# Cell-type specific cis-eQTLs in eight brain cell-types identifies novel risk genes for human brain disorders

**DOI:** 10.1101/2021.10.09.21264604

**Authors:** Julien Bryois, Daniela Calini, Will Macnair, Lynette Foo, Eduard Urich, Ward Ortmann, Victor Alejandro Iglesias, Suresh Selvaraj, Erik Nutma, Manuel Marzin, Sandra Amor, Anna Williams, Gonçalo Castelo-Branco, Vilas Menon, Philip De Jager, Dheeraj Malhotra

## Abstract

Most expression quantitative trait loci (eQTL) studies to date have been performed in heterogeneous brain tissues as opposed to specific cell types. To investigate the genetics of gene expression in adult human cell types from the central nervous system (CNS), we performed an eQTL analysis using single nuclei RNA-seq from 196 individuals in eight CNS cell types. We identified 6108 eGenes, a substantial fraction (43%, 2620 out of 6108) of which show cell-type specific effects, with strongest effects in microglia. Integration of CNS cell-type eQTLs with GWAS revealed novel relationships between expression and disease risk for neuropsychiatric and neurodegenerative diseases. For most GWAS loci, a single gene colocalized in a single cell type providing new clues into disease etiology. Our findings demonstrate substantial contrast in genetic regulation of gene expression among CNS cell types and reveal genetic mechanisms by which disease risk genes influence neurological disorders.

## Supplementary material for "Cell-type specific cis-eQTLs in eight brain cell-types identifies novel risk genes for human brain disorders": Table S2 (part 1 of 3)

### Sheet: Table S2
Table S2: cis-eQTLs results
cell_type	symbol	ensembl	SNP	dist_to_TSS	slope	bpval	adj_p
Astrocytes	APIP	ENSG00000149089	rs3852517	28532	1.09729	2.78167e-30	1.56859e-26
Astrocytes	XRRA1	ENSG00000166435	rs61734374	-203190	1.02851	7.38918e-28	2.08339e-24
Astrocytes	KNOP1	ENSG00000103550	rs4780822	-1560	1.12344	4.51669e-27	8.4899e-24
Astrocytes	MIR4300HG	ENSG00000245832	rs1945794	-20854	1.33921	1.44047e-26	2.03071e-23
Astrocytes	ACAP2	ENSG00000114331	rs6437374	-86897	1.08193	7.91608e-25	8.92779e-22
Astrocytes	NSUN2	ENSG00000037474	rs567289	-20941	0.891689	1.2466e-24	1.1716e-21
Astrocytes	ANKRD36B	ENSG00000196912	rs34131105	-9580	0.623428	3.42529e-24	2.75933e-21
Astrocytes	SNX19	ENSG00000120451	rs3794142	-22410	1.12687	9.06304e-24	6.38833e-21
Astrocytes	PILRB	ENSG00000121716	rs111344110	-54491	0.759821	5.65702e-22	3.54445e-19
Astrocytes	LINC02210-CRHR1	ENSG00000263715	rs80120913	480044	1.04881	1.317e-21	7.42659e-19
Astrocytes	FAS	ENSG00000026103	rs1324551	1227	0.845425	2.4426e-20	1.25217e-17
Astrocytes	AC010615.4	ENSG00000269237	rs12461384	-75641	-0.645034	2.91939e-20	1.37187e-17
Astrocytes	FAM118A	ENSG00000100376	rs6007595	24128	1.12467	3.3453e-20	1.45109e-17
Astrocytes	KLHDC4	ENSG00000104731	rs9934565	-35332	0.690991	3.9479e-20	1.59016e-17
Astrocytes	LRRC37A2	ENSG00000238083	rs62060920	-326120	1.17594	4.43344e-20	1.66668e-17
Astrocytes	PPM1K-DT	ENSG00000246375	rs9637599	135	0.820008	6.42592e-20	2.26474e-17
Astrocytes	ANXA11	ENSG00000122359	rs12763624	-40499	-0.700863	1.6054e-19	5.32522e-17
Astrocytes	GLIPR1L2	ENSG00000180481	rs11180521	54653	-0.749977	1.79925e-18	5.63667e-16
Astrocytes	RNASEH2B	ENSG00000136104	rs9535526	630	-0.589088	2.86062e-18	8.49005e-16
Astrocytes	ABLIM3	ENSG00000173210	rs13171669	80196	-0.73578	4.22858e-18	1.19225e-15
Astrocytes	TPM2	ENSG00000198467	rs1985474	35866	-0.515727	5.18561e-18	1.39246e-15
Astrocytes	LINC00499	ENSG00000251372	rs4863780	-46	1.36279	6.42598e-18	1.6471e-15
Astrocytes	ARL17B	ENSG00000228696	rs17662889	-190068	1.25732	6.49557e-17	1.59255e-14
Astrocytes	KANSL1	ENSG00000120071	rs62060920	-39998	1.2198	9.39417e-17	2.1519e-14
Astrocytes	FAM182B	ENSG00000175170	rs2096281	642	-0.623005	9.80126e-17	2.1519e-14
Astrocytes	CCDC122	ENSG00000151773	rs12873099	-57630	-0.606609	9.92182e-17	2.1519e-14
Astrocytes	DNAJC6	ENSG00000116675	rs11208640	133093	0.554973	2.96864e-16	6.12895e-14
Astrocytes	ITGB3BP	ENSG00000142856	rs3004316	-157965	0.738816	3.04327e-16	6.12895e-14
Astrocytes	SNORC	ENSG00000182600	rs2675957	32383	-0.591262	8.21878e-16	1.59813e-13
Astrocytes	TESK2	ENSG00000070759	rs9326141	-127893	0.632899	3.10045e-15	5.82783e-13
Astrocytes	LINC00500	ENSG00000249381	rs4863780	-115858	1.17317	7.80191e-15	1.4192e-12
Astrocytes	FREM2	ENSG00000150893	rs34692381	70508	-0.718662	8.41989e-15	1.48375e-12
Astrocytes	AC090825.1	ENSG00000259363	rs12910618	12537	-0.78374	1.59739e-14	2.72961e-12
Astrocytes	APOLD1	ENSG00000178878	rs10845621	9125	-0.670871	2.27245e-14	3.76894e-12
Astrocytes	SPATA7	ENSG00000042317	rs1955598	-27614	-0.547609	2.77158e-14	4.46543e-12
Astrocytes	AL445483.1	ENSG00000260088	rs11588318	26	-0.620831	5.42068e-14	8.49092e-12
Astrocytes	AL590705.1	ENSG00000203279	rs4237189	82970	-0.735706	6.11737e-14	9.32323e-12
Astrocytes	ROGDI	ENSG00000067836	rs1982514	-7420	-0.373431	6.7328e-14	9.99115e-12
Astrocytes	SPX	ENSG00000134548	rs10431252	8771	-0.607371	8.52114e-14	1.23207e-11
Astrocytes	ZDHHC21	ENSG00000175893	rs10961636	-43742	-0.709098	9.55333e-14	1.31929e-11
Astrocytes	AC006504.5	ENSG00000267575	rs73024764	-26887	-0.899783	9.59224e-14	1.31929e-11
Astrocytes	TAF1C	ENSG00000103168	rs3803643	-12645	-0.433485	1.03897e-13	1.38233e-11
Astrocytes	PIGZ	ENSG00000119227	rs745738	-19774	0.583752	1.05409e-13	1.38233e-11
Astrocytes	DNAJC15	ENSG00000120675	rs17624339	14734	-0.695291	1.17127e-13	1.50109e-11
Astrocytes	IGFBP7	ENSG00000163453	rs4242004	-23274	-0.634891	1.23263e-13	1.54463e-11
Astrocytes	ZNF100	ENSG00000197020	rs7252798	-42329	0.665591	1.27424e-13	1.56206e-11
Astrocytes	LRP1B	ENSG00000168702	rs1882164	34881	-0.451699	1.34204e-13	1.61017e-11
Astrocytes	BAIAP3	ENSG00000007516	rs4984814	2047	0.659591	1.8308e-13	2.15082e-11
Astrocytes	UST	ENSG00000111962	rs9498177	171639	0.743789	1.94807e-13	2.24188e-11
Astrocytes	NSF	ENSG00000073969	rs3874943	-95968	0.631276	1.98785e-13	2.2419e-11
Astrocytes	RHD	ENSG00000187010	rs55794721	-37218	-0.671314	2.53436e-13	2.80222e-11
Astrocytes	PLD5	ENSG00000180287	rs1595121	-377567	0.818308	3.12364e-13	3.38736e-11
Astrocytes	C12orf60	ENSG00000182993	rs12146742	8825	0.557745	3.31441e-13	3.52642e-11
Astrocytes	AC005670.2	ENSG00000262633	rs75449579	-729515	0.857559	3.93077e-13	4.07499e-11
Astrocytes	CENPP	ENSG00000188312	rs7860297	-32	0.820424	3.97453e-13	4.07499e-11
Astrocytes	GAS8	ENSG00000141013	rs112460025	-34701	0.864109	6.82259e-13	6.87013e-11
Astrocytes	CCDC32	ENSG00000128891	rs13329076	-3591	-0.487798	7.74209e-13	7.65926e-11
Astrocytes	ADCY3	ENSG00000138031	rs10203482	-5793	-0.608485	8.13418e-13	7.90841e-11
Astrocytes	RGR	ENSG00000148604	rs10736319	13815	-0.749811	8.79704e-13	8.40791e-11
Astrocytes	DPY19L2	ENSG00000177990	rs10878074	-668	-0.612836	9.01818e-13	8.47561e-11
Astrocytes	AC104662.2	ENSG00000281028	rs62411565	-2896	-0.944049	9.36329e-13	8.6557e-11
Astrocytes	SLC25A24	ENSG00000085491	rs607101	-6170	-0.718425	9.96552e-13	9.06383e-11
Astrocytes	CAMK4	ENSG00000152495	rs62376849	2978	-0.562215	1.51567e-12	1.35665e-10
Astrocytes	IQCB1	ENSG00000173226	rs6438652	-73552	-0.605975	2.10739e-12	1.85681e-10
Astrocytes	NMRK1	ENSG00000106733	rs11144225	4166	-0.640341	2.93165e-12	2.54333e-10
Astrocytes	HLA-C	ENSG00000204525	rs2524105	-6998	-0.403623	3.46957e-12	2.96439e-10
Astrocytes	TRMT9B	ENSG00000250305	rs11203989	26281	1.29177	3.90116e-12	3.28339e-10
Astrocytes	EXOSC6	ENSG00000223496	rs4985407	57	0.506941	4.09837e-12	3.39865e-10
Astrocytes	TXNL4B	ENSG00000140830	rs12924886	-52738	0.654991	4.38206e-12	3.58123e-10
Astrocytes	PRKG1	ENSG00000185532	rs1871631	172148	0.708563	4.76804e-12	3.84101e-10
Astrocytes	SPATA6L	ENSG00000106686	rs10758642	10972	-0.533972	5.01455e-12	3.9827e-10
Astrocytes	EPB41L4A	ENSG00000129595	rs341332	71785	-0.640012	5.93109e-12	4.64521e-10
Astrocytes	GSTM5	ENSG00000134201	rs3768490	4613	-0.790194	6.35841e-12	4.91167e-10
Astrocytes	ATP6AP1L	ENSG00000205464	rs111772743	-6194	0.476028	8.31055e-12	6.33289e-10
Astrocytes	CDIP1	ENSG00000089486	rs841231	-5683	0.599986	1.02625e-11	7.71606e-10
Astrocytes	SPATA1	ENSG00000122432	rs2292808	19504	-0.544861	1.17319e-11	8.70479e-10
Astrocytes	TRIM66	ENSG00000166436	rs10840105	-4580	0.34639	1.21468e-11	8.89559e-10
Astrocytes	ACP6	ENSG00000162836	rs1344	-23054	-0.51505	1.25104e-11	9.04441e-10
Astrocytes	ATP10B	ENSG00000118322	rs12652432	40130	1.0554	1.40274e-11	1.00128e-09
Astrocytes	DAB1	ENSG00000173406	rs3087585	-40576	-0.656125	1.70856e-11	1.20433e-09
Astrocytes	THNSL2	ENSG00000144115	rs6547758	48	-0.957521	2.90852e-11	2.02484e-09
Astrocytes	MICA	ENSG00000204520	rs2256175	12887	-0.513151	3.33366e-11	2.29251e-09
Astrocytes	LINS1	ENSG00000140471	rs36053285	-28796	-0.615743	3.66457e-11	2.48971e-09
Astrocytes	SCRG1	ENSG00000164106	rs7655786	86	0.297722	4.41249e-11	2.96216e-09
Astrocytes	ANKRD36	ENSG00000135976	rs11690658	433521	-0.378737	5.42305e-11	3.59773e-09
Astrocytes	MXRA7	ENSG00000182534	rs10459894	-11069	0.68794	6.09654e-11	3.9975e-09
Astrocytes	FAM19A1	ENSG00000183662	rs35417750	-72684	0.601534	7.03756e-11	4.56149e-09
Astrocytes	GSTM3	ENSG00000134202	rs11101992	-16907	0.533609	9.32938e-11	5.97824e-09
Astrocytes	FN3K	ENSG00000167363	rs8067360	1334	0.414806	1.00346e-10	6.3579e-09
Astrocytes	CLHC1	ENSG00000162994	rs17046778	-327	0.61987	1.2249e-10	7.6747e-09
Astrocytes	RHBDL3	ENSG00000141314	rs1860410	35881	0.497823	1.47069e-10	9.11346e-09
Astrocytes	CAB39L	ENSG00000102547	rs6561522	-73671	-0.374847	1.71256e-10	1.04969e-08
Astrocytes	TBC1D31	ENSG00000156787	rs7012815	45536	0.569709	2.38052e-10	1.44342e-08
Astrocytes	RELL1	ENSG00000181826	rs34414475	-22719	-0.462924	2.41619e-10	1.44946e-08
Astrocytes	AC007529.2	ENSG00000283240	rs3759207	-297991	-0.594875	2.60892e-10	1.54685e-08
Astrocytes	PHKB	ENSG00000102893	rs76525358	227133	0.582923	2.6334e-10	1.54685e-08
Astrocytes	CA12	ENSG00000074410	rs67357741	-3239	1.27603	3.2637e-10	1.89254e-08
Astrocytes	CCDC88C	ENSG00000015133	rs1285841	-2802	0.479086	3.28902e-10	1.89254e-08
Astrocytes	MPPE1	ENSG00000154889	rs8097892	-3270	-0.568775	3.41624e-10	1.94588e-08
Astrocytes	SFXN4	ENSG00000183605	rs10749291	-4592	-0.48624	4.31884e-10	2.4354e-08
Astrocytes	MTRF1L	ENSG00000112031	rs6921137	-15647	0.503384	5.69534e-10	3.17981e-08
Astrocytes	NBPF26	ENSG00000273136	rs12719823	785338	-0.685686	5.75185e-10	3.17988e-08
Astrocytes	FLYWCH1	ENSG00000059122	rs9928222	24384	-0.452586	6.13566e-10	3.35914e-08
Astrocytes	ST8SIA1	ENSG00000111728	rs2300739	-156049	0.499863	6.92129e-10	3.75282e-08
Astrocytes	ABCC8	ENSG00000006071	rs985136	-633	0.536027	8.83074e-10	4.74254e-08
Astrocytes	SPATA20	ENSG00000006282	rs9890200	4103	-0.425616	8.93433e-10	4.75291e-08
Astrocytes	CEP192	ENSG00000101639	rs35790309	34758	0.424108	1.0124e-09	5.33546e-08
Astrocytes	DNAH7	ENSG00000118997	rs1519611	10771	0.453698	1.299e-09	6.78249e-08
Astrocytes	STXBP6	ENSG00000168952	rs17109350	-100837	0.647147	1.49094e-09	7.71325e-08
Astrocytes	WBP2NL	ENSG00000183066	rs133294	-11925	0.561491	1.67828e-09	8.6035e-08
Astrocytes	PXYLP1	ENSG00000155893	rs6786821	51707	-0.518028	1.72535e-09	8.76512e-08
Astrocytes	ZNF273	ENSG00000198039	rs35065007	-18396	0.371685	1.97731e-09	9.95544e-08
Astrocytes	TAMM41	ENSG00000144559	rs7617056	-46583	-0.487146	2.04866e-09	1.02234e-07
Astrocytes	SUMF1	ENSG00000144455	rs4685744	-105421	0.396461	2.3753e-09	1.17494e-07
Astrocytes	WDR60	ENSG00000126870	rs842697	13590	-0.572766	2.79533e-09	1.37069e-07
Astrocytes	NPIPB13	ENSG00000198064	rs4471699	54475	-0.378836	2.86186e-09	1.39121e-07
Astrocytes	ADCY1	ENSG00000164742	rs59498167	-3578	0.590758	4.21652e-09	2.03223e-07
Astrocytes	EMP2	ENSG00000213853	rs2541508	87841	-0.561249	5.08065e-09	2.42796e-07
Astrocytes	FAM153C	ENSG00000204677	rs34958725	-316571	0.456926	6.41899e-09	3.04175e-07
Astrocytes	MAPT	ENSG00000186868	rs2957316	359465	0.489956	7.13614e-09	3.3534e-07
Astrocytes	LSM7	ENSG00000130332	rs11084936	17830	-0.397656	7.43905e-09	3.46685e-07
Astrocytes	TXNDC15	ENSG00000113621	rs3733897	14099	0.697806	8.19602e-09	3.78832e-07
Astrocytes	RYR1	ENSG00000196218	rs112148182	104047	-0.766366	8.64925e-09	3.96531e-07
Astrocytes	HACD2	ENSG00000206527	rs79040346	44067	0.685993	8.75944e-09	3.98344e-07
Astrocytes	SLC35G2	ENSG00000168917	rs6763369	890	-0.46352	9.04201e-09	4.07905e-07
Astrocytes	RIMS1	ENSG00000079841	rs6918162	-211812	0.566968	1.31034e-08	5.86431e-07
Astrocytes	SLC25A27	ENSG00000153291	rs3778483	6447	-0.448756	1.34959e-08	5.99241e-07
Astrocytes	ARL17A	ENSG00000185829	rs72836318	-535470	0.839596	1.87463e-08	8.25865e-07
Astrocytes	PKD2	ENSG00000118762	rs2728127	-33673	0.562985	1.92479e-08	8.37715e-07
Astrocytes	SNX29	ENSG00000048471	rs7192463	71165	0.337462	1.93124e-08	8.37715e-07
Astrocytes	KCNMA1	ENSG00000156113	rs2673436	-34740	-0.323397	1.99362e-08	8.58173e-07
Astrocytes	AC022294.1	ENSG00000241231	rs4854917	23378	-0.65454	2.12809e-08	9.09117e-07
Astrocytes	FOXN2	ENSG00000170802	rs79247094	13178	0.690137	2.56456e-08	1.08734e-06
Astrocytes	IFITM3	ENSG00000142089	rs11246067	-974	-0.335294	2.66355e-08	1.11494e-06
Astrocytes	COLGALT2	ENSG00000198756	rs4651158	-68560	-0.675073	2.68464e-08	1.11494e-06
Astrocytes	ATP5MC2	ENSG00000135390	rs56963435	-13281	0.349011	2.68898e-08	1.11494e-06
Astrocytes	MARK1	ENSG00000116141	rs4846326	24762	-0.42531	2.77531e-08	1.14234e-06
Astrocytes	AL357153.2	ENSG00000257759	rs73282126	-28141	-0.700818	2.80321e-08	1.14546e-06
Astrocytes	TULP3	ENSG00000078246	rs2907605	14878	-0.563017	2.91409e-08	1.1822e-06
Astrocytes	ANXA5	ENSG00000164111	rs7666178	-39429	-0.347059	3.40281e-08	1.37061e-06
Astrocytes	DBF4B	ENSG00000161692	rs58840071	43650	-0.5443	3.9647e-08	1.5856e-06
Astrocytes	CCDC82	ENSG00000149231	rs11021552	-25189	0.565605	4.6949e-08	1.86441e-06
Astrocytes	MARK3	ENSG00000075413	rs12882130	27044	-0.338346	4.85518e-08	1.91458e-06
Astrocytes	AGL	ENSG00000162688	rs3766591	1476	-0.48942	4.95956e-08	1.94216e-06
Astrocytes	PURG	ENSG00000172733	rs11779521	-26931	-0.293138	5.14174e-08	1.99561e-06
Astrocytes	ARFIP1	ENSG00000164144	rs4399963	-19232	-0.407637	5.17703e-08	1.99561e-06
Astrocytes	ATG7	ENSG00000197548	rs9867963	155342	-0.367797	5.20224e-08	1.99561e-06
Astrocytes	ECI2	ENSG00000198721	rs853417	-22709	-0.505083	5.38797e-08	2.0529e-06
Astrocytes	AP006621.3	ENSG00000255284	rs4963156	3248	0.413241	6.02346e-08	2.27962e-06
Astrocytes	ATG10	ENSG00000152348	rs4391141	-4321	0.505248	7.457e-08	2.80334e-06
Astrocytes	C20orf194	ENSG00000088854	rs6139080	-73767	-0.374707	7.92425e-08	2.95927e-06
Astrocytes	NUPL2	ENSG00000136243	rs10254544	-1226	-0.434209	8.44089e-08	3.13147e-06
Astrocytes	RYK	ENSG00000163785	rs9883217	6551	0.297682	1.04364e-07	3.84647e-06
Astrocytes	AC008014.1	ENSG00000257261	rs11613912	-37723	0.531072	1.35404e-07	4.95809e-06
Astrocytes	CERS5	ENSG00000139624	rs12815871	-10369	0.367284	1.47186e-07	5.35474e-06
Astrocytes	SYN2	ENSG00000157152	rs184262	88851	0.398336	1.50616e-07	5.44208e-06
Astrocytes	LRRC1	ENSG00000137269	rs74843791	-71837	-0.37115	1.51517e-07	5.44208e-06
Astrocytes	UVSSA	ENSG00000163945	rs111388896	-181189	0.947398	1.52499e-07	5.44269e-06
Astrocytes	AC092902.2	ENSG00000272840	rs9817952	-35440	1.01994	1.69541e-07	6.01286e-06
Astrocytes	ZNF404	ENSG00000176222	rs10500287	-73568	0.472578	1.72328e-07	6.03918e-06
Astrocytes	LINC01515	ENSG00000228065	rs75652630	118298	1.0855	1.72425e-07	6.03918e-06
Astrocytes	NAV3	ENSG00000067798	rs2222329	-31594	0.388891	1.92086e-07	6.68628e-06
Astrocytes	HFM1	ENSG00000162669	rs12757326	-284	0.782347	2.02472e-07	7.00456e-06
Astrocytes	PACRG	ENSG00000112530	rs34347104	-92449	0.623478	2.042e-07	7.02127e-06
Astrocytes	TNFRSF11B	ENSG00000164761	rs4403440	67450	0.382046	2.18667e-07	7.47314e-06
Astrocytes	NKAIN4	ENSG00000101198	rs45469101	-29040	0.869476	2.44629e-07	8.31005e-06
Astrocytes	NAPG	ENSG00000134265	rs520218	1734	-0.450749	2.566e-07	8.6645e-06
Astrocytes	RBAK-RBAKDN	ENSG00000272968	rs12671224	18581	0.599461	2.76198e-07	9.25253e-06
Astrocytes	LEPR	ENSG00000116678	rs4325172	-28191	0.510376	2.77296e-07	9.25253e-06
Astrocytes	GSTT2B	ENSG00000133433	rs9608229	41731	0.553617	3.00348e-07	9.96275e-06
Astrocytes	AK3	ENSG00000147853	rs79560141	-1688	-0.66031	3.05654e-07	1.00795e-05
Astrocytes	PHACTR4	ENSG00000204138	rs6679916	38836	-0.412896	3.08084e-07	1.01005e-05
Astrocytes	MUC20-OT1	ENSG00000242086	rs6785037	276155	0.669134	3.35927e-07	1.09497e-05
Astrocytes	FRG1-DT	ENSG00000245685	rs11132783	29433	0.419124	3.51668e-07	1.13969e-05
Astrocytes	OAF	ENSG00000184232	rs12790943	-23118	-0.276812	4.00215e-07	1.28961e-05
Astrocytes	ADGRA3	ENSG00000152990	rs2618924	157950	-0.317457	4.31869e-07	1.3837e-05
Astrocytes	KLHL32	ENSG00000186231	rs28360505	41118	-0.48488	4.80284e-07	1.53013e-05
Astrocytes	FAM66A	ENSG00000227888	rs6601641	-378644	-0.550476	5.35469e-07	1.68753e-05
Astrocytes	ABCA5	ENSG00000154265	rs62080889	-33030	0.577383	5.35673e-07	1.68753e-05
Astrocytes	MAST4	ENSG00000069020	rs6884367	91316	0.381113	5.81622e-07	1.8221e-05
Astrocytes	PPM1E	ENSG00000175175	rs1267542	-178526	0.395769	6.1099e-07	1.90353e-05
Astrocytes	TTC12	ENSG00000149292	rs3897583	-25053	0.440219	6.20308e-07	1.92194e-05
Astrocytes	MRPL41	ENSG00000182154	rs2254149	-5155	-0.401597	6.5036e-07	2.00404e-05
Astrocytes	TTC23	ENSG00000103852	rs113853491	-28802	-0.439954	7.01357e-07	2.14944e-05
Astrocytes	CTBS	ENSG00000117151	rs12131448	-2591	-0.446899	7.61704e-07	2.31699e-05
Astrocytes	37500	ENSG00000168385	rs75590598	-68862	0.578904	7.64247e-07	2.31699e-05
Astrocytes	PCBP3	ENSG00000183570	rs56323347	115507	0.871336	7.89678e-07	2.38129e-05
Astrocytes	LINC00299	ENSG00000236790	rs7578157	71493	0.381069	8.16986e-07	2.45053e-05
Astrocytes	TAB2	ENSG00000055208	rs9498250	-7962	0.529543	8.44487e-07	2.51962e-05
Astrocytes	LRMDA	ENSG00000148655	rs6480783	114017	0.764261	9.05989e-07	2.68889e-05
Astrocytes	MTMR3	ENSG00000100330	rs12483807	-144230	0.432353	9.29558e-07	2.7444e-05
Astrocytes	ZNF135	ENSG00000176293	rs1544888	304	0.475239	1.04162e-06	3.05923e-05
Astrocytes	MYO6	ENSG00000196586	rs1280049	77423	-0.378031	1.05481e-06	3.07585e-05
Astrocytes	TMEM144	ENSG00000164124	rs2346321	-35380	-0.464814	1.05819e-06	3.07585e-05
Astrocytes	CD151	ENSG00000177697	rs7117701	2734	-0.383983	1.07109e-06	3.09738e-05
Astrocytes	PLEKHH3	ENSG00000068137	rs1973520	-7915	0.414009	1.18288e-06	3.40321e-05
Astrocytes	ZNF589	ENSG00000164048	rs9862131	-80151	0.42854	1.35605e-06	3.88162e-05
Astrocytes	SLC15A2	ENSG00000163406	rs10934568	82786	-0.295912	1.38789e-06	3.9527e-05
Astrocytes	CASC1	ENSG00000118307	rs150178312	-23957	0.585474	1.45225e-06	4.11521e-05
Astrocytes	FLOT1	ENSG00000137312	rs1264373	58763	0.472547	1.47473e-06	4.15802e-05
Astrocytes	DMGDH	ENSG00000132837	rs2364596	-97571	0.284337	1.50997e-06	4.21863e-05
Astrocytes	RAB27A	ENSG00000069974	rs11638111	-5099	0.415429	1.51119e-06	4.21863e-05
Astrocytes	BIN3	ENSG00000147439	rs1545837	-48855	0.313874	1.5344e-06	4.26232e-05
Astrocytes	MDFIC	ENSG00000135272	rs10273599	44369	0.32756	1.57351e-06	4.34954e-05
Astrocytes	MAGI1	ENSG00000151276	rs4688621	-59376	-0.442902	1.72642e-06	4.74893e-05
Astrocytes	AL121760.1	ENSG00000230839	rs200892	-6493	-0.351942	1.75519e-06	4.80464e-05
Astrocytes	ALDH7A1	ENSG00000164904	rs150962000	18620	-0.746328	1.80645e-06	4.92107e-05
Astrocytes	SMAD9	ENSG00000120693	rs9576132	-14702	0.305154	1.83909e-06	4.9859e-05
Astrocytes	KIF6	ENSG00000164627	rs111529654	3527	0.535541	1.87017e-06	5.0459e-05
Astrocytes	FAM174B	ENSG00000185442	rs34981968	-81514	-0.46776	1.9233e-06	5.16454e-05
Astrocytes	TOGARAM2	ENSG00000189350	rs12467459	27170	0.514323	1.93766e-06	5.17844e-05
Astrocytes	PDPK1	ENSG00000140992	rs36087603	134549	0.42401	1.94695e-06	5.17872e-05
Astrocytes	ZNF559-ZNF177	ENSG00000270011	rs28384491	21	-0.6748	2.01151e-06	5.32533e-05
Astrocytes	HDHD3	ENSG00000119431	rs111758952	-820	-0.36542	2.03852e-06	5.37161e-05
Astrocytes	PSMD13	ENSG00000185627	rs7124022	7997	0.413951	2.13776e-06	5.589e-05
Astrocytes	ARPC5L	ENSG00000136950	rs28648449	55730	0.304187	2.14084e-06	5.589e-05
Astrocytes	SGMS1	ENSG00000198964	rs3011782	-94922	0.298491	2.26481e-06	5.88181e-05
Astrocytes	AC010636.2	ENSG00000269110	rs10854033	-26354	0.474365	2.27386e-06	5.88181e-05
Astrocytes	AC004076.1	ENSG00000268163	rs12460048	52798	0.351563	2.32646e-06	5.99039e-05
Astrocytes	MFAP3	ENSG00000037749	rs2560062	875	0.445248	2.48667e-06	6.35058e-05
Astrocytes	ITGAV	ENSG00000138448	rs1869030	-56170	0.377815	2.48887e-06	6.35058e-05
Astrocytes	IQGAP1	ENSG00000140575	rs16944431	53928	0.468362	2.50779e-06	6.37003e-05
Astrocytes	CCDC125	ENSG00000183323	rs11745537	-34080	0.302865	2.54223e-06	6.42856e-05
Astrocytes	XYLT2	ENSG00000015532	rs2526538	9227	0.407952	2.57523e-06	6.48293e-05
Astrocytes	MAPK12	ENSG00000188130	rs5771258	-24498	0.383436	2.60517e-06	6.52916e-05
Astrocytes	MFHAS1	ENSG00000147324	rs10096850	47081	-0.297856	2.71072e-06	6.75355e-05
Astrocytes	GFRA1	ENSG00000151892	rs10749194	-103276	-0.440136	2.7316e-06	6.75355e-05
Astrocytes	COL16A1	ENSG00000084636	rs10753258	-7979	-0.325975	2.73212e-06	6.75355e-05
Astrocytes	HLA-A	ENSG00000206503	rs1611522	-36587	-0.355956	2.74261e-06	6.75355e-05
Astrocytes	ZNF266	ENSG00000174652	rs11673364	-17971	-0.424723	2.83979e-06	6.96245e-05
Astrocytes	LINC02328	ENSG00000258733	rs4287496	3085	-1.01336	2.86862e-06	7.00269e-05
Astrocytes	SDK1	ENSG00000146555	rs10256504	402670	0.835398	3.18111e-06	7.73204e-05
Astrocytes	IDH2-DT	ENSG00000259685	rs28489267	335	-0.373643	3.20464e-06	7.75581e-05
Astrocytes	CYBRD1	ENSG00000071967	rs72884400	36355	-0.308024	3.36133e-06	8.07779e-05
Astrocytes	THEM4	ENSG00000159445	rs7541453	-44022	-0.349152	3.36633e-06	8.07779e-05
Astrocytes	KCNE4	ENSG00000152049	rs6722250	116713	-0.431639	3.50539e-06	8.37583e-05
Astrocytes	GTF2IRD2	ENSG00000196275	rs2108319	248229	0.638692	3.61127e-06	8.59241e-05
Astrocytes	ACTA2	ENSG00000107796	rs1324551	419	0.464892	3.88888e-06	9.21406e-05
Astrocytes	SHISA4	ENSG00000198892	rs11580908	25390	-0.425203	4.24688e-06	0.000100029
Astrocytes	AC116366.3	ENSG00000283782	rs2070726	75213	0.226204	4.2573e-06	0.000100029
Astrocytes	LINC02427	ENSG00000271538	rs1991229	0	0.321564	4.5018e-06	0.000105335
Astrocytes	CIAO3	ENSG00000103245	rs9928077	-6565	0.50065	4.9363e-06	0.000115024
Astrocytes	PLCE1	ENSG00000138193	rs829232	-39743	-0.306105	5.26635e-06	0.00012221
Astrocytes	RPN1	ENSG00000163902	rs9289332	-12035	0.430618	5.49659e-06	0.00012703
Astrocytes	FAM184B	ENSG00000047662	rs10939740	-165646	0.348701	5.82366e-06	0.00013404
Astrocytes	C9orf72	ENSG00000147894	rs10967988	-6230	-0.314096	5.87907e-06	0.000134765
Astrocytes	MMUT	ENSG00000146085	rs1925008	-174785	-0.39049	6.04628e-06	0.000138037
Astrocytes	MGAM	ENSG00000257335	rs1986761	-164803	-0.483985	6.50618e-06	0.000147937
Astrocytes	WWOX	ENSG00000186153	rs34554575	1350	-0.387208	6.53907e-06	0.000148088
Astrocytes	CYP4F3	ENSG00000186529	rs1290618	429	-0.350139	6.65922e-06	0.000150206
Astrocytes	GTF2H2	ENSG00000145736	rs13168712	316109	0.541655	6.88311e-06	0.000154637
Astrocytes	SETD4	ENSG00000185917	rs762360	-25733	0.414319	7.45254e-06	0.000166766
Astrocytes	S100A13	ENSG00000189171	rs9660679	-21579	-0.271483	7.55511e-06	0.000168393
Astrocytes	PPP2R3C	ENSG00000092020	rs8005406	-28645	-0.446814	7.59884e-06	0.000168701
Astrocytes	FBXO27	ENSG00000161243	rs12978163	-14702	-0.409337	7.71334e-06	0.000170571
Astrocytes	RNF144A	ENSG00000151692	rs409120	111480	-0.361045	7.82622e-06	0.000172391
Astrocytes	EXT2	ENSG00000151348	rs4755236	131726	0.408736	8.21838e-06	0.000180325
Astrocytes	WDSUB1	ENSG00000196151	rs7584963	-31738	0.383483	8.70392e-06	0.000190239
Astrocytes	SYNM	ENSG00000182253	rs8024565	48735	0.2712	8.91373e-06	0.000194072
Astrocytes	ZNF213	ENSG00000085644	rs224192	34573	-0.417706	9.26225e-06	0.000200885
Astrocytes	ZSCAN31	ENSG00000235109	rs2791332	-215262	0.427589	9.55733e-06	0.00020649
Astrocytes	TRIM69	ENSG00000185880	rs6493108	-5651	-0.428118	1.00867e-05	0.000217096
Astrocytes	GTF2H2C	ENSG00000183474	rs154422	877775	0.524186	1.01343e-05	0.000217291
Astrocytes	CCZ1	ENSG00000122674	rs6970760	938826	0.560154	1.02682e-05	0.000219328
Astrocytes	EPHB1	ENSG00000154928	rs6439536	302200	-0.282123	1.13683e-05	0.00024191
Astrocytes	RNF149	ENSG00000163162	rs4561686	-42501	0.57951	1.16458e-05	0.000246883
Astrocytes	WNK1	ENSG00000060237	rs9634161	168185	-0.325879	1.34081e-05	0.000283178
Astrocytes	AL162725.2	ENSG00000237153	rs381912	127556	-0.424676	1.39772e-05	0.000294096
Astrocytes	JUP	ENSG00000173801	rs4796702	-265	-0.420904	1.54255e-05	0.000323363
Astrocytes	LINC01182	ENSG00000250634	rs9684692	-111012	0.519269	1.66168e-05	0.000347046
Astrocytes	PGGHG	ENSG00000142102	rs2242565	6207	-0.407141	1.69979e-05	0.000353696
Astrocytes	BEST1	ENSG00000167995	rs972355	-199	-0.440685	1.71578e-05	0.00035571
Astrocytes	ABCC9	ENSG00000069431	rs7978092	-48009	0.253051	1.73232e-05	0.000357824
Astrocytes	AF165147.1	ENSG00000232855	rs2736130	-124063	0.613617	1.82392e-05	0.000375369
Astrocytes	ZNF680	ENSG00000173041	rs597904	-249958	0.299401	1.85764e-05	0.000380919
Astrocytes	EGFR	ENSG00000146648	rs149352678	-165805	-0.41053	1.8698e-05	0.000382023
Astrocytes	UNC79	ENSG00000133958	rs10143972	50613	0.354102	1.93535e-05	0.000393988
Astrocytes	LINC00665	ENSG00000232677	rs2918355	-68307	0.415	1.97472e-05	0.000400557
Astrocytes	FKRP	ENSG00000181027	rs3786705	-24697	0.400455	2.02397e-05	0.000409075
Astrocytes	CYP4V2	ENSG00000145476	rs10013653	2910	-0.29216	2.1097e-05	0.00042402
Astrocytes	KCTD13	ENSG00000174943	rs12444978	-13136	0.248494	2.11295e-05	0.00042402
Astrocytes	CCDC40	ENSG00000141519	rs3752042	-19	0.50681	2.17402e-05	0.000434728
Astrocytes	ECM2	ENSG00000106823	rs17462411	57913	0.580093	2.28394e-05	0.000455095
Astrocytes	FRA10AC1	ENSG00000148690	rs12772131	9474	0.451896	2.46333e-05	0.000489111
Astrocytes	CRELD1	ENSG00000163703	rs6807326	61308	0.357186	2.47467e-05	0.000489639
Astrocytes	ZNF208	ENSG00000160321	rs6511268	-438985	-0.725753	2.5474e-05	0.000502267
Astrocytes	SPIRE2	ENSG00000204991	rs2376879	234	0.454957	2.58218e-05	0.000507351
Astrocytes	LMOD1	ENSG00000163431	rs2644120	-33440	0.343901	2.68589e-05	0.000525895
Astrocytes	LINC01354	ENSG00000231768	rs271738	-4636	-0.340457	2.72653e-05	0.000532005
Astrocytes	CBR1	ENSG00000159228	rs62229260	-4674	0.271239	2.83321e-05	0.000550915
Astrocytes	TMEM50B	ENSG00000142188	rs2834215	-55396	-0.327967	2.86784e-05	0.000555732
Astrocytes	NT5E	ENSG00000135318	rs6942065	8962	0.297631	2.93413e-05	0.000566631
Astrocytes	SNHG8	ENSG00000269893	rs687299	-7374	-0.261819	2.96324e-05	0.000570299
Astrocytes	NMRAL1	ENSG00000153406	rs12925448	50276	0.358038	2.9988e-05	0.00057518
Astrocytes	TFB1M	ENSG00000029639	rs12665860	-47723	-0.435073	3.05717e-05	0.000584388
Astrocytes	IL17D	ENSG00000172458	rs9506538	12861	0.238937	3.11261e-05	0.000592975
Astrocytes	AL512625.3	ENSG00000234665	rs17470805	-32807	1.0656	3.19548e-05	0.000606713
Astrocytes	PAWR	ENSG00000177425	rs1312844	-320464	0.407052	3.29668e-05	0.000623827
Astrocytes	PCM1	ENSG00000078674	rs3810	133767	0.377432	3.32924e-05	0.000626187
Astrocytes	TTC3	ENSG00000182670	rs10154032	7932	0.360973	3.33136e-05	0.000626187
Astrocytes	ENDOG	ENSG00000167136	rs4837316	-3330	-0.358386	3.3836e-05	0.000633893
Astrocytes	SLC46A3	ENSG00000139508	rs8181891	-4065	0.381154	3.47237e-05	0.00064837
Astrocytes	CD82	ENSG00000085117	rs2115668	-17515	-0.316835	3.56921e-05	0.000664252
Astrocytes	ADAM23	ENSG00000114948	rs10932151	-434	0.374502	3.59191e-05	0.000666278
Astrocytes	SYCP3	ENSG00000139351	rs10083157	-14237	0.351626	3.65644e-05	0.000676024
Astrocytes	ASTN2	ENSG00000148219	rs78940307	34895	-0.530453	3.71723e-05	0.000685017
Astrocytes	AEBP1	ENSG00000106624	rs3217944	20117	-0.357037	3.85434e-05	0.000707971
Astrocytes	HPS5	ENSG00000110756	rs9888224	861386	0.602546	3.95914e-05	0.000724859
Astrocytes	GFM1	ENSG00000168827	rs1864507	373	-0.351224	4.04522e-05	0.000738222
Astrocytes	HBS1L	ENSG00000112339	rs9402677	-53487	-0.304665	4.09251e-05	0.000744443
Astrocytes	ASRGL1	ENSG00000162174	rs2513744	-27136	0.430827	4.14046e-05	0.000750744
Astrocytes	FGL1	ENSG00000104760	rs427168	16954	0.486859	4.31277e-05	0.000779481
Astrocytes	DGKB	ENSG00000136267	rs2041370	-107035	-0.505702	4.35967e-05	0.00078544
Astrocytes	C20orf96	ENSG00000196476	rs6075791	1017	-0.327454	4.49405e-05	0.000807071
Astrocytes	LINC01535	ENSG00000226686	rs320876	-17767	0.378727	4.53903e-05	0.000812561
Astrocytes	LACTB	ENSG00000103642	rs12148069	29759	-0.377698	4.77068e-05	0.000851328
Astrocytes	RCN2	ENSG00000117906	rs2007928	-743155	-0.336029	4.78915e-05	0.000851928
Astrocytes	SP1	ENSG00000185591	rs784891	49031	0.363713	4.81993e-05	0.000854707
Astrocytes	PPIE	ENSG00000084072	rs6672296	-87067	-0.330803	4.83614e-05	0.000854893
Astrocytes	ERGIC3	ENSG00000125991	rs12481365	1625	0.575036	4.93182e-05	0.000869082
Astrocytes	SCD5	ENSG00000145284	rs6817565	-79104	0.345315	4.96509e-05	0.000872219
Astrocytes	RERE	ENSG00000142599	rs301818	-374459	0.330897	4.98428e-05	0.000872871
Astrocytes	TRAF4	ENSG00000076604	rs11656167	34656	0.247925	5.15313e-05	0.000899647
Astrocytes	GOLGA8A	ENSG00000175265	rs74203728	-6885	0.725555	5.20989e-05	0.000906749
Astrocytes	ZNF429	ENSG00000197013	rs7258901	22019	0.595999	5.31642e-05	0.000922443
Astrocytes	CNDP2	ENSG00000133313	rs8083001	2006	0.383226	5.38673e-05	0.000931775
Astrocytes	PPP2R1B	ENSG00000137713	rs10891290	-31937	-0.316826	5.49617e-05	0.000947798
Astrocytes	TRIM5	ENSG00000132256	rs1453438	-44041	0.480833	5.5254e-05	0.000949934
Astrocytes	AC008758.6	ENSG00000269755	rs6511800	-44802	-0.367645	5.66184e-05	0.000970432
Astrocytes	HEY2	ENSG00000135547	rs10457467	-23663	-0.371948	5.77196e-05	0.000986309
Astrocytes	WDR66	ENSG00000158023	rs11043241	-4193	-0.328534	5.79308e-05	0.000986927
Astrocytes	ZNF718	ENSG00000250312	rs4627799	14106	0.544263	5.87866e-05	0.00099849
Astrocytes	AASDHPPT	ENSG00000149313	rs72992759	305667	0.553607	6.01349e-05	0.0010173
Astrocytes	GCLC	ENSG00000001084	rs546726	-104647	-0.422622	6.02548e-05	0.0010173
Astrocytes	ALG8	ENSG00000159063	rs7131182	-2729	0.352472	6.05125e-05	0.0010186
Astrocytes	CLIP4	ENSG00000115295	rs57505815	-34208	-0.330533	6.19774e-05	0.00104015
Astrocytes	SYNE1	ENSG00000131018	rs1407491	-17945	0.266339	6.23779e-05	0.00104096
Astrocytes	RNF4	ENSG00000063978	rs112957310	17140	-0.323871	6.23946e-05	0.00104096
Astrocytes	SLC6A16	ENSG00000063127	rs354020	10408	0.432926	6.35651e-05	0.00105736
Astrocytes	SMIM8	ENSG00000111850	rs4574603	-215397	0.277786	6.40025e-05	0.0010615
Astrocytes	MMD2	ENSG00000136297	rs12216591	1243	0.22497	6.55133e-05	0.00108337
Astrocytes	CCZ1B	ENSG00000146574	rs113745104	854	-0.781851	6.72806e-05	0.00110935
Astrocytes	STX2	ENSG00000111450	rs1236	-49418	-0.355701	6.89523e-05	0.0011336
Astrocytes	SEC14L2	ENSG00000100003	rs714456	75489	-0.312934	7.10507e-05	0.0011647
Astrocytes	LYSMD4	ENSG00000183060	rs6598265	1343	0.510904	7.31561e-05	0.00119574
Astrocytes	NR1H3	ENSG00000025434	rs326222	-10184	0.381192	7.38375e-05	0.00120338
Astrocytes	AC073941.1	ENSG00000259255	rs1622649	-260956	0.288732	7.48224e-05	0.00121592
Astrocytes	ZNF365	ENSG00000138311	rs12779590	35966	-0.327766	7.5965e-05	0.00123094
Astrocytes	POLD3	ENSG00000077514	rs11236112	-34442	0.345095	7.95107e-05	0.00128307
Astrocytes	LAP3	ENSG00000002549	rs10939735	75	0.405424	7.96369e-05	0.00128307
Astrocytes	FASTKD1	ENSG00000138399	rs13424358	7094	0.35734	8.08642e-05	0.00129913
Astrocytes	VWA3B	ENSG00000168658	rs62154921	75859	-0.563473	8.1524e-05	0.00130601
Astrocytes	CDK10	ENSG00000185324	rs164744	9622	-0.272958	8.1942e-05	0.00130899
Astrocytes	TMPRSS5	ENSG00000166682	rs3863293	5408	0.43507	8.24339e-05	0.00131313
Astrocytes	SCART1	ENSG00000214279	rs2297031	-34779	-0.415436	8.31108e-05	0.00132018
Astrocytes	RNF8	ENSG00000112130	rs195438	45851	-0.420323	8.42555e-05	0.0013346
Astrocytes	ARPC3	ENSG00000111229	rs7308785	-325731	0.256334	8.61423e-05	0.00136067
Astrocytes	CDC14B	ENSG00000081377	rs10121676	-121866	-0.292385	9.35339e-05	0.00147329
Astrocytes	SF3B2	ENSG00000087365	rs1203998	-24747	-0.261006	9.40118e-05	0.0014767
Astrocytes	CEP128	ENSG00000100629	rs10140829	-407685	0.406316	9.64003e-05	0.00151001
Astrocytes	MAP2K5	ENSG00000137764	rs4776942	-17827	-0.352604	9.75083e-05	0.00152313
Astrocytes	COG6	ENSG00000133103	rs4254189	-17348	-0.379599	9.79298e-05	0.00152549
Astrocytes	RABL2A	ENSG00000144134	rs1665302	2378	-0.37649	0.00010555	0.00163967
Astrocytes	AFF1	ENSG00000172493	rs28533631	-38066	-0.229518	0.000107702	0.0016685
Astrocytes	IFITM2	ENSG00000185201	rs7947900	8667	0.376811	0.000108162	0.00167103
Astrocytes	POU6F2	ENSG00000106536	rs10248136	59798	-0.236421	0.000110561	0.00170343
Astrocytes	ZNF839	ENSG00000022976	rs35065023	8318	0.639471	0.000112015	0.00172113
Astrocytes	RAPGEF4	ENSG00000091428	rs2290563	-166817	0.304037	0.000112389	0.00172218
Astrocytes	ADD3	ENSG00000148700	rs4275548	154844	0.428839	0.000113284	0.00173119
Astrocytes	PCED1B	ENSG00000179715	rs73109474	485209	-0.679222	0.000116731	0.00177905
Astrocytes	PLA2G4C	ENSG00000105499	rs156648	7472	-0.347733	0.000118309	0.00179824
Astrocytes	STMP1	ENSG00000243317	rs3110823	10231	0.577667	0.000121229	0.001837
Astrocytes	COL6A2	ENSG00000142173	rs9981350	1297	0.377837	0.000121511	0.001837
Astrocytes	ZNF124	ENSG00000196418	rs9793102	-12059	-0.390898	0.000123834	0.00186661
Astrocytes	TTF2	ENSG00000116830	rs12022333	-6880	0.947052	0.000124131	0.00186661
Astrocytes	FBXO7	ENSG00000100225	rs2072814	105	0.368638	0.000124675	0.0018698
Astrocytes	FNBP1	ENSG00000187239	rs10760644	-147955	-0.283903	0.000125803	0.00188171
Astrocytes	AL355974.2	ENSG00000275830	rs9805629	-21309	0.226754	0.000129398	0.00193036
Astrocytes	INVS	ENSG00000119509	rs10988977	25410	0.538108	0.000132403	0.00196998
Astrocytes	OSGEP	ENSG00000092094	rs938883	-6291	-0.307449	0.000140606	0.00208653
Astrocytes	PYGB	ENSG00000100994	rs7453	-21648	0.252188	0.000146957	0.00217505
Astrocytes	TPCN2	ENSG00000162341	rs35337391	37611	0.522733	0.00014889	0.00219789
Astrocytes	PLA2G16	ENSG00000176485	rs641638	1095	0.259284	0.000152238	0.00224144
Astrocytes	SCAPER	ENSG00000140386	rs55793412	211719	0.401209	0.000152937	0.00224587
Astrocytes	GCFC2	ENSG00000005436	rs7573291	-44263	0.409405	0.000161128	0.00236001
Astrocytes	CWF19L1	ENSG00000095485	rs35614792	-93203	0.380732	0.000162112	0.00236827
Astrocytes	EAF2	ENSG00000145088	rs1806656	162140	0.271766	0.000162878	0.00237331
Astrocytes	ITPA	ENSG00000125877	rs6139034	12554	-0.334412	0.000165235	0.00240145
Astrocytes	LINC01114	ENSG00000234177	rs442203	21124	0.356717	0.000176415	0.00255735
Astrocytes	ANKRD6	ENSG00000135299	rs10455509	-11945	0.310426	0.00017838	0.0025792
Astrocytes	ZNF519	ENSG00000175322	rs4797867	9298	0.353585	0.000181395	0.00261609
Astrocytes	ZNF330	ENSG00000109445	rs72718333	-632739	0.585741	0.000182724	0.00262853
Astrocytes	LIN7A	ENSG00000111052	rs10778792	209302	-0.445008	0.000188787	0.00270354
Astrocytes	AC034195.1	ENSG00000223727	rs4685744	734556	0.398953	0.000188897	0.00270354
Astrocytes	STXBP4	ENSG00000166263	rs2787509	140229	0.304486	0.000190526	0.00271995
Astrocytes	LONP1	ENSG00000196365	rs3892355	-23622	-0.327838	0.00020575	0.00292987
Astrocytes	DIPK1A	ENSG00000154511	rs77741804	-103042	0.323773	0.00021139	0.0030026
Astrocytes	ARSA	ENSG00000100299	rs11912237	-6553	-0.495313	0.000216413	0.00306622
Astrocytes	TUBB6	ENSG00000176014	rs4073975	-28594	-0.351111	0.000218275	0.00308485
Astrocytes	SYT9	ENSG00000170743	rs7940875	18110	0.334543	0.000221084	0.00311301
Astrocytes	STK38L	ENSG00000211455	rs841601	-84419	0.437619	0.000221371	0.00311301
Astrocytes	PRKRA	ENSG00000180228	rs2163008	212138	0.705052	0.000236504	0.00331754
Astrocytes	BAALC	ENSG00000164929	rs11779236	27559	0.316203	0.000242904	0.00339886
Astrocytes	LRFN5	ENSG00000165379	rs4904738	102958	-0.371173	0.000246505	0.00344071
Astrocytes	WFS1	ENSG00000109501	rs4689391	8872	0.226177	0.000249363	0.00347201
Astrocytes	NT5DC3	ENSG00000111696	rs10861093	-76566	0.269247	0.000252119	0.00350173
Astrocytes	KANK2	ENSG00000197256	rs7187	-33210	0.328734	0.000253561	0.00351311
Astrocytes	DPYSL5	ENSG00000157851	rs6705514	143321	-0.499347	0.000257801	0.0035631
Astrocytes	KIF24	ENSG00000186638	rs10972078	49117	-0.292546	0.000265225	0.00365675
Astrocytes	SERP1	ENSG00000120742	rs2049227	25455	0.251439	0.000269142	0.0037017
Astrocytes	NWD1	ENSG00000188039	rs4808524	590	-0.251133	0.000280556	0.0038493
Astrocytes	SEMA3D	ENSG00000153993	rs61131189	-37137	-0.408664	0.000289576	0.00396341
Astrocytes	PPIL3	ENSG00000240344	rs59278883	625801	-0.526888	0.00029486	0.00402596
Astrocytes	APTX	ENSG00000137074	rs7036353	60578	-0.308193	0.000303821	0.00413829
Astrocytes	LSS	ENSG00000160285	rs2254522	-34296	-0.384411	0.000317568	0.00431511
Astrocytes	OLFM2	ENSG00000105088	rs7259523	53341	0.274216	0.000318354	0.00431539
Astrocytes	LINC00623	ENSG00000226067	rs6700084	565021	-0.306822	0.000320018	0.00432755
Astrocytes	NTM	ENSG00000182667	rs318977	128268	-0.295986	0.000337914	0.00455862
Astrocytes	GSKIP	ENSG00000100744	rs930519	7183	0.609764	0.000343411	0.00461942
Astrocytes	AC009093.2	ENSG00000260517	rs153210	-57020	0.282838	0.000344059	0.00461942
Astrocytes	EEA1	ENSG00000102189	rs57815760	956827	0.366383	0.000345948	0.00463375
Astrocytes	MALRD1	ENSG00000204740	rs7089570	417152	0.460041	0.00034727	0.00464043
Astrocytes	MGST1	ENSG00000008394	rs1799451	-170933	-0.362205	0.000349418	0.0046581
Astrocytes	RBM6	ENSG00000004534	rs7428430	196743	-0.314379	0.000350838	0.004666
Astrocytes	ZNF471	ENSG00000196263	rs12151254	4174	0.292498	0.000366168	0.00485842
Astrocytes	NCKIPSD	ENSG00000213672	rs34711187	-891966	-0.533558	0.000368654	0.00487992
Astrocytes	LINC00667	ENSG00000263753	rs4534949	-27073	0.312353	0.000377001	0.00497873
Astrocytes	FHOD3	ENSG00000134775	rs62086184	163934	-0.453293	0.000385306	0.0050651
Astrocytes	CEP350	ENSG00000135837	rs12725126	-496277	-0.261348	0.000385338	0.0050651
Astrocytes	NINL	ENSG00000101004	rs8115804	-127385	-0.329474	0.000404177	0.00530038
Astrocytes	PRKCB	ENSG00000166501	rs57301861	48774	0.362414	0.000415547	0.00543684
Astrocytes	SULT1C4	ENSG00000198075	rs4676191	-133126	-0.288355	0.00042279	0.0055188
Astrocytes	HABP4	ENSG00000130956	rs10119967	55969	-0.299844	0.000432444	0.00563178
Astrocytes	PXDN	ENSG00000130508	rs11692741	221911	-0.370323	0.000438881	0.00569822
Astrocytes	TRPM3	ENSG00000083067	rs72731752	-420200	0.627061	0.000439567	0.00569822
Astrocytes	AC087289.1	ENSG00000132481	rs34143128	79739	-0.249624	0.000449517	0.00581384
Astrocytes	POLR1A	ENSG00000068654	rs2288118	-23169	-0.417199	0.000460268	0.00593927
Astrocytes	ZSCAN18	ENSG00000121413	rs2014592	-36621	-0.341806	0.000465828	0.00599729
Astrocytes	SERGEF	ENSG00000129158	rs964835	82285	-0.236732	0.000479355	0.00615738
Astrocytes	TERF2IP	ENSG00000166848	rs67117759	134727	0.291612	0.00048128	0.00616806
Astrocytes	STMN4	ENSG00000015592	rs28407392	1789	-0.219631	0.000490539	0.00625075
Astrocytes	LMO7	ENSG00000136153	rs4885299	-131705	0.425338	0.000491837	0.00625075
Astrocytes	MAK	ENSG00000111837	rs6928423	30386	0.233906	0.000492625	0.00625075
Astrocytes	CSGALNACT2	ENSG00000169826	rs7073849	106580	0.389106	0.000492911	0.00625075
Astrocytes	TNS3	ENSG00000136205	rs2204485	-278101	0.265467	0.000493989	0.00625075
Astrocytes	ARID5B	ENSG00000150347	rs12355313	143932	-0.351319	0.000496874	0.00625075
Astrocytes	CD38	ENSG00000004468	rs6449168	-52186	0.379177	0.000498368	0.00625075
Astrocytes	ZFYVE26	ENSG00000072121	rs17756404	784617	0.339127	0.000498583	0.00625075
Astrocytes	GRAMD1A	ENSG00000089351	rs67813969	17336	-0.291974	0.000498642	0.00625075
Astrocytes	STEAP2	ENSG00000157214	rs194505	44402	-0.350101	0.000499427	0.00625075
Astrocytes	AL359715.1	ENSG00000233967	rs9361608	-80927	0.324889	0.000499925	0.00625075
Astrocytes	ZNF25	ENSG00000175395	rs7082068	-446145	0.524307	0.000506953	0.0063246
Astrocytes	ARL14EP	ENSG00000152219	rs490937	51243	-0.319256	0.000511073	0.00636192
Astrocytes	POMZP3	ENSG00000146707	rs1799142	-27874	0.443727	0.000512907	0.00637069
Astrocytes	EFHD1	ENSG00000115468	rs10933401	35934	-0.308147	0.000520607	0.00645212
Astrocytes	BNC2	ENSG00000173068	rs381912	174224	-0.379034	0.000530695	0.00655549
Astrocytes	MRPL23	ENSG00000214026	rs112492	20765	-0.447037	0.000531273	0.00655549
Astrocytes	YPEL3	ENSG00000090238	rs7205802	5887	0.218378	0.000532701	0.00655876
Astrocytes	B3GALT5	ENSG00000183778	rs630315	13477	0.27014	0.000543741	0.0066801
Astrocytes	INPP1	ENSG00000151689	rs2256301	-55377	0.359876	0.000549081	0.0067241
Astrocytes	DDX58	ENSG00000107201	rs2989924	877263	-0.323843	0.000549707	0.0067241
Astrocytes	CCDC173	ENSG00000154479	rs77735008	10788	-0.377524	0.000560883	0.00684595
Astrocytes	AASDH	ENSG00000157426	rs6819534	39166	-0.316995	0.000579879	0.00706252
Astrocytes	SLC7A2	ENSG00000003989	rs2720495	30998	0.340038	0.000583036	0.00708567
Astrocytes	STK32C	ENSG00000165752	rs61864480	-51284	-0.300916	0.000587609	0.00712589
Astrocytes	C2orf74	ENSG00000237651	rs2592496	2859	0.358695	0.000589655	0.00713536
Astrocytes	TENM2	ENSG00000145934	rs17404956	-322312	-0.487847	0.000598074	0.00722174
Astrocytes	TRIM4	ENSG00000146833	rs2527899	11957	0.354959	0.000604797	0.00728731
Astrocytes	SLC39A8	ENSG00000138821	rs34663993	-100402	0.342882	0.000620138	0.00745623
Astrocytes	PLPP3	ENSG00000162407	rs72664324	-138621	0.482922	0.000629413	0.00755164
Astrocytes	CHST9	ENSG00000154080	rs1485813	-105624	-0.25932	0.000638295	0.00764195
Astrocytes	CSGALNACT1	ENSG00000147408	rs3185	-286582	-0.309393	0.000644676	0.00770199
Astrocytes	ACADM	ENSG00000117054	rs1251079	-588	-0.299887	0.000690007	0.00822614
Astrocytes	PRPSAP2	ENSG00000141127	rs11078421	60986	0.350066	0.000703233	0.00836613
Astrocytes	TMEM150C	ENSG00000249242	rs6821012	153684	0.31381	0.000720476	0.00855322
Astrocytes	COL27A1	ENSG00000196739	rs4978570	23415	-0.26484	0.000739446	0.00875998
Astrocytes	GIHCG	ENSG00000257698	rs10877035	-8441	-0.334587	0.000742655	0.00877955
Astrocytes	PNPLA7	ENSG00000130653	rs2254149	-3678	0.231573	0.000752767	0.00888048
Astrocytes	RUFY3	ENSG00000018189	rs11735210	17693	-0.22679	0.000756292	0.00890343
Astrocytes	CLVS2	ENSG00000146352	rs11154131	2001	-0.492083	0.000766674	0.00900685
Astrocytes	ZNF484	ENSG00000127081	rs7045053	31987	-0.36395	0.000776798	0.00910682
Astrocytes	VARS2	ENSG00000137411	rs2844663	-60069	0.358532	0.000781764	0.00914602
Astrocytes	RALGPS1	ENSG00000136828	rs2779728	373417	0.197421	0.000799676	0.00933621
Astrocytes	AGT	ENSG00000135744	rs6687360	-4877	-0.257715	0.00080918	0.00942765
Astrocytes	STXBP5L	ENSG00000145087	rs6787351	-102073	0.243345	0.000813689	0.00946063
Astrocytes	SCRN2	ENSG00000141295	rs34156395	-16416	-0.342816	0.0008235	0.009555
Astrocytes	LCN12	ENSG00000184925	rs13301994	2288	-0.325257	0.000827987	0.00958734
Astrocytes	AC015908.2	ENSG00000263508	rs17499409	33810	-0.395733	0.000832827	0.00962362
Astrocytes	IFRD1	ENSG00000006652	rs35126987	27076	0.211683	0.000843553	0.00972763
Astrocytes	SPECC1	ENSG00000128487	rs35254155	10975	-0.212573	0.000854567	0.00983453
Astrocytes	RANBP17	ENSG00000204764	rs779645	196119	-0.426284	0.000858884	0.00985321
Astrocytes	ACYP2	ENSG00000170634	rs28851028	33850	0.31528	0.000859685	0.00985321
Astrocytes	RASL12	ENSG00000103710	rs55661455	-36291	-0.260174	0.000862046	0.00986023
Astrocytes	DGKG	ENSG00000058866	rs1004589	-73717	0.40135	0.000870614	0.00993807
Astrocytes	TAF1B	ENSG00000115750	rs1820965	76197	0.349292	0.00087762	0.00999781
Astrocytes	MAPRE1	ENSG00000101367	rs62209723	416728	-0.509969	0.000897385	0.0102024
Astrocytes	PDHX	ENSG00000110435	rs1011519	72952	0.315655	0.000907336	0.0102947
Astrocytes	CCDC58	ENSG00000160124	rs6788377	4306	-0.386282	0.000913197	0.0103214
Astrocytes	GALC	ENSG00000054983	rs439833	-53211	0.311996	0.000913344	0.0103214
Astrocytes	TMC1	ENSG00000165091	rs10283621	100481	0.367577	0.000933118	0.0105237
Astrocytes	ZFYVE1	ENSG00000165861	rs2333017	-33655	-0.266871	0.00101161	0.0113663
Astrocytes	TOM1L1	ENSG00000141198	rs7503269	42963	-0.224767	0.00101186	0.0113663
Astrocytes	RALGAPA2	ENSG00000188559	rs6082145	45743	-0.219716	0.00101545	0.011384
Astrocytes	ATP6V0A2	ENSG00000185344	rs7957429	-14758	0.331811	0.00102568	0.0114759
Astrocytes	OSBP2	ENSG00000184792	rs3179442	-46004	-0.23125	0.00104904	0.011691
Astrocytes	CPE	ENSG00000109472	rs17686882	40051	0.19639	0.00104906	0.011691
Astrocytes	HLTF	ENSG00000071794	rs4681484	23673	0.281042	0.00105193	0.0116999
Astrocytes	MPP7	ENSG00000150054	rs786392	-13862	-0.482908	0.00108837	0.0120814
Astrocytes	FUT9	ENSG00000172461	rs630589	-19950	0.298112	0.00111754	0.0123808
Astrocytes	BCKDHB	ENSG00000083123	rs12527889	-8352	0.545694	0.00112205	0.0124023
Astrocytes	OSCP1	ENSG00000116885	rs56119314	-43115	0.457994	0.00112388	0.0124023
Astrocytes	EBPL	ENSG00000123179	rs9562915	17766	-0.362833	0.00116557	0.0128372
Astrocytes	TEX15	ENSG00000133863	rs7822532	40187	0.340099	0.00117859	0.0129304
Astrocytes	RHPN2	ENSG00000131941	rs11084707	57078	-0.297317	0.00117861	0.0129304
Astrocytes	SEMA3A	ENSG00000075213	rs1533997	-470240	0.342013	0.00118383	0.0129436
Astrocytes	ERI1	ENSG00000104626	rs11786407	-61712	-0.395378	0.00118441	0.0129436
Astrocytes	DYNC1I2	ENSG00000077380	rs7594711	343324	0.280883	0.0011882	0.0129599
Astrocytes	SCGB2B2	ENSG00000205209	rs12979035	47037	-0.513421	0.00119207	0.012977
Astrocytes	SLC25A29	ENSG00000197119	rs8007427	-1313	0.306137	0.00120146	0.0130541
Astrocytes	ARHGAP42	ENSG00000165895	rs1145423	-60127	-0.26135	0.00120732	0.0130745
Astrocytes	LINC02060	ENSG00000250156	rs2067919	48805	-0.319488	0.00120798	0.0130745
Astrocytes	PPFIA1	ENSG00000131626	rs687660	-5275	-0.207758	0.00121508	0.0131262
Astrocytes	APPL2	ENSG00000136044	rs1196798	-116517	0.287949	0.00121829	0.0131357
Astrocytes	DNAH6	ENSG00000115423	rs13002679	57318	0.250113	0.00122728	0.0132074
Astrocytes	FBXL5	ENSG00000118564	rs71601486	-27539	0.454921	0.0012609	0.0135433
Astrocytes	COL21A1	ENSG00000124749	rs2745367	-146550	-0.327029	0.00126823	0.0135961
Astrocytes	TRMT10B	ENSG00000165275	rs61740795	-18121	-0.211381	0.0012828	0.0137262
Astrocytes	MTSS1L	ENSG00000132613	rs12448992	731176	0.351871	0.00129601	0.0138413
Astrocytes	LPIN1	ENSG00000134324	rs11687297	-6180	-0.355409	0.00132547	0.0141292
Astrocytes	MZT2A	ENSG00000173272	rs2077391	29089	-0.28343	0.00133041	0.0141551
Astrocytes	MTCH2	ENSG00000109919	rs4752829	-267505	0.281184	0.00134677	0.0143022
Astrocytes	RMDN2	ENSG00000115841	rs17021748	-1255	0.389772	0.00136243	0.0144137
Astrocytes	RPL41	ENSG00000229117	rs11614399	476111	0.221776	0.00136509	0.0144137
Astrocytes	TOX	ENSG00000198846	rs12216794	-60108	-0.185786	0.00136879	0.0144137
Astrocytes	NCEH1	ENSG00000144959	rs4894427	-32854	0.24153	0.00136982	0.0144137
Astrocytes	VXN	ENSG00000169085	rs2719008	-21972	-0.239317	0.00137005	0.0144137
Astrocytes	DMAC2L	ENSG00000125375	rs1955926	-79177	0.403968	0.00139572	0.0146564
Astrocytes	NDUFV1	ENSG00000167792	rs1695	-20436	0.212229	0.00140224	0.0146975
Astrocytes	DPY19L3	ENSG00000178904	rs358546	95954	0.241558	0.00141397	0.014793
Astrocytes	AL117339.5	ENSG00000283930	rs1209750	-894608	0.226246	0.00141948	0.0148231
Astrocytes	SH3D19	ENSG00000109686	rs4696246	-8670	0.289894	0.0014321	0.0149247
Astrocytes	DIAPH3	ENSG00000139734	rs423077	-392819	0.24501	0.0014368	0.0149247
Astrocytes	THBS4	ENSG00000113296	rs10044700	6094	-0.319769	0.00143715	0.0149247
Astrocytes	GPR39	ENSG00000183840	rs13428178	1493	0.462872	0.00144219	0.0149495
Astrocytes	ARPC2	ENSG00000163466	rs13015410	28856	-0.26613	0.00145527	0.0150574
Astrocytes	MAPK6	ENSG00000069956	rs2436660	-12303	-0.318341	0.00147219	0.0152046
Astrocytes	TSPOAP1	ENSG00000005379	rs1859400	15627	0.320073	0.00149339	0.0153953
Astrocytes	DCLK2	ENSG00000170390	rs10027662	34760	-0.275697	0.00150738	0.0154915
Astrocytes	CPT1C	ENSG00000169169	rs12980063	2836	-0.248773	0.00150821	0.0154915
Astrocytes	PEX6	ENSG00000124587	rs6941212	-31000	0.283425	0.00151106	0.0154925
Astrocytes	ZNF573	ENSG00000189144	rs17249336	133195	-0.322116	0.00151736	0.0155289
Astrocytes	CREM	ENSG00000095794	rs12184386	-92590	0.360585	0.0015974	0.0163184
Astrocytes	SLC9B2	ENSG00000164038	rs12500173	-9304	0.387237	0.00162703	0.0165911
Astrocytes	COL6A1	ENSG00000142156	rs1053320	21984	0.337888	0.00165169	0.0168121
Astrocytes	CALN1	ENSG00000183166	rs11769556	-411545	-0.464801	0.00166025	0.0168688
Astrocytes	PABPC1	ENSG00000070756	rs1693566	-58069	0.256807	0.00167362	0.0169741
Astrocytes	ENPP4	ENSG00000001561	rs1048083	15825	0.319699	0.00169941	0.0171673
Astrocytes	C1orf159	ENSG00000131591	rs71576594	-23897	-0.394823	0.00170031	0.0171673
Astrocytes	LHX2	ENSG00000106689	rs4593662	24362	0.195679	0.00170181	0.0171673
Astrocytes	CYB5R1	ENSG00000159348	rs79475332	-799149	0.35467	0.00174405	0.017562
Astrocytes	CHADL	ENSG00000100399	rs5751040	-145660	-0.255345	0.00179496	0.0180424
Astrocytes	ANTXR1	ENSG00000169604	rs6761275	106127	0.263523	0.00180217	0.0180827
Astrocytes	GASK1B	ENSG00000164125	rs2346321	-7094	-0.409919	0.0018321	0.0183503
Astrocytes	LDLRAD3	ENSG00000179241	rs263099	3600	0.348332	0.00185487	0.0185455
Astrocytes	KLKB1	ENSG00000164344	rs1398007	-17302	-0.314025	0.00190053	0.0189684
Astrocytes	YAP1	ENSG00000137693	rs10895282	138705	0.261893	0.00193788	0.0193005
Astrocytes	KDM3B	ENSG00000120733	rs34574126	35265	0.517521	0.00194198	0.0193005
Astrocytes	NEDD4	ENSG00000069869	rs2271289	-69152	-0.291065	0.00194408	0.0193005
Astrocytes	LINC02340	ENSG00000275294	rs3118727	327	-0.330062	0.00195695	0.0193942
Astrocytes	TYK2	ENSG00000105397	rs62131890	104775	-0.676047	0.0019831	0.0196188
Astrocytes	PIRT	ENSG00000233670	rs12950927	-47309	0.245001	0.00200074	0.0197587
Astrocytes	BACH1	ENSG00000156273	rs7281382	267587	0.294443	0.00200539	0.01977
Astrocytes	SND1	ENSG00000197157	rs12536253	302829	-0.238772	0.0020127	0.0198074
Astrocytes	CASP7	ENSG00000165806	rs56025956	116949	0.383769	0.00203016	0.0199444
Astrocytes	ZNF302	ENSG00000089335	rs117440922	-54709	0.298665	0.0020773	0.0203721
Astrocytes	MYOF	ENSG00000138119	rs10882246	1426	0.313815	0.00210205	0.020579
Astrocytes	GRIK2	ENSG00000164418	rs705589	-351752	-0.270873	0.00214291	0.0209427
Astrocytes	SYNRG	ENSG00000275066	rs853220	-181906	0.407967	0.0021523	0.020998
Astrocytes	TRANK1	ENSG00000168016	rs116268546	16955	0.486707	0.00217297	0.0211631
Astrocytes	LIMK2	ENSG00000182541	rs6518752	390901	-0.19022	0.00218121	0.0212067
Astrocytes	TRUB1	ENSG00000165832	rs74373301	-7158	0.849749	0.00219341	0.0212886
Astrocytes	PKN2	ENSG00000065243	rs305221	49079	-0.252163	0.00223768	0.0216733
Astrocytes	ADAL	ENSG00000168803	rs540388	-16362	-0.349958	0.00224073	0.0216733
Astrocytes	MRPS26	ENSG00000125901	rs6116022	716174	0.204497	0.00225127	0.0217379
Astrocytes	LIPA	ENSG00000107798	rs304412	13318	-0.30255	0.00225532	0.0217398
Astrocytes	USP53	ENSG00000145390	rs13123591	-27753	-0.362654	0.00227085	0.0218522
Astrocytes	ATP6V0B	ENSG00000117410	rs2792599	-973091	-0.211279	0.00227741	0.021878
Astrocytes	RIC3	ENSG00000166405	rs7948279	-75370	-0.361339	0.00230098	0.0220668
Astrocytes	TMEM178B	ENSG00000261115	rs1860282	351713	0.337457	0.00231168	0.0220986
Astrocytes	CAPS	ENSG00000105519	rs552320	71992	-0.251568	0.00231213	0.0220986
Astrocytes	RSU1	ENSG00000148484	rs10795430	-7279	0.372327	0.0023538	0.0224588
Astrocytes	MEGF8	ENSG00000105429	rs73047389	-523031	-0.577882	0.00240268	0.0228864
Astrocytes	TBC1D16	ENSG00000167291	rs4889804	-83181	-0.331548	0.00242185	0.0229881
Astrocytes	AC092338.1	ENSG00000140743	rs17841809	887579	-0.453429	0.0024252	0.0229881
Astrocytes	DDHD1	ENSG00000100523	rs68148011	75789	-0.32329	0.00242558	0.0229881
Astrocytes	EXTL2	ENSG00000162694	rs473072	-480711	0.41348	0.00244241	0.0231087
Astrocytes	PLXND1	ENSG00000004399	rs62272592	-823154	-0.541831	0.00247245	0.0233429
Astrocytes	RFTN1	ENSG00000131378	rs56135362	-139380	-0.456395	0.00247544	0.0233429
Astrocytes	LINC01184	ENSG00000245937	rs790155	79515	-0.314513	0.00247986	0.0233433
Astrocytes	IFNGR1	ENSG00000027697	rs6910797	330086	-0.425208	0.00248376	0.0233433
Astrocytes	COL4A1	ENSG00000187498	rs9521895	371381	0.472864	0.00252585	0.0236994
Astrocytes	PDE9A	ENSG00000160191	rs71320536	6277	-0.289931	0.00254574	0.0238463
Astrocytes	L3HYPDH	ENSG00000126790	rs7149049	-80204	-0.363122	0.00256482	0.0239852
Astrocytes	CCDC174	ENSG00000154781	rs3773487	13594	-0.357264	0.00258438	0.0241281
Astrocytes	RDH10	ENSG00000121039	rs35479891	-5445	-0.433339	0.0026186	0.0243698
Astrocytes	FPGS	ENSG00000136877	rs10760540	335408	-0.565753	0.00261891	0.0243698
Astrocytes	ITPK1	ENSG00000100605	rs10137684	-88166	0.361573	0.00265216	0.0246385
Astrocytes	HECTD2	ENSG00000165338	rs73325237	-252794	-0.504124	0.00266205	0.0246897
Astrocytes	NHSL1	ENSG00000135540	rs9376353	-157734	-0.17275	0.00269842	0.0249859
Astrocytes	ADAM17	ENSG00000151694	rs12692387	1328	-0.339876	0.00270757	0.0250027
Astrocytes	CSRNP3	ENSG00000178662	rs62176899	189247	0.326023	0.0027091	0.0250027
Astrocytes	LRRC8A	ENSG00000136802	rs10118140	23350	-0.264337	0.00278033	0.0256182
Astrocytes	SESN2	ENSG00000130766	rs1113735	985757	-0.372835	0.00278612	0.0256297
Astrocytes	WDR73	ENSG00000177082	rs7181779	-45986	0.24385	0.00279748	0.0256923
Astrocytes	AGBL3	ENSG00000146856	rs3778841	-197668	0.276074	0.00287643	0.0263744
Astrocytes	SIRT3	ENSG00000142082	rs7948797	32924	-0.325636	0.00289168	0.0264311
Astrocytes	CDK5RAP2	ENSG00000136861	rs3780672	-186327	-0.251104	0.00289652	0.0264311
Astrocytes	TRAF3IP1	ENSG00000204104	rs4663724	-994003	0.209215	0.00289851	0.0264311
Astrocytes	TULP4	ENSG00000130338	rs6932298	63511	-0.27139	0.00290137	0.0264311
Astrocytes	AP001266.2	ENSG00000255557	rs603326	43520	0.242533	0.00291916	0.0265503
Astrocytes	PPIP5K2	ENSG00000145725	rs34804	-27615	-0.254917	0.0029405	0.0267013
Astrocytes	PLCH1	ENSG00000114805	rs10936001	-408736	-0.325588	0.00298154	0.0270305
Astrocytes	CASC15	ENSG00000272168	rs66521838	245961	-0.220929	0.00300288	0.0271803
Astrocytes	TST	ENSG00000128311	rs2239773	222065	0.314354	0.00305996	0.027631
Astrocytes	SHC2	ENSG00000129946	rs4919903	23184	0.348052	0.00306248	0.027631
Astrocytes	GUCY1A1	ENSG00000164116	rs1001037	-74346	-0.420957	0.00311251	0.0280375
Astrocytes	ZNF98	ENSG00000197360	rs2957834	6715	0.285894	0.00312575	0.0280882
Astrocytes	LINC01239	ENSG00000234840	rs62572324	-114055	-0.554423	0.00312809	0.0280882
Astrocytes	CDHR3	ENSG00000128536	rs58892337	16209	-0.37421	0.00313489	0.0281045
Astrocytes	MYO15B	ENSG00000266714	rs2290455	3128	-0.414422	0.00314975	0.0281929
Astrocytes	RPRD2	ENSG00000163125	rs509345	-59498	0.248063	0.00316501	0.0282846
Astrocytes	AFAP1	ENSG00000196526	rs7695572	-614009	0.488674	0.00327303	0.0292036
Astrocytes	NTMT1	ENSG00000148335	rs10988371	-178948	-0.285667	0.00328846	0.0292805
Astrocytes	GSTO2	ENSG00000065621	rs2282326	-8234	-0.315034	0.00329203	0.0292805
Astrocytes	ACOT11	ENSG00000162390	rs1702013	69939	-0.229075	0.00333629	0.0295947
Astrocytes	ATG4C	ENSG00000125703	rs12129919	11552	-0.317218	0.00333786	0.0295947
Astrocytes	OTUD3	ENSG00000169914	rs112455178	12736	0.722692	0.00338296	0.0299475
Astrocytes	EML1	ENSG00000066629	rs11621814	405857	0.393048	0.0034298	0.0303015
Astrocytes	CWF19L2	ENSG00000152404	rs10789586	-201804	0.290716	0.00343369	0.0303015
Astrocytes	FAM20B	ENSG00000116199	rs2636288	232905	-0.394789	0.00344591	0.0303618
Astrocytes	AC119674.2	ENSG00000284686	rs17470169	16671	-0.382801	0.0034754	0.0305522
Astrocytes	ETFA	ENSG00000140374	rs57505558	-34849	-0.274562	0.00347835	0.0305522
Astrocytes	CDADC1	ENSG00000102543	rs73186813	18829	0.400689	0.00353766	0.0310072
Astrocytes	FSTL5	ENSG00000168843	rs111597353	-17003	0.47934	0.00354116	0.0310072
Astrocytes	LINC02256	ENSG00000261064	rs72713556	-477803	-0.487525	0.00354754	0.031015
Astrocytes	FAM173A	ENSG00000103254	rs9935916	401	-0.226663	0.00356308	0.0311026
Astrocytes	NBPF3	ENSG00000142794	rs6667223	322219	-0.298446	0.00358453	0.0312415
Astrocytes	SORBS2	ENSG00000154556	rs2310371	-70807	-0.221595	0.0035917	0.0312557
Astrocytes	P4HTM	ENSG00000178467	rs2017858	-649098	0.12928	0.00361804	0.0314364
Astrocytes	EIF5A	ENSG00000132507	rs4796398	-2122	0.30755	0.00364086	0.031586
Astrocytes	UBAP1	ENSG00000165006	rs72737142	487510	-0.693961	0.00365871	0.0316921
Astrocytes	CACNA2D1	ENSG00000153956	rs3757627	-14265	0.248058	0.00367941	0.0318225
Astrocytes	AC007402.1	ENSG00000231918	rs17041575	289058	-0.363684	0.00371146	0.0320505
Astrocytes	BID	ENSG00000015475	rs34740481	144083	0.283879	0.0037416	0.0322614
Astrocytes	BTRC	ENSG00000166167	rs3127250	218391	-0.207617	0.00376398	0.0324048
Astrocytes	KCNIP1	ENSG00000182132	rs7712568	126546	0.22781	0.00378688	0.0325523
Astrocytes	SHMT1	ENSG00000176974	rs8071231	-85084	0.296261	0.00379658	0.032586
Astrocytes	SLC44A3	ENSG00000143036	rs6660923	68623	-0.336344	0.0038307	0.0328289
Astrocytes	GFPT2	ENSG00000131459	rs6876762	14764	-0.312732	0.00386964	0.0330822
Astrocytes	NDUFAF8	ENSG00000224877	rs9319617	-20660	0.193073	0.00387199	0.0330822
Astrocytes	EXOSC10	ENSG00000171824	rs747124	-518994	0.259659	0.00394022	0.0336142
Astrocytes	MALT1	ENSG00000172175	rs7506913	59	-0.312426	0.00402911	0.0343206
Astrocytes	MYO16	ENSG00000041515	rs966804	160837	-0.426512	0.00405072	0.0344526
Astrocytes	BICD1	ENSG00000151746	rs55659340	14706	-0.279414	0.00406279	0.0345032
Astrocytes	KCNAB1	ENSG00000169282	rs12630138	536274	0.298604	0.00407386	0.0345452
Astrocytes	HNF4G	ENSG00000164749	rs7005019	40656	-0.629727	0.0041101	0.0347732
Astrocytes	AGO2	ENSG00000123908	rs2944761	-77429	-0.222004	0.00411885	0.0347732
Astrocytes	ST3GAL5	ENSG00000115525	rs2366959	37988	-0.517245	0.00411924	0.0347732
Astrocytes	TAF12	ENSG00000120656	rs1292081	-998095	0.549269	0.00416832	0.0351349
Astrocytes	ZFYVE16	ENSG00000039319	rs10069319	-85786	0.219539	0.00418638	0.0352018
Astrocytes	RGMA	ENSG00000182175	rs10083692	213729	0.262886	0.00418874	0.0352018
Astrocytes	CCDC88A	ENSG00000115355	rs10194425	-60028	0.356209	0.00421973	0.0354094
Astrocytes	TBCA	ENSG00000171530	rs4704434	-274038	-0.257184	0.00422838	0.0354293
Astrocytes	ADARB2	ENSG00000185736	rs57429191	-594088	0.367893	0.00427972	0.0358063
Astrocytes	ZKSCAN1	ENSG00000106261	rs4729561	-29910	0.37824	0.00429413	0.0358736
Astrocytes	PPP2R3A	ENSG00000073711	rs13079037	106811	-0.270849	0.0043105	0.0359571
Astrocytes	ADAP2	ENSG00000184060	rs56325146	-82339	0.360227	0.00433179	0.0360813
Astrocytes	LAMA1	ENSG00000101680	rs2045781	-23185	-0.386949	0.0043603	0.0362652
Astrocytes	TMEM259	ENSG00000182087	rs2240154	-18007	0.24309	0.00437011	0.0362933
Astrocytes	CGGBP1	ENSG00000163320	rs7646112	74994	0.266049	0.00445933	0.0369798
Astrocytes	ZNF703	ENSG00000183779	rs62503905	358209	-0.50781	0.00446862	0.0370024
Astrocytes	NPFFR1	ENSG00000148734	rs16927685	276427	-0.459587	0.00448982	0.0371234
Astrocytes	GSTM2	ENSG00000213366	rs115929572	35408	0.587772	0.00456354	0.037626
Astrocytes	ACP1	ENSG00000143727	rs10189810	51939	0.642699	0.00456395	0.037626
Astrocytes	FAN1	ENSG00000198690	rs61997076	20169	-0.343917	0.00459444	0.0378221
Astrocytes	ENOSF1	ENSG00000132199	rs2612104	-3431	-0.31065	0.0046266	0.0380313
Astrocytes	ARHGAP12	ENSG00000165322	rs112978277	-27699	0.358975	0.0046369	0.0380605
Astrocytes	GPRC5B	ENSG00000167191	rs8044413	-177650	-0.26387	0.00465139	0.0381239
Astrocytes	CD81	ENSG00000110651	rs800143	-30186	0.22855	0.00467549	0.0382659
Astrocytes	SLC13A3	ENSG00000158296	rs381118	-110081	0.299166	0.00469216	0.0382933
Astrocytes	CRTAP	ENSG00000170275	rs4678686	3440	-0.374412	0.00469454	0.0382933
Astrocytes	NSRP1	ENSG00000126653	rs35184780	-513918	-0.295061	0.00470089	0.0382933
Astrocytes	EHHADH	ENSG00000113790	rs7623495	-686268	-0.573935	0.004706	0.0382933
Astrocytes	KIAA1755	ENSG00000149633	rs73909028	119987	0.310695	0.00476289	0.0387003
Astrocytes	ZC2HC1A	ENSG00000104427	rs13279651	-23253	-0.288059	0.00478276	0.0388059
Astrocytes	LONP2	ENSG00000102910	rs12443685	-51729	-0.278252	0.00482985	0.0391316
Astrocytes	QSOX1	ENSG00000116260	rs61809068	39087	0.467428	0.00485168	0.0392219
Astrocytes	WAC	ENSG00000095787	rs16929930	682349	-0.223557	0.00485932	0.0392219
Astrocytes	INPP4B	ENSG00000109452	rs11100769	274880	0.33696	0.00486354	0.0392219
Astrocytes	CCNB1IP1	ENSG00000100814	rs12888870	4092	-0.31679	0.00486881	0.0392219
Astrocytes	PILRA	ENSG00000085514	rs111344110	-69845	0.372423	0.00489442	0.0393431
Astrocytes	INTS1	ENSG00000164880	rs10224038	-21851	0.321375	0.00489781	0.0393431
Astrocytes	HELB	ENSG00000127311	rs903586	65916	-0.406759	0.00496883	0.039834
Astrocytes	KCNQ3	ENSG00000184156	rs16904655	-165041	0.489491	0.00497305	0.039834
Astrocytes	VPS53	ENSG00000141252	rs4968120	-193594	-0.225056	0.00501837	0.04014
Astrocytes	DNAJC21	ENSG00000168724	rs251640	12872	-0.338727	0.0050941	0.0406625
Astrocytes	USP22	ENSG00000124422	rs899342	-22454	0.227616	0.00509812	0.0406625
Astrocytes	RELCH	ENSG00000134444	rs56100363	-32429	-0.253626	0.00510926	0.0406938
Astrocytes	KIAA0355	ENSG00000166398	rs4805062	-380478	-0.629149	0.00514125	0.0408908
Astrocytes	BMPR1A	ENSG00000107779	rs61853101	856877	-0.264704	0.00526683	0.0418306
Astrocytes	FMNL2	ENSG00000157827	rs11885624	33960	-0.225432	0.00527686	0.0418514
Astrocytes	LTBP1	ENSG00000049323	rs62133955	-58651	-0.314196	0.00528574	0.0418629
Astrocytes	QPRT	ENSG00000103485	rs12927033	-3162	0.303121	0.00534966	0.0423097
Astrocytes	RASL10A	ENSG00000100276	rs174768	27172	-0.34917	0.0053638	0.0423621
Astrocytes	CPNE1	ENSG00000214078	rs2425068	-38156	-0.369379	0.00537199	0.0423675
Astrocytes	PREX2	ENSG00000046889	rs62511277	-65217	0.189435	0.00539614	0.0424985
Astrocytes	MTERF4	ENSG00000122085	rs74000358	-20969	-0.624032	0.00543231	0.0427237
Astrocytes	RSPO4	ENSG00000101282	rs11696364	29071	-0.710344	0.00550351	0.0431701
Astrocytes	COLEC12	ENSG00000158270	rs12604488	81881	-0.350921	0.00550438	0.0431701
Astrocytes	SPIDR	ENSG00000164808	rs11776212	-116233	-0.214797	0.00553007	0.0433113
Astrocytes	NCOA5	ENSG00000124160	rs6090514	456752	-0.451153	0.00557662	0.0436153
Astrocytes	SNCAIP	ENSG00000064692	rs1819991	-42621	0.360629	0.0055869	0.0436352
Astrocytes	ANKRD46	ENSG00000186106	rs1693566	104956	0.332281	0.00564099	0.0439422
Astrocytes	PAM	ENSG00000145730	rs390444	-17095	-0.199381	0.00564217	0.0439422
Astrocytes	CHURC1-FNTB	ENSG00000125954	rs1951488	-8991	-0.246634	0.00564958	0.0439422
Astrocytes	WASHC2C	ENSG00000172661	rs112248459	10913	-0.361973	0.00577138	0.0448277
Astrocytes	ABCD3	ENSG00000117528	rs698950	105633	0.235863	0.00579097	0.044918
Astrocytes	CYFIP2	ENSG00000055163	rs12514994	826581	0.154214	0.00580316	0.0449507
Astrocytes	CPSF1	ENSG00000071894	rs13258200	-3532	-0.266661	0.00594717	0.0459597
Astrocytes	PACSIN2	ENSG00000100266	rs75900096	-59471	0.473552	0.00594972	0.0459597
Astrocytes	SLC35E2A	ENSG00000215790	rs28456011	-114173	-0.531581	0.00600412	0.0462909
Astrocytes	DIRC3	ENSG00000231672	rs4674217	60258	0.287288	0.00600901	0.0462909
Astrocytes	MGAT4A	ENSG00000071073	rs6736032	942521	-0.337864	0.00602509	0.0463464
Astrocytes	POLR3B	ENSG00000013503	rs10861684	630502	0.282729	0.00603502	0.0463464
Astrocytes	POLM	ENSG00000122678	rs77962201	9704	0.378444	0.00604088	0.0463464
Astrocytes	MAP7	ENSG00000135525	rs9494273	-995615	0.430446	0.00605948	0.046426
Astrocytes	TACC2	ENSG00000138162	rs10159567	16011	-0.39601	0.00608094	0.0465272
Astrocytes	GLI2	ENSG00000074047	rs56046520	161367	0.225451	0.00613642	0.0468881
Astrocytes	AZIN2	ENSG00000142920	rs12040626	-97522	0.278239	0.00616584	0.0470491
Astrocytes	DEAF1	ENSG00000177030	rs7483337	-25850	-0.295047	0.00618805	0.0471548
Astrocytes	ZNF667	ENSG00000198046	rs1077806	-875387	0.293379	0.00625147	0.0475738
Astrocytes	ARHGAP44	ENSG00000006740	rs35953496	88107	-0.415186	0.00637134	0.0484206
Astrocytes	DPP6	ENSG00000130226	rs3110857	-325790	0.638992	0.0063951	0.0485358
Astrocytes	CCDC200	ENSG00000236383	rs9894046	79833	0.542335	0.00640382	0.0485366
Astrocytes	YAE1	ENSG00000241127	rs4302750	-301860	-0.328994	0.00646771	0.0489551
Astrocytes	ASAH1	ENSG00000104763	rs12155668	-17357	-0.249735	0.0064957	0.049101
Astrocytes	TP53BP2	ENSG00000143514	rs35820128	-219255	-0.280312	0.00655106	0.0494532
Astrocytes	MTFMT	ENSG00000103707	rs139931767	372412	-0.518122	0.00664709	0.0501111
Astrocytes	ACVR1	ENSG00000115170	rs1990153	843179	-0.473692	0.00665809	0.050127
Astrocytes	SAXO2	ENSG00000188659	rs114586219	-17213	0.566941	0.00669301	0.0503227
Astrocytes	AL589740.1	ENSG00000271860	rs383564	-567716	0.355907	0.00684367	0.0513869
Astrocytes	ZCWPW1	ENSG00000078487	rs7783550	-38811	0.329474	0.00687689	0.0515176
Astrocytes	ADAMTS17	ENSG00000140470	rs59315812	-215929	-0.355447	0.00687934	0.0515176
Astrocytes	HEXB	ENSG00000049860	rs365084	-713498	-0.553864	0.00692985	0.051827
Astrocytes	CBWD2	ENSG00000136682	rs2592460	33635	-0.244654	0.00697456	0.0520923
Astrocytes	PARG	ENSG00000227345	rs11597071	302311	0.214935	0.00698443	0.052097
Astrocytes	GNA13	ENSG00000120063	rs11658709	721784	0.249851	0.007013	0.052241
Astrocytes	FRRS1L	ENSG00000260230	rs10116353	20512	0.260702	0.00705267	0.0524672
Astrocytes	CABP1	ENSG00000157782	rs11064949	-755608	0.186781	0.00707801	0.0525279
Astrocytes	RASA3	ENSG00000185989	rs41284486	-211776	-0.438897	0.00707946	0.0525279
Astrocytes	SDCCAG8	ENSG00000054282	rs12084733	47899	0.261217	0.00713713	0.0528273
Astrocytes	AKAP13	ENSG00000170776	rs72760604	-232189	-0.22405	0.00714295	0.0528273
Astrocytes	40787	ENSG00000138758	rs10518162	52821	-0.357382	0.00714792	0.0528273
Astrocytes	CTNNA1	ENSG00000044115	rs28377921	-3335	-0.226116	0.00718294	0.0530167
Astrocytes	RRN3	ENSG00000085721	rs7501054	-182250	-0.595816	0.00725157	0.0534533
Astrocytes	MERTK	ENSG00000153208	rs10171979	167263	0.166785	0.00727747	0.0535741
Astrocytes	MMP24OS	ENSG00000126005	rs2254207	-8224	-0.251865	0.00733907	0.0539572
Astrocytes	LIMD1	ENSG00000144791	rs764177	212562	-0.329243	0.00735932	0.0540356
Astrocytes	LMF1	ENSG00000103227	rs3852753	-29960	0.326031	0.00741055	0.0542814
Astrocytes	PFKP	ENSG00000067057	rs3752802	77781	-0.306413	0.00741205	0.0542814
Astrocytes	RNF34	ENSG00000170633	rs709284	747163	0.258969	0.00742332	0.0542934
Astrocytes	FBXO8	ENSG00000164117	rs57152879	-389635	0.681718	0.00744769	0.0544011
Astrocytes	ZRANB2	ENSG00000132485	rs12129105	-426352	-0.320714	0.00745914	0.0544143
Astrocytes	LINC00240	ENSG00000224843	rs2093303	-60366	0.281449	0.00748755	0.0545239
Astrocytes	GSAP	ENSG00000186088	rs4727381	290	-0.351081	0.00749351	0.0545239
Astrocytes	WDYHV1	ENSG00000156795	rs13279176	-508004	0.446812	0.00752765	0.0547018
Astrocytes	CREB5	ENSG00000146592	rs6968464	383324	-0.260249	0.0075605	0.0548698
Astrocytes	RRP7A	ENSG00000189306	rs136980	27678	0.557293	0.00760483	0.0551205
Astrocytes	STIM1	ENSG00000167323	rs72847181	55224	0.535595	0.00763226	0.0552483
Astrocytes	MED4	ENSG00000136146	rs61972227	-177234	0.709392	0.00765541	0.0553449
Astrocytes	EDEM2	ENSG00000088298	rs6060266	-2062	-0.369662	0.00777102	0.0561087
Astrocytes	PPDPF	ENSG00000125534	rs7269690	-17606	0.345673	0.00781319	0.0563253
Astrocytes	SNRPF	ENSG00000139343	rs112994018	-41668	-0.591983	0.00782553	0.0563253
Astrocytes	MROH7-TTC4	ENSG00000271723	rs1616691	-34734	-0.243809	0.00783098	0.0563253
Astrocytes	CYTH3	ENSG00000008256	rs836510	145885	-0.389069	0.00786789	0.0565187
Astrocytes	PKD1	ENSG00000008710	rs35784	9298	-0.276217	0.00789243	0.0566229
Astrocytes	VIM	ENSG00000026025	rs5009752	34687	-0.247071	0.00791007	0.0566773
Astrocytes	RNF40	ENSG00000103549	rs34114657	-188637	0.452719	0.00801845	0.057381
Astrocytes	PHYHD1	ENSG00000175287	rs62585602	99718	-0.22876	0.00807595	0.0577192
Astrocytes	AL139383.1	ENSG00000230490	rs498745	-953458	0.483729	0.00809409	0.0577756
Astrocytes	UBE3B	ENSG00000151148	rs35748644	225564	0.274868	0.00814276	0.0580495
Astrocytes	MIR646HG	ENSG00000228340	rs882295	50958	-0.505141	0.00816537	0.0580782
Astrocytes	TMEM38A	ENSG00000072954	rs10409140	-612457	0.194658	0.00816738	0.0580782
Astrocytes	HS3ST5	ENSG00000249853	rs56142921	94603	-0.27603	0.00822374	0.0584053
Astrocytes	FGFR1	ENSG00000077782	rs1466049	120895	0.185283	0.00825207	0.0585328
Astrocytes	TRIOBP	ENSG00000100106	rs5750495	86064	-0.273769	0.00827855	0.0586469
Astrocytes	RCAN1	ENSG00000159200	rs149455951	-755238	0.631049	0.00843865	0.059706
Astrocytes	GLTP	ENSG00000139433	rs80321363	-855665	0.384057	0.00849245	0.0600114
Astrocytes	GNA12	ENSG00000146535	rs78468528	-118488	-0.395471	0.00851896	0.0601234
Astrocytes	SLC37A1	ENSG00000160190	rs76816637	32043	0.438219	0.00854176	0.0602089
Astrocytes	TTC7B	ENSG00000165914	rs7153206	436951	0.307267	0.00861573	0.0606279
Astrocytes	NCL	ENSG00000115053	rs10445829	-85934	-0.376176	0.00863161	0.0606279
Astrocytes	SENP1	ENSG00000079387	rs214729	-836148	0.393283	0.00863345	0.0606279
Astrocytes	TRIP4	ENSG00000103671	rs71394535	-397133	-0.606244	0.0086585	0.0607282
Astrocytes	SHARPIN	ENSG00000179526	rs2727229	736986	0.229787	0.00873483	0.0611874
Astrocytes	FJX1	ENSG00000179431	rs80155370	-7576	0.464227	0.00880949	0.0616338
Astrocytes	TEAD3	ENSG00000007866	rs36110421	-399130	-0.234588	0.00882632	0.0616751
Astrocytes	HSD17B12	ENSG00000149084	rs10400325	104771	0.252261	0.00891471	0.0622156
Astrocytes	MDGA1	ENSG00000112139	rs6909255	4132	-0.222382	0.009009	0.0627959
Astrocytes	SNX8	ENSG00000106266	rs2398661	-322	-0.336178	0.00903573	0.0629045
Astrocytes	SIN3A	ENSG00000169375	rs35980406	688464	-0.291648	0.00905152	0.0629367
Astrocytes	RPL6	ENSG00000089009	rs34941832	579810	-0.246018	0.00906748	0.0629701
Astrocytes	BOC	ENSG00000144857	rs10511323	28473	0.252015	0.009089	0.0630419
Astrocytes	SZRD1	ENSG00000055070	rs12753224	-114442	-0.502925	0.00911663	0.0631195
Astrocytes	ACCS	ENSG00000110455	rs2074038	513	0.327153	0.00912258	0.0631195
Astrocytes	UHRF1BP1	ENSG00000065060	rs2744973	-179572	0.301847	0.00919174	0.0635201
Astrocytes	OSBPL11	ENSG00000144909	rs2979344	19382	0.235283	0.00922044	0.0635746
Astrocytes	PIGC	ENSG00000135845	rs6676665	-67053	0.393761	0.00922218	0.0635746
Astrocytes	YBX3	ENSG00000060138	rs77100210	5	0.378429	0.00928571	0.0639344
Astrocytes	TMEM108	ENSG00000144868	rs78341897	-310099	-0.398159	0.00930004	0.063955
Astrocytes	FAM229B	ENSG00000203778	rs4945895	-43786	-0.299684	0.00940253	0.0645811
Astrocytes	CHKA	ENSG00000110721	rs4147782	-83349	0.203169	0.00941489	0.0645873
Astrocytes	MTREX	ENSG00000039123	rs230785	94702	0.358525	0.00943835	0.0646532
Astrocytes	SPARCL1	ENSG00000152583	rs10013080	3255	-0.217878	0.00944743	0.0646532
Astrocytes	NQO2	ENSG00000124588	rs1321966	4139	-0.312097	0.00946864	0.0647198
Astrocytes	CDC42SE1	ENSG00000197622	rs4845366	766062	0.316227	0.0095155	0.0649614
Astrocytes	NRP1	ENSG00000099250	rs16934513	116653	0.306206	0.00965454	0.0658309
Astrocytes	MRI1	ENSG00000037757	rs62111893	-1079	-0.386303	0.00986985	0.0671926
Astrocytes	LRRC4C	ENSG00000148948	rs10837618	-173876	-0.297604	0.00987807	0.0671926
Astrocytes	CSDE1	ENSG00000009307	rs4634908	578523	-0.218185	0.00993524	0.0674277
Astrocytes	SDHA	ENSG00000073578	rs10052239	-21711	0.199715	0.00993655	0.0674277
Astrocytes	UBR3	ENSG00000144357	rs77693385	291480	0.284343	0.0099662	0.0675476
Astrocytes	AK4	ENSG00000162433	rs10889487	-587330	-0.411728	0.0100158	0.0678023
Astrocytes	SPTLC1	ENSG00000090054	rs12376130	-257419	0.210902	0.0100786	0.0681456
Astrocytes	SLC25A12	ENSG00000115840	rs10930571	762475	-0.482619	0.0101013	0.0682173
Astrocytes	SCAMP3	ENSG00000116521	rs4845406	-226297	-0.213824	0.010122	0.0682173
Astrocytes	SHTN1	ENSG00000187164	rs4752018	-207386	-0.198359	0.0101366	0.0682173
Astrocytes	SOD3	ENSG00000109610	rs1089065	-16092	0.343082	0.0101462	0.0682173
Astrocytes	ATP10D	ENSG00000145246	rs10938488	4807	-0.258308	0.0101497	0.0682173
Astrocytes	FUBP1	ENSG00000162613	rs35535570	-185040	-0.419528	0.0102188	0.0684819
Astrocytes	ATG12	ENSG00000145782	rs26531	-27010	0.359711	0.0102232	0.0684819
Astrocytes	PITPNC1	ENSG00000154217	rs2916142	108666	0.177059	0.0102255	0.0684819
Astrocytes	AFF4	ENSG00000072364	rs903078	941672	-0.199623	0.0102866	0.0688094
Astrocytes	SLC16A9	ENSG00000165449	rs1171652	-46249	-0.241684	0.0103786	0.0693079
Astrocytes	ACER3	ENSG00000078124	rs591043	160834	-0.323282	0.0103857	0.0693079
Astrocytes	SDC4	ENSG00000124145	rs112291298	-914980	-0.367793	0.010442	0.0696012
Astrocytes	PXDC1	ENSG00000168994	rs160686	-950953	0.220221	0.0104827	0.06979
Astrocytes	P2RY14	ENSG00000174944	rs9853297	-48713	-0.185649	0.0105195	0.0699245
Astrocytes	CEBPZOS	ENSG00000218739	rs2110965	49172	0.348092	0.0105277	0.0699245
Astrocytes	ETFDH	ENSG00000171503	rs1378462	-97222	-0.350359	0.0106601	0.0707206
Astrocytes	BBS9	ENSG00000122507	rs10259915	30	-0.275713	0.0107207	0.0710391
Astrocytes	MYO10	ENSG00000145555	rs77637357	-681028	0.342858	0.0108393	0.0717406
Astrocytes	DDX55	ENSG00000111364	rs7965466	-50437	-0.403108	0.0110469	0.0730289
Astrocytes	CHI3L1	ENSG00000133048	rs946261	2040	-0.272111	0.0111873	0.0738467
Astrocytes	ASPHD1	ENSG00000174939	rs8044603	647680	0.26671	0.0111968	0.0738467
Astrocytes	ACAD8	ENSG00000151498	rs10791342	-260865	0.288656	0.0112399	0.0740435
Astrocytes	PTPN2	ENSG00000175354	rs11660995	-857279	0.283045	0.0112529	0.0740435
Astrocytes	FN1	ENSG00000115414	rs6759199	-138000	-0.366288	0.0112771	0.0741163
Astrocytes	FGGY	ENSG00000172456	rs2716162	-418244	0.223461	0.0112913	0.0741232
Astrocytes	ASPH	ENSG00000198363	rs117021203	-108424	-0.276483	0.0113505	0.07428
Astrocytes	CCDC171	ENSG00000164989	rs7036775	209674	-0.191123	0.011353	0.07428
Astrocytes	QRSL1	ENSG00000130348	rs2054365	48	-0.314821	0.0113547	0.07428
Astrocytes	MYH14	ENSG00000105357	rs73586263	47522	0.478402	0.011368	0.0742808
Astrocytes	UNK	ENSG00000132478	rs881564	347956	-0.17738	0.0114878	0.0749768
Astrocytes	ERC2	ENSG00000187672	rs6445755	-584404	-0.382972	0.0115337	0.0751893
Astrocytes	TMEM59	ENSG00000116209	rs78117157	-852299	-0.239533	0.0115535	0.0752314
Astrocytes	CABCOCO1	ENSG00000183346	rs71490861	156	0.404556	0.0115684	0.0752416
Astrocytes	BTBD9	ENSG00000183826	rs78494973	17595	0.297175	0.0116227	0.0755076
Astrocytes	SLC25A39	ENSG00000013306	rs112783347	130257	-0.407188	0.0117153	0.0760216
Astrocytes	NREP	ENSG00000134986	rs66915857	-279303	0.348528	0.0117776	0.0763381
Astrocytes	SLC7A6OS	ENSG00000103061	rs8056893	-40458	-0.333256	0.011818	0.076512
Astrocytes	PLA2G5	ENSG00000127472	rs10158517	-28593	-0.403025	0.0118634	0.0766616
Astrocytes	ASNS	ENSG00000070669	rs11983172	93360	0.315688	0.0118683	0.0766616
Astrocytes	DAD1	ENSG00000129562	rs438538	-38237	0.190062	0.011971	0.0772365
Astrocytes	CPAMD8	ENSG00000160111	rs151270270	-321243	0.322231	0.011992	0.0772565
Astrocytes	FBXL20	ENSG00000108306	rs2071427	695715	0.263162	0.0120015	0.0772565
Astrocytes	PEX1	ENSG00000127980	rs73407739	333448	-0.48878	0.0120347	0.0773819
Astrocytes	FTCDNL1	ENSG00000226124	rs1523816	-82906	0.247629	0.0121113	0.0777857
Astrocytes	ACAT2	ENSG00000120437	rs6902155	-292812	0.381059	0.0121315	0.0778268
Astrocytes	ROBO2	ENSG00000185008	rs62261421	401988	0.464857	0.0122765	0.0786675
Astrocytes	CCDC175	ENSG00000151838	rs8003052	-478	-0.22547	0.0123691	0.0791709
Astrocytes	FSIP2	ENSG00000188738	rs68105141	828068	-0.290538	0.0123876	0.0791994
Astrocytes	LINC01006	ENSG00000182648	rs12697992	34479	0.26225	0.0125275	0.0800032
Astrocytes	ARHGAP1	ENSG00000175220	rs3136505	37401	-0.195231	0.0127527	0.0812597
Astrocytes	PID1	ENSG00000153823	rs13432655	134033	-0.436722	0.0127666	0.0812597
Astrocytes	PPP2R2B	ENSG00000156475	rs62372858	-514685	-0.538711	0.0127916	0.0812597
Astrocytes	TMX1	ENSG00000139921	rs56298119	-114949	-0.315227	0.012795	0.0812597
Astrocytes	VPS9D1	ENSG00000075399	rs62068372	-2200	0.323382	0.0127963	0.0812597
Astrocytes	STUM	ENSG00000203685	rs708741	736	0.420594	0.0128185	0.0813091
Astrocytes	NPIPA1	ENSG00000183426	rs3198697	113280	-0.287158	0.012916	0.0818355
Astrocytes	CD46	ENSG00000117335	rs56735054	615897	0.4657	0.012936	0.0818702
Astrocytes	DPH7	ENSG00000148399	rs59175792	-197875	-0.255264	0.0129566	0.0819086
Astrocytes	MED15	ENSG00000099917	rs5995758	39826	-0.29822	0.0129816	0.0819748
Astrocytes	C1orf54	ENSG00000118292	rs7512552	25083	-0.186516	0.0130132	0.0820824
Astrocytes	CNOT2	ENSG00000111596	rs7302124	-577493	-0.249971	0.0130332	0.0821167
Astrocytes	SQLE	ENSG00000104549	rs111576307	716913	-0.546431	0.0131253	0.0825975
Astrocytes	CLCN7	ENSG00000103249	rs35915213	-26311	-0.445473	0.0131388	0.0825975
Astrocytes	IPP	ENSG00000197429	rs12030928	425504	-0.276696	0.0131726	0.0826458
Astrocytes	PDE7B	ENSG00000171408	rs9494440	160260	-0.216319	0.0131758	0.0826458
Astrocytes	THAP4	ENSG00000176946	rs7420703	-61377	0.315981	0.0131998	0.0827044
Astrocytes	ACBD5	ENSG00000107897	rs9418550	-812598	-0.412942	0.0132286	0.0827928
Astrocytes	APOL6	ENSG00000221963	rs9619568	87004	0.248821	0.0132644	0.0829248
Astrocytes	DNM3	ENSG00000197959	rs12142845	34553	0.225896	0.0133043	0.0830822
Astrocytes	SBNO2	ENSG00000064932	rs2304262	-137716	-0.431427	0.0133234	0.0831094
Astrocytes	MTERF3	ENSG00000156469	rs13279499	-42198	-0.362367	0.0133823	0.0833846
Astrocytes	SAMD14	ENSG00000167100	rs2526533	190582	0.499123	0.0134067	0.0834444
Astrocytes	BPTF	ENSG00000171634	rs2952454	-222222	0.195591	0.0135672	0.0842823
Astrocytes	UNC5D	ENSG00000156687	rs78194877	-721368	0.406099	0.0135774	0.0842823
Astrocytes	ALG2	ENSG00000119523	rs4743221	-805596	0.279634	0.0135905	0.0842823
Astrocytes	BBX	ENSG00000114439	rs709542	-169236	-0.191688	0.0136011	0.0842823
Astrocytes	SUOX	ENSG00000139531	rs773114	-11905	-0.270479	0.0136284	0.0843587
Astrocytes	ABCC10	ENSG00000124574	rs72860856	784536	-0.30451	0.0136536	0.0844221
Astrocytes	FAM120B	ENSG00000112584	rs4710716	55102	-0.288505	0.0136964	0.0845939
Astrocytes	HEATR4	ENSG00000187105	rs58231493	6470	-0.330676	0.0137379	0.0846987
Astrocytes	PDE8B	ENSG00000113231	rs4457053	-81326	0.184261	0.0137434	0.0846987
Astrocytes	TRIM23	ENSG00000113595	rs10050850	-824478	0.389302	0.0137701	0.0847706
Astrocytes	GUCY1A2	ENSG00000152402	rs186157026	-318705	0.398873	0.0138257	0.0849852
Astrocytes	C4orf36	ENSG00000163633	rs3775209	233371	-0.241849	0.0138351	0.0849852
Astrocytes	CYP2J2	ENSG00000134716	rs7545849	-16332	0.371571	0.0138912	0.0852369
Astrocytes	CRLF1	ENSG00000006016	rs1043192	13106	-0.299538	0.0139594	0.0855623
Astrocytes	LINC00882	ENSG00000242759	rs7629174	-139290	0.404881	0.0139977	0.0857039
Astrocytes	FRS2	ENSG00000166225	rs1908682	-459117	-0.269909	0.0142429	0.0871106
Astrocytes	TANK	ENSG00000136560	rs11678980	107841	0.177693	0.0142673	0.0871653
Astrocytes	ABHD17C	ENSG00000136379	rs59892204	70922	-0.354565	0.0143543	0.0876019
Astrocytes	MATN2	ENSG00000132561	rs35909550	59512	0.232049	0.0143815	0.087673
Astrocytes	BOD1	ENSG00000145919	rs10067485	100919	-0.287065	0.0144906	0.0882427
Astrocytes	SRA1	ENSG00000213523	rs753279	85980	0.26379	0.014688	0.0893483
Astrocytes	NDFIP1	ENSG00000131507	rs57878651	-22286	0.193316	0.0148165	0.0900329
Astrocytes	AIMP1	ENSG00000164022	rs17431991	686870	-0.648173	0.0148334	0.0900386
Astrocytes	AFDN	ENSG00000130396	rs16886293	85763	0.234201	0.0148642	0.0901285
Astrocytes	TTC37	ENSG00000198677	rs72785441	395077	0.519144	0.0150072	0.0908978
Astrocytes	XAF1	ENSG00000132530	rs3785793	557	-0.305106	0.0150266	0.0909177
Astrocytes	WDR31	ENSG00000148225	rs35915957	10383	0.620906	0.0151653	0.0915785
Astrocytes	MIPEP	ENSG00000027001	rs55934885	13046	0.298933	0.0151683	0.0915785
Astrocytes	UBAC1	ENSG00000130560	rs11103241	5142	0.367038	0.0152002	0.091673
Astrocytes	MGAT1	ENSG00000131446	rs2619735	-5052	-0.459993	0.0153761	0.0926347
Astrocytes	ADAMTS10	ENSG00000142303	rs12980251	-37653	-0.304913	0.0154013	0.0926875
Astrocytes	CDC42	ENSG00000070831	rs12748456	18152	-0.30853	0.0154411	0.0928204
Astrocytes	GOLGA8N	ENSG00000232653	rs1997316	100329	0.695013	0.0154563	0.0928204
Astrocytes	SMDT1	ENSG00000183172	rs4822074	-113239	-0.212335	0.01553	0.0931638
Astrocytes	TMEM209	ENSG00000146842	rs11983315	12245	-0.568693	0.0155942	0.0934495
Astrocytes	ABHD18	ENSG00000164074	rs4975192	990126	0.198345	0.0156362	0.0935844
Astrocytes	PABPC1L	ENSG00000101104	rs6094042	-80035	0.373334	0.0156644	0.0935844
Astrocytes	RNF185	ENSG00000138942	rs926341	-329036	-0.35111	0.0156665	0.0935844
Astrocytes	THRAP3	ENSG00000054118	rs12036627	43695	0.43764	0.0156894	0.093622
Astrocytes	NARF	ENSG00000141562	rs12051807	1365	-0.201699	0.0157305	0.0936862
Astrocytes	SAFB2	ENSG00000130254	rs145322928	156018	0.467852	0.0157471	0.0936862
Astrocytes	TNRC6A	ENSG00000090905	rs11641295	-485024	0.190398	0.01575	0.0936862
Astrocytes	NECAP1	ENSG00000089818	rs12099687	386066	-0.433501	0.0157992	0.093838
Astrocytes	MDM1	ENSG00000111554	rs7313698	174317	0.355611	0.0158088	0.093838
Astrocytes	CHST3	ENSG00000122863	rs4148928	16459	0.208724	0.0158463	0.0939617
Astrocytes	LSG1	ENSG00000041802	rs3821402	-23614	0.52666	0.015914	0.094264
Astrocytes	ASCL1	ENSG00000139352	rs2374247	794093	0.431297	0.0159806	0.0945592
Astrocytes	ANKRD29	ENSG00000154065	rs62094760	116505	-0.528356	0.0160793	0.0950435
Astrocytes	AC004540.1	ENSG00000214870	rs976346	2289	0.330872	0.0161758	0.0955138
Astrocytes	AC026471.4	ENSG00000261474	rs60893157	504723	-0.337367	0.0162405	0.0957955
Astrocytes	DRG1	ENSG00000185721	rs4820057	532284	-0.327767	0.0162989	0.0959133
Astrocytes	PCAT1	ENSG00000253438	rs4871005	444807	-0.203069	0.0163019	0.0959133
Astrocytes	GPC5	ENSG00000179399	rs9523319	-14735	0.232224	0.0163115	0.0959133
Astrocytes	COL5A3	ENSG00000080573	rs8100973	-23200	-0.21909	0.0163336	0.0959155
Astrocytes	CROCC	ENSG00000058453	rs5003678	-162648	-0.391752	0.0163459	0.0959155
Astrocytes	ARL5A	ENSG00000162980	rs6718396	-57982	-0.444363	0.016393	0.0960919
Astrocytes	TANGO6	ENSG00000103047	rs9674396	667785	0.228438	0.0164715	0.096412
Astrocytes	PTGR1	ENSG00000106853	rs41279067	-515	-0.365851	0.0164818	0.096412
Astrocytes	MRTFA	ENSG00000196588	rs17001508	-746454	-0.264295	0.0165017	0.0964284
Astrocytes	ZNHIT6	ENSG00000117174	rs12753056	79327	-0.317023	0.0166038	0.0969246
Astrocytes	IGHMBP2	ENSG00000132740	rs7946351	-50437	-0.301892	0.0166537	0.0971153
Astrocytes	ZNF276	ENSG00000158805	rs62052174	164092	-0.432083	0.0167082	0.0972373
Astrocytes	ENDOD1	ENSG00000149218	rs1150339	10678	-0.268714	0.0167091	0.0972373
Astrocytes	SYNGAP1	ENSG00000197283	rs1383266	-552707	-0.250813	0.0167475	0.0973247
Astrocytes	CCDC65	ENSG00000139537	rs80018890	79139	-0.318741	0.01676	0.0973247
Astrocytes	ANKRD23	ENSG00000163126	rs34207712	273995	0.288407	0.0167759	0.0973247
Astrocytes	LAMA5	ENSG00000130702	rs73313226	-29979	-0.53256	0.01682	0.0974803
Astrocytes	PI16	ENSG00000164530	rs1571397	5653	-0.237759	0.0168931	0.0978034
Astrocytes	PTPN13	ENSG00000163629	rs148372612	200978	-0.198638	0.0169184	0.0978494
Astrocytes	WDR20	ENSG00000140153	rs1190600	-14383	-0.329598	0.0169905	0.0981657
Astrocytes	NRP2	ENSG00000118257	rs7566559	8466	0.28366	0.0170283	0.0982187
Astrocytes	LAMTOR1	ENSG00000149357	rs341096	423959	0.24967	0.0170345	0.0982187
Astrocytes	TTN	ENSG00000155657	rs4894058	42975	-0.240616	0.0171156	0.0985855
Astrocytes	SAMD9L	ENSG00000177409	rs17165120	-608	-0.554667	0.0173183	0.0995663
Astrocytes	SPG21	ENSG00000090487	rs34988193	-46731	-0.250075	0.0173212	0.0995663
Astrocytes	ELP1	ENSG00000070061	rs12001458	699456	0.477266	0.0173728	0.0997613
Astrocytes	TRIM9	ENSG00000100505	rs75978552	-59196	0.36006	0.0174387	0.0999682
Astrocytes	NEGR1	ENSG00000172260	rs11585938	253303	-0.316692	0.0174443	0.0999682
Astrocytes	PIGF	ENSG00000151665	rs6544902	-66640	0.267734	0.0176235	0.100893
Astrocytes	LINC00907	ENSG00000267586	rs9956977	-776726	-0.358551	0.0176839	0.101134
Astrocytes	ZNF83	ENSG00000167766	rs35706759	-71278	-0.37037	0.0177016	0.101134
Astrocytes	RPL14	ENSG00000188846	rs9866072	-654474	0.247486	0.0177325	0.101194
Astrocytes	LCNL1	ENSG00000214402	rs884218	-28787	0.255061	0.017748	0.101194
Astrocytes	VSIG10	ENSG00000176834	rs12809627	-65173	0.289087	0.0178202	0.101503
Astrocytes	NRG1	ENSG00000157168	rs3857880	785679	0.406963	0.0178399	0.101513
Astrocytes	MBOAT2	ENSG00000143797	rs62120043	70196	-0.341414	0.0178971	0.101736
Astrocytes	ABCC4	ENSG00000125257	rs11070123	63130	0.284917	0.0179469	0.101836
Astrocytes	ARL3	ENSG00000138175	rs4919680	95963	0.401574	0.0179509	0.101836
Astrocytes	COL28A1	ENSG00000215018	rs2286209	70321	-0.271341	0.0179844	0.101924
Astrocytes	MYSM1	ENSG00000162601	rs2172365	-56429	0.250174	0.0182084	0.10309
Astrocytes	MRPS27	ENSG00000113048	rs3792806	-134587	0.380562	0.0182333	0.103127
Astrocytes	ZNF117	ENSG00000152926	rs7802672	-136487	-0.23472	0.0184755	0.104392
Astrocytes	NIPBL	ENSG00000164190	rs2910694	970293	-0.313882	0.018513	0.1045
Astrocytes	SSH2	ENSG00000141298	rs35184780	-328673	-0.240136	0.0186379	0.105099
Astrocytes	STARD13	ENSG00000133121	rs9569351	-17373	0.16507	0.0187777	0.105782
Astrocytes	RINT1	ENSG00000135249	rs179880	847313	-0.300562	0.0188229	0.105931
Astrocytes	SRM	ENSG00000116649	rs11583740	11214	0.4004	0.0188986	0.106251
Astrocytes	KCNQ2	ENSG00000075043	rs78561607	-18597	0.367141	0.0189794	0.106599
Astrocytes	TPPP3	ENSG00000159713	rs9927697	-846473	0.322187	0.0191054	0.1072
Astrocytes	WRN	ENSG00000165392	rs2543607	-44422	0.367625	0.019125	0.107203
Astrocytes	CHD6	ENSG00000124177	rs56256174	617163	-0.271848	0.0192048	0.107543
Astrocytes	ANP32E	ENSG00000143401	rs28660389	-188805	0.354204	0.0192242	0.107545
Astrocytes	TMEM245	ENSG00000106771	rs4978754	-235147	-0.409742	0.0192524	0.107596
Astrocytes	RAI14	ENSG00000039560	rs2279604	31477	-0.311757	0.0192982	0.107745
Astrocytes	SPEG	ENSG00000072195	rs2046615	2719	0.202644	0.0193359	0.107849
Astrocytes	CLIP1	ENSG00000130779	rs11057797	-46448	0.18932	0.019385	0.107884
Astrocytes	ERLIN2	ENSG00000147475	rs62503951	529241	-0.492	0.0193872	0.107884
Astrocytes	ROR1	ENSG00000185483	rs12129067	419119	0.252939	0.0193995	0.107884
Astrocytes	ARL6IP5	ENSG00000144746	rs140654577	-501383	0.325102	0.0194485	0.107952
Astrocytes	EXOC6	ENSG00000138190	rs6583848	76089	-0.292983	0.0194501	0.107952
Astrocytes	TM2D3	ENSG00000184277	rs375606	131861	0.172191	0.019529	0.108181
Astrocytes	TSC22D2	ENSG00000196428	rs7647153	-843891	0.294456	0.0195296	0.108181
Astrocytes	TCFL5	ENSG00000101190	rs6090344	429841	0.468304	0.0196316	0.108639
Astrocytes	LARS	ENSG00000133706	rs17104372	107750	0.262137	0.019742	0.109143
Astrocytes	RHBDD1	ENSG00000144468	rs10197773	124537	-0.237999	0.0198221	0.109406
Astrocytes	DTWD2	ENSG00000169570	rs79916219	8719	-0.466996	0.0198284	0.109406
Astrocytes	HDAC1	ENSG00000116478	rs552124	-491659	-0.294251	0.019852	0.109429
Astrocytes	PCTP	ENSG00000141179	rs11079189	-174420	0.320857	0.0199055	0.109617
Astrocytes	SOCS7	ENSG00000274211	rs36179135	741841	-0.295689	0.0199619	0.10982
Astrocytes	TXNRD1	ENSG00000198431	rs998499	-998063	0.49451	0.0200202	0.110033
Astrocytes	SLC9C2	ENSG00000162753	rs61826817	137487	0.283422	0.0200567	0.110127
Astrocytes	RBL2	ENSG00000103479	rs3095633	73588	0.230332	0.0201278	0.11041
Astrocytes	HLCS	ENSG00000159267	rs6517397	-10412	0.274745	0.020335	0.111392
Astrocytes	IVD	ENSG00000128928	rs72733445	21757	0.319452	0.0203706	0.111392
Astrocytes	VOPP1	ENSG00000154978	rs815962	-94287	0.2668	0.0203942	0.111392
Astrocytes	ERBIN	ENSG00000112851	rs6449794	-82829	-0.221797	0.0203991	0.111392
Astrocytes	MRPL42	ENSG00000198015	rs113000708	-120960	0.627593	0.0204057	0.111392
Astrocytes	HSPB1	ENSG00000106211	rs2108329	-504427	0.379469	0.0206513	0.112624
Astrocytes	GRINA	ENSG00000178719	rs11787417	-355559	-0.174609	0.020691	0.112731
Astrocytes	PPHLN1	ENSG00000134283	rs712130	-30728	0.310328	0.0208127	0.113285
Astrocytes	AVIL	ENSG00000135407	rs7310782	-130057	0.410621	0.020838	0.113313
Astrocytes	REXO1	ENSG00000079313	rs266806	-447717	-0.413712	0.0210603	0.114412
Astrocytes	NCKAP5	ENSG00000176771	rs7595524	136236	0.281292	0.0210824	0.114422
Astrocytes	FAM78B	ENSG00000188859	rs1327864	939458	0.308274	0.0211174	0.114462
Astrocytes	C16orf74	ENSG00000154102	rs72818129	763628	0.469385	0.0211305	0.114462
Astrocytes	AL137025.1	ENSG00000228484	rs7084835	-934136	-0.248593	0.0211857	0.114613
Astrocytes	GFM2	ENSG00000164347	rs4704195	474540	0.363504	0.021199	0.114613
Astrocytes	RAB40C	ENSG00000197562	rs2541623	-503215	-0.371562	0.0213232	0.115174
Astrocytes	COPA	ENSG00000122218	rs2096143	-21632	-0.253295	0.0214796	0.115852
Astrocytes	GMPR	ENSG00000137198	rs11753919	-705079	0.295681	0.0214933	0.115852
Astrocytes	AHI1	ENSG00000135541	rs2207000	-195071	-0.239078	0.0215104	0.115852
Astrocytes	POU2F1	ENSG00000143190	rs114043262	450199	-0.378651	0.0215732	0.11608
Astrocytes	MR1	ENSG00000153029	rs72711706	112245	-0.465338	0.0217125	0.116718
Astrocytes	ZNF90	ENSG00000213988	rs8104353	844296	0.260916	0.0218087	0.117123
Astrocytes	VAPA	ENSG00000101558	rs73395371	770883	0.192872	0.0218643	0.11731
Astrocytes	B4GALT5	ENSG00000158470	rs6125695	-79277	0.195054	0.0218967	0.117373
Astrocytes	ZBTB5	ENSG00000168795	rs17412622	36304	0.492997	0.0219179	0.117375
Astrocytes	ZKSCAN8	ENSG00000198315	rs1736904	109608	0.215727	0.02194	0.117381
Astrocytes	DNAJC10	ENSG00000077232	rs833158	-428906	0.237005	0.021962	0.117388
Astrocytes	CPSF7	ENSG00000149532	rs523318	-782836	-0.247664	0.022008	0.117389
Astrocytes	C9orf153	ENSG00000187753	rs7024776	-921	-0.275847	0.022022	0.117389
Astrocytes	CNOT8	ENSG00000155508	rs27153	-498529	0.327257	0.0220364	0.117389
Astrocytes	CCDC170	ENSG00000120262	rs113270645	-75966	-0.401472	0.0220454	0.117389
Astrocytes	RAD54L2	ENSG00000164080	rs73080676	222094	-0.35563	0.0221169	0.117597
Astrocytes	ACVR2A	ENSG00000121989	rs13013867	-17275	0.237427	0.0221372	0.117597
Astrocytes	PRKN	ENSG00000185345	rs16894769	582984	0.348382	0.0221471	0.117597
Astrocytes	THSD1	ENSG00000136114	rs1815349	-204628	-0.190028	0.0221806	0.117662
Astrocytes	APC2	ENSG00000115266	rs2656873	11176	-0.295504	0.022201	0.117662
Astrocytes	IDI1	ENSG00000067064	rs56385713	21886	0.526835	0.0223506	0.118343
Astrocytes	UNC13B	ENSG00000198722	rs4878578	-621926	0.329665	0.0224286	0.118597
Astrocytes	SYPL1	ENSG00000008282	rs61330082	173842	0.232162	0.0224406	0.118597
Astrocytes	SLCO1C1	ENSG00000139155	rs954866	-14271	-0.235631	0.0225819	0.119165
Astrocytes	TSPAN14	ENSG00000108219	rs7100689	8255	-0.310059	0.0225903	0.119165
Astrocytes	ADRA1A	ENSG00000120907	rs11782159	-11810	0.232325	0.0226216	0.119191
Astrocytes	NUDT3	ENSG00000272325	rs767896	-568932	0.207473	0.0226375	0.119191
Astrocytes	VAV3	ENSG00000134215	rs67476627	128717	0.239833	0.0226984	0.1194
Astrocytes	FCHSD2	ENSG00000137478	rs77756118	-425326	-0.288975	0.0227608	0.119617
Astrocytes	SERP2	ENSG00000151778	rs9562568	363939	0.423253	0.0228366	0.119765
Astrocytes	PDCD7	ENSG00000090470	rs8036206	-338614	0.722235	0.0228374	0.119765
Astrocytes	MSL1	ENSG00000188895	rs168397	979944	0.346749	0.0228706	0.119765
Astrocytes	TIMM23	ENSG00000265354	rs61843602	274150	0.290464	0.0229129	0.119765
Astrocytes	ATP11A	ENSG00000068650	chr13:112218952_C_G	-471378	-0.275063	0.0229229	0.119765
Astrocytes	ZNF347	ENSG00000197937	rs35112943	-217166	0.289704	0.0229263	0.119765
Astrocytes	CDC73	ENSG00000134371	rs6665069	-8048	-0.23841	0.0229378	0.119765
Astrocytes	TOR1AIP1	ENSG00000143337	rs1014394	-50193	0.204861	0.0230825	0.120351
Astrocytes	STAU1	ENSG00000124214	rs112458900	11925	0.62129	0.0230927	0.120351
Astrocytes	KIFC2	ENSG00000167702	rs72699339	503484	-0.349741	0.0231684	0.120552
Astrocytes	FTO	ENSG00000140718	rs75866289	-567547	0.36287	0.0231908	0.120552
Astrocytes	NALCN	ENSG00000102452	rs9557661	57727	-0.337652	0.0232051	0.120552
Astrocytes	PLPPR2	ENSG00000105520	rs3745690	88	-0.299653	0.0232167	0.120552
Astrocytes	RNF138	ENSG00000134758	rs1125088	423635	-0.203564	0.0233762	0.121268
Astrocytes	ATP6V0A1	ENSG00000033627	rs8077123	-803414	0.184955	0.0234539	0.12156
Astrocytes	LMBRD2	ENSG00000164187	rs4349746	229030	0.252082	0.023493	0.121651
Astrocytes	CNPY1	ENSG00000146910	rs75306693	-329232	-0.428127	0.0235329	0.121689
Astrocytes	STK33	ENSG00000130413	rs57313949	-111337	-0.300998	0.0235452	0.121689
Astrocytes	ADIRF	ENSG00000148671	rs3750823	-10796	0.254597	0.0235651	0.121689
Astrocytes	ERICH1	ENSG00000104714	rs62483927	-136640	0.567036	0.0236301	0.121913
Astrocytes	TSPAN15	ENSG00000099282	rs7098301	43868	0.265035	0.0236961	0.122084
Astrocytes	MPP6	ENSG00000105926	rs2074142	129697	-0.408626	0.0237066	0.122084
Astrocytes	DUOX1	ENSG00000137857	rs16939752	22001	-0.270857	0.023747	0.12218
Astrocytes	CAP1	ENSG00000131236	rs116221659	-208837	-0.491739	0.0238098	0.122392
Astrocytes	WHRN	ENSG00000095397	rs4979417	-3876	0.238025	0.0239159	0.122825
Astrocytes	JARID2	ENSG00000008083	rs11969250	868405	0.31959	0.023972	0.122942
Astrocytes	NEB	ENSG00000183091	rs5011044	24699	-0.547301	0.0239823	0.122942
Astrocytes	CTDSPL2	ENSG00000137770	rs566555	-526792	-0.396747	0.0240156	0.123001
Astrocytes	NCS1	ENSG00000107130	rs10760661	9225	0.269136	0.0241665	0.123662
Astrocytes	TLN2	ENSG00000171914	rs2611812	-107326	-0.367252	0.024213	0.123682
Astrocytes	PLCB4	ENSG00000101333	rs4816042	-998379	-0.227721	0.0242143	0.123682
Astrocytes	C15orf40	ENSG00000169609	rs17567999	144723	0.50657	0.0242976	0.123995
Astrocytes	RTN4	ENSG00000115310	rs62136837	7129	-0.324876	0.0243236	0.124016
Astrocytes	CALCB	ENSG00000175868	rs145497491	-239592	-0.267419	0.0243677	0.124128
Astrocytes	CTTNBP2	ENSG00000077063	rs7780891	538084	0.381793	0.0243953	0.124157
Astrocytes	GOLGA8B	ENSG00000215252	rs36110558	-16391	-0.354535	0.0244509	0.124327
Astrocytes	SLC39A10	ENSG00000196950	rs4611655	149616	-0.312166	0.0244999	0.124464
Astrocytes	RAPGEF3	ENSG00000079337	rs4329752	-356840	0.307285	0.0245528	0.124621
Astrocytes	MACO1	ENSG00000204178	rs74378533	445076	-0.321058	0.0245951	0.124723
Astrocytes	RADIL	ENSG00000157927	rs35847653	-113127	0.830111	0.0246627	0.124855
Astrocytes	ZNF793	ENSG00000188227	rs531870	-653340	0.319473	0.0246852	0.124855
Astrocytes	LINC01896	ENSG00000263146	rs4465664	610799	-0.175984	0.0247025	0.124855
Astrocytes	CYP4F12	ENSG00000186204	rs55845360	-2725	-0.256664	0.0247097	0.124855
Astrocytes	ANKRD13C	ENSG00000118454	rs500647	593080	0.254481	0.0248533	0.125385
Astrocytes	DCAF10	ENSG00000122741	rs7875354	-892231	0.404833	0.0248597	0.125385
Astrocytes	RABGAP1L	ENSG00000152061	rs2072036	977449	-0.35033	0.0248813	0.125385
Astrocytes	ARSJ	ENSG00000180801	rs7437956	73	-0.308117	0.0250044	0.12588
Astrocytes	AC104806.2	ENSG00000250075	rs4304021	-64489	0.395366	0.0250567	0.12588
Astrocytes	GUCA1B	ENSG00000112599	rs62414729	1936	0.340774	0.025062	0.12588
Astrocytes	ZNF621	ENSG00000172888	rs432830	515946	0.20449	0.0250687	0.12588
Astrocytes	HSD17B6	ENSG00000025423	rs145321310	65419	0.278034	0.0251979	0.126416
Astrocytes	USP1	ENSG00000162607	rs6659847	897995	0.426584	0.0252416	0.12648
Astrocytes	ACTR3C	ENSG00000106526	rs6964110	21021	0.362529	0.0252556	0.12648
Astrocytes	CHL1	ENSG00000134121	rs12496575	39823	0.327776	0.0252979	0.12658
Astrocytes	PEAK1	ENSG00000173517	rs34194537	83274	0.254493	0.0253343	0.126595
Astrocytes	COG8	ENSG00000213380	rs13335149	342813	0.228371	0.0253458	0.126595
Astrocytes	CUL3	ENSG00000036257	rs35540394	-391925	-0.231232	0.025403	0.126768
Astrocytes	SDHC	ENSG00000143252	rs4291521	20018	-0.647093	0.0254781	0.12703
Astrocytes	TPD52L1	ENSG00000111907	rs72973356	41267	-0.334966	0.0255261	0.127157
Astrocytes	LEKR1	ENSG00000197980	rs453219	30981	0.446864	0.02567	0.127761
Astrocytes	LRPAP1	ENSG00000163956	rs7672287	1828	0.188389	0.0257566	0.128079
Astrocytes	CTBP2	ENSG00000175029	rs11245446	-199044	0.159613	0.0258166	0.128265
Astrocytes	RTF2	ENSG00000022277	rs6127715	-190717	-0.502753	0.0260191	0.129157
Astrocytes	GALNT2	ENSG00000143641	rs4925472	-665468	0.196207	0.0260973	0.129431
Astrocytes	AP003059.2	ENSG00000255250	rs17149319	-21354	-0.35003	0.0262157	0.129713
Astrocytes	EFEMP1	ENSG00000115380	rs11685113	25738	-0.261745	0.0262166	0.129713
Astrocytes	TYW3	ENSG00000162623	rs3845352	-162566	0.313929	0.0262231	0.129713
Astrocytes	GYG1	ENSG00000163754	rs2689224	156399	0.250627	0.0262873	0.129916
Astrocytes	TIAM1	ENSG00000156299	rs13051950	-57631	-0.529907	0.026373	0.130114
Astrocytes	FAAH	ENSG00000117480	rs7555240	23313	-0.287491	0.0263735	0.130114
Astrocytes	EVI5L	ENSG00000142459	rs11666198	11420	0.332626	0.0264597	0.130425
Astrocytes	HAGH	ENSG00000063854	rs1742402	95657	0.255555	0.0264994	0.130455
Astrocytes	CEP250	ENSG00000126001	rs78797479	691474	-0.628636	0.0265319	0.130455
Astrocytes	CHCHD2	ENSG00000106153	rs112501056	-18411	0.145465	0.0265752	0.130455
Astrocytes	SPOPL	ENSG00000144228	rs11682262	159367	-0.306379	0.0265833	0.130455
Astrocytes	GABPB2	ENSG00000143458	rs6694357	-7427	0.392967	0.0265943	0.130455
Astrocytes	NCBP2	ENSG00000114503	rs4916449	-32792	0.263049	0.0266115	0.130455
Astrocytes	CMTR2	ENSG00000180917	rs2305688	-544475	0.319796	0.0266414	0.130455
Astrocytes	ODF2L	ENSG00000122417	rs2892924	-83424	-0.202247	0.0266657	0.130455
Astrocytes	DAPK3	ENSG00000167657	rs12977487	230387	0.330389	0.0266738	0.130455
Astrocytes	EHBP1	ENSG00000115504	rs7340366	715163	-0.473532	0.0267743	0.130833
Astrocytes	RNF139	ENSG00000170881	rs7837873	-261725	0.2212	0.0269727	0.131688
Astrocytes	PDE3A	ENSG00000172572	rs11044960	-394943	0.467166	0.0270238	0.131823
Astrocytes	NUDT2	ENSG00000164978	rs4553000	-105952	0.177279	0.02711	0.132056
Astrocytes	AC091167.6	ENSG00000275674	rs4533265	8850	0.261156	0.0271284	0.132056
Astrocytes	ACTR6	ENSG00000075089	rs73143648	-543148	0.251024	0.0271417	0.132056
Astrocytes	SRRT	ENSG00000087087	rs13245149	609038	0.203828	0.0272637	0.132535
Astrocytes	LRRC39	ENSG00000122477	rs67440513	-226544	0.272838	0.0273155	0.132672
Astrocytes	ACADS	ENSG00000122971	rs11065202	-51149	0.299123	0.0274411	0.133168
Astrocytes	APH1A	ENSG00000117362	rs11205354	7112	0.174756	0.0274977	0.133328
Astrocytes	PCCA	ENSG00000175198	rs11619751	-658417	-0.339153	0.0275254	0.133347
Astrocytes	ZNF566	ENSG00000186017	rs11670917	21724	0.384589	0.0275577	0.133389
Astrocytes	PBX3	ENSG00000167081	rs1538574	-13937	0.22348	0.0276451	0.133607
Astrocytes	WASHC2A	ENSG00000099290	rs2997925	5099	0.245317	0.0276501	0.133607
Astrocytes	LANCL1	ENSG00000115365	rs12694198	-14431	0.330754	0.0276947	0.133708
Astrocytes	NTN1	ENSG00000065320	rs2103189	59556	-0.236372	0.0278666	0.134423
Astrocytes	ZFYVE28	ENSG00000159733	rs12648723	977999	-0.257605	0.0279399	0.13465
Astrocytes	SPNS1	ENSG00000169682	rs7189762	-766839	0.245361	0.0279615	0.13465
Astrocytes	CCDC190	ENSG00000185860	rs16845994	-10984	0.357634	0.0280294	0.134862
Astrocytes	RABGAP1	ENSG00000011454	rs1041355	-385452	-0.191461	0.0280637	0.134912
Astrocytes	MNT	ENSG00000070444	rs73296283	-36007	-0.511039	0.0281603	0.135257
Astrocytes	CARM1	ENSG00000142453	rs17698352	-72276	0.436941	0.0281835	0.135257
Astrocytes	ST6GAL1	ENSG00000073849	rs1468906	-175	-0.181955	0.0283248	0.135806
Astrocytes	PITRM1	ENSG00000107959	rs2388556	-23211	-0.30895	0.0283461	0.135806
Astrocytes	LSM6	ENSG00000164167	rs6850078	58741	-0.215312	0.0283917	0.135909
Astrocytes	ZNF561	ENSG00000171469	rs2918291	-818477	0.463784	0.028583	0.136709
Astrocytes	L2HGDH	ENSG00000087299	rs11570816	46085	-0.273003	0.0286579	0.136951
Astrocytes	STAMBPL1	ENSG00000138134	rs1324551	112024	0.18568	0.0287692	0.137367
Astrocytes	WNK2	ENSG00000165238	rs12115234	-93606	0.430876	0.0288001	0.137398
Astrocytes	CCDC85C	ENSG00000205476	rs8010003	-818875	0.214457	0.0288562	0.137522
Astrocytes	NUDC	ENSG00000090273	rs113142299	-234035	0.309067	0.0288748	0.137522
Astrocytes	CCAR2	ENSG00000158941	rs34268501	-1942	-0.33816	0.028977	0.137892
Astrocytes	NUP210L	ENSG00000143552	rs41265179	-525765	0.545115	0.0290321	0.138038
Astrocytes	FAM227A	ENSG00000184949	rs12627955	522586	0.392816	0.0290901	0.138197
Astrocytes	ERCC2	ENSG00000104884	rs238416	-17128	0.275879	0.0291321	0.13828
Astrocytes	PIAS1	ENSG00000033800	rs338348	-119200	0.220644	0.0292828	0.138878
Astrocytes	GREB1	ENSG00000196208	rs3816096	130451	-0.333404	0.0294236	0.139429
Astrocytes	CEP44	ENSG00000164118	rs7678305	31381	0.262972	0.0294823	0.13959
Astrocytes	JAZF1	ENSG00000153814	rs1635851	-32609	-0.240607	0.0295408	0.139605
Astrocytes	CLUAP1	ENSG00000103351	rs735830	144376	0.32636	0.0295549	0.139605
Astrocytes	MOB3A	ENSG00000172081	rs4807369	833592	0.516686	0.0295599	0.139605
Astrocytes	SLC11A2	ENSG00000110911	rs4768924	-204236	0.256256	0.0296577	0.13995
Astrocytes	NKTR	ENSG00000114857	rs2271181	-43168	-0.233995	0.0297194	0.140124
Astrocytes	SYTL2	ENSG00000137501	rs17206578	-988372	0.442464	0.0297472	0.140138
Astrocytes	MORC3	ENSG00000159256	rs9974327	125794	-0.231735	0.0298364	0.140245
Astrocytes	NDUFAF4	ENSG00000123545	rs9480900	-160200	0.227996	0.0298474	0.140245
Astrocytes	BBOX1	ENSG00000129151	rs11029780	-28877	0.235507	0.029879	0.140245
Astrocytes	MIAT	ENSG00000225783	rs7284198	11806	-0.307403	0.0298791	0.140245
Astrocytes	SNTB1	ENSG00000172164	rs4407922	-121601	-0.322808	0.0298943	0.140245
Astrocytes	DAZAP2	ENSG00000183283	rs2293094	684094	0.300969	0.0299381	0.140334
Astrocytes	FBXO21	ENSG00000135108	rs11068411	12892	-0.255075	0.0300179	0.140591
Astrocytes	RNF180	ENSG00000164197	rs12657004	-87599	0.204375	0.0300438	0.140595
Astrocytes	OGG1	ENSG00000114026	rs12629068	-602839	-0.212983	0.0300858	0.140655
Astrocytes	DPF3	ENSG00000205683	rs8012759	-177640	-0.17587	0.0301063	0.140655
Astrocytes	FAM155A	ENSG00000204442	rs72666517	-617279	0.503877	0.0301656	0.140741
Astrocytes	C6orf118	ENSG00000112539	rs71569497	-105713	0.239621	0.0301748	0.140741
Astrocytes	GPR180	ENSG00000152749	rs3897474	-81	-0.28746	0.0302732	0.141084
Astrocytes	KIF16B	ENSG00000089177	rs6105631	1540	-0.340212	0.0303385	0.141271
Astrocytes	ENHO	ENSG00000168913	rs6476473	449866	-0.228515	0.0303685	0.141294
Astrocytes	AC036214.1	ENSG00000249328	rs17457111	33831	0.249028	0.0304863	0.141725
Astrocytes	WDR48	ENSG00000114742	rs151623	-744136	0.451677	0.0305224	0.141776
Astrocytes	PTPN23	ENSG00000076201	rs58498208	-824286	-0.460874	0.0306496	0.14225
Astrocytes	WARS	ENSG00000140105	rs8011067	-433939	-0.298693	0.0306936	0.142337
Astrocytes	GRID2	ENSG00000152208	rs57667384	-600025	-0.333817	0.0308541	0.142964
Astrocytes	WDR47	ENSG00000085433	rs839856	-113267	-0.221041	0.0310475	0.143656
Astrocytes	DDX18	ENSG00000088205	rs78132359	484089	-0.26679	0.0310545	0.143656
Astrocytes	RIN3	ENSG00000100599	rs10150603	-23942	0.283309	0.0310942	0.143722
Astrocytes	VAPB	ENSG00000124164	rs77905448	104772	0.571747	0.0313072	0.144561
Astrocytes	AC008554.1	ENSG00000237440	rs11669652	-182423	-0.317085	0.0313472	0.144561
Astrocytes	PWP1	ENSG00000136045	rs4964667	554196	-0.2326	0.0313526	0.144561
Astrocytes	C1orf21	ENSG00000116667	rs6686749	558786	0.20096	0.0314191	0.144708
Astrocytes	PLEKHB2	ENSG00000115762	rs13018273	207556	0.239005	0.0314406	0.144708
Astrocytes	LIX1	ENSG00000145721	rs62364652	-695819	0.407947	0.0314616	0.144708
Astrocytes	NBPF19	ENSG00000271383	rs1553301098	265334	-0.210244	0.0315134	0.144731
Astrocytes	OSBPL3	ENSG00000070882	rs2523103	250956	-0.415755	0.0315178	0.144731
Astrocytes	GALNT11	ENSG00000178234	rs6965944	953009	0.249873	0.0316041	0.145009
Astrocytes	SCYL3	ENSG00000000457	rs12723883	-886641	0.346761	0.0317027	0.145228
Astrocytes	BARD1	ENSG00000138376	rs6757091	-1615	-0.169126	0.0317034	0.145228
Astrocytes	WBP2	ENSG00000132471	rs55823223	37774	-0.227401	0.0318457	0.145762
Astrocytes	COQ8A	ENSG00000163050	rs2855562	-3388	0.313634	0.0320591	0.146546
Astrocytes	MED10	ENSG00000133398	rs9313147	-853	0.201244	0.0320691	0.146546
Astrocytes	TERF2	ENSG00000132604	rs7191333	-903863	0.348222	0.0322041	0.147044
Astrocytes	SF3A3	ENSG00000183431	rs7366048	7756	0.305023	0.0322372	0.147048
Astrocytes	IQCA1	ENSG00000132321	rs2034648	-458358	0.210902	0.0322739	0.147048
Astrocytes	LMNTD1	ENSG00000152936	rs279009	-127599	0.296346	0.0322832	0.147048
Astrocytes	SNUPN	ENSG00000169371	rs55737327	-19834	-0.296126	0.032339	0.147053
Astrocytes	USP45	ENSG00000123552	rs330811	27043	0.237856	0.0323458	0.147053
Astrocytes	ATP6V0E2	ENSG00000171130	rs4401760	635	-0.179553	0.0323812	0.147053
Astrocytes	PQLC1	ENSG00000122490	rs7228551	228325	-0.450361	0.0323886	0.147053
Astrocytes	CCT6B	ENSG00000132141	rs3816754	125751	0.508575	0.0324187	0.147071
Astrocytes	HIPK2	ENSG00000064393	rs1839607	-617381	-0.268543	0.0324861	0.147259
Astrocytes	COQ10B	ENSG00000115520	rs2697306	-242474	0.261853	0.0325175	0.147282
Astrocytes	FAM200A	ENSG00000221909	rs4236544	283669	0.199458	0.0325434	0.147282
Astrocytes	EDEM3	ENSG00000116406	rs861586	13957	-0.232366	0.0327051	0.147895
Astrocytes	PRKAG2	ENSG00000106617	rs2968860	-928532	-0.237672	0.0327351	0.147912
Astrocytes	MRPL57	ENSG00000173141	rs55903841	678731	-0.25882	0.0327655	0.147931
Astrocytes	AC118549.1	ENSG00000036549	rs9787278	-455127	-0.287027	0.0328066	0.147998
Astrocytes	RAB1B	ENSG00000174903	rs4102217	-772167	-0.28021	0.0330571	0.148817
Astrocytes	INO80E	ENSG00000169592	rs4788203	-28210	-0.257655	0.0330684	0.148817
Astrocytes	SUPT3H	ENSG00000196284	rs112988154	-147327	0.615841	0.0330739	0.148817
Astrocytes	C11orf49	ENSG00000149179	rs12291341	284520	0.180886	0.03311	0.148817
Astrocytes	PHF13	ENSG00000116273	rs12134696	-887267	0.372989	0.0331202	0.148817
Astrocytes	IER2	ENSG00000160888	rs10409832	893256	-0.416043	0.0332033	0.149072
Astrocytes	PIBF1	ENSG00000083535	rs11617201	-206442	-0.246767	0.0333046	0.149408
Astrocytes	DGAT1	ENSG00000185000	rs13258820	-899912	0.365872	0.0333328	0.149415
Astrocytes	CYB5D2	ENSG00000167740	rs1063497	-469317	0.421475	0.0334069	0.149628
Astrocytes	PISD	ENSG00000241878	rs2267167	-558735	-0.3056	0.0335165	0.15
Astrocytes	ASIC1	ENSG00000110881	rs56709084	112558	0.152651	0.0335577	0.150065
Astrocytes	RAPGEF2	ENSG00000109756	rs13106550	-138137	0.150376	0.0335963	0.150119
Astrocytes	CERS2	ENSG00000143418	rs6689566	195685	-0.302316	0.0338224	0.150784
Astrocytes	GATAD1	ENSG00000157259	rs75771822	604450	0.371156	0.0338641	0.150784
Astrocytes	FAM149A	ENSG00000109794	rs10021027	52373	0.514166	0.0339081	0.150784
Astrocytes	AC110023.1	ENSG00000258631	rs11637609	-525499	-0.334537	0.0339284	0.150784
Astrocytes	ESYT2	ENSG00000117868	rs13232821	-103976	0.300183	0.0339297	0.150784
Astrocytes	NDRG2	ENSG00000165795	rs1243451	-44675	0.151028	0.0339469	0.150784
Astrocytes	GPR158	ENSG00000151025	rs187651473	543208	0.399189	0.0339568	0.150784
Astrocytes	ZNF611	ENSG00000213020	rs74176160	-57806	-0.330764	0.0339591	0.150784
Astrocytes	AL139158.2	ENSG00000224592	rs12567295	393650	-0.262261	0.034026	0.150962
Astrocytes	C1GALT1	ENSG00000106392	rs7780273	53883	0.320496	0.034106	0.151187
Astrocytes	OGFR	ENSG00000060491	rs2075776	7359	0.303733	0.0341302	0.151187
Astrocytes	DDX31	ENSG00000125485	rs306549	-75613	0.384431	0.0342282	0.151502
Astrocytes	ZFP30	ENSG00000120784	rs76124585	739498	0.455646	0.0342575	0.151513
Astrocytes	TTC17	ENSG00000052841	rs4755797	905416	0.205545	0.0343225	0.151612
Astrocytes	ZC3H13	ENSG00000123200	rs6561273	-112403	-0.238193	0.0343665	0.151612
Astrocytes	EXOC1	ENSG00000090989	rs55806680	-86513	-0.325062	0.0344075	0.151612
Astrocytes	ATN1	ENSG00000111676	rs35535772	-52655	-0.214662	0.0344078	0.151612
Astrocytes	DLST	ENSG00000119689	rs11627442	321054	0.242291	0.0344144	0.151612
Astrocytes	EPHX2	ENSG00000120915	rs62504266	-1751	0.306348	0.0344767	0.151683
Astrocytes	RNPS1	ENSG00000205937	rs34428580	-903569	-0.382629	0.0344954	0.151683
Astrocytes	IGDCC3	ENSG00000174498	rs920686	-158912	-0.179345	0.0345113	0.151683
Astrocytes	TTLL7	ENSG00000137941	rs75832572	-23945	-0.311022	0.0347909	0.152793
Astrocytes	ABCB10	ENSG00000135776	rs12143187	448721	-0.420055	0.0348358	0.152871
Astrocytes	ST6GALNAC3	ENSG00000184005	rs61771335	66301	-0.310094	0.0348804	0.152948
Astrocytes	HEG1	ENSG00000173706	rs6795558	-53339	0.211987	0.0349332	0.153061
Astrocytes	B3GALNT1	ENSG00000169255	rs62278052	90025	0.396132	0.0349859	0.153172
Astrocytes	RPL37A	ENSG00000197756	rs2738290	-10660	-0.205992	0.0350391	0.153201
Astrocytes	NBPF15	ENSG00000266338	rs1239961394	-964003	0.42679	0.0350549	0.153201
Astrocytes	CEP76	ENSG00000101624	rs7234389	-684690	-0.218697	0.0350739	0.153201
Astrocytes	STX18	ENSG00000168818	rs4916612	-793919	0.501031	0.0352402	0.15379
Astrocytes	SSBP1	ENSG00000106028	rs12538056	-73919	-0.408464	0.0352634	0.15379
Astrocytes	RASGEF1A	ENSG00000198915	rs11238948	967797	-0.33906	0.0353106	0.153861
Astrocytes	KLHL5	ENSG00000109790	rs2046330	367201	-0.3878	0.0353466	0.153861
Astrocytes	ZNRF2	ENSG00000180233	rs112783137	-506828	-0.316613	0.0353644	0.153861
Astrocytes	CYP7B1	ENSG00000172817	rs6472155	18912	-0.211963	0.0353887	0.153861
Astrocytes	ADAM22	ENSG00000008277	rs1186746	-429467	-0.215958	0.0355326	0.154262
Astrocytes	SPDYE3	ENSG00000214300	rs75741102	644497	0.298385	0.035559	0.154262
Astrocytes	ATP2B1	ENSG00000070961	rs1228496	680130	-0.186206	0.035565	0.154262
Astrocytes	SAMD4B	ENSG00000179134	rs7248728	-347275	0.175807	0.0356163	0.154262
Astrocytes	ZNF106	ENSG00000103994	rs28556632	-793610	-0.205329	0.0356178	0.154262
Astrocytes	VPS54	ENSG00000143952	rs35761739	958745	0.423955	0.0357041	0.154467
Astrocytes	ADAM15	ENSG00000143537	rs79382812	32820	-0.436904	0.0357198	0.154467
Astrocytes	39692	ENSG00000164402	rs72799426	-58705	0.421153	0.0357817	0.154554
Astrocytes	PIGG	ENSG00000174227	rs73213545	-404617	0.380797	0.0357948	0.154554
Astrocytes	HLA-B	ENSG00000234745	rs2853926	-61915	0.408914	0.0358836	0.154741
Astrocytes	CDC16	ENSG00000130177	rs61966727	-444873	0.207335	0.0359022	0.154741
Astrocytes	KANSL1L	ENSG00000144445	rs4673516	203529	0.18349	0.0359204	0.154741
Astrocytes	SESN3	ENSG00000149212	rs11021075	-25285	-0.171794	0.0359621	0.154802
Astrocytes	C14orf132	ENSG00000227051	rs75968259	-695605	0.334487	0.0361181	0.155333
Astrocytes	LRRN2	ENSG00000170382	rs7530308	-289118	-0.369338	0.0361406	0.155333
Astrocytes	NMD3	ENSG00000169251	rs6808311	-61629	-0.204122	0.0361925	0.155369
Astrocytes	COX4I1	ENSG00000131143	rs9923066	-810547	-0.15909	0.036204	0.155369
Astrocytes	OXA1L	ENSG00000155463	rs117905663	279117	0.487629	0.0362638	0.155507
Astrocytes	DCUN1D5	ENSG00000137692	rs61897064	-4804	0.371358	0.0363415	0.155626
Astrocytes	RNF44	ENSG00000146083	rs115807225	156654	0.387254	0.0363466	0.155626
Astrocytes	TRMT10A	ENSG00000145331	rs9307239	-238260	0.276202	0.0364205	0.155824
Astrocytes	SPAG7	ENSG00000091640	rs2875849	-183392	-0.209579	0.0364572	0.155863
Astrocytes	FAM160A2	ENSG00000051009	rs10839616	534085	0.239045	0.0366452	0.156404
Astrocytes	UCK2	ENSG00000143179	rs11807719	929271	0.388834	0.0366694	0.156404
Astrocytes	PKP4	ENSG00000144283	rs73968915	-140920	-0.23492	0.0366703	0.156404
Astrocytes	RNF6	ENSG00000127870	rs9551213	-605578	0.55308	0.0366947	0.156404
Astrocytes	FGFR1OP2	ENSG00000111790	rs61915903	326123	-0.355919	0.0367574	0.156553
Astrocytes	FSIP1	ENSG00000150667	rs28495043	122442	0.27256	0.0368831	0.15686
Astrocytes	PGBD1	ENSG00000137338	rs735765	-79054	0.352443	0.0368853	0.15686
Astrocytes	SKA2	ENSG00000182628	rs9901524	-986305	0.434201	0.0371097	0.157696
Astrocytes	BEGAIN	ENSG00000183092	rs1190903	42663	0.322108	0.0371849	0.157896
Astrocytes	NSUN4	ENSG00000117481	rs12022634	-889928	-0.510752	0.0374597	0.158944
Astrocytes	RRP8	ENSG00000132275	rs497681	182395	0.279242	0.0376351	0.159568
Astrocytes	GCAT	ENSG00000100116	rs2413472	-208461	0.184902	0.0377175	0.159795
Astrocytes	PRRX1	ENSG00000116132	rs659580	2026	0.368827	0.0377499	0.159795
Astrocytes	STARD7	ENSG00000084090	rs2016759	-32916	0.195229	0.0377738	0.159795
Astrocytes	SLC35D1	ENSG00000116704	rs787501	553095	0.486824	0.0378257	0.159895
Astrocytes	MEF2C	ENSG00000081189	rs383883	-257208	-0.246861	0.0378855	0.160028
Astrocytes	PTPDC1	ENSG00000158079	rs3858083	91080	-0.249944	0.0379821	0.160316
Astrocytes	GABBR1	ENSG00000204681	rs740883	-26349	0.328271	0.0380503	0.160483
Astrocytes	STOML1	ENSG00000067221	rs2304715	-2558	0.18485	0.0380969	0.16056
Astrocytes	PMP2	ENSG00000147588	rs10112850	119071	0.2258	0.0381817	0.160797
Astrocytes	LINC01600	ENSG00000164385	rs9501863	-11415	0.280866	0.0383708	0.161473
Astrocytes	NUDT12	ENSG00000112874	rs58485333	396704	-0.306958	0.0384171	0.161547
Astrocytes	UBE2J2	ENSG00000160087	rs2803307	802349	0.274513	0.0384714	0.161655
Astrocytes	LRP8	ENSG00000157193	rs7531337	-151832	0.217412	0.0385038	0.161671
Astrocytes	SIMC1	ENSG00000170085	rs10463057	474790	-0.261196	0.0385599	0.161786
Astrocytes	ASTN1	ENSG00000152092	rs61813518	607127	0.187738	0.0386954	0.162227
Astrocytes	TCAF1	ENSG00000198420	rs76039184	-876494	0.508942	0.0387426	0.162227
Astrocytes	PCBP1	ENSG00000169564	rs12616710	888048	0.315496	0.0387513	0.162227
Astrocytes	LRP2BP	ENSG00000109771	rs3733646	4393	-0.367285	0.0388579	0.162508
Astrocytes	NPL	ENSG00000135838	rs2249123	-574985	-0.246927	0.038891	0.162508
Astrocytes	GABARAPL2	ENSG00000034713	rs11646418	-232689	-0.20132	0.0389537	0.162508
Astrocytes	PTPRJ	ENSG00000149177	rs7124681	-472164	-0.227341	0.038969	0.162508
Astrocytes	AC005154.5	ENSG00000281039	rs1074373	26383	0.300484	0.0389847	0.162508
Astrocytes	DYNC1H1	ENSG00000197102	rs12880811	-582200	0.185368	0.0390154	0.162508
Astrocytes	DPP7	ENSG00000176978	rs28658258	199631	-0.479441	0.0390202	0.162508
Astrocytes	ZNF354C	ENSG00000177932	rs2910117	-691140	-0.383204	0.0391441	0.162904
Astrocytes	BABAM2	ENSG00000158019	rs13030345	-109635	-0.182653	0.0392775	0.163267
Astrocytes	AREL1	ENSG00000119682	rs888414	-74907	-0.289416	0.0392894	0.163267
Astrocytes	RPN2	ENSG00000118705	rs7271155	984683	-0.241522	0.039339	0.163353
Astrocytes	PCDHB4	ENSG00000081818	rs56143201	733417	-0.291144	0.0394121	0.163525
Astrocytes	ETF1	ENSG00000120705	rs78386494	-520609	-0.463286	0.0394586	0.163525
Astrocytes	PEBP4	ENSG00000134020	rs6420147	-59940	-0.344142	0.0394967	0.163525
Astrocytes	BBOF1	ENSG00000119636	rs12100961	-203683	0.178677	0.0395453	0.163525
Astrocytes	BMS1	ENSG00000165733	rs3128734	173186	0.265465	0.0395983	0.163525
Astrocytes	PCF11	ENSG00000165494	rs76630501	-937143	0.411942	0.0396091	0.163525
Astrocytes	ZDHHC2	ENSG00000104219	rs7815340	129254	0.26246	0.0396117	0.163525
Astrocytes	TRIM2	ENSG00000109654	rs11099933	860210	-0.16705	0.0396125	0.163525
Astrocytes	STOML2	ENSG00000165283	rs2812378	-392933	0.144308	0.0397564	0.163999
Astrocytes	FIG4	ENSG00000112367	rs62420269	844377	-0.265373	0.0397961	0.164043
Astrocytes	CDC27	ENSG00000004897	rs12452715	-105969	0.280452	0.0398441	0.164121
Astrocytes	PTPRA	ENSG00000132670	rs73075037	296267	-0.28697	0.0400065	0.164555
Astrocytes	YBEY	ENSG00000182362	rs1888539	9973	0.300606	0.0400378	0.164555
Astrocytes	PTN	ENSG00000105894	rs1376609	57368	0.27626	0.0400549	0.164555
Astrocytes	AAMP	ENSG00000127837	rs1549734	-662514	-0.250875	0.0400663	0.164555
Astrocytes	MBTPS1	ENSG00000140943	rs7205717	-60184	0.215116	0.0401108	0.164618
Astrocytes	TPD52	ENSG00000076554	rs59519271	517679	0.418559	0.0402441	0.16496
Astrocytes	CNTNAP3	ENSG00000106714	rs145697002	-104348	0.365444	0.0402525	0.16496
Astrocytes	TMED7-TICAM2	ENSG00000251201	rs253956	705039	0.422002	0.0403854	0.165384
Astrocytes	ALCAM	ENSG00000170017	rs1550764	879160	-0.266208	0.0404616	0.165576
Astrocytes	TTC9C	ENSG00000162222	rs2957117	-30240	0.297038	0.0405198	0.165694
Astrocytes	L3MBTL2	ENSG00000100395	rs6002615	902321	-0.357034	0.0405742	0.165764
Astrocytes	NEK4	ENSG00000114904	rs7614981	-238049	0.287201	0.0405958	0.165764
Astrocytes	PHTF1	ENSG00000116793	rs4484919	-966730	-0.289176	0.0406711	0.165952
Astrocytes	GANAB	ENSG00000089597	rs481235	226488	0.206989	0.0408358	0.166503
Astrocytes	POFUT2	ENSG00000186866	rs2838881	56646	0.221591	0.0408716	0.166504
Astrocytes	RPS28	ENSG00000233927	rs2972580	18752	0.181837	0.040895	0.166504
Astrocytes	MAP1LC3A	ENSG00000101460	rs6088527	21182	-0.149772	0.0412588	0.167826
Astrocytes	TRAPPC13	ENSG00000113597	rs4700109	805951	0.342827	0.0413197	0.167826
Astrocytes	STOM	ENSG00000148175	rs35539176	482252	-0.232761	0.0413372	0.167826
Astrocytes	DIPK1B	ENSG00000165716	rs141575721	-967606	-0.460724	0.04135	0.167826
Astrocytes	ADNP2	ENSG00000101544	rs12968557	103458	-0.256202	0.0413744	0.167826
Astrocytes	ZNF229	ENSG00000278318	rs117560401	173493	-0.393146	0.0413983	0.167826
Astrocytes	TIMM44	ENSG00000104980	rs35672116	-17219	0.471414	0.0414816	0.167914
Astrocytes	CTNNA2	ENSG00000066032	rs75497478	450693	-0.435643	0.0415014	0.167914
Astrocytes	TCF12	ENSG00000140262	rs8031966	-228652	-0.188291	0.0415268	0.167914
Astrocytes	TENM4	ENSG00000149256	rs530939	-280440	-0.180266	0.0415628	0.167914
Astrocytes	SLC41A1	ENSG00000133065	rs9438393	-159	0.196049	0.041569	0.167914
Astrocytes	RXYLT1	ENSG00000118600	rs12813083	-804854	-0.339529	0.0417982	0.168719
Astrocytes	TRAPPC8	ENSG00000153339	rs9953890	557978	-0.211067	0.0419713	0.169297
Astrocytes	PTBP3	ENSG00000119314	rs17813944	319306	0.442032	0.0422183	0.170057
Astrocytes	SLC25A48	ENSG00000145832	rs4976478	246513	-0.256127	0.0422562	0.170057
Astrocytes	SCARA3	ENSG00000168077	rs17384485	69265	0.192211	0.0422796	0.170057
Astrocytes	LNPK	ENSG00000144320	rs74464492	-286763	0.260411	0.0422805	0.170057
Astrocytes	AL445426.1	ENSG00000231246	rs17447183	990595	-0.390923	0.0423487	0.17021
Astrocytes	VAC14	ENSG00000103043	rs6416703	48274	-0.38016	0.0424564	0.170336
Astrocytes	AMPD3	ENSG00000133805	rs899010	147266	-0.252726	0.0424608	0.170336
Astrocytes	TSPYL1	ENSG00000189241	rs2637680	188757	0.150974	0.0424797	0.170336
Astrocytes	PTPRG	ENSG00000144724	rs7628236	-135241	-0.219126	0.0425188	0.170336
Astrocytes	ASPSCR1	ENSG00000169696	rs2251935	734865	-0.299027	0.0425309	0.170336
Astrocytes	NFIX	ENSG00000008441	rs7258825	520766	0.172678	0.0426218	0.170473
Astrocytes	MYH10	ENSG00000133026	rs72818032	827379	0.342343	0.0426419	0.170473
Astrocytes	PGM1	ENSG00000079739	rs12038165	14331	-0.217456	0.042677	0.170473
Astrocytes	KRR1	ENSG00000111615	rs17223072	175439	-0.406375	0.0426861	0.170473
Astrocytes	TBL1XR1	ENSG00000177565	rs6443356	-659359	0.210464	0.042736	0.17049
Astrocytes	SERPINI2	ENSG00000114204	rs1464635	-84251	-0.253669	0.0427509	0.17049
Astrocytes	MFAP3L	ENSG00000198948	rs6845771	-72775	0.183624	0.0428109	0.170609
Astrocytes	MKRN2OS	ENSG00000225526	rs2648309	14774	-0.207958	0.0428557	0.170667
Astrocytes	SYT11	ENSG00000132718	rs12023776	866177	0.234075	0.0430137	0.171175
Astrocytes	37316	ENSG00000099785	rs12976739	-16492	-0.22559	0.0430621	0.171247
Astrocytes	SMG1	ENSG00000157106	rs7197793	305036	0.257293	0.0430959	0.17126
Astrocytes	ATP6V1D	ENSG00000100554	rs61986905	993152	-0.175005	0.0435344	0.172881
Astrocytes	MANBAL	ENSG00000101363	rs6019648	308865	-0.381783	0.0436597	0.173257
Astrocytes	DBI	ENSG00000155368	rs4274598	899479	0.186747	0.0437327	0.173424
Astrocytes	ATM	ENSG00000149311	rs10890849	270543	0.265112	0.0438953	0.173947
Astrocytes	GRHPR	ENSG00000137106	rs75562082	811593	-0.373445	0.0441553	0.174854
Astrocytes	LIMS1	ENSG00000169756	rs115086298	426936	0.251236	0.044349	0.175397
Astrocytes	WASF3	ENSG00000132970	rs2296071	869155	0.423728	0.0443545	0.175397
Astrocytes	SLC6A1	ENSG00000157103	rs34917	-574395	-0.124701	0.0444768	0.175757
Astrocytes	SNRNP35	ENSG00000184209	rs2277346	-847469	0.326627	0.0445272	0.175833
Astrocytes	AL445250.1	ENSG00000225096	rs6926932	30964	0.33081	0.0445833	0.175931
Astrocytes	TUBA1B	ENSG00000123416	rs860698	961141	0.234992	0.0446637	0.175985
Astrocytes	DNAAF4	ENSG00000256061	rs73413689	-218000	0.412682	0.0446886	0.175985
Astrocytes	ZEB1	ENSG00000148516	rs149077909	884104	0.347607	0.0447344	0.175985
Astrocytes	RAB11FIP4	ENSG00000131242	rs7504054	28524	-0.239042	0.0447762	0.175985
Astrocytes	CFL2	ENSG00000165410	rs1952630	-448547	0.318307	0.0447782	0.175985
Astrocytes	GBP1	ENSG00000117228	rs3795543	-51156	-0.277476	0.044784	0.175985
Astrocytes	DUSP3	ENSG00000108861	rs9789081	131556	0.441817	0.044885	0.176163
Astrocytes	DTNA	ENSG00000134769	rs524969	378811	0.148046	0.0448918	0.176163
Astrocytes	KLHL7	ENSG00000122550	rs34607168	297950	-0.466314	0.0449533	0.176281
Astrocytes	CSRP2	ENSG00000175183	rs57583799	174755	-0.215801	0.0450285	0.176453
Astrocytes	KAT2A	ENSG00000108773	rs149448923	-925890	0.260735	0.0450742	0.17651
Astrocytes	CARD19	ENSG00000165233	rs55649770	303880	0.324381	0.0451815	0.176771
Astrocytes	ATP5F1C	ENSG00000165629	rs7917609	240364	-0.330172	0.0452146	0.176771
Astrocytes	STIM2	ENSG00000109689	rs7680110	-10734	0.21101	0.0452349	0.176771
Astrocytes	AMZ2	ENSG00000196704	rs7214388	-19822	-0.312478	0.0452786	0.176819
Astrocytes	PKIB	ENSG00000135549	rs557528	10875	0.284027	0.0455875	0.177902
Astrocytes	DEF8	ENSG00000140995	rs3114911	-636813	-0.324801	0.045819	0.178562
Astrocytes	LINC00886	ENSG00000240875	rs344046	-54857	0.350416	0.0458609	0.178562
Astrocytes	PPP1R12B	ENSG00000077157	rs12758184	619806	0.180606	0.0458734	0.178562
Astrocytes	FAM181B	ENSG00000182103	rs10792626	-182851	0.360035	0.0458831	0.178562
Astrocytes	N4BP2L1	ENSG00000139597	rs17596286	671648	-0.334969	0.0459341	0.178637
Astrocytes	FGD4	ENSG00000139132	rs56670459	-9139	0.216121	0.0460107	0.178811
Astrocytes	RRP1B	ENSG00000160208	rs233252	898646	-0.584793	0.0461016	0.179041
Astrocytes	TMEM51	ENSG00000171729	rs12145963	28168	-0.238587	0.046298	0.17968
Astrocytes	DNAJA2	ENSG00000069345	rs59299113	812734	0.379186	0.0463716	0.179842
Astrocytes	ZNF714	ENSG00000160352	rs4808276	51817	0.453117	0.0465706	0.18049
Astrocytes	CREG1	ENSG00000143162	rs858490	-20445	0.260279	0.0468329	0.181228
Astrocytes	NUP133	ENSG00000069248	rs4925488	-46394	0.375101	0.0469006	0.181228
Astrocytes	DFFA	ENSG00000160049	rs12742853	402940	-0.203681	0.0469199	0.181228
Astrocytes	AC069368.1	ENSG00000249240	rs1470623	-790292	-0.257083	0.0469426	0.181228
Astrocytes	SASH1	ENSG00000111961	rs72555848	888398	0.293931	0.0469502	0.181228
Astrocytes	CYP2R1	ENSG00000186104	rs73414842	428840	-0.490757	0.046954	0.181228
Astrocytes	TTYH3	ENSG00000136295	rs1182142	241458	0.197237	0.0470148	0.181306
Astrocytes	STK11	ENSG00000118046	rs1971635	-433431	0.211974	0.0470385	0.181306
Astrocytes	GON4L	ENSG00000116580	rs7551218	535527	0.153622	0.0473043	0.182085
Astrocytes	MLXIP	ENSG00000175727	rs79559664	-307630	-0.382764	0.0473236	0.182085
Astrocytes	STYXL1	ENSG00000127952	rs4732514	-63325	-0.256524	0.0473625	0.182085
Astrocytes	DDB1	ENSG00000167986	rs1545277	-960565	0.208832	0.0473698	0.182085
Astrocytes	AL049828.1	ENSG00000258526	rs8017650	-195852	-0.197558	0.0475733	0.182672
Astrocytes	RNF187	ENSG00000168159	rs728727	-31637	-0.169218	0.047635	0.182672
Astrocytes	FUCA2	ENSG00000001036	rs1065355	-83533	-0.382813	0.0476504	0.182672
Astrocytes	PDK2	ENSG00000005882	rs7221362	677	0.288654	0.0476519	0.182672
Astrocytes	ZNF107	ENSG00000196247	rs6460172	-130	0.394142	0.0477112	0.182699
Astrocytes	YWHAG	ENSG00000170027	rs6945947	-616987	0.17536	0.0477239	0.182699
Astrocytes	PBRM1	ENSG00000163939	rs5743836	-459152	-0.319515	0.0477744	0.182768
Astrocytes	SMAP2	ENSG00000084070	rs704782	-625790	0.32574	0.0478967	0.183112
Astrocytes	ARFGEF2	ENSG00000124198	rs11698492	256820	0.384389	0.0479834	0.183319
Astrocytes	ABR	ENSG00000159842	rs150945456	-838795	0.336957	0.0481113	0.183564
Astrocytes	PAXX	ENSG00000148362	rs117670131	-462014	-0.239661	0.0481902	0.183564
Astrocytes	AP4S1	ENSG00000100478	rs55830546	936687	0.287532	0.0482003	0.183564
Astrocytes	CAST	ENSG00000153113	rs55770741	359115	-0.143244	0.0482203	0.183564
Astrocytes	EIF4E2	ENSG00000135930	rs2304777	768202	-0.343132	0.048227	0.183564
Astrocytes	FBXL4	ENSG00000112234	rs196969	13574	-0.287413	0.0482654	0.183564
Astrocytes	NOC2L	ENSG00000188976	rs17363048	444283	0.360643	0.0482754	0.183564
Astrocytes	VPS37A	ENSG00000155975	rs9644665	68389	0.381426	0.0483709	0.183804
Astrocytes	SPATA2	ENSG00000158480	rs10485615	696747	-0.469651	0.0485063	0.184109
Astrocytes	PIGB	ENSG00000069943	rs8034229	-52878	0.313704	0.0485165	0.184109
Astrocytes	PDP1	ENSG00000164951	rs4734260	48927	0.277456	0.0486079	0.184331
Astrocytes	ARHGAP32	ENSG00000134909	rs75755636	-131043	0.319391	0.0486557	0.184389
Astrocytes	ACBD7	ENSG00000176244	rs7919716	91046	-0.183499	0.0487171	0.184497
Astrocytes	CATSPERG	ENSG00000099338	rs8113007	916687	0.287061	0.0488935	0.18492
Astrocytes	RCHY1	ENSG00000163743	rs4694690	-998973	0.270949	0.0488943	0.18492
Astrocytes	ANO5	ENSG00000171714	rs17305979	191122	0.409006	0.0491135	0.185625
Astrocytes	USO1	ENSG00000138768	rs77402042	634795	0.438133	0.0492029	0.185788
Astrocytes	MAU2	ENSG00000129933	rs7253941	580172	-0.399806	0.0492227	0.185788
Astrocytes	MGAT3	ENSG00000128268	rs5750841	50350	-0.22101	0.0493465	0.186131
Astrocytes	RGS22	ENSG00000132554	rs2977868	451983	0.225875	0.0494626	0.18635
Astrocytes	AC114763.1	ENSG00000228043	rs13030690	107350	0.424634	0.0495262	0.18635
Astrocytes	IFI6	ENSG00000126709	rs12029958	992150	-0.300938	0.0495334	0.18635
Astrocytes	FAM185A	ENSG00000222011	rs80121318	20677	0.532721	0.0495392	0.18635
Astrocytes	PIM3	ENSG00000198355	rs9617090	39996	0.222144	0.0495697	0.18635
Astrocytes	AC105052.1	ENSG00000205236	rs1725601	-376556	-0.373466	0.0497758	0.186974
Astrocytes	PPA1	ENSG00000180817	rs10740330	-22877	0.231427	0.0498021	0.186974
Astrocytes	ZNF730	ENSG00000183850	rs2009349	-176747	-0.27005	0.0501032	0.187979
Astrocytes	PCNX4	ENSG00000126773	rs78402039	-363065	-0.487885	0.0501579	0.188059
Astrocytes	PHLPP2	ENSG00000040199	rs7205340	-112935	-0.338786	0.0503065	0.188297
Astrocytes	CIC	ENSG00000079432	rs111867059	-873634	-0.269442	0.0503116	0.188297
Astrocytes	CYBC1	ENSG00000178927	rs55972899	-71208	-0.249772	0.0503215	0.188297
Astrocytes	SLC27A3	ENSG00000143554	rs35645842	-895416	-0.345435	0.050406	0.188348
Astrocytes	AGAP6	ENSG00000204149	rs11101200	-325865	-0.214825	0.0504222	0.188348
Astrocytes	CNIH4	ENSG00000143771	rs61852092	529279	0.399498	0.0504352	0.188348
Astrocytes	VEGFB	ENSG00000173511	rs2236647	-37406	0.197544	0.0506415	0.188993
Astrocytes	TMEM220	ENSG00000187824	rs2520163	-31219	0.266167	0.0506899	0.189048
Astrocytes	MROH8	ENSG00000101353	rs6093781	-185629	-0.29731	0.0507984	0.189311
Astrocytes	PLD2	ENSG00000129219	rs28518187	248295	-0.447845	0.0508275	0.189311
Astrocytes	POLB	ENSG00000070501	rs36166687	-812598	-0.490054	0.0510112	0.189823
Astrocytes	ELOVL1	ENSG00000066322	rs7412689	703916	-0.393981	0.0510322	0.189823
Astrocytes	VPS35	ENSG00000069329	rs2341648	261944	0.300303	0.0510678	0.18983
Astrocytes	CIB1	ENSG00000185043	rs2073704	-2293	0.182344	0.0511856	0.189983
Astrocytes	SUGT1	ENSG00000165416	rs9568750	28168	-0.166597	0.0511943	0.189983
Astrocytes	SCAF8	ENSG00000213079	rs790910	-753624	0.236993	0.0512101	0.189983
Astrocytes	ZNF234	ENSG00000263002	rs10405297	-907367	0.347312	0.0513146	0.190246
Astrocytes	HEATR3	ENSG00000155393	rs55724817	-187075	-0.574111	0.0515923	0.191027
Astrocytes	VPS51	ENSG00000149823	rs539046	986982	-0.269013	0.0515931	0.191027
Astrocytes	ETFRF1	ENSG00000205707	rs11047919	50970	-0.215766	0.0516856	0.191244
Astrocytes	FAM189A2	ENSG00000135063	rs4237232	60339	0.232958	0.0517621	0.191402
Astrocytes	MT1E	ENSG00000169715	rs1610215	137	-0.230718	0.0518326	0.191463
Astrocytes	BMP7	ENSG00000101144	rs11086596	-98248	0.174049	0.0518467	0.191463
Astrocytes	DSTYK	ENSG00000133059	rs2305277	-147457	-0.230749	0.0519927	0.191877
Astrocytes	MTHFR	ENSG00000177000	rs3737964	66	0.389861	0.0521062	0.192093
Astrocytes	WBP11	ENSG00000084463	rs12316544	-218924	0.474285	0.0521561	0.192093
Astrocytes	LYSMD3	ENSG00000176018	rs149614830	693278	0.531768	0.0521596	0.192093
Astrocytes	FAM13C	ENSG00000148541	rs72808525	-98253	0.346886	0.0521874	0.192093
Astrocytes	CCDC90B	ENSG00000137500	rs520377	-39395	0.259832	0.0523371	0.192392
Astrocytes	SEC24A	ENSG00000113615	rs249610	-510780	0.326991	0.0523371	0.192392
Astrocytes	ANKRD28	ENSG00000206560	rs12107341	-753376	-0.154361	0.0524853	0.192807
Astrocytes	ZNF720	ENSG00000197302	rs7185164	-68047	-0.265633	0.0525184	0.192807
Astrocytes	LITAF	ENSG00000189067	rs8057405	-738700	0.262282	0.0526847	0.193292
Astrocytes	ZXDC	ENSG00000070476	rs7428297	883605	-0.268433	0.0527843	0.193532
Astrocytes	36951	ENSG00000145416	rs1549807	-198714	0.334138	0.0528787	0.193578
Astrocytes	SAP25	ENSG00000205307	rs76238526	-54388	0.366429	0.052889	0.193578
Astrocytes	MTIF3	ENSG00000122033	rs9581861	15262	0.282323	0.0529	0.193578
Astrocytes	RBBP5	ENSG00000117222	rs1417725	580023	0.715875	0.0529678	0.193701
Astrocytes	MAEA	ENSG00000090316	rs28573879	2234	-0.482497	0.0530915	0.194027
Astrocytes	METTL2B	ENSG00000165055	rs73232939	-612791	0.486813	0.0531986	0.194182
Astrocytes	EPM2AIP1	ENSG00000178567	rs6790984	453147	-0.238137	0.0532027	0.194182
Astrocytes	LINC02062	ENSG00000248489	rs151102	18454	-0.216504	0.0532419	0.194199
Astrocytes	LRIG3	ENSG00000139263	rs7132260	-885311	-0.206802	0.0533211	0.194362
Astrocytes	HSPB11	ENSG00000081870	rs12039475	24152	-0.31722	0.0534763	0.194605
Astrocytes	ENPP5	ENSG00000112796	rs4530856	46766	-0.446815	0.0534864	0.194605
Astrocytes	PCBD1	ENSG00000166228	rs111564993	101682	0.381035	0.053518	0.194605
Astrocytes	FDFT1	ENSG00000079459	rs17153419	-258850	0.328999	0.0535258	0.194605
Astrocytes	PURA	ENSG00000185129	rs12515886	-92777	-0.257924	0.053564	0.194619
Astrocytes	CAPRIN1	ENSG00000135387	rs910257	128006	0.189028	0.0537348	0.195114
Astrocytes	ELK4	ENSG00000158711	rs14028	-99570	0.345192	0.053849	0.195333
Astrocytes	TRIM8	ENSG00000171206	rs72845082	-71190	0.249928	0.0538646	0.195333
Astrocytes	BRD9	ENSG00000028310	rs10061538	-103826	0.675696	0.0540176	0.195762
Astrocytes	HDDC2	ENSG00000111906	rs521717	-150412	-0.216265	0.0540669	0.195769
Astrocytes	DYNLT1	ENSG00000146425	rs551392	606643	-0.248607	0.0541007	0.195769
Astrocytes	KHNYN	ENSG00000100441	rs6574126	575956	-0.262302	0.0541237	0.195769
Astrocytes	SORBS1	ENSG00000095637	rs2860905	-618877	-0.152545	0.0542733	0.196092
Astrocytes	KLF7	ENSG00000118263	rs79343157	-928457	0.45312	0.0542824	0.196092
Astrocytes	RAB4A	ENSG00000168118	rs7519552	-495861	-0.322781	0.0544256	0.196483
Astrocytes	GPAA1	ENSG00000197858	rs7464698	-370689	-0.217784	0.0545304	0.196669
Astrocytes	ZNF248	ENSG00000198105	rs12146183	-869006	-0.212478	0.0545469	0.196669
Astrocytes	LPAR1	ENSG00000198121	rs10759430	-638014	-0.205289	0.0547204	0.197169
Astrocytes	NIT2	ENSG00000114021	rs13080628	-745623	0.304458	0.0551302	0.198352
Astrocytes	MOB1B	ENSG00000173542	rs4694280	-628846	0.183312	0.0551849	0.198352
Astrocytes	RHOT2	ENSG00000140983	rs916194	-398707	0.275202	0.0551853	0.198352
Astrocytes	AGAP4	ENSG00000188234	chr10:45231720_C_G	-622156	0.263647	0.0552235	0.198352
Astrocytes	INPP5F	ENSG00000198825	rs10886404	-580881	-0.240968	0.0552308	0.198352
Astrocytes	NKAIN3	ENSG00000185942	rs56840695	-520252	-0.171227	0.0552616	0.198352
Astrocytes	RIT1	ENSG00000143622	rs11264494	612201	-0.297269	0.055295	0.198352
Astrocytes	KIF2A	ENSG00000068796	rs6449633	839802	0.24169	0.05546	0.19849
Astrocytes	PLAGL1	ENSG00000118495	rs75949649	-13557	-0.478643	0.0554811	0.19849
Astrocytes	ACOX1	ENSG00000161533	rs2305346	61209	0.215369	0.0554846	0.19849
Astrocytes	FARS2	ENSG00000145982	rs35048711	957	0.236666	0.0555079	0.19849
Astrocytes	CUX1	ENSG00000257923	rs940480	-36484	-0.233242	0.0555293	0.19849
Astrocytes	CRADD	ENSG00000169372	rs56944668	172701	0.258697	0.0555715	0.19849
Astrocytes	ATP13A4	ENSG00000127249	rs111985711	158674	0.299087	0.0555797	0.19849
Astrocytes	DNM2	ENSG00000079805	rs12459949	-713565	-0.201232	0.0557202	0.19886
Astrocytes	TRIB2	ENSG00000071575	rs10197989	78966	0.218599	0.055754	0.19886
Astrocytes	IRF2BP2	ENSG00000168264	rs11502	-792	-0.390537	0.0558136	0.198947
Astrocytes	ST3GAL4	ENSG00000110080	rs496191	-245701	-0.35466	0.0559676	0.199307
Astrocytes	TAF11	ENSG00000064995	rs13203394	19828	0.425256	0.0560244	0.199307
Astrocytes	NEK1	ENSG00000137601	rs11935607	6219	0.291328	0.056095	0.199307
Astrocytes	NPEPL1	ENSG00000215440	rs56241559	24234	-0.289186	0.0561125	0.199307
Astrocytes	RSRC1	ENSG00000174891	rs9714122	-524118	-0.441299	0.0561246	0.199307
Astrocytes	RPRD1B	ENSG00000101413	rs6064926	695987	-0.365097	0.0561268	0.199307
Astrocytes	B4GALT6	ENSG00000118276	rs79241126	-143182	0.371296	0.0562041	0.199456
Astrocytes	KRI1	ENSG00000129347	rs1821276	-29900	-0.254184	0.0563102	0.19965
Astrocytes	TMEM38B	ENSG00000095209	rs28419325	-575146	0.345946	0.0563296	0.19965
Astrocytes	OSBPL2	ENSG00000130703	rs13044490	235558	0.329796	0.0563976	0.199766
Astrocytes	UQCRB	ENSG00000156467	rs2319816	106677	0.184907	0.0564385	0.199785
Astrocytes	YIF1B	ENSG00000167645	rs10419274	320105	0.197798	0.0565394	0.199947
Astrocytes	KRIT1	ENSG00000001631	rs2888877	352919	-0.247872	0.0565795	0.199947
Astrocytes	MAP1LC3B2	ENSG00000258102	rs11068061	-17357	0.186427	0.0565905	0.199947
Astrocytes	LRRC7	ENSG00000033122	rs1496240	479711	-0.220754	0.056669	0.200099
Astrocytes	NR2C2	ENSG00000177463	rs2729681	366955	-0.335055	0.0567119	0.200125
Astrocytes	RFXAP	ENSG00000133111	rs9594174	40463	-0.297513	0.0568231	0.200392
Astrocytes	PTPRD	ENSG00000153707	rs72692740	-687727	0.320295	0.056872	0.200439
Astrocytes	NPDC1	ENSG00000107281	rs10747047	-684491	-0.196954	0.0569954	0.200748
Astrocytes	METTL8	ENSG00000123600	rs7608813	-487407	-0.536922	0.0570905	0.200958
Astrocytes	C9orf16	ENSG00000171159	rs4837295	548427	-0.257028	0.0571367	0.200995
Astrocytes	DEPDC5	ENSG00000100150	rs5753872	382376	0.221327	0.0572092	0.201125
Astrocytes	SNRNP40	ENSG00000060688	rs432749	-775790	-0.36819	0.0573013	0.201323
Astrocytes	POU3F2	ENSG00000184486	rs2179572	420951	-0.221058	0.057367	0.201428
Astrocytes	GIPC1	ENSG00000123159	rs59976981	-35719	-0.237558	0.0574254	0.201508
Astrocytes	ALMS1	ENSG00000116127	rs72915479	441106	-0.248265	0.0575412	0.201789
Astrocytes	BSDC1	ENSG00000160058	rs116541677	-730213	0.583437	0.0576535	0.201968
Astrocytes	ATPAF1	ENSG00000123472	rs885127	-127396	0.221991	0.0576641	0.201968
Astrocytes	AKAP7	ENSG00000118507	rs9483153	-516022	-0.285826	0.0579697	0.202737
Astrocytes	RNF20	ENSG00000155827	rs959067	745189	0.220076	0.0580146	0.202737
Astrocytes	JDP2	ENSG00000140044	rs11620668	74045	0.205354	0.0580399	0.202737
Astrocytes	ERBB2	ENSG00000141736	rs72827174	-50135	-0.331394	0.0580733	0.202737
Astrocytes	THAP9	ENSG00000168152	rs11732247	-141286	-0.426223	0.0580958	0.202737
Astrocytes	USP8	ENSG00000138592	rs4356419	-396290	-0.35375	0.0581069	0.202737
Astrocytes	IQCK	ENSG00000174628	rs1858972	15924	-0.207717	0.0581353	0.202737
Astrocytes	GAS7	ENSG00000007237	rs12450747	-289307	-0.162037	0.0582132	0.202883
Astrocytes	TTLL3	ENSG00000214021	rs73018761	646547	0.450065	0.0582789	0.202987
Astrocytes	SERPINH1	ENSG00000149257	rs66570634	-25231	0.408362	0.0583554	0.203063
Astrocytes	CDK11A	ENSG00000008128	rs56044478	144567	-0.592433	0.0583727	0.203063
Astrocytes	NFASC	ENSG00000163531	rs2595957	106747	-0.158134	0.0584415	0.203177
Astrocytes	MBOAT7	ENSG00000125505	rs8102166	-606101	-0.379283	0.0587882	0.204256
Astrocytes	TMEM160	ENSG00000130748	rs12985383	992408	-0.161522	0.0589971	0.204803
Astrocytes	KRAS	ENSG00000133703	rs2970422	-876603	0.193031	0.0590182	0.204803
Astrocytes	CD9	ENSG00000010278	rs1002101	-816422	0.189949	0.0592088	0.205338
Astrocytes	KDSR	ENSG00000119537	rs4941246	767559	-0.219743	0.0593773	0.205796
Astrocytes	EPHA4	ENSG00000116106	rs1864461	-91308	-0.214404	0.0595903	0.206407
Astrocytes	CNTRL	ENSG00000119397	rs1106006	557354	-0.275598	0.0597953	0.206786
Astrocytes	PLPP5	ENSG00000147535	rs28761213	-219467	0.226842	0.0598033	0.206786
Astrocytes	ZNF146	ENSG00000167635	rs35840887	140678	0.324148	0.059844	0.206786
Astrocytes	DEPTOR	ENSG00000155792	rs10113497	-998091	0.471148	0.0598465	0.206786
Astrocytes	CCDC66	ENSG00000180376	rs282534	43354	0.301439	0.0598964	0.206832
Astrocytes	PEPD	ENSG00000124299	rs1267939	-387503	-0.229455	0.0599834	0.207006
Astrocytes	SMARCD2	ENSG00000108604	rs2854217	22670	-0.220998	0.0601197	0.207349
Astrocytes	FREM1	ENSG00000164946	rs1916313	108863	-0.228387	0.0602864	0.207797
Astrocytes	PTDSS1	ENSG00000156471	rs17710908	186714	-0.364445	0.0605893	0.20851
Astrocytes	GPR135	ENSG00000181619	rs1262135	-22293	0.136326	0.060594	0.20851
Astrocytes	RPL13	ENSG00000167526	rs8060848	352893	0.15816	0.060604	0.20851
Astrocytes	NDUFA2	ENSG00000131495	rs60712207	730723	-0.145414	0.0606646	0.208591
Astrocytes	CNTLN	ENSG00000044459	rs263627	-19578	-0.245551	0.0607634	0.208803
Astrocytes	RAI1	ENSG00000108557	rs9911672	-56103	0.188253	0.0608368	0.208928
Astrocytes	TTC32	ENSG00000183891	rs62109424	110902	0.286524	0.0608965	0.208978
Astrocytes	UTP20	ENSG00000120800	rs10745908	-52993	-0.33373	0.0609255	0.208978
Astrocytes	ZNF708	ENSG00000182141	rs374309	820070	-0.216462	0.0610505	0.209158
Astrocytes	SNX24	ENSG00000064652	rs1422264	865904	-0.226643	0.061052	0.209158
Astrocytes	DUS1L	ENSG00000169718	rs2659005	-820974	0.221285	0.0612078	0.209564
Astrocytes	YPEL2	ENSG00000175155	rs10083838	100333	0.235957	0.0612496	0.20958
Astrocytes	GSN	ENSG00000148180	rs73544230	-824439	0.324596	0.0618083	0.211363
Astrocytes	THSD4	ENSG00000187720	rs11636781	-335847	-0.680415	0.0619014	0.21143
Astrocytes	REXO2	ENSG00000076043	rs73002896	-232622	0.375725	0.0619029	0.21143
Astrocytes	RARS	ENSG00000113643	rs1895348	-526411	-0.375906	0.0619648	0.211514
Astrocytes	CIAO1	ENSG00000144021	rs2462776	-251903	0.262004	0.0620264	0.211596
Astrocytes	TRIO	ENSG00000038382	rs10064110	-704996	-0.226035	0.0621418	0.211616
Astrocytes	NTSR2	ENSG00000169006	rs4669764	-7436	0.28776	0.0621885	0.211616
Astrocytes	LOXL3	ENSG00000115318	rs115146477	-874799	-0.672	0.0622121	0.211616
Astrocytes	CACYBP	ENSG00000116161	rs537298	862214	-0.187361	0.0622137	0.211616
Astrocytes	TSN	ENSG00000211460	rs12185756	-906429	0.243247	0.0622817	0.211616
Astrocytes	CCDC50	ENSG00000152492	rs9854053	-156491	0.276222	0.0622864	0.211616
Astrocytes	EPAS1	ENSG00000116016	rs2346175	50503	-0.249364	0.0622961	0.211616
Astrocytes	IFT88	ENSG00000032742	rs3002162	30412	0.271467	0.0623324	0.211616
Astrocytes	HIKESHI	ENSG00000149196	rs10898409	-508342	0.382615	0.0625784	0.212323
Astrocytes	GTF3C5	ENSG00000148308	rs1411426	-49893	-0.306465	0.0626629	0.212482
Astrocytes	NUP54	ENSG00000138750	rs17224545	-43788	0.46099	0.0627433	0.212627
Astrocytes	GLI3	ENSG00000106571	rs2237425	-210114	-0.202092	0.0628593	0.212843
Astrocytes	WIPI2	ENSG00000157954	rs7781456	-467685	0.335909	0.0628826	0.212843
Astrocytes	ACTN4	ENSG00000130402	rs1623915	-554093	-0.231118	0.0629901	0.213079
Astrocytes	CCM2	ENSG00000136280	rs75111103	187746	0.43117	0.0630281	0.21308
Astrocytes	SORL1	ENSG00000137642	rs73003743	-619781	0.340116	0.0631197	0.213168
Astrocytes	BCAN	ENSG00000132692	rs12409583	661376	-0.329261	0.0631299	0.213168
Astrocytes	CLIP3	ENSG00000105270	rs10414555	-913288	-0.188981	0.0632361	0.213178
Astrocytes	ZADH2	ENSG00000180011	rs7238117	28599	0.220675	0.0632415	0.213178
Astrocytes	FAM98B	ENSG00000171262	rs12916564	419755	-0.297622	0.0632462	0.213178
Astrocytes	SLC25A23	ENSG00000125648	rs8107023	-54793	-0.210864	0.063334	0.213346
Astrocytes	NRXN3	ENSG00000021645	rs741575	-287684	0.249361	0.0635521	0.213953
Astrocytes	SMARCAL1	ENSG00000138375	rs4672821	696487	-0.39164	0.0636096	0.214019
Astrocytes	NDRG1	ENSG00000104419	rs2929998	-26968	-0.215192	0.0638917	0.214709
Astrocytes	PPP1R7	ENSG00000115685	rs11695773	43986	-0.242019	0.0638934	0.214709
Astrocytes	DCTN6	ENSG00000104671	rs2737327	943929	0.237283	0.0639336	0.214709
Astrocytes	RSF1	ENSG00000048649	rs111265146	775577	0.425276	0.0639671	0.214709
Astrocytes	VWA5A	ENSG00000110002	rs10893320	976986	-0.389714	0.0640252	0.214777
Astrocytes	ANK2	ENSG00000145362	rs7674991	770844	0.198414	0.064223	0.215312
Astrocytes	COCH	ENSG00000100473	rs28889915	-933951	-0.211394	0.0643359	0.215562
Astrocytes	SRPK2	ENSG00000135250	rs193793	582840	0.188086	0.0643913	0.21562
Astrocytes	SAMD12	ENSG00000177570	rs1568484	-17951	0.292833	0.0645691	0.216087
Astrocytes	MRPS11	ENSG00000181991	rs3946789	520618	0.201825	0.0646608	0.216136
Astrocytes	NBPF9	ENSG00000269713	rs10797617	-263467	0.472572	0.0648055	0.216136
Astrocytes	ADARB1	ENSG00000197381	rs9974061	538326	0.448913	0.0648374	0.216136
Astrocytes	PSMC4	ENSG00000013275	rs35939822	-427732	-0.185979	0.0648879	0.216136
Astrocytes	HP1BP3	ENSG00000127483	rs6668912	-351535	-0.169228	0.0648911	0.216136
Astrocytes	PRDM11	ENSG00000019485	rs897004	-833432	-0.254269	0.0649018	0.216136
Astrocytes	LRRC23	ENSG00000010626	rs12812505	27705	0.24671	0.0649324	0.216136
Astrocytes	CD47	ENSG00000196776	rs9875732	-348979	0.17259	0.0649464	0.216136
Astrocytes	ICA1L	ENSG00000163596	rs140244541	71823	-0.30481	0.0649491	0.216136
Astrocytes	MLF2	ENSG00000089693	rs57367146	-35018	0.264879	0.0650314	0.216136
Astrocytes	WDR81	ENSG00000167716	rs2663315	-696433	-0.29927	0.0650411	0.216136
Astrocytes	TMEM104	ENSG00000109066	rs8075778	-607182	0.284953	0.0651018	0.216136
Astrocytes	RIPK1	ENSG00000137275	rs3926503	-353223	-0.337377	0.0651063	0.216136
Astrocytes	ASB3	ENSG00000115239	rs785311	-984744	-0.274764	0.0651353	0.216136
Astrocytes	TRAF2	ENSG00000127191	rs7860304	43033	0.315681	0.0651587	0.216136
Astrocytes	LYVE1	ENSG00000133800	rs16908224	103562	-0.324115	0.0652838	0.216424
Astrocytes	METTL9	ENSG00000197006	rs2075520	-385868	0.264364	0.0653956	0.216667
Astrocytes	SQSTM1	ENSG00000161011	rs4701113	-369232	0.266328	0.0654815	0.216795
Astrocytes	CLASP2	ENSG00000163539	rs13096452	540870	0.192059	0.0655112	0.216795
Astrocytes	ZRANB1	ENSG00000019995	rs61870341	109037	-0.603989	0.0655747	0.216802
Astrocytes	KIF3A	ENSG00000131437	rs60168940	-2119	-0.314843	0.0655902	0.216802
Astrocytes	SERINC5	ENSG00000164300	rs35820499	-95785	0.269727	0.0656745	0.216954
Astrocytes	HIST1H4C	ENSG00000197061	rs198858	-4827	0.221903	0.0658119	0.217191
Astrocytes	SPCS3	ENSG00000129128	rs10021018	336848	0.22839	0.0658693	0.217191
Astrocytes	ULK3	ENSG00000140474	rs2305668	7073	-0.254931	0.0658901	0.217191
Astrocytes	GATB	ENSG00000059691	rs6535845	447270	0.310526	0.0659308	0.217191
Astrocytes	CDK5RAP1	ENSG00000101391	rs111331389	335902	0.37828	0.0659391	0.217191
Astrocytes	PTPN12	ENSG00000127947	rs56111978	217735	-0.261925	0.0661072	0.217527
Astrocytes	HAUS2	ENSG00000137814	rs55651630	120967	0.333434	0.0661543	0.217527
Astrocytes	BRINP1	ENSG00000078725	rs7860492	-509675	-0.256802	0.0661661	0.217527
Astrocytes	FRMD6	ENSG00000139926	rs8020209	117482	0.211054	0.0661952	0.217527
Astrocytes	PPP1R10	ENSG00000204569	rs2894221	875381	0.255017	0.0666006	0.218732
Astrocytes	NUAK1	ENSG00000074590	rs2649705	111835	-0.208057	0.066674	0.218845
Astrocytes	CFAP61	ENSG00000089101	rs2424318	226906	-0.292316	0.0668588	0.219263
Astrocytes	ERH	ENSG00000100632	rs1147461	-66733	0.171532	0.0668791	0.219263
Astrocytes	FAM204A	ENSG00000165669	rs181662	-719385	0.235328	0.0669477	0.21936
Astrocytes	RBM25	ENSG00000119707	rs11623965	898423	-0.23982	0.0670472	0.219521
Astrocytes	DISP3	ENSG00000204624	rs1292657	-646132	0.301593	0.0671048	0.219521
Astrocytes	SCG3	ENSG00000104112	rs2470193	-277955	-0.204973	0.0671135	0.219521
Astrocytes	RAF1	ENSG00000132155	rs709159	-224523	-0.233205	0.0671609	0.219549
Astrocytes	NR4A2	ENSG00000153234	rs13403601	-299751	-0.327678	0.067216	0.219602
Astrocytes	NUDCD3	ENSG00000015676	rs11770185	-57059	0.311386	0.0674202	0.22
Astrocytes	NLRC5	ENSG00000140853	rs4784651	-711624	-0.239984	0.0674286	0.22
Astrocytes	PTK2B	ENSG00000120899	rs56373327	119314	-0.309414	0.0674551	0.22
Astrocytes	NAA20	ENSG00000173418	rs13044506	-149162	0.224914	0.0675158	0.220071
Astrocytes	BCL7C	ENSG00000099385	rs7196726	185793	0.223003	0.0676881	0.220402
Astrocytes	COPS7B	ENSG00000144524	rs4972995	-303273	0.271875	0.0677202	0.220402
Astrocytes	AMD1	ENSG00000123505	rs62420272	-311588	0.420067	0.0677669	0.220402
Astrocytes	SFI1	ENSG00000198089	rs13058363	-67938	0.208052	0.0677738	0.220402
Astrocytes	TSG101	ENSG00000074319	rs11825693	286075	-0.243762	0.0679579	0.220845
Astrocytes	DHX8	ENSG00000067596	rs117682215	165982	-0.440138	0.0679882	0.220845
Astrocytes	TDP2	ENSG00000111802	rs1853753	-950211	0.324079	0.0680992	0.221078
Astrocytes	CTSF	ENSG00000174080	rs9633985	184295	0.165995	0.0682314	0.221308
Astrocytes	WWC2	ENSG00000151718	rs9312291	-851198	0.275485	0.0682484	0.221308
Astrocytes	SMYD4	ENSG00000186532	rs58271316	-66135	0.255671	0.0684816	0.221936
Astrocytes	SGTB	ENSG00000197860	rs1960599	607522	-0.178765	0.0685566	0.222052
Astrocytes	ACAA2	ENSG00000167315	rs117427187	194684	-0.381491	0.0686167	0.222058
Astrocytes	TUBA1A	ENSG00000167552	rs73293480	713232	0.302527	0.0687281	0.222058
Astrocytes	KCTD8	ENSG00000183783	rs6853786	-248768	0.466831	0.068782	0.222058
Astrocytes	PEA15	ENSG00000162734	rs11265382	175012	-0.321842	0.0688077	0.222058
Astrocytes	ABLIM1	ENSG00000099204	rs808344	6181	-0.120477	0.068851	0.222058
Astrocytes	MAP4K5	ENSG00000012983	rs34240348	386561	-0.26657	0.0688649	0.222058
Astrocytes	VCL	ENSG00000035403	rs16931332	291971	0.247707	0.0688738	0.222058
Astrocytes	GABPA	ENSG00000154727	rs4816242	-891195	0.291457	0.0689056	0.222058
Astrocytes	GADD45A	ENSG00000116717	rs1966176	-480892	-0.194025	0.0689783	0.222058
Astrocytes	SMARCA4	ENSG00000127616	rs73007104	-963506	0.213852	0.0689868	0.222058
Astrocytes	UBE2G1	ENSG00000132388	rs2015527	-227631	0.44267	0.0689918	0.222058
Astrocytes	GBA	ENSG00000177628	rs11264431	808311	0.217822	0.0690688	0.222104
Astrocytes	ST5	ENSG00000166444	rs6486361	540575	0.16523	0.0691174	0.222104
Astrocytes	FEZ2	ENSG00000171055	rs4670642	321473	-0.226914	0.0691243	0.222104
Astrocytes	KXD1	ENSG00000105700	rs62123690	-756706	-0.36065	0.0691946	0.222182
Astrocytes	COPS8	ENSG00000198612	rs7576705	-47238	0.180854	0.0692273	0.222182
Astrocytes	PAPPA2	ENSG00000116183	rs6425365	-552819	0.219308	0.0692957	0.222196
Astrocytes	PSMD5	ENSG00000095261	rs12554419	-73570	0.503962	0.0693105	0.222196
Astrocytes	MANEA	ENSG00000172469	rs17589907	371244	-0.489539	0.0694178	0.222414
Astrocytes	NDUFS2	ENSG00000158864	rs12143180	24660	-0.238519	0.0696943	0.223097
Astrocytes	TM9SF4	ENSG00000101337	rs7265752	977698	-0.246395	0.0697103	0.223097
Astrocytes	TMBIM1	ENSG00000135926	rs750132	-316948	-0.306765	0.0698036	0.223247
Astrocytes	SLC12A9	ENSG00000146828	rs62483697	132156	0.333906	0.0698362	0.223247
Astrocytes	ARFGAP3	ENSG00000242247	rs62240107	-74816	0.2565	0.069892	0.223265
Astrocytes	USF2	ENSG00000105698	rs10403829	185210	-0.182049	0.0699211	0.223265
Astrocytes	CLOCK	ENSG00000134852	rs2087319	48288	0.291185	0.0701429	0.223697
Astrocytes	PHACTR3	ENSG00000087495	rs425881	-325352	0.208044	0.07016	0.223697
Astrocytes	HELQ	ENSG00000163312	rs4693450	-949545	0.40776	0.0701752	0.223697
Astrocytes	NDUFV2	ENSG00000178127	rs8092878	-7562	0.337531	0.0702794	0.223902
Astrocytes	INSIG2	ENSG00000125629	rs6748995	23722	-0.241705	0.0703402	0.223969
Astrocytes	DCDC2	ENSG00000146038	rs9358642	-727655	0.228267	0.0704599	0.224224
Astrocytes	SHISA6	ENSG00000188803	rs1974700	250809	-0.324393	0.0705895	0.224402
Astrocytes	TRIM44	ENSG00000166326	rs3168051	155091	-0.21932	0.0705956	0.224402
Astrocytes	WDR75	ENSG00000115368	rs13015236	139763	0.279219	0.0706802	0.224545
Astrocytes	NAF1	ENSG00000145414	rs10517799	953030	0.262317	0.0707362	0.224596
Astrocytes	B3GLCT	ENSG00000187676	rs9551884	-917518	0.30904	0.0709156	0.225039
Astrocytes	RASSF4	ENSG00000107551	rs17411958	-200653	0.360406	0.0713038	0.226144
Astrocytes	NAV2	ENSG00000166833	rs35835534	122246	0.387507	0.0713839	0.22627
Astrocytes	ACSS2	ENSG00000131069	rs4911452	67033	-0.273882	0.0714433	0.226328
Astrocytes	BRD1	ENSG00000100425	rs73174850	-420836	-0.260634	0.0714993	0.226328
Astrocytes	ITFG2	ENSG00000111203	rs2286604	4754	0.33618	0.0715225	0.226328
Astrocytes	MSL2	ENSG00000174579	rs4678285	864999	0.244365	0.0715724	0.226359
Astrocytes	IL1RAP	ENSG00000196083	rs9882796	-901290	-0.224792	0.0717101	0.226667
Astrocytes	ANO4	ENSG00000151572	rs10507134	922815	-0.135278	0.0718006	0.226732
Astrocytes	MLLT1	ENSG00000130382	rs2660481	559326	-0.228715	0.0718108	0.226732
Astrocytes	ATIC	ENSG00000138363	rs113314452	-6348	-0.587562	0.0718691	0.226789
Astrocytes	RBM28	ENSG00000106344	rs2290226	-26069	0.199314	0.0720105	0.227021
Astrocytes	CAPN2	ENSG00000162909	rs298738	950226	-0.153374	0.0720234	0.227021
Astrocytes	GMEB2	ENSG00000101216	rs6062734	-751991	0.317427	0.0721001	0.227136
Astrocytes	CACNA2D3	ENSG00000157445	rs4258997	8783	-0.326346	0.0721799	0.227253
Astrocytes	STAMBP	ENSG00000124356	rs205645	882487	0.345959	0.0722178	0.227253
Astrocytes	CREB3L2	ENSG00000182158	rs2353346	422207	0.287764	0.0724055	0.227717
Astrocytes	STK4	ENSG00000101109	rs386196	737754	0.486298	0.0724941	0.227848
Astrocytes	GMFB	ENSG00000197045	rs4901441	-752862	-0.295645	0.072528	0.227848
Astrocytes	ZDHHC13	ENSG00000177054	rs905551	-42348	0.336973	0.072617	0.228
Astrocytes	ZSCAN23	ENSG00000187987	rs34787248	-213395	0.207526	0.0728507	0.22833
Astrocytes	AL365273.2	ENSG00000270099	rs1414914	120156	-0.323148	0.0728585	0.22833
Astrocytes	H3F3A	ENSG00000163041	rs10915920	-35938	0.139512	0.0728773	0.22833
Astrocytes	KLHL9	ENSG00000198642	rs143138242	-176342	-0.389245	0.0729094	0.22833
Astrocytes	WDFY1	ENSG00000085449	rs12436	56501	0.248649	0.0729424	0.22833
Astrocytes	LPIN3	ENSG00000132793	rs6129800	-55531	0.321459	0.0729649	0.22833
Astrocytes	ABHD2	ENSG00000140526	rs67271213	51456	0.251741	0.0730922	0.228601
Astrocytes	CHD4	ENSG00000111642	rs4149570	-272101	-0.176191	0.0732753	0.229047
Astrocytes	SLC9A3R1	ENSG00000109062	rs2002065	-872171	-0.482189	0.0734273	0.229375
Astrocytes	KCNN3	ENSG00000143603	rs4521987	-454090	0.218697	0.0734617	0.229375
Astrocytes	LINC02666	ENSG00000283141	rs10829610	-152180	-0.287624	0.0735628	0.229564
Astrocytes	ARMC3	ENSG00000165309	rs4638203	776293	-0.212408	0.0736124	0.229592
Astrocytes	COQ7	ENSG00000167186	rs13333552	-135776	-0.496986	0.0736872	0.229698
Astrocytes	ACTR1B	ENSG00000115073	rs75763821	-937151	-0.31219	0.0737917	0.229775
Astrocytes	SMG5	ENSG00000198952	rs114104743	-562804	-0.385105	0.0737935	0.229775
Astrocytes	FAT1	ENSG00000083857	rs36035924	-661190	-0.162447	0.0739031	0.22999
Astrocytes	SPDYE2	ENSG00000205238	rs12155311	-127937	-0.44034	0.0740896	0.230426
Astrocytes	TMED5	ENSG00000117500	rs7532195	-28671	-0.188943	0.0741252	0.230426
Astrocytes	SGPP1	ENSG00000126821	rs10146879	-856247	0.362792	0.0742392	0.230594
Astrocytes	OSGIN2	ENSG00000164823	rs418634	-54381	-0.19418	0.0742608	0.230594
Astrocytes	GPD2	ENSG00000115159	rs4664816	-8259	0.178877	0.0743034	0.230599
Astrocytes	TMEM248	ENSG00000106609	rs138848075	699473	-0.325831	0.0745723	0.231306
Astrocytes	TMEM176B	ENSG00000106565	rs58004396	-9076	0.258698	0.0748226	0.231908
Astrocytes	EFHC1	ENSG00000096093	rs3748066	41086	-0.257401	0.0748751	0.231908
Astrocytes	AC125613.1	ENSG00000239381	rs17217643	624875	-0.254674	0.0748999	0.231908
Astrocytes	DPP10	ENSG00000175497	rs4849334	17519	-0.288417	0.0749307	0.231908
Astrocytes	PGPEP1	ENSG00000130517	rs56020911	-134312	-0.262479	0.0750762	0.232184
Astrocytes	LFNG	ENSG00000106003	rs2906161	-34045	0.169142	0.0751392	0.232184
Astrocytes	SLC2A10	ENSG00000197496	rs6066323	720698	0.324982	0.0751436	0.232184
Astrocytes	RMI1	ENSG00000178966	rs7870332	-414166	-0.372711	0.0752107	0.232264
Astrocytes	ZBED5	ENSG00000236287	rs10840479	-139795	0.198404	0.0754087	0.232567
Astrocytes	KLHL23	ENSG00000213160	rs2288333	42192	-0.388029	0.0754314	0.232567
Astrocytes	TPST2	ENSG00000128294	rs738153	532958	0.565613	0.0754786	0.232567
Astrocytes	ZDHHC20	ENSG00000180776	rs9550655	-969536	0.280316	0.0754995	0.232567
Astrocytes	AP000311.1	ENSG00000249209	rs13052529	-845257	0.242278	0.0755148	0.232567
Astrocytes	GLUD1	ENSG00000148672	rs12570372	529589	-0.237382	0.0756714	0.232728
Astrocytes	SPOCK2	ENSG00000107742	rs7903483	-807623	0.288758	0.0756943	0.232728
Astrocytes	CUL9	ENSG00000112659	rs57055115	819380	0.347823	0.0756949	0.232728
Astrocytes	GUSB	ENSG00000169919	rs10807703	376027	-0.167259	0.07577	0.232728
Astrocytes	DOCK7	ENSG00000116641	rs11807037	-928968	-0.206593	0.0757736	0.232728
Astrocytes	UCHL3	ENSG00000118939	rs12871445	12283	0.346242	0.0759187	0.233047
Astrocytes	TPM4	ENSG00000167460	rs59969951	878914	0.238748	0.0760597	0.233353
Astrocytes	DUSP22	ENSG00000112679	rs71550039	837094	-0.38451	0.0762086	0.233578
Astrocytes	ZNF251	ENSG00000198169	rs71522406	190947	0.241267	0.0762161	0.233578
Astrocytes	ZBTB1	ENSG00000126804	rs61987034	63692	-0.219405	0.0762812	0.233651
Astrocytes	COL8A1	ENSG00000144810	rs56905184	-16265	0.280292	0.0764882	0.234158
Astrocytes	METAP1	ENSG00000164024	rs77077471	-110957	0.268431	0.0766343	0.234478
Astrocytes	RBM17	ENSG00000134453	rs1341928	169188	0.449129	0.076785	0.234689
Astrocytes	AKAP1	ENSG00000121057	rs12944955	193887	-0.51039	0.0768545	0.234689
Astrocytes	FLNB	ENSG00000136068	rs7648740	-35234	-0.236205	0.0768758	0.234689
Astrocytes	BICC1	ENSG00000122870	rs10219077	-19537	0.311397	0.0769264	0.234689
Astrocytes	ARHGAP26	ENSG00000145819	rs12521251	999957	0.170979	0.0769364	0.234689
Astrocytes	CNN3	ENSG00000117519	rs11805382	74327	0.247881	0.0769885	0.234689
Astrocytes	KIAA1328	ENSG00000150477	rs1261896	12327	-0.200669	0.0769948	0.234689
Astrocytes	MIR99AHG	ENSG00000215386	rs17275497	-152513	0.196984	0.0771772	0.235118
Astrocytes	BRD2	ENSG00000204256	rs2581	38029	-0.276553	0.0773848	0.235564
Astrocytes	HSPA12A	ENSG00000165868	rs1681720	-15356	0.252385	0.0774072	0.235564
Astrocytes	ZFP36L2	ENSG00000152518	rs6733425	-54185	-0.239731	0.0774835	0.235607
Astrocytes	HRAS	ENSG00000174775	rs5744002	743170	-0.186893	0.0775048	0.235607
Astrocytes	VSNL1	ENSG00000163032	rs10208136	-456492	0.17561	0.0776361	0.235786
Astrocytes	PTPA	ENSG00000119383	rs62584804	-617994	-0.193911	0.0776474	0.235786
Astrocytes	NSUN6	ENSG00000241058	rs11014523	-157950	-0.254137	0.0777195	0.235834
Astrocytes	ARHGEF40	ENSG00000165801	rs8015978	470879	-0.254547	0.0777468	0.235834
Astrocytes	KIAA1191	ENSG00000122203	rs879653	282148	0.375907	0.0781635	0.236971
Astrocytes	ZNF536	ENSG00000198597	rs117141313	854928	0.263982	0.0783132	0.237142
Astrocytes	MGMT	ENSG00000170430	rs1711651	3438	-0.252831	0.0783202	0.237142
Astrocytes	MBP	ENSG00000197971	rs62102895	65099	0.23429	0.0783462	0.237142
Astrocytes	ARHGEF4	ENSG00000136002	rs2599964	-695266	0.159835	0.0784545	0.237185
Astrocytes	ADCY9	ENSG00000162104	rs233176	35492	0.193338	0.0784756	0.237185
Astrocytes	SNX32	ENSG00000172803	rs10896050	-23790	-0.212873	0.0784867	0.237185
Astrocytes	FAM104A	ENSG00000133193	rs1564732	288672	0.251208	0.0785371	0.237211
Astrocytes	FAF2	ENSG00000113194	rs79070055	-801584	0.268284	0.0785871	0.237235
Astrocytes	NCK1	ENSG00000158092	rs7627298	3165	-0.23365	0.0786397	0.237266
Astrocytes	CDH2	ENSG00000170558	rs4800876	277999	-0.187934	0.0787089	0.237348
Astrocytes	SHOC2	ENSG00000108061	rs1335712	269688	0.281399	0.0789673	0.238
Astrocytes	ALKBH3	ENSG00000166199	rs7121741	-922347	0.276927	0.0791532	0.238433
Astrocytes	LSM14B	ENSG00000149657	rs944254	-415274	-0.318746	0.0794255	0.239125
Astrocytes	CHMP2B	ENSG00000083937	rs9816030	-891116	0.533075	0.07962	0.239583
Astrocytes	ZNF814	ENSG00000204514	rs7253055	393113	0.183458	0.0797393	0.239814
Astrocytes	PPIL2	ENSG00000100023	rs861823	26439	-0.277422	0.0800014	0.240474
Astrocytes	PLIN3	ENSG00000105355	rs8105167	494597	-0.343468	0.0802433	0.240876
Astrocytes	CCSAP	ENSG00000154429	rs3009712	717300	0.25773	0.0802538	0.240876
Astrocytes	BOD1L1	ENSG00000038219	rs7679682	428156	-0.166643	0.0802634	0.240876
Astrocytes	KIAA0930	ENSG00000100364	rs5766535	-34343	-0.173524	0.0804542	0.241234
Astrocytes	37226	ENSG00000173077	rs4979450	-183110	-0.189735	0.0805103	0.241234
Astrocytes	SLC20A1	ENSG00000144136	rs6747928	18711	-0.230032	0.0805721	0.241234
Astrocytes	NUP205	ENSG00000155561	rs4269477	-853336	-0.219114	0.0806105	0.241234
Astrocytes	AP2A2	ENSG00000183020	rs11040762	781173	0.25694	0.0806641	0.241234
Astrocytes	AL138752.2	ENSG00000255872	rs3750444	-153	-0.203682	0.0806707	0.241234
Astrocytes	ARL6IP6	ENSG00000177917	rs2203890	966681	-0.299087	0.08073	0.241234
Astrocytes	TMEM168	ENSG00000146802	rs5009270	-271470	-0.198277	0.0807472	0.241234
Astrocytes	MSRA	ENSG00000175806	rs12546910	422920	0.252629	0.0807676	0.241234
Astrocytes	WSB1	ENSG00000109046	rs117212607	-171215	-0.258103	0.0808721	0.241418
Astrocytes	CNOT1	ENSG00000125107	rs12932829	251557	-0.399232	0.0811848	0.242069
Astrocytes	CFAP97	ENSG00000164323	rs3112857	52283	-0.309881	0.081207	0.242069
Astrocytes	FAM161A	ENSG00000170264	rs115262153	-266550	0.448756	0.0812187	0.242069
Astrocytes	CCL2	ENSG00000108691	rs7207094	143431	-0.356922	0.0813495	0.242148
Astrocytes	LRSAM1	ENSG00000148356	rs36001266	577665	-0.218065	0.081353	0.242148
Astrocytes	IRAK2	ENSG00000134070	rs1169667	19966	0.263976	0.0813741	0.242148
Astrocytes	SMC5	ENSG00000198887	rs4745026	438472	-0.128144	0.0815881	0.242657
Astrocytes	NRXN1	ENSG00000179915	rs28434008	-890993	0.194436	0.0819571	0.243626
Astrocytes	APOD	ENSG00000189058	rs2676873	-554677	0.245103	0.082057	0.243794
Astrocytes	RAP1A	ENSG00000116473	rs77886791	-990627	-0.461674	0.0821331	0.243871
Astrocytes	ADH5	ENSG00000197894	rs62305019	704913	0.33611	0.0821693	0.243871
Astrocytes	AC018709.1	ENSG00000272297	rs6848963	-459873	-0.2149	0.0822586	0.244007
Astrocytes	TSPO	ENSG00000100300	rs138142	748067	-0.220747	0.0826136	0.244931
Astrocytes	BRD8	ENSG00000112983	rs35842328	449027	-0.199832	0.0827026	0.245
Astrocytes	MAGEF1	ENSG00000177383	rs7629264	91012	-0.17057	0.0827262	0.245
Astrocytes	RPL23	ENSG00000125691	rs56171152	-113267	-0.155305	0.0827669	0.245
Astrocytes	AC090844.2	ENSG00000264968	rs803120	668015	-0.33989	0.0828556	0.245133
Astrocytes	ABTB1	ENSG00000114626	rs6800960	-586018	0.560638	0.0829869	0.245387
Astrocytes	FAM184A	ENSG00000111879	rs11758672	-167203	0.256853	0.0830509	0.245387
Astrocytes	WDFY3	ENSG00000163625	rs6858761	-427895	0.186344	0.083072	0.245387
Astrocytes	RUFY2	ENSG00000204130	rs6480394	889663	-0.232394	0.0831494	0.245487
Astrocytes	C4orf48	ENSG00000243449	rs12644638	369740	-0.14905	0.0832112	0.245541
Astrocytes	ZNF283	ENSG00000167637	rs78773417	277858	-0.716658	0.0833593	0.245784
Astrocytes	DCLRE1C	ENSG00000152457	rs35352888	-22566	-0.308648	0.0833807	0.245784
Astrocytes	TTC34	ENSG00000215912	rs2483215	584434	0.367368	0.0837193	0.246653
Astrocytes	CDC42BPA	ENSG00000143776	rs12126205	113156	0.199863	0.0837952	0.246748
Astrocytes	RAPGEF5	ENSG00000136237	rs2023910	-838909	0.172329	0.083986	0.247181
Astrocytes	IVNS1ABP	ENSG00000116679	rs9425343	-622871	0.263782	0.0840365	0.247201
Astrocytes	JHY	ENSG00000109944	rs59230519	-16967	0.338958	0.0845533	0.248436
Astrocytes	LINC01725	ENSG00000233008	rs12122286	-837023	-0.355911	0.0845588	0.248436
Astrocytes	SH3YL1	ENSG00000035115	rs12477985	245652	0.284224	0.0846033	0.248436
Astrocytes	RNPEP	ENSG00000176393	rs11583984	-411119	-0.481319	0.0846326	0.248436
Astrocytes	TMEM184C	ENSG00000164168	rs75773364	191438	0.585405	0.0847101	0.248482
Astrocytes	RPL28	ENSG00000108107	rs170154	171054	-0.143439	0.0847365	0.248482
Astrocytes	NXN	ENSG00000167693	rs12936900	-33359	-0.326787	0.0848316	0.248632
Astrocytes	ACBD4	ENSG00000181513	rs11869189	-528872	0.416467	0.0849811	0.24894
Astrocytes	RAB23	ENSG00000112210	rs75637884	-738260	0.288809	0.085306	0.249657
Astrocytes	PDE1A	ENSG00000115252	rs10182788	12810	0.228192	0.0853144	0.249657
Astrocytes	MIATNB	ENSG00000244625	rs34422027	-34361	-0.27491	0.0853759	0.249708
Astrocytes	PSD	ENSG00000059915	rs3218238	-650859	-0.477625	0.0856279	0.250236
Astrocytes	COG3	ENSG00000136152	rs9316176	458156	0.190427	0.0856452	0.250236
Astrocytes	ANAPC10	ENSG00000164162	rs2883154	-487849	-0.445222	0.0857364	0.250372
Astrocytes	CEP70	ENSG00000114107	rs4678384	-731276	-0.560259	0.0858471	0.250566
Astrocytes	TMEM132C	ENSG00000181234	rs12830969	445035	-0.73564	0.0859381	0.250633
Astrocytes	ELF2	ENSG00000109381	rs10009058	-930876	0.2136	0.0859591	0.250633
Astrocytes	DNTTIP1	ENSG00000101457	rs2245898	-181853	-0.243412	0.0860718	0.250732
Astrocytes	DOP1A	ENSG00000083097	rs59542025	123995	-0.226191	0.0860818	0.250732
Astrocytes	DZANK1	ENSG00000089091	rs2876490	-68996	0.243013	0.0861978	0.25094
Astrocytes	CSRNP1	ENSG00000144655	rs13327715	20634	-0.246415	0.0863107	0.251139
Astrocytes	ATP5PF	ENSG00000154723	rs219667	702471	0.120023	0.0864192	0.251325
Astrocytes	AK8	ENSG00000165695	rs11243913	-83102	0.334709	0.0866844	0.251622
Astrocytes	TENT5A	ENSG00000112773	rs4142307	330216	0.195936	0.0866887	0.251622
Astrocytes	PJVK	ENSG00000204311	rs13403787	-856929	0.265962	0.0866896	0.251622
Astrocytes	YTHDF1	ENSG00000149658	rs11700192	-412445	-0.369257	0.0867129	0.251622
Astrocytes	RPS7	ENSG00000171863	rs13026829	-933881	-0.193656	0.086777	0.251622
Astrocytes	FDX1	ENSG00000137714	rs61900330	527774	-0.288978	0.086789	0.251622
Astrocytes	KIF26B	ENSG00000162849	rs67827246	-339084	0.484759	0.0869342	0.251867
Astrocytes	MKLN1	ENSG00000128585	rs12669991	5595	-0.184015	0.0870661	0.251867
Astrocytes	GUK1	ENSG00000143774	rs55925257	-268325	-0.262899	0.0870695	0.251867
Astrocytes	CCNJL	ENSG00000135083	rs4921493	-936298	-0.24828	0.0870916	0.251867
Astrocytes	NME7	ENSG00000143156	rs76581968	-168186	0.292156	0.0871276	0.251867
Astrocytes	MAP4	ENSG00000047849	rs1550914	-135595	0.135757	0.0871416	0.251867
Astrocytes	FEZ1	ENSG00000149557	rs11220384	567775	0.173889	0.087295	0.252181
Astrocytes	ZNF577	ENSG00000161551	rs8113758	99103	0.387176	0.0874184	0.252312
Astrocytes	CPLANE1	ENSG00000197603	rs4314423	694713	0.220341	0.0874298	0.252312
Astrocytes	FKBP5	ENSG00000096060	rs12211728	59297	-0.250604	0.0876265	0.252751
Astrocytes	CD200	ENSG00000091972	rs62262366	71291	-0.290794	0.0876894	0.252803
Astrocytes	TBCEL	ENSG00000154114	rs4323878	-45720	0.209251	0.0878413	0.253111
Astrocytes	HNRNPR	ENSG00000125944	rs12024308	856674	0.407305	0.0879013	0.253155
Astrocytes	RASGRF2	ENSG00000113319	rs55740328	-820384	-0.291504	0.0880772	0.253511
Astrocytes	RBM23	ENSG00000100461	rs10483273	-471129	0.491065	0.088115	0.253511
Astrocytes	CEP164	ENSG00000110274	rs516712	7102	0.177566	0.0882709	0.25383
Astrocytes	WASHC5	ENSG00000164961	rs60858030	-426069	-0.492931	0.0886097	0.254675
Astrocytes	FAM135B	ENSG00000147724	rs11784270	411126	0.256446	0.0886604	0.254691
Astrocytes	LSM12	ENSG00000161654	rs8081084	-388825	-0.640346	0.0887328	0.254769
Astrocytes	CCDC93	ENSG00000125633	rs967252	-128218	0.231828	0.0889582	0.255199
Astrocytes	TGOLN2	ENSG00000152291	rs10192998	593196	-0.217221	0.0889732	0.255199
Astrocytes	ABCC1	ENSG00000103222	rs2299670	177423	-0.221333	0.0890954	0.255256
Astrocytes	TDRD3	ENSG00000083544	rs9538714	68519	0.353727	0.0891204	0.255256
Astrocytes	KIF21A	ENSG00000139116	rs11172617	118546	0.340012	0.0891287	0.255256
Astrocytes	ITGA6	ENSG00000091409	rs4972829	-14172	0.216621	0.0892542	0.255485
Astrocytes	ILDR2	ENSG00000143195	rs144098762	-471354	-0.244186	0.0893584	0.255654
Astrocytes	TXNDC11	ENSG00000153066	rs149435	-525350	-0.353806	0.0894292	0.255727
Astrocytes	TAB1	ENSG00000100324	rs2269609	-931324	-0.409933	0.0895142	0.255733
Astrocytes	ACBD6	ENSG00000230124	rs6680361	-225829	0.300726	0.0895478	0.255733
Astrocytes	NDUFAF6	ENSG00000156170	rs114055430	-891650	0.513223	0.0895673	0.255733
Astrocytes	STX12	ENSG00000117758	rs1627399	318509	0.246046	0.089787	0.256124
Astrocytes	IGF1R	ENSG00000140443	rs4966042	272334	-0.180172	0.0897954	0.256124
Astrocytes	SBF2	ENSG00000133812	rs7112239	863347	-0.193887	0.0899331	0.256387
Astrocytes	EFS	ENSG00000100842	rs7160883	839016	0.336457	0.0900332	0.256486
Astrocytes	HECW2	ENSG00000138411	rs11897347	398264	0.210017	0.0900585	0.256486
Astrocytes	ANAPC7	ENSG00000196510	rs3759381	504864	0.264352	0.0901771	0.256694
Astrocytes	PGS1	ENSG00000087157	rs2376585	43152	-0.330146	0.0903522	0.257062
Astrocytes	ARSB	ENSG00000113273	rs619100	129911	-0.265955	0.0904715	0.257206
Astrocytes	TNIK	ENSG00000154310	rs62281610	-143028	-0.262191	0.0905211	0.257206
Astrocytes	ARPC5	ENSG00000162704	rs10797932	377054	-0.306818	0.0905394	0.257206
Astrocytes	CEP126	ENSG00000110318	rs79645794	112273	-0.364974	0.0906901	0.257463
Astrocytes	NIPA1	ENSG00000170113	rs4778555	29058	-0.226667	0.0907597	0.257463
Astrocytes	LRRN1	ENSG00000175928	rs1874961	-908743	-0.191592	0.0907668	0.257463
Astrocytes	CR381653.1	ENSG00000278932	rs377633673	784080	-0.506636	0.0908564	0.257587
Astrocytes	DDX56	ENSG00000136271	rs1294887	629754	0.249482	0.0912408	0.258547
Astrocytes	NFATC2	ENSG00000101096	rs2272962	-767671	-0.31161	0.0913654	0.258641
Astrocytes	ERC1	ENSG00000082805	rs4554955	130302	-0.321982	0.0913657	0.258641
Astrocytes	MAPK8IP1	ENSG00000121653	rs835988	-959151	0.153133	0.0915338	0.258912
Astrocytes	TSEN15	ENSG00000198860	rs72737708	486404	0.308029	0.0915531	0.258912
Astrocytes	WIPI1	ENSG00000070540	rs2909221	14838	-0.344127	0.0916433	0.259002
Astrocytes	MRVI1	ENSG00000072952	rs16908224	21263	-0.206194	0.0916768	0.259002
Astrocytes	METTL16	ENSG00000127804	rs12451775	-953801	0.234119	0.0918411	0.259308
Astrocytes	PSMA7	ENSG00000101182	rs16985452	-452644	-0.345366	0.0918772	0.259308
Astrocytes	CETN3	ENSG00000153140	rs78332247	769906	-0.326037	0.0919529	0.259392
Astrocytes	C12orf29	ENSG00000133641	rs10777025	-783419	0.291112	0.0922759	0.260131
Astrocytes	TJAP1	ENSG00000137221	rs700004	587070	-0.350875	0.0923073	0.260131
Astrocytes	BTG2	ENSG00000159388	rs76834242	884739	0.461619	0.0924862	0.260286
Astrocytes	DCAF16	ENSG00000163257	rs61486204	876563	0.455719	0.092509	0.260286
Astrocytes	GADD45GIP1	ENSG00000179271	rs4804731	-149463	0.183637	0.0925611	0.260286
Astrocytes	FNTA	ENSG00000168522	rs7464154	561891	-0.379346	0.092583	0.260286
Astrocytes	MMP24	ENSG00000125966	rs79447658	225742	0.219712	0.0925929	0.260286
Astrocytes	SLC38A3	ENSG00000188338	rs2236942	6127	-0.203686	0.0927078	0.260479
Astrocytes	M6PR	ENSG00000003056	rs11048208	6516	0.250172	0.0928037	0.260618
Astrocytes	FGFR1OP	ENSG00000213066	rs431159	-2964	-0.329039	0.0929937	0.261022
Astrocytes	RPA1	ENSG00000132383	rs9893575	857601	0.249012	0.0930789	0.261057
Astrocytes	SLC37A3	ENSG00000157800	rs10251250	934999	0.322003	0.0930989	0.261057
Astrocytes	ZMYND8	ENSG00000101040	rs6018540	190834	0.389199	0.0933437	0.261419
Astrocytes	ARMC8	ENSG00000114098	rs9866784	-864483	0.2486	0.0933631	0.261419
Astrocytes	RRAS2	ENSG00000133818	rs9704394	-388655	-0.230895	0.0934001	0.261419
Astrocytes	EMSY	ENSG00000158636	rs7116036	-140873	-0.298709	0.0934134	0.261419
Astrocytes	PAPSS1	ENSG00000138801	rs7690905	-128166	0.278845	0.0935134	0.261569
Astrocytes	CHD1L	ENSG00000131778	rs1867143	-157463	-0.263562	0.0936706	0.261879
Astrocytes	TAX1BP1	ENSG00000106052	rs12669171	481301	0.302345	0.0938106	0.262052
Astrocytes	EPS15	ENSG00000085832	rs7528910	-504670	-0.384763	0.0938255	0.262052
Astrocytes	CNTNAP3B	ENSG00000154529	rs62564921	893214	-0.312013	0.0941755	0.262875
Astrocytes	ENAH	ENSG00000154380	rs1417523	-229727	0.188766	0.0942131	0.262875
Astrocytes	CYREN	ENSG00000122783	rs4366014	-146872	0.248025	0.0943992	0.263122
Astrocytes	G3BP1	ENSG00000145907	rs2278383	-178288	-0.292877	0.0944174	0.263122
Astrocytes	SHLD1	ENSG00000171984	rs4558649	-8811	-0.392445	0.0944419	0.263122
Astrocytes	GSTP1	ENSG00000084207	rs640777	3919	-0.130885	0.0945255	0.263225
Astrocytes	AK9	ENSG00000155085	rs9386863	229766	-0.211038	0.0945791	0.263244
Astrocytes	C11orf65	ENSG00000166323	rs11212821	477809	0.248824	0.0947556	0.263606
Astrocytes	KIAA0825	ENSG00000185261	rs113823366	514828	0.352597	0.0949528	0.263821
Astrocytes	CNTNAP2	ENSG00000174469	rs151056552	-680828	-0.269664	0.0949718	0.263821
Astrocytes	SCAMP1	ENSG00000085365	rs2115436	36181	0.300951	0.095032	0.263821
Astrocytes	FAT4	ENSG00000196159	rs2710572	-2828	0.329665	0.0950498	0.263821
Astrocytes	TRAF3	ENSG00000131323	rs12436513	25941	0.212769	0.0950668	0.263821
Astrocytes	RNF214	ENSG00000167257	rs11216443	306359	-0.26551	0.0951428	0.26389
Astrocytes	NEPRO	ENSG00000163608	rs1249892	-243541	0.264931	0.0951855	0.26389
Astrocytes	PDPN	ENSG00000162493	rs140664277	549836	-0.364305	0.0952618	0.263972
Astrocytes	ZNF658	ENSG00000274349	rs28446596	201193	0.380839	0.0954318	0.264313
Astrocytes	NAIP	ENSG00000249437	rs458534	549258	0.380308	0.0955975	0.264642
Astrocytes	SLC24A4	ENSG00000140090	rs118164045	3713	-0.410904	0.0959541	0.265499
Astrocytes	AC015813.2	ENSG00000266086	rs12941179	-91745	0.304797	0.0960406	0.265534
Astrocytes	PRKACA	ENSG00000072062	rs8110419	384486	-0.281636	0.0960611	0.265534
Astrocytes	ASXL3	ENSG00000141431	rs34064038	-699560	-0.180912	0.0961458	0.265638
Astrocytes	EYA3	ENSG00000158161	rs502631	692225	-0.261057	0.0962795	0.265878
Astrocytes	METTL15	ENSG00000169519	rs12803655	-69011	-0.223355	0.0964613	0.266249
Astrocytes	XRCC6	ENSG00000196419	rs8136514	-892132	-0.216148	0.0966312	0.266485
Astrocytes	ZNF627	ENSG00000198551	rs74814996	107705	0.304105	0.0967075	0.266485
Astrocytes	NAA40	ENSG00000110583	rs12573	914086	0.346221	0.0967412	0.266485
Astrocytes	MMAB	ENSG00000139428	rs11067848	108308	0.378536	0.0967889	0.266485
Astrocytes	SWAP70	ENSG00000133789	rs7937639	-98147	-0.223074	0.0968213	0.266485
Astrocytes	TMEM87B	ENSG00000153214	rs114732916	790834	-0.357233	0.0968303	0.266485
Astrocytes	GLDC	ENSG00000178445	rs62535691	242580	0.197241	0.0968988	0.266544
Astrocytes	MMP28	ENSG00000271447	rs1860199	-992801	0.173395	0.0971709	0.267162
Astrocytes	GDAP1	ENSG00000104381	rs6472849	99457	-0.232259	0.0973558	0.267461
Astrocytes	ETAA1	ENSG00000143971	rs12713568	-882214	-0.287531	0.0973747	0.267461
Astrocytes	C17orf75	ENSG00000108666	rs17246595	-687512	-0.338078	0.0975741	0.267878
Astrocytes	AMN1	ENSG00000151743	rs7297921	-66495	0.24227	0.0978789	0.268584
Astrocytes	CAMKK2	ENSG00000110931	rs1140886	-54576	0.201754	0.098074	0.268886
Astrocytes	ATP2B4	ENSG00000058668	rs2802782	-23924	-0.200986	0.0981017	0.268886
Astrocytes	KIF1B	ENSG00000054523	rs10492968	-370701	-0.386569	0.0981397	0.268886
Astrocytes	CTSO	ENSG00000256043	rs72617494	435097	0.294396	0.0981795	0.268886
Astrocytes	RNF219	ENSG00000152193	rs9574230	-257550	-0.325267	0.0983357	0.269183
Astrocytes	TMEM63B	ENSG00000137216	rs12190211	612515	0.387513	0.0984578	0.269386
Astrocytes	PPP1R2	ENSG00000184203	rs115549108	-465588	0.47886	0.0986356	0.269706
Astrocytes	HEATR5A	ENSG00000129493	rs17435401	-740474	0.383896	0.0986703	0.269706
Astrocytes	ZFP2	ENSG00000198939	rs62395084	15833	-0.377913	0.0987448	0.269779
Astrocytes	NAP1L1	ENSG00000187109	rs150531393	28691	-0.216561	0.0990719	0.270542
Astrocytes	ZNF780B	ENSG00000128000	rs2354476	-268270	0.156783	0.0992183	0.27081
Astrocytes	ACTR1A	ENSG00000138107	rs80146619	143380	0.313886	0.0993489	0.270967
Astrocytes	HKR1	ENSG00000181666	rs62115571	-426909	-0.251146	0.0994099	0.270967
Astrocytes	ZBBX	ENSG00000169064	rs9834845	-20591	0.207403	0.0995443	0.270967
Astrocytes	KCTD3	ENSG00000136636	rs77237244	-8572	0.2503	0.0995523	0.270967
Astrocytes	CPEB4	ENSG00000113742	rs58403690	-45684	-0.207531	0.0995558	0.270967
Astrocytes	HMBOX1	ENSG00000147421	rs7836759	229199	-0.150674	0.099564	0.270967
Astrocytes	COL4A3BP	ENSG00000113163	rs114823969	674590	0.44948	0.099737	0.271307
Astrocytes	CSNK2A2	ENSG00000070770	rs4783999	-580034	0.316253	0.0998055	0.271362
Astrocytes	TIAM2	ENSG00000146426	rs28360574	391822	0.26558	0.0999281	0.271413
Astrocytes	LRCH3	ENSG00000186001	rs2686035	-316284	-0.208696	0.10004	0.271413
Astrocytes	ZNF736	ENSG00000234444	rs4717924	-517791	0.22074	0.10004	0.271413
Astrocytes	RAPGEF1	ENSG00000107263	rs2987401	103540	0.177353	0.100052	0.271413
Astrocytes	ATRN	ENSG00000088812	rs6051864	-33754	-0.579204	0.100065	0.271413
Astrocytes	BHMT2	ENSG00000132840	rs567754	50825	0.309535	0.100337	0.271797
Astrocytes	PIGH	ENSG00000100564	rs12433998	159299	-0.245772	0.100346	0.271797
Astrocytes	RUNX1T1	ENSG00000079102	rs34892005	72886	-0.333316	0.100351	0.271797
Astrocytes	RREB1	ENSG00000124782	rs1286046	-273157	-0.248591	0.100665	0.27211
Astrocytes	HPS4	ENSG00000100099	rs6005370	827142	0.411982	0.100695	0.27211
Astrocytes	MFSD10	ENSG00000109736	rs28583253	898869	-0.191157	0.100698	0.27211
Astrocytes	LDB2	ENSG00000169744	rs12642072	-817106	-0.188197	0.100719	0.27211
Astrocytes	UAP1L1	ENSG00000197355	rs3124591	-581573	0.242953	0.10074	0.27211
Astrocytes	ABCC5	ENSG00000114770	rs11711863	590227	0.265507	0.100756	0.27211
Astrocytes	ZBTB16	ENSG00000109906	rs4938009	-699388	-0.165464	0.100897	0.27236
Astrocytes	RPS3A	ENSG00000145425	rs10471053	-883476	-0.401097	0.101071	0.272699
Astrocytes	BMPER	ENSG00000164619	rs62461880	995894	0.698297	0.10116	0.272809
Astrocytes	TPGS2	ENSG00000134779	rs621834	-57651	-0.258074	0.101255	0.272934
Astrocytes	NCBP3	ENSG00000074356	rs144926641	927867	0.560479	0.101393	0.273176
Astrocytes	SNAP47	ENSG00000143740	rs3768414	-998343	-0.19718	0.1017	0.273638
Astrocytes	RORB	ENSG00000198963	rs11143902	-197154	-0.241004	0.101703	0.273638
Astrocytes	SERHL2	ENSG00000183569	rs137118	63594	-0.251185	0.10171	0.273638
Astrocytes	SMARCA2	ENSG00000080503	rs1962293	130453	0.206288	0.101805	0.273763
Astrocytes	TMEM150A	ENSG00000168890	rs1192332	-878404	-0.281534	0.101859	0.273777
Astrocytes	ARG2	ENSG00000081181	rs12888119	33161	-0.274567	0.102146	0.274418
Astrocytes	ARL8B	ENSG00000134108	rs55761105	331791	0.216724	0.102197	0.274424
Astrocytes	IQCE	ENSG00000106012	rs6963298	-244	-0.337887	0.10228	0.274493
Astrocytes	ARHGEF11	ENSG00000132694	rs12724719	-351652	-0.272004	0.10232	0.274493
Astrocytes	SLC26A5	ENSG00000170615	rs4398822	-519456	-0.34989	0.10243	0.274657
Astrocytes	EEF1A2	ENSG00000101210	rs62207375	-342717	-0.162051	0.102565	0.274889
Astrocytes	RNF14	ENSG00000013561	rs59861512	299827	-0.369767	0.102755	0.275267
Astrocytes	PHC1	ENSG00000111752	rs7315769	535410	0.345136	0.102858	0.275412
Astrocytes	CLEC11A	ENSG00000105472	rs2411335	51967	-0.132528	0.103148	0.27594
Astrocytes	SLC29A4	ENSG00000164638	rs12532382	51951	-0.184151	0.103153	0.27594
Astrocytes	ELOC	ENSG00000154582	rs34753489	-564624	-0.25419	0.103278	0.276143
Astrocytes	ATG16L2	ENSG00000168010	rs35404771	-355840	-0.317718	0.103436	0.276435
Astrocytes	ME1	ENSG00000065833	rs9344383	609159	0.353737	0.10352	0.27648
Astrocytes	DDOST	ENSG00000244038	rs74060011	930425	-0.244883	0.103551	0.27648
Astrocytes	ZNF528	ENSG00000167555	rs7248548	958948	0.236274	0.103653	0.276622
Astrocytes	AC011462.1	ENSG00000105329	rs12052092	-540918	-0.164509	0.10388	0.276943
Astrocytes	SECISBP2	ENSG00000187742	rs11137440	-425532	0.356281	0.103943	0.276943
Astrocytes	HIP1R	ENSG00000130787	rs7961894	-906777	0.269224	0.103953	0.276943
Astrocytes	TWSG1	ENSG00000128791	rs77133537	83150	0.439274	0.10397	0.276943
Astrocytes	CA3	ENSG00000164879	rs36189404	-301804	-0.259348	0.104083	0.277055
Astrocytes	TTC21A	ENSG00000168026	rs6790396	-377271	-0.191097	0.104112	0.277055
Astrocytes	SLC22A5	ENSG00000197375	rs419291	-72091	-0.267125	0.104166	0.277055
Astrocytes	ZC3H3	ENSG00000014164	rs2054844	-110036	0.753635	0.104217	0.277055
Astrocytes	KPNA3	ENSG00000102753	rs9535390	83187	0.236503	0.104318	0.277055
Astrocytes	ACAA1	ENSG00000060971	rs166507	-610204	-0.192439	0.10433	0.277055
Astrocytes	AMFR	ENSG00000159461	rs75775987	-975626	-0.409739	0.104356	0.277055
Astrocytes	GLS	ENSG00000115419	rs6718527	870611	0.225537	0.10462	0.277386
Astrocytes	COL11A1	ENSG00000060718	rs10874665	-151786	0.352828	0.104624	0.277386
Astrocytes	CTSA	ENSG00000064601	rs75036488	442453	-0.250785	0.104628	0.277386
Astrocytes	ALG1	ENSG00000033011	rs11646869	113551	0.255435	0.104792	0.27769
Astrocytes	ZFAND4	ENSG00000172671	rs7079700	-689548	0.353115	0.104937	0.277791
Astrocytes	ARNTL	ENSG00000133794	rs10766015	-305332	-0.213317	0.104967	0.277791
Astrocytes	NEMP1	ENSG00000166881	rs11171894	-530629	-0.201231	0.104978	0.277791
Astrocytes	TOR1B	ENSG00000136816	rs10819567	50772	-0.297004	0.105153	0.278053
Astrocytes	RIMKLB	ENSG00000166532	rs10129017	-617056	0.239987	0.105189	0.278053
Astrocytes	POFUT1	ENSG00000101346	rs2029086	393728	0.225967	0.105225	0.278053
Astrocytes	DNAJC24	ENSG00000170946	rs502794	155839	0.313688	0.105322	0.278179
Astrocytes	RAB28	ENSG00000157869	rs1973655	-448052	0.188774	0.105415	0.278295
Astrocytes	AL024498.2	ENSG00000272162	rs578785	99909	-0.238986	0.105815	0.279096
Astrocytes	OCIAD1	ENSG00000109180	rs16860658	-985833	-0.264127	0.105837	0.279096
Astrocytes	ENC1	ENSG00000171617	rs7735553	-554267	0.133112	0.105867	0.279096
Astrocytes	COG5	ENSG00000164597	rs55976107	221629	-0.226631	0.106096	0.279536
Astrocytes	CP	ENSG00000047457	rs9815312	-594277	-0.166055	0.106133	0.279536
Astrocytes	YIPF4	ENSG00000119820	rs17011982	223341	0.313292	0.106309	0.27974
Astrocytes	ARFRP1	ENSG00000101246	rs310629	-145965	-0.324235	0.106334	0.27974
Astrocytes	PADI2	ENSG00000117115	rs2296161	-488533	0.313772	0.106378	0.27974
Astrocytes	EDEM1	ENSG00000134109	rs13084949	983422	0.370139	0.106409	0.27974
Astrocytes	XPO5	ENSG00000124571	rs7755135	-52968	0.305204	0.106626	0.28018
Astrocytes	RARRES2	ENSG00000106538	rs74631427	245662	0.405104	0.106703	0.280252
Astrocytes	RNASEH2C	ENSG00000172922	rs481482	4693	-0.201916	0.106859	0.280512
Astrocytes	C11orf80	ENSG00000173715	rs151128822	928669	-0.285452	0.106903	0.280512
Astrocytes	CDH12	ENSG00000154162	rs7444702	-786295	-0.204186	0.107009	0.280512
Astrocytes	DMTF1	ENSG00000135164	rs73194591	-308409	0.259311	0.10707	0.280512
Astrocytes	TTBK2	ENSG00000128881	rs2056346	167020	-0.217224	0.107107	0.280512
Astrocytes	DZIP3	ENSG00000198919	rs2715713	256854	-0.309452	0.107133	0.280512
Astrocytes	CCDC25	ENSG00000147419	rs62504290	807538	-0.255065	0.107181	0.280512
Astrocytes	ATP5MC1	ENSG00000159199	rs9897429	548250	-0.137246	0.1072	0.280512
Astrocytes	BCAS2	ENSG00000116752	rs662353	-238611	-0.230122	0.107322	0.280701
Astrocytes	MPP2	ENSG00000108852	rs6503401	833305	-0.204595	0.107382	0.280727
Astrocytes	OXCT1	ENSG00000083720	rs72753938	-753109	0.350153	0.107557	0.280931
Astrocytes	DARS	ENSG00000115866	rs4954631	630819	0.587666	0.107582	0.280931
Astrocytes	AL136295.1	ENSG00000254692	rs7160883	-8705	0.28515	0.107648	0.280931
Astrocytes	ACO2	ENSG00000100412	rs5751235	705724	-0.215721	0.107684	0.280931
Astrocytes	RASGEF1B	ENSG00000138670	rs13121858	-488962	0.17379	0.107713	0.280931
Astrocytes	SPEN	ENSG00000065526	rs12754930	-448553	0.416509	0.107795	0.280931
Astrocytes	CAMK2N1	ENSG00000162545	rs72661043	-471729	-0.212952	0.107829	0.280931
Astrocytes	PAFAH1B2	ENSG00000168092	rs7925794	-736390	-0.25825	0.107862	0.280931
Astrocytes	GRIN2B	ENSG00000273079	rs2069086	-766570	0.228617	0.107925	0.280931
Astrocytes	HSPA1A	ENSG00000204389	rs56263516	-369535	0.421554	0.107958	0.280931
Astrocytes	ITGA3	ENSG00000005884	rs4793657	467433	0.236488	0.108357	0.281539
Astrocytes	WDR17	ENSG00000150627	rs2333243	-437264	0.342879	0.108436	0.281539
Astrocytes	UBE2D1	ENSG00000072401	rs35444831	280873	-0.206648	0.108451	0.281539
Astrocytes	RAP1GAP	ENSG00000076864	rs212542	-401748	0.405557	0.108458	0.281539
Astrocytes	SCN8A	ENSG00000196876	rs7310153	-663150	-0.250397	0.108471	0.281539
Astrocytes	FLOT2	ENSG00000132589	rs241791	-602645	-0.209789	0.10854	0.281539
Astrocytes	RFTN2	ENSG00000162944	rs1599887	-630804	0.213251	0.108591	0.281539
Astrocytes	GRIN1	ENSG00000176884	rs28610213	-793801	0.369692	0.108591	0.281539
Astrocytes	CPSF6	ENSG00000111605	rs76647348	57165	0.363888	0.108725	0.281757
Astrocytes	USPL1	ENSG00000132952	rs7334377	277051	0.257435	0.108786	0.281785
Astrocytes	PPP6R3	ENSG00000110075	rs60831891	-604439	0.374098	0.108985	0.282171
Astrocytes	XPR1	ENSG00000143324	rs12039331	-99945	-0.251643	0.109116	0.282273
Astrocytes	COG2	ENSG00000135775	rs7514115	-190201	0.229485	0.109198	0.282273
Astrocytes	FBXO36	ENSG00000153832	rs7592697	-121716	0.203037	0.109313	0.282273
Astrocytes	UPF2	ENSG00000151461	rs1747717	-917035	-0.251439	0.109398	0.282273
Astrocytes	AF117829.1	ENSG00000251136	rs218906	-33110	-0.272912	0.109401	0.282273
Astrocytes	MPZL1	ENSG00000197965	rs1229362	-51360	0.228079	0.10951	0.282273
Astrocytes	C2orf73	ENSG00000177994	rs1009555	783641	-0.18782	0.109522	0.282273
Astrocytes	ZMYM2	ENSG00000121741	rs4769954	192724	-0.47254	0.109531	0.282273
Astrocytes	PLEC	ENSG00000178209	rs62530423	472215	-0.311797	0.109555	0.282273
Astrocytes	LDLRAD4	ENSG00000168675	rs7244264	278130	-0.253349	0.109566	0.282273
Astrocytes	CHD9	ENSG00000177200	rs9940136	-638024	0.150965	0.109575	0.282273
Astrocytes	SWI5	ENSG00000175854	rs7870330	81254	-0.350432	0.109739	0.282566
Astrocytes	AQP1	ENSG00000240583	rs7780772	700501	-0.277629	0.1099	0.282852
Astrocytes	HIVEP3	ENSG00000127124	rs841839	928487	-0.221243	0.110064	0.283111
Astrocytes	CREBZF	ENSG00000137504	rs596322	962504	-0.240738	0.110101	0.283111
Astrocytes	FNBP1L	ENSG00000137942	rs11165084	682614	0.279454	0.110268	0.283317
Astrocytes	LEO1	ENSG00000166477	rs2414144	401622	0.401049	0.11029	0.283317
Astrocytes	ZNF254	ENSG00000213096	rs10426410	-9368	0.196124	0.110332	0.283317
Astrocytes	NDRG3	ENSG00000101079	rs11086214	689072	-0.228028	0.110412	0.283331
Astrocytes	GTPBP3	ENSG00000130299	rs773928	-554259	0.391962	0.110438	0.283331
Astrocytes	KATNBL1	ENSG00000134152	rs2008261	612566	-0.292926	0.110539	0.283456
Astrocytes	ARL6IP4	ENSG00000182196	rs143111944	-725100	0.357959	0.110587	0.283456
Astrocytes	MANSC1	ENSG00000111261	rs61912817	799918	0.298004	0.110772	0.283692
Astrocytes	AC115622.1	ENSG00000251488	rs62312134	-112692	0.323119	0.11078	0.283692
Astrocytes	CEP295	ENSG00000166004	rs12801458	48133	0.422986	0.110833	0.283699
Astrocytes	PDAP1	ENSG00000106244	rs4729444	-964984	-0.425651	0.111024	0.284059
Astrocytes	ZBTB25	ENSG00000089775	rs6573560	59602	0.186691	0.111281	0.284457
Astrocytes	MRPL3	ENSG00000114686	rs55717819	215588	0.403537	0.111302	0.284457
Astrocytes	CCND3	ENSG00000112576	rs2493833	16589	-0.184955	0.111331	0.284457
Astrocytes	RBM14-RBM4	ENSG00000248643	rs10896119	-212658	-0.442295	0.111498	0.284583
Astrocytes	MEGF11	ENSG00000157890	rs2086035	-46977	0.363124	0.111525	0.284583
Astrocytes	SEC31B	ENSG00000075826	rs3824784	512280	0.29125	0.111574	0.284583
Astrocytes	COQ4	ENSG00000167113	rs147309773	237253	-0.196181	0.111582	0.284583
Astrocytes	TP53	ENSG00000141510	rs1614984	-19417	-0.238641	0.111684	0.284714
Astrocytes	CAMLG	ENSG00000164615	rs12654944	-37455	0.308013	0.11193	0.285086
Astrocytes	ILVBL	ENSG00000105135	rs35095167	477514	0.193632	0.111998	0.285086
Astrocytes	CAPN15	ENSG00000103326	rs79796079	17359	-0.36606	0.112	0.285086
Astrocytes	PPARD	ENSG00000112033	rs6923009	984579	-0.296518	0.112032	0.285086
Astrocytes	PFDN5	ENSG00000123349	rs4759322	776588	0.149589	0.112109	0.285153
Astrocytes	ALG10B	ENSG00000175548	rs117517981	-577503	0.538264	0.112191	0.285211
Astrocytes	RALGAPA1	ENSG00000174373	rs8007266	-163616	0.23259	0.112233	0.285211
Astrocytes	AKR1C3	ENSG00000196139	rs4749987	611475	-0.263453	0.112328	0.285324
Astrocytes	VPS37B	ENSG00000139722	rs1184893	-930223	-0.22131	0.112437	0.285472
Astrocytes	GPR107	ENSG00000148358	rs7031579	321461	-0.332942	0.112569	0.285657
Astrocytes	SF3B3	ENSG00000189091	rs9932965	225518	-0.284071	0.112611	0.285657
Astrocytes	PCNX1	ENSG00000100731	rs2810074	4410	-0.211751	0.11273	0.28583
Astrocytes	STK11IP	ENSG00000144589	rs647952	-780980	-0.362672	0.112944	0.286222
Astrocytes	AL162171.1	ENSG00000070778	rs12878246	-714710	-0.21985	0.112986	0.286222
Astrocytes	DOCK9	ENSG00000088387	rs6491473	-113163	0.177907	0.113254	0.286772
Astrocytes	GTF2H5	ENSG00000272047	rs73021932	-75627	0.286067	0.113439	0.287006
Astrocytes	COX10	ENSG00000006695	rs4054647	370205	-0.225458	0.113478	0.287006
Astrocytes	TMEM136	ENSG00000181264	rs12283211	694984	-0.267617	0.113499	0.287006
Astrocytes	CSNK1E	ENSG00000213923	rs137582	966292	0.363257	0.113648	0.287254
Astrocytes	DNAJA1	ENSG00000086061	rs307685	950124	0.185157	0.11374	0.287358
Astrocytes	GGNBP2	ENSG00000278311	rs145885981	980863	0.334057	0.113888	0.287603
Astrocytes	DCUN1D1	ENSG00000043093	rs73188099	-725017	-0.198427	0.114174	0.288178
Astrocytes	TNKS	ENSG00000173273	rs6995495	193042	0.203445	0.114242	0.288178
Astrocytes	ATMIN	ENSG00000166454	rs16956020	902820	0.371809	0.114269	0.288178
Astrocytes	PCNX3	ENSG00000197136	rs544944	-521012	-0.233919	0.114341	0.28823
Astrocytes	CERS4	ENSG00000090661	rs12974685	64789	-0.402635	0.114412	0.28828
Astrocytes	SLC2A12	ENSG00000146411	rs6914979	3981	0.201483	0.1145	0.288352
Astrocytes	NCK2	ENSG00000071051	rs114934299	926458	0.374402	0.114592	0.288352
Astrocytes	IMPA2	ENSG00000141401	rs7234685	-316502	0.266976	0.114594	0.288352
Astrocytes	EFTUD2	ENSG00000108883	rs4247364	359874	0.275211	0.114783	0.288631
Astrocytes	NPC1	ENSG00000141458	rs8085028	4554	-0.23425	0.114807	0.288631
Astrocytes	YKT6	ENSG00000106636	rs4720463	-273942	-0.352456	0.114905	0.288655
Astrocytes	LUC7L3	ENSG00000108848	rs10445383	188516	-0.194211	0.114919	0.288655
Astrocytes	MT1F	ENSG00000198417	rs223848	768849	-0.320102	0.115119	0.28895
Astrocytes	AP000462.1	ENSG00000255580	rs2027619	-269616	0.135216	0.115176	0.28895
Astrocytes	DNALI1	ENSG00000163879	rs10752600	45031	0.201488	0.11521	0.28895
Astrocytes	NGEF	ENSG00000066248	rs150889258	187519	0.231772	0.115307	0.28895
Astrocytes	IFT43	ENSG00000119650	rs2075141	-303304	-0.357884	0.115329	0.28895
Astrocytes	CBLB	ENSG00000114423	rs4894928	-390653	-0.204147	0.115392	0.28895
Astrocytes	SLC39A13	ENSG00000165915	rs2278890	-29082	-0.177077	0.115433	0.28895
Astrocytes	REEP1	ENSG00000068615	rs62148181	996142	0.324624	0.115499	0.28895
Astrocytes	SARS	ENSG00000031698	rs1277220	-383095	0.234474	0.115509	0.28895
Astrocytes	ZBTB48	ENSG00000204859	rs7536178	488001	-0.24979	0.115587	0.28895
Astrocytes	GAK	ENSG00000178950	rs11248033	-232540	0.207448	0.1156	0.28895
Astrocytes	TNIP1	ENSG00000145901	rs13168551	-10501	0.222539	0.115991	0.289775
Astrocytes	CACNA1B	ENSG00000148408	rs1123190	186115	0.244993	0.116033	0.289775
Astrocytes	ETFB	ENSG00000105379	rs4802833	277922	-0.115019	0.116137	0.289906
Astrocytes	LAMC1	ENSG00000135862	rs3768625	86156	0.225692	0.11629	0.290084
Astrocytes	GPSM1	ENSG00000160360	rs28628657	26968	-0.232386	0.116311	0.290084
Astrocytes	FAM3C	ENSG00000196937	rs62476349	-16899	0.426627	0.116698	0.290921
Astrocytes	BAG3	ENSG00000151929	rs66663213	-903073	0.29526	0.116913	0.291328
Astrocytes	SLC25A3	ENSG00000075415	rs621284	339386	-0.209007	0.116982	0.291371
Astrocytes	SMIM14	ENSG00000163683	rs166775	779517	0.208194	0.117232	0.291865
Astrocytes	ZKSCAN5	ENSG00000196652	rs705314	-950399	-0.240591	0.117392	0.291945
Astrocytes	DPP9	ENSG00000142002	rs11085130	639623	0.206044	0.117448	0.291945
Astrocytes	RGS5	ENSG00000143248	rs12122769	-86990	-0.220054	0.117533	0.291945
Astrocytes	RPL19	ENSG00000108298	rs73304437	-628472	0.163316	0.117536	0.291945
Astrocytes	CDS1	ENSG00000163624	rs2018901	-334923	-0.275068	0.117559	0.291945
Astrocytes	CUL5	ENSG00000166266	rs1960975	-822737	-0.50261	0.117575	0.291945
Astrocytes	MVB12B	ENSG00000196814	rs11790421	149774	0.206624	0.117867	0.292541
Astrocytes	PHTF2	ENSG00000006576	rs3823797	266630	0.284377	0.118033	0.29278
Astrocytes	ITFG1	ENSG00000129636	rs12386020	991326	0.247785	0.118072	0.29278
Astrocytes	HNRNPM	ENSG00000099783	rs117737460	-642285	0.356674	0.118119	0.29278
Astrocytes	TIPRL	ENSG00000143155	rs11808391	498893	-0.267936	0.118411	0.293375
Astrocytes	ATP9A	ENSG00000054793	rs6021734	373946	-0.123186	0.118508	0.293487
Astrocytes	GASK1A	ENSG00000144649	rs34031620	384763	0.209473	0.11863	0.29366
Astrocytes	ZBTB7A	ENSG00000178951	rs7260407	135896	-0.166888	0.118789	0.293924
Astrocytes	TXNRD3	ENSG00000197763	rs1374926	791055	0.195593	0.118932	0.294149
Astrocytes	HEBP2	ENSG00000051620	rs7751652	435398	-0.260954	0.119129	0.294163
Astrocytes	L3MBTL1	ENSG00000185513	rs6103257	-124373	0.239841	0.119131	0.294163
Astrocytes	TTC21B	ENSG00000123607	rs17267897	-153085	0.348454	0.119137	0.294163
Astrocytes	SPATA6	ENSG00000132122	rs2457057	-834897	0.165671	0.119267	0.294163
Astrocytes	KCNMB3	ENSG00000171121	rs282879	-825752	-0.199465	0.11927	0.294163
Astrocytes	PPME1	ENSG00000214517	rs644910	215969	0.614667	0.119272	0.294163
Astrocytes	TMTC2	ENSG00000179104	rs35821910	-566800	-0.268894	0.119303	0.294163
Astrocytes	SSU72	ENSG00000160075	rs17568	-362822	0.228692	0.119473	0.294419
Astrocytes	DDX59	ENSG00000118197	rs34428088	-20005	-0.267579	0.119511	0.294419
Astrocytes	AIFM2	ENSG00000042286	rs4747046	380861	-0.270046	0.11965	0.294519
Astrocytes	SH3PXD2B	ENSG00000174705	rs13182040	-94669	-0.18787	0.119758	0.294519
Astrocytes	ACSF3	ENSG00000176715	rs77943763	-800744	0.538403	0.119825	0.294519
Astrocytes	COG1	ENSG00000166685	rs9904400	21357	0.228853	0.119832	0.294519
Astrocytes	NCOA4	ENSG00000266412	rs4517463	8821	-0.258045	0.119835	0.294519
Astrocytes	ETNK1	ENSG00000139163	rs7303548	87813	-0.166384	0.119865	0.294519
Astrocytes	SLC25A17	ENSG00000100372	rs137991	-874629	-0.258411	0.120074	0.29479
Astrocytes	PWWP3A	ENSG00000160953	rs266805	22012	0.225389	0.1201	0.29479
Astrocytes	GTF2A2	ENSG00000140307	rs793571	-808035	-0.338135	0.120132	0.29479
Astrocytes	PTH1R	ENSG00000160801	rs1829538	-290486	0.259924	0.12038	0.29527
Astrocytes	ARL10	ENSG00000175414	rs692653	447277	0.217007	0.120555	0.29557
Astrocytes	EMC2	ENSG00000104412	rs35541867	25405	0.201633	0.120659	0.295599
Astrocytes	PTBP2	ENSG00000117569	rs12731454	-119570	-0.231624	0.120714	0.295599
Astrocytes	SOS2	ENSG00000100485	rs8015194	-136168	-0.314974	0.120765	0.295599
Astrocytes	MAGI2	ENSG00000187391	rs7805441	-961527	0.15129	0.120856	0.295599
Astrocytes	VAMP4	ENSG00000117533	rs10798294	-487127	-0.24047	0.120865	0.295599
Astrocytes	TOPBP1	ENSG00000163781	rs6781238	-83105	0.311909	0.120881	0.295599
Astrocytes	PCBD2	ENSG00000132570	rs3909395	88866	0.240499	0.120953	0.295646
Astrocytes	RAN	ENSG00000132341	rs930860	744556	0.21525	0.121035	0.295719
Astrocytes	NOCT	ENSG00000151014	rs79145037	-770848	-0.533904	0.121281	0.296191
Astrocytes	CD109	ENSG00000156535	rs149891900	595610	0.361344	0.121403	0.296236
Astrocytes	RABL2B	ENSG00000079974	rs11913936	-217923	0.347056	0.121435	0.296236
Astrocytes	CDS2	ENSG00000101290	rs2245786	-312144	-0.188689	0.121457	0.296236
Astrocytes	STX10	ENSG00000104915	rs7408675	-171308	0.177184	0.12158	0.296408
Astrocytes	ZNF521	ENSG00000198795	rs28597371	-76555	0.324841	0.121938	0.296996
Astrocytes	FAM189A1	ENSG00000104059	rs12592592	299575	0.312487	0.121982	0.296996
Astrocytes	SLC3A2	ENSG00000168003	rs10792355	-199719	0.202292	0.122016	0.296996
Astrocytes	SEC24B	ENSG00000138802	rs10031251	-77020	-0.407005	0.122032	0.296996
Astrocytes	CD276	ENSG00000103855	rs62017627	-873995	0.520782	0.122089	0.297007
Astrocytes	MOK	ENSG00000080823	rs10083461	-283623	-0.276222	0.122302	0.297397
Astrocytes	PRKAR1B	ENSG00000188191	rs4385370	62513	-0.169826	0.122454	0.297435
Astrocytes	LTO1	ENSG00000149716	rs479521	972219	-0.199792	0.122469	0.297435
Astrocytes	ZBTB11	ENSG00000066422	rs140156405	-279291	0.534201	0.122476	0.297435
Astrocytes	AC098850.3	ENSG00000266302	rs2688026	127053	0.497313	0.122612	0.297586
Astrocytes	ZNF423	ENSG00000102935	rs17763532	-913417	0.214617	0.122758	0.297586
Astrocytes	TEP1	ENSG00000129566	rs35259162	-4580	0.278445	0.122799	0.297586
Astrocytes	RAMP1	ENSG00000132329	rs57328854	53354	-0.242191	0.1228	0.297586
Astrocytes	TOR3A	ENSG00000186283	rs12733622	-32020	0.261048	0.122802	0.297586
Astrocytes	P2RX7	ENSG00000089041	rs7970438	248690	-0.198531	0.122905	0.297609
Astrocytes	SYNE2	ENSG00000054654	rs10483759	-954201	-0.333763	0.122917	0.297609
Astrocytes	MRPS7	ENSG00000125445	rs4788874	-26132	-0.271009	0.122981	0.297636
Astrocytes	MGA	ENSG00000174197	rs8040255	508559	-0.31916	0.123113	0.297828
Astrocytes	ADD1	ENSG00000087274	rs408102	-52813	0.249747	0.123203	0.297918
Astrocytes	CDH20	ENSG00000101542	rs77359281	-24316	0.16984	0.123353	0.29812
Astrocytes	PCYOX1	ENSG00000116005	rs6735921	539892	-0.236565	0.123463	0.29812
Astrocytes	NRDE2	ENSG00000119720	rs61990143	862072	-0.308966	0.123496	0.29812
Astrocytes	PTPN11	ENSG00000179295	rs4766685	945898	-0.455142	0.123498	0.29812
Astrocytes	KLHDC2	ENSG00000165516	rs6572640	280979	0.218029	0.123636	0.298325
Astrocytes	GRIK1	ENSG00000171189	rs76673657	-115861	0.613248	0.123742	0.298449
Astrocytes	COP1	ENSG00000143207	rs10494498	-134696	0.189957	0.123793	0.298449
Astrocytes	HPF1	ENSG00000056050	rs28434736	-660770	-0.198233	0.124124	0.299119
Astrocytes	COPS3	ENSG00000141030	rs117071827	910468	0.471154	0.124514	0.29993
Astrocytes	ICE1	ENSG00000164151	rs3058414	-195021	0.328554	0.12461	0.300033
Astrocytes	PAK1	ENSG00000149269	rs3133295	5658	-0.189024	0.124788	0.30019
Astrocytes	HSBP1L1	ENSG00000226742	rs4497762	69127	0.203634	0.12485	0.30019
Astrocytes	PDE5A	ENSG00000138735	rs11944285	-767550	0.150498	0.124868	0.30019
Astrocytes	TTC7A	ENSG00000068724	rs72811519	976791	0.260232	0.1249	0.30019
Astrocytes	YPEL5	ENSG00000119801	rs11690407	138098	0.275084	0.125	0.30019
Astrocytes	LYN	ENSG00000254087	rs11993738	10940	0.185997	0.125084	0.30019
Astrocytes	ATL3	ENSG00000184743	rs2003932	-62075	0.246489	0.125098	0.30019
Astrocytes	CCDC59	ENSG00000133773	rs112641833	-767430	0.517053	0.125101	0.30019
Astrocytes	ANKLE2	ENSG00000176915	rs7963858	-131771	0.246583	0.125241	0.300256
Astrocytes	PSMD14	ENSG00000115233	rs72871619	954911	0.418693	0.125246	0.300256
Astrocytes	PARP14	ENSG00000173193	rs4077110	593706	-0.404116	0.125288	0.300256
Astrocytes	LINC00662	ENSG00000261824	rs424218	-425878	-0.237946	0.125363	0.300308
Astrocytes	ETV6	ENSG00000139083	rs7303753	653640	0.1506	0.125448	0.300384
Astrocytes	HAGHL	ENSG00000103253	rs56389427	-385458	0.277715	0.125525	0.300441
Astrocytes	FIBIN	ENSG00000176971	rs72874904	-733743	-0.389409	0.125893	0.301193
Astrocytes	BBS4	ENSG00000140463	rs149282634	784025	0.419032	0.125979	0.301228
Astrocytes	ENGASE	ENSG00000167280	rs3744188	7384	-0.466617	0.126089	0.301228
Astrocytes	ESCO1	ENSG00000141446	rs11659857	-113156	0.381063	0.126146	0.301228
Astrocytes	CCNL1	ENSG00000163660	rs73019749	-360205	-0.330738	0.126167	0.301228
Astrocytes	EFR3B	ENSG00000084710	rs491147	48055	-0.190064	0.126223	0.301228
Astrocytes	BBS2	ENSG00000125124	rs12446809	21448	0.217427	0.126228	0.301228
Astrocytes	ERLIN1	ENSG00000107566	rs72842063	937673	0.548801	0.126445	0.301528
Astrocytes	MAP3K20	ENSG00000091436	rs3754747	25132	-0.259009	0.126517	0.301528
Astrocytes	C4orf19	ENSG00000154274	rs16994482	952390	-0.473265	0.12657	0.301528
Astrocytes	CALCRL	ENSG00000064989	rs858758	-77930	-0.215378	0.126577	0.301528
Astrocytes	MRPL39	ENSG00000154719	rs9636764	-839771	0.267464	0.126621	0.301528
Astrocytes	MCUR1	ENSG00000050393	rs12215951	925009	0.490923	0.12722	0.302688
Astrocytes	HNRNPH1	ENSG00000169045	rs13179536	-323394	0.29017	0.127296	0.302688
Astrocytes	SLC35E4	ENSG00000100036	rs9614029	-947678	0.44543	0.127317	0.302688
Astrocytes	RPGRIP1L	ENSG00000103494	rs12929895	593130	0.391416	0.127325	0.302688
Astrocytes	UBXN2A	ENSG00000173960	rs1579994	-771763	0.224151	0.127379	0.302688
Astrocytes	SCLT1	ENSG00000151466	rs72673972	584305	-0.167053	0.127445	0.302688
Astrocytes	TCF20	ENSG00000100207	rs12628932	-28620	-0.216739	0.127484	0.302688
Astrocytes	CCNL2	ENSG00000221978	rs3107150	720150	0.449181	0.127651	0.302915
Astrocytes	MTA1	ENSG00000182979	rs9805957	-449101	0.147369	0.127687	0.302915
Astrocytes	CBWD1	ENSG00000172785	rs2992854	6484	0.238882	0.127992	0.303363
Astrocytes	WBP4	ENSG00000120688	rs58454263	-27807	0.252149	0.128019	0.303363
Astrocytes	MFSD14B	ENSG00000148110	rs2265577	-639880	0.279597	0.128037	0.303363
Astrocytes	PPP1R8	ENSG00000117751	rs17340752	913561	0.325058	0.128162	0.303527
Astrocytes	GLIS3	ENSG00000107249	rs10758662	535544	0.268787	0.128214	0.303527
Astrocytes	MIR2052HG	ENSG00000254349	rs6472849	-179188	-0.252446	0.12828	0.303556
Astrocytes	EDRF1	ENSG00000107938	rs28414241	-556346	0.243014	0.128376	0.303655
Astrocytes	UCHL5	ENSG00000116750	rs10754051	104316	-0.223643	0.128615	0.303958
Astrocytes	HS6ST3	ENSG00000185352	rs683687	36351	-0.498549	0.128699	0.303958
Astrocytes	GLB1	ENSG00000170266	rs9880900	-967578	-0.265585	0.12872	0.303958
Astrocytes	CTDP1	ENSG00000060069	rs116862336	-867969	0.440861	0.128785	0.303958
Astrocytes	S100A6	ENSG00000197956	rs75846847	6046	-0.2259	0.128869	0.303958
Astrocytes	CACNA1C	ENSG00000151067	rs12422291	80056	-0.366493	0.128891	0.303958
Astrocytes	ZBTB37	ENSG00000185278	rs78150301	-908259	0.326564	0.128922	0.303958
Astrocytes	FAM107A	ENSG00000168309	rs73081554	-310403	-0.483405	0.128935	0.303958
Astrocytes	SEC61A1	ENSG00000058262	rs62261965	-956021	0.243162	0.128996	0.303974
Astrocytes	CMTM4	ENSG00000183723	rs74023931	-637123	-0.342699	0.129221	0.304375
Astrocytes	RPL32	ENSG00000144713	rs71626304	-932185	0.325914	0.129274	0.304375
Astrocytes	SRP68	ENSG00000167881	rs6501885	247151	0.452593	0.129501	0.304782
Astrocytes	GAS2	ENSG00000148935	rs6483872	37484	0.295992	0.129909	0.305405
Astrocytes	PTGFRN	ENSG00000134247	rs1289833	384857	0.258797	0.129925	0.305405
Astrocytes	NECAB1	ENSG00000123119	rs9297872	-220136	-0.221471	0.129928	0.305405
Astrocytes	B4GALNT4	ENSG00000182272	rs12281495	-21040	0.188589	0.130081	0.305637
Astrocytes	ITM2C	ENSG00000135916	rs838432	858063	-0.235804	0.13022	0.305765
Astrocytes	COG7	ENSG00000168434	rs9302398	-706580	-0.343171	0.130244	0.305765
Astrocytes	NDUFV3	ENSG00000160194	rs73371536	-814459	-0.332911	0.130456	0.305889
Astrocytes	TMEM126B	ENSG00000171204	rs4272807	-687762	-0.127948	0.130507	0.305889
Astrocytes	MOXD1	ENSG00000079931	rs17775578	-112912	0.631354	0.130519	0.305889
Astrocytes	PCSK4	ENSG00000115257	rs2244686	5511	-0.236815	0.130531	0.305889
Astrocytes	KCND3	ENSG00000171385	rs1807211	-41330	0.170411	0.130568	0.305889
Astrocytes	PLEKHM1	ENSG00000225190	rs80189278	492376	0.419976	0.130626	0.305898
Astrocytes	AHSA1	ENSG00000100591	rs17825181	184060	0.182141	0.130742	0.306043
Astrocytes	C2CD2L	ENSG00000172375	rs636518	873912	0.263673	0.131029	0.306493
Astrocytes	LZTS3	ENSG00000088899	rs347464	284156	0.227239	0.131043	0.306493
Astrocytes	EED	ENSG00000074266	rs4944645	725574	-0.484717	0.131098	0.306494
Astrocytes	PDSS1	ENSG00000148459	rs34518173	245914	-0.451072	0.131222	0.306657
Astrocytes	LPCAT3	ENSG00000111684	rs112054690	7020	-0.227124	0.131435	0.307028
Astrocytes	PRKD3	ENSG00000115825	rs7560904	-86643	-0.227536	0.13161	0.307219
Astrocytes	CLPP	ENSG00000125656	rs150092813	-515266	0.429521	0.131626	0.307219
Astrocytes	RHOBTB1	ENSG00000072422	rs16916563	746443	-0.212585	0.131737	0.307351
Astrocytes	SLC2A9	ENSG00000109667	rs6449441	240678	0.504147	0.131875	0.307546
Astrocytes	C1orf56	ENSG00000143443	rs1568485	716659	-0.161939	0.132061	0.307788
Astrocytes	MTF1	ENSG00000188786	rs61776719	136054	-0.253342	0.132149	0.307788
Astrocytes	SIK3	ENSG00000160584	rs4936358	-456678	0.244153	0.132184	0.307788
Astrocytes	DNAJC9	ENSG00000213551	rs17738368	-6094	0.334857	0.132197	0.307788
Astrocytes	HMGN2	ENSG00000198830	rs484677	604829	-0.138191	0.132263	0.307814
Astrocytes	PLEKHB1	ENSG00000021300	rs1404976	75911	-0.17042	0.132444	0.308108
Astrocytes	KCTD15	ENSG00000153885	rs73039049	-2354	-0.342508	0.132526	0.308172
Astrocytes	RNF111	ENSG00000157450	rs7182646	967951	-0.230936	0.132623	0.308199
Astrocytes	POLN	ENSG00000130997	rs880674	6260	0.361565	0.132647	0.308199
Astrocytes	HACL1	ENSG00000131373	rs4371500	-119131	-0.280936	0.132761	0.308226
Astrocytes	ANKAR	ENSG00000151687	rs72907363	314157	0.213103	0.132768	0.308226
Astrocytes	SRSF2	ENSG00000161547	rs118163666	337947	0.247614	0.132924	0.308326
Astrocytes	DKK3	ENSG00000050165	rs7941191	-25000	0.229039	0.132953	0.308326
Astrocytes	REEP5	ENSG00000129625	rs468751	-13950	0.187761	0.132975	0.308326
Astrocytes	ADORA2B	ENSG00000170425	rs79908869	-573234	-0.252727	0.133035	0.308338
Astrocytes	ARHGEF17	ENSG00000110237	rs73541184	-591187	0.161082	0.133097	0.308355
Astrocytes	CSNK1G1	ENSG00000169118	rs12443169	348023	-0.339458	0.133293	0.308682
Astrocytes	GPHN	ENSG00000171723	rs8016024	853353	0.422566	0.133397	0.308796
Astrocytes	RFNG	ENSG00000169733	rs9893491	-1690	0.179804	0.133596	0.30913
Astrocytes	TESC	ENSG00000088992	rs10850737	-123935	-0.353754	0.133662	0.309156
Astrocytes	IPPK	ENSG00000127080	rs6479462	506070	-0.325377	0.133926	0.30964
Astrocytes	RANBP3L	ENSG00000164188	rs3804449	-148436	0.143896	0.134077	0.309862
Astrocytes	SORBS3	ENSG00000120896	rs7835871	731643	0.27212	0.134145	0.309892
Astrocytes	GDPD1	ENSG00000153982	rs12452208	73088	-0.236186	0.134464	0.310502
Astrocytes	ALDH6A1	ENSG00000119711	rs8009850	-733041	0.207946	0.134646	0.310795
Astrocytes	LINC01473	ENSG00000237877	rs2370658	164812	-0.279139	0.134835	0.311104
Astrocytes	IRF2	ENSG00000168310	rs3775570	-30116	0.221859	0.134918	0.311168
Astrocytes	ANKRD17	ENSG00000132466	rs77203265	353835	-0.349392	0.134999	0.311227
Astrocytes	WIPF2	ENSG00000171475	rs116990400	209984	0.33077	0.135338	0.311839
Astrocytes	CIZ1	ENSG00000148337	rs112417645	143599	0.429954	0.135375	0.311839
Astrocytes	AC058822.1	ENSG00000282278	rs139855688	-925603	-0.363956	0.135576	0.312175
Astrocytes	CIAPIN1	ENSG00000005194	rs72786711	-659674	-0.539646	0.135718	0.312374
Astrocytes	IMMT	ENSG00000132305	rs35618928	-143057	-0.376078	0.13585	0.31255
Astrocytes	NR1D2	ENSG00000174738	rs1505287	425912	0.26454	0.135988	0.312661
Astrocytes	ANKRD54	ENSG00000100124	rs6519073	-250463	0.201996	0.136009	0.312661
Astrocytes	NMT1	ENSG00000136448	rs6503430	149754	-0.179986	0.136071	0.31267
Astrocytes	SRP54	ENSG00000100883	rs117401783	-24036	0.312134	0.136124	0.31267
Astrocytes	WDR35	ENSG00000118965	rs10153717	-16638	0.24198	0.136265	0.312709
Astrocytes	TASOR	ENSG00000163946	rs55673265	-828376	0.286738	0.136271	0.312709
Astrocytes	TNRC6B	ENSG00000100354	rs139330	-936974	0.176329	0.136391	0.312709
Astrocytes	MLLT10	ENSG00000078403	rs7072776	219366	-0.288123	0.136412	0.312709
Astrocytes	MICOS13	ENSG00000174917	rs62105925	-266373	0.171484	0.136418	0.312709
Astrocytes	SLC19A2	ENSG00000117479	rs4454599	-145649	0.232148	0.136527	0.312832
Astrocytes	POLI	ENSG00000101751	rs1403889	154460	0.284377	0.136755	0.313212
Astrocytes	STK24	ENSG00000102572	rs4268620	992968	-0.169905	0.136804	0.313212
Astrocytes	SUN2	ENSG00000100242	rs3876032	-429149	0.217431	0.136996	0.313441
Astrocytes	MXD1	ENSG00000059728	rs3919538	982196	-0.317526	0.137203	0.313441
Astrocytes	GRIN2C	ENSG00000161509	rs112570075	-976126	0.391598	0.137298	0.313441
Astrocytes	PPP1R12A	ENSG00000058272	rs6539472	-165713	-0.380275	0.137417	0.313441
Astrocytes	ATP5PD	ENSG00000167863	rs62063613	-672530	-0.258239	0.137417	0.313441
Astrocytes	ZNF235	ENSG00000159917	rs28607628	916438	0.47886	0.13745	0.313441
Astrocytes	KIAA1109	ENSG00000138688	rs7677060	-510839	0.238709	0.137466	0.313441
Astrocytes	GLIDR	ENSG00000278175	rs573367751	-679100	-0.441401	0.137481	0.313441
Astrocytes	AP003108.2	ENSG00000256591	rs7107538	-601799	0.238028	0.137487	0.313441
Astrocytes	PTGES2	ENSG00000148334	rs10819317	-221785	-0.214705	0.137604	0.313441
Astrocytes	UBTD2	ENSG00000168246	rs1560683	99943	0.252327	0.137612	0.313441
Astrocytes	ADGRL3	ENSG00000150471	rs34184605	171957	0.178059	0.137619	0.313441
Astrocytes	ADAR	ENSG00000160710	rs55997241	70638	-0.359334	0.137646	0.313441
Astrocytes	TRIM33	ENSG00000197323	rs56331815	-444866	0.359983	0.137742	0.313441
Astrocytes	RALGDS	ENSG00000160271	rs626365	-10185	-0.185799	0.137788	0.313441
Astrocytes	GABRB1	ENSG00000163288	rs4459961	675161	0.291234	0.137815	0.313441
Astrocytes	AC079447.1	ENSG00000241962	rs111945066	383690	-0.325363	0.137889	0.313441
Astrocytes	IARS2	ENSG00000067704	rs59150958	838829	-0.219744	0.138012	0.313441
Astrocytes	CAPN7	ENSG00000131375	rs35944392	-759436	-0.248934	0.138046	0.313441
Astrocytes	TJP2	ENSG00000119139	rs8114	-339942	0.210022	0.138048	0.313441
Astrocytes	IMPA1	ENSG00000133731	rs73275196	375529	-0.398767	0.138146	0.313441
Astrocytes	TRAPPC11	ENSG00000168538	rs13114506	-244861	-0.308378	0.13817	0.313441
Astrocytes	RC3H2	ENSG00000056586	rs58282311	-371996	-0.217232	0.138216	0.313441
Astrocytes	SMTN	ENSG00000183963	rs12484162	-25389	-0.299615	0.138238	0.313441
Astrocytes	VANGL2	ENSG00000162738	rs17373453	-571948	0.389105	0.138403	0.313664
Astrocytes	SERINC1	ENSG00000111897	rs9490326	-889103	-0.205866	0.138448	0.313664
Astrocytes	C11orf74	ENSG00000166352	rs11033472	-434698	-0.470991	0.138572	0.313819
Astrocytes	KIAA0895	ENSG00000164542	rs10951465	-178214	0.406055	0.138635	0.313836
Astrocytes	MED21	ENSG00000152944	rs7959186	625023	-0.250595	0.138833	0.314089
Astrocytes	IARS	ENSG00000196305	rs56090663	-156877	-0.332357	0.138898	0.314089
Astrocytes	PTCSC3	ENSG00000259104	rs7146358	836978	0.150562	0.138914	0.314089
Astrocytes	RMC1	ENSG00000141452	rs9955411	991285	0.241492	0.139061	0.314296
Astrocytes	FRMD4B	ENSG00000114541	rs73108083	611242	0.256342	0.139263	0.314386
Astrocytes	TRAPPC9	ENSG00000167632	rs13277759	-37927	0.223744	0.139271	0.314386
Astrocytes	TM7SF3	ENSG00000064115	rs79271278	159286	-0.346182	0.139319	0.314386
Astrocytes	SON	ENSG00000159140	rs2300381	246604	-0.242817	0.139324	0.314386
Astrocytes	SETDB1	ENSG00000143379	rs60162170	-387596	-0.411745	0.139863	0.315476
Astrocytes	ERAP1	ENSG00000164307	rs10045403	3929	0.247854	0.140468	0.316574
Astrocytes	RAB2B	ENSG00000129472	rs12590860	-340148	-0.618432	0.140516	0.316574
Astrocytes	COQ8B	ENSG00000123815	rs73046355	-333275	-0.366618	0.140518	0.316574
Astrocytes	SLC2A1	ENSG00000117394	rs77841501	4116	-0.289444	0.140745	0.316958
Astrocytes	NRF1	ENSG00000106459	rs587499	-174031	-0.207519	0.140976	0.317352
Astrocytes	ARID4A	ENSG00000032219	rs727203	-293405	-0.249762	0.141332	0.318026
Astrocytes	CEP135	ENSG00000174799	rs56294840	-168979	0.326789	0.141399	0.31805
Astrocytes	ADORA1	ENSG00000163485	rs16830648	-464630	0.184207	0.14171	0.318623
Astrocytes	SPATS2	ENSG00000123352	rs897056	376913	-0.38359	0.141787	0.318669
Astrocytes	ABI1	ENSG00000136754	rs61846401	890606	-0.299659	0.142175	0.319413
Astrocytes	HMGCR	ENSG00000113161	rs78655163	-387894	0.403693	0.142342	0.319661
Astrocytes	CNTN5	ENSG00000149972	rs66881061	414859	0.250643	0.142525	0.319867
Astrocytes	GTF2A1	ENSG00000165417	rs8010396	546691	0.228149	0.142547	0.319867
Astrocytes	B4GAT1	ENSG00000174684	rs479018	-54555	0.124509	0.142703	0.31999
Astrocytes	AP002884.1	ENSG00000250303	rs72986632	77817	-0.365827	0.142745	0.31999
Astrocytes	YPEL1	ENSG00000100027	rs450469	-84455	0.187053	0.142772	0.31999
Astrocytes	ZNF451	ENSG00000112200	rs4435945	-800488	-0.318063	0.142866	0.320073
Astrocytes	C1orf122	ENSG00000197982	rs79475449	331817	-0.236159	0.14309	0.320448
Astrocytes	LMNA	ENSG00000160789	rs822438	841640	-0.199805	0.143216	0.320603
Astrocytes	HPCAL1	ENSG00000115756	rs4669565	-18323	-0.206723	0.143414	0.320864
Astrocytes	AL021368.2	ENSG00000272316	rs1936268	99828	0.317857	0.143469	0.320864
Astrocytes	IL1R1	ENSG00000115594	rs3917273	98714	0.203104	0.143555	0.320864
Astrocytes	DAPK1	ENSG00000196730	rs1930056	-141249	0.245529	0.143676	0.320864
Astrocytes	GPRC5C	ENSG00000170412	rs35092260	-970758	0.345593	0.143701	0.320864
Astrocytes	VCAN	ENSG00000038427	rs10805817	895335	-0.185223	0.143772	0.320864
Astrocytes	GNA11	ENSG00000088256	rs114948974	-591482	-0.259919	0.143777	0.320864
Astrocytes	TMTC1	ENSG00000133687	rs7970465	-32442	-0.159468	0.143806	0.320864
Astrocytes	NIPA2	ENSG00000140157	rs699329	845331	-0.272312	0.143845	0.320864
Astrocytes	GRAMD4	ENSG00000075240	rs62225336	701489	-0.348823	0.143933	0.320934
Astrocytes	OSBPL6	ENSG00000079156	rs334626	93730	-0.452471	0.144333	0.321687
Astrocytes	C9orf3	ENSG00000148120	rs10119262	-816860	0.119273	0.144385	0.321687
Astrocytes	AC008537.1	ENSG00000268797	rs3745213	-59194	-0.277461	0.144486	0.321785
Astrocytes	C1orf52	ENSG00000162642	rs12127330	626054	-0.252589	0.14465	0.322023
Astrocytes	CFAP46	ENSG00000171811	rs10870333	-939002	-0.356267	0.144906	0.322367
Astrocytes	ARFGAP1	ENSG00000101199	rs755041	41621	0.205327	0.144919	0.322367
Astrocytes	KNDC1	ENSG00000171798	rs3008378	45254	-0.140605	0.145047	0.322429
Astrocytes	SDS	ENSG00000135094	rs2239193	-427284	-0.380247	0.145092	0.322429
Astrocytes	TIAL1	ENSG00000151923	rs2901170	-623301	0.211088	0.145224	0.322429
Astrocytes	F3	ENSG00000117525	rs11808784	393413	0.242958	0.145226	0.322429
Astrocytes	KEAP1	ENSG00000079999	rs2569693	-214331	0.239081	0.145258	0.322429
Astrocytes	ST3GAL1	ENSG00000008513	rs35360341	721408	0.221693	0.14529	0.322429
Astrocytes	LPCAT1	ENSG00000153395	rs41283151	-645331	0.286656	0.145383	0.322509
Astrocytes	SGIP1	ENSG00000118473	rs6681607	-684457	-0.457025	0.145507	0.322614
Astrocytes	38412	ENSG00000198060	rs76598725	443810	0.306338	0.145577	0.322614
Astrocytes	ZNF552	ENSG00000178935	rs3761058	-45676	-0.304105	0.145602	0.322614
Astrocytes	C1orf35	ENSG00000143793	rs12044287	-922549	0.234347	0.145751	0.322759
Astrocytes	DYNLRB2	ENSG00000168589	rs6564872	818350	-0.204638	0.145782	0.322759
Astrocytes	ABRAXAS1	ENSG00000163322	rs113314817	168527	-0.279852	0.145939	0.322923
Astrocytes	DRAM2	ENSG00000156171	rs1659659	-96786	-0.26521	0.145971	0.322923
Astrocytes	BEND6	ENSG00000151917	rs7753927	83576	-0.345025	0.146028	0.322923
Astrocytes	RGS6	ENSG00000182732	rs3742833	949965	0.343369	0.146092	0.322938
Astrocytes	EXOC4	ENSG00000131558	rs117027289	-363787	0.334322	0.146247	0.323154
Astrocytes	PTPN14	ENSG00000152104	rs11120389	192465	-0.217705	0.14637	0.323207
Astrocytes	STAT5B	ENSG00000173757	rs9892728	484640	-0.155907	0.146397	0.323207
Astrocytes	ZNF789	ENSG00000198556	rs11765646	-396726	-0.19007	0.146443	0.323207
Astrocytes	PPP4C	ENSG00000149923	rs12919612	-191997	-0.208888	0.146656	0.323551
Astrocytes	MAPK1	ENSG00000100030	rs738865	178344	-0.323187	0.146833	0.323815
Astrocytes	MCF2L	ENSG00000126217	rs9577442	155079	-0.230252	0.146895	0.323825
Astrocytes	LIAS	ENSG00000121897	rs144526931	865003	-0.548578	0.147051	0.323939
Astrocytes	TIPIN	ENSG00000075131	rs12911848	138460	0.260976	0.147135	0.323939
Astrocytes	MAN1C1	ENSG00000117643	rs72657048	-654226	-0.146714	0.147191	0.323939
Astrocytes	TRAF6	ENSG00000175104	rs720758	-203093	0.291579	0.14721	0.323939
Astrocytes	UBE2E2	ENSG00000182247	rs778527	249524	0.181697	0.147234	0.323939
Astrocytes	NBPF12	ENSG00000268043	rs116355673	85593	0.465071	0.147535	0.324475
Astrocytes	AC093523.1	ENSG00000249335	rs13172477	-488457	0.359644	0.147652	0.324605
Astrocytes	MTMR2	ENSG00000087053	rs10831503	332658	-0.304241	0.148049	0.325088
Astrocytes	DCP1B	ENSG00000151065	rs11061680	-728864	0.383346	0.148129	0.325088
Astrocytes	CAPS2	ENSG00000180881	rs139674382	185462	-0.323674	0.148182	0.325088
Astrocytes	EXOC3	ENSG00000180104	rs9764991	46795	0.299694	0.148183	0.325088
Astrocytes	SLC25A46	ENSG00000164209	rs3822670	696401	0.194826	0.14819	0.325088
Astrocytes	PRTG	ENSG00000166450	rs2579033	-119701	-0.172328	0.148237	0.325088
Astrocytes	ATG5	ENSG00000057663	rs7763652	13502	0.290899	0.148296	0.325088
Astrocytes	ATAD5	ENSG00000176208	rs178843	579616	0.208153	0.148409	0.325088
Astrocytes	ACTB	ENSG00000075624	rs62450189	-734561	0.28415	0.148439	0.325088
Astrocytes	AC092910.3	ENSG00000242622	rs74515937	-791268	0.414024	0.148448	0.325088
Astrocytes	COL4A2	ENSG00000134871	rs61963219	108050	0.364869	0.148647	0.32528
Astrocytes	ACSL1	ENSG00000151726	rs72700040	235208	0.664325	0.148678	0.32528
Astrocytes	IKZF5	ENSG00000095574	rs12240880	744387	-0.317644	0.148709	0.32528
Astrocytes	LNPEP	ENSG00000113441	rs187758	-291453	0.194052	0.148816	0.325284
Astrocytes	POC1B	ENSG00000139323	rs75262243	-281242	0.321174	0.148903	0.325284
Astrocytes	CBX1	ENSG00000108468	rs8082043	-105765	-0.212734	0.148942	0.325284
Astrocytes	NADSYN1	ENSG00000172890	rs61885158	-844290	-0.285433	0.148943	0.325284
Astrocytes	TATDN3	ENSG00000203705	rs75759638	864508	-0.474197	0.149082	0.325284
Astrocytes	KDM1B	ENSG00000165097	rs9358187	972143	0.204569	0.149104	0.325284
Astrocytes	ATP13A3	ENSG00000133657	rs56984947	25182	-0.278251	0.149142	0.325284
Astrocytes	MTSS1	ENSG00000170873	rs7006762	10702	0.247588	0.149172	0.325284
Astrocytes	ATF7IP	ENSG00000171681	rs1421106	-392833	-0.383281	0.149368	0.325585
Astrocytes	DCAKD	ENSG00000172992	rs9910055	-855441	0.163127	0.149427	0.325588
Astrocytes	REL	ENSG00000162924	rs4672403	-105516	0.316213	0.149575	0.325675
Astrocytes	SOX5	ENSG00000134532	rs10842232	-728893	-0.184957	0.14961	0.325675
Astrocytes	KCMF1	ENSG00000176407	rs10172667	775401	0.179103	0.14964	0.325675
Astrocytes	LCA5	ENSG00000135338	rs57442432	278387	0.23548	0.149724	0.325732
Astrocytes	BMPR2	ENSG00000204217	rs7581880	888765	0.323282	0.149809	0.325791
Astrocytes	SLC22A4	ENSG00000197208	rs2243218	371937	-0.359222	0.149964	0.326002
Astrocytes	ZCCHC4	ENSG00000168228	rs4697518	-321230	-0.377497	0.150275	0.326552
Astrocytes	KIAA0513	ENSG00000135709	rs8060047	354783	-0.236665	0.150432	0.326768
Astrocytes	COA1	ENSG00000106603	rs118147612	-178700	0.403233	0.150817	0.327197
Astrocytes	FAM126A	ENSG00000122591	rs17147395	-146519	0.295223	0.150849	0.327197
Astrocytes	STAT1	ENSG00000115415	rs72915455	-742514	-0.24599	0.150857	0.327197
Astrocytes	RAB6B	ENSG00000154917	rs1534165	-77810	0.276112	0.150923	0.327197
Astrocytes	AAMDC	ENSG00000087884	rs12577658	-602818	-0.332796	0.150925	0.327197
Astrocytes	FKBP9	ENSG00000122642	rs73689064	-757040	0.420847	0.15105	0.327197
Astrocytes	PIK3C2A	ENSG00000011405	rs113343528	-18056	-0.407401	0.151094	0.327197
Astrocytes	RNF121	ENSG00000137522	rs55930012	439317	-0.351775	0.151206	0.327197
Astrocytes	DHX38	ENSG00000140829	rs12935091	-602309	0.457357	0.151215	0.327197
Astrocytes	ARCN1	ENSG00000095139	rs56230479	-865392	0.451195	0.151219	0.327197
Astrocytes	PLOD3	ENSG00000106397	rs201455841	522360	-0.412164	0.151268	0.327197
Astrocytes	GRK5	ENSG00000198873	rs17097516	-825005	-0.421665	0.151719	0.328047
Astrocytes	PLA2G6	ENSG00000184381	rs6001006	-97851	-0.262528	0.152152	0.328857
Astrocytes	NKAIN2	ENSG00000188580	rs9375323	535118	0.211928	0.152516	0.329517
Astrocytes	STK17A	ENSG00000164543	rs1181594	157564	0.168597	0.152632	0.329609
Astrocytes	CMTM6	ENSG00000091317	rs78310455	-150282	0.37016	0.152717	0.329609
Astrocytes	LYPD6	ENSG00000187123	rs79514776	138340	-0.34325	0.152744	0.329609
Astrocytes	RNF168	ENSG00000163961	rs9109	326203	0.224192	0.152792	0.329609
Astrocytes	PAQR4	ENSG00000162073	rs55794514	712060	0.561595	0.152963	0.32968
Astrocytes	BACE2	ENSG00000182240	rs220154	956981	0.209348	0.152982	0.32968
Astrocytes	CLIC4	ENSG00000169504	rs10903100	-51993	-0.137773	0.153022	0.32968
Astrocytes	SGMS2	ENSG00000164023	rs3929421	498539	-0.276871	0.153124	0.32968
Astrocytes	OSBPL5	ENSG00000021762	rs231880	-428880	-0.337996	0.153127	0.32968
Astrocytes	GABRG1	ENSG00000163285	rs10030781	-100159	-0.144204	0.153238	0.32968
Astrocytes	FBXO15	ENSG00000141665	rs12185398	-425182	0.209095	0.153273	0.32968
Astrocytes	ZNF609	ENSG00000180357	rs6494511	619375	-0.149995	0.153293	0.32968
Astrocytes	CHN1	ENSG00000128656	rs268203	241728	-0.159551	0.153479	0.329831
Astrocytes	DCAF12	ENSG00000198876	rs78598567	299373	0.3087	0.15348	0.329831
Astrocytes	RPS6KL1	ENSG00000198208	rs10146812	-418092	0.234642	0.153705	0.330084
Astrocytes	KHDRBS3	ENSG00000131773	rs13265100	-506512	-0.158586	0.153715	0.330084
Astrocytes	NFYA	ENSG00000001167	rs2494951	-459558	0.288158	0.153937	0.330374
Astrocytes	SRD5A1	ENSG00000145545	rs10068909	-493914	0.325336	0.153967	0.330374
Astrocytes	DCAF1	ENSG00000145041	rs76382119	572809	-0.251362	0.154232	0.330817
Astrocytes	TP53BP1	ENSG00000067369	rs76977591	230279	0.370058	0.154766	0.331836
Astrocytes	TUBD1	ENSG00000108423	rs8065615	-172142	-0.220238	0.154974	0.332156
Astrocytes	PAQR6	ENSG00000160781	rs3790457	240930	0.123808	0.155132	0.332368
Astrocytes	WRB	ENSG00000182093	rs10854398	272126	0.171885	0.155454	0.332886
Astrocytes	EVC2	ENSG00000173040	rs7696812	978380	0.203144	0.155492	0.332886
Astrocytes	ATP13A1	ENSG00000105726	rs7259170	-707173	-0.446473	0.155716	0.333021
Astrocytes	CTNND2	ENSG00000169862	rs36027106	-171338	0.34061	0.155738	0.333021
Astrocytes	ZBED3	ENSG00000132846	rs37249	-366136	0.273148	0.155797	0.333021
Astrocytes	ANKH	ENSG00000154122	rs152638	-297992	0.289871	0.155821	0.333021
Astrocytes	PJA2	ENSG00000198961	rs10042721	-31706	0.189526	0.15585	0.333021
Astrocytes	STXBP5	ENSG00000164506	rs9403829	-282313	0.166526	0.155923	0.33305
Astrocytes	SOAT1	ENSG00000057252	rs4446926	21573	0.217371	0.155998	0.333084
Astrocytes	TBC1D22B	ENSG00000065491	rs9632491	465412	-0.274047	0.156272	0.333543
Astrocytes	MGLL	ENSG00000074416	rs782448	-368016	-0.146093	0.15656	0.333826
Astrocytes	SUCLA2	ENSG00000136143	rs9316286	-756150	-0.198229	0.156583	0.333826
Astrocytes	NCOA1	ENSG00000084676	rs113941442	-342366	0.418749	0.156697	0.333826
Astrocytes	ZNF512	ENSG00000243943	rs12477419	-957369	-0.44896	0.156784	0.333826
Astrocytes	PAICS	ENSG00000128050	rs1718879	616584	0.524878	0.156817	0.333826
Astrocytes	SETDB2	ENSG00000136169	rs9535235	-30848	-0.290556	0.156875	0.333826
Astrocytes	IL33	ENSG00000137033	rs4742200	214467	0.472306	0.157002	0.333826
Astrocytes	ACAD10	ENSG00000111271	rs170867	925475	-0.166345	0.157026	0.333826
Astrocytes	CSNK1A1	ENSG00000113712	rs216149	515889	0.415359	0.157042	0.333826
Astrocytes	AQP4	ENSG00000171885	rs4800706	-878333	-0.235855	0.157151	0.333826
Astrocytes	UBOX5	ENSG00000185019	rs113816225	-511501	-0.387154	0.157153	0.333826
Astrocytes	PITPNM2	ENSG00000090975	rs2337632	101782	-0.180582	0.15717	0.333826
Astrocytes	IL17RA	ENSG00000177663	rs28552770	352155	-0.698497	0.157174	0.333826
Astrocytes	AC021752.1	ENSG00000273674	rs17520224	-311029	-0.493814	0.157243	0.33383
Astrocytes	R3HCC1L	ENSG00000166024	rs5025590	926478	-0.312894	0.157447	0.33383
Astrocytes	SRGAP3	ENSG00000196220	rs2596912	34008	0.186282	0.157476	0.33383
Astrocytes	BAIAP2L1	ENSG00000006453	rs12705007	402836	-0.26448	0.15748	0.33383
Astrocytes	DIPK1C	ENSG00000187773	rs8087668	-251074	0.254154	0.157509	0.33383
Astrocytes	KIAA1143	ENSG00000163807	rs78238620	99274	0.511152	0.157531	0.33383
Astrocytes	CLINT1	ENSG00000113282	rs2964330	457597	0.237672	0.157724	0.333943
Astrocytes	MB21D2	ENSG00000180611	rs61019814	851256	-0.396971	0.157759	0.333943
Astrocytes	STX4	ENSG00000103496	rs62055964	970004	0.214318	0.157835	0.333943
Astrocytes	ENTPD5	ENSG00000187097	rs67160086	206589	0.345004	0.157914	0.333943
Astrocytes	ERI3	ENSG00000117419	rs11588448	740029	0.251576	0.157938	0.333943
Astrocytes	C5orf49	ENSG00000215217	rs13360728	-597453	0.442204	0.15794	0.333943
Astrocytes	DUSP16	ENSG00000111266	rs2287206	-81208	-0.272053	0.158042	0.334034
Astrocytes	DLL1	ENSG00000198719	rs1004797	-275857	-0.204324	0.158254	0.334356
Astrocytes	ABCB8	ENSG00000197150	rs7778356	666500	-0.239537	0.158403	0.334546
Astrocytes	CRLF3	ENSG00000176390	rs1808256	-111771	0.0983353	0.158781	0.334975
Astrocytes	DLD	ENSG00000091140	rs740287	53172	-0.254265	0.158803	0.334975
Astrocytes	SAP18	ENSG00000150459	rs79606767	-387	0.235585	0.158905	0.334975
Astrocytes	KLHL3	ENSG00000146021	rs11242366	-655409	0.218746	0.158944	0.334975
Astrocytes	PSMA5	ENSG00000143106	rs7413101	-224034	0.310173	0.158993	0.334975
Astrocytes	HSP90B1	ENSG00000166598	rs12424144	613884	-0.195117	0.159052	0.334975
Astrocytes	USP40	ENSG00000085982	rs62195091	-113627	0.331685	0.159118	0.334975
Astrocytes	BTG1	ENSG00000133639	rs1504907	615912	0.330001	0.159136	0.334975
Astrocytes	MOV10	ENSG00000155363	rs9429606	-762159	-0.401641	0.159141	0.334975
Astrocytes	TLE1	ENSG00000196781	rs1958920	-569451	0.216071	0.159473	0.335542
Astrocytes	HOMEZ	ENSG00000215271	rs117905663	-253808	0.603086	0.159529	0.335542
Astrocytes	AP2B1	ENSG00000006125	rs12941581	552625	0.336584	0.159803	0.335993
Astrocytes	GOT2	ENSG00000125166	rs17240980	-834476	-0.474326	0.159957	0.336036
Astrocytes	GTF2B	ENSG00000137947	rs78397068	-445996	-0.398879	0.160119	0.336036
Astrocytes	DYNC2H1	ENSG00000187240	rs1711414	-496569	-0.132048	0.160124	0.336036
Astrocytes	CNBP	ENSG00000169714	rs2492286	-566468	-0.257868	0.160157	0.336036
Astrocytes	MSI2	ENSG00000153944	rs7223377	-954481	0.281664	0.160173	0.336036
Astrocytes	TNXB	ENSG00000168477	rs2857597	-498112	-0.277061	0.160197	0.336036
Astrocytes	PFKFB2	ENSG00000123836	rs4844629	954819	-0.330232	0.160241	0.336036
Astrocytes	GLT8D1	ENSG00000016864	rs2926559	933403	0.425492	0.160399	0.336091
Astrocytes	KAT6A	ENSG00000083168	rs9694958	246533	-0.225611	0.160498	0.336091
Astrocytes	C2orf69	ENSG00000178074	rs6743474	930884	0.164674	0.1605	0.336091
Astrocytes	WASHC4	ENSG00000136051	rs7132142	812942	-0.242309	0.160565	0.336091
Astrocytes	ATP6V1A	ENSG00000114573	rs73226528	-67239	0.241357	0.160565	0.336091
Astrocytes	ZNF395	ENSG00000186918	rs7823504	-208497	-0.232649	0.160896	0.336655
Astrocytes	AFF3	ENSG00000144218	rs11678979	43689	0.216954	0.160954	0.336655
Astrocytes	EVL	ENSG00000196405	rs12891581	204973	0.138833	0.161026	0.336681
Astrocytes	TBC1D10A	ENSG00000099992	rs2527336	-654970	-0.238399	0.161103	0.336717
Astrocytes	ZNF91	ENSG00000167232	rs8108808	-769918	-0.29827	0.16131	0.3369
Astrocytes	BAZ1B	ENSG00000009954	rs10242205	-985007	0.150764	0.16131	0.3369
Astrocytes	ATAD2B	ENSG00000119778	rs4665244	-47303	0.206213	0.161567	0.337312
Astrocytes	SPPL2B	ENSG00000005206	rs8112448	-603196	-0.172083	0.161674	0.33741
Astrocytes	GAS2L1	ENSG00000185340	rs909798	-48568	0.156036	0.161739	0.337421
Astrocytes	PACRGL	ENSG00000163138	rs62294089	615073	0.413453	0.161876	0.337561
Astrocytes	TCAF2	ENSG00000170379	rs77846201	276786	0.316921	0.161926	0.337561
Astrocytes	ZCCHC2	ENSG00000141664	rs7241624	40797	-0.199131	0.16203	0.337653
Astrocytes	GOSR1	ENSG00000108587	rs2525582	983744	0.233915	0.162227	0.337935
Astrocytes	IGSF10	ENSG00000152580	rs4680419	-39345	0.178488	0.162285	0.337935
Astrocytes	ITGB8	ENSG00000105855	rs12539585	-248347	-0.167297	0.16247	0.338195
Astrocytes	ENTPD2	ENSG00000054179	rs2176675	-34295	0.269063	0.162555	0.338248
Astrocytes	PLEKHA6	ENSG00000143850	rs4951180	-608029	0.124218	0.162632	0.338254
Astrocytes	MRPS36	ENSG00000134056	rs6870478	-270342	-0.213922	0.162726	0.338254
Astrocytes	SNW1	ENSG00000100603	rs72728998	-538518	0.286627	0.162738	0.338254
Astrocytes	APEX1	ENSG00000100823	rs34284723	-209563	0.135944	0.163202	0.338895
Astrocytes	CALCOCO2	ENSG00000136436	rs9894185	648329	-0.218717	0.163282	0.338895
Astrocytes	NOP56	ENSG00000101361	rs11907409	-870807	-0.346586	0.163381	0.338895
Astrocytes	EVA1C	ENSG00000166979	rs204732	-691477	0.325598	0.163381	0.338895
Astrocytes	ATE1	ENSG00000107669	rs4453166	79283	0.234531	0.163426	0.338895
Astrocytes	PDE7A	ENSG00000205268	rs6989338	-935206	0.218586	0.163435	0.338895
Astrocytes	ELN	ENSG00000049540	rs11767430	-260440	-0.175123	0.163467	0.338895
Astrocytes	GRIA4	ENSG00000152578	rs61903121	965923	-0.320894	0.163643	0.339135
Astrocytes	NTRK2	ENSG00000148053	rs1246258	-517202	-0.149854	0.16382	0.339337
Astrocytes	TTC19	ENSG00000011295	rs9893038	973517	0.172466	0.163924	0.339337
Astrocytes	LRRC29	ENSG00000125122	rs79780939	-903421	-0.428856	0.163994	0.339337
Astrocytes	SLC27A5	ENSG00000083807	rs4584938	-124478	0.232177	0.164027	0.339337
Astrocytes	ZBTB10	ENSG00000205189	rs575223	-50277	0.286723	0.164073	0.339337
Astrocytes	UBL3	ENSG00000122042	rs56244909	283584	0.233232	0.164109	0.339337
Astrocytes	TGFBR1	ENSG00000106799	rs10819383	-245752	-0.391188	0.164162	0.339337
Astrocytes	DDIT4	ENSG00000168209	rs7907117	-896784	0.251828	0.164313	0.339477
Astrocytes	CEP104	ENSG00000116198	rs2493322	-382757	-0.536099	0.164423	0.339477
Astrocytes	LAMA3	ENSG00000053747	rs35393606	400154	-0.526791	0.164544	0.339477
Astrocytes	TCEA3	ENSG00000204219	rs10917382	29405	-0.274446	0.164586	0.339477
Astrocytes	NIN	ENSG00000100503	rs72683966	-457545	0.591752	0.164595	0.339477
Astrocytes	AC105383.1	ENSG00000250241	rs2660718	507952	-0.231408	0.164624	0.339477
Astrocytes	ST13	ENSG00000100380	rs7287970	234013	-0.323225	0.164651	0.339477
Astrocytes	CCDC80	ENSG00000091986	rs74433330	266588	-0.518874	0.164924	0.339734
Astrocytes	FKBP3	ENSG00000100442	rs2415899	446351	-0.205038	0.164952	0.339734
Astrocytes	ANAPC16	ENSG00000166295	rs10823840	-458238	-0.169095	0.165137	0.339734
Astrocytes	PRKCE	ENSG00000171132	rs116814191	952024	0.286222	0.165155	0.339734
Astrocytes	OXSR1	ENSG00000172939	rs4679028	120711	-0.188099	0.165188	0.339734
Astrocytes	NAE1	ENSG00000159593	rs73587115	-588165	0.501731	0.165227	0.339734
Astrocytes	SEC14L1	ENSG00000129657	rs74709405	234807	-0.329211	0.165238	0.339734
Astrocytes	HNMT	ENSG00000150540	rs11558538	38058	0.250965	0.165312	0.339734
Astrocytes	EEF1AKMT1	ENSG00000150456	rs146512593	498805	-0.513736	0.165318	0.339734
Astrocytes	SUPT6H	ENSG00000109111	rs1014025	-844486	0.187682	0.165453	0.339888
Astrocytes	RALBP1	ENSG00000017797	rs1965665	-690396	0.223943	0.165519	0.3399
Astrocytes	DTNB	ENSG00000138101	rs113288889	-214965	-0.361155	0.165679	0.340104
Astrocytes	ZMYM4	ENSG00000146463	rs146463234	502323	-0.562386	0.16588	0.340352
Astrocytes	TMEM68	ENSG00000167904	rs79717195	86516	-0.449467	0.165931	0.340352
Astrocytes	PMS2	ENSG00000122512	rs4724854	809659	-0.22649	0.166002	0.340352
Astrocytes	PPP1R3D	ENSG00000132825	rs6123895	-513827	-0.410594	0.166041	0.340352
Astrocytes	SRP9	ENSG00000143742	rs7525768	-55805	0.212012	0.166183	0.340519
Astrocytes	CAND1	ENSG00000111530	rs10784632	265210	-0.160257	0.166525	0.340978
Astrocytes	PGD	ENSG00000142657	rs71645070	453175	0.344315	0.166528	0.340978
Astrocytes	ZNHIT1	ENSG00000106400	rs62482175	-980176	-0.309294	0.166833	0.341366
Astrocytes	DOCK6	ENSG00000130158	rs450069	31476	-0.263572	0.166842	0.341366
Astrocytes	OGFRL1	ENSG00000119900	rs7756709	836	-0.260809	0.166981	0.341366
Astrocytes	PPIG	ENSG00000138398	rs7584727	-158994	-0.264125	0.167034	0.341366
Astrocytes	RGMB	ENSG00000174136	rs35750742	927547	0.241189	0.167034	0.341366
Astrocytes	ABHD12	ENSG00000100997	rs8123716	-308905	0.321605	0.167231	0.341366
Astrocytes	ATL1	ENSG00000198513	rs114230179	602746	0.220116	0.167237	0.341366
Astrocytes	NDUFAF2	ENSG00000164182	rs27564	-403399	0.278764	0.167261	0.341366
Astrocytes	ATXN7L1	ENSG00000146776	rs41268	102514	-0.252034	0.167262	0.341366
Astrocytes	SLC2A3	ENSG00000059804	rs7132012	743419	0.237629	0.167323	0.341367
Astrocytes	EDNRB	ENSG00000136160	rs9544855	622145	0.194623	0.167485	0.341574
Astrocytes	EPDR1	ENSG00000086289	rs73122880	252413	0.292434	0.167602	0.341643
Astrocytes	CHST1	ENSG00000175264	rs7123370	-992791	0.184783	0.16764	0.341643
Astrocytes	RPS16	ENSG00000105193	rs111430413	928336	-0.190937	0.167706	0.341654
Astrocytes	DUSP18	ENSG00000167065	rs1122239	-626222	0.251427	0.167896	0.341917
Astrocytes	REPS1	ENSG00000135597	rs12664486	19366	0.195791	0.167984	0.341972
Astrocytes	AC084337.2	ENSG00000283977	rs11038338	-871577	-0.47827	0.168091	0.341972
Astrocytes	ZHX3	ENSG00000174306	rs6065460	983381	0.198499	0.168105	0.341972
Astrocytes	NDUFS7	ENSG00000115286	rs17841771	-840264	0.318912	0.16821	0.342063
Astrocytes	LIN7B	ENSG00000104863	rs74174299	800391	0.275049	0.168327	0.342177
Astrocytes	RAD17	ENSG00000152942	rs6886321	-61796	0.408574	0.168586	0.34258
Astrocytes	RALYL	ENSG00000184672	rs1357780	839970	-0.222442	0.168974	0.343245
Astrocytes	APCDD1	ENSG00000154856	rs9956507	-18039	-0.234117	0.169182	0.343311
Astrocytes	PDCD6IP	ENSG00000170248	rs7626857	86061	-0.16502	0.169194	0.343311
Astrocytes	GIT2	ENSG00000139436	rs11068480	-166340	-0.239537	0.169208	0.343311
Astrocytes	SPARC	ENSG00000113140	rs4629587	996041	0.191916	0.16925	0.343311
Astrocytes	SCPEP1	ENSG00000121064	rs146446626	-786157	0.362586	0.169363	0.343392
Astrocytes	ANKRD36C	ENSG00000174501	rs57674617	443747	-0.270257	0.169412	0.343392
Astrocytes	JUNB	ENSG00000171223	rs73922401	637014	0.225247	0.16958	0.343609
Astrocytes	AC012593.1	ENSG00000226994	rs1522591	-964814	-0.196195	0.169724	0.343664
Astrocytes	IFFO1	ENSG00000010295	rs10849341	-758518	0.231882	0.169729	0.343664
Astrocytes	DHRS4L2	ENSG00000187630	rs10151581	-10155	0.246723	0.169821	0.343727
Astrocytes	PLPP1	ENSG00000067113	rs112333211	653929	0.295719	0.170162	0.343749
Astrocytes	FIGN	ENSG00000182263	rs17194412	-121546	0.246242	0.170197	0.343749
Astrocytes	GNG5	ENSG00000174021	rs12742176	114466	0.181141	0.170281	0.343749
Astrocytes	DDX5	ENSG00000108654	rs444394	602253	-0.178041	0.170291	0.343749
Astrocytes	ZIC2	ENSG00000043355	rs3783185	-115459	0.191106	0.170391	0.343749
Astrocytes	EP300	ENSG00000100393	rs532237786	997441	0.394966	0.170467	0.343749
Astrocytes	STMN3	ENSG00000197457	rs73921085	-257926	0.321305	0.170524	0.343749
Astrocytes	PALM	ENSG00000099864	rs2238552	8550	0.172846	0.17056	0.343749
Astrocytes	AKIRIN1	ENSG00000174574	rs13374459	114262	-0.235174	0.170566	0.343749
Astrocytes	TMEM163	ENSG00000152128	rs6707326	-118866	-0.227653	0.170602	0.343749
Astrocytes	CEPT1	ENSG00000134255	rs12072791	105622	-0.347132	0.170608	0.343749
Astrocytes	VAV2	ENSG00000160293	rs2519070	-302907	0.192573	0.170689	0.343749
Astrocytes	ZNF891	ENSG00000214029	rs148530687	126772	-0.40806	0.170692	0.343749
Astrocytes	PIEZO1	ENSG00000103335	rs9630642	-931076	0.207303	0.17073	0.343749
Astrocytes	UBAP2	ENSG00000137073	rs71521211	31579	-0.249924	0.170746	0.343749
Astrocytes	ZNF562	ENSG00000171466	rs35643447	875672	-0.369929	0.17088	0.343896
Astrocytes	ATXN2	ENSG00000204842	rs2007018	-669310	0.12931	0.170976	0.343956
Astrocytes	UBXN11	ENSG00000158062	rs79507747	-790247	0.311789	0.171032	0.343956
Astrocytes	METTL24	ENSG00000053328	rs9386911	167693	0.228937	0.171139	0.344049
Astrocytes	MCFD2	ENSG00000180398	rs6544939	-25765	-0.325384	0.171334	0.344318
Astrocytes	TMED10	ENSG00000170348	rs10873275	-111856	-0.153135	0.171433	0.344394
Astrocytes	BLCAP	ENSG00000166619	rs3746476	783835	0.417086	0.171542	0.34449
Astrocytes	DENND5B	ENSG00000170456	rs1239386	707359	-0.219365	0.172141	0.345398
Astrocytes	TOP3B	ENSG00000100038	rs743407	-243514	0.23754	0.172195	0.345398
Astrocytes	UQCRFS1	ENSG00000169021	rs11665798	389156	-0.134193	0.172214	0.345398
Astrocytes	APBA1	ENSG00000107282	rs10780333	-288897	0.230708	0.172239	0.345398
Astrocytes	MON2	ENSG00000061987	rs2220980	-11180	-0.183184	0.172572	0.345943
Astrocytes	CCNH	ENSG00000134480	rs115765739	-942749	-0.28032	0.172652	0.34598
Astrocytes	ZNF133	ENSG00000125846	rs6112165	633474	0.22522	0.172744	0.346041
Astrocytes	RBX1	ENSG00000100387	rs4822064	932154	-0.243992	0.17285	0.346131
Astrocytes	UBB	ENSG00000170315	rs4792637	-750604	0.141772	0.172971	0.34625
Astrocytes	DAAM1	ENSG00000100592	rs28562708	406150	0.354536	0.17308	0.346309
Astrocytes	HECW1	ENSG00000002746	rs17172196	215072	0.177226	0.173123	0.346309
Astrocytes	BHLHE41	ENSG00000123095	rs12372744	161102	0.203885	0.17321	0.346337
Astrocytes	ZBTB17	ENSG00000116809	rs10927879	17400	0.28245	0.17326	0.346337
Astrocytes	FBXL2	ENSG00000153558	rs9849551	645627	0.213329	0.173323	0.34634
Astrocytes	TTLL9	ENSG00000131044	rs78688823	-159042	0.341573	0.173554	0.346668
Astrocytes	ZNF138	ENSG00000197008	rs10807684	-23171	0.153682	0.17361	0.346668
Astrocytes	FBXL7	ENSG00000183580	rs17647689	183123	-0.346287	0.173816	0.346833
Astrocytes	GTF3C6	ENSG00000155115	rs6938370	684621	0.327225	0.173816	0.346833
Astrocytes	BLVRA	ENSG00000106605	rs3808323	393066	-0.246413	0.173877	0.346833
Astrocytes	YIPF3	ENSG00000137207	rs75461305	247086	0.194491	0.173987	0.346849
Astrocytes	TRAF7	ENSG00000131653	rs72772529	910898	-0.365284	0.174008	0.346849
Astrocytes	PRDM15	ENSG00000141956	rs7277182	92410	-0.508015	0.174087	0.346878
Astrocytes	PRELID3A	ENSG00000141391	rs1153773	-530328	-0.300903	0.174146	0.346878
Astrocytes	PLXNA2	ENSG00000076356	rs12035884	-127611	0.289943	0.174278	0.346889
Astrocytes	ZNF207	ENSG00000010244	rs62064227	-35953	-0.219823	0.17438	0.346889
Astrocytes	EXT1	ENSG00000182197	rs11989463	-278042	0.268377	0.174455	0.346889
Astrocytes	NPHP1	ENSG00000144061	rs112261025	-497672	0.286023	0.174639	0.346889
Astrocytes	TMED4	ENSG00000158604	rs62459092	-359121	-0.193891	0.174686	0.346889
Astrocytes	LRRTM3	ENSG00000198739	rs12411525	221287	-0.157136	0.174728	0.346889
Astrocytes	C16orf87	ENSG00000155330	rs10518838	281626	0.306355	0.17476	0.346889
Astrocytes	ANKRD9	ENSG00000156381	rs12323812	-145880	0.151274	0.174807	0.346889
Astrocytes	COBL	ENSG00000106078	rs58875163	55466	0.273351	0.174916	0.346889
Astrocytes	RILPL1	ENSG00000188026	rs4506752	704536	-0.163898	0.174935	0.346889
Astrocytes	TAPBP	ENSG00000231925	rs2281276	-942059	0.224321	0.174935	0.346889
Astrocytes	SOX2	ENSG00000181449	rs73182338	49357	-0.394344	0.175029	0.346889
Astrocytes	OTUD6B	ENSG00000155100	rs62526737	135704	0.367156	0.175067	0.346889
Astrocytes	MXRA8	ENSG00000162576	rs1695859	90009	-0.329921	0.175108	0.346889
Astrocytes	SPPL2A	ENSG00000138600	rs519915	-999026	-0.169985	0.175136	0.346889
Astrocytes	PCDH1	ENSG00000156453	rs628301	-665563	-0.246434	0.175302	0.346889
Astrocytes	CNTN3	ENSG00000113805	rs11714946	-891802	-0.232303	0.175341	0.346889
Astrocytes	MBD3	ENSG00000071655	rs7253460	-707160	0.216395	0.175355	0.346889
Astrocytes	WDR4	ENSG00000160193	rs7279872	-82185	0.39697	0.175395	0.346889
Astrocytes	DDA1	ENSG00000130311	rs62119831	670918	0.238808	0.1754	0.346889
Astrocytes	SMIM20	ENSG00000250317	rs11730450	-273512	0.215278	0.175443	0.346889
Astrocytes	AC007950.1	ENSG00000140455	rs17823147	-542702	-0.209631	0.175633	0.347126
Astrocytes	PTK2	ENSG00000169398	rs11167022	93802	0.226263	0.175686	0.347126
Astrocytes	TRMU	ENSG00000100416	rs713781	-496533	-0.238623	0.175826	0.347281
Astrocytes	C2orf68	ENSG00000168887	rs114810648	-134683	-0.405407	0.176117	0.347657
Astrocytes	ATP2A2	ENSG00000174437	rs12307823	-674921	0.233161	0.17614	0.347657
Astrocytes	FGF1	ENSG00000113578	rs11738496	84749	0.221892	0.176445	0.348137
Astrocytes	HMGXB3	ENSG00000113716	rs17111008	195183	-0.360172	0.176722	0.348536
Astrocytes	INTS6	ENSG00000102786	rs117917485	92349	0.293679	0.176786	0.348536
Astrocytes	STAG1	ENSG00000118007	rs71630059	110365	-0.18917	0.176911	0.348536
Astrocytes	PEX5L	ENSG00000114757	rs73173875	808386	0.325355	0.176942	0.348536
Astrocytes	TGFBR3	ENSG00000069702	rs12403389	-163129	-0.208833	0.176956	0.348536
Astrocytes	SRFBP1	ENSG00000151304	rs13158983	-729989	0.27655	0.177074	0.348589
Astrocytes	PTTG1IP	ENSG00000183255	rs7277327	-411013	-0.267062	0.177207	0.348589
Astrocytes	CDK11B	ENSG00000248333	rs9442411	29315	-0.324711	0.177228	0.348589
Astrocytes	PUM1	ENSG00000134644	rs10915027	-960245	0.149855	0.17723	0.348589
Astrocytes	SKP1	ENSG00000113558	rs39881	866582	-0.137086	0.177526	0.348929
Astrocytes	BCAR3	ENSG00000137936	rs2065712	163328	0.187032	0.177527	0.348929
Astrocytes	MYO5C	ENSG00000128833	rs77339257	-433928	-0.434495	0.177594	0.348939
Astrocytes	UBQLN1	ENSG00000135018	rs1924241	-448224	-0.221481	0.177694	0.349014
Astrocytes	SNHG19	ENSG00000260260	rs344351	-359149	-0.156781	0.177844	0.349123
Astrocytes	PDXK	ENSG00000160209	rs11550376	388315	0.299686	0.177873	0.349123
Astrocytes	STK39	ENSG00000198648	rs73018782	740688	-0.401074	0.177983	0.349217
Astrocytes	TUBB4A	ENSG00000104833	rs432643	-11690	0.298598	0.178054	0.349235
Astrocytes	PSRC1	ENSG00000134222	rs672569	1444	0.239711	0.178229	0.349274
Astrocytes	POU3F3	ENSG00000198914	rs67918421	-32689	-0.250005	0.17824	0.349274
Astrocytes	PAG1	ENSG00000076641	rs10100646	208361	-0.243334	0.178319	0.349274
Astrocytes	TMEM62	ENSG00000137842	rs34972163	-996947	0.369764	0.178322	0.349274
Astrocytes	LINC01550	ENSG00000246223	rs9324003	939716	-0.18778	0.178647	0.349529
Astrocytes	ZNF281	ENSG00000162702	rs61457477	695656	0.282629	0.17865	0.349529
Astrocytes	PGRMC2	ENSG00000164040	rs112863877	274847	0.373503	0.178714	0.349529
Astrocytes	TSEN54	ENSG00000182173	rs72844523	-550635	-0.37857	0.178748	0.349529
Astrocytes	ADCY2	ENSG00000078295	rs79423478	444064	-0.26196	0.178762	0.349529
Astrocytes	PIP4K2A	ENSG00000150867	rs11013631	933682	-0.142879	0.178896	0.34967
Astrocytes	HNRNPL	ENSG00000104824	rs7249675	28026	-0.327006	0.179183	0.350066
Astrocytes	DRAP1	ENSG00000175550	rs3867132	622523	-0.160809	0.179223	0.350066
Astrocytes	DDX23	ENSG00000174243	rs6580721	908774	0.323658	0.179372	0.35022
Astrocytes	CDH13	ENSG00000140945	rs12596958	171071	0.223705	0.179448	0.35022
Astrocytes	RRAGC	ENSG00000116954	rs76769476	-279140	0.488288	0.179488	0.35022
Astrocytes	RNF123	ENSG00000164068	rs6446277	-253895	-0.287766	0.179842	0.350715
Astrocytes	H6PD	ENSG00000049239	rs12314	33114	-0.194489	0.179866	0.350715
Astrocytes	FGF14	ENSG00000102466	rs9585722	-880861	-0.140044	0.180031	0.350884
Astrocytes	PPP4R4	ENSG00000119698	rs2069984	443798	0.342234	0.180077	0.350884
Astrocytes	RPL13A	ENSG00000142541	rs10424373	238671	-0.196021	0.180147	0.350899
Astrocytes	QRICH2	ENSG00000129646	rs9911636	-19568	-0.193309	0.180223	0.350926
Astrocytes	NFIC	ENSG00000141905	rs7252358	-704587	0.323533	0.180365	0.351069
Astrocytes	USP6NL	ENSG00000148429	rs77351017	-162560	0.428195	0.180421	0.351069
Astrocytes	PTEN	ENSG00000171862	rs34627899	-37822	-0.269034	0.1805	0.351101
Astrocytes	RALGAPB	ENSG00000170471	rs2881138	-266357	-0.197171	0.180663	0.351206
Astrocytes	APBB3	ENSG00000113108	rs155805	407478	-0.331048	0.180745	0.351206
Astrocytes	NARS	ENSG00000134440	rs10514883	831208	0.176647	0.180803	0.351206
Astrocytes	PABPN1	ENSG00000100836	rs222625	335312	0.164493	0.180856	0.351206
Astrocytes	HUNK	ENSG00000142149	rs2833676	262471	0.24562	0.180941	0.351206
Astrocytes	RANBP1	ENSG00000099901	rs112135032	-582164	0.23142	0.180964	0.351206
Astrocytes	MFGE8	ENSG00000140545	rs34717912	8921	0.164642	0.18099	0.351206
Astrocytes	RBMS2	ENSG00000076067	rs2638301	13209	0.239379	0.18124	0.351562
Astrocytes	AGK	ENSG00000006530	rs10239170	-160180	0.508174	0.181342	0.351562
Astrocytes	IL17RC	ENSG00000163702	rs11916329	589949	-0.251772	0.18136	0.351562
Astrocytes	TBC1D8	ENSG00000204634	rs58786655	-750725	-0.489784	0.181493	0.351698
Astrocytes	CYHR1	ENSG00000187954	rs1871539	-10132	-0.151382	0.18172	0.352017
Astrocytes	AADAT	ENSG00000109576	rs1569219	352455	-0.180024	0.181826	0.352041
Astrocytes	PPTC7	ENSG00000196850	rs12305576	-910561	-0.438406	0.181857	0.352041
Astrocytes	SLC15A4	ENSG00000139370	rs10773602	328396	-0.445577	0.182043	0.352231
Astrocytes	ATF1	ENSG00000123268	rs75133232	683749	0.283959	0.18208	0.352231
Astrocytes	PRR5L	ENSG00000135362	rs623562	-809647	-0.485924	0.182528	0.352976
Astrocytes	SLK	ENSG00000065613	rs2145310	-263014	0.260952	0.182808	0.353197
Astrocytes	JMY	ENSG00000152409	rs259065	568762	-0.259871	0.182818	0.353197
Astrocytes	RHOB	ENSG00000143878	rs7424006	-871231	0.377354	0.18283	0.353197
Astrocytes	LINC00844	ENSG00000237949	rs2126770	627466	-0.311075	0.1832	0.353706
Astrocytes	HSD17B7	ENSG00000132196	rs4657271	626946	0.205112	0.183219	0.353706
Astrocytes	ZNF766	ENSG00000196214	rs73061093	-442070	-0.597184	0.183688	0.35449
Astrocytes	RNF146	ENSG00000118518	rs3734450	209618	-0.194762	0.183986	0.354938
Astrocytes	NORAD	ENSG00000260032	rs35915710	835729	0.220344	0.184046	0.354938
Astrocytes	PDZRN4	ENSG00000165966	rs12297122	-118571	0.504146	0.184326	0.355357
Astrocytes	SLC36A4	ENSG00000180773	rs74969053	-54790	-0.322803	0.184655	0.355769
Astrocytes	SUDS3	ENSG00000111707	rs10850971	81641	0.233273	0.184666	0.355769
Astrocytes	TMOD3	ENSG00000138594	rs28501427	210062	0.310328	0.184814	0.355864
Astrocytes	MAP1LC3B	ENSG00000140941	rs7190897	360674	0.288394	0.184981	0.355864
Astrocytes	NKX2-2	ENSG00000125820	rs6075788	-226396	0.187636	0.184986	0.355864
Astrocytes	TBC1D1	ENSG00000065882	rs7659133	-340760	0.318841	0.184988	0.355864
Astrocytes	PABPC4	ENSG00000090621	rs12131788	-896549	0.457841	0.185031	0.355864
Astrocytes	GNPDA2	ENSG00000163281	rs11733355	-111956	-0.21254	0.185186	0.356041
Astrocytes	CMPK1	ENSG00000162368	rs2065945	149294	-0.210291	0.185435	0.356398
Astrocytes	MAPK10	ENSG00000109339	rs111346156	-156965	-0.239716	0.185628	0.35651
Astrocytes	TNR	ENSG00000116147	rs704832	472881	0.272007	0.185656	0.35651
Astrocytes	AGBL5	ENSG00000084693	rs7568733	-72225	0.240353	0.185683	0.35651
Astrocytes	TRPM7	ENSG00000092439	rs28566671	-545910	-0.320047	0.185775	0.356538
Astrocytes	STX17	ENSG00000136874	rs77534358	-730426	-0.439371	0.185824	0.356538
Astrocytes	SLC33A1	ENSG00000169359	rs13094238	-793537	0.202493	0.185921	0.356597
Astrocytes	YARS2	ENSG00000139131	rs17573213	625103	0.292457	0.185981	0.356597
Astrocytes	RSAD1	ENSG00000136444	rs751469	-565707	-0.178934	0.186124	0.356749
Astrocytes	CCDC6	ENSG00000108091	rs10821604	-86050	0.149933	0.186471	0.357172
Astrocytes	MRAS	ENSG00000158186	rs2290621	-567284	-0.257869	0.186471	0.357172
Astrocytes	CNNM4	ENSG00000158158	rs6706734	3311	-0.235273	0.186705	0.357498
Astrocytes	DYNC1I1	ENSG00000158560	rs7776702	-163778	0.186061	0.186808	0.357574
Astrocytes	LINC01376	ENSG00000236204	rs11690809	705014	0.229381	0.18692	0.357667
Astrocytes	TAF4	ENSG00000130699	rs2427369	592795	0.249397	0.187007	0.357712
Astrocytes	ZSWIM7	ENSG00000214941	rs2014604	273851	-0.221574	0.187567	0.358505
Astrocytes	SYN3	ENSG00000185666	rs723568	931721	0.164251	0.187631	0.358505
Astrocytes	DNAJB14	ENSG00000164031	rs17631661	608491	-0.222743	0.187713	0.358505
Astrocytes	MUS81	ENSG00000172732	rs658794	-503395	-0.259229	0.187783	0.358505
Astrocytes	EHD1	ENSG00000110047	rs145345311	-845951	0.484405	0.187791	0.358505
Astrocytes	CTTN	ENSG00000085733	rs34373882	93774	-0.208506	0.187803	0.358505
Astrocytes	PDCD10	ENSG00000114209	rs73878431	-801452	-0.281781	0.187927	0.358621
Astrocytes	RRAGA	ENSG00000155876	rs10964250	627876	-0.117064	0.188046	0.358719
Astrocytes	UROS	ENSG00000188690	rs3781446	-827721	0.202826	0.188106	0.358719
Astrocytes	CDC5L	ENSG00000096401	rs7745184	-428806	0.240841	0.188423	0.359059
Astrocytes	SURF1	ENSG00000148290	rs17150482	-28919	0.217628	0.188481	0.359059
Astrocytes	SLC9A9	ENSG00000181804	rs7637508	-968043	-0.284316	0.188609	0.359059
Astrocytes	FANK1	ENSG00000203780	rs12571290	-390120	-0.215644	0.188624	0.359059
Astrocytes	KCNMB4	ENSG00000135643	rs73150518	985777	0.275808	0.18878	0.359059
Astrocytes	LINC00461	ENSG00000245526	rs72771860	-12177	0.241487	0.18884	0.359059
Astrocytes	USP36	ENSG00000055483	rs62063992	538451	-0.250997	0.188874	0.359059
Astrocytes	LRP10	ENSG00000197324	rs1061040	-98122	0.381814	0.188893	0.359059
Astrocytes	WASHC3	ENSG00000120860	rs7971939	-48496	-0.25943	0.188935	0.359059
Astrocytes	FGF2	ENSG00000138685	rs308441	26201	-0.180063	0.188972	0.359059
Astrocytes	CHST12	ENSG00000136213	rs2906175	42780	-0.159852	0.189016	0.359059
Astrocytes	ERI2	ENSG00000196678	rs215902	817543	0.248197	0.189048	0.359059
Astrocytes	NEIL1	ENSG00000140398	rs34941412	374881	0.181595	0.189243	0.35921
Astrocytes	PSMG4	ENSG00000180822	rs7765221	-123350	-0.266845	0.189319	0.35921
Astrocytes	FBXO32	ENSG00000156804	rs55970434	546680	-0.2735	0.189319	0.35921
Astrocytes	ABCD4	ENSG00000119688	rs35850292	-857925	-0.213542	0.189445	0.359234
Astrocytes	MRPS30	ENSG00000112996	rs7701656	138652	0.29496	0.189459	0.359234
Astrocytes	RNF150	ENSG00000170153	rs10519584	-113130	-0.27763	0.189585	0.359259
Astrocytes	SEC24D	ENSG00000150961	rs4834660	-717106	-0.333222	0.189661	0.359259
Astrocytes	FAM219A	ENSG00000164970	rs1810819	200505	-0.180946	0.189668	0.359259
Astrocytes	RAB11FIP2	ENSG00000107560	rs55654456	-252245	-0.28666	0.189727	0.359259
Astrocytes	ST3GAL2	ENSG00000157350	rs12923636	206511	-0.188771	0.19006	0.359769
Astrocytes	SCAP	ENSG00000114650	rs78638420	-866707	0.375798	0.190224	0.359789
Astrocytes	COMMD1	ENSG00000173163	rs6714411	330571	-0.315204	0.190231	0.359789
Astrocytes	ISCU	ENSG00000136003	rs10746120	-364589	0.119488	0.190262	0.359789
Astrocytes	PLK3	ENSG00000173846	rs72688084	-295100	-0.204533	0.190576	0.360217
Astrocytes	ZMPSTE24	ENSG00000084073	rs34114668	188392	0.582817	0.190898	0.360217
Astrocytes	COL23A1	ENSG00000050767	rs2913834	-303507	0.254132	0.19091	0.360217
Astrocytes	FAHD2B	ENSG00000144199	rs298914	999992	0.148656	0.190924	0.360217
Astrocytes	BMS1P14	ENSG00000276500	rs66668631	527014	-0.346408	0.190926	0.360217
Astrocytes	HCG17	ENSG00000270604	rs1986997	934498	0.156142	0.190978	0.360217
Astrocytes	TMEM63A	ENSG00000196187	rs7524527	-574386	0.222852	0.191024	0.360217
Astrocytes	SLC19A1	ENSG00000173638	rs1051385	-347017	-0.421439	0.191063	0.360217
Astrocytes	DCP1A	ENSG00000272886	rs13084863	-164911	0.190664	0.191063	0.360217
Astrocytes	NBPF1	ENSG00000219481	rs9729692	102428	0.326144	0.191876	0.361405
Astrocytes	USP12	ENSG00000152484	rs8000142	-206748	-0.237895	0.19188	0.361405
Astrocytes	IGF2R	ENSG00000197081	rs4544936	-502178	-0.214579	0.191914	0.361405
Astrocytes	TMEM232	ENSG00000186952	rs58264436	-590072	0.156477	0.192007	0.361405
Astrocytes	ARHGEF7	ENSG00000102606	rs9515403	201118	-0.232915	0.192014	0.361405
Astrocytes	MAPK8IP2	ENSG00000008735	rs117165126	-528418	0.394322	0.192368	0.361748
Astrocytes	ARNT	ENSG00000143437	rs6704384	-362804	-0.219982	0.192439	0.361748
Astrocytes	ELP3	ENSG00000134014	rs73227348	-557668	-0.493203	0.192451	0.361748
Astrocytes	ANKRD16	ENSG00000134461	rs7896455	390297	0.231053	0.192515	0.361748
Astrocytes	MAN2C1	ENSG00000140400	rs8028182	57715	0.276638	0.192517	0.361748
Astrocytes	FP700111.1	ENSG00000224363	rs76697095	-175398	-1.09486	0.192873	0.362223
Astrocytes	ALDH9A1	ENSG00000143149	rs285461	-170409	0.260515	0.192898	0.362223
Astrocytes	KIAA1958	ENSG00000165185	rs10981581	497216	0.353696	0.193041	0.362346
Astrocytes	ZFHX2	ENSG00000136367	rs78663071	108039	0.293217	0.193092	0.362346
Astrocytes	TMEM65	ENSG00000164983	rs7829081	-802685	-0.336302	0.193342	0.362694
Astrocytes	SSBP2	ENSG00000145687	rs17233376	-30415	-0.308971	0.193437	0.362752
Astrocytes	ANKS1A	ENSG00000064999	rs55694295	818546	-0.234662	0.193625	0.362984
Astrocytes	RPTOR	ENSG00000141564	rs62075250	-661269	0.230095	0.193804	0.36315
Astrocytes	SORT1	ENSG00000134243	rs35924015	-535915	0.341865	0.193895	0.36315
Astrocytes	FAM20C	ENSG00000177706	rs9330381	333739	0.163387	0.193907	0.36315
Astrocytes	AAGAB	ENSG00000103591	rs338384	699972	-0.237116	0.194047	0.363292
Astrocytes	NME9	ENSG00000181322	rs13095374	-142197	-0.350024	0.194119	0.363306
Astrocytes	MAPKAPK5	ENSG00000089022	rs77215829	338313	-0.327853	0.194305	0.363533
Astrocytes	SPOCK1	ENSG00000152377	rs11242391	-33805	0.253903	0.194417	0.363535
Astrocytes	MLEC	ENSG00000110917	rs10849778	10555	-0.258697	0.194493	0.363535
Astrocytes	SERPINI1	ENSG00000163536	rs7626620	249344	-0.199255	0.194537	0.363535
Astrocytes	SPESP1	ENSG00000258484	rs12901293	-985707	0.252417	0.194564	0.363535
Astrocytes	DNAJC2	ENSG00000105821	rs2159676	244003	0.257956	0.194638	0.363553
Astrocytes	STXBP3	ENSG00000116266	rs11583330	834216	0.393489	0.194853	0.363728
Astrocytes	AC008124.1	ENSG00000273015	rs12828089	482998	0.441226	0.194865	0.363728
Astrocytes	REV1	ENSG00000135945	rs75603494	-762152	-0.378915	0.194925	0.363728
Astrocytes	DHFR	ENSG00000228716	rs10037946	-376585	-0.152609	0.195046	0.363789
Astrocytes	JAKMIP3	ENSG00000188385	rs12356602	-81549	-0.473371	0.195087	0.363789
Astrocytes	CERK	ENSG00000100422	rs762646	160018	0.242333	0.19516	0.363805
Astrocytes	METRN	ENSG00000103260	rs1406814	12905	-0.189987	0.195365	0.363941
Astrocytes	CRB2	ENSG00000148204	rs10818817	51934	-0.222336	0.195369	0.363941
Astrocytes	ODR4	ENSG00000157181	rs56194835	586893	0.237994	0.195466	0.363941
Astrocytes	EIF4E	ENSG00000151247	rs72679893	363792	-0.315102	0.19553	0.363941
Astrocytes	ZNF638	ENSG00000075292	rs35073357	-60939	0.258519	0.195565	0.363941
Astrocytes	GLIS2	ENSG00000126603	rs62038083	781577	-0.437757	0.19562	0.363941
Astrocytes	ZFAND6	ENSG00000086666	rs56311146	80910	0.233559	0.195809	0.364172
Astrocytes	RMND5A	ENSG00000153561	rs71413053	773579	-0.175137	0.19616	0.36452
Astrocytes	AHCYL2	ENSG00000158467	rs6949020	752235	-0.248214	0.196189	0.36452
Astrocytes	ING3	ENSG00000071243	rs80249681	-748642	-0.382985	0.19619	0.36452
Astrocytes	PMM1	ENSG00000100417	rs9611387	-904387	0.215028	0.196376	0.364683
Astrocytes	CLU	ENSG00000120885	rs11775859	-998113	0.22014	0.196407	0.364683
Astrocytes	IFI27L2	ENSG00000119632	rs8004587	391405	-0.149048	0.196522	0.364777
Astrocytes	CSMD1	ENSG00000183117	rs2221890	783953	-0.293454	0.196832	0.365214
Astrocytes	ZNF746	ENSG00000181220	rs122571	-800315	0.277194	0.196887	0.365214
Astrocytes	PPP1CB	ENSG00000213639	rs1881419	475019	0.194683	0.197048	0.365318
Astrocytes	SLC35C2	ENSG00000080189	rs6074012	-292932	-0.197371	0.197073	0.365318
Astrocytes	C10orf143	ENSG00000237489	rs1185325	4610	-0.16862	0.197301	0.365621
Astrocytes	NME5	ENSG00000112981	rs12656492	-226935	0.22192	0.197581	0.365957
Astrocytes	LDLR	ENSG00000130164	rs111619143	-998661	0.224026	0.197737	0.365957
Astrocytes	MSH3	ENSG00000113318	rs2112415	231597	0.35057	0.197751	0.365957
Astrocytes	TNS2	ENSG00000111077	rs10747657	-1145	-0.282682	0.197764	0.365957
Astrocytes	ATG4B	ENSG00000168397	rs79581922	-209140	-0.373128	0.197807	0.365957
Astrocytes	SLC39A12	ENSG00000148482	rs690759	2934	-0.153003	0.197881	0.365974
Astrocytes	N4BP2	ENSG00000078177	rs62302177	282613	-0.359328	0.19796	0.366
Astrocytes	WARS2	ENSG00000116874	rs1106529	-151798	-0.227578	0.198406	0.366614
Astrocytes	TMEM206	ENSG00000065600	rs139577070	702057	0.510191	0.198438	0.366614
Astrocytes	MT1X	ENSG00000187193	rs739813	796693	-0.253467	0.198487	0.366614
Astrocytes	COL19A1	ENSG00000082293	rs7755777	239260	0.203634	0.198813	0.366977
Astrocytes	HECTD4	ENSG00000173064	rs7975596	753859	0.312546	0.198814	0.366977
Astrocytes	RPL27	ENSG00000131469	rs58143992	654993	0.14495	0.19901	0.367219
Astrocytes	MRPL19	ENSG00000115364	rs1990144	3668	-0.178718	0.199188	0.36731
Astrocytes	TF	ENSG00000091513	rs77512076	-959122	0.173146	0.199287	0.36731
Astrocytes	TTYH1	ENSG00000167614	rs34629529	-217239	-0.145367	0.199294	0.36731
Astrocytes	UBAP1L	ENSG00000246922	rs79392684	858407	0.413562	0.199347	0.36731
Astrocytes	NAT9	ENSG00000109065	rs2382644	-425639	0.198307	0.199385	0.36731
Astrocytes	BRINP2	ENSG00000198797	rs6667264	-674126	-0.12325	0.199503	0.367341
Astrocytes	CRIPT	ENSG00000119878	rs17036385	617697	-0.357254	0.199532	0.367341
Astrocytes	RPP38	ENSG00000152464	rs7908576	-976164	-0.185815	0.199659	0.367455
Astrocytes	SLC25A36	ENSG00000114120	rs1320258	-744136	-0.246556	0.19993	0.367833
Astrocytes	NR3C2	ENSG00000151623	rs17620160	-311219	-0.220878	0.200046	0.367915
Astrocytes	WDR91	ENSG00000105875	rs11979480	46829	-0.292295	0.200105	0.367915
Astrocytes	TMEM129	ENSG00000168936	rs10794536	-934861	-0.229703	0.200463	0.368453
Astrocytes	RNF130	ENSG00000113269	rs17702375	666321	0.285088	0.200652	0.36868
Astrocytes	BCL2	ENSG00000171791	rs7235828	-882400	-0.241596	0.200744	0.368729
Astrocytes	LINC01301	ENSG00000251396	rs17822578	55138	-0.505955	0.200818	0.368745
Astrocytes	DNAJA3	ENSG00000103423	rs859330	295110	0.38643	0.201037	0.369027
Astrocytes	CANX	ENSG00000127022	rs1134924	20460	0.147732	0.201136	0.369089
Astrocytes	GGA2	ENSG00000103365	rs11643178	836934	-0.288402	0.201207	0.369099
Astrocytes	LRRTM4	ENSG00000176204	rs10194031	-121200	0.335406	0.201292	0.369135
Astrocytes	ZNF12	ENSG00000164631	rs4073384	-102505	0.637294	0.20157	0.369488
Astrocytes	PPP1R15A	ENSG00000087074	rs10418239	-652854	-0.234705	0.201699	0.369488
Astrocytes	IL17RB	ENSG00000056736	rs2070618	-44811	-0.244786	0.201764	0.369488
Astrocytes	HERC6	ENSG00000138642	rs6841213	37706	-0.270768	0.201781	0.369488
Astrocytes	PARP4	ENSG00000102699	rs9511253	-86028	-0.227606	0.201823	0.369488
Astrocytes	CHCHD3	ENSG00000106554	rs1560769	-681041	-0.577257	0.201878	0.369488
Astrocytes	NDUFB6	ENSG00000165264	rs1537160	-304525	0.220752	0.20209	0.369756
Astrocytes	CALR	ENSG00000179218	rs34635891	-260424	0.310732	0.20232	0.370057
Astrocytes	SLC30A6	ENSG00000152683	rs12611537	169710	-0.310782	0.20244	0.370088
Astrocytes	SYT14	ENSG00000143469	rs35856006	-319338	0.268331	0.202468	0.370088
Astrocytes	PSMD7	ENSG00000103035	rs11642077	-900707	0.237942	0.202643	0.370279
Astrocytes	LARP1B	ENSG00000138709	rs115095797	950384	-0.391501	0.202704	0.370279
Astrocytes	EIF2B1	ENSG00000111361	rs873206	749141	0.219064	0.203059	0.370641
Astrocytes	CNIH1	ENSG00000100528	rs7156227	-852773	0.173382	0.203098	0.370641
Astrocytes	KIZ	ENSG00000088970	rs913393	-804744	-0.202875	0.203243	0.370641
Astrocytes	NPIPB4	ENSG00000185864	rs6497560	-211581	0.176939	0.203264	0.370641
Astrocytes	UQCRH	ENSG00000173660	rs9727862	712245	0.171754	0.203276	0.370641
Astrocytes	POLR2C	ENSG00000102978	rs223897	-52177	0.18492	0.203308	0.370641
Astrocytes	ZFP36L1	ENSG00000185650	rs4375591	-191226	0.363793	0.203362	0.370641
Astrocytes	BAIAP2	ENSG00000175866	rs12103824	253528	-0.32954	0.203532	0.370729
Astrocytes	SLC4A3	ENSG00000114923	rs4674367	-419265	0.177446	0.203542	0.370729
Astrocytes	BASP1	ENSG00000176788	rs621932	-537050	-0.159864	0.203984	0.371221
Astrocytes	39508	ENSG00000165406	rs74129818	645051	0.313411	0.204023	0.371221
Astrocytes	CCNG2	ENSG00000138764	rs5028153	-312589	0.29649	0.20414	0.371221
Astrocytes	NPAS3	ENSG00000151322	rs117862423	740263	0.230186	0.204213	0.371221
Astrocytes	XYLB	ENSG00000093217	rs35216743	-638919	0.275157	0.20423	0.371221
Astrocytes	SFT2D2	ENSG00000213064	rs7514408	-542516	-0.255381	0.204273	0.371221
Astrocytes	P3H4	ENSG00000141696	rs72835680	692	0.453073	0.204273	0.371221
Astrocytes	XPO4	ENSG00000132953	rs7336368	-559331	0.247979	0.204582	0.371538
Astrocytes	SLC38A10	ENSG00000157637	rs4310923	-881841	-0.229332	0.204616	0.371538
Astrocytes	UCHL1	ENSG00000154277	rs7684273	981476	-0.151219	0.204645	0.371538
Astrocytes	IER5L	ENSG00000188483	rs10125004	778918	-0.279846	0.204792	0.371685
Astrocytes	EIF4ENIF1	ENSG00000184708	rs760908	165406	-0.267241	0.204919	0.371789
Astrocytes	MARCKSL1	ENSG00000175130	rs80304058	935878	0.318012	0.20502	0.371789
Astrocytes	ADAMTS9	ENSG00000163638	rs62247618	-26742	-0.387183	0.205047	0.371789
Astrocytes	RNF126	ENSG00000070423	rs10408856	115076	0.382401	0.205227	0.371996
Astrocytes	POP1	ENSG00000104356	rs2922073	717418	-0.281531	0.205425	0.372132
Astrocytes	SHROOM3	ENSG00000138771	rs7668296	68933	0.336876	0.205517	0.372132
Astrocytes	LPGAT1	ENSG00000123684	rs2028706	-172726	0.187617	0.20552	0.372132
Astrocytes	UBE2O	ENSG00000175931	rs8082416	70139	-0.580463	0.205566	0.372132
Astrocytes	PRDM5	ENSG00000138738	rs76059882	37452	0.297888	0.205681	0.372137
Astrocytes	MTDH	ENSG00000147649	rs28575522	496713	-0.28578	0.205711	0.372137
Astrocytes	SLC17A5	ENSG00000119899	rs2995346	-786408	-0.233773	0.205797	0.372137
Astrocytes	EVI5	ENSG00000067208	rs11807276	-745744	0.165334	0.205833	0.372137
Astrocytes	ZNF43	ENSG00000198521	rs4547465	-133872	0.25958	0.206336	0.372927
Astrocytes	CHSY3	ENSG00000198108	rs13155229	987139	-0.149569	0.206542	0.373102
Astrocytes	HERC1	ENSG00000103657	rs35071721	-835443	-0.247785	0.206565	0.373102
Astrocytes	MCL1	ENSG00000143384	rs41317515	-26171	0.179391	0.206753	0.373117
Astrocytes	LINC00598	ENSG00000215483	rs73179574	-770787	-0.407571	0.206757	0.373117
Astrocytes	IQCJ-SCHIP1	ENSG00000283154	rs73162091	-8943	-0.271451	0.206772	0.373117
Astrocytes	THAP6	ENSG00000174796	rs6844207	-308319	0.261153	0.206978	0.373308
Astrocytes	TSHR	ENSG00000165409	rs11846779	194400	-0.206946	0.20701	0.373308
Astrocytes	IFT122	ENSG00000163913	rs3829729	-862374	-0.237764	0.207085	0.373324
Astrocytes	EBAG9	ENSG00000147654	rs16878174	-950080	0.332556	0.207209	0.373428
Astrocytes	PDP2	ENSG00000172840	rs116911056	-213479	-0.413021	0.207382	0.37362
Astrocytes	SKIL	ENSG00000136603	rs13078656	511452	-0.268158	0.207507	0.373726
Astrocytes	CLYBL	ENSG00000125246	rs9517829	76255	-0.152253	0.207671	0.373783
Astrocytes	TUBGCP4	ENSG00000137822	rs2584703	23172	0.2575	0.207671	0.373783
Astrocytes	ZNF787	ENSG00000142409	rs17273449	392547	-0.384065	0.207973	0.374095
Astrocytes	MLST8	ENSG00000167965	rs911395	-274223	-0.457023	0.207977	0.374095
Astrocytes	GGCX	ENSG00000115486	rs2568223	-409850	-0.16927	0.208149	0.374207
Astrocytes	MZF1	ENSG00000099326	rs6510105	-757416	0.196927	0.208172	0.374207
Astrocytes	CASD1	ENSG00000127995	rs4727314	957298	0.291619	0.208249	0.374226
Astrocytes	INPP4A	ENSG00000040933	rs11676357	46959	0.131326	0.208396	0.374371
Astrocytes	FAM92A	ENSG00000188343	rs7817292	274932	0.178324	0.208492	0.374424
Astrocytes	POLR1C	ENSG00000171453	rs9462905	93680	0.269228	0.208687	0.374655
Astrocytes	WBP1L	ENSG00000166272	rs12780827	-35752	0.223773	0.20881	0.374701
Astrocytes	AP4M1	ENSG00000221838	rs139409096	174276	-0.305483	0.208846	0.374701
Astrocytes	PHF12	ENSG00000109118	rs35714695	-559003	0.328897	0.208982	0.3748
Astrocytes	CABLES1	ENSG00000134508	rs10210	123757	0.115097	0.209055	0.3748
Astrocytes	WDFY2	ENSG00000139668	rs34587119	-299601	0.176364	0.209126	0.3748
Astrocytes	SYT17	ENSG00000103528	rs12935531	799603	0.152973	0.209167	0.3748
Astrocytes	EFCAB11	ENSG00000140025	rs1749698	743979	0.185108	0.209274	0.374824
Astrocytes	DYM	ENSG00000141627	rs4939589	161133	0.166798	0.209313	0.374824
Astrocytes	BANP	ENSG00000172530	rs77322546	-843945	0.206104	0.209546	0.375122
Astrocytes	KREMEN1	ENSG00000183762	rs134641	14516	0.142227	0.20971	0.375296
Astrocytes	CEP95	ENSG00000258890	rs1867624	-197135	-0.132872	0.209858	0.375393
Astrocytes	INPP5E	ENSG00000148384	rs7628	-16227	-0.232207	0.20998	0.375393
Astrocytes	DYNC2LI1	ENSG00000138036	rs11891859	43501	-0.306615	0.210059	0.375393
Astrocytes	SLC31A1	ENSG00000136868	rs891727	939508	0.24065	0.21008	0.375393
Astrocytes	PLIN5	ENSG00000214456	rs10416977	175857	0.272016	0.210097	0.375393
Astrocytes	IQCG	ENSG00000114473	rs9859173	-638496	-0.213282	0.210272	0.375525
Astrocytes	ARHGEF26	ENSG00000114790	rs7432115	-660813	0.29829	0.210422	0.375525
Astrocytes	METTL6	ENSG00000206562	rs4684248	47041	0.260229	0.210435	0.375525
Astrocytes	KALRN	ENSG00000160145	rs986909	485030	0.217527	0.210437	0.375525
Astrocytes	POLE2	ENSG00000100479	rs78462005	167745	-0.185757	0.210623	0.375557
Astrocytes	CENPX	ENSG00000169689	rs4969475	-6149	-0.180073	0.210632	0.375557
Astrocytes	EXD2	ENSG00000081177	rs76089288	-700744	0.310089	0.210655	0.375557
Astrocytes	RPA2	ENSG00000117748	rs12569127	-558757	0.253047	0.210839	0.375685
Astrocytes	NFX1	ENSG00000086102	rs7032025	213070	0.179155	0.21086	0.375685
Astrocytes	PKM	ENSG00000067225	rs8027192	-517622	0.235714	0.210963	0.375692
Astrocytes	STRN4	ENSG00000090372	rs2910998	909462	-0.264556	0.211012	0.375692
Astrocytes	NCLN	ENSG00000125912	rs519266	14378	-0.239738	0.211119	0.375692
Astrocytes	SECISBP2L	ENSG00000138593	rs62010907	-60555	-0.264217	0.211192	0.375692
Astrocytes	MECR	ENSG00000116353	rs113515193	908667	0.463222	0.211197	0.375692
Astrocytes	XPA	ENSG00000136936	rs952765	-92334	0.187485	0.211544	0.375969
Astrocytes	MYT1L	ENSG00000186487	rs10185691	-588852	-0.124847	0.211594	0.375969
Astrocytes	MRPL33	ENSG00000243147	rs71443018	618717	0.391087	0.211607	0.375969
Astrocytes	40057	ENSG00000184640	rs116628291	256568	-0.470839	0.211623	0.375969
Astrocytes	PALLD	ENSG00000129116	rs75903325	423474	0.247135	0.211802	0.375969
Astrocytes	MZT2B	ENSG00000152082	rs113106784	757884	-0.195887	0.211851	0.375969
Astrocytes	TSGA10	ENSG00000135951	rs72817073	579033	0.230141	0.211864	0.375969
Astrocytes	NDUFA6	ENSG00000184983	rs4822100	195824	0.264417	0.212015	0.375969
Astrocytes	ODF2	ENSG00000136811	rs17440167	761201	-0.185534	0.21202	0.375969
Astrocytes	B4GALT4	ENSG00000121578	rs56397355	-49466	-0.295537	0.212032	0.375969
Astrocytes	TFRC	ENSG00000072274	rs36028165	-246525	-0.23949	0.212131	0.375969
Astrocytes	MITD1	ENSG00000158411	rs77625789	605288	0.365965	0.212153	0.375969
Astrocytes	SEC23A	ENSG00000100934	rs7156366	-913074	0.178995	0.212252	0.376027
Astrocytes	TYRO3	ENSG00000092445	rs55809667	373907	0.254778	0.212431	0.37612
Astrocytes	AKAP12	ENSG00000131016	rs11751679	19458	-0.222657	0.212473	0.37612
Astrocytes	CCDC85B	ENSG00000175602	rs4930351	409080	0.148456	0.212505	0.37612
Astrocytes	RAP1B	ENSG00000127314	rs10784750	420331	0.180976	0.212604	0.376178
Astrocytes	CENPC	ENSG00000145241	rs13119483	4064	0.157493	0.212733	0.376288
Astrocytes	MKRN1	ENSG00000133606	rs876422	771542	-0.236572	0.212827	0.376336
Astrocytes	EYS	ENSG00000188107	rs79361704	-742019	-0.431793	0.21299	0.376416
Astrocytes	HSP90AA1	ENSG00000080824	rs942019	412901	-0.266815	0.213006	0.376416
Astrocytes	RAVER2	ENSG00000162437	rs116034038	-181946	0.430428	0.213127	0.376492
Astrocytes	USP34	ENSG00000115464	rs11904379	832883	0.188268	0.21324	0.376492
Astrocytes	RXRB	ENSG00000204231	rs9274194	-537777	-0.183724	0.213249	0.376492
Astrocytes	MRPL48	ENSG00000175581	rs58841489	991277	-0.299672	0.213684	0.377142
Astrocytes	ZBTB38	ENSG00000177311	rs34169305	28237	0.175577	0.21381	0.377231
Astrocytes	PPP2R2C	ENSG00000074211	rs75346839	-165878	-0.2498	0.214027	0.377231
Astrocytes	PIP5K1B	ENSG00000107242	rs2297231	286158	-0.200727	0.214041	0.377231
Astrocytes	TRPC4AP	ENSG00000100991	rs666210	43199	-0.178308	0.214079	0.377231
Astrocytes	EGLN3	ENSG00000129521	rs10146439	-108753	-0.252203	0.214104	0.377231
Astrocytes	SLC35E3	ENSG00000175782	rs515533	818326	0.207633	0.214136	0.377231
Astrocytes	ZNF322	ENSG00000181315	rs113014817	528056	0.423724	0.214321	0.377259
Astrocytes	HPS3	ENSG00000163755	rs6440589	25615	0.206357	0.214392	0.377259
Astrocytes	ATF2	ENSG00000115966	rs4972451	-594329	0.234295	0.214394	0.377259
Astrocytes	USP15	ENSG00000135655	rs2731406	-877691	-0.218503	0.214476	0.377259
Astrocytes	MRPL18	ENSG00000112110	rs36112104	4556	0.145792	0.214489	0.377259
Astrocytes	IFIT3	ENSG00000119917	rs3979139	-520710	0.266374	0.214558	0.377259
Astrocytes	MRS2	ENSG00000124532	rs114182814	-535880	-0.459662	0.214662	0.377259
Astrocytes	NUDT4	ENSG00000173598	rs430006	-998809	0.174113	0.214743	0.377259
Astrocytes	SNAP29	ENSG00000099940	rs421390	225120	-0.235481	0.214754	0.377259
Astrocytes	C1S	ENSG00000182326	rs7139082	115783	0.192457	0.215104	0.377725
Astrocytes	FCGRT	ENSG00000104870	rs4802645	474081	-0.366956	0.215196	0.377725
Astrocytes	THOC1	ENSG00000079134	rs8097252	281672	0.253732	0.21522	0.377725
Astrocytes	ARL5B	ENSG00000165997	rs12784387	-143672	0.25685	0.215377	0.377883
Astrocytes	HIPK3	ENSG00000110422	rs10835917	-793954	-0.141685	0.21551	0.377942
Astrocytes	SYCP2L	ENSG00000153157	rs116727741	389560	-0.357656	0.21563	0.377942
Astrocytes	C6orf62	ENSG00000112308	rs474019	-751876	0.210395	0.215674	0.377942
Astrocytes	ZNF337	ENSG00000130684	rs6050424	-499503	-0.220273	0.215692	0.377942
Astrocytes	DERL2	ENSG00000072849	rs67309638	907767	-0.454934	0.2158	0.377942
Astrocytes	IRF2BPL	ENSG00000119669	rs147894101	-8990	-0.516666	0.215813	0.377942
Astrocytes	TBC1D2	ENSG00000095383	rs10985337	-74731	0.370907	0.216105	0.378141
Astrocytes	TRIM13	ENSG00000204977	rs12872922	858095	0.18673	0.21611	0.378141
Astrocytes	ATF6B	ENSG00000213676	rs9272569	511194	0.178205	0.216128	0.378141
Astrocytes	SIL1	ENSG00000120725	rs11558407	952081	-0.31861	0.216214	0.378175
Astrocytes	PSMB3	ENSG00000277791	rs11868612	-310488	0.29004	0.216311	0.378227
Astrocytes	FLRT2	ENSG00000185070	rs11847175	7719	0.157444	0.21639	0.378248
Astrocytes	RNF24	ENSG00000101236	rs6084309	-793091	0.302216	0.21652	0.378251
Astrocytes	CTH	ENSG00000116761	rs75392620	628927	-0.45946	0.216544	0.378251
Astrocytes	HCFC1R1	ENSG00000103145	rs9929219	-187321	-0.170598	0.216593	0.378251
Astrocytes	AC010618.1	ENSG00000130313	rs12976004	390309	0.285515	0.216817	0.378525
Astrocytes	SNAP91	ENSG00000065609	rs9353192	789636	-0.200409	0.217029	0.378778
Astrocytes	SELENOW	ENSG00000178980	rs311358	-918452	0.151059	0.217151	0.378873
Astrocytes	POLDIP3	ENSG00000100227	rs113515068	165878	0.423741	0.217478	0.379327
Astrocytes	RPS18	ENSG00000231500	rs395671	313824	0.124166	0.217576	0.37938
Astrocytes	PNMA1	ENSG00000176903	rs177394	-464566	-0.327124	0.217989	0.379909
Astrocytes	PRDX6	ENSG00000117592	rs2639652	-794437	0.237372	0.218014	0.379909
Astrocytes	TRMT1	ENSG00000104907	rs56969360	514008	0.179111	0.218629	0.380777
Astrocytes	ALAD	ENSG00000148218	rs6477969	-455361	0.241577	0.218647	0.380777
Astrocytes	HHLA3	ENSG00000197568	rs17542063	563746	-0.301672	0.218822	0.380964
Astrocytes	CBX7	ENSG00000100307	rs9610975	-599613	-0.236385	0.21897	0.381097
Astrocytes	TBKBP1	ENSG00000198933	rs6503796	-6199	0.210993	0.219034	0.381097
Astrocytes	ADPRHL2	ENSG00000116863	rs219008	591972	-0.212737	0.219297	0.381129
Astrocytes	NFATC1	ENSG00000131196	rs304929	-5065	-0.240974	0.219303	0.381129
Astrocytes	ZNF274	ENSG00000171606	rs6510090	-638748	0.271051	0.219325	0.381129
Astrocytes	GPR89A	ENSG00000117262	rs9728526	110314	-0.17484	0.219338	0.381129
Astrocytes	SNRPD2	ENSG00000125743	rs12984749	951736	-0.358852	0.21939	0.381129
Astrocytes	MED16	ENSG00000175221	rs2965286	3280	-0.290673	0.219524	0.381244
Astrocytes	SETD5	ENSG00000168137	rs62243444	-554290	0.300856	0.219708	0.381268
Astrocytes	OGDHL	ENSG00000197444	rs61846889	3	0.341648	0.219764	0.381268
Astrocytes	TCTN2	ENSG00000168778	rs10846612	492295	-0.361169	0.219804	0.381268
Astrocytes	PKN1	ENSG00000123143	rs59976981	27377	-0.203856	0.219808	0.381268
Astrocytes	RGS9	ENSG00000108370	rs12600391	65545	0.224918	0.220018	0.381515
Astrocytes	C2CD5	ENSG00000111731	rs35755071	967176	-0.190021	0.220111	0.381559
Astrocytes	NDUFAF3	ENSG00000178057	rs990211	-336853	-0.150157	0.220383	0.381913
Astrocytes	DAP	ENSG00000112977	rs373171	-94581	0.304803	0.22046	0.381929
Astrocytes	ERCC4	ENSG00000175595	rs12445119	-273539	0.432881	0.22063	0.382043
Astrocytes	SEC61B	ENSG00000106803	rs35820760	-190544	-0.319799	0.220714	0.382043
Astrocytes	PLEKHA2	ENSG00000169499	rs12549416	-21934	0.214336	0.220729	0.382043
Astrocytes	EMC3	ENSG00000125037	rs4327369	317685	-0.220897	0.221235	0.382801
Astrocytes	DPH6	ENSG00000134146	rs11853444	-117876	0.219766	0.221668	0.383367
Astrocytes	PGAP2	ENSG00000148985	rs10766438	-925131	0.255179	0.221698	0.383367
Astrocytes	AHDC1	ENSG00000126705	rs143331027	732998	0.350717	0.221856	0.383522
Astrocytes	KANK1	ENSG00000107104	rs4742209	198169	-0.272047	0.222084	0.383799
Astrocytes	IGSF11	ENSG00000144847	rs4687877	552449	-0.226357	0.222444	0.384303
Astrocytes	EIF4G2	ENSG00000110321	rs2403553	933629	-0.151363	0.222649	0.384446
Astrocytes	GSPT1	ENSG00000103342	rs8047936	641656	0.396839	0.222691	0.384446
Astrocytes	ATP5F1A	ENSG00000152234	rs72907368	259211	-0.226574	0.222731	0.384446
Astrocytes	JKAMP	ENSG00000050130	rs117996570	-573263	-0.415246	0.222886	0.384467
Astrocytes	SVIP	ENSG00000198168	rs1023994	-998954	-0.360169	0.222925	0.384467
Astrocytes	GALNT15	ENSG00000131386	rs7624406	-46697	0.181607	0.222948	0.384467
Astrocytes	MSH2	ENSG00000095002	rs13019654	59108	0.401737	0.223331	0.38501
Astrocytes	TRABD	ENSG00000170638	rs9617126	76378	0.181736	0.223535	0.385244
Astrocytes	NTRK3	ENSG00000140538	rs17186688	110817	-0.454869	0.223731	0.385464
Astrocytes	ZCCHC7	ENSG00000147905	rs13288711	287621	0.18032	0.224014	0.385771
Astrocytes	ZNF398	ENSG00000197024	rs34070159	-514569	0.327344	0.224046	0.385771
Astrocytes	GNPTG	ENSG00000090581	rs8460	626469	0.259185	0.224408	0.386161
Astrocytes	NID1	ENSG00000116962	rs57636512	993627	0.177377	0.224477	0.386161
Astrocytes	NECTIN2	ENSG00000130202	rs71352239	80110	-0.222148	0.224478	0.386161
Astrocytes	KIF5A	ENSG00000155980	rs61937617	-228855	0.260171	0.22466	0.386287
Astrocytes	PRKAR2A	ENSG00000114302	rs12491769	-117158	-0.401718	0.224688	0.386287
Astrocytes	MTO1	ENSG00000135297	rs76296153	547089	0.471715	0.22478	0.386294
Astrocytes	ITPKB	ENSG00000143772	rs2989946	251923	0.183854	0.224883	0.386294
Astrocytes	ASB8	ENSG00000177981	rs7485961	-417066	0.330157	0.224898	0.386294
Astrocytes	PDCD4	ENSG00000150593	rs17128826	483679	0.313062	0.225065	0.386352
Astrocytes	LARP1	ENSG00000155506	rs919221	-821328	-0.136956	0.225105	0.386352
Astrocytes	NEFL	ENSG00000277586	rs1492401	-466403	0.230643	0.225227	0.386352
Astrocytes	ADPGK	ENSG00000159322	rs112067218	56843	-0.292863	0.225241	0.386352
Astrocytes	NSMAF	ENSG00000035681	rs28783706	-389302	-0.267895	0.225274	0.386352
Astrocytes	PAPPA	ENSG00000182752	rs1407243	398780	-0.165662	0.225525	0.386552
Astrocytes	P4HA2	ENSG00000072682	rs1295686	364835	-0.192255	0.225528	0.386552
Astrocytes	SPCS2	ENSG00000118363	rs28705219	-493427	-0.11368	0.225603	0.386563
Astrocytes	HGSNAT	ENSG00000165102	rs140388833	-982141	0.322532	0.226111	0.387316
Astrocytes	PARP9	ENSG00000138496	rs9817141	557747	-0.292881	0.226334	0.387326
Astrocytes	MYO1D	ENSG00000176658	rs7212579	961948	0.321765	0.22638	0.387326
Astrocytes	SEZ6L2	ENSG00000174938	rs12917823	-33568	0.187868	0.226384	0.387326
Astrocytes	PTPN1	ENSG00000196396	rs6020461	-165636	0.268662	0.226421	0.387326
Astrocytes	ANGEL2	ENSG00000174606	rs4655452	593043	-0.448056	0.22646	0.387326
Astrocytes	UBE2I	ENSG00000103275	rs11864305	28371	-0.224079	0.226724	0.387659
Astrocytes	GHITM	ENSG00000165678	rs7092608	-474773	-0.206425	0.226875	0.38777
Astrocytes	POMT2	ENSG00000009830	rs10483875	-646964	0.369015	0.226926	0.38777
Astrocytes	CAMK2G	ENSG00000148660	rs11000746	-173163	0.090325	0.227117	0.387876
Astrocytes	NFKB1	ENSG00000109320	rs111281222	-680044	-0.407176	0.227126	0.387876
Astrocytes	UBE2Z	ENSG00000159202	rs8064277	-125581	0.191795	0.22723	0.387937
Astrocytes	FOXRED2	ENSG00000100350	rs62228881	-114144	0.411608	0.227448	0.388077
Astrocytes	LIMCH1	ENSG00000064042	rs13136754	-768044	0.238906	0.22745	0.388077
Astrocytes	PCDH15	ENSG00000150275	rs7906324	-189157	0.303191	0.227737	0.388339
Astrocytes	MRPL34	ENSG00000130312	rs72999501	878915	0.16317	0.227777	0.388339
Astrocytes	RPS11	ENSG00000142534	rs28675228	757627	-0.149427	0.227842	0.388339
Astrocytes	FOXRED1	ENSG00000110074	rs630707	-81577	-0.287898	0.228082	0.388339
Astrocytes	HADHB	ENSG00000138029	rs41284843	-929213	0.339266	0.228101	0.388339
Astrocytes	UBA5	ENSG00000081307	rs9875470	-367710	-0.171769	0.228127	0.388339
Astrocytes	TM2D1	ENSG00000162604	rs61770110	20606	-0.421518	0.228209	0.388339
Astrocytes	CMSS1	ENSG00000184220	rs3850726	374398	0.182855	0.228254	0.388339
Astrocytes	AKAP8L	ENSG00000011243	rs17708401	251085	-0.264751	0.228329	0.388339
Astrocytes	DNAJB2	ENSG00000135924	rs7566152	384021	0.160838	0.22833	0.388339
Astrocytes	ECT2L	ENSG00000203734	rs57888669	-180271	0.38691	0.228369	0.388339
Astrocytes	AUH	ENSG00000148090	rs7875973	380204	0.273257	0.22843	0.388339
Astrocytes	ELL	ENSG00000105656	rs12973060	-476612	0.288291	0.228672	0.388575
Astrocytes	KIF1BP	ENSG00000198954	rs3094978	39955	0.243415	0.228737	0.388575
Astrocytes	EPC2	ENSG00000135999	rs4667440	685187	0.144971	0.228804	0.388575
Astrocytes	UBLCP1	ENSG00000164332	rs58477719	29248	0.387422	0.228858	0.388575
Astrocytes	ACTR2	ENSG00000138071	rs1426704	-893208	-0.191996	0.228913	0.388575
Astrocytes	CMYA5	ENSG00000164309	rs4704594	147221	0.135091	0.229133	0.38874
Astrocytes	PCGF3	ENSG00000185619	rs10034650	26784	-0.266807	0.229285	0.38874
Astrocytes	RFX3	ENSG00000080298	rs72690069	754646	0.261444	0.229346	0.38874
Astrocytes	TMPO	ENSG00000120802	rs61933628	356731	-0.367271	0.229356	0.38874
Astrocytes	PNPLA8	ENSG00000135241	rs59542667	-956611	-0.362519	0.229409	0.38874
Astrocytes	MAP4K2	ENSG00000168067	rs12573	49804	0.251286	0.229424	0.38874
Astrocytes	DHDDS	ENSG00000117682	rs4281320	-284335	-0.288952	0.229647	0.388821
Astrocytes	FABP5	ENSG00000164687	rs7833933	210762	0.212354	0.22965	0.388821
Astrocytes	ZDHHC11B	ENSG00000206077	rs2672752	-380549	0.498148	0.229679	0.388821
Astrocytes	SELENOK	ENSG00000113811	rs55725671	389455	-0.203084	0.229841	0.388854
Astrocytes	ERLEC1	ENSG00000068912	rs1451455	-912654	0.15892	0.229863	0.388854
Astrocytes	ILKAP	ENSG00000132323	rs11692757	-4567	0.231162	0.229905	0.388854
Astrocytes	AC010542.3	ENSG00000260851	rs12445633	6044	0.314492	0.229992	0.388884
Astrocytes	MYO5A	ENSG00000197535	rs10220788	449232	0.278934	0.230162	0.389055
Astrocytes	LAMB2	ENSG00000172037	rs11130158	-976309	-0.152912	0.230434	0.389318
Astrocytes	GEMIN5	ENSG00000082516	rs56128577	-327376	-0.326768	0.230478	0.389318
Astrocytes	DGCR8	ENSG00000128191	rs73165611	-431750	-0.473362	0.230537	0.389318
Astrocytes	KCNIP3	ENSG00000115041	rs3772044	2970	0.209472	0.230645	0.389318
Astrocytes	TOR1AIP2	ENSG00000169905	rs6425595	16657	0.449998	0.230741	0.389318
Astrocytes	CCNC	ENSG00000112237	rs62432516	110280	-0.313805	0.230759	0.389318
Astrocytes	EFNB2	ENSG00000125266	rs7317523	-1810	-0.22326	0.230801	0.389318
Astrocytes	SYT1	ENSG00000067715	rs112013050	-610516	0.262611	0.231207	0.389868
Astrocytes	PRKD2	ENSG00000105287	rs75206071	53947	0.32256	0.231265	0.389868
Astrocytes	TBK1	ENSG00000183735	rs6581488	-968483	0.31263	0.231436	0.389928
Astrocytes	ZNF587	ENSG00000198466	rs8113202	-400439	-0.184304	0.231439	0.389928
Astrocytes	UBA2	ENSG00000126261	rs10413441	-487339	-0.232282	0.231651	0.390146
Astrocytes	ZNF595	ENSG00000272602	rs61794965	124593	-0.297475	0.231707	0.390146
Astrocytes	PPM1L	ENSG00000163590	rs62270394	-942091	0.440199	0.231883	0.390178
Astrocytes	SUCO	ENSG00000094975	rs76820575	-806285	0.316254	0.231938	0.390178
Astrocytes	PDCL	ENSG00000136940	rs10985530	-721564	-0.272009	0.232011	0.390178
Astrocytes	C19orf25	ENSG00000119559	rs74686031	-739559	-0.368715	0.23207	0.390178
Astrocytes	PPM1A	ENSG00000100614	rs4127824	-851267	-0.157115	0.232123	0.390178
Astrocytes	RMDN1	ENSG00000176623	rs13279589	-48864	0.264681	0.232151	0.390178
Astrocytes	SDC3	ENSG00000162512	rs74699647	16914	-0.5442	0.23221	0.390178
Astrocytes	PARVB	ENSG00000188677	rs2267591	26333	0.320579	0.232314	0.390236
Astrocytes	MTA3	ENSG00000057935	rs1946539	635313	-0.24951	0.232419	0.390296
Astrocytes	UHRF2	ENSG00000147854	rs913593	856591	0.206872	0.232794	0.390738
Astrocytes	B3GNT5	ENSG00000176597	rs262956	515075	-0.247254	0.232844	0.390738
Astrocytes	EMC1	ENSG00000127463	rs2743189	-521640	0.217434	0.232907	0.390738
Astrocytes	BRAT1	ENSG00000106009	rs6951662	565022	0.247735	0.232959	0.390738
Astrocytes	EPS8L2	ENSG00000177106	rs10902203	16710	0.253784	0.233097	0.390847
Astrocytes	RIOX2	ENSG00000170854	rs61412944	729230	0.373204	0.233163	0.390847
Astrocytes	MARK2	ENSG00000072518	rs118041166	-842575	-0.413282	0.233392	0.391026
Astrocytes	MRPL1	ENSG00000169288	rs7666975	690518	0.270614	0.233408	0.391026
Astrocytes	PON2	ENSG00000105854	rs57686645	-997296	-0.258032	0.233585	0.391206
Astrocytes	NMNAT2	ENSG00000157064	rs12070964	-725023	-0.267059	0.23374	0.391273
Astrocytes	GPATCH2	ENSG00000092978	rs12756259	-533790	0.241213	0.233764	0.391273
Astrocytes	TPI1	ENSG00000111669	rs7954567	-485161	0.197224	0.23387	0.391304
Astrocytes	PROSER1	ENSG00000120685	rs647580	-869363	0.43816	0.233963	0.391304
Astrocytes	PRAG1	ENSG00000275342	rs113698072	536991	0.437448	0.234105	0.391304
Astrocytes	FIS1	ENSG00000214253	rs6942831	541791	0.138733	0.234124	0.391304
Astrocytes	METTL3	ENSG00000165819	rs77683066	-331490	-0.265184	0.234218	0.391304
Astrocytes	MAP2K4	ENSG00000065559	rs34756025	609543	0.25495	0.234232	0.391304
Astrocytes	DIXDC1	ENSG00000150764	rs10891346	406124	-0.145866	0.23432	0.391304
Astrocytes	TIMM9	ENSG00000100575	rs725048	-855706	-0.310492	0.234373	0.391304
Astrocytes	TPK1	ENSG00000196511	rs6973378	316662	0.24259	0.234516	0.391304
Astrocytes	SCAND1	ENSG00000171222	rs6102136	803393	-0.209758	0.23454	0.391304
Astrocytes	DUSP1	ENSG00000120129	rs34104464	-450143	-0.230117	0.23456	0.391304
Astrocytes	STRIP2	ENSG00000128578	rs624118	22379	0.293653	0.234615	0.391304
Astrocytes	FLYWCH2	ENSG00000162076	rs370323	304057	0.386579	0.234721	0.391365
Astrocytes	SNX21	ENSG00000124104	rs3848713	8237	-0.185464	0.234844	0.391454
Astrocytes	PUM2	ENSG00000055917	rs12233224	-602775	0.307103	0.234998	0.391491
Astrocytes	YIPF1	ENSG00000058799	rs768771	-761074	0.19105	0.235005	0.391491
Astrocytes	EPS8	ENSG00000151491	rs12708368	-21939	-0.377426	0.235235	0.391759
Astrocytes	NUP50	ENSG00000093000	rs118137125	390535	0.471079	0.235354	0.391841
Astrocytes	VPS29	ENSG00000111237	rs11613412	-758778	-0.221829	0.235528	0.391893
Astrocytes	RIC8A	ENSG00000177963	rs111715314	202254	0.382724	0.235556	0.391893
Astrocytes	ALDH1L1	ENSG00000144908	rs9827714	983654	-0.144294	0.235747	0.391893
Astrocytes	TMEM39A	ENSG00000176142	rs11713838	-259187	-0.262534	0.235833	0.391893
Astrocytes	ARMH1	ENSG00000198520	rs270754	-133601	0.122802	0.235845	0.391893
Astrocytes	METTL4	ENSG00000101574	rs11080904	-633560	-0.246631	0.23585	0.391893
Astrocytes	MTG2	ENSG00000101181	rs750079	711619	0.242719	0.235913	0.391893
Astrocytes	AC113414.1	ENSG00000254186	rs12233971	-185107	0.254133	0.235941	0.391893
Astrocytes	ZNF441	ENSG00000197044	rs412816	10228	-0.214709	0.236094	0.391921
Astrocytes	ZHX2	ENSG00000178764	rs10100547	59289	-0.11325	0.236097	0.391921
Astrocytes	MPDU1	ENSG00000129255	rs17882626	-180122	0.202692	0.236167	0.391922
Astrocytes	STK32A	ENSG00000169302	rs62377725	51648	0.330589	0.236298	0.392005
Astrocytes	UGCG	ENSG00000148154	rs72761365	-707210	0.187794	0.236356	0.392005
Astrocytes	GIGYF1	ENSG00000146830	rs138363573	52939	0.373659	0.236564	0.392234
Astrocytes	ZNF333	ENSG00000160961	rs4926221	-186372	0.253536	0.236671	0.392296
Astrocytes	NUBP2	ENSG00000095906	rs3765264	-992524	-0.20457	0.237072	0.392846
Astrocytes	CCDC180	ENSG00000197816	rs62558852	-249674	0.294613	0.237349	0.393189
Astrocytes	TECPR2	ENSG00000196663	rs7145735	755395	-0.195639	0.237595	0.393481
Astrocytes	IFT20	ENSG00000109083	rs11653826	990508	0.28368	0.237667	0.393485
Astrocytes	RAB10	ENSG00000084733	rs77541036	-681431	-0.340255	0.237757	0.393518
Astrocytes	PDLIM5	ENSG00000163110	rs17399013	233949	-0.269714	0.23788	0.393581
Astrocytes	IKBKB	ENSG00000104365	rs11785453	-141578	0.243171	0.237969	0.393581
Astrocytes	SEC61A2	ENSG00000065665	rs4747979	249654	-0.299578	0.238014	0.393581
Astrocytes	RNF114	ENSG00000124226	rs6091074	38157	0.360466	0.238074	0.393581
Astrocytes	ALKBH5	ENSG00000091542	rs72836735	736021	0.324161	0.238159	0.393606
Astrocytes	YME1L1	ENSG00000136758	rs4329583	-656959	0.405971	0.238335	0.393629
Astrocytes	SOCS5	ENSG00000171150	rs1880584	535607	-0.181728	0.238411	0.393629
Astrocytes	ENOX1	ENSG00000120658	rs17461155	-54003	-0.447871	0.238466	0.393629
Astrocytes	AC073050.1	ENSG00000228222	rs72880896	-466024	0.341787	0.238478	0.393629
Astrocytes	ANO10	ENSG00000160746	rs11709365	536000	-0.451432	0.238522	0.393629
Astrocytes	COMT	ENSG00000093010	rs2238797	70033	-0.438558	0.238607	0.393654
Astrocytes	KATNAL1	ENSG00000102781	rs846491	-36558	0.241825	0.238728	0.393738
Astrocytes	FBF1	ENSG00000188878	rs2666005	7374	0.242659	0.238801	0.393744
Astrocytes	ATP8A1	ENSG00000124406	rs4861214	2301	-0.191964	0.239224	0.394326
Astrocytes	TEX10	ENSG00000136891	rs72741497	920974	0.268648	0.239689	0.394786
Astrocytes	GAPDH	ENSG00000111640	rs2240873	4611	-0.154898	0.239724	0.394786
Astrocytes	EPN1	ENSG00000063245	rs2562510	-537838	0.312032	0.239767	0.394786
Astrocytes	CREBL2	ENSG00000111269	rs4763332	671354	0.252952	0.239847	0.394786
Astrocytes	SLC25A28	ENSG00000155287	rs2490760	249254	-0.430955	0.239877	0.394786
Astrocytes	SENP7	ENSG00000138468	rs12639028	113947	-0.139682	0.239982	0.394786
Astrocytes	BNIP2	ENSG00000140299	rs4774320	-656301	-0.246468	0.239993	0.394786
Astrocytes	TBC1D7	ENSG00000145979	rs17769105	305256	0.232541	0.240137	0.394907
Astrocytes	MAPRE2	ENSG00000166974	rs16966076	-125993	0.276272	0.2403	0.39506
Astrocytes	SMIM12	ENSG00000163866	rs35285316	-633374	0.307293	0.240464	0.395185
Astrocytes	ANKRD40	ENSG00000154945	rs77650749	959051	-0.398229	0.240516	0.395185
Astrocytes	ARSG	ENSG00000141337	rs9896422	610172	-0.288997	0.240915	0.395536
Astrocytes	DAG1	ENSG00000173402	rs9917656	-924624	-0.112272	0.240939	0.395536
Astrocytes	CYB5B	ENSG00000103018	rs13331243	612684	-0.176872	0.24094	0.395536
Astrocytes	CPEB2	ENSG00000137449	rs3843427	-936991	-0.204363	0.241049	0.3956
Astrocytes	POLR2J	ENSG00000005075	rs11761361	-11658	-0.150612	0.241192	0.395719
Astrocytes	YTHDC1	ENSG00000083896	rs62298442	31137	-0.20239	0.241361	0.395881
Astrocytes	38777	ENSG00000145495	rs2088627	105675	0.21548	0.241531	0.396045
Astrocytes	PDE6B	ENSG00000133256	rs4075071	896618	-0.192425	0.24167	0.396096
Astrocytes	NFATC3	ENSG00000072736	rs696584	429940	-0.15899	0.241703	0.396096
Astrocytes	ARHGAP35	ENSG00000160007	rs62111293	-979985	-0.166218	0.241847	0.396108
Astrocytes	MTBP	ENSG00000172167	rs67339289	144373	-0.348731	0.241883	0.396108
Astrocytes	C16orf70	ENSG00000125149	rs11643888	869484	0.229434	0.241921	0.396108
Astrocytes	ZNF431	ENSG00000196705	rs3951363	294824	0.251977	0.242113	0.396308
Astrocytes	KCNJ3	ENSG00000162989	rs1037091	97989	0.137383	0.242223	0.396373
Astrocytes	SS18	ENSG00000141380	rs1017415	691928	-0.182265	0.242326	0.396426
Astrocytes	PRDM16	ENSG00000142611	rs6683976	14157	-0.173531	0.242498	0.396538
Astrocytes	SALL1	ENSG00000103449	rs34358471	168144	-0.198982	0.242535	0.396538
Astrocytes	TUBA1C	ENSG00000167553	rs2232570	-620539	-0.522518	0.242658	0.39661
Astrocytes	AATF	ENSG00000275700	rs17650997	-54142	-0.472544	0.24272	0.39661
Astrocytes	MAP3K10	ENSG00000130758	rs35686858	-779728	0.213173	0.242971	0.396713
Astrocytes	VPS39	ENSG00000166887	rs4286082	-274260	-0.21569	0.242987	0.396713
Astrocytes	COX6C	ENSG00000164919	rs13274662	664416	-0.126306	0.242994	0.396713
Astrocytes	CGRRF1	ENSG00000100532	rs35432398	-119092	-0.175752	0.243174	0.396892
Astrocytes	UBR2	ENSG00000024048	rs58853189	-998897	0.284295	0.243267	0.396929
Astrocytes	ESD	ENSG00000139684	rs7982124	11952	-0.191337	0.243618	0.397334
Astrocytes	POMP	ENSG00000132963	rs2776961	868038	0.186376	0.243656	0.397334
Astrocytes	CFAP44	ENSG00000206530	rs9867385	-743521	0.366613	0.243727	0.397335
Astrocytes	GPATCH8	ENSG00000186566	rs482222	-886459	-0.267563	0.243879	0.397454
Astrocytes	ANKRD11	ENSG00000167522	rs35859096	122531	0.172846	0.243941	0.397454
Astrocytes	KDM6B	ENSG00000132510	rs7211815	541121	-0.255968	0.244241	0.397828
Astrocytes	KIAA1147	ENSG00000257093	rs6944491	571003	-0.265871	0.244907	0.3986
Astrocytes	NLGN2	ENSG00000169992	rs7224387	-891862	0.204344	0.244971	0.3986
Astrocytes	TRAPPC4	ENSG00000196655	rs7105596	767808	0.279042	0.245071	0.3986
Astrocytes	KLHDC1	ENSG00000197776	rs10131892	295905	0.224231	0.245134	0.3986
Astrocytes	CHD2	ENSG00000173575	rs4777842	-768031	-0.262762	0.245141	0.3986
Astrocytes	SCRIB	ENSG00000180900	rs13268524	-631621	0.30162	0.245152	0.3986
Astrocytes	LYRM1	ENSG00000102897	rs7498174	-364307	0.327125	0.245381	0.3986
Astrocytes	EWSR1	ENSG00000182944	rs134657	-173501	-0.185093	0.245409	0.3986
Astrocytes	PPP1R42	ENSG00000178125	rs34502581	-745348	-0.356364	0.245416	0.3986
Astrocytes	PAK1IP1	ENSG00000111845	rs618651	-308914	-0.339548	0.245621	0.3986
Astrocytes	OSBPL1A	ENSG00000141447	rs17223499	623378	-0.334508	0.245628	0.3986
Astrocytes	INSYN2	ENSG00000188916	rs883185	270217	0.347306	0.245717	0.3986
Astrocytes	CHORDC1	ENSG00000110172	rs149398187	-828625	-0.250826	0.245735	0.3986
Astrocytes	BRCA1	ENSG00000012048	rs118042501	704431	0.482258	0.24578	0.3986
Astrocytes	AC020916.1	ENSG00000267519	rs11668444	-877557	-0.157996	0.24581	0.3986
Astrocytes	SREK1	ENSG00000153914	rs35063730	94654	-0.596318	0.245846	0.3986
Astrocytes	ZNF76	ENSG00000065029	rs2766551	491964	0.261073	0.245943	0.398643
Astrocytes	SNX13	ENSG00000071189	rs6461336	-267184	-0.130709	0.246035	0.398677
Astrocytes	CUL4A	ENSG00000139842	rs138453726	528451	-0.299413	0.246154	0.398751
Astrocytes	VIPAS39	ENSG00000151445	rs7144816	946112	-0.237246	0.246222	0.398751
Astrocytes	ZNF432	ENSG00000256087	rs10401828	737375	0.368303	0.246636	0.398863
Astrocytes	POGLUT1	ENSG00000163389	rs6763266	249320	-0.215522	0.246659	0.398863
Astrocytes	MKKS	ENSG00000125863	rs6056773	-797446	0.233063	0.246662	0.398863
Astrocytes	CFDP1	ENSG00000153774	rs79364478	-611327	-0.30912	0.246755	0.398863
Astrocytes	MAGOH	ENSG00000162385	rs41313369	276197	0.402408	0.246795	0.398863
Astrocytes	RPLP2	ENSG00000177600	rs12799345	860367	-0.113686	0.246797	0.398863
Astrocytes	ENO2	ENSG00000111674	rs2286646	-961421	-0.175599	0.246812	0.398863
Astrocytes	FAM13A	ENSG00000138640	rs1452903	-353367	-0.183236	0.246857	0.398863
Astrocytes	GABPB1	ENSG00000104064	rs187694166	986737	0.498962	0.247423	0.399663
Astrocytes	PLBD2	ENSG00000151176	rs4767003	-605454	-0.203344	0.247506	0.399682
Astrocytes	PSD3	ENSG00000156011	rs1426920	-103114	-0.212693	0.247701	0.399804
Astrocytes	PEX13	ENSG00000162928	rs116781238	-296633	0.478312	0.247772	0.399804
Astrocytes	THOC5	ENSG00000100296	rs5752865	-462204	0.465727	0.247794	0.399804
Astrocytes	DDX17	ENSG00000100201	rs6001117	-106853	0.220028	0.248021	0.400056
Astrocytes	MACF1	ENSG00000127603	rs76085836	-401380	-0.221191	0.24814	0.400109
Astrocytes	GRB10	ENSG00000106070	rs10499698	574107	-0.349982	0.248196	0.400109
Astrocytes	MAP3K2	ENSG00000169967	rs114118923	890488	-0.39556	0.248597	0.400449
Astrocytes	SESN1	ENSG00000080546	rs352849	88063	0.139555	0.2486	0.400449
Astrocytes	DCHS2	ENSG00000197410	rs4498117	28927	0.357317	0.24862	0.400449
Astrocytes	ZMYM5	ENSG00000132950	rs811460	-682953	0.245965	0.248832	0.400668
Astrocytes	ENDOV	ENSG00000173818	rs6565532	634487	0.240706	0.248982	0.400668
Astrocytes	RAE1	ENSG00000101146	rs6015185	726245	0.251237	0.249073	0.400668
Astrocytes	STAT2	ENSG00000170581	rs7486280	-930277	-0.216279	0.249101	0.400668
Astrocytes	SPRYD7	ENSG00000123178	rs2050936	679018	-0.350035	0.249111	0.400668
Astrocytes	PUS10	ENSG00000162927	rs115561889	787242	0.351001	0.249231	0.400747
Astrocytes	HM13	ENSG00000101294	rs73102671	485927	-0.3909	0.249763	0.401391
Astrocytes	POLR2E	ENSG00000099817	rs16989712	-564657	-0.343335	0.249774	0.401391
Astrocytes	CLMN	ENSG00000165959	rs7146281	713216	-0.202134	0.250001	0.401394
Astrocytes	EIF3G	ENSG00000130811	rs1865124	647549	-0.426698	0.250022	0.401394
Astrocytes	CNTFR	ENSG00000122756	rs3933344	-194667	0.176309	0.250065	0.401394
Astrocytes	TRDMT1	ENSG00000107614	rs142252263	-24657	-0.220523	0.250104	0.401394
Astrocytes	PREP	ENSG00000085377	rs817588	-218867	-0.267761	0.250132	0.401394
Astrocytes	SLC12A2	ENSG00000064651	rs6899068	-827958	-0.152942	0.250239	0.401452
Astrocytes	CCNK	ENSG00000090061	rs4900406	-891184	0.371603	0.250509	0.401497
Astrocytes	B2M	ENSG00000166710	rs78570120	749289	-0.223383	0.250527	0.401497
Astrocytes	MAP3K12	ENSG00000139625	rs3914907	-869317	0.322387	0.250566	0.401497
Astrocytes	MAPKAP1	ENSG00000119487	rs62578156	999932	0.471794	0.25057	0.401497
Astrocytes	UBTD1	ENSG00000165886	rs11189393	320790	-0.272134	0.250623	0.401497
Astrocytes	PRXL2A	ENSG00000122378	rs61860558	-849344	0.164772	0.25103	0.401747
Astrocytes	BCAS4	ENSG00000124243	rs17789520	-571727	-0.387886	0.251082	0.401747
Astrocytes	RAB6A	ENSG00000175582	rs1315223	791743	-0.21557	0.251299	0.401747
Astrocytes	TTF1	ENSG00000125482	rs12003437	738409	-0.31416	0.251314	0.401747
Astrocytes	GOPC	ENSG00000047932	rs150144	605325	-0.401162	0.251375	0.401747
Astrocytes	RIPOR1	ENSG00000039523	rs117423988	545318	-0.261745	0.251407	0.401747
Astrocytes	TPR	ENSG00000047410	rs1293971	-86855	0.257908	0.251457	0.401747
Astrocytes	SETD1B	ENSG00000139718	rs2954114	-72203	-0.199816	0.251582	0.401747
Astrocytes	PTGDS	ENSG00000107317	rs72771976	-980542	-0.32272	0.251635	0.401747
Astrocytes	LYRM7	ENSG00000186687	rs59027721	-841384	-0.31766	0.251714	0.401747
Astrocytes	ZSCAN30	ENSG00000186814	rs4291985	87073	-0.175873	0.251739	0.401747
Astrocytes	DENND1B	ENSG00000213047	rs76128976	-324990	-0.160776	0.251749	0.401747
Astrocytes	CFAP100	ENSG00000163885	rs4679239	14343	-0.173725	0.251797	0.401747
Astrocytes	HNRNPDL	ENSG00000152795	rs115318995	-214612	-0.285955	0.252016	0.401747
Astrocytes	MYH9	ENSG00000100345	rs113500965	72131	0.407586	0.2521	0.401747
Astrocytes	ADCY8	ENSG00000155897	rs4295676	-412313	0.20021	0.252137	0.401747
Astrocytes	RPL10A	ENSG00000198755	rs138308084	282572	-0.132443	0.252188	0.401747
Astrocytes	SLC24A3	ENSG00000185052	rs1547100	7978	0.215477	0.252203	0.401747
Astrocytes	BAZ2B	ENSG00000123636	rs2884110	-214711	0.177354	0.252236	0.401747
Astrocytes	TTC13	ENSG00000143643	rs12410698	-167039	0.333033	0.252307	0.401747
Astrocytes	SLC2A8	ENSG00000136856	rs67001150	-657595	0.519739	0.252332	0.401747
Astrocytes	CDK18	ENSG00000117266	rs61822295	17528	-0.310357	0.252402	0.401747
Astrocytes	AMMECR1L	ENSG00000144233	rs62159787	-983176	0.464829	0.252446	0.401747
Astrocytes	ZNF383	ENSG00000188283	rs34217742	-331999	0.354092	0.252489	0.401747
Astrocytes	FILIP1	ENSG00000118407	rs112003867	-691160	0.420048	0.252894	0.402278
Astrocytes	CLSTN2	ENSG00000158258	rs10935335	-359756	-0.674586	0.253109	0.402387
Astrocytes	EIF1B	ENSG00000114784	rs11917834	-951378	0.132628	0.253118	0.402387
Astrocytes	MRPS9	ENSG00000135972	rs12712222	821881	-0.203217	0.253177	0.402387
Astrocytes	ASCC3	ENSG00000112249	rs7761338	770731	-0.241879	0.253293	0.402456
Astrocytes	SMOC1	ENSG00000198732	rs12050332	332375	0.183358	0.253412	0.402456
Astrocytes	FASTKD2	ENSG00000118246	rs4318371	33034	0.206517	0.253491	0.402456
Astrocytes	PPA2	ENSG00000138777	rs7675016	-960995	-0.299998	0.253569	0.402456
Astrocytes	TBC1D22A	ENSG00000054611	rs28834683	-861462	0.272311	0.253577	0.402456
Astrocytes	ZSWIM8	ENSG00000214655	rs11818126	-884300	-0.144888	0.253711	0.402486
Astrocytes	MIR29B2CHG	ENSG00000203709	rs12736052	680592	0.151601	0.253739	0.402486
Astrocytes	SOX9	ENSG00000125398	rs4793538	-901234	-0.18453	0.253971	0.402729
Astrocytes	RIN2	ENSG00000132669	rs2038226	185196	0.244299	0.254035	0.402729
Astrocytes	STT3B	ENSG00000163527	rs116354264	548258	-0.430316	0.25424	0.402941
Astrocytes	LMBR1L	ENSG00000139636	rs76341202	-994764	-0.460935	0.254434	0.403071
Astrocytes	LYPLAL1	ENSG00000143353	rs72744518	-292342	0.399723	0.254465	0.403071
Astrocytes	INTS12	ENSG00000138785	rs28593669	-924173	0.190529	0.254587	0.403151
Astrocytes	FUBP3	ENSG00000107164	rs13292149	994881	-0.241556	0.255057	0.403782
Astrocytes	GAA	ENSG00000171298	rs2304850	-128	-0.21187	0.255252	0.403784
Astrocytes	CPNE6	ENSG00000100884	rs4147557	-434190	-0.326528	0.255272	0.403784
Astrocytes	EXOG	ENSG00000157036	rs75882699	128132	0.438576	0.255319	0.403784
Astrocytes	TMOD1	ENSG00000136842	rs4743146	424604	-0.388568	0.255345	0.403784
Astrocytes	CADPS2	ENSG00000081803	rs73433734	-351992	-0.270612	0.255505	0.403924
Astrocytes	CEBPZ	ENSG00000115816	rs13021288	-70084	-0.224668	0.25593	0.404147
Astrocytes	ARNT2	ENSG00000172379	rs3936427	-27595	0.23202	0.255943	0.404147
Astrocytes	TGFBRAP1	ENSG00000135966	rs6735260	100469	0.315241	0.255987	0.404147
Astrocytes	PNKP	ENSG00000039650	rs788887	931121	0.177815	0.256051	0.404147
Astrocytes	CDK2AP2	ENSG00000167797	rs11603492	930357	0.436202	0.256139	0.404147
Astrocytes	UNC13A	ENSG00000130477	rs8107753	-651011	0.224693	0.256181	0.404147
Astrocytes	SH2B1	ENSG00000178188	rs8049866	-936918	0.175988	0.256186	0.404147
Astrocytes	SALL2	ENSG00000165821	rs7153831	-798637	0.18905	0.256219	0.404147
Astrocytes	SLC30A7	ENSG00000162695	rs9661087	-146075	-0.205101	0.256488	0.404336
Astrocytes	ARIH2	ENSG00000177479	rs11716948	475648	-0.240817	0.256624	0.404336
Astrocytes	AIG1	ENSG00000146416	rs75875800	989442	-0.339265	0.256765	0.404336
Astrocytes	HADH	ENSG00000138796	rs2131463	-55095	-0.246478	0.256782	0.404336
Astrocytes	NAP1L4	ENSG00000205531	rs3741208	-843834	0.179511	0.256886	0.404336
Astrocytes	KMT5C	ENSG00000133247	rs45623435	-135758	-0.298759	0.256941	0.404336
Astrocytes	BAX	ENSG00000087088	rs12611128	-393219	0.163336	0.25711	0.404336
Astrocytes	LUCAT1	ENSG00000248323	rs12187771	-615382	-0.275668	0.257226	0.404336
Astrocytes	CYP20A1	ENSG00000119004	rs74793776	588080	0.42073	0.257259	0.404336
Astrocytes	AC068025.2	ENSG00000266111	rs11080090	-177059	0.234532	0.257273	0.404336
Astrocytes	FBXL14	ENSG00000171823	rs17800852	-440919	-0.351063	0.257326	0.404336
Astrocytes	THUMPD2	ENSG00000138050	rs56048020	-698565	-0.486572	0.257337	0.404336
Astrocytes	ICE2	ENSG00000128915	rs62013155	-913643	0.300308	0.257455	0.404336
Astrocytes	ABL1	ENSG00000097007	rs10793947	-107401	-0.183671	0.257455	0.404336
Astrocytes	ZNF33A	ENSG00000189180	rs1200865	-714835	-0.206505	0.257464	0.404336
Astrocytes	LRCH4	ENSG00000077454	rs4729666	573750	-0.179095	0.25755	0.404336
Astrocytes	PTK7	ENSG00000112655	rs9381242	369035	0.223136	0.257558	0.404336
Astrocytes	MRPL20	ENSG00000242485	rs3121554	-381733	0.163431	0.257665	0.404391
Astrocytes	ZNF189	ENSG00000136870	rs7860390	193661	0.460059	0.25776	0.40442
Astrocytes	MFSD6	ENSG00000151690	rs3791813	-54711	0.18568	0.257872	0.40442
Astrocytes	STAT6	ENSG00000166888	rs4759258	-291781	0.505909	0.257917	0.40442
Astrocytes	POLD2	ENSG00000106628	rs2117270	-582636	0.179874	0.257994	0.40442
Astrocytes	RBM48	ENSG00000127993	rs17731432	-752459	-0.374816	0.258042	0.40442
Astrocytes	NT5C3B	ENSG00000141698	rs71212944	-739787	-0.134515	0.258344	0.404781
Astrocytes	MYOM1	ENSG00000101605	rs12458532	-297657	-0.219075	0.258544	0.404883
Astrocytes	CLK1	ENSG00000013441	rs7560613	273542	0.250933	0.258553	0.404883
Astrocytes	VPS45	ENSG00000136631	rs112111167	-22085	0.402693	0.258749	0.404961
Astrocytes	ATP2B2	ENSG00000157087	rs10460972	-550765	0.239454	0.258775	0.404961
Astrocytes	LARS2	ENSG00000011376	rs116320309	197922	-0.526371	0.258997	0.404961
Astrocytes	ZNF641	ENSG00000167528	rs12300271	-370582	-0.449503	0.25904	0.404961
Astrocytes	ITPR1	ENSG00000150995	rs17041401	274939	0.230044	0.259078	0.404961
Astrocytes	MYL6	ENSG00000092841	rs4759253	426225	0.221043	0.259101	0.404961
Astrocytes	B3GAT2	ENSG00000112309	rs7739908	367304	0.29712	0.259156	0.404961
Astrocytes	GLUL	ENSG00000135821	rs11581400	158617	0.177792	0.259226	0.404961
Astrocytes	SUN1	ENSG00000164828	rs73040192	-598922	0.394744	0.259249	0.404961
Astrocytes	RALB	ENSG00000144118	rs116108779	293731	0.471968	0.259404	0.405091
Astrocytes	AGTRAP	ENSG00000177674	rs4845956	-990674	-0.210476	0.259616	0.40518
Astrocytes	REEP2	ENSG00000132563	rs6864444	12973	0.218616	0.25963	0.40518
Astrocytes	ANKRD42	ENSG00000137494	rs7111078	-546146	0.227452	0.25968	0.40518
Astrocytes	JAK1	ENSG00000162434	rs12736154	674530	-0.349937	0.259749	0.40518
Astrocytes	SESTD1	ENSG00000187231	rs73973180	-379110	0.179626	0.25982	0.40518
Astrocytes	PARP1	ENSG00000143799	rs10916138	987086	0.190418	0.260128	0.405484
Astrocytes	FEM1C	ENSG00000145780	rs72817148	93668	0.224483	0.260159	0.405484
Astrocytes	ZNF121	ENSG00000197961	rs8111930	672840	0.346539	0.260287	0.405494
Astrocytes	TCP11L1	ENSG00000176148	rs10836020	41287	-0.221367	0.260309	0.405494
Astrocytes	GNG12	ENSG00000172380	rs1033106	-64074	0.219529	0.260738	0.405964
Astrocytes	DACH1	ENSG00000276644	rs73224051	-953695	0.621395	0.260755	0.405964
Astrocytes	FTH1	ENSG00000167996	rs11608211	378953	-0.291567	0.261022	0.406081
Astrocytes	SIRT1	ENSG00000096717	rs112750745	-46281	-0.372322	0.261109	0.406081
Astrocytes	ZNF490	ENSG00000188033	rs10401993	64773	0.214468	0.261114	0.406081
Astrocytes	SCOC	ENSG00000153130	rs6827420	472993	-0.176186	0.261118	0.406081
Astrocytes	NUDT6	ENSG00000170917	rs1347189	958779	0.215129	0.261308	0.406172
Astrocytes	MT1G	ENSG00000125144	rs223837	794953	-0.277678	0.261335	0.406172
Astrocytes	PIKFYVE	ENSG00000115020	rs10188685	137998	0.257374	0.261433	0.406172
Astrocytes	NIM1K	ENSG00000177453	rs10069015	945555	0.298387	0.261485	0.406172
Astrocytes	MTX2	ENSG00000128654	rs72941801	858026	-0.260799	0.26163	0.406172
Astrocytes	ACO1	ENSG00000122729	rs72712933	211058	-0.375612	0.261666	0.406172
Astrocytes	NSA2	ENSG00000164346	rs820873	-82314	-0.208085	0.26173	0.406172
Astrocytes	BCL9L	ENSG00000186174	rs12366111	-805771	-0.179522	0.261775	0.406172
Astrocytes	RAD23B	ENSG00000119318	rs75718793	-251772	-0.455516	0.261837	0.406172
Astrocytes	IFT74	ENSG00000096872	rs62542110	-194139	0.423752	0.262022	0.406172
Astrocytes	TRAF3IP2	ENSG00000056972	rs174389	-11717	0.246978	0.262039	0.406172
Astrocytes	CUEDC2	ENSG00000107874	rs2282295	-17447	0.249662	0.262041	0.406172
Astrocytes	MED29	ENSG00000063322	rs10417126	527683	-0.326438	0.262273	0.406364
Astrocytes	TUBGCP2	ENSG00000130640	rs34448059	-652618	0.224685	0.262329	0.406364
Astrocytes	RTTN	ENSG00000176225	rs72962522	897111	0.258954	0.262381	0.406364
Astrocytes	NDUFB4	ENSG00000065518	rs137999895	461871	-0.164127	0.262457	0.40637
Astrocytes	MIR193BHG	ENSG00000262454	rs12447988	-713900	0.518058	0.262614	0.406446
Astrocytes	LINC01266	ENSG00000224957	rs4997031	81092	0.364584	0.262664	0.406446
Astrocytes	MAN2A2	ENSG00000196547	rs12903189	561549	-0.209383	0.262722	0.406446
Astrocytes	DHRS7B	ENSG00000109016	rs73982311	-277733	-0.342237	0.262971	0.406719
Astrocytes	PTPRS	ENSG00000105426	rs7258251	814918	0.22354	0.263143	0.406874
Astrocytes	TRA2A	ENSG00000164548	rs11764613	-563671	0.214089	0.263315	0.406904
Astrocytes	LIN54	ENSG00000189308	rs1847827	897054	-0.259267	0.263344	0.406904
Astrocytes	NF2	ENSG00000186575	rs17518058	-620935	0.201901	0.263379	0.406904
Astrocytes	MCRS1	ENSG00000187778	rs56663692	371649	-0.298569	0.263553	0.407061
Astrocytes	TRAPPC12	ENSG00000171853	rs12714352	-628000	-0.199322	0.264042	0.407445
Astrocytes	HNRNPA3	ENSG00000170144	rs77353234	-691160	0.342727	0.264098	0.407445
Astrocytes	CRISPLD1	ENSG00000121005	rs7001511	-980024	0.133616	0.264102	0.407445
Astrocytes	GRIA2	ENSG00000120251	rs13124827	-785125	-0.155946	0.264117	0.407445
Astrocytes	GNAI3	ENSG00000065135	rs7529147	-994007	-0.582959	0.264163	0.407445
Astrocytes	R3HDM2	ENSG00000179912	rs12423843	-568391	0.199726	0.264281	0.407516
Astrocytes	WDR82	ENSG00000164091	rs7622420	789032	0.279192	0.26469	0.408035
Astrocytes	FAR1	ENSG00000197601	rs10831975	-545643	-0.198855	0.264885	0.408224
Astrocytes	CLEC2D	ENSG00000069493	rs7972426	-436312	-0.235951	0.265625	0.409253
Astrocytes	APLNR	ENSG00000134817	rs34082089	983608	0.185551	0.266035	0.409494
Astrocytes	RPAIN	ENSG00000129197	rs8065701	963275	-0.425316	0.266069	0.409494
Astrocytes	NSD2	ENSG00000109685	rs6599398	-188525	0.190428	0.266116	0.409494
Astrocytes	DHX9	ENSG00000135829	rs72727055	85885	0.249456	0.266125	0.409494
Astrocytes	PRDX5	ENSG00000126432	rs529302	-514796	0.124524	0.266318	0.409494
Astrocytes	MAP4K4	ENSG00000071054	rs73945847	-742595	-0.232827	0.266335	0.409494
Astrocytes	NDEL1	ENSG00000166579	rs6503113	-17457	0.187955	0.266425	0.409494
Astrocytes	TDRD7	ENSG00000196116	rs59759351	929397	-0.275977	0.26645	0.409494
Astrocytes	TPCN1	ENSG00000186815	rs34649612	67296	-0.260536	0.26667	0.409494
Astrocytes	APBB2	ENSG00000163697	rs12696795	-455896	0.20093	0.266725	0.409494
Astrocytes	CUL1	ENSG00000055130	rs74684068	312106	0.317406	0.266813	0.409494
Astrocytes	PMVK	ENSG00000163344	rs151107921	-16808	0.226905	0.266884	0.409494
Astrocytes	PHKG1	ENSG00000164776	rs11766564	-635256	0.180744	0.266905	0.409494
Astrocytes	SLC7A6	ENSG00000103064	rs55803225	336052	-0.210474	0.266928	0.409494
Astrocytes	TRERF1	ENSG00000124496	rs12207736	-845802	-0.275321	0.26703	0.409494
Astrocytes	FOPNL	ENSG00000133393	rs56275653	-13889	0.455717	0.267079	0.409494
Astrocytes	FER	ENSG00000151422	rs6864332	-35667	0.222261	0.267186	0.409494
Astrocytes	GADD45B	ENSG00000099860	rs732137	708956	0.231073	0.267259	0.409494
Astrocytes	GALNT3	ENSG00000115339	rs11674422	-26724	-0.153104	0.26732	0.409494
Astrocytes	HMGN3	ENSG00000118418	rs9343875	-100062	0.126316	0.267363	0.409494
Astrocytes	COL9A2	ENSG00000049089	rs12136257	-597545	-0.273495	0.267455	0.409494
Astrocytes	RIPOR2	ENSG00000111913	rs9356963	109022	0.228782	0.267491	0.409494
Astrocytes	ACIN1	ENSG00000100813	rs61972419	-494684	0.528989	0.267557	0.409494
Astrocytes	SEL1L3	ENSG00000091490	rs13131975	-7743	0.182151	0.267594	0.409494
Astrocytes	MAL	ENSG00000172005	rs4907219	871447	-0.197339	0.267627	0.409494
Astrocytes	LRRFIP1	ENSG00000124831	rs6721784	32674	0.217034	0.26767	0.409494
Astrocytes	FAM171B	ENSG00000144369	rs76218002	327011	0.328159	0.267788	0.409564
Astrocytes	ITSN2	ENSG00000198399	rs6738019	-952325	-0.176091	0.268538	0.410495
Astrocytes	TNFRSF1A	ENSG00000067182	rs1860958	-561109	-0.216716	0.268557	0.410495
Astrocytes	FLNC	ENSG00000128591	rs10237395	61692	0.183738	0.268658	0.410495
Astrocytes	TRAPPC10	ENSG00000160218	rs12482072	904486	0.355208	0.268688	0.410495
Astrocytes	EMC7	ENSG00000134153	rs72700702	884381	-0.238079	0.268924	0.410622
Astrocytes	H2AFY	ENSG00000113648	rs62383169	-162157	0.347587	0.269024	0.410622
Astrocytes	FAM221A	ENSG00000188732	rs4722256	31653	0.255661	0.269194	0.410622
Astrocytes	CNOT3	ENSG00000088038	rs13345110	-454310	0.504024	0.269254	0.410622
Astrocytes	ZNF569	ENSG00000196437	rs1725486	498539	0.370541	0.269259	0.410622
Astrocytes	VPS50	ENSG00000004766	rs3731326	-534629	0.216392	0.269273	0.410622
Astrocytes	LASP1	ENSG00000002834	rs4795311	-127720	0.252727	0.269281	0.410622
Astrocytes	PCNX2	ENSG00000135749	rs12028425	847901	-0.332776	0.269388	0.410669
Astrocytes	PIGP	ENSG00000185808	rs9974136	539491	0.232701	0.269463	0.410669
Astrocytes	EML4	ENSG00000143924	rs735868	-124105	-0.347878	0.269539	0.410669
Astrocytes	GMDS	ENSG00000112699	rs9378703	217338	-0.193036	0.269629	0.410669
Astrocytes	TKT	ENSG00000163931	rs9284890	-16596	-0.188691	0.269676	0.410669
Astrocytes	STEAP1B	ENSG00000105889	rs10261253	977648	-0.429155	0.269902	0.410902
Astrocytes	CBWD5	ENSG00000147996	rs7041551	398963	0.359658	0.270046	0.410903
Astrocytes	CMC2	ENSG00000103121	rs11648151	556320	0.16975	0.270048	0.410903
Astrocytes	KIAA0100	ENSG00000007202	rs34780626	-226249	0.198087	0.270195	0.410947
Astrocytes	PHACTR1	ENSG00000112137	rs1223513	417872	0.239105	0.270223	0.410947
Astrocytes	NELFCD	ENSG00000101158	rs1059794	-536037	0.310313	0.270387	0.411086
Astrocytes	FABP7	ENSG00000164434	rs2195729	489264	0.267082	0.270924	0.411729
Astrocytes	RPL35	ENSG00000136942	rs10986732	519162	0.217816	0.270956	0.411729
Astrocytes	PLXNB1	ENSG00000164050	rs11707940	896252	0.130997	0.27126	0.411735
Astrocytes	MTCH1	ENSG00000137409	rs74645036	342648	0.227799	0.271269	0.411735
Astrocytes	UAP1	ENSG00000117143	rs116344629	-209473	-0.493763	0.271271	0.411735
Astrocytes	VPS4B	ENSG00000119541	rs11876709	616849	0.271419	0.271284	0.411735
Astrocytes	NTNG1	ENSG00000162631	rs12041275	-357123	-0.257406	0.271325	0.411735
Astrocytes	UBR5	ENSG00000104517	rs73281547	-272157	0.22719	0.271513	0.411909
Astrocytes	DNAJC11	ENSG00000007923	rs7511770	624140	0.350099	0.271695	0.412052
Astrocytes	TMEM147	ENSG00000105677	rs138438177	610413	-0.21783	0.271753	0.412052
Astrocytes	DTX1	ENSG00000135144	rs34648508	462237	-0.147722	0.271901	0.412113
Astrocytes	ZNF7	ENSG00000147789	rs11780218	-626420	-0.180664	0.27195	0.412113
Astrocytes	FOXP1	ENSG00000114861	rs1612181	-310215	0.169409	0.272023	0.412113
Astrocytes	SNX16	ENSG00000104497	rs78252621	541319	0.508831	0.272131	0.412113
Astrocytes	SLC25A16	ENSG00000122912	rs72807614	611477	-0.407721	0.272224	0.412113
Astrocytes	UBE4B	ENSG00000130939	rs12092612	758070	-0.225313	0.272232	0.412113
Astrocytes	PELP1	ENSG00000141456	rs73339265	757015	-0.250293	0.272385	0.412234
Astrocytes	SLC25A33	ENSG00000171612	rs34575664	635914	-0.454061	0.272553	0.412378
Astrocytes	DHRS7	ENSG00000100612	rs424062	-19662	-0.239982	0.272636	0.412393
Astrocytes	ARHGAP17	ENSG00000140750	rs200540	-293139	-0.190401	0.272727	0.41242
Astrocytes	OTUD7A	ENSG00000169918	rs72717685	982626	-0.227018	0.272802	0.412422
Astrocytes	GALNT10	ENSG00000164574	rs672748	99341	-0.244874	0.272899	0.412458
Astrocytes	XRCC5	ENSG00000079246	rs10171203	-68898	-0.181384	0.273174	0.41254
Astrocytes	NEK5	ENSG00000197168	rs12430899	666428	0.174203	0.273239	0.41254
Astrocytes	AC133919.2	ENSG00000261172	rs34242253	-225161	0.195708	0.27329	0.41254
Astrocytes	GOLGA5	ENSG00000066455	rs11623214	-439134	-0.469688	0.273401	0.41254
Astrocytes	MAST3	ENSG00000099308	rs62120366	90567	-0.210923	0.273402	0.41254
Astrocytes	NASP	ENSG00000132780	rs74950823	925519	0.351613	0.273453	0.41254
Astrocytes	AGFG1	ENSG00000173744	rs10933197	149640	0.177418	0.273465	0.41254
Astrocytes	CBX5	ENSG00000094916	rs75607648	-115852	-0.322218	0.273561	0.412574
Astrocytes	IST1	ENSG00000182149	rs34270657	162739	0.33031	0.273868	0.412913
Astrocytes	PLGRKT	ENSG00000107020	rs1556362	-696194	-0.263751	0.273932	0.412913
Astrocytes	SLC22A23	ENSG00000137266	rs72845845	502976	-0.253688	0.274222	0.413181
Astrocytes	EFCAB2	ENSG00000203666	rs628713	56246	0.316059	0.274256	0.413181
Astrocytes	SUGCT	ENSG00000175600	rs79409011	-740760	-0.375421	0.274673	0.413427
Astrocytes	TPM3	ENSG00000143549	rs10494301	534093	0.201968	0.27487	0.413427
Astrocytes	ADK	ENSG00000156110	rs16931332	135979	0.208079	0.274918	0.413427
Astrocytes	GTPBP2	ENSG00000172432	rs476632	617323	0.261881	0.274919	0.413427
Astrocytes	TOP3A	ENSG00000177302	rs1569042	-912293	-0.298908	0.275017	0.413427
Astrocytes	TUBE1	ENSG00000074935	rs34384052	563481	-0.308608	0.275038	0.413427
Astrocytes	GPR89B	ENSG00000188092	rs6674829	-21857	0.253432	0.275106	0.413427
Astrocytes	JAKMIP2	ENSG00000176049	rs2436425	-1420	0.200357	0.275133	0.413427
Astrocytes	CLK3	ENSG00000179335	rs62007100	-707451	-0.200793	0.275177	0.413427
Astrocytes	PIP4P2	ENSG00000155099	rs28784976	808072	0.231723	0.275242	0.413427
Astrocytes	RPE	ENSG00000197713	rs1558935	766480	0.191239	0.275396	0.413427
Astrocytes	PLEKHG3	ENSG00000126822	rs2357347	-640180	-0.35631	0.275402	0.413427
Astrocytes	TIMM8B	ENSG00000150779	rs79759047	-827759	0.211837	0.275467	0.413427
Astrocytes	TP53I13	ENSG00000167543	rs542939	-3085	-0.149298	0.27549	0.413427
Astrocytes	PAXBP1	ENSG00000159086	rs12626909	-158050	-0.177676	0.275519	0.413427
Astrocytes	FAM110B	ENSG00000169122	rs13439668	-231903	-0.34541	0.2756	0.413435
Astrocytes	FLVCR1	ENSG00000162769	rs3910657	567697	-0.243984	0.275671	0.413435
Astrocytes	PHYKPL	ENSG00000175309	rs2731677	-750004	-0.144193	0.2761	0.413623
Astrocytes	TMEM263	ENSG00000151135	rs61942108	-732096	-0.569456	0.276142	0.413623
Astrocytes	GART	ENSG00000159131	rs17860118	-313003	-0.530429	0.276151	0.413623
Astrocytes	ARHGAP31	ENSG00000031081	rs1584398	-45650	-0.181477	0.276189	0.413623
Astrocytes	FUT11	ENSG00000196968	rs2675670	123593	-0.201995	0.276206	0.413623
Astrocytes	EIF4G3	ENSG00000075151	rs212534	87372	0.216453	0.276269	0.413623
Astrocytes	RGS12	ENSG00000159788	rs6446474	882531	-0.17279	0.27631	0.413623
Astrocytes	MGAT4C	ENSG00000182050	rs75983454	488736	0.342072	0.276589	0.413857
Astrocytes	DLG1	ENSG00000075711	rs7647209	27236	-0.189261	0.276613	0.413857
Astrocytes	ROCK2	ENSG00000134318	rs78845000	-389897	0.274761	0.276782	0.413999
Astrocytes	NEK6	ENSG00000119408	rs12344903	-983958	-0.210882	0.27687	0.413999
Astrocytes	CTXND1	ENSG00000259417	rs12439162	949787	-0.323644	0.276962	0.413999
Astrocytes	GGA3	ENSG00000125447	rs62086348	-269824	0.302029	0.277065	0.413999
Astrocytes	DDX51	ENSG00000185163	rs12826267	-505298	-0.260636	0.277201	0.413999
Astrocytes	TALDO1	ENSG00000177156	rs59763899	281719	-0.320144	0.277371	0.413999
Astrocytes	GMNN	ENSG00000112312	rs10484660	-765366	0.229039	0.277377	0.413999
Astrocytes	GRK4	ENSG00000125388	rs9990857	-507221	0.263895	0.27748	0.413999
Astrocytes	SLC38A1	ENSG00000111371	rs74887424	-674496	-0.347259	0.277548	0.413999
Astrocytes	CFAP221	ENSG00000163075	rs1868856	-736747	0.196796	0.277591	0.413999
Astrocytes	TCEANC2	ENSG00000116205	rs7533544	456376	0.292213	0.277822	0.413999
Astrocytes	RTRAF	ENSG00000087302	rs62003469	167579	-0.184604	0.277936	0.413999
Astrocytes	NNT	ENSG00000112992	rs192974937	-292059	0.340674	0.278018	0.413999
Astrocytes	PLEKHM2	ENSG00000116786	rs1752022	-439291	0.170331	0.278052	0.413999
Astrocytes	ZNF326	ENSG00000162664	rs12049052	152980	0.295484	0.278114	0.413999
Astrocytes	ELAVL3	ENSG00000196361	rs4804149	-307695	-0.19723	0.278136	0.413999
Astrocytes	FRY	ENSG00000073910	rs7994095	-822968	-0.202351	0.278162	0.413999
Astrocytes	CDKN1A	ENSG00000124762	rs7758789	419809	-0.234316	0.278374	0.413999
Astrocytes	SEC13	ENSG00000157020	rs995247	359212	-0.236464	0.278386	0.413999
Astrocytes	TENT4A	ENSG00000112941	rs476788	-157172	0.229659	0.278387	0.413999
Astrocytes	OPTN	ENSG00000123240	rs57057378	18585	-0.286698	0.278402	0.413999
Astrocytes	HGF	ENSG00000019991	rs76744787	51623	-0.295518	0.278536	0.413999
Astrocytes	SLC44A5	ENSG00000137968	rs10732723	315635	-0.224513	0.278555	0.413999
Astrocytes	TCF3	ENSG00000071564	rs62123678	936667	-0.390692	0.278568	0.413999
Astrocytes	VPS26A	ENSG00000122958	rs6480316	-910570	0.324883	0.278603	0.413999
Astrocytes	NAA50	ENSG00000121579	rs1466848	-528902	0.463718	0.278683	0.413999
Astrocytes	GRN	ENSG00000030582	rs3760381	624468	-0.215309	0.278712	0.413999
Astrocytes	TRIM16L	ENSG00000108448	rs1969161	593500	-0.281427	0.27883	0.413999
Astrocytes	COMMD4	ENSG00000140365	rs59366264	310021	-0.218379	0.278926	0.413999
Astrocytes	PIGN	ENSG00000197563	rs1539961	-286566	0.20993	0.278979	0.413999
Astrocytes	ORC3	ENSG00000135336	rs10944345	571839	0.216686	0.279047	0.413999
Astrocytes	PLIN4	ENSG00000167676	rs7250535	-812819	0.236121	0.27906	0.413999
Astrocytes	PKNOX1	ENSG00000160199	rs76081789	452035	-0.341812	0.279205	0.413999
Astrocytes	PRPSAP1	ENSG00000161542	rs186985	-87215	-0.222859	0.279306	0.413999
Astrocytes	ZNF804B	ENSG00000182348	rs75824470	-795786	0.459266	0.279347	0.413999
Astrocytes	FAM222B	ENSG00000173065	rs3098945	741928	0.176837	0.279351	0.413999
Astrocytes	SNAPC3	ENSG00000164975	rs74607206	-554490	0.435139	0.279463	0.414056
Astrocytes	ERRFI1	ENSG00000116285	rs10864375	928027	-0.319481	0.279636	0.414107
Astrocytes	SH3BGRL3	ENSG00000142669	rs10902720	-77656	0.173123	0.279669	0.414107
Astrocytes	SLC30A1	ENSG00000170385	rs12041727	-25133	-0.358362	0.279748	0.414107
Astrocytes	TMEM106B	ENSG00000106460	rs1058268	478373	0.359367	0.279791	0.414107
Astrocytes	ZNF384	ENSG00000126746	rs7304348	-416700	-0.232072	0.279917	0.414185
Astrocytes	ST7L	ENSG00000007341	rs111780588	-403005	-0.392092	0.280025	0.414236
Astrocytes	NOD1	ENSG00000106100	rs2906766	-18826	0.190204	0.280447	0.414751
Astrocytes	CDC23	ENSG00000094880	rs62381222	765724	0.510281	0.280606	0.41477
Astrocytes	CUEDC1	ENSG00000180891	rs72842395	-905032	-0.244576	0.280607	0.41477
Astrocytes	ABCD2	ENSG00000173208	rs17444145	712274	-0.181768	0.280815	0.414969
Astrocytes	ANKRD49	ENSG00000168876	rs4579898	997384	0.309971	0.280899	0.414984
Astrocytes	TECR	ENSG00000099797	rs12980979	408173	-0.206056	0.280976	0.414989
Astrocytes	USP38	ENSG00000170185	rs2173208	-790598	0.163431	0.281186	0.415191
Astrocytes	PLEKHH1	ENSG00000054690	rs72728648	-747565	0.23585	0.281583	0.415649
Astrocytes	ZCCHC10	ENSG00000155329	rs114491858	293794	0.375135	0.281644	0.415649
Astrocytes	MIS12	ENSG00000167842	rs62072702	-7414	-0.362164	0.28232	0.416538
Astrocytes	SUB1	ENSG00000113387	rs76529909	-765559	0.225042	0.282546	0.416723
Astrocytes	SCARB1	ENSG00000073060	rs34086013	277638	-0.267785	0.282593	0.416723
Astrocytes	LRP4	ENSG00000134569	rs17725424	-888737	-0.373368	0.282669	0.416726
Astrocytes	DUSP11	ENSG00000144048	rs6739708	857714	-0.335035	0.282803	0.416814
Astrocytes	CYB5A	ENSG00000166347	rs12326318	-530707	-0.454903	0.283024	0.416937
Astrocytes	LRFN4	ENSG00000173621	rs77125470	-143328	0.345895	0.283089	0.416937
Astrocytes	RAC1	ENSG00000136238	rs10269879	-499433	0.178353	0.283108	0.416937
Astrocytes	MTMR6	ENSG00000139505	rs7139545	-82719	-0.326982	0.283229	0.416953
Astrocytes	EXPH5	ENSG00000110723	rs1784270	-997217	-0.313598	0.283267	0.416953
Astrocytes	ANKRD33B	ENSG00000164236	rs2399908	-37387	0.295329	0.283507	0.417101
Astrocytes	SPG7	ENSG00000197912	rs72805550	86548	0.189921	0.283555	0.417101
Astrocytes	JOSD1	ENSG00000100221	rs4821741	-582819	-0.238663	0.283589	0.417101
Astrocytes	MRTFB	ENSG00000186260	rs12447988	-483832	-0.335573	0.283664	0.417102
Astrocytes	PPP1R9A	ENSG00000158528	rs78121446	-564923	0.431661	0.283746	0.417114
Astrocytes	EMILIN1	ENSG00000138080	rs2384508	-158380	-0.243098	0.283977	0.417193
Astrocytes	TRIM14	ENSG00000106785	rs7037608	-567944	0.308254	0.284015	0.417193
Astrocytes	MCTP1	ENSG00000175471	rs12716465	-814123	0.209025	0.284077	0.417193
Astrocytes	CAVIN1	ENSG00000177469	rs118071359	-807320	0.253549	0.284122	0.417193
Astrocytes	NUDT21	ENSG00000167005	rs4784726	278363	-0.298825	0.28417	0.417193
Astrocytes	PTMS	ENSG00000159335	rs3905298	605586	0.158434	0.284328	0.417242
Astrocytes	DENND4A	ENSG00000174485	rs78840209	-747979	-0.277392	0.284372	0.417242
Astrocytes	HMOX2	ENSG00000103415	rs871295	692026	-0.364689	0.284425	0.417242
Astrocytes	SP3	ENSG00000172845	rs12693051	713447	0.323429	0.284738	0.417592
Astrocytes	RIC8B	ENSG00000111785	rs10778497	-140492	-0.241928	0.284962	0.417726
Astrocytes	PSMA4	ENSG00000041357	rs2869048	-85180	0.195225	0.284977	0.417726
Astrocytes	ASH1L	ENSG00000116539	rs1218596	-654174	-0.332353	0.285202	0.4179
Astrocytes	KLC4	ENSG00000137171	rs12197287	841659	-0.302634	0.285244	0.4179
Astrocytes	SUPT5H	ENSG00000196235	rs62120664	7308	0.255394	0.285554	0.418038
Astrocytes	B9D1	ENSG00000108641	rs9908833	-739433	-0.20603	0.285607	0.418038
Astrocytes	RAP2A	ENSG00000125249	rs8001636	783483	0.203221	0.285617	0.418038
Astrocytes	KIAA0556	ENSG00000047578	rs76498707	712124	-0.355547	0.285704	0.418038
Astrocytes	FXYD1	ENSG00000266964	rs111408063	45085	0.210762	0.285709	0.418038
Astrocytes	LINC00472	ENSG00000233237	rs9342877	362168	-0.136827	0.285897	0.418205
Astrocytes	GTF3A	ENSG00000122034	rs1231049	359943	0.168149	0.286469	0.418858
Astrocytes	LPP	ENSG00000145012	rs4686952	177769	-0.167792	0.286492	0.418858
Astrocytes	FAHD2A	ENSG00000115042	rs2315517	295332	0.264993	0.286737	0.419107
Astrocytes	RARS2	ENSG00000146282	rs1324688	255361	-0.345675	0.287065	0.419478
Astrocytes	MFSD11	ENSG00000092931	rs12944323	268198	-0.200425	0.287264	0.419602
Astrocytes	IBTK	ENSG00000005700	rs1343235	-939318	-0.261276	0.28735	0.419602
Astrocytes	PHPT1	ENSG00000054148	rs57024841	119456	0.136331	0.287511	0.419602
Astrocytes	MAP3K14	ENSG00000006062	rs8064802	867984	-0.124496	0.287574	0.419602
Astrocytes	BLZF1	ENSG00000117475	rs4414093	848250	-0.295645	0.287587	0.419602
Astrocytes	NELL2	ENSG00000184613	rs74689459	247824	-0.265484	0.28761	0.419602
Astrocytes	SCNM1	ENSG00000163156	rs61817510	-754743	-0.268546	0.287764	0.419602
Astrocytes	PPP2R1A	ENSG00000105568	rs1973096	-666468	-0.205019	0.287783	0.419602
Astrocytes	LRP5	ENSG00000162337	rs10896401	746185	0.200633	0.28785	0.419602
Astrocytes	VEZT	ENSG00000028203	rs111810547	214553	0.510445	0.287894	0.419602
Astrocytes	RNF157	ENSG00000141576	rs7214791	998842	0.404379	0.288094	0.419742
Astrocytes	EPHX1	ENSG00000143819	rs2927340	402965	0.241606	0.288139	0.419742
Astrocytes	AKT3	ENSG00000117020	rs10927321	954311	-0.17936	0.288256	0.419804
Astrocytes	P2RX4	ENSG00000135124	rs1720041	809815	0.368622	0.288424	0.419921
Astrocytes	C5orf24	ENSG00000181904	rs7701950	608230	0.261859	0.288526	0.419921
Astrocytes	INTS10	ENSG00000104613	rs7835372	14220	-0.270608	0.288617	0.419921
Astrocytes	CFAP54	ENSG00000188596	rs4762567	-916404	-0.174099	0.288634	0.419921
Astrocytes	RAB22A	ENSG00000124209	rs2073142	-718836	0.268361	0.28886	0.420104
Astrocytes	MAP7D1	ENSG00000116871	rs12067006	703754	-0.266475	0.288909	0.420104
Astrocytes	USP16	ENSG00000156256	rs9984298	-618499	-0.297498	0.289225	0.420175
Astrocytes	EXTL3	ENSG00000012232	rs352418	-12729	0.351479	0.289303	0.420175
Astrocytes	RHBDL2	ENSG00000158315	rs260970	143739	-0.224835	0.289323	0.420175
Astrocytes	TNRC18	ENSG00000182095	rs13306993	-498108	-0.122254	0.289347	0.420175
Astrocytes	MMP16	ENSG00000156103	rs7816934	-27864	0.321489	0.289391	0.420175
Astrocytes	FOCAD	ENSG00000188352	rs10811362	-121128	-0.216689	0.289405	0.420175
Astrocytes	SRSF6	ENSG00000124193	rs6124623	659795	0.283445	0.289662	0.420293
Astrocytes	FAM160B2	ENSG00000158863	rs77517114	-437522	-0.427502	0.289748	0.420293
Astrocytes	SLC23A2	ENSG00000089057	rs910974	212977	-0.238969	0.289773	0.420293
Astrocytes	C19orf18	ENSG00000177025	rs77044963	31310	0.324744	0.289784	0.420293
Astrocytes	ZNF14	ENSG00000105708	rs28786195	639656	-0.185689	0.289899	0.420332
Astrocytes	PHAX	ENSG00000164902	rs1490975	-873435	-0.450918	0.28996	0.420332
Astrocytes	DOCK10	ENSG00000135905	rs72964560	-791290	-0.234699	0.290248	0.420387
Astrocytes	CPSF3	ENSG00000119203	rs1003652	904518	0.409571	0.290374	0.420387
Astrocytes	RPL21	ENSG00000122026	rs9512568	-76946	0.134726	0.290399	0.420387
Astrocytes	DPY19L1	ENSG00000173852	rs11766338	-810685	-0.447758	0.290402	0.420387
Astrocytes	SLC48A1	ENSG00000211584	rs56229259	-913844	0.339702	0.290409	0.420387
Astrocytes	NFXL1	ENSG00000170448	rs4292304	-419723	0.344325	0.290453	0.420387
Astrocytes	CGNL1	ENSG00000128849	rs1280410	78714	0.172947	0.29052	0.420387
Astrocytes	CPPED1	ENSG00000103381	rs12596449	136402	0.30946	0.290748	0.420585
Astrocytes	ADGRB3	ENSG00000135298	rs77304716	239679	0.211739	0.290806	0.420585
Astrocytes	TEF	ENSG00000167074	rs3087592	-684673	0.305843	0.291085	0.420721
Astrocytes	LRRC40	ENSG00000066557	rs74980615	-901595	-0.402476	0.291121	0.420721
Astrocytes	RPLP1	ENSG00000137818	rs4777170	204362	0.124992	0.291124	0.420721
Astrocytes	MEMO1	ENSG00000162959	rs622041	-719072	0.180136	0.291236	0.420737
Astrocytes	PPP1R13B	ENSG00000088808	rs8016091	493784	0.297198	0.291284	0.420737
Astrocytes	CPM	ENSG00000135678	rs150722785	-24019	0.419499	0.291407	0.420807
Astrocytes	SLC16A1	ENSG00000155380	rs12144595	-897828	0.226611	0.291923	0.421407
Astrocytes	FBLN1	ENSG00000077942	rs2238810	14257	0.243863	0.291972	0.421407
Astrocytes	TIMM50	ENSG00000105197	rs11879944	53209	-0.166017	0.29213	0.421416
Astrocytes	HEY1	ENSG00000164683	rs2440656	29671	0.253134	0.292158	0.421416
Astrocytes	WDR89	ENSG00000140006	rs7158393	486080	-0.41835	0.292203	0.421416
Astrocytes	IFI44L	ENSG00000137959	rs112964653	581655	-0.4466	0.292431	0.421548
Astrocytes	KLHL24	ENSG00000114796	rs6781970	-247907	-0.331372	0.292722	0.421548
Astrocytes	NUP88	ENSG00000108559	rs72838327	-418596	-0.5447	0.292731	0.421548
Astrocytes	NUP85	ENSG00000125450	rs35173889	394885	-0.258654	0.292808	0.421548
Astrocytes	LMO2	ENSG00000135363	rs72915592	49431	-0.405578	0.292824	0.421548
Astrocytes	RBBP4	ENSG00000162521	rs10914737	857303	-0.258182	0.292846	0.421548
Astrocytes	PAPLN	ENSG00000100767	rs140328462	603280	0.144572	0.29285	0.421548
Astrocytes	SNTB2	ENSG00000168807	rs1886698	-504967	-0.183306	0.292952	0.421548
Astrocytes	EIF3D	ENSG00000100353	rs5756372	324264	-0.277134	0.293032	0.421548
Astrocytes	UNC5B	ENSG00000107731	rs10999240	-928735	-0.262278	0.293042	0.421548
Astrocytes	SERPING1	ENSG00000149131	rs72924001	-152844	-0.327002	0.293241	0.42165
Astrocytes	PPP6C	ENSG00000119414	rs2065602	-345760	0.284304	0.293292	0.42165
Astrocytes	SNX6	ENSG00000129515	rs61979321	-337627	0.379042	0.293393	0.42165
Astrocytes	FAM160B1	ENSG00000151553	rs11197416	893700	0.189386	0.293412	0.42165
Astrocytes	DZIP1L	ENSG00000158163	rs2622704	-44758	-0.228399	0.293547	0.421717
Astrocytes	ATG9A	ENSG00000198925	rs148418050	-920328	0.282105	0.293778	0.421717
Astrocytes	DEPP1	ENSG00000165507	rs7073018	-387187	0.174306	0.293805	0.421717
Astrocytes	POLH	ENSG00000170734	rs1536304	273949	-0.233051	0.293815	0.421717
Astrocytes	CCDC91	ENSG00000123106	rs3847677	560734	0.229731	0.293832	0.421717
Astrocytes	RPS6KC1	ENSG00000136643	rs36015325	542199	0.380233	0.294062	0.421939
Astrocytes	SRSF4	ENSG00000116350	rs6687475	87671	-0.232688	0.294137	0.421939
Astrocytes	ZNF236	ENSG00000130856	rs2292224	-771731	-0.479031	0.294329	0.422033
Astrocytes	AACS	ENSG00000081760	rs10744194	66310	-0.196802	0.294352	0.422033
Astrocytes	ALK	ENSG00000171094	rs11685704	53740	0.306397	0.294506	0.422033
Astrocytes	USP39	ENSG00000168883	rs73943086	-302423	0.200162	0.294641	0.422033
Astrocytes	GPR156	ENSG00000175697	rs35949864	325192	-0.232461	0.294665	0.422033
Astrocytes	HPS1	ENSG00000107521	rs1010007	-634564	0.224249	0.294736	0.422033
Astrocytes	TMEM132A	ENSG00000006118	rs2852786	822149	0.149061	0.294774	0.422033
Astrocytes	NEO1	ENSG00000067141	rs4274405	-30361	0.12857	0.294801	0.422033
Astrocytes	CACUL1	ENSG00000151893	rs12413098	-92332	0.439794	0.294947	0.422135
Astrocytes	NDRG4	ENSG00000103034	rs739816	-929135	-0.158315	0.295064	0.422195
Astrocytes	PSMD1	ENSG00000173692	rs72999248	-45264	-0.295473	0.295436	0.42262
Astrocytes	GMCL1	ENSG00000087338	rs7577132	-817410	-0.564611	0.295628	0.422788
Astrocytes	PIDD1	ENSG00000177595	rs7124503	599919	0.317949	0.295979	0.422879
Astrocytes	RPL12	ENSG00000197958	rs11793604	-421775	0.224872	0.295984	0.422879
Astrocytes	PSMD8	ENSG00000099341	rs55938549	749810	-0.186686	0.296011	0.422879
Astrocytes	SLC35B3	ENSG00000124786	rs1853864	817034	-0.245669	0.296011	0.422879
Astrocytes	KIF1A	ENSG00000130294	rs73006488	-463646	0.268821	0.296115	0.422879
Astrocytes	SEC23B	ENSG00000101310	rs2247746	-10513	0.433612	0.296142	0.422879
Astrocytes	NOMO1	ENSG00000103512	rs11075260	357448	0.218044	0.296217	0.422879
Astrocytes	RAB20	ENSG00000139832	rs56314927	-458888	-0.249069	0.296367	0.422915
Astrocytes	COQ5	ENSG00000110871	rs117519953	-883060	-0.643497	0.296404	0.422915
Astrocytes	USP54	ENSG00000166348	rs112970739	316570	0.237853	0.296467	0.422915
Astrocytes	PBX1	ENSG00000185630	rs73016440	-762169	0.21764	0.296587	0.422944
Astrocytes	SREK1IP1	ENSG00000153006	rs358527	-839221	-0.220277	0.296637	0.422944
Astrocytes	DRAIC	ENSG00000245750	rs72750386	-691514	0.364701	0.296759	0.423011
Astrocytes	TMEM9	ENSG00000116857	rs2070941	318139	-0.139114	0.296848	0.42303
Astrocytes	BEND7	ENSG00000165626	rs4750463	578222	-0.178983	0.297177	0.423107
Astrocytes	ZBTB21	ENSG00000173276	rs7282757	-369722	0.265802	0.29719	0.423107
Astrocytes	PHF11	ENSG00000136147	rs17072869	-87651	0.21128	0.297191	0.423107
Astrocytes	PGM3	ENSG00000013375	rs6924475	-919669	0.178324	0.297202	0.423107
Astrocytes	EEF1A1	ENSG00000156508	rs1891405	-489595	-0.241232	0.297504	0.423302
Astrocytes	RAPH1	ENSG00000173166	rs7589496	527753	-0.138118	0.297518	0.423302
Astrocytes	37681	ENSG00000173926	rs4836254	-628312	-0.202501	0.297577	0.423302
Astrocytes	NDUFAF7	ENSG00000003509	rs11890818	-630081	-0.298639	0.297642	0.423302
Astrocytes	BLOC1S2	ENSG00000196072	rs61873508	574869	-0.326956	0.297734	0.423302
Astrocytes	S100A10	ENSG00000197747	rs77305874	-273425	0.243832	0.297811	0.423302
Astrocytes	FRMD4A	ENSG00000151474	rs2797884	-533004	-0.181873	0.297864	0.423302
Astrocytes	KDM5B	ENSG00000117139	rs11576909	34055	0.25017	0.298035	0.423438
Astrocytes	UQCRQ	ENSG00000164405	rs4705869	-64194	0.190004	0.298152	0.423497
Astrocytes	SPAG16	ENSG00000144451	rs13008255	-219880	-0.336063	0.298326	0.423638
Astrocytes	SAMHD1	ENSG00000101347	rs6094662	468110	-0.335981	0.298922	0.424377
Astrocytes	GALK2	ENSG00000156958	rs9806748	184262	0.256972	0.299103	0.424527
Astrocytes	MTMR10	ENSG00000166912	rs12439310	493272	-0.156691	0.299362	0.424645
Astrocytes	ZNF134	ENSG00000213762	rs28434031	32490	-0.441953	0.299401	0.424645
Astrocytes	MAP3K13	ENSG00000073803	rs79376190	768694	0.273532	0.299457	0.424645
Astrocytes	COMMD2	ENSG00000114744	rs6783906	-857620	-0.417137	0.299487	0.424645
Astrocytes	TMEM222	ENSG00000186501	rs4325118	-968390	-0.230667	0.299882	0.424991
Astrocytes	FAM45A	ENSG00000119979	rs11198817	93704	0.158334	0.299888	0.424991
Astrocytes	TYW1	ENSG00000198874	rs4554359	507097	0.218071	0.299957	0.424991
Astrocytes	AC138627.1	ENSG00000261404	rs4888211	-53701	-0.166186	0.300112	0.425025
Astrocytes	NDUFS8	ENSG00000110717	rs34346540	189846	-0.254197	0.300132	0.425025
Astrocytes	C2orf88	ENSG00000187699	rs2690751	310930	-0.164399	0.300229	0.425056
Astrocytes	RICTOR	ENSG00000164327	rs10941402	-351195	0.207076	0.300542	0.425392
Astrocytes	SUCLG2	ENSG00000172340	rs2313273	618685	-0.179872	0.300649	0.425437
Astrocytes	USP31	ENSG00000103404	rs208574	-201644	0.181861	0.300787	0.425492
Astrocytes	KIAA1586	ENSG00000168116	rs62415937	180110	0.379686	0.300879	0.425492
Astrocytes	KIFC3	ENSG00000140859	rs2967172	-101572	-0.17032	0.3011	0.425492
Astrocytes	PTPRZ1	ENSG00000106278	rs6959329	-173906	-0.273327	0.301104	0.425492
Astrocytes	ANGEL1	ENSG00000013523	rs158112	331776	0.248044	0.301132	0.425492
Astrocytes	AP1G1	ENSG00000166747	rs5468	245230	-0.365885	0.301141	0.425492
Astrocytes	CLCN2	ENSG00000114859	rs3179379	454144	-0.384885	0.30149	0.425879
Astrocytes	MRFAP1L1	ENSG00000178988	rs11939527	-950227	-0.238717	0.301783	0.426186
Astrocytes	GALNT7	ENSG00000109586	rs72696236	448014	-0.232059	0.301977	0.426353
Astrocytes	RPS19BP1	ENSG00000187051	rs137955	363041	-0.150007	0.302145	0.426449
Astrocytes	RPS27L	ENSG00000185088	rs67318272	-831602	-0.289353	0.302196	0.426449
Astrocytes	TSPYL4	ENSG00000187189	rs12198601	-463011	-0.258991	0.302447	0.426696
Astrocytes	MTX3	ENSG00000177034	rs10035281	-12843	-0.288359	0.302549	0.426733
Astrocytes	FHIT	ENSG00000189283	rs1390766	-994945	0.228603	0.302654	0.426775
Astrocytes	NTNG2	ENSG00000196358	rs11243370	-803084	0.175296	0.302744	0.426795
Astrocytes	STON2	ENSG00000140022	rs7492957	-93158	-0.400778	0.302898	0.426905
Astrocytes	COPS6	ENSG00000168090	rs113633909	207354	-0.178673	0.303055	0.42702
Astrocytes	ATP8B2	ENSG00000143515	rs6421468	-834266	-0.211388	0.303224	0.427087
Astrocytes	MPRIP	ENSG00000133030	rs6502607	544629	0.314588	0.303254	0.427087
Astrocytes	MIR124-2HG	ENSG00000254377	rs11995456	742510	0.24403	0.303366	0.427138
Astrocytes	SRP72	ENSG00000174780	rs12640060	95811	-0.393614	0.303734	0.427521
Astrocytes	BAG6	ENSG00000204463	rs9366776	-363853	0.4243	0.303874	0.427521
Astrocytes	PATL1	ENSG00000166889	rs78064973	853442	0.34106	0.304007	0.427521
Astrocytes	LZTFL1	ENSG00000163818	rs2187674	486871	-0.277673	0.304071	0.427521
Astrocytes	HSPB8	ENSG00000152137	rs79847263	30266	-0.434154	0.304099	0.427521
Astrocytes	PQLC3	ENSG00000162976	rs13428600	547356	0.257978	0.304183	0.427521
Astrocytes	NRIP1	ENSG00000180530	rs111284490	112067	0.348767	0.304204	0.427521
Astrocytes	TRDN	ENSG00000186439	rs9388335	801561	-0.2912	0.30429	0.427521
Astrocytes	DEDD	ENSG00000158796	rs352677	-427135	0.226061	0.304326	0.427521
Astrocytes	CLPB	ENSG00000162129	rs73532667	17001	-0.30796	0.304477	0.427521
Astrocytes	TUBGCP5	ENSG00000275835	rs2055218	-754219	0.452261	0.304555	0.427521
Astrocytes	KCTD1	ENSG00000134504	rs6508442	-223301	-0.164581	0.304596	0.427521
Astrocytes	SRGAP2	ENSG00000266028	rs6669685	357370	-0.188519	0.304624	0.427521
Astrocytes	TMEFF2	ENSG00000144339	rs6760628	295589	-0.177406	0.304876	0.427768
Astrocytes	TTC14	ENSG00000163728	rs4608697	691649	-0.155892	0.305037	0.427791
Astrocytes	PAX6	ENSG00000007372	rs11031835	685909	0.192089	0.305044	0.427791
Astrocytes	RHOJ	ENSG00000126785	rs12372903	-487414	-0.175975	0.305286	0.427942
Astrocytes	DHX57	ENSG00000163214	rs12465156	-177467	-0.305519	0.305303	0.427942
Astrocytes	MIDN	ENSG00000167470	rs2240563	499544	0.38593	0.305515	0.428132
Astrocytes	EEF1D	ENSG00000104529	rs11780898	-373387	0.152823	0.305622	0.428168
Astrocytes	SEC11A	ENSG00000140612	rs7169629	-68418	0.165235	0.305692	0.428168
Astrocytes	SNPH	ENSG00000101298	rs112912530	41037	-0.273575	0.305879	0.428323
Astrocytes	TUFM	ENSG00000178952	rs13329736	-908892	0.112232	0.306593	0.429216
Astrocytes	GALNT13	ENSG00000144278	rs75196617	302872	0.42429	0.306788	0.429276
Astrocytes	ADCY5	ENSG00000173175	rs13067494	870936	-0.22284	0.306854	0.429276
Astrocytes	AC145422.1	ENSG00000256742	rs141686189	-474794	0.332836	0.306864	0.429276
Astrocytes	VEZF1	ENSG00000136451	rs34864879	-580131	0.270832	0.307172	0.429494
Astrocytes	INPP5B	ENSG00000204084	rs11264057	-497742	-0.410306	0.307214	0.429494
Astrocytes	PLGLB1	ENSG00000183281	rs72936559	-77824	-0.400541	0.307248	0.429494
Astrocytes	PPP2R5E	ENSG00000154001	rs45512391	978734	0.320935	0.307546	0.429752
Astrocytes	EEF2K	ENSG00000103319	rs3819564	650038	-0.186113	0.307598	0.429752
Astrocytes	SMIM29	ENSG00000186577	rs55642707	-610155	-0.137025	0.307733	0.429752
Astrocytes	NPHP4	ENSG00000131697	rs922124	-915690	0.227263	0.307738	0.429752
Astrocytes	SLAIN2	ENSG00000109171	rs6825556	-947694	-0.207612	0.307841	0.42979
Astrocytes	C12orf45	ENSG00000151131	rs2141859	-480114	0.255519	0.308019	0.429843
Astrocytes	MORN4	ENSG00000171160	rs117944682	731792	0.370518	0.308093	0.429843
Astrocytes	USH1C	ENSG00000006611	rs217760	-763736	0.211266	0.308123	0.429843
Astrocytes	RHPN1	ENSG00000158106	rs113835443	266204	0.254936	0.308184	0.429843
Astrocytes	CNP	ENSG00000173786	rs72833704	-457854	0.279173	0.308267	0.429852
Astrocytes	DDI2	ENSG00000197312	rs2807550	-723294	-0.460883	0.308381	0.429905
Astrocytes	HLF	ENSG00000108924	rs244398	-24228	-0.212752	0.308726	0.43028
Astrocytes	PTGES3	ENSG00000110958	rs7297523	-934878	-0.312931	0.309068	0.430592
Astrocytes	EMC8	ENSG00000131148	rs62049877	-740764	-0.331304	0.309159	0.430592
Astrocytes	CCNYL1	ENSG00000163249	rs2363462	506706	0.222321	0.309179	0.430592
Astrocytes	SUPT7L	ENSG00000119760	rs62140395	358218	-0.32528	0.30959	0.431058
Astrocytes	DLGAP2	ENSG00000198010	rs34458570	57899	0.170835	0.309668	0.43106
Astrocytes	ZNF565	ENSG00000196357	rs10406069	-900631	-0.144745	0.309946	0.43134
Astrocytes	RETREG2	ENSG00000144567	rs12185751	-136040	-0.21469	0.310142	0.431431
Astrocytes	MAN2A1	ENSG00000112893	rs1807912	192600	0.150563	0.310164	0.431431
Astrocytes	GJB6	ENSG00000121742	rs4362235	136550	-0.281545	0.31044	0.431625
Astrocytes	CYCS	ENSG00000172115	rs11975146	398979	0.169878	0.310462	0.431625
Astrocytes	MCM9	ENSG00000111877	rs62421484	-684807	-0.33621	0.310617	0.431625
Astrocytes	CHRM3	ENSG00000133019	rs2175169	-232914	-0.132033	0.310626	0.431625
Astrocytes	PCCB	ENSG00000114054	rs55729525	-580096	-0.342094	0.310737	0.431625
Astrocytes	ME3	ENSG00000151376	rs1938923	-31909	0.220127	0.310763	0.431625
Astrocytes	TRA2B	ENSG00000136527	rs6804820	358551	-0.231528	0.310962	0.431742
Astrocytes	METTL21A	ENSG00000144401	rs2123525	-709514	-0.180991	0.311072	0.431742
Astrocytes	UXS1	ENSG00000115652	rs56325207	896403	0.401925	0.311077	0.431742
Astrocytes	DPY30	ENSG00000162961	rs6748639	-342203	-0.21556	0.311476	0.43219
Astrocytes	FOS	ENSG00000170345	rs2042518	421311	0.454494	0.311632	0.4323
Astrocytes	PDE6D	ENSG00000156973	rs3111771	-820995	-0.345494	0.311801	0.432428
Astrocytes	MT2A	ENSG00000125148	rs28496801	-825140	-0.364423	0.312058	0.432678
Astrocytes	MCC	ENSG00000171444	rs10463656	646432	0.147958	0.312147	0.432695
Astrocytes	HUS1	ENSG00000136273	rs28880325	10455	0.155287	0.312462	0.433006
Astrocytes	TAF5L	ENSG00000135801	rs7556624	-862431	0.2062	0.312568	0.433006
Astrocytes	RCC1L	ENSG00000274523	rs73366066	949447	0.341362	0.312602	0.433006
Astrocytes	BTBD7	ENSG00000011114	rs1242118	-612820	-0.210388	0.312714	0.433055
Astrocytes	AC026470.1	ENSG00000102921	rs9889182	653085	-0.366656	0.313104	0.433442
Astrocytes	GPR161	ENSG00000143147	rs1962770	-334768	-0.212734	0.313147	0.433442
Astrocytes	ELOVL2	ENSG00000197977	rs7738851	197249	0.232494	0.313269	0.433504
Astrocytes	ACACA	ENSG00000278540	rs35683939	-602000	0.341798	0.313513	0.433735
Astrocytes	NR1D1	ENSG00000126368	rs11649834	878247	0.296581	0.313629	0.433761
Astrocytes	MADCAM1	ENSG00000099866	rs8107288	303384	0.217832	0.313685	0.433761
Astrocytes	PRPF19	ENSG00000110107	rs7107538	-79164	0.228596	0.314062	0.434026
Astrocytes	C5orf63	ENSG00000164241	rs35003007	-541376	-0.213546	0.314097	0.434026
Astrocytes	TARS2	ENSG00000143374	rs17599629	198446	-0.26568	0.314108	0.434026
Astrocytes	STAU2	ENSG00000040341	rs10081518	-862172	0.240401	0.314338	0.434167
Astrocytes	PYGO1	ENSG00000171016	rs12912361	-531943	-0.224023	0.314364	0.434167
Astrocytes	DPH5	ENSG00000117543	rs11166440	-683282	0.243498	0.314666	0.434478
Astrocytes	ITPKC	ENSG00000086544	rs2561530	1296	0.151534	0.314821	0.434585
Astrocytes	ERG28	ENSG00000133935	rs7160715	-79962	0.17166	0.314991	0.434714
Astrocytes	COTL1	ENSG00000103187	rs76994427	-324401	0.396438	0.315169	0.434853
Astrocytes	EPN2	ENSG00000072134	rs4273100	34488	-0.353442	0.315409	0.435078
Astrocytes	PHLPP1	ENSG00000081913	rs7231141	279668	-0.140741	0.31552	0.435124
Astrocytes	METTL25	ENSG00000127720	rs8181714	660747	-0.169796	0.31587	0.435225
Astrocytes	HNRNPK	ENSG00000165119	rs34975489	-726021	-0.466024	0.315885	0.435225
Astrocytes	PRSS23	ENSG00000150687	rs76335167	-972211	-0.285908	0.316029	0.435225
Astrocytes	SIRPA	ENSG00000198053	rs2318121	-18085	0.144839	0.316035	0.435225
Astrocytes	PTBP1	ENSG00000011304	rs8110897	939949	-0.237369	0.316162	0.435225
Astrocytes	DGKH	ENSG00000102780	rs9562444	923073	-0.212421	0.316491	0.435225
Astrocytes	BAZ1A	ENSG00000198604	rs11156841	-505191	0.280506	0.316616	0.435225
Astrocytes	XXYLT1	ENSG00000173950	rs34961990	-722297	-0.344529	0.316619	0.435225
Astrocytes	CEP162	ENSG00000135315	rs1180193	-974566	-0.352438	0.316652	0.435225
Astrocytes	RPP30	ENSG00000148688	rs74735264	-575771	0.453568	0.31667	0.435225
Astrocytes	CIT	ENSG00000122966	rs2555282	-638235	-0.260224	0.316697	0.435225
Astrocytes	LRRC49	ENSG00000137821	rs74364396	-819951	0.409669	0.316726	0.435225
Astrocytes	MICAL3	ENSG00000243156	rs5747491	118905	-0.267267	0.316735	0.435225
Astrocytes	PDE4DIP	ENSG00000178104	rs502668	-449035	-0.15626	0.317087	0.435225
Astrocytes	ANKFY1	ENSG00000185722	rs3853647	864145	0.288268	0.317142	0.435225
Astrocytes	ZNF143	ENSG00000166478	rs34485398	-90179	0.545108	0.31724	0.435225
Astrocytes	GSK3B	ENSG00000082701	rs9821541	-398904	0.130989	0.317254	0.435225
Astrocytes	ATP7B	ENSG00000123191	rs9316557	-196519	-0.254041	0.317279	0.435225
Astrocytes	DNER	ENSG00000187957	rs800731	-818340	0.294533	0.317307	0.435225
Astrocytes	KIF1C	ENSG00000129250	rs2302316	-100942	0.296378	0.317313	0.435225
Astrocytes	BACE1	ENSG00000186318	rs1784042	-121500	0.166814	0.31736	0.435225
Astrocytes	ANP32B	ENSG00000136938	rs72755413	35797	-0.492501	0.317543	0.435225
Astrocytes	PAIP2	ENSG00000120727	rs4835696	-704693	-0.154803	0.317566	0.435225
Astrocytes	CEP78	ENSG00000148019	rs1556501	-162355	0.190117	0.317581	0.435225
Astrocytes	GNG7	ENSG00000176533	rs74322196	928872	-0.282989	0.317589	0.435225
Astrocytes	GOLT1B	ENSG00000111711	rs11045337	-879904	-0.175473	0.317809	0.435225
Astrocytes	QSER1	ENSG00000060749	rs79132234	225766	-0.418738	0.318018	0.435225
Astrocytes	SOS1	ENSG00000115904	rs10198193	466470	0.167689	0.318177	0.435225
Astrocytes	CSF1	ENSG00000184371	rs657420	-626729	0.158543	0.318192	0.435225
Astrocytes	CEP120	ENSG00000168944	rs35279761	493169	0.253863	0.318263	0.435225
Astrocytes	MIEN1	ENSG00000141741	rs35799865	-865854	-0.140745	0.318362	0.435225
Astrocytes	PIP5K1C	ENSG00000186111	rs4807530	227774	0.26682	0.318428	0.435225
Astrocytes	SERPINB6	ENSG00000124570	rs9502062	738187	-0.280119	0.318435	0.435225
Astrocytes	MGAT5B	ENSG00000167889	rs9898598	125439	0.2755	0.318525	0.435225
Astrocytes	TTPA	ENSG00000137561	rs112957851	448856	-0.361424	0.318728	0.435225
Astrocytes	AC091551.1	ENSG00000267699	rs11665501	-259304	-0.200411	0.318797	0.435225
Astrocytes	RABL3	ENSG00000144840	rs1303244	-243632	0.283634	0.318807	0.435225
Astrocytes	MFN1	ENSG00000171109	rs7635294	190376	-0.322887	0.318926	0.435225
Astrocytes	MOB1A	ENSG00000114978	rs4852318	-359844	0.161154	0.319044	0.435225
Astrocytes	ATP11B	ENSG00000058063	rs78760031	854710	0.543209	0.319144	0.435225
Astrocytes	TRMT11	ENSG00000066651	rs9388456	-160429	-0.174824	0.319169	0.435225
Astrocytes	KIF27	ENSG00000165115	rs11140416	252925	0.230697	0.319185	0.435225
Astrocytes	EBF4	ENSG00000088881	rs2206699	-688475	0.185522	0.319209	0.435225
Astrocytes	CCNDBP1	ENSG00000166946	rs11070392	-24261	-0.184784	0.319212	0.435225
Astrocytes	TEAD1	ENSG00000187079	rs2279613	-433559	0.174415	0.319229	0.435225
Astrocytes	RPS12	ENSG00000112306	rs519332	435564	0.137251	0.319229	0.435225
Astrocytes	PXK	ENSG00000168297	rs1550684	978843	-0.150319	0.319234	0.435225
Astrocytes	COPG2	ENSG00000158623	rs6945111	892876	-0.401223	0.319334	0.435225
Astrocytes	FERMT2	ENSG00000073712	rs12891259	292506	0.306629	0.319375	0.435225
Astrocytes	DEGS1	ENSG00000143753	rs2786557	344147	0.195764	0.319865	0.435657
Astrocytes	LMAN2L	ENSG00000114988	rs35065263	976782	-0.260284	0.319887	0.435657
Astrocytes	HRH1	ENSG00000196639	rs60385236	68339	-0.343013	0.320073	0.435657
Astrocytes	TPGS1	ENSG00000141933	rs8104762	242675	-0.220414	0.320089	0.435657
Astrocytes	RRP36	ENSG00000124541	rs72857283	446634	0.208626	0.320097	0.435657
Astrocytes	PRUNE2	ENSG00000106772	rs928355	-747592	-0.219521	0.320202	0.435657
Astrocytes	ATXN7L3B	ENSG00000253719	rs77832111	-225766	-0.357506	0.320233	0.435657
Astrocytes	SEPSECS	ENSG00000109618	rs7440308	805182	-0.310236	0.320747	0.436251
Astrocytes	URI1	ENSG00000105176	rs10421341	-105555	0.20546	0.320888	0.436338
Astrocytes	CASC17	ENSG00000260785	rs767234	688513	-0.299142	0.321437	0.436979
Astrocytes	PKIA	ENSG00000171033	rs7844056	44457	0.249354	0.321633	0.43714
Astrocytes	HHIP	ENSG00000164161	rs35311767	389939	0.246689	0.321757	0.437203
Astrocytes	AAAS	ENSG00000094914	rs637608	-756130	-0.374382	0.321938	0.437344
Astrocytes	KIF9	ENSG00000088727	rs6793235	-547358	-0.198239	0.322253	0.437666
Astrocytes	EIF2S2	ENSG00000125977	rs73103130	350058	-0.366094	0.322416	0.437766
Astrocytes	LCOR	ENSG00000196233	rs11188999	224678	0.170574	0.322598	0.437766
Astrocytes	TCF25	ENSG00000141002	rs2965812	-417232	-0.283298	0.32273	0.437766
Astrocytes	RHEB	ENSG00000106615	rs877156	-115667	-0.245289	0.322736	0.437766
Astrocytes	BORCS5	ENSG00000165714	rs9645752	34253	-0.29252	0.322947	0.437766
Astrocytes	TFDP2	ENSG00000114126	rs13075471	323272	-0.199404	0.32296	0.437766
Astrocytes	BSG	ENSG00000172270	rs66477374	781827	0.177927	0.323002	0.437766
Astrocytes	U2SURP	ENSG00000163714	rs16854322	819674	-0.276209	0.323028	0.437766
Astrocytes	DSCAM	ENSG00000171587	rs1554942	-684842	-0.32243	0.323051	0.437766
Astrocytes	ITCH	ENSG00000078747	rs149885045	842310	0.331198	0.323103	0.437766
Astrocytes	FKBP4	ENSG00000004478	rs11061991	-967062	0.221031	0.323316	0.43795
Astrocytes	HSPA13	ENSG00000155304	rs4453762	-302895	-0.231175	0.323666	0.438269
Astrocytes	TOM1L2	ENSG00000175662	rs4646383	-420854	-0.247884	0.323797	0.438269
Astrocytes	ATP13A5	ENSG00000187527	rs4974538	962333	0.313371	0.324003	0.438269
Astrocytes	ADGRB1	ENSG00000181790	rs13252767	-384168	-0.124777	0.324091	0.438269
Astrocytes	ZNF425	ENSG00000204947	rs855739	541887	-0.236206	0.32411	0.438269
Astrocytes	SAP30	ENSG00000164105	rs6553780	945245	0.194477	0.324128	0.438269
Astrocytes	MALSU1	ENSG00000156928	rs1178515	-157123	0.442063	0.324328	0.438269
Astrocytes	S100A1	ENSG00000160678	rs6427671	37001	0.141708	0.324375	0.438269
Astrocytes	TADA2A	ENSG00000276234	rs62070737	-838809	0.271125	0.324444	0.438269
Astrocytes	ZNF33B	ENSG00000196693	rs158385	-699	-0.210875	0.324512	0.438269
Astrocytes	SDK2	ENSG00000069188	rs6501640	-195802	-0.251869	0.324549	0.438269
Astrocytes	TRAK1	ENSG00000182606	rs75851484	49387	0.239619	0.324553	0.438269
Astrocytes	VCPIP1	ENSG00000175073	rs12681239	633452	0.289899	0.324562	0.438269
Astrocytes	PITHD1	ENSG00000057757	rs6424105	786430	0.144461	0.324745	0.438386
Astrocytes	ATPSCKMT	ENSG00000150756	rs1392006	302449	-0.29882	0.324849	0.438386
Astrocytes	MTOR	ENSG00000198793	rs1417131	-130643	0.23168	0.324898	0.438386
Astrocytes	TIPARP	ENSG00000163659	rs9850056	306651	0.179573	0.325002	0.438386
Astrocytes	LRIG1	ENSG00000144749	rs11928023	-85149	-0.223717	0.325071	0.438386
Astrocytes	BECN1	ENSG00000126581	rs147203407	680402	0.42698	0.325115	0.438386
Astrocytes	RGS7	ENSG00000182901	rs2815879	-110472	0.331481	0.325229	0.438435
Astrocytes	ZNF606	ENSG00000166704	rs11666890	-623881	-0.154648	0.325507	0.438705
Astrocytes	RSL24D1	ENSG00000137876	rs12909247	-366454	0.157177	0.325606	0.438713
Astrocytes	SOBP	ENSG00000112320	rs2430460	-138045	0.153778	0.325804	0.438713
Astrocytes	EMC4	ENSG00000128463	rs11635525	-931211	0.159247	0.325816	0.438713
Astrocytes	ASB6	ENSG00000148331	rs8181197	952433	-0.184675	0.32583	0.438713
Astrocytes	SYNCRIP	ENSG00000135316	rs6903114	53160	0.191238	0.325902	0.438713
Astrocytes	EML6	ENSG00000214595	rs79024352	-562049	-0.388759	0.326184	0.438895
Astrocytes	LTBR	ENSG00000111321	rs4020660	27445	-0.238004	0.326193	0.438895
Astrocytes	ZNF444	ENSG00000167685	rs10417518	496850	-0.23168	0.326337	0.438932
Astrocytes	C2CD2	ENSG00000157617	rs4818247	-404681	-0.250214	0.326438	0.438932
Astrocytes	PRKRIP1	ENSG00000128563	rs974831	-78037	0.220902	0.326557	0.438932
Astrocytes	DDHD2	ENSG00000085788	rs73615951	695524	-0.195269	0.326607	0.438932
Astrocytes	PARP8	ENSG00000151883	rs7715247	356816	0.175782	0.326616	0.438932
Astrocytes	LINC01567	ENSG00000224310	rs198169	-437070	-0.136618	0.326741	0.438932
Astrocytes	EFL1	ENSG00000140598	rs73451329	-168577	-0.363437	0.326893	0.438932
Astrocytes	RNF19B	ENSG00000116514	rs72660155	548353	-0.455014	0.326928	0.438932
Astrocytes	EHMT1	ENSG00000181090	rs4876904	221693	0.135255	0.326962	0.438932
Astrocytes	SLC26A11	ENSG00000181045	rs9903399	792385	0.290922	0.327036	0.438932
Astrocytes	38231	ENSG00000108387	rs2685498	-685192	-0.157755	0.327136	0.438932
Astrocytes	CRYL1	ENSG00000165475	rs7334353	-148997	0.228566	0.327155	0.438932
Astrocytes	S100B	ENSG00000160307	rs11701789	-748838	-0.318012	0.327477	0.439046
Astrocytes	ECPAS	ENSG00000136813	rs4401940	-778129	-0.213139	0.327485	0.439046
Astrocytes	DLG2	ENSG00000150672	rs292091	748259	0.303532	0.327545	0.439046
Astrocytes	CHMP1A	ENSG00000131165	rs62068681	-63787	-0.381789	0.32761	0.439046
Astrocytes	FAM167A	ENSG00000154319	rs117818548	-897550	0.315808	0.327629	0.439046
Astrocytes	MAP2K2	ENSG00000126934	rs34281804	656727	0.25493	0.328009	0.439334
Astrocytes	NSMCE2	ENSG00000156831	rs11994108	-500705	-0.308775	0.328016	0.439334
Astrocytes	ING5	ENSG00000168395	rs113372064	81544	0.422218	0.328156	0.439334
Astrocytes	DAGLA	ENSG00000134780	rs34341834	605005	-0.242087	0.328414	0.439334
Astrocytes	MLLT6	ENSG00000275023	rs77334119	445554	-0.283153	0.328446	0.439334
Astrocytes	SPDYE1	ENSG00000136206	rs1006106	-874442	0.144557	0.328604	0.439334
Astrocytes	EGLN1	ENSG00000135766	rs57562478	-269470	-0.362731	0.32862	0.439334
Astrocytes	AKIRIN2	ENSG00000135334	rs2279083	847421	-0.288619	0.328677	0.439334
Astrocytes	ELMOD2	ENSG00000179387	rs12163869	-419615	0.270673	0.32881	0.439334
Astrocytes	ZGRF1	ENSG00000138658	rs11932306	844511	0.324282	0.328825	0.439334
Astrocytes	MLLT3	ENSG00000171843	rs10511683	188692	0.193991	0.328828	0.439334
Astrocytes	NBPF10	ENSG00000271425	rs6704497	993654	-0.113222	0.328845	0.439334
Astrocytes	SLC35E2B	ENSG00000189339	rs3128319	360059	0.210463	0.328872	0.439334
Astrocytes	ARF1	ENSG00000143761	rs16849105	787222	-0.166257	0.328976	0.439334
Astrocytes	AC008755.1	ENSG00000130749	rs3795043	-759038	-0.269516	0.329088	0.439334
Astrocytes	C5orf51	ENSG00000205765	rs62359207	-357169	-0.315711	0.32922	0.439334
Astrocytes	NXF1	ENSG00000162231	rs654680	787667	-0.164	0.329256	0.439334
Astrocytes	WWP2	ENSG00000198373	rs689457	-35034	0.279942	0.329395	0.439334
Astrocytes	PBX4	ENSG00000105717	rs111807928	-652723	0.320605	0.329401	0.439334
Astrocytes	STK17B	ENSG00000081320	rs60467957	-47785	-0.188452	0.329492	0.439334
Astrocytes	USP25	ENSG00000155313	rs2823580	309798	-0.283829	0.329516	0.439334
Astrocytes	CHST15	ENSG00000182022	rs61870529	576146	-0.165559	0.329558	0.439334
Astrocytes	ABHD3	ENSG00000158201	rs16967156	725592	-0.24871	0.329702	0.439367
Astrocytes	DHX29	ENSG00000067248	rs113929638	809844	0.397806	0.32976	0.439367
Astrocytes	TTI2	ENSG00000129696	rs6983065	-673208	0.384411	0.329861	0.439367
Astrocytes	PAFAH2	ENSG00000158006	rs112087357	107761	0.338541	0.329894	0.439367
Astrocytes	HVCN1	ENSG00000122986	rs11068480	-874901	0.174039	0.330228	0.439708
Astrocytes	GSE1	ENSG00000131149	rs11644337	-807310	0.163386	0.330322	0.439729
Astrocytes	FAM193B	ENSG00000146067	rs1843633	42773	-0.228141	0.330523	0.439792
Astrocytes	SV2A	ENSG00000159164	rs12124389	191938	0.192139	0.330663	0.439792
Astrocytes	SNX10	ENSG00000086300	rs35143210	51193	-0.318155	0.330692	0.439792
Astrocytes	APPBP2	ENSG00000062725	rs9914526	-911997	0.202516	0.330819	0.439792
Astrocytes	TIMM17A	ENSG00000134375	rs12739847	755999	-0.290656	0.33084	0.439792
Astrocytes	CSAD	ENSG00000139631	rs7303986	-38341	-0.281925	0.330866	0.439792
Astrocytes	ZNF675	ENSG00000197372	rs140082508	-387008	-0.457185	0.330972	0.439792
Astrocytes	MRE11	ENSG00000020922	rs11020767	-92272	0.198298	0.331026	0.439792
Astrocytes	COX15	ENSG00000014919	rs7072263	-124213	0.145805	0.331071	0.439792
Astrocytes	MAF1	ENSG00000179632	rs62522222	-470428	0.34501	0.331282	0.439968
Astrocytes	LMAN1	ENSG00000074695	rs882984	-573245	0.315712	0.331429	0.439969
Astrocytes	ATL2	ENSG00000119787	rs6739999	-219729	-0.293384	0.331528	0.439969
Astrocytes	RUNDC1	ENSG00000198863	rs12150353	506063	0.295866	0.33161	0.439969
Astrocytes	PRDM4	ENSG00000110851	rs4964712	712361	0.371381	0.331612	0.439969
Astrocytes	PTCH1	ENSG00000185920	rs357543	-135938	-0.156335	0.331744	0.439969
Astrocytes	STX6	ENSG00000135823	rs3820261	720784	-0.207896	0.331751	0.439969
Astrocytes	DNAJC16	ENSG00000116138	rs705576	-672281	-0.300778	0.33209	0.440132
Astrocytes	ZNF26	ENSG00000198393	rs137873333	251800	-0.28805	0.332159	0.440132
Astrocytes	ASXL1	ENSG00000171456	rs58285601	717669	0.314264	0.332161	0.440132
Astrocytes	PIP4P1	ENSG00000165782	rs12891630	-503030	-0.188396	0.332206	0.440132
Astrocytes	PDE4D	ENSG00000113448	rs17332419	318678	-0.216378	0.332435	0.440132
Astrocytes	ADAM10	ENSG00000137845	rs7172761	478207	-0.223657	0.332473	0.440132
Astrocytes	ASCC2	ENSG00000100325	rs1138120	-4340	-0.181599	0.332529	0.440132
Astrocytes	SEMA6D	ENSG00000137872	rs1385073	-772692	0.222763	0.332613	0.440132
Astrocytes	IQCH	ENSG00000103599	rs11856909	-169092	0.17664	0.33263	0.440132
Astrocytes	ADGRF3	ENSG00000173567	rs13391781	183528	-0.293189	0.332654	0.440132
Astrocytes	APAF1	ENSG00000120868	rs181400678	-441130	-0.364245	0.332753	0.44016
Astrocytes	FYN	ENSG00000010810	rs9481218	146337	-0.205855	0.33296	0.440299
Astrocytes	LHFPL6	ENSG00000183722	rs17446299	584890	-0.299559	0.333069	0.440299
Astrocytes	ORC4	ENSG00000115947	rs13031996	-518133	0.217381	0.333188	0.440299
Astrocytes	PPARA	ENSG00000186951	rs17221476	600698	-0.119983	0.333206	0.440299
Astrocytes	XPNPEP3	ENSG00000196236	rs28417895	9045	-0.225904	0.333249	0.440299
Astrocytes	CEP83	ENSG00000173588	rs11614826	-318706	-0.2116	0.333434	0.440399
Astrocytes	CCPG1	ENSG00000260916	rs79506154	636527	-0.292108	0.333481	0.440399
Astrocytes	DSE	ENSG00000111817	rs112107383	999291	0.225328	0.333679	0.440498
Astrocytes	ABHD13	ENSG00000139826	rs4399424	466968	-0.228932	0.333752	0.440498
Astrocytes	UHMK1	ENSG00000152332	rs10917597	305943	-0.247159	0.33379	0.440498
Astrocytes	CA2	ENSG00000104267	rs13257749	-158933	-0.389931	0.333969	0.440631
Astrocytes	UBE2E3	ENSG00000170035	rs34148725	-7857	-0.209194	0.33437	0.440984
Astrocytes	SHISA9	ENSG00000237515	rs179600	817520	-0.310209	0.334517	0.440984
Astrocytes	DDX46	ENSG00000145833	rs12234026	-679826	0.456622	0.334645	0.440984
Astrocytes	RYR3	ENSG00000198838	rs1565935	329512	-0.203993	0.334679	0.440984
Astrocytes	JUND	ENSG00000130522	rs12459085	-825004	-0.119524	0.334695	0.440984
Astrocytes	NDUFAB1	ENSG00000004779	rs28415794	904589	0.178699	0.334741	0.440984
Astrocytes	AP2S1	ENSG00000042753	rs8112962	492909	0.365117	0.334784	0.440984
Astrocytes	VKORC1L1	ENSG00000196715	rs1835634	-451516	-0.143387	0.335017	0.44107
Astrocytes	KCNC1	ENSG00000129159	rs10444224	33312	-0.148378	0.33511	0.44107
Astrocytes	TMEM94	ENSG00000177728	rs1184584	-934877	0.173973	0.335207	0.44107
Astrocytes	BRK1	ENSG00000254999	rs4353790	-844795	0.15298	0.335266	0.44107
Astrocytes	RBM26	ENSG00000139746	rs9593424	618029	-0.342074	0.335425	0.44107
Astrocytes	SLC4A7	ENSG00000033867	rs11129244	-647325	0.18512	0.335446	0.44107
Astrocytes	PRMT9	ENSG00000164169	rs111500152	172540	0.376041	0.335636	0.44107
Astrocytes	SEL1L	ENSG00000071537	rs67231034	-589545	-0.192157	0.335721	0.44107
Astrocytes	FAM169A	ENSG00000198780	rs298376	-366175	0.155893	0.335727	0.44107
Astrocytes	IPO8	ENSG00000133704	rs11050510	-826698	-0.207651	0.33573	0.44107
Astrocytes	MED9	ENSG00000141026	rs72835908	-874807	-0.377403	0.335811	0.44107
Astrocytes	TTC23L	ENSG00000205838	rs2279604	-151028	-0.183988	0.335843	0.44107
Astrocytes	GRSF1	ENSG00000132463	rs13112570	-965035	-0.206165	0.33602	0.44107
Astrocytes	DHX35	ENSG00000101452	rs76186816	-606242	-0.337434	0.336051	0.44107
Astrocytes	RHOQ	ENSG00000119729	rs79690031	-469267	0.240347	0.336097	0.44107
Astrocytes	SPOP	ENSG00000121067	rs2458669	-158983	0.177765	0.336109	0.44107
Astrocytes	RFX2	ENSG00000087903	rs2071347	296152	-0.100979	0.336179	0.44107
Astrocytes	FARSA	ENSG00000179115	rs10408936	460915	0.347678	0.336432	0.441116
Astrocytes	VSTM4	ENSG00000165633	rs12775289	-296476	0.370924	0.33649	0.441116
Astrocytes	PRR3	ENSG00000204576	rs113488102	994268	-0.568089	0.336513	0.441116
Astrocytes	ENY2	ENSG00000120533	rs78796332	-18503	-0.233807	0.336527	0.441116
Astrocytes	HSPA4	ENSG00000170606	rs11739897	99331	0.270797	0.336655	0.441181
Astrocytes	SMCHD1	ENSG00000101596	rs72869768	775896	-0.270706	0.336748	0.441201
Astrocytes	PMM2	ENSG00000140650	rs11640966	-267788	-0.199033	0.336965	0.44135
Astrocytes	AGGF1	ENSG00000164252	rs72765162	148591	-0.153801	0.337186	0.44135
Astrocytes	ANKUB1	ENSG00000206199	rs4681567	99858	-0.172093	0.337217	0.44135
Astrocytes	NOL4	ENSG00000101746	rs1967583	319620	-0.25198	0.337245	0.44135
Astrocytes	ZNF75A	ENSG00000162086	rs61747737	-500901	-0.340445	0.337253	0.44135
Astrocytes	NBEAL1	ENSG00000144426	rs7573466	-109574	0.215991	0.337431	0.441443
Astrocytes	KHDRBS2	ENSG00000112232	rs72871968	561050	0.137359	0.337481	0.441443
Astrocytes	C12orf73	ENSG00000204954	chr12:103938126_G_A	-27583	-0.236314	0.337801	0.441699
Astrocytes	ZNF226	ENSG00000167380	rs346054	-464757	0.221859	0.337833	0.441699
Astrocytes	BCR	ENSG00000186716	rs9612206	-163479	0.149255	0.337933	0.441727
Astrocytes	NDUFS5	ENSG00000168653	rs61776754	-922277	0.255573	0.338215	0.441872
Astrocytes	ADI1	ENSG00000182551	rs10210641	-155518	-0.213985	0.33826	0.441872
Astrocytes	SETD7	ENSG00000145391	rs795600	58093	-0.236029	0.338279	0.441872
Astrocytes	KLC2	ENSG00000174996	chr11:67117311_T_C	860016	-0.318619	0.338443	0.441984
Astrocytes	LRRC37B	ENSG00000185158	rs183126617	-21941	0.298609	0.338632	0.442029
Astrocytes	MAGI3	ENSG00000081026	rs6669008	233423	0.187443	0.338634	0.442029
Astrocytes	SBF1	ENSG00000100241	rs28372448	-517713	0.333682	0.338863	0.442225
Astrocytes	ABCE1	ENSG00000164163	rs113379124	169902	0.48091	0.33895	0.442236
Astrocytes	MARS	ENSG00000166986	rs1612041	186964	-0.196184	0.339038	0.442249
Astrocytes	TTC39B	ENSG00000155158	rs1215125	41837	-0.287577	0.339127	0.442263
Astrocytes	DENND1A	ENSG00000119522	rs75383156	760256	-0.221974	0.339319	0.442411
Astrocytes	ARHGAP23	ENSG00000275832	rs1058166	-732293	-0.257609	0.339627	0.44271
Astrocytes	GNB4	ENSG00000114450	rs149528045	50859	-0.4566	0.339755	0.442774
Astrocytes	RAB31	ENSG00000168461	rs62087544	-290463	0.259429	0.339923	0.442809
Astrocytes	L3MBTL4	ENSG00000154655	rs4798376	-810997	0.156196	0.339944	0.442809
Astrocytes	SLITRK5	ENSG00000165300	rs17527390	162420	0.142865	0.340112	0.442809
Astrocytes	NAA25	ENSG00000111300	rs3847955	978625	-0.193816	0.340186	0.442809
Astrocytes	MAT2B	ENSG00000038274	rs1816046	-184893	0.288907	0.340206	0.442809
Astrocytes	MIPOL1	ENSG00000151338	rs999460	-682608	0.175502	0.340263	0.442809
Astrocytes	MEST	ENSG00000106484	rs4731786	815407	0.242384	0.340346	0.442809
Astrocytes	ICAM1	ENSG00000090339	rs3786717	544751	0.173612	0.34041	0.442809
Astrocytes	SMIM4	ENSG00000168273	rs9866081	-497156	-0.277725	0.340577	0.44292
Astrocytes	MGRN1	ENSG00000102858	rs17137899	743894	0.245109	0.340652	0.44292
Astrocytes	CALD1	ENSG00000122786	rs1708434	-294928	0.195421	0.340813	0.442956
Astrocytes	KIAA1549	ENSG00000122778	rs57462700	-3064	-0.215	0.340837	0.442956
Astrocytes	SAP30BP	ENSG00000161526	rs9894765	793092	-0.225917	0.34094	0.442988
Astrocytes	RAB5B	ENSG00000111540	rs144131441	142220	0.376067	0.341176	0.443039
Astrocytes	CTSL	ENSG00000135047	rs4145767	-206112	-0.129673	0.341204	0.443039
Astrocytes	RPS6KB2	ENSG00000175634	rs4646815	600486	-0.28094	0.341316	0.443039
Astrocytes	KIF3C	ENSG00000084731	rs34912632	-536515	0.290098	0.341318	0.443039
Astrocytes	AHNAK	ENSG00000124942	rs11231234	262941	0.240137	0.34147	0.443039
Astrocytes	METTL26	ENSG00000130731	rs2002684	447067	0.175034	0.341517	0.443039
Astrocytes	CTNNBL1	ENSG00000132792	rs16987454	949595	0.4909	0.341529	0.443039
Astrocytes	HSF1	ENSG00000185122	rs11784985	-331261	-0.20894	0.341749	0.443133
Astrocytes	NDUFA12	ENSG00000184752	rs112724820	-33726	-0.272379	0.341933	0.443133
Astrocytes	NDUFAF5	ENSG00000101247	rs6135164	734629	-0.259013	0.342034	0.443133
Astrocytes	NUP155	ENSG00000113569	rs10473063	334258	0.303886	0.342054	0.443133
Astrocytes	ESRRG	ENSG00000196482	rs4360582	-95633	0.218143	0.342093	0.443133
Astrocytes	ENPP2	ENSG00000136960	rs2055101	-798770	0.108151	0.342098	0.443133
Astrocytes	TADA3	ENSG00000171148	rs56212132	714093	0.31742	0.342157	0.443133
Astrocytes	FAM120A	ENSG00000048828	rs2991378	-118355	-0.162178	0.342274	0.443133
Astrocytes	LEMD2	ENSG00000161904	rs1044043	-962927	0.22819	0.342342	0.443133
Astrocytes	SGCB	ENSG00000163069	rs301131	887948	0.215571	0.342388	0.443133
Astrocytes	AC008403.1	ENSG00000142235	rs276717	-119950	0.268756	0.342641	0.443359
Astrocytes	DNAJC3	ENSG00000102580	rs9524626	-860547	-0.209364	0.343128	0.443887
Astrocytes	COMMD10	ENSG00000145781	rs62374553	854815	-0.352951	0.343512	0.444017
Astrocytes	ADAMTSL3	ENSG00000156218	rs2585070	-27668	0.121251	0.343536	0.444017
Astrocytes	EPCAM-DT	ENSG00000234690	rs6724790	-701457	0.247076	0.343556	0.444017
Astrocytes	QTRT1	ENSG00000213339	rs10406407	-636171	0.164679	0.343577	0.444017
Astrocytes	LAPTM4B	ENSG00000104341	rs2018981	-520302	-0.297252	0.343622	0.444017
Astrocytes	FAM228B	ENSG00000219626	rs13002442	-853437	0.295716	0.343857	0.444139
Astrocytes	BBS7	ENSG00000138686	rs72927304	-236868	-0.291033	0.343874	0.444139
Astrocytes	ARMC10	ENSG00000170632	rs62482899	-57983	0.491538	0.344106	0.444244
Astrocytes	GRK2	ENSG00000173020	rs11227623	-357672	0.328233	0.344147	0.444244
Astrocytes	CRY1	ENSG00000008405	rs79611795	534583	0.461776	0.344208	0.444244
Astrocytes	SLC49A4	ENSG00000138463	rs16834903	-134303	-0.219976	0.344292	0.444244
Astrocytes	LRRK2	ENSG00000188906	rs61915062	451738	-0.297509	0.344349	0.444244
Astrocytes	ARRB1	ENSG00000137486	rs79794175	196301	0.269534	0.344538	0.444273
Astrocytes	VSIR	ENSG00000107738	rs10823792	-189807	-0.201982	0.344562	0.444273
Astrocytes	DCAF5	ENSG00000139990	rs11158801	133904	-0.22433	0.344664	0.444273
Astrocytes	TEX22	ENSG00000226174	rs2239284	-234387	0.229667	0.344687	0.444273
Astrocytes	NEBL	ENSG00000078114	rs11012282	-472269	0.114204	0.344774	0.444284
Astrocytes	AC104986.2	ENSG00000253948	rs11997551	-889836	-0.230246	0.344948	0.444341
Astrocytes	PKIG	ENSG00000168734	rs6031079	-774971	-0.367092	0.344976	0.444341
Astrocytes	DTWD1	ENSG00000104047	rs2070595	631927	-0.20716	0.345204	0.444442
Astrocytes	UTRN	ENSG00000152818	rs13200989	-613337	0.198238	0.345212	0.444442
Astrocytes	ZBTB18	ENSG00000179456	rs3102460	364475	-0.184192	0.345388	0.444567
Astrocytes	DYNLRB1	ENSG00000125971	rs68051854	-402260	0.132661	0.345504	0.444591
Astrocytes	HTT	ENSG00000197386	rs7434442	874069	-0.19594	0.345564	0.444591
Astrocytes	PRKACB	ENSG00000142875	rs2945153	501488	0.150177	0.345698	0.444605
Astrocytes	SLX4IP	ENSG00000149346	rs6056767	-802308	-0.185576	0.345733	0.444605
Astrocytes	ZNF461	ENSG00000197808	rs4806211	-846301	-0.279448	0.346039	0.444802
Astrocytes	RER1	ENSG00000157916	rs28583924	262709	-0.274363	0.346189	0.444802
Astrocytes	SAR1B	ENSG00000152700	rs11948430	-577994	0.188591	0.346322	0.444802
Astrocytes	KLHL22	ENSG00000099910	rs8137132	-56053	-0.134284	0.346359	0.444802
Astrocytes	MTHFD1L	ENSG00000120254	rs9397033	228406	-0.239681	0.34637	0.444802
Astrocytes	CRELD2	ENSG00000184164	rs9616637	-468488	-0.239231	0.346392	0.444802
Astrocytes	MVB12A	ENSG00000141971	rs7226	964076	0.282303	0.346581	0.444802
Astrocytes	PLIN2	ENSG00000147872	rs6475317	63576	-0.294842	0.346679	0.444802
Astrocytes	PHIP	ENSG00000146247	rs9352662	-246481	0.220962	0.346772	0.444802
Astrocytes	LRRC27	ENSG00000148814	rs7085852	-1654	0.246668	0.346786	0.444802
Astrocytes	NEDD1	ENSG00000139350	rs252168	-9987	-0.444371	0.34681	0.444802
Astrocytes	LAPTM4A	ENSG00000068697	rs10211339	-396853	-0.156502	0.346832	0.444802
Astrocytes	DRC1	ENSG00000157856	rs6546199	-941343	-0.174041	0.347215	0.445191
Astrocytes	MRPL35	ENSG00000132313	rs10865477	-829079	0.250032	0.347404	0.445235
Astrocytes	FRG1	ENSG00000109536	rs1566094	-904385	0.256609	0.347446	0.445235
Astrocytes	SFXN1	ENSG00000164466	rs659562	184369	-0.226491	0.347486	0.445235
Astrocytes	CD59	ENSG00000085063	rs72911176	-246843	-0.281345	0.347661	0.44528
Astrocytes	PIK3CA	ENSG00000121879	rs74567109	-778426	0.344727	0.347679	0.44528
Astrocytes	ZDHHC11	ENSG00000188818	rs75897408	-73635	0.697922	0.347781	0.445294
Astrocytes	TBC1D5	ENSG00000131374	rs9859223	-595269	0.135144	0.347848	0.445294
Astrocytes	ATG14	ENSG00000126775	rs945269	328132	-0.245619	0.348127	0.445486
Astrocytes	IFT81	ENSG00000122970	rs78551578	-706939	0.262966	0.348156	0.445486
Astrocytes	GBA2	ENSG00000070610	rs34003170	783438	-0.175494	0.348384	0.445677
Astrocytes	BCAR1	ENSG00000050820	rs6564244	-3035	-0.380858	0.348524	0.445728
Astrocytes	LONRF1	ENSG00000154359	rs13253925	16502	-0.187817	0.348651	0.445728
Astrocytes	RPS29	ENSG00000213741	rs4900863	-916705	0.27616	0.348708	0.445728
Astrocytes	AC074143.1	ENSG00000140939	rs11640843	-778882	0.182533	0.348766	0.445728
Astrocytes	QARS	ENSG00000172053	rs7627910	829267	-0.15911	0.348837	0.445728
Astrocytes	CSRP1	ENSG00000159176	rs12561765	-404894	0.214554	0.348898	0.445728
Astrocytes	TMEM33	ENSG00000109133	rs56065596	-715539	0.24068	0.349125	0.445917
Astrocytes	CDH26	ENSG00000124215	rs3026522	-597544	-0.229418	0.34922	0.445937
Astrocytes	ARIH1	ENSG00000166233	rs8033242	965884	0.296762	0.349382	0.446043
Astrocytes	FAM114A1	ENSG00000197712	rs1466614	-550508	-0.204357	0.349725	0.446284
Astrocytes	CCSER2	ENSG00000107771	rs60980121	881546	0.242746	0.349729	0.446284
Astrocytes	RNF215	ENSG00000099999	rs9620962	-163761	0.299373	0.34999	0.446494
Astrocytes	ATP6V1G1	ENSG00000136888	rs891724	-502685	-0.164038	0.350165	0.446494
Astrocytes	INTS7	ENSG00000143493	rs785573	-321974	0.386593	0.350178	0.446494
Astrocytes	MFSD8	ENSG00000164073	rs76752285	722044	-0.294626	0.350238	0.446494
Astrocytes	RBM4B	ENSG00000173914	rs7951189	-164089	0.169466	0.350303	0.446494
Astrocytes	PIH1D1	ENSG00000104872	rs1320303	8222	0.176564	0.350377	0.446494
Astrocytes	ZNF516	ENSG00000101493	rs72988984	556006	0.26076	0.350448	0.446494
Astrocytes	KIAA0753	ENSG00000198920	rs7219454	-202897	-0.189981	0.350599	0.446502
Astrocytes	RPL5	ENSG00000122406	rs4847225	135211	0.252704	0.350652	0.446502
Astrocytes	TMEM267	ENSG00000151881	rs113695404	-122223	-0.24473	0.350809	0.446502
Astrocytes	ABHD17B	ENSG00000107362	rs72731712	-947956	-0.387144	0.350838	0.446502
Astrocytes	TUBG2	ENSG00000037042	rs4456550	-896783	-0.185038	0.35085	0.446502
Astrocytes	MED6	ENSG00000133997	rs73286949	-740500	0.394478	0.350948	0.446526
Astrocytes	PRIM2	ENSG00000146143	rs4715655	13762	-0.206945	0.351154	0.446636
Astrocytes	WDR37	ENSG00000047056	rs11250509	389069	0.229333	0.351193	0.446636
Astrocytes	PRR14	ENSG00000156858	rs4889634	216824	-0.17774	0.351465	0.446656
Astrocytes	PSAT1	ENSG00000135069	rs74977320	-342898	0.316401	0.351502	0.446656
Astrocytes	PRIMPOL	ENSG00000164306	rs13141726	-50311	-0.312028	0.351538	0.446656
Astrocytes	GABRB3	ENSG00000166206	rs2164393	-784401	-0.153633	0.351587	0.446656
Astrocytes	PARP16	ENSG00000138617	rs116954973	619221	-0.369106	0.351657	0.446656
Astrocytes	MTMR9	ENSG00000104643	rs73207468	108404	-0.455833	0.351755	0.446656
Astrocytes	C6orf48	ENSG00000204387	rs1042127	-718216	-0.23832	0.351794	0.446656
Astrocytes	RHOU	ENSG00000116574	rs10916417	349928	0.243357	0.352291	0.446656
Astrocytes	LAMP1	ENSG00000185896	rs11547466	-61445	0.229756	0.352507	0.446656
Astrocytes	PSMB1	ENSG00000008018	rs3891969	-877668	-0.198178	0.352577	0.446656
Astrocytes	ATG2A	ENSG00000110046	rs12800057	880304	0.371685	0.35258	0.446656
Astrocytes	SIN3B	ENSG00000127511	rs1159365	823182	-0.308919	0.352772	0.446656
Astrocytes	UBE3A	ENSG00000114062	rs188746	-495311	-0.40299	0.352812	0.446656
Astrocytes	EPB41L1	ENSG00000088367	rs6060499	-487798	-0.170581	0.352837	0.446656
Astrocytes	RAP1GAP2	ENSG00000132359	rs112262065	-833409	0.240603	0.352858	0.446656
Astrocytes	RNMT	ENSG00000101654	rs4393641	-579	0.249976	0.352912	0.446656
Astrocytes	C19orf12	ENSG00000131943	rs28481998	-863969	0.196238	0.352982	0.446656
Astrocytes	DZIP1	ENSG00000134874	rs4773898	-242581	-0.398325	0.353108	0.446656
Astrocytes	CHRD	ENSG00000090539	rs4422281	567442	0.217385	0.353443	0.446656
Astrocytes	CSK	ENSG00000103653	rs12442054	-616375	0.400967	0.353602	0.446656
Astrocytes	ENO4	ENSG00000188316	rs2286779	-214473	0.139297	0.353603	0.446656
Astrocytes	ZNF155	ENSG00000204920	rs4239533	871121	-0.224067	0.353634	0.446656
Astrocytes	MSANTD4	ENSG00000170903	rs647383	305719	0.212683	0.353651	0.446656
Astrocytes	TTC38	ENSG00000075234	rs9615451	772465	0.180798	0.353688	0.446656
Astrocytes	DBT	ENSG00000137992	rs10875286	35664	-0.261359	0.353728	0.446656
Astrocytes	NRGN	ENSG00000154146	rs626475	442245	0.140448	0.353737	0.446656
Astrocytes	ARL1	ENSG00000120805	rs77614593	646311	0.381693	0.353759	0.446656
Astrocytes	TXNDC16	ENSG00000087301	rs7141727	-725279	0.472278	0.353857	0.446656
Astrocytes	INO80	ENSG00000128908	rs12439488	486022	0.284604	0.353921	0.446656
Astrocytes	FAM193A	ENSG00000125386	rs10005839	913889	-0.210245	0.353924	0.446656
Astrocytes	TMBIM6	ENSG00000139644	rs11830144	-391642	-0.148272	0.353931	0.446656
Astrocytes	AC078846.1	ENSG00000273329	rs1874330	-676461	-0.328773	0.353946	0.446656
Astrocytes	ZC3H6	ENSG00000188177	rs4252042	859349	0.246716	0.354005	0.446656
Astrocytes	MANF	ENSG00000145050	rs4687607	669587	-0.21441	0.354015	0.446656
Astrocytes	SNX3	ENSG00000112335	rs2153961	522706	0.130405	0.354037	0.446656
Astrocytes	CRB1	ENSG00000134376	rs7514572	18657	0.168673	0.35406	0.446656
Astrocytes	RAB5A	ENSG00000144566	rs2929344	-8430	-0.212054	0.354148	0.446667
Astrocytes	C18orf25	ENSG00000152242	rs11659314	-545076	0.198355	0.35449	0.44683
Astrocytes	MORN1	ENSG00000116151	rs10159041	-873167	-0.328905	0.354507	0.44683
Astrocytes	CPNE2	ENSG00000140848	rs72784751	-406235	-0.494266	0.354515	0.44683
Astrocytes	FBXO3	ENSG00000110429	rs289979	445142	0.349026	0.354827	0.446985
Astrocytes	CCNT2	ENSG00000082258	rs4600717	-785836	-0.163064	0.354845	0.446985
Astrocytes	ZNF623	ENSG00000183309	rs7464698	75888	-0.281442	0.354876	0.446985
Astrocytes	SPATA5	ENSG00000145375	rs62322258	-35968	0.294448	0.354966	0.446988
Astrocytes	RRP15	ENSG00000067533	rs4846463	-131090	-0.583594	0.355037	0.446988
Astrocytes	BTBD2	ENSG00000133243	rs11668090	-43485	0.278066	0.355431	0.447132
Astrocytes	SIK2	ENSG00000170145	rs12221859	-645979	-0.387271	0.355441	0.447132
Astrocytes	PDSS2	ENSG00000164494	rs6919249	-990898	0.174062	0.355482	0.447132
Astrocytes	SERTAD2	ENSG00000179833	rs34550553	133623	0.380779	0.355536	0.447132
Astrocytes	USP13	ENSG00000058056	rs77482668	-404964	0.507564	0.355548	0.447132
Astrocytes	GATD1	ENSG00000177225	rs7952102	114600	-0.194347	0.355952	0.447443
Astrocytes	NIPSNAP2	ENSG00000146729	rs71550904	462378	-0.222502	0.356022	0.447443
Astrocytes	TSPAN5	ENSG00000168785	rs11938326	-68175	-0.441548	0.356033	0.447443
Astrocytes	MIA2	ENSG00000150527	rs8007769	308870	-0.455632	0.356148	0.447446
Astrocytes	CAP2	ENSG00000112186	rs6928923	34119	0.285382	0.356194	0.447446
Astrocytes	NT5C3A	ENSG00000122643	rs141737854	-270538	-0.217431	0.356334	0.447458
Astrocytes	SMG9	ENSG00000105771	rs346057	-56022	-0.206988	0.356362	0.447458
Astrocytes	TECPR1	ENSG00000205356	rs62471975	581127	-0.230268	0.356565	0.447527
Astrocytes	ZNF512B	ENSG00000196700	rs6011928	-354743	0.275124	0.356576	0.447527
Astrocytes	ATP6V1E1	ENSG00000131100	rs7290186	-413613	-0.1572	0.356851	0.447772
Astrocytes	PRPF3	ENSG00000117360	rs28730723	850101	-0.205095	0.357143	0.448039
Astrocytes	TAF3	ENSG00000165632	rs4749772	685831	-0.274661	0.357223	0.44804
Astrocytes	PRPF6	ENSG00000101161	rs6122068	247243	0.322914	0.357688	0.448429
Astrocytes	UGP2	ENSG00000169764	rs10201191	246528	-0.349915	0.357716	0.448429
Astrocytes	PLOD2	ENSG00000152952	rs9823126	-65751	0.24622	0.357802	0.448429
Astrocytes	NKIRAS1	ENSG00000197885	rs7616636	228259	-0.337928	0.357889	0.448429
Astrocytes	SPDYE5	ENSG00000170092	rs1167822	30829	-0.125102	0.357931	0.448429
Astrocytes	SAT2	ENSG00000141504	rs78256310	-692330	-0.195477	0.358339	0.448841
Astrocytes	P3H2	ENSG00000090530	rs6781278	203790	-0.184385	0.358487	0.448926
Astrocytes	LINC01135	ENSG00000234807	rs338931	-391517	-0.225069	0.358829	0.449255
Astrocytes	KBTBD11	ENSG00000176595	rs62478221	16534	-0.405496	0.358959	0.449318
Astrocytes	ZCCHC14	ENSG00000140948	rs79680006	-596650	0.343059	0.359226	0.449522
Astrocytes	RPL31	ENSG00000071082	rs72966916	-410396	0.208787	0.359293	0.449522
Astrocytes	FILIP1L	ENSG00000168386	rs28729791	802743	0.171338	0.359406	0.449522
Astrocytes	MRPL15	ENSG00000137547	rs112895174	-956590	0.265026	0.359441	0.449522
Astrocytes	AL590867.1	ENSG00000213121	rs9397575	-230971	0.204625	0.359626	0.449654
Astrocytes	WDR70	ENSG00000082068	rs42914	-644031	-0.339655	0.359852	0.449836
Astrocytes	TPRN	ENSG00000176058	rs884112	-257088	0.308352	0.360056	0.449992
Astrocytes	DDX10	ENSG00000178105	rs73007435	65250	-0.467851	0.360159	0.450013
Astrocytes	FASTK	ENSG00000164896	rs34928236	857748	-0.338007	0.360233	0.450013
Astrocytes	CRK	ENSG00000167193	rs9894835	-449957	0.18237	0.360432	0.450162
Astrocytes	ENKUR	ENSG00000151023	rs6482470	80724	0.280328	0.360582	0.45025
Astrocytes	UQCC2	ENSG00000137288	rs61299548	-891056	0.391703	0.360713	0.450314
Astrocytes	CA8	ENSG00000178538	rs13270872	618377	-0.464387	0.361091	0.450686
Astrocytes	GANC	ENSG00000214013	rs8040005	-717122	0.344498	0.361211	0.45069
Astrocytes	HS1BP3	ENSG00000118960	rs7601441	-506864	-0.267037	0.361254	0.45069
Astrocytes	NUP43	ENSG00000120253	rs13437621	-440844	0.392412	0.361452	0.450837
Astrocytes	EPS15L1	ENSG00000127527	rs773867	353778	0.191562	0.361619	0.450839
Astrocytes	MLF1	ENSG00000178053	rs145304669	-773817	0.315705	0.361645	0.450839
Astrocytes	PEX14	ENSG00000142655	rs56044863	497668	0.458051	0.361772	0.450839
Astrocytes	ACSF2	ENSG00000167107	rs76008726	439066	0.249362	0.361773	0.450839
Astrocytes	PCMTD1	ENSG00000168300	rs6473669	84371	-0.297272	0.361877	0.450854
Astrocytes	SCAMP2	ENSG00000140497	rs142287363	-193694	-0.297802	0.361945	0.450854
Astrocytes	FAIM	ENSG00000158234	rs9851464	-954335	0.17046	0.362064	0.450902
Astrocytes	GTF3C3	ENSG00000119041	rs72914938	649483	0.408083	0.362454	0.451288
Astrocytes	GLYR1	ENSG00000140632	rs509690	515073	0.159158	0.362822	0.451647
Astrocytes	RBMS1	ENSG00000153250	rs76529223	-591488	-0.221338	0.36291	0.451657
Astrocytes	NAPA	ENSG00000105402	rs6509308	-497744	-0.184197	0.362996	0.451664
Astrocytes	NEK11	ENSG00000114670	rs17361639	790729	-0.2438	0.363154	0.451761
Astrocytes	TXNIP	ENSG00000265972	rs1553881305	920161	0.446506	0.363384	0.451947
Astrocytes	CACHD1	ENSG00000158966	rs825184	-236211	0.158645	0.363497	0.451988
Astrocytes	ANKRD44	ENSG00000065413	rs1440084	785167	-0.188749	0.36358	0.451992
Astrocytes	TMED8	ENSG00000100580	rs7142427	-902703	-0.358705	0.363976	0.452263
Astrocytes	SERPINE2	ENSG00000135919	rs10498162	471858	-0.347718	0.363979	0.452263
Astrocytes	GSTCD	ENSG00000138780	rs1490597	-167043	0.496325	0.364039	0.452263
Astrocytes	TRIP6	ENSG00000087077	rs2690891	846639	-0.185453	0.364248	0.452423
Astrocytes	FAM111A	ENSG00000166801	rs72912790	850744	-0.208047	0.364507	0.452561
Astrocytes	DLC1	ENSG00000164741	rs12544965	-572581	-0.170571	0.364564	0.452561
Astrocytes	AZI2	ENSG00000163512	rs112575412	837848	-0.585918	0.364653	0.452561
Astrocytes	CHTOP	ENSG00000160679	rs61803108	-234915	-0.252014	0.36468	0.452561
Astrocytes	LDHB	ENSG00000111716	rs71446756	-569652	-0.184687	0.36495	0.452659
Astrocytes	BHLHE40	ENSG00000134107	rs6784635	-274978	0.194492	0.364982	0.452659
Astrocytes	PMS1	ENSG00000064933	rs5743061	45454	-0.21067	0.365	0.452659
Astrocytes	CDH10	ENSG00000040731	rs76138674	220123	-0.325578	0.365274	0.452806
Astrocytes	GEM	ENSG00000164949	rs6983166	919633	0.241343	0.365279	0.452806
Astrocytes	HK1	ENSG00000156515	rs1228680	258146	0.166192	0.365631	0.453143
Astrocytes	40422	ENSG00000186522	rs10779899	-646001	-0.202078	0.365974	0.453327
Astrocytes	RAB35	ENSG00000111737	rs610578	639259	-0.259349	0.365979	0.453327
Astrocytes	DGLUCY	ENSG00000133943	rs9323857	90966	-0.149575	0.366021	0.453327
Astrocytes	PLCD1	ENSG00000187091	rs267524	-538603	-0.167358	0.36636	0.453648
Astrocytes	GCN1	ENSG00000089154	rs2695505	-621690	0.248341	0.366475	0.45369
Astrocytes	HAVCR2	ENSG00000135077	rs55898452	115740	0.429812	0.366941	0.454168
Astrocytes	ANXA7	ENSG00000138279	rs11000854	609885	0.217258	0.367053	0.454206
Astrocytes	NOTCH1	ENSG00000148400	rs12554429	551978	0.197335	0.367197	0.454285
Astrocytes	FGF11	ENSG00000161958	rs12952309	-964436	-0.335221	0.367299	0.454311
Astrocytes	FAM76B	ENSG00000077458	rs2198346	998470	0.259844	0.367544	0.454431
Astrocytes	ITGA7	ENSG00000135424	rs12813885	-904459	-0.430677	0.367601	0.454431
Astrocytes	DEK	ENSG00000124795	rs972888	-860833	0.311924	0.367637	0.454431
Astrocytes	BCL6	ENSG00000113916	rs12491331	-409621	0.233569	0.367953	0.454721
Astrocytes	TENT4B	ENSG00000121274	rs2080501	-543264	0.177971	0.368233	0.454898
Astrocytes	OSGEPL1	ENSG00000128694	rs13006842	-33970	0.287251	0.368257	0.454898
Astrocytes	NUCB2	ENSG00000070081	rs10832739	-76451	-0.264739	0.368492	0.455088
Astrocytes	NBEA	ENSG00000172915	rs182152	749897	-0.131748	0.368663	0.455166
Astrocytes	PDE1C	ENSG00000154678	rs10239685	-544163	0.263697	0.368716	0.455166
Astrocytes	COX5B	ENSG00000135940	rs72950941	595266	-0.254743	0.368864	0.455226
Astrocytes	AC006030.1	ENSG00000264324	rs1137	348671	0.209356	0.368926	0.455226
Astrocytes	GLIPR2	ENSG00000122694	rs11794716	17917	0.249119	0.369064	0.455271
Astrocytes	GDAP2	ENSG00000196505	rs12030415	-740272	-0.20638	0.369134	0.455271
Astrocytes	PCGF6	ENSG00000156374	rs61691222	-690148	-0.252242	0.369228	0.455271
Astrocytes	MYO18A	ENSG00000196535	rs667049	-646279	0.128632	0.369286	0.455271
Astrocytes	PRKCQ	ENSG00000065675	rs7906185	-334774	-0.200316	0.369452	0.4553
Astrocytes	TMC6	ENSG00000141524	rs379149	-1903	-0.268163	0.369471	0.4553
Astrocytes	PAPOLA	ENSG00000090060	rs742877	492694	0.181561	0.370249	0.456046
Astrocytes	USP4	ENSG00000114316	rs35761247	-755022	-0.381556	0.370336	0.456046
Astrocytes	PTPRT	ENSG00000196090	rs285187	497971	0.28097	0.370413	0.456046
Astrocytes	RMDN3	ENSG00000137824	rs35032346	-982316	-0.515815	0.37048	0.456046
Astrocytes	MYLK	ENSG00000065534	rs41264655	606734	-0.16212	0.370498	0.456046
Astrocytes	ZSWIM6	ENSG00000130449	rs111461981	112156	0.204623	0.370561	0.456046
Astrocytes	MCU	ENSG00000156026	rs9415039	-929195	-0.243992	0.370806	0.456247
Astrocytes	EIF5	ENSG00000100664	rs72708854	65003	0.161136	0.370969	0.456348
Astrocytes	LINC01505	ENSG00000234323	rs989980	474445	0.301321	0.371133	0.456451
Astrocytes	CAHM	ENSG00000270419	rs1205655	-272773	-0.179302	0.371312	0.456571
Astrocytes	BTBD1	ENSG00000064726	rs9919979	12692	-0.388561	0.37143	0.456582
Astrocytes	TLR4	ENSG00000136869	rs540178	-156731	0.19113	0.371565	0.456582
Astrocytes	HSF4	ENSG00000102878	rs1077318	-790804	0.181261	0.371629	0.456582
Astrocytes	BRAF	ENSG00000157764	rs8192858	-932890	-0.305883	0.371645	0.456582
Astrocytes	PUS7L	ENSG00000129317	rs12369845	709077	0.282145	0.371731	0.456589
Astrocytes	KITLG	ENSG00000049130	rs7313343	518651	0.218711	0.371956	0.456765
Astrocytes	NADK	ENSG00000008130	rs2132595	566343	0.254373	0.372294	0.457023
Astrocytes	TUT4	ENSG00000134744	rs2809946	-596205	0.32607	0.372328	0.457023
Astrocytes	RFXANK	ENSG00000064490	rs113341342	-652230	0.272607	0.372568	0.457183
Astrocytes	PTOV1	ENSG00000104960	rs34420760	708954	0.168793	0.372689	0.457183
Astrocytes	DGKI	ENSG00000157680	rs357368	448089	0.171541	0.372701	0.457183
Astrocytes	MRPL13	ENSG00000172172	rs2139433	-344765	0.377021	0.372811	0.457218
Astrocytes	C12orf4	ENSG00000047621	rs34688682	-474145	-0.382767	0.372961	0.457302
Astrocytes	OGDH	ENSG00000105953	rs12666108	-59594	0.330906	0.37313	0.45741
Astrocytes	FAT3	ENSG00000165323	rs7926821	-135046	0.307657	0.373359	0.457489
Astrocytes	ASXL2	ENSG00000143970	rs148261534	-589954	0.2383	0.373408	0.457489
Astrocytes	LINC00937	ENSG00000226091	rs10771615	985771	-0.163679	0.373515	0.457489
Astrocytes	MLX	ENSG00000108788	rs78605612	274197	0.384695	0.373569	0.457489
Astrocytes	MTRF1	ENSG00000120662	rs56982376	18287	-0.381445	0.3736	0.457489
Astrocytes	RIF1	ENSG00000080345	rs56080930	85049	0.253342	0.373828	0.457583
Astrocytes	PARK7	ENSG00000116288	rs11580005	-906638	-0.152875	0.373839	0.457583
Astrocytes	PELI2	ENSG00000139946	rs1189030	281076	-0.283453	0.37425	0.457908
Astrocytes	GPAT4	ENSG00000158669	rs6990967	250164	-0.225577	0.374267	0.457908
Astrocytes	GPAM	ENSG00000119927	rs3125469	-634932	0.263826	0.374585	0.458153
Astrocytes	NVL	ENSG00000143748	rs10915945	-443297	-0.202742	0.374681	0.458153
Astrocytes	TUBB2B	ENSG00000137285	rs6935622	921332	0.310218	0.374763	0.458153
Astrocytes	NOL9	ENSG00000162408	rs6577413	559742	-0.264352	0.374792	0.458153
Astrocytes	DCAF8	ENSG00000132716	rs72700609	-465543	-0.25322	0.3751	0.458347
Astrocytes	RHOT1	ENSG00000126858	rs12602263	956525	0.197297	0.375162	0.458347
Astrocytes	SLC1A4	ENSG00000115902	rs6753848	-264817	-0.169409	0.375195	0.458347
Astrocytes	CCT7	ENSG00000135624	rs1653259	639014	0.290971	0.375407	0.458387
Astrocytes	GPSM2	ENSG00000121957	rs7523615	267657	0.227351	0.375445	0.458387
Astrocytes	ZNF639	ENSG00000121864	rs3806682	105019	-0.252178	0.37551	0.458387
Astrocytes	SLC41A3	ENSG00000114544	rs13076109	985731	0.225526	0.375653	0.458387
Astrocytes	TRMT13	ENSG00000122435	rs6670361	-398523	0.230845	0.37568	0.458387
Astrocytes	AC129492.1	ENSG00000179094	rs7220238	-25682	0.369164	0.375768	0.458387
Astrocytes	HDAC5	ENSG00000108840	rs111571551	-676854	-0.354017	0.375796	0.458387
Astrocytes	GALNT18	ENSG00000110328	rs10840567	-500046	0.220099	0.375901	0.458415
Astrocytes	ITGA2	ENSG00000164171	rs35236	7384	-0.18804	0.376021	0.458463
Astrocytes	SENP6	ENSG00000112701	rs61360811	982506	-0.243402	0.376397	0.458757
Astrocytes	SLC25A26	ENSG00000144741	rs75706150	-297930	0.394243	0.376425	0.458757
Astrocytes	CLTB	ENSG00000175416	rs62402568	196133	0.393796	0.376556	0.458817
Astrocytes	CAMSAP2	ENSG00000118200	rs4915486	402276	0.208522	0.376671	0.458858
Astrocytes	GBF1	ENSG00000107862	rs2296887	120	0.213128	0.376789	0.45886
Astrocytes	CRTC3	ENSG00000140577	rs72762375	-143979	0.477508	0.376835	0.45886
Astrocytes	ID3	ENSG00000117318	rs12726484	-14864	-0.193639	0.376938	0.458886
Astrocytes	TPP2	ENSG00000134900	rs112894494	-341954	0.359234	0.377206	0.459002
Astrocytes	PHGDH	ENSG00000092621	rs10802100	-173509	0.169243	0.377268	0.459002
Astrocytes	ACLY	ENSG00000131473	rs2293157	370114	-0.267758	0.377277	0.459002
Astrocytes	HPSE2	ENSG00000172987	rs35010090	-366723	-0.501417	0.377622	0.459241
Astrocytes	ST7	ENSG00000004866	rs45498702	-428060	0.303786	0.377637	0.459241
Astrocytes	MINDY2	ENSG00000128923	rs16940472	-228075	-0.362847	0.37774	0.459268
Astrocytes	FGFR2	ENSG00000066468	rs11200367	452086	-0.304362	0.378089	0.459593
Astrocytes	CUBN	ENSG00000107611	rs1276716	-202827	0.228367	0.378538	0.460039
Astrocytes	UGGT2	ENSG00000102595	rs9634643	-732982	0.329595	0.378792	0.460127
Astrocytes	RTN1	ENSG00000139970	rs17095490	-890474	0.255958	0.378853	0.460127
Astrocytes	RAB3GAP1	ENSG00000115839	rs1564935	-962319	0.191009	0.378936	0.460127
Astrocytes	GUCY1B1	ENSG00000061918	rs62328468	54928	-0.209445	0.379093	0.460127
Astrocytes	EYA1	ENSG00000104313	rs7814212	-275155	0.200244	0.379117	0.460127
Astrocytes	FBXO28	ENSG00000143756	rs12057775	410418	0.277466	0.379161	0.460127
Astrocytes	CYTH1	ENSG00000108669	rs10445223	643042	-0.201342	0.379263	0.460127
Astrocytes	SNRPG	ENSG00000143977	rs11466297	154834	0.439861	0.379263	0.460127
Astrocytes	SNX14	ENSG00000135317	rs77729304	-749030	0.285919	0.379389	0.460174
Astrocytes	SCYL1	ENSG00000142186	rs57827982	-965405	-0.191585	0.379516	0.460174
Astrocytes	FBXO33	ENSG00000165355	rs12880515	477356	-0.526918	0.379546	0.460174
Astrocytes	AXIN1	ENSG00000103126	rs432925	-68144	-0.302839	0.379668	0.460223
Astrocytes	AVL9	ENSG00000105778	rs10279655	282892	-0.148187	0.380059	0.460536
Astrocytes	AC105052.3	ENSG00000267645	rs74648015	952281	-0.404088	0.380097	0.460536
Astrocytes	NUDT16L1	ENSG00000168101	rs55735519	205441	-0.333791	0.380182	0.460536
Astrocytes	LARP7	ENSG00000174720	rs13106473	-16198	-0.155657	0.380282	0.460536
Astrocytes	UPF3A	ENSG00000169062	rs56065353	-900062	0.348632	0.380335	0.460536
Astrocytes	LRRC47	ENSG00000130764	rs76170056	-120465	0.31958	0.380465	0.460539
Astrocytes	MX1	ENSG00000157601	rs432331	-52253	0.310773	0.380631	0.460539
Astrocytes	GNB5	ENSG00000069966	rs10220890	-31683	0.282142	0.38065	0.460539
Astrocytes	RBCK1	ENSG00000125826	rs6048715	-95708	0.397055	0.380664	0.460539
Astrocytes	FAM66B	ENSG00000215374	rs1055749	-707171	-0.183418	0.380823	0.460623
Astrocytes	SAMD4A	ENSG00000020577	rs17737186	179614	-0.234008	0.381008	0.460623
Astrocytes	SCFD1	ENSG00000092108	rs56314035	786410	0.184337	0.381055	0.460623
Astrocytes	GAB2	ENSG00000033327	rs977977	-263115	0.180755	0.38113	0.460623
Astrocytes	SDAD1	ENSG00000198301	rs77713690	890292	-0.47922	0.381142	0.460623
Astrocytes	TRIM26	ENSG00000234127	rs3128847	-704880	0.326007	0.381438	0.460807
Astrocytes	HAUS6	ENSG00000147874	rs4977321	661240	0.299431	0.381458	0.460807
Astrocytes	NME4	ENSG00000103202	rs62012367	443429	0.266464	0.381559	0.460831
Astrocytes	CLDN12	ENSG00000157224	rs76504615	-385292	-0.265611	0.381758	0.46086
Astrocytes	GSS	ENSG00000100983	rs13044142	-61791	0.198906	0.381846	0.46086
Astrocytes	RNF167	ENSG00000108523	rs72835610	-318710	0.163757	0.381847	0.46086
Astrocytes	LRGUK	ENSG00000155530	rs117595813	-629818	0.436997	0.381984	0.46086
Astrocytes	SLC10A7	ENSG00000120519	rs13145434	-132434	-0.187947	0.382013	0.46086
Astrocytes	PFN1	ENSG00000108518	rs2015527	-810064	-0.293797	0.382074	0.46086
Astrocytes	SNRNP48	ENSG00000168566	rs55922526	-681607	0.228945	0.38241	0.461167
Astrocytes	RASD1	ENSG00000108551	rs11651653	-975829	0.254207	0.382522	0.461204
Astrocytes	TLE4	ENSG00000106829	rs6559507	285893	0.17672	0.382752	0.461382
Astrocytes	GSTO1	ENSG00000148834	rs2797819	801600	0.213443	0.38289	0.461445
Astrocytes	WWP1	ENSG00000123124	rs359534	-841749	0.222295	0.382968	0.461445
Astrocytes	GTPBP4	ENSG00000107937	rs61831885	486187	-0.23263	0.383347	0.461565
Astrocytes	TMEM8B	ENSG00000137103	rs2025175	91517	-0.15841	0.383358	0.461565
Astrocytes	DNMBP	ENSG00000107554	rs11595160	873305	0.275065	0.383461	0.461565
Astrocytes	RPS25	ENSG00000118181	rs12808266	760502	0.304721	0.383514	0.461565
Astrocytes	ACOT7	ENSG00000097021	rs2649070	-704327	0.167409	0.383565	0.461565
Astrocytes	HADHA	ENSG00000084754	rs4665326	223483	-0.239302	0.383853	0.461565
Astrocytes	CDKL2	ENSG00000138769	rs1493707	-273034	0.23458	0.383922	0.461565
Astrocytes	KCNA2	ENSG00000177301	rs6700750	618199	0.16477	0.384021	0.461565
Astrocytes	IGSF8	ENSG00000162729	rs12408242	-6800	-0.173783	0.384069	0.461565
Astrocytes	NBL1	ENSG00000158747	rs2027508	-256875	0.191376	0.384071	0.461565
Astrocytes	C9orf78	ENSG00000136819	rs564753264	-409175	-0.42585	0.384182	0.461565
Astrocytes	WLS	ENSG00000116729	rs11209035	-951042	0.210055	0.384257	0.461565
Astrocytes	CRNKL1	ENSG00000101343	rs2424252	-65279	-0.265563	0.384284	0.461565
Astrocytes	TRMT44	ENSG00000155275	rs114795447	104754	-0.563375	0.384502	0.461565
Astrocytes	AC027018.1	ENSG00000254538	rs2919409	-836161	-0.165787	0.384655	0.461565
Astrocytes	DACT3	ENSG00000197380	rs11670312	-112978	-0.190767	0.384657	0.461565
Astrocytes	FBXO34	ENSG00000178974	rs2884570	-636011	0.172544	0.384672	0.461565
Astrocytes	METTL5	ENSG00000138382	rs830965	-523883	0.249545	0.384875	0.461565
Astrocytes	COX7C	ENSG00000127184	rs7709617	-813234	0.107585	0.384945	0.461565
Astrocytes	FAM214A	ENSG00000047346	rs78000301	485238	-0.229219	0.384971	0.461565
Astrocytes	SEC24C	ENSG00000176986	rs2227581	167744	-0.319289	0.385057	0.461565
Astrocytes	CHPT1	ENSG00000111666	rs2108694	91455	-0.210367	0.385077	0.461565
Astrocytes	CADPS	ENSG00000163618	rs56413755	-817148	0.367846	0.385095	0.461565
Astrocytes	GPR155	ENSG00000163328	rs10166760	-802271	0.211926	0.385128	0.461565
Astrocytes	EMX2	ENSG00000170370	rs17560483	263604	0.210162	0.385278	0.461565
Astrocytes	BTBD10	ENSG00000148925	rs7948160	777042	0.253787	0.385323	0.461565
Astrocytes	TDG	ENSG00000139372	rs11111648	-412946	-0.370027	0.385549	0.461565
Astrocytes	RSRP1	ENSG00000117616	rs55794721	-103038	-0.223492	0.385577	0.461565
Astrocytes	LTBP4	ENSG00000090006	rs8112314	45237	-0.189187	0.385578	0.461565
Astrocytes	DMXL2	ENSG00000104093	rs4775969	92186	0.147104	0.385612	0.461565
Astrocytes	UFD1	ENSG00000070010	rs687264	706175	0.331306	0.385683	0.461565
Astrocytes	AC079760.1	ENSG00000235450	rs4554397	-350318	-0.18474	0.385742	0.461565
Astrocytes	CXXC5	ENSG00000171604	rs1651030	-995577	0.174376	0.385856	0.461565
Astrocytes	TCAIM	ENSG00000179152	rs10490812	797394	-0.270084	0.385908	0.461565
Astrocytes	MIGA2	ENSG00000148343	rs4837364	380349	-0.211025	0.38594	0.461565
Astrocytes	CBY1	ENSG00000100211	rs2075984	-361754	0.270174	0.386014	0.461565
Astrocytes	YBX1	ENSG00000065978	rs841839	281994	0.199439	0.386326	0.46184
Astrocytes	AP002495.2	ENSG00000254469	rs4945031	-338512	-0.311081	0.386425	0.461861
Astrocytes	SLC1A2	ENSG00000110436	rs927404	78955	-0.157814	0.386615	0.46196
Astrocytes	ATP13A2	ENSG00000159363	rs61766701	803935	-0.339531	0.386705	0.46196
Astrocytes	FNDC3B	ENSG00000075420	rs4309755	-258754	0.179861	0.386754	0.46196
Astrocytes	RERG	ENSG00000134533	rs57563834	66053	0.326491	0.386952	0.462068
Astrocytes	OTULIN	ENSG00000154124	rs140255145	-591749	-0.491508	0.387008	0.462068
Astrocytes	FOXO3	ENSG00000118689	rs592628	-698115	0.271834	0.387172	0.462166
Astrocytes	NPRL3	ENSG00000103148	rs731493	700648	-0.166284	0.387475	0.462247
Astrocytes	EFNA5	ENSG00000184349	rs4307079	333943	-0.21826	0.387483	0.462247
Astrocytes	PRR12	ENSG00000126464	rs7247082	207380	-0.274035	0.387486	0.462247
Astrocytes	HECA	ENSG00000112406	rs7748199	426836	0.437343	0.387613	0.462301
Astrocytes	COPG1	ENSG00000181789	rs911298752	777968	-0.53028	0.387792	0.462333
Astrocytes	NEK10	ENSG00000163491	rs9864193	-472498	0.189712	0.387902	0.462333
Astrocytes	PPP4R2	ENSG00000163605	rs12054311	194699	0.255725	0.387987	0.462333
Astrocytes	ZNF678	ENSG00000181450	rs12724703	-148905	0.339129	0.388124	0.462333
Astrocytes	LMBRD1	ENSG00000168216	rs3752789	-70010	0.172429	0.388165	0.462333
Astrocytes	PLEKHA7	ENSG00000166689	rs117188400	897139	-0.25771	0.388318	0.462333
Astrocytes	C2CD6	ENSG00000155754	rs1035140	-331411	-0.247775	0.388367	0.462333
Astrocytes	CDH23	ENSG00000107736	rs12769714	3358	-0.395362	0.388453	0.462333
Astrocytes	LSM5	ENSG00000106355	rs13244205	-658507	-0.179115	0.388649	0.462333
Astrocytes	PCSK6	ENSG00000140479	rs12591689	-84033	-0.196511	0.388671	0.462333
Astrocytes	ATAD1	ENSG00000138138	rs1240370	-842784	0.20866	0.388866	0.462333
Astrocytes	PIK3C3	ENSG00000078142	rs12962022	-127427	0.18773	0.388875	0.462333
Astrocytes	SCAMP4	ENSG00000227500	rs1736190	912022	-0.368937	0.388994	0.462333
Astrocytes	VPS28	ENSG00000160948	rs35635164	303975	0.266217	0.389009	0.462333
Astrocytes	LAMTOR4	ENSG00000188186	rs62482555	780913	0.208783	0.389074	0.462333
Astrocytes	TOMM7	ENSG00000196683	rs4570044	51178	0.149057	0.389085	0.462333
Astrocytes	RAB30	ENSG00000137502	rs61203089	-410516	-0.197486	0.38913	0.462333
Astrocytes	ERMARD	ENSG00000130023	rs7739601	618644	-0.326303	0.389165	0.462333
Astrocytes	S1PR1	ENSG00000170989	rs11577883	943915	0.280683	0.389198	0.462333
Astrocytes	MICU1	ENSG00000107745	rs10823811	-981299	0.211074	0.389393	0.462467
Astrocytes	RABGGTB	ENSG00000137955	rs434587	365466	0.242232	0.389664	0.462692
Astrocytes	BRSK1	ENSG00000160469	rs12980771	978889	-0.213978	0.389939	0.462894
Astrocytes	UBE2N	ENSG00000177889	rs7973701	-39066	0.202584	0.390085	0.462894
Astrocytes	MTIF2	ENSG00000085760	rs7560508	505889	0.262401	0.390113	0.462894
Astrocytes	UPP2	ENSG00000007001	rs71421077	582244	-0.396618	0.390294	0.462894
Astrocytes	SYNGR1	ENSG00000100321	rs9607609	-271939	0.202149	0.390326	0.462894
Astrocytes	MCEE	ENSG00000124370	rs72828610	-703465	-0.521106	0.39033	0.462894
Astrocytes	RGCC	ENSG00000102760	rs2324894	610433	0.178841	0.390459	0.462894
Astrocytes	FKBP15	ENSG00000119321	rs12343629	57982	0.256849	0.390491	0.462894
Astrocytes	CACNA1A	ENSG00000141837	rs10411263	-155914	0.352502	0.390613	0.462941
Astrocytes	PTCH2	ENSG00000117425	rs35017286	-70585	0.171474	0.390755	0.463012
Astrocytes	PCNP	ENSG00000081154	rs75645755	519688	-0.222262	0.391048	0.463173
Astrocytes	EPHB6	ENSG00000106123	rs2855222	-511891	-0.369453	0.391055	0.463173
Astrocytes	TMTC4	ENSG00000125247	rs9513754	-283928	-0.258152	0.391254	0.463271
Astrocytes	POM121	ENSG00000196313	rs59902136	-981302	0.477431	0.391302	0.463271
Astrocytes	HDAC7	ENSG00000061273	rs855134	-510572	0.195661	0.391568	0.463489
Astrocytes	ABI2	ENSG00000138443	rs78404371	-725351	-0.314586	0.392154	0.464085
Astrocytes	ZNF665	ENSG00000197497	rs62144061	473877	0.460708	0.392265	0.464119
Astrocytes	CBR4	ENSG00000145439	rs7657217	-169722	0.248398	0.3924	0.464181
Astrocytes	JADE2	ENSG00000043143	rs899161	915533	0.413711	0.392681	0.464394
Astrocytes	CSTB	ENSG00000160213	rs9975301	693109	0.142485	0.392899	0.464394
Astrocytes	ZW10	ENSG00000086827	rs238896	350047	0.277743	0.392966	0.464394
Astrocytes	UQCRC2	ENSG00000140740	rs294267	661654	-0.365812	0.392968	0.464394
Astrocytes	NLK	ENSG00000087095	rs4239250	-265677	-0.171714	0.392992	0.464394
Astrocytes	HARS	ENSG00000170445	rs260729	-978061	-0.411398	0.393111	0.464438
Astrocytes	AP002991.1	ENSG00000256717	rs71476299	40779	-0.447372	0.393431	0.464518
Astrocytes	LRP11	ENSG00000120256	rs13210297	-146072	0.235087	0.393531	0.464518
Astrocytes	MINDY3	ENSG00000148481	rs4748234	127003	-0.194967	0.393766	0.464518
Astrocytes	RPL8	ENSG00000161016	rs112738637	-899082	0.259997	0.393847	0.464518
Astrocytes	RANBP2	ENSG00000153201	rs34507042	-680035	0.234377	0.393893	0.464518
Astrocytes	CDYL2	ENSG00000166446	rs72811816	73256	0.615317	0.393975	0.464518
Astrocytes	PCDH9	ENSG00000184226	rs75319338	-970322	0.296995	0.394071	0.464518
Astrocytes	THRB	ENSG00000151090	rs11708160	-986502	0.18996	0.394093	0.464518
Astrocytes	VTI1B	ENSG00000100568	rs77460539	908347	0.417368	0.394099	0.464518
Astrocytes	SMARCAD1	ENSG00000163104	rs74680757	-372750	-0.264977	0.394134	0.464518
Astrocytes	NUDT5	ENSG00000165609	rs11257936	485557	-0.262135	0.394163	0.464518
Astrocytes	SLC39A14	ENSG00000104635	rs2430807	634544	-0.138443	0.394168	0.464518
Astrocytes	PLEKHA8	ENSG00000106086	rs11984307	-64151	0.267499	0.394374	0.46466
Astrocytes	RIPK2	ENSG00000104312	rs35489404	-36764	0.258739	0.394453	0.46466
Astrocytes	ZNF571	ENSG00000180479	rs56330606	-411740	-0.211319	0.394537	0.464662
Astrocytes	RNF182	ENSG00000180537	rs10456193	85478	0.180798	0.394869	0.464956
Astrocytes	AP000317.1	ENSG00000214955	rs7278199	762179	-0.226778	0.395142	0.46518
Astrocytes	KLHDC3	ENSG00000124702	rs4554318	-969683	0.1467	0.395357	0.465336
Astrocytes	LIG4	ENSG00000174405	rs7990403	-843651	-0.208182	0.395685	0.465594
Astrocytes	TTC1	ENSG00000113312	rs4921264	218270	0.15477	0.395876	0.465594
Astrocytes	CCP110	ENSG00000103540	rs2641854	-795165	0.282107	0.396063	0.465594
Astrocytes	NQO1	ENSG00000181019	rs732021	-218094	0.364472	0.396162	0.465594
Astrocytes	PUF60	ENSG00000179950	rs112738637	63646	0.33687	0.396349	0.465594
Astrocytes	SHPRH	ENSG00000146414	rs362841	394756	-0.24133	0.39636	0.465594
Astrocytes	STK19	ENSG00000204344	rs73405151	547887	-0.253396	0.396387	0.465594
Astrocytes	SKI	ENSG00000157933	rs116329948	776687	0.380122	0.396404	0.465594
Astrocytes	ZNF438	ENSG00000183621	rs17229684	-157003	0.295021	0.396422	0.465594
Astrocytes	ARV1	ENSG00000173409	rs77057189	-893123	-0.33456	0.396468	0.465594
Astrocytes	MCMBP	ENSG00000197771	rs7097321	858283	0.276174	0.396484	0.465594
Astrocytes	DEXI	ENSG00000182108	rs2068355	-357488	0.285055	0.396721	0.465775
Astrocytes	FOXG1	ENSG00000176165	rs12433083	665464	0.19018	0.396864	0.465846
Astrocytes	EPC1	ENSG00000120616	rs2998016	-112416	-0.195882	0.397048	0.465915
Astrocytes	MTHFD1	ENSG00000100714	rs229576	367440	-0.280928	0.397088	0.465915
Astrocytes	MLH1	ENSG00000076242	rs928799	515558	0.358802	0.39748	0.466278
Astrocytes	DDX25	ENSG00000109832	rs566020	-2639	0.210907	0.397698	0.466436
Astrocytes	AMBRA1	ENSG00000110497	rs34749378	-904072	0.205625	0.397787	0.466444
Astrocytes	MICU3	ENSG00000155970	rs17485764	-519816	0.234425	0.397913	0.466495
Astrocytes	PSMC5	ENSG00000087191	rs58642235	298176	0.188834	0.398055	0.466564
Astrocytes	TMEM260	ENSG00000070269	rs61994936	640454	0.268084	0.398152	0.466581
Astrocytes	SP4	ENSG00000105866	rs113731253	-407971	-0.281295	0.398302	0.46666
Astrocytes	GNAQ	ENSG00000156052	rs1831176	-172685	-0.189527	0.398433	0.466716
Astrocytes	SUMO1	ENSG00000116030	rs4675217	-559822	-0.127693	0.398677	0.466861
Astrocytes	CCT4	ENSG00000115484	rs1881613	-74617	-0.183494	0.398722	0.466861
Astrocytes	XRCC4	ENSG00000152422	rs7735781	267159	0.462475	0.399169	0.46726
Astrocytes	TTC25	ENSG00000204815	rs2079009	156983	0.157782	0.399229	0.46726
Astrocytes	DCAF6	ENSG00000143164	rs10918637	-801147	-0.169473	0.399455	0.467396
Astrocytes	SOD1	ENSG00000142168	rs9980960	-953819	-0.183869	0.399511	0.467396
Astrocytes	LRP12	ENSG00000147650	rs71520886	-147237	0.23919	0.399767	0.467498
Astrocytes	DCAF17	ENSG00000115827	rs13390088	-991148	0.434031	0.399802	0.467498
Astrocytes	FKBP2	ENSG00000173486	rs1006207	-158664	-0.114759	0.399847	0.467498
Astrocytes	TAF4B	ENSG00000141384	rs1674612	-285146	-0.408643	0.399951	0.467523
Astrocytes	BMP1	ENSG00000168487	rs62494057	42525	0.221863	0.400405	0.467948
Astrocytes	AUP1	ENSG00000115307	rs3821308	320344	0.160453	0.400585	0.467948
Astrocytes	ANAPC5	ENSG00000089053	rs189392453	543624	0.283326	0.4007	0.467948
Astrocytes	EIF2D	ENSG00000143486	rs1418549	-936746	-0.342056	0.400759	0.467948
Astrocytes	NPTN	ENSG00000156642	rs351186	669653	0.161514	0.400851	0.467948
Astrocytes	GTF2H1	ENSG00000110768	rs4757754	788358	0.273974	0.400954	0.467948
Astrocytes	KARS	ENSG00000065427	rs6564173	-821447	0.195737	0.400975	0.467948
Astrocytes	SEC22A	ENSG00000121542	rs6801416	85261	-0.305158	0.400978	0.467948
Astrocytes	GRM7	ENSG00000196277	rs62244614	470	-0.196009	0.401118	0.46798
Astrocytes	ARID5A	ENSG00000196843	rs1257014	429401	-0.177867	0.401172	0.46798
Astrocytes	AC092378.1	ENSG00000245768	rs61515317	928047	0.508837	0.401277	0.468006
Astrocytes	CCT8	ENSG00000156261	rs59861227	-297193	-0.265764	0.401465	0.468128
Astrocytes	GDE1	ENSG00000006007	rs1017316	-372236	-0.385556	0.401716	0.468324
Astrocytes	CPED1	ENSG00000106034	rs17356657	224829	-0.311347	0.402082	0.4685
Astrocytes	TRIP12	ENSG00000153827	rs31277	-866682	-0.219024	0.402166	0.4685
Astrocytes	PRKD1	ENSG00000184304	rs10483379	18358	-0.136709	0.402261	0.4685
Astrocytes	LGMN	ENSG00000100600	rs3814827	320172	0.260277	0.402277	0.4685
Astrocytes	KCTD18	ENSG00000155729	rs3731714	676312	-0.272036	0.402437	0.4685
Astrocytes	MOAP1	ENSG00000165943	rs79672603	724383	-0.285959	0.402608	0.4685
Astrocytes	IMMP1L	ENSG00000148950	rs10767910	508417	0.202645	0.402624	0.4685
Astrocytes	MKRN3	ENSG00000179455	rs1850477	505046	-0.268415	0.402705	0.4685
Astrocytes	VDAC1	ENSG00000213585	rs114733111	-890562	0.267951	0.402707	0.4685
Astrocytes	SGCD	ENSG00000170624	rs260375	-524822	-0.114037	0.402727	0.4685
Astrocytes	CCDC136	ENSG00000128596	rs76872290	100417	0.36969	0.402781	0.4685
Astrocytes	WAPL	ENSG00000062650	rs61854871	878093	0.271417	0.402874	0.468512
Astrocytes	EXOC7	ENSG00000182473	rs8068689	121963	-0.166099	0.403104	0.468683
Astrocytes	AGO3	ENSG00000126070	rs6671364	882257	0.218115	0.403262	0.468684
Astrocytes	SIPA1L2	ENSG00000116991	rs12116417	255560	-0.168131	0.403271	0.468684
Astrocytes	WDR61	ENSG00000140395	rs62012889	842719	-0.164296	0.403387	0.468722
Astrocytes	MESD	ENSG00000117899	rs34057707	327531	0.240027	0.403838	0.469149
Astrocytes	C3	ENSG00000125730	rs446280	-76175	0.17348	0.403977	0.469214
Astrocytes	DRG2	ENSG00000108591	rs77622879	784257	0.381393	0.404459	0.469625
Astrocytes	RSBN1L	ENSG00000187257	rs55870187	295091	0.212203	0.404606	0.469625
Astrocytes	AC080038.1	ENSG00000011028	rs72844468	-501693	0.14787	0.404619	0.469625
Astrocytes	NELFE	ENSG00000204356	rs2523835	-888768	-0.33007	0.404716	0.469625
Astrocytes	HTRA1	ENSG00000166033	rs10788277	-147914	0.115882	0.404747	0.469625
Astrocytes	LETMD1	ENSG00000050426	rs75133232	399497	0.210611	0.404982	0.469659
Astrocytes	KAT7	ENSG00000136504	rs62063037	455931	-0.188361	0.405008	0.469659
Astrocytes	STK38	ENSG00000112079	rs79529318	944437	-0.421962	0.405112	0.469659
Astrocytes	ZNF846	ENSG00000196605	rs10419441	-22601	-0.215888	0.405191	0.469659
Astrocytes	YTHDC2	ENSG00000047188	rs4705831	74085	-0.242903	0.405385	0.469659
Astrocytes	GPN2	ENSG00000142751	rs61776531	-514696	0.498736	0.40542	0.469659
Astrocytes	VTA1	ENSG00000009844	rs6570495	-43317	-0.208373	0.405438	0.469659
Astrocytes	TMEM132E	ENSG00000181291	rs4795014	37383	0.161602	0.405443	0.469659
Astrocytes	FCF1	ENSG00000119616	rs72721660	679665	0.447683	0.405993	0.4702
Astrocytes	TRPV1	ENSG00000196689	rs73322652	805049	0.298489	0.406094	0.47022
Astrocytes	UTP6	ENSG00000108651	rs4258685	-494020	0.183452	0.406605	0.470232
Astrocytes	INIP	ENSG00000148153	rs73655814	459617	-0.25141	0.406615	0.470232
Astrocytes	ATP6V0D1	ENSG00000159720	rs404176	-623081	-0.169349	0.406626	0.470232
Astrocytes	PPFIA3	ENSG00000177380	rs3731014	-997010	-0.248901	0.406638	0.470232
Astrocytes	KMT5A	ENSG00000183955	rs4275659	-420393	-0.249998	0.406654	0.470232
Astrocytes	PDS5A	ENSG00000121892	rs35646322	262768	0.223759	0.406677	0.470232
Astrocytes	CSRNP2	ENSG00000110925	rs11169870	448715	0.304258	0.406688	0.470232
Astrocytes	MRPS34	ENSG00000074071	rs501323	-939517	0.274788	0.406832	0.470237
Astrocytes	TMEM181	ENSG00000146433	rs586141	-886657	0.220561	0.406859	0.470237
Astrocytes	RAPGEFL1	ENSG00000108352	rs4795413	-182318	-0.26984	0.407375	0.47064
Astrocytes	CRKL	ENSG00000099942	rs6005530	161614	0.210677	0.407375	0.47064
Astrocytes	FAM227B	ENSG00000166262	rs11855943	-648613	0.339771	0.407533	0.470726
Astrocytes	ZFYVE21	ENSG00000100711	rs12590361	-979351	0.328347	0.407648	0.470763
Astrocytes	SPOCK3	ENSG00000196104	rs76918696	226861	-0.272586	0.407792	0.470803
Astrocytes	ECHDC1	ENSG00000093144	rs56153034	-115866	-0.207384	0.407852	0.470803
Astrocytes	NTPCR	ENSG00000135778	rs821600	-969326	0.217535	0.408055	0.470803
Astrocytes	TRPM4	ENSG00000130529	rs76754767	-754288	0.464871	0.408079	0.470803
Astrocytes	ZNF717	ENSG00000227124	rs4438682	-503733	0.146664	0.4081	0.470803
Astrocytes	PIGK	ENSG00000142892	rs35742892	-103070	0.441449	0.408503	0.470974
Astrocytes	COLGALT1	ENSG00000130309	rs4563153	-753276	0.244633	0.408511	0.470974
Astrocytes	ITGB5	ENSG00000082781	rs10755077	-409922	0.123757	0.408517	0.470974
Astrocytes	GALNTL6	ENSG00000174473	rs76946262	303111	-0.213495	0.408817	0.470974
Astrocytes	PPM1H	ENSG00000111110	rs3847907	-77176	0.266942	0.408932	0.470974
Astrocytes	FBXW7	ENSG00000109670	rs7695877	74995	-0.204196	0.408953	0.470974
Astrocytes	FBXW8	ENSG00000174989	rs17501002	-97593	0.377369	0.409009	0.470974
Astrocytes	HHIPL1	ENSG00000182218	rs11629457	694135	-0.205307	0.40904	0.470974
Astrocytes	PFKM	ENSG00000152556	rs11168839	958712	-0.145677	0.409058	0.470974
Astrocytes	TMTC3	ENSG00000139324	rs12582424	952697	0.455909	0.409084	0.470974
Astrocytes	C2orf76	ENSG00000186132	rs72839747	-180870	-0.296294	0.40941	0.471253
Astrocytes	VPS26C	ENSG00000157538	rs933126	629141	0.451553	0.409683	0.471368
Astrocytes	GLRX3	ENSG00000108010	rs1041530	-995931	0.251263	0.409744	0.471368
Astrocytes	TMEM223	ENSG00000168569	rs2203171	-763297	0.170761	0.40976	0.471368
Astrocytes	AARS	ENSG00000090861	rs11866219	-773698	0.179577	0.410004	0.471486
Astrocytes	ERGIC1	ENSG00000113719	rs55920637	-724579	-0.34025	0.41003	0.471486
Astrocytes	NOSIP	ENSG00000142546	rs62130311	-989314	0.201643	0.410271	0.471667
Astrocytes	DERA	ENSG00000023697	rs1011408	857491	-0.181363	0.410463	0.471791
Astrocytes	GSTK1	ENSG00000197448	rs6954724	144632	-0.194519	0.410785	0.472065
Astrocytes	ANAPC1	ENSG00000153107	rs113514407	-187764	0.3386	0.410884	0.472083
Astrocytes	ANKRD52	ENSG00000139645	rs11171739	-181544	0.184662	0.410968	0.472083
Astrocytes	IFNGR2	ENSG00000159128	rs2834095	-274062	0.186603	0.411087	0.472124
Astrocytes	DESI2	ENSG00000121644	rs3003235	-107201	-0.306517	0.411267	0.472205
Astrocytes	YY1AP1	ENSG00000163374	rs2306125	-636116	-0.214701	0.411325	0.472205
Astrocytes	SRRM1	ENSG00000133226	rs870549	-432211	0.214276	0.411794	0.472537
Astrocytes	SIRT7	ENSG00000187531	rs57552134	116416	-0.251276	0.412053	0.472537
Astrocytes	TCF4	ENSG00000196628	rs73489301	-572721	0.209494	0.412093	0.472537
Astrocytes	ATP6V1C1	ENSG00000155097	rs58045596	-230011	0.273124	0.412165	0.472537
Astrocytes	ALDH3A2	ENSG00000072210	rs113593259	-934112	0.266948	0.412197	0.472537
Astrocytes	ARHGAP29	ENSG00000137962	rs10874868	346773	-0.17691	0.412249	0.472537
Astrocytes	HERPUD1	ENSG00000051108	rs4408532	179276	0.200333	0.412282	0.472537
Astrocytes	GRIK4	ENSG00000149403	rs4938769	-433844	0.160967	0.412381	0.472537
Astrocytes	DNAJC19	ENSG00000205981	rs10513772	-572195	-0.226371	0.412471	0.472537
Astrocytes	ZNF264	ENSG00000083844	rs10423613	49801	-0.320858	0.412574	0.472537
Astrocytes	VTI1A	ENSG00000151532	rs74869248	898419	0.298778	0.412636	0.472537
Astrocytes	PPP1R1B	ENSG00000131771	rs17632667	-510987	0.263014	0.412732	0.472537
Astrocytes	SLC12A7	ENSG00000113504	rs2254408	330795	-0.242028	0.412766	0.472537
Astrocytes	IL11RA	ENSG00000137070	rs10814077	-462138	-0.162139	0.412804	0.472537
Astrocytes	COPS7A	ENSG00000111652	rs73051647	1979	0.313527	0.412938	0.472537
Astrocytes	AKNA	ENSG00000106948	rs7045436	-671678	-0.282678	0.412955	0.472537
Astrocytes	SF1	ENSG00000168066	rs11227131	375705	-0.327749	0.413131	0.472642
Astrocytes	GPX4	ENSG00000167468	rs117487667	173963	-0.269223	0.413296	0.472679
Astrocytes	TMEM241	ENSG00000134490	rs79794867	22974	0.178448	0.413406	0.472679
Astrocytes	SPATA17	ENSG00000162814	rs6604640	-986094	-0.300919	0.413415	0.472679
Astrocytes	TTC33	ENSG00000113638	rs12655804	522162	0.332912	0.41373	0.472878
Astrocytes	MTFR1	ENSG00000066855	rs2063685	129117	0.194322	0.413756	0.472878
Astrocytes	LRRC37A3	ENSG00000176809	rs41410147	46585	0.586767	0.413846	0.472885
Astrocytes	CXCL14	ENSG00000145824	rs17717825	-362685	0.275608	0.414148	0.472957
Astrocytes	EFR3A	ENSG00000132294	rs10956621	30600	0.186819	0.41416	0.472957
Astrocytes	SMG7	ENSG00000116698	rs61823464	669933	0.541959	0.41423	0.472957
Astrocytes	CTBP1	ENSG00000159692	rs11248082	814265	0.369912	0.414245	0.472957
Astrocytes	GINM1	ENSG00000055211	rs760878	-334127	0.316914	0.414532	0.473043
Astrocytes	TTLL5	ENSG00000119685	rs175703	-128372	-0.200472	0.414575	0.473043
Astrocytes	ZNF197	ENSG00000186448	rs4579052	518638	0.216745	0.414627	0.473043
Astrocytes	ULK4	ENSG00000168038	rs9816772	-130746	0.24709	0.414656	0.473043
Astrocytes	GALNT1	ENSG00000141429	rs112007315	849389	-0.361867	0.414984	0.473322
Astrocytes	PPP5D1	ENSG00000230510	rs4802306	-296087	-0.390984	0.415091	0.473327
Astrocytes	ERN1	ENSG00000178607	rs9909893	-88130	-0.448952	0.415289	0.473327
Astrocytes	DHX30	ENSG00000132153	rs7433766	-951593	-0.408116	0.415343	0.473327
Astrocytes	MVD	ENSG00000167508	rs9630642	-809017	-0.219847	0.415376	0.473327
Astrocytes	ROM1	ENSG00000149489	rs10897430	896368	0.147799	0.415482	0.473327
Astrocytes	CYFIP1	ENSG00000273749	rs174834	-858754	0.327198	0.415657	0.473327
Astrocytes	PDGFC	ENSG00000145431	rs12502036	716791	-0.243418	0.415695	0.473327
Astrocytes	OSER1	ENSG00000132823	rs4812843	454847	-0.257511	0.415738	0.473327
Astrocytes	CSNK1G2	ENSG00000133275	rs117481827	-919545	0.268494	0.415818	0.473327
Astrocytes	MAVS	ENSG00000088888	rs6116477	857215	-0.260561	0.415843	0.473327
Astrocytes	FAM217B	ENSG00000196227	rs6128666	-232984	0.238028	0.415929	0.473327
Astrocytes	TDRP	ENSG00000180190	rs4876054	897451	-0.237403	0.416051	0.473327
Astrocytes	AP3M2	ENSG00000070718	rs1871991	-186927	-0.265251	0.416131	0.473327
Astrocytes	NDUFB5	ENSG00000136521	rs77046304	-275150	-0.263119	0.416267	0.473327
Astrocytes	HDAC4	ENSG00000068024	rs6543523	-95087	0.156747	0.416305	0.473327
Astrocytes	NPIPB5	ENSG00000243716	rs12918235	-148961	-0.229601	0.416332	0.473327
Astrocytes	TMEM14A	ENSG00000096092	rs571672	299694	0.234045	0.416591	0.473526
Astrocytes	AC016831.1	ENSG00000226380	rs12706934	-441420	-0.156623	0.416944	0.473758
Astrocytes	ABCA8	ENSG00000141338	rs16967199	-175366	-0.313498	0.416963	0.473758
Astrocytes	DIP2B	ENSG00000066084	rs371777	-549646	0.126036	0.417337	0.474026
Astrocytes	TPST1	ENSG00000169902	rs71563147	789208	-0.178029	0.41758	0.474026
Astrocytes	ZNF483	ENSG00000173258	rs7866863	370267	0.167584	0.417582	0.474026
Astrocytes	CA11	ENSG00000063180	rs62127958	583274	-0.251478	0.417647	0.474026
Astrocytes	HNRNPUL1	ENSG00000105323	rs2304232	-5877	0.291035	0.417666	0.474026
Astrocytes	HES6	ENSG00000144485	rs12474729	-624328	0.303354	0.41775	0.474026
Astrocytes	SRSF9	ENSG00000111786	rs1186055	692977	-0.179597	0.417791	0.474026
Astrocytes	DNAJA4	ENSG00000140403	rs11857532	411839	0.225951	0.417871	0.474026
Astrocytes	CTDSP2	ENSG00000175215	rs73123350	-190263	0.197491	0.418193	0.47421
Astrocytes	TSNARE1	ENSG00000171045	rs61119807	-79622	-0.181362	0.418219	0.47421
Astrocytes	ISCA1	ENSG00000135070	rs12236186	-855862	-0.26834	0.418286	0.47421
Astrocytes	HSPA4L	ENSG00000164070	rs11098979	882186	-0.403367	0.418853	0.474753
Astrocytes	C4orf47	ENSG00000205129	rs4253416	850590	-0.158601	0.418933	0.474753
Astrocytes	MYOM2	ENSG00000036448	rs34619564	75881	0.308563	0.419424	0.475214
Astrocytes	AGAP5	ENSG00000172650	rs11000797	170306	-0.237771	0.420016	0.475789
Astrocytes	C4orf3	ENSG00000164096	rs11728754	874016	-0.170028	0.420335	0.47595
Astrocytes	PSMF1	ENSG00000125818	rs156353	719486	0.213669	0.420353	0.47595
Astrocytes	GABARAPL1	ENSG00000139112	rs7969927	578568	0.150818	0.420411	0.47595
Astrocytes	AC090993.1	ENSG00000253108	rs4237080	694551	0.352118	0.420587	0.475981
Astrocytes	TBC1D20	ENSG00000125875	rs73074721	-23083	-0.308702	0.420607	0.475981
Astrocytes	DHX36	ENSG00000174953	rs11717066	978553	0.176072	0.420765	0.476029
Astrocytes	DNAH1	ENSG00000114841	rs62261069	-152704	0.261775	0.420886	0.476029
Astrocytes	ZNF555	ENSG00000186300	rs62119881	-377342	0.215507	0.420903	0.476029
Astrocytes	PCLO	ENSG00000186472	rs42047	-840262	-0.164952	0.421193	0.476122
Astrocytes	GATAD2A	ENSG00000167491	rs7247433	298924	-0.148407	0.421224	0.476122
Astrocytes	NFKBIZ	ENSG00000144802	rs7645815	263618	0.170241	0.421319	0.476122
Astrocytes	SGTA	ENSG00000104969	rs115020939	680484	-0.380786	0.421323	0.476122
Astrocytes	ZFP90	ENSG00000184939	rs7200764	984794	-0.317881	0.42141	0.476125
Astrocytes	C10orf90	ENSG00000154493	rs17153422	-974559	0.268352	0.421495	0.476125
Astrocytes	MDH1	ENSG00000014641	rs2698529	687266	-0.0969192	0.421875	0.476344
Astrocytes	DOCK3	ENSG00000088538	rs4855881	-996915	-0.15034	0.421943	0.476344
Astrocytes	CIAO2B	ENSG00000166595	rs1110532	-799122	-0.162809	0.421958	0.476344
Astrocytes	ZFHX4	ENSG00000091656	rs2977329	-896479	-0.131789	0.422049	0.476344
Astrocytes	PSMB7	ENSG00000136930	rs72757111	-899024	0.299876	0.422144	0.476344
Astrocytes	ERBB4	ENSG00000178568	rs139920327	907888	0.268429	0.422195	0.476344
Astrocytes	MAPK9	ENSG00000050748	rs77175601	-169040	0.445961	0.422351	0.476424
Astrocytes	EPB41	ENSG00000159023	rs521300	288968	-0.348319	0.422848	0.476848
Astrocytes	C16orf45	ENSG00000166780	rs12929920	763525	0.183993	0.422896	0.476848
Astrocytes	ARAP1	ENSG00000186635	rs1790063	491267	0.160123	0.422987	0.476856
Astrocytes	FADS3	ENSG00000221968	rs498793	-34819	-0.148154	0.423154	0.476949
Astrocytes	CERCAM	ENSG00000167123	rs141664673	-567034	0.315557	0.423294	0.477001
Astrocytes	SRCIN1	ENSG00000277363	rs55801133	-172081	-0.274557	0.423374	0.477001
Astrocytes	CDK9	ENSG00000136807	rs2005129	51999	0.292698	0.423473	0.477001
Astrocytes	RRM2B	ENSG00000048392	rs2453999	839632	-0.369727	0.423727	0.477001
Astrocytes	MRPL4	ENSG00000105364	rs12976807	-505593	0.136384	0.423738	0.477001
Astrocytes	ADCY6	ENSG00000174233	rs6580689	-136990	-0.205281	0.423743	0.477001
Astrocytes	AK6	ENSG00000085231	rs4976052	-488872	-0.231351	0.423938	0.477001
Astrocytes	AMPH	ENSG00000078053	rs2893567	231913	-0.148234	0.423973	0.477001
Astrocytes	LRAT	ENSG00000121207	rs17301943	-134068	0.212532	0.424101	0.477001
Astrocytes	ESYT1	ENSG00000139641	rs796476	193862	-0.385867	0.424131	0.477001
Astrocytes	NAA15	ENSG00000164134	rs7686682	-912858	-0.288993	0.424131	0.477001
Astrocytes	NPC2	ENSG00000119655	rs188276937	250221	0.307723	0.424567	0.47731
Astrocytes	AFG3L2	ENSG00000141385	rs10853217	-301813	0.162408	0.424575	0.47731
Astrocytes	MCRIP2	ENSG00000172366	rs72633255	-102711	0.266174	0.424702	0.477358
Astrocytes	USP32	ENSG00000170832	rs35795902	998013	0.145123	0.424925	0.477399
Astrocytes	CHPF	ENSG00000123989	rs72963413	109194	0.273167	0.425069	0.477399
Astrocytes	CES2	ENSG00000172831	rs11075625	-666624	-0.289411	0.425087	0.477399
Astrocytes	ASF1A	ENSG00000111875	rs9489296	-876324	0.222885	0.425091	0.477399
Astrocytes	GBE1	ENSG00000114480	rs9852219	565978	-0.24952	0.425162	0.477399
Astrocytes	MIOS	ENSG00000164654	rs1009115	828476	-0.214238	0.425501	0.477668
Astrocytes	KMT5B	ENSG00000110066	rs35116865	-494892	-0.272251	0.425679	0.477668
Astrocytes	AGO4	ENSG00000134698	rs793964	-160153	0.236036	0.425701	0.477668
Astrocytes	KLHDC10	ENSG00000128607	rs11761794	75135	0.218553	0.425869	0.477668
Astrocytes	TNPO3	ENSG00000064419	rs78553930	-991650	0.349276	0.42594	0.477668
Astrocytes	HSBP1	ENSG00000230989	rs7198902	-441806	0.19873	0.425964	0.477668
Astrocytes	IMMP2L	ENSG00000184903	rs2396301	-535749	-0.166014	0.425995	0.477668
Astrocytes	KLF6	ENSG00000067082	rs11251589	-839144	-0.514291	0.426131	0.477726
Astrocytes	GOLGA3	ENSG00000090615	chr12:132433925_C_T	-395154	-0.188655	0.426355	0.477882
Astrocytes	GNAS	ENSG00000087460	rs4810184	902732	-0.165085	0.426761	0.47794
Astrocytes	RBM4	ENSG00000173933	rs11227639	347561	-0.178212	0.426765	0.47794
Astrocytes	RNF11	ENSG00000123091	rs61782414	-152990	-0.308818	0.42679	0.47794
Astrocytes	FNIP2	ENSG00000052795	rs7697715	671293	0.217684	0.426831	0.47794
Astrocytes	APOL2	ENSG00000128335	rs2076083	276722	0.251896	0.426895	0.47794
Astrocytes	PHF3	ENSG00000118482	rs12196601	948724	-0.147195	0.426972	0.47794
Astrocytes	SAP30L	ENSG00000164576	rs116780328	755232	0.364643	0.427	0.47794
Astrocytes	BIRC2	ENSG00000110330	rs10791595	417558	0.252954	0.427234	0.478107
Astrocytes	CCDC126	ENSG00000169193	rs1964536	-256817	-0.219662	0.427353	0.478113
Astrocytes	ITGAE	ENSG00000083457	rs72819695	666289	0.385341	0.427409	0.478113
Astrocytes	FAM120AOS	ENSG00000188938	rs4743881	-389757	0.323182	0.42768	0.478321
Astrocytes	ZDHHC17	ENSG00000186908	rs1477749	-37520	0.174667	0.428232	0.478759
Astrocytes	SPIN1	ENSG00000106723	rs17480679	-773804	-0.417023	0.428253	0.478759
Astrocytes	CCND2	ENSG00000118971	rs996802	716351	-0.15967	0.428326	0.478759
Astrocytes	LRRC58	ENSG00000163428	rs36087584	-970654	0.1729	0.428455	0.478808
Astrocytes	GNAO1	ENSG00000087258	rs4102372	-350331	0.213535	0.428792	0.478989
Astrocytes	AKR1A1	ENSG00000117448	rs74849674	-61302	0.324324	0.428834	0.478989
Astrocytes	VPS13D	ENSG00000048707	rs2002891	-760837	-0.184304	0.428872	0.478989
Astrocytes	CHP1	ENSG00000187446	rs111829098	-41850	0.252537	0.429528	0.47934
Astrocytes	ZNF22	ENSG00000165512	rs4948844	-877447	-0.220185	0.429637	0.47934
Astrocytes	IFI27L1	ENSG00000165948	rs1243575	833563	0.169493	0.429706	0.47934
Astrocytes	UBTF	ENSG00000108312	rs4552060	-858518	0.233541	0.429729	0.47934
Astrocytes	NEU1	ENSG00000204386	rs34452456	619994	0.211202	0.429739	0.47934
Astrocytes	METAP1D	ENSG00000172878	rs73027026	-346500	0.320772	0.429778	0.47934
Astrocytes	CYP4F11	ENSG00000171903	rs6512014	-851648	-0.191098	0.429781	0.47934
Astrocytes	DTD1	ENSG00000125821	rs73102749	-687938	0.26461	0.42997	0.479414
Astrocytes	XYLT1	ENSG00000103489	rs9888870	-872635	0.390563	0.430046	0.479414
Astrocytes	SEC23IP	ENSG00000107651	rs72830536	303022	-0.321249	0.43018	0.479414
Astrocytes	MROH1	ENSG00000179832	rs28415290	307418	0.154802	0.430195	0.479414
Astrocytes	ZNF586	ENSG00000083828	rs2802	34249	-0.166579	0.430352	0.479414
Astrocytes	NAT10	ENSG00000135372	rs12796775	-464867	0.378127	0.430357	0.479414
Astrocytes	PCDH17	ENSG00000118946	rs74751309	-263944	0.31007	0.430694	0.479656
Astrocytes	PLAA	ENSG00000137055	rs1360956	-627489	0.467078	0.430745	0.479656
Astrocytes	MGAT4B	ENSG00000161013	rs59412869	366274	-0.207786	0.431011	0.47968
Astrocytes	FBXO17	ENSG00000269190	rs11083485	-73378	0.214708	0.431098	0.47968
Astrocytes	ICK	ENSG00000112144	rs6902651	-542161	0.257574	0.431131	0.47968
Astrocytes	BAZ2A	ENSG00000076108	rs4533076	-961370	-0.210988	0.431185	0.47968
Astrocytes	YOD1	ENSG00000180667	rs9645354	-474878	0.179318	0.431201	0.47968
Astrocytes	HSPA1B	ENSG00000204388	rs6917611	979438	0.208386	0.431305	0.47968
Astrocytes	AC005726.1	ENSG00000258472	rs7207976	63487	-0.216597	0.431362	0.47968
Astrocytes	EIF2AK3	ENSG00000172071	rs64222	227089	0.321706	0.431489	0.479727
Astrocytes	EPHA6	ENSG00000080224	rs6766506	3044	-0.338996	0.431981	0.480179
Astrocytes	VCPKMT	ENSG00000100483	rs7147627	742198	0.227814	0.432144	0.480266
Astrocytes	THBS2	ENSG00000186340	rs2609312	-838242	-0.143814	0.432536	0.480479
Astrocytes	SEMA5A	ENSG00000112902	rs72738930	620223	-0.597707	0.432618	0.480479
Astrocytes	AC104574.2	ENSG00000259616	rs880151	180584	-0.246574	0.432706	0.480479
Astrocytes	AC007923.4	ENSG00000266877	rs12940844	19306	-0.19436	0.432766	0.480479
Astrocytes	LYRM2	ENSG00000083099	rs2094488	-56103	0.343526	0.432782	0.480479
Astrocytes	CCDC142	ENSG00000135637	rs1632296	-587583	0.224381	0.432852	0.480479
Astrocytes	CIR1	ENSG00000138433	rs1150186	632892	-0.364859	0.432932	0.480479
Astrocytes	RNPC3	ENSG00000185946	rs7418397	917405	-0.178324	0.433179	0.480599
Astrocytes	FUT10	ENSG00000172728	rs4339641	977623	0.176702	0.433213	0.480599
Astrocytes	STX7	ENSG00000079950	rs7758787	405686	-0.296872	0.433629	0.480599
Astrocytes	IREB2	ENSG00000136381	rs8040868	181407	-0.233119	0.433655	0.480599
Astrocytes	NAA30	ENSG00000139977	rs9646131	575763	0.329074	0.43369	0.480599
Astrocytes	RBM19	ENSG00000122965	rs7301528	636157	0.207632	0.43371	0.480599
Astrocytes	FAM157C	ENSG00000260528	rs113165822	-947800	0.67124	0.433732	0.480599
Astrocytes	SLC30A5	ENSG00000145740	rs28665832	848899	0.246091	0.433742	0.480599
Astrocytes	SNAP25	ENSG00000132639	rs2423503	145915	0.146023	0.433881	0.480599
Astrocytes	TRAF5	ENSG00000082512	rs2998419	597820	-0.214815	0.433914	0.480599
Astrocytes	MIIP	ENSG00000116691	rs12760146	666348	-0.358869	0.434068	0.480599
Astrocytes	ARF5	ENSG00000004059	rs34260723	-159180	-0.300874	0.434114	0.480599
Astrocytes	ZNF654	ENSG00000175105	rs13089597	-547139	0.374592	0.43427	0.480599
Astrocytes	AC245060.5	ENSG00000274422	rs6003221	397810	0.305146	0.434278	0.480599
Astrocytes	MINK1	ENSG00000141503	rs12449758	-852609	0.163624	0.434319	0.480599
Astrocytes	PITPNB	ENSG00000180957	rs6005915	917139	-0.260751	0.434526	0.480734
Astrocytes	LEPROTL1	ENSG00000104660	rs4545054	349550	-0.219414	0.43474	0.480876
Astrocytes	PLXNB2	ENSG00000196576	rs78789402	255195	0.381679	0.43529	0.48139
Astrocytes	RABEPK	ENSG00000136933	rs492843	107970	0.311209	0.435377	0.481392
Astrocytes	SEMA6A	ENSG00000092421	rs153644	-70103	0.162873	0.435608	0.481481
Astrocytes	BRINP3	ENSG00000162670	rs4845198	-661179	0.170077	0.435628	0.481481
Astrocytes	ZNF280D	ENSG00000137871	rs2934444	740234	0.157976	0.435765	0.481538
Astrocytes	KLHL12	ENSG00000117153	rs77524387	743567	-0.508479	0.436136	0.481752
Astrocytes	TMCO4	ENSG00000162542	rs12736179	760702	-0.32296	0.43657	0.481752
Astrocytes	AGPAT3	ENSG00000160216	rs13051941	979743	-0.253273	0.436576	0.481752
Astrocytes	VPS11	ENSG00000160695	rs4614	13968	-0.263022	0.436579	0.481752
Astrocytes	SHOC1	ENSG00000165181	rs3908938	433931	-0.15887	0.436758	0.481752
Astrocytes	FAM168A	ENSG00000054965	rs61895235	-682802	0.339822	0.43678	0.481752
Astrocytes	C14orf93	ENSG00000100802	rs111865319	28178	-0.481468	0.436849	0.481752
Astrocytes	ZDHHC7	ENSG00000153786	rs4073909	356591	-0.262889	0.436902	0.481752
Astrocytes	TATDN1	ENSG00000147687	rs16899434	-316610	0.381597	0.436951	0.481752
Astrocytes	ATP6V1B2	ENSG00000147416	rs7824222	-443219	0.252855	0.436954	0.481752
Astrocytes	NT5C	ENSG00000125458	rs28430711	-770282	-0.151904	0.436987	0.481752
Astrocytes	DIS3	ENSG00000083520	rs2503698	304334	0.24182	0.437025	0.481752
Astrocytes	DPF2	ENSG00000133884	rs681309	50125	-0.15929	0.437116	0.481752
Astrocytes	POP5	ENSG00000167272	rs787835	-30734	0.334472	0.437155	0.481752
Astrocytes	FAM19A2	ENSG00000198673	rs7311671	-393271	-0.152526	0.437433	0.481904
Astrocytes	ZFP14	ENSG00000142065	rs7409237	-867050	-0.183978	0.437464	0.481904
Astrocytes	CCNY	ENSG00000108100	rs6481970	555396	-0.425294	0.437735	0.481935
Astrocytes	FAM149B1	ENSG00000138286	rs7904738	-217441	0.40491	0.437935	0.481935
Astrocytes	RANBP9	ENSG00000010017	rs9382515	55648	-0.180639	0.438002	0.481935
Astrocytes	MIB1	ENSG00000101752	rs2159930	773187	-0.183492	0.438146	0.481935
Astrocytes	GTPBP10	ENSG00000105793	rs11563328	-172187	-0.252182	0.438226	0.481935
Astrocytes	SLC25A37	ENSG00000147454	rs12155789	-742763	0.270043	0.438347	0.481935
Astrocytes	ACSS1	ENSG00000154930	rs13042337	235334	0.11	0.438377	0.481935
Astrocytes	KDM2B	ENSG00000089094	rs1169304	-581606	0.217608	0.438384	0.481935
Astrocytes	TBC1D12	ENSG00000108239	rs7069940	-646178	0.266943	0.438602	0.481935
Astrocytes	NFYC	ENSG00000066136	rs3795346	-182896	-0.277082	0.438623	0.481935
Astrocytes	APH1B	ENSG00000138613	rs62012951	122507	-0.340846	0.438689	0.481935
Astrocytes	TMEM175	ENSG00000127419	rs74427837	358235	0.219359	0.438701	0.481935
Astrocytes	FECH	ENSG00000066926	rs11874900	382245	-0.235978	0.438807	0.481935
Astrocytes	KLHL25	ENSG00000183655	rs4608306	878980	-0.214133	0.438913	0.481935
Astrocytes	HES1	ENSG00000114315	rs1545025	747176	0.176624	0.438931	0.481935
Astrocytes	SEC31A	ENSG00000138674	rs17352615	328744	-0.30726	0.439025	0.481935
Astrocytes	PVT1	ENSG00000249859	rs7829962	169471	0.228166	0.439102	0.481935
Astrocytes	KCTD9	ENSG00000104756	rs10098571	73638	0.255162	0.439209	0.481935
Astrocytes	RGS3	ENSG00000138835	rs7873198	198364	0.201652	0.43925	0.481935
Astrocytes	SLC25A25	ENSG00000148339	rs11545664	-225096	0.303036	0.439269	0.481935
Astrocytes	ZNF518A	ENSG00000177853	rs61869172	-120958	0.186262	0.439287	0.481935
Astrocytes	AC074286.1	ENSG00000236501	rs12469347	-340496	-0.231496	0.439447	0.482017
Astrocytes	RPF2	ENSG00000197498	rs9372292	32468	-0.310258	0.439697	0.482128
Astrocytes	ASAP1	ENSG00000153317	rs2860416	433747	-0.210079	0.439797	0.482128
Astrocytes	PRKAA1	ENSG00000132356	rs3805226	175528	0.314324	0.439805	0.482128
Astrocytes	BCL2L14	ENSG00000121380	rs200014897	-999004	0.54555	0.44006	0.482314
Astrocytes	HILPDA	ENSG00000135245	rs6946292	-720211	0.173242	0.440331	0.482387
Astrocytes	COX19	ENSG00000240230	rs34398649	-125329	0.241005	0.4405	0.482387
Astrocytes	NLN	ENSG00000123213	rs786703	-302372	-0.255337	0.440569	0.482387
Astrocytes	AIDA	ENSG00000186063	rs56170536	-688684	-0.326929	0.440595	0.482387
Astrocytes	RESF1	ENSG00000174718	rs12229048	49860	0.273603	0.440605	0.482387
Astrocytes	ABRAXAS2	ENSG00000165660	rs77264345	81240	0.290757	0.440715	0.482387
Astrocytes	MAN1A2	ENSG00000198162	rs2798305	-902541	-0.217494	0.440748	0.482387
Astrocytes	HSPD1	ENSG00000144381	rs79997846	-463939	-0.269184	0.441009	0.482387
Astrocytes	RCOR3	ENSG00000117625	rs10863957	986324	0.147769	0.441032	0.482387
Astrocytes	ANKRD30BL	ENSG00000163046	rs7571473	591997	0.196436	0.441199	0.482387
Astrocytes	RPS9	ENSG00000170889	rs2617716	-734460	-0.119766	0.441211	0.482387
Astrocytes	LSM8	ENSG00000128534	rs38893	-979848	-0.333639	0.441378	0.482387
Astrocytes	SUPT20H	ENSG00000102710	rs1322752	-327118	-0.243575	0.441441	0.482387
Astrocytes	STK25	ENSG00000115694	rs62186366	-263326	0.220875	0.441442	0.482387
Astrocytes	GPS1	ENSG00000169727	rs72856119	268476	-0.173675	0.441484	0.482387
Astrocytes	PTPRM	ENSG00000173482	rs8091662	-50832	-0.341154	0.441495	0.482387
Astrocytes	SSR1	ENSG00000124783	rs12207759	909246	0.243503	0.441668	0.482434
Astrocytes	DMAC1	ENSG00000137038	rs7873050	-376195	0.380289	0.441722	0.482434
Astrocytes	EFCAB6	ENSG00000186976	rs5759274	-504615	-0.153827	0.441795	0.482434
Astrocytes	CNOT4	ENSG00000080802	rs1097150	688474	0.188916	0.442225	0.482644
Astrocytes	GFOD1	ENSG00000145990	rs9396147	292675	-0.194875	0.442263	0.482644
Astrocytes	WSB2	ENSG00000176871	rs882542	511233	-0.15849	0.442273	0.482644
Astrocytes	MIR181A1HG	ENSG00000229989	rs1052240	-271745	-0.149942	0.442428	0.482644
Astrocytes	TMEM208	ENSG00000168701	rs72790331	176758	0.227034	0.442441	0.482644
Astrocytes	TK2	ENSG00000166548	rs467649	-751707	0.331549	0.442548	0.482644
Astrocytes	GFAP	ENSG00000131095	rs2070604	-138834	-0.151568	0.442586	0.482644
Astrocytes	MEAF6	ENSG00000163875	rs12729989	346937	0.240286	0.442749	0.482728
Astrocytes	ZNF277	ENSG00000198839	rs62464574	-765536	0.212098	0.442844	0.482738
Astrocytes	ACVR1B	ENSG00000135503	rs583766	677677	-0.149332	0.442984	0.482798
Astrocytes	MAPK1IP1L	ENSG00000168175	rs74502136	252015	0.394857	0.44312	0.482853
Astrocytes	PNRC2	ENSG00000189266	rs146670573	-939420	-0.242114	0.443225	0.482874
Astrocytes	CBX3	ENSG00000122565	rs916893	-945436	-0.174104	0.443344	0.482893
Astrocytes	DLG4	ENSG00000132535	rs55714927	-42845	0.237484	0.44348	0.482893
Astrocytes	SELENBP1	ENSG00000143416	rs6587622	469221	-0.104315	0.443531	0.482893
Astrocytes	LMAN2	ENSG00000169223	rs72819012	891901	0.3408	0.443585	0.482893
Astrocytes	TMEM120B	ENSG00000188735	rs208296	-549603	-0.188213	0.443868	0.482938
Astrocytes	TSC2	ENSG00000103197	rs35810	116355	-0.341309	0.4439	0.482938
Astrocytes	ARID3B	ENSG00000179361	rs73431458	-366816	-0.370328	0.443972	0.482938
Astrocytes	SELENOI	ENSG00000138018	rs13034283	29901	0.379803	0.443996	0.482938
Astrocytes	DDIT3	ENSG00000175197	rs7952927	670134	-0.293056	0.44411	0.482938
Astrocytes	TSTD2	ENSG00000136925	rs77682387	-70887	-0.327326	0.444203	0.482938
Astrocytes	CARHSP1	ENSG00000153048	rs72778454	654415	-0.23995	0.444226	0.482938
Astrocytes	RGL1	ENSG00000143344	rs12080575	710000	-0.170853	0.444337	0.482943
Astrocytes	INPPL1	ENSG00000165458	rs59400415	492364	0.142748	0.444416	0.482943
Astrocytes	RPL11	ENSG00000142676	rs12091112	423634	0.112488	0.444488	0.482943
Astrocytes	ZNF263	ENSG00000006194	rs8061554	312656	-0.319558	0.444611	0.482959
Astrocytes	CAMSAP1	ENSG00000130559	rs4880124	788462	-0.182132	0.444754	0.482959
Astrocytes	RETREG1	ENSG00000154153	rs2052838	169973	-0.17109	0.444922	0.482959
Astrocytes	SPATS2L	ENSG00000196141	rs58876215	946239	-0.275729	0.445046	0.482959
Astrocytes	ZNF721	ENSG00000182903	rs75215224	43277	-0.267539	0.445069	0.482959
Astrocytes	SUGP2	ENSG00000064607	rs112871667	-22732	0.21501	0.445116	0.482959
Astrocytes	ZNF558	ENSG00000167785	rs61114165	271705	0.22624	0.445313	0.482959
Astrocytes	FNDC3A	ENSG00000102531	rs79428497	-836242	0.313008	0.445341	0.482959
Astrocytes	H2AFV	ENSG00000105968	rs4724335	90667	-0.232799	0.445359	0.482959
Astrocytes	PDK4	ENSG00000004799	rs12704835	544034	0.342748	0.445359	0.482959
Astrocytes	PCGF5	ENSG00000180628	rs1418213	-421120	-0.221828	0.445496	0.483014
Astrocytes	CTNS	ENSG00000040531	rs12943691	-651551	-0.237982	0.445633	0.483014
Astrocytes	CISD1	ENSG00000122873	rs10509095	764380	0.154255	0.445773	0.483014
Astrocytes	GAMT	ENSG00000130005	rs73916977	-976281	0.297114	0.445827	0.483014
Astrocytes	TMEM25	ENSG00000149582	rs11217175	662642	0.217961	0.445947	0.483014
Astrocytes	AGAP9	ENSG00000204172	rs12262882	544666	0.283839	0.445961	0.483014
Astrocytes	RFLNA	ENSG00000178882	rs11057666	572382	0.146728	0.446009	0.483014
Astrocytes	NOTCH2	ENSG00000134250	rs2994809	-291426	-0.267006	0.446306	0.483205
Astrocytes	PLPBP	ENSG00000147471	rs4976895	116920	-0.179469	0.446382	0.483205
Astrocytes	C6orf203	ENSG00000130349	rs75047885	463208	0.440793	0.446521	0.483205
Astrocytes	MRPL45	ENSG00000278845	rs883544	934136	-0.249081	0.446678	0.483205
Astrocytes	ADAM32	ENSG00000197140	rs56276963	5465	0.227274	0.446686	0.483205
Astrocytes	PRELID2	ENSG00000186314	rs35829196	946102	-0.37572	0.446894	0.483205
Astrocytes	CNNM2	ENSG00000148842	rs61000833	769785	-0.177086	0.446971	0.483205
Astrocytes	ZBTB26	ENSG00000171448	rs10986013	482677	-0.486125	0.446973	0.483205
Astrocytes	DPYD	ENSG00000188641	rs67078836	963396	-0.147689	0.44703	0.483205
Astrocytes	GPR37	ENSG00000170775	rs12706567	-726439	0.236749	0.447042	0.483205
Astrocytes	PPP3CA	ENSG00000138814	rs56889116	-494519	0.219957	0.447152	0.483215
Astrocytes	CEP57L1	ENSG00000183137	rs79703730	-80368	-0.463469	0.447223	0.483215
Astrocytes	NECAB3	ENSG00000125967	rs6087517	93324	-0.330468	0.44776	0.483703
Astrocytes	C17orf80	ENSG00000141219	rs2915444	-491622	-0.33759	0.44795	0.483805
Astrocytes	XRN1	ENSG00000114127	rs143007764	732234	-0.444203	0.448231	0.483805
Astrocytes	ANXA6	ENSG00000197043	rs7718108	22710	0.360617	0.448297	0.483805
Astrocytes	GPLD1	ENSG00000112293	rs9393535	-324055	-0.197842	0.448338	0.483805
Astrocytes	SLMAP	ENSG00000163681	rs4681771	231229	0.172244	0.448347	0.483805
Astrocytes	CCN1	ENSG00000142871	rs517786	447858	0.234294	0.44837	0.483805
Astrocytes	UNC93B1	ENSG00000110057	rs11228147	147563	-0.324105	0.448529	0.483874
Astrocytes	C12orf65	ENSG00000130921	rs73221443	848293	-0.343153	0.448696	0.483874
Astrocytes	CRIM1	ENSG00000150938	rs6704972	-92298	-0.178098	0.448774	0.483874
Astrocytes	ATP5MC3	ENSG00000154518	rs1145067	-124959	0.157672	0.448777	0.483874
Astrocytes	OSBPL8	ENSG00000091039	rs7969436	-864397	0.219556	0.448907	0.483919
Astrocytes	SNX4	ENSG00000114520	rs56303309	773740	0.225699	0.449039	0.483919
Astrocytes	PPCDC	ENSG00000138621	rs16966785	156166	0.202484	0.449158	0.483919
Astrocytes	NMNAT1	ENSG00000173614	rs797258	-757139	0.298812	0.449162	0.483919
Astrocytes	MYH7B	ENSG00000078814	rs3746448	9772	-0.18294	0.449251	0.483923
Astrocytes	TCERG1	ENSG00000113649	rs13184016	-666532	0.415435	0.449645	0.484255
Astrocytes	MFSD14C	ENSG00000196312	rs6478264	547474	-0.260754	0.449789	0.484317
Astrocytes	MOGS	ENSG00000115275	rs13413558	970245	-0.235322	0.450005	0.484457
Astrocytes	HSDL2	ENSG00000119471	rs966626	-776333	-0.263702	0.450445	0.484824
Astrocytes	SLC13A5	ENSG00000141485	rs2653288	338244	-0.237282	0.450518	0.484824
Astrocytes	BCCIP	ENSG00000107949	rs2281953	-27159	-0.398576	0.450812	0.484873
Astrocytes	KPNA4	ENSG00000186432	rs4680558	-456413	0.167745	0.450814	0.484873
Astrocytes	MYL12B	ENSG00000118680	rs1639358	352486	0.167125	0.450872	0.484873
Astrocytes	ZNF3	ENSG00000166526	rs6465737	-954824	-0.312281	0.450907	0.484873
Astrocytes	SELENOS	ENSG00000131871	rs184234	-565987	-0.14861	0.451337	0.485232
Astrocytes	GNPDA1	ENSG00000113552	rs252221	949652	0.193863	0.451608	0.485232
Astrocytes	JAKMIP1	ENSG00000152969	rs4689343	-65666	0.207338	0.451618	0.485232
Astrocytes	ANKRD37	ENSG00000186352	rs13146537	803185	0.292345	0.451626	0.485232
Astrocytes	SPTAN1	ENSG00000197694	rs2026995	784553	-0.194056	0.451671	0.485232
Astrocytes	SULF1	ENSG00000137573	rs1441202	17598	0.170707	0.451766	0.485241
Astrocytes	ACSL3	ENSG00000123983	rs7561846	-864228	-0.183155	0.451984	0.48528
Astrocytes	TBCD	ENSG00000141556	rs77671788	175507	0.309311	0.452017	0.48528
Astrocytes	SLC39A7	ENSG00000112473	rs937039	875429	0.183883	0.45206	0.48528
Astrocytes	OAT	ENSG00000065154	rs12569658	8492	0.294531	0.452165	0.4853
Astrocytes	PAK2	ENSG00000180370	rs2342066	300659	0.192565	0.452394	0.485454
Astrocytes	EIF4EBP2	ENSG00000148730	rs17491709	-888198	-0.253881	0.452607	0.485498
Astrocytes	WDR5	ENSG00000196363	rs3124942	695923	0.267166	0.452608	0.485498
Astrocytes	RAB3IP	ENSG00000127328	rs11178054	297453	-0.393624	0.45292	0.485631
Astrocytes	TBC1D13	ENSG00000107021	rs10125991	898486	-0.181861	0.45297	0.485631
Astrocytes	PDIA4	ENSG00000155660	rs73155989	-423751	0.262084	0.45299	0.485631
Astrocytes	TCEA2	ENSG00000171703	rs7269650	-978071	-0.147243	0.453398	0.485976
Astrocytes	SEMA4B	ENSG00000185033	rs7165668	-661526	0.13741	0.453519	0.485978
Astrocytes	FBXO31	ENSG00000103264	rs57715595	-523738	-0.392542	0.453572	0.485978
Astrocytes	MKS1	ENSG00000011143	rs17833855	-982378	-0.286087	0.453694	0.486016
Astrocytes	HDAC10	ENSG00000100429	rs2858641	-995555	-0.161985	0.453781	0.486017
Astrocytes	HNRNPA2B1	ENSG00000122566	rs73061766	283218	0.284591	0.45399	0.486149
Astrocytes	HIF1A	ENSG00000100644	rs12434224	730107	0.204307	0.454138	0.486215
Astrocytes	LARGE1	ENSG00000133424	rs5749593	-651641	0.296299	0.454322	0.486289
Astrocytes	TAGLN3	ENSG00000144834	rs7617793	-783539	0.28601	0.454387	0.486289
Astrocytes	MRPL55	ENSG00000162910	rs6426507	537726	0.1968	0.454466	0.486289
Astrocytes	VPS4A	ENSG00000132612	rs12925547	-103367	0.163962	0.454752	0.48648
Astrocytes	KCNN2	ENSG00000080709	rs3912157	730655	0.215152	0.454841	0.48648
Astrocytes	MAP1B	ENSG00000131711	rs111933629	275373	-0.23942	0.454986	0.48648
Astrocytes	RPS8	ENSG00000142937	rs72686425	495589	0.235781	0.45499	0.48648
Astrocytes	PCDH7	ENSG00000169851	rs11727984	757223	0.287764	0.455349	0.486538
Astrocytes	TAP1	ENSG00000168394	rs2071543	-10127	-0.292485	0.455354	0.486538
Astrocytes	GALM	ENSG00000143891	rs72791127	-550658	-0.512295	0.455486	0.486538
Astrocytes	SUPT16H	ENSG00000092201	rs1652047	-800875	0.240957	0.45549	0.486538
Astrocytes	ZNF549	ENSG00000121406	rs886265	50827	0.189268	0.45549	0.486538
Astrocytes	PPP1R15B	ENSG00000158615	rs7554814	-737782	-0.187765	0.455572	0.486538
Astrocytes	SLC6A9	ENSG00000196517	rs781775	475169	-0.194332	0.455694	0.486538
Astrocytes	AL357055.3	ENSG00000238198	rs3790597	-453691	0.189891	0.455734	0.486538
Astrocytes	POMGNT1	ENSG00000085998	rs35050319	417908	0.173748	0.456011	0.486661
Astrocytes	BRSK2	ENSG00000174672	rs73409602	60091	-0.28068	0.456022	0.486661
Astrocytes	SSX2IP	ENSG00000117155	rs72716942	63425	0.365734	0.456237	0.486798
Astrocytes	EIF2A	ENSG00000144895	rs13079755	170937	0.197282	0.45655	0.48699
Astrocytes	NOVA1	ENSG00000139910	rs1955832	112830	-0.336441	0.456784	0.48699
Astrocytes	ZC2HC1C	ENSG00000119703	rs139943601	-696561	0.344623	0.457018	0.48699
Astrocytes	RAB40B	ENSG00000141542	rs11150813	-978511	0.188304	0.457145	0.48699
Astrocytes	HERPUD2	ENSG00000122557	rs343066	-177762	0.150206	0.457153	0.48699
Astrocytes	XPOT	ENSG00000184575	rs12307235	-883348	-0.239913	0.457284	0.48699
Astrocytes	LINC00298	ENSG00000235665	rs115011727	237482	0.343896	0.457322	0.48699
Astrocytes	SMAD3	ENSG00000166949	rs35839716	-565612	0.327564	0.457456	0.48699
Astrocytes	PSMB5	ENSG00000100804	rs10151581	924489	0.140734	0.457723	0.48699
Astrocytes	KDELC2	ENSG00000178202	rs150777580	971835	-0.428161	0.457742	0.48699
Astrocytes	SYNPO2	ENSG00000172403	rs28791500	-999958	0.12148	0.457743	0.48699
Astrocytes	TACC1	ENSG00000147526	rs183333881	-230417	-0.275915	0.457753	0.48699
Astrocytes	ZBED4	ENSG00000100426	rs2858527	-532884	0.213279	0.457771	0.48699
Astrocytes	DHCR24	ENSG00000116133	rs207145	455274	0.334678	0.457813	0.48699
Astrocytes	STN1	ENSG00000107960	rs3736916	-416824	-0.193169	0.457884	0.48699
Astrocytes	SLC25A42	ENSG00000181035	rs55801653	-264128	0.206049	0.457887	0.48699
Astrocytes	RHOBTB2	ENSG00000008853	rs73225841	-815153	-0.470273	0.457931	0.48699
Astrocytes	NT5C2	ENSG00000076685	rs11191355	-560567	0.218941	0.457971	0.48699
Astrocytes	CD164	ENSG00000135535	rs7775237	838202	-0.327193	0.4582	0.487058
Astrocytes	ABCA3	ENSG00000167972	rs9923663	-260021	0.169544	0.458362	0.487058
Astrocytes	HCN1	ENSG00000164588	rs4590186	-696223	-0.180845	0.458366	0.487058
Astrocytes	UBXN6	ENSG00000167671	rs11673091	-562290	-0.382704	0.458381	0.487058
Astrocytes	LSM3	ENSG00000170860	rs73028834	47992	0.243604	0.458486	0.487078
Astrocytes	ZNF426	ENSG00000130818	rs12462167	803036	0.635431	0.45862	0.487129
Astrocytes	TTI1	ENSG00000101407	rs77078860	233509	0.340203	0.458833	0.487263
Astrocytes	NUMBL	ENSG00000105245	rs1645679	455495	-0.156433	0.45893	0.487271
Astrocytes	VPS36	ENSG00000136100	rs74088314	390962	0.312115	0.459097	0.487271
Astrocytes	FAM117B	ENSG00000138439	rs12619693	-754639	-0.224402	0.459118	0.487271
Astrocytes	ACTR3B	ENSG00000133627	rs190570141	84894	0.321957	0.459253	0.487271
Astrocytes	TMEM128	ENSG00000132406	rs4076726	-457534	0.200946	0.459346	0.487271
Astrocytes	AP3M1	ENSG00000185009	rs72803438	843101	0.334277	0.459436	0.487271
Astrocytes	MKNK1	ENSG00000079277	rs78455523	989680	0.409102	0.45953	0.487271
Astrocytes	NME3	ENSG00000103024	rs2241071	457638	-0.1404	0.459606	0.487271
Astrocytes	ZNF592	ENSG00000166716	rs12901340	739687	0.26068	0.459644	0.487271
Astrocytes	GPR37L1	ENSG00000170075	rs1046542	901845	-0.138484	0.459704	0.487271
Astrocytes	AHCYL1	ENSG00000168710	rs11102112	481643	0.151384	0.460099	0.487547
Astrocytes	FSTL3	ENSG00000070404	rs7245515	317476	-0.166044	0.460138	0.487547
Astrocytes	CTCF	ENSG00000102974	rs1131933	793401	-0.174032	0.460356	0.487668
Astrocytes	NAALADL2	ENSG00000177694	rs34537026	779464	-0.221944	0.460425	0.487668
Astrocytes	DIPK2A	ENSG00000181744	rs9862771	137789	0.418655	0.46055	0.487709
Astrocytes	UQCC1	ENSG00000101019	rs7269526	-946544	0.195754	0.460754	0.487774
Astrocytes	PPP1R12C	ENSG00000125503	rs11667812	-715248	-0.217667	0.460989	0.487774
Astrocytes	CWC15	ENSG00000150316	rs2510568	488176	0.175051	0.46104	0.487774
Astrocytes	ARHGEF1	ENSG00000076928	rs62113069	941996	0.370888	0.461114	0.487774
Astrocytes	CACNA1D	ENSG00000157388	rs13318484	90296	0.160871	0.461117	0.487774
Astrocytes	SLC41A2	ENSG00000136052	rs1866074	-978081	-0.208279	0.46113	0.487774
Astrocytes	SLC25A18	ENSG00000182902	rs9618179	430692	0.195764	0.461276	0.487836
Astrocytes	PLCD3	ENSG00000161714	rs62064594	249460	0.235035	0.461372	0.487847
Astrocytes	NUP160	ENSG00000030066	rs6485758	-340084	0.1777	0.461977	0.488165
Astrocytes	LSAMP	ENSG00000185565	rs10049077	964420	0.15147	0.461986	0.488165
Astrocytes	UBE2E1	ENSG00000170142	rs4858583	375811	-0.183963	0.462191	0.488165
Astrocytes	FARP2	ENSG00000006607	rs2953153	-729691	-0.203647	0.462237	0.488165
Astrocytes	KLHL2	ENSG00000109466	rs72697961	-221557	0.301593	0.462246	0.488165
Astrocytes	RGS20	ENSG00000147509	rs117815805	-780615	0.290349	0.46225	0.488165
Astrocytes	CYB5R4	ENSG00000065615	rs1170500	-577666	0.187067	0.462414	0.488165
Astrocytes	ADIPOR1	ENSG00000159346	rs12092451	390238	-0.293436	0.462439	0.488165
Astrocytes	EYA2	ENSG00000064655	rs4810612	212315	-0.13353	0.462452	0.488165
Astrocytes	RNF169	ENSG00000166439	rs7116713	-183624	-0.381389	0.462857	0.488501
Astrocytes	KMT2A	ENSG00000118058	rs61900350	-506699	0.166875	0.463113	0.488679
Astrocytes	SNCG	ENSG00000173267	rs2125053	-80680	0.298539	0.463269	0.488753
Astrocytes	ZC3H7B	ENSG00000100403	rs4821944	-882894	-0.206495	0.463436	0.488837
Astrocytes	PNMA2	ENSG00000240694	rs5029306	81496	-0.131156	0.463611	0.488893
Astrocytes	KMT2B	ENSG00000272333	rs7258721	-948099	0.200016	0.463662	0.488893
Astrocytes	PSPH	ENSG00000146733	rs17289746	-901477	-0.367588	0.463895	0.48895
Astrocytes	MAP3K7	ENSG00000135341	rs3857496	-577628	-0.21205	0.463896	0.48895
Astrocytes	LINC00486	ENSG00000230876	rs113966679	741686	-0.340191	0.464072	0.48895
Astrocytes	PTCD3	ENSG00000132300	rs2139199	-286838	-0.189247	0.464112	0.48895
Astrocytes	INSR	ENSG00000171105	rs143726810	903803	0.297979	0.46415	0.48895
Astrocytes	STK3	ENSG00000104375	rs10112133	-792588	0.208909	0.464387	0.489068
Astrocytes	LPCAT4	ENSG00000176454	rs10519864	-642344	-0.207758	0.464452	0.489068
Astrocytes	E4F1	ENSG00000167967	rs78468043	-235108	-0.177485	0.464527	0.489068
Astrocytes	ATXN3	ENSG00000066427	rs28755405	510147	0.285006	0.464609	0.489068
Astrocytes	UBE2L3	ENSG00000185651	rs6002644	973859	0.389993	0.46485	0.489231
Astrocytes	SPG11	ENSG00000104133	rs2255235	47487	0.269406	0.465025	0.489234
Astrocytes	ACAP3	ENSG00000131584	rs13374146	-128759	-0.28604	0.465113	0.489234
Astrocytes	EXOC6B	ENSG00000144036	rs41387	-623521	-0.122292	0.465113	0.489234
Astrocytes	ZNF346	ENSG00000113761	rs62389247	-922956	0.141107	0.465271	0.489308
Astrocytes	LINC01551	ENSG00000186960	rs10149546	-522019	0.241952	0.465422	0.489376
Astrocytes	ALDH18A1	ENSG00000059573	rs11188395	-50847	-0.352054	0.465572	0.48944
Astrocytes	CYP27A1	ENSG00000135929	rs12986703	896119	0.193751	0.465672	0.48944
Astrocytes	BET1L	ENSG00000177951	rs10902223	610357	-0.209408	0.465743	0.48944
Astrocytes	ZNF710	ENSG00000140548	rs8029249	817866	0.323983	0.466319	0.489954
Astrocytes	EXOSC7	ENSG00000075914	rs79908563	129472	-0.269379	0.466653	0.490213
Astrocytes	RASA2	ENSG00000155903	rs12489352	133443	0.470231	0.466867	0.490347
Astrocytes	TCP11L2	ENSG00000166046	rs12422243	899859	-0.200296	0.467123	0.490476
Astrocytes	ZMIZ1	ENSG00000108175	rs1946449	-944748	-0.140376	0.467401	0.490476
Astrocytes	RPL34	ENSG00000109475	rs17039017	-218570	-0.165559	0.467407	0.490476
Astrocytes	VHL	ENSG00000134086	rs11719375	523903	-0.253444	0.467439	0.490476
Astrocytes	PARVA	ENSG00000197702	rs55916244	-806722	0.176165	0.467521	0.490476
Astrocytes	CPNE8	ENSG00000139117	rs4768394	-55513	-0.297269	0.467622	0.490476
Astrocytes	DAB2IP	ENSG00000136848	rs4837951	665945	-0.168895	0.46779	0.490476
Astrocytes	CNNM3	ENSG00000168763	rs879318071	427744	0.407985	0.467895	0.490476
Astrocytes	CACNB2	ENSG00000165995	rs4576718	-6069	0.185723	0.467976	0.490476
Astrocytes	RSPRY1	ENSG00000159579	rs4587963	-222681	0.222622	0.468027	0.490476
Astrocytes	LMTK2	ENSG00000164715	rs2132044	456171	0.299455	0.468084	0.490476
Astrocytes	EFEMP2	ENSG00000172638	rs1056816	-370960	0.323838	0.468277	0.490476
Astrocytes	PIGQ	ENSG00000007541	rs117979503	632706	-0.297897	0.46836	0.490476
Astrocytes	INPP5A	ENSG00000068383	rs11146402	-27938	-0.153216	0.468435	0.490476
Astrocytes	TRPC1	ENSG00000144935	rs7626853	453811	0.155415	0.468453	0.490476
Astrocytes	ELF1	ENSG00000120690	rs6560996	367502	0.168025	0.468546	0.490476
Astrocytes	ALDOA	ENSG00000149925	rs12929243	443862	0.13213	0.468616	0.490476
Astrocytes	CPEB3	ENSG00000107864	rs34085547	-894822	0.247313	0.468628	0.490476
Astrocytes	NPTXR	ENSG00000221890	rs3747176	-862	0.153997	0.468643	0.490476
Astrocytes	C1D	ENSG00000197223	rs4854524	727412	0.320397	0.468983	0.490715
Astrocytes	POLR3G	ENSG00000113356	rs7720945	-838114	0.433144	0.469045	0.490715
Astrocytes	PHF10	ENSG00000130024	rs7747652	722452	-0.215455	0.469393	0.490988
Astrocytes	AFTPH	ENSG00000119844	rs1974733	374977	-0.355354	0.470122	0.491659
Astrocytes	MITF	ENSG00000187098	rs9784355	-144544	-0.399276	0.470354	0.491811
Astrocytes	FBXL17	ENSG00000145743	rs167012	-368962	0.13025	0.470468	0.491839
Astrocytes	KLHL28	ENSG00000179454	rs969915	-874539	-0.138229	0.470757	0.491909
Astrocytes	ZNF704	ENSG00000164684	rs12155809	-281667	0.231368	0.47083	0.491909
Astrocytes	USP33	ENSG00000077254	rs11162283	-591821	-0.328686	0.47087	0.491909
Astrocytes	HAP1	ENSG00000173805	rs7219024	-23411	0.276583	0.470884	0.491909
Astrocytes	NR2F1	ENSG00000175745	rs1903358	-286324	-0.142405	0.471076	0.491941
Astrocytes	LUC7L2	ENSG00000146963	rs11772680	636415	0.237109	0.471178	0.491941
Astrocytes	JAGN1	ENSG00000171135	rs1009965	593793	0.304118	0.471198	0.491941
Astrocytes	BNIP3	ENSG00000176171	rs4237481	-454768	0.200609	0.471264	0.491941
Astrocytes	CTNNA3	ENSG00000183230	rs148193588	-795340	0.224488	0.471473	0.492038
Astrocytes	PTAR1	ENSG00000188647	rs2871223	-759162	-0.142297	0.471531	0.492038
Astrocytes	TMEM178A	ENSG00000152154	rs1035137	226042	-0.370808	0.471643	0.492064
Astrocytes	RPSA	ENSG00000168028	rs9826296	-143390	-0.203489	0.47176	0.492092
Astrocytes	MICAL2	ENSG00000133816	rs10765879	-464138	0.164107	0.471962	0.492092
Astrocytes	CPQ	ENSG00000104324	rs71532388	-723534	-0.174359	0.472009	0.492092
Astrocytes	APBA2	ENSG00000034053	rs113443602	389049	0.379866	0.472021	0.492092
Astrocytes	MPV17	ENSG00000115204	rs12714092	-233667	-0.234973	0.472107	0.492092
Astrocytes	ITGB1BP1	ENSG00000119185	rs116245273	-968524	0.34549	0.472396	0.492164
Astrocytes	SCYL2	ENSG00000136021	rs11110445	361219	0.213921	0.472414	0.492164
Astrocytes	PLD3	ENSG00000105223	rs8106269	-407107	-0.265567	0.472437	0.492164
Astrocytes	KIAA0895L	ENSG00000196123	rs74566479	280446	-0.258902	0.472691	0.492302
Astrocytes	ST6GAL2	ENSG00000144057	rs57705957	580335	-0.15586	0.472906	0.492302
Astrocytes	KPNA6	ENSG00000025800	rs34045202	483892	-0.28454	0.472972	0.492302
Astrocytes	ULK1	ENSG00000177169	rs7973642	-435917	-0.173116	0.473088	0.492302
Astrocytes	EXOSC1	ENSG00000171311	rs1147595	-240063	-0.280891	0.47337	0.492302
Astrocytes	RHBDL1	ENSG00000103269	rs8048759	653120	-0.130395	0.473406	0.492302
Astrocytes	ABI3BP	ENSG00000154175	rs6780654	-467683	0.230993	0.47344	0.492302
Astrocytes	PRKAR2B	ENSG00000005249	rs2536509	65860	0.210197	0.473459	0.492302
Astrocytes	DMAP1	ENSG00000178028	rs1981080	-919394	0.18428	0.473479	0.492302
Astrocytes	DLAT	ENSG00000150768	rs55718642	995297	0.620497	0.473513	0.492302
Astrocytes	FBXW4	ENSG00000107829	rs7093712	-373766	0.172514	0.473675	0.492302
Astrocytes	CLNS1A	ENSG00000074201	rs12365252	-950142	0.407187	0.473693	0.492302
Astrocytes	MYO19	ENSG00000278259	rs321600	-964987	-0.250266	0.473791	0.492302
Astrocytes	EIF3K	ENSG00000178982	rs35840591	360668	0.209119	0.473795	0.492302
Astrocytes	ZNF778	ENSG00000170100	rs4782393	-570611	0.251932	0.473942	0.492302
Astrocytes	ATXN7	ENSG00000163635	rs40610	125432	0.170989	0.474039	0.492302
Astrocytes	PSME4	ENSG00000068878	rs56394316	-86682	0.354026	0.474054	0.492302
Astrocytes	UBE2H	ENSG00000186591	rs117029518	-421884	-0.326818	0.474257	0.492336
Astrocytes	RRM1	ENSG00000167325	rs1562353	-952285	-0.322584	0.474385	0.492336
Astrocytes	SCAMP5	ENSG00000198794	rs72730539	9158	0.39037	0.47439	0.492336
Astrocytes	NBAS	ENSG00000151779	rs7571026	178555	0.163917	0.474438	0.492336
Astrocytes	BAP1	ENSG00000163930	rs55664484	-314924	-0.442043	0.474581	0.492336
Astrocytes	NPAT	ENSG00000149308	rs2852195	339803	0.184153	0.47471	0.492336
Astrocytes	CBFB	ENSG00000067955	rs16969752	-922943	-0.263857	0.47474	0.492336
Astrocytes	SSB	ENSG00000138385	rs28675349	-950482	-0.152083	0.474785	0.492336
Astrocytes	C1QTNF6	ENSG00000133466	rs78578442	343859	-0.462408	0.475099	0.492571
Astrocytes	RMND5B	ENSG00000145916	rs6863023	196318	-0.210219	0.475496	0.492892
Astrocytes	ST18	ENSG00000147488	rs268934	-438176	0.110194	0.475902	0.493222
Astrocytes	SH3RF3	ENSG00000172985	rs9710744	391964	0.280457	0.47608	0.493316
Astrocytes	AC092691.1	ENSG00000239268	rs9876090	-288064	-0.1882	0.476277	0.49338
Astrocytes	COPB2	ENSG00000184432	rs62280714	-657775	0.310071	0.476332	0.49338
Astrocytes	GPBP1L1	ENSG00000159592	rs61788379	-650575	-0.261234	0.476469	0.49338
Astrocytes	AC092835.1	ENSG00000233757	rs6716461	-414295	-0.152242	0.476492	0.49338
Astrocytes	PBX2	ENSG00000204304	rs6457681	615517	-0.286908	0.476616	0.493418
Astrocytes	ERO1A	ENSG00000197930	rs72688219	266938	-0.389315	0.476776	0.493493
Astrocytes	H2AFZ	ENSG00000164032	rs17588403	-537064	-0.155576	0.476992	0.493626
Astrocytes	C12orf76	ENSG00000174456	rs7978544	-290688	-0.24115	0.477183	0.493626
Astrocytes	KBTBD2	ENSG00000170852	rs73104299	976087	0.239686	0.477225	0.493626
Astrocytes	CRAT	ENSG00000095321	rs6478939	932326	0.226295	0.477308	0.493626
Astrocytes	SF3A1	ENSG00000099995	rs57908818	-78993	-0.268161	0.477342	0.493626
Astrocytes	CCDC62	ENSG00000130783	rs1043764	-627960	0.232157	0.477458	0.493655
Astrocytes	THSD7A	ENSG00000005108	rs848016	556978	0.238653	0.477556	0.493666
Astrocytes	CACNG7	ENSG00000105605	rs67025431	-63520	-0.398625	0.477663	0.493686
Astrocytes	AP5Z1	ENSG00000242802	rs314641	-392455	-0.271208	0.478306	0.494198
Astrocytes	ZNF329	ENSG00000181894	rs79208032	-109827	-0.288531	0.478334	0.494198
Astrocytes	SNAPIN	ENSG00000143553	rs34845300	124204	-0.321781	0.478599	0.494382
Astrocytes	MTERF1	ENSG00000127989	rs59554463	7928	-0.177857	0.478705	0.4944
Astrocytes	FBXO44	ENSG00000132879	rs2744825	-327808	0.186455	0.478878	0.494481
Astrocytes	LDAH	ENSG00000118961	rs312033	424593	-0.220899	0.478958	0.494481
Astrocytes	STRAP	ENSG00000023734	rs12321578	-820681	-0.162951	0.479296	0.494626
Astrocytes	GIGYF2	ENSG00000204120	rs13398038	533127	0.221626	0.479367	0.494626
Astrocytes	SPON1	ENSG00000262655	rs4757127	-752246	-0.139768	0.479371	0.494626
Astrocytes	GRAMD1B	ENSG00000023171	rs61907093	774784	0.143232	0.47945	0.494626
Astrocytes	IFFO2	ENSG00000169991	rs3934190	764016	-0.202047	0.479811	0.494839
Astrocytes	PPIL4	ENSG00000131013	rs575924	-252770	-0.283438	0.479832	0.494839
Astrocytes	NSUN3	ENSG00000178694	rs6763149	474829	0.174402	0.479965	0.494886
Astrocytes	PLCL2	ENSG00000154822	rs4685377	-95995	0.350888	0.480145	0.494981
Astrocytes	NOXA1	ENSG00000188747	rs9695971	485452	0.332125	0.480322	0.495073
Astrocytes	QDPR	ENSG00000151552	rs11730911	-105011	0.158122	0.480521	0.495188
Astrocytes	CCDC146	ENSG00000135205	rs10226745	-908150	-0.269151	0.480636	0.495216
Astrocytes	NOP58	ENSG00000055044	rs17469690	-456024	0.226369	0.480821	0.495236
Astrocytes	ORC2	ENSG00000115942	rs17468646	571482	0.438236	0.480869	0.495236
Astrocytes	DYRK3	ENSG00000143479	rs61821133	848291	-0.332766	0.480919	0.495236
Astrocytes	ANKMY1	ENSG00000144504	rs62642786	-925571	0.218842	0.481121	0.495353
Astrocytes	DDX6	ENSG00000110367	rs3759000	-526431	-0.181881	0.481507	0.495572
Astrocytes	ATP6V1E2	ENSG00000250565	rs734269	495443	0.196296	0.481509	0.495572
Astrocytes	THADA	ENSG00000115970	rs113148982	90228	0.27995	0.481627	0.495603
Astrocytes	LINC00862	ENSG00000203721	rs1007227	794265	-0.180792	0.481773	0.495663
Astrocytes	EPB41L3	ENSG00000082397	rs4798448	844610	-0.127898	0.481947	0.495751
Astrocytes	RAB8B	ENSG00000166128	rs11854161	-956799	-0.305094	0.48224	0.495832
Astrocytes	HEATR6	ENSG00000068097	rs11079374	-707598	0.220676	0.482381	0.495832
Astrocytes	BIRC6	ENSG00000115760	rs17012864	994876	-0.287764	0.482413	0.495832
Astrocytes	PNN	ENSG00000100941	rs7158043	-109199	-0.210162	0.48245	0.495832
Astrocytes	NCSTN	ENSG00000162736	rs60130645	299982	0.4957	0.482465	0.495832
Astrocytes	MAN1B1	ENSG00000177239	rs117272953	-744384	0.399443	0.482835	0.495901
Astrocytes	ASAP2	ENSG00000151693	rs11676974	565727	0.192198	0.482867	0.495901
Astrocytes	PYROXD2	ENSG00000119943	rs510393	-523490	-0.188082	0.482911	0.495901
Astrocytes	GNA14	ENSG00000156049	rs11145008	-958404	0.224609	0.48294	0.495901
Astrocytes	SS18L1	ENSG00000184402	rs6061331	-426009	0.498959	0.483122	0.495901
Astrocytes	PCMTD2	ENSG00000203880	rs879471	-617107	0.194639	0.483212	0.495901
Astrocytes	TMEM167B	ENSG00000215717	rs371141747	-457666	-0.334303	0.483268	0.495901
Astrocytes	MPDZ	ENSG00000107186	rs11793993	-13697	-0.1799	0.483293	0.495901
Astrocytes	SMAP1	ENSG00000112305	rs72924575	419017	0.305876	0.483443	0.495901
Astrocytes	ALS2CR12	ENSG00000155749	rs16838527	609972	-0.30195	0.483494	0.495901
Astrocytes	SLC25A4	ENSG00000151729	rs75310445	194657	-0.217553	0.483644	0.495901
Astrocytes	FKBP10	ENSG00000141756	rs1823996	-297657	-0.155208	0.48367	0.495901
Astrocytes	CLTCL1	ENSG00000070371	rs11704438	-289	0.358489	0.483676	0.495901
Astrocytes	SMO	ENSG00000128602	rs9690481	-397393	-0.236767	0.483817	0.495901
Astrocytes	UGGT1	ENSG00000136731	rs4662627	913952	0.199157	0.483956	0.495901
Astrocytes	TBRG1	ENSG00000154144	rs61908616	-583499	0.354346	0.483986	0.495901
Astrocytes	KCNC4	ENSG00000116396	rs12405338	235672	0.22684	0.484052	0.495901
Astrocytes	PHYHIPL	ENSG00000165443	rs75303835	-223109	0.275574	0.484115	0.495901
Astrocytes	UMPS	ENSG00000114491	rs816146	400101	0.372662	0.484321	0.495983
Astrocytes	NDFIP2	ENSG00000102471	rs111242708	-308187	0.227607	0.484371	0.495983
Astrocytes	SLC44A1	ENSG00000070214	rs1120146	886946	-0.140572	0.484606	0.496083
Astrocytes	KDM4A	ENSG00000066135	rs77578381	863708	0.182038	0.484645	0.496083
Astrocytes	PRPF40A	ENSG00000196504	rs72866441	-954844	0.229794	0.484754	0.496101
Astrocytes	SDF2	ENSG00000132581	rs797965	666247	0.147046	0.484903	0.496101
Astrocytes	DAP3	ENSG00000132676	rs644853	48465	-0.146981	0.484926	0.496101
Astrocytes	UBE2D3	ENSG00000109332	rs1824678	-522495	-0.295045	0.485139	0.496103
Astrocytes	FOXK2	ENSG00000141568	rs34077666	441197	-0.229771	0.485174	0.496103
Astrocytes	AC092683.1	ENSG00000230606	rs2442249	109858	0.177997	0.485192	0.496103
Astrocytes	ENSA	ENSG00000143420	rs61807555	-646462	-0.179386	0.485383	0.496208
Astrocytes	WDR19	ENSG00000157796	rs16994377	-913559	0.233852	0.485614	0.496327
Astrocytes	MTUS1	ENSG00000129422	rs6990377	-915246	-0.28231	0.485675	0.496327
Astrocytes	NT5M	ENSG00000205309	rs11871923	-854838	0.271636	0.48593	0.496497
Astrocytes	MFSD12	ENSG00000161091	chr19:3162540_G_A	-411751	0.192774	0.486257	0.496597
Astrocytes	CLEC16A	ENSG00000038532	rs8060003	652326	0.125189	0.486274	0.496597
Astrocytes	PHACTR2	ENSG00000112419	rs59305149	-136410	-0.255025	0.486292	0.496597
Astrocytes	PIK3C2B	ENSG00000133056	rs9326604	985742	-0.134141	0.486533	0.496696
Astrocytes	GPR137	ENSG00000173264	rs2022051	330054	0.222264	0.486574	0.496696
Astrocytes	TBP	ENSG00000112592	rs4716349	-685866	-0.207632	0.486704	0.496696
Astrocytes	TANC2	ENSG00000170921	rs62077506	756774	0.299546	0.486944	0.496696
Astrocytes	ALG6	ENSG00000088035	rs6588035	107955	-0.272871	0.48706	0.496696
Astrocytes	PDPR	ENSG00000090857	rs78894722	655409	0.494154	0.48708	0.496696
Astrocytes	RPS20	ENSG00000008988	rs62515365	-156398	0.259545	0.487141	0.496696
Astrocytes	IPO11	ENSG00000086200	rs113575065	-446476	-0.636161	0.487171	0.496696
Astrocytes	SULT1A1	ENSG00000196502	rs62031124	-773746	0.220196	0.487183	0.496696
Astrocytes	TAGLN2	ENSG00000158710	rs2814775	-760869	-0.14485	0.487302	0.496696
Astrocytes	MBNL1	ENSG00000152601	rs1718395	289253	-0.16962	0.487384	0.496696
Astrocytes	SPART	ENSG00000133104	rs9547646	326845	0.160151	0.487446	0.496696
Astrocytes	LINC02649	ENSG00000215244	rs947473	70264	0.16723	0.487553	0.496716
Astrocytes	ZNF385A	ENSG00000161642	rs12309553	-78668	0.210259	0.487795	0.49677
Astrocytes	DNHD1	ENSG00000179532	rs7124004	915298	-0.201991	0.487808	0.49677
Astrocytes	STRBP	ENSG00000165209	rs1000510	-657978	0.31911	0.487953	0.49677
Astrocytes	ZNF324	ENSG00000083812	rs6510153	-2804	-0.430963	0.488031	0.49677
Astrocytes	SNX9	ENSG00000130340	rs4708866	-98675	0.106998	0.488047	0.49677
Astrocytes	GINS3	ENSG00000181938	rs72791637	-756886	-0.259488	0.48814	0.496775
Astrocytes	ZNF292	ENSG00000188994	rs1855590	-988795	-0.377362	0.488272	0.49682
Astrocytes	DNAJC1	ENSG00000136770	rs11012632	-730683	0.320188	0.488526	0.496832
Astrocytes	RPAP3	ENSG00000005175	rs10748451	-989512	0.216738	0.488625	0.496832
Astrocytes	TTBK1	ENSG00000146216	rs62401130	943312	-0.377013	0.488648	0.496832
Astrocytes	RNF115	ENSG00000265491	rs1284300	-136494	0.252865	0.488712	0.496832
Astrocytes	PHF21B	ENSG00000056487	rs135438	-749397	-0.136491	0.488725	0.496832
Astrocytes	TSPAN9	ENSG00000011105	rs10848658	-625269	0.24212	0.489016	0.496913
Astrocytes	ELOB	ENSG00000103363	rs138922864	749981	0.115098	0.489043	0.496913
Astrocytes	ANKS1B	ENSG00000185046	rs811500	-399547	-0.115173	0.489115	0.496913
Astrocytes	SCFD2	ENSG00000184178	rs13111290	-920955	-0.158434	0.489171	0.496913
Astrocytes	STXBP1	ENSG00000136854	rs10819406	975751	-0.25028	0.489245	0.496913
Astrocytes	NGDN	ENSG00000129460	rs1242923	-864087	-0.220172	0.489587	0.497171
Astrocytes	MED27	ENSG00000160563	rs507371	367341	0.261143	0.489763	0.497171
Astrocytes	ANKS3	ENSG00000168096	rs111259620	-486962	0.426224	0.489823	0.497171
Astrocytes	ZNF684	ENSG00000117010	rs72667675	942263	0.431985	0.489959	0.497171
Astrocytes	TMEM127	ENSG00000135956	rs34055932	-887216	0.31598	0.489959	0.497171
Astrocytes	ADAM33	ENSG00000149451	rs735710	29945	0.564164	0.490028	0.497171
Astrocytes	SMOX	ENSG00000088826	rs6139534	607004	0.241754	0.490286	0.497258
Astrocytes	LPIN2	ENSG00000101577	rs10164019	-843009	0.167491	0.49029	0.497258
Astrocytes	ACOT8	ENSG00000101473	rs113833936	-20998	0.489352	0.490535	0.497404
Astrocytes	USP14	ENSG00000101557	rs72857599	183697	0.175243	0.490614	0.497404
Astrocytes	CEP85L	ENSG00000111860	rs6935642	404591	0.183636	0.490701	0.497404
Astrocytes	MAF	ENSG00000178573	rs11643767	-788838	0.154891	0.490897	0.497404
Astrocytes	SCAI	ENSG00000173611	rs1106489	-940390	0.334374	0.490916	0.497404
Astrocytes	AL513314.2	ENSG00000276997	rs147026937	355565	0.283565	0.49098	0.497404
Astrocytes	KIAA1671	ENSG00000197077	rs8140559	-715078	0.117471	0.491061	0.497404
Astrocytes	CLCN3	ENSG00000109572	rs76183580	-871357	0.324648	0.49114	0.497404
Astrocytes	TFAP2E	ENSG00000116819	rs115207820	633189	-0.33351	0.491507	0.49765
Astrocytes	ZNF706	ENSG00000120963	rs3133536	-374544	-0.365277	0.491727	0.49765
Astrocytes	SOCS3	ENSG00000184557	rs55694641	-222466	0.179976	0.491797	0.49765
Astrocytes	CRMP1	ENSG00000072832	rs114314740	-898370	-0.526609	0.491837	0.49765
Astrocytes	STX8	ENSG00000170310	rs8073468	626604	-0.269921	0.491861	0.49765
Astrocytes	CSNK1G3	ENSG00000151292	rs11744794	998535	-0.194875	0.491927	0.49765
Astrocytes	GATAD2B	ENSG00000143614	rs111742567	-374561	-0.322674	0.492111	0.49765
Astrocytes	H2AFY2	ENSG00000099284	rs34494957	-613592	0.330921	0.49216	0.49765
Astrocytes	RPS13	ENSG00000110700	rs117625066	-53223	-0.155295	0.492206	0.49765
Astrocytes	KCND2	ENSG00000184408	rs13221678	-986840	0.312803	0.492265	0.49765
Astrocytes	ZNF500	ENSG00000103199	rs138448396	441574	-0.45816	0.492706	0.497906
Astrocytes	STARD3	ENSG00000131748	rs75804736	-384503	0.348855	0.492825	0.497906
Astrocytes	AKAP10	ENSG00000108599	rs9916099	-988442	0.222667	0.492853	0.497906
Astrocytes	TCTA	ENSG00000145022	rs7615170	-873157	0.350506	0.492885	0.497906
Astrocytes	RANBP10	ENSG00000141084	rs12598615	-704610	0.147142	0.49296	0.497906
Astrocytes	SLC38A7	ENSG00000103042	rs11641947	-48767	0.311692	0.493261	0.498121
Astrocytes	ZSWIM5	ENSG00000162415	rs1144868	-164573	0.179878	0.493605	0.498308
Astrocytes	EXD3	ENSG00000187609	rs73581197	415073	-0.372045	0.493623	0.498308
Astrocytes	GCDH	ENSG00000105607	rs34343917	787075	0.322764	0.493774	0.498371
Astrocytes	CDK14	ENSG00000058091	rs6946697	788529	0.334479	0.494078	0.498444
Astrocytes	ECH1	ENSG00000104823	rs28496951	-3607	-0.186819	0.49413	0.498444
Astrocytes	HNRNPA0	ENSG00000177733	rs17521336	-735205	0.356405	0.494271	0.498444
Astrocytes	LTN1	ENSG00000198862	rs66637710	-399155	-0.222502	0.494359	0.498444
Astrocytes	NLRP1	ENSG00000091592	rs10852880	775197	-0.16946	0.49448	0.498444
Astrocytes	MAP3K1	ENSG00000095015	rs832586	18945	-0.451553	0.49452	0.498444
Astrocytes	MGST3	ENSG00000143198	rs72687715	-305856	0.17932	0.494541	0.498444
Astrocytes	ARHGEF12	ENSG00000196914	rs1790474	-264552	0.164452	0.494767	0.498444
Astrocytes	MIR34AHG	ENSG00000228526	rs111855102	725406	-0.429861	0.494808	0.498444
Astrocytes	PRKCA	ENSG00000154229	rs228886	143451	-0.152324	0.494829	0.498444
Astrocytes	NDUFA4	ENSG00000189043	rs2883281	244566	0.181968	0.494855	0.498444
Astrocytes	EXOSC8	ENSG00000120699	rs34131676	95425	-0.392529	0.494907	0.498444
Astrocytes	AL136164.2	ENSG00000269966	rs9364164	-26833	0.287373	0.495102	0.498552
Astrocytes	AL359232.1	ENSG00000258561	rs8014240	-692812	-0.129105	0.495216	0.498577
Astrocytes	MRPS35	ENSG00000061794	rs12230614	-110616	0.406046	0.495422	0.498696
Astrocytes	SNAPC1	ENSG00000023608	rs8020314	-600821	0.310654	0.495636	0.498822
Astrocytes	UBA6	ENSG00000033178	rs13149817	-276766	-0.182918	0.495732	0.49883
Astrocytes	SUMO3	ENSG00000184900	rs117555863	-513836	-0.171072	0.495905	0.498862
Astrocytes	FGF12	ENSG00000114279	rs6805912	968179	-0.127236	0.496067	0.498862
Astrocytes	AIFM3	ENSG00000183773	rs75787781	-162205	0.179149	0.496102	0.498862
Astrocytes	SNX30	ENSG00000148158	rs10817422	240914	-0.201503	0.496118	0.498862
Astrocytes	SLC45A4	ENSG00000022567	rs11775949	-64924	0.222102	0.49639	0.498992
Astrocytes	ELMO1	ENSG00000155849	rs2072523	-553745	-0.199315	0.496434	0.498992
Astrocytes	RPRD1A	ENSG00000141425	rs1345502	-642686	0.264389	0.496513	0.498992
Astrocytes	RNF217	ENSG00000146373	rs2753147	-675071	0.243599	0.496601	0.498992
Astrocytes	SLC18B1	ENSG00000146409	rs6926101	-29359	0.347876	0.496855	0.499158
Astrocytes	SIKE1	ENSG00000052723	rs12728679	-801023	-0.38835	0.49705	0.499265
Astrocytes	RALA	ENSG00000006451	rs2329397	-127595	-0.196359	0.497402	0.499353
Astrocytes	EPM2A	ENSG00000112425	rs76246506	40900	0.260733	0.497646	0.499353
Astrocytes	FGD6	ENSG00000180263	rs10859890	285070	0.219546	0.497753	0.499353
Astrocytes	STAG3	ENSG00000066923	rs66539139	902617	-0.124711	0.497769	0.499353
Astrocytes	COMMD6	ENSG00000188243	rs73227669	731636	0.222941	0.497877	0.499353
Astrocytes	SNF8	ENSG00000159210	rs62078383	20428	-0.228	0.497895	0.499353
Astrocytes	EIF3F	ENSG00000175390	rs12292013	-295145	0.385514	0.497918	0.499353
Astrocytes	PGAP1	ENSG00000197121	rs78012089	16459	-0.292495	0.497954	0.499353
Astrocytes	DDAH2	ENSG00000213722	rs114708313	-369391	-0.257592	0.498046	0.499353
Astrocytes	MALAT1	ENSG00000251562	rs648338	-187002	0.197869	0.498101	0.499353
Astrocytes	HMGB1	ENSG00000189403	rs1410815	818286	0.234672	0.498112	0.499353
Astrocytes	PCSK5	ENSG00000099139	rs17061584	-179359	-0.230966	0.498447	0.499552
Astrocytes	NECTIN3	ENSG00000177707	rs2399333	-487857	-0.190419	0.498535	0.499552
Astrocytes	C3orf38	ENSG00000179021	rs145756121	489173	-0.452214	0.498576	0.499552
Astrocytes	SH3PXD2A	ENSG00000107957	rs2864024	699941	-0.176009	0.499015	0.499588
Astrocytes	GOT1	ENSG00000120053	rs41290534	837154	0.269286	0.499197	0.499588
Astrocytes	NYAP1	ENSG00000166924	rs79975254	490960	-1.12162	0.499238	0.499588
Astrocytes	PSD2	ENSG00000146005	rs28396805	-307955	0.135601	0.499302	0.499588
Astrocytes	C21orf62	ENSG00000205929	rs13050265	-499819	-0.313904	0.499416	0.499588
Astrocytes	GTPBP1	ENSG00000100226	rs17000815	467752	0.425263	0.4995	0.499588
Astrocytes	HHAT	ENSG00000054392	rs595606	15874	-0.172186	0.499601	0.499588
Astrocytes	KANSL3	ENSG00000114982	rs1730127	313883	-0.209342	0.499606	0.499588
Astrocytes	GLO1	ENSG00000124767	rs9470992	474630	-0.182532	0.499665	0.499588
Astrocytes	SMARCC1	ENSG00000173473	rs116113836	993054	0.342273	0.499735	0.499588
Astrocytes	JMJD6	ENSG00000070495	rs398843	97702	-0.359633	0.499746	0.499588
Astrocytes	FOXO1	ENSG00000150907	rs7324791	-446124	0.187401	0.499759	0.499588
Astrocytes	ZBTB41	ENSG00000177888	rs66657791	906339	0.188275	0.499928	0.499588
Astrocytes	HERC2	ENSG00000128731	rs4778143	-847277	0.251948	0.500042	0.499588
Astrocytes	ZNF44	ENSG00000197857	rs55877809	-11944	0.399697	0.500102	0.499588
Astrocytes	GNL3	ENSG00000163938	rs115114860	345234	-0.268417	0.500199	0.499588
Astrocytes	PCDH10	ENSG00000138650	rs17028423	658326	-0.279713	0.500265	0.499588
Astrocytes	EPB41L2	ENSG00000079819	rs12215315	-262473	-0.280579	0.500271	0.499588
Astrocytes	EZH1	ENSG00000108799	rs9899099	-782481	-0.345505	0.500329	0.499588
Astrocytes	ZMYM1	ENSG00000197056	rs28539941	-257212	0.257343	0.500411	0.499588
Astrocytes	ZFP64	ENSG00000020256	rs78816346	300725	0.360949	0.500472	0.499588
Astrocytes	ATR	ENSG00000175054	rs9809724	301859	0.261379	0.500592	0.499599
Astrocytes	NAB1	ENSG00000138386	rs12693582	466	0.18498	0.500705	0.499599
Astrocytes	LATS2	ENSG00000150457	rs9506588	-105057	-0.155993	0.500749	0.499599
Astrocytes	ANKRD10	ENSG00000088448	rs4773116	-853965	0.159363	0.501032	0.499786
Astrocytes	TMSB10	ENSG00000034510	rs7571301	552954	0.131896	0.501114	0.499786
Astrocytes	PAN3	ENSG00000152520	rs71433236	-496892	-0.244123	0.501271	0.499814
Astrocytes	DDX50	ENSG00000107625	rs11598201	-760953	0.415306	0.501411	0.499814
Astrocytes	PCBP2	ENSG00000197111	rs2658661	-977828	-0.184861	0.501455	0.499814
Astrocytes	LMF2	ENSG00000100258	rs134461	-985537	-0.159032	0.501496	0.499814
Astrocytes	NCOR1	ENSG00000141027	rs11658473	-838773	-0.158546	0.501841	0.500069
Astrocytes	NACC2	ENSG00000148411	rs72766553	-544260	-0.277758	0.501933	0.500072
Astrocytes	FARSB	ENSG00000116120	rs11675944	887434	-0.201132	0.502361	0.500377
Astrocytes	SEMA3B	ENSG00000012171	rs35917071	-339383	0.185193	0.502534	0.500377
Astrocytes	BICD2	ENSG00000185963	rs4744241	697185	-0.430237	0.502564	0.500377
Astrocytes	ETV1	ENSG00000006468	rs12667752	254893	0.201372	0.502594	0.500377
Astrocytes	PROS1	ENSG00000184500	rs4000279	343546	0.245998	0.502852	0.500405
Astrocytes	AGPAT4	ENSG00000026652	rs9458244	145971	-0.112193	0.502858	0.500405
Astrocytes	PDCD5	ENSG00000105185	rs77793940	931080	0.386737	0.502888	0.500405
Astrocytes	YY1	ENSG00000100811	rs8015875	828652	0.225238	0.50314	0.50054
Astrocytes	BNIP3L	ENSG00000104765	rs3779916	10335	0.196623	0.503249	0.50054
Astrocytes	CLIP2	ENSG00000106665	rs11971000	-9003	0.185296	0.50329	0.50054
Astrocytes	HES4	ENSG00000188290	rs941530	926697	0.149808	0.503471	0.500632
Astrocytes	PFDN2	ENSG00000143256	rs10918342	862605	-0.138697	0.503609	0.500681
Astrocytes	GLI4	ENSG00000250571	rs62524727	47029	-0.272091	0.503963	0.500937
Astrocytes	TNK2	ENSG00000061938	rs9866813	435303	0.16204	0.504044	0.500937
Astrocytes	NOL11	ENSG00000130935	rs2916154	-221474	0.282589	0.504276	0.501079
Astrocytes	SGPL1	ENSG00000166224	rs10823825	878918	0.145777	0.504456	0.501169
Astrocytes	PSPC1	ENSG00000121390	rs12877385	346803	0.269117	0.505033	0.501443
Astrocytes	AC005261.1	ENSG00000268205	rs73055018	-307962	0.280489	0.505046	0.501443
Astrocytes	CLDN11	ENSG00000013297	rs13082582	66015	-0.101712	0.505051	0.501443
Astrocytes	ACTR10	ENSG00000131966	rs17095660	875136	-0.321931	0.505087	0.501443
Astrocytes	NDUFA3	ENSG00000170906	rs8111677	-758	-0.186005	0.505278	0.501544
Astrocytes	PTRH2	ENSG00000141378	rs117182204	-364912	0.306663	0.505879	0.501967
Astrocytes	MBD1	ENSG00000141644	rs62093568	573679	-0.279921	0.505882	0.501967
Astrocytes	PLCG1	ENSG00000124181	rs79537033	-675447	0.275053	0.506126	0.502087
Astrocytes	OTUB1	ENSG00000167770	rs72934152	-104360	0.286386	0.506283	0.502087
Astrocytes	KDM4C	ENSG00000107077	rs2150704	-827530	0.160211	0.506319	0.502087
Astrocytes	SMIM13	ENSG00000224531	rs34893534	664018	-0.425151	0.506529	0.502087
Astrocytes	LHFPL2	ENSG00000145685	rs2016036	-2559	-0.191512	0.506598	0.502087
Astrocytes	FAM53C	ENSG00000120709	rs10515500	-45237	0.286278	0.506695	0.502087
Astrocytes	GNAI1	ENSG00000127955	rs113407366	-210361	0.336021	0.506759	0.502087
Astrocytes	MPLKIP	ENSG00000168303	rs13235423	127967	0.190879	0.506782	0.502087
Astrocytes	MFSD1	ENSG00000118855	rs73156501	-17432	0.235502	0.506804	0.502087
Astrocytes	NAA38	ENSG00000183011	rs4465647	-544081	-0.125526	0.506918	0.502111
Astrocytes	ZNF420	ENSG00000197050	rs28514579	-951804	0.283143	0.50721	0.502287
Astrocytes	PPM1F	ENSG00000100034	rs6003358	930341	0.180433	0.507304	0.502287
Astrocytes	LONRF2	ENSG00000170500	rs13431410	-825476	0.338816	0.507362	0.502287
Astrocytes	NDUFB3	ENSG00000119013	rs842938	-531463	0.106446	0.507504	0.502318
Astrocytes	AC093152.1	ENSG00000278610	rs3816991	-230485	0.260504	0.507572	0.502318
Astrocytes	GCLM	ENSG00000023909	rs11589708	767535	0.136238	0.507726	0.502382
Astrocytes	TRAFD1	ENSG00000135148	rs7398796	-749188	-0.266186	0.508037	0.502547
Astrocytes	RPL3	ENSG00000100316	rs12628962	155678	-0.157401	0.508071	0.502547
Astrocytes	PAXIP1	ENSG00000157212	rs10952480	-566856	-0.24985	0.508354	0.502626
Astrocytes	IDNK	ENSG00000148057	rs73651017	-668627	0.176145	0.508387	0.502626
Astrocytes	KDM3A	ENSG00000115548	rs6742018	22775	0.148113	0.508418	0.502626
Astrocytes	TM9SF3	ENSG00000077147	rs1324258	294	-0.175892	0.508756	0.502872
Astrocytes	NLGN1	ENSG00000169760	rs1392120	-87446	-0.189459	0.508937	0.502893
Astrocytes	HDAC2	ENSG00000196591	rs7754939	-79556	-0.237289	0.508956	0.502893
Astrocytes	DDAH1	ENSG00000153904	rs12130357	-586114	0.176215	0.509104	0.502951
Astrocytes	SNCA	ENSG00000145335	rs168550	-73835	-0.215671	0.509256	0.503014
Astrocytes	SLC2A4RG	ENSG00000125520	rs141978190	-488642	-0.323474	0.509387	0.503055
Astrocytes	PTPRK	ENSG00000152894	rs78326332	762473	0.287158	0.509774	0.503349
Astrocytes	NDUFS3	ENSG00000213619	rs2856661	-211890	0.106396	0.510053	0.503522
Astrocytes	GPT	ENSG00000167701	rs79395867	528326	0.320709	0.510128	0.503522
Astrocytes	DOCK4	ENSG00000128512	rs2056798	741496	0.132298	0.510637	0.503936
Astrocytes	FAIM2	ENSG00000135472	rs7301075	-816702	-0.334171	0.510816	0.504025
Astrocytes	PPT1	ENSG00000131238	rs579245	245704	0.139328	0.511121	0.504237
Astrocytes	CHD7	ENSG00000171316	rs28758528	374149	0.159263	0.511454	0.504478
Astrocytes	XRN2	ENSG00000088930	rs1022659	-492218	0.146737	0.511684	0.504549
Astrocytes	PTPN18	ENSG00000072135	rs12987845	-427377	-0.198489	0.511705	0.504549
Astrocytes	GUF1	ENSG00000151806	rs28469505	-766913	-0.174166	0.511984	0.504721
Astrocytes	PDZD8	ENSG00000165650	rs74161807	-758553	-0.335172	0.512059	0.504721
Astrocytes	CAT	ENSG00000121691	rs10836063	-984650	0.236266	0.512345	0.504915
Astrocytes	JAK2	ENSG00000096968	rs296821	-275566	0.194161	0.512661	0.505032
Astrocytes	RTCA	ENSG00000137996	rs588353	-119622	0.286245	0.51283	0.505032
Astrocytes	NAPB	ENSG00000125814	rs2424546	-10406	0.16426	0.512886	0.505032
Astrocytes	HIVEP2	ENSG00000010818	rs6912129	-114811	0.1813	0.512936	0.505032
Astrocytes	PPIA	ENSG00000196262	rs1137062	-986313	-0.211329	0.51294	0.505032
Astrocytes	LRRCC1	ENSG00000133739	rs7838770	-977744	0.204739	0.513023	0.505032
Astrocytes	ZNF790	ENSG00000197863	rs1878926	-411169	0.179488	0.513091	0.505032
Astrocytes	CASKIN2	ENSG00000177303	rs35863579	445372	0.275823	0.51338	0.505039
Astrocytes	HNRNPLL	ENSG00000143889	rs74629034	-951924	0.35584	0.513545	0.505039
Astrocytes	NUP210	ENSG00000132182	rs1814369	389994	0.182457	0.513732	0.505039
Astrocytes	HIBADH	ENSG00000106049	rs6958293	290753	-0.378098	0.513914	0.505039
Astrocytes	RBBP8	ENSG00000101773	rs12961793	-585308	-0.323267	0.513932	0.505039
Astrocytes	TTL	ENSG00000114999	rs72833440	-4266	0.231696	0.513991	0.505039
Astrocytes	C9orf24	ENSG00000164972	rs10972033	-128077	0.207306	0.514011	0.505039
Astrocytes	SMPD4	ENSG00000136699	rs72861462	747969	0.18044	0.514092	0.505039
Astrocytes	NUPR1	ENSG00000176046	rs772972	-711877	-0.140832	0.514094	0.505039
Astrocytes	MIB2	ENSG00000197530	rs7555426	-645636	-0.419802	0.514152	0.505039
Astrocytes	RNF41	ENSG00000181852	rs60169753	-513016	0.411654	0.514255	0.505039
Astrocytes	TGS1	ENSG00000137574	rs1848085	-372162	-0.616282	0.51428	0.505039
Astrocytes	AC091826.2	ENSG00000271904	rs11948659	-354018	0.162712	0.514427	0.505039
Astrocytes	SEC63	ENSG00000025796	rs6568477	-741679	0.193102	0.514562	0.505039
Astrocytes	HDGFL2	ENSG00000167674	rs4807654	357104	-0.276573	0.514568	0.505039
Astrocytes	ASB7	ENSG00000183475	rs113807210	550686	-0.385527	0.514585	0.505039
Astrocytes	SIDT2	ENSG00000149577	rs7123454	-345272	-0.285437	0.514683	0.505039
Astrocytes	ATP5MG	ENSG00000167283	rs3758998	-325381	0.0707901	0.51471	0.505039
Astrocytes	ERCC8	ENSG00000049167	rs6875484	-529261	-0.242765	0.514838	0.505077
Astrocytes	MCF2L2	ENSG00000053524	rs67915160	-14738	-0.492552	0.515036	0.505136
Astrocytes	CDKL1	ENSG00000100490	rs11620762	675643	-0.257601	0.515078	0.505136
Astrocytes	SF3B1	ENSG00000115524	rs116121900	215438	0.400927	0.515247	0.505214
Astrocytes	SH3GL2	ENSG00000107295	rs72693906	248568	0.28888	0.515595	0.505468
Astrocytes	MKNK2	ENSG00000099875	rs113323315	500531	-0.275583	0.515775	0.505556
Astrocytes	CPNE3	ENSG00000085719	rs7837781	-886366	0.253883	0.516252	0.505889
Astrocytes	CDK2AP1	ENSG00000111328	rs7298287	354841	-0.253844	0.516294	0.505889
Astrocytes	MRPL43	ENSG00000055950	rs3740496	35872	-0.237058	0.516458	0.505962
Astrocytes	YIF1A	ENSG00000174851	rs56223081	-95119	-0.235723	0.516709	0.50612
Astrocytes	LAMA4	ENSG00000112769	rs4320415	443015	-0.243825	0.516864	0.506184
Astrocytes	STT3A	ENSG00000134910	rs10893320	-499364	0.422732	0.517065	0.506204
Astrocytes	PPRC1	ENSG00000148840	rs2150927	706571	-0.19675	0.51721	0.506204
Astrocytes	RBM33	ENSG00000184863	rs66489433	574971	0.271387	0.517221	0.506204
Astrocytes	UNC5C	ENSG00000182168	rs72669063	-730695	-0.422074	0.517244	0.506204
Astrocytes	SOX12	ENSG00000177732	rs6056462	664825	0.230824	0.517437	0.506287
Astrocytes	BDP1	ENSG00000145734	rs2879131	910414	-0.195071	0.517508	0.506287
Astrocytes	NEK7	ENSG00000151414	rs2759275	-81747	-0.175897	0.51769	0.506377
Astrocytes	MCCC2	ENSG00000131844	rs2973425	875214	-0.414094	0.517983	0.506547
Astrocytes	IPO13	ENSG00000117408	rs77201694	-65536	0.283012	0.518043	0.506547
Astrocytes	RBMS3	ENSG00000144642	rs9824170	881724	-0.173628	0.518157	0.506566
Astrocytes	TIMMDC1	ENSG00000113845	rs7616950	-319737	-0.288744	0.518243	0.506566
Astrocytes	AP5M1	ENSG00000053770	rs808225	662273	0.202305	0.518374	0.506566
Astrocytes	PIN1	ENSG00000127445	rs8106674	378310	0.156899	0.518422	0.506566
Astrocytes	LINC01727	ENSG00000279082	rs73121822	-601981	0.249688	0.518739	0.506714
Astrocytes	AL157392.5	ENSG00000282246	rs10906268	-645331	0.577585	0.518771	0.506714
Astrocytes	DNAAF5	ENSG00000164818	rs112964944	706701	0.4543	0.518843	0.506714
Astrocytes	CDC34	ENSG00000099804	rs17672563	8110	0.250672	0.51924	0.506965
Astrocytes	SCG5	ENSG00000166922	rs1258734	133778	-0.124509	0.51928	0.506965
Astrocytes	ARMC9	ENSG00000135931	rs1678198	-717271	0.194176	0.519626	0.507002
Astrocytes	ARID2	ENSG00000189079	rs60942593	-143527	0.204486	0.519646	0.507002
Astrocytes	DENND2A	ENSG00000146966	rs62484299	197030	0.238201	0.519659	0.507002
Astrocytes	PEX7	ENSG00000112357	rs17181457	396834	0.521699	0.519678	0.507002
Astrocytes	UBE2J1	ENSG00000198833	rs4707473	-880107	-0.310524	0.520085	0.507312
Astrocytes	SPICE1	ENSG00000163611	rs3814401	-236894	0.439165	0.520477	0.507606
Astrocytes	CIAO2A	ENSG00000166797	rs11633617	-237237	-0.213772	0.520751	0.507621
Astrocytes	SMARCD1	ENSG00000066117	rs140025148	-72395	0.412236	0.520792	0.507621
Astrocytes	BICRAL	ENSG00000112624	rs45515398	536421	-0.288743	0.520825	0.507621
Astrocytes	ZBTB47	ENSG00000114853	rs73069356	-942345	-0.124432	0.520852	0.507621
Astrocytes	OXR1	ENSG00000164830	rs2029878	-346422	-0.124326	0.521105	0.50778
Astrocytes	OSMR	ENSG00000145623	rs55871471	878869	-0.215257	0.521223	0.507807
Astrocytes	ZNF594	ENSG00000180626	rs12450540	-437011	-0.228892	0.521531	0.507931
Astrocytes	RABL6	ENSG00000196642	rs138721837	663460	-0.443008	0.521531	0.507931
Astrocytes	CAMTA1	ENSG00000171735	rs1725264	759263	0.168078	0.521748	0.508055
Astrocytes	CEP41	ENSG00000106477	rs10224663	-656364	0.220509	0.521981	0.508194
Astrocytes	ABLIM2	ENSG00000163995	rs4696698	410169	0.395822	0.522147	0.508268
Astrocytes	GIPC2	ENSG00000137960	rs1377733	-625485	0.183349	0.52244	0.508428
Astrocytes	SPSB1	ENSG00000171621	rs12122786	150927	-0.158489	0.522492	0.508428
Astrocytes	ENTPD1	ENSG00000138185	rs10786215	-235123	-0.124462	0.52272	0.508562
Astrocytes	HSD17B4	ENSG00000133835	rs10077888	-73147	-0.256105	0.523191	0.50888
Astrocytes	PTCD2	ENSG00000049883	rs6453346	-370125	0.258709	0.523301	0.50888
Astrocytes	SATB2	ENSG00000119042	rs7587759	-678971	0.26863	0.523431	0.50888
Astrocytes	FCHO2	ENSG00000157107	rs266428	-123102	0.171164	0.523606	0.50888
Astrocytes	ZNF19	ENSG00000157429	rs8052351	-467077	-0.201119	0.523612	0.50888
Astrocytes	JMJD1C	ENSG00000171988	rs4372325	-928761	-0.130215	0.523694	0.50888
Astrocytes	TUBA4A	ENSG00000127824	rs11674270	719085	0.268844	0.523824	0.50888
Astrocytes	WNT5B	ENSG00000111186	rs6489309	109406	0.231482	0.523827	0.50888
Astrocytes	RTN3	ENSG00000133318	rs546750	-285064	0.182639	0.523859	0.50888
Astrocytes	CDC7	ENSG00000097046	rs113389356	-881012	-0.235937	0.524174	0.509065
Astrocytes	ALDH2	ENSG00000111275	rs615134	-200997	-0.207912	0.524252	0.509065
Astrocytes	TMEM123	ENSG00000152558	rs75358904	-306922	0.231552	0.524322	0.509065
Astrocytes	ZBTB40	ENSG00000184677	rs76603191	377820	0.325644	0.52446	0.509065
Astrocytes	ZNF644	ENSG00000122482	rs2810887	670741	0.221113	0.524668	0.509065
Astrocytes	MAPK14	ENSG00000112062	rs3800405	-862227	0.308123	0.524677	0.509065
Astrocytes	KDELR1	ENSG00000105438	rs10402990	-323367	-0.173648	0.524681	0.509065
Astrocytes	TXNL4A	ENSG00000141759	rs306872	-593105	0.368687	0.524986	0.509273
Astrocytes	LINC00467	ENSG00000153363	rs76523968	-342240	-0.306752	0.525122	0.509318
Astrocytes	ERCC1	ENSG00000012061	rs10410208	96398	0.37069	0.525268	0.509372
Astrocytes	CTTNBP2NL	ENSG00000143079	rs1318670	-561194	-0.180118	0.525512	0.509372
Astrocytes	SELENOM	ENSG00000198832	rs5749265	280841	-0.125325	0.525564	0.509372
Astrocytes	DUT	ENSG00000128951	rs6416442	-305122	-0.181336	0.525653	0.509372
Astrocytes	VASN	ENSG00000168140	rs3743841	658236	0.215237	0.525747	0.509372
Astrocytes	FAM124A	ENSG00000150510	rs913470	-156210	-0.218276	0.525908	0.509372
Astrocytes	ZNF827	ENSG00000151612	rs6858168	-666355	-0.155761	0.525909	0.509372
Astrocytes	UBA52	ENSG00000221983	rs36070283	193717	-0.15889	0.525935	0.509372
Astrocytes	MT1M	ENSG00000205364	rs59325484	794227	-0.287277	0.525991	0.509372
Astrocytes	SLC30A10	ENSG00000196660	rs2647460	27716	-0.193931	0.526126	0.509392
Astrocytes	REV3L	ENSG00000009413	rs9400529	848666	0.224327	0.526192	0.509392
Astrocytes	CAMK2D	ENSG00000145349	rs34137887	-364079	-0.247198	0.526336	0.509438
Astrocytes	MYO1C	ENSG00000197879	rs11656924	-461221	-0.318888	0.52642	0.509438
Astrocytes	SLC7A10	ENSG00000130876	rs62103477	553910	0.166866	0.526607	0.50949
Astrocytes	NDUFA8	ENSG00000119421	rs10985613	193509	0.188917	0.526684	0.50949
Astrocytes	RC3H1	ENSG00000135870	rs11484630	-894474	0.319672	0.526745	0.50949
Astrocytes	FAM219B	ENSG00000178761	rs112491319	734676	-0.179438	0.527007	0.509571
Astrocytes	GTF2E2	ENSG00000197265	rs2681603	687719	-0.170093	0.52701	0.509571
Astrocytes	PRDM10	ENSG00000170325	rs1623543	-94359	-0.195948	0.527163	0.509579
Astrocytes	DYNC1LI2	ENSG00000135720	rs76033154	122894	-0.384778	0.527207	0.509579
Astrocytes	AC124312.1	ENSG00000214265	rs62001981	79727	-0.213759	0.527403	0.509579
Astrocytes	MTF2	ENSG00000143033	rs4308991	-126463	0.136871	0.52747	0.509579
Astrocytes	FGFRL1	ENSG00000127418	rs35259578	493227	-0.186974	0.52747	0.509579
Astrocytes	SLC35A5	ENSG00000138459	rs73223863	246810	-0.342269	0.527861	0.509611
Astrocytes	FYTTD1	ENSG00000122068	rs6773635	-757855	0.192202	0.527988	0.509611
Astrocytes	DCTD	ENSG00000129187	rs4547835	872645	0.23843	0.52805	0.509611
Astrocytes	TYW5	ENSG00000162971	rs7597487	-102819	-0.242158	0.528085	0.509611
Astrocytes	TMEM230	ENSG00000089063	rs6052972	-175089	-0.20027	0.528097	0.509611
Astrocytes	YARS	ENSG00000134684	rs75868970	437091	0.336769	0.52814	0.509611
Astrocytes	CCDC7	ENSG00000216937	rs2804899	978646	-0.186541	0.528202	0.509611
Astrocytes	EOGT	ENSG00000163378	rs116069089	164950	0.409874	0.528226	0.509611
Astrocytes	LSM4	ENSG00000130520	rs13345612	379320	0.172221	0.528407	0.509658
Astrocytes	FBXO11	ENSG00000138081	rs76708386	652503	0.34001	0.528478	0.509658
Astrocytes	HNRNPU	ENSG00000153187	rs12727012	752636	0.181412	0.528546	0.509658
Astrocytes	EIF4G1	ENSG00000114867	rs62286865	411870	0.364692	0.528766	0.509706
Astrocytes	ZZEF1	ENSG00000074755	rs71366582	-199650	-0.187625	0.528852	0.509706
Astrocytes	PSMD4	ENSG00000159352	rs3828054	285715	0.27531	0.528928	0.509706
Astrocytes	PIP4K2C	ENSG00000166908	rs2371559	-786102	0.157329	0.528974	0.509706
Astrocytes	TOMM70	ENSG00000154174	rs639355	-716366	-0.222117	0.529048	0.509706
Astrocytes	ELOVL5	ENSG00000012660	rs316125	-276961	-0.191482	0.529339	0.5099
Astrocytes	NSMF	ENSG00000165802	rs9721847	-184248	-0.132442	0.529508	0.509975
Astrocytes	CROT	ENSG00000005469	rs45493392	104882	0.246527	0.529725	0.510097
Astrocytes	MAPK8IP3	ENSG00000138834	rs181600151	-668681	-0.45566	0.529872	0.510101
Astrocytes	CNTN4	ENSG00000144619	rs13085953	-303780	0.190252	0.530086	0.510101
Astrocytes	HMCES	ENSG00000183624	rs2712426	-566564	0.233631	0.530152	0.510101
Astrocytes	MRO	ENSG00000134042	rs12962227	-567923	-0.351507	0.530181	0.510101
Astrocytes	AVEN	ENSG00000169857	rs10775217	-120693	-0.269444	0.530336	0.510101
Astrocytes	CCDC47	ENSG00000108588	rs79645992	-948153	-0.164265	0.530515	0.510101
Astrocytes	DNM1	ENSG00000106976	rs2072398	242399	-0.137616	0.530532	0.510101
Astrocytes	RIOK3	ENSG00000101782	rs9954125	-383240	-0.304525	0.530536	0.510101
Astrocytes	CNOT11	ENSG00000158435	rs12991475	-2160	-0.243177	0.530543	0.510101
Astrocytes	ZMIZ2	ENSG00000122515	chr7:44182626_G_C	-565956	-0.200889	0.531024	0.510476
Astrocytes	EIF4H	ENSG00000106682	rs116948496	-320589	-0.252808	0.531159	0.510484
Astrocytes	PARP6	ENSG00000137817	rs75355865	859350	-0.365959	0.531216	0.510484
Astrocytes	KPNA5	ENSG00000196911	rs11754878	993002	0.326074	0.531304	0.510484
Astrocytes	CEP68	ENSG00000011523	rs2422358	-51695	0.170766	0.531473	0.510523
Astrocytes	ANXA4	ENSG00000196975	rs10048745	-909421	-0.166905	0.531667	0.510523
Astrocytes	NSMCE4A	ENSG00000107672	rs3013186	688776	-0.377876	0.531708	0.510523
Astrocytes	NIT1	ENSG00000158793	rs2502815	115350	0.177668	0.531752	0.510523
Astrocytes	WIPF1	ENSG00000115935	rs72914576	-17678	0.199841	0.531873	0.510523
Astrocytes	SLIRP	ENSG00000119705	rs11629409	-855897	0.233671	0.531887	0.510523
Astrocytes	KIF13B	ENSG00000197892	rs13273498	288517	0.206631	0.532019	0.510563
Astrocytes	PDGFA	ENSG00000197461	rs144241220	-176854	-0.350425	0.532296	0.510625
Astrocytes	SLC39A11	ENSG00000133195	rs56006728	-146022	0.130857	0.53236	0.510625
Astrocytes	RGS11	ENSG00000076344	rs11649528	2384	-0.195599	0.532388	0.510625
Astrocytes	BTN2A1	ENSG00000112763	rs2856646	-322635	-0.258179	0.532502	0.510625
Astrocytes	CBARP	ENSG00000099625	rs5029545	-692009	0.452018	0.532537	0.510625
Astrocytes	SLC43A2	ENSG00000167703	rs28483605	-392190	-0.155929	0.532801	0.510743
Astrocytes	TIMP3	ENSG00000100234	rs62232922	42345	-0.340014	0.532841	0.510743
Astrocytes	EIF3J	ENSG00000104131	rs28525379	-908404	0.252604	0.532994	0.510765
Astrocytes	ESRRA	ENSG00000173153	rs658006	591777	-0.154157	0.53311	0.510765
Astrocytes	TASP1	ENSG00000089123	rs6041878	-522187	-0.172503	0.533198	0.510765
Astrocytes	TTC26	ENSG00000105948	rs76365938	-474731	0.338764	0.533286	0.510765
Astrocytes	ZNF677	ENSG00000197928	rs4630676	16400	-0.370165	0.533317	0.510765
Astrocytes	CAPN5	ENSG00000149260	rs2186677	-438812	0.213117	0.533693	0.511008
Astrocytes	B3GAT3	ENSG00000149541	rs113711862	-159213	0.209528	0.533752	0.511008
Astrocytes	FZD6	ENSG00000164930	rs10099640	-132281	-0.346314	0.534119	0.511264
Astrocytes	RCN1	ENSG00000049449	rs7117774	128771	-0.211556	0.53425	0.511264
Astrocytes	ZDHHC8	ENSG00000099904	rs60594683	100223	0.31957	0.534291	0.511264
Astrocytes	ERP44	ENSG00000023318	rs11506959	647558	-0.369667	0.534417	0.511298
Astrocytes	NELFB	ENSG00000188986	rs34943056	-994133	0.223263	0.534537	0.511326
Astrocytes	EMID1	ENSG00000186998	rs6005757	-887680	-0.234244	0.534749	0.511442
Astrocytes	PMP22	ENSG00000109099	rs75308687	-843961	0.32739	0.53499	0.511523
Astrocytes	HELZ	ENSG00000198265	rs56058005	915850	0.213619	0.535076	0.511523
Astrocytes	IFT52	ENSG00000101052	rs79311665	-997779	-0.286077	0.535106	0.511523
Astrocytes	EFCAB7	ENSG00000203965	rs305576	983843	-0.453536	0.535333	0.511653
Astrocytes	AC005332.4	ENSG00000274712	rs9891451	467986	0.260376	0.535626	0.511846
Astrocytes	MRPS31	ENSG00000102738	rs78217510	-406038	-0.624118	0.536034	0.511989
Astrocytes	PRDX3	ENSG00000165672	rs59715564	-361398	0.208522	0.536045	0.511989
Astrocytes	LTA4H	ENSG00000111144	rs10859994	-72941	-0.320954	0.536048	0.511989
Astrocytes	NRG2	ENSG00000158458	rs2262572	700543	0.219371	0.536249	0.512095
Astrocytes	AAK1	ENSG00000115977	rs12713669	-775636	-0.177392	0.536506	0.512215
Astrocytes	AC244517.10	ENSG00000279983	rs164508	810685	-0.389237	0.536721	0.512215
Astrocytes	GTDC1	ENSG00000121964	rs7421813	-779187	0.313398	0.536855	0.512215
Astrocytes	KLHL8	ENSG00000145332	rs35480728	-298114	0.421411	0.536865	0.512215
Astrocytes	SRP14	ENSG00000140319	rs4924412	13495	0.110534	0.536872	0.512215
Astrocytes	RUVBL1	ENSG00000175792	rs4974403	-725323	0.248327	0.53692	0.512215
Astrocytes	DLGAP1	ENSG00000170579	rs56302689	849343	0.324517	0.537592	0.512723
Astrocytes	GATM	ENSG00000171766	rs4775906	-56232	-0.185563	0.537672	0.512723
Astrocytes	ABAT	ENSG00000183044	rs62010462	-885615	-0.319027	0.537799	0.512723
Astrocytes	FSTL1	ENSG00000163430	rs7611041	-969973	0.158211	0.537864	0.512723
Astrocytes	ZNF682	ENSG00000197124	rs60357571	-74630	0.269789	0.537907	0.512723
Astrocytes	CUTC	ENSG00000119929	rs139013603	109539	-0.343458	0.538452	0.512999
Astrocytes	RAD23A	ENSG00000179262	rs4603696	334217	-0.176513	0.538458	0.512999
Astrocytes	CAMTA2	ENSG00000108509	rs11655838	832210	0.178264	0.53847	0.512999
Astrocytes	CCDC12	ENSG00000160799	rs1979671	-749287	0.18083	0.538895	0.513123
Astrocytes	UCKL1	ENSG00000198276	rs2009309	268867	0.190221	0.538972	0.513123
Astrocytes	MSMO1	ENSG00000052802	rs2859815	424016	0.271321	0.539029	0.513123
Astrocytes	ZNRF3	ENSG00000183579	rs28380	586874	0.141744	0.539108	0.513123
Astrocytes	PTPN9	ENSG00000169410	rs4886452	58125	-0.136367	0.539145	0.513123
Astrocytes	HSPA2	ENSG00000126803	rs140809692	-489918	-0.232929	0.539308	0.513123
Astrocytes	TRIM56	ENSG00000169871	rs201433	999510	0.23455	0.539334	0.513123
Astrocytes	CHIC2	ENSG00000109220	rs73250958	-681733	-0.42607	0.539368	0.513123
Astrocytes	TOLLIP	ENSG00000078902	rs76102571	560086	-0.301945	0.539419	0.513123
Astrocytes	PEF1	ENSG00000162517	rs7544140	-67958	-0.177234	0.539595	0.513204
Astrocytes	G3BP2	ENSG00000138757	rs7671175	-92575	-0.213144	0.540031	0.513478
Astrocytes	C1orf43	ENSG00000143612	rs28715047	-642435	-0.369567	0.540098	0.513478
Astrocytes	QTRT2	ENSG00000151576	rs9839912	-791398	-0.318994	0.540156	0.513478
Astrocytes	TSC22D1	ENSG00000102804	rs1010920	-473955	-0.15911	0.540314	0.513541
Astrocytes	API5	ENSG00000166181	rs72896962	-41590	0.397101	0.540575	0.513688
Astrocytes	FUK	ENSG00000157353	rs732021	-946021	0.449241	0.540698	0.513688
Astrocytes	DVL1	ENSG00000107404	rs11486024	374616	0.201604	0.540742	0.513688
Astrocytes	KIAA0319L	ENSG00000142687	rs6425924	-649664	0.341066	0.541018	0.513864
Astrocytes	TRAM1	ENSG00000067167	rs139234596	-67561	0.353285	0.541236	0.513954
Astrocytes	CDK12	ENSG00000167258	rs16531	-268110	-0.219896	0.541295	0.513954
Astrocytes	PPP4R3A	ENSG00000100796	rs1749720	-791249	-0.233967	0.541484	0.514047
Astrocytes	QRICH1	ENSG00000198218	rs4858819	-657686	0.192633	0.541739	0.514081
Astrocytes	CASKIN1	ENSG00000167971	rs34244471	280684	0.244113	0.541846	0.514081
Astrocytes	CTNNAL1	ENSG00000119326	rs12552188	865459	0.544053	0.541869	0.514081
Astrocytes	BZW1	ENSG00000082153	rs2540051	-104175	-0.20025	0.541885	0.514081
Astrocytes	CEP152	ENSG00000103995	rs74348952	-931105	-0.387467	0.542108	0.514206
Astrocytes	GFPT1	ENSG00000198380	rs76159362	-605828	0.38768	0.542249	0.514254
Astrocytes	PHB2	ENSG00000215021	rs7963015	98488	-0.184162	0.542846	0.514733
Astrocytes	NCAM1	ENSG00000149294	rs2853192	142553	-0.186335	0.543368	0.515083
Astrocytes	SPAG9	ENSG00000008294	rs2073865	535427	-0.135651	0.543397	0.515083
Astrocytes	CDK13	ENSG00000065883	rs186392818	92617	-0.279936	0.543732	0.515244
Astrocytes	RTN4IP1	ENSG00000130347	rs6904519	443098	0.268799	0.54375	0.515244
Astrocytes	PIGL	ENSG00000108474	rs178786	12804	0.339559	0.544097	0.515321
Astrocytes	ZC3H8	ENSG00000144161	rs1478	962352	0.253958	0.544108	0.515321
Astrocytes	DVL3	ENSG00000161202	rs58834031	228952	0.347571	0.544122	0.515321
Astrocytes	TBC1D14	ENSG00000132405	rs66791722	-981448	-0.253601	0.544376	0.515321
Astrocytes	MRFAP1	ENSG00000179010	rs74467110	781500	-0.21113	0.544633	0.515321
Astrocytes	RPL29	ENSG00000162244	rs352162	223010	-0.0945078	0.544663	0.515321
Astrocytes	ANGPT2	ENSG00000091879	rs11996166	-845498	-0.309253	0.544689	0.515321
Astrocytes	ARID4B	ENSG00000054267	rs12401457	695177	0.226002	0.544859	0.515321
Astrocytes	CCNG1	ENSG00000113328	rs6556746	934958	-0.219687	0.544938	0.515321
Astrocytes	NACA	ENSG00000196531	rs7967439	154343	0.157659	0.545046	0.515321
Astrocytes	RHBDD2	ENSG00000005486	rs2108319	-742822	0.244822	0.545147	0.515321
Astrocytes	CDKL3	ENSG00000006837	rs254576	719847	-0.210655	0.54515	0.515321
Astrocytes	AMY2B	ENSG00000240038	rs11184190	945253	-0.295799	0.545216	0.515321
Astrocytes	FOXK1	ENSG00000164916	rs9690673	582711	-0.252036	0.545254	0.515321
Astrocytes	PSMC1	ENSG00000100764	rs80218267	73902	-0.20128	0.545455	0.515321
Astrocytes	NUCKS1	ENSG00000069275	rs17418898	-258933	0.31383	0.545533	0.515321
Astrocytes	CMBL	ENSG00000164237	rs4701869	-62229	0.428973	0.545679	0.515321
Astrocytes	EFNA1	ENSG00000169242	rs111706880	365199	0.186945	0.545728	0.515321
Astrocytes	RAP1GDS1	ENSG00000138698	rs11945713	257405	-0.196383	0.54592	0.515321
Astrocytes	SLC16A7	ENSG00000118596	rs1148532	-816140	-0.145473	0.546034	0.515321
Astrocytes	SPEF2	ENSG00000152582	rs7731643	-230067	-0.208564	0.546056	0.515321
Astrocytes	CENPT	ENSG00000102901	rs4359427	321032	-0.203077	0.54608	0.515321
Astrocytes	NELFA	ENSG00000185049	rs2234570	-57089	-0.277991	0.546112	0.515321
Astrocytes	MRPS16	ENSG00000182180	rs112459281	741604	0.200104	0.546213	0.515321
Astrocytes	SFT2D1	ENSG00000198818	rs1982320	-244232	0.179865	0.546229	0.515321
Astrocytes	ARHGAP21	ENSG00000107863	rs6482348	-943730	-0.147348	0.546273	0.515321
Astrocytes	PGM2L1	ENSG00000165434	rs75293274	514803	-0.225189	0.546299	0.515321
Astrocytes	BST2	ENSG00000130303	rs13346129	-418118	-0.208234	0.546424	0.515353
Astrocytes	CCT6A	ENSG00000146731	rs191022143	-27550	-0.195863	0.546667	0.51543
Astrocytes	MTHFSD	ENSG00000103248	rs77016339	-38249	0.511999	0.546689	0.51543
Astrocytes	PRCC	ENSG00000143294	rs3811036	764874	-0.590429	0.546885	0.515447
Astrocytes	PHF20L1	ENSG00000129292	rs2721881	-255013	-0.19929	0.546889	0.515447
Astrocytes	DPYSL2	ENSG00000092964	rs7826473	-288669	-0.214675	0.547482	0.515919
Astrocytes	KDM7A	ENSG00000006459	rs62491369	-103128	0.375204	0.547768	0.516101
Astrocytes	GDF11	ENSG00000135414	rs75564031	-992568	-0.338554	0.547862	0.516101
Astrocytes	CHMP2A	ENSG00000130724	rs36098237	-651980	0.118895	0.548023	0.516101
Astrocytes	AC009961.1	ENSG00000226266	rs369552	-605629	0.194819	0.548041	0.516101
Astrocytes	BCO2	ENSG00000197580	rs7115117	-930921	0.16898	0.548521	0.516327
Astrocytes	TANGO2	ENSG00000183597	rs546419	584940	-0.281635	0.548549	0.516327
Astrocytes	MNAT1	ENSG00000020426	rs58563188	601173	-0.232852	0.548556	0.516327
Astrocytes	ZFAND5	ENSG00000107372	rs2795114	791162	0.297524	0.548818	0.516475
Astrocytes	BRD3OS	ENSG00000235106	rs7867563	811032	0.300359	0.548997	0.516475
Astrocytes	CHFR	ENSG00000072609	rs73487185	-168357	-0.179664	0.549058	0.516475
Astrocytes	MEIS2	ENSG00000134138	rs16964247	-215814	-0.244373	0.549102	0.516475
Astrocytes	DIO2	ENSG00000211448	rs10145869	-694591	0.243417	0.549171	0.516475
Astrocytes	TAOK1	ENSG00000160551	rs3110093	943909	0.149519	0.549515	0.516681
Astrocytes	DAAM2	ENSG00000146122	rs721755	-410545	0.172938	0.549577	0.516681
Astrocytes	WDR59	ENSG00000103091	rs34056234	-17376	0.213162	0.549732	0.516681
Astrocytes	PIGX	ENSG00000163964	rs56253832	-549472	0.212732	0.549799	0.516681
Astrocytes	HMGCL	ENSG00000117305	rs11579657	311775	0.196764	0.549854	0.516681
Astrocytes	SRRM2	ENSG00000167978	rs10163302	590357	-0.133019	0.54994	0.516681
Astrocytes	SKP2	ENSG00000145604	rs2468521	293974	-0.175499	0.550301	0.516935
Astrocytes	GCA	ENSG00000115271	rs74642084	611546	-0.21832	0.550536	0.517069
Astrocytes	ZNF862	ENSG00000106479	rs855652	-85026	0.227398	0.550699	0.517136
Astrocytes	TNPO2	ENSG00000105576	rs112223354	-106055	-0.159753	0.550865	0.517206
Astrocytes	GOLGA2	ENSG00000167110	rs13298768	-548532	0.204537	0.551025	0.517252
Astrocytes	LCORL	ENSG00000178177	rs4583753	817709	-0.160282	0.551201	0.517252
Astrocytes	TIMM13	ENSG00000099800	rs138648006	-724892	0.258343	0.551225	0.517252
Astrocytes	SLC35F1	ENSG00000196376	rs205927	289921	-0.315023	0.5513	0.517252
Astrocytes	UBA3	ENSG00000144744	rs1858242	-602425	-0.22965	0.551452	0.517252
Astrocytes	POLR3F	ENSG00000132664	rs6080725	-957625	-0.191915	0.551465	0.517252
Astrocytes	MINPP1	ENSG00000107789	rs17102281	337626	-0.368412	0.551618	0.517277
Astrocytes	GMPS	ENSG00000163655	rs3772266	588539	0.181956	0.551675	0.517277
Astrocytes	COX20	ENSG00000203667	rs1715780	723262	0.225548	0.551815	0.517323
Astrocytes	CASC4	ENSG00000166734	rs8037416	292640	-0.243709	0.552103	0.517476
Astrocytes	CS	ENSG00000062485	rs73125289	-168946	0.28633	0.552162	0.517476
Astrocytes	ATF6	ENSG00000118217	rs11585088	-761062	0.247131	0.552396	0.517536
Astrocytes	DNAJB9	ENSG00000128590	rs2237680	-775126	0.147188	0.55241	0.517536
Astrocytes	QSOX2	ENSG00000165661	rs7020723	-351989	-0.240294	0.552506	0.51754
Astrocytes	GOLGA7	ENSG00000147533	rs143485370	-954951	0.225537	0.552752	0.517685
Astrocytes	GNB2	ENSG00000172354	rs72603503	907347	-0.224203	0.553163	0.517984
Astrocytes	MTERF2	ENSG00000120832	rs11112886	-829482	-0.379319	0.553854	0.518544
Astrocytes	NEK9	ENSG00000119638	rs74729431	-724160	0.303072	0.554249	0.518828
Astrocytes	SMAD4	ENSG00000141646	rs1383528	866089	-0.284621	0.554469	0.518948
Astrocytes	NOLC1	ENSG00000166197	rs586518	-865159	0.253635	0.554703	0.519004
Astrocytes	UACA	ENSG00000137831	rs12592185	-509766	0.209771	0.554785	0.519004
Astrocytes	GGA1	ENSG00000100083	rs6000351	-993906	0.259819	0.554805	0.519004
Astrocytes	WDR49	ENSG00000174776	rs10804826	997603	0.114226	0.554965	0.519013
Astrocytes	ARPP21	ENSG00000172995	rs2005577	811752	0.110895	0.554999	0.519013
Astrocytes	AP4E1	ENSG00000081014	rs72734857	-897552	-0.336448	0.55514	0.519059
Astrocytes	NAGLU	ENSG00000108784	rs35967904	-562073	0.225678	0.555495	0.519305
Astrocytes	TMEM242	ENSG00000215712	rs138502216	-60651	-0.247668	0.555713	0.51941
Astrocytes	SIPA1L3	ENSG00000105738	rs10411217	507390	-0.153913	0.555792	0.51941
Astrocytes	ATAT1	ENSG00000137343	rs2524079	647554	-0.204285	0.555957	0.519478
Astrocytes	CFAP69	ENSG00000105792	rs17478444	714027	0.40102	0.556216	0.519634
Astrocytes	CEBPD	ENSG00000221869	rs11776106	608780	-0.260772	0.556497	0.519733
Astrocytes	PYURF	ENSG00000145337	rs13108819	-321004	0.149865	0.556563	0.519733
Astrocytes	GRK3	ENSG00000100077	rs5761492	786191	0.230606	0.556598	0.519733
Astrocytes	ADAM12	ENSG00000148848	rs7076607	-401044	-0.212854	0.556929	0.519939
Astrocytes	RCBTB1	ENSG00000136144	rs73186890	-193681	-0.346436	0.557013	0.519939
Astrocytes	PEX3	ENSG00000034693	rs78807090	-206744	-0.348411	0.557194	0.519939
Astrocytes	LRRC41	ENSG00000132128	rs61783060	184660	0.482935	0.557225	0.519939
Astrocytes	HIC2	ENSG00000169635	rs450741	-367690	-0.500462	0.55734	0.519939
Astrocytes	LARP4B	ENSG00000107929	rs10903945	-614371	-0.160745	0.557372	0.519939
Astrocytes	AL136531.2	ENSG00000274322	rs6047596	851738	-0.242195	0.55762	0.520084
Astrocytes	SSBP3	ENSG00000157216	rs213486	-20474	-0.299474	0.557732	0.520103
Astrocytes	CMAS	ENSG00000111726	rs2955503	-288	0.16071	0.557841	0.520118
Astrocytes	CUTA	ENSG00000112514	rs9368788	541716	0.126703	0.558073	0.520249
Astrocytes	GRIN2A	ENSG00000183454	rs2215718	-337816	0.155244	0.558309	0.520268
Astrocytes	DNAL1	ENSG00000119661	rs4899524	957517	0.180228	0.558458	0.520268
Astrocytes	CAB39	ENSG00000135932	rs13017932	721258	0.223852	0.558528	0.520268
Astrocytes	CHSY1	ENSG00000131873	rs12907397	211188	-0.170338	0.558564	0.520268
Astrocytes	CADM2	ENSG00000175161	rs13062439	-14550	0.117359	0.558613	0.520268
Astrocytes	WDR43	ENSG00000163811	rs1881252	-316825	-0.20787	0.558807	0.520268
Astrocytes	AP1M1	ENSG00000072958	rs2683048	-543434	0.622217	0.558833	0.520268
Astrocytes	SGK3	ENSG00000104205	rs2134598	876410	-0.175494	0.558893	0.520268
Astrocytes	MOSMO	ENSG00000185716	rs2238484	854854	0.262861	0.558986	0.520268
Astrocytes	HMGCS1	ENSG00000112972	rs115534005	742279	-0.374984	0.559016	0.520268
Astrocytes	MED31	ENSG00000108590	rs4796489	-231037	0.216502	0.559432	0.520569
Astrocytes	DNMT3A	ENSG00000119772	rs11683301	-25475	0.203169	0.559942	0.520958
Astrocytes	EDF1	ENSG00000107223	rs17243725	27602	-0.242492	0.560261	0.521168
Astrocytes	USP28	ENSG00000048028	rs500013	358655	-0.267772	0.560434	0.521188
Astrocytes	FBXO16	ENSG00000214050	rs11136072	996630	-0.275364	0.560467	0.521188
Astrocytes	PINK1	ENSG00000158828	rs2275366	968392	0.143346	0.560703	0.521292
Astrocytes	PIK3R4	ENSG00000196455	rs4432610	27108	-0.40595	0.560764	0.521292
Astrocytes	YWHAQ	ENSG00000134308	rs4669414	44472	0.137013	0.561211	0.521583
Astrocytes	KIAA0319	ENSG00000137261	rs3804326	-354235	0.344938	0.5614	0.521583
Astrocytes	SALL3	ENSG00000256463	rs56055842	-916584	0.196595	0.561657	0.521583
Astrocytes	PDXDC1	ENSG00000179889	rs75877581	511711	-0.283151	0.561825	0.521583
Astrocytes	MASP1	ENSG00000127241	rs73197545	34401	-0.20248	0.561883	0.521583
Astrocytes	NCOR2	ENSG00000196498	rs74902694	-329890	-0.268516	0.561929	0.521583
Astrocytes	HDAC9	ENSG00000048052	rs3807907	503017	-0.179415	0.562026	0.521583
Astrocytes	GPC6	ENSG00000183098	rs7324764	878345	0.156452	0.56206	0.521583
Astrocytes	CCDC24	ENSG00000159214	rs10890302	466566	-0.242245	0.562069	0.521583
Astrocytes	SRBD1	ENSG00000068784	rs163503	-642166	-0.203548	0.56213	0.521583
Astrocytes	PCSK7	ENSG00000160613	rs3135932	760822	0.294498	0.562194	0.521583
Astrocytes	LINGO2	ENSG00000174482	rs10968521	-329314	0.211168	0.562229	0.521583
Astrocytes	USP10	ENSG00000103194	rs8050818	-150352	0.207083	0.56232	0.521583
Astrocytes	NRXN2	ENSG00000110076	rs11231926	301925	0.331762	0.562437	0.521583
Astrocytes	ANGPTL4	ENSG00000167772	rs73005893	536754	0.834858	0.562464	0.521583
Astrocytes	PDLIM3	ENSG00000154553	rs6830558	-571258	0.385834	0.562757	0.521689
Astrocytes	FBXW2	ENSG00000119402	rs3753029	75947	-0.170937	0.562763	0.521689
Astrocytes	CFL1	ENSG00000172757	rs56147726	312787	0.149006	0.563406	0.522196
Astrocytes	MEX3C	ENSG00000176624	rs79221070	-690113	-0.291143	0.563496	0.522196
Astrocytes	RWDD4	ENSG00000182552	rs72703455	-295265	-0.465407	0.563625	0.52223
Astrocytes	TMEM53	ENSG00000126106	rs2093196	34916	0.202451	0.564226	0.522446
Astrocytes	RWDD1	ENSG00000111832	rs56040201	-736542	-0.137398	0.564307	0.522446
Astrocytes	BANF1	ENSG00000175334	rs689288	-650703	0.204356	0.564323	0.522446
Astrocytes	PIK3R1	ENSG00000145675	rs338678	871011	0.15495	0.564323	0.522446
Astrocytes	ENTPD6	ENSG00000197586	rs6138822	985085	0.217674	0.564459	0.522446
Astrocytes	AL449266.1	ENSG00000274068	rs72705287	858602	-0.272561	0.564595	0.522446
Astrocytes	TCP1	ENSG00000120438	rs56393506	878571	0.218623	0.564738	0.522446
Astrocytes	IL6R	ENSG00000160712	rs10908840	81807	0.141093	0.564813	0.522446
Astrocytes	YWHAZ	ENSG00000164924	rs72667332	-93724	-0.17154	0.56484	0.522446
Astrocytes	ZUP1	ENSG00000153975	rs17574718	833615	0.366925	0.564903	0.522446
Astrocytes	POLR2F	ENSG00000100142	rs1900	-763552	0.197219	0.564958	0.522446
Astrocytes	CDV3	ENSG00000091527	rs9882521	-48679	-0.170233	0.56497	0.522446
Astrocytes	SH3GL3	ENSG00000140600	rs12916106	515471	-0.114815	0.565171	0.522486
Astrocytes	ATF3	ENSG00000162772	rs3122710	35314	0.37364	0.565198	0.522486
Astrocytes	NSD1	ENSG00000165671	rs112608640	842740	0.256982	0.565627	0.522796
Astrocytes	RABEP1	ENSG00000029725	rs7214224	-865017	-0.199182	0.566072	0.523122
Astrocytes	TMEM120A	ENSG00000189077	rs6973218	74348	0.174895	0.566405	0.523344
Astrocytes	MCM3AP	ENSG00000160294	rs2236451	-830129	0.163094	0.56673	0.523559
Astrocytes	TAF8	ENSG00000137413	rs9369329	11653	0.181091	0.566912	0.523569
Astrocytes	ZNF546	ENSG00000187187	rs7245926	885607	0.214582	0.566944	0.523569
Astrocytes	SLC25A40	ENSG00000075303	rs75223787	-758360	-0.229301	0.56709	0.523569
Astrocytes	PGGT1B	ENSG00000164219	rs79143726	100081	0.314166	0.567158	0.523569
Astrocytes	TFG	ENSG00000114354	rs1507433	415525	-0.213912	0.567298	0.523569
Astrocytes	TSC22D4	ENSG00000166925	rs2014764	-729350	-0.216405	0.567345	0.523569
Astrocytes	HMG20B	ENSG00000064961	rs28859095	-242967	-0.157525	0.567457	0.523569
Astrocytes	KSR1	ENSG00000141068	rs9894461	701572	0.229796	0.567524	0.523569
Astrocytes	NECAP2	ENSG00000157191	rs35196193	-189423	-0.423684	0.56776	0.523569
Astrocytes	CADM1	ENSG00000182985	rs138177199	995663	0.265094	0.56776	0.523569
Astrocytes	DHTKD1	ENSG00000181192	rs10752221	-521146	-0.191554	0.567788	0.523569
Astrocytes	DESI1	ENSG00000100418	rs73178613	-124212	0.485905	0.56789	0.523569
Astrocytes	AL627171.2	ENSG00000282885	rs1956095	-822200	-0.195799	0.56804	0.523569
Astrocytes	TIMM23B	ENSG00000204152	rs74647330	-389885	0.235931	0.568056	0.523569
Astrocytes	LINC02241	ENSG00000251629	rs7734813	-691396	0.126613	0.568249	0.523569
Astrocytes	TAF7	ENSG00000178913	rs56312146	371478	0.230499	0.568425	0.523569
Astrocytes	REEP3	ENSG00000165476	rs60051976	479672	0.218745	0.568435	0.523569
Astrocytes	OSTM1	ENSG00000081087	rs2768554	773816	0.215159	0.568453	0.523569
Astrocytes	KIAA0586	ENSG00000100578	rs117219682	664550	0.365706	0.568734	0.523569
Astrocytes	SMARCB1	ENSG00000099956	rs12485098	-170264	-0.233774	0.568743	0.523569
Astrocytes	SLC7A5	ENSG00000103257	rs62055591	-125386	-0.354177	0.568858	0.523569
Astrocytes	PAFAH1B1	ENSG00000007168	rs114046536	177027	0.254967	0.569011	0.523569
Astrocytes	LRRC34	ENSG00000171757	rs16854239	-181831	0.363692	0.569069	0.523569
Astrocytes	TRIR	ENSG00000123144	rs8112522	-636045	0.160031	0.569181	0.523569
Astrocytes	GOLGA7B	ENSG00000155265	rs59428103	-791939	0.365004	0.569185	0.523569
Astrocytes	VWCE	ENSG00000167992	rs7944736	769242	0.151239	0.569217	0.523569
Astrocytes	AL353626.1	ENSG00000275390	rs1998091	886733	-0.176571	0.569248	0.523569
Astrocytes	PI4KB	ENSG00000143393	rs16833079	-114069	-0.17431	0.569439	0.52358
Astrocytes	ZNF532	ENSG00000074657	rs62094050	451363	0.184674	0.569446	0.52358
Astrocytes	CMC1	ENSG00000187118	rs13064854	-234207	-0.214223	0.570027	0.523944
Astrocytes	POLK	ENSG00000122008	rs73115011	368503	-0.448731	0.570105	0.523944
Astrocytes	IL6ST	ENSG00000134352	rs176119	477379	0.111401	0.57012	0.523944
Astrocytes	HSPBAP1	ENSG00000169087	rs75375113	-754857	-0.354357	0.570249	0.523951
Astrocytes	SLC12A6	ENSG00000140199	rs2955698	408985	-0.225695	0.570314	0.523951
Astrocytes	BTBD8	ENSG00000189195	rs4354526	-946501	0.179704	0.570437	0.523979
Astrocytes	DVL2	ENSG00000004975	rs732428	-168774	0.270939	0.570764	0.524194
Astrocytes	DIP2C	ENSG00000151240	rs2676190	774075	-0.122561	0.571042	0.524293
Astrocytes	TRAP1	ENSG00000126602	rs113523959	997206	0.321462	0.571138	0.524293
Astrocytes	NRBP2	ENSG00000185189	rs60861229	-361961	0.189986	0.571151	0.524293
Astrocytes	CHST6	ENSG00000183196	rs16975835	59727	-0.206231	0.571407	0.524393
Astrocytes	KDM1A	ENSG00000004487	rs10917347	30604	0.2283	0.571446	0.524393
Astrocytes	ATP6V0E1	ENSG00000113732	rs62378645	739824	0.324016	0.571649	0.524409
Astrocytes	PATZ1	ENSG00000100105	rs4820911	-461031	-0.460604	0.571711	0.524409
Astrocytes	TRAK2	ENSG00000115993	rs2110690	-131092	0.1744	0.571819	0.524409
Astrocytes	EEFSEC	ENSG00000132394	rs11706409	597317	-0.39358	0.571835	0.524409
Astrocytes	NUS1	ENSG00000153989	rs9285420	-169909	0.205041	0.57203	0.524432
Astrocytes	ARRDC4	ENSG00000140450	rs4965432	801718	0.210419	0.572295	0.524432
Astrocytes	GRAMD1C	ENSG00000178075	rs78321187	254017	0.261519	0.572433	0.524432
Astrocytes	PPARGC1A	ENSG00000109819	rs115278682	-683307	-0.285675	0.572616	0.524432
Astrocytes	SPAG1	ENSG00000104450	rs2507777	425743	0.137488	0.572624	0.524432
Astrocytes	KCTD20	ENSG00000112078	rs9366886	-952703	-0.190532	0.572638	0.524432
Astrocytes	LRIG2	ENSG00000198799	rs12749841	985082	-0.212754	0.572721	0.524432
Astrocytes	AHNAK2	ENSG00000185567	rs7152988	-549684	0.221221	0.572936	0.524432
Astrocytes	AGPAT5	ENSG00000155189	rs13266224	-350919	-0.21955	0.572982	0.524432
Astrocytes	HSPA9	ENSG00000113013	rs6893667	-963183	-0.201003	0.573105	0.524432
Astrocytes	EIF4B	ENSG00000063046	rs7964386	642279	0.223213	0.573115	0.524432
Astrocytes	COPB1	ENSG00000129083	rs7951597	38133	0.429751	0.573177	0.524432
Astrocytes	APMAP	ENSG00000101474	rs151302894	537970	0.32092	0.573222	0.524432
Astrocytes	TRIM25	ENSG00000121060	rs36064818	224862	0.273517	0.573469	0.524432
Astrocytes	LANCL2	ENSG00000132434	rs73134761	575147	-0.335824	0.573471	0.524432
Astrocytes	COA5	ENSG00000183513	rs3769749	-229376	-0.19794	0.573501	0.524432
Astrocytes	MPHOSPH9	ENSG00000051825	rs79786297	374332	-0.298861	0.573508	0.524432
Astrocytes	C7orf61	ENSG00000185955	rs11761624	48440	0.207113	0.573768	0.524432
Astrocytes	MSRB3	ENSG00000174099	rs7963025	172122	-0.19866	0.573842	0.524432
Astrocytes	PDE10A	ENSG00000112541	rs4543351	238242	0.277902	0.573903	0.524432
Astrocytes	FMN2	ENSG00000155816	rs10926286	489443	0.191457	0.573941	0.524432
Astrocytes	ACAT1	ENSG00000075239	rs2056266	-10899	-0.18582	0.573956	0.524432
Astrocytes	PSTK	ENSG00000179988	rs17676342	710408	0.373393	0.574	0.524432
Astrocytes	CNOT10	ENSG00000182973	rs7650543	316075	0.167642	0.575072	0.525314
Astrocytes	SIVA1	ENSG00000184990	rs28572080	875427	-0.160581	0.575151	0.525314
Astrocytes	MBD6	ENSG00000166987	rs36062284	949768	-0.241818	0.575315	0.525379
Astrocytes	DNAH11	ENSG00000105877	rs3873645	962255	0.192194	0.575742	0.525393
Astrocytes	CMTR1	ENSG00000137200	rs10947674	73201	-0.29272	0.575754	0.525393
Astrocytes	GPR137C	ENSG00000180998	rs2516593	-516186	-0.190796	0.575765	0.525393
Astrocytes	UVRAG	ENSG00000198382	rs55914269	-491542	0.223991	0.57586	0.525393
Astrocytes	CERS6	ENSG00000172292	rs11901904	106810	0.211672	0.575918	0.525393
Astrocytes	CDKN1B	ENSG00000111276	rs10845721	526589	-0.232279	0.576	0.525393
Astrocytes	ZNHIT3	ENSG00000273611	rs61217179	319230	-0.321615	0.576129	0.525393
Astrocytes	PCYT1A	ENSG00000161217	rs9874032	397668	-0.419625	0.576191	0.525393
Astrocytes	EFCAB13	ENSG00000178852	rs11079794	478720	0.221752	0.576253	0.525393
Astrocytes	AURKAIP1	ENSG00000175756	rs35710126	-6505	-0.222328	0.576263	0.525393
Astrocytes	KIAA1217	ENSG00000120549	rs7916448	105903	0.175928	0.576653	0.525485
Astrocytes	LINC01748	ENSG00000226476	rs72668492	923018	0.367319	0.57673	0.525485
Astrocytes	NFIL3	ENSG00000165030	rs145628251	226207	0.326761	0.576741	0.525485
Astrocytes	STARD9	ENSG00000159433	rs1010640	-684373	0.256499	0.576988	0.525485
Astrocytes	AL359710.1	ENSG00000237461	rs62580717	123088	0.256709	0.577195	0.525485
Astrocytes	SPATA5L1	ENSG00000171763	rs61751061	-284803	-0.528751	0.577208	0.525485
Astrocytes	ATP8B1	ENSG00000081923	rs10503019	-16171	0.15794	0.577232	0.525485
Astrocytes	ANKRD27	ENSG00000105186	rs146508012	-164009	-0.459623	0.57729	0.525485
Astrocytes	CD63	ENSG00000135404	rs73125289	401738	-0.178986	0.577345	0.525485
Astrocytes	SYMPK	ENSG00000125755	rs73558591	751741	-0.198108	0.577387	0.525485
Astrocytes	MAFG	ENSG00000197063	rs66934566	471186	0.223306	0.577389	0.525485
Astrocytes	UBALD1	ENSG00000153443	rs9932682	-392407	-0.452311	0.57757	0.525499
Astrocytes	DYNC1LI1	ENSG00000144635	rs9811451	-146244	0.410186	0.57759	0.525499
Astrocytes	MIRLET7BHG	ENSG00000197182	rs12159468	-944120	0.187105	0.57808	0.525799
Astrocytes	AKR7A2	ENSG00000053371	rs112043905	152392	0.349921	0.57814	0.525799
Astrocytes	KAZN	ENSG00000189337	rs6701426	172397	0.137816	0.578248	0.525799
Astrocytes	CAPZB	ENSG00000077549	rs28671457	-571839	-0.239358	0.578293	0.525799
Astrocytes	RPS27A	ENSG00000143947	rs17045866	-815935	-0.180355	0.578712	0.526095
Astrocytes	FAM181A	ENSG00000140067	rs10498638	-450806	-0.233495	0.579153	0.52634
Astrocytes	SEM1	ENSG00000127922	rs66801005	379155	-0.161965	0.579204	0.52634
Astrocytes	RAB7A	ENSG00000075785	rs12495781	-825759	0.168539	0.579463	0.52634
Astrocytes	ZFPM2	ENSG00000169946	rs12679534	174931	0.211763	0.579494	0.52634
Astrocytes	TMEM192	ENSG00000170088	rs11100554	-678773	-0.157187	0.579619	0.52634
Astrocytes	DPM2	ENSG00000136908	rs79330760	376971	-0.311699	0.579631	0.52634
Astrocytes	DNAJB6	ENSG00000105993	rs10249710	902389	-0.325941	0.579655	0.52634
Astrocytes	DUS2	ENSG00000167264	rs113433972	-994268	0.349569	0.579728	0.52634
Astrocytes	CHMP6	ENSG00000176108	rs7406440	707883	0.265701	0.579874	0.526388
Astrocytes	LIFR	ENSG00000113594	rs3866451	602455	0.218814	0.580065	0.526476
Astrocytes	ARFGEF1	ENSG00000066777	rs1434762	747604	-0.172172	0.580164	0.526481
Astrocytes	PIP4K2B	ENSG00000276293	rs73302646	-301922	0.332346	0.580328	0.526516
Astrocytes	PDGFRB	ENSG00000113721	rs251465	-339346	-0.162642	0.580389	0.526516
Astrocytes	ZNF510	ENSG00000081386	rs11790090	319347	-0.469428	0.580544	0.526562
Astrocytes	POLL	ENSG00000166169	rs72845629	627765	-0.288839	0.580801	0.526562
Astrocytes	ANGPT1	ENSG00000154188	rs41530845	486142	0.201299	0.580826	0.526562
Astrocytes	SEC62	ENSG00000008952	rs12629664	-654538	0.192505	0.580891	0.526562
Astrocytes	RPL7A	ENSG00000148303	rs62576042	165386	0.148557	0.580906	0.526562
Astrocytes	SRSF8	ENSG00000263465	rs138744334	-424061	-0.274387	0.581185	0.526605
Astrocytes	PDE4B	ENSG00000184588	rs79902795	640878	-0.280945	0.581205	0.526605
Astrocytes	CKMT2	ENSG00000131730	rs2086601	724209	0.371727	0.581234	0.526605
Astrocytes	AGBL1	ENSG00000273540	rs12437723	-26705	-0.31562	0.5815	0.526694
Astrocytes	TPRG1L	ENSG00000158109	rs76856821	-211293	-0.375125	0.581519	0.526694
Astrocytes	TRPS1	ENSG00000104447	rs10093354	-958403	0.0947988	0.58162	0.526701
Astrocytes	EMC6	ENSG00000127774	rs455605	-32959	0.111581	0.5823	0.527121
Astrocytes	TTC5	ENSG00000136319	rs6571849	-507734	-0.257659	0.582304	0.527121
Astrocytes	CCNT1	ENSG00000129315	rs142902486	-167809	0.47021	0.582368	0.527121
Astrocytes	RUSC2	ENSG00000198853	rs10814114	-995867	0.178766	0.582662	0.527121
Astrocytes	XPO1	ENSG00000082898	rs77514681	-20930	0.42356	0.582672	0.527121
Astrocytes	CTSH	ENSG00000103811	rs34843303	-7447	-0.329375	0.582828	0.527121
Astrocytes	MEAK7	ENSG00000140950	rs7196417	594990	-0.378356	0.582878	0.527121
Astrocytes	NUP107	ENSG00000111581	rs6581787	-641820	-0.203797	0.582917	0.527121
Astrocytes	P4HB	ENSG00000185624	rs41283365	225710	0.253597	0.582925	0.527121
Astrocytes	DNAJC13	ENSG00000138246	rs79440790	309975	0.352739	0.583561	0.527611
Astrocytes	DPY19L4	ENSG00000156162	rs62525209	855964	0.340997	0.583967	0.527894
Astrocytes	ATP5IF1	ENSG00000130770	rs12130351	834325	-0.15254	0.584189	0.527907
Astrocytes	TCTN3	ENSG00000119977	rs9888002	187889	-0.181167	0.5845	0.527907
Astrocytes	TTLL4	ENSG00000135912	rs10205471	877565	0.205093	0.584554	0.527907
Astrocytes	PGAM2	ENSG00000164708	rs7786298	-885741	0.183701	0.584556	0.527907
Astrocytes	NGLY1	ENSG00000151092	rs62230582	-824628	-0.222979	0.584598	0.527907
Astrocytes	MAPKBP1	ENSG00000137802	rs59271769	195218	0.330323	0.584647	0.527907
Astrocytes	MIEF1	ENSG00000100335	rs11089893	-863090	0.319385	0.584734	0.527907
Astrocytes	RPAP1	ENSG00000103932	rs8030033	-273249	0.260221	0.584823	0.527907
Astrocytes	GPN1	ENSG00000198522	rs59182859	859624	-0.348856	0.584824	0.527907
Astrocytes	GABRB2	ENSG00000145864	rs4541695	-749436	-0.0839075	0.584971	0.527937
Astrocytes	PPWD1	ENSG00000113593	rs77990268	-15112	0.201555	0.585248	0.527937
Astrocytes	RNLS	ENSG00000184719	rs3910679	235321	0.202048	0.585277	0.527937
Astrocytes	GKAP1	ENSG00000165113	rs10125715	84426	-0.219454	0.585311	0.527937
Astrocytes	SLC39A6	ENSG00000141424	rs72885236	706988	0.242509	0.585326	0.527937
Astrocytes	FBXO42	ENSG00000037637	rs2293916	918679	0.206745	0.585643	0.528085
Astrocytes	UBE2Q1	ENSG00000160714	rs55742747	-959440	0.229332	0.585677	0.528085
Astrocytes	SNX17	ENSG00000115234	rs62138973	254278	0.269426	0.585837	0.528145
Astrocytes	MTRR	ENSG00000124275	rs161871	33089	-0.330652	0.586158	0.52835
Astrocytes	NUCB1	ENSG00000104805	rs2380121	-459649	0.291097	0.58637	0.528456
Astrocytes	TMUB1	ENSG00000164897	rs35746260	162254	-0.38628	0.586575	0.528557
Astrocytes	GARS	ENSG00000106105	rs62447420	-133831	0.223174	0.587031	0.528883
Astrocytes	AP1AR	ENSG00000138660	rs3109356	-853075	0.177109	0.587335	0.529017
Astrocytes	37865	ENSG00000100167	rs8141743	508807	-0.213701	0.587391	0.529017
Astrocytes	ZNF568	ENSG00000198453	rs12981965	13561	0.244169	0.587531	0.529017
Astrocytes	RBPMS	ENSG00000157110	rs61559636	-648725	-0.270381	0.587555	0.529017
Astrocytes	KY	ENSG00000174611	rs13094988	-350988	0.14876	0.587925	0.529186
Astrocytes	PEX11B	ENSG00000131779	rs41315699	-44645	-0.189345	0.58793	0.529186
Astrocytes	CA13	ENSG00000185015	rs62528222	-666541	0.335872	0.588048	0.529207
Astrocytes	SORCS1	ENSG00000108018	rs4918259	-350664	0.141386	0.588235	0.529271
Astrocytes	CLTA	ENSG00000122705	rs10814491	778737	0.16643	0.588306	0.529271
Astrocytes	RBFOX2	ENSG00000100320	rs5999881	-437802	0.241828	0.588428	0.529296
Astrocytes	COX7A2	ENSG00000112695	rs12212499	564832	0.16945	0.588749	0.529342
Astrocytes	C2orf92	ENSG00000228486	rs17424579	166257	-0.310308	0.588927	0.529342
Astrocytes	AL162511.1	ENSG00000258844	rs61988260	924157	0.150559	0.588979	0.529342
Astrocytes	AMER2	ENSG00000165566	rs9553497	-191632	-0.199115	0.589008	0.529342
Astrocytes	MTMR14	ENSG00000163719	rs279548	279040	0.241494	0.589044	0.529342
Astrocytes	ZNF211	ENSG00000121417	rs61534174	-540749	-0.2732	0.589047	0.529342
Astrocytes	BET1	ENSG00000105829	rs6971583	636464	-0.452086	0.589136	0.529342
Astrocytes	HEXD	ENSG00000169660	rs11652309	213581	-0.228709	0.589665	0.529659
Astrocytes	NDST1	ENSG00000070614	rs2279132	-851795	-0.223705	0.589736	0.529659
Astrocytes	SLC14A1	ENSG00000141469	rs11874712	421584	-0.181887	0.589877	0.529659
Astrocytes	ZNF430	ENSG00000118620	rs112488458	-482239	-0.283407	0.589931	0.529659
Astrocytes	DLGAP4	ENSG00000080845	rs1275404	162379	0.239152	0.589959	0.529659
Astrocytes	FKBP14	ENSG00000106080	rs6959671	723931	0.536651	0.59023	0.52977
Astrocytes	IKZF2	ENSG00000030419	rs62188036	-320362	0.228967	0.59027	0.52977
Astrocytes	SRPK1	ENSG00000096063	rs139399426	-172140	-0.407579	0.590811	0.529985
Astrocytes	PPID	ENSG00000171497	rs7677564	-116711	0.270971	0.590932	0.529985
Astrocytes	SMU1	ENSG00000122692	rs7022955	-999010	0.186672	0.590943	0.529985
Astrocytes	POLR2L	ENSG00000177700	rs4752743	853817	0.153152	0.590969	0.529985
Astrocytes	DDX42	ENSG00000198231	rs35130945	-873005	0.19008	0.59098	0.529985
Astrocytes	PODXL2	ENSG00000114631	rs77228881	269294	-0.231258	0.591558	0.530145
Astrocytes	AC087241.1	ENSG00000250166	rs10770940	436139	0.194559	0.591675	0.530145
Astrocytes	FRYL	ENSG00000075539	rs79352370	-215497	0.172465	0.591798	0.530145
Astrocytes	SACS	ENSG00000151835	rs7325966	-133663	0.202171	0.592004	0.530145
Astrocytes	KLHL36	ENSG00000135686	rs62048812	43963	0.234458	0.592023	0.530145
Astrocytes	SHC4	ENSG00000185634	rs12102138	-265485	0.321793	0.592059	0.530145
Astrocytes	NDUFB1	ENSG00000183648	rs4905008	783048	-0.205943	0.592067	0.530145
Astrocytes	KLC1	ENSG00000126214	rs4983610	991497	0.325546	0.592075	0.530145
Astrocytes	AKT2	ENSG00000105221	rs8100045	-614158	-0.16503	0.592123	0.530145
Astrocytes	RASGRP1	ENSG00000172575	rs4924208	-625229	-0.27178	0.592173	0.530145
Astrocytes	DNAJB1	ENSG00000132002	rs11673425	442436	0.250638	0.592192	0.530145
Astrocytes	AC025283.2	ENSG00000262621	rs55752757	-319400	-0.198947	0.592482	0.530159
Astrocytes	PMPCB	ENSG00000105819	rs77749359	30492	0.250558	0.592513	0.530159
Astrocytes	COX11	ENSG00000166260	rs368186777	-83279	-0.395418	0.592613	0.530159
Astrocytes	FAAP20	ENSG00000162585	rs28456011	-580894	-0.229616	0.592762	0.530159
Astrocytes	GLMN	ENSG00000174842	rs74101081	-281692	0.280738	0.592831	0.530159
Astrocytes	MSH6	ENSG00000116062	rs72804410	-912367	0.331017	0.592926	0.530159
Astrocytes	SPIRE1	ENSG00000134278	rs9951698	287176	0.161881	0.59293	0.530159
Astrocytes	NEMF	ENSG00000165525	rs73277671	536841	-0.230601	0.592965	0.530159
Astrocytes	CLDND1	ENSG00000080822	rs2279898	-648531	-0.189408	0.593222	0.530159
Astrocytes	LHPP	ENSG00000107902	rs7100014	-423631	0.357089	0.593227	0.530159
Astrocytes	AC058791.1	ENSG00000273319	rs74854362	611677	0.188152	0.593418	0.530159
Astrocytes	LRRC20	ENSG00000172731	rs4500386	-660458	0.402311	0.593468	0.530159
Astrocytes	AC004475.1	ENSG00000105705	rs6511006	-511075	-0.197953	0.593617	0.530159
Astrocytes	BCLAF1	ENSG00000029363	rs59657798	958172	0.269841	0.593854	0.530159
Astrocytes	MBTD1	ENSG00000011258	rs12952603	-347492	0.191171	0.593857	0.530159
Astrocytes	LIN7C	ENSG00000148943	rs7112026	-276635	-0.162752	0.593888	0.530159
Astrocytes	USF3	ENSG00000176542	rs1921493	976286	-0.289773	0.593977	0.530159
Astrocytes	LZIC	ENSG00000162441	rs6672506	-936325	-0.253888	0.594025	0.530159
Astrocytes	GPT2	ENSG00000166123	rs77274606	676170	-0.247068	0.594051	0.530159
Astrocytes	OBSL1	ENSG00000124006	rs4674351	-654224	-0.180433	0.594234	0.530159
Astrocytes	TTC39C	ENSG00000168234	rs75956898	-938393	-0.299648	0.594274	0.530159
Astrocytes	FAF1	ENSG00000185104	rs78380770	984499	-0.26542	0.594276	0.530159
Astrocytes	CLPX	ENSG00000166855	rs111476814	195648	0.287413	0.594386	0.530173
Astrocytes	KLHL20	ENSG00000076321	rs145036476	-559638	-0.292178	0.594711	0.530379
Astrocytes	MRPS25	ENSG00000131368	rs2086567	-728440	-0.129955	0.594859	0.530427
Astrocytes	SRGAP2B	ENSG00000196369	rs12133834	610470	-0.138756	0.594962	0.530435
Astrocytes	NUDT9	ENSG00000170502	rs35092607	99618	-0.346971	0.59536	0.530554
Astrocytes	DR1	ENSG00000117505	rs11165058	644257	-0.350958	0.595382	0.530554
Astrocytes	PNRC1	ENSG00000146278	rs9362632	204227	0.165903	0.595389	0.530554
Astrocytes	TRIT1	ENSG00000043514	rs41536844	-194550	-0.35242	0.595472	0.530554
Astrocytes	NDUFB10	ENSG00000140990	rs1076695	-186593	-0.190054	0.595749	0.530717
Astrocytes	TMEM167A	ENSG00000174695	rs9293337	281426	0.347832	0.596436	0.531133
Astrocytes	CEMIP2	ENSG00000135048	rs62564006	456812	-0.353898	0.596465	0.531133
Astrocytes	THBS3	ENSG00000169231	rs12135902	-425424	-0.286372	0.596587	0.531133
Astrocytes	GRIP1	ENSG00000155974	rs7301580	-248	0.206812	0.596593	0.531133
Astrocytes	CWC22	ENSG00000163510	rs13011269	912617	-0.38468	0.597058	0.531458
Astrocytes	PSMC6	ENSG00000100519	rs61986063	688106	-0.253019	0.597146	0.531458
Astrocytes	TRIM37	ENSG00000108395	rs61739511	-790443	0.321624	0.597371	0.531539
Astrocytes	GIT1	ENSG00000108262	rs77119775	-311804	0.232331	0.597426	0.531539
Astrocytes	PEX10	ENSG00000157911	rs3107146	-297653	-0.276507	0.597531	0.531549
Astrocytes	LYPLA1	ENSG00000120992	rs384663	11648	0.197307	0.597664	0.531556
Astrocytes	TPP1	ENSG00000166340	rs325659	-479511	0.362862	0.59778	0.531556
Astrocytes	MRPL16	ENSG00000166902	rs11512747	739981	-0.36269	0.597844	0.531556
Astrocytes	CEND1	ENSG00000184524	rs34217524	-437890	-0.243742	0.597916	0.531556
Astrocytes	COASY	ENSG00000068120	rs17498875	-707765	0.247886	0.598089	0.531587
Astrocytes	MCRIP1	ENSG00000225663	rs55877247	-547686	-0.271265	0.598139	0.531587
Astrocytes	ZNF318	ENSG00000171467	rs59028814	765634	-0.2229	0.59842	0.53167
Astrocytes	CCDC148	ENSG00000153237	rs10497193	-603588	0.201864	0.598501	0.53167
Astrocytes	TMEM131	ENSG00000075568	rs6712016	27742	0.226527	0.598655	0.53167
Astrocytes	FAM91A1	ENSG00000176853	rs35492588	993857	-0.229355	0.598724	0.53167
Astrocytes	NENF	ENSG00000117691	rs7522039	120999	-0.159365	0.598766	0.53167
Astrocytes	MICU2	ENSG00000165487	rs9509538	-490385	0.219683	0.598798	0.53167
Astrocytes	MFF	ENSG00000168958	rs2396488	442016	-0.291169	0.599172	0.53172
Astrocytes	RFX4	ENSG00000111783	rs4964566	748089	0.179377	0.599275	0.53172
Astrocytes	KCTD6	ENSG00000168301	rs6445925	-768047	-0.189235	0.599328	0.53172
Astrocytes	KHDC4	ENSG00000132680	rs79133443	-430449	0.365599	0.599352	0.53172
Astrocytes	SNX1	ENSG00000028528	rs12902141	699198	-0.364441	0.599436	0.53172
Astrocytes	PLSCR4	ENSG00000114698	rs62272712	265255	-0.174663	0.599548	0.53172
Astrocytes	AGAP1	ENSG00000157985	rs60284548	-459439	-0.275654	0.599748	0.53172
Astrocytes	SH3RF1	ENSG00000154447	rs11732085	-124570	-0.146804	0.599769	0.53172
Astrocytes	LINC00271	ENSG00000231028	rs72972165	-495161	0.191355	0.599797	0.53172
Astrocytes	VDAC3	ENSG00000078668	rs13250869	-948605	0.140073	0.599798	0.53172
Astrocytes	SLC25A11	ENSG00000108528	rs170775	-456849	0.212343	0.600099	0.531903
Astrocytes	CCT2	ENSG00000166226	rs689415	-241068	0.18205	0.600212	0.53192
Astrocytes	HECTD1	ENSG00000092148	rs17097482	-306938	0.208495	0.600738	0.532302
Astrocytes	RCL1	ENSG00000120158	rs28693858	-15220	0.305031	0.60089	0.532354
Astrocytes	KLF15	ENSG00000163884	rs34466729	-13123	0.214735	0.601094	0.532451
Astrocytes	SLU7	ENSG00000164609	rs1422882	-983358	-0.208513	0.601433	0.532667
Astrocytes	LY6H	ENSG00000176956	rs11775434	813786	0.155723	0.601606	0.532727
Astrocytes	SBNO1	ENSG00000139697	rs117389598	-218556	-0.42664	0.60169	0.532727
Astrocytes	ZNF217	ENSG00000171940	rs6068582	-51606	-0.322178	0.601944	0.532855
Astrocytes	PDS5B	ENSG00000083642	rs17596279	506699	-0.154903	0.602065	0.532855
Astrocytes	SFXN3	ENSG00000107819	rs10883460	-698570	-0.168358	0.602117	0.532855
Astrocytes	NBPF14	ENSG00000270629	rs7518807	-202464	-0.384023	0.602948	0.533359
Astrocytes	CFAP43	ENSG00000197748	rs4399264	-406507	0.364075	0.602951	0.533359
Astrocytes	STAM2	ENSG00000115145	rs41268703	-905109	0.420479	0.602971	0.533359
Astrocytes	IK	ENSG00000113141	rs4912694	-558249	0.19013	0.60324	0.533513
Astrocytes	FADS1	ENSG00000149485	rs3019196	-315755	-0.203297	0.603466	0.53363
Astrocytes	ZBTB46	ENSG00000130584	rs6010845	-725733	-0.18501	0.603586	0.533652
Astrocytes	PML	ENSG00000140464	rs7176074	-453415	-0.324075	0.603903	0.533792
Astrocytes	STX5	ENSG00000162236	rs4405319	314083	-0.213278	0.603934	0.533792
Astrocytes	SNAP23	ENSG00000092531	rs28506183	-596487	0.258958	0.604234	0.533974
Astrocytes	SERINC3	ENSG00000132824	rs7274706	-68695	-0.346675	0.604408	0.534044
Astrocytes	PPM1G	ENSG00000115241	rs79754477	-721501	-0.398627	0.604705	0.534223
Astrocytes	NCDN	ENSG00000020129	rs10908290	-711848	0.140972	0.604868	0.534283
Astrocytes	DDX27	ENSG00000124228	rs400164	-901520	0.300888	0.604992	0.534309
Astrocytes	PYGM	ENSG00000068976	rs2073799	619288	0.129444	0.605163	0.534367
Astrocytes	CDK7	ENSG00000134058	rs17271888	-24300	-0.312923	0.605351	0.534367
Astrocytes	CLPTM1L	ENSG00000049656	rs2962036	153894	-0.4418	0.605468	0.534367
Astrocytes	SET	ENSG00000119335	rs10988346	685394	0.252842	0.605519	0.534367
Astrocytes	ZNF69	ENSG00000198429	rs279141	91454	-0.358483	0.605699	0.534367
Astrocytes	PSMD11	ENSG00000108671	rs2347152	980507	-0.186979	0.605811	0.534367
Astrocytes	CAPRIN2	ENSG00000110888	rs4931359	-94915	-0.466209	0.605971	0.534367
Astrocytes	ZC3H15	ENSG00000065548	rs115908002	-364988	-0.262972	0.606192	0.534367
Astrocytes	CFAP20	ENSG00000070761	rs56090793	542492	0.291293	0.606203	0.534367
Astrocytes	LATS1	ENSG00000131023	rs9390608	-926284	-0.318991	0.606304	0.534367
Astrocytes	PFKFB4	ENSG00000114268	rs11716948	832454	-0.192242	0.606344	0.534367
Astrocytes	ITGA9	ENSG00000144668	rs9862163	88995	-0.246805	0.606522	0.534367
Astrocytes	RUBCNL	ENSG00000102445	rs61948307	393410	0.589838	0.606697	0.534367
Astrocytes	THOP1	ENSG00000172009	rs117557316	205066	-0.421084	0.606726	0.534367
Astrocytes	HMGN1	ENSG00000205581	rs12483482	301897	0.222992	0.606872	0.534367
Astrocytes	CCDC18	ENSG00000122483	rs950283	921747	0.173334	0.606886	0.534367
Astrocytes	SNAPC4	ENSG00000165684	rs35844815	808138	0.327747	0.606896	0.534367
Astrocytes	DSTN	ENSG00000125868	rs62200317	-645413	-0.232317	0.606903	0.534367
Astrocytes	LMO3	ENSG00000048540	rs10846403	94299	-0.170922	0.606947	0.534367
Astrocytes	NT5DC1	ENSG00000178425	rs3798410	307324	-0.138939	0.606953	0.534367
Astrocytes	DCLK1	ENSG00000133083	rs59784156	-467563	-0.223394	0.607181	0.534415
Astrocytes	ASAP3	ENSG00000088280	rs11249026	717151	-0.0972756	0.607197	0.534415
Astrocytes	RNF13	ENSG00000082996	rs13325694	-273092	0.176232	0.607368	0.534482
Astrocytes	MXI1	ENSG00000119950	rs10885090	923553	-0.17359	0.607642	0.534631
Astrocytes	FEM1B	ENSG00000169018	rs12595042	-264810	0.142241	0.607727	0.534631
Astrocytes	MEGF10	ENSG00000145794	rs56163512	-421861	0.255322	0.608204	0.53476
Astrocytes	RUNDC3A	ENSG00000108309	rs12946347	-898939	-0.12383	0.608215	0.53476
Astrocytes	SYCP2	ENSG00000196074	rs1202063	828970	-0.244643	0.608418	0.53476
Astrocytes	PPM1K	ENSG00000163644	rs72653549	979157	0.300325	0.608635	0.53476
Astrocytes	ALG14	ENSG00000172339	rs114423152	-339608	0.360704	0.608665	0.53476
Astrocytes	TRIM27	ENSG00000204713	rs115014630	28523	0.4379	0.608666	0.53476
Astrocytes	ZDHHC5	ENSG00000156599	rs1942606	-660061	0.177429	0.608668	0.53476
Astrocytes	DGKZ	ENSG00000149091	rs111660466	-647098	0.249484	0.608691	0.53476
Astrocytes	NDUFC1	ENSG00000109390	rs7435309	206144	0.274111	0.608829	0.53476
Astrocytes	ANAPC11	ENSG00000141552	rs7225916	-872182	-0.145558	0.608904	0.53476
Astrocytes	NDE1	ENSG00000072864	rs9933232	211292	-0.182773	0.60901	0.53476
Astrocytes	HYOU1	ENSG00000149428	rs68097885	-331493	0.201939	0.609012	0.53476
Astrocytes	PHYHIP	ENSG00000168490	rs76826036	800168	-0.167241	0.609186	0.534767
Astrocytes	RYBP	ENSG00000163602	rs4677200	186194	0.292346	0.609389	0.534767
Astrocytes	DDRGK1	ENSG00000198171	rs6049782	-678246	0.125414	0.6095	0.534767
Astrocytes	HOMER1	ENSG00000152413	rs11741352	-623483	-0.165289	0.609595	0.534767
Astrocytes	APPL1	ENSG00000157500	rs78876358	-783520	0.412594	0.609658	0.534767
Astrocytes	SMC3	ENSG00000108055	rs10885008	96041	0.19329	0.609683	0.534767
Astrocytes	RUNX1	ENSG00000159216	rs2850113	488657	0.328987	0.609689	0.534767
Astrocytes	AF123462.1	ENSG00000258416	rs10136185	699958	0.224373	0.609778	0.534767
Astrocytes	FNDC4	ENSG00000115226	rs35463245	282656	-0.184034	0.609874	0.534768
Astrocytes	MAP3K8	ENSG00000107968	rs72808097	113509	0.401295	0.610019	0.534812
Astrocytes	EHD2	ENSG00000024422	rs117289532	-139360	0.398785	0.610173	0.534828
Astrocytes	C1RL	ENSG00000139178	rs7301531	703101	0.145034	0.610227	0.534828
Astrocytes	FBXL3	ENSG00000005812	rs74940257	-92502	-0.334909	0.610413	0.534908
Astrocytes	PRR13	ENSG00000205352	rs3103736	-635283	0.228803	0.610523	0.534921
Astrocytes	MED28	ENSG00000118579	rs4698210	211502	-0.264272	0.610864	0.535137
Astrocytes	PSMC2	ENSG00000161057	rs7796449	-895842	-0.227673	0.61117	0.535321
Astrocytes	RNF43	ENSG00000108375	rs3760161	-785577	-0.170294	0.61176	0.535667
Astrocytes	SGSM2	ENSG00000141258	rs118125363	382333	0.300061	0.611805	0.535667
Astrocytes	37316	ENSG00000117791	rs41314538	6203	-0.253958	0.61195	0.535667
Astrocytes	MSRB2	ENSG00000148450	rs1977372	12541	0.164537	0.612063	0.535667
Astrocytes	ELMO2	ENSG00000062598	rs6066018	113832	0.215318	0.612099	0.535667
Astrocytes	B4GALT2	ENSG00000117411	rs4660807	524349	0.155368	0.612134	0.535667
Astrocytes	RNF141	ENSG00000110315	rs7939044	12857	0.246639	0.612485	0.535891
Astrocytes	PRMT2	ENSG00000160310	rs1989682	-587507	0.186168	0.612879	0.536133
Astrocytes	BIN1	ENSG00000136717	rs6716819	-111597	-0.157643	0.613011	0.536133
Astrocytes	ZC3HAV1	ENSG00000105939	rs540649	-154635	0.230776	0.613218	0.536133
Astrocytes	OSTC	ENSG00000198856	rs2726174	-940041	-0.470768	0.613253	0.536133
Astrocytes	PIAS2	ENSG00000078043	rs57468764	178324	-0.273413	0.61331	0.536133
Astrocytes	SLC9A8	ENSG00000197818	rs73121316	389990	0.270821	0.613333	0.536133
Astrocytes	EID1	ENSG00000255302	rs13379564	-459616	-0.152708	0.613431	0.536136
Astrocytes	DIMT1	ENSG00000086189	rs16892406	-851614	0.255965	0.613682	0.536223
Astrocytes	DGCR2	ENSG00000070413	rs9680714	461216	0.253942	0.613988	0.536223
Astrocytes	VPS41	ENSG00000006715	rs7785161	-109084	0.180702	0.614004	0.536223
Astrocytes	EIF1	ENSG00000173812	rs61743546	-498999	0.112019	0.614096	0.536223
Astrocytes	FAM174A	ENSG00000174132	rs1841979	-259940	0.167668	0.614151	0.536223
Astrocytes	DHCR7	ENSG00000172893	rs112344498	436154	0.284571	0.61423	0.536223
Astrocytes	HSD17B14	ENSG00000087076	rs146390855	-290308	0.21569	0.614271	0.536223
Astrocytes	STPG1	ENSG00000001460	rs4648980	-6390	0.207725	0.614291	0.536223
Astrocytes	DYRK1A	ENSG00000157540	rs9980576	969952	-0.126119	0.614446	0.536235
Astrocytes	RNF170	ENSG00000120925	rs62516376	726302	-0.220033	0.61451	0.536235
Astrocytes	BCL7A	ENSG00000110987	rs11608693	-248361	0.229139	0.614668	0.536235
Astrocytes	ZFAND1	ENSG00000104231	rs9298365	-204273	-0.268776	0.614807	0.536235
Astrocytes	SCG2	ENSG00000171951	rs13413336	-106060	-0.181368	0.614927	0.536235
Astrocytes	NRCAM	ENSG00000091129	rs2300014	-158920	0.128146	0.614946	0.536235
Astrocytes	KIF21B	ENSG00000116852	rs36003362	-625741	0.139335	0.615068	0.536235
Astrocytes	PRPF31	ENSG00000105618	rs111603119	-491509	-0.202334	0.61516	0.536235
Astrocytes	FYCO1	ENSG00000163820	rs9985443	-740313	0.356909	0.615161	0.536235
Astrocytes	YTHDF3	ENSG00000185728	rs72658329	-159467	-0.31214	0.615294	0.536268
Astrocytes	SNRPA1	ENSG00000131876	rs62020758	-546879	-0.174111	0.61557	0.536376
Astrocytes	AQR	ENSG00000021776	rs6495752	132583	-0.244992	0.615608	0.536376
Astrocytes	RPS2	ENSG00000140988	rs17854132	876369	-0.131268	0.61574	0.536408
Astrocytes	MOB3B	ENSG00000120162	rs4878512	100605	-0.158136	0.616081	0.536471
Astrocytes	BTF3L4	ENSG00000134717	rs6588399	-932217	-0.192458	0.616105	0.536471
Astrocytes	TSPAN3	ENSG00000140391	rs62027658	-984497	0.161461	0.616158	0.536471
Astrocytes	REST	ENSG00000084093	rs73242642	182376	-0.536161	0.616259	0.536471
Astrocytes	TET3	ENSG00000187605	rs7587036	-721311	0.196511	0.61633	0.536471
Astrocytes	SSBP4	ENSG00000130511	rs271836	-176463	0.182413	0.616383	0.536471
Astrocytes	DHX32	ENSG00000089876	rs75911726	158235	-0.299457	0.616509	0.536498
Astrocytes	HIF1AN	ENSG00000166135	rs35542821	-634581	0.260288	0.616668	0.536553
Astrocytes	CHMP4B	ENSG00000101421	rs6141378	-548507	-0.188714	0.616972	0.536735
Astrocytes	GPI	ENSG00000105220	rs56212031	975469	-0.339706	0.617209	0.536858
Astrocytes	YWHAB	ENSG00000166913	rs11698785	899435	-0.351492	0.617416	0.536944
Astrocytes	TPRG1	ENSG00000188001	rs80084298	287556	-0.409102	0.617498	0.536944
Astrocytes	TMEM179B	ENSG00000185475	rs4034	64754	0.111434	0.61787	0.537168
Astrocytes	CSNK1D	ENSG00000141551	rs8077507	-833975	-0.232181	0.617946	0.537168
Astrocytes	SDR39U1	ENSG00000100445	rs71405811	-680769	0.183458	0.618098	0.537217
Astrocytes	RHOBTB3	ENSG00000164292	rs10073073	600531	-0.299688	0.618287	0.537299
Astrocytes	MADD	ENSG00000110514	rs75671270	482249	0.227299	0.618413	0.537326
Astrocytes	PAAF1	ENSG00000175575	rs666839	-241704	0.187306	0.618566	0.537376
Astrocytes	ADNP	ENSG00000101126	rs6020487	-516657	0.183719	0.619042	0.537605
Astrocytes	PDLIM4	ENSG00000131435	rs9791170	-23763	0.172114	0.619054	0.537605
Astrocytes	NFATC2IP	ENSG00000176953	rs7193413	-317466	-0.199693	0.619233	0.537605
Astrocytes	C5orf15	ENSG00000113583	rs115535840	147198	0.45265	0.619282	0.537605
Astrocytes	TMOD2	ENSG00000128872	rs74016848	816316	-0.196025	0.619435	0.537605
Astrocytes	ZFPM1	ENSG00000179588	rs67493829	88200	-0.15631	0.619444	0.537605
Astrocytes	FXYD7	ENSG00000221946	rs3848666	669511	-0.173278	0.619497	0.537605
Astrocytes	AATK	ENSG00000181409	rs377060731	369149	-0.174413	0.619721	0.537716
Astrocytes	BCAM	ENSG00000187244	rs1565057	-980020	0.120556	0.619965	0.537845
Astrocytes	FGFR3	ENSG00000068078	rs55958805	684792	0.0982371	0.620125	0.537901
Astrocytes	ZNF354B	ENSG00000178338	rs13160086	209073	-0.234457	0.620234	0.537913
Astrocytes	TMA7	ENSG00000232112	rs3774799	856917	-0.101815	0.620449	0.537964
Astrocytes	DECR1	ENSG00000104325	rs4734447	331996	-0.164652	0.620483	0.537964
Astrocytes	SLTM	ENSG00000137776	rs4775221	956727	0.34616	0.620633	0.538011
Astrocytes	TMEM254	ENSG00000133678	rs9664198	4819	-0.384123	0.620832	0.538054
Astrocytes	PLXDC2	ENSG00000120594	rs4325220	-446012	0.190876	0.620873	0.538054
Astrocytes	RO60	ENSG00000116747	rs4147219	-430465	0.163626	0.621003	0.538082
Astrocytes	KRT10	ENSG00000186395	rs482284	-474626	-0.120811	0.621097	0.538082
Astrocytes	BROX	ENSG00000162819	rs17163214	-152879	0.284362	0.621265	0.538145
Astrocytes	TCF7	ENSG00000081059	rs9687112	-202480	0.199003	0.621614	0.538365
Astrocytes	SCRN3	ENSG00000144306	rs10186796	-180726	-0.199651	0.621821	0.538388
Astrocytes	POLG2	ENSG00000256525	rs8064899	-28049	0.39715	0.621832	0.538388
Astrocytes	NFE2L1	ENSG00000082641	rs28404229	-251187	-0.206683	0.621956	0.538413
Astrocytes	OLFM1	ENSG00000130558	rs4842258	273385	0.125639	0.622485	0.538788
Astrocytes	MBD4	ENSG00000129071	rs1987493	968271	-0.262813	0.622832	0.538913
Astrocytes	GAREM2	ENSG00000157833	rs12617392	940870	0.100453	0.622837	0.538913
Astrocytes	STRADB	ENSG00000082146	rs10210937	576084	-0.188715	0.622928	0.538913
Astrocytes	KDM4B	ENSG00000127663	rs352508	-775549	0.120854	0.623043	0.538913
Astrocytes	ATP1B1	ENSG00000143153	rs11588127	-621481	-0.153451	0.623107	0.538913
Astrocytes	USP42	ENSG00000106346	rs852519	-448391	-0.182882	0.623586	0.539129
Astrocytes	MAP2	ENSG00000078018	rs17675648	-346922	-0.24375	0.623713	0.539129
Astrocytes	PUM3	ENSG00000080608	rs11789122	845694	0.189385	0.62375	0.539129
Astrocytes	ATP5F1E	ENSG00000124172	rs8125576	480857	-0.260811	0.623815	0.539129
Astrocytes	HMG20A	ENSG00000140382	rs55655049	329953	-0.240609	0.62386	0.539129
Astrocytes	NUP93	ENSG00000102900	rs77077775	-163264	-0.225088	0.624058	0.539129
Astrocytes	GPCPD1	ENSG00000125772	rs146820398	146700	-0.334613	0.624075	0.539129
Astrocytes	MAP3K5	ENSG00000197442	rs9385773	-36266	0.151066	0.624122	0.539129
Astrocytes	HIPK1	ENSG00000163349	rs6695728	248979	-0.288805	0.624665	0.539475
Astrocytes	CARD8	ENSG00000105483	rs28654141	-258034	0.256437	0.624714	0.539475
Astrocytes	RFX1	ENSG00000132005	rs7408934	-969279	-0.49534	0.625007	0.539548
Astrocytes	MRPL22	ENSG00000082515	rs953779	-454153	0.290641	0.625169	0.539548
Astrocytes	DENND6A	ENSG00000174839	rs7610396	-980562	-0.258854	0.625376	0.539548
Astrocytes	PCYT2	ENSG00000185813	rs7406439	386517	0.217842	0.625741	0.539548
Astrocytes	TMEM268	ENSG00000157693	rs2026154	488054	-0.323532	0.625863	0.539548
Astrocytes	HACE1	ENSG00000085382	rs13196173	-512497	0.190159	0.626143	0.539548
Astrocytes	NR2C1	ENSG00000120798	rs7978724	-873838	0.195615	0.626166	0.539548
Astrocytes	ATG2B	ENSG00000066739	rs1951462	-768934	-0.164758	0.626261	0.539548
Astrocytes	SOCS6	ENSG00000170677	rs1075261	-588649	0.407301	0.626666	0.539548
Astrocytes	GTF2IRD2B	ENSG00000174428	rs810364	-366680	-0.18281	0.626714	0.539548
Astrocytes	STYX	ENSG00000198252	rs33993630	-410669	-0.316877	0.626833	0.539548
Astrocytes	URB1	ENSG00000142207	rs2833569	-444183	-0.309037	0.62684	0.539548
Astrocytes	RPAP2	ENSG00000122484	rs2765887	-606170	0.186224	0.627144	0.539548
Astrocytes	ATPAF2	ENSG00000171953	rs74374975	-397088	0.507057	0.627187	0.539548
Astrocytes	KDM5A	ENSG00000073614	rs12313656	936576	0.212665	0.62722	0.539548
Astrocytes	YIPF2	ENSG00000130733	rs2305791	-820834	0.212925	0.627231	0.539548
Astrocytes	IKZF4	ENSG00000123411	rs140116753	90541	-0.504639	0.627237	0.539548
Astrocytes	PAIP1	ENSG00000172239	rs10461756	899069	0.152761	0.627269	0.539548
Astrocytes	TMEM64	ENSG00000180694	rs40456	-986795	-0.179366	0.627285	0.539548
Astrocytes	CFAP70	ENSG00000156042	rs12776171	656616	-0.14765	0.627355	0.539548
Astrocytes	C3orf14	ENSG00000114405	rs11130882	181687	0.166562	0.627375	0.539548
Astrocytes	HDLBP	ENSG00000115677	rs55904317	-761302	-0.22843	0.627402	0.539548
Astrocytes	EIF3E	ENSG00000104408	rs12675699	-923259	-0.160188	0.627431	0.539548
Astrocytes	GJA1	ENSG00000152661	rs9482178	143291	-0.120223	0.627446	0.539548
Astrocytes	EPB42	ENSG00000166947	rs1197546	-611078	0.11526	0.627462	0.539548
Astrocytes	STMN1	ENSG00000117632	rs56076306	206646	0.138641	0.627468	0.539548
Astrocytes	LINC00836	ENSG00000280809	rs61838888	927071	0.270684	0.627492	0.539548
Astrocytes	IFNAR2	ENSG00000159110	rs9975448	24648	-0.126506	0.627522	0.539548
Astrocytes	CRYAB	ENSG00000109846	rs10891434	856474	0.121579	0.627617	0.539548
Astrocytes	AES	ENSG00000104964	rs59273806	-240887	-0.211002	0.627669	0.539548
Astrocytes	PLEKHH2	ENSG00000152527	rs10176241	-216224	-0.237416	0.627786	0.539567
Astrocytes	C16orf72	ENSG00000182831	rs9925661	579028	-0.29995	0.628003	0.539671
Astrocytes	TRIM28	ENSG00000130726	rs260478	-304401	0.125778	0.628396	0.539908
Astrocytes	MORF4L1	ENSG00000185787	rs113073012	159780	-0.172116	0.62847	0.539908
Astrocytes	NBPF11	ENSG00000263956	rs56148654	136836	-0.270147	0.628627	0.539945
Astrocytes	ROBO3	ENSG00000154134	rs73018375	64327	0.211197	0.628826	0.539945
Astrocytes	SIAE	ENSG00000110013	rs11601032	-948498	0.298484	0.628892	0.539945
Astrocytes	PLXNC1	ENSG00000136040	rs1821526	-154180	-0.19685	0.628896	0.539945
Astrocytes	CEP112	ENSG00000154240	rs7208592	-936754	0.194308	0.62902	0.539969
Astrocytes	BCAT2	ENSG00000105552	rs11668781	-22045	-0.306051	0.629151	0.539971
Astrocytes	ELL2	ENSG00000118985	rs1498928	453101	-0.179715	0.629347	0.539971
Astrocytes	DUBR	ENSG00000243701	rs6773438	-142324	0.205465	0.629364	0.539971
Astrocytes	PC	ENSG00000173599	rs7394553	844499	-0.16928	0.629492	0.539971
Astrocytes	ENO1	ENSG00000074800	rs55935885	392182	-0.19387	0.629501	0.539971
Astrocytes	SUFU	ENSG00000107882	rs11191399	299759	0.224828	0.629648	0.539984
Astrocytes	AL669831.5	ENSG00000237491	rs115316182	508539	0.390116	0.629845	0.539984
Astrocytes	TMEM237	ENSG00000155755	rs6737178	314875	-0.246844	0.629874	0.539984
Astrocytes	DYNLL1	ENSG00000088986	rs12817813	836028	0.122093	0.630146	0.539984
Astrocytes	PCMT1	ENSG00000120265	rs17729143	-786769	-0.200911	0.630156	0.539984
Astrocytes	PPM1B	ENSG00000138032	rs35325380	802399	-0.244123	0.630197	0.539984
Astrocytes	SF3A2	ENSG00000104897	rs59945167	-106958	0.275721	0.630397	0.539984
Astrocytes	ERMAP	ENSG00000164010	rs74501224	322647	-0.398689	0.63053	0.539984
Astrocytes	RHOC	ENSG00000155366	rs7544663	-161051	-0.133716	0.630532	0.539984
Astrocytes	PHF7	ENSG00000010318	rs2230494	775538	-0.152472	0.630558	0.539984
Astrocytes	TMX4	ENSG00000125827	rs17425725	-32473	0.206654	0.630605	0.539984
Astrocytes	KIAA1211	ENSG00000109265	rs73236200	-342352	0.264798	0.630665	0.539984
Astrocytes	PARD6G	ENSG00000178184	rs183374	-716097	0.204176	0.630895	0.540099
Astrocytes	DELE1	ENSG00000081791	rs1644060	853021	-0.47246	0.63138	0.540432
Astrocytes	SUPV3L1	ENSG00000156502	rs10823437	653664	0.281318	0.631617	0.540552
Astrocytes	PPP2R5A	ENSG00000066027	rs12746203	-7102	0.268697	0.631926	0.54064
Astrocytes	POLR3A	ENSG00000148606	rs61851206	627943	-0.200551	0.632128	0.54064
Astrocytes	MAP1A	ENSG00000166963	rs34960375	-771571	-0.279863	0.632136	0.54064
Astrocytes	DIDO1	ENSG00000101191	rs62196352	-426952	0.208509	0.63224	0.54064
Astrocytes	CD44	ENSG00000026508	rs1996368	361292	-0.142765	0.632277	0.54064
Astrocytes	ZNF493	ENSG00000196268	rs11670652	-937218	-0.188998	0.632295	0.54064
Astrocytes	GIN1	ENSG00000145723	rs1991797	166613	0.243941	0.632492	0.540727
Astrocytes	PTPRN2	ENSG00000155093	rs78357128	153376	0.306379	0.632601	0.540735
Astrocytes	UBE2D4	ENSG00000078967	rs76982728	346788	0.464893	0.632759	0.540735
Astrocytes	SLC25A1	ENSG00000100075	rs6518506	-230487	-0.165125	0.632835	0.540735
Astrocytes	AC091078.1	ENSG00000257060	rs4777786	-138680	0.19948	0.632904	0.540735
Astrocytes	S100A16	ENSG00000188643	rs530590	-434000	0.323345	0.633001	0.540735
Astrocytes	RAD51C	ENSG00000108384	rs72839014	705605	0.271627	0.633077	0.540735
Astrocytes	COPS2	ENSG00000166200	rs75800597	961135	-0.279236	0.633283	0.540829
Astrocytes	WDR41	ENSG00000164253	rs6878122	-489126	0.221087	0.633388	0.540837
Astrocytes	PAK4	ENSG00000130669	rs2082417	4862	0.419236	0.633588	0.540899
Astrocytes	ENOPH1	ENSG00000145293	rs9991694	648381	-0.200294	0.633652	0.540899
Astrocytes	PHLDB1	ENSG00000019144	rs78338556	-833002	0.212136	0.633959	0.541079
Astrocytes	XKR6	ENSG00000171044	rs2740449	599255	0.237654	0.634147	0.541157
Astrocytes	C5orf22	ENSG00000082213	rs28658265	130242	0.319854	0.634584	0.541448
Astrocytes	CNRIP1	ENSG00000119865	rs1346868	-547558	-0.30389	0.634908	0.541564
Astrocytes	MSI1	ENSG00000135097	rs36001570	-798230	-0.255985	0.634912	0.541564
Astrocytes	NCAM2	ENSG00000154654	rs2826162	-687479	-0.151738	0.635413	0.54191
Astrocytes	DDR1	ENSG00000204580	rs2240064	270374	-0.141933	0.635554	0.541948
Astrocytes	SMARCD3	ENSG00000082014	rs13224302	-840658	0.158163	0.635653	0.54195
Astrocytes	IDH1	ENSG00000138413	rs796263	-116360	0.202108	0.635763	0.541962
Astrocytes	ZNF821	ENSG00000102984	rs140123329	633638	0.39435	0.635892	0.54199
Astrocytes	SSRP1	ENSG00000149136	rs75980629	-626949	0.418961	0.636043	0.542037
Astrocytes	KHDRBS1	ENSG00000121774	rs75098372	407561	0.250312	0.636235	0.542061
Astrocytes	C16orf58	ENSG00000140688	rs12240	-81461	0.343441	0.636286	0.542061
Astrocytes	ITGB4	ENSG00000132470	rs820168	3956	-0.181354	0.636359	0.542061
Astrocytes	COLQ	ENSG00000206561	rs826424	-217219	0.158586	0.636529	0.542117
Astrocytes	C19orf66	ENSG00000130813	rs28384491	-761927	0.249385	0.636618	0.542117
Astrocytes	UTP23	ENSG00000147679	rs28668628	-99144	0.244578	0.636879	0.542118
Astrocytes	RUBCN	ENSG00000145016	rs9858256	-327615	-0.242445	0.636966	0.542118
Astrocytes	KMT2E	ENSG00000005483	rs10267043	924343	0.234505	0.636988	0.542118
Astrocytes	RBSN	ENSG00000131381	rs56901838	-443921	-0.318039	0.637003	0.542118
Astrocytes	SRGAP1	ENSG00000196935	rs7134299	190312	0.178056	0.637256	0.542251
Astrocytes	CUL2	ENSG00000108094	rs771874	846905	-0.292363	0.637756	0.542595
Astrocytes	ZC3H12C	ENSG00000149289	rs17110612	-97015	-0.151576	0.637978	0.542647
Astrocytes	PTPRF	ENSG00000142949	rs499257	87525	0.138369	0.63801	0.542647
Astrocytes	SORCS2	ENSG00000184985	rs13101869	106853	-0.164856	0.638172	0.542703
Astrocytes	LCMT1	ENSG00000205629	rs277897	48619	-0.277599	0.638584	0.542957
Astrocytes	RPL15	ENSG00000174748	rs4557108	511756	0.104596	0.638663	0.542957
Astrocytes	UFM1	ENSG00000120686	rs4365181	-755615	-0.258105	0.638876	0.543056
Astrocytes	LRRN3	ENSG00000173114	rs10226045	-11599	0.211254	0.639043	0.543116
Astrocytes	NINJ1	ENSG00000131669	rs113801686	712467	0.346426	0.639337	0.543248
Astrocytes	RAD52	ENSG00000002016	rs11064607	-43768	0.160779	0.639391	0.543248
Astrocytes	DYNLL2	ENSG00000264364	rs7212018	250679	-0.256822	0.639619	0.543268
Astrocytes	RPS15A	ENSG00000134419	rs72779541	353305	-0.282016	0.639675	0.543268
Astrocytes	ZNRF1	ENSG00000186187	rs9935849	209846	-0.155967	0.639798	0.543268
Astrocytes	KATNAL2	ENSG00000167216	rs7359798	-848460	-0.185743	0.6398	0.543268
Astrocytes	LDHA	ENSG00000134333	rs4757760	750784	0.147867	0.640219	0.543542
Astrocytes	AC239809.3	ENSG00000227733	rs1559558451	871734	0.200614	0.640375	0.543593
Astrocytes	PAN2	ENSG00000135473	rs7297523	-580523	-0.338021	0.640633	0.54373
Astrocytes	CSPP1	ENSG00000104218	rs111432685	-152606	-0.242801	0.641153	0.544089
Astrocytes	GTF3C4	ENSG00000125484	rs3012770	-845663	-0.237082	0.641479	0.544284
Astrocytes	PPM1D	ENSG00000170836	rs9902978	697322	0.207007	0.641716	0.54431
Astrocytes	BTD	ENSG00000169814	rs4685339	834724	-0.21349	0.641748	0.54431
Astrocytes	NCAPD3	ENSG00000151503	rs2846171	612633	0.280983	0.641799	0.54431
Astrocytes	ABCA1	ENSG00000165029	rs3818688	-109780	0.325353	0.64193	0.544339
Astrocytes	UBE2V2	ENSG00000169139	rs113449165	508623	0.19583	0.642071	0.544377
Astrocytes	NEDD4L	ENSG00000049759	rs522864	125013	0.158691	0.642215	0.544417
Astrocytes	DNAH9	ENSG00000007174	rs34250950	-153329	0.39639	0.642331	0.544434
Astrocytes	OAZ2	ENSG00000180304	rs11637113	629092	-0.195227	0.642486	0.544483
Astrocytes	TLK1	ENSG00000198586	rs4668259	-801301	0.241782	0.642668	0.544556
Astrocytes	UFSP2	ENSG00000109775	rs9993535	561646	0.327845	0.642813	0.544597
Astrocytes	CLK2	ENSG00000176444	rs4845665	-528360	0.186609	0.643238	0.544875
Astrocytes	MAP9	ENSG00000164114	rs17388219	310215	-0.331282	0.643374	0.544908
Astrocytes	TRIM16	ENSG00000221926	rs66948639	-913659	0.173342	0.6436	0.545004
Astrocytes	PHC2	ENSG00000134686	rs704879	-798607	0.233963	0.643754	0.545004
Astrocytes	MCMDC2	ENSG00000178460	rs10504408	900267	0.383366	0.643811	0.545004
Astrocytes	C6orf106	ENSG00000196821	rs2499735	-755764	-0.38377	0.643897	0.545004
Astrocytes	ARPP19	ENSG00000128989	rs62015197	-521315	-0.249561	0.64397	0.545004
Astrocytes	MEF2A	ENSG00000068305	rs34948511	669241	-0.337842	0.644183	0.545102
Astrocytes	BCAP29	ENSG00000075790	rs62481855	-808501	0.222024	0.64444	0.545238
Astrocytes	DOK5	ENSG00000101134	rs2041314	-731577	-0.184123	0.644744	0.545333
Astrocytes	ACTN1	ENSG00000072110	rs1951633	-719675	-0.203864	0.644746	0.545333
Astrocytes	CEP63	ENSG00000182923	rs9862761	298133	0.226916	0.644969	0.545394
Astrocytes	CLASP1	ENSG00000074054	rs116324708	-655470	-0.195854	0.645011	0.545394
Astrocytes	LARP4	ENSG00000161813	rs296763	-423153	-0.173324	0.64544	0.545654
Astrocytes	NCAN	ENSG00000130287	rs73008613	585749	0.206383	0.645654	0.545654
Astrocytes	CFAP36	ENSG00000163001	rs782590	96672	0.169303	0.645758	0.545654
Astrocytes	ZNF160	ENSG00000170949	rs1142585	-37439	0.206235	0.645802	0.545654
Astrocytes	HMGXB4	ENSG00000100281	rs361664	-198083	-0.228534	0.645905	0.545654
Astrocytes	ACOX3	ENSG00000087008	rs71601870	-739290	0.328641	0.645994	0.545654
Astrocytes	MAN2B2	ENSG00000013288	rs60492907	258918	0.464298	0.646069	0.545654
Astrocytes	CHCHD6	ENSG00000159685	rs1597070	-450993	-0.419261	0.646093	0.545654
Astrocytes	RANBP3	ENSG00000031823	rs7507672	574108	0.503266	0.646294	0.545742
Astrocytes	PURB	ENSG00000146676	rs35934135	375692	0.292242	0.64664	0.545952
Astrocytes	SH3GLB2	ENSG00000148341	rs73635720	754316	-0.193147	0.647103	0.546252
Astrocytes	LETM1	ENSG00000168924	rs6826191	-952281	0.269748	0.64737	0.546252
Astrocytes	CNOT7	ENSG00000198791	rs13282340	499561	-0.219758	0.647434	0.546252
Astrocytes	POLR2A	ENSG00000181222	rs79418950	-795091	0.408166	0.647486	0.546252
Astrocytes	WDR7	ENSG00000091157	rs543259	891576	0.173985	0.647567	0.546252
Astrocytes	FBXL12	ENSG00000127452	rs58496711	266466	0.312932	0.647799	0.546252
Astrocytes	WDR11	ENSG00000120008	rs72830536	-655553	-0.378341	0.647824	0.546252
Astrocytes	PNKD	ENSG00000127838	rs13018720	-536167	0.170416	0.647972	0.546252
Astrocytes	ZC3H18	ENSG00000158545	rs60117563	-70969	-0.284055	0.648009	0.546252
Astrocytes	DMPK	ENSG00000104936	rs758761	-272796	0.21103	0.648159	0.546252
Astrocytes	KAT6B	ENSG00000156650	rs56380010	-596427	-0.278615	0.648181	0.546252
Astrocytes	PLEKHM3	ENSG00000178385	rs11688084	72491	0.385306	0.648246	0.546252
Astrocytes	SENP5	ENSG00000119231	rs11918794	-741720	0.306588	0.648433	0.546252
Astrocytes	AF279873.3	ENSG00000253642	rs13263208	-955517	0.239543	0.648673	0.546252
Astrocytes	KIN	ENSG00000151657	rs78539265	-99873	0.348616	0.648724	0.546252
Astrocytes	BAHD1	ENSG00000140320	rs72725020	-995640	-0.238186	0.648759	0.546252
Astrocytes	TARS	ENSG00000113407	rs35953152	239546	0.16225	0.648798	0.546252
Astrocytes	ALDH5A1	ENSG00000112294	rs9358856	931687	0.335737	0.648809	0.546252
Astrocytes	LNX2	ENSG00000139517	rs6491143	-909344	-0.25939	0.648878	0.546252
Astrocytes	SLC20A2	ENSG00000168575	rs76421049	-889422	0.331184	0.648932	0.546252
Astrocytes	PEX5	ENSG00000139197	rs1990477	-132577	-0.295458	0.649133	0.546273
Astrocytes	ACVR1C	ENSG00000123612	chr2:157307155_G_C	-321710	-0.509122	0.649151	0.546273
Astrocytes	CDK5RAP3	ENSG00000108465	rs8078668	-167378	-0.119776	0.649493	0.546346
Astrocytes	PLXNA4	ENSG00000221866	rs10224200	-689205	-0.161884	0.649507	0.546346
Astrocytes	SREBF2	ENSG00000198911	rs9619963	-459280	0.117702	0.649529	0.546346
Astrocytes	ZNF195	ENSG00000005801	rs35488128	215951	0.283675	0.649682	0.546356
Astrocytes	HIF3A	ENSG00000124440	rs11879629	-807174	0.137808	0.649734	0.546356
Astrocytes	FBXW11	ENSG00000072803	rs11134727	49251	-0.327365	0.64991	0.546422
Astrocytes	NFRKB	ENSG00000170322	rs2323583	-551056	0.215592	0.650174	0.546533
Astrocytes	RBM12B	ENSG00000183808	rs35234504	-452903	0.274395	0.650235	0.546533
Astrocytes	RABEP2	ENSG00000177548	rs145866295	325087	-0.445375	0.650491	0.546666
Astrocytes	LINC01411	ENSG00000249306	rs74349336	345441	0.450956	0.650887	0.546768
Astrocytes	LZTR1	ENSG00000099949	rs9606293	-735672	-0.38689	0.650896	0.546768
Astrocytes	EMP3	ENSG00000142227	rs75778010	-555867	-0.237972	0.651022	0.546768
Astrocytes	ARFGEF3	ENSG00000112379	rs11966432	-580855	0.236745	0.651126	0.546768
Astrocytes	MYEF2	ENSG00000104177	rs1542043	-332133	-0.185025	0.651168	0.546768
Astrocytes	THRA	ENSG00000126351	rs4795354	-838408	0.225941	0.651194	0.546768
Astrocytes	PSMB2	ENSG00000126067	rs78267182	978777	0.212394	0.651428	0.546842
Astrocytes	CARS	ENSG00000110619	rs800347	-648247	-0.188459	0.651476	0.546842
Astrocytes	PIK3CB	ENSG00000051382	rs657668	265751	0.229648	0.651596	0.546861
Astrocytes	RACK1	ENSG00000204628	rs28583154	-716034	-0.172277	0.651789	0.546918
Astrocytes	SH3BP2	ENSG00000087266	rs10030569	-472234	0.265138	0.65196	0.546918
Astrocytes	AGO1	ENSG00000092847	rs6686482	-954115	0.301874	0.651968	0.546918
Astrocytes	PPP1R13L	ENSG00000104881	rs73046121	681805	-0.361635	0.652058	0.546918
Astrocytes	ZDBF2	ENSG00000204186	rs15994	-477091	0.204889	0.652154	0.546918
Astrocytes	INTS14	ENSG00000138614	rs4776281	529172	-0.303432	0.652245	0.546918
Astrocytes	ZNF32	ENSG00000169740	rs10900290	-672755	0.270361	0.65239	0.546958
Astrocytes	AKAP11	ENSG00000023516	rs66918046	-62464	0.33854	0.652566	0.546964
Astrocytes	SLC8B1	ENSG00000089060	chr12:112832920_A_G	-526574	-0.178885	0.652638	0.546964
Astrocytes	ACOT13	ENSG00000112304	rs9379687	54523	0.489755	0.652712	0.546964
Astrocytes	XPO6	ENSG00000169180	rs11645703	-996074	-0.185106	0.652785	0.546964
Astrocytes	PARP11	ENSG00000111224	rs748578	-260355	-0.209396	0.653046	0.547053
Astrocytes	FBRS	ENSG00000156860	rs56314408	447636	-0.236009	0.653085	0.547053
Astrocytes	IRS2	ENSG00000185950	rs1927659	-324992	0.312735	0.653292	0.547145
Astrocytes	MMS19	ENSG00000155229	rs11189238	-3250	-0.272707	0.653528	0.547208
Astrocytes	PTMA	ENSG00000187514	rs13017092	713208	0.148961	0.653562	0.547208
Astrocytes	KCNIP4	ENSG00000185774	rs62302869	-268464	-0.200764	0.653756	0.547264
Astrocytes	CDH4	ENSG00000179242	rs12151897	660545	-0.188295	0.653878	0.547264
Astrocytes	SDHB	ENSG00000117118	rs638425	829363	-0.246999	0.653919	0.547264
Astrocytes	ARVCF	ENSG00000099889	rs178045	788736	0.274681	0.654216	0.547401
Astrocytes	ANKRD13A	ENSG00000076513	rs11065895	-769596	-0.346481	0.654277	0.547401
Astrocytes	CDH11	ENSG00000140937	rs379153	800850	0.153809	0.654637	0.547603
Astrocytes	AC016831.5	ENSG00000271204	rs2895195	-27973	0.262593	0.654713	0.547603
Astrocytes	HIVEP1	ENSG00000095951	rs75670275	-364118	-0.261309	0.654813	0.547605
Astrocytes	CBX6	ENSG00000183741	rs132929	-781320	-0.15554	0.655055	0.547629
Astrocytes	NADK2	ENSG00000152620	rs77095324	-795919	0.19151	0.655194	0.547629
Astrocytes	TPD52L2	ENSG00000101150	rs518884	271540	-0.185074	0.655322	0.547629
Astrocytes	39142	ENSG00000136536	rs72948151	-817245	0.309794	0.655403	0.547629
Astrocytes	ZNF131	ENSG00000172262	rs114319440	-287752	0.318634	0.655441	0.547629
Astrocytes	SNRPB2	ENSG00000125870	rs73599754	796341	-0.280559	0.655464	0.547629
Astrocytes	NUP153	ENSG00000124789	rs484207	-935286	0.155992	0.655521	0.547629
Astrocytes	MTHFD2	ENSG00000065911	rs923273	688992	-0.143705	0.656102	0.547951
Astrocytes	NIPAL3	ENSG00000001461	rs2075995	-894831	0.169806	0.656243	0.547951
Astrocytes	DHX15	ENSG00000109606	rs7697215	-71090	0.211319	0.656356	0.547951
Astrocytes	PHRF1	ENSG00000070047	rs116996199	459983	0.209091	0.656376	0.547951
Astrocytes	DOT1L	ENSG00000104885	rs12973643	596784	0.185667	0.656392	0.547951
Astrocytes	PRKAA2	ENSG00000162409	rs12563597	-350810	0.155412	0.656526	0.547981
Astrocytes	ZDHHC24	ENSG00000174165	rs11227229	-959557	-0.193115	0.656876	0.548143
Astrocytes	GSTM4	ENSG00000168765	rs36025747	379101	-0.201765	0.656914	0.548143
Astrocytes	NOM1	ENSG00000146909	rs7788200	-309164	-0.272949	0.657307	0.548227
Astrocytes	LINC02001	ENSG00000267321	rs56019936	185494	-0.28371	0.657415	0.548227
Astrocytes	NAMPT	ENSG00000105835	rs1118452	350526	-0.324381	0.657441	0.548227
Astrocytes	OTUD7B	ENSG00000264522	rs12119249	486277	0.197636	0.65759	0.548227
Astrocytes	SRSF11	ENSG00000116754	rs847734	766726	-0.171353	0.657712	0.548227
Astrocytes	AP2A1	ENSG00000196961	rs62113959	655072	0.226643	0.657714	0.548227
Astrocytes	AC073610.3	ENSG00000272822	rs4760682	-838864	-0.218229	0.657744	0.548227
Astrocytes	INF2	ENSG00000203485	rs67232936	489243	0.2699	0.657793	0.548227
Astrocytes	SNED1	ENSG00000162804	rs10166776	-970724	-0.162107	0.658003	0.5483
Astrocytes	COPRS	ENSG00000172301	rs56360040	456700	0.270837	0.658074	0.5483
Astrocytes	PIAS3	ENSG00000131788	rs3871995	388596	-0.190156	0.658222	0.548342
Astrocytes	RPS6KA2	ENSG00000071242	rs10455975	-624533	0.118602	0.658471	0.548355
Astrocytes	SLC7A11	ENSG00000151012	rs4863780	67316	-0.33228	0.658559	0.548355
Astrocytes	ZIC1	ENSG00000152977	rs56316147	142817	0.586003	0.658561	0.548355
Astrocytes	CORO2B	ENSG00000103647	rs7170808	-262435	0.257499	0.658627	0.548355
Astrocytes	AP2M1	ENSG00000161203	rs77080042	-423318	0.297253	0.659124	0.548688
Astrocytes	ZCCHC9	ENSG00000131732	rs2973347	278952	-0.28266	0.659363	0.548806
Astrocytes	HIBCH	ENSG00000198130	rs113764884	823248	0.264367	0.659612	0.548856
Astrocytes	AL392086.1	ENSG00000234248	rs10508316	-27137	-0.459548	0.659659	0.548856
Astrocytes	TNC	ENSG00000041982	rs72748103	222470	0.210993	0.659715	0.548856
Astrocytes	ZNF253	ENSG00000256771	rs117498954	-97415	0.382938	0.659965	0.548912
Astrocytes	NUDCD2	ENSG00000170584	rs2230363	23966	0.233226	0.66011	0.548912
Astrocytes	RBM5	ENSG00000003756	rs13084627	793582	-0.228825	0.660313	0.548912
Astrocytes	UBIAD1	ENSG00000120942	rs10864468	-677555	0.347355	0.660326	0.548912
Astrocytes	AMPD2	ENSG00000116337	rs61785479	336311	-0.179818	0.660338	0.548912
Astrocytes	SMAD1	ENSG00000170365	rs72725734	476890	-0.170713	0.660417	0.548912
Astrocytes	SDF4	ENSG00000078808	rs35860770	140188	-0.357928	0.660464	0.548912
Astrocytes	RPL7L1	ENSG00000146223	rs75590982	-750622	0.391513	0.660625	0.548965
Astrocytes	LRRC4B	ENSG00000131409	rs10403450	756797	0.125463	0.660981	0.54901
Astrocytes	PRDM2	ENSG00000116731	rs28478311	268714	-0.369107	0.661052	0.54901
Astrocytes	ADIPOR2	ENSG00000006831	rs11062115	401256	0.269064	0.661189	0.54901
Astrocytes	TMEM135	ENSG00000166575	rs2512493	77535	0.241007	0.6613	0.54901
Astrocytes	PRR16	ENSG00000184838	rs78516483	776489	-0.173119	0.661332	0.54901
Astrocytes	CAD	ENSG00000084774	rs12988344	-604607	-0.236588	0.661371	0.54901
Astrocytes	NFU1	ENSG00000169599	rs6546436	-648963	0.404422	0.66172	0.54901
Astrocytes	LGALS3BP	ENSG00000108679	rs4796836	-366203	-0.268801	0.661799	0.54901
Astrocytes	PANK3	ENSG00000120137	rs11958127	893433	-0.26877	0.661814	0.54901
Astrocytes	FAM171A1	ENSG00000148468	rs2768714	-594698	0.100137	0.661864	0.54901
Astrocytes	IGDCC4	ENSG00000103742	rs1477800	731629	0.189917	0.661966	0.54901
Astrocytes	CRBN	ENSG00000113851	rs4054759	-54600	-0.294937	0.66208	0.54901
Astrocytes	KAT5	ENSG00000172977	rs546202	30556	0.116411	0.662102	0.54901
Astrocytes	LYRM4	ENSG00000214113	rs72819438	-600042	0.180818	0.66212	0.54901
Astrocytes	WDR36	ENSG00000134987	rs1389849	812031	0.226372	0.662139	0.54901
Astrocytes	AKAP9	ENSG00000127914	rs17163799	-624268	-0.197912	0.66253	0.549106
Astrocytes	GGPS1	ENSG00000152904	rs1660557	-662180	0.140433	0.662533	0.549106
Astrocytes	UBP1	ENSG00000153560	rs73043358	-345760	-0.342783	0.662683	0.549106
Astrocytes	VPS8	ENSG00000156931	rs13079793	14811	0.191865	0.662843	0.549106
Astrocytes	C1orf198	ENSG00000119280	rs1094652	788873	0.296891	0.662845	0.549106
Astrocytes	AK2	ENSG00000004455	rs76805283	875565	0.432483	0.662877	0.549106
Astrocytes	HERC3	ENSG00000138641	rs142387850	-649539	0.318512	0.662937	0.549106
Astrocytes	COPZ1	ENSG00000111481	rs11170652	-595911	-0.3016	0.663089	0.54915
Astrocytes	EEF2	ENSG00000167658	rs57395897	882651	0.214044	0.663185	0.54915
Astrocytes	TADA1	ENSG00000152382	rs10753748	275421	-0.177209	0.663434	0.549276
Astrocytes	ADGRV1	ENSG00000164199	rs10942556	-914326	0.21927	0.663724	0.549435
Astrocytes	SCARB2	ENSG00000138760	rs6855807	-810887	-0.154934	0.664203	0.549642
Astrocytes	TMCC1	ENSG00000172765	rs79062897	670641	0.254347	0.664255	0.549642
Astrocytes	PSMA3	ENSG00000100567	rs8022227	836707	0.1448	0.664266	0.549642
Astrocytes	FMN1	ENSG00000248905	rs8029745	101653	-0.231442	0.664405	0.549676
Astrocytes	PGAM1	ENSG00000171314	rs2481027	-637853	-0.165371	0.664622	0.549775
Astrocytes	EZR	ENSG00000092820	rs827996	-453663	-0.179119	0.664832	0.549857
Astrocytes	MSX1	ENSG00000163132	rs36090434	754258	-0.227542	0.664916	0.549857
Astrocytes	POMGNT2	ENSG00000144647	rs7625494	-601628	-0.303808	0.665119	0.549911
Astrocytes	MPC2	ENSG00000143158	rs2213774	-70492	0.19821	0.665177	0.549911
Astrocytes	PIAS4	ENSG00000105229	rs7246373	-307990	-0.227624	0.66553	0.550047
Astrocytes	COX6B1	ENSG00000126267	rs10500275	-860461	0.151516	0.665539	0.550047
Astrocytes	KCNJ10	ENSG00000177807	rs115492172	330131	0.152651	0.665634	0.550047
Astrocytes	BRD7	ENSG00000166164	rs113413614	621601	-0.461034	0.665774	0.550082
Astrocytes	AC013394.1	ENSG00000279765	rs17709338	723764	-0.256122	0.666071	0.550112
Astrocytes	GLG1	ENSG00000090863	rs1492564	-866723	0.138949	0.666233	0.550112
Astrocytes	ARL15	ENSG00000185305	rs138551153	-533619	-0.472905	0.666262	0.550112
Astrocytes	PPP1R35	ENSG00000160813	rs77299546	598843	-0.292108	0.666437	0.550112
Astrocytes	CASTOR2	ENSG00000274070	rs13246745	-484199	0.137674	0.666462	0.550112
Astrocytes	IP6K2	ENSG00000068745	rs62261465	-225890	0.255801	0.666491	0.550112
Astrocytes	DLG5	ENSG00000151208	rs57167368	834838	0.181526	0.666514	0.550112
Astrocytes	MEIS1	ENSG00000143995	rs62145160	606044	0.285636	0.66659	0.550112
Astrocytes	ALPK1	ENSG00000073331	rs62329939	-430277	0.25766	0.666803	0.550207
Astrocytes	UBXN7	ENSG00000163960	rs62285390	-336489	-0.296032	0.667532	0.550486
Astrocytes	RAB18	ENSG00000099246	rs703009	-903281	0.236748	0.667643	0.550486
Astrocytes	SERF2	ENSG00000140264	rs72720022	949973	-0.202294	0.667682	0.550486
Astrocytes	DBN1	ENSG00000113758	rs4868705	-754232	-0.338071	0.667695	0.550486
Astrocytes	RHBDD3	ENSG00000100263	rs16986354	-909550	-0.311534	0.667749	0.550486
Astrocytes	OST4	ENSG00000228474	rs56083959	-68600	0.206144	0.667795	0.550486
Astrocytes	UBXN4	ENSG00000144224	rs17653501	870854	0.26641	0.667831	0.550486
Astrocytes	PARN	ENSG00000140694	rs1029288	-851732	-0.194145	0.667924	0.550486
Astrocytes	NISCH	ENSG00000010322	rs12632423	-447569	-0.261137	0.668036	0.550486
Astrocytes	RPS3	ENSG00000149273	rs11236739	992673	0.251412	0.668255	0.550486
Astrocytes	APTR	ENSG00000214293	rs9641219	-280819	-0.19827	0.668292	0.550486
Astrocytes	RNF38	ENSG00000137075	rs12337523	992212	-0.180283	0.668313	0.550486
Astrocytes	ADM	ENSG00000148926	rs61878638	-169225	0.195574	0.668476	0.55054
Astrocytes	AC048341.1	ENSG00000257354	rs7966917	-56976	0.179255	0.668644	0.550598
Astrocytes	CHCHD10	ENSG00000250479	rs4050098	487028	0.106565	0.669009	0.550696
Astrocytes	USP24	ENSG00000162402	rs17112740	534553	0.25695	0.669087	0.550696
Astrocytes	PPP4R1	ENSG00000154845	rs12967229	-248738	0.185684	0.669134	0.550696
Astrocytes	CDC37L1	ENSG00000106993	rs911760	758875	0.221739	0.669153	0.550696
Astrocytes	TBC1D2B	ENSG00000167202	rs12324626	-339314	-0.336832	0.669273	0.550714
Astrocytes	XPNPEP1	ENSG00000108039	rs1354299	-442096	0.46849	0.669415	0.550751
Astrocytes	RPL24	ENSG00000114391	rs57748276	-613732	0.161662	0.669588	0.550755
Astrocytes	FAM133B	ENSG00000234545	rs10235602	-109242	-0.39011	0.66971	0.550755
Astrocytes	MTRNR2L12	ENSG00000269028	rs9878626	83096	0.153043	0.669713	0.550755
Astrocytes	ATP5PB	ENSG00000116459	rs74117680	-969205	-0.246269	0.67027	0.551132
Astrocytes	SLC35F5	ENSG00000115084	rs67850681	-30984	0.130753	0.670635	0.551223
Astrocytes	MAPK8	ENSG00000107643	rs2002544	-31206	0.213081	0.670693	0.551223
Astrocytes	AKAP6	ENSG00000151320	rs7156797	-296474	0.180764	0.670775	0.551223
Astrocytes	AFG1L	ENSG00000135537	rs17585366	-605710	-0.250354	0.670832	0.551223
Astrocytes	PLEKHO1	ENSG00000023902	rs76690929	-3747	-0.352045	0.670898	0.551223
Astrocytes	MYRIP	ENSG00000170011	rs56162042	70707	0.200615	0.671053	0.551223
Astrocytes	PRMT1	ENSG00000126457	rs8111072	840681	-0.139694	0.671207	0.551223
Astrocytes	GK5	ENSG00000175066	rs17195435	-518970	-0.482377	0.671251	0.551223
Astrocytes	ID4	ENSG00000172201	rs9460381	-278114	0.34132	0.671355	0.551223
Astrocytes	TOMM20	ENSG00000173726	rs1410873	-516730	-0.145837	0.671527	0.551223
Astrocytes	TRIQK	ENSG00000205133	rs62522611	277094	0.330144	0.671568	0.551223
Astrocytes	PSMG2	ENSG00000128789	rs12965816	773279	0.185929	0.671601	0.551223
Astrocytes	COX14	ENSG00000178449	rs687048	-178231	-0.0989272	0.671651	0.551223
Astrocytes	LBR	ENSG00000143815	rs11590145	-608786	-0.320618	0.67196	0.551334
Astrocytes	OLMALINC	ENSG00000235823	rs6584273	-994090	-0.319566	0.671982	0.551334
Astrocytes	BACH2	ENSG00000112182	rs711263	183616	-0.18595	0.672119	0.551366
Astrocytes	CEP57	ENSG00000166037	rs10501849	465350	-0.298795	0.672321	0.551452
Astrocytes	D2HGDH	ENSG00000180902	rs4270338	-761898	-0.120316	0.672504	0.55151
Astrocytes	ZNF596	ENSG00000172748	rs13260401	340258	-0.339709	0.672593	0.55151
Astrocytes	PDIA6	ENSG00000143870	rs6729123	90343	-0.181529	0.672686	0.55151
Astrocytes	TMEM41B	ENSG00000166471	rs78776444	543110	0.239162	0.672787	0.551513
Astrocytes	DNAH12	ENSG00000174844	rs4493401	-364649	0.16946	0.673506	0.552022
Astrocytes	CSNK2A1	ENSG00000101266	rs399083	-284789	0.161759	0.673628	0.552042
Astrocytes	URM1	ENSG00000167118	rs574771	-649768	-0.164391	0.673905	0.552163
Astrocytes	USP20	ENSG00000136878	rs1220819	-399332	0.263109	0.673971	0.552163
Astrocytes	MDC1	ENSG00000137337	rs73728785	569147	-0.421925	0.674289	0.552274
Astrocytes	CEBPG	ENSG00000153879	rs427903	378271	-0.207395	0.674303	0.552274
Astrocytes	MOB2	ENSG00000182208	rs73401971	611768	0.370573	0.674484	0.552342
Astrocytes	NOS1AP	ENSG00000198929	rs7532680	-51276	0.210222	0.675104	0.552513
Astrocytes	CBR3	ENSG00000159231	rs11088362	487208	0.178221	0.675106	0.552513
Astrocytes	PFKFB3	ENSG00000170525	rs11259432	391731	-0.137329	0.675164	0.552513
Astrocytes	FTL	ENSG00000087086	rs77623030	-170254	0.255413	0.675182	0.552513
Astrocytes	USP5	ENSG00000111667	rs1800378	-789093	0.193287	0.675268	0.552513
Astrocytes	DHX40	ENSG00000108406	rs59950371	483028	-0.20505	0.675314	0.552513
Astrocytes	ANO8	ENSG00000074855	rs736127	-106254	-0.141926	0.675399	0.552513
Astrocytes	GLCCI1	ENSG00000106415	rs17413316	792543	-0.184496	0.675669	0.552513
Astrocytes	SLC35B1	ENSG00000121073	rs7212344	-332440	-0.166023	0.675703	0.552513
Astrocytes	RPL18	ENSG00000063177	rs112583420	-802899	-0.191288	0.675713	0.552513
Astrocytes	ST6GALNAC6	ENSG00000160408	rs4424365	968398	0.13465	0.675809	0.552513
Astrocytes	NAPEPLD	ENSG00000161048	rs17605251	-44057	-0.220445	0.675868	0.552513
Astrocytes	MTLN	ENSG00000175701	rs76845405	-928939	-0.164552	0.676048	0.55258
Astrocytes	PTDSS2	ENSG00000174915	rs11603142	-148041	0.194031	0.676327	0.552663
Astrocytes	ELMOD1	ENSG00000110675	rs4085361	1077	-0.191354	0.676346	0.552663
Astrocytes	MTR	ENSG00000116984	rs6428948	-578516	-0.115226	0.676564	0.552761
Astrocytes	AGPAT1	ENSG00000204310	rs13207465	-377819	-0.359504	0.676728	0.55277
Astrocytes	IP6K1	ENSG00000176095	rs1046953	373121	-0.15982	0.676835	0.55277
Astrocytes	NR1H2	ENSG00000131408	rs805466	-122712	0.350875	0.676929	0.55277
Astrocytes	SC5D	ENSG00000109929	rs640515	166794	0.20004	0.676967	0.55277
Astrocytes	C12orf57	ENSG00000111678	rs66867812	935715	-0.242958	0.677136	0.552828
Astrocytes	CLASRP	ENSG00000104859	rs114448690	-110850	-0.345369	0.677461	0.552933
Astrocytes	SLC35B4	ENSG00000205060	rs10243536	407254	-0.186622	0.677647	0.552933
Astrocytes	MBIP	ENSG00000151332	rs2057335	-955568	-0.232394	0.677708	0.552933
Astrocytes	BDH1	ENSG00000161267	rs2567369	-63868	-0.157584	0.677749	0.552933
Astrocytes	KIAA0232	ENSG00000170871	rs35515779	989616	0.15277	0.677837	0.552933
Astrocytes	AGFG2	ENSG00000106351	rs77321415	538915	0.33038	0.677853	0.552933
Astrocytes	PEX11A	ENSG00000166821	rs12913069	-174754	0.222095	0.678054	0.553017
Astrocytes	CC2D1A	ENSG00000132024	rs75148188	-460673	0.248615	0.678232	0.553043
Astrocytes	STMN2	ENSG00000104435	rs12679683	636189	-0.291452	0.678282	0.553043
Astrocytes	UNKL	ENSG00000059145	rs2815301	539965	-0.243844	0.679082	0.553547
Astrocytes	EIF2B3	ENSG00000070785	rs12723953	-450942	-0.170222	0.679237	0.553547
Astrocytes	NBN	ENSG00000104320	rs72665992	-560056	-0.283926	0.67929	0.553547
Astrocytes	TRAPPC6B	ENSG00000182400	rs12589996	-567825	0.298467	0.679372	0.553547
Astrocytes	SELENOO	ENSG00000073169	rs12158250	-481264	-0.426823	0.679546	0.553547
Astrocytes	NUFIP2	ENSG00000108256	rs71371115	70359	-0.154713	0.679836	0.553547
Astrocytes	PLEKHG1	ENSG00000120278	rs12195563	-65156	-0.144925	0.679839	0.553547
Astrocytes	PPP3CB	ENSG00000107758	rs35291290	226195	0.382726	0.679852	0.553547
Astrocytes	PDHB	ENSG00000168291	rs7647663	763620	0.207692	0.679875	0.553547
Astrocytes	INTS8	ENSG00000164941	rs2879671	-656995	0.309771	0.679882	0.553547
Astrocytes	PSMB6	ENSG00000142507	rs9901576	-290619	0.162307	0.680192	0.553644
Astrocytes	MYL6B	ENSG00000196465	rs73125289	-20811	-0.227814	0.680273	0.553644
Astrocytes	CCDC130	ENSG00000104957	rs8182449	625719	0.183798	0.680296	0.553644
Astrocytes	NFAT5	ENSG00000102908	rs139531336	950462	-0.21565	0.680895	0.554052
Astrocytes	HMGCLL1	ENSG00000146151	rs114470959	-217624	-0.381991	0.681141	0.554125
Astrocytes	SMYD3	ENSG00000185420	rs12060852	65288	0.197079	0.681258	0.554125
Astrocytes	LRRFIP2	ENSG00000093167	rs6781364	-392810	0.160137	0.681279	0.554125
Astrocytes	ZMAT3	ENSG00000172667	rs10936975	-459069	-0.187917	0.681643	0.554341
Astrocytes	FBXL18	ENSG00000155034	rs147530872	362401	-0.371818	0.682083	0.554495
Astrocytes	NFATC4	ENSG00000100968	rs1958375	791507	0.132861	0.682101	0.554495
Astrocytes	USP47	ENSG00000170242	rs4237704	379059	0.179345	0.682128	0.554495
Astrocytes	NRG3	ENSG00000185737	rs17559164	240582	0.187516	0.682348	0.554594
Astrocytes	ZNF345	ENSG00000251247	rs7256454	-586581	-0.326586	0.682579	0.554645
Astrocytes	GYPA	ENSG00000170180	rs7655621	643158	-0.291151	0.682608	0.554645
Astrocytes	CELSR2	ENSG00000143126	rs140223635	751717	0.267816	0.682856	0.554717
Astrocytes	PRRC1	ENSG00000164244	rs13183439	-555030	-0.320848	0.682893	0.554717
Astrocytes	KCTD16	ENSG00000183775	rs7704225	-22465	0.194326	0.683057	0.55477
Astrocytes	C1QTNF4	ENSG00000172247	rs9734734	959804	-0.155451	0.68317	0.554782
Astrocytes	HDGF	ENSG00000143321	rs12141630	-400030	-0.259264	0.683482	0.554917
Astrocytes	SNX7	ENSG00000162627	rs712902	598215	0.221803	0.683668	0.554917
Astrocytes	TMEM170B	ENSG00000205269	rs1883238	-208168	-0.255958	0.68375	0.554917
Astrocytes	SRSF3	ENSG00000112081	rs62406624	182940	0.268853	0.6838	0.554917
Astrocytes	TBPL1	ENSG00000028839	rs9385675	40334	-0.192317	0.683913	0.554917
Astrocytes	HERC4	ENSG00000148634	rs35679106	-173040	-0.300592	0.683926	0.554917
Astrocytes	PTPN4	ENSG00000088179	rs4849749	-685193	-0.125197	0.684088	0.554968
Astrocytes	GNL1	ENSG00000204590	rs130066	597363	0.182841	0.684331	0.555055
Astrocytes	EIF2B5	ENSG00000145191	rs76453307	955593	-0.263769	0.684392	0.555055
Astrocytes	LINC01572	ENSG00000261008	rs55953824	600802	-0.149634	0.68451	0.555071
Astrocytes	AC127526.1	ENSG00000254757	rs428857	845839	-0.14517	0.684899	0.555307
Astrocytes	MOB4	ENSG00000115540	rs78009451	534547	0.277232	0.685279	0.555458
Astrocytes	PKNOX2	ENSG00000165495	rs35660695	8544	0.221531	0.685333	0.555458
Astrocytes	VRK3	ENSG00000105053	rs7256621	-835856	-0.61962	0.685381	0.555458
Astrocytes	VWA1	ENSG00000179403	rs4072537	-304946	-0.164156	0.685707	0.555602
Astrocytes	PRUNE1	ENSG00000143363	rs11204666	-437769	-0.295555	0.685756	0.555602
Astrocytes	RBL1	ENSG00000080839	rs6017655	162141	0.228312	0.685876	0.55562
Astrocytes	S100PBP	ENSG00000116497	rs7532683	638912	0.208176	0.685984	0.555627
Astrocytes	FAM19A5	ENSG00000219438	rs5768637	-34492	0.165878	0.686466	0.555938
Astrocytes	CCNI	ENSG00000118816	rs111470070	-946170	-0.286141	0.686609	0.555965
Astrocytes	TMED9	ENSG00000184840	rs2973743	813897	0.146037	0.686765	0.555965
Astrocytes	DGUOK	ENSG00000114956	rs11678057	42053	0.215166	0.686795	0.555965
Astrocytes	FSTL4	ENSG00000053108	rs6891832	153024	0.187095	0.686926	0.555991
Astrocytes	TMEM145	ENSG00000167619	rs117477837	-762486	-0.262709	0.687352	0.556246
Astrocytes	SETD3	ENSG00000183576	rs11621658	-382395	0.170774	0.68756	0.556246
Astrocytes	POLR3H	ENSG00000100413	rs1009544	298737	0.229951	0.687737	0.556246
Astrocytes	AC006480.2	ENSG00000273448	rs4718628	485721	0.206911	0.687772	0.556246
Astrocytes	PAPOLG	ENSG00000115421	rs356982	-184268	-0.249859	0.687869	0.556246
Astrocytes	ZNF362	ENSG00000160094	rs6670358	32676	0.185049	0.688029	0.556246
Astrocytes	LRPPRC	ENSG00000138095	rs34798399	-118928	0.165924	0.688031	0.556246
Astrocytes	TMEM165	ENSG00000134851	rs66632149	-97020	0.142571	0.688105	0.556246
Astrocytes	SGCE	ENSG00000127990	rs2106936	788731	0.23657	0.688236	0.556246
Astrocytes	MRPS6	ENSG00000243927	rs11701421	-17980	0.131294	0.688275	0.556246
Astrocytes	NHLRC3	ENSG00000188811	rs79450803	-511620	0.293466	0.688326	0.556246
Astrocytes	TBC1D4	ENSG00000136111	rs75906032	891101	-0.422963	0.688811	0.55648
Astrocytes	CNTNAP5	ENSG00000155052	rs72845035	629480	-0.309419	0.688852	0.55648
Astrocytes	CHID1	ENSG00000177830	rs11036618	703708	-0.445886	0.68912	0.55648
Astrocytes	IPMK	ENSG00000151151	rs7907108	201513	0.252667	0.689133	0.55648
Astrocytes	IL7	ENSG00000104432	rs12544908	-630714	0.187585	0.68928	0.55648
Astrocytes	LGALS1	ENSG00000100097	rs12167035	-94362	-0.148336	0.689291	0.55648
Astrocytes	ABTB2	ENSG00000166016	rs551929	107634	-0.336462	0.689402	0.55648
Astrocytes	IFT27	ENSG00000100360	rs2284055	801412	0.128252	0.68956	0.55648
Astrocytes	ANO6	ENSG00000177119	rs2544114	-150148	-0.113186	0.689596	0.55648
Astrocytes	ATAD2	ENSG00000156802	rs4870821	-547400	-0.22404	0.68961	0.55648
Astrocytes	PPAT	ENSG00000128059	rs1983377	-52780	-0.222368	0.689718	0.55648
Astrocytes	DCBLD2	ENSG00000057019	rs61010376	950285	0.448297	0.689857	0.55648
Astrocytes	LEMD3	ENSG00000174106	rs73119794	-475209	0.414859	0.689968	0.55648
Astrocytes	PPFIBP2	ENSG00000166387	rs10839634	-637884	-0.230684	0.690173	0.55648
Astrocytes	FUT8	ENSG00000033170	rs2318309	515087	0.254474	0.690223	0.55648
Astrocytes	SCAF4	ENSG00000156304	rs11700886	396757	-0.182261	0.690269	0.55648
Astrocytes	MEF2D	ENSG00000116604	rs12035664	177359	-0.182511	0.690293	0.55648
Astrocytes	LIMA1	ENSG00000050405	rs7955251	868181	-0.19952	0.6905	0.556567
Astrocytes	FMNL3	ENSG00000161791	rs7959831	-627717	-0.181174	0.690884	0.556643
Astrocytes	WASHC1	ENSG00000181404	rs10733485	309635	-0.368743	0.690922	0.556643
Astrocytes	FAM234B	ENSG00000084444	rs7970052	-752960	-0.22618	0.690952	0.556643
Astrocytes	RALY	ENSG00000125970	rs4911308	-730376	-0.264466	0.690989	0.556643
Astrocytes	CAAP1	ENSG00000120159	rs72712650	-853658	0.236053	0.691158	0.556699
Astrocytes	AL121768.1	ENSG00000165521	rs3213915	-843252	0.253291	0.6913	0.556707
Astrocytes	ZRANB3	ENSG00000121988	rs77489221	640493	0.212084	0.691457	0.556707
Astrocytes	DNAJC18	ENSG00000170464	rs4835693	-829998	-0.185473	0.691463	0.556707
Astrocytes	ITPRID2	ENSG00000138434	rs72895064	300869	-0.276547	0.691756	0.556863
Astrocytes	SLC27A6	ENSG00000113396	rs12655254	-976410	-0.14958	0.692066	0.556958
Astrocytes	ATG3	ENSG00000144848	rs4364141	648723	0.44303	0.692071	0.556958
Astrocytes	COX7A2L	ENSG00000115944	rs78243641	-279958	-0.194559	0.692222	0.557
Astrocytes	XPC	ENSG00000154767	rs2009781	-241483	-0.328826	0.692407	0.557069
Astrocytes	LUZP1	ENSG00000169641	rs61767281	-625290	-0.275912	0.692852	0.557312
Astrocytes	HS2ST1	ENSG00000153936	rs61802178	-812803	-0.279198	0.693004	0.557312
Astrocytes	RANBP6	ENSG00000137040	rs10975041	-723916	0.222783	0.693005	0.557312
Astrocytes	BRD4	ENSG00000141867	rs1029475	-586983	0.148126	0.693213	0.557399
Astrocytes	NEK3	ENSG00000136098	rs7999275	855371	-0.180638	0.693318	0.557404
Astrocytes	DMTN	ENSG00000158856	rs149974512	-992521	-0.395152	0.693425	0.557411
Astrocytes	DIS3L	ENSG00000166938	rs118008484	313239	0.591646	0.693576	0.557453
Astrocytes	DIAPH1	ENSG00000131504	rs10054186	248193	-0.236446	0.693718	0.557464
Astrocytes	ORMDL1	ENSG00000128699	rs1439816	-204461	0.166569	0.693788	0.557464
Astrocytes	RAD21	ENSG00000164754	rs17430140	948666	-0.306666	0.69413	0.557651
Astrocytes	APC	ENSG00000134982	rs114163966	367469	0.214304	0.694248	0.557651
Astrocytes	CISD2	ENSG00000145354	rs67477060	-676534	-0.203	0.694317	0.557651
Astrocytes	PPP1R16A	ENSG00000160972	rs6420192	-583142	0.213147	0.694732	0.557691
Astrocytes	PDCD6	ENSG00000249915	rs74772215	791547	0.177028	0.694762	0.557691
Astrocytes	MIGA1	ENSG00000180488	rs61783210	-991439	0.243778	0.694793	0.557691
Astrocytes	PER3	ENSG00000049246	rs61782774	-692373	-0.282924	0.694842	0.557691
Astrocytes	PRKCI	ENSG00000163558	rs581315	503552	0.268865	0.694862	0.557691
Astrocytes	RAD51B	ENSG00000182185	rs12878143	793774	0.23898	0.695004	0.557726
Astrocytes	FBXL15	ENSG00000107872	rs10883849	812605	-0.161654	0.695197	0.55776
Astrocytes	GAREM1	ENSG00000141441	rs62093867	-559210	0.201874	0.695244	0.55776
Astrocytes	COLCA2	ENSG00000214290	rs78504328	-21057	-0.373287	0.695363	0.557776
Astrocytes	TUBGCP3	ENSG00000126216	rs75806219	768614	-0.269616	0.695566	0.557859
Astrocytes	CDC42EP4	ENSG00000179604	rs79421907	45865	-0.478998	0.695792	0.557859
Astrocytes	GPM6A	ENSG00000150625	rs34311937	127779	-0.140853	0.69584	0.557859
Astrocytes	TJP1	ENSG00000104067	rs11637663	26759	-0.213277	0.695862	0.557859
Astrocytes	NDUFS6	ENSG00000145494	rs6861474	315813	0.154363	0.696223	0.558069
Astrocytes	GXYLT2	ENSG00000172986	rs9868189	477154	-0.245504	0.696369	0.558107
Astrocytes	WDR26	ENSG00000162923	rs35767322	24158	-0.219451	0.696705	0.558203
Astrocytes	HS6ST1	ENSG00000136720	rs75030847	-863172	0.213597	0.69675	0.558203
Astrocytes	RASA1	ENSG00000145715	rs115326168	-846559	-0.234114	0.696786	0.558203
Astrocytes	NR6A1	ENSG00000148200	rs7870995	32245	-0.259694	0.697096	0.558372
Astrocytes	TAF6L	ENSG00000162227	rs2509987	-326740	0.164186	0.697306	0.558405
Astrocytes	ASCC1	ENSG00000138303	rs7068317	-335802	0.158549	0.697335	0.558405
Astrocytes	UBE2Q2	ENSG00000140367	rs62028376	525067	0.250322	0.697495	0.558453
Astrocytes	SYNC	ENSG00000162520	rs4653251	893019	0.185995	0.697817	0.558632
Astrocytes	TMEM30A	ENSG00000112697	rs3798421	638469	0.140715	0.698142	0.558813
Astrocytes	SRGAP2C	ENSG00000171943	chr1:120317313_C_T	-867498	-0.143548	0.698387	0.55893
Astrocytes	ADGRL1	ENSG00000072071	rs6511919	40660	-0.168256	0.698711	0.559109
Astrocytes	TMEM116	ENSG00000198270	rs11609969	871589	-0.278642	0.699008	0.559148
Astrocytes	RPS19	ENSG00000105372	rs1709121	-640034	-0.114556	0.699075	0.559148
Astrocytes	TMEM9B	ENSG00000175348	rs1528129	-924593	0.150959	0.699117	0.559148
Astrocytes	UBE2M	ENSG00000130725	rs56274446	-910847	0.144273	0.699156	0.559148
Astrocytes	PARP10	ENSG00000178685	rs56276803	-586265	-0.36822	0.699259	0.559151
Astrocytes	C7orf26	ENSG00000146576	rs138563866	384017	0.416612	0.699748	0.559219
Astrocytes	GALNT8	ENSG00000130035	rs240817	488718	-0.150188	0.699759	0.559219
Astrocytes	KYAT1	ENSG00000171097	rs75086467	-252788	-0.273021	0.69976	0.559219
Astrocytes	SLF1	ENSG00000133302	rs306574	95148	0.162911	0.699805	0.559219
Astrocytes	NCOA3	ENSG00000124151	rs2425880	-884537	-0.281803	0.699839	0.559219
Astrocytes	GALNS	ENSG00000141012	rs550269	-41744	-0.300265	0.699941	0.559221
Astrocytes	SOD2	ENSG00000112096	rs73029407	511713	-0.152249	0.700312	0.559361
Astrocytes	PPP1R3E	ENSG00000235194	rs12886738	450328	-0.163683	0.700465	0.559361
Astrocytes	MAML2	ENSG00000184384	rs35355883	233773	0.321529	0.700681	0.559361
Astrocytes	BBIP1	ENSG00000214413	rs72830456	-670329	0.309459	0.700755	0.559361
Astrocytes	HSPA8	ENSG00000109971	rs12225870	969826	-0.19551	0.700778	0.559361
Astrocytes	SNHG25	ENSG00000266402	rs7214643	175199	-0.145194	0.700794	0.559361
Astrocytes	ANXA1	ENSG00000135046	rs7847500	977215	-0.170848	0.700849	0.559361
Astrocytes	P4HA3	ENSG00000149380	rs4944937	382662	0.114389	0.700923	0.559361
Astrocytes	HSF2	ENSG00000025156	rs74892390	506284	0.343474	0.701049	0.559361
Astrocytes	KLHL42	ENSG00000087448	rs7980518	138925	-0.227758	0.701109	0.559361
Astrocytes	TSEN2	ENSG00000154743	rs1152006	-38885	0.165917	0.701267	0.559408
Astrocytes	RPL38	ENSG00000172809	rs11870257	411467	-0.102457	0.701947	0.559734
Astrocytes	DTX2	ENSG00000091073	rs369118161	532095	0.239734	0.701949	0.559734
Astrocytes	UBR4	ENSG00000127481	rs2296108	-61786	-0.1022	0.701973	0.559734
Astrocytes	FAM13B	ENSG00000031003	rs9327795	-476845	0.27762	0.702504	0.560078
Astrocytes	ERMP1	ENSG00000099219	rs7032780	-730208	-0.200463	0.702876	0.560296
Astrocytes	POGZ	ENSG00000143442	rs9733	-813010	-0.14028	0.702992	0.560309
Astrocytes	TSHZ2	ENSG00000182463	rs16997902	330695	-0.254622	0.70335	0.560426
Astrocytes	AGRN	ENSG00000188157	rs78113662	196041	0.367676	0.703488	0.560426
Astrocytes	SYNJ2	ENSG00000078269	rs1009014	84247	0.112071	0.703597	0.560426
Astrocytes	ZNF701	ENSG00000167562	rs76886710	534426	0.430431	0.703636	0.560426
Astrocytes	ZBTB43	ENSG00000169155	rs10987080	-818885	-0.153856	0.703665	0.560426
Astrocytes	COBLL1	ENSG00000082438	rs1439210	-626161	-0.229077	0.704051	0.560426
Astrocytes	ZDHHC1	ENSG00000159714	rs113914633	-81111	-0.249975	0.704055	0.560426
Astrocytes	KIDINS220	ENSG00000134313	rs10182066	978169	-0.272769	0.704095	0.560426
Astrocytes	MDH2	ENSG00000146701	rs12154679	-397787	0.176278	0.704099	0.560426
Astrocytes	DONSON	ENSG00000159147	rs2051189	361005	-0.279335	0.704223	0.560426
Astrocytes	NEAT1	ENSG00000245532	rs11227131	-268283	0.293438	0.704232	0.560426
Astrocytes	MGME1	ENSG00000125871	rs6034837	-463088	-0.187137	0.704566	0.560585
Astrocytes	C12orf49	ENSG00000111412	rs1875144	299302	0.193875	0.704631	0.560585
Astrocytes	CNTN1	ENSG00000018236	rs11176052	-362342	0.128338	0.704945	0.560756
Astrocytes	ZNF692	ENSG00000171163	rs11204606	-666406	0.129122	0.705273	0.560851
Astrocytes	SCAF11	ENSG00000139218	rs9795554	198849	-0.172021	0.705347	0.560851
Astrocytes	MED12L	ENSG00000144893	rs1466131	-711826	-0.180254	0.705445	0.560851
Astrocytes	IL17RD	ENSG00000144730	rs10510789	-326547	-0.206468	0.705462	0.560851
Astrocytes	PAMR1	ENSG00000149090	rs16928399	570848	0.179708	0.70572	0.560977
Astrocytes	ARMC2	ENSG00000118690	rs62428941	-97187	0.294972	0.706297	0.561273
Astrocytes	BCL2L13	ENSG00000099968	rs5994271	-294935	0.159814	0.706453	0.561273
Astrocytes	LHFPL3	ENSG00000187416	rs1544338	-1892	-0.507234	0.706517	0.561273
Astrocytes	SAMM50	ENSG00000100347	rs116978125	851923	0.495045	0.706556	0.561273
Astrocytes	KLHL18	ENSG00000114648	rs62246129	-900481	-0.311995	0.706591	0.561273
Astrocytes	FOXN3	ENSG00000053254	rs55817811	290609	0.188141	0.70702	0.561535
Astrocytes	RBPJ	ENSG00000168214	rs7692708	54715	0.186901	0.707393	0.561752
Astrocytes	AK5	ENSG00000154027	rs78995494	-496542	-0.181518	0.707558	0.561804
Astrocytes	UFC1	ENSG00000143222	rs34158391	-415501	0.158597	0.708129	0.562178
Astrocytes	ARID1B	ENSG00000049618	rs980814	-335817	0.146781	0.708421	0.562265
Astrocytes	FMO5	ENSG00000131781	rs75970546	116387	0.290255	0.708496	0.562265
Astrocytes	GOLGB1	ENSG00000173230	rs73179988	14750	-0.191918	0.708684	0.562265
Astrocytes	TRIM52	ENSG00000183718	rs55932955	-836944	-0.491821	0.708767	0.562265
Astrocytes	MOCS1	ENSG00000124615	rs2504799	-53159	-0.203986	0.708789	0.562265
Astrocytes	ATP8A2	ENSG00000132932	rs1001806	-703182	-0.144916	0.708918	0.562265
Astrocytes	STAM	ENSG00000136738	rs35512633	-228313	0.351963	0.70897	0.562265
Astrocytes	PIP5K1A	ENSG00000143398	rs75402164	-174045	0.142466	0.709068	0.562265
Astrocytes	NOL8	ENSG00000198000	rs72741291	-838089	-0.407328	0.709135	0.562265
Astrocytes	LINC01563	ENSG00000236819	rs201663236	545015	0.413218	0.709522	0.562402
Astrocytes	U2AF2	ENSG00000063244	rs2305543	-605800	0.210106	0.70956	0.562402
Astrocytes	VPS13A	ENSG00000197969	rs57281393	261227	0.229692	0.709608	0.562402
Astrocytes	TNRC6C	ENSG00000078687	rs12936052	-214047	0.171055	0.709903	0.562557
Astrocytes	ADRB1	ENSG00000043591	rs7084758	-213639	0.270802	0.710033	0.562581
Astrocytes	FAM192A	ENSG00000172775	rs56069315	560665	0.469876	0.710192	0.562628
Astrocytes	ECHDC2	ENSG00000121310	rs665431	-254441	0.226645	0.710397	0.562652
Astrocytes	G6PC3	ENSG00000141349	rs11656735	-481019	-0.144442	0.710462	0.562652
Astrocytes	MN1	ENSG00000169184	rs2157462	-857210	-0.342395	0.710567	0.562652
Astrocytes	WWC1	ENSG00000113645	rs7728598	-122033	-0.15518	0.710622	0.562652
Astrocytes	MTPAP	ENSG00000107951	rs11007962	-88386	0.400732	0.71079	0.562706
Astrocytes	EIF3B	ENSG00000106263	rs3801079	293040	0.144653	0.711414	0.563121
Astrocytes	BRAP	ENSG00000089234	rs6490039	-408194	0.369099	0.711821	0.563331
Astrocytes	TCTN1	ENSG00000204852	rs10774624	781956	-0.149781	0.711878	0.563331
Astrocytes	KCNAB2	ENSG00000069424	rs1032803	-140526	0.159022	0.712461	0.563641
Astrocytes	CAMKK1	ENSG00000004660	rs12150574	-860869	0.309755	0.712566	0.563641
Astrocytes	UBL5	ENSG00000198258	rs77995435	658070	-0.206116	0.712615	0.563641
Astrocytes	CCDC112	ENSG00000164221	rs6594831	-599052	0.4926	0.71268	0.563641
Astrocytes	JAM3	ENSG00000166086	rs1258852	271709	0.191691	0.712834	0.563641
Astrocytes	PTPN20	ENSG00000204179	rs1197874424	-449056	-0.274112	0.712973	0.563641
Astrocytes	LSM14A	ENSG00000257103	rs73032780	-81740	-0.542258	0.713064	0.563641
Astrocytes	NRDC	ENSG00000078618	rs10888714	-855913	-0.16975	0.71307	0.563641
Astrocytes	ANKDD1A	ENSG00000166839	rs9806278	449956	0.127839	0.713538	0.563875
Astrocytes	SHISA5	ENSG00000164054	rs111494817	577746	0.233332	0.713566	0.563875
Astrocytes	PCBP4	ENSG00000090097	rs2710346	966119	0.113641	0.713805	0.563918
Astrocytes	REXO4	ENSG00000148300	rs28584997	124071	0.244809	0.713845	0.563918
Astrocytes	UNG	ENSG00000076248	rs12316320	-978838	-0.246514	0.713925	0.563918
Astrocytes	ALDH1A1	ENSG00000165092	rs278740	400492	0.185581	0.714021	0.563918
Astrocytes	TXNL1	ENSG00000091164	rs73959090	886852	0.296768	0.71427	0.563948
Astrocytes	AASS	ENSG00000008311	rs3757552	-820345	0.179529	0.714338	0.563948
Astrocytes	SETD2	ENSG00000181555	rs11713101	133096	0.146259	0.714359	0.563948
Astrocytes	ESR2	ENSG00000140009	rs17102450	830511	-0.188536	0.714543	0.563962
Astrocytes	APLP1	ENSG00000105290	rs73038362	-863404	-0.268692	0.7147	0.563962
Astrocytes	THUMPD3	ENSG00000134077	rs11717091	-894809	-0.418288	0.714819	0.563962
Astrocytes	WDR6	ENSG00000178252	rs111873781	885820	-0.172603	0.715007	0.563962
Astrocytes	VEGFA	ENSG00000112715	rs6935537	316537	-0.247447	0.715041	0.563962
Astrocytes	MCCC1	ENSG00000078070	rs6443932	935819	0.171548	0.71506	0.563962
Astrocytes	GTF2F2	ENSG00000188342	rs7337900	89617	0.252797	0.715076	0.563962
Astrocytes	SNX25	ENSG00000109762	rs72700046	-124683	0.322125	0.7153	0.56406
Astrocytes	SCP2	ENSG00000116171	rs1933537	438397	0.205762	0.71578	0.564283
Astrocytes	NFKBIA	ENSG00000100906	rs113852834	585739	0.383609	0.715783	0.564283
Astrocytes	FAM200B	ENSG00000237765	rs78824243	397535	0.267563	0.715944	0.564298
Astrocytes	NCKAP5L	ENSG00000167566	rs77267317	117330	0.308377	0.716002	0.564298
Astrocytes	CASTOR3	ENSG00000239521	rs2286265	137109	-0.17348	0.716108	0.564302
Astrocytes	CDYL	ENSG00000153046	rs4959314	-3271	-0.403212	0.716312	0.564384
Astrocytes	HSCB	ENSG00000100209	rs34637076	-517341	-0.26966	0.716751	0.564648
Astrocytes	TMX3	ENSG00000166479	rs17078250	-823814	0.230455	0.716902	0.564648
Astrocytes	DENR	ENSG00000139726	rs7964876	321333	0.316987	0.717031	0.564648
Astrocytes	GOLGA1	ENSG00000136935	rs12553311	688224	0.145338	0.717047	0.564648
Astrocytes	NSFL1C	ENSG00000088833	rs6053728	-820053	0.285401	0.717155	0.564654
Astrocytes	ZNF608	ENSG00000168916	rs2408306	414499	-0.144196	0.717328	0.564711
Astrocytes	LGI4	ENSG00000153902	rs4609973	377641	0.193874	0.717443	0.564723
Astrocytes	FZD4	ENSG00000174804	rs55862210	-242379	-0.19399	0.717606	0.564772
Astrocytes	MAP2K7	ENSG00000076984	rs3745545	-692014	0.246614	0.717853	0.564836
Astrocytes	ENTPD4	ENSG00000197217	rs10095543	-183813	-0.479238	0.717897	0.564836
Astrocytes	ARMH4	ENSG00000139971	rs8011088	-636912	0.120101	0.717987	0.564836
Astrocytes	PPIB	ENSG00000166794	rs8032157	25483	0.230022	0.718102	0.564847
Astrocytes	SUMF2	ENSG00000129103	rs73126026	-702811	-0.172535	0.7183	0.564874
Astrocytes	RMND1	ENSG00000155906	rs7761133	378569	-0.303515	0.718468	0.564874
Astrocytes	PRMT7	ENSG00000132600	rs77742534	849608	0.212738	0.718482	0.564874
Astrocytes	ESF1	ENSG00000089048	rs6078842	-828760	0.179319	0.718536	0.564874
Astrocytes	TPRA1	ENSG00000163870	rs79737758	-283389	0.341004	0.718734	0.56495
Astrocytes	PBXIP1	ENSG00000163346	rs11580824	114756	-0.205022	0.718834	0.56495
Astrocytes	YES1	ENSG00000176105	rs674490	-454490	0.228571	0.719232	0.56503
Astrocytes	ELP6	ENSG00000163832	rs112230459	-815579	0.19203	0.719244	0.56503
Astrocytes	YEATS2	ENSG00000163872	rs56330174	888791	-0.357468	0.719338	0.56503
Astrocytes	CINP	ENSG00000100865	rs11160697	400751	0.267082	0.719344	0.56503
Astrocytes	PANK2	ENSG00000125779	rs13041436	191683	-0.307492	0.719436	0.56503
Astrocytes	RTCB	ENSG00000100220	rs2283884	439819	-0.204687	0.719957	0.565095
Astrocytes	SLC12A4	ENSG00000124067	rs28571100	-975497	0.227863	0.72006	0.565095
Astrocytes	SLC8A1	ENSG00000183023	rs7573804	-56197	0.368691	0.720244	0.565095
Astrocytes	C16orf89	ENSG00000153446	rs2660240	-176796	0.24442	0.720257	0.565095
Astrocytes	RAD9A	ENSG00000172613	chr11:67074192_G_A	-243680	0.193444	0.720354	0.565095
Astrocytes	MPST	ENSG00000128309	rs2187750	199684	0.190696	0.720451	0.565095
Astrocytes	SNN	ENSG00000184602	rs4780329	-809896	0.239766	0.720455	0.565095
Astrocytes	PPP1R21	ENSG00000162869	rs11892719	288693	0.157915	0.720486	0.565095
Astrocytes	DNAJB12	ENSG00000148719	rs7086538	-914040	0.231709	0.720596	0.565095
Astrocytes	MPHOSPH6	ENSG00000135698	rs11649273	251989	-0.302424	0.720776	0.565095
Astrocytes	GCC2	ENSG00000135968	rs2378312	809492	0.201927	0.720828	0.565095
Astrocytes	ZNF823	ENSG00000197933	rs7507492	16	-0.236757	0.720832	0.565095
Astrocytes	BRI3	ENSG00000164713	rs10224125	169099	-0.227298	0.720859	0.565095
Astrocytes	TASOR2	ENSG00000108021	rs12764305	658907	0.2376	0.720924	0.565095
Astrocytes	GABBR2	ENSG00000136928	rs7022828	-295158	0.137663	0.72106	0.565095
Astrocytes	PFDN1	ENSG00000113068	rs4074031	-900715	0.127437	0.721122	0.565095
Astrocytes	LTBP3	ENSG00000168056	rs2282529	857738	-0.127529	0.721414	0.565204
Astrocytes	SACM1L	ENSG00000211456	rs6806401	922800	0.327737	0.721462	0.565204
Astrocytes	ZFAND3	ENSG00000156639	rs6458025	-25789	0.274378	0.721678	0.565237
Astrocytes	NUMA1	ENSG00000137497	rs142114449	95100	-0.424787	0.721763	0.565237
Astrocytes	EIF5B	ENSG00000158417	rs10496342	456810	0.209899	0.721805	0.565237
Astrocytes	ATRNL1	ENSG00000107518	rs116377821	363764	-0.230624	0.722228	0.565432
Astrocytes	RASSF8	ENSG00000123094	rs10842442	-988618	0.176556	0.722255	0.565432
Astrocytes	NPEPPS	ENSG00000141279	rs1863115	-974381	0.166487	0.722372	0.565446
Astrocytes	SARAF	ENSG00000133872	rs4733484	324403	0.124379	0.722642	0.565525
Astrocytes	HSDL1	ENSG00000103160	rs71404167	225338	-0.352898	0.722674	0.565525
Astrocytes	HNRNPC	ENSG00000092199	rs72686060	358834	-0.243479	0.722861	0.565593
Astrocytes	CASC3	ENSG00000108349	rs74830071	875528	-0.368684	0.723317	0.565863
Astrocytes	NFIB	ENSG00000147862	rs10810134	-14007	0.143542	0.723578	0.565863
Astrocytes	ZNF652	ENSG00000198740	rs11650747	667415	0.279241	0.723607	0.565863
Astrocytes	AC019257.1	ENSG00000253764	rs10216516	-1215	0.167858	0.723608	0.565863
Astrocytes	DIS3L2	ENSG00000144535	rs59072999	-927600	0.191309	0.723725	0.565876
Astrocytes	TRIP11	ENSG00000100815	rs12433267	409586	0.175895	0.723859	0.565902
Astrocytes	IFT140	ENSG00000187535	rs12928550	-595658	0.231747	0.7241	0.566012
Astrocytes	CTIF	ENSG00000134030	rs78093643	-208965	0.258587	0.724335	0.566118
Astrocytes	LIX1L	ENSG00000271601	rs141333427	-122658	-0.350839	0.724943	0.56648
Astrocytes	CABIN1	ENSG00000099991	rs1892722	738311	0.151802	0.724999	0.56648
Astrocytes	EHMT2	ENSG00000204371	rs3998154	819915	-0.226013	0.72516	0.566509
Astrocytes	CLK4	ENSG00000113240	rs4701068	166516	0.189849	0.725238	0.566509
Astrocytes	PPP2R2D	ENSG00000175470	rs4880337	223438	0.205774	0.72546	0.566573
Astrocytes	ARRDC3	ENSG00000113369	rs12187771	-684152	-0.167183	0.725521	0.566573
Astrocytes	SFPQ	ENSG00000116560	rs58714634	-340720	0.246157	0.725641	0.566589
Astrocytes	ZNF148	ENSG00000163848	rs56813366	478069	0.217048	0.725829	0.566657
Astrocytes	R3HDM1	ENSG00000048991	rs72617030	743732	0.169186	0.726426	0.566968
Astrocytes	PPP6R2	ENSG00000100239	rs12171249	97193	-0.15628	0.726428	0.566968
Astrocytes	COL5A2	ENSG00000204262	rs72911469	-768292	-0.270825	0.72661	0.567003
Astrocytes	TRIM22	ENSG00000132274	rs12271375	949790	-0.372544	0.726674	0.567003
Astrocytes	RCC2	ENSG00000179051	rs1356000	768191	-0.256669	0.727143	0.567004
Astrocytes	RAB1A	ENSG00000138069	rs35501191	-227386	0.29678	0.727236	0.567004
Astrocytes	SLBP	ENSG00000163950	rs2305487	-744736	-0.439688	0.72724	0.567004
Astrocytes	TGIF1	ENSG00000177426	rs67174668	925534	0.217702	0.727337	0.567004
Astrocytes	CCDC84	ENSG00000186166	rs61897703	803738	-0.343696	0.727342	0.567004
Astrocytes	ZNF782	ENSG00000196597	rs7867486	672628	-0.178772	0.727373	0.567004
Astrocytes	CREB1	ENSG00000118260	rs1013475	-966789	0.252527	0.727379	0.567004
Astrocytes	RBBP6	ENSG00000122257	rs11645567	-106844	-0.188405	0.727747	0.567154
Astrocytes	RPS5	ENSG00000083845	rs73573487	-737159	-0.251952	0.727849	0.567154
Astrocytes	NRBP1	ENSG00000115216	rs13407288	961197	-0.333799	0.727874	0.567154
Astrocytes	CCAR1	ENSG00000060339	rs61857322	-348635	-0.184029	0.727987	0.567164
Astrocytes	TRNT1	ENSG00000072756	rs71311708	-565008	0.227274	0.728186	0.567201
Astrocytes	SNRPD1	ENSG00000167088	rs7228662	297976	-0.192757	0.728236	0.567201
Astrocytes	TRMT1L	ENSG00000121486	rs72739688	-122834	0.40332	0.728386	0.56724
Astrocytes	C1QTNF3-AMACR	ENSG00000273294	rs6861797	478880	0.259341	0.729092	0.567711
Astrocytes	TBC1D9B	ENSG00000197226	rs464850	-679744	-0.312846	0.729291	0.567788
Astrocytes	KMT2C	ENSG00000055609	rs10271279	-454965	0.153122	0.729481	0.567788
Astrocytes	ACBD3	ENSG00000182827	rs56145655	-269951	-0.217087	0.729493	0.567788
Astrocytes	MRPS5	ENSG00000144029	rs62155085	334760	-0.205603	0.729893	0.568013
Astrocytes	PPP2R2A	ENSG00000221914	rs35491396	323039	-0.182559	0.729984	0.568013
Astrocytes	LSM2	ENSG00000204392	rs2621366	994236	-0.169291	0.730192	0.568097
Astrocytes	PRRC2C	ENSG00000117523	rs190789781	-741410	-0.207212	0.730319	0.568117
Astrocytes	AC007785.1	ENSG00000267922	rs4802260	-576629	-0.284828	0.730567	0.568128
Astrocytes	THOC7	ENSG00000163634	rs17363508	-766338	-0.179284	0.730627	0.568128
Astrocytes	CTDSP1	ENSG00000144579	rs13409846	-48340	-0.219119	0.730734	0.568128
Astrocytes	JTB	ENSG00000143543	rs12144146	574822	0.0988753	0.730736	0.568128
Astrocytes	SUZ12	ENSG00000178691	rs225185	616931	-0.193511	0.730863	0.568149
Astrocytes	OSBP	ENSG00000110048	rs71488446	583314	-0.261228	0.730992	0.568171
Astrocytes	UBE4A	ENSG00000110344	rs139158728	851773	0.386649	0.731314	0.568298
Astrocytes	SELENOF	ENSG00000183291	rs945058	991568	0.147694	0.731442	0.568298
Astrocytes	KBTBD3	ENSG00000182359	rs1455590	921787	0.198025	0.731458	0.568298
Astrocytes	KANSL2	ENSG00000139620	rs11574026	-787776	0.342522	0.732165	0.568739
Astrocytes	CAPNS1	ENSG00000126247	rs73023540	948331	-0.253134	0.732228	0.568739
Astrocytes	XBP1	ENSG00000100219	rs5752640	-992836	0.136562	0.73241	0.568802
Astrocytes	SLC47A2	ENSG00000180638	rs2453580	-183972	0.165143	0.732551	0.568834
Astrocytes	RDX	ENSG00000137710	rs117202473	832815	-0.305349	0.732796	0.568945
Astrocytes	IFT172	ENSG00000138002	rs7582117	-978981	-0.267702	0.73312	0.569059
Astrocytes	ZC3HC1	ENSG00000091732	rs71577870	-722115	-0.379698	0.733144	0.569059
Astrocytes	ACVR2B	ENSG00000114739	rs7373045	214686	-0.221965	0.733471	0.569178
Astrocytes	PRELP	ENSG00000188783	rs61825755	-42620	-0.246484	0.733499	0.569178
Astrocytes	KSR2	ENSG00000171435	rs12296253	873347	-0.276955	0.733722	0.569241
Astrocytes	TSHZ1	ENSG00000179981	rs12185421	161771	-0.101641	0.733783	0.569241
Astrocytes	SLC38A2	ENSG00000134294	rs12824716	101354	0.0993077	0.733955	0.569245
Astrocytes	LMBR1	ENSG00000105983	rs112265623	85618	0.16618	0.733989	0.569245
Astrocytes	CNKSR3	ENSG00000153721	rs2018154	532979	-0.249578	0.734549	0.569601
Astrocytes	TRIM24	ENSG00000122779	rs117003573	401945	0.440357	0.735004	0.569875
Astrocytes	GRM3	ENSG00000198822	rs45459000	772086	0.217288	0.735307	0.569915
Astrocytes	MRPS14	ENSG00000120333	rs71645256	567458	-0.212005	0.735358	0.569915
Astrocytes	NF1	ENSG00000196712	rs7218930	218258	-0.153768	0.735359	0.569915
Astrocytes	GRIA1	ENSG00000155511	rs72797261	-851166	0.306107	0.735847	0.570084
Astrocytes	KAT2B	ENSG00000114166	rs12638260	320126	-0.153437	0.735851	0.570084
Astrocytes	USE1	ENSG00000053501	rs10422952	633166	0.286061	0.73588	0.570084
Astrocytes	RNF220	ENSG00000187147	rs61787550	159324	-0.197133	0.736234	0.570107
Astrocytes	FANCC	ENSG00000158169	rs10761384	-66634	0.204271	0.736301	0.570107
Astrocytes	TUBB4B	ENSG00000188229	rs9414697	-29470	-0.139779	0.736305	0.570107
Astrocytes	EBLN3P	ENSG00000281649	rs10814475	-167187	-0.193635	0.736314	0.570107
Astrocytes	UBN2	ENSG00000157741	rs2158731	782261	0.196971	0.736468	0.570148
Astrocytes	SZT2	ENSG00000198198	rs841835	-395447	-0.169816	0.736596	0.570154
Astrocytes	MIA3	ENSG00000154305	rs1442436	-557151	0.154287	0.73677	0.570154
Astrocytes	SMURF2	ENSG00000108854	rs11655966	871224	-0.13816	0.736833	0.570154
Astrocytes	PSMD6	ENSG00000163636	rs3911778	220746	-0.164255	0.736953	0.570154
Astrocytes	TCF7L2	ENSG00000148737	rs918216	-978483	-0.129327	0.736982	0.570154
Astrocytes	CBFA2T2	ENSG00000078699	rs11696232	-832118	-0.167569	0.737393	0.570369
Astrocytes	MANBA	ENSG00000109323	rs77663176	221448	-0.343066	0.737836	0.570369
Astrocytes	RECK	ENSG00000122707	rs10116147	-116271	-0.201448	0.737846	0.570369
Astrocytes	SPRED1	ENSG00000166068	rs11631759	-17933	0.205016	0.737958	0.570369
Astrocytes	AC016705.2	ENSG00000259495	rs80230010	408081	-0.162255	0.738037	0.570369
Astrocytes	DENND5A	ENSG00000184014	rs77220446	-63242	-0.224164	0.738086	0.570369
Astrocytes	SNTG1	ENSG00000147481	rs34975479	978043	0.215103	0.738113	0.570369
Astrocytes	AGPS	ENSG00000018510	rs1900251	758423	-0.206112	0.738163	0.570369
Astrocytes	SMURF1	ENSG00000198742	rs78265239	-621222	0.328733	0.73817	0.570369
Astrocytes	ANKS6	ENSG00000165138	rs7851057	86342	0.207528	0.738465	0.570392
Astrocytes	STK40	ENSG00000196182	rs16823188	172293	-0.209793	0.738485	0.570392
Astrocytes	ATP5ME	ENSG00000169020	rs73192372	856325	0.173476	0.738503	0.570392
Astrocytes	RBFOX1	ENSG00000078328	rs1486426	361787	0.132422	0.738857	0.570536
Astrocytes	PLRG1	ENSG00000171566	rs62331896	-183417	-0.338514	0.738892	0.570536
Astrocytes	UTP18	ENSG00000011260	rs551399313	71831	0.427174	0.739364	0.570823
Astrocytes	ZBTB8OS	ENSG00000176261	rs41265881	431631	-0.28013	0.739645	0.570844
Astrocytes	ITM2B	ENSG00000136156	rs76745549	-984210	-0.167468	0.7397	0.570844
Astrocytes	SLC22A17	ENSG00000092096	rs116450656	-144987	0.166574	0.739798	0.570844
Astrocytes	CDON	ENSG00000064309	rs595849	-634361	0.405835	0.739812	0.570844
Astrocytes	GNE	ENSG00000159921	rs17391491	590441	-0.367167	0.739898	0.570844
Astrocytes	APLP2	ENSG00000084234	rs525988	-975181	0.203564	0.740192	0.570993
Astrocytes	MLC1	ENSG00000100427	rs5769417	-950809	-0.114885	0.74036	0.571005
Astrocytes	STRIP1	ENSG00000143093	rs2761446	166881	0.380492	0.740411	0.571005
Astrocytes	LRP3	ENSG00000130881	rs7256619	476234	-0.2866	0.740961	0.571325
Astrocytes	DPYSL3	ENSG00000113657	rs1423029	-959088	-0.135724	0.741028	0.571325
Astrocytes	RB1	ENSG00000139687	rs61949514	922128	0.15219	0.741327	0.571477
Astrocytes	ATG13	ENSG00000175224	rs117787370	-871569	0.310255	0.7415	0.571533
Astrocytes	UBFD1	ENSG00000103353	rs118097106	-183502	0.330984	0.741762	0.571656
Astrocytes	DGKD	ENSG00000077044	rs62186772	853851	0.208302	0.742127	0.571751
Astrocytes	IFNAR1	ENSG00000142166	rs2284569	520026	0.234603	0.742158	0.571751
Astrocytes	LIG3	ENSG00000005156	rs1680530	60542	0.211617	0.742256	0.571751
Astrocytes	SMNDC1	ENSG00000119953	rs1341056	449203	0.160733	0.742304	0.571751
Astrocytes	EVC	ENSG00000072840	rs6414624	30583	0.197002	0.742434	0.571751
Astrocytes	DRAM1	ENSG00000136048	rs703716	-619702	0.241277	0.742526	0.571751
Astrocytes	SAE1	ENSG00000142230	rs58583286	-332217	-0.403178	0.742595	0.571751
Astrocytes	KLF3	ENSG00000109787	rs73236603	104717	0.369118	0.743746	0.572445
Astrocytes	SS18L2	ENSG00000008324	rs11129945	-385006	0.17162	0.743773	0.572445
Astrocytes	EIF3M	ENSG00000149100	rs11031737	-232573	0.187592	0.743971	0.572445
Astrocytes	OSBPL9	ENSG00000117859	rs77272464	396567	-0.204694	0.743988	0.572445
Astrocytes	MBNL2	ENSG00000139793	rs788178	454870	0.16126	0.744004	0.572445
Astrocytes	WTAP	ENSG00000146457	rs3798185	316489	0.161523	0.744113	0.572451
Astrocytes	ATXN1	ENSG00000124788	rs2299070	-134468	0.209533	0.744324	0.572535
Astrocytes	GAN	ENSG00000261609	rs57106500	-865469	-0.291554	0.744535	0.572546
Astrocytes	H2AFX	ENSG00000188486	rs7102492	334534	-0.248622	0.744678	0.572546
Astrocytes	PPIP5K1	ENSG00000168781	rs2447325	639682	-0.342683	0.744731	0.572546
Astrocytes	TMEM219	ENSG00000149932	rs28616078	-645935	-0.193365	0.744744	0.572546
Astrocytes	ECHS1	ENSG00000127884	rs72856895	-259830	0.269854	0.744893	0.572583
Astrocytes	TANC1	ENSG00000115183	rs4664933	-753695	0.117109	0.745004	0.57259
Astrocytes	FSD1L	ENSG00000106701	rs7858401	-100442	0.309534	0.745187	0.572652
Astrocytes	HYDIN	ENSG00000157423	rs13333092	125320	0.162555	0.745529	0.572837
Astrocytes	PLOD1	ENSG00000083444	rs5745996	253047	0.262445	0.745725	0.572864
Astrocytes	CHD1	ENSG00000153922	rs72769626	-764112	0.295154	0.745804	0.572864
Astrocytes	VPS13B	ENSG00000132549	rs79924902	-934398	-0.14889	0.745953	0.572864
Astrocytes	DIP2A	ENSG00000160305	rs12483320	85454	-0.253427	0.74597	0.572864
Astrocytes	RANGAP1	ENSG00000100401	rs35823862	-151290	-0.282788	0.746185	0.572951
Astrocytes	SMARCC2	ENSG00000139613	rs61937568	927434	0.192233	0.7463	0.572961
Astrocytes	NSUN5	ENSG00000130305	rs4717763	101927	-0.119249	0.746744	0.573059
Astrocytes	PPFIA4	ENSG00000143847	rs79653359	929782	0.33434	0.746896	0.573059
Astrocytes	KLF13	ENSG00000169926	rs7172678	54209	-0.363161	0.746899	0.573059
Astrocytes	LINC02615	ENSG00000251432	rs6534657	-273854	-0.127881	0.747067	0.573059
Astrocytes	EIF3H	ENSG00000147677	rs12540979	-182739	0.163538	0.747182	0.573059
Astrocytes	WDR33	ENSG00000136709	rs13010732	858563	0.173853	0.747231	0.573059
Astrocytes	ERCC6	ENSG00000225830	rs75788481	-319926	0.359748	0.747233	0.573059
Astrocytes	GNAI2	ENSG00000114353	rs67425923	305428	-0.202534	0.747365	0.573059
Astrocytes	SAMD1	ENSG00000141858	rs2419949	-438725	0.169515	0.747417	0.573059
Astrocytes	BMP2K	ENSG00000138756	rs61241603	194863	-0.191351	0.747444	0.573059
Astrocytes	HNRNPF	ENSG00000169813	rs12771057	-562392	-0.25357	0.747603	0.573103
Astrocytes	FAU	ENSG00000149806	rs504437	603596	-0.0885466	0.748076	0.573367
Astrocytes	TAF2	ENSG00000064313	rs7464710	-220696	0.223635	0.748151	0.573367
Astrocytes	SFMBT2	ENSG00000198879	rs58595835	169590	0.190228	0.748432	0.573505
Astrocytes	UFL1	ENSG00000014123	rs6900440	-250556	0.159847	0.748678	0.57357
Astrocytes	SRI	ENSG00000075142	rs13246593	180913	-0.155862	0.74892	0.57357
Astrocytes	ASPA	ENSG00000108381	rs11078443	-259361	-0.362835	0.749002	0.57357
Astrocytes	PPP1CC	ENSG00000186298	rs7968960	245871	0.160331	0.749143	0.57357
Astrocytes	C9orf85	ENSG00000155621	rs11142963	-208290	-0.330028	0.749196	0.57357
Astrocytes	SCN1A	ENSG00000144285	rs12995178	545113	0.183808	0.749386	0.57357
Astrocytes	ZC3H14	ENSG00000100722	rs742887	-239163	-0.221916	0.749665	0.57357
Astrocytes	RLF	ENSG00000117000	rs4308964	-182172	0.287509	0.749796	0.57357
Astrocytes	B3GAT1	ENSG00000109956	rs7926191	40191	0.151565	0.749804	0.57357
Astrocytes	RELA	ENSG00000173039	rs117754376	354751	0.363061	0.74987	0.57357
Astrocytes	C1QBP	ENSG00000108561	rs12939151	365528	-0.152198	0.749883	0.57357
Astrocytes	ARHGAP24	ENSG00000138639	rs7660160	540804	0.185925	0.749893	0.57357
Astrocytes	TMED3	ENSG00000166557	rs11635204	-302723	-0.231327	0.749962	0.57357
Astrocytes	DOCK1	ENSG00000150760	rs11814963	937705	0.165136	0.75018	0.57357
Astrocytes	PPFIA2	ENSG00000139220	rs2701285	-831982	-0.198153	0.750213	0.57357
Astrocytes	LGALS3	ENSG00000131981	rs6572973	-375844	0.194804	0.750345	0.57357
Astrocytes	ZNF785	ENSG00000197162	rs4341759	-82990	0.181132	0.750392	0.57357
Astrocytes	DDB2	ENSG00000134574	rs11039429	631041	0.156437	0.750416	0.57357
Astrocytes	LCAT	ENSG00000213398	rs1801552	879406	0.155982	0.750449	0.57357
Astrocytes	PRNP	ENSG00000171867	rs2756259	44132	0.145951	0.750662	0.573655
Astrocytes	FBXO2	ENSG00000116661	rs41307747	-879450	-0.267106	0.750868	0.573684
Astrocytes	OOEP	ENSG00000203907	rs524762	951392	-0.152419	0.750992	0.573684
Astrocytes	KIAA1324L	ENSG00000164659	rs2519713	-144304	0.185578	0.751016	0.573684
Astrocytes	CADM4	ENSG00000105767	rs2854640	958169	0.171305	0.751107	0.573684
Astrocytes	FKBP8	ENSG00000105701	rs3212781	-714071	0.14255	0.751402	0.573725
Astrocytes	RSL1D1	ENSG00000171490	rs8049038	232235	-0.362365	0.751415	0.573725
Astrocytes	FAM107B	ENSG00000065809	rs7082022	283986	-0.170222	0.751466	0.573725
Astrocytes	USP48	ENSG00000090686	rs2473306	240833	0.286234	0.752019	0.574069
Astrocytes	SEC61G	ENSG00000132432	rs616883	-107409	-0.206557	0.752324	0.574163
Astrocytes	SCMH1	ENSG00000010803	rs3754173	-420944	-0.15317	0.752346	0.574163
Astrocytes	SLC2A13	ENSG00000151229	rs10747878	-326938	0.135184	0.752663	0.574323
Astrocytes	NSMCE1	ENSG00000169189	rs28534677	-249864	-0.392803	0.752759	0.574323
Astrocytes	HERC5	ENSG00000138646	rs6825776	332518	-0.198537	0.753079	0.574412
Astrocytes	ADCYAP1R1	ENSG00000078549	rs79142405	351281	0.168842	0.753214	0.574412
Astrocytes	SLCO3A1	ENSG00000176463	rs7496780	-631173	0.110978	0.753289	0.574412
Astrocytes	MAML1	ENSG00000161021	rs66999670	-985457	0.262201	0.753314	0.574412
Astrocytes	TAOK2	ENSG00000149930	rs12102367	881591	-0.207263	0.753385	0.574412
Astrocytes	THY1	ENSG00000154096	rs78872962	706376	-0.221405	0.753655	0.57454
Astrocytes	ATG16L1	ENSG00000085978	rs34587406	15076	0.345715	0.753954	0.574691
Astrocytes	ATP6V1H	ENSG00000047249	rs80329867	-448470	0.339456	0.754128	0.574699
Astrocytes	AEBP2	ENSG00000139154	rs10505854	336694	-0.140811	0.754224	0.574699
Astrocytes	LRBA	ENSG00000198589	rs3811794	745517	-0.170947	0.754401	0.574699
Astrocytes	HDAC3	ENSG00000171720	rs2074913	-18066	-0.395014	0.754474	0.574699
Astrocytes	CDC25B	ENSG00000101224	rs11569986	11582	-0.373384	0.754527	0.574699
Astrocytes	SIAH1	ENSG00000196470	rs76140499	261388	0.313417	0.754586	0.574699
Astrocytes	ECI1	ENSG00000167969	rs258282	-95711	-0.203296	0.754714	0.574699
Astrocytes	LRRC69	ENSG00000214954	rs6987417	96185	-0.188928	0.75478	0.574699
Astrocytes	ZSCAN5A	ENSG00000131848	rs4801281	-548501	0.15702	0.755157	0.574827
Astrocytes	CPSF2	ENSG00000165934	rs11623214	233234	0.32458	0.755167	0.574827
Astrocytes	AMZ1	ENSG00000174945	rs77398794	196262	-0.267887	0.755254	0.574827
Astrocytes	OPCML	ENSG00000183715	rs75219147	853565	0.264981	0.755571	0.57499
Astrocytes	COQ9	ENSG00000088682	rs62036131	199365	0.330907	0.755725	0.57503
Astrocytes	SOCS4	ENSG00000180008	rs61976998	-309630	0.284716	0.756058	0.575206
Astrocytes	RAB11A	ENSG00000103769	rs75435650	910237	0.168497	0.756767	0.575521
Astrocytes	PRKCSH	ENSG00000130175	rs8108002	203927	-0.168177	0.756859	0.575521
Astrocytes	IMPDH2	ENSG00000178035	rs4558783	-663437	-0.13767	0.757084	0.575521
Astrocytes	POM121C	ENSG00000272391	rs112329663	233008	0.278639	0.757161	0.575521
Astrocytes	NXPE3	ENSG00000144815	rs10936923	324461	0.14445	0.757193	0.575521
Astrocytes	PRICKLE2	ENSG00000163637	rs11716473	-818274	-0.150843	0.757343	0.575521
Astrocytes	SNRPN	ENSG00000128739	rs12232283	-864424	0.283472	0.757448	0.575521
Astrocytes	PSMD2	ENSG00000175166	rs62285844	-198130	-0.148017	0.757483	0.575521
Astrocytes	PRPF40B	ENSG00000110844	rs17261897	358201	-0.229264	0.757506	0.575521
Astrocytes	DAZAP1	ENSG00000071626	rs79546356	143850	0.271877	0.757664	0.575521
Astrocytes	CC2D2A	ENSG00000048342	rs75836515	137188	0.339105	0.75768	0.575521
Astrocytes	CDC37	ENSG00000105401	rs280524	-53185	0.148168	0.757837	0.575521
Astrocytes	LINC01503	ENSG00000233901	rs12335819	300736	-0.207165	0.757945	0.575521
Astrocytes	LZTS2	ENSG00000107816	rs12780056	-96231	0.331992	0.757955	0.575521
Astrocytes	MPP5	ENSG00000072415	rs17185050	339086	-0.260188	0.758003	0.575521
Astrocytes	SLC29A2	ENSG00000174669	rs77461879	-843404	0.3761	0.758429	0.575767
Astrocytes	HSD17B11	ENSG00000198189	rs10028444	123481	-0.19544	0.758894	0.576003
Astrocytes	HDHD5	ENSG00000069998	rs1034858	-15789	0.205756	0.758944	0.576003
Astrocytes	RPS24	ENSG00000138326	rs753397	606539	-0.234936	0.75907	0.576021
Astrocytes	ADAM9	ENSG00000168615	rs117900523	868771	0.305243	0.759204	0.576045
Astrocytes	KPNB1	ENSG00000108424	rs75921757	-719636	-0.263251	0.759453	0.576073
Astrocytes	NOL7	ENSG00000225921	rs72833795	-897075	0.240129	0.759529	0.576073
Astrocytes	SLC22A15	ENSG00000163393	rs2051060	32844	0.167253	0.759698	0.576073
Astrocytes	MDM2	ENSG00000135679	rs2291857	16080	-0.160962	0.759834	0.576073
Astrocytes	RALGPS2	ENSG00000116191	rs10489882	-789788	0.192061	0.7599	0.576073
Astrocytes	CCDC191	ENSG00000163617	rs77935612	-274787	0.268779	0.760016	0.576073
Astrocytes	STK36	ENSG00000163482	rs10180730	-659076	-0.284208	0.760035	0.576073
Astrocytes	ARFGAP2	ENSG00000149182	rs9667357	-922313	0.275359	0.760154	0.576073
Astrocytes	SKAP2	ENSG00000005020	rs2428432	110165	-0.234195	0.76016	0.576073
Astrocytes	TAPT1	ENSG00000169762	rs34287497	819089	-0.220952	0.761202	0.576706
Astrocytes	SEC22C	ENSG00000093183	rs7637698	391825	0.252641	0.76126	0.576706
Astrocytes	ZNF487	ENSG00000243660	rs1836981	894721	-0.176015	0.761302	0.576706
Astrocytes	C8orf34	ENSG00000165084	rs1357847	-82782	0.274579	0.761441	0.576733
Astrocytes	MUTYH	ENSG00000132781	rs4454582	-31789	-0.268662	0.761602	0.576778
Astrocytes	EPHA5	ENSG00000145242	rs4860632	-759053	-0.148568	0.761756	0.576817
Astrocytes	SMAD6	ENSG00000137834	rs62016025	702988	-0.456747	0.762167	0.577025
Astrocytes	VWA8	ENSG00000102763	rs2282209	-373892	0.140123	0.762335	0.577025
Astrocytes	C2orf72	ENSG00000204128	rs2580823	904085	-0.155008	0.762338	0.577025
Astrocytes	PGP	ENSG00000184207	rs72768761	544295	-0.308439	0.762731	0.577245
Astrocytes	SNX27	ENSG00000143376	rs72692752	77101	-0.262002	0.763115	0.577458
Astrocytes	IWS1	ENSG00000163166	rs13408910	-87533	-0.111752	0.763237	0.577473
Astrocytes	BRF1	ENSG00000185024	rs11160878	490215	-0.198698	0.763483	0.577582
Astrocytes	CCDC57	ENSG00000176155	rs78330892	-120715	-0.216452	0.763762	0.57763
Astrocytes	ZDHHC18	ENSG00000204160	rs113607012	220132	0.355275	0.763816	0.57763
Astrocytes	ZNF529	ENSG00000186020	rs11538454	-546489	0.211459	0.763854	0.57763
Astrocytes	FAM177A1	ENSG00000151327	rs7157413	-842573	0.210657	0.764086	0.577722
Astrocytes	GPR137B	ENSG00000077585	rs80135590	-508284	0.326922	0.76423	0.577722
Astrocytes	HOOK2	ENSG00000095066	rs12462190	695137	0.161199	0.764378	0.577722
Astrocytes	TLE3	ENSG00000140332	rs7182363	117502	-0.220013	0.764386	0.577722
Astrocytes	KIF5C	ENSG00000168280	rs406523	273213	0.143285	0.764578	0.577773
Astrocytes	KCTD2	ENSG00000180901	rs9911635	-648524	0.181653	0.764717	0.577773
Astrocytes	IRAK1BP1	ENSG00000146243	rs4706802	984945	-0.149015	0.764774	0.577773
Astrocytes	UBN1	ENSG00000118900	rs8053916	215444	0.312874	0.764863	0.577773
Astrocytes	ACSS3	ENSG00000111058	rs7303467	185635	-0.154047	0.764968	0.577775
Astrocytes	RAD18	ENSG00000070950	rs2228485	-195757	-0.225271	0.765374	0.578004
Astrocytes	DCP2	ENSG00000172795	rs11743178	-669694	-0.181192	0.765533	0.578047
Astrocytes	PSMD12	ENSG00000197170	rs150602265	-952825	0.404829	0.765734	0.578121
Astrocytes	SLC4A4	ENSG00000080493	rs28591288	-566272	-0.125527	0.76585	0.578132
Astrocytes	WASF2	ENSG00000158195	rs61786972	607592	-0.12099	0.766485	0.578443
Astrocytes	ABHD5	ENSG00000011198	rs4303846	146515	-0.213251	0.766617	0.578443
Astrocytes	FAM76A	ENSG00000009780	rs3010109	-773918	0.238572	0.766733	0.578443
Astrocytes	PGBD5	ENSG00000177614	rs12145728	-284965	-0.144139	0.766761	0.578443
Astrocytes	SGCZ	ENSG00000185053	rs17228471	-976769	0.252449	0.766775	0.578443
Astrocytes	GAP43	ENSG00000172020	rs6770259	36445	0.260832	0.767015	0.578491
Astrocytes	ARID1A	ENSG00000117713	rs10902747	-307750	0.137019	0.767044	0.578491
Astrocytes	ABCA2	ENSG00000107331	rs17243893	-125700	-0.252716	0.767321	0.578573
Astrocytes	SRSF7	ENSG00000115875	rs72791127	-636071	-0.249842	0.767471	0.578573
Astrocytes	SVIL	ENSG00000197321	rs36061917	652294	0.346814	0.767591	0.578573
Astrocytes	ERGIC2	ENSG00000087502	rs74863965	-896528	-0.34483	0.767714	0.578573
Astrocytes	PIGT	ENSG00000124155	rs3787268	597007	0.230344	0.767918	0.578573
Astrocytes	SNTA1	ENSG00000101400	rs2747539	386669	0.145898	0.767943	0.578573
Astrocytes	KIAA1614	ENSG00000135835	rs3678	891984	0.167325	0.768027	0.578573
Astrocytes	METTL17	ENSG00000165792	rs61973238	544959	0.24638	0.768232	0.578573
Astrocytes	CASP8AP2	ENSG00000118412	rs9353650	-656601	0.287956	0.768337	0.578573
Astrocytes	LAMTOR5	ENSG00000134248	rs12723378	471080	0.11439	0.768342	0.578573
Astrocytes	MED13	ENSG00000108510	rs62076079	458089	-0.185407	0.768367	0.578573
Astrocytes	PACS2	ENSG00000179364	rs56010345	-717734	0.229108	0.768446	0.578573
Astrocytes	MRPS10	ENSG00000048544	rs2492937	-131254	0.270191	0.768487	0.578573
Astrocytes	PIPOX	ENSG00000179761	rs3764866	-477328	-0.126991	0.76888	0.578715
Astrocytes	VGLL4	ENSG00000144560	rs11709920	-551680	-0.243304	0.768897	0.578715
Astrocytes	MRPL27	ENSG00000108826	rs12450098	-80001	0.292705	0.76925	0.578715
Astrocytes	STPG2	ENSG00000163116	rs34016335	-805732	-0.240392	0.76931	0.578715
Astrocytes	TCF7L1	ENSG00000152284	rs6725799	110471	-0.11321	0.769366	0.578715
Astrocytes	SLC38A6	ENSG00000139974	rs12232182	728387	0.116852	0.769367	0.578715
Astrocytes	ARL6	ENSG00000113966	rs9847081	-692620	0.539593	0.769394	0.578715
Astrocytes	CRYBG3	ENSG00000080200	rs9877403	-763096	-0.162931	0.769638	0.578821
Astrocytes	TBCK	ENSG00000145348	rs11930170	-332384	0.139278	0.769805	0.57887
Astrocytes	DENND4C	ENSG00000137145	rs2809852	-932246	-0.325004	0.770221	0.579067
Astrocytes	SCN2A	ENSG00000136531	rs3769897	-423999	-0.168633	0.770273	0.579067
Astrocytes	HOOK3	ENSG00000168172	rs2084705	-250916	-0.322158	0.770893	0.579147
Astrocytes	SPPL3	ENSG00000157837	rs73221336	-541174	0.281474	0.770916	0.579147
Astrocytes	ZNF140	ENSG00000196387	rs4883632	-458404	0.198876	0.770998	0.579147
Astrocytes	PSMD3	ENSG00000108344	rs118105133	-945531	-0.249434	0.771039	0.579147
Astrocytes	VCP	ENSG00000165280	rs1104748	-414962	-0.174116	0.771117	0.579147
Astrocytes	VMP1	ENSG00000062716	rs74906733	268201	-0.319769	0.771155	0.579147
Astrocytes	SIGIRR	ENSG00000185187	rs885455	804692	-0.205687	0.771177	0.579147
Astrocytes	SAP130	ENSG00000136715	rs115944785	891720	0.535727	0.771201	0.579147
Astrocytes	FAM114A2	ENSG00000055147	rs34902129	234826	0.235265	0.771537	0.579322
Astrocytes	TEX9	ENSG00000151575	rs16953247	-705866	-0.208856	0.771729	0.57939
Astrocytes	PSAP	ENSG00000197746	rs72806259	182160	0.196177	0.771928	0.579462
Astrocytes	NR4A1	ENSG00000123358	rs11549951	497113	-0.41828	0.772438	0.579767
Astrocytes	ZCCHC17	ENSG00000121766	rs4949308	-475418	0.16052	0.772719	0.5799
Astrocytes	PRKAR1A	ENSG00000108946	rs2642063	-874367	0.169674	0.77282	0.5799
Astrocytes	ZMAT2	ENSG00000146007	rs11740927	992302	0.179909	0.772972	0.579937
Astrocytes	KLHL26	ENSG00000167487	rs113840745	-451502	0.317905	0.773132	0.57998
Astrocytes	ANK3	ENSG00000151150	rs7914692	838818	0.1847	0.773571	0.580098
Astrocytes	PPP2CB	ENSG00000104695	rs11780710	497554	-0.153385	0.773615	0.580098
Astrocytes	POR	ENSG00000127948	rs11773441	-29539	-0.161188	0.773691	0.580098
Astrocytes	GLRB	ENSG00000109738	rs6849030	-12663	0.265952	0.773701	0.580098
Astrocytes	TBC1D32	ENSG00000146350	rs7452947	-71522	0.32092	0.774569	0.580671
Astrocytes	NOVA2	ENSG00000104967	rs10417710	641221	-0.235173	0.774727	0.580694
Astrocytes	MAD1L1	ENSG00000002822	rs34355737	94499	-0.14439	0.774805	0.580694
Astrocytes	POLDIP2	ENSG00000004142	rs9894461	-199485	-0.209012	0.774971	0.580741
Astrocytes	LRP1	ENSG00000123384	rs66491720	-707715	-0.202146	0.775203	0.580838
Astrocytes	RRNAD1	ENSG00000143303	rs7540126	561402	-0.278854	0.775409	0.580915
Astrocytes	YTHDF2	ENSG00000198492	rs2640466	494090	0.303175	0.77575	0.581093
Astrocytes	HBP1	ENSG00000105856	rs4339555	-532829	-0.152138	0.776063	0.581181
Astrocytes	UBE2K	ENSG00000078140	rs112024888	943315	-0.209666	0.776119	0.581181
Astrocytes	LGR4	ENSG00000205213	rs7123609	-715339	0.151512	0.776283	0.581181
Astrocytes	PHF14	ENSG00000106443	rs6970752	-749321	-0.190972	0.776464	0.581181
Astrocytes	RBM38	ENSG00000132819	rs6123728	422037	0.196042	0.776626	0.581181
Astrocytes	DHRS3	ENSG00000162496	rs1553172222	651037	0.195551	0.776729	0.581181
Astrocytes	CEP170	ENSG00000143702	rs7554248	-486573	0.141477	0.776759	0.581181
Astrocytes	CDC42BPB	ENSG00000198752	rs10137035	-279047	-0.185295	0.776797	0.581181
Astrocytes	ZNF428	ENSG00000131116	rs4251905	33830	-0.216614	0.776835	0.581181
Astrocytes	EXOC2	ENSG00000112685	rs6906847	-440	0.270738	0.776947	0.581181
Astrocytes	PEBP1	ENSG00000089220	rs7315976	-479840	0.159677	0.777001	0.581181
Astrocytes	RPL7	ENSG00000147604	rs4614036	-953995	0.105732	0.777512	0.581384
Astrocytes	SPCS1	ENSG00000114902	rs7639477	-823220	0.104241	0.777622	0.581384
Astrocytes	RARG	ENSG00000172819	rs2029167	963368	-0.179949	0.777659	0.581384
Astrocytes	FASN	ENSG00000169710	rs67484776	766871	0.285197	0.777685	0.581384
Astrocytes	BRWD1	ENSG00000185658	rs62222820	283394	-0.352247	0.778019	0.581557
Astrocytes	PXN	ENSG00000089159	rs10849785	491537	0.269055	0.778628	0.581889
Astrocytes	AL359706.1	ENSG00000223732	rs1475200	-267058	0.355978	0.77867	0.581889
Astrocytes	NUP37	ENSG00000075188	rs7955640	454400	-0.278268	0.778814	0.58192
Astrocytes	EIF3L	ENSG00000100129	rs3218339	-723698	0.266901	0.779327	0.582154
Astrocytes	EIF2AK2	ENSG00000055332	rs34585188	-538793	0.283734	0.779415	0.582154
Astrocytes	ARMC4	ENSG00000169126	rs675906	-601036	-0.161955	0.779537	0.582154
Astrocytes	LRRC75A	ENSG00000181350	rs8081235	-527367	0.207725	0.779764	0.582154
Astrocytes	ME2	ENSG00000082212	rs10853604	376084	0.194258	0.779782	0.582154
Astrocytes	PHF1	ENSG00000112511	rs3129730	-696338	0.255516	0.779833	0.582154
Astrocytes	TUBGCP6	ENSG00000128159	rs113416558	197800	0.168657	0.779851	0.582154
Astrocytes	CEMIP	ENSG00000103888	rs72745926	932710	0.368957	0.780239	0.582315
Astrocytes	CFLAR	ENSG00000003402	rs760475133	-82963	-0.285394	0.780273	0.582315
Astrocytes	DCDC1	ENSG00000170959	rs578303	-922505	0.205889	0.780421	0.582349
Astrocytes	TAF1D	ENSG00000166012	rs60712417	757741	-0.199055	0.780661	0.582396
Astrocytes	CKB	ENSG00000166165	rs877497	-433674	-0.117756	0.780888	0.582396
Astrocytes	TMCC2	ENSG00000133069	rs4951095	-515751	0.195692	0.780936	0.582396
Astrocytes	SLC4A10	ENSG00000144290	rs74701663	-669766	-0.195757	0.781033	0.582396
Astrocytes	ATP5MPL	ENSG00000156411	rs2494750	868305	0.22614	0.781081	0.582396
Astrocytes	OLA1	ENSG00000138430	rs2167568	483859	0.180432	0.781104	0.582396
Astrocytes	FAM131A	ENSG00000175182	rs4300988	299175	-0.213493	0.781296	0.582462
Astrocytes	RGP1	ENSG00000107185	rs7851615	412148	-0.375914	0.781478	0.582521
Astrocytes	ELOVL6	ENSG00000170522	rs6533495	-64921	0.15753	0.781819	0.582618
Astrocytes	FAM49B	ENSG00000153310	rs28572791	-387594	0.170754	0.781912	0.582618
Astrocytes	ABHD17A	ENSG00000129968	rs34368321	-109966	0.179475	0.781919	0.582618
Astrocytes	PDE3B	ENSG00000152270	rs7112471	-410088	0.153585	0.782072	0.582655
Astrocytes	POMT1	ENSG00000130714	rs4740285	78512	0.379865	0.78222	0.582685
Astrocytes	EIPR1	ENSG00000032389	rs34862026	209869	-0.372527	0.782366	0.582685
Astrocytes	TNFRSF10B	ENSG00000120889	rs1541611	-71404	-0.155349	0.782471	0.582685
Astrocytes	ARMC1	ENSG00000104442	rs10093374	-284893	0.215384	0.782716	0.582685
Astrocytes	CALM3	ENSG00000160014	rs12971477	-57219	-0.153563	0.782744	0.582685
Astrocytes	DERL1	ENSG00000136986	rs78065753	874799	0.317412	0.783061	0.582685
Astrocytes	KIAA1549L	ENSG00000110427	rs2611094	862329	0.303762	0.783081	0.582685
Astrocytes	LRRC8B	ENSG00000197147	rs6685584	77206	0.140816	0.783232	0.582685
Astrocytes	WHAMM	ENSG00000156232	rs4238533	-992550	-0.229492	0.783623	0.582685
Astrocytes	ABHD8	ENSG00000127220	rs10426788	586031	-0.221952	0.783662	0.582685
Astrocytes	RBKS	ENSG00000171174	rs72814502	271468	0.195002	0.783692	0.582685
Astrocytes	SLC6A11	ENSG00000132164	rs2697144	193211	-0.167101	0.783694	0.582685
Astrocytes	HAT1	ENSG00000128708	rs79442614	437340	0.355168	0.783752	0.582685
Astrocytes	NR3C1	ENSG00000113580	rs1155226	-644904	0.319124	0.783915	0.582685
Astrocytes	CWC25	ENSG00000273559	rs9972882	826089	0.155756	0.784084	0.582685
Astrocytes	PPP5C	ENSG00000011485	rs4280360	-342995	-0.232039	0.784144	0.582685
Astrocytes	ACTN2	ENSG00000077522	rs582408	-285818	0.189513	0.784197	0.582685
Astrocytes	LINGO1	ENSG00000169783	rs2003896	153962	0.185361	0.784357	0.582685
Astrocytes	TFIP11	ENSG00000100109	rs763133	433293	-0.31977	0.78456	0.582685
Astrocytes	ZC3H7A	ENSG00000122299	rs12445712	828665	0.36796	0.784583	0.582685
Astrocytes	MACROD1	ENSG00000133315	rs11231926	859000	0.287853	0.784631	0.582685
Astrocytes	MARF1	ENSG00000166783	rs6498625	900386	-0.246582	0.784715	0.582685
Astrocytes	PRRC2B	ENSG00000130723	rs10901143	873814	-0.130134	0.784775	0.582685
Astrocytes	GLRX	ENSG00000173221	rs3853206	798817	-0.143949	0.784776	0.582685
Astrocytes	WDR78	ENSG00000152763	rs12116697	-469168	0.159134	0.784824	0.582685
Astrocytes	PM20D2	ENSG00000146281	rs77581947	-427432	-0.268218	0.784901	0.582685
Astrocytes	MAP3K11	ENSG00000173327	rs7941126	-18225	0.213136	0.784928	0.582685
Astrocytes	SMAD2	ENSG00000175387	rs12967252	392205	0.234097	0.785027	0.582685
Astrocytes	SCAF1	ENSG00000126461	rs3929078	624097	0.258497	0.785167	0.582685
Astrocytes	CADM3	ENSG00000162706	rs1934073	795333	-0.204678	0.785212	0.582685
Astrocytes	CTNND1	ENSG00000198561	rs12787571	949789	0.240813	0.785496	0.582819
Astrocytes	PPIL6	ENSG00000185250	rs72934058	624413	0.253667	0.785732	0.5829
Astrocytes	FBXO38	ENSG00000145868	rs12656207	-157437	-0.149211	0.785812	0.5829
Astrocytes	ELAC2	ENSG00000006744	rs16946068	-545723	0.322673	0.785955	0.58293
Astrocytes	NUP98	ENSG00000110713	rs11025598	-652177	-0.244992	0.78607	0.582938
Astrocytes	ULK2	ENSG00000083290	rs62076203	-876594	-0.246591	0.786271	0.583011
Astrocytes	MMP14	ENSG00000157227	rs2069540	596983	-0.196332	0.786401	0.583031
Astrocytes	METAP2	ENSG00000111142	rs11107694	-714409	0.297808	0.786631	0.5831
Astrocytes	NBR1	ENSG00000188554	rs2354155	-775848	-0.183851	0.786702	0.5831
Astrocytes	CPEB1	ENSG00000214575	rs113298287	869744	0.297678	0.787113	0.583245
Astrocytes	POLR2H	ENSG00000163882	rs6769709	764681	0.298533	0.787218	0.583245
Astrocytes	SUSD6	ENSG00000100647	rs34199159	617683	-0.146822	0.787781	0.583245
Astrocytes	HSPA5	ENSG00000044574	rs10986514	-240899	0.193606	0.78794	0.583245
Astrocytes	CCK	ENSG00000187094	rs747455	-1736	0.147294	0.788076	0.583245
Astrocytes	SH2D4A	ENSG00000104611	rs74886184	309050	-0.378492	0.788145	0.583245
Astrocytes	PPP2R5C	ENSG00000078304	rs8010805	-542946	-0.218473	0.788155	0.583245
Astrocytes	MMS22L	ENSG00000146263	rs17451740	-207583	-0.347233	0.788167	0.583245
Astrocytes	ACKR3	ENSG00000144476	rs71424918	-25536	0.339789	0.788328	0.583245
Astrocytes	PITPNA	ENSG00000174238	rs7211749	981090	0.17396	0.788506	0.583245
Astrocytes	ZBTB44	ENSG00000196323	rs7117753	-707314	-0.42447	0.788521	0.583245
Astrocytes	PCED1A	ENSG00000132635	rs156323	-976653	-0.173589	0.788527	0.583245
Astrocytes	TRMT2A	ENSG00000099899	rs3761410	895602	-0.169534	0.788571	0.583245
Astrocytes	HINT3	ENSG00000111911	rs10872293	-894979	-0.155532	0.788623	0.583245
Astrocytes	MPPED2	ENSG00000066382	rs10835665	-158677	0.229106	0.78866	0.583245
Astrocytes	TXN2	ENSG00000100348	rs2235326	607914	-0.181226	0.788699	0.583245
Astrocytes	TPPP	ENSG00000171368	rs12513888	883463	0.214554	0.78878	0.583245
Astrocytes	MUL1	ENSG00000090432	rs622179	70453	-0.227789	0.788874	0.583245
Astrocytes	DTNBP1	ENSG00000047579	rs6459432	291080	-0.285795	0.789064	0.583245
Astrocytes	BTF3	ENSG00000145741	rs4704106	586159	-0.111958	0.789124	0.583245
Astrocytes	CARF	ENSG00000138380	rs75987655	-330302	0.242724	0.789132	0.583245
Astrocytes	CPD	ENSG00000108582	rs62065254	-987738	-0.243628	0.789205	0.583245
Astrocytes	GYS1	ENSG00000104812	rs11881731	-202510	-0.279476	0.789276	0.583245
Astrocytes	SELENOP	ENSG00000250722	rs6898743	-285003	-0.141137	0.789662	0.583454
Astrocytes	TGFB2	ENSG00000092969	rs7532895	564547	-0.21494	0.790454	0.583928
Astrocytes	ZER1	ENSG00000160445	rs7871798	956086	0.198284	0.790511	0.583928
Astrocytes	BMPR1B	ENSG00000138696	rs28513552	667358	-0.255624	0.790918	0.584105
Astrocytes	GTF2I	ENSG00000263001	rs1179635	950714	0.168188	0.790967	0.584105
Astrocytes	PTPRE	ENSG00000132334	rs7906020	39294	0.222372	0.791062	0.584105
Astrocytes	FAXDC2	ENSG00000170271	rs7721733	-741765	-0.214598	0.791408	0.584197
Astrocytes	SLAIN1	ENSG00000139737	rs1146917	39131	-0.127498	0.791583	0.584197
Astrocytes	ZNF783	ENSG00000204946	rs12055917	-304354	-0.179954	0.791594	0.584197
Astrocytes	XPO7	ENSG00000130227	rs11787527	-984972	0.269526	0.791673	0.584197
Astrocytes	MAML3	ENSG00000196782	rs795588	-475208	0.178534	0.791704	0.584197
Astrocytes	KBTBD12	ENSG00000187715	rs900429	-850087	0.292381	0.791864	0.584227
Astrocytes	KIF13A	ENSG00000137177	rs61408836	-685010	0.21069	0.791965	0.584227
Astrocytes	PREX1	ENSG00000124126	rs59499156	440018	0.231157	0.792108	0.584227
Astrocytes	LRCH1	ENSG00000136141	rs2985947	-968983	-0.175572	0.792159	0.584227
Astrocytes	GTF2H3	ENSG00000111358	rs951354	983352	-0.323665	0.792283	0.584236
Astrocytes	ATXN2L	ENSG00000168488	rs73535886	193068	-0.195259	0.792379	0.584236
Astrocytes	CASP3	ENSG00000164305	rs35978625	802010	-0.336668	0.792597	0.584321
Astrocytes	PTS	ENSG00000150787	rs11214222	251295	0.13531	0.793208	0.584619
Astrocytes	ZNF282	ENSG00000170265	rs56209640	750403	-0.192296	0.793209	0.584619
Astrocytes	NARS2	ENSG00000137513	rs57447286	807801	0.370555	0.793531	0.58478
Astrocytes	ECD	ENSG00000122882	rs117977752	-831579	-0.41193	0.793822	0.584918
Astrocytes	IZUMO4	ENSG00000099840	rs12984606	2682	-0.170381	0.793957	0.584928
Astrocytes	UNC45A	ENSG00000140553	rs7402264	-77931	-0.244721	0.794146	0.584928
Astrocytes	OS9	ENSG00000135506	rs1318702	959107	0.172987	0.794221	0.584928
Astrocytes	ATP1B3	ENSG00000069849	rs11928846	-795968	0.20519	0.794251	0.584928
Astrocytes	CELF2	ENSG00000048740	rs56131012	477888	0.202577	0.794767	0.585232
Astrocytes	RECQL5	ENSG00000108469	rs1043149	414526	-0.225815	0.794948	0.585289
Astrocytes	DBNL	ENSG00000136279	rs6966529	-693139	0.49068	0.795058	0.585293
Astrocytes	KTN1	ENSG00000126777	rs61976601	-27140	-0.159286	0.795639	0.585497
Astrocytes	SAR1A	ENSG00000079332	rs7909192	-806052	-0.225011	0.795673	0.585497
Astrocytes	SEPHS1	ENSG00000086475	rs873056	777798	-0.211576	0.795828	0.585497
Astrocytes	HOMER2	ENSG00000103942	rs1896812	562335	0.303524	0.795869	0.585497
Astrocytes	DCC	ENSG00000187323	rs112604180	13338	0.292866	0.795885	0.585497
Astrocytes	ID2	ENSG00000115738	rs11677450	-173410	-0.131846	0.795958	0.585497
Astrocytes	GALNT17	ENSG00000185274	rs112629273	691442	-0.158337	0.796136	0.585508
Astrocytes	TMEM50A	ENSG00000183726	rs906296	-400151	0.130465	0.796324	0.585508
Astrocytes	GGT7	ENSG00000131067	rs11906160	105095	-0.220095	0.796369	0.585508
Astrocytes	PLCG2	ENSG00000197943	rs62047176	446971	-0.40876	0.796388	0.585508
Astrocytes	WDR1	ENSG00000071127	rs11729645	905216	-0.263464	0.796606	0.585534
Astrocytes	TSPAN31	ENSG00000135452	rs4759044	-601127	-0.149683	0.7968	0.585534
Astrocytes	PHF2	ENSG00000197724	rs79838288	-61405	0.193012	0.796869	0.585534
Astrocytes	GTF2F1	ENSG00000125651	rs7251888	123170	0.45171	0.797024	0.585534
Astrocytes	CAMKMT	ENSG00000143919	rs10198370	687469	0.274224	0.79708	0.585534
Astrocytes	SSR2	ENSG00000163479	rs12129724	-912339	-0.222067	0.797091	0.585534
Astrocytes	MTHFD2L	ENSG00000163738	rs17186071	684588	-0.384302	0.797209	0.585534
Astrocytes	SLC44A2	ENSG00000129353	rs160838	813625	-0.17154	0.797275	0.585534
Astrocytes	PHF21A	ENSG00000135365	rs4396260	2928	-0.106983	0.797576	0.585534
Astrocytes	RPS6KB1	ENSG00000108443	rs345182	270356	0.171212	0.797734	0.585534
Astrocytes	WRNIP1	ENSG00000124535	rs67128069	739619	-0.344119	0.797757	0.585534
Astrocytes	UQCR10	ENSG00000184076	rs5753192	771717	0.102543	0.797824	0.585534
Astrocytes	ANKRD24	ENSG00000089847	rs35088221	-896788	0.24148	0.797944	0.585534
Astrocytes	JUN	ENSG00000177606	rs4912219	896753	0.227084	0.798229	0.585534
Astrocytes	SFXN5	ENSG00000144040	rs56026282	11493	-0.197551	0.798241	0.585534
Astrocytes	UBR1	ENSG00000159459	rs11858217	-960881	0.142165	0.798247	0.585534
Astrocytes	ERCC6L2	ENSG00000182150	rs10759210	855994	-0.106463	0.798279	0.585534
Astrocytes	CLTC	ENSG00000141367	rs193205	531133	0.153619	0.79832	0.585534
Astrocytes	SERAC1	ENSG00000122335	rs2274884	321178	-0.235138	0.798396	0.585534
Astrocytes	RSPH3	ENSG00000130363	rs112445345	-774188	-0.248483	0.798502	0.585535
Astrocytes	HINT1	ENSG00000169567	rs743564	903450	0.0747891	0.798886	0.585693
Astrocytes	GOLGA8M	ENSG00000188626	rs1873283	307914	0.391879	0.798925	0.585693
Astrocytes	MED24	ENSG00000008838	rs921651	-83547	0.279847	0.799174	0.58578
Astrocytes	C1orf112	ENSG00000000460	rs567067	-934697	-0.225987	0.79933	0.58578
Astrocytes	WSCD1	ENSG00000179314	rs11655838	-237922	-0.17403	0.799355	0.58578
Astrocytes	BAG5	ENSG00000166170	rs4906342	50568	0.204967	0.799623	0.585867
Astrocytes	EGF	ENSG00000138798	rs17306240	-632613	-0.24146	0.799681	0.585867
Astrocytes	TBC1D15	ENSG00000121749	rs17111240	653975	-0.353183	0.799803	0.58588
Astrocytes	ACTR3	ENSG00000115091	rs2019530	240030	0.207147	0.800176	0.586062
Astrocytes	AC092903.2	ENSG00000248787	rs12634766	-502103	-0.131759	0.800259	0.586062
Astrocytes	IFT57	ENSG00000114446	rs7649026	-378607	-0.341831	0.800933	0.586479
Astrocytes	GNPAT	ENSG00000116906	rs6670775	719747	-0.200475	0.801142	0.586538
Astrocytes	TXNDC12	ENSG00000117862	rs142418069	595222	-0.196748	0.801404	0.586538
Astrocytes	LINC00609	ENSG00000257585	rs78959337	-977206	-0.322568	0.801427	0.586538
Astrocytes	RPS27	ENSG00000177954	rs2500220	131784	0.0995715	0.801485	0.586538
Astrocytes	RPL23A	ENSG00000198242	rs2277664	239658	-0.129811	0.801587	0.586538
Astrocytes	SLC4A8	ENSG00000050438	rs2010630	-315342	-0.156354	0.801727	0.586538
Astrocytes	PRPF38B	ENSG00000134186	rs593651	574177	0.205862	0.801944	0.586538
Astrocytes	TVP23B	ENSG00000171928	rs11658227	917510	0.174283	0.802251	0.586538
Astrocytes	CSMD3	ENSG00000164796	rs117469020	-944834	0.184205	0.802341	0.586538
Astrocytes	FRMD5	ENSG00000171877	rs112523123	880096	0.17566	0.802565	0.586538
Astrocytes	SMC6	ENSG00000163029	rs12478492	-212354	-0.209733	0.802586	0.586538
Astrocytes	ARSK	ENSG00000164291	rs10056685	-918523	-0.262724	0.802625	0.586538
Astrocytes	ZNF771	ENSG00000179965	rs148237476	903414	-0.392364	0.80284	0.586538
Astrocytes	LIMK1	ENSG00000106683	rs6460068	-68593	-0.173193	0.802923	0.586538
Astrocytes	ZNF394	ENSG00000160908	rs73147815	-675069	-0.395807	0.802974	0.586538
Astrocytes	EPB41L5	ENSG00000115109	rs12711928	-590799	-0.197625	0.802991	0.586538
Astrocytes	MAP4K3	ENSG00000011566	rs2006286	698233	-0.152696	0.803014	0.586538
Astrocytes	TRAF1	ENSG00000056558	rs10984914	-492857	-0.355996	0.803083	0.586538
Astrocytes	DCAF7	ENSG00000136485	rs8082170	767544	0.223413	0.803087	0.586538
Astrocytes	MAP3K4	ENSG00000085511	rs8191871	-922112	-0.27008	0.803093	0.586538
Astrocytes	MDM4	ENSG00000198625	rs61029411	-408202	-0.229176	0.803236	0.586566
Astrocytes	TOP1	ENSG00000198900	rs73613255	687363	0.305	0.803535	0.586632
Astrocytes	KATNA1	ENSG00000186625	rs9398006	823422	0.239574	0.803574	0.586632
Astrocytes	PDLIM7	ENSG00000196923	rs7446073	652530	-0.158018	0.803682	0.586632
Astrocytes	CCDC30	ENSG00000186409	rs710225	437277	-0.166755	0.803851	0.586632
Astrocytes	UBC	ENSG00000150991	rs11613688	-44003	0.159969	0.803925	0.586632
Astrocytes	RPS6	ENSG00000137154	rs79430088	-691656	0.110247	0.804011	0.586632
Astrocytes	WIF1	ENSG00000156076	rs12370297	595868	0.354952	0.804055	0.586632
Astrocytes	TPTEP2-CSNK1E	ENSG00000283900	rs139375	728137	0.17996	0.804417	0.586746
Astrocytes	CYSTM1	ENSG00000120306	rs6580515	143368	-0.163991	0.804582	0.586746
Astrocytes	PRTFDC1	ENSG00000099256	rs12246876	-14133	0.165115	0.804594	0.586746
Astrocytes	STK35	ENSG00000125834	rs35726302	-224845	0.252735	0.804627	0.586746
Astrocytes	CAMK2A	ENSG00000070808	rs7728256	-671008	0.287014	0.805206	0.58708
Astrocytes	AKR1B1	ENSG00000085662	rs706151	-33871	-0.143539	0.805394	0.58708
Astrocytes	PTPN7	ENSG00000143851	rs6668148	-545225	0.176034	0.805479	0.58708
Astrocytes	PRMT3	ENSG00000185238	rs11025576	86776	-0.32799	0.805542	0.58708
Astrocytes	C5orf30	ENSG00000181751	rs10477825	126234	0.216687	0.805606	0.58708
Astrocytes	PEG10	ENSG00000242265	rs36007456	-710929	-0.164005	0.806147	0.587399
Astrocytes	HIST1H2AC	ENSG00000180573	rs9357004	178945	-0.186127	0.806396	0.587433
Astrocytes	ZEB2	ENSG00000169554	rs141209995	996245	0.178702	0.806545	0.587433
Astrocytes	CNPPD1	ENSG00000115649	rs6742434	873945	0.153648	0.806642	0.587433
Astrocytes	TTLL11	ENSG00000175764	rs501001	-517869	-0.164437	0.806679	0.587433
Astrocytes	C11orf58	ENSG00000110696	rs12278308	-637279	0.145611	0.806715	0.587433
Astrocytes	AXL	ENSG00000167601	rs1423684	-80597	0.291007	0.807013	0.587574
Astrocytes	FBXO30	ENSG00000118496	rs608041	-738376	-0.159679	0.807207	0.58764
Astrocytes	THUMPD1	ENSG00000066654	rs58878448	-610346	-0.196913	0.807391	0.587698
Astrocytes	TPM1	ENSG00000140416	rs67365121	-310825	-0.296387	0.807677	0.58783
Astrocytes	CEP89	ENSG00000121289	rs4804981	-870967	0.130846	0.807865	0.587856
Astrocytes	PRDX1	ENSG00000117450	rs884581	-511075	-0.134648	0.80794	0.587856
Astrocytes	RNF144B	ENSG00000137393	rs6924478	18189	0.368727	0.808072	0.587856
Astrocytes	STAT3	ENSG00000168610	rs17494081	-955738	-0.186333	0.8082	0.587856
Astrocytes	SFMBT1	ENSG00000163935	rs1992965	996948	-0.273449	0.808234	0.587856
Astrocytes	LIN52	ENSG00000205659	rs4899472	-492138	-0.140288	0.808444	0.587933
Astrocytes	SSPN	ENSG00000123096	rs6487565	484329	0.128273	0.808558	0.58794
Astrocytes	PAQR3	ENSG00000163291	rs7442469	936159	-0.243272	0.808918	0.588126
Astrocytes	PHB	ENSG00000167085	rs34290996	-278090	0.218435	0.809175	0.588237
Astrocytes	TRNAU1AP	ENSG00000180098	rs9426338	861063	0.195781	0.809314	0.588262
Astrocytes	SYDE2	ENSG00000097096	rs680365	-919890	0.203421	0.809878	0.588517
Astrocytes	TLK2	ENSG00000146872	rs146659263	-19101	-0.354509	0.810044	0.588517
Astrocytes	NDUFA5	ENSG00000128609	rs73231947	682595	0.114959	0.81032	0.588517
Astrocytes	ZFR	ENSG00000056097	rs10055031	-595714	-0.150251	0.810465	0.588517
Astrocytes	ARHGAP39	ENSG00000147799	rs72699313	224326	0.128561	0.810546	0.588517
Astrocytes	DNAJC17	ENSG00000104129	rs8040005	748633	-0.264433	0.810672	0.588517
Astrocytes	LGALS8	ENSG00000116977	rs2385051	-492806	0.198959	0.81076	0.588517
Astrocytes	CYP2U1	ENSG00000155016	rs1968698	808367	0.33322	0.810775	0.588517
Astrocytes	BCL9	ENSG00000116128	rs34177207	-69905	-0.244363	0.81083	0.588517
Astrocytes	GALNT16	ENSG00000100626	rs8006277	34861	0.180016	0.810895	0.588517
Astrocytes	ECSIT	ENSG00000130159	rs5027412	-271398	-0.212427	0.810953	0.588517
Astrocytes	CCDC107	ENSG00000159884	rs6476506	360464	0.140945	0.811128	0.588517
Astrocytes	MAN1A1	ENSG00000111885	rs1771736	-603876	-0.137289	0.811184	0.588517
Astrocytes	NDUFB7	ENSG00000099795	rs12610503	427908	0.189265	0.811225	0.588517
Astrocytes	RRAGD	ENSG00000025039	rs16882752	934705	-0.360693	0.811346	0.588517
Astrocytes	ELK3	ENSG00000111145	rs73225627	-987754	-0.321209	0.811459	0.588517
Astrocytes	LPXN	ENSG00000110031	rs609154	-649459	0.209793	0.811524	0.588517
Astrocytes	ZIC5	ENSG00000139800	rs9513665	-188309	0.151995	0.811579	0.588517
Astrocytes	CLCN6	ENSG00000011021	rs6541012	246566	0.22632	0.811769	0.588517
Astrocytes	EIF3A	ENSG00000107581	rs11198295	-916213	0.167761	0.811777	0.588517
Astrocytes	SPAST	ENSG00000021574	rs1366817	-694011	0.21581	0.811856	0.588517
Astrocytes	ILF2	ENSG00000143621	rs78568414	-776940	0.260279	0.812236	0.588646
Astrocytes	E2F3	ENSG00000112242	rs4712499	45182	-0.364788	0.812296	0.588646
Astrocytes	CAMK1	ENSG00000134072	rs2279795	122751	-0.191966	0.812347	0.588646
Astrocytes	ZNF540	ENSG00000171817	rs1725486	416408	0.146299	0.812644	0.588702
Astrocytes	ABCB9	ENSG00000150967	rs28497891	524707	-0.174036	0.812682	0.588702
Astrocytes	CNOT9	ENSG00000144580	rs72947598	-292919	-0.361492	0.812852	0.588702
Astrocytes	AC096711.2	ENSG00000251555	rs17547161	35696	-0.204081	0.812946	0.588702
Astrocytes	SHQ1	ENSG00000144736	rs4677334	845208	-0.176147	0.812947	0.588702
Astrocytes	PMPCA	ENSG00000165688	rs10123048	-659279	0.189128	0.813392	0.588949
Astrocytes	BMT2	ENSG00000164603	rs2729536	-796167	-0.182375	0.813567	0.589
Astrocytes	DOCK5	ENSG00000147459	rs2467698	507985	0.177411	0.813856	0.589133
Astrocytes	ZNF24	ENSG00000172466	rs56330892	-410912	-0.250051	0.814041	0.589192
Astrocytes	ARHGEF37	ENSG00000183111	rs442266	-147533	-0.207398	0.814376	0.589359
Astrocytes	MAZ	ENSG00000103495	rs35388821	-666191	-0.229271	0.814523	0.589389
Astrocytes	RPS23	ENSG00000186468	rs116712632	305372	-0.234581	0.814898	0.589475
Astrocytes	CAMK1D	ENSG00000183049	rs72779582	814918	0.227119	0.814957	0.589475
Astrocytes	BCL2L1	ENSG00000171552	rs6088908	-69628	0.14971	0.815055	0.589475
Astrocytes	DAGLB	ENSG00000164535	rs13235365	-67731	0.259083	0.815077	0.589475
Astrocytes	SHROOM1	ENSG00000164403	rs6899003	299250	0.200167	0.815212	0.589475
Astrocytes	RNH1	ENSG00000023191	rs2735726	713317	0.112526	0.815268	0.589475
Astrocytes	SOX21	ENSG00000125285	rs1410747	-629502	0.23337	0.815496	0.589508
Astrocytes	RIC1	ENSG00000107036	rs427558	-971669	0.359486	0.815538	0.589508
Astrocytes	CACNB1	ENSG00000067191	rs56395428	-664719	-0.188752	0.815628	0.589508
Astrocytes	C1R	ENSG00000159403	rs7489175	193266	-0.181438	0.816014	0.589536
Astrocytes	CHD8	ENSG00000100888	rs8016472	157234	-0.162995	0.816185	0.589536
Astrocytes	TMEM41A	ENSG00000163900	rs113626547	-698230	-0.259459	0.816248	0.589536
Astrocytes	PDK1	ENSG00000152256	rs62168113	206122	-0.426459	0.816396	0.589536
Astrocytes	FAM168B	ENSG00000152102	rs2403237	-184021	0.314668	0.816448	0.589536
Astrocytes	GRTP1	ENSG00000139835	rs113670312	952955	0.426798	0.816481	0.589536
Astrocytes	GTF2IRD1	ENSG00000006704	rs9718860	-294306	0.120411	0.816484	0.589536
Astrocytes	INTU	ENSG00000164066	rs79626900	-890154	-0.304316	0.816596	0.589536
Astrocytes	CDK8	ENSG00000132964	rs599700	-3698	-0.172677	0.816607	0.589536
Astrocytes	RAB12	ENSG00000206418	rs7230922	-4535	-0.217963	0.817028	0.58974
Astrocytes	ZFP36	ENSG00000128016	rs62119909	269583	0.199338	0.817123	0.58974
Astrocytes	MAST2	ENSG00000086015	rs6662321	967399	0.284772	0.817361	0.58974
Astrocytes	SLC24A2	ENSG00000155886	rs10964676	936332	-0.141785	0.817421	0.58974
Astrocytes	POLR2B	ENSG00000047315	rs13112186	-836091	-0.222703	0.81747	0.58974
Astrocytes	ZNF334	ENSG00000198185	rs6124761	-527230	0.200184	0.817517	0.58974
Astrocytes	YWHAE	ENSG00000108953	rs72815348	747318	-0.130289	0.81781	0.589847
Astrocytes	INTS3	ENSG00000143624	rs6695232	981423	0.176303	0.817875	0.589847
Astrocytes	UHRF1BP1L	ENSG00000111647	rs7488539	607798	-0.165598	0.81854	0.590243
Astrocytes	SMARCA5	ENSG00000153147	rs34330779	689228	-0.226981	0.818687	0.590243
Astrocytes	MARK4	ENSG00000007047	rs12978167	-640844	-0.112738	0.818787	0.590243
Astrocytes	KHSRP	ENSG00000088247	rs12983164	181941	0.151426	0.818964	0.590243
Astrocytes	TUB	ENSG00000166402	rs12289513	-55353	0.269062	0.819019	0.590243
Astrocytes	STOX1	ENSG00000165730	rs7923855	875699	0.321601	0.819142	0.590243
Astrocytes	CEP97	ENSG00000182504	rs75017790	-373018	-0.267882	0.819417	0.590243
Astrocytes	FAM162A	ENSG00000114023	rs41271407	-752573	0.351379	0.819539	0.590243
Astrocytes	ELP4	ENSG00000109911	rs4922579	605134	-0.129748	0.81955	0.590243
Astrocytes	CNST	ENSG00000162852	rs10925026	874511	-0.229757	0.819565	0.590243
Astrocytes	KCTD17	ENSG00000100379	rs2092169	59085	-0.213897	0.81981	0.590243
Astrocytes	PEX2	ENSG00000164751	rs62509825	877966	-0.191284	0.819955	0.590243
Astrocytes	MRPL51	ENSG00000111639	rs2071075	440481	0.224885	0.820091	0.590243
Astrocytes	PARD3	ENSG00000148498	rs76384633	-851139	-0.171117	0.82016	0.590243
Astrocytes	CYP46A1	ENSG00000036530	rs7141243	-629209	-0.131753	0.820168	0.590243
Astrocytes	MAT2A	ENSG00000168906	rs72838128	-550718	-0.281045	0.820182	0.590243
Astrocytes	UMAD1	ENSG00000219545	rs6963595	107512	-0.36433	0.820203	0.590243
Astrocytes	B3GALNT2	ENSG00000162885	rs4660122	383262	0.27489	0.820502	0.59034
Astrocytes	HNRNPH3	ENSG00000096746	rs35879464	517681	-0.220402	0.820831	0.59034
Astrocytes	ITPR2	ENSG00000123104	rs56306595	-766697	-0.202237	0.820897	0.59034
Astrocytes	GOLGA4	ENSG00000144674	rs169111	230864	-0.205449	0.821155	0.59034
Astrocytes	ZNF382	ENSG00000161298	rs6508722	831511	-0.196671	0.821289	0.59034
Astrocytes	P4HA1	ENSG00000122884	rs2921448	-366710	-0.147722	0.821301	0.59034
Astrocytes	DGKE	ENSG00000153933	rs203271	931890	-0.330439	0.82133	0.59034
Astrocytes	EIF3I	ENSG00000084623	rs12138225	285518	0.196263	0.821432	0.59034
Astrocytes	MRPS33	ENSG00000090263	rs6464696	-672473	-0.151851	0.82146	0.59034
Astrocytes	AP001172.1	ENSG00000270071	rs8129719	-779347	0.244746	0.821666	0.59034
Astrocytes	EIF2AK4	ENSG00000128829	rs1077918	977422	-0.17616	0.82172	0.59034
Astrocytes	PEX26	ENSG00000215193	rs73876679	-817110	0.565419	0.82179	0.59034
Astrocytes	WWTR1	ENSG00000018408	rs7652697	-161993	-0.15285	0.822028	0.59034
Astrocytes	ANKRD13D	ENSG00000172932	rs7395670	-936456	0.173558	0.822048	0.59034
Astrocytes	PLEKHA1	ENSG00000107679	rs10736934	840571	0.139002	0.822069	0.59034
Astrocytes	WASF1	ENSG00000112290	rs12207907	730586	-0.221378	0.822075	0.59034
Astrocytes	CKAP5	ENSG00000175216	rs7111517	-64151	0.197008	0.822118	0.59034
Astrocytes	TSSC4	ENSG00000184281	rs11025392	704544	0.325358	0.822439	0.590364
Astrocytes	TAOK3	ENSG00000135090	rs4766854	-875547	-0.292523	0.822469	0.590364
Astrocytes	MYO9A	ENSG00000066933	rs74022419	-375433	0.229776	0.822662	0.590364
Astrocytes	RORA	ENSG00000069667	rs9302222	-170595	-0.139349	0.822784	0.590364
Astrocytes	ZNF335	ENSG00000198026	rs11699481	62632	-0.181723	0.822889	0.590364
Astrocytes	AC139768.1	ENSG00000184271	rs12581041	557204	-0.332547	0.823051	0.590364
Astrocytes	PATJ	ENSG00000132849	rs72664864	-537239	0.246303	0.823077	0.590364
Astrocytes	MYDGF	ENSG00000074842	rs757436	-843620	0.159822	0.823081	0.590364
Astrocytes	ATXN10	ENSG00000130638	rs73444572	260768	-0.225148	0.823289	0.590364
Astrocytes	SEMA4A	ENSG00000196189	rs2842873	87495	-0.121808	0.823342	0.590364
Astrocytes	FAM81A	ENSG00000157470	rs8039477	-835358	0.26878	0.823347	0.590364
Astrocytes	TMED2	ENSG00000086598	rs3782262	814804	-0.219318	0.823495	0.590364
Astrocytes	NUP188	ENSG00000095319	rs10121772	452474	-0.305954	0.823513	0.590364
Astrocytes	ZBTB7C	ENSG00000184828	rs299748	251213	-0.263489	0.823906	0.590571
Astrocytes	CARNMT1	ENSG00000156017	rs4745471	902877	0.455944	0.824198	0.590705
Astrocytes	RAB3GAP2	ENSG00000118873	rs4846676	706806	0.137433	0.824423	0.590732
Astrocytes	CRLS1	ENSG00000088766	rs112341708	-991178	0.192987	0.824526	0.590732
Astrocytes	TRIM41	ENSG00000146063	rs2770991	-34539	0.194895	0.824633	0.590732
Astrocytes	CIRBP	ENSG00000099622	rs893538	559568	-0.10258	0.824655	0.590732
Astrocytes	FP671120.2	ENSG00000278996	rs371433088	564020	0.161414	0.824899	0.590732
Astrocytes	INSIG1	ENSG00000186480	rs79819235	686379	0.434526	0.8249	0.590732
Astrocytes	P2RY1	ENSG00000169860	rs6780167	803292	0.175258	0.824969	0.590732
Astrocytes	RYR2	ENSG00000198626	rs1252126	-75189	-0.130205	0.825194	0.590818
Astrocytes	PPOX	ENSG00000143224	rs11590329	-141318	0.340858	0.825318	0.590832
Astrocytes	AC006978.2	ENSG00000281593	rs6462204	33722	0.226681	0.82576	0.591073
Astrocytes	AKT1	ENSG00000142208	rs60468249	-107219	0.366872	0.825964	0.591121
Astrocytes	UBASH3B	ENSG00000154127	rs7941607	211379	-0.19782	0.826036	0.591121
Astrocytes	GARNL3	ENSG00000136895	rs71497661	296579	0.238921	0.826343	0.591122
Astrocytes	CELF4	ENSG00000101489	rs2047272	-962853	-0.0822517	0.826344	0.591122
Astrocytes	TEX2	ENSG00000136478	rs73326393	-269503	-0.194994	0.826466	0.591122
Astrocytes	MAIP1	ENSG00000162972	rs41271451	901741	-0.36236	0.82648	0.591122
Astrocytes	ARGLU1	ENSG00000134884	rs7339414	734806	0.17887	0.826561	0.591122
Astrocytes	DOP1B	ENSG00000142197	rs57180091	-979336	0.306709	0.827028	0.591366
Astrocytes	ANKIB1	ENSG00000001629	rs38803	180814	-0.184999	0.827112	0.591366
Astrocytes	PNPLA6	ENSG00000032444	rs11465371	213055	0.337605	0.827422	0.591509
Astrocytes	REX1BD	ENSG00000006015	rs75421007	-983580	0.230508	0.827522	0.591509
Astrocytes	MBD2	ENSG00000134046	rs76942258	39177	-0.290526	0.827749	0.591568
Astrocytes	LINC00513	ENSG00000233559	rs10254285	-33043	-0.101976	0.827895	0.591568
Astrocytes	DNMT1	ENSG00000130816	rs56125113	-78906	-0.338799	0.827919	0.591568
Astrocytes	MAPK4	ENSG00000141639	rs8093891	-879875	-0.122822	0.828106	0.591597
Astrocytes	BLMH	ENSG00000108578	rs542939	-729089	0.174505	0.828412	0.591597
Astrocytes	FLII	ENSG00000177731	rs12603596	-658324	0.26024	0.828427	0.591597
Astrocytes	CREBBP	ENSG00000005339	rs77260057	-660796	0.20775	0.828565	0.591597
Astrocytes	EI24	ENSG00000149547	rs11220475	832982	0.180575	0.828731	0.591597
Astrocytes	NAA16	ENSG00000172766	rs145302682	114806	0.275867	0.828733	0.591597
Astrocytes	MRNIP	ENSG00000161010	rs2241349	-29165	-0.186908	0.828839	0.591597
Astrocytes	SEC11C	ENSG00000166562	rs3744866	-657675	0.138767	0.828904	0.591597
Astrocytes	C1orf61	ENSG00000125462	rs10465957	964886	0.135377	0.828905	0.591597
Astrocytes	ANP32A	ENSG00000140350	rs4777119	310348	0.152141	0.829121	0.591635
Astrocytes	LAMTOR3	ENSG00000109270	rs768822	567028	0.209061	0.829168	0.591635
Astrocytes	ERO1B	ENSG00000086619	rs6682983	686872	-0.204683	0.829335	0.59168
Astrocytes	NR2F6	ENSG00000160113	rs12460699	-812700	0.165195	0.829525	0.59174
Astrocytes	ZNF800	ENSG00000048405	rs7801141	-683143	-0.226267	0.829819	0.591802
Astrocytes	GRIK5	ENSG00000105737	rs1195088	-222601	-0.176871	0.829821	0.591802
Astrocytes	MBD5	ENSG00000204406	rs115300482	-858486	0.239458	0.83019	0.591959
Astrocytes	RAB11FIP3	ENSG00000090565	rs13329772	318912	-0.225767	0.830252	0.591959
Astrocytes	TMEM67	ENSG00000164953	rs79733980	309264	-0.236462	0.830422	0.59196
Astrocytes	ACADSB	ENSG00000196177	rs841001	510576	-0.186673	0.830543	0.59196
Astrocytes	IFI16	ENSG00000163565	rs114431964	694151	0.248717	0.830568	0.59196
Astrocytes	NPLOC4	ENSG00000182446	rs67606810	690233	0.20046	0.830723	0.591996
Astrocytes	GSR	ENSG00000104687	rs112064783	-90264	-0.301422	0.830896	0.592044
Astrocytes	C19orf53	ENSG00000104979	rs12611368	-94532	0.313734	0.831039	0.592071
Astrocytes	TELO2	ENSG00000100726	rs8049561	438230	-0.33406	0.831298	0.592101
Astrocytes	PLEKHJ1	ENSG00000104886	rs10411427	349924	0.20333	0.831337	0.592101
Astrocytes	SMIM19	ENSG00000176209	rs11777488	-806054	-0.171227	0.831615	0.592101
Astrocytes	GMEB1	ENSG00000162419	rs61786040	10925	0.243666	0.831655	0.592101
Astrocytes	TET2	ENSG00000168769	rs6841386	843420	-0.195625	0.831857	0.592101
Astrocytes	SCO1	ENSG00000133028	rs9907306	368265	-0.313318	0.831874	0.592101
Astrocytes	TBC1D17	ENSG00000104946	rs56974957	-386207	0.226762	0.83212	0.592101
Astrocytes	CYC1	ENSG00000179091	rs6991129	-867291	-0.121648	0.832183	0.592101
Astrocytes	CEBPB	ENSG00000172216	rs6067550	601901	0.139203	0.832285	0.592101
Astrocytes	KCNH8	ENSG00000183960	rs73039338	-335549	0.274192	0.832305	0.592101
Astrocytes	MYL12A	ENSG00000101608	rs2644199	-661323	-0.233069	0.832401	0.592101
Astrocytes	GNS	ENSG00000135677	rs113166583	825638	-0.372557	0.832449	0.592101
Astrocytes	TRIM65	ENSG00000141569	rs6416848	-352200	-0.263921	0.832509	0.592101
Astrocytes	SELENOT	ENSG00000198843	rs13066749	-482079	0.120993	0.83255	0.592101
Astrocytes	RPS15	ENSG00000115268	rs2240649	660751	-0.115832	0.832723	0.592149
Astrocytes	LGI1	ENSG00000108231	rs787658	-487719	-0.253769	0.83308	0.592293
Astrocytes	OPA3	ENSG00000125741	rs34088951	668890	0.190882	0.833136	0.592293
Astrocytes	ZFYVE27	ENSG00000155256	rs472818	198178	-0.191863	0.833457	0.592313
Astrocytes	39326	ENSG00000122545	rs73101545	898652	0.23055	0.833527	0.592313
Astrocytes	NAGK	ENSG00000124357	rs755510	739611	0.166655	0.83371	0.592313
Astrocytes	INTS11	ENSG00000127054	rs58212916	962806	-0.206701	0.833775	0.592313
Astrocytes	IAH1	ENSG00000134330	rs1913002	-408239	-0.267182	0.833797	0.592313
Astrocytes	TAPBPL	ENSG00000139192	rs7308252	420096	-0.189209	0.833828	0.592313
Astrocytes	ANKFN1	ENSG00000153930	rs7211123	992139	-0.125673	0.834144	0.592313
Astrocytes	MIER1	ENSG00000198160	rs17427907	-585309	0.286657	0.834155	0.592313
Astrocytes	ZNF462	ENSG00000148143	rs1880146	844477	-0.163476	0.834258	0.592313
Astrocytes	CCDC186	ENSG00000165813	rs4528272	-409079	0.271172	0.83434	0.592313
Astrocytes	AMOTL1	ENSG00000166025	rs7131178	-976991	-0.163962	0.834388	0.592313
Astrocytes	BCAS1	ENSG00000064787	rs113805863	974955	0.300277	0.834439	0.592313
Astrocytes	KYAT3	ENSG00000137944	rs4411112	-851021	0.25584	0.83453	0.592313
Astrocytes	HEPACAM	ENSG00000165478	rs146788346	381819	-0.24301	0.834647	0.592322
Astrocytes	ZNF250	ENSG00000196150	rs2953869	6318	0.344891	0.834979	0.592414
Astrocytes	CPT1A	ENSG00000110090	rs7101947	-159751	-0.167015	0.834987	0.592414
Astrocytes	MDGA2	ENSG00000139915	rs17120184	777453	0.286945	0.835193	0.592486
Astrocytes	CDC40	ENSG00000168438	rs7769789	-729390	-0.192348	0.835407	0.592559
Astrocytes	AC245297.3	ENSG00000274265	rs112111167	869172	0.320177	0.835506	0.592559
Astrocytes	ARHGAP5	ENSG00000100852	rs78694450	867528	-0.275696	0.835799	0.592678
Astrocytes	FAM172A	ENSG00000113391	rs73134674	493638	0.267075	0.835983	0.592678
Astrocytes	ADGRG1	ENSG00000205336	rs7205768	-324600	0.111667	0.835989	0.592678
Astrocytes	CALU	ENSG00000128595	rs6467240	604884	-0.20316	0.836461	0.59293
Astrocytes	MGAT5	ENSG00000152127	rs6758268	-294298	-0.215275	0.836584	0.59293
Astrocytes	ADGRB2	ENSG00000121753	rs12041822	-733680	0.199464	0.836749	0.59293
Astrocytes	ZDHHC14	ENSG00000175048	rs7740804	895041	0.140189	0.836765	0.59293
Astrocytes	ZNF397	ENSG00000186812	rs2978374	155772	0.250348	0.836992	0.593016
Astrocytes	RPLP0	ENSG00000089157	rs77869274	-944246	0.20614	0.837195	0.593083
Astrocytes	TRMT61B	ENSG00000171103	rs55898308	56441	-0.413104	0.837297	0.593083
Astrocytes	ATAD3B	ENSG00000160072	rs3795269	934917	0.171307	0.837573	0.593204
Astrocytes	TMEM132D	ENSG00000151952	rs627937	-975402	0.343639	0.837855	0.593289
Astrocytes	TUBB	ENSG00000196230	rs9469017	776309	-0.199596	0.83803	0.593289
Astrocytes	CNOT6	ENSG00000113300	rs34062549	-44135	0.339251	0.838174	0.593289
Astrocytes	ADGRL2	ENSG00000117114	rs55979328	-636921	0.299291	0.838301	0.593289
Astrocytes	IGIP	ENSG00000182700	rs269551	821500	-0.202508	0.838321	0.593289
Astrocytes	WDTC1	ENSG00000142784	rs570578	-625029	0.356189	0.838325	0.593289
Astrocytes	NAT8L	ENSG00000185818	rs73205471	354719	-0.203542	0.838729	0.593398
Astrocytes	TIMP2	ENSG00000035862	rs11077428	403856	-0.125873	0.838931	0.593398
Astrocytes	FANCL	ENSG00000115392	rs78157290	773897	0.255981	0.838938	0.593398
Astrocytes	PICALM	ENSG00000073921	rs17819945	647099	0.192416	0.838957	0.593398
Astrocytes	SMPD1	ENSG00000166311	rs2343159	-480854	0.132571	0.839004	0.593398
Astrocytes	COX5A	ENSG00000178741	rs72732818	247698	-0.100438	0.839205	0.593465
Astrocytes	TEFM	ENSG00000172171	rs7216135	813209	0.183364	0.839315	0.593469
Astrocytes	ORC5	ENSG00000164815	rs56041591	-594215	0.412011	0.839625	0.593476
Astrocytes	FAM135A	ENSG00000082269	rs74818123	-42796	-0.153659	0.839643	0.593476
Astrocytes	SH3GL1	ENSG00000141985	rs117306842	226322	-0.480333	0.839705	0.593476
Astrocytes	LYSMD2	ENSG00000140280	rs4776028	498013	0.180593	0.839909	0.593476
Astrocytes	SOX13	ENSG00000143842	rs1541251	-497840	-0.178903	0.839948	0.593476
Astrocytes	TYW1B	ENSG00000277149	rs74721693	-577381	0.477258	0.840213	0.593476
Astrocytes	BTBD3	ENSG00000132640	rs71337273	-819311	0.151121	0.840282	0.593476
Astrocytes	EMP1	ENSG00000134531	rs12820037	766456	-0.127734	0.840448	0.593476
Astrocytes	CELF1	ENSG00000149187	rs2305280	-236834	-0.106589	0.840583	0.593476
Astrocytes	CTDSPL	ENSG00000144677	rs112146752	318154	-0.224302	0.840611	0.593476
Astrocytes	RABAC1	ENSG00000105404	rs117650432	780732	-0.192423	0.840614	0.593476
Astrocytes	VIRMA	ENSG00000164944	rs2446857	-328026	0.173444	0.840654	0.593476
Astrocytes	PLPP4	ENSG00000203805	rs61869126	-588532	0.299374	0.840694	0.593476
Astrocytes	NACC1	ENSG00000160877	rs35262626	746987	-0.296326	0.841041	0.593487
Astrocytes	UBAC2	ENSG00000134882	rs9554463	-824265	0.202426	0.841084	0.593487
Astrocytes	ANKRD12	ENSG00000101745	rs321664	-501780	0.148183	0.841195	0.593487
Astrocytes	LRFN2	ENSG00000156564	rs7761231	982140	-0.208012	0.841198	0.593487
Astrocytes	C2orf42	ENSG00000115998	rs143529795	772746	0.377524	0.841235	0.593487
Astrocytes	SLC26A3	ENSG00000091138	rs10953525	-806065	-0.212065	0.84136	0.593501
Astrocytes	RRP12	ENSG00000052749	rs10882861	-434391	0.365319	0.8422	0.594019
Astrocytes	PDIA3	ENSG00000167004	rs12910886	419044	0.293928	0.842503	0.594129
Astrocytes	TRAPPC3	ENSG00000054116	rs6667909	307155	0.156742	0.842566	0.594129
Astrocytes	H3F3B	ENSG00000132475	rs62086789	966589	0.248698	0.842972	0.594251
Astrocytes	CLVS1	ENSG00000177182	rs16926555	-165453	-0.179278	0.843007	0.594251
Astrocytes	OSTF1	ENSG00000134996	rs111413088	11195	0.381209	0.843056	0.594251
Astrocytes	RPL36AL	ENSG00000165502	rs17251933	-675898	-0.192465	0.843178	0.594254
Astrocytes	ARL13B	ENSG00000169379	rs35982554	830420	0.250446	0.843284	0.594254
Astrocytes	KIF7	ENSG00000166813	rs12906938	-7344	0.189731	0.843376	0.594254
Astrocytes	ZCCHC24	ENSG00000165424	rs6480895	-862710	-0.12475	0.844007	0.594624
Astrocytes	ARF4	ENSG00000168374	rs6802104	431352	0.114506	0.844515	0.594908
Astrocytes	DICER1	ENSG00000100697	rs10150203	-518771	-0.209673	0.844764	0.595009
Astrocytes	NUMB	ENSG00000133961	rs2041185	356769	0.150351	0.844946	0.595063
Astrocytes	ZFAT	ENSG00000066827	rs34492556	-875434	0.194245	0.845447	0.595341
Astrocytes	TSHZ3	ENSG00000121297	rs9304824	-31918	-0.175001	0.845584	0.595363
Astrocytes	PRR14L	ENSG00000183530	rs8135353	-650684	0.122725	0.845721	0.595385
Astrocytes	CLSTN3	ENSG00000139182	rs149266175	498805	-0.253096	0.845935	0.595422
Astrocytes	PCP4	ENSG00000183036	rs1554937	339009	-0.194643	0.846006	0.595422
Astrocytes	SRPRA	ENSG00000182934	rs1939302	300717	-0.166501	0.846105	0.595422
Astrocytes	NMT2	ENSG00000152465	rs7897780	-68848	-0.251533	0.846303	0.595422
Astrocytes	UBE2G2	ENSG00000184787	rs1003853	-512862	-0.187398	0.846351	0.595422
Astrocytes	CCT3	ENSG00000163468	rs113624986	461165	0.248063	0.846406	0.595422
Astrocytes	CYB5R3	ENSG00000100243	rs112228495	-143313	0.344662	0.846632	0.595506
Astrocytes	ZNF770	ENSG00000198146	rs12901170	-229610	0.153969	0.84685	0.595585
Astrocytes	AC021231.1	ENSG00000259336	rs55737819	-508825	-0.277449	0.847303	0.595657
Astrocytes	EML2	ENSG00000125746	rs62136887	886608	-0.157417	0.847353	0.595657
Astrocytes	RPL30	ENSG00000156482	rs2436044	-897696	0.174616	0.847358	0.595657
Astrocytes	A2M	ENSG00000175899	rs55823587	-255893	-0.164335	0.847558	0.595657
Astrocytes	CAPN10	ENSG00000142330	rs12471521	-154114	0.229325	0.847721	0.595657
Astrocytes	IGFBP5	ENSG00000115461	rs2666288	-298716	-0.153357	0.847767	0.595657
Astrocytes	HDAC11	ENSG00000163517	rs73027081	-561949	0.313331	0.847777	0.595657
Astrocytes	YWHAH	ENSG00000128245	rs17691669	493533	-0.264203	0.847797	0.595657
Astrocytes	AC011481.1	ENSG00000130204	rs10422122	-360091	0.187419	0.847969	0.595704
Astrocytes	PCNT	ENSG00000160299	rs13048683	291109	-0.166332	0.848194	0.595713
Astrocytes	ANAPC2	ENSG00000176248	rs6560643	-468709	-0.147152	0.848234	0.595713
Astrocytes	RPL37	ENSG00000145592	rs10941529	170466	-0.179587	0.848342	0.595713
Astrocytes	LINC01322	ENSG00000244128	rs9883012	-838823	-0.14546	0.848405	0.595713
Astrocytes	RRBP1	ENSG00000125844	rs3790307	-10369	0.159442	0.848515	0.595716
Astrocytes	KIFAP3	ENSG00000075945	rs10158534	118067	-0.146522	0.848867	0.595889
Astrocytes	FBXO25	ENSG00000147364	rs55771700	35340	-0.2838	0.849165	0.595899
Astrocytes	ZNF141	ENSG00000131127	rs2170321	905474	-0.141848	0.849189	0.595899
Astrocytes	HEPN1	ENSG00000221932	rs56018151	211937	-0.13304	0.84926	0.595899
Astrocytes	TERF1	ENSG00000147601	rs2383866	-441891	0.197551	0.849364	0.595899
Astrocytes	PNPLA2	ENSG00000177666	rs5744002	461543	-0.172709	0.849409	0.595899
Astrocytes	LAMA2	ENSG00000196569	rs265368	398111	0.266444	0.849561	0.595931
Astrocytes	EDIL3	ENSG00000164176	rs16900948	-214678	-0.220674	0.850001	0.596105
Astrocytes	SIRT2	ENSG00000068903	rs12983038	350621	0.206258	0.850405	0.596105
Astrocytes	KIAA2026	ENSG00000183354	rs7858726	659798	-0.228892	0.850416	0.596105
Astrocytes	TUT7	ENSG00000083223	rs11141541	429474	-0.252895	0.85051	0.596105
Astrocytes	TMEM134	ENSG00000172663	rs6591284	246684	0.132146	0.85085	0.596105
Astrocytes	MAPK11	ENSG00000185386	rs470017	-752417	0.152175	0.850906	0.596105
Astrocytes	AGTPBP1	ENSG00000135049	rs7865328	498905	0.159603	0.850983	0.596105
Astrocytes	MRPS21	ENSG00000266472	rs12129776	-34127	0.221053	0.85109	0.596105
Astrocytes	NUBPL	ENSG00000151413	rs75663641	46957	-0.396536	0.851094	0.596105
Astrocytes	UPF1	ENSG00000005007	rs6792	-524705	-0.331863	0.851182	0.596105
Astrocytes	KIRREL3	ENSG00000149571	rs2162054	813754	-0.139004	0.851239	0.596105
Astrocytes	AP3D1	ENSG00000065000	rs8103870	792295	-0.264821	0.851255	0.596105
Astrocytes	NOL4L	ENSG00000197183	rs67236797	418955	-0.204848	0.8513	0.596105
Astrocytes	SLC27A1	ENSG00000130304	rs35083613	127684	0.13043	0.851454	0.596105
Astrocytes	CSMD2	ENSG00000121904	rs4652890	-711172	0.237835	0.851499	0.596105
Astrocytes	MEGF9	ENSG00000106780	rs2781115	-943261	-0.151156	0.8515	0.596105
Astrocytes	TM9SF2	ENSG00000125304	rs2043347	644752	0.295668	0.851775	0.596212
Astrocytes	HIRA	ENSG00000100084	rs712963	-278421	0.190647	0.851909	0.596212
Astrocytes	NCOA6	ENSG00000198646	rs79447658	626781	-0.27001	0.85197	0.596212
Astrocytes	DMXL1	ENSG00000172869	rs162304	700753	0.207928	0.852154	0.596223
Astrocytes	CNOT6L	ENSG00000138767	rs7675866	715290	0.204825	0.852198	0.596223
Astrocytes	RXRA	ENSG00000186350	rs73663471	68368	0.314549	0.852657	0.596464
Astrocytes	CBWD6	ENSG00000215126	rs2450967	-368179	-0.188964	0.852754	0.596464
Astrocytes	AC010618.4	ENSG00000269439	rs10419386	-358416	0.180974	0.852906	0.596497
Astrocytes	SREBF1	ENSG00000072310	rs2350961	-127247	-0.188128	0.853056	0.596515
Astrocytes	TNKS2	ENSG00000107854	rs10881927	-187224	0.18745	0.853143	0.596515
Astrocytes	CYTH2	ENSG00000105443	rs6509356	-481021	-0.263995	0.853349	0.596585
Astrocytes	FXR1	ENSG00000114416	rs9820600	611144	0.13215	0.853763	0.596765
Astrocytes	GAB1	ENSG00000109458	rs34675529	547275	-0.119763	0.853888	0.596765
Astrocytes	SF3B6	ENSG00000115128	rs72786269	-241184	0.306506	0.853924	0.596765
Astrocytes	PNISR	ENSG00000132424	rs2572098	-335076	0.209405	0.854213	0.596893
Astrocytes	ATP1A1	ENSG00000163399	rs614477	321679	0.0972	0.854482	0.597007
Astrocytes	AGBL4	ENSG00000186094	rs662440	-913127	0.106399	0.854786	0.597116
Astrocytes	INTS4	ENSG00000149262	rs185642297	-353922	0.408126	0.854928	0.597116
Astrocytes	TSC1	ENSG00000165699	rs1328403	-354903	0.220562	0.8551	0.597116
Astrocytes	ETNPPL	ENSG00000164089	rs7668297	-909966	0.130517	0.855166	0.597116
Astrocytes	LINC01609	ENSG00000253103	rs77495739	-206155	-0.318581	0.855394	0.597116
Astrocytes	SHLD2	ENSG00000122376	rs78398613	539921	-0.378303	0.855468	0.597116
Astrocytes	IDH2	ENSG00000182054	rs150304	-696526	-0.120463	0.855607	0.597116
Astrocytes	BPHL	ENSG00000137274	rs167555	-336678	-0.164785	0.855649	0.597116
Astrocytes	ASIC2	ENSG00000108684	rs2375912	937000	-0.36221	0.85569	0.597116
Astrocytes	FRMPD2	ENSG00000170324	rs10776635	433110	0.167307	0.855697	0.597116
Astrocytes	ARID3A	ENSG00000116017	rs45574836	880886	-0.558668	0.856233	0.597416
Astrocytes	DBP	ENSG00000105516	rs17296933	35268	-0.203192	0.856383	0.597446
Astrocytes	SRSF12	ENSG00000154548	rs16880601	-644125	0.216997	0.856587	0.597515
Astrocytes	TMEM258	ENSG00000134825	rs147981159	264023	0.250385	0.856877	0.597643
Astrocytes	GRID1	ENSG00000182771	rs1997001	-451898	0.167883	0.857279	0.59785
Astrocytes	DCTN3	ENSG00000137100	rs59375735	-324352	-0.137676	0.857607	0.598004
Astrocytes	RGL3	ENSG00000205517	rs311779	40932	-0.369785	0.857819	0.598078
Astrocytes	SAFB	ENSG00000160633	rs8101385	215548	0.37703	0.858112	0.598176
Astrocytes	PHYH	ENSG00000107537	rs56401071	-126956	0.623575	0.858171	0.598176
Astrocytes	NRSN2	ENSG00000125841	rs73078992	303712	-0.153487	0.858463	0.59819
Astrocytes	PPFIBP1	ENSG00000110841	rs10842777	-830120	-0.153773	0.858479	0.59819
Astrocytes	HLA-E	ENSG00000204592	rs114996065	547751	-0.240674	0.85851	0.59819
Astrocytes	GNAL	ENSG00000141404	rs7244198	238790	-0.306412	0.858855	0.598357
Astrocytes	CATSPER2	ENSG00000166762	rs690466	-248275	0.206023	0.859133	0.598477
Astrocytes	CDK19	ENSG00000155111	rs706931	-560	-0.176425	0.859331	0.598513
Astrocytes	SYBU	ENSG00000147642	rs11774262	-998967	0.18798	0.859773	0.598513
Astrocytes	EML3	ENSG00000149499	rs2463825	-285745	-0.22893	0.860006	0.598513
Astrocytes	RCAN2	ENSG00000172348	rs6458563	881074	0.165799	0.860061	0.598513
Astrocytes	GOLPH3L	ENSG00000143457	rs4926394	-264454	-0.198369	0.860088	0.598513
Astrocytes	LRRC3B	ENSG00000179796	rs78549352	-319270	0.230911	0.860133	0.598513
Astrocytes	ATOH8	ENSG00000168874	rs2702034	-675292	-0.200872	0.860269	0.598513
Astrocytes	SERBP1	ENSG00000142864	rs2985809	-523373	-0.220337	0.860315	0.598513
Astrocytes	CDKAL1	ENSG00000145996	rs149842004	929768	-0.276661	0.860399	0.598513
Astrocytes	FAP	ENSG00000078098	rs143351664	-790019	-0.270586	0.860521	0.598513
Astrocytes	GHR	ENSG00000112964	rs56219692	111396	0.209508	0.860635	0.598513
Astrocytes	ANAPC4	ENSG00000053900	rs78384757	-749626	0.586753	0.860652	0.598513
Astrocytes	LRIF1	ENSG00000121931	rs7522707	394071	-0.210183	0.860718	0.598513
Astrocytes	C15orf41	ENSG00000186073	rs2958726	-844822	-0.281457	0.860733	0.598513
Astrocytes	TFDP1	ENSG00000198176	rs8002283	-585457	-0.218368	0.860782	0.598513
Astrocytes	GPATCH2L	ENSG00000089916	rs17103107	-868070	0.319894	0.860883	0.598513
Astrocytes	DDR2	ENSG00000162733	rs2684865	120524	-0.298077	0.861138	0.598616
Astrocytes	ATP5F1B	ENSG00000110955	rs7135552	-968438	0.100485	0.861521	0.598794
Astrocytes	RIMS2	ENSG00000176406	rs17793792	-305124	0.129321	0.861647	0.598794
Astrocytes	BAIAP2L2	ENSG00000128298	rs5756531	-944614	0.195087	0.861712	0.598794
Astrocytes	ATP5F1D	ENSG00000099624	rs75874901	-877687	-0.169739	0.861851	0.598816
Astrocytes	DCTN5	ENSG00000166847	rs7196765	452881	0.16225	0.862127	0.598934
Astrocytes	SPRED2	ENSG00000198369	rs3770710	-781079	0.208475	0.86224	0.598939
Astrocytes	MAP2K3	ENSG00000034152	rs1531566	-294077	0.175024	0.86263	0.599136
Astrocytes	MLH3	ENSG00000119684	rs4903303	236694	-0.269231	0.862885	0.59924
Astrocytes	MYCBP2	ENSG00000005810	rs78001244	-477229	-0.197822	0.863187	0.599307
Astrocytes	EIF4A2	ENSG00000156976	rs9827232	826051	-0.0931591	0.863194	0.599307
Astrocytes	ZNF507	ENSG00000168813	rs73040240	194146	0.277274	0.863418	0.599309
Astrocytes	TXN	ENSG00000136810	rs10980100	-388026	-0.1397	0.863588	0.599309
Astrocytes	PHKG2	ENSG00000156873	rs62057137	423081	0.248968	0.863604	0.599309
Astrocytes	SNX5	ENSG00000089006	rs13045960	909767	0.429748	0.863622	0.599309
Astrocytes	TTC8	ENSG00000165533	rs10147014	-849833	-0.14288	0.863904	0.599388
Astrocytes	MRPS18C	ENSG00000163319	rs6844460	28659	0.168232	0.863949	0.599388
Astrocytes	GRAMD2A	ENSG00000175318	rs7176223	587613	0.150351	0.864329	0.599575
Astrocytes	RBM45	ENSG00000155636	rs11897816	214099	-0.20396	0.864432	0.599575
Astrocytes	MAP2K1	ENSG00000169032	rs78170144	392574	-0.214319	0.864585	0.599608
Astrocytes	OLIG1	ENSG00000184221	rs2834127	103946	0.246684	0.864728	0.599633
Astrocytes	C19orf44	ENSG00000105072	rs8112108	-940673	0.171285	0.865199	0.599886
Astrocytes	TXNDC9	ENSG00000115514	rs11123787	199775	-0.185277	0.865588	0.600082
Astrocytes	ZCRB1	ENSG00000139168	rs56401734	663131	0.335559	0.865883	0.600213
Astrocytes	ATP1B2	ENSG00000129244	rs7210614	389187	-0.136555	0.866512	0.600575
Astrocytes	PSIP1	ENSG00000164985	rs2805010	-176974	-0.197004	0.867185	0.600639
Astrocytes	SWT1	ENSG00000116668	rs16824765	779993	-0.189777	0.867222	0.600639
Astrocytes	SLC39A9	ENSG00000029364	rs242092	-387838	-0.211146	0.867255	0.600639
Astrocytes	ROBO1	ENSG00000169855	rs11127644	-249169	-0.131371	0.867343	0.600639
Astrocytes	DDX24	ENSG00000089737	rs17749274	-829826	-0.317995	0.867346	0.600639
Astrocytes	SIAH2	ENSG00000181788	rs9824615	-423141	-0.199349	0.867351	0.600639
Astrocytes	TBC1D23	ENSG00000036054	rs67231960	200922	-0.354577	0.86749	0.600639
Astrocytes	FADS2	ENSG00000134824	rs17704641	-377065	-0.250134	0.867588	0.600639
Astrocytes	DTX3	ENSG00000178498	rs112639655	-287077	0.281293	0.867651	0.600639
Astrocytes	ILK	ENSG00000166333	rs325702	-365438	0.29929	0.86767	0.600639
Astrocytes	ABCC3	ENSG00000108846	rs879778	275001	0.216277	0.867981	0.600781
Astrocytes	COPE	ENSG00000105669	rs76633357	673565	-0.209433	0.868182	0.600846
Astrocytes	RPS6KA5	ENSG00000100784	rs67161529	-903496	-0.209846	0.868371	0.600868
Astrocytes	ARAP2	ENSG00000047365	rs12651095	-81509	0.129751	0.868499	0.600868
Astrocytes	PRKAB2	ENSG00000131791	rs55985558	-147449	0.318875	0.868533	0.600868
Astrocytes	ALG5	ENSG00000120697	rs2991010	716612	0.433962	0.868937	0.601046
Astrocytes	CDK17	ENSG00000059758	rs7973098	17022	-0.164249	0.86902	0.601046
Astrocytes	TAGLN	ENSG00000149591	rs236916	19590	-0.28412	0.86911	0.601046
Astrocytes	METTL22	ENSG00000067365	rs4781402	921496	-0.34094	0.869226	0.601052
Astrocytes	AK1	ENSG00000106992	rs77704737	403160	-0.148706	0.869736	0.601331
Astrocytes	C2CD3	ENSG00000168014	rs144764333	-396579	0.348982	0.870144	0.60154
Astrocytes	PER2	ENSG00000132326	rs56386336	-44796	-0.278224	0.870513	0.60163
Astrocytes	NHP2	ENSG00000145912	rs10043140	636137	0.154646	0.870558	0.60163
Astrocytes	ANKRD26	ENSG00000107890	rs77801193	-667077	0.34887	0.870595	0.60163
Astrocytes	TBCB	ENSG00000105254	rs3108593	455623	0.149684	0.870778	0.601659
Astrocytes	TVP23A	ENSG00000166676	rs76509693	-6720	0.420065	0.870888	0.601659
Astrocytes	USP7	ENSG00000187555	rs6497441	771476	-0.197455	0.871013	0.601659
Astrocytes	ACACB	ENSG00000076555	rs7316620	-806113	0.30074	0.871063	0.601659
Astrocytes	PFKL	ENSG00000141959	rs2070565	-38782	-0.213089	0.871243	0.601709
Astrocytes	LRRC28	ENSG00000168904	rs12595540	161575	-0.246536	0.871539	0.60184
Astrocytes	EIF2AK1	ENSG00000086232	rs118093609	229450	0.380937	0.871944	0.602032
Astrocytes	CDIPT	ENSG00000103502	rs62037369	-990895	-0.16334	0.872108	0.602032
Astrocytes	URGCP	ENSG00000106608	rs6961295	-487755	0.195959	0.872137	0.602032
Astrocytes	BSN	ENSG00000164061	rs138446255	512243	0.226051	0.87236	0.602042
Astrocytes	TMEM132B	ENSG00000139364	rs12828045	355725	-0.303318	0.872447	0.602042
Astrocytes	MTMR4	ENSG00000108389	rs56327444	695871	0.325476	0.872472	0.602042
Astrocytes	DRC3	ENSG00000171962	rs78454997	977795	-0.221888	0.872714	0.602073
Astrocytes	PPP4R3B	ENSG00000275052	rs77718994	109606	-0.368915	0.87273	0.602073
Astrocytes	KIAA2013	ENSG00000116685	rs12122443	-116245	0.273345	0.873072	0.602084
Astrocytes	TMEM59L	ENSG00000105696	rs7254651	-916834	0.128505	0.873114	0.602084
Astrocytes	SYNDIG1	ENSG00000101463	rs78996714	-532138	0.299424	0.873203	0.602084
Astrocytes	DROSHA	ENSG00000113360	rs4867360	124086	0.218412	0.873307	0.602084
Astrocytes	PLCL1	ENSG00000115896	rs6756148	701726	0.18284	0.873315	0.602084
Astrocytes	CCDC14	ENSG00000175455	rs2700362	-119253	-0.122733	0.873387	0.602084
Astrocytes	SIDT1	ENSG00000072858	rs13082005	-980287	0.124395	0.873908	0.602262
Astrocytes	FZR1	ENSG00000105325	rs55674497	952944	-0.25452	0.873959	0.602262
Astrocytes	BAD	ENSG00000002330	rs630486	-465060	0.151812	0.873966	0.602262
Astrocytes	CTNNB1	ENSG00000168036	rs13064610	-214529	0.156338	0.874279	0.60239
Astrocytes	SNHG9	ENSG00000255198	rs75693230	197807	-0.195355	0.874444	0.60239
Astrocytes	GRM5	ENSG00000168959	rs200328075	834227	-0.221852	0.874472	0.60239
Astrocytes	SNX2	ENSG00000205302	rs12517490	96562	-0.297875	0.874743	0.602449
Astrocytes	ZMYND11	ENSG00000015171	rs3132008	165894	-0.174133	0.87478	0.602449
Astrocytes	PHF20	ENSG00000025293	rs1275401	657304	-0.131023	0.87495	0.602449
Astrocytes	RFFL	ENSG00000092871	rs56653742	-584128	0.341485	0.875121	0.602449
Astrocytes	PNPT1	ENSG00000138035	rs7564084	-253648	-0.457511	0.875134	0.602449
Astrocytes	TRAM2	ENSG00000065308	rs13198440	-380002	0.155363	0.875264	0.602449
Astrocytes	TCHP	ENSG00000139437	rs4766632	-72367	-0.210211	0.875305	0.602449
Astrocytes	POGK	ENSG00000143157	rs1005299	716114	-0.183846	0.875466	0.602486
Astrocytes	SENP2	ENSG00000163904	rs4686753	651362	0.256145	0.876111	0.602856
Astrocytes	SYNJ1	ENSG00000159082	rs9981986	373296	0.165622	0.876402	0.60294
Astrocytes	TMEM161B	ENSG00000164180	rs700585	586823	0.174333	0.876446	0.60294
Astrocytes	ZFAND2B	ENSG00000158552	rs3770224	87206	0.174268	0.876806	0.603046
Astrocytes	NCOA7	ENSG00000111912	rs9321030	-516332	0.19164	0.876814	0.603046
Astrocytes	USP30	ENSG00000135093	rs12812831	-955173	0.368054	0.876992	0.603094
Astrocytes	ISPD	ENSG00000214960	rs706039	274107	0.198557	0.877101	0.603096
Astrocytes	PIGU	ENSG00000101464	rs8117173	-356581	0.164305	0.877214	0.6031
Astrocytes	ZNF439	ENSG00000171291	rs4629088	36559	-0.234899	0.877719	0.603352
Astrocytes	HSP90AB1	ENSG00000096384	rs67452991	333156	0.140115	0.877865	0.603352
Astrocytes	MCUB	ENSG00000005059	rs7683450	73068	0.188781	0.877902	0.603352
Astrocytes	PDE8A	ENSG00000073417	rs1382538	642224	-0.170951	0.879227	0.60414
Astrocytes	MTCL1	ENSG00000168502	rs523927	-543047	-0.539589	0.879411	0.60414
Astrocytes	FAM49A	ENSG00000197872	rs13004717	459605	-0.253239	0.879456	0.60414
Astrocytes	TUSC3	ENSG00000104723	rs9325758	121541	-0.421672	0.879513	0.60414
Astrocytes	PLXNA1	ENSG00000114554	rs17690230	-660926	0.301109	0.879584	0.60414
Astrocytes	PPP1R3C	ENSG00000119938	rs1936607	-952045	0.196497	0.879713	0.604155
Astrocytes	MAPK3	ENSG00000102882	rs62035496	-869699	0.136015	0.879979	0.604178
Astrocytes	NSL1	ENSG00000117697	rs10864057	861590	0.175932	0.879987	0.604178
Astrocytes	ATRAID	ENSG00000138085	rs13035354	-396568	0.215359	0.880068	0.604178
Astrocytes	ZNF224	ENSG00000267680	rs4251864	-436259	-0.327245	0.880397	0.604243
Astrocytes	MTPN	ENSG00000105887	rs56845228	310655	0.160781	0.880407	0.604243
Astrocytes	AC007326.4	ENSG00000283809	rs62229509	-748902	0.281814	0.880484	0.604243
Astrocytes	AC002429.2	ENSG00000236197	rs4729137	-689361	0.145305	0.881087	0.604517
Astrocytes	JAM2	ENSG00000154721	rs2829729	-241643	0.312253	0.881097	0.604517
Astrocytes	DENND6B	ENSG00000205593	rs9616637	-877333	-0.224422	0.88124	0.604541
Astrocytes	DSCAML1	ENSG00000177103	rs111708971	-805001	-0.257008	0.881777	0.604561
Astrocytes	CCS	ENSG00000173992	rs474602	54193	-0.0975908	0.881782	0.604561
Astrocytes	CZIB	ENSG00000162384	rs1288340	-58246	0.183193	0.881817	0.604561
Astrocytes	PSMB4	ENSG00000159377	rs183915452	-913470	0.230878	0.881822	0.604561
Astrocytes	RB1CC1	ENSG00000023287	rs6989373	-430205	-0.123929	0.881826	0.604561
Astrocytes	AGAP3	ENSG00000133612	rs956642	-186418	-0.1655	0.881912	0.604561
Astrocytes	LINC02355	ENSG00000248210	rs62332049	-842750	0.258316	0.88225	0.604652
Astrocytes	SUCLG1	ENSG00000163541	rs10084211	-735642	-0.189353	0.882277	0.604652
Astrocytes	RNPEPL1	ENSG00000142327	rs11124221	-844250	0.431494	0.882587	0.604652
Astrocytes	MIR9-3HG	ENSG00000255571	rs7174387	-533234	-0.129391	0.882645	0.604652
Astrocytes	CARS2	ENSG00000134905	rs9555795	676321	0.238057	0.882735	0.604652
Astrocytes	KIF5B	ENSG00000170759	rs2370716	99290	-0.160325	0.882747	0.604652
Astrocytes	C6orf89	ENSG00000198663	rs12665556	222127	0.161942	0.882795	0.604652
Astrocytes	AC009690.1	ENSG00000260729	rs28666419	-858089	0.319601	0.883049	0.604681
Astrocytes	DDX21	ENSG00000165732	rs2673800	-810911	0.32243	0.883078	0.604681
Astrocytes	VPS13C	ENSG00000129003	rs1425267	-250421	0.167375	0.883159	0.604681
Astrocytes	SOX6	ENSG00000110693	rs1385165	-998068	0.209867	0.883543	0.604698
Astrocytes	SLF2	ENSG00000119906	rs76731979	-719446	0.22502	0.883561	0.604698
Astrocytes	BTAF1	ENSG00000095564	rs11591871	-803279	-0.164318	0.883684	0.604698
Astrocytes	DHX34	ENSG00000134815	rs11671848	910667	-0.162936	0.883694	0.604698
Astrocytes	LRRIQ1	ENSG00000133640	rs1452248	-265202	0.130011	0.883721	0.604698
Astrocytes	A2ML1	ENSG00000166535	rs3874120	462210	-0.209061	0.883847	0.604711
Astrocytes	RAB21	ENSG00000080371	rs73144484	242319	-0.306148	0.88457	0.605094
Astrocytes	SH3BGRL2	ENSG00000198478	rs72908813	504228	-0.303775	0.884621	0.605094
Astrocytes	SURF4	ENSG00000148248	rs35549017	761817	-0.258126	0.885017	0.605291
Astrocytes	TOP2B	ENSG00000077097	rs7623169	-855853	-0.386055	0.885158	0.605314
Astrocytes	MORC2	ENSG00000133422	rs111383589	73600	-0.272458	0.885594	0.605451
Astrocytes	AC027644.4	ENSG00000284461	rs6460366	893721	-0.211808	0.88566	0.605451
Astrocytes	PLEKHA5	ENSG00000052126	rs10841442	930913	-0.147741	0.885875	0.605451
Astrocytes	MED25	ENSG00000104973	rs62127952	-632681	-0.207803	0.885988	0.605451
Astrocytes	ID1	ENSG00000125968	rs58925751	-145875	-0.274891	0.886001	0.605451
Astrocytes	FBN1	ENSG00000166147	rs4338739	-795707	0.229012	0.886078	0.605451
Astrocytes	PICK1	ENSG00000100151	rs6519065	-545630	-0.257104	0.886242	0.605451
Astrocytes	CHMP5	ENSG00000086065	rs1537160	-996220	0.150968	0.886296	0.605451
Astrocytes	TCEA1	ENSG00000187735	rs7818244	549268	-0.142338	0.886432	0.605451
Astrocytes	CTNNBIP1	ENSG00000178585	rs72643204	840931	0.283644	0.886591	0.605451
Astrocytes	SEMA4D	ENSG00000187764	rs9802603	305083	-0.148046	0.886623	0.605451
Astrocytes	TMEM87A	ENSG00000103978	rs11853250	536731	0.239327	0.886646	0.605451
Astrocytes	DDX1	ENSG00000079785	rs71447248	519724	0.337595	0.886832	0.605505
Astrocytes	ACADVL	ENSG00000072778	rs591436	-550275	0.14905	0.886975	0.605529
Astrocytes	WASL	ENSG00000106299	rs720289	-131666	-0.150433	0.887194	0.605543
Astrocytes	RBM39	ENSG00000131051	rs6067347	713975	-0.142331	0.88721	0.605543
Astrocytes	TMF1	ENSG00000144747	rs57697772	-77795	-0.243525	0.887353	0.605567
Astrocytes	ELAVL1	ENSG00000066044	rs3865461	-611601	0.175758	0.887913	0.605813
Astrocytes	BCAS3	ENSG00000141376	rs7212908	899778	-0.180474	0.887941	0.605813
Astrocytes	SLC9B1	ENSG00000164037	rs10025266	473398	0.187276	0.888128	0.605813
Astrocytes	ARHGDIA	ENSG00000141522	rs28647894	511228	-0.125799	0.888174	0.605813
Astrocytes	PRPF38A	ENSG00000134748	rs11205989	246178	0.166088	0.88825	0.605813
Astrocytes	APOE	ENSG00000130203	rs2060246	722007	-0.220232	0.888456	0.605832
Astrocytes	FKTN	ENSG00000106692	rs12379205	-581100	0.231915	0.888494	0.605832
Astrocytes	PREPL	ENSG00000138078	rs10203839	-349907	0.138913	0.888839	0.605994
Astrocytes	MED23	ENSG00000112282	rs9493297	746183	0.245553	0.889401	0.606304
Astrocytes	TRRAP	ENSG00000196367	rs112672512	-872256	-0.144505	0.889711	0.606428
Astrocytes	OXNAD1	ENSG00000154814	rs77110037	339203	0.393171	0.889798	0.606428
Astrocytes	CCDC102B	ENSG00000150636	rs17777386	-658699	-0.26865	0.88998	0.606479
Astrocytes	ZNF496	ENSG00000162714	rs3850824	-34489	0.195144	0.89011	0.606494
Astrocytes	SPP1	ENSG00000118785	rs13435721	785896	0.217741	0.890232	0.606504
Astrocytes	TRMT112	ENSG00000173113	rs7949608	-489632	-0.0943721	0.890562	0.606647
Astrocytes	FRMD3	ENSG00000172159	rs35743286	-700775	-0.294346	0.890683	0.606647
Astrocytes	ENTR1	ENSG00000165689	rs2297537	259407	0.199194	0.890788	0.606647
Astrocytes	PARD3B	ENSG00000116117	rs6714929	-347566	-0.141554	0.890872	0.606647
Astrocytes	MECOM	ENSG00000085276	rs9835435	814848	-0.170492	0.8914	0.606933
Astrocytes	NOL10	ENSG00000115761	rs62127528	-665766	-0.215732	0.891541	0.606956
Astrocytes	NDC1	ENSG00000058804	rs55831989	700841	0.320204	0.891823	0.607075
Astrocytes	TLN1	ENSG00000137076	rs78381923	904215	0.265987	0.89237	0.607188
Astrocytes	CXXC1	ENSG00000154832	rs59395169	-654892	0.136232	0.892493	0.607188
Astrocytes	PRKDC	ENSG00000253729	rs7464556	889463	-0.213417	0.892612	0.607188
Astrocytes	MYNN	ENSG00000085274	rs527129	926445	-0.153721	0.892754	0.607188
Astrocytes	HNRNPA1	ENSG00000135486	rs12827464	681540	-0.222057	0.892762	0.607188
Astrocytes	ZFP82	ENSG00000181007	rs77616994	-445415	-0.31005	0.892894	0.607188
Astrocytes	CST3	ENSG00000101439	rs6515381	58621	-0.195182	0.892927	0.607188
Astrocytes	UBE2R2	ENSG00000107341	rs277603	969222	-0.120156	0.89297	0.607188
Astrocytes	FZD3	ENSG00000104290	rs56000988	600851	0.22465	0.89309	0.607188
Astrocytes	PRPF4B	ENSG00000112739	rs56324875	250396	0.180548	0.893133	0.607188
Astrocytes	AC007495.1	ENSG00000246379	rs12720917	794385	0.216257	0.893224	0.607188
Astrocytes	ARHGEF3	ENSG00000163947	rs78584019	-192724	-0.127389	0.893296	0.607188
Astrocytes	LYST	ENSG00000143669	rs6689419	589045	0.14664	0.89347	0.607188
Astrocytes	PPP6R1	ENSG00000105063	rs62123579	747760	0.355694	0.893534	0.607188
Astrocytes	SGK1	ENSG00000118515	rs9321431	-72579	0.242645	0.893604	0.607188
Astrocytes	FAM129B	ENSG00000136830	rs10987529	-603999	-0.137499	0.894073	0.607433
Astrocytes	YLPM1	ENSG00000119596	rs138801661	-7261	-0.300709	0.894236	0.607471
Astrocytes	TMUB2	ENSG00000168591	rs7207025	-744139	-0.140395	0.89475	0.607747
Astrocytes	PCID2	ENSG00000126226	rs117429618	855749	-0.273754	0.895281	0.607977
Astrocytes	MFAP1	ENSG00000140259	rs866951269	917114	-0.360926	0.895305	0.607977
Astrocytes	DCUN1D4	ENSG00000109184	rs62336567	447567	0.170845	0.895479	0.607999
Astrocytes	LMO4	ENSG00000143013	rs2491286	502698	-0.126812	0.895553	0.607999
Astrocytes	C2orf49	ENSG00000135974	rs12468936	162664	0.21006	0.8958	0.608061
Astrocytes	PRPF8	ENSG00000174231	rs11654497	-211383	-0.170417	0.89586	0.608061
Astrocytes	CCDC92	ENSG00000119242	rs61932053	512975	-0.240329	0.896147	0.608179
Astrocytes	SNRNP200	ENSG00000144028	rs2276648	-15655	0.135736	0.896249	0.608179
Astrocytes	KPNA1	ENSG00000114030	rs11719610	428156	0.241727	0.89644	0.608235
Astrocytes	MED1	ENSG00000125686	rs112979959	508347	-0.239932	0.896572	0.608252
Astrocytes	VAMP3	ENSG00000049245	rs12123980	840590	-0.397357	0.897217	0.608602
Astrocytes	INO80D	ENSG00000114933	rs34927946	11160	0.113041	0.897304	0.608602
Astrocytes	IPO7	ENSG00000205339	rs11042006	-782382	-0.345644	0.897435	0.608617
Astrocytes	AC011287.1	ENSG00000229618	rs62448292	-189435	-0.200709	0.897857	0.608621
Astrocytes	ATP2C1	ENSG00000017260	rs73222315	944563	0.185318	0.898007	0.608621
Astrocytes	PTP4A2	ENSG00000184007	rs11588497	620003	-0.146921	0.898036	0.608621
Astrocytes	CNTNAP1	ENSG00000108797	rs76189032	-77668	0.226724	0.898086	0.608621
Astrocytes	TFEB	ENSG00000112561	rs2268410	-94778	-0.149371	0.898197	0.608621
Astrocytes	NR2E1	ENSG00000112333	rs9486917	529776	0.222288	0.898204	0.608621
Astrocytes	CASP9	ENSG00000132906	rs41496250	-428590	0.341917	0.898218	0.608621
Astrocytes	ZCCHC8	ENSG00000033030	rs10847839	336939	0.14867	0.898355	0.608621
Astrocytes	RNFT2	ENSG00000135119	rs61937394	-419314	-0.219016	0.898512	0.608621
Astrocytes	GSTA4	ENSG00000170899	rs6927270	-628634	-0.183999	0.89852	0.608621
Astrocytes	DNAJC27	ENSG00000115137	rs34234907	439272	0.285005	0.899135	0.608923
Astrocytes	MKRN2	ENSG00000075975	rs73029069	-614989	-0.372867	0.899182	0.608923
Astrocytes	AC124319.1	ENSG00000173821	rs12450169	31331	0.359872	0.899487	0.609001
Astrocytes	UBE3C	ENSG00000009335	rs79528142	85158	0.386402	0.899637	0.609001
Astrocytes	RLBP1	ENSG00000140522	rs11638769	-906064	0.222644	0.899757	0.609001
Astrocytes	CAPN1	ENSG00000014216	rs12803915	263941	-0.1649	0.899777	0.609001
Astrocytes	RGS17	ENSG00000091844	rs2788381	-840542	0.170042	0.899857	0.609001
Astrocytes	STOX2	ENSG00000173320	rs12648277	-136790	0.251652	0.900046	0.609001
Astrocytes	SRPRB	ENSG00000144867	rs6762415	-24321	0.18272	0.900144	0.609001
Astrocytes	SHANK2	ENSG00000162105	rs74366316	842269	-0.346214	0.90016	0.609001
Astrocytes	MPC1	ENSG00000060762	rs569647	-864212	-0.159872	0.900337	0.609047
Astrocytes	YAF2	ENSG00000015153	rs10748346	724911	-0.369312	0.900546	0.609077
Astrocytes	EIF2S1	ENSG00000134001	rs6573781	218889	-0.210884	0.900749	0.609077
Astrocytes	HEATR5B	ENSG00000008869	rs759436	-303281	0.183592	0.900852	0.609077
Astrocytes	HCFC2	ENSG00000111727	rs61937639	-303	0.465753	0.900899	0.609077
Astrocytes	METTL14	ENSG00000145388	rs10434026	297166	-0.219555	0.901019	0.609077
Astrocytes	AKTIP	ENSG00000166971	rs76948577	468308	0.439485	0.901217	0.609077
Astrocytes	CAPZA1	ENSG00000116489	rs138884398	200031	0.289312	0.901831	0.609077
Astrocytes	TRIL	ENSG00000255690	rs850038	730198	-0.215678	0.90194	0.609077
Astrocytes	SORCS3	ENSG00000156395	rs77261516	-888125	-0.205967	0.902038	0.609077
Astrocytes	ZNF460	ENSG00000197714	rs11669820	91951	-0.23309	0.902056	0.609077
Astrocytes	ATP6V1F	ENSG00000128524	rs73238074	-833326	0.131124	0.902126	0.609077
Astrocytes	TENM3	ENSG00000218336	rs60777214	181029	-0.259472	0.902165	0.609077
Astrocytes	ASH2L	ENSG00000129691	rs17430065	-618255	0.163179	0.902172	0.609077
Astrocytes	CC2D1B	ENSG00000154222	rs1167169	-400473	0.338205	0.902361	0.609077
Astrocytes	CWC27	ENSG00000153015	rs17590975	940447	-0.312591	0.902395	0.609077
Astrocytes	RPS14	ENSG00000164587	rs6869426	403702	0.0803594	0.902407	0.609077
Astrocytes	MACROD2	ENSG00000172264	rs142857793	-736157	0.244067	0.902441	0.609077
Astrocytes	SART3	ENSG00000075856	rs57474098	347701	0.341878	0.902508	0.609077
Astrocytes	ZNF227	ENSG00000131115	rs304720	-601844	-0.240561	0.902549	0.609077
Astrocytes	IQSEC1	ENSG00000144711	rs9826155	981825	-0.130211	0.902677	0.609077
Astrocytes	AC099792.1	ENSG00000231252	rs12405083	728690	-0.178917	0.90273	0.609077
Astrocytes	IRF3	ENSG00000126456	rs17272847	-189735	-0.255601	0.902757	0.609077
Astrocytes	UBXN2B	ENSG00000215114	rs7831519	-990866	0.402808	0.903307	0.609375
Astrocytes	ALS2	ENSG00000003393	rs2192879	99958	-0.365981	0.903745	0.609598
Astrocytes	CKAP4	ENSG00000136026	rs7964744	361204	-0.257434	0.903997	0.609695
Astrocytes	UBAP2L	ENSG00000143569	rs10908804	70201	-0.174503	0.904136	0.609715
Astrocytes	RNF216	ENSG00000011275	rs7780518	-134629	0.165346	0.904304	0.609743
Astrocytes	EFCAB14	ENSG00000159658	rs35687416	649422	-0.448069	0.904393	0.609743
Astrocytes	INPP5K	ENSG00000132376	rs141860124	950905	-0.449154	0.904811	0.609906
Astrocytes	TARSL2	ENSG00000185418	rs4646695	-806003	0.165533	0.904881	0.609906
Astrocytes	CBL	ENSG00000110395	rs61902084	-177270	-0.324814	0.905018	0.609906
Astrocytes	ETV5	ENSG00000244405	rs11929648	787939	-0.197038	0.905068	0.609906
Astrocytes	RARB	ENSG00000077092	rs10490840	-661120	-0.173915	0.90526	0.609954
Astrocytes	CALCOCO1	ENSG00000012822	rs17738521	-960701	0.216248	0.905401	0.609954
Astrocytes	FAM206A	ENSG00000119328	rs28662174	394278	-0.192194	0.905608	0.609954
Astrocytes	PRPF39	ENSG00000185246	rs56104593	-658677	0.231528	0.905666	0.609954
Astrocytes	AIMP2	ENSG00000106305	rs6969300	548402	0.202504	0.905679	0.609954
Astrocytes	GAPVD1	ENSG00000165219	rs7040561	504904	-0.200985	0.905839	0.609969
Astrocytes	MRRF	ENSG00000148187	rs10985450	-341502	-0.391592	0.906288	0.609969
Astrocytes	ANKZF1	ENSG00000163516	rs11694271	-860191	-0.129639	0.906319	0.609969
Astrocytes	KAT8	ENSG00000103510	rs3116149	369915	0.292936	0.90636	0.609969
Astrocytes	GORASP2	ENSG00000115806	rs10490079	-346306	0.326671	0.906465	0.609969
Astrocytes	GRAMD2B	ENSG00000155324	rs58099646	282203	0.178337	0.906567	0.609969
Astrocytes	TM7SF2	ENSG00000149809	rs481482	613795	-0.149567	0.9066	0.609969
Astrocytes	RCOR1	ENSG00000089902	rs4347562	557010	-0.201667	0.906619	0.609969
Astrocytes	SHC3	ENSG00000148082	rs7045576	-182805	-0.138021	0.906678	0.609969
Astrocytes	VPS52	ENSG00000223501	rs9277952	-35551	-0.342709	0.906784	0.609969
Astrocytes	TTC28	ENSG00000100154	rs3859887	11964	-0.121547	0.907306	0.610248
Astrocytes	CATSPERE	ENSG00000179397	rs10927198	-112199	-0.201932	0.907621	0.610387
Astrocytes	SEZ6L	ENSG00000100095	rs13058544	-927972	-0.307709	0.908053	0.610545
Astrocytes	STRN	ENSG00000115808	rs7601637	799624	-0.209601	0.908073	0.610545
Astrocytes	IQUB	ENSG00000164675	rs956021	-51093	-0.155906	0.908261	0.610599
Astrocytes	NCALD	ENSG00000104490	rs2454027	981965	0.164883	0.908993	0.610909
Astrocytes	LARP6	ENSG00000166173	rs9972379	678413	-0.239664	0.90913	0.610909
Astrocytes	RNF10	ENSG00000022840	rs2240315	-393215	-0.27877	0.909156	0.610909
Astrocytes	LRRC9	ENSG00000131951	rs7158811	-531583	-0.178375	0.909252	0.610909
Astrocytes	ZDHHC6	ENSG00000023041	rs2804611	-359204	-0.39696	0.909267	0.610909
Astrocytes	UBE2D2	ENSG00000131508	rs13173983	504493	-0.160014	0.909373	0.610909
Astrocytes	ZFYVE9	ENSG00000157077	rs4926917	297587	-0.197819	0.909498	0.61092
Astrocytes	ACTG1	ENSG00000184009	rs7223493	-167549	0.279102	0.910559	0.611507
Astrocytes	ADCK1	ENSG00000063761	rs17094040	105493	-0.319999	0.910588	0.611507
Astrocytes	UNC50	ENSG00000115446	rs34306767	400849	-0.208253	0.91154	0.612068
Astrocytes	PRR5	ENSG00000186654	rs2281118	-61880	-0.193408	0.911641	0.612068
Astrocytes	ATP5MD	ENSG00000173915	rs7082919	988103	0.106598	0.911764	0.612078
Astrocytes	RUFY1	ENSG00000176783	rs11949992	747794	0.284997	0.911897	0.612094
Astrocytes	CECR2	ENSG00000099954	rs2518732	62927	-0.120067	0.912255	0.612212
Astrocytes	EEPD1	ENSG00000122547	rs7806624	631795	-0.173022	0.91229	0.612212
Astrocytes	KCNJ16	ENSG00000153822	rs57431637	-357838	-0.320416	0.912524	0.612297
Astrocytes	FBXW5	ENSG00000159069	rs35535797	289667	-0.212814	0.912774	0.612391
Astrocytes	RPL36	ENSG00000130255	rs72992740	423891	-0.202554	0.912981	0.612411
Astrocytes	NDUFB2	ENSG00000090266	rs6464696	-348022	-0.117343	0.91302	0.612411
Astrocytes	SDHAF3	ENSG00000196636	rs62479765	962460	0.357063	0.913368	0.612432
Astrocytes	TOB2	ENSG00000183864	rs59390354	704059	0.156971	0.913387	0.612432
Astrocytes	MTRNR2L8	ENSG00000255823	rs7128275	-595979	0.196534	0.913471	0.612432
Astrocytes	ERP29	ENSG00000089248	rs11066353	561140	-0.149092	0.913486	0.612432
Astrocytes	USP46	ENSG00000109189	rs11941712	938355	0.146056	0.913714	0.612512
Astrocytes	PLSCR1	ENSG00000188313	rs12497460	-248240	-0.115239	0.913842	0.612525
Astrocytes	CCDC149	ENSG00000181982	rs62410905	5251	0.389119	0.914031	0.612565
Astrocytes	CSPG5	ENSG00000114646	rs7434077	922790	0.193227	0.914119	0.612565
Astrocytes	USP2	ENSG00000036672	rs35929108	-66674	0.30617	0.914307	0.612618
Astrocytes	ZYG11B	ENSG00000162378	rs36070405	-648297	-0.183549	0.914446	0.612639
Astrocytes	HIP1	ENSG00000127946	rs12113288	552535	0.20325	0.914688	0.612681
Astrocytes	LUC7L	ENSG00000007392	rs2541677	-64084	-0.173267	0.914833	0.612681
Astrocytes	NDUFS1	ENSG00000023228	rs3771000	-379068	-0.224729	0.914836	0.612681
Astrocytes	KIAA1841	ENSG00000162929	rs7574498	937963	0.198691	0.915094	0.612712
Astrocytes	DOC2A	ENSG00000149927	rs4889498	482498	-0.337225	0.915114	0.612712
Astrocytes	PLCB1	ENSG00000182621	rs6086346	47299	-0.156655	0.915208	0.612712
Astrocytes	SETBP1	ENSG00000152217	rs62093667	613117	0.323732	0.915444	0.612798
Astrocytes	COPS4	ENSG00000138663	rs13142934	49814	-0.263094	0.915588	0.612821
Astrocytes	ECE1	ENSG00000117298	rs586924	-628764	0.123605	0.916083	0.61308
Astrocytes	RHOA	ENSG00000067560	rs7632477	-330392	0.120795	0.916679	0.613301
Astrocytes	HACD3	ENSG00000074696	rs117343895	674040	0.209718	0.916732	0.613301
Astrocytes	KLRG1	ENSG00000139187	rs61919231	-335797	-0.21577	0.916759	0.613301
Astrocytes	WDPCP	ENSG00000143951	rs12713499	101036	0.312559	0.916849	0.613301
Astrocytes	CARMIL1	ENSG00000079691	rs198831	837689	-0.113461	0.91706	0.613362
Astrocytes	ATF7IP2	ENSG00000166669	rs316377	-677994	0.315419	0.917158	0.613362
Astrocytes	SSNA1	ENSG00000176101	rs36097075	-317837	0.15479	0.917475	0.613428
Astrocytes	PUS7	ENSG00000091127	rs12154239	84102	0.209756	0.917532	0.613428
Astrocytes	DPP8	ENSG00000074603	rs2899700	-872056	0.289607	0.917582	0.613428
Astrocytes	ZNFX1	ENSG00000124201	rs6090907	-484733	-0.228674	0.917886	0.613464
Astrocytes	PHLDA3	ENSG00000174307	rs10920198	-27701	0.147582	0.918144	0.613464
Astrocytes	TOGARAM1	ENSG00000198718	rs1953573	-371827	-0.230091	0.918268	0.613464
Astrocytes	PPP2R5B	ENSG00000068971	rs11227131	236938	-0.255185	0.918281	0.613464
Astrocytes	CDC42SE2	ENSG00000158985	rs2900650	-989731	-0.144972	0.918288	0.613464
Astrocytes	ITGB1	ENSG00000150093	rs118065568	-753390	0.366378	0.918289	0.613464
Astrocytes	CAMK2B	ENSG00000058404	rs62461364	602717	-0.331745	0.918471	0.613513
Astrocytes	HDGFL3	ENSG00000166503	rs11857564	417308	0.31529	0.918657	0.613529
Astrocytes	ST6GALNAC5	ENSG00000117069	rs114109478	833449	0.302467	0.918727	0.613529
Astrocytes	IMPAD1	ENSG00000104331	rs62512891	797519	-0.193563	0.918821	0.613529
Astrocytes	PPP3CC	ENSG00000120910	rs11780227	387361	-0.191709	0.918964	0.613532
Astrocytes	NUP214	ENSG00000126883	rs914977	-774392	-0.183186	0.919043	0.613532
Astrocytes	LRP6	ENSG00000070018	rs34330	450716	-0.160425	0.91928	0.613617
Astrocytes	UQCRC1	ENSG00000010256	rs2100692	-458714	-0.172422	0.919389	0.613617
Astrocytes	GNPTAB	ENSG00000111670	rs2733643	-307988	-0.134926	0.919514	0.613628
Astrocytes	IFI44	ENSG00000137965	rs10874050	986685	0.292242	0.9198	0.613718
Astrocytes	IPO5	ENSG00000065150	rs36120981	322302	0.191131	0.919867	0.613718
Astrocytes	SCRN1	ENSG00000136193	rs6963798	-558537	-0.21458	0.921058	0.61444
Astrocytes	KIF3B	ENSG00000101350	rs139277409	-296005	0.358397	0.921199	0.614462
Astrocytes	MTURN	ENSG00000180354	rs2302020	828847	-0.146073	0.921774	0.614744
Astrocytes	DDX52	ENSG00000278053	rs77409632	-715199	-0.435054	0.921841	0.614744
Astrocytes	ING4	ENSG00000111653	rs17491418	-644908	0.162716	0.922035	0.614801
Astrocytes	RBM8A	ENSG00000265241	rs3811446	35415	0.179462	0.922442	0.614801
Astrocytes	NMNAT3	ENSG00000163864	rs6798004	-3938	0.144101	0.922453	0.614801
Astrocytes	TPT1	ENSG00000133112	rs1819261	153751	-0.220701	0.922576	0.614801
Astrocytes	CAPZA2	ENSG00000198898	rs62468950	-415681	0.210686	0.922611	0.614801
Astrocytes	WDR12	ENSG00000138442	rs12471811	-428635	0.188748	0.922688	0.614801
Astrocytes	MPHOSPH8	ENSG00000196199	rs7990462	692047	-0.185045	0.922689	0.614801
Astrocytes	CLSTN1	ENSG00000171603	rs563317	-526638	0.133511	0.923049	0.614935
Astrocytes	MYO9B	ENSG00000099331	rs11673370	415487	-0.340367	0.923108	0.614935
Astrocytes	RAB11B	ENSG00000185236	rs73923920	-533277	-0.189727	0.923218	0.614935
Astrocytes	ELMSAN1	ENSG00000156030	rs2239557	294981	0.192266	0.923547	0.615073
Astrocytes	GOLPH3	ENSG00000113384	rs10056080	-424717	-0.17815	0.923753	0.615073
Astrocytes	NPAS2	ENSG00000170485	rs7609078	-946239	-0.172105	0.923847	0.615073
Astrocytes	PACS1	ENSG00000175115	rs75191846	1247	0.191731	0.923861	0.615073
Astrocytes	CCSER1	ENSG00000184305	rs73832568	-36525	-0.275898	0.924309	0.615299
Astrocytes	KLF12	ENSG00000118922	rs1964931	281976	-0.162155	0.924469	0.615333
Astrocytes	GTF3C1	ENSG00000077235	rs3024570	-203451	0.31893	0.924704	0.615365
Astrocytes	WDR45B	ENSG00000141580	rs7212700	2423	-0.228383	0.924736	0.615365
Astrocytes	KMT2D	ENSG00000167548	rs661729	857952	-0.232333	0.92522	0.615454
Astrocytes	SP110	ENSG00000135899	rs75732007	-756678	-0.375169	0.925254	0.615454
Astrocytes	UBALD2	ENSG00000185262	rs2246274	-180214	-0.134306	0.92529	0.615454
Astrocytes	SDC2	ENSG00000169439	rs62516143	83057	0.223878	0.9254	0.615454
Astrocytes	MARCKS	ENSG00000277443	rs515926	23612	0.121562	0.925503	0.615454
Astrocytes	LMLN	ENSG00000185621	rs2280293	-957991	0.17336	0.925568	0.615454
Astrocytes	FAM118B	ENSG00000197798	rs10736558	614823	-0.255954	0.925633	0.615454
Astrocytes	NUB1	ENSG00000013374	rs219247	-49419	-0.228587	0.925745	0.615456
Astrocytes	SBDS	ENSG00000126524	rs34825032	813490	-0.235605	0.925898	0.615485
Astrocytes	GADD45G	ENSG00000130222	rs17054974	-55642	0.351027	0.92638	0.615732
Astrocytes	CRIP2	ENSG00000182809	rs8022249	123746	0.199162	0.926714	0.615785
Astrocytes	LINC00909	ENSG00000264247	rs62100650	-632748	-0.316197	0.926732	0.615785
Astrocytes	DALRD3	ENSG00000178149	rs9865051	106342	0.139327	0.926787	0.615785
Astrocytes	ADAMTS13	ENSG00000160323	rs1005876	387436	0.222533	0.926984	0.615844
Astrocytes	C3orf70	ENSG00000187068	rs13073224	54043	-0.124678	0.927095	0.615845
Astrocytes	VWA3A	ENSG00000175267	rs685268	634226	-0.139818	0.927303	0.615873
Astrocytes	AC016590.1	ENSG00000267605	rs66659026	727991	-0.149021	0.927484	0.615873
Astrocytes	HINFP	ENSG00000172273	rs55772432	-186912	-0.309926	0.927653	0.615873
Astrocytes	AP3S1	ENSG00000177879	rs74478804	-890681	0.227336	0.92805	0.615873
Astrocytes	SLC25A20	ENSG00000178537	rs144519232	-70025	0.232642	0.928407	0.615873
Astrocytes	SPHK2	ENSG00000063176	rs3112492	-911429	-0.154806	0.928575	0.615873
Astrocytes	FBH1	ENSG00000134452	rs4881481	-322335	0.259226	0.928637	0.615873
Astrocytes	ZNF316	ENSG00000205903	rs35678743	210540	-0.188075	0.928662	0.615873
Astrocytes	DPM1	ENSG00000000419	rs4811073	-475284	0.187764	0.928676	0.615873
Astrocytes	DNAH5	ENSG00000039139	rs1031006	42450	-0.210427	0.928698	0.615873
Astrocytes	PIM1	ENSG00000137193	rs3846875	485956	-0.243582	0.92882	0.615873
Astrocytes	RIDA	ENSG00000132541	rs55663655	-357960	-0.357534	0.928839	0.615873
Astrocytes	ATF4	ENSG00000128272	rs137686	-176063	-0.153096	0.929169	0.615873
Astrocytes	PIK3IP1	ENSG00000100100	rs16988828	-684961	0.172844	0.929206	0.615873
Astrocytes	PLA2G12A	ENSG00000123739	rs78872189	-670176	-0.316473	0.929268	0.615873
Astrocytes	GLOD4	ENSG00000167699	rs7213805	623548	0.174795	0.929273	0.615873
Astrocytes	DDX60	ENSG00000137628	rs6856775	749587	-0.311019	0.929289	0.615873
Astrocytes	MAP6	ENSG00000171533	rs72998554	-479213	-0.316783	0.929386	0.615873
Astrocytes	BRI3BP	ENSG00000184992	rs10846683	-454481	-0.199628	0.929434	0.615873
Astrocytes	CPSF4	ENSG00000160917	rs34344936	-251669	-0.169275	0.929521	0.615873
Astrocytes	MDN1	ENSG00000112159	rs36014049	216136	0.202025	0.929659	0.615873
Astrocytes	POLR3E	ENSG00000058600	rs4352050	924408	-0.202037	0.929662	0.615873
Astrocytes	GABRA2	ENSG00000151834	rs7690580	937161	0.178037	0.929666	0.615873
Astrocytes	BCL2L2-PABPN1	ENSG00000258643	rs3850290	-530744	0.18337	0.929758	0.615873
Astrocytes	RBM22	ENSG00000086589	rs59686361	906382	-0.284781	0.930341	0.616072
Astrocytes	NCKAP1	ENSG00000061676	rs17365950	-996618	0.257474	0.930373	0.616072
Astrocytes	EDC3	ENSG00000179151	rs142287363	-16621	0.292548	0.930824	0.616072
Astrocytes	ST3GAL3	ENSG00000126091	rs666837	-633876	-0.253483	0.930893	0.616072
Astrocytes	COIL	ENSG00000121058	rs12950269	725241	-0.225823	0.93101	0.616072
Astrocytes	DNASE1	ENSG00000213918	rs62031815	-107306	0.287503	0.931061	0.616072
Astrocytes	OTUD4	ENSG00000164164	rs72727930	982309	0.272635	0.931103	0.616072
Astrocytes	ZDHHC3	ENSG00000163812	rs6777248	-890491	0.149101	0.931237	0.616072
Astrocytes	MYBPC1	ENSG00000196091	rs5742629	895131	0.158706	0.931449	0.616072
Astrocytes	PLEKHF2	ENSG00000175895	rs10504953	427825	-0.30535	0.931466	0.616072
Astrocytes	FAM126B	ENSG00000155744	rs1812933	613231	0.170655	0.931493	0.616072
Astrocytes	ATP1A2	ENSG00000018625	rs6427500	-150634	-0.121291	0.931759	0.616072
Astrocytes	GCNT1	ENSG00000187210	rs12004280	-394820	-0.207085	0.931843	0.616072
Astrocytes	RNGTT	ENSG00000111880	rs74764823	413598	-0.25343	0.931874	0.616072
Astrocytes	BAG4	ENSG00000156735	rs10101560	-340750	0.331496	0.931891	0.616072
Astrocytes	EP400	ENSG00000183495	rs10794433	-137243	-0.173958	0.931962	0.616072
Astrocytes	SPTLC2	ENSG00000100596	rs17106478	245193	0.200574	0.931968	0.616072
Astrocytes	KCNB1	ENSG00000158445	rs6125733	242811	-0.165761	0.932063	0.616072
Astrocytes	MMADHC	ENSG00000168288	rs111260605	19490	0.285438	0.932221	0.616072
Astrocytes	PRRC2A	ENSG00000204469	rs2077491	17878	-0.159714	0.932244	0.616072
Astrocytes	TOM1	ENSG00000100284	rs5750116	269399	0.181982	0.932581	0.616222
Astrocytes	SSR3	ENSG00000114850	rs35316639	-749956	0.110884	0.932703	0.616231
Astrocytes	SARM1	ENSG00000004139	rs35051118	-570411	-0.202516	0.932904	0.616248
Astrocytes	ACSBG1	ENSG00000103740	rs13379704	733676	-0.23818	0.932948	0.616248
Astrocytes	SPSB3	ENSG00000162032	rs13336206	130260	0.165149	0.933137	0.616301
Astrocytes	SLC30A9	ENSG00000014824	rs7677472	122151	-0.182456	0.933327	0.61631
Astrocytes	CD2AP	ENSG00000198087	rs9349407	7852	0.383023	0.933472	0.61631
Astrocytes	BUB3	ENSG00000154473	rs3923324	83200	0.14942	0.933479	0.61631
Astrocytes	RGL2	ENSG00000237441	rs71565331	-815027	0.136289	0.933711	0.616322
Astrocytes	PLTP	ENSG00000100979	rs34611233	-667038	-0.194343	0.933772	0.616322
Astrocytes	GPC1	ENSG00000063660	rs1530012	-741793	0.266243	0.933825	0.616322
Astrocytes	FP236383.1	ENSG00000280441	rs796202944	705825	0.0470177	0.933964	0.616342
Astrocytes	DNM1L	ENSG00000087470	rs61928679	-620309	0.152384	0.934542	0.616651
Astrocytes	CCT5	ENSG00000150753	rs17260912	-756319	-0.243997	0.934827	0.616737
Astrocytes	MAX	ENSG00000125952	rs1618894	83363	-0.1336	0.935216	0.616737
Astrocytes	RSBN1	ENSG00000081019	rs67675355	-634364	-0.250926	0.93547	0.616737
Astrocytes	ABL2	ENSG00000143322	rs72715525	78704	0.236161	0.935498	0.616737
Astrocytes	LENG8	ENSG00000167615	rs7257507	-62743	-0.128887	0.935513	0.616737
Astrocytes	CRTC1	ENSG00000105662	rs74661011	-587427	0.233713	0.935612	0.616737
Astrocytes	ABHD6	ENSG00000163686	rs9831340	-269452	0.150974	0.935638	0.616737
Astrocytes	BRD3	ENSG00000169925	rs78362464	-525988	-0.389011	0.935778	0.616737
Astrocytes	PDZRN3	ENSG00000121440	rs9990420	386124	0.143905	0.935849	0.616737
Astrocytes	UBXN1	ENSG00000162191	rs58520479	228473	-0.161418	0.935853	0.616737
Astrocytes	AL139353.1	ENSG00000203546	rs61994183	-25050	0.21829	0.935915	0.616737
Astrocytes	CRY2	ENSG00000121671	rs895719	-113165	-0.17735	0.936045	0.616737
Astrocytes	SIRT5	ENSG00000124523	rs9349459	-463521	0.157926	0.936183	0.616737
Astrocytes	CDC14A	ENSG00000079335	rs2392047	-853351	-0.165655	0.936203	0.616737
Astrocytes	C5	ENSG00000106804	rs759125	-770559	-0.265549	0.936342	0.616756
Astrocytes	CCDC138	ENSG00000163006	rs13396658	301277	0.303916	0.936682	0.616873
Astrocytes	CREBRF	ENSG00000164463	rs524160	-121668	0.169221	0.93695	0.616873
Astrocytes	MOBP	ENSG00000168314	rs13087440	-730839	-0.161924	0.936961	0.616873
Astrocytes	GBP2	ENSG00000162645	rs2808110	-776534	-0.145938	0.936999	0.616873
Astrocytes	CHDH	ENSG00000016391	rs62257024	-473085	-0.163068	0.937194	0.616873
Astrocytes	ZBTB20	ENSG00000181722	rs9830559	730198	-0.0963155	0.937214	0.616873
Astrocytes	MPHOSPH10	ENSG00000124383	rs72829766	542651	-0.321916	0.937285	0.616873
Astrocytes	ILF3	ENSG00000129351	rs7256672	-185464	-0.205724	0.937483	0.616931
Astrocytes	NPM1	ENSG00000181163	rs73327286	65101	0.137952	0.937865	0.617031
Astrocytes	MLLT11	ENSG00000213190	rs12746522	502283	0.109439	0.937869	0.617031
Astrocytes	MYORG	ENSG00000164976	rs3753033	4295	0.178134	0.937963	0.617031
Astrocytes	TNPO1	ENSG00000083312	rs10462545	-965391	-0.158864	0.938097	0.617047
Astrocytes	PLEKHA3	ENSG00000116095	rs59553460	-399709	-0.295959	0.938659	0.617216
Astrocytes	ZNF260	ENSG00000254004	rs1673087	245016	-0.152989	0.938792	0.617216
Astrocytes	RFX7	ENSG00000181827	rs8035474	487245	0.284568	0.938843	0.617216
Astrocytes	NCBP1	ENSG00000136937	rs73494498	951257	0.343601	0.938919	0.617216
Astrocytes	BCO1	ENSG00000135697	rs146996126	280344	0.238317	0.938998	0.617216
Astrocytes	SLC7A1	ENSG00000139514	rs4343121	878444	0.204973	0.939087	0.617216
Astrocytes	PRELID1	ENSG00000169230	rs7447464	-921070	0.123807	0.939267	0.617216
Astrocytes	ZFHX3	ENSG00000140836	rs72801460	-293401	0.176213	0.939276	0.617216
Astrocytes	TMCO3	ENSG00000150403	rs58882990	588096	0.305467	0.939338	0.617216
Astrocytes	NDUFB9	ENSG00000147684	rs6470163	-920911	0.124412	0.939557	0.617245
Astrocytes	HNRNPD	ENSG00000138668	rs34815452	-48716	-0.205398	0.939602	0.617245
Astrocytes	DNASE2	ENSG00000105612	rs4239550	-449628	-0.148145	0.939822	0.617266
Astrocytes	SYVN1	ENSG00000162298	rs616322	-211131	0.216323	0.939924	0.617266
Astrocytes	EPRS	ENSG00000136628	rs7545152	-921334	0.190843	0.940043	0.617266
Astrocytes	RETREG3	ENSG00000141699	rs62075801	-168721	0.154081	0.940071	0.617266
Astrocytes	ZFC3H1	ENSG00000133858	rs7313761	-918550	-0.2061	0.940368	0.617389
Astrocytes	SMAD5	ENSG00000113658	rs73289124	-223912	0.247287	0.940776	0.617521
Astrocytes	SPACA6	ENSG00000182310	rs6509523	-425178	-0.173602	0.940788	0.617521
Astrocytes	SCD	ENSG00000099194	rs6421335	400348	0.222864	0.940899	0.617522
Astrocytes	TUBB2A	ENSG00000137267	rs1054132	-166885	-0.109546	0.941129	0.617601
Astrocytes	RSRC2	ENSG00000111011	rs2337632	724797	-0.137023	0.941342	0.617669
Astrocytes	HEATR1	ENSG00000119285	rs10925172	8615	-0.296948	0.94185	0.617876
Astrocytes	OPA1	ENSG00000198836	rs2513	246624	-0.214881	0.941936	0.617876
Astrocytes	SPTBN1	ENSG00000115306	rs76070960	943	0.208562	0.941999	0.617876
Astrocytes	GPALPP1	ENSG00000133114	rs78229917	900136	-0.383174	0.942177	0.617876
Astrocytes	SFSWAP	ENSG00000061936	rs149424592	-309111	0.236931	0.942227	0.617876
Astrocytes	BLVRB	ENSG00000090013	rs8109754	211006	-0.140437	0.942344	0.617876
Astrocytes	IDE	ENSG00000119912	rs11597398	729272	-0.384799	0.942683	0.617876
Astrocytes	ZYX	ENSG00000159840	rs79963287	783523	0.199418	0.942715	0.617876
Astrocytes	MPG	ENSG00000103152	rs8046288	922695	0.166027	0.942747	0.617876
Astrocytes	HES5	ENSG00000197921	rs2490544	-584251	0.16522	0.942754	0.617876
Astrocytes	SETX	ENSG00000107290	rs11243389	-964131	0.167307	0.942975	0.61791
Astrocytes	FNBP4	ENSG00000109920	rs1228024	162357	0.116148	0.943138	0.61791
Astrocytes	HPN	ENSG00000105707	rs2546039	-72665	0.216655	0.943185	0.61791
Astrocytes	PDZD2	ENSG00000133401	rs7718945	-36362	-0.198134	0.943243	0.61791
Astrocytes	VDAC2	ENSG00000165637	rs4746364	921955	0.11236	0.94381	0.618136
Astrocytes	VPS37C	ENSG00000167987	rs11230188	-957428	0.294776	0.943892	0.618136
Astrocytes	GXYLT1	ENSG00000151233	rs11181875	938907	0.254711	0.943918	0.618136
Astrocytes	USP37	ENSG00000135913	rs3791973	-716885	0.205498	0.944447	0.618289
Astrocytes	SCCPDH	ENSG00000143653	rs12134639	-580596	0.299785	0.944474	0.618289
Astrocytes	MSANTD2	ENSG00000120458	rs4935896	26478	-0.263822	0.944482	0.618289
Astrocytes	ALKBH1	ENSG00000100601	rs35647237	-163160	0.213145	0.944696	0.618289
Astrocytes	RPL4	ENSG00000174444	rs731874	629960	-0.168559	0.9447	0.618289
Astrocytes	OGFOD1	ENSG00000087263	rs80082084	662371	0.371304	0.944986	0.618405
Astrocytes	CALM1	ENSG00000198668	rs10138970	14498	-0.187145	0.945722	0.618651
Astrocytes	TNKS1BP1	ENSG00000149115	rs7928832	-895578	0.223586	0.945751	0.618651
Astrocytes	IRS1	ENSG00000169047	rs4973309	960686	0.262915	0.945884	0.618651
Astrocytes	SEC16A	ENSG00000148396	rs10870203	-39585	-0.245829	0.94597	0.618651
Astrocytes	IPO9	ENSG00000198700	rs61376648	-334397	-0.280967	0.946001	0.618651
Astrocytes	MCPH1	ENSG00000147316	rs7830177	-133167	0.157558	0.946021	0.618651
Astrocytes	PDCD11	ENSG00000148843	rs9665587	-963817	-0.187857	0.946235	0.61872
Astrocytes	INTS2	ENSG00000108506	rs72842985	-164308	0.35373	0.946728	0.61897
Astrocytes	JADE1	ENSG00000077684	rs4336241	514634	-0.193113	0.947012	0.619016
Astrocytes	EMC10	ENSG00000161671	rs1701950	485439	-0.31557	0.947068	0.619016
Astrocytes	FUS	ENSG00000089280	rs2549405	782243	0.343004	0.947127	0.619016
Astrocytes	AUTS2	ENSG00000158321	rs6460462	-927791	-0.211414	0.947455	0.619115
Astrocytes	ANKRA2	ENSG00000164331	rs17637140	598033	-0.347884	0.947499	0.619115
Astrocytes	QKI	ENSG00000112531	rs6455889	-115156	-0.122387	0.947805	0.619213
Astrocytes	ZNF331	ENSG00000130844	rs4806514	306358	0.282671	0.948143	0.619213
Astrocytes	BRMS1L	ENSG00000100916	rs10134750	4557	0.272729	0.948324	0.619213
Astrocytes	RTF1	ENSG00000137815	rs12915701	934118	0.284232	0.948374	0.619213
Astrocytes	ACYP1	ENSG00000119640	rs55894821	519785	-0.323897	0.948446	0.619213
Astrocytes	VPS35L	ENSG00000103544	rs9936413	107926	0.154134	0.948457	0.619213
Astrocytes	NEDD9	ENSG00000111859	rs72833000	111482	0.308395	0.948626	0.619213
Astrocytes	PSEN1	ENSG00000080815	rs3742838	-421614	-0.171911	0.948666	0.619213
Astrocytes	CLUH	ENSG00000132361	rs4790402	269132	-0.20465	0.948695	0.619213
Astrocytes	RETSAT	ENSG00000042445	rs7597218	-820263	-0.165955	0.948747	0.619213
Astrocytes	EPG5	ENSG00000152223	rs75263898	-940522	-0.328065	0.949092	0.619299
Astrocytes	BFAR	ENSG00000103429	rs75206709	-917907	0.345308	0.949225	0.619299
Astrocytes	LRRC6	ENSG00000129295	rs2945783	965503	0.129811	0.949232	0.619299
Astrocytes	SEMA4C	ENSG00000168758	rs529942716	372368	-0.980632	0.949317	0.619299
Astrocytes	RASAL2	ENSG00000075391	rs10913617	621721	0.183057	0.949656	0.619393
Astrocytes	C7orf50	ENSG00000146540	rs112938971	-368547	-0.258508	0.949923	0.619393
Astrocytes	H1FX	ENSG00000184897	rs11714474	82534	-0.217325	0.949962	0.619393
Astrocytes	UBE2B	ENSG00000119048	rs13160092	-937916	0.177862	0.950008	0.619393
Astrocytes	USP49	ENSG00000164663	rs9394796	-438014	0.213655	0.950011	0.619393
Astrocytes	INHBB	ENSG00000163083	rs2587663	-904786	-0.179819	0.950651	0.619543
Astrocytes	ARMH3	ENSG00000120029	rs2265515	-890860	0.141372	0.950721	0.619543
Astrocytes	FBXO22	ENSG00000167196	rs11072632	966866	-0.170279	0.950727	0.619543
Astrocytes	YIPF5	ENSG00000145817	rs10077159	-728251	-0.193624	0.950769	0.619543
Astrocytes	FBXO9	ENSG00000112146	rs9382123	-479590	-0.42234	0.950952	0.619543
Astrocytes	WDR25	ENSG00000176473	rs35490934	721297	-0.378867	0.950995	0.619543
Astrocytes	ATOX1	ENSG00000177556	rs111632764	382638	0.313683	0.951064	0.619543
Astrocytes	ERCC3	ENSG00000163161	rs10185083	-297154	0.42307	0.951252	0.619543
Astrocytes	POT1	ENSG00000128513	rs34542306	785340	-0.154031	0.951423	0.619543
Astrocytes	SH3GLB1	ENSG00000097033	rs2753334	-216821	-0.0989432	0.951425	0.619543
Astrocytes	GID8	ENSG00000101193	rs6062766	66550	-0.213425	0.951526	0.619543
Astrocytes	SLC35B2	ENSG00000157593	rs11757972	-367036	0.130613	0.951559	0.619543
Astrocytes	INTS9	ENSG00000104299	rs60111794	513826	0.255358	0.951714	0.619572
Astrocytes	TBC1D19	ENSG00000109680	rs10032186	384813	0.202088	0.952224	0.619692
Astrocytes	VPS26B	ENSG00000151502	rs4936204	-506149	0.244461	0.952412	0.619692
Astrocytes	FBXL13	ENSG00000161040	rs13229237	926394	-0.138075	0.952437	0.619692
Astrocytes	HSPH1	ENSG00000120694	rs17663098	-671585	0.245197	0.952477	0.619692
Astrocytes	RNF19A	ENSG00000034677	rs3105434	460253	0.166819	0.952624	0.619692
Astrocytes	GORASP1	ENSG00000114745	rs11129801	-399480	0.13541	0.952684	0.619692
Astrocytes	MIER3	ENSG00000155545	rs2408850	778811	-0.248158	0.952772	0.619692
Astrocytes	TOPORS	ENSG00000197579	rs72723005	600688	-0.366838	0.952823	0.619692
Astrocytes	OARD1	ENSG00000124596	rs6901742	-427681	0.14811	0.952887	0.619692
Astrocytes	TMEM184B	ENSG00000198792	rs9619729	-13111	-0.128735	0.953146	0.619723
Astrocytes	SOGA1	ENSG00000149639	rs6127211	-543038	0.219698	0.9532	0.619723
Astrocytes	TOX4	ENSG00000092203	rs7148741	-52592	-0.19436	0.953277	0.619723
Astrocytes	STUB1	ENSG00000103266	rs58846708	-410366	0.194038	0.953375	0.619723
Astrocytes	SNRNP70	ENSG00000104852	rs2241352	-616522	-0.156979	0.953847	0.619959
Astrocytes	FXR2	ENSG00000129245	rs11078643	-933087	-0.160202	0.954084	0.620041
Astrocytes	TIGD7	ENSG00000140993	rs9935044	-989158	-0.2679	0.954282	0.620042
Astrocytes	FBRSL1	ENSG00000112787	rs7976920	-978379	-0.156193	0.954305	0.620042
Astrocytes	AHCTF1	ENSG00000153207	rs12407167	661517	-0.287274	0.95443	0.620052
Astrocytes	ZBTB4	ENSG00000174282	rs3744651	827952	0.145335	0.954753	0.620072
Astrocytes	ARL8A	ENSG00000143862	rs239985	-401913	-0.291521	0.954785	0.620072
Astrocytes	FOSL2	ENSG00000075426	rs17006815	-9045	-0.221279	0.954791	0.620072
Astrocytes	SYF2	ENSG00000117614	rs71652338	-446823	0.165451	0.955145	0.62023
Astrocytes	FZD8	ENSG00000177283	rs315625	532208	-0.140895	0.955468	0.620369
Astrocytes	RAB34	ENSG00000109113	rs60208567	-993531	-0.102711	0.955997	0.620641
Astrocytes	CEP290	ENSG00000198707	rs939284	962428	0.150023	0.956345	0.620715
Astrocytes	C8orf37	ENSG00000156172	rs2514558	10801	-0.345936	0.956443	0.620715
Astrocytes	VRK2	ENSG00000028116	rs17048826	-465461	0.1122	0.956496	0.620715
Astrocytes	GLE1	ENSG00000119392	rs10988376	930482	0.174311	0.956551	0.620715
Astrocytes	EIF2B4	ENSG00000115211	rs2002406	956347	-0.257793	0.956712	0.620748
Astrocytes	SPRY2	ENSG00000136158	rs9318718	527560	-0.18481	0.957007	0.620868
Astrocytes	TFCP2	ENSG00000135457	rs7134695	-64127	-0.15907	0.957406	0.620991
Astrocytes	SSH1	ENSG00000084112	rs2375016	-23453	-0.147928	0.957418	0.620991
Astrocytes	SNX18	ENSG00000178996	rs2548619	91712	0.202523	0.957574	0.621021
Astrocytes	PIWIL4	ENSG00000134627	rs17660589	-559715	0.347451	0.957989	0.621219
Astrocytes	KCNQ5	ENSG00000185760	rs12196826	18699	-0.162281	0.958285	0.621339
Astrocytes	MFN2	ENSG00000116688	rs968545	-967660	-0.311576	0.958507	0.621412
Astrocytes	CLDN10	ENSG00000134873	rs9524494	-981613	-0.220019	0.958761	0.621419
Astrocytes	KLHL21	ENSG00000162413	rs7541521	-494029	0.199608	0.958776	0.621419
Astrocytes	IDH3A	ENSG00000166411	rs79664270	912163	-0.158323	0.958886	0.621419
Astrocytes	ARL4C	ENSG00000188042	rs7570120	894478	-0.435624	0.959067	0.621419
Astrocytes	NDUFS4	ENSG00000164258	rs10043654	669217	-0.344839	0.959109	0.621419
Astrocytes	PRCP	ENSG00000137509	rs10897958	-655332	0.128631	0.959244	0.621419
Astrocytes	CSTF3	ENSG00000176102	rs7129941	-633472	-0.173132	0.95929	0.621419
Astrocytes	RNF145	ENSG00000145860	rs55669118	694106	-0.185973	0.959622	0.621563
Astrocytes	KRCC1	ENSG00000172086	rs200977564	-444966	-0.202876	0.960437	0.621921
Astrocytes	ANTXR2	ENSG00000163297	rs4331719	-223628	-0.261622	0.960475	0.621921
Astrocytes	TXLNA	ENSG00000084652	rs1796781	756127	-0.288104	0.960505	0.621921
Astrocytes	KCNH7	ENSG00000184611	rs12468075	544233	-0.128548	0.960794	0.621981
Astrocytes	MT3	ENSG00000087250	rs8060688	739123	0.131844	0.960819	0.621981
Astrocytes	MXD4	ENSG00000123933	rs12504907	41724	0.188036	0.961599	0.62237
Astrocytes	LINC01094	ENSG00000251442	rs7675794	-475602	-0.201319	0.961641	0.62237
Astrocytes	TET1	ENSG00000138336	rs72797532	-65334	-0.264842	0.96194	0.622492
Astrocytes	SPATC1	ENSG00000186583	rs7013332	-368116	-0.147052	0.962705	0.622853
Astrocytes	SDCBP	ENSG00000137575	rs28474688	-619307	-0.255638	0.962718	0.622853
Astrocytes	GNB1	ENSG00000078369	rs4970453	-405794	-0.192711	0.963102	0.622982
Astrocytes	TAF15	ENSG00000270647	rs8075272	-998379	-0.129072	0.963138	0.622982
Astrocytes	DNPEP	ENSG00000123992	rs359982	-437811	-0.294713	0.963335	0.623038
Astrocytes	CTSB	ENSG00000164733	rs4841602	2464	-0.20311	0.963783	0.623073
Astrocytes	MYO1E	ENSG00000157483	rs78617576	-382811	0.352263	0.963808	0.623073
Astrocytes	SIPA1L1	ENSG00000197555	rs12147277	-819798	-0.341769	0.963864	0.623073
Astrocytes	SLC35D2	ENSG00000130958	rs10819952	-747084	0.139723	0.963959	0.623073
Astrocytes	CLPTM1	ENSG00000104853	rs28592182	335984	0.243764	0.963991	0.623073
Astrocytes	MTMR12	ENSG00000150712	rs688588	-926339	0.276058	0.964148	0.623073
Astrocytes	PI4KA	ENSG00000241973	rs178289	128462	-0.160615	0.964241	0.623073
Astrocytes	POLR3C	ENSG00000186141	rs856478	408518	0.195001	0.96438	0.623073
Astrocytes	CNIH3	ENSG00000143786	rs59990581	-740786	0.151798	0.964419	0.623073
Astrocytes	NUDCD1	ENSG00000120526	rs4735096	-205999	-0.210657	0.964494	0.623073
Astrocytes	APBB1	ENSG00000166313	rs7127863	-786164	0.203532	0.965017	0.623339
Astrocytes	GOLIM4	ENSG00000173905	rs13091735	453495	0.1589	0.965302	0.623389
Astrocytes	NFIA	ENSG00000162599	rs2365498	981722	-0.126323	0.965315	0.623389
Astrocytes	AP3B2	ENSG00000103723	rs1393737	-604090	-0.139277	0.965603	0.623503
Astrocytes	TEX264	ENSG00000164081	rs116161966	261051	-0.171902	0.965937	0.623612
Astrocytes	GRB2	ENSG00000177885	rs12601118	553059	0.287334	0.965993	0.623612
Astrocytes	CCDC3	ENSG00000151468	rs7899777	733937	-0.201427	0.966304	0.623702
Astrocytes	MED13L	ENSG00000123066	rs2393085	514014	-0.181488	0.966432	0.623702
Astrocytes	ADSS	ENSG00000035687	rs9793312	353457	-0.141211	0.966531	0.623702
Astrocytes	METTL7A	ENSG00000185432	rs74482490	149014	-0.156321	0.966575	0.623702
Astrocytes	AP3B1	ENSG00000132842	rs62362623	106051	0.213124	0.967497	0.624213
Astrocytes	TP53INP1	ENSG00000164938	rs62523421	-277679	-0.586204	0.967671	0.624213
Astrocytes	GTF3C2	ENSG00000115207	rs13382711	997085	-0.153579	0.967699	0.624213
Astrocytes	ZNF154	ENSG00000179909	rs7249739	-394203	-0.219312	0.968449	0.624525
Astrocytes	POLR1D	ENSG00000186184	rs61944758	-63504	0.36578	0.968581	0.624525
Astrocytes	TENT2	ENSG00000164329	rs7714436	-546273	-0.284303	0.968712	0.624525
Astrocytes	UEVLD	ENSG00000151116	rs78536618	-815417	-0.274513	0.968741	0.624525
Astrocytes	MAMDC2	ENSG00000165072	rs73451703	559996	-0.178777	0.968968	0.624525
Astrocytes	ZNF84	ENSG00000198040	rs28528142	-688309	-0.184165	0.968969	0.624525
Astrocytes	HOPX	ENSG00000171476	rs10015630	131076	0.128563	0.969199	0.624525
Astrocytes	DCTN2	ENSG00000175203	rs78638304	9925	0.158448	0.969277	0.624525
Astrocytes	ZNF583	ENSG00000198440	rs73052139	-105264	0.441405	0.969402	0.624525
Astrocytes	TMEM14C	ENSG00000111843	rs602221	-249523	-0.166067	0.969647	0.624525
Astrocytes	SNU13	ENSG00000100138	rs9611804	785321	0.101403	0.969702	0.624525
Astrocytes	EEF1B2	ENSG00000114942	rs12620007	577381	-0.111731	0.969795	0.624525
Astrocytes	KDM2A	ENSG00000173120	rs12575699	-817420	0.178832	0.969797	0.624525
Astrocytes	HMGB2	ENSG00000164104	rs78440203	579936	-0.197739	0.969917	0.624525
Astrocytes	HAX1	ENSG00000143575	rs41265183	-642435	-0.163684	0.969929	0.624525
Astrocytes	CCDC28A	ENSG00000024862	rs35788099	-780692	0.280675	0.970206	0.624525
Astrocytes	ARL2BP	ENSG00000102931	rs6499901	373413	0.181027	0.970316	0.624525
Astrocytes	NFE2L2	ENSG00000116044	rs1349112	-870905	0.150571	0.970438	0.624525
Astrocytes	ANKMY2	ENSG00000106524	rs2190271	242864	0.208398	0.970713	0.624525
Astrocytes	STIP1	ENSG00000168439	rs595152	-599173	0.127542	0.970714	0.624525
Astrocytes	N4BP2L2	ENSG00000244754	rs1207568	477160	0.167903	0.97073	0.624525
Astrocytes	KCNT2	ENSG00000162687	rs12738134	892400	0.125673	0.970782	0.624525
Astrocytes	NSD3	ENSG00000147548	rs117754729	-410630	-0.231247	0.970832	0.624525
Astrocytes	COPS9	ENSG00000172428	rs58955731	590931	-0.127653	0.970872	0.624525
Astrocytes	ELMOD3	ENSG00000115459	rs55979428	-70540	0.316605	0.970951	0.624525
Astrocytes	LCLAT1	ENSG00000172954	rs829600	-31967	0.280219	0.971647	0.62482
Astrocytes	BUD23	ENSG00000071462	rs113450291	676519	-0.175749	0.971741	0.62482
Astrocytes	RCC1	ENSG00000180198	rs2231863	-881328	0.188222	0.971808	0.62482
Astrocytes	IFT46	ENSG00000118096	rs58412813	456729	0.191138	0.971852	0.62482
Astrocytes	PYROXD1	ENSG00000121350	rs75455635	289485	0.338316	0.972003	0.624845
Astrocytes	CCDC85A	ENSG00000055813	rs11695012	176356	0.201295	0.972279	0.624952
Astrocytes	GDI2	ENSG00000057608	rs4881413	-625646	0.489907	0.972796	0.625213
Astrocytes	SERPINB9	ENSG00000170542	rs9503454	303969	0.183471	0.972985	0.625214
Astrocytes	HEMK1	ENSG00000114735	rs73078622	764739	0.262565	0.973088	0.625214
Astrocytes	NAA35	ENSG00000135040	rs35319281	-356168	-0.281333	0.973131	0.625214
Astrocytes	FAM214B	ENSG00000005238	rs1810653	855888	-0.184595	0.973351	0.625284
Astrocytes	ZNF791	ENSG00000173875	rs73003937	-682524	-0.375109	0.973464	0.625286
Astrocytes	RILPL2	ENSG00000150977	rs9697379	83864	-0.195049	0.973844	0.625458
Astrocytes	MAPRE3	ENSG00000084764	rs1731226	-307022	-0.156086	0.974008	0.625493
Astrocytes	PHC3	ENSG00000173889	rs2106125	-804779	0.203258	0.974177	0.625517
Astrocytes	CYLD	ENSG00000083799	rs7499231	-348834	-0.214226	0.974268	0.625517
Astrocytes	APP	ENSG00000142192	rs219712	207728	0.156481	0.974466	0.625541
Astrocytes	RPL27A	ENSG00000166441	rs73402851	-926355	-0.188841	0.974528	0.625541
Astrocytes	SAMD8	ENSG00000156671	rs55982504	971137	-0.406341	0.975244	0.62593
Astrocytes	FAM102A	ENSG00000167106	rs35688492	-37538	-0.135742	0.97539	0.625952
Astrocytes	DNAJC7	ENSG00000168259	rs28590627	-232367	-0.186695	0.975862	0.626184
Astrocytes	TXNRD2	ENSG00000184470	rs9608041	555316	0.393079	0.976099	0.626247
Astrocytes	CORO1C	ENSG00000110880	rs7316620	-421114	-0.252631	0.976183	0.626247
Astrocytes	CDC123	ENSG00000151465	rs76007938	607364	0.28915	0.976697	0.626285
Astrocytes	ROCK1	ENSG00000067900	rs57017813	59349	0.19362	0.976865	0.626285
Astrocytes	G2E3	ENSG00000092140	rs72670372	606236	-0.279466	0.976871	0.626285
Astrocytes	PSMA1	ENSG00000129084	rs11022966	-843046	-0.126067	0.976891	0.626285
Astrocytes	EIF4A1	ENSG00000161960	rs4791423	398889	0.103871	0.976937	0.626285
Astrocytes	EXOC5	ENSG00000070367	rs35777068	672908	-0.18183	0.976989	0.626285
Astrocytes	STRN3	ENSG00000196792	rs74041184	-226563	0.168851	0.977019	0.626285
Astrocytes	SNRK	ENSG00000163788	rs78188031	570581	-0.212533	0.977187	0.626321
Astrocytes	AKAP8	ENSG00000105127	rs35079274	689322	-0.181908	0.97747	0.626346
Astrocytes	FARP1	ENSG00000152767	rs75795790	672907	-0.286653	0.977539	0.626346
Astrocytes	APLF	ENSG00000169621	rs13424273	189219	-0.25517	0.977559	0.626346
Astrocytes	NDUFA10	ENSG00000130414	rs6735606	695113	0.319781	0.977772	0.626412
Astrocytes	MAPKAPK2	ENSG00000162889	rs61815610	8097	-0.183458	0.977913	0.626431
Astrocytes	SLC4A1AP	ENSG00000163798	rs78250434	-490293	0.287481	0.978277	0.626593
Astrocytes	ARHGEF10L	ENSG00000074964	rs2281401	811953	-0.200774	0.978532	0.626685
Astrocytes	SLC30A4	ENSG00000104154	rs72711291	10658	-0.420062	0.97865	0.626689
Astrocytes	THOC3	ENSG00000051596	rs2913217	-431321	0.219686	0.978842	0.626741
Astrocytes	CD58	ENSG00000116815	rs73007438	-905925	-0.248889	0.979151	0.626806
Astrocytes	ZNF445	ENSG00000185219	rs7627767	702529	-0.155874	0.979166	0.626806
Astrocytes	SLC38A9	ENSG00000177058	rs62360413	-614403	-0.198579	0.979315	0.626814
Astrocytes	RECQL	ENSG00000004700	rs12370561	327839	0.42232	0.979471	0.626814
Astrocytes	DCXR	ENSG00000169738	rs1533756	-178683	-0.126078	0.979511	0.626814
Astrocytes	TARBP1	ENSG00000059588	rs12070124	-349379	0.292794	0.979775	0.626855
Astrocytes	ATP9B	ENSG00000166377	rs4280341	-777892	0.277872	0.979798	0.626855
Astrocytes	AZIN1	ENSG00000155096	rs76906523	-349148	-0.304075	0.980363	0.627097
Astrocytes	SART1	ENSG00000175467	rs1152616	-532248	-0.21881	0.980398	0.627097
Astrocytes	EPOR	ENSG00000187266	rs2032823	373828	0.201041	0.980666	0.627191
Astrocytes	TMEM161A	ENSG00000064545	rs57962361	175702	0.260351	0.980768	0.627191
Astrocytes	NUP58	ENSG00000139496	rs56195292	856505	-0.263876	0.981283	0.627418
Astrocytes	MIRLET7A1HG	ENSG00000269946	rs13283037	89971	0.128156	0.981346	0.627418
Astrocytes	MICALL2	ENSG00000164877	rs10281775	-824039	-0.209122	0.981601	0.627467
Astrocytes	RAB29	ENSG00000117280	rs2802846	-761898	0.157174	0.981645	0.627467
Astrocytes	ITSN1	ENSG00000205726	rs73195845	-179866	-0.259612	0.981806	0.627499
Astrocytes	AC001226.2	ENSG00000283208	rs78152703	205526	0.20196	0.982631	0.627955
Astrocytes	GRM1	ENSG00000152822	rs9497176	-992851	-0.227691	0.982941	0.628082
Astrocytes	SRSF5	ENSG00000100650	rs1205235	936175	0.135097	0.983281	0.628128
Astrocytes	HGS	ENSG00000185359	rs28702858	829129	0.157631	0.983332	0.628128
Astrocytes	CMIP	ENSG00000153815	rs73587358	-481738	0.280751	0.983347	0.628128
Astrocytes	OGA	ENSG00000198408	rs59974483	-956991	-0.169372	0.983972	0.628456
Astrocytes	LINC00342	ENSG00000232931	rs116287759	-8646	0.263219	0.984473	0.628705
Astrocytes	SUMO2	ENSG00000188612	rs4789630	-996121	0.210958	0.984682	0.628767
Astrocytes	CHST10	ENSG00000115526	rs2942884	289447	0.107823	0.985147	0.628892
Astrocytes	RAB2A	ENSG00000104388	rs4593585	378964	-0.254023	0.985162	0.628892
Astrocytes	CC2D2B	ENSG00000188649	rs11188233	-678653	-0.253191	0.985212	0.628892
Astrocytes	PPP1CA	ENSG00000172531	rs35172296	422927	0.189317	0.985381	0.628928
Astrocytes	CDH18	ENSG00000145526	rs13189704	-79896	-0.183687	0.985579	0.628984
Astrocytes	AP1B1	ENSG00000100280	rs5752788	-669543	0.180938	0.985697	0.628988
Astrocytes	GOLM1	ENSG00000135052	rs932832	804486	-0.179999	0.986207	0.629242
Astrocytes	FOXJ3	ENSG00000198815	rs2147904	-430135	-0.131835	0.986402	0.629295
Astrocytes	SAV1	ENSG00000151748	rs17793937	208549	-0.19326	0.986617	0.629322
Astrocytes	NAV1	ENSG00000134369	rs11578801	579539	-0.123131	0.986667	0.629322
Astrocytes	ARHGAP10	ENSG00000071205	rs72491784	915665	-0.141178	0.98683	0.629325
Astrocytes	CCDC159	ENSG00000183401	rs17001926	969770	-0.202541	0.986896	0.629325
Astrocytes	TMCO1	ENSG00000143183	rs6426994	533861	0.149234	0.987125	0.6294
Astrocytes	ELOA	ENSG00000011007	rs7537251	438924	0.197779	0.98747	0.629495
Astrocytes	C8orf59	ENSG00000176731	rs13257749	84614	-0.188419	0.987585	0.629495
Astrocytes	TTYH2	ENSG00000141540	rs4789638	-749568	0.210582	0.987608	0.629495
Astrocytes	CFAP410	ENSG00000160226	rs11700632	-658763	0.174864	0.987962	0.629524
Astrocytes	MVP	ENSG00000013364	rs9934360	-242783	-0.230959	0.987969	0.629524
Astrocytes	DNAJC8	ENSG00000126698	rs495223	-119577	-0.0919593	0.987988	0.629524
Astrocytes	DCTN4	ENSG00000132912	rs9688110	825131	0.186839	0.988198	0.629586
Astrocytes	MTFR1L	ENSG00000117640	rs7536887	-134553	-0.294491	0.988328	0.629598
Astrocytes	MAP2K6	ENSG00000108984	rs9890157	581481	-0.181851	0.988486	0.629627
Astrocytes	WDR27	ENSG00000184465	rs6456222	771240	0.129103	0.988622	0.629643
Astrocytes	FAM210A	ENSG00000177150	rs147660974	748505	0.446607	0.988862	0.629725
Astrocytes	C1orf131	ENSG00000143633	rs1008059	-888724	0.167376	0.989081	0.629782
Astrocytes	TMEM117	ENSG00000139173	rs11181780	-946289	0.381452	0.989176	0.629782
Astrocytes	ORAI2	ENSG00000160991	rs12386747	327578	-0.179041	0.989377	0.629807
Astrocytes	FAM8A1	ENSG00000137414	rs9464989	-505766	-0.242493	0.989438	0.629807
Astrocytes	NAT14	ENSG00000090971	rs11550705	-1284	-0.138065	0.989606	0.629827
Astrocytes	PLCXD3	ENSG00000182836	rs78844764	-531138	-0.193977	0.98976	0.629827
Astrocytes	ZNF407	ENSG00000215421	rs62098132	-335958	0.263385	0.989804	0.629827
Astrocytes	ST3GAL6	ENSG00000064225	rs13086001	-403661	-0.263857	0.989936	0.62984
Astrocytes	RAB14	ENSG00000119396	rs2900169	-799569	-0.11784	0.99011	0.629879
Astrocytes	SEC22B	ENSG00000265808	rs12081065	-929445	-0.170374	0.990647	0.629981
Astrocytes	SLC25A13	ENSG00000004864	rs2299282	-269185	0.18087	0.990777	0.629981
Astrocytes	SRSF10	ENSG00000188529	rs12142134	77028	-0.181294	0.990959	0.629981
Astrocytes	NCAPD2	ENSG00000010292	rs10849419	-285515	-0.181363	0.990981	0.629981
Astrocytes	UIMC1	ENSG00000087206	rs80133044	-166150	-0.312529	0.990986	0.629981
Astrocytes	MRPS18B	ENSG00000204568	rs551116093	734962	0.207553	0.991076	0.629981
Astrocytes	RFC1	ENSG00000035928	rs7662121	-359203	0.173599	0.991083	0.629981
Astrocytes	AC004158.1	ENSG00000260664	rs9930445	553634	0.155383	0.991164	0.629981
Astrocytes	GAS6	ENSG00000183087	rs485798	-734170	0.214588	0.991473	0.630064
Astrocytes	EAPP	ENSG00000129518	rs79602238	-506717	0.279126	0.991518	0.630064
Astrocytes	TTC27	ENSG00000018699	rs112456006	10925	-0.286845	0.991828	0.63019
Astrocytes	ARHGEF2	ENSG00000116584	rs4565704	686472	0.186166	0.992275	0.630248
Astrocytes	DST	ENSG00000151914	rs9396184	-706496	0.108615	0.992428	0.630248
Astrocytes	PWWP2A	ENSG00000170234	rs62377666	-194509	-0.169324	0.992452	0.630248
Astrocytes	SLC27A4	ENSG00000167114	rs10987803	-353375	0.329747	0.992474	0.630248
Astrocytes	NHLRC2	ENSG00000196865	rs35060624	285119	0.316184	0.992478	0.630248
Astrocytes	COG4	ENSG00000103051	rs689457	-796286	0.296803	0.992782	0.63037
Astrocytes	MAP3K3	ENSG00000198909	rs4274487	-122654	-0.135217	0.993206	0.630568
Astrocytes	DENND4B	ENSG00000198837	rs4556347	474877	0.139753	0.993511	0.630691
Astrocytes	FDPS	ENSG00000160752	rs4845661	-607992	-0.202173	0.994301	0.631121
Astrocytes	C6orf136	ENSG00000204564	rs915654	923680	-0.133892	0.994791	0.63133
Astrocytes	DNAJC5	ENSG00000101152	rs55781913	-543868	0.299833	0.995066	0.63133
Astrocytes	ABCF1	ENSG00000204574	rs28380854	772455	0.297599	0.995187	0.63133
Astrocytes	GPBP1	ENSG00000062194	rs11949724	-637559	-0.137262	0.995195	0.63133
Astrocytes	STARD3NL	ENSG00000010270	rs1717764	-190897	0.26944	0.995238	0.63133
Astrocytes	DCUN1D2	ENSG00000150401	rs9550193	-820942	0.161998	0.995302	0.63133
Astrocytes	SMG6	ENSG00000070366	rs117263710	458591	-0.172902	0.995416	0.631332
Astrocytes	BAHCC1	ENSG00000266074	rs906180	-214160	-0.255876	0.995582	0.631366
Astrocytes	KLF9	ENSG00000119138	rs11142699	727572	-0.12037	0.995893	0.631492
Astrocytes	OMG	ENSG00000126861	rs62063886	204089	0.181466	0.996298	0.631609
Astrocytes	ACAD9	ENSG00000177646	rs9842276	-213175	-0.160128	0.996431	0.631609
Astrocytes	ANXA2	ENSG00000182718	rs76726332	-853801	-0.225636	0.996757	0.631609
Astrocytes	UNC80	ENSG00000144406	rs17774535	833478	0.111224	0.996767	0.631609
Astrocytes	ELP2	ENSG00000134759	rs76910689	-342221	0.218826	0.996897	0.631609
Astrocytes	SCN1B	ENSG00000105711	rs1052491	686137	-0.149706	0.997094	0.631609
Astrocytes	ADHFE1	ENSG00000147576	rs138647633	-291706	-0.212274	0.997153	0.631609
Astrocytes	CNTN2	ENSG00000184144	rs56338794	30049	0.163743	0.997207	0.631609
Astrocytes	POLG	ENSG00000140521	rs908044	890865	-0.217361	0.997253	0.631609
Astrocytes	RING1	ENSG00000204227	rs3134938	-969790	-0.145747	0.997285	0.631609
Astrocytes	TNS1	ENSG00000079308	rs12474915	-654813	-0.152767	0.99731	0.631609
Astrocytes	LINC01355	ENSG00000261326	rs76328685	-997853	-0.297086	0.99798	0.631963
Astrocytes	ZBTB7B	ENSG00000160685	rs951241	-181309	-0.173723	0.998132	0.631988
Astrocytes	CHUK	ENSG00000213341	rs11190372	-205543	0.303338	0.998559	0.632082
Astrocytes	RPL35A	ENSG00000182899	rs557247	-994824	0.0783882	0.998699	0.632082
Astrocytes	NCOA2	ENSG00000140396	rs117914352	-454000	0.197912	0.998778	0.632082
Astrocytes	SPTBN4	ENSG00000160460	rs8102720	-128211	-0.151014	0.99894	0.632082
Astrocytes	UBE3D	ENSG00000118420	rs2983888	-606397	-0.186142	0.998958	0.632082
Astrocytes	SLC1A3	ENSG00000079215	rs2937555	-135241	0.113077	0.999028	0.632082
Astrocytes	CHST11	ENSG00000171310	rs17231251	286494	-0.231688	0.999105	0.632082
Astrocytes	TOB1	ENSG00000141232	rs72840643	-703459	0.23551	0.999177	0.632082
Astrocytes	CTR9	ENSG00000198730	rs117480232	931630	-0.264942	0.999304	0.632091
Astrocytes	PRKAG1	ENSG00000181929	rs2453477	-139962	-0.216636	0.999748	0.632245
Astrocytes	E2F4	ENSG00000205250	rs4785784	-917785	-0.142303	0.99984	0.632245
Astrocytes	CSE1L	ENSG00000124207	rs6066667	-848722	-0.209571	0.999993	0.632245
Astrocytes	NAXD	ENSG00000213995	rs7334783	-550201	0.16068	0.999996	0.632245
Endothelial cells	XRRA1	ENSG00000166435	rs12225372	-55652	0.836246	1.92156e-25	1.43877e-21
Endothelial cells	ARL17B	ENSG00000228696	rs2668622	-87033	1.07123	4.18297e-20	1.566e-16
Endothelial cells	IL18R1	ENSG00000115604	rs7568913	-7953	0.771795	9.80635e-20	2.44751e-16
Endothelial cells	GALNT17	ENSG00000185274	rs9638610	82315	-0.660022	2.87739e-15	5.38613e-12
Endothelial cells	C22orf34	ENSG00000188511	rs8137251	-14522	0.740021	1.0985e-13	1.64501e-10
Endothelial cells	FAM118A	ENSG00000100376	rs2142552	14647	0.958017	2.56344e-13	3.19897e-10
Endothelial cells	KNOP1	ENSG00000103550	rs72769543	47673	0.702972	1.94133e-11	2.07653e-08
Endothelial cells	KANSL1	ENSG00000120071	rs169201	487447	0.71371	2.22779e-11	2.08508e-08
Endothelial cells	MXRA7	ENSG00000182534	rs17792777	-50239	-0.530477	3.13418e-11	2.60747e-08
Endothelial cells	LINC02210-CRHR1	ENSG00000263715	rs886249	248580	0.814024	4.59137e-11	3.4378e-08
Endothelial cells	HLA-DRB5	ENSG00000198502	rs9269799	51248	0.763193	9.724e-11	6.49242e-08
Endothelial cells	CIT	ENSG00000122966	rs804667	-164930	0.717747	1.04052e-10	6.49242e-08
Endothelial cells	TRGC2	ENSG00000227191	rs12155081	22616	-0.611539	1.41151e-10	8.12977e-08
Endothelial cells	ERAP2	ENSG00000164308	rs1046396	61543	0.583992	2.03938e-10	1.09071e-07
Endothelial cells	ZNF100	ENSG00000197020	rs7252798	-42329	0.655793	2.94409e-10	1.46959e-07
Endothelial cells	COL24A1	ENSG00000171502	rs56278817	-156832	-0.596301	1.3577e-09	6.35091e-07
Endothelial cells	SPARC	ENSG00000113140	rs13182103	-14777	-0.445982	1.44194e-09	6.35091e-07
Endothelial cells	ARL17A	ENSG00000185829	rs72836318	-535470	0.790855	1.42406e-08	5.92371e-06
Endothelial cells	CNOT8	ENSG00000155508	rs6890610	118581	-0.432108	8.26869e-08	3.25852e-05
Endothelial cells	GBP3	ENSG00000117226	rs17434342	17164	-0.533119	1.36294e-07	5.10252e-05
Endothelial cells	HLA-DRB1	ENSG00000196126	rs7739375	-115947	0.514298	1.82339e-07	6.50127e-05
Endothelial cells	SLC1A7	ENSG00000162383	rs12132835	-7416	0.687815	2.75107e-07	9.36304e-05
Endothelial cells	SLFN5	ENSG00000166750	rs11080324	-7982	0.434992	3.10482e-07	0.000101076
Endothelial cells	SNX19	ENSG00000120451	rs11222375	-31797	0.746701	6.063e-07	0.000189153
Endothelial cells	IGF1R	ENSG00000140443	rs2002389	4242	-0.339556	7.34265e-07	0.000219913
Endothelial cells	LINC01693	ENSG00000227764	rs12734494	-9157	-0.385171	7.89676e-07	0.000221495
Endothelial cells	APIP	ENSG00000149089	rs55672020	-31940	0.487362	8.04678e-07	0.000221495
Endothelial cells	C2orf74	ENSG00000237651	rs1665258	12896	0.481407	8.28293e-07	0.000221495
Endothelial cells	TAF1C	ENSG00000103168	rs2278043	-6712	-0.431392	9.16588e-07	0.000236654
Endothelial cells	ARFGAP3	ENSG00000242247	rs4820483	-65933	0.522762	1.08274e-06	0.000265662
Endothelial cells	PILRB	ENSG00000121716	rs111344110	-54491	0.579323	1.0999e-06	0.000265662
Endothelial cells	APOD	ENSG00000189058	rs3107746	214488	-0.400494	1.58188e-06	0.000370136
Endothelial cells	PLSCR4	ENSG00000114698	rs9830885	-51970	0.313306	1.91407e-06	0.000434292
Endothelial cells	HLA-A	ENSG00000206503	rs2735096	6713	0.266167	2.07517e-06	0.000456996
Endothelial cells	AKR1C1	ENSG00000187134	rs3812665	-29798	0.448386	4.43908e-06	0.000949648
Endothelial cells	ZIC1	ENSG00000152977	rs62275343	-68608	0.475723	5.04396e-06	0.00104908
Endothelial cells	BACE2	ENSG00000182240	rs914187	80020	0.282524	5.31751e-06	0.00107608
Endothelial cells	RDH13	ENSG00000160439	rs62124162	-10938	0.568277	5.60226e-06	0.00110387
Endothelial cells	WASHC2A	ENSG00000099290	rs2997925	5099	0.444097	1.01228e-05	0.00194345
Endothelial cells	DNAH11	ENSG00000105877	rs7801280	9613	-0.36975	1.06714e-05	0.00199756
Endothelial cells	KLHDC4	ENSG00000104731	rs9938858	-47218	-0.442534	1.13416e-05	0.00207123
Endothelial cells	CDA	ENSG00000158825	rs647812	78637	0.372333	1.3905e-05	0.00246945
Endothelial cells	SELENOW	ENSG00000178980	rs56334410	-12490	-0.217245	1.41818e-05	0.00246945
Endothelial cells	ZDHHC21	ENSG00000175893	rs10961634	-49771	-0.438396	1.50915e-05	0.00256813
Endothelial cells	LRRC37A2	ENSG00000238083	rs62063281	-550093	0.573565	1.59261e-05	0.00259742
Endothelial cells	ZSCAN31	ENSG00000235109	rs213238	-2056	0.455253	1.62582e-05	0.00259742
Endothelial cells	PDSS1	ENSG00000148459	rs1677729	7330	0.495892	1.63043e-05	0.00259742
Endothelial cells	FAM182B	ENSG00000175170	rs6051053	92269	-0.402464	1.8169e-05	0.00283418
Endothelial cells	MUC20-OT1	ENSG00000242086	rs6785037	276155	0.510042	1.9104e-05	0.00286554
Endothelial cells	RPS26	ENSG00000197728	rs773125	-40182	0.360743	1.96129e-05	0.00286554
Endothelial cells	SLC52A2	ENSG00000185803	rs2272664	203	0.435641	1.9832e-05	0.00286554
Endothelial cells	NKTR	ENSG00000114857	rs342522	-53550	-0.343082	1.99009e-05	0.00286554
Endothelial cells	CTSH	ENSG00000103811	rs62013199	-12273	0.674389	2.65551e-05	0.00375154
Endothelial cells	ATG10	ENSG00000152348	rs74679493	-8888	-0.618053	2.84308e-05	0.00394215
Endothelial cells	C9orf72	ENSG00000147894	rs10967994	12765	-0.511873	2.9104e-05	0.00396212
Endothelial cells	GTF2H2	ENSG00000145736	rs6453406	317700	0.4234	3.13459e-05	0.00419112
Endothelial cells	AC090630.1	ENSG00000257239	rs10785315	-11612	-0.473052	3.22389e-05	0.0042349
Endothelial cells	SCAP	ENSG00000114650	rs11717374	26177	1.04754	3.51349e-05	0.00453574
Endothelial cells	CCDC32	ENSG00000128891	rs1044474	-11305	-0.452212	3.91688e-05	0.0049708
Endothelial cells	SYNM	ENSG00000182253	rs12915090	92390	0.285823	4.1606e-05	0.00519209
Endothelial cells	CCDC92	ENSG00000119242	rs556992087	43346	0.395916	4.58947e-05	0.00555801
Endothelial cells	MAP2K5	ENSG00000137764	rs7169086	99412	-0.308024	4.60228e-05	0.00555801
Endothelial cells	GRAPL	ENSG00000189152	rs62065895	248164	-0.753496	4.8456e-05	0.00575897
Endothelial cells	NSF	ENSG00000073969	rs3874943	-95968	0.427546	5.67145e-05	0.00663517
Endothelial cells	ANO5	ENSG00000171714	rs184445	125962	0.545836	7.08914e-05	0.00816616
Endothelial cells	FAXDC2	ENSG00000170271	rs13164115	85518	-0.43635	9.40568e-05	0.0106705
Endothelial cells	SUMF1	ENSG00000144455	rs35083095	-105140	0.301349	0.000103409	0.0115564
Endothelial cells	NPC1	ENSG00000141458	rs11664076	-72264	0.329997	0.000106419	0.0117179
Endothelial cells	ZNF266	ENSG00000174652	rs7258616	-150978	-0.415903	0.000112806	0.0122411
Endothelial cells	NOVA1	ENSG00000139910	rs1950400	37795	0.36597	0.000121159	0.0129597
Endothelial cells	EXOC6B	ENSG00000144036	rs60258177	33366	0.337441	0.000125302	0.0132141
Endothelial cells	RBM20	ENSG00000203867	rs2840311	109191	-0.460258	0.000130535	0.0135748
Endothelial cells	RIMS2	ENSG00000176406	rs75479669	194986	0.422355	0.000135653	0.0139138
Endothelial cells	ANO3	ENSG00000134343	rs34634213	-88408	-0.429368	0.000141577	0.0141241
Endothelial cells	TIMM10	ENSG00000134809	rs3851117	-61164	0.384253	0.000142442	0.0141241
Endothelial cells	TMEM132C	ENSG00000181234	rs7310904	31404	0.406807	0.000143363	0.0141241
Endothelial cells	LRMDA	ENSG00000148655	rs7078507	-50519	-0.280546	0.000148277	0.0144185
Endothelial cells	RPS28	ENSG00000233927	rs1057232	1164	0.260531	0.000156718	0.0149964
Endothelial cells	SERINC5	ENSG00000164300	rs3923123	-62356	-0.363579	0.000158225	0.0149964
Endothelial cells	PERP	ENSG00000112378	rs1931867	12281	-0.424125	0.000164246	0.0153724
Endothelial cells	CENPP	ENSG00000188312	rs7860297	-32	0.518852	0.00018109	0.0167397
Endothelial cells	ANKRD36	ENSG00000135976	rs11690658	433521	-0.282772	0.000199856	0.0182491
Endothelial cells	HLA-C	ENSG00000204525	rs2524094	133	0.184886	0.00022749	0.0205221
Endothelial cells	37500	ENSG00000168385	rs75590598	-68862	0.626633	0.000279483	0.0249123
Endothelial cells	MGST2	ENSG00000085871	rs1505869	-870511	0.341472	0.000311706	0.0274577
Endothelial cells	LAMC1	ENSG00000135862	rs1413386	112255	-0.373774	0.000364868	0.0317669
Endothelial cells	MED21	ENSG00000152944	rs138620522	-896054	0.633039	0.000373359	0.0321325
Endothelial cells	RTCA	ENSG00000137996	rs10783128	6909	0.438117	0.000399451	0.0339874
Endothelial cells	DYNC1I1	ENSG00000158560	rs1842104	11590	0.469332	0.000441131	0.0368694
Endothelial cells	PKNOX2	ENSG00000165495	rs75202483	170150	0.708868	0.000443171	0.0368694
Endothelial cells	MPZL1	ENSG00000197965	rs12411071	43123	-0.423053	0.000486848	0.0398346
Endothelial cells	PRRC2C	ENSG00000117523	rs235496	99160	0.279427	0.000489452	0.0398346
Endothelial cells	MGA	ENSG00000174197	rs601823	493007	0.281391	0.000534857	0.0425069
Endothelial cells	ANO2	ENSG00000047617	rs12580343	-15986	-0.298918	0.000535307	0.0425069
Endothelial cells	CRYZ	ENSG00000116791	rs1465483	-3850	0.378296	0.000539318	0.0425069
Endothelial cells	METTL6	ENSG00000206562	rs826423	-140473	-0.366976	0.000572939	0.0446788
Endothelial cells	TOX2	ENSG00000124191	rs4812742	-69774	0.400687	0.000578809	0.0446788
Endothelial cells	CLEC1A	ENSG00000150048	rs7980801	-30575	-0.518456	0.000595516	0.0454993
Endothelial cells	TBC1D2B	ENSG00000167202	rs76673116	278385	0.290756	0.000620169	0.0469043
Endothelial cells	CCDC65	ENSG00000139537	rs75596379	-43400	-0.664477	0.000655665	0.0487594
Endothelial cells	HIVEP3	ENSG00000127124	rs1004870	-130810	0.359686	0.000658651	0.0487594
Endothelial cells	NAMPT	ENSG00000105835	rs4730158	8214	0.342566	0.000664233	0.0487594
Endothelial cells	CCDC122	ENSG00000151773	rs4053664	-24705	-0.456037	0.000739417	0.0537514
Endothelial cells	HOMER1	ENSG00000152413	rs7709188	235060	0.443395	0.000751548	0.0541079
Endothelial cells	LINC00513	ENSG00000233559	rs1371464	258643	0.583793	0.000759364	0.05415
Endothelial cells	ANKRD36B	ENSG00000196912	rs11680855	111256	0.272609	0.000778053	0.0549593
Endothelial cells	DRAP1	ENSG00000175550	rs540584	79120	-0.235431	0.000797728	0.0558224
Endothelial cells	CAT	ENSG00000121691	rs1001179	-251	0.382878	0.000813581	0.0563058
Endothelial cells	FMO2	ENSG00000094963	rs926268	-2398	-0.522893	0.000819675	0.0563058
Endothelial cells	TTC3	ENSG00000182670	rs2835582	13246	0.381066	0.000862345	0.0586984
Endothelial cells	GNA14	ENSG00000156049	rs3858119	71837	-0.39127	0.00094353	0.0636459
Endothelial cells	IL32	ENSG00000008517	rs45499297	-27	-0.456161	0.000986125	0.0657797
Endothelial cells	LINC01515	ENSG00000228065	rs75652630	118298	0.570297	0.000992733	0.0657797
Endothelial cells	AC008014.1	ENSG00000257261	rs11613912	-37723	0.362156	0.00103281	0.0678349
Endothelial cells	CHPT1	ENSG00000111666	rs2695295	-3921	-0.393347	0.00107036	0.0692589
Endothelial cells	DNAJC15	ENSG00000120675	rs7327999	11180	-0.343509	0.00108128	0.0692589
Endothelial cells	ANKRD29	ENSG00000154065	rs12957850	-8916	-0.284027	0.00108224	0.0692589
Endothelial cells	PM20D2	ENSG00000146281	rs12209028	-105156	-0.437357	0.00110217	0.0699366
Endothelial cells	TESC	ENSG00000088992	rs11608609	-65545	0.318378	0.00114965	0.0723069
Endothelial cells	TRIOBP	ENSG00000100106	rs73168203	-41851	-0.334659	0.00115884	0.0723069
Endothelial cells	GRM8	ENSG00000179603	rs6960871	-30033	0.279748	0.00117812	0.0729024
Endothelial cells	IQCB1	ENSG00000173226	rs4676756	-21288	-0.348605	0.00123725	0.0759338
Endothelial cells	KCTD8	ENSG00000183783	rs7434768	-422983	-0.293311	0.00132953	0.0809339
Endothelial cells	EPSTI1	ENSG00000133106	rs73185986	5609	0.296116	0.00134633	0.0812928
Endothelial cells	CDC16	ENSG00000130177	rs9525230	-172863	-0.302209	0.00135714	0.0812928
Endothelial cells	EBNA1BP2	ENSG00000117395	rs35450670	874472	0.834249	0.00143952	0.0855431
Endothelial cells	MRPS16	ENSG00000182180	rs13618	-977105	0.562676	0.00146205	0.0861978
Endothelial cells	CCZ1	ENSG00000122674	rs2711224	923523	0.438938	0.00148089	0.0866265
Endothelial cells	LPIN2	ENSG00000101577	rs12956008	45392	0.294652	0.00153464	0.0890747
Endothelial cells	SULF2	ENSG00000196562	rs6125083	-71480	-0.382453	0.00158862	0.0914986
Endothelial cells	DLGAP2	ENSG00000198010	rs28627282	235690	0.401229	0.00160342	0.091646
Endothelial cells	ACOT7	ENSG00000097021	rs12071157	11856	0.409564	0.00163974	0.0929403
Endothelial cells	SLC36A4	ENSG00000180773	rs17550450	36228	0.457236	0.00165089	0.0929403
Endothelial cells	CCN3	ENSG00000136999	rs4870752	-94433	-0.462683	0.00167646	0.0936755
Endothelial cells	TIE1	ENSG00000066056	rs3120047	-2570	-0.388563	0.00171062	0.0948762
Endothelial cells	SNX16	ENSG00000104497	rs5014113	-59626	0.337875	0.00177822	0.0968917
Endothelial cells	CD151	ENSG00000177697	rs12577801	2989	-0.259972	0.00178315	0.0968917
Endothelial cells	PHACTR2	ENSG00000112419	rs1890401	-1148	0.387877	0.00178578	0.0968917
Endothelial cells	EMCN	ENSG00000164035	rs1501106	-448937	-0.349705	0.00180021	0.0969719
Endothelial cells	NMRK1	ENSG00000106733	rs11793499	-6539	-0.468356	0.00181906	0.0972874
Endothelial cells	MED13	ENSG00000108510	rs56318132	-712356	0.330449	0.00191601	0.101562
Endothelial cells	TICAM1	ENSG00000127666	rs63310862	-674833	-0.962097	0.00192611	0.101562
Endothelial cells	ANGPTL4	ENSG00000167772	rs371329008	541757	1.00695	0.00198833	0.103561
Endothelial cells	ATP6V0A2	ENSG00000185344	rs11057542	544090	-0.421585	0.00199168	0.103561
Endothelial cells	GNAL	ENSG00000141404	rs1647560	136266	0.446883	0.00208522	0.106947
Endothelial cells	ACLY	ENSG00000131473	rs349790	-790372	1.18753	0.00208538	0.106947
Endothelial cells	CLEC2D	ENSG00000069493	rs7299320	471942	0.349351	0.00218295	0.11119
Endothelial cells	ZNF593	ENSG00000142684	rs10794522	-13844	-0.276644	0.00220229	0.111417
Endothelial cells	SPATA6L	ENSG00000106686	rs301487	-4306	0.310614	0.00224409	0.11277
Endothelial cells	PSMD1	ENSG00000173692	rs3813468	-807631	0.384131	0.00228771	0.114195
Endothelial cells	MSH2	ENSG00000095002	rs13420102	144537	0.498711	0.0023045	0.114271
Endothelial cells	SLC5A4	ENSG00000100191	rs62239329	93833	-0.580888	0.00236251	0.116377
Endothelial cells	NEK1	ENSG00000137601	rs10520157	-45	0.49833	0.00242007	0.118433
Endothelial cells	SEMA3F	ENSG00000001617	rs71324982	-522531	-0.270089	0.00246361	0.119266
Endothelial cells	BTN3A2	ENSG00000186470	rs9366656	69242	-0.474834	0.00247664	0.119266
Endothelial cells	CLIC1	ENSG00000213719	rs9266669	-359464	-0.208041	0.00248486	0.119266
Endothelial cells	PHYHIP	ENSG00000168490	rs73215260	-715415	0.487248	0.002528	0.120563
Endothelial cells	ZNF160	ENSG00000170949	rs329716	-16183	-0.356253	0.00254986	0.120836
Endothelial cells	SLC22A5	ENSG00000197375	rs10463892	-106741	0.305089	0.00264304	0.123403
Endothelial cells	KLHL5	ENSG00000109790	rs11724317	-293200	0.268822	0.00265325	0.123403
Endothelial cells	SLCO1A2	ENSG00000084453	rs4148992	-104152	0.20021	0.00265346	0.123403
Endothelial cells	FBXL12	ENSG00000127452	rs112439001	-939048	1.25795	0.00273116	0.126232
Endothelial cells	ITGA2	ENSG00000164171	rs3764923	-41810	0.367736	0.00282895	0.129549
Endothelial cells	TBC1D8	ENSG00000204634	rs6543006	-209841	-0.318838	0.00283753	0.129549
Endothelial cells	TRAPPC6B	ENSG00000182400	rs2415508	-426684	0.543875	0.00292047	0.132528
Endothelial cells	ATXN10	ENSG00000130638	rs5765585	39829	0.352211	0.00300199	0.135406
Endothelial cells	TYW1B	ENSG00000277149	rs4991311	-421586	-0.696273	0.00302652	0.135695
Endothelial cells	GDAP2	ENSG00000196505	rs10923391	-236612	0.339722	0.00308941	0.13769
Endothelial cells	ITGB3BP	ENSG00000142856	rs217470	-28343	0.347161	0.00322344	0.142814
Endothelial cells	SULT1A1	ENSG00000196502	rs252266	469284	-0.754513	0.00334933	0.147519
Endothelial cells	SFI1	ENSG00000198089	rs113580004	241954	-0.549541	0.00342479	0.149917
Endothelial cells	EFCAB13	ENSG00000178852	rs9895274	138460	0.375823	0.00344384	0.149917
Endothelial cells	FAM110D	ENSG00000197245	rs6694059	-1040	0.299429	0.00347599	0.150442
Endothelial cells	ACOT13	ENSG00000112304	rs56125342	729144	0.928148	0.00357942	0.153591
Endothelial cells	PAPSS1	ENSG00000138801	rs2726178	-7406	0.351911	0.00358977	0.153591
Endothelial cells	CP	ENSG00000047457	rs73166860	19976	-0.434598	0.00374065	0.158258
Endothelial cells	PFKFB3	ENSG00000170525	rs2182409	22320	-0.340878	0.00375198	0.158258
Endothelial cells	HLA-B	ENSG00000234745	rs2255001	105177	-0.297381	0.00376225	0.158258
Endothelial cells	C6orf48	ENSG00000204387	rs1375591440	926224	-1.60506	0.00397345	0.166208
Endothelial cells	EDN3	ENSG00000124205	rs197183	12472	0.258068	0.00405153	0.168533
Endothelial cells	TRGC1	ENSG00000211689	rs35625639	-132773	-0.572629	0.00412926	0.168628
Endothelial cells	GTF2H2C	ENSG00000183474	rs154422	877775	0.359927	0.00413248	0.168628
Endothelial cells	VCP	ENSG00000165280	rs62544119	-46788	0.42114	0.00414906	0.168628
Endothelial cells	AC008050.1	ENSG00000259124	rs11625879	-57027	-0.391311	0.0041594	0.168628
Endothelial cells	NBEAL2	ENSG00000160796	rs55786350	-37886	0.377626	0.0041768	0.168628
Endothelial cells	CD248	ENSG00000174807	rs2513657	675729	0.330569	0.00418894	0.168628
Endothelial cells	HSPA2	ENSG00000126803	rs7156649	98616	-0.345054	0.00427998	0.17082
Endothelial cells	LARP7	ENSG00000174720	rs12499647	810453	-0.295229	0.00428903	0.17082
Endothelial cells	CHN1	ENSG00000128656	rs2600681	-235187	0.337742	0.00440835	0.173074
Endothelial cells	CTSB	ENSG00000164733	rs8005	-25862	0.335252	0.00441496	0.173074
Endothelial cells	MAP2K4	ENSG00000065559	rs9914858	340952	0.367972	0.00445471	0.173074
Endothelial cells	FRG1-DT	ENSG00000245685	rs2037948	7984	0.31904	0.00447608	0.173074
Endothelial cells	ATF4	ENSG00000128272	rs56211152	898894	0.399462	0.0044815	0.173074
Endothelial cells	ZNF718	ENSG00000250312	rs11737263	106121	0.440978	0.0044843	0.173074
Endothelial cells	IMMP1L	ENSG00000148950	rs117420166	913307	-0.526865	0.00454566	0.174514
Endothelial cells	ELP5	ENSG00000170291	rs2654189	23136	0.348951	0.00456825	0.174514
Endothelial cells	MMP24OS	ENSG00000126005	rs6058343	599360	-0.301536	0.00465778	0.177031
Endothelial cells	MRPL19	ENSG00000115364	rs34827428	2280	0.306412	0.00470883	0.178068
Endothelial cells	ANXA3	ENSG00000138772	rs1587223	23054	0.240246	0.00479198	0.180302
Endothelial cells	NBPF9	ENSG00000269713	rs12026157	-869142	-0.596195	0.00495399	0.185465
Endothelial cells	AL596442.2	ENSG00000273100	rs903625	-44226	0.411773	0.00511932	0.189784
Endothelial cells	USP22	ENSG00000124422	rs7223664	-174399	0.433245	0.00512005	0.189784
Endothelial cells	PTPRM	ENSG00000173482	rs55663518	-430985	0.549826	0.00524956	0.193626
Endothelial cells	NOTCH4	ENSG00000204301	rs6908943	443451	-0.339968	0.00536071	0.196757
Endothelial cells	TRIM66	ENSG00000166436	rs12362113	-303676	-0.313634	0.00554622	0.202573
Endothelial cells	PTDSS2	ENSG00000174915	rs7479261	-96504	-0.36627	0.00560602	0.203763
Endothelial cells	SOX17	ENSG00000164736	rs10808893	531167	-0.284578	0.00565996	0.204545
Endothelial cells	AC104986.2	ENSG00000253948	rs75454161	-679387	-0.691141	0.0057124	0.204545
Endothelial cells	BRPF3	ENSG00000096070	rs115191091	786258	-0.545587	0.00572871	0.204545
Endothelial cells	STARD7	ENSG00000084090	rs199649518	943098	1.54855	0.0057368	0.204545
Endothelial cells	CISD2	ENSG00000145354	rs3960788	125486	-0.285669	0.00585475	0.207068
Endothelial cells	RARA	ENSG00000131759	rs8072126	183770	0.346202	0.00586288	0.207068
Endothelial cells	LDB2	ENSG00000169744	rs17759997	-30171	-0.451366	0.00607051	0.213395
Endothelial cells	RTRAF	ENSG00000087302	rs10149343	-421879	0.219054	0.00616416	0.215674
Endothelial cells	ZNF107	ENSG00000196247	rs10949935	62599	0.426549	0.00626158	0.217332
Endothelial cells	EPRS	ENSG00000136628	rs10863476	-383508	-0.255164	0.00626959	0.217332
Endothelial cells	SNAP25	ENSG00000132639	rs221019	-387017	-0.394539	0.00632146	0.217401
Endothelial cells	AGO1	ENSG00000092847	rs6671364	943167	0.424152	0.00635689	0.217401
Endothelial cells	NAPRT	ENSG00000147813	rs112147940	18479	-0.522841	0.00638718	0.217401
Endothelial cells	KARS	ENSG00000065427	rs9989360	9326	0.701135	0.00641515	0.217401
Endothelial cells	STXBP4	ENSG00000166263	rs8078798	8702	0.314404	0.00641677	0.217401
Endothelial cells	SENP7	ENSG00000138468	rs1449314	-426375	0.26464	0.00670176	0.226034
Endothelial cells	TPD52L1	ENSG00000111907	rs9491376	180983	0.380017	0.00674827	0.226582
Endothelial cells	PDCD4	ENSG00000150593	rs17762768	-112925	0.44623	0.00683698	0.228536
Endothelial cells	ENY2	ENSG00000120533	rs34824085	4367	0.300066	0.00686982	0.228541
Endothelial cells	PMP22	ENSG00000109099	rs12945384	206919	0.325113	0.00690307	0.228541
Endothelial cells	BBS2	ENSG00000125124	rs72814488	-55507	-0.321154	0.0069287	0.228541
Endothelial cells	ZNF609	ENSG00000180357	rs17765642	-938302	-0.481019	0.00698444	0.229369
Endothelial cells	SHLD1	ENSG00000171984	rs6076954	406269	-0.203959	0.00703842	0.229411
Endothelial cells	ULK4	ENSG00000168038	rs2133066	184581	0.281202	0.00704701	0.229411
Endothelial cells	ITGB1BP1	ENSG00000119185	rs201517641	925062	-0.814028	0.00713239	0.231186
Endothelial cells	RGS7BP	ENSG00000186479	rs10491469	157749	0.31085	0.00750467	0.242204
Endothelial cells	ZNF830	ENSG00000198783	rs12450433	-532631	0.281929	0.00754411	0.242432
Endothelial cells	KDM3A	ENSG00000115548	rs9677974	-144161	-0.43509	0.00761403	0.243633
Endothelial cells	EPB41L2	ENSG00000079819	rs80287565	597398	0.596908	0.00786822	0.250695
Endothelial cells	SEC22B	ENSG00000265808	rs76376321	-937528	-0.72131	0.0079411	0.251945
Endothelial cells	CAAP1	ENSG00000120159	rs111755016	-815923	-0.601468	0.00809848	0.255598
Endothelial cells	ZNF326	ENSG00000162664	rs7552852	136529	-0.387839	0.00812451	0.255598
Endothelial cells	NDUFS3	ENSG00000213619	rs77675579	-382040	-0.233497	0.00815882	0.255604
Endothelial cells	C2orf83	ENSG00000042304	rs10169165	-5156	0.362972	0.00824013	0.257075
Endothelial cells	PTBP1	ENSG00000011304	rs115565727	197753	0.760426	0.00855565	0.265178
Endothelial cells	GPER1	ENSG00000164850	rs4446636	-416526	0.230618	0.00857215	0.265178
Endothelial cells	LINC02147	ENSG00000249797	rs4529243	-61099	0.295409	0.00860608	0.265178
Endothelial cells	HSPA14	ENSG00000187522	rs4750676	722033	0.430707	0.00875072	0.267819
Endothelial cells	SLC37A3	ENSG00000157800	rs59618522	-319973	-0.352089	0.00878185	0.267819
Endothelial cells	ARHGAP42	ENSG00000165895	rs77146540	237481	0.394329	0.00879912	0.267819
Endothelial cells	GSTM3	ENSG00000134202	rs1332018	-689	-0.309057	0.00886832	0.268833
Endothelial cells	SCGB2B2	ENSG00000205209	rs2902326	60842	-0.331926	0.00895469	0.270356
Endothelial cells	SH3BGRL2	ENSG00000198478	rs9448727	-166031	-0.341852	0.00921191	0.277005
Endothelial cells	SMAD9	ENSG00000120693	rs9576129	-39512	0.405117	0.00940731	0.281749
Endothelial cells	DAXX	ENSG00000204209	rs4711364	579187	0.535386	0.00968352	0.288867
Endothelial cells	SEH1L	ENSG00000085415	rs56279901	-931914	-0.638819	0.00973215	0.289165
Endothelial cells	EMC2	ENSG00000104412	rs10102601	-996156	0.314948	0.00983922	0.291191
Endothelial cells	BAZ2A	ENSG00000076108	rs898612	203805	0.314128	0.00993079	0.292744
Endothelial cells	DYNC1I2	ENSG00000077380	rs11904009	83423	0.294379	0.0101028	0.294663
Endothelial cells	ANXA5	ENSG00000164111	rs17551751	514	-0.22647	0.010126	0.294663
Endothelial cells	NDUFS5	ENSG00000168653	rs11211084	-369489	-0.189714	0.0101604	0.294663
Endothelial cells	HERC4	ENSG00000148634	rs16924881	-281613	-0.322614	0.010186	0.294663
Endothelial cells	AFF3	ENSG00000144218	rs2118281	-41477	0.339143	0.0102051	0.294663
Endothelial cells	ETNPPL	ENSG00000164089	rs17233629	497026	-0.35165	0.010232	0.294663
Endothelial cells	37316	ENSG00000099785	rs17160491	34785	0.338515	0.0103024	0.295217
Endothelial cells	ACTN1	ENSG00000072110	rs8016488	-388088	-0.368282	0.0103301	0.295217
Endothelial cells	CMTM6	ENSG00000091317	rs381794	-32753	0.35398	0.0103814	0.295555
Endothelial cells	C1GALT1	ENSG00000106392	rs4720724	10194	-0.34755	0.0105609	0.299526
Endothelial cells	PCED1A	ENSG00000132635	rs2422671	-832454	-0.562529	0.0106066	0.299687
Endothelial cells	SCN2A	ENSG00000136531	rs7605145	-341987	-0.34995	0.0107103	0.300841
Endothelial cells	ELP4	ENSG00000109911	rs72900360	265638	0.268268	0.0107278	0.300841
Endothelial cells	ARHGEF37	ENSG00000183111	rs10059538	61455	-0.448102	0.0108736	0.302942
Endothelial cells	MPPE1	ENSG00000154889	rs9945763	-463260	-0.502007	0.0109027	0.302942
Endothelial cells	RBPJ	ENSG00000168214	rs4692499	107435	0.347279	0.0109241	0.302942
Endothelial cells	TECR	ENSG00000099797	rs10405678	115664	0.358238	0.0109997	0.303913
Endothelial cells	WASHC5	ENSG00000164961	rs11784972	907005	-0.49771	0.0110811	0.305036
Endothelial cells	ATP5F1A	ENSG00000152234	rs35906823	370678	0.403978	0.0111519	0.305861
Endothelial cells	ITPKC	ENSG00000086544	rs73047051	40558	0.347566	0.0112461	0.307203
Endothelial cells	ZER1	ENSG00000160445	rs75443129	-860404	-0.518898	0.0112829	0.307203
Endothelial cells	NFU1	ENSG00000169599	rs72895357	125655	0.616983	0.0114214	0.309847
Endothelial cells	WDR60	ENSG00000126870	rs79155933	-101683	-0.379825	0.0115356	0.310374
Endothelial cells	HIVEP1	ENSG00000095951	rs28375951	266181	-0.463128	0.011578	0.310374
Endothelial cells	LIPA	ENSG00000107798	rs7077870	602351	-0.341271	0.0116607	0.310374
Endothelial cells	KDM4C	ENSG00000107077	rs10975688	-109233	0.375311	0.0117172	0.310374
Endothelial cells	NCOA5	ENSG00000124160	rs2425886	541241	-0.363259	0.0117266	0.310374
Endothelial cells	HLA-DPB1	ENSG00000223865	rs2856822	3664	-0.340125	0.0117327	0.310374
Endothelial cells	ETFDH	ENSG00000171503	rs9990723	-138999	-0.479736	0.0117541	0.310374
Endothelial cells	ALKBH7	ENSG00000125652	rs62106618	-58264	0.3099	0.0118274	0.310374
Endothelial cells	CCDC88C	ENSG00000015133	rs59803580	877834	0.402463	0.0118507	0.310374
Endothelial cells	HIF1AN	ENSG00000166135	rs2862926	-471489	0.292534	0.0118698	0.310374
Endothelial cells	RAD51C	ENSG00000108384	rs12936976	-350909	0.336091	0.0118968	0.310374
Endothelial cells	RARS	ENSG00000113643	rs55934881	388095	-0.415612	0.0120295	0.312359
Endothelial cells	DHX30	ENSG00000132153	rs75747211	416966	0.707078	0.0120563	0.312359
Endothelial cells	AC013394.1	ENSG00000279765	rs55791666	-716096	0.289331	0.0121082	0.312622
Endothelial cells	MAP1B	ENSG00000131711	rs1217743	-159552	-0.341982	0.0123034	0.31657
Endothelial cells	ADAM33	ENSG00000149451	rs6116190	403215	-0.435497	0.0125588	0.322035
Endothelial cells	HIF1A	ENSG00000100644	rs35674269	-983969	0.664541	0.0126041	0.322093
Endothelial cells	ESYT2	ENSG00000117868	rs2305476	-86569	0.439121	0.0126924	0.32306
Endothelial cells	DDHD1	ENSG00000100523	rs17626495	17766	-0.44085	0.0127282	0.32306
Endothelial cells	FUT11	ENSG00000196968	rs10458640	248803	-0.291294	0.0127769	0.323177
Endothelial cells	PEX6	ENSG00000124587	rs6941212	-31000	0.335878	0.012897	0.323177
Endothelial cells	SLFN12L	ENSG00000205045	rs7502331	19459	0.267861	0.0129039	0.323177
Endothelial cells	SENP6	ENSG00000112701	rs6916769	391291	0.243732	0.0129462	0.323177
Endothelial cells	CMTR1	ENSG00000137200	rs56402704	-369851	-0.583959	0.0129804	0.323177
Endothelial cells	TUFM	ENSG00000178952	rs6498091	-241411	0.170491	0.0129918	0.323177
Endothelial cells	KCNE4	ENSG00000152049	rs35505186	-13389	-0.536382	0.0131237	0.325257
Endothelial cells	GFOD1	ENSG00000145990	rs2841527	33928	-0.329675	0.0131945	0.325257
Endothelial cells	ELP2	ENSG00000134759	rs1790625	330693	-0.402187	0.0132709	0.325257
Endothelial cells	TRDMT1	ENSG00000107614	rs359303	94496	0.327845	0.0132775	0.325257
Endothelial cells	DCXR	ENSG00000169738	rs72861771	3372	0.414357	0.0132926	0.325257
Endothelial cells	CEP128	ENSG00000100629	rs1868631	-428330	0.444311	0.0135055	0.328383
Endothelial cells	TNRC6C	ENSG00000078687	rs9902816	549256	0.259629	0.0135081	0.328383
Endothelial cells	LBH	ENSG00000213626	rs72787745	52142	-0.338402	0.0135811	0.32909
Endothelial cells	DTWD2	ENSG00000169570	rs11956649	-618157	-0.345889	0.013655	0.329813
Endothelial cells	UGGT1	ENSG00000136731	rs72845917	-884228	-0.514263	0.0137624	0.331338
Endothelial cells	VCAM1	ENSG00000162692	rs114508541	760864	-0.763327	0.013908	0.332558
Endothelial cells	GRK4	ENSG00000125388	rs1475974	-23226	-0.371826	0.0139288	0.332558
Endothelial cells	ZC3H18	ENSG00000158545	rs77376965	163687	0.441564	0.0139463	0.332558
Endothelial cells	NAT9	ENSG00000109065	rs1580196	-815059	0.232551	0.0140345	0.333384
Endothelial cells	ZSCAN18	ENSG00000121413	rs57760408	191889	0.680787	0.01407	0.333384
Endothelial cells	NSA2	ENSG00000164346	rs78661372	-67198	-0.648077	0.0141731	0.334497
Endothelial cells	HMG20A	ENSG00000140382	rs10456	685391	-0.363514	0.0142272	0.334497
Endothelial cells	SLAIN1	ENSG00000139737	rs17759358	875577	0.402035	0.0142692	0.334497
Endothelial cells	RBM26	ENSG00000139746	rs61966800	802776	0.257151	0.0143035	0.334497
Endothelial cells	SGMS2	ENSG00000164023	rs62310749	383373	0.386466	0.0143516	0.334497
Endothelial cells	CHUK	ENSG00000213341	rs807014	802941	0.700111	0.014385	0.334497
Endothelial cells	STAT6	ENSG00000166888	rs4759273	-81357	0.569745	0.0145605	0.334983
Endothelial cells	FUT10	ENSG00000172728	rs75068306	295163	0.542789	0.0146584	0.334983
Endothelial cells	YPEL2	ENSG00000175155	rs146819394	110924	0.266884	0.0146644	0.334983
Endothelial cells	MARK3	ENSG00000075413	rs861539	314023	0.277664	0.0147106	0.334983
Endothelial cells	ERICH1	ENSG00000104714	rs28412070	-143123	0.350375	0.0147506	0.334983
Endothelial cells	FBXL4	ENSG00000112234	rs6932460	567893	-0.458672	0.0147591	0.334983
Endothelial cells	PXK	ENSG00000168297	rs12107697	302294	-0.567126	0.0147939	0.334983
Endothelial cells	PPFIBP1	ENSG00000110841	rs10842986	279882	0.32878	0.0148305	0.334983
Endothelial cells	TGFBR3	ENSG00000069702	rs614524	-745104	-0.271922	0.0148866	0.334983
Endothelial cells	PKIA	ENSG00000171033	rs79562365	-641961	-0.751432	0.0149038	0.334983
Endothelial cells	SMIM10L1	ENSG00000256537	rs73062743	-811899	-0.623239	0.0149778	0.334983
Endothelial cells	ANKRD36C	ENSG00000174501	rs11688743	-328824	0.255491	0.0149809	0.334983
Endothelial cells	GNPTAB	ENSG00000111670	rs10860891	790019	0.467999	0.014992	0.334983
Endothelial cells	CD302	ENSG00000241399	rs10489998	-268426	0.560438	0.0150457	0.334983
Endothelial cells	PCBP2	ENSG00000197111	rs33921258	100523	-0.46915	0.015077	0.334983
Endothelial cells	TUBA1C	ENSG00000167553	rs75588464	-16340	0.328786	0.0153083	0.339116
Endothelial cells	MYO15B	ENSG00000266714	rs477803	-983214	0.189912	0.0155639	0.343761
Endothelial cells	CHMP5	ENSG00000086065	rs4879704	162444	-0.185164	0.0156178	0.343937
Endothelial cells	TMEM123	ENSG00000152558	rs79643393	69552	-0.481337	0.0157023	0.344784
Endothelial cells	FBXO25	ENSG00000147364	rs3779745	85960	0.421802	0.015997	0.350227
Endothelial cells	TSPAN15	ENSG00000099282	rs1227967	56612	-0.300944	0.0161821	0.353247
Endothelial cells	DGCR2	ENSG00000070413	rs5748374	529093	-0.284351	0.0163009	0.354806
Endothelial cells	ZC3H8	ENSG00000144161	rs147045200	-768469	-0.345542	0.0164042	0.355772
Endothelial cells	HNRNPA1	ENSG00000135486	rs35577065	549509	0.469539	0.0164403	0.355772
Endothelial cells	C19orf12	ENSG00000131943	rs6510109	589018	-0.410313	0.0165035	0.3561
Endothelial cells	UBFD1	ENSG00000103353	rs34465489	155980	0.410912	0.0165506	0.3561
Endothelial cells	POMT1	ENSG00000130714	rs62580632	32575	-0.51542	0.0167327	0.356653
Endothelial cells	LOXL2	ENSG00000134013	rs11135726	-98985	-0.358716	0.0167381	0.356653
Endothelial cells	MPHOSPH6	ENSG00000135698	rs2967374	6031	0.401991	0.0167907	0.356653
Endothelial cells	39508	ENSG00000165406	rs2170228	-984330	0.286089	0.0168203	0.356653
Endothelial cells	SLC39A7	ENSG00000112473	rs116149201	-719493	1.08882	0.0168388	0.356653
Endothelial cells	NPRL3	ENSG00000103148	rs2562191	-10317	-0.341493	0.0168621	0.356653
Endothelial cells	TRAF7	ENSG00000131653	rs1962736	-879729	-0.369884	0.0169177	0.356821
Endothelial cells	RBM15B	ENSG00000259956	rs4552340	-509549	0.474355	0.0170502	0.358606
Endothelial cells	H2AFX	ENSG00000188486	rs10790365	979390	-0.233357	0.0171157	0.358975
Endothelial cells	TBCD	ENSG00000141556	rs117178303	44187	0.664011	0.0172687	0.361172
Endothelial cells	MRPS26	ENSG00000125901	rs55872430	-625184	-0.634733	0.0174215	0.363353
Endothelial cells	ITPA	ENSG00000125877	rs3761219	586852	0.329814	0.0175041	0.363889
Endothelial cells	C1orf198	ENSG00000119280	rs734551	989097	0.256483	0.0175444	0.363889
Endothelial cells	ZNF146	ENSG00000167635	rs4806135	-849652	-0.31852	0.0176272	0.364596
Endothelial cells	CD82	ENSG00000085117	rs4755979	819223	-0.301442	0.0178465	0.368116
Endothelial cells	C1orf56	ENSG00000143443	rs72692723	526219	0.37365	0.0179432	0.369093
Endothelial cells	LMO3	ENSG00000048540	rs972562	767991	0.225738	0.0181153	0.371613
Endothelial cells	DNAJC5	ENSG00000101152	rs75436922	-459527	-0.451859	0.018304	0.374458
Endothelial cells	EXPH5	ENSG00000110723	rs2155440	-34720	-0.31216	0.0184357	0.376124
Endothelial cells	SLC35E3	ENSG00000175782	rs7295466	862995	-0.428378	0.0185218	0.376281
Endothelial cells	ETFA	ENSG00000140374	rs12900007	-573544	-0.348139	0.0185439	0.376281
Endothelial cells	PRRC2A	ENSG00000204469	rs17886232	-350533	0.553126	0.0186769	0.377956
Endothelial cells	AC008124.1	ENSG00000273015	rs139775968	-942943	0.409058	0.0190643	0.381602
Endothelial cells	KCNB1	ENSG00000158445	rs76333848	246610	-0.503894	0.0190772	0.381602
Endothelial cells	TMEM140	ENSG00000146859	rs4366014	-124149	0.306202	0.0190906	0.381602
Endothelial cells	NTRK3	ENSG00000140538	rs7180942	-125424	-0.280624	0.0191011	0.381602
Endothelial cells	HOOK2	ENSG00000095066	rs62109930	291857	-0.36899	0.0191119	0.381602
Endothelial cells	PGS1	ENSG00000087157	rs2007979	748917	-0.51578	0.019241	0.382104
Endothelial cells	PRELID1	ENSG00000169230	rs6889184	316624	-0.166029	0.0193122	0.382104
Endothelial cells	AC129492.1	ENSG00000179094	rs314253	-968176	-0.335508	0.0193207	0.382104
Endothelial cells	ZFPM1	ENSG00000179588	rs66690883	-795577	-0.359974	0.0193412	0.382104
Endothelial cells	AKAP12	ENSG00000131016	rs6925546	-194446	0.291468	0.0194692	0.383621
Endothelial cells	XPC	ENSG00000154767	rs114940743	803808	-0.585023	0.01954	0.383678
Endothelial cells	VWA1	ENSG00000179403	rs7515934	993639	-0.391686	0.0195746	0.383678
Endothelial cells	AGAP1	ENSG00000157985	rs10181320	-432058	-0.452048	0.0197086	0.385296
Endothelial cells	ZNF471	ENSG00000196263	rs12971449	601921	-0.322199	0.0198573	0.386723
Endothelial cells	NUTF2	ENSG00000102898	rs1111232	550929	0.295945	0.0198849	0.386723
Endothelial cells	AGO3	ENSG00000126070	rs12123371	339518	-0.261974	0.020071	0.38842
Endothelial cells	DHTKD1	ENSG00000181192	rs894647	-617404	0.293607	0.0200759	0.38842
Endothelial cells	KIAA2013	ENSG00000116685	rs55836856	609418	0.415557	0.0201933	0.388972
Endothelial cells	RGL3	ENSG00000205517	rs3865483	223568	0.204867	0.0204025	0.388972
Endothelial cells	CHST15	ENSG00000182022	rs28536503	14554	0.311043	0.0204196	0.388972
Endothelial cells	CCDC50	ENSG00000152492	rs9841435	64285	-0.306751	0.020547	0.388972
Endothelial cells	NOP10	ENSG00000182117	rs1495280	-707615	0.168834	0.020597	0.388972
Endothelial cells	C9orf78	ENSG00000136819	rs67359099	-8073	0.827838	0.0206085	0.388972
Endothelial cells	BTNL9	ENSG00000165810	rs13177338	-847109	-0.328755	0.0206248	0.388972
Endothelial cells	CDCA7L	ENSG00000164649	rs4721958	-999497	-0.378088	0.0206589	0.388972
Endothelial cells	ITGA5	ENSG00000161638	rs924069	253976	-0.311517	0.0206691	0.388972
Endothelial cells	FBXO33	ENSG00000165355	rs12882900	851081	0.641829	0.0207177	0.388972
Endothelial cells	CDK9	ENSG00000136807	rs75443129	126331	0.590154	0.0207501	0.388972
Endothelial cells	EHMT1	ENSG00000181090	rs28502298	-551705	-0.208981	0.0207506	0.388972
Endothelial cells	FBXO38	ENSG00000145868	rs74512219	889862	0.466036	0.0207829	0.388972
Endothelial cells	DLL1	ENSG00000198719	rs12527000	-169885	0.400747	0.0208317	0.388972
Endothelial cells	KIF27	ENSG00000165115	rs7039279	103707	0.360179	0.0208934	0.389153
Endothelial cells	CBWD1	ENSG00000172785	rs3008082	-31312	0.320144	0.0209755	0.389713
Endothelial cells	NDUFA6	ENSG00000184983	rs5751297	432163	0.232776	0.02118	0.391644
Endothelial cells	GADD45G	ENSG00000130222	rs72755016	403232	0.685154	0.0211887	0.391644
Endothelial cells	SMAD5	ENSG00000113658	rs6878539	-917094	0.27406	0.0213516	0.391644
Endothelial cells	SGCB	ENSG00000163069	rs147152662	413532	0.505353	0.0214212	0.391644
Endothelial cells	TUSC3	ENSG00000104723	rs62502159	292402	0.494449	0.0215197	0.391644
Endothelial cells	CD59	ENSG00000085063	rs2756284	-249259	-0.169858	0.0215415	0.391644
Endothelial cells	MED13L	ENSG00000123066	rs61937440	77610	-0.490062	0.0215848	0.391644
Endothelial cells	RCOR1	ENSG00000089902	rs111810795	-161057	0.468948	0.0216108	0.391644
Endothelial cells	ARHGEF40	ENSG00000165801	rs17211516	-517633	-0.378539	0.0216151	0.391644
Endothelial cells	DELE1	ENSG00000081791	rs6888135	-49358	0.320749	0.02162	0.391644
Endothelial cells	AGGF1	ENSG00000164252	rs7701813	-71313	0.249332	0.0216548	0.391644
Endothelial cells	PAPSS2	ENSG00000198682	rs4934352	-34619	0.230447	0.0219534	0.396088
Endothelial cells	UBB	ENSG00000170315	rs236784	-794013	0.204764	0.0221149	0.397757
Endothelial cells	TSPYL4	ENSG00000187189	rs35752382	-646522	0.484351	0.0221945	0.397757
Endothelial cells	TEAD4	ENSG00000197905	rs758156	-874732	0.557761	0.0222053	0.397757
Endothelial cells	UBA5	ENSG00000081307	rs11715147	-647973	-0.340864	0.0222846	0.398225
Endothelial cells	MLF2	ENSG00000089693	rs12423243	-809402	0.49804	0.0224735	0.39922
Endothelial cells	YME1L1	ENSG00000136758	rs144236464	-262043	-0.512081	0.0224941	0.39922
Endothelial cells	PUM2	ENSG00000055917	rs11689404	-636731	0.22801	0.0225164	0.39922
Endothelial cells	FENDRR	ENSG00000268388	rs4077639	-48771	0.372572	0.022592	0.39922
Endothelial cells	GLT8D1	ENSG00000016864	rs187084	-479018	0.266655	0.0226562	0.39922
Endothelial cells	ABI2	ENSG00000138443	rs36097707	829427	-0.376949	0.0226602	0.39922
Endothelial cells	RAB31	ENSG00000168461	rs12967010	-63239	0.279649	0.0227829	0.399221
Endothelial cells	ADGRL3	ENSG00000150471	rs9991816	-325109	0.395868	0.0228189	0.399221
Endothelial cells	AC090825.1	ENSG00000259363	rs28619387	74032	-0.44828	0.022845	0.399221
Endothelial cells	ITCH	ENSG00000078747	rs2050210	-465392	0.272694	0.0228735	0.399221
Endothelial cells	NDRG4	ENSG00000103034	rs249447	-330021	0.345623	0.0230464	0.400448
Endothelial cells	PPP2R3C	ENSG00000092020	rs1741177	-208505	-0.318226	0.0230508	0.400448
Endothelial cells	FAU	ENSG00000149806	rs2302883	935345	0.144884	0.0231168	0.400665
Endothelial cells	CLU	ENSG00000120885	rs4236673	-7620	-0.295402	0.0232923	0.402775
Endothelial cells	S1PR1	ENSG00000170989	rs11166588	77252	-0.27732	0.0233502	0.402846
Endothelial cells	NEDD4	ENSG00000069869	rs2271289	-69152	-0.249064	0.0236758	0.406613
Endothelial cells	KLF7	ENSG00000118263	rs7575103	467520	-0.233956	0.0236772	0.406613
Endothelial cells	GDE1	ENSG00000006007	rs9922273	734597	0.516408	0.0239109	0.408493
Endothelial cells	MAGI1	ENSG00000151276	rs55638583	-673816	-0.19095	0.0239235	0.408493
Endothelial cells	PRICKLE2	ENSG00000163637	rs11718390	-771821	-0.220461	0.0239503	0.408493
Endothelial cells	RPS24	ENSG00000138326	rs2395537	669491	-0.36661	0.0241767	0.411166
Endothelial cells	HBP1	ENSG00000105856	rs717099	-68469	0.220966	0.0242169	0.411166
Endothelial cells	HDDC2	ENSG00000111906	rs1322586	-915125	-0.467136	0.0244401	0.414017
Endothelial cells	HIBADH	ENSG00000106049	rs10250333	60119	0.360637	0.0245138	0.414328
Endothelial cells	RAD17	ENSG00000152942	rs2327640	-298572	0.387084	0.0246636	0.415921
Endothelial cells	TGOLN2	ENSG00000152291	rs56059339	-220497	0.844167	0.0247644	0.416683
Endothelial cells	KLHL8	ENSG00000145332	rs150747301	981290	-0.577656	0.0249484	0.417517
Endothelial cells	TXN	ENSG00000136810	rs10980677	725640	0.176736	0.0250591	0.417517
Endothelial cells	UBXN7	ENSG00000163960	rs62409226	-1921	0.424087	0.0251173	0.417517
Endothelial cells	TTLL11	ENSG00000175764	rs6478576	778722	0.438442	0.0251657	0.417517
Endothelial cells	FDPS	ENSG00000160752	rs1010225	-488400	0.220524	0.0251844	0.417517
Endothelial cells	GPX3	ENSG00000211445	rs62380656	-33262	-0.339293	0.0252015	0.417517
Endothelial cells	RAB1A	ENSG00000138069	rs1641487	449495	-0.338864	0.0252043	0.417517
Endothelial cells	NDRG1	ENSG00000104419	rs60517282	354277	-0.565487	0.0253065	0.418284
Endothelial cells	BARD1	ENSG00000138376	rs6712055	-7504	-0.399305	0.0255347	0.421057
Endothelial cells	NKAIN3	ENSG00000185942	rs1813431	-321652	-0.208026	0.0255867	0.421057
Endothelial cells	CHD8	ENSG00000100888	rs10140834	414150	0.357004	0.0256478	0.421137
Endothelial cells	HEY2	ENSG00000135547	rs13208476	-391758	0.342161	0.0259582	0.425167
Endothelial cells	FNBP1L	ENSG00000137942	rs2102629	258433	-0.280246	0.026033	0.425167
Endothelial cells	LAMTOR1	ENSG00000149357	rs12418204	435781	0.337008	0.0260636	0.425167
Endothelial cells	TMED10	ENSG00000170348	rs10139018	-369024	-0.234101	0.0261468	0.425292
Endothelial cells	DDX60L	ENSG00000181381	rs6824819	277881	0.239857	0.0261849	0.425292
Endothelial cells	BNIP2	ENSG00000140299	rs4774342	-16936	-1.13719	0.026324	0.426626
Endothelial cells	NR6A1	ENSG00000148200	rs4838134	-540803	-0.411932	0.0264282	0.427279
Endothelial cells	NAA16	ENSG00000172766	rs2166624	694581	0.232587	0.0264784	0.427279
Endothelial cells	YY1AP1	ENSG00000163374	rs2764406	676319	0.402148	0.0265831	0.427396
Endothelial cells	CCDC25	ENSG00000147419	rs6996582	671376	0.384273	0.0265998	0.427396
Endothelial cells	ZNF124	ENSG00000196418	rs12058648	-48674	-0.373072	0.0267129	0.428294
Endothelial cells	TRIM69	ENSG00000185880	rs6493108	-5651	-0.434103	0.0269552	0.429871
Endothelial cells	AHDC1	ENSG00000126705	rs6673051	-520215	-0.224858	0.0269802	0.429871
Endothelial cells	TRIM2	ENSG00000109654	rs72956780	-511261	0.542574	0.0269835	0.429871
Endothelial cells	NIPSNAP2	ENSG00000146729	rs816167	203461	0.33891	0.027138	0.43004
Endothelial cells	FZR1	ENSG00000105325	rs117557316	-515704	-0.723656	0.0271548	0.43004
Endothelial cells	DIS3	ENSG00000083520	rs73226426	624862	0.515375	0.0271664	0.43004
Endothelial cells	PIK3C2B	ENSG00000133056	rs1172122	797321	0.366221	0.0272319	0.430167
Endothelial cells	GCC2	ENSG00000135968	rs2718765	63844	-0.272307	0.0272921	0.430211
Endothelial cells	SCRG1	ENSG00000164106	rs12651414	798846	-0.324771	0.0275419	0.43243
Endothelial cells	PDE12	ENSG00000174840	rs6794695	881496	0.342175	0.0275484	0.43243
Endothelial cells	SEMA4B	ENSG00000185033	rs10152852	4737	0.366736	0.0277244	0.434282
Endothelial cells	GUK1	ENSG00000143774	rs74140388	-286135	-0.243849	0.0279919	0.436377
Endothelial cells	GTF2E2	ENSG00000197265	rs77551553	-346983	0.651033	0.0280689	0.436377
Endothelial cells	LGI4	ENSG00000153902	rs62121990	-491200	0.348093	0.0281529	0.436377
Endothelial cells	PNRC2	ENSG00000189266	rs10903044	219896	-0.327526	0.0281727	0.436377
Endothelial cells	TCIRG1	ENSG00000110719	rs7928089	767935	0.618959	0.0282455	0.436377
Endothelial cells	FAM13C	ENSG00000148541	rs915187	75750	0.277809	0.0282573	0.436377
Endothelial cells	PPP1R15B	ENSG00000158615	rs1890334	-715085	0.288835	0.0282892	0.436377
Endothelial cells	ADD1	ENSG00000087274	rs62272676	648834	0.329669	0.0283779	0.436377
Endothelial cells	TOR1AIP1	ENSG00000143337	rs7524616	-882672	-0.36406	0.0285647	0.436377
Endothelial cells	ZNF385D	ENSG00000151789	rs6786115	-593151	0.305619	0.028576	0.436377
Endothelial cells	ZBTB34	ENSG00000177125	rs13301795	-297971	0.578957	0.0286339	0.436377
Endothelial cells	ZADH2	ENSG00000180011	rs733123	-894043	-0.464266	0.0287356	0.436377
Endothelial cells	COL4A3BP	ENSG00000113163	rs10073786	-858696	0.287317	0.0288032	0.436377
Endothelial cells	RANBP17	ENSG00000204764	rs73800952	-77155	-0.507802	0.0288346	0.436377
Endothelial cells	TSPAN5	ENSG00000168785	rs79895590	-934478	-0.371141	0.0288926	0.436377
Endothelial cells	GCNT2	ENSG00000111846	rs6459434	-668673	0.328217	0.0289105	0.436377
Endothelial cells	TBCK	ENSG00000145348	rs34961213	-86191	-0.271554	0.0289224	0.436377
Endothelial cells	SRFBP1	ENSG00000151304	rs711413	129055	-0.295926	0.0289482	0.436377
Endothelial cells	AVL9	ENSG00000105778	rs78635020	368867	0.441714	0.0289655	0.436377
Endothelial cells	FAM19A5	ENSG00000219438	rs1986202	-917951	-0.371464	0.0293541	0.44048
Endothelial cells	ZNF121	ENSG00000197961	rs62106170	465711	-0.330097	0.0293736	0.44048
Endothelial cells	DPF2	ENSG00000133884	rs667555	523238	0.265648	0.0294629	0.44048
Endothelial cells	DDX49	ENSG00000105671	rs10403731	438781	-0.489893	0.0294731	0.44048
Endothelial cells	UVSSA	ENSG00000163945	rs111388896	-181189	0.684305	0.0298162	0.443026
Endothelial cells	AC092683.1	ENSG00000230606	rs72819965	973728	-0.250724	0.0298935	0.443026
Endothelial cells	STAT1	ENSG00000115415	rs4853525	-148223	-0.215987	0.0299004	0.443026
Endothelial cells	BMPR1A	ENSG00000107779	rs1106789	-962950	-0.27929	0.0299237	0.443026
Endothelial cells	PLEKHM3	ENSG00000178385	rs10497900	406690	-0.229545	0.0299393	0.443026
Endothelial cells	PGM1	ENSG00000079739	rs72918611	-128272	-0.607362	0.0301074	0.443853
Endothelial cells	LIMS1	ENSG00000169756	rs147681660	-90848	0.419494	0.0301138	0.443853
Endothelial cells	CIB1	ENSG00000185043	rs11634708	-541069	0.225724	0.0304069	0.445114
Endothelial cells	TRPC1	ENSG00000144935	rs9841007	98810	-0.379677	0.0304285	0.445114
Endothelial cells	SS18L2	ENSG00000008324	rs76491719	-532239	0.451507	0.0304326	0.445114
Endothelial cells	SURF1	ENSG00000148290	rs671410	89881	-0.223042	0.0305281	0.445114
Endothelial cells	TMTC3	ENSG00000139324	rs1949536	954593	0.340852	0.0305482	0.445114
Endothelial cells	MTO1	ENSG00000135297	rs113356890	-763332	0.746556	0.030556	0.445114
Endothelial cells	PRSS23	ENSG00000150687	rs10898502	-211069	-0.397176	0.030704	0.446301
Endothelial cells	AP2M1	ENSG00000161203	rs12490206	388232	-0.219684	0.0307567	0.446301
Endothelial cells	PCAT1	ENSG00000253438	rs16900784	-904533	-0.265412	0.0308848	0.447293
Endothelial cells	COTL1	ENSG00000103187	rs3743627	-652684	0.651129	0.0310806	0.448448
Endothelial cells	SRI	ENSG00000075142	rs10246056	169272	-0.151396	0.031102	0.448448
Endothelial cells	NBEA	ENSG00000172915	rs9573389	270504	-0.268066	0.0311739	0.448448
Endothelial cells	TRIM23	ENSG00000113595	rs114984365	-605187	0.769842	0.0312041	0.448448
Endothelial cells	TEP1	ENSG00000129566	rs11627366	625696	-0.451996	0.0313256	0.449331
Endothelial cells	PEX2	ENSG00000164751	rs55880250	518953	0.466404	0.03157	0.451971
Endothelial cells	NIPAL2	ENSG00000104361	rs2468010	-541961	0.233059	0.0316738	0.452538
Endothelial cells	PSMC2	ENSG00000161057	rs73419613	907481	-0.512768	0.0317305	0.452538
Endothelial cells	LYSMD2	ENSG00000140280	rs12592429	669219	0.647563	0.0319168	0.452549
Endothelial cells	CPPED1	ENSG00000103381	rs17174748	251546	0.468482	0.0319262	0.452549
Endothelial cells	RAB4A	ENSG00000168118	rs6683136	-788278	-0.34899	0.0319375	0.452549
Endothelial cells	GNA13	ENSG00000120063	rs10853047	-934965	0.24031	0.031999	0.452549
Endothelial cells	GPD1L	ENSG00000152642	rs116789724	-52370	0.62255	0.0320533	0.452549
Endothelial cells	FKBP5	ENSG00000096060	rs2050162	-213839	-0.245345	0.0320939	0.452549
Endothelial cells	COA1	ENSG00000106603	rs73098739	-260378	0.362271	0.032176	0.452854
Endothelial cells	MDM4	ENSG00000198625	rs113679397	443242	-0.629178	0.0323042	0.453805
Endothelial cells	NDUFA12	ENSG00000184752	rs10859814	-19587	0.206323	0.0325139	0.455896
Endothelial cells	TMEM131	ENSG00000075568	rs2279859	381722	-0.310991	0.0326142	0.456324
Endothelial cells	AF165147.1	ENSG00000232855	rs7276458	-85435	-0.279272	0.0326663	0.456324
Endothelial cells	STOM	ENSG00000148175	rs10985305	166924	0.511887	0.0328306	0.45731
Endothelial cells	HMGXB4	ENSG00000100281	rs8137488	327947	0.409669	0.0328591	0.45731
Endothelial cells	QTRT2	ENSG00000151576	rs2937261	837853	0.415043	0.0331567	0.460596
Endothelial cells	MZT2A	ENSG00000173272	rs200867735	602011	0.463931	0.0333039	0.461784
Endothelial cells	NIPA1	ENSG00000170113	rs7175809	56845	0.397056	0.0334324	0.46188
Endothelial cells	REEP5	ENSG00000129625	rs467660	2986	0.193484	0.03344	0.46188
Endothelial cells	HBS1L	ENSG00000112339	rs9373099	-643550	-0.348704	0.0334959	0.46188
Endothelial cells	UQCC1	ENSG00000101019	rs112516926	928557	-0.563707	0.0336458	0.463095
Endothelial cells	MGAT4B	ENSG00000161013	rs6882867	-610933	0.751951	0.0338144	0.463479
Endothelial cells	INTS3	ENSG00000143624	rs3006471	-372418	-0.298261	0.0338185	0.463479
Endothelial cells	COX7A1	ENSG00000161281	rs112325629	264035	0.21165	0.0339011	0.463479
Endothelial cells	SPTLC2	ENSG00000100596	rs17106513	255004	0.452888	0.0339645	0.463479
Endothelial cells	FHL3	ENSG00000183386	rs72938853	919454	-0.336762	0.0339832	0.463479
Endothelial cells	ESYT1	ENSG00000139641	rs61956293	-708364	0.352722	0.0342577	0.465916
Endothelial cells	EGR1	ENSG00000120738	rs62381761	-322341	0.364343	0.0343276	0.465916
Endothelial cells	GORASP1	ENSG00000114745	rs3755592	272284	0.72868	0.0343486	0.465916
Endothelial cells	IFT122	ENSG00000163913	rs12488592	593610	0.302641	0.0345652	0.467274
Endothelial cells	TBC1D10A	ENSG00000099992	rs1005887	336995	-0.330522	0.0345735	0.467274
Endothelial cells	NEK9	ENSG00000119638	rs36194458	221501	0.361463	0.0347415	0.46862
Endothelial cells	NDUFAF8	ENSG00000224877	rs4969252	-113518	-0.209871	0.0348489	0.46862
Endothelial cells	KMT5B	ENSG00000110066	rs10896240	-404939	0.222157	0.0349371	0.46862
Endothelial cells	INTS9	ENSG00000104299	rs59815642	-134723	0.497246	0.0349465	0.46862
Endothelial cells	GGA1	ENSG00000100083	rs135735	672717	0.395758	0.0350413	0.46862
Endothelial cells	MAFF	ENSG00000185022	rs9622805	197266	0.525344	0.0350882	0.46862
Endothelial cells	GPAT4	ENSG00000158669	rs13251201	874104	0.549065	0.0351232	0.46862
Endothelial cells	ZKSCAN8	ENSG00000198315	rs213230	220603	0.225488	0.0351738	0.46862
Endothelial cells	NTMT1	ENSG00000148335	rs12351312	548679	0.411241	0.0355655	0.472997
Endothelial cells	ADGRG6	ENSG00000112414	rs12213409	-12678	-0.228589	0.0358223	0.475567
Endothelial cells	CYBRD1	ENSG00000071967	rs6734880	10503	0.298643	0.0359112	0.475904
Endothelial cells	NARS2	ENSG00000137513	rs517028	726985	0.412916	0.0360991	0.477549
Endothelial cells	PARP10	ENSG00000178685	rs28688294	-401422	-0.243702	0.0362656	0.477816
Endothelial cells	PSAT1	ENSG00000135069	rs1807185	-834520	-0.508652	0.0363008	0.477816
Endothelial cells	SCAI	ENSG00000173611	rs35737074	108086	0.623122	0.0363371	0.477816
Endothelial cells	RPS7	ENSG00000171863	rs28507217	9948	0.197603	0.0363746	0.477816
Endothelial cells	SLC22A3	ENSG00000146477	rs7740824	39490	0.287581	0.0365497	0.479276
Endothelial cells	CDC25B	ENSG00000101224	rs34615403	302622	0.396484	0.0366307	0.479498
Endothelial cells	EXOSC6	ENSG00000223496	rs7189474	107912	0.285221	0.0367149	0.479762
Endothelial cells	AKR1B1	ENSG00000085662	rs782053	-25823	0.293337	0.0368633	0.480536
Endothelial cells	MT1M	ENSG00000205364	rs75985606	-563634	0.430308	0.0369631	0.480536
Endothelial cells	FAM43A	ENSG00000185112	rs1563973	54954	0.634832	0.0372232	0.480536
Endothelial cells	MRPS30	ENSG00000112996	rs7711528	373081	0.422294	0.0372839	0.480536
Endothelial cells	FRAS1	ENSG00000138759	rs2088995	-42515	0.297031	0.0373392	0.480536
Endothelial cells	USP53	ENSG00000145390	rs4834711	-339967	-0.294999	0.0374633	0.480536
Endothelial cells	AC027018.1	ENSG00000254538	rs2046180	102727	0.265969	0.0375845	0.480536
Endothelial cells	ID3	ENSG00000117318	rs2849028	-197062	-0.260562	0.0376043	0.480536
Endothelial cells	ZFAND2B	ENSG00000158552	rs12694470	450857	-0.361745	0.0376231	0.480536
Endothelial cells	CLASRP	ENSG00000104859	rs552834942	970787	-0.732871	0.037657	0.480536
Endothelial cells	FAM157C	ENSG00000260528	rs2241033	-59308	0.309342	0.0376631	0.480536
Endothelial cells	ARL5A	ENSG00000162980	rs67519408	760082	-0.536524	0.0377365	0.480536
Endothelial cells	MX1	ENSG00000157601	rs62216236	401450	0.563039	0.0377916	0.480536
Endothelial cells	RCAN1	ENSG00000159200	rs6517248	14190	0.295646	0.0378229	0.480536
Endothelial cells	KHDRBS1	ENSG00000121774	rs34701865	-122655	0.494534	0.0380196	0.480536
Endothelial cells	IDH3B	ENSG00000101365	rs11087571	551387	0.223514	0.0380671	0.480536
Endothelial cells	VPS50	ENSG00000004766	rs9785033	-324601	0.373237	0.0381741	0.480536
Endothelial cells	CCDC141	ENSG00000163492	rs11675573	-73896	-0.261588	0.0382043	0.480536
Endothelial cells	MIEN1	ENSG00000141741	rs1733805	-736281	-0.327806	0.0382299	0.480536
Endothelial cells	DNMBP	ENSG00000107554	rs9665572	-519357	-0.295178	0.0382301	0.480536
Endothelial cells	GATAD2A	ENSG00000167491	rs1059369	-999496	0.299051	0.0383239	0.480536
Endothelial cells	KLHL21	ENSG00000162413	rs56287941	-412899	0.724457	0.0383412	0.480536
Endothelial cells	DNAJB14	ENSG00000164031	rs76901769	115659	0.632095	0.0383648	0.480536
Endothelial cells	REV1	ENSG00000135945	rs143163770	200175	-0.409683	0.038381	0.480536
Endothelial cells	RBAK-RBAKDN	ENSG00000272968	rs9639891	13261	0.364287	0.0384009	0.480536
Endothelial cells	RBPMS	ENSG00000157110	rs10089693	-617719	0.307187	0.0384428	0.480536
Endothelial cells	PGD	ENSG00000142657	rs166912	313123	-0.450429	0.0385647	0.480981
Endothelial cells	EBAG9	ENSG00000147654	rs1552246	257003	-0.309492	0.0386069	0.480981
Endothelial cells	BOC	ENSG00000144857	rs11710894	62108	-0.49101	0.0389212	0.484091
Endothelial cells	LINC02256	ENSG00000261064	rs72713572	-456644	-0.432723	0.0390802	0.485263
Endothelial cells	ASRGL1	ENSG00000162174	rs12801404	-347075	-0.210545	0.0391627	0.485482
Endothelial cells	UIMC1	ENSG00000087206	rs72813153	153953	-0.358922	0.0392309	0.485524
Endothelial cells	USP20	ENSG00000136878	rs944606	705158	-0.348927	0.0394434	0.487129
Endothelial cells	PDE8B	ENSG00000113231	rs4704463	716545	-0.384453	0.0395236	0.487129
Endothelial cells	RNPEPL1	ENSG00000142327	rs56026499	48227	0.477996	0.0395558	0.487129
Endothelial cells	PRADC1	ENSG00000135617	rs76963212	-43148	-0.486258	0.0397075	0.487978
Endothelial cells	RPN1	ENSG00000163902	rs6774515	15959	0.242597	0.0398522	0.487978
Endothelial cells	RPS12	ENSG00000112306	rs7753048	-918023	0.279158	0.0399614	0.487978
Endothelial cells	USP32	ENSG00000170832	rs77936394	317418	-0.427421	0.0399841	0.487978
Endothelial cells	MIR22HG	ENSG00000186594	rs620562	-919728	0.279116	0.0400275	0.487978
Endothelial cells	TSC1	ENSG00000165699	rs787882	-510032	0.561081	0.0401245	0.487978
Endothelial cells	ATP6V1F	ENSG00000128524	rs9649523	207947	-0.161171	0.0401278	0.487978
Endothelial cells	ISPD	ENSG00000214960	rs76899772	-821	-0.553361	0.0402034	0.487978
Endothelial cells	VRK2	ENSG00000028116	rs76606614	381982	-0.505616	0.0402113	0.487978
Endothelial cells	ATG16L1	ENSG00000085978	rs867838	-544192	0.304528	0.0404058	0.488703
Endothelial cells	UACA	ENSG00000137831	rs111251205	-989339	0.232554	0.0404638	0.488703
Endothelial cells	JAK1	ENSG00000162434	rs2484245	-499045	0.276388	0.0406645	0.488703
Endothelial cells	IFI6	ENSG00000126709	rs11247771	650692	0.187966	0.0407376	0.488703
Endothelial cells	SLC15A4	ENSG00000139370	rs867510	-592284	0.328855	0.0409094	0.488703
Endothelial cells	CHL1	ENSG00000134121	rs4685713	223879	0.301406	0.0409736	0.488703
Endothelial cells	CTSL	ENSG00000135047	rs9697012	-298502	0.278694	0.0409839	0.488703
Endothelial cells	ZIC4	ENSG00000174963	rs73149951	138498	0.422275	0.0410197	0.488703
Endothelial cells	KIAA1841	ENSG00000162929	rs62151044	104919	0.357918	0.0410831	0.488703
Endothelial cells	GCDH	ENSG00000105607	rs12977759	670044	0.378983	0.0410917	0.488703
Endothelial cells	TENT5A	ENSG00000112773	rs9449363	-45140	0.536362	0.0411322	0.488703
Endothelial cells	CACHD1	ENSG00000158966	rs80173141	-789607	-0.626593	0.0411539	0.488703
Endothelial cells	SRP68	ENSG00000167881	rs9894318	-328147	0.595128	0.0412289	0.488703
Endothelial cells	JMJD8	ENSG00000161999	rs619352	142842	-0.373965	0.0412902	0.488703
Endothelial cells	COMMD7	ENSG00000149600	rs58285601	332002	0.267675	0.0413072	0.488703
Endothelial cells	GTPBP10	ENSG00000105793	rs39034	-863726	0.433951	0.0413153	0.488703
Endothelial cells	MOV10	ENSG00000155363	rs34989396	-265105	0.362843	0.0413975	0.488903
Endothelial cells	PLA2G4C	ENSG00000105499	rs385203	-7544	0.500005	0.041552	0.489955
Endothelial cells	LAMP1	ENSG00000185896	rs9603888	-954415	-0.503584	0.0416583	0.490436
Endothelial cells	GOPC	ENSG00000047932	rs11750954	225835	0.27911	0.0418493	0.491078
Endothelial cells	PRR12	ENSG00000126464	rs11546996	831825	0.360854	0.0419294	0.491078
Endothelial cells	PHF2	ENSG00000197724	rs10821228	247195	-0.323906	0.0419609	0.491078
Endothelial cells	TBRG1	ENSG00000154144	rs880321	-499536	-0.35564	0.042084	0.491078
Endothelial cells	FADS1	ENSG00000149485	rs259886	220526	0.272455	0.042158	0.491078
Endothelial cells	TMCC3	ENSG00000057704	rs1973485	-61674	0.262713	0.0421933	0.491078
Endothelial cells	GALNT18	ENSG00000110328	rs6485859	951110	0.257174	0.0423525	0.491078
Endothelial cells	PCDH1	ENSG00000156453	rs7708455	129308	-0.338644	0.0423723	0.491078
Endothelial cells	STAU1	ENSG00000124214	rs6019319	-572916	-0.300024	0.0423957	0.491078
Endothelial cells	SFT2D2	ENSG00000213064	rs704851	-732116	0.596983	0.0423967	0.491078
Endothelial cells	MALL	ENSG00000144063	rs6594051	-478396	-0.348126	0.0424343	0.491078
Endothelial cells	PRMT7	ENSG00000132600	rs3848273	142034	0.264296	0.0426546	0.491344
Endothelial cells	COPS7A	ENSG00000111652	rs2284345	-480184	-0.278347	0.0426555	0.491344
Endothelial cells	RIPK1	ENSG00000137275	rs4074617	849404	0.296741	0.0426936	0.491344
Endothelial cells	FBXW7	ENSG00000109670	rs72732121	-669313	0.492103	0.0427198	0.491344
Endothelial cells	LNPK	ENSG00000144320	rs2922317	517704	0.222219	0.0428676	0.492288
Endothelial cells	SCARB1	ENSG00000073060	rs1672891	-150830	0.255419	0.0429343	0.492299
Endothelial cells	VPS8	ENSG00000156931	rs13069321	-358940	-0.383972	0.0430111	0.492425
Endothelial cells	PRPSAP1	ENSG00000161542	rs12953072	-41727	-0.395887	0.043151	0.493273
Endothelial cells	TMEM87B	ENSG00000153214	rs2138606	671594	-0.207091	0.043508	0.494731
Endothelial cells	IDH2	ENSG00000182054	rs57039730	-649407	0.275442	0.0435623	0.494731
Endothelial cells	PIGQ	ENSG00000007541	rs77046488	-517643	0.333974	0.0436356	0.494731
Endothelial cells	AKAP11	ENSG00000023516	rs116866506	-275237	-0.44831	0.043729	0.494731
Endothelial cells	TBC1D9	ENSG00000109436	rs6840869	-984336	0.283008	0.0437473	0.494731
Endothelial cells	HRH1	ENSG00000196639	rs1710893	-156751	-0.3523	0.0438047	0.494731
Endothelial cells	MKLN1	ENSG00000128585	rs56282081	-340003	0.257721	0.0438415	0.494731
Endothelial cells	CDK7	ENSG00000134058	rs16897812	-819468	0.385906	0.0438641	0.494731
Endothelial cells	GABARAPL2	ENSG00000034713	rs57175976	-368327	0.138339	0.0438732	0.494731
Endothelial cells	IFIT5	ENSG00000152778	rs1969848	434372	0.228859	0.0440031	0.495449
Endothelial cells	TET3	ENSG00000187605	rs10165243	22024	-0.344322	0.0441009	0.495661
Endothelial cells	ZBTB18	ENSG00000179456	rs10803142	-614008	0.284662	0.0441543	0.495661
Endothelial cells	COG6	ENSG00000133103	rs75439114	-524993	-0.442231	0.0443855	0.496683
Endothelial cells	TIAM2	ENSG00000146426	rs12207125	-852258	-0.214283	0.0444036	0.496683
Endothelial cells	PPM1F	ENSG00000100034	rs370343	726920	-0.294125	0.0446155	0.496683
Endothelial cells	MPDU1	ENSG00000129255	rs2253820	561321	-0.441284	0.0446257	0.496683
Endothelial cells	MRPL2	ENSG00000112651	rs62415363	185085	-0.267431	0.0446526	0.496683
Endothelial cells	ACBD5	ENSG00000107897	rs11006897	905474	0.339294	0.0447402	0.496683
Endothelial cells	SMIM8	ENSG00000111850	rs2325103	921779	0.316862	0.0447833	0.496683
Endothelial cells	REV3L	ENSG00000009413	rs4947125	91367	0.363063	0.0448605	0.496683
Endothelial cells	NMT2	ENSG00000152465	rs11259539	28336	-0.308955	0.0448891	0.496683
Endothelial cells	BCAM	ENSG00000187244	rs2972555	21696	0.278137	0.0449087	0.496683
Endothelial cells	MAP3K3	ENSG00000198909	rs758517	344791	0.353244	0.0450751	0.497288
Endothelial cells	ZFYVE26	ENSG00000072121	rs61989636	-859174	0.408745	0.0451967	0.497288
Endothelial cells	TRIM4	ENSG00000146833	rs41280968	185723	-0.428085	0.045252	0.497288
Endothelial cells	TSR1	ENSG00000167721	rs142610877	-836898	0.541493	0.0452866	0.497288
Endothelial cells	EIF5A	ENSG00000132507	rs10852892	522639	-0.291577	0.0452955	0.497288
Endothelial cells	DRAM1	ENSG00000136048	rs35023079	-605818	0.391609	0.0454439	0.498187
Endothelial cells	RYR3	ENSG00000198838	rs11854241	-403107	-0.373063	0.0457223	0.500362
Endothelial cells	AC124319.1	ENSG00000173821	rs9912360	-38438	-0.259818	0.0457919	0.500362
Endothelial cells	MAGI2	ENSG00000187391	rs73157394	269756	-0.321311	0.0458428	0.500362
Endothelial cells	MAPK12	ENSG00000188130	rs5771276	-7584	0.37661	0.0461147	0.502321
Endothelial cells	ZNF736	ENSG00000234444	rs200648783	337545	0.636056	0.0461564	0.502321
Endothelial cells	RFNG	ENSG00000169733	rs62079492	271182	-0.66191	0.0463716	0.50393
Endothelial cells	SOX7	ENSG00000171056	rs3750310	-304596	-0.315973	0.046628	0.50473
Endothelial cells	NIT1	ENSG00000158793	rs1209804	-946879	-0.242716	0.0466324	0.50473
Endothelial cells	POLR1C	ENSG00000171453	rs1744645	201983	0.300936	0.0467674	0.50473
Endothelial cells	RNF14	ENSG00000013561	rs887269	-223279	0.433706	0.046872	0.50473
Endothelial cells	C12orf43	ENSG00000157895	rs11065513	245799	0.499906	0.0468811	0.50473
Endothelial cells	CDC42	ENSG00000070831	rs34693054	-693865	0.279882	0.0469104	0.50473
Endothelial cells	VIPAS39	ENSG00000151445	rs146810197	-485094	0.755452	0.0469374	0.50473
Endothelial cells	KIAA1324L	ENSG00000164659	rs73200340	751606	0.452189	0.0470132	0.50473
Endothelial cells	ATP6V0E2	ENSG00000171130	rs6464035	-9986	-0.225735	0.0470519	0.50473
Endothelial cells	TANK	ENSG00000136560	rs77439332	-785226	0.350827	0.0471409	0.504937
Endothelial cells	PRSS3	ENSG00000010438	rs2148594	-893492	0.596331	0.0473234	0.504937
Endothelial cells	ERCC4	ENSG00000175595	rs35029439	-606401	-0.377525	0.0473817	0.504937
Endothelial cells	B3GLCT	ENSG00000187676	rs36114247	37575	0.299782	0.047463	0.504937
Endothelial cells	NDST1	ENSG00000070614	rs79818661	-385197	0.416456	0.0475753	0.504937
Endothelial cells	TSPYL5	ENSG00000180543	rs76602935	-15872	0.418143	0.0476082	0.504937
Endothelial cells	KXD1	ENSG00000105700	rs2382987	-734554	-0.29663	0.0476409	0.504937
Endothelial cells	MAP4K5	ENSG00000012983	rs7143157	-551670	-0.247502	0.0478463	0.504937
Endothelial cells	HYAL2	ENSG00000068001	rs73073005	-868906	0.339134	0.0478476	0.504937
Endothelial cells	STRAP	ENSG00000023734	rs3915237	384083	0.279706	0.0479744	0.504937
Endothelial cells	POLR2J	ENSG00000005075	rs2537404	313157	-0.178323	0.0479913	0.504937
Endothelial cells	ATP5MPL	ENSG00000156411	rs140820997	379325	-0.276257	0.0480026	0.504937
Endothelial cells	SCCPDH	ENSG00000143653	rs12138686	384206	0.345989	0.0480498	0.504937
Endothelial cells	IRF7	ENSG00000185507	rs143338496	182914	0.508544	0.0480995	0.504937
Endothelial cells	WDR61	ENSG00000140395	rs12911829	760093	0.422732	0.0481467	0.504937
Endothelial cells	SAMM50	ENSG00000100347	rs738491	2788	-0.333664	0.0481502	0.504937
Endothelial cells	CHST2	ENSG00000175040	rs6779058	228213	0.401499	0.0482696	0.504959
Endothelial cells	KIAA0040	ENSG00000235750	rs6679268	-50183	0.328704	0.0483488	0.504959
Endothelial cells	TRIP10	ENSG00000125733	rs339405	6825	-0.379625	0.0483599	0.504959
Endothelial cells	LAMA5	ENSG00000130702	rs6061707	-704763	0.360047	0.048422	0.504959
Endothelial cells	MPV17	ENSG00000115204	rs6743467	-853406	-0.394264	0.0485502	0.505551
Endothelial cells	RERE	ENSG00000142599	rs2784735	-456609	0.171731	0.0486138	0.505551
Endothelial cells	TBX2	ENSG00000121068	rs34916227	774199	0.356457	0.0487198	0.505751
Endothelial cells	MPDZ	ENSG00000107186	rs7030676	-999940	-0.223058	0.0487789	0.505751
Endothelial cells	IST1	ENSG00000182149	rs4788803	-406731	0.63281	0.0488357	0.505751
Endothelial cells	SDF4	ENSG00000078808	rs28566954	-250822	-0.41592	0.0492635	0.508043
Endothelial cells	CTBS	ENSG00000117151	rs4536023	-987844	0.339538	0.0492768	0.508043
Endothelial cells	EXOC5	ENSG00000070367	rs67882621	573391	0.371673	0.0493308	0.508043
Endothelial cells	C12orf65	ENSG00000130921	rs707336	864311	0.382035	0.049462	0.508043
Endothelial cells	JPT2	ENSG00000206053	rs385277	-662398	-0.525527	0.0495815	0.508043
Endothelial cells	RCBTB1	ENSG00000136144	rs3969	32564	-0.258004	0.049606	0.508043
Endothelial cells	TOR4A	ENSG00000198113	rs17583562	854139	-0.453527	0.0496125	0.508043
Endothelial cells	SLC17A5	ENSG00000119899	rs12526735	-714894	0.355489	0.0496207	0.508043
Endothelial cells	MYO1F	ENSG00000142347	rs62124539	-383845	0.535241	0.0496677	0.508043
Endothelial cells	BCL2L11	ENSG00000153094	rs4476355	387748	0.582201	0.0499439	0.510171
Endothelial cells	MAP7	ENSG00000135525	rs6570142	712843	0.415673	0.0502031	0.511987
Endothelial cells	HEXD	ENSG00000169660	rs4074069	1211	0.328621	0.0502584	0.511987
Endothelial cells	NME3	ENSG00000103024	rs72779272	-275647	-0.211141	0.05035	0.512082
Endothelial cells	HTR1F	ENSG00000179097	rs60118557	-448568	-0.316755	0.0504235	0.512082
Endothelial cells	PDSS2	ENSG00000164494	rs12215948	-384000	-0.217815	0.0505279	0.512082
Endothelial cells	SUMO1	ENSG00000116030	rs12986895	-28787	0.179258	0.0506026	0.512082
Endothelial cells	ANKUB1	ENSG00000206199	rs1602827	-631281	-0.275101	0.0506373	0.512082
Endothelial cells	KCNC4	ENSG00000116396	rs11803270	-391945	0.47114	0.0507099	0.512082
Endothelial cells	SPIN1	ENSG00000106723	rs76495081	866510	0.332557	0.0507465	0.512082
Endothelial cells	TMEM14C	ENSG00000111843	rs7754009	79436	0.315187	0.0509774	0.513422
Endothelial cells	RAB21	ENSG00000080371	rs923571	794815	-0.376741	0.0510537	0.513422
Endothelial cells	CALM3	ENSG00000160014	rs73051677	-678869	0.470512	0.051085	0.513422
Endothelial cells	ECHS1	ENSG00000127884	rs36039262	-351724	0.222008	0.0511994	0.513882
Endothelial cells	CASP8	ENSG00000064012	rs116228383	-480004	0.459519	0.0512906	0.514109
Endothelial cells	SLC30A10	ENSG00000196660	rs946798	-570955	-0.211179	0.0513862	0.514378
Endothelial cells	OSGIN2	ENSG00000164823	rs1966150	10768	0.229954	0.0515417	0.515039
Endothelial cells	TMEM184B	ENSG00000198792	rs4821823	503270	-0.2455	0.0515957	0.515039
Endothelial cells	KANK1	ENSG00000107104	rs10961233	915726	0.346305	0.0516586	0.515039
Endothelial cells	SLAIN2	ENSG00000109171	rs6818552	-161940	0.274073	0.0519767	0.515163
Endothelial cells	RAPGEF3	ENSG00000079337	rs7956840	-538546	-0.3067	0.0519835	0.515163
Endothelial cells	CBX4	ENSG00000141582	rs2587502	133391	-0.534716	0.0520618	0.515163
Endothelial cells	ZC3H12C	ENSG00000149289	rs71476980	996467	-0.595866	0.0520773	0.515163
Endothelial cells	SNRNP40	ENSG00000060688	rs10914467	394332	-0.260815	0.0521334	0.515163
Endothelial cells	CARD6	ENSG00000132357	rs318086	621896	-0.390041	0.0523768	0.515163
Endothelial cells	P3H1	ENSG00000117385	rs1004870	-861969	0.330823	0.0523817	0.515163
Endothelial cells	NDUFB3	ENSG00000119013	rs4674063	-637502	0.300611	0.0524648	0.515163
Endothelial cells	LXN	ENSG00000079257	rs71623497	-878164	-0.503736	0.0524837	0.515163
Endothelial cells	MRPL21	ENSG00000197345	rs74777484	-899640	-0.460494	0.0525477	0.515163
Endothelial cells	UCHL3	ENSG00000118939	rs78784536	235407	0.506296	0.0525491	0.515163
Endothelial cells	CD44	ENSG00000026508	rs7946699	-340349	-0.282058	0.0525781	0.515163
Endothelial cells	AL138686.1	ENSG00000277228	rs1360021	436739	0.204853	0.0526056	0.515163
Endothelial cells	METTL5	ENSG00000138382	rs2241342	-853524	-0.31443	0.0526818	0.515163
Endothelial cells	CCSER2	ENSG00000107771	rs17296379	791129	-0.40473	0.052703	0.515163
Endothelial cells	VARS	ENSG00000204394	rs9269141	681740	0.741568	0.0529211	0.515792
Endothelial cells	ST8SIA6	ENSG00000148488	rs7089755	-34365	-0.454805	0.0529256	0.515792
Endothelial cells	DTD1	ENSG00000125821	rs17811886	417126	-0.341213	0.0529741	0.515792
Endothelial cells	MTMR6	ENSG00000139505	rs9507493	5796	0.503678	0.0531529	0.515823
Endothelial cells	THRB	ENSG00000151090	rs11712286	48736	0.398108	0.0531703	0.515823
Endothelial cells	PDS5A	ENSG00000121892	rs12499003	201570	-0.195584	0.0532407	0.515823
Endothelial cells	CKB	ENSG00000166165	rs34535755	933125	-0.254144	0.0533866	0.515823
Endothelial cells	PPA2	ENSG00000138777	rs2522491	-616410	-0.260313	0.0534393	0.515823
Endothelial cells	LRRC23	ENSG00000010626	rs2071244	-497701	-0.397842	0.0534416	0.515823
Endothelial cells	MAP3K10	ENSG00000130758	rs142324298	-225216	0.649	0.0534595	0.515823
Endothelial cells	MAPT	ENSG00000186868	rs9904865	936514	-0.286817	0.0535509	0.515884
Endothelial cells	SMARCD2	ENSG00000108604	rs75828444	102975	-0.561711	0.0536036	0.515884
Endothelial cells	RBBP6	ENSG00000122257	rs13336754	252964	0.330088	0.0538878	0.516966
Endothelial cells	LIX1L	ENSG00000271601	rs72704234	-192479	0.39426	0.0539072	0.516966
Endothelial cells	APPBP2	ENSG00000062725	rs6504045	951508	-0.256929	0.0539435	0.516966
Endothelial cells	CHD6	ENSG00000124177	rs7263077	987553	0.257743	0.0540456	0.516966
Endothelial cells	NCKIPSD	ENSG00000213672	rs7633840	-4160	-0.306257	0.0541098	0.516966
Endothelial cells	GPR180	ENSG00000152749	rs17175056	-474828	0.443743	0.0542215	0.516966
Endothelial cells	MARVELD2	ENSG00000152939	rs13182495	-926654	-0.298547	0.0542277	0.516966
Endothelial cells	SPATA20	ENSG00000006282	rs9890200	4103	-0.326657	0.0543283	0.516966
Endothelial cells	HMGB1	ENSG00000189403	rs9579488	-772134	0.220421	0.0543889	0.516966
Endothelial cells	C2CD2	ENSG00000157617	rs220115	151992	-0.278629	0.0544497	0.516966
Endothelial cells	SMNDC1	ENSG00000119953	rs867331	439437	0.251255	0.0544755	0.516966
Endothelial cells	ALDH3A2	ENSG00000072210	rs113593259	-934112	0.424743	0.0547062	0.518498
Endothelial cells	PPP1R7	ENSG00000115685	rs17384418	10463	-0.585671	0.0549817	0.520392
Endothelial cells	IL1R1	ENSG00000115594	rs62152130	626770	-0.243249	0.0551022	0.520392
Endothelial cells	MIR29B2CHG	ENSG00000203709	rs565908	270833	-0.390586	0.0551653	0.520392
Endothelial cells	AGTPBP1	ENSG00000135049	rs7851100	703571	0.387902	0.0552839	0.520392
Endothelial cells	VHL	ENSG00000134086	rs242736	127084	0.449031	0.0553257	0.520392
Endothelial cells	TMEM150A	ENSG00000168890	rs311566	464091	-0.447358	0.0553356	0.520392
Endothelial cells	CORO1B	ENSG00000172725	rs11228091	506110	-0.223195	0.0553925	0.520392
Endothelial cells	ZNF337	ENSG00000130684	rs58536620	-234538	-0.642063	0.0557206	0.521915
Endothelial cells	MKRN1	ENSG00000133606	rs3823717	-522115	0.253965	0.0557486	0.521915
Endothelial cells	SNCA	ENSG00000145335	rs115690633	88808	0.62051	0.0557638	0.521915
Endothelial cells	LYST	ENSG00000143669	rs1838611	496082	0.469975	0.0560707	0.522623
Endothelial cells	MLEC	ENSG00000110917	rs278124	-995524	0.324083	0.0561286	0.522623
Endothelial cells	PSMD3	ENSG00000108344	rs4890115	503545	0.349054	0.0562165	0.522623
Endothelial cells	GCFC2	ENSG00000005436	rs2860826	850830	-0.278164	0.0563222	0.522623
Endothelial cells	ZNF44	ENSG00000197857	rs78713147	4371	-0.745789	0.0563652	0.522623
Endothelial cells	ATP6V0E1	ENSG00000113732	rs11740588	-816874	-0.157047	0.0563843	0.522623
Endothelial cells	QKI	ENSG00000112531	rs62435262	292905	-0.247334	0.0564023	0.522623
Endothelial cells	TTC9C	ENSG00000162222	rs17773169	-177012	0.31212	0.0564035	0.522623
Endothelial cells	RPL9	ENSG00000163682	rs28521730	-14512	0.340012	0.0565409	0.522623
Endothelial cells	UPF2	ENSG00000151461	rs45491993	642416	-0.654777	0.056604	0.522623
Endothelial cells	EFHD1	ENSG00000115468	rs67389537	336393	-0.305268	0.0566072	0.522623
Endothelial cells	36951	ENSG00000145416	rs62355807	663555	-0.313948	0.057126	0.526763
Endothelial cells	PSMD5	ENSG00000095261	rs13288295	965014	-0.35065	0.0573334	0.528025
Endothelial cells	PLA2G16	ENSG00000176485	rs76503345	-661197	0.202888	0.0575278	0.528347
Endothelial cells	LAMA2	ENSG00000196569	rs72978682	622665	-0.261254	0.057539	0.528347
Endothelial cells	FBXL7	ENSG00000183580	rs113690488	-91106	0.310508	0.05758	0.528347
Endothelial cells	TMEM263	ENSG00000151135	rs10219724	419898	-0.780666	0.0576675	0.528502
Endothelial cells	SEC23B	ENSG00000101310	rs1328328	-682839	-0.294468	0.057938	0.530332
Endothelial cells	FAM177A1	ENSG00000151327	rs61989544	163220	0.302374	0.0580617	0.530815
Endothelial cells	ZNF428	ENSG00000131116	rs35577531	-479235	-0.206007	0.058189	0.53133
Endothelial cells	GIPC2	ENSG00000137960	rs1686342	902850	-0.586039	0.0582852	0.531561
Endothelial cells	CEPT1	ENSG00000134255	rs12027728	90634	-0.595855	0.0584575	0.531644
Endothelial cells	ZNF354C	ENSG00000177932	rs112433508	98624	0.473384	0.0584691	0.531644
Endothelial cells	MYO9B	ENSG00000099331	rs7246865	32513	-0.281791	0.0585854	0.531644
Endothelial cells	UAP1	ENSG00000117143	rs11589109	564922	-0.622132	0.0585976	0.531644
Endothelial cells	HMGCR	ENSG00000113161	rs253389	344994	0.333942	0.0586494	0.531644
Endothelial cells	IGFBP5	ENSG00000115461	rs2618146	741740	0.268744	0.0588507	0.532316
Endothelial cells	PROM1	ENSG00000007062	rs1554243	-22947	-0.269798	0.0588871	0.532316
Endothelial cells	TMA16	ENSG00000198498	rs13139224	195066	-0.726609	0.0589422	0.532316
Endothelial cells	PDS5B	ENSG00000083642	rs17517282	386707	-0.321938	0.0590382	0.532316
Endothelial cells	TLN1	ENSG00000137076	rs1535912	262361	0.271816	0.0591383	0.532316
Endothelial cells	DAB1	ENSG00000173406	rs3887698	44326	0.241918	0.0592207	0.532316
Endothelial cells	SVIL	ENSG00000197321	rs116864200	-824698	0.506867	0.0592212	0.532316
Endothelial cells	PSME1	ENSG00000092010	rs59884945	-925621	-0.176764	0.0594386	0.533147
Endothelial cells	TNK2	ENSG00000061938	rs185894572	823517	-0.518974	0.0595595	0.533147
Endothelial cells	SIK3	ENSG00000160584	rs2251835	-915871	-0.331062	0.0595757	0.533147
Endothelial cells	VTA1	ENSG00000009844	rs6912129	694725	0.386428	0.0595984	0.533147
Endothelial cells	PSME4	ENSG00000068878	rs6715538	649803	-0.181185	0.0597735	0.534075
Endothelial cells	RFK	ENSG00000135002	rs10121590	558698	0.4249	0.0598906	0.534457
Endothelial cells	FGF2	ENSG00000138685	rs76540542	304179	-0.55202	0.0600152	0.534457
Endothelial cells	CHD1L	ENSG00000131778	rs656323	302715	0.257145	0.0601872	0.534457
Endothelial cells	TPGS1	ENSG00000141933	rs8100391	503476	-0.308572	0.0602706	0.534457
Endothelial cells	FAM118B	ENSG00000197798	rs145713507	193245	-0.67228	0.0603029	0.534457
Endothelial cells	LGALS3BP	ENSG00000108679	rs4789551	-764950	-0.672976	0.0603139	0.534457
Endothelial cells	NQO2	ENSG00000124588	rs11201	3128	0.334791	0.060351	0.534457
Endothelial cells	NFASC	ENSG00000163531	rs4132008	-538017	-0.244809	0.0603873	0.534457
Endothelial cells	TRAPPC1	ENSG00000170043	rs67232264	-497928	0.254805	0.060758	0.5356
Endothelial cells	HEXIM1	ENSG00000186834	rs1635303	484964	-0.364817	0.0608956	0.5356
Endothelial cells	ME3	ENSG00000151376	rs575468	16834	-0.252368	0.0608959	0.5356
Endothelial cells	TMEM87A	ENSG00000103978	rs11634614	-847530	-0.584481	0.0609303	0.5356
Endothelial cells	CHORDC1	ENSG00000110172	rs2691828	640590	0.206179	0.0609379	0.5356
Endothelial cells	INO80D	ENSG00000114933	rs17224622	195850	-0.23632	0.0610876	0.5356
Endothelial cells	RPS27L	ENSG00000185088	rs2471023	-653362	-0.252832	0.061092	0.5356
Endothelial cells	ABLIM3	ENSG00000173210	rs11746996	-21587	0.236579	0.0611593	0.5356
Endothelial cells	TUBGCP2	ENSG00000130640	rs4838744	-242013	-0.243234	0.0611602	0.5356
Endothelial cells	PPP3CB	ENSG00000107758	rs11818126	-594742	0.233552	0.0612381	0.535656
Endothelial cells	OOEP	ENSG00000203907	rs16883423	-237964	-0.299638	0.061422	0.536286
Endothelial cells	NBPF15	ENSG00000266338	rs76697095	4299	-1.84606	0.0614615	0.536286
Endothelial cells	SERPINB1	ENSG00000021355	rs12208607	-2094	0.401222	0.0616152	0.536286
Endothelial cells	JAG1	ENSG00000101384	rs2423412	-998664	-0.275782	0.0617694	0.536286
Endothelial cells	GAB2	ENSG00000033327	rs35821102	790570	-0.332523	0.0618951	0.536286
Endothelial cells	CDKN2D	ENSG00000129355	rs112917725	-447397	-0.433069	0.0619611	0.536286
Endothelial cells	ATP5PB	ENSG00000116459	rs17630160	-954770	0.242791	0.0620614	0.536286
Endothelial cells	THOP1	ENSG00000172009	rs9646648	-286257	-0.396256	0.0620873	0.536286
Endothelial cells	CHCHD6	ENSG00000159685	rs7622501	655582	0.252548	0.0621219	0.536286
Endothelial cells	ACTR6	ENSG00000075089	rs861099	941846	-0.30197	0.0622215	0.536286
Endothelial cells	BORCS5	ENSG00000165714	rs2855738	-522254	0.298668	0.062224	0.536286
Endothelial cells	TAF15	ENSG00000270647	rs79943102	930146	-0.49905	0.0622439	0.536286
Endothelial cells	FBXL18	ENSG00000155034	rs59612436	939034	-0.50535	0.0622669	0.536286
Endothelial cells	YARS	ENSG00000134684	rs12565114	637447	-0.376972	0.062407	0.536286
Endothelial cells	ATP8A1	ENSG00000124406	rs17448575	-3424	-0.340671	0.0624251	0.536286
Endothelial cells	MMADHC	ENSG00000168288	rs6735761	-251268	-0.288696	0.0624562	0.536286
Endothelial cells	TULP4	ENSG00000130338	rs705939	165219	0.302872	0.0627424	0.536563
Endothelial cells	ADI1	ENSG00000182551	rs35259225	66151	0.341176	0.0627526	0.536563
Endothelial cells	TRPM6	ENSG00000119121	rs10122581	330915	-0.214269	0.0628787	0.536563
Endothelial cells	LDAH	ENSG00000118961	rs11683091	896732	0.265291	0.0629112	0.536563
Endothelial cells	LINC00882	ENSG00000242759	rs62322838	-159730	-0.440472	0.0629832	0.536563
Endothelial cells	ANP32E	ENSG00000143401	rs11586047	297630	-0.24963	0.0630233	0.536563
Endothelial cells	TOMM7	ENSG00000196683	rs73087108	-271581	0.337371	0.0632029	0.536563
Endothelial cells	MATN3	ENSG00000132031	rs1718640	-475615	-0.332351	0.0632112	0.536563
Endothelial cells	UPF3A	ENSG00000169062	rs117836660	-899116	-0.547547	0.0633341	0.536563
Endothelial cells	FAS	ENSG00000026103	rs7082101	-8674	-0.241593	0.0634367	0.536563
Endothelial cells	NPIPB4	ENSG00000185864	rs2161652	780433	-0.267725	0.0636936	0.536563
Endothelial cells	ZNF407	ENSG00000215421	rs7242384	-16857	0.172667	0.0637121	0.536563
Endothelial cells	BSDC1	ENSG00000160058	rs646370	-459167	-0.335087	0.0638033	0.536563
Endothelial cells	ME2	ENSG00000082212	rs2919796	-468699	0.412266	0.0638887	0.536563
Endothelial cells	IRF1	ENSG00000125347	rs3900945	-233601	0.273827	0.0639555	0.536563
Endothelial cells	DNTTIP1	ENSG00000101457	rs3092651	982754	-0.411063	0.0639655	0.536563
Endothelial cells	TRIM56	ENSG00000169871	rs10247974	-91570	-0.251129	0.0641393	0.536563
Endothelial cells	KPNA2	ENSG00000182481	rs2010838	137769	-0.445861	0.0641446	0.536563
Endothelial cells	FARSA	ENSG00000179115	rs12460646	399394	-0.394577	0.064256	0.536563
Endothelial cells	THUMPD3	ENSG00000134077	rs2542390	247354	-0.356365	0.0642613	0.536563
Endothelial cells	PSMB6	ENSG00000142507	rs4790641	-272076	-0.116321	0.0642852	0.536563
Endothelial cells	ZDHHC14	ENSG00000175048	rs1246174	-736185	-0.257744	0.0643995	0.536563
Endothelial cells	DNAJA2	ENSG00000069345	rs200158125	-527732	-2.17502	0.0644268	0.536563
Endothelial cells	PDE1A	ENSG00000115252	rs62188781	13305	-0.383531	0.0645764	0.536563
Endothelial cells	ELOVL5	ENSG00000012660	rs7740442	-789141	-0.198711	0.0645853	0.536563
Endothelial cells	TMEM120A	ENSG00000189077	rs1754202	614508	0.233409	0.0645933	0.536563
Endothelial cells	KLF13	ENSG00000169926	rs7174211	18957	-0.254404	0.0645939	0.536563
Endothelial cells	A4GALT	ENSG00000128274	rs5759173	394520	0.309051	0.0646191	0.536563
Endothelial cells	NFIX	ENSG00000008441	rs11669512	522222	0.194843	0.0646541	0.536563
Endothelial cells	AKT3	ENSG00000117020	rs56093131	792328	-0.395079	0.0646918	0.536563
Endothelial cells	CNTNAP3B	ENSG00000154529	rs148197350	864058	0.576369	0.0647144	0.536563
Endothelial cells	RBM5	ENSG00000003756	rs13091525	-160791	0.412563	0.0647816	0.536563
Endothelial cells	KIF1A	ENSG00000130294	rs77409961	-915396	-1.04436	0.0650372	0.53684
Endothelial cells	SLC27A4	ENSG00000167114	rs3003611	-115201	-0.317	0.0650491	0.53684
Endothelial cells	37316	ENSG00000117791	rs6674051	-850713	-0.564822	0.0650848	0.53684
Endothelial cells	TMEM18	ENSG00000151353	rs66753271	961611	-0.416606	0.0651018	0.53684
Endothelial cells	CLYBL	ENSG00000125246	rs112201401	480022	-0.347854	0.0655292	0.539679
Endothelial cells	PGGT1B	ENSG00000164219	rs6894645	-965254	0.732174	0.0656483	0.539679
Endothelial cells	MFSD10	ENSG00000109736	rs2071704	303597	0.247582	0.0657191	0.539679
Endothelial cells	GIMAP8	ENSG00000171115	rs4725386	512520	0.321903	0.0658011	0.539679
Endothelial cells	RSBN1L	ENSG00000187257	rs848467	266875	-0.298811	0.0658091	0.539679
Endothelial cells	TTC28	ENSG00000100154	rs9613819	442133	0.237301	0.0658785	0.539679
Endothelial cells	TIMM9	ENSG00000100575	rs4901832	-412909	0.609069	0.0659883	0.539987
Endothelial cells	FAM89A	ENSG00000182118	rs77262021	-1180	0.394754	0.0660832	0.540125
Endothelial cells	APOL2	ENSG00000128335	rs4821555	640158	0.421626	0.0661494	0.540125
Endothelial cells	NANS	ENSG00000095380	rs7022475	-835084	-0.22052	0.0663234	0.540234
Endothelial cells	DUSP11	ENSG00000144048	rs146190588	698820	0.685499	0.066371	0.540234
Endothelial cells	FEM1C	ENSG00000145780	rs1960911	197468	0.354031	0.0663792	0.540234
Endothelial cells	ATP1A1	ENSG00000163399	rs10754432	-206577	-0.240567	0.0665975	0.541127
Endothelial cells	FAM155A	ENSG00000204442	rs4772947	226290	-0.326049	0.0666754	0.541127
Endothelial cells	AP1G1	ENSG00000166747	rs62056460	-59447	0.327057	0.0667058	0.541127
Endothelial cells	AHI1	ENSG00000135541	rs9402632	-767091	0.226523	0.0668206	0.541353
Endothelial cells	FNDC3B	ENSG00000075420	rs112675210	660155	-0.298027	0.0669228	0.541353
Endothelial cells	ARL8B	ENSG00000134108	rs13068579	34593	-0.302201	0.0669615	0.541353
Endothelial cells	FAM120A	ENSG00000048828	rs10821073	-318213	-0.279924	0.0671127	0.541353
Endothelial cells	ACSL5	ENSG00000197142	rs150449995	-733423	-0.354844	0.0671892	0.541353
Endothelial cells	ARID1A	ENSG00000117713	rs11247930	-335958	0.232724	0.0672296	0.541353
Endothelial cells	FAM167B	ENSG00000183615	rs12139596	-696004	-0.21843	0.0673714	0.541353
Endothelial cells	OSTM1	ENSG00000081087	rs484364	577536	-0.257509	0.0674377	0.541353
Endothelial cells	LAP3	ENSG00000002549	rs574427	-391376	0.248797	0.067499	0.541353
Endothelial cells	PCDH17	ENSG00000118946	rs7999266	105768	-0.363933	0.0675647	0.541353
Endothelial cells	RAB20	ENSG00000139832	rs418321	94140	-0.327624	0.0675837	0.541353
Endothelial cells	CCT4	ENSG00000115484	rs9678329	863952	0.232594	0.0677656	0.541353
Endothelial cells	ANKRD27	ENSG00000105186	rs8104711	291682	-0.43598	0.0678807	0.541353
Endothelial cells	PLEKHB2	ENSG00000115762	rs10190807	-106985	-0.375448	0.0679005	0.541353
Endothelial cells	COPS7B	ENSG00000144524	rs141489840	304527	-0.722236	0.0679242	0.541353
Endothelial cells	HMG20B	ENSG00000064961	rs7245942	-616505	-0.357135	0.0680332	0.541353
Endothelial cells	EIF2AK4	ENSG00000128829	rs17624437	-439199	0.521909	0.0680566	0.541353
Endothelial cells	KL	ENSG00000133116	rs78890100	434012	0.649776	0.0681389	0.541353
Endothelial cells	EMSY	ENSG00000158636	rs4945156	736209	-0.357719	0.0682668	0.541353
Endothelial cells	CCNH	ENSG00000134480	rs115779479	-617347	-0.630256	0.0683429	0.541353
Endothelial cells	PDCD11	ENSG00000148843	chr10:103719262_C_G	322635	0.277176	0.0683748	0.541353
Endothelial cells	KLF12	ENSG00000118922	rs9573360	202235	0.19088	0.0683773	0.541353
Endothelial cells	EIF1B	ENSG00000114784	rs62242640	-932940	-0.296984	0.0684484	0.541353
Endothelial cells	DUSP16	ENSG00000111266	rs11055209	472667	-0.240591	0.0684688	0.541353
Endothelial cells	RAB30	ENSG00000137502	rs2514149	900809	-0.437115	0.0686509	0.541714
Endothelial cells	STIM2	ENSG00000109689	rs6821586	-30786	-0.268154	0.0686592	0.541714
Endothelial cells	NEK5	ENSG00000197168	rs9535809	-167115	-0.727954	0.0687409	0.541788
Endothelial cells	POLI	ENSG00000101751	rs9319860	456191	0.405768	0.0689593	0.542674
Endothelial cells	RNF181	ENSG00000168894	rs11126982	-410073	-0.363531	0.0689983	0.542674
Endothelial cells	KDM6B	ENSG00000132510	rs72848116	951626	-0.628465	0.0690824	0.542765
Endothelial cells	PRKAA2	ENSG00000162409	rs7546507	806884	0.247564	0.0693694	0.544022
Endothelial cells	PIAS2	ENSG00000078043	rs16939989	-205727	0.373464	0.0693877	0.544022
Endothelial cells	SOS1	ENSG00000115904	rs451964	-34335	0.390051	0.0694672	0.544076
Endothelial cells	39873	ENSG00000139266	rs17120778	657047	0.541447	0.0697165	0.545458
Endothelial cells	POLDIP3	ENSG00000100227	rs139006	608662	0.430349	0.070105	0.546487
Endothelial cells	KLHL2	ENSG00000109466	rs111271958	27138	0.228867	0.0701383	0.546487
Endothelial cells	DIPK1B	ENSG00000165716	rs9411219	7145	0.215352	0.0701387	0.546487
Endothelial cells	VGLL4	ENSG00000144560	rs2928074	-840152	0.221741	0.0701399	0.546487
Endothelial cells	FASTKD2	ENSG00000118246	rs6739693	482520	-0.480752	0.0702994	0.546546
Endothelial cells	RPS2	ENSG00000140988	rs2014467	321551	-0.143415	0.0703229	0.546546
Endothelial cells	BCAN	ENSG00000132692	rs16838495	729603	0.419142	0.0705143	0.546546
Endothelial cells	CFDP1	ENSG00000153774	rs4888288	-623247	-0.253491	0.0705396	0.546546
Endothelial cells	MICU1	ENSG00000107745	rs7913535	-664600	0.280509	0.0705772	0.546546
Endothelial cells	ARMC10	ENSG00000170632	rs62638824	306204	0.461812	0.0705855	0.546546
Endothelial cells	TRIM26	ENSG00000234127	rs2844795	-107358	-0.273191	0.0707343	0.547132
Endothelial cells	CDK2AP2	ENSG00000167797	rs111672492	226712	-0.245884	0.0709194	0.547434
Endothelial cells	DVL1	ENSG00000107404	rs114330234	-126729	0.564657	0.071052	0.547434
Endothelial cells	RBBP5	ENSG00000117222	rs1342063	821715	0.369001	0.071156	0.547434
Endothelial cells	RNF121	ENSG00000137522	rs11235496	498515	-0.629509	0.0712848	0.547434
Endothelial cells	CCDC3	ENSG00000151468	rs4748014	-186433	0.426246	0.0712876	0.547434
Endothelial cells	DLGAP4	ENSG00000080845	rs77914630	292551	-0.536639	0.0714258	0.547434
Endothelial cells	NOP53	ENSG00000105373	rs12978997	326644	0.292708	0.0714421	0.547434
Endothelial cells	MOB2	ENSG00000182208	rs11040834	219516	-0.328158	0.0714877	0.547434
Endothelial cells	CCK	ENSG00000187094	rs495131	42874	0.2008	0.0715086	0.547434
Endothelial cells	GBP4	ENSG00000162654	rs61767160	-987214	0.542233	0.0715577	0.547434
Endothelial cells	MAT2B	ENSG00000038274	rs6867306	616260	0.348998	0.0715776	0.547434
Endothelial cells	MICU2	ENSG00000165487	rs9578307	-902238	0.508306	0.0716701	0.547583
Endothelial cells	NCOA7	ENSG00000111912	rs1343117	-36557	-0.524387	0.0718334	0.548271
Endothelial cells	TOX	ENSG00000198846	rs9694192	-87192	-0.342007	0.0720803	0.549326
Endothelial cells	NPAS3	ENSG00000151322	rs943165	863785	0.429456	0.0721184	0.549326
Endothelial cells	ATP6V1A	ENSG00000114573	rs71653627	412586	-0.645299	0.0722664	0.549628
Endothelial cells	RALY	ENSG00000125970	rs4911348	-406180	-0.205959	0.0724936	0.549628
Endothelial cells	BRI3	ENSG00000164713	rs59356672	-212547	0.270246	0.0725738	0.549628
Endothelial cells	ENDOV	ENSG00000173818	rs8079781	661182	-0.370461	0.0726815	0.549628
Endothelial cells	CDADC1	ENSG00000102543	rs28411370	749239	-0.496376	0.0726826	0.549628
Endothelial cells	RPSA	ENSG00000168028	rs73060561	214371	0.322096	0.0728519	0.549628
Endothelial cells	AL357153.2	ENSG00000257759	rs12586299	71033	-0.430552	0.0729251	0.549628
Endothelial cells	AC006030.1	ENSG00000264324	rs115698014	-371826	0.503448	0.0730639	0.549628
Endothelial cells	FRMD8	ENSG00000126391	rs61154080	12756	-0.341688	0.0730875	0.549628
Endothelial cells	TNXB	ENSG00000168477	rs9275353	584703	0.426783	0.0730896	0.549628
Endothelial cells	ATG4B	ENSG00000168397	rs75030003	-188843	-0.56053	0.0732282	0.549628
Endothelial cells	AC087289.1	ENSG00000132481	rs111754180	49929	-0.595373	0.0732351	0.549628
Endothelial cells	AC079447.1	ENSG00000241962	rs13394927	264669	0.416905	0.0732527	0.549628
Endothelial cells	PPP1R1B	ENSG00000131771	rs757319	-525109	-0.482781	0.073354	0.549628
Endothelial cells	PHTF1	ENSG00000116793	rs6674384	153795	0.383372	0.0734016	0.549628
Endothelial cells	GRPEL1	ENSG00000109519	rs73212553	407484	0.214715	0.07343	0.549628
Endothelial cells	CDKN1A	ENSG00000124762	rs115191091	306542	0.272274	0.0734846	0.549628
Endothelial cells	PRKD1	ENSG00000184304	rs225957	-144236	0.230297	0.0738796	0.549628
Endothelial cells	ADA2	ENSG00000093072	rs5992639	-58155	-0.338768	0.0739566	0.549628
Endothelial cells	BLVRA	ENSG00000106605	rs73690222	-692352	-0.672454	0.0739913	0.549628
Endothelial cells	TMF1	ENSG00000144747	rs2137182	-506602	0.321245	0.0740229	0.549628
Endothelial cells	GNB5	ENSG00000069966	rs12595572	570199	-0.359476	0.074086	0.549628
Endothelial cells	SLC22A4	ENSG00000197208	rs1428144	989568	-0.235086	0.0740977	0.549628
Endothelial cells	CTSS	ENSG00000163131	rs11204668	-194583	0.299036	0.0741104	0.549628
Endothelial cells	FBXO9	ENSG00000112146	rs4712006	-671375	0.301554	0.0742336	0.549628
Endothelial cells	FAHD2A	ENSG00000115042	rs148588650	-559384	1.42775	0.0743177	0.549628
Endothelial cells	FUS	ENSG00000089280	rs547835243	903918	0.759208	0.0743178	0.549628
Endothelial cells	COG4	ENSG00000103051	rs10852458	-885052	-0.29089	0.074327	0.549628
Endothelial cells	CAPNS1	ENSG00000126247	rs56183102	302825	0.342929	0.074356	0.549628
Endothelial cells	SNN	ENSG00000184602	rs1062210	91378	0.258872	0.0743711	0.549628
Endothelial cells	PLOD3	ENSG00000106397	rs10278546	-300038	0.318708	0.0744805	0.549628
Endothelial cells	HSPA4L	ENSG00000164070	rs36111403	958543	-0.350033	0.074507	0.549628
Endothelial cells	CCDC69	ENSG00000198624	rs78022326	-28188	-0.483657	0.0747838	0.551127
Endothelial cells	AC027644.4	ENSG00000284461	rs12698511	-619027	-0.509889	0.0749229	0.551217
Endothelial cells	FLVCR2	ENSG00000119686	rs12432793	53301	0.435403	0.0749684	0.551217
Endothelial cells	CLTCL1	ENSG00000070371	rs112522432	246333	-0.613726	0.0752432	0.551217
Endothelial cells	ELF1	ENSG00000120690	rs9315779	-378582	-0.302978	0.075258	0.551217
Endothelial cells	IGFBP7	ENSG00000163453	rs1382633	-985519	0.206261	0.0753361	0.551217
Endothelial cells	PLCB1	ENSG00000182621	rs6077327	135140	0.247212	0.0753971	0.551217
Endothelial cells	JCAD	ENSG00000165757	rs2793345	-995232	0.227945	0.075438	0.551217
Endothelial cells	NUP155	ENSG00000113569	rs4283815	-811890	0.352249	0.0754944	0.551217
Endothelial cells	GOT2	ENSG00000125166	rs11076207	-846495	0.265196	0.0755136	0.551217
Endothelial cells	AKAP6	ENSG00000151320	rs2273163	444358	0.316934	0.0755322	0.551217
Endothelial cells	INTS7	ENSG00000143493	rs56028546	-235648	-0.457939	0.0756378	0.55145
Endothelial cells	CEP170	ENSG00000143702	rs1389622	797213	0.258141	0.075793	0.551674
Endothelial cells	FAM20C	ENSG00000177706	rs138510020	256341	-0.285242	0.0760343	0.551674
Endothelial cells	MRPL49	ENSG00000149792	rs113614262	-303557	0.575118	0.0760807	0.551674
Endothelial cells	ARL1	ENSG00000120805	rs1148448	-138166	-0.205696	0.0760815	0.551674
Endothelial cells	NFKBIL1	ENSG00000204498	rs9262602	-494377	0.500988	0.0761161	0.551674
Endothelial cells	ST7	ENSG00000004866	rs35035395	187837	-0.395991	0.076128	0.551674
Endothelial cells	RIPOR1	ENSG00000039523	rs7200919	-235722	0.222304	0.0761843	0.551674
Endothelial cells	PLAC9	ENSG00000189129	rs1913751	520363	0.342354	0.0763107	0.552056
Endothelial cells	TMEM204	ENSG00000131634	rs26855	682245	0.227138	0.0764435	0.552291
Endothelial cells	PRKACB	ENSG00000142875	rs115431760	-668256	-0.444167	0.0765606	0.552291
Endothelial cells	POLE	ENSG00000177084	rs7778	234406	0.326425	0.0765646	0.552291
Endothelial cells	MDFIC	ENSG00000135272	rs4727809	29839	0.232502	0.0766508	0.552381
Endothelial cells	ZNF678	ENSG00000181450	rs75566673	-622338	0.534383	0.076912	0.553223
Endothelial cells	RANBP3L	ENSG00000164188	rs16902315	-714039	-0.221177	0.0769154	0.553223
Endothelial cells	RFX3	ENSG00000080298	rs2890551	702545	-0.167124	0.0775828	0.556966
Endothelial cells	AUH	ENSG00000148090	rs73652920	-777982	0.319075	0.0775875	0.556966
Endothelial cells	CDK19	ENSG00000155111	rs2057153	-474393	-0.247095	0.077916	0.556966
Endothelial cells	IDE	ENSG00000119912	rs111531722	442990	-0.272997	0.077968	0.556966
Endothelial cells	AKR1C3	ENSG00000196139	rs1937860	-25076	0.356461	0.0780268	0.556966
Endothelial cells	WIPF1	ENSG00000115935	rs4499392	981007	-0.388447	0.0780322	0.556966
Endothelial cells	IRAK3	ENSG00000090376	rs11176078	-7403	0.170589	0.0780487	0.556966
Endothelial cells	FAM92A	ENSG00000188343	rs13272532	-664478	0.290098	0.0780492	0.556966
Endothelial cells	ZCCHC9	ENSG00000131732	rs56938600	15077	-0.543633	0.078159	0.556966
Endothelial cells	ELL	ENSG00000105656	rs7250425	-431170	0.230909	0.0783809	0.556966
Endothelial cells	AHCTF1	ENSG00000153207	rs61855700	927563	0.347781	0.0783813	0.556966
Endothelial cells	RBM15	ENSG00000162775	rs34395095	-157122	0.404535	0.0783839	0.556966
Endothelial cells	MGLL	ENSG00000074416	rs7642470	-149459	-0.288264	0.0784028	0.556966
Endothelial cells	DUSP1	ENSG00000120129	rs10866666	838587	-0.386949	0.0786554	0.558231
Endothelial cells	ARRDC1	ENSG00000197070	rs79412465	-109237	0.473823	0.0790913	0.560793
Endothelial cells	PTPRD	ENSG00000153707	rs146869170	-265170	-0.599721	0.0794172	0.56103
Endothelial cells	CREB3	ENSG00000107175	rs7031733	-775381	-0.221674	0.0794449	0.56103
Endothelial cells	RIMKLB	ENSG00000166532	rs12297119	17458	0.340229	0.0794864	0.56103
Endothelial cells	C6orf203	ENSG00000130349	rs12207423	-511332	-0.618066	0.0795378	0.56103
Endothelial cells	PCGF5	ENSG00000180628	rs12770769	-229023	0.269235	0.0795847	0.56103
Endothelial cells	CCNC	ENSG00000112237	rs9402207	-745256	0.311371	0.079721	0.56103
Endothelial cells	AASDHPPT	ENSG00000149313	rs7936687	855889	-0.461014	0.0797286	0.56103
Endothelial cells	NFKB1	ENSG00000109320	rs10003889	-726270	0.435173	0.0797941	0.56103
Endothelial cells	CDS1	ENSG00000163624	rs113421127	-229739	0.511645	0.0798635	0.56103
Endothelial cells	DOCK5	ENSG00000147459	rs3890765	416795	0.583217	0.079874	0.56103
Endothelial cells	CS	ENSG00000062485	rs55644943	-643118	0.483326	0.0799722	0.561193
Endothelial cells	EXTL3	ENSG00000012232	rs150690766	854866	-0.437779	0.0800663	0.561237
Endothelial cells	SLC19A3	ENSG00000135917	rs2396483	36019	0.256399	0.0801284	0.561237
Endothelial cells	SSR2	ENSG00000163479	rs883232	915706	-0.189484	0.0803833	0.562496
Endothelial cells	APMAP	ENSG00000101474	rs6138198	-906140	-0.592832	0.0804854	0.562685
Endothelial cells	NR3C1	ENSG00000113580	rs11953379	-951194	-0.244581	0.0805667	0.562728
Endothelial cells	FBXL6	ENSG00000182325	rs2054844	-927965	1.03985	0.0810602	0.56471
Endothelial cells	NELFB	ENSG00000188986	rs45551734	-234238	-0.618874	0.0810715	0.56471
Endothelial cells	PAQR6	ENSG00000160781	rs12136718	191675	-0.365909	0.0811962	0.56471
Endothelial cells	UFM1	ENSG00000120686	rs7336857	-298193	0.318172	0.0812466	0.56471
Endothelial cells	GSKIP	ENSG00000100744	rs11627360	-837890	0.32826	0.0812789	0.56471
Endothelial cells	ENDOG	ENSG00000167136	rs10987795	-836356	0.524485	0.0813197	0.56471
Endothelial cells	PKD1	ENSG00000008710	rs8063711	815482	0.4869	0.0813784	0.56471
Endothelial cells	NDUFB7	ENSG00000099795	rs62111893	-808623	-0.141539	0.0815131	0.565116
Endothelial cells	MICA	ENSG00000204520	rs1063631	10825	-0.345608	0.0816744	0.565116
Endothelial cells	OSBPL3	ENSG00000070882	rs114450340	54621	-0.708283	0.0817624	0.565116
Endothelial cells	MKRN2	ENSG00000075975	rs2305398	258269	0.311647	0.0818011	0.565116
Endothelial cells	SUN1	ENSG00000164828	rs12671313	-625934	0.369422	0.081861	0.565116
Endothelial cells	ERGIC2	ENSG00000087502	rs12829495	326220	0.411646	0.0818912	0.565116
Endothelial cells	ORAI1	ENSG00000276045	rs487915	-887805	-0.505191	0.0819653	0.565116
Endothelial cells	PPM1E	ENSG00000175175	rs9891722	688639	-0.238831	0.0822389	0.566481
Endothelial cells	HDHD3	ENSG00000119431	rs111758952	-820	-0.309023	0.0824718	0.567563
Endothelial cells	NDFIP2	ENSG00000102471	rs2783129	113460	-0.243633	0.0826222	0.567921
Endothelial cells	EXOSC8	ENSG00000120699	rs4943514	457490	0.290604	0.0828676	0.567921
Endothelial cells	ISCU	ENSG00000136003	rs112937178	590464	0.267401	0.0829341	0.567921
Endothelial cells	TBC1D7	ENSG00000145979	rs9396425	682804	0.212406	0.0829476	0.567921
Endothelial cells	VASH1	ENSG00000071246	rs79939947	-65332	-0.50035	0.0829941	0.567921
Endothelial cells	HNRNPAB	ENSG00000197451	rs60233928	493038	0.271289	0.083043	0.567921
Endothelial cells	LPCAT3	ENSG00000111684	rs10772645	687949	1.04343	0.0830547	0.567921
Endothelial cells	KIAA1328	ENSG00000150477	rs2433396	-21692	0.321995	0.0831921	0.568341
Endothelial cells	FKBP3	ENSG00000100442	rs12433547	97835	0.308605	0.083424	0.568458
Endothelial cells	CARM1	ENSG00000142453	rs172731	464761	-0.392856	0.0834619	0.568458
Endothelial cells	EIF2B4	ENSG00000115211	rs10196754	-913577	0.636018	0.0836659	0.568458
Endothelial cells	INPP5B	ENSG00000204084	rs3894724	-981820	-0.509087	0.0836802	0.568458
Endothelial cells	CANX	ENSG00000127022	rs11742030	-181303	0.246079	0.0838765	0.568458
Endothelial cells	PLEKHA4	ENSG00000105559	rs2232003	250089	0.352002	0.0839076	0.568458
Endothelial cells	TADA2A	ENSG00000276234	rs1048701	143746	0.271256	0.0840022	0.568458
Endothelial cells	AAGAB	ENSG00000103591	rs3934908	-486067	0.277226	0.0840058	0.568458
Endothelial cells	E2F6	ENSG00000169016	rs13022057	-454852	-0.444711	0.084016	0.568458
Endothelial cells	MCUB	ENSG00000005059	rs2057696	-256096	-0.290961	0.0840422	0.568458
Endothelial cells	INO80	ENSG00000128908	rs1712431	925595	-0.454781	0.0840443	0.568458
Endothelial cells	SYNGAP1	ENSG00000197283	rs2857211	-646997	0.286658	0.0841865	0.568572
Endothelial cells	HSBP1L1	ENSG00000226742	rs2460396	-380708	0.284642	0.0842134	0.568572
Endothelial cells	SARS	ENSG00000031698	rs6703128	-518396	0.22931	0.08432	0.568572
Endothelial cells	ADAM15	ENSG00000143537	rs41264915	147428	-0.381964	0.0843778	0.568572
Endothelial cells	CCDC43	ENSG00000180329	rs1989802	418094	0.267284	0.0844409	0.568572
Endothelial cells	PCSK7	ENSG00000160613	rs58856586	-737125	0.412502	0.0846199	0.569266
Endothelial cells	CCDC91	ENSG00000123106	rs12815154	-982080	-0.408482	0.0849448	0.570442
Endothelial cells	SLC46A3	ENSG00000139508	rs77809493	-920954	0.391193	0.085097	0.570442
Endothelial cells	EFHC1	ENSG00000096093	rs576003	-19420	-0.390588	0.0851094	0.570442
Endothelial cells	FBXO22	ENSG00000167196	rs6495171	-530595	0.470794	0.0853238	0.570442
Endothelial cells	CCDC47	ENSG00000108588	rs4335	-288688	0.27179	0.0854009	0.570442
Endothelial cells	PHF11	ENSG00000136147	rs7328100	-81289	-0.304096	0.0854262	0.570442
Endothelial cells	NCOA1	ENSG00000084676	rs7566023	437088	0.191894	0.0855717	0.570442
Endothelial cells	PPDPF	ENSG00000125534	rs6090450	24244	0.239998	0.0856502	0.570442
Endothelial cells	ANKRD23	ENSG00000163126	rs35071802	-121608	0.327863	0.0856566	0.570442
Endothelial cells	SRGAP2B	ENSG00000196369	rs12133834	610470	-0.192854	0.08574	0.570442
Endothelial cells	CPNE2	ENSG00000140848	rs2587880	-803844	0.228356	0.0857597	0.570442
Endothelial cells	ABCA3	ENSG00000167972	rs112565100	-748088	0.432978	0.0858054	0.570442
Endothelial cells	LAMB1	ENSG00000091136	rs62469761	-344793	0.591758	0.08583	0.570442
Endothelial cells	MIOS	ENSG00000164654	rs10486164	-114332	-0.477179	0.0858613	0.570442
Endothelial cells	GOLGA8A	ENSG00000175265	rs1992105	372064	0.260562	0.0859965	0.570531
Endothelial cells	ARF6	ENSG00000165527	rs73281055	86455	-0.23955	0.0860514	0.570531
Endothelial cells	QRSL1	ENSG00000130348	rs12524319	976745	-0.421077	0.0861034	0.570531
Endothelial cells	AMER2	ENSG00000165566	rs61946960	-767731	-0.308464	0.0865313	0.571972
Endothelial cells	ATL2	ENSG00000119787	rs2043238	73812	-0.290978	0.0865732	0.571972
Endothelial cells	FUBP1	ENSG00000162613	rs34517439	5722	-0.346466	0.0865805	0.571972
Endothelial cells	CWC25	ENSG00000273559	rs3885327	-383819	-0.298996	0.0866263	0.571972
Endothelial cells	COCH	ENSG00000100473	rs225957	-826852	0.198856	0.0867839	0.572507
Endothelial cells	UBE2Q2	ENSG00000140367	rs885388	292367	0.327001	0.086897	0.572749
Endothelial cells	DCLK1	ENSG00000133083	rs2322827	-286511	-0.544027	0.0871353	0.573814
Endothelial cells	CACNA1C	ENSG00000151067	rs758229	485755	-0.266153	0.0872327	0.573951
Endothelial cells	NT5C3B	ENSG00000141698	rs9902848	-999945	0.357966	0.0874271	0.574725
Endothelial cells	RPL11	ENSG00000142676	rs619274	-308184	-0.322392	0.0875803	0.575227
Endothelial cells	PNISR	ENSG00000132424	rs7762570	-658324	-0.190474	0.0877021	0.575522
Endothelial cells	STAT5B	ENSG00000173757	rs62637962	-677574	0.302039	0.0878703	0.576121
Endothelial cells	C10orf88	ENSG00000119965	rs17104061	-199599	0.419301	0.0880319	0.576676
Endothelial cells	DPH7	ENSG00000148399	rs1126442	-422002	-0.317874	0.0881567	0.576864
Endothelial cells	EBPL	ENSG00000123179	rs2897769	20899	-0.414283	0.0882148	0.576864
Endothelial cells	ARHGEF12	ENSG00000196914	rs4936613	997478	-0.324062	0.0885075	0.577229
Endothelial cells	STK17A	ENSG00000164543	rs3807517	116563	0.406199	0.0886994	0.577229
Endothelial cells	NDUFB6	ENSG00000165264	rs10970432	-985165	-0.246691	0.0888015	0.577229
Endothelial cells	SHE	ENSG00000169291	rs57541561	190717	-0.390428	0.088827	0.577229
Endothelial cells	PGRMC2	ENSG00000164040	rs4305531	159712	0.303162	0.0888478	0.577229
Endothelial cells	CSTF2T	ENSG00000177613	rs2454547	297755	-0.327144	0.0892263	0.577229
Endothelial cells	CYB5R1	ENSG00000159348	rs6427989	83333	-0.304423	0.089416	0.577229
Endothelial cells	PSMB2	ENSG00000126067	rs6425948	-69906	-0.3727	0.0894596	0.577229
Endothelial cells	ETNK1	ENSG00000139163	rs10492281	-508499	-0.39889	0.0894645	0.577229
Endothelial cells	CARHSP1	ENSG00000153048	rs10775277	-107697	0.226842	0.0895013	0.577229
Endothelial cells	AGPAT4	ENSG00000026652	rs681455	-296071	-0.241413	0.0895511	0.577229
Endothelial cells	DBN1	ENSG00000113758	rs74748272	-925641	0.562466	0.0896169	0.577229
Endothelial cells	TMEM173	ENSG00000184584	rs2336977	287731	0.205202	0.0897694	0.577229
Endothelial cells	ARHGAP32	ENSG00000134909	rs2246290	-498001	0.584988	0.0898867	0.577229
Endothelial cells	NDUFV1	ENSG00000167792	rs111556353	714847	-0.457518	0.089924	0.577229
Endothelial cells	TES	ENSG00000135269	rs57046210	-986053	0.278863	0.0899566	0.577229
Endothelial cells	SDE2	ENSG00000143751	rs2126332	518645	0.321868	0.0901107	0.577229
Endothelial cells	NLRP1	ENSG00000091592	rs58778188	-827535	0.329214	0.0901691	0.577229
Endothelial cells	SLC25A17	ENSG00000100372	rs139062	-333611	-0.29036	0.0902531	0.577229
Endothelial cells	JKAMP	ENSG00000050130	rs6573208	-873237	-0.292466	0.0903738	0.577229
Endothelial cells	DIRC3	ENSG00000231672	rs10189255	16061	-0.335832	0.0904138	0.577229
Endothelial cells	TAX1BP1	ENSG00000106052	rs160340	853353	0.353346	0.0905089	0.577229
Endothelial cells	EFCAB2	ENSG00000203666	rs2291424	-3546	0.390618	0.0905146	0.577229
Endothelial cells	CCNYL1	ENSG00000163249	rs35224925	-212588	0.331572	0.0906802	0.577229
Endothelial cells	OAF	ENSG00000184232	rs12790943	-23118	-0.285534	0.0907203	0.577229
Endothelial cells	IAH1	ENSG00000134330	rs12621615	716240	-0.233373	0.0907815	0.577229
Endothelial cells	SNAP29	ENSG00000099940	rs7284822	-789453	0.392991	0.0908291	0.577229
Endothelial cells	NACC1	ENSG00000160877	rs10410950	-98816	0.895263	0.0908502	0.577229
Endothelial cells	TBCA	ENSG00000171530	rs6867436	10973	-0.314501	0.0909134	0.577229
Endothelial cells	SNF8	ENSG00000159210	rs12937072	707526	0.300438	0.0909946	0.577229
Endothelial cells	PPP1R9B	ENSG00000108819	rs11656834	667967	0.280772	0.0910097	0.577229
Endothelial cells	MAN1C1	ENSG00000117643	rs111278110	441425	0.535373	0.0910153	0.577229
Endothelial cells	ZNF69	ENSG00000198429	rs2738459	-759988	-0.278773	0.0910257	0.577229
Endothelial cells	CRADD	ENSG00000169372	rs11107544	780350	-0.273207	0.0911922	0.577229
Endothelial cells	RNF24	ENSG00000101236	rs1101	-967491	0.247039	0.0913464	0.577229
Endothelial cells	MYCBP2	ENSG00000005810	rs12861817	380	0.45893	0.091353	0.577229
Endothelial cells	YTHDF2	ENSG00000198492	rs157200	142767	0.666053	0.091463	0.577229
Endothelial cells	NCLN	ENSG00000125912	rs76611951	-409760	-0.620915	0.0914948	0.577229
Endothelial cells	SETDB2	ENSG00000136169	rs6561528	56241	0.258524	0.0915771	0.577229
Endothelial cells	PTPN14	ENSG00000152104	rs2601625	478484	0.243119	0.0916543	0.577229
Endothelial cells	CDH5	ENSG00000179776	rs11075625	-98802	0.298731	0.0916849	0.577229
Endothelial cells	RING1	ENSG00000204227	rs206779	-229448	-0.814483	0.091686	0.577229
Endothelial cells	ETV1	ENSG00000006468	rs17167293	-351910	-0.423519	0.0917079	0.577229
Endothelial cells	SRGN	ENSG00000122862	rs16926242	234132	0.248788	0.0917793	0.577229
Endothelial cells	ZNF568	ENSG00000198453	rs826276	-41579	0.283232	0.0918189	0.577229
Endothelial cells	RBFOX1	ENSG00000078328	rs1358487	-44059	0.259611	0.0919676	0.577229
Endothelial cells	RPLP2	ENSG00000177600	rs9704909	-472623	0.211157	0.0921188	0.577229
Endothelial cells	CRAT	ENSG00000095321	rs10988393	357185	0.404703	0.0921295	0.577229
Endothelial cells	CCNDBP1	ENSG00000166946	rs12902620	-73803	-0.388518	0.0921698	0.577229
Endothelial cells	ECSIT	ENSG00000130159	rs4804161	-173108	-0.302108	0.0922308	0.577229
Endothelial cells	SHKBP1	ENSG00000160410	rs11673114	383220	0.30334	0.0922792	0.577229
Endothelial cells	EIF4A1	ENSG00000161960	rs117051426	-589866	-0.457642	0.0923952	0.577229
Endothelial cells	SUPT20H	ENSG00000102710	rs2991010	657160	0.606405	0.0924263	0.577229
Endothelial cells	FAM189A1	ENSG00000104059	rs56239648	-132430	-0.312735	0.0924544	0.577229
Endothelial cells	N4BP2	ENSG00000078177	rs9998897	934664	0.331791	0.0925107	0.577229
Endothelial cells	AC084337.2	ENSG00000283977	rs61875893	213951	-0.632574	0.0926116	0.577378
Endothelial cells	MACF1	ENSG00000127603	rs11210795	-630013	-0.17115	0.0926913	0.577394
Endothelial cells	RAB2B	ENSG00000129472	rs113001304	112504	0.637301	0.0929934	0.578252
Endothelial cells	SH3BP4	ENSG00000130147	rs6431264	-471381	0.259177	0.0930335	0.578252
Endothelial cells	NR3C2	ENSG00000151623	rs10008744	-920422	0.246433	0.093084	0.578252
Endothelial cells	C16orf58	ENSG00000140688	rs9931752	135454	0.24531	0.0932562	0.578252
Endothelial cells	PGR	ENSG00000082175	rs545567	-127460	-0.32537	0.0932728	0.578252
Endothelial cells	ARNTL2	ENSG00000029153	rs61920203	774733	-0.499542	0.093347	0.578252
Endothelial cells	TRMU	ENSG00000100416	rs9723003	-393101	-0.366933	0.0933696	0.578252
Endothelial cells	ZNF25	ENSG00000175395	rs2463222	-993404	0.391765	0.0938837	0.580955
Endothelial cells	RPL6	ENSG00000089009	rs111280479	570334	-0.174218	0.094025	0.581349
Endothelial cells	WDR33	ENSG00000136709	rs2243805	-161264	0.229524	0.0942719	0.581864
Endothelial cells	SNRPB2	ENSG00000125870	rs6111205	-102859	-0.172805	0.0943366	0.581864
Endothelial cells	GLUL	ENSG00000135821	rs2494455	-48733	0.236135	0.0943415	0.581864
Endothelial cells	YIPF2	ENSG00000130733	rs56335280	15357	-0.315215	0.0944588	0.582108
Endothelial cells	UNKL	ENSG00000059145	rs8052113	-868147	-0.414605	0.0945464	0.582169
Endothelial cells	GTF2H1	ENSG00000110768	rs812086	978874	0.299032	0.0947171	0.582741
Endothelial cells	UBC	ENSG00000150991	rs61943122	431445	0.381749	0.0949422	0.583256
Endothelial cells	XRCC6	ENSG00000196419	rs4822042	-40646	0.186176	0.0949566	0.583256
Endothelial cells	CCN2	ENSG00000118523	rs62426674	954964	0.600148	0.0951532	0.583984
Endothelial cells	TOR1B	ENSG00000136816	rs6478913	-122106	0.320492	0.095357	0.584756
Endothelial cells	UNC5D	ENSG00000156687	rs112535772	404422	0.996219	0.0957643	0.586381
Endothelial cells	ABR	ENSG00000159842	rs7223270	-951141	0.285709	0.0959177	0.586381
Endothelial cells	SH3GLB2	ENSG00000148341	rs11793162	778589	0.295104	0.0959829	0.586381
Endothelial cells	PHF5A	ENSG00000100410	rs5996091	479569	0.275344	0.0960088	0.586381
Endothelial cells	MRPL14	ENSG00000180992	rs10948085	-401627	0.17091	0.0960815	0.586381
Endothelial cells	LMBRD2	ENSG00000164187	rs80125646	-189337	0.4686	0.0960919	0.586381
Endothelial cells	TRMT11	ENSG00000066651	rs3799744	-765181	-0.208342	0.0963803	0.5866
Endothelial cells	EFNA1	ENSG00000169242	rs4412586	811678	-0.431996	0.096384	0.5866
Endothelial cells	RAMP1	ENSG00000132329	rs74428365	-472391	0.3547	0.0966846	0.5866
Endothelial cells	LZIC	ENSG00000162441	rs34927461	-390253	0.707992	0.0967114	0.5866
Endothelial cells	ATF2	ENSG00000115966	rs13412984	872405	0.37776	0.0967858	0.5866
Endothelial cells	ZNF791	ENSG00000173875	rs2902318	-189689	-0.996277	0.0967927	0.5866
Endothelial cells	MAPRE1	ENSG00000101367	rs6141311	-365589	-0.229437	0.096946	0.5866
Endothelial cells	SYNPO	ENSG00000171992	rs57973391	937154	0.615243	0.097054	0.5866
Endothelial cells	AC092338.1	ENSG00000140743	rs368668801	247061	-0.599463	0.0970944	0.5866
Endothelial cells	CNOT6L	ENSG00000138767	rs59529811	556644	0.205313	0.0971412	0.5866
Endothelial cells	CIC	ENSG00000079432	rs11667959	713359	0.419501	0.097292	0.5866
Endothelial cells	ZMPSTE24	ENSG00000084073	rs3131695	-281263	-0.28845	0.0972923	0.5866
Endothelial cells	ADK	ENSG00000156110	rs61859830	354714	0.322919	0.0973621	0.5866
Endothelial cells	DPYSL2	ENSG00000092964	rs1425735	-818778	0.281138	0.0975401	0.5866
Endothelial cells	ADAT1	ENSG00000065457	rs8048818	-93453	0.378327	0.0976747	0.5866
Endothelial cells	CNTN5	ENSG00000149972	rs2435580	-313563	-0.354647	0.0977128	0.5866
Endothelial cells	FAM129A	ENSG00000135842	rs28609768	89839	-0.224577	0.0979033	0.5866
Endothelial cells	HSP90AB1	ENSG00000096384	rs9381332	260747	0.196384	0.0979471	0.5866
Endothelial cells	GTF2F1	ENSG00000125651	rs11673424	-997650	0.307278	0.0980839	0.5866
Endothelial cells	SYT1	ENSG00000067715	rs1356021	196557	-0.368949	0.0980892	0.5866
Endothelial cells	FUT8	ENSG00000033170	rs7159783	542888	-0.276806	0.098187	0.5866
Endothelial cells	CDH12	ENSG00000154162	rs10805744	23687	0.328968	0.0982069	0.5866
Endothelial cells	MAN2C1	ENSG00000140400	rs8029394	39237	0.333656	0.098246	0.5866
Endothelial cells	SPNS1	ENSG00000169682	rs1240506449	403103	0.702028	0.0982549	0.5866
Endothelial cells	SDK1	ENSG00000146555	rs6980028	-116254	0.386341	0.0984454	0.5866
Endothelial cells	GPHN	ENSG00000171723	rs11849518	599016	0.216814	0.0984577	0.5866
Endothelial cells	GNE	ENSG00000159921	rs10972836	26963	-0.297177	0.0984624	0.5866
Endothelial cells	DSCAM	ENSG00000171587	rs2299782	-935292	0.518448	0.0984908	0.5866
Endothelial cells	DLG1	ENSG00000075711	rs3846069	-262101	0.333338	0.0987058	0.5866
Endothelial cells	AC024230.1	ENSG00000248515	rs11722936	388861	0.175168	0.098719	0.5866
Endothelial cells	OCIAD2	ENSG00000145247	rs2256425	-736445	-0.227094	0.0987224	0.5866
Endothelial cells	KLF11	ENSG00000172059	rs4668678	265025	-0.609943	0.0988175	0.5866
Endothelial cells	EDF1	ENSG00000107223	rs112350683	977733	0.128895	0.0988594	0.5866
Endothelial cells	NADK	ENSG00000008130	rs6673129	490877	0.437777	0.0989877	0.5866
Endothelial cells	RSF1	ENSG00000048649	rs2187564	150215	0.245659	0.099097	0.5866
Endothelial cells	RNF34	ENSG00000170633	rs11612382	-134200	-0.497893	0.0991282	0.5866
Endothelial cells	NUP107	ENSG00000111581	rs11177672	751335	0.642394	0.0991659	0.5866
Endothelial cells	CYB5R4	ENSG00000065615	rs9351012	991910	0.376109	0.099182	0.5866
Endothelial cells	RPP30	ENSG00000148688	rs2245523	426601	0.304178	0.0992293	0.5866
Endothelial cells	TTC21B	ENSG00000123607	rs35339129	668379	-0.311148	0.0992616	0.5866
Endothelial cells	MTG2	ENSG00000101181	rs1108093	272980	0.411858	0.0995085	0.586695
Endothelial cells	SET	ENSG00000119335	rs11795185	860583	0.195862	0.0995366	0.586695
Endothelial cells	CSK	ENSG00000103653	rs79106784	-325875	0.542181	0.0995456	0.586695
Endothelial cells	RRP1B	ENSG00000160208	rs2329717	573200	-0.33972	0.0997699	0.586695
Endothelial cells	H2AFZ	ENSG00000164032	rs11733009	347742	-0.117281	0.0998991	0.586695
Endothelial cells	UBTD1	ENSG00000165886	rs77508435	-820567	-0.601665	0.0999116	0.586695
Endothelial cells	CBFA2T3	ENSG00000129993	rs13330216	-3284	-0.36359	0.100006	0.586695
Endothelial cells	TPP1	ENSG00000166340	rs2291844	-920844	-0.251844	0.100045	0.586695
Endothelial cells	SRPRB	ENSG00000144867	rs6783575	301850	0.306781	0.100129	0.586695
Endothelial cells	STXBP6	ENSG00000168952	rs12888763	-970482	0.181003	0.10025	0.586695
Endothelial cells	L3MBTL2	ENSG00000100395	rs133373	864501	0.279186	0.100262	0.586695
Endothelial cells	RXRA	ENSG00000186350	rs1541332	-670705	-0.293979	0.100286	0.586695
Endothelial cells	FLNB	ENSG00000136068	rs9850027	482660	0.315138	0.100379	0.586695
Endothelial cells	TXNDC12	ENSG00000117862	rs113186966	574112	0.240679	0.100458	0.586695
Endothelial cells	NDUFA4L2	ENSG00000185633	rs34515153	970227	0.497187	0.100496	0.586695
Endothelial cells	CA11	ENSG00000063180	rs281380	65025	-0.30081	0.10054	0.586695
Endothelial cells	APOE	ENSG00000130203	rs4803784	61508	0.352954	0.100638	0.586695
Endothelial cells	LINC02185	ENSG00000262097	rs12448203	-691286	-0.42138	0.100688	0.586695
Endothelial cells	COX20	ENSG00000203667	rs3123709	-449485	0.306401	0.100972	0.58676
Endothelial cells	DAP3	ENSG00000132676	rs1891806	-899369	-0.353104	0.101052	0.58676
Endothelial cells	SPATA6	ENSG00000132122	rs12738607	-982267	-0.450427	0.101078	0.58676
Endothelial cells	RPL35A	ENSG00000182899	rs13094133	171273	0.111293	0.101085	0.58676
Endothelial cells	AGPAT3	ENSG00000160216	rs28542607	-547826	-0.448411	0.101091	0.58676
Endothelial cells	BCL6B	ENSG00000161940	rs113747353	77885	-0.48449	0.101357	0.587295
Endothelial cells	PIK3C2A	ENSG00000011405	rs7943712	-685668	0.28417	0.101376	0.587295
Endothelial cells	PRKACA	ENSG00000072062	rs2305777	-190107	0.308399	0.101481	0.587295
Endothelial cells	IER3	ENSG00000137331	rs892666	-787598	-0.27551	0.101497	0.587295
Endothelial cells	TOMM70	ENSG00000154174	rs629967	226004	-0.440091	0.101596	0.587414
Endothelial cells	PPIC	ENSG00000168938	rs6890826	976681	-0.634603	0.101824	0.587733
Endothelial cells	CNN2	ENSG00000064666	rs713041	80029	-0.264053	0.101872	0.587733
Endothelial cells	TRMT13	ENSG00000122435	rs4908327	-605630	-0.556808	0.101915	0.587733
Endothelial cells	SLTM	ENSG00000137776	rs166362	-492367	-0.417622	0.102026	0.587733
Endothelial cells	SBNO2	ENSG00000064932	rs575028544	-927267	0.664512	0.102097	0.587733
Endothelial cells	ATN1	ENSG00000111676	rs2071076	16372	-0.217349	0.102152	0.587733
Endothelial cells	TUBB4A	ENSG00000104833	rs7255573	-927712	0.433032	0.102279	0.587733
Endothelial cells	KLHL7	ENSG00000122550	rs117219133	249512	0.65278	0.102299	0.587733
Endothelial cells	LSM3	ENSG00000170860	rs2341971	254732	0.180158	0.102394	0.587733
Endothelial cells	MGAT1	ENSG00000131446	rs661727	-46791	-0.30257	0.102436	0.587733
Endothelial cells	RGMB	ENSG00000174136	rs75660666	431761	0.515376	0.103078	0.59037
Endothelial cells	LINC00486	ENSG00000230876	rs141001074	557005	-0.483442	0.103165	0.59037
Endothelial cells	MRPL35	ENSG00000132313	rs112201273	-574495	0.437901	0.103175	0.59037
Endothelial cells	TRUB1	ENSG00000165832	rs1815248	-469907	0.302686	0.103211	0.59037
Endothelial cells	LTBR	ENSG00000111321	rs7954666	369262	-0.294215	0.103471	0.591234
Endothelial cells	APH1A	ENSG00000117362	rs12070288	767927	-0.441747	0.10352	0.591234
Endothelial cells	AP3M2	ENSG00000070718	rs7843618	666408	-0.677016	0.103653	0.591497
Endothelial cells	NAE1	ENSG00000159593	rs428786	-989680	-0.449525	0.103724	0.591497
Endothelial cells	APTR	ENSG00000214293	rs12533922	569948	-0.443852	0.103921	0.591918
Endothelial cells	MIA3	ENSG00000154305	rs74698167	-467297	0.481726	0.103956	0.591918
Endothelial cells	ENC1	ENSG00000171617	rs157450	-726639	-0.208321	0.104118	0.59239
Endothelial cells	EIF2D	ENSG00000143486	rs34851857	-981250	0.495225	0.104313	0.593049
Endothelial cells	LIFR	ENSG00000113594	rs187875	707288	-0.210064	0.104825	0.594506
Endothelial cells	MICALL1	ENSG00000100139	rs3218339	-780487	0.423677	0.104859	0.594506
Endothelial cells	TMEM101	ENSG00000091947	rs11652163	980659	-0.310998	0.104881	0.594506
Endothelial cells	SMARCC1	ENSG00000173473	rs57249369	-605243	-0.20198	0.104887	0.594506
Endothelial cells	HNRNPC	ENSG00000092199	rs8014014	-288632	0.234921	0.104986	0.594607
Endothelial cells	ZNF862	ENSG00000106479	rs73162565	-512487	-0.422185	0.105138	0.594607
Endothelial cells	CCDC126	ENSG00000169193	rs75156760	838705	0.647852	0.105143	0.594607
Endothelial cells	SBDS	ENSG00000126524	rs79087681	-735524	-0.367701	0.10533	0.594719
Endothelial cells	GALNT10	ENSG00000164574	rs184160	-997162	0.552505	0.105344	0.594719
Endothelial cells	RSBN1	ENSG00000081019	rs2938330	200019	0.365454	0.105401	0.594719
Endothelial cells	POLD2	ENSG00000106628	rs10261944	473653	-0.368193	0.105497	0.594812
Endothelial cells	LRP1	ENSG00000123384	rs75855536	759219	-0.481376	0.105885	0.596434
Endothelial cells	HDAC2	ENSG00000196591	rs9398330	-938521	0.483017	0.105944	0.596434
Endothelial cells	PPM1H	ENSG00000111110	rs73139629	-22928	0.282886	0.106072	0.596567
Endothelial cells	DDX58	ENSG00000107201	rs1887848	-760584	-0.141471	0.106127	0.596567
Endothelial cells	LATS2	ENSG00000150457	rs4770166	429959	-0.229076	0.106227	0.596681
Endothelial cells	PTPRZ1	ENSG00000106278	rs2248890	-915151	0.262481	0.106489	0.596918
Endothelial cells	MLH3	ENSG00000119684	rs7148181	362759	0.283813	0.106553	0.596918
Endothelial cells	RIN3	ENSG00000100599	rs8019291	-48962	0.409516	0.106555	0.596918
Endothelial cells	SREK1IP1	ENSG00000153006	rs2440999	-340376	0.337418	0.106588	0.596918
Endothelial cells	VPS54	ENSG00000143952	rs75041170	231846	0.333513	0.106967	0.597689
Endothelial cells	SF3A3	ENSG00000183431	rs28545785	-43478	0.436445	0.107005	0.597689
Endothelial cells	AC058822.1	ENSG00000282278	rs62297580	558452	0.425647	0.107013	0.597689
Endothelial cells	GNG12	ENSG00000172380	rs3125906	615793	0.407467	0.107045	0.597689
Endothelial cells	PBX1	ENSG00000185630	rs1479639	-569369	0.208598	0.107222	0.597784
Endothelial cells	WBP4	ENSG00000120688	rs9532696	-56533	-0.262168	0.107354	0.597784
Endothelial cells	E2F4	ENSG00000205250	rs37177	-659820	-0.284959	0.10737	0.597784
Endothelial cells	FDX1	ENSG00000137714	rs12222861	-893731	0.620507	0.107417	0.597784
Endothelial cells	SOCS7	ENSG00000274211	rs117755772	665544	0.5499	0.107571	0.597784
Endothelial cells	EFEMP2	ENSG00000172638	rs4601790	-287158	-0.264076	0.107615	0.597784
Endothelial cells	RIC8A	ENSG00000177963	rs519592	29299	0.270836	0.107725	0.597784
Endothelial cells	AP3B1	ENSG00000132842	rs73764873	-869821	0.371543	0.107734	0.597784
Endothelial cells	ABCA1	ENSG00000165029	rs1986735	929587	-0.362401	0.107786	0.597784
Endothelial cells	PTPDC1	ENSG00000158079	rs10992795	-433569	0.222781	0.107928	0.597784
Endothelial cells	FGFR3	ENSG00000068078	rs11724371	-734957	0.343513	0.107984	0.597784
Endothelial cells	AC118549.1	ENSG00000036549	rs61524266	357868	0.36801	0.10802	0.597784
Endothelial cells	CSTB	ENSG00000160213	rs74435553	611606	-0.264926	0.108111	0.597845
Endothelial cells	BAHD1	ENSG00000140320	rs12593001	-577670	-0.27493	0.108284	0.598062
Endothelial cells	HERC6	ENSG00000138642	rs2728116	-368842	-0.153822	0.10831	0.598062
Endothelial cells	RGCC	ENSG00000102760	rs3783197	11983	-0.243219	0.108549	0.598485
Endothelial cells	PPARG	ENSG00000132170	rs28649408	-677930	-0.33879	0.108552	0.598485
Endothelial cells	HBEGF	ENSG00000113070	rs34743558	-854865	0.309629	0.108663	0.598485
Endothelial cells	GTPBP2	ENSG00000172432	rs1214746	-182787	0.639359	0.108772	0.598485
Endothelial cells	PLCD3	ENSG00000161714	rs9890900	-750626	-0.50325	0.108927	0.598485
Endothelial cells	FGFR1	ENSG00000077782	rs13251522	431709	0.207132	0.108939	0.598485
Endothelial cells	SELENOT	ENSG00000198843	rs28706619	-230397	-0.212702	0.108946	0.598485
Endothelial cells	CLIC5	ENSG00000112782	rs28758862	-235318	-0.251345	0.109031	0.598513
Endothelial cells	CKAP5	ENSG00000175216	rs12225704	-604220	-0.291225	0.109382	0.599138
Endothelial cells	UBE4A	ENSG00000110344	rs11216398	-907220	0.429338	0.109391	0.599138
Endothelial cells	KLHL28	ENSG00000179454	rs78615667	-915937	0.836713	0.109498	0.599138
Endothelial cells	ANK2	ENSG00000145362	rs646863	240771	0.359396	0.109579	0.599138
Endothelial cells	SYNGR1	ENSG00000100321	rs34026806	52196	-0.47565	0.109624	0.599138
Endothelial cells	CTSF	ENSG00000174080	rs11227303	-771387	0.285197	0.109625	0.599138
Endothelial cells	PTN	ENSG00000105894	rs2450837	796570	0.196545	0.109962	0.600541
Endothelial cells	PANK3	ENSG00000120137	rs78876745	394299	-0.442462	0.110209	0.601324
Endothelial cells	DUSP5	ENSG00000138166	rs10885033	247000	0.227865	0.110266	0.601324
Endothelial cells	TMEM65	ENSG00000164983	rs16899475	-118928	0.312696	0.110486	0.602086
Endothelial cells	INTS10	ENSG00000104613	rs62493812	-546609	0.480836	0.1108	0.602529
Endothelial cells	SH3BP2	ENSG00000087266	rs7694687	269018	-0.372794	0.110802	0.602529
Endothelial cells	DHX29	ENSG00000067248	rs72762097	-848979	-0.55756	0.110822	0.602529
Endothelial cells	SLC12A7	ENSG00000113504	rs456774	320023	-0.26976	0.111	0.602529
Endothelial cells	TMEM11	ENSG00000178307	rs4100677	217828	-0.584147	0.111253	0.602529
Endothelial cells	CLDN5	ENSG00000184113	rs5748346	78232	-0.199492	0.111349	0.602529
Endothelial cells	GLRX2	ENSG00000023572	rs12030058	-722432	-0.38878	0.11135	0.602529
Endothelial cells	DYNLRB1	ENSG00000125971	rs6057884	-807535	0.207833	0.111384	0.602529
Endothelial cells	YWHAQ	ENSG00000134308	rs10198655	676514	0.378644	0.111429	0.602529
Endothelial cells	FLII	ENSG00000177731	rs71367412	-541046	-0.326338	0.111451	0.602529
Endothelial cells	TMED4	ENSG00000158604	rs4529350	996552	0.457452	0.11152	0.602529
Endothelial cells	CNBP	ENSG00000169714	rs13059321	803875	0.162489	0.111584	0.602529
Endothelial cells	SCRN3	ENSG00000144306	rs6748914	-945470	-0.241909	0.111622	0.602529
Endothelial cells	FNBP1	ENSG00000187239	rs78880657	376779	-0.263018	0.111694	0.602529
Endothelial cells	LAMTOR4	ENSG00000188186	rs62482175	89082	0.167165	0.111958	0.603518
Endothelial cells	VPS72	ENSG00000163159	rs4971040	198696	-0.311536	0.112389	0.605021
Endothelial cells	RRBP1	ENSG00000125844	rs6044776	-295347	-0.215524	0.112477	0.605021
Endothelial cells	C12orf57	ENSG00000111678	rs6489740	-64162	-0.16108	0.112556	0.605021
Endothelial cells	SERTAD3	ENSG00000167565	rs73048117	6403	-0.265822	0.112764	0.605021
Endothelial cells	LINC00862	ENSG00000203721	rs4606345	994736	0.25498	0.112787	0.605021
Endothelial cells	NRSN2	ENSG00000125841	rs6076760	221503	0.357042	0.112793	0.605021
Endothelial cells	AC118754.1	ENSG00000183018	rs72839527	938117	0.356484	0.112997	0.605021
Endothelial cells	ORC3	ENSG00000135336	rs6941356	-332150	-0.459276	0.11307	0.605021
Endothelial cells	IQCG	ENSG00000114473	rs9822086	-985073	-0.609736	0.113073	0.605021
Endothelial cells	FMN2	ENSG00000155816	rs505783	-248215	-0.453243	0.113081	0.605021
Endothelial cells	NDE1	ENSG00000072864	rs138760312	550514	0.414249	0.113393	0.605021
Endothelial cells	PSMD8	ENSG00000099341	rs11882959	835128	-0.15426	0.113533	0.605021
Endothelial cells	CDIPT	ENSG00000103502	rs34286592	-54256	0.371979	0.113655	0.605021
Endothelial cells	CNRIP1	ENSG00000119865	rs17033861	-719106	-0.364794	0.113658	0.605021
Endothelial cells	MAPRE3	ENSG00000084764	rs112143562	-146610	-0.52009	0.113684	0.605021
Endothelial cells	HSDL1	ENSG00000103160	rs73255512	429402	0.334213	0.113708	0.605021
Endothelial cells	LRRC41	ENSG00000132128	rs77881576	-181751	0.605608	0.113713	0.605021
Endothelial cells	ARHGEF3	ENSG00000163947	rs75527220	990355	-0.401599	0.113737	0.605021
Endothelial cells	USF2	ENSG00000105698	rs16970555	319054	0.282865	0.113772	0.605021
Endothelial cells	CD46	ENSG00000117335	rs11118516	3937	0.430044	0.113864	0.60508
Endothelial cells	HDGF	ENSG00000143321	rs6669182	538245	-0.290789	0.114325	0.60685
Endothelial cells	SESTD1	ENSG00000187231	rs9288023	-165073	-0.233099	0.114359	0.60685
Endothelial cells	PSMB4	ENSG00000159377	rs1621016	-49700	0.385599	0.114529	0.607321
Endothelial cells	ME1	ENSG00000065833	rs1180196	-180765	0.334704	0.114907	0.608481
Endothelial cells	HMGN4	ENSG00000182952	rs75546109	-387786	-0.339835	0.115008	0.608481
Endothelial cells	TRIP6	ENSG00000087077	rs140958768	74328	0.511129	0.115033	0.608481
Endothelial cells	PPM1B	ENSG00000138032	rs12463821	459822	-0.139458	0.115111	0.608481
Endothelial cells	SRBD1	ENSG00000068784	rs6742737	458609	0.300406	0.115154	0.608481
Endothelial cells	NBL1	ENSG00000158747	rs3828100	49352	0.416443	0.115337	0.608773
Endothelial cells	PPP1R18	ENSG00000146112	rs3091280	931069	-0.695197	0.115372	0.608773
Endothelial cells	FN3KRP	ENSG00000141560	rs7218129	219409	-0.295962	0.115486	0.608946
Endothelial cells	TRPC4AP	ENSG00000100991	rs111471506	-943603	0.426793	0.115667	0.609471
Endothelial cells	DYNC1LI2	ENSG00000135720	rs111270390	-678225	0.380499	0.11582	0.609608
Endothelial cells	WDR12	ENSG00000138442	rs116007660	565141	0.546144	0.115861	0.609608
Endothelial cells	ROCK1	ENSG00000067900	rs11662721	569638	0.232878	0.116186	0.609608
Endothelial cells	MYH10	ENSG00000133026	rs2642162	-901459	0.215222	0.116206	0.609608
Endothelial cells	WDR41	ENSG00000164253	rs17789844	85562	0.516268	0.116289	0.609608
Endothelial cells	MDC1	ENSG00000137337	rs2260051	906693	-0.266122	0.116339	0.609608
Endothelial cells	ABHD17B	ENSG00000107362	rs2146187	494572	-0.307342	0.116387	0.609608
Endothelial cells	SERPINB6	ENSG00000124570	rs9392433	-121854	0.406659	0.116497	0.609608
Endothelial cells	PRKCA	ENSG00000154229	rs7210846	25620	-0.225931	0.116542	0.609608
Endothelial cells	KIAA0355	ENSG00000166398	rs62122088	689006	0.294997	0.116588	0.609608
Endothelial cells	UTP4	ENSG00000141076	rs187984959	-224497	0.565461	0.116625	0.609608
Endothelial cells	LINC00623	ENSG00000226067	rs7536214	492744	-0.141008	0.11667	0.609608
Endothelial cells	ITIH5	ENSG00000123243	rs10904780	-970974	-0.187721	0.116774	0.609726
Endothelial cells	DDX60	ENSG00000137628	rs4235034	369693	0.203875	0.116906	0.60999
Endothelial cells	FLAD1	ENSG00000160688	rs11264283	-86263	0.288318	0.11717	0.610942
Endothelial cells	ABHD17C	ENSG00000136379	rs282771	-964169	0.329406	0.117374	0.611437
Endothelial cells	FBLN1	ENSG00000077942	rs11090694	-746399	0.354873	0.117488	0.611437
Endothelial cells	SMAD1	ENSG00000170365	rs4028381	-126409	-0.274169	0.117609	0.611437
Endothelial cells	KDM5B	ENSG00000117139	rs6661833	-741592	-0.30744	0.117712	0.611437
Endothelial cells	TIPARP	ENSG00000163659	rs6807735	908743	-0.293455	0.11775	0.611437
Endothelial cells	RIPK2	ENSG00000104312	rs80276308	-301448	-0.580245	0.117755	0.611437
Endothelial cells	MED23	ENSG00000112282	rs928592	-771284	-0.268526	0.117983	0.611613
Endothelial cells	NPC2	ENSG00000119655	rs4291856	-273464	0.184572	0.118	0.611613
Endothelial cells	MVB12B	ENSG00000196814	rs112295834	345030	-0.309554	0.118127	0.611613
Endothelial cells	POLR2H	ENSG00000163882	rs76471139	-246523	-0.467837	0.118214	0.611613
Endothelial cells	AGL	ENSG00000162688	rs6681678	-67327	0.452428	0.118239	0.611613
Endothelial cells	NCOR1	ENSG00000141027	rs62072367	-492124	0.177594	0.118456	0.611613
Endothelial cells	AUP1	ENSG00000115307	rs17011370	935736	0.477444	0.118646	0.611613
Endothelial cells	AKR7A2	ENSG00000053371	rs2227295	-332	-0.233626	0.11865	0.611613
Endothelial cells	MAML2	ENSG00000184384	rs522960	630705	-0.265877	0.118706	0.611613
Endothelial cells	HSPB1	ENSG00000106211	rs62476522	211610	-0.326421	0.118727	0.611613
Endothelial cells	CDV3	ENSG00000091527	rs1402451	-496861	0.232115	0.11876	0.611613
Endothelial cells	TPPP	ENSG00000171368	rs62330210	300772	0.445365	0.118769	0.611613
Endothelial cells	SLC17A7	ENSG00000104888	rs4802576	-293828	0.241694	0.119082	0.612803
Endothelial cells	PITRM1	ENSG00000107959	rs10736969	171964	-0.25146	0.119409	0.613725
Endothelial cells	CTNNBL1	ENSG00000132792	rs2268908	450934	-0.452143	0.119474	0.613725
Endothelial cells	GGT7	ENSG00000131067	rs79995033	772091	0.525761	0.119507	0.613725
Endothelial cells	NDUFB4	ENSG00000065518	rs115491348	-457846	0.252965	0.119753	0.614371
Endothelial cells	CYREN	ENSG00000122783	rs12669537	-723105	0.406957	0.119797	0.614371
Endothelial cells	NUP35	ENSG00000163002	rs288243	-320931	-0.345574	0.120092	0.615395
Endothelial cells	DDX31	ENSG00000125485	rs2905173	338784	0.394536	0.120161	0.615395
Endothelial cells	LONP2	ENSG00000102910	rs11645678	-460955	-0.294634	0.120404	0.615613
Endothelial cells	CCDC124	ENSG00000007080	rs4808061	-949097	0.311403	0.120416	0.615613
Endothelial cells	ASXL1	ENSG00000171456	rs1010733	945229	-0.273812	0.120457	0.615613
Endothelial cells	GRHPR	ENSG00000137106	rs7047952	592982	-0.310069	0.120614	0.615613
Endothelial cells	SCAF1	ENSG00000126461	rs111561142	-120546	-0.592166	0.120775	0.615613
Endothelial cells	ANKRD33B	ENSG00000164236	rs57593101	-998340	-0.354899	0.12081	0.615613
Endothelial cells	NCK1	ENSG00000158092	rs62410518	304843	0.346771	0.120952	0.615613
Endothelial cells	MOAP1	ENSG00000165943	rs59343613	-542833	0.399048	0.120955	0.615613
Endothelial cells	ZNF789	ENSG00000198556	rs73404935	-629924	0.603048	0.120965	0.615613
Endothelial cells	PLEKHO1	ENSG00000023902	rs10888464	-348871	-0.361121	0.121095	0.615613
Endothelial cells	ZNF565	ENSG00000196357	rs11667254	-593666	0.330963	0.121108	0.615613
Endothelial cells	SUCO	ENSG00000094975	rs12139044	214575	0.394538	0.121453	0.61654
Endothelial cells	TPR	ENSG00000047410	rs6695108	590045	0.393306	0.121455	0.61654
Endothelial cells	EIF3H	ENSG00000147677	rs6998667	-159101	-0.25763	0.122087	0.619328
Endothelial cells	DDT	ENSG00000099977	rs6003527	-815257	-0.282377	0.122231	0.619639
Endothelial cells	ZNF133	ENSG00000125846	rs6045199	-171976	0.310349	0.122661	0.621398
Endothelial cells	ZNF675	ENSG00000197372	rs142986394	-447163	-0.476534	0.123214	0.623777
Endothelial cells	RB1	ENSG00000139687	rs1572871	-905090	0.240095	0.123487	0.62441
Endothelial cells	ZCCHC24	ENSG00000165424	rs2784761	680530	0.319817	0.123668	0.62441
Endothelial cells	TNPO1	ENSG00000083312	rs114529015	-164993	0.507057	0.123678	0.62441
Endothelial cells	MAML1	ENSG00000161021	rs189849730	-224069	0.560569	0.123752	0.62441
Endothelial cells	MAN2A1	ENSG00000112893	rs61368522	-260742	0.276162	0.123756	0.62441
Endothelial cells	PIKFYVE	ENSG00000115020	rs12694141	610555	0.214884	0.123926	0.62477
Endothelial cells	CDK8	ENSG00000132964	rs9581808	788945	-0.32887	0.124133	0.62477
Endothelial cells	MFSD12	ENSG00000161091	rs3760960	-398119	-0.461738	0.124151	0.62477
Endothelial cells	WDR78	ENSG00000152763	rs6656948	894984	0.326677	0.124161	0.62477
Endothelial cells	SEC63	ENSG00000025796	rs75886224	408796	-0.413519	0.124302	0.625059
Endothelial cells	ABCB10	ENSG00000135776	rs10916354	-875498	-0.278818	0.124462	0.625444
Endothelial cells	RAC1	ENSG00000136238	rs10256583	-5941	0.218209	0.124628	0.625529
Endothelial cells	ACTR1B	ENSG00000115073	rs72817745	447367	-0.453644	0.124646	0.625529
Endothelial cells	IFT20	ENSG00000109083	rs241775	-17848	0.239439	0.124997	0.626475
Endothelial cells	HSF2	ENSG00000025156	rs699402	-132153	0.424328	0.12507	0.626475
Endothelial cells	PODN	ENSG00000174348	rs3766785	54581	0.326474	0.12518	0.626475
Endothelial cells	ZNF26	ENSG00000198393	rs75256190	-516417	0.611391	0.125291	0.626475
Endothelial cells	SRSF10	ENSG00000188529	rs10917423	-222355	0.226403	0.125426	0.626475
Endothelial cells	NRGN	ENSG00000154146	rs11220045	649885	-0.264336	0.12545	0.626475
Endothelial cells	ZNF717	ENSG00000227124	rs113042071	954851	-0.425297	0.125499	0.626475
Endothelial cells	LSS	ENSG00000160285	rs62214054	-55011	-0.262609	0.125504	0.626475
Endothelial cells	KIAA2026	ENSG00000183354	rs13296210	-38404	-0.31836	0.12571	0.627086
Endothelial cells	HSPB11	ENSG00000081870	rs1180937	780041	0.330699	0.126236	0.627613
Endothelial cells	SMURF1	ENSG00000198742	rs6962405	815493	-0.229386	0.126404	0.627613
Endothelial cells	NDUFC1	ENSG00000109390	rs73854327	378276	0.293096	0.12646	0.627613
Endothelial cells	FAM98B	ENSG00000171262	rs72729335	191433	-0.499362	0.126475	0.627613
Endothelial cells	LMO4	ENSG00000143013	rs11161835	-888805	0.552512	0.126544	0.627613
Endothelial cells	FADS2	ENSG00000134824	rs12284539	533679	0.236255	0.126553	0.627613
Endothelial cells	RNF144A	ENSG00000151692	rs12995389	-571592	-0.198039	0.126624	0.627613
Endothelial cells	LAMTOR5	ENSG00000134248	rs6687919	446611	0.127703	0.12663	0.627613
Endothelial cells	SOD3	ENSG00000109610	rs11732285	97614	0.379775	0.126685	0.627613
Endothelial cells	ST3GAL1	ENSG00000008513	rs16904944	-21699	0.293505	0.126749	0.627613
Endothelial cells	CHKA	ENSG00000110721	rs2376554	922532	0.213057	0.126797	0.627613
Endothelial cells	GPC1	ENSG00000063660	rs10933582	-200078	0.353662	0.126827	0.627613
Endothelial cells	EPS8	ENSG00000151491	rs10492144	-921293	0.286976	0.127016	0.627613
Endothelial cells	CWF19L1	ENSG00000095485	rs12778553	-756169	0.382153	0.12705	0.627613
Endothelial cells	C6orf62	ENSG00000112308	rs6922292	-856410	-0.234745	0.127073	0.627613
Endothelial cells	ESCO1	ENSG00000141446	rs62092559	794806	-0.470008	0.127423	0.628784
Endothelial cells	ATP6V1H	ENSG00000047249	rs75416343	-22474	0.684345	0.127583	0.628784
Endothelial cells	RGP1	ENSG00000107185	rs1407295	55876	-0.602157	0.127632	0.628784
Endothelial cells	TSPO	ENSG00000100300	rs67450864	828907	-0.211283	0.127646	0.628784
Endothelial cells	LRRTM4	ENSG00000176204	rs2116977	331563	-0.366209	0.127816	0.629207
Endothelial cells	PIGL	ENSG00000108474	rs35469661	-710143	0.463278	0.12792	0.629305
Endothelial cells	RAB8A	ENSG00000167461	rs144641021	605302	0.433022	0.128087	0.629428
Endothelial cells	NRAS	ENSG00000213281	rs2268701	-26347	0.26813	0.128113	0.629428
Endothelial cells	ITGA10	ENSG00000143127	rs12403591	-27934	0.307293	0.128436	0.629678
Endothelial cells	PDE10A	ENSG00000112541	rs9356463	276181	-0.196599	0.12849	0.629678
Endothelial cells	ALPK1	ENSG00000073331	rs77489890	-964117	-0.489659	0.128582	0.629678
Endothelial cells	LINC00886	ENSG00000240875	rs9858861	7785	0.261832	0.128613	0.629678
Endothelial cells	ELOVL6	ENSG00000170522	rs17622580	297071	0.465452	0.12873	0.629678
Endothelial cells	MALAT1	ENSG00000251562	rs551292	-489501	0.216698	0.12877	0.629678
Endothelial cells	AC008537.1	ENSG00000268797	rs61621604	-366051	-0.412466	0.128861	0.629678
Endothelial cells	SF3B2	ENSG00000087365	rs75018337	998970	-0.359826	0.128913	0.629678
Endothelial cells	SDC3	ENSG00000162512	rs12081365	-47826	0.419319	0.129107	0.629678
Endothelial cells	ABCD3	ENSG00000117528	rs859086	459879	-0.241653	0.129238	0.629678
Endothelial cells	PSMD2	ENSG00000175166	rs6845	9716	0.21781	0.129239	0.629678
Endothelial cells	HNRNPA3	ENSG00000170144	rs10930797	360261	0.392638	0.12926	0.629678
Endothelial cells	ATF7IP2	ENSG00000166669	rs28707131	252691	-0.613109	0.129391	0.629678
Endothelial cells	FLOT1	ENSG00000137312	rs35795116	587613	-0.327015	0.129422	0.629678
Endothelial cells	MXD1	ENSG00000059728	rs6546589	457148	-0.311898	0.129543	0.629678
Endothelial cells	TPM2	ENSG00000198467	rs10972655	280567	-0.334612	0.129696	0.629678
Endothelial cells	RNF169	ENSG00000166439	rs1792165	-911625	0.220556	0.129811	0.629678
Endothelial cells	SLC35C2	ENSG00000080189	rs2745733	214019	0.450807	0.129821	0.629678
Endothelial cells	ZNF562	ENSG00000171466	rs7507175	-732781	0.285551	0.129827	0.629678
Endothelial cells	SRSF7	ENSG00000115875	rs1558854	660936	-0.34884	0.129863	0.629678
Endothelial cells	IDH3A	ENSG00000166411	rs12902224	-347569	-0.250269	0.12993	0.629678
Endothelial cells	SMURF2	ENSG00000108854	rs58798467	410399	0.198252	0.130376	0.630313
Endothelial cells	ZFYVE1	ENSG00000165861	rs62006061	687209	-0.303815	0.13065	0.630313
Endothelial cells	SMYD2	ENSG00000143499	rs17786949	78931	-0.351442	0.130748	0.630313
Endothelial cells	SLC35D1	ENSG00000116704	rs1909129	215467	0.257605	0.130821	0.630313
Endothelial cells	MTA1	ENSG00000182979	rs116819792	904955	-1.01141	0.130897	0.630313
Endothelial cells	CRTAP	ENSG00000170275	rs985464	955034	-0.299457	0.130908	0.630313
Endothelial cells	FBXL5	ENSG00000118564	rs4698335	-426341	-0.250617	0.130969	0.630313
Endothelial cells	PRELP	ENSG00000188783	rs7526668	653469	0.359212	0.130972	0.630313
Endothelial cells	PHC3	ENSG00000173889	rs6797482	-686110	0.44394	0.13116	0.630313
Endothelial cells	ZNRF3	ENSG00000183579	rs34091309	385295	0.349897	0.131226	0.630313
Endothelial cells	ARRDC4	ENSG00000140450	rs1500646	-415829	0.434945	0.131352	0.630313
Endothelial cells	H2AFV	ENSG00000105968	rs78513948	-975428	0.470977	0.131381	0.630313
Endothelial cells	COPS8	ENSG00000198612	rs2645769	275345	-0.275094	0.131512	0.630313
Endothelial cells	STMN2	ENSG00000104435	rs534369	802875	0.280922	0.131588	0.630313
Endothelial cells	SH3RF3	ENSG00000172985	rs4619637	211231	0.250091	0.131649	0.630313
Endothelial cells	PRKAG2	ENSG00000106617	rs199552732	405323	-0.701703	0.131748	0.630313
Endothelial cells	WDR19	ENSG00000157796	rs13128482	-138257	-0.377533	0.131968	0.630313
Endothelial cells	LDLRAD4	ENSG00000168675	rs17619135	853966	0.293723	0.132022	0.630313
Endothelial cells	MYOF	ENSG00000138119	rs12783637	-337220	-0.233646	0.132035	0.630313
Endothelial cells	RAPGEF4	ENSG00000091428	rs62175148	767558	0.254654	0.132269	0.630313
Endothelial cells	AP5M1	ENSG00000053770	rs7159950	-554864	-0.539632	0.132428	0.630313
Endothelial cells	FSTL3	ENSG00000070404	rs74692002	98745	0.618362	0.132478	0.630313
Endothelial cells	CDK6	ENSG00000105810	rs6465371	280513	0.458399	0.132594	0.630313
Endothelial cells	GNL3	ENSG00000163938	rs7610113	561524	-0.255221	0.132601	0.630313
Endothelial cells	PKN3	ENSG00000160447	rs3780661	-832241	0.282696	0.132609	0.630313
Endothelial cells	SLC7A1	ENSG00000139514	rs117709627	-842549	-0.487306	0.132723	0.630313
Endothelial cells	SLC25A12	ENSG00000115840	rs12999512	712385	0.234973	0.13285	0.630313
Endothelial cells	ZBTB41	ENSG00000177888	rs17573790	-560277	0.427971	0.132859	0.630313
Endothelial cells	KLF6	ENSG00000067082	rs79281390	53736	-0.273665	0.132866	0.630313
Endothelial cells	RAB3D	ENSG00000105514	rs34457396	-704595	0.592161	0.132928	0.630313
Endothelial cells	ZNF143	ENSG00000166478	rs11042329	-65609	0.280396	0.133	0.630313
Endothelial cells	DCAF16	ENSG00000163257	rs73244395	350607	-0.301911	0.133044	0.630313
Endothelial cells	ZBTB2	ENSG00000181472	rs7746991	-361156	0.348911	0.133062	0.630313
Endothelial cells	ACVR1B	ENSG00000135503	rs12581041	-176787	-0.433865	0.133086	0.630313
Endothelial cells	PAM	ENSG00000145730	rs291850	731532	0.246623	0.13317	0.630313
Endothelial cells	TRAF3	ENSG00000131323	rs72698546	-590060	0.453639	0.133188	0.630313
Endothelial cells	CERS6	ENSG00000172292	rs35985041	-80468	0.213921	0.133265	0.630313
Endothelial cells	WRB	ENSG00000182093	rs655639	163484	0.358477	0.133291	0.630313
Endothelial cells	PIK3IP1	ENSG00000100100	rs145867991	676379	-0.386346	0.133344	0.630313
Endothelial cells	CAVIN1	ENSG00000177469	rs112120502	-348804	-0.241127	0.133475	0.63047
Endothelial cells	C4orf3	ENSG00000164096	rs77598255	-60935	-0.225065	0.133562	0.63047
Endothelial cells	NXT1	ENSG00000132661	rs1415814	-853416	0.388465	0.13363	0.63047
Endothelial cells	IFIT3	ENSG00000119917	rs1408584	538316	-0.166957	0.133784	0.630657
Endothelial cells	RTF2	ENSG00000022277	rs4811782	495800	-0.421859	0.133876	0.630657
Endothelial cells	GARS	ENSG00000106105	rs13239625	-88112	-0.29856	0.133997	0.630657
Endothelial cells	SGCE	ENSG00000127990	rs12704705	-707206	0.645364	0.134048	0.630657
Endothelial cells	TRAM1	ENSG00000067167	rs35883556	558478	0.429859	0.134148	0.630657
Endothelial cells	ANTXR1	ENSG00000169604	rs11695768	-44757	0.278642	0.134175	0.630657
Endothelial cells	ATP5ME	ENSG00000169020	rs34311866	283828	-0.205646	0.134375	0.631003
Endothelial cells	FASTKD1	ENSG00000138399	rs72878349	545770	0.305237	0.134549	0.631003
Endothelial cells	PCNX1	ENSG00000100731	rs68165911	-981559	-0.286825	0.134716	0.631003
Endothelial cells	CA5A	ENSG00000174990	rs6540098	-36417	0.313946	0.134725	0.631003
Endothelial cells	SLC39A9	ENSG00000029364	rs17175465	700071	0.355463	0.134843	0.631003
Endothelial cells	MBOAT2	ENSG00000143797	rs34545171	-602110	-0.34041	0.134959	0.631003
Endothelial cells	MAP2K6	ENSG00000108984	rs62082733	-287529	-0.430194	0.135093	0.631003
Endothelial cells	COL6A1	ENSG00000142156	rs9978439	-58630	0.568251	0.135162	0.631003
Endothelial cells	SELENOS	ENSG00000131871	rs11637451	-495164	0.189002	0.135202	0.631003
Endothelial cells	CEMIP2	ENSG00000135048	rs11142634	-937279	0.222755	0.135257	0.631003
Endothelial cells	LACTB	ENSG00000103642	rs2414812	16423	-0.279476	0.135406	0.631003
Endothelial cells	TARS	ENSG00000113407	rs150199366	834858	-0.527242	0.135416	0.631003
Endothelial cells	USP10	ENSG00000103194	rs57682554	-970385	0.249456	0.135449	0.631003
Endothelial cells	AL035071.1	ENSG00000260257	rs79951242	-605381	0.698392	0.135468	0.631003
Endothelial cells	PGAP1	ENSG00000197121	rs72925487	-553551	0.636501	0.13563	0.631003
Endothelial cells	CFAP97	ENSG00000164323	rs1039239	537152	0.295624	0.135666	0.631003
Endothelial cells	AAK1	ENSG00000115977	rs11903756	-827554	0.410244	0.135825	0.631003
Endothelial cells	P2RY14	ENSG00000174944	rs73154119	893181	0.319424	0.135918	0.631003
Endothelial cells	ABLIM1	ENSG00000099204	rs1631846	215719	0.20021	0.136041	0.631003
Endothelial cells	IER5L	ENSG00000188483	rs71499428	-256842	0.491261	0.136271	0.631003
Endothelial cells	YWHAB	ENSG00000166913	rs6073359	-709958	-0.208141	0.136356	0.631003
Endothelial cells	GMDS	ENSG00000112699	rs6903217	435431	0.426634	0.136422	0.631003
Endothelial cells	LRCH4	ENSG00000077454	rs76905340	679930	-0.833054	0.136479	0.631003
Endothelial cells	FRMD4A	ENSG00000151474	rs7088526	-759364	0.27568	0.136621	0.631003
Endothelial cells	SLC16A4	ENSG00000168679	rs12406887	201577	-0.338192	0.136641	0.631003
Endothelial cells	TCAF1	ENSG00000198420	rs1731114	869148	-0.249874	0.136709	0.631003
Endothelial cells	ACSF3	ENSG00000176715	rs899731	-451025	-0.573211	0.136754	0.631003
Endothelial cells	ZNF566	ENSG00000186017	rs61502068	-839819	-0.486987	0.13679	0.631003
Endothelial cells	ARFIP1	ENSG00000164144	rs10011838	-180811	-0.201528	0.13681	0.631003
Endothelial cells	SNIP1	ENSG00000163877	rs4970577	693513	-0.243475	0.13686	0.631003
Endothelial cells	LINC02241	ENSG00000251629	rs9292960	251126	0.239427	0.136861	0.631003
Endothelial cells	SFMBT1	ENSG00000163935	rs11130350	135108	-0.289101	0.137083	0.631638
Endothelial cells	CCDC137	ENSG00000185298	rs4969281	-194015	-0.342114	0.137331	0.632212
Endothelial cells	RETREG3	ENSG00000141699	rs11079012	-853996	-0.250068	0.137393	0.632212
Endothelial cells	MTIF3	ENSG00000122033	rs77374501	152873	0.633762	0.137461	0.632212
Endothelial cells	CCAR2	ENSG00000158941	rs1871900	19303	-0.319439	0.137655	0.632427
Endothelial cells	CMPK2	ENSG00000134326	rs2609087	-878202	0.579815	0.137782	0.632427
Endothelial cells	CRLS1	ENSG00000088766	rs6116909	-288552	0.258359	0.137911	0.632427
Endothelial cells	IFI27L1	ENSG00000165948	rs8012838	-309136	-0.289977	0.137925	0.632427
Endothelial cells	DACT2	ENSG00000164488	rs12216081	316541	0.466366	0.137975	0.632427
Endothelial cells	LRRC8B	ENSG00000197147	rs67165315	-193359	-0.345713	0.138107	0.632427
Endothelial cells	GPD2	ENSG00000115159	rs1462497	316422	-0.505987	0.138115	0.632427
Endothelial cells	MAGEF1	ENSG00000177383	rs115110838	804320	-0.289642	0.13823	0.632427
Endothelial cells	WWP2	ENSG00000198373	rs60941540	57819	0.199947	0.138268	0.632427
Endothelial cells	S100A11	ENSG00000163191	rs4353095	381311	-0.117455	0.138468	0.63278
Endothelial cells	LPCAT1	ENSG00000153395	rs11133929	631091	0.487163	0.138514	0.63278
Endothelial cells	CPLX1	ENSG00000168993	rs7376288	-78176	-0.264896	0.138643	0.632983
Endothelial cells	GOLT1B	ENSG00000111711	rs548232363	-736880	-0.515738	0.13873	0.632994
Endothelial cells	GORASP2	ENSG00000115806	rs62170794	-814319	0.433883	0.13889	0.633094
Endothelial cells	SLC25A44	ENSG00000160785	rs2075166	51838	-0.345619	0.138921	0.633094
Endothelial cells	EEF2K	ENSG00000103319	rs55904717	710182	-0.34095	0.139025	0.633182
Endothelial cells	EPS15	ENSG00000085832	rs35174249	-291043	-0.463301	0.139149	0.633362
Endothelial cells	GPIHBP1	ENSG00000277494	rs3812436	116370	0.264245	0.139264	0.6335
Endothelial cells	RIOK3	ENSG00000101782	rs2117244	-225350	0.353353	0.139458	0.633997
Endothelial cells	BLCAP	ENSG00000166619	rs2105284	753268	0.214774	0.139976	0.635966
Endothelial cells	HCFC2	ENSG00000111727	rs7135673	-534231	-0.381263	0.140097	0.636036
Endothelial cells	CPEB3	ENSG00000107864	rs4244929	-606674	-0.166428	0.1403	0.636036
Endothelial cells	MCRIP1	ENSG00000225663	rs72854495	-288763	-0.340356	0.140321	0.636036
Endothelial cells	PCLO	ENSG00000186472	rs58823540	-515950	0.276767	0.140386	0.636036
Endothelial cells	PPCDC	ENSG00000138621	rs2071501	-220771	-0.586494	0.140527	0.636036
Endothelial cells	TBC1D9B	ENSG00000197226	rs4342283	543443	0.338203	0.140618	0.636036
Endothelial cells	SEC24C	ENSG00000176986	rs79977722	535311	0.28806	0.14064	0.636036
Endothelial cells	DDRGK1	ENSG00000198171	rs6075846	-947815	-0.200265	0.140671	0.636036
Endothelial cells	CHAMP1	ENSG00000198824	rs7999630	-15476	-0.392566	0.140891	0.636647
Endothelial cells	AAR2	ENSG00000131043	rs6065174	447165	0.303107	0.141161	0.636881
Endothelial cells	SNAPC1	ENSG00000023608	rs80330622	493001	-0.581881	0.141249	0.636881
Endothelial cells	NCSTN	ENSG00000162736	rs11265489	464441	-0.264367	0.141275	0.636881
Endothelial cells	NEK6	ENSG00000119408	rs10986036	-737222	-0.220581	0.141283	0.636881
Endothelial cells	LARGE1	ENSG00000133424	rs17747744	-12475	-0.249323	0.141482	0.637394
Endothelial cells	DDX18	ENSG00000088205	rs4849694	527554	0.346729	0.141727	0.638114
Endothelial cells	SLC8A1	ENSG00000183023	rs7607992	-443315	-0.403687	0.14199	0.638723
Endothelial cells	SMOC2	ENSG00000112562	rs654391	233825	-0.254909	0.142033	0.638723
Endothelial cells	JAM2	ENSG00000154721	rs62224880	520825	0.752363	0.142173	0.638755
Endothelial cells	UBE3A	ENSG00000114062	rs2075814	-518428	0.466035	0.142341	0.638755
Endothelial cells	DHRS3	ENSG00000162496	rs12743892	-886378	0.344042	0.142347	0.638755
Endothelial cells	PIM3	ENSG00000198355	rs4823986	-895990	-0.250231	0.142467	0.638755
Endothelial cells	DNAJC19	ENSG00000205981	rs12496149	803603	0.224747	0.142522	0.638755
Endothelial cells	SOX18	ENSG00000203883	rs4522666	-706512	0.327056	0.142791	0.638755
Endothelial cells	EXOC7	ENSG00000182473	rs12950709	-868662	-1.98364	0.142792	0.638755
Endothelial cells	GCLC	ENSG00000001084	rs1118124	886578	-0.250491	0.142797	0.638755
Endothelial cells	STAT3	ENSG00000168610	rs117199298	-227481	0.275574	0.142843	0.638755
Endothelial cells	CMTM7	ENSG00000153551	rs609923	75826	0.389867	0.142926	0.638755
Endothelial cells	EPG5	ENSG00000152223	rs72913455	615749	0.396229	0.142994	0.638755
Endothelial cells	SOX6	ENSG00000110693	rs6486330	229151	0.274716	0.143108	0.638755
Endothelial cells	MARCKS	ENSG00000277443	rs6920267	25593	0.205741	0.143149	0.638755
Endothelial cells	GYG1	ENSG00000163754	rs73156121	-606922	0.62511	0.14324	0.63878
Endothelial cells	BCL3	ENSG00000069399	rs34995718	864150	0.250755	0.143634	0.640156
Endothelial cells	CFAP410	ENSG00000160226	rs162384	-880181	-0.34317	0.143781	0.640312
Endothelial cells	C1orf21	ENSG00000116667	rs4539094	-23050	0.282137	0.14384	0.640312
Endothelial cells	PRKDC	ENSG00000253729	rs2955067	-198678	0.316413	0.144009	0.640683
Endothelial cells	TMEM167B	ENSG00000215717	rs192434147	695496	0.780154	0.144151	0.640934
Endothelial cells	NRF1	ENSG00000106459	rs7782840	64668	0.494933	0.144414	0.641359
Endothelial cells	TM4SF18	ENSG00000163762	rs11718339	-407432	0.298544	0.144418	0.641359
Endothelial cells	SAFB	ENSG00000160633	rs78085801	-126577	0.594315	0.144741	0.6415
Endothelial cells	APBA1	ENSG00000107282	rs2309384	-706681	-0.336275	0.144757	0.6415
Endothelial cells	SUCLG2	ENSG00000172340	rs68079422	465219	-0.165856	0.144774	0.6415
Endothelial cells	PSMB9	ENSG00000240065	rs3130577	206169	0.22185	0.145051	0.6415
Endothelial cells	RAB5A	ENSG00000144566	rs62242079	633007	0.309582	0.14507	0.6415
Endothelial cells	STARD3	ENSG00000131748	rs1262619	-622636	-0.261372	0.14508	0.6415
Endothelial cells	CLASP2	ENSG00000163539	rs67055067	-146330	0.238533	0.145176	0.6415
Endothelial cells	CBFA2T2	ENSG00000078699	rs1889538	-157945	-0.213466	0.145241	0.6415
Endothelial cells	TJP2	ENSG00000119139	rs62569167	-142249	0.264887	0.145276	0.6415
Endothelial cells	CRYL1	ENSG00000165475	rs7995286	-189111	0.427902	0.145347	0.6415
Endothelial cells	CA2	ENSG00000104267	rs7835165	481381	0.51468	0.145392	0.6415
Endothelial cells	BTBD9	ENSG00000183826	rs9462434	-205232	-0.32112	0.145517	0.641673
Endothelial cells	ORAI2	ENSG00000160991	rs11764413	28610	-0.26399	0.146058	0.643486
Endothelial cells	ARHGEF11	ENSG00000132694	rs67195253	-218348	-0.370937	0.1461	0.643486
Endothelial cells	MRPL4	ENSG00000105364	rs8105495	-814100	-0.42256	0.146427	0.643522
Endothelial cells	SSR1	ENSG00000124783	rs3827783	-717693	-0.318361	0.146455	0.643522
Endothelial cells	INPP4A	ENSG00000040933	rs72823790	153148	0.438494	0.146471	0.643522
Endothelial cells	NLK	ENSG00000087095	rs75581564	994994	-0.364486	0.146706	0.643522
Endothelial cells	MACO1	ENSG00000204178	rs9424367	-954729	0.64348	0.146748	0.643522
Endothelial cells	DCP1B	ENSG00000151065	rs79622047	570711	-0.541792	0.146845	0.643522
Endothelial cells	FASTK	ENSG00000164896	rs73470759	797674	0.346243	0.146932	0.643522
Endothelial cells	NDEL1	ENSG00000166579	rs67109144	788081	0.581072	0.146955	0.643522
Endothelial cells	PCGF3	ENSG00000185619	rs55711923	-410841	0.665811	0.147048	0.643522
Endothelial cells	PROCR	ENSG00000101000	rs6579167	-726963	0.214036	0.147111	0.643522
Endothelial cells	PHF20L1	ENSG00000129292	rs7830316	696201	0.371972	0.147334	0.643522
Endothelial cells	WDR27	ENSG00000184465	rs5017599	-890655	0.201787	0.147338	0.643522
Endothelial cells	AGPAT1	ENSG00000204310	rs2844628	-916814	0.469034	0.147426	0.643522
Endothelial cells	IWS1	ENSG00000163166	rs11680520	820393	-0.242466	0.147498	0.643522
Endothelial cells	SIAH2	ENSG00000181788	rs74970637	-177675	0.561159	0.14774	0.643522
Endothelial cells	ZNF3	ENSG00000166526	rs6465744	-836253	0.57542	0.147889	0.643522
Endothelial cells	TNIK	ENSG00000154310	rs2010887	-46741	0.298385	0.148117	0.643522
Endothelial cells	LRCH3	ENSG00000186001	rs509016	-798827	-0.226151	0.148118	0.643522
Endothelial cells	TAF13	ENSG00000197780	rs1277018	-341355	0.284063	0.148262	0.643522
Endothelial cells	RHOA	ENSG00000067560	rs12491769	-682282	-0.517402	0.148331	0.643522
Endothelial cells	AP3S1	ENSG00000177879	rs78618620	-423357	0.518835	0.14838	0.643522
Endothelial cells	CARS	ENSG00000110619	rs1026231	786942	0.268111	0.14841	0.643522
Endothelial cells	MSH3	ENSG00000113318	rs114179579	911748	-0.316589	0.148421	0.643522
Endothelial cells	SFXN5	ENSG00000144040	rs71416761	-382201	-0.296456	0.14846	0.643522
Endothelial cells	FAM110B	ENSG00000169122	rs4738647	146631	0.271137	0.148473	0.643522
Endothelial cells	G3BP1	ENSG00000145907	rs9324708	-66698	0.258225	0.148515	0.643522
Endothelial cells	LMTK2	ENSG00000164715	rs4729445	339419	-0.250265	0.148519	0.643522
Endothelial cells	TP53BP1	ENSG00000067369	rs34178146	-126323	0.32255	0.14863	0.643522
Endothelial cells	PRDX5	ENSG00000126432	rs7941785	-224277	0.135022	0.148639	0.643522
Endothelial cells	CCDC82	ENSG00000149231	rs577683	-67352	-0.302073	0.148832	0.643522
Endothelial cells	SNTA1	ENSG00000101400	rs6059516	437908	0.218015	0.149099	0.643522
Endothelial cells	DCTPP1	ENSG00000179958	rs11150590	52484	-0.189083	0.149107	0.643522
Endothelial cells	OGDH	ENSG00000105953	rs6945353	351996	-0.592513	0.149184	0.643522
Endothelial cells	CAPZA1	ENSG00000116489	rs11802931	-522179	-0.272151	0.149256	0.643522
Endothelial cells	POLR2F	ENSG00000100142	rs2076371	126081	0.235387	0.149329	0.643522
Endothelial cells	FBXO31	ENSG00000103264	rs12598225	251682	0.26111	0.149415	0.643522
Endothelial cells	DNTTIP2	ENSG00000067334	rs75482876	-742662	0.424806	0.149447	0.643522
Endothelial cells	SSTR2	ENSG00000180616	rs7406930	893115	0.197394	0.149503	0.643522
Endothelial cells	HDAC11	ENSG00000163517	rs3846119	-16045	0.647868	0.149521	0.643522
Endothelial cells	CREBRF	ENSG00000164463	rs35977110	-318447	-0.275344	0.149631	0.643522
Endothelial cells	TBC1D4	ENSG00000136111	rs1340902	-429762	-0.193468	0.149632	0.643522
Endothelial cells	RICTOR	ENSG00000164327	rs71621896	27282	-0.460301	0.149831	0.644008
Endothelial cells	PTPRE	ENSG00000132334	rs1416720	500059	0.296391	0.15037	0.645495
Endothelial cells	FAM210B	ENSG00000124098	rs11907948	458228	-0.334741	0.15049	0.645495
Endothelial cells	OXR1	ENSG00000164830	rs13278590	-835063	0.222829	0.150581	0.645495
Endothelial cells	MB21D2	ENSG00000180611	rs755980	72563	0.308625	0.150716	0.645495
Endothelial cells	MPPED2	ENSG00000066382	rs4265579	-326242	0.207459	0.150749	0.645495
Endothelial cells	PPP2R2B	ENSG00000156475	rs11952689	-216761	-0.449984	0.150796	0.645495
Endothelial cells	RALGDS	ENSG00000160271	rs3124758	330396	0.34109	0.150825	0.645495
Endothelial cells	COL5A2	ENSG00000204262	rs7566619	-890845	-0.216817	0.151023	0.645495
Endothelial cells	EPHB4	ENSG00000196411	rs28445891	283720	-0.272409	0.151072	0.645495
Endothelial cells	LZTS2	ENSG00000107816	rs941910	213596	-0.255757	0.151114	0.645495
Endothelial cells	TP53INP1	ENSG00000164938	rs1545480	110832	0.26688	0.15131	0.645495
Endothelial cells	KCTD12	ENSG00000178695	rs79298023	-550959	0.445293	0.15133	0.645495
Endothelial cells	CGGBP1	ENSG00000163320	rs11127974	-929479	-0.337314	0.151353	0.645495
Endothelial cells	UBTF	ENSG00000108312	rs9898793	817318	0.270883	0.151384	0.645495
Endothelial cells	DPM2	ENSG00000136908	rs7040019	-745903	-0.240197	0.152015	0.647653
Endothelial cells	BLOC1S2	ENSG00000196072	rs67035383	542542	0.297065	0.152063	0.647653
Endothelial cells	MALSU1	ENSG00000156928	rs58524401	-541892	0.434755	0.152198	0.647859
Endothelial cells	RTTN	ENSG00000176225	rs7506960	-568646	-0.292337	0.15235	0.648138
Endothelial cells	RPUSD3	ENSG00000156990	rs76460752	647811	-0.522117	0.152779	0.648761
Endothelial cells	CISD3	ENSG00000277972	rs17590541	168588	-0.233378	0.152953	0.648761
Endothelial cells	TM9SF2	ENSG00000125304	rs55876427	465516	0.264087	0.152962	0.648761
Endothelial cells	DOCK4	ENSG00000128512	rs6968561	-233551	0.186332	0.152978	0.648761
Endothelial cells	USP6NL	ENSG00000148429	rs10160035	451493	-0.24422	0.15309	0.648761
Endothelial cells	C5orf22	ENSG00000082213	rs7733346	-518078	-0.319681	0.153157	0.648761
Endothelial cells	KIAA1549L	ENSG00000110427	rs7117579	248029	0.253033	0.153369	0.648761
Endothelial cells	GTF3C4	ENSG00000125484	rs11243546	-841680	0.461293	0.153474	0.648761
Endothelial cells	PSMG3	ENSG00000157778	rs13236428	788367	0.25498	0.153476	0.648761
Endothelial cells	OSBPL5	ENSG00000021762	rs11819853	-331542	0.300424	0.153738	0.648761
Endothelial cells	JAM3	ENSG00000166086	rs11602401	438067	0.460514	0.153756	0.648761
Endothelial cells	GNAI2	ENSG00000114353	rs36022378	-350021	-0.239111	0.153794	0.648761
Endothelial cells	PTMS	ENSG00000159335	rs1126605	324091	-0.278428	0.153798	0.648761
Endothelial cells	TMEM44	ENSG00000145014	rs12493111	-481965	0.341407	0.154309	0.648761
Endothelial cells	ANKFY1	ENSG00000185722	rs1351231	266309	0.285745	0.154392	0.648761
Endothelial cells	LMAN2L	ENSG00000114988	rs17695937	971347	0.310252	0.154526	0.648761
Endothelial cells	RHOJ	ENSG00000126785	rs7151460	357174	-0.269691	0.154541	0.648761
Endothelial cells	C7orf26	ENSG00000146576	rs2141911	699122	0.453079	0.154554	0.648761
Endothelial cells	HEPN1	ENSG00000221932	rs7103923	280790	-0.238306	0.154568	0.648761
Endothelial cells	KAT6A	ENSG00000083168	rs10958671	-757554	-0.211106	0.155024	0.648761
Endothelial cells	CNTNAP3	ENSG00000106714	rs10123446	-174348	0.461928	0.155103	0.648761
Endothelial cells	COPG2	ENSG00000158623	rs111506975	-488150	0.558949	0.155139	0.648761
Endothelial cells	NDUFV2	ENSG00000178127	rs16953891	-488353	1.23169	0.155278	0.648761
Endothelial cells	NDUFAF6	ENSG00000156170	rs72669837	815292	-0.358437	0.155296	0.648761
Endothelial cells	RFTN2	ENSG00000162944	rs930372	-592947	-0.3718	0.155363	0.648761
Endothelial cells	GLIDR	ENSG00000278175	rs4335239	921242	0.839761	0.155387	0.648761
Endothelial cells	CAPS2	ENSG00000180881	rs11180521	54814	0.192098	0.155426	0.648761
Endothelial cells	MFN1	ENSG00000171109	rs34339875	-80608	-0.314803	0.155455	0.648761
Endothelial cells	PDPR	ENSG00000090857	rs78242037	622709	0.368333	0.155533	0.648761
Endothelial cells	PRKD3	ENSG00000115825	rs3770766	-62329	-0.236834	0.155567	0.648761
Endothelial cells	RIPOR2	ENSG00000111913	rs62394317	840578	0.351505	0.155583	0.648761
Endothelial cells	NREP	ENSG00000134986	rs153565	917214	0.265314	0.155722	0.648761
Endothelial cells	HEXB	ENSG00000049860	rs3776477	-519	-0.392139	0.155739	0.648761
Endothelial cells	CDKL1	ENSG00000100490	rs61984264	-4389	0.462588	0.155908	0.648761
Endothelial cells	ACTB	ENSG00000075624	rs6651074	-207954	0.256457	0.155917	0.648761
Endothelial cells	BCAT2	ENSG00000105552	rs62127966	20704	0.308222	0.156084	0.648761
Endothelial cells	VASP	ENSG00000125753	rs4544343	-127857	-0.22453	0.156233	0.648761
Endothelial cells	LAPTM4A	ENSG00000068697	rs11691601	177935	0.184494	0.156277	0.648761
Endothelial cells	DMPK	ENSG00000104936	rs7260330	-849594	-0.521146	0.156283	0.648761
Endothelial cells	NFKB2	ENSG00000077150	rs151269910	166920	-0.500807	0.156349	0.648761
Endothelial cells	CAPZA2	ENSG00000198898	rs62469415	538661	0.542914	0.156419	0.648761
Endothelial cells	EIF4EBP2	ENSG00000148730	rs3855625	-484625	-0.237143	0.15651	0.648761
Endothelial cells	SLC7A5	ENSG00000103257	rs6539994	-842091	-0.231193	0.156572	0.648761
Endothelial cells	LRRC37A3	ENSG00000176809	rs56269736	271895	0.590196	0.156579	0.648761
Endothelial cells	MRPS21	ENSG00000266472	rs11586047	240066	-0.151595	0.15666	0.648761
Endothelial cells	DDX24	ENSG00000089737	rs8023082	-52570	-0.233777	0.156675	0.648761
Endothelial cells	EIF2B3	ENSG00000070785	rs61783169	803932	0.302162	0.15668	0.648761
Endothelial cells	DGKI	ENSG00000157680	rs34173748	893300	0.21505	0.156682	0.648761
Endothelial cells	PAAF1	ENSG00000175575	rs112838398	-499267	-0.388025	0.156904	0.648761
Endothelial cells	PLEKHG3	ENSG00000126822	rs117766212	-260373	-0.537452	0.156908	0.648761
Endothelial cells	IMPDH1	ENSG00000106348	rs9986842	97873	-0.213731	0.156975	0.648761
Endothelial cells	BBS9	ENSG00000122507	rs3779239	261414	0.209522	0.157093	0.648761
Endothelial cells	ANPEP	ENSG00000166825	rs12902511	464405	-0.265241	0.157123	0.648761
Endothelial cells	MTPAP	ENSG00000107951	rs7907636	436752	0.307669	0.157226	0.648761
Endothelial cells	CSPG4	ENSG00000173546	rs76354137	-975192	-0.489644	0.157262	0.648761
Endothelial cells	SLC19A1	ENSG00000173638	rs74875197	-184585	-0.238148	0.157748	0.649378
Endothelial cells	DDX23	ENSG00000174243	rs79640667	111766	-0.498055	0.157769	0.649378
Endothelial cells	SPEN	ENSG00000065526	rs55935741	-742381	-0.338365	0.15777	0.649378
Endothelial cells	GIT1	ENSG00000108262	rs3103308	691034	0.400651	0.157916	0.649378
Endothelial cells	VWF	ENSG00000110799	rs12423406	-989292	-0.282575	0.158047	0.649378
Endothelial cells	SPATA5L1	ENSG00000171763	rs117127572	873975	0.505092	0.158143	0.649378
Endothelial cells	ARL6IP6	ENSG00000177917	rs12693429	-69856	-0.282614	0.15816	0.649378
Endothelial cells	TMEM192	ENSG00000170088	rs77509402	-692718	-0.680645	0.15817	0.649378
Endothelial cells	ABHD2	ENSG00000140526	rs62021460	565475	-0.511824	0.158192	0.649378
Endothelial cells	COX4I1	ENSG00000131143	rs6539965	-158271	0.130666	0.15861	0.650101
Endothelial cells	MSH6	ENSG00000116062	rs4953481	-444809	0.230195	0.158627	0.650101
Endothelial cells	TOM1	ENSG00000100284	rs28491160	44531	0.270347	0.158687	0.650101
Endothelial cells	NPAT	ENSG00000149308	rs7938385	747585	0.287216	0.158823	0.650101
Endothelial cells	TTLL5	ENSG00000119685	rs10438166	-773494	-0.342498	0.15888	0.650101
Endothelial cells	MTFR1L	ENSG00000117640	rs11581732	-617545	0.291243	0.158944	0.650101
Endothelial cells	TRABD	ENSG00000170638	rs9616730	-459309	0.29873	0.158976	0.650101
Endothelial cells	EML4	ENSG00000143924	rs4270393	-310718	0.346943	0.159308	0.650412
Endothelial cells	ING1	ENSG00000153487	rs521969	-472361	0.596862	0.159373	0.650412
Endothelial cells	RBL2	ENSG00000103479	rs12448018	-57182	0.214939	0.159396	0.650412
Endothelial cells	ADGRB3	ENSG00000135298	rs9454303	-808547	0.315457	0.159462	0.650412
Endothelial cells	JPT1	ENSG00000189159	rs111992603	-860812	0.361164	0.159586	0.650412
Endothelial cells	CDC34	ENSG00000099804	rs4919880	122069	0.471695	0.159622	0.650412
Endothelial cells	COL4A1	ENSG00000187498	rs7325702	-942077	-0.176096	0.15966	0.650412
Endothelial cells	OLFML2A	ENSG00000185585	rs117462215	-828107	0.405993	0.160179	0.651902
Endothelial cells	ABCC9	ENSG00000069431	rs55708035	-856720	0.276528	0.1602	0.651902
Endothelial cells	NUDT3	ENSG00000272325	rs4713793	66579	0.412703	0.160652	0.652936
Endothelial cells	TUBA4A	ENSG00000127824	rs35422889	-333133	-0.244372	0.160706	0.652936
Endothelial cells	PDLIM5	ENSG00000163110	rs12502728	-373117	-0.224571	0.160837	0.652936
Endothelial cells	DLD	ENSG00000091140	rs4727694	63782	-0.277604	0.160925	0.652936
Endothelial cells	DCAF7	ENSG00000136485	rs2058194	392510	0.251781	0.16112	0.652936
Endothelial cells	CCM2L	ENSG00000101331	rs35065789	806865	0.401446	0.161136	0.652936
Endothelial cells	MAP2K1	ENSG00000169032	rs12911848	138389	0.247146	0.161285	0.652936
Endothelial cells	ECM1	ENSG00000143369	rs79330123	-761521	0.376214	0.161435	0.652936
Endothelial cells	PLEC	ENSG00000178209	rs2953869	931752	-0.337006	0.161496	0.652936
Endothelial cells	POP5	ENSG00000167272	rs2686362	617504	-0.251483	0.161578	0.652936
Endothelial cells	STK40	ENSG00000196182	rs399393	-297825	0.454687	0.161623	0.652936
Endothelial cells	AC105052.1	ENSG00000205236	rs1060697	-628248	0.201733	0.161635	0.652936
Endothelial cells	ARAP3	ENSG00000120318	rs33980	880197	0.298176	0.161646	0.652936
Endothelial cells	LINC01725	ENSG00000233008	rs77003746	59450	-0.512107	0.161675	0.652936
Endothelial cells	PTCHD4	ENSG00000244694	rs2130552	-959533	0.305828	0.161909	0.653529
Endothelial cells	EXT1	ENSG00000182197	rs3105774	-419968	-0.23106	0.162124	0.653814
Endothelial cells	GPN2	ENSG00000142751	rs9438551	-441552	0.306738	0.162273	0.653814
Endothelial cells	ERI3	ENSG00000117419	rs115158888	809913	0.436189	0.162304	0.653814
Endothelial cells	INTS8	ENSG00000164941	rs28545626	563608	-0.278083	0.162329	0.653814
Endothelial cells	PTEN	ENSG00000171862	rs2735350	157001	0.177435	0.162654	0.654771
Endothelial cells	SLC16A6	ENSG00000108932	rs111464754	31669	0.327073	0.162803	0.654981
Endothelial cells	IFT27	ENSG00000100360	rs132739	-572012	0.375205	0.162881	0.654981
Endothelial cells	ZNF83	ENSG00000167766	rs4803059	501837	-0.441617	0.163085	0.655234
Endothelial cells	CLK2	ENSG00000176444	rs4492614	-481407	-0.343293	0.16337	0.655234
Endothelial cells	EPN2	ENSG00000072134	rs76119305	486640	0.364913	0.163456	0.655234
Endothelial cells	SERGEF	ENSG00000129158	rs117441926	859205	0.514382	0.163458	0.655234
Endothelial cells	SLC9A9	ENSG00000181804	rs2885197	69288	-0.294535	0.163488	0.655234
Endothelial cells	PKN2	ENSG00000065243	rs75801266	-693323	-0.322595	0.163497	0.655234
Endothelial cells	CALCRL	ENSG00000064989	rs147205154	501994	-0.652498	0.163642	0.655234
Endothelial cells	CACNA1A	ENSG00000141837	rs74426636	-474016	0.585078	0.163644	0.655234
Endothelial cells	PDXK	ENSG00000160209	rs62220416	627284	-0.376726	0.164014	0.655467
Endothelial cells	COMMD10	ENSG00000145781	rs152398	-240298	-0.204306	0.164158	0.655467
Endothelial cells	PPIP5K2	ENSG00000145725	rs71586552	-196673	0.382211	0.16435	0.655467
Endothelial cells	CCDC107	ENSG00000159884	rs10114702	603832	0.189874	0.164459	0.655467
Endothelial cells	HSPH1	ENSG00000120694	rs11147445	-351616	-0.287032	0.164484	0.655467
Endothelial cells	ZNF426	ENSG00000130818	rs139742721	-413679	-0.592751	0.164636	0.655467
Endothelial cells	MNAT1	ENSG00000020426	rs8014046	-817328	-0.277054	0.164649	0.655467
Endothelial cells	TOGARAM1	ENSG00000198718	rs2104103	973781	0.452751	0.164738	0.655467
Endothelial cells	UNC45A	ENSG00000140553	rs74321212	760728	0.554576	0.1648	0.655467
Endothelial cells	ZFAND4	ENSG00000172671	rs12569640	382428	0.358075	0.164827	0.655467
Endothelial cells	HDAC4	ENSG00000068024	rs7606848	312586	0.358089	0.164859	0.655467
Endothelial cells	SURF6	ENSG00000148296	rs10119210	-358474	0.273861	0.164915	0.655467
Endothelial cells	DNAJC24	ENSG00000170946	rs7950812	409346	0.531994	0.164972	0.655467
Endothelial cells	SNX13	ENSG00000071189	rs1375240	-484057	0.306139	0.165076	0.655467
Endothelial cells	TUT7	ENSG00000083223	rs75701194	898177	-0.359106	0.165089	0.655467
Endothelial cells	RBM45	ENSG00000155636	rs10171049	644712	0.486211	0.165103	0.655467
Endothelial cells	POLR3E	ENSG00000058600	rs7195490	-169991	-0.350201	0.165293	0.655874
Endothelial cells	ADNP2	ENSG00000101544	rs7227502	-550153	0.307984	0.165533	0.65591
Endothelial cells	MAGI3	ENSG00000081026	rs61818196	-299897	0.380012	0.165559	0.65591
Endothelial cells	STAG1	ENSG00000118007	rs11916892	532537	0.143438	0.165565	0.65591
Endothelial cells	PLCL1	ENSG00000115896	rs11681576	308669	0.197799	0.165826	0.656165
Endothelial cells	SAV1	ENSG00000151748	rs2131838	-145107	0.203431	0.165903	0.656165
Endothelial cells	GRID1	ENSG00000182771	rs7100094	-956777	0.619964	0.16602	0.656165
Endothelial cells	UROD	ENSG00000126088	rs3128438	260815	0.237765	0.166054	0.656165
Endothelial cells	RSPH3	ENSG00000130363	rs3103001	-163960	-0.559142	0.16607	0.656165
Endothelial cells	SDCCAG8	ENSG00000054282	rs7544355	946970	-0.26031	0.166155	0.656165
Endothelial cells	HDGFL3	ENSG00000166503	rs4843134	76444	-0.214845	0.166243	0.656166
Endothelial cells	MIR4435-2HG	ENSG00000172965	rs10185010	-679156	-0.277211	0.166845	0.65706
Endothelial cells	CIAPIN1	ENSG00000005194	rs35756276	-366662	0.522433	0.166893	0.65706
Endothelial cells	PPM1A	ENSG00000100614	rs111304500	522052	-0.399374	0.166903	0.65706
Endothelial cells	CCDC200	ENSG00000236383	rs4792993	129163	0.358476	0.166925	0.65706
Endothelial cells	CTSO	ENSG00000256043	rs61354994	432493	0.271197	0.1671	0.65706
Endothelial cells	C14orf119	ENSG00000179933	rs72690887	-698028	0.276657	0.167124	0.65706
Endothelial cells	MSRA	ENSG00000175806	rs2952216	196575	0.425235	0.167207	0.65706
Endothelial cells	RPS27	ENSG00000177954	rs1094362	-672708	0.176868	0.167254	0.65706
Endothelial cells	PSEN2	ENSG00000143801	rs78087823	-474860	0.537235	0.167339	0.65706
Endothelial cells	DDX10	ENSG00000178105	rs11212826	288955	0.225402	0.16735	0.65706
Endothelial cells	UBE2D4	ENSG00000078967	rs74968148	-492928	-0.354446	0.167531	0.65706
Endothelial cells	HSPD1	ENSG00000144381	rs3771360	580462	0.22415	0.167557	0.65706
Endothelial cells	CUX1	ENSG00000257923	rs35399371	-100714	-0.190903	0.167626	0.65706
Endothelial cells	PRPF4	ENSG00000136875	rs2132831	-600448	-0.458719	0.167698	0.65706
Endothelial cells	IL1RAP	ENSG00000196083	rs13065424	-593643	-0.425901	0.167851	0.657167
Endothelial cells	EIF3L	ENSG00000100129	rs3218339	-723698	-0.495059	0.167901	0.657167
Endothelial cells	SORBS2	ENSG00000154556	rs6832551	-301739	0.34828	0.168165	0.657822
Endothelial cells	MTMR12	ENSG00000150712	rs4867398	-394414	-0.35476	0.168291	0.657822
Endothelial cells	TMEM222	ENSG00000186501	rs144856233	-304369	0.453496	0.168474	0.657822
Endothelial cells	TRIM22	ENSG00000132274	rs117730025	725748	-0.408231	0.16857	0.657822
Endothelial cells	FBXL15	ENSG00000107872	rs1163234	785047	0.379475	0.168625	0.657822
Endothelial cells	YWHAZ	ENSG00000164924	rs502050	315015	-0.267892	0.168654	0.657822
Endothelial cells	RAD23B	ENSG00000119318	rs10816589	651055	-0.306347	0.168701	0.657822
Endothelial cells	NDRG2	ENSG00000165795	rs45462402	84457	0.258516	0.168859	0.657822
Endothelial cells	IRF3	ENSG00000126456	rs600730	578295	0.337968	0.168859	0.657822
Endothelial cells	GGACT	ENSG00000134864	rs36110904	379378	0.330837	0.169132	0.658007
Endothelial cells	PLEKHG2	ENSG00000090924	rs62110562	382588	-0.320476	0.169234	0.658007
Endothelial cells	HMGN3	ENSG00000118418	rs2746319	470972	-0.271332	0.169381	0.658007
Endothelial cells	TENT4B	ENSG00000121274	rs146646441	-444864	0.397748	0.169657	0.658007
Endothelial cells	PRDM5	ENSG00000138738	rs34255984	484274	-0.288587	0.169665	0.658007
Endothelial cells	NTHL1	ENSG00000065057	rs1800720	7532	0.338803	0.169852	0.658007
Endothelial cells	OCLN	ENSG00000197822	rs532035215	-569132	-0.299053	0.169978	0.658007
Endothelial cells	ARRDC2	ENSG00000105643	rs12459283	-178521	-0.530234	0.169994	0.658007
Endothelial cells	FAM76B	ENSG00000077458	rs10765739	-324260	0.29034	0.170029	0.658007
Endothelial cells	VAC14	ENSG00000103043	rs5021016	-743496	-0.283493	0.170106	0.658007
Endothelial cells	ACP2	ENSG00000134575	rs2290149	75524	-0.345265	0.170108	0.658007
Endothelial cells	KDSR	ENSG00000119537	rs11537989	616120	-0.229874	0.170128	0.658007
Endothelial cells	EHMT2	ENSG00000204371	rs9276407	844842	0.455836	0.170193	0.658007
Endothelial cells	GOLPH3L	ENSG00000143457	rs6587723	-746106	0.22349	0.170225	0.658007
Endothelial cells	AC002070.1	ENSG00000248636	rs2730727	-837222	-0.306593	0.170234	0.658007
Endothelial cells	SERP2	ENSG00000151778	rs78863481	31127	0.430417	0.170402	0.658007
Endothelial cells	OGFR	ENSG00000060491	rs111794065	373042	0.444275	0.170407	0.658007
Endothelial cells	VPS37C	ENSG00000167987	rs7394579	652362	0.794547	0.170603	0.658007
Endothelial cells	RBM17	ENSG00000134453	rs34285518	5109	-0.289741	0.170612	0.658007
Endothelial cells	CDH11	ENSG00000140937	rs149901472	713487	0.586077	0.170664	0.658007
Endothelial cells	NSMCE1	ENSG00000169189	rs72782369	-44595	0.396744	0.170965	0.658233
Endothelial cells	ARFGAP1	ENSG00000101199	rs2983430	959186	-0.459821	0.171022	0.658233
Endothelial cells	DDX39A	ENSG00000123136	rs2524359	308356	-0.234761	0.171195	0.658233
Endothelial cells	TMEM129	ENSG00000168936	rs60130759	548739	0.544194	0.171234	0.658233
Endothelial cells	HADHB	ENSG00000138029	rs62130499	718834	0.422094	0.17131	0.658233
Endothelial cells	MYO5C	ENSG00000128833	rs8028209	795288	-0.445381	0.171331	0.658233
Endothelial cells	ATXN2L	ENSG00000168488	rs11644899	-575692	0.54039	0.171338	0.658233
Endothelial cells	RNF138	ENSG00000134758	rs12956177	-320398	0.266836	0.17202	0.659603
Endothelial cells	AC008755.1	ENSG00000130749	rs12609577	-811590	-0.302318	0.172022	0.659603
Endothelial cells	38412	ENSG00000198060	rs12357541	482705	-0.400654	0.172038	0.659603
Endothelial cells	HNRNPM	ENSG00000099783	rs422783	-173726	0.267268	0.172047	0.659603
Endothelial cells	NLGN1	ENSG00000169760	rs6445136	642977	-0.426879	0.172238	0.659997
Endothelial cells	TMBIM6	ENSG00000139644	rs1993398	3905	-0.401078	0.172703	0.661058
Endothelial cells	TERF2	ENSG00000132604	rs11075746	497880	0.239743	0.172789	0.661058
Endothelial cells	CREB5	ENSG00000146592	rs2018683	675257	0.264417	0.172859	0.661058
Endothelial cells	SCAPER	ENSG00000140386	rs885388	-769792	0.169906	0.172868	0.661058
Endothelial cells	EBF1	ENSG00000164330	rs4130208	-178013	-0.195979	0.173051	0.661331
Endothelial cells	UHRF1BP1L	ENSG00000111647	rs12815184	910919	-0.412906	0.173116	0.661331
Endothelial cells	KITLG	ENSG00000049130	rs797266	809356	0.280872	0.173219	0.661335
Endothelial cells	VPS13B	ENSG00000132549	rs4354278	982182	0.186306	0.173339	0.661335
Endothelial cells	RALGPS1	ENSG00000136828	rs80267363	-597217	0.496758	0.173382	0.661335
Endothelial cells	ACAP2	ENSG00000114331	rs1878428	-454748	-0.254375	0.173598	0.66156
Endothelial cells	INPP5K	ENSG00000132376	rs75878578	35636	-0.542608	0.173806	0.66156
Endothelial cells	APLP2	ENSG00000084234	rs11221844	-270751	0.301805	0.173815	0.66156
Endothelial cells	KPNA5	ENSG00000196911	rs9488836	-566556	0.273432	0.173916	0.66156
Endothelial cells	CEND1	ENSG00000184524	rs7126709	219302	-0.277503	0.173959	0.66156
Endothelial cells	XPO6	ENSG00000169180	rs4787442	-207187	0.348866	0.174019	0.66156
Endothelial cells	RPF1	ENSG00000117133	rs10782545	768280	-0.259568	0.174157	0.66156
Endothelial cells	ST3GAL6	ENSG00000064225	rs10049046	748471	-0.173652	0.174188	0.66156
Endothelial cells	SEMA5A	ENSG00000112902	rs605126	-4322	-0.325393	0.17428	0.66156
Endothelial cells	CRYAB	ENSG00000109846	rs11606481	-410659	-0.238953	0.174409	0.66156
Endothelial cells	DMTF1	ENSG00000135164	rs802444	-492963	0.206205	0.174413	0.66156
Endothelial cells	ARRB1	ENSG00000137486	rs34281218	767	-0.424845	0.174589	0.661893
Endothelial cells	CTBP1	ENSG00000159692	rs7661467	-401942	0.292797	0.17517	0.662456
Endothelial cells	MPHOSPH9	ENSG00000051825	rs79972263	988336	-0.614903	0.175196	0.662456
Endothelial cells	COA4	ENSG00000181924	rs10793102	796890	0.322469	0.17521	0.662456
Endothelial cells	DAP	ENSG00000112977	rs2964802	59458	-0.257472	0.175309	0.662456
Endothelial cells	TTC19	ENSG00000011295	rs78131047	-528697	-0.448958	0.175313	0.662456
Endothelial cells	RPL18A	ENSG00000105640	rs4808156	935933	0.286906	0.175356	0.662456
Endothelial cells	NPIPB13	ENSG00000198064	rs2370364	-564292	0.217458	0.175357	0.662456
Endothelial cells	B4GALT2	ENSG00000117411	rs80085693	-962084	-0.258085	0.175615	0.663026
Endothelial cells	LIPE	ENSG00000079435	rs4802160	762659	0.318389	0.175701	0.663026
Endothelial cells	CNN3	ENSG00000117519	rs10782987	-272990	0.271111	0.175834	0.663026
Endothelial cells	RANBP9	ENSG00000010017	rs1537147	498396	-0.379006	0.175862	0.663026
Endothelial cells	SPATA1	ENSG00000122432	rs641965	-128384	-0.222632	0.176058	0.663183
Endothelial cells	PLEKHH2	ENSG00000152527	rs7558452	-710607	-0.260883	0.17623	0.663183
Endothelial cells	UBA3	ENSG00000144744	rs1498847	475960	0.290659	0.176233	0.663183
Endothelial cells	SNAPC5	ENSG00000174446	rs1026676	-345920	0.330029	0.176258	0.663183
Endothelial cells	SLC38A2	ENSG00000134294	rs2408505	-48733	-0.168128	0.176361	0.663237
Endothelial cells	RPTOR	ENSG00000141564	rs57975683	783211	-0.208538	0.176847	0.664493
Endothelial cells	STX8	ENSG00000170310	rs2074258	-753749	0.294281	0.176873	0.664493
Endothelial cells	DNAJC7	ENSG00000168259	rs140935701	195341	0.74145	0.177051	0.664493
Endothelial cells	DPY19L3	ENSG00000178904	rs7251865	572718	0.230465	0.177236	0.664493
Endothelial cells	OBSL1	ENSG00000124006	rs80311503	990407	-0.298492	0.177404	0.664493
Endothelial cells	HNRNPLL	ENSG00000143889	rs442206	45738	0.252798	0.177498	0.664493
Endothelial cells	AIMP1	ENSG00000164022	rs923744	932368	-0.24108	0.177547	0.664493
Endothelial cells	SHARPIN	ENSG00000179526	rs60982137	-420598	-0.291342	0.177566	0.664493
Endothelial cells	ZCCHC17	ENSG00000121766	rs478053	485755	-0.297662	0.177643	0.664493
Endothelial cells	SLC30A1	ENSG00000170385	rs1466660	895669	-0.409363	0.177654	0.664493
Endothelial cells	RAP1GDS1	ENSG00000138698	rs2903158	532191	0.346458	0.177671	0.664493
Endothelial cells	PIP5K1A	ENSG00000143398	rs12564067	-181772	-0.305759	0.177994	0.665368
Endothelial cells	AC005154.5	ENSG00000281039	rs713493	-745670	-0.287769	0.178085	0.665376
Endothelial cells	MRPS12	ENSG00000128626	rs67023229	27086	0.230507	0.178374	0.665971
Endothelial cells	PYGB	ENSG00000100994	rs6115546	897626	0.324178	0.178422	0.665971
Endothelial cells	SDHA	ENSG00000073578	rs62330208	764887	0.191739	0.178856	0.667
Endothelial cells	RCC1	ENSG00000180198	rs34929894	238203	0.357906	0.178876	0.667
Endothelial cells	C9orf3	ENSG00000148120	rs72756318	950733	0.307974	0.179137	0.667018
Endothelial cells	EED	ENSG00000074266	rs11234912	778357	-0.276743	0.179178	0.667018
Endothelial cells	CDK2AP1	ENSG00000111328	rs7295599	944537	-0.208477	0.179191	0.667018
Endothelial cells	PIGG	ENSG00000174227	rs77001529	743342	-0.366717	0.179237	0.667018
Endothelial cells	TTC5	ENSG00000136319	rs12435011	751924	0.239521	0.179394	0.66727
Endothelial cells	MTERF1	ENSG00000127989	rs73225075	-943583	-0.444199	0.179526	0.66743
Endothelial cells	PIK3CD	ENSG00000171608	rs78908140	-303386	-0.284644	0.179896	0.667839
Endothelial cells	RHOT1	ENSG00000126858	rs8064464	-171037	0.542119	0.180014	0.667839
Endothelial cells	GPX4	ENSG00000167468	rs10407732	448242	0.310272	0.180017	0.667839
Endothelial cells	ARHGAP10	ENSG00000071205	rs77428049	567261	-0.283688	0.180078	0.667839
Endothelial cells	FBXW2	ENSG00000119402	rs7866853	-540101	0.406188	0.180082	0.667839
Endothelial cells	KANK2	ENSG00000197256	rs34243815	16497	0.441004	0.180284	0.667949
Endothelial cells	SPATA33	ENSG00000167523	rs11645553	23667	0.577082	0.18029	0.667949
Endothelial cells	NF2	ENSG00000186575	rs78857746	-158833	0.461775	0.180621	0.668721
Endothelial cells	EHBP1	ENSG00000115504	rs7563064	-997696	-0.185647	0.180677	0.668721
Endothelial cells	SNRPD2	ENSG00000125743	rs12609577	609617	-0.186151	0.180831	0.66896
Endothelial cells	SYF2	ENSG00000117614	rs112071356	-653755	-0.205602	0.18105	0.669116
Endothelial cells	CARMN	ENSG00000249669	rs17110948	732252	-0.377761	0.18117	0.669116
Endothelial cells	SELENOF	ENSG00000183291	rs7519985	-644034	0.204965	0.181375	0.669116
Endothelial cells	KIAA1671	ENSG00000197077	rs2000471	-892045	-0.178882	0.181501	0.669116
Endothelial cells	XPR1	ENSG00000143324	rs12078544	-36628	-0.281266	0.181513	0.669116
Endothelial cells	ATG2A	ENSG00000110046	rs2510078	647590	-0.309682	0.181622	0.669116
Endothelial cells	PUS7	ENSG00000091127	rs79607600	530802	0.362773	0.181822	0.669116
Endothelial cells	COBL	ENSG00000106078	rs4947411	-710107	-0.328985	0.181834	0.669116
Endothelial cells	FBXL14	ENSG00000171823	rs34992881	823619	-0.226758	0.181847	0.669116
Endothelial cells	GRID2	ENSG00000152208	rs17619771	36377	-0.348992	0.181871	0.669116
Endothelial cells	DHX36	ENSG00000174953	rs4605507	502456	0.450941	0.181903	0.669116
Endothelial cells	DACH1	ENSG00000276644	rs9599841	-485819	0.15749	0.182272	0.669116
Endothelial cells	PDLIM7	ENSG00000196923	rs2973696	823536	-0.248071	0.182391	0.669116
Endothelial cells	APAF1	ENSG00000120868	rs169296	205129	-0.218212	0.18244	0.669116
Endothelial cells	RBL1	ENSG00000080839	rs1885259	337225	0.295766	0.18269	0.669116
Endothelial cells	SMG1	ENSG00000157106	rs12919495	-132962	-0.446149	0.182694	0.669116
Endothelial cells	LRRC58	ENSG00000163428	rs7643645	-542705	0.217345	0.182718	0.669116
Endothelial cells	WASHC3	ENSG00000120860	rs703715	-771999	-0.229697	0.182755	0.669116
Endothelial cells	TRIB2	ENSG00000071575	rs873358	-968197	0.276866	0.182777	0.669116
Endothelial cells	CD2AP	ENSG00000198087	rs12210021	-139721	0.523814	0.182841	0.669116
Endothelial cells	VIRMA	ENSG00000164944	rs11786049	-361691	-0.290479	0.182857	0.669116
Endothelial cells	KIAA1143	ENSG00000163807	rs11709755	570107	0.275026	0.182929	0.669116
Endothelial cells	MTLN	ENSG00000175701	rs1056737	951084	0.203569	0.183	0.669116
Endothelial cells	MRPL42	ENSG00000198015	rs56185494	689700	0.402221	0.183018	0.669116
Endothelial cells	CDC40	ENSG00000168438	rs2503768	-220443	0.714679	0.18342	0.669694
Endothelial cells	CD164	ENSG00000135535	rs1462491	688651	-0.447484	0.183433	0.669694
Endothelial cells	AC246817.1	ENSG00000253853	rs7387116	-3513	0.341477	0.183574	0.669694
Endothelial cells	GBP2	ENSG00000162645	rs1459641	319473	0.46914	0.183735	0.669694
Endothelial cells	CLSTN1	ENSG00000171603	rs763181	-547814	0.227561	0.183795	0.669694
Endothelial cells	ASB7	ENSG00000183475	rs72481009	107695	-0.363041	0.183904	0.669694
Endothelial cells	PAFAH1B2	ENSG00000168092	rs78577579	321707	0.608567	0.183916	0.669694
Endothelial cells	RPS3A	ENSG00000145425	rs13132429	-758318	-0.306066	0.183986	0.669694
Endothelial cells	AGAP4	ENSG00000188234	rs11597329	339957	0.523514	0.184061	0.669694
Endothelial cells	COPB1	ENSG00000129083	rs10832135	-597404	-0.453631	0.184113	0.669694
Endothelial cells	LNPEP	ENSG00000113441	rs4869307	-242131	-0.294776	0.18416	0.669694
Endothelial cells	LGALS9	ENSG00000168961	rs3751091	1239	-0.256721	0.184362	0.670103
Endothelial cells	UFC1	ENSG00000143222	rs77342107	-768120	-0.293067	0.184464	0.670149
Endothelial cells	BMPR1B	ENSG00000138696	rs12501436	-661180	0.321162	0.184709	0.670714
Endothelial cells	TRIM9	ENSG00000100505	rs11625538	652346	-0.334266	0.184903	0.671093
Endothelial cells	LAPTM4B	ENSG00000104341	rs17884907	474096	0.314534	0.185078	0.671402
Endothelial cells	USPL1	ENSG00000132952	rs705424	-600786	-0.450067	0.185223	0.671426
Endothelial cells	GTF2A1	ENSG00000165417	rs11847987	-995157	-0.223538	0.185264	0.671426
Endothelial cells	ILF3	ENSG00000129351	rs35751322	-386261	-0.329599	0.18541	0.67163
Endothelial cells	FAM241A	ENSG00000174749	rs4834168	-90864	-0.263597	0.185703	0.672053
Endothelial cells	RO60	ENSG00000116747	rs7512102	-705483	-0.351565	0.185722	0.672053
Endothelial cells	KIRREL1	ENSG00000183853	rs3923515	-68267	-0.256489	0.185796	0.672053
Endothelial cells	PRPF3	ENSG00000117360	rs61584789	-296273	-0.4386	0.185921	0.672181
Endothelial cells	TAMM41	ENSG00000144559	rs709157	573605	0.263288	0.186081	0.672434
Endothelial cells	TNRC18	ENSG00000182095	rs111547296	-85783	0.318061	0.18625	0.672652
Endothelial cells	COX7C	ENSG00000127184	rs186543	841089	-0.0942138	0.186321	0.672652
Endothelial cells	LTBP1	ENSG00000049323	rs1522578	868183	-0.332917	0.186637	0.673041
Endothelial cells	TJP1	ENSG00000104067	rs112270098	34230	0.275724	0.186721	0.673041
Endothelial cells	UQCRC1	ENSG00000010256	rs1875103	-758366	0.277717	0.186759	0.673041
Endothelial cells	RNF38	ENSG00000137075	rs75784756	506868	0.281837	0.186837	0.673041
Endothelial cells	MOB4	ENSG00000115540	rs6750551	-554543	0.278586	0.186878	0.673041
Endothelial cells	ACTR10	ENSG00000131966	rs78570253	911099	-0.363325	0.187027	0.673254
Endothelial cells	AIFM2	ENSG00000042286	rs7079777	-138213	0.312773	0.187279	0.673371
Endothelial cells	GHR	ENSG00000112964	rs567884	700081	-0.240854	0.187384	0.673371
Endothelial cells	MFSD14C	ENSG00000196312	rs117710311	76658	-0.513992	0.187472	0.673371
Endothelial cells	NUP85	ENSG00000125450	rs2305346	834727	0.298012	0.187627	0.673371
Endothelial cells	BRMS1L	ENSG00000100916	rs72672387	300613	0.481762	0.187745	0.673371
Endothelial cells	SETD1B	ENSG00000139718	rs59558352	-391793	0.393831	0.187844	0.673371
Endothelial cells	CAPN2	ENSG00000162909	rs35200886	-946985	-0.295211	0.187945	0.673371
Endothelial cells	SQOR	ENSG00000137767	rs6493208	695763	-0.453266	0.187948	0.673371
Endothelial cells	S100B	ENSG00000160307	rs9976186	-548950	-0.222813	0.187981	0.673371
Endothelial cells	ZNF586	ENSG00000083828	rs80029401	-100309	-0.298574	0.188017	0.673371
Endothelial cells	EFCAB3	ENSG00000172421	rs6416935	-236389	0.758471	0.188049	0.673371
Endothelial cells	DOCK6	ENSG00000130158	rs112416745	-152547	0.444769	0.18814	0.673375
Endothelial cells	SPCS2	ENSG00000118363	rs34309684	710026	0.21786	0.188309	0.673658
Endothelial cells	MGAT4A	ENSG00000071073	rs62156351	-306296	-0.331471	0.18873	0.673696
Endothelial cells	MAX	ENSG00000125952	rs737523	82954	0.268717	0.18881	0.673696
Endothelial cells	CUL2	ENSG00000108094	rs1810590	491519	-0.220938	0.188837	0.673696
Endothelial cells	TEC	ENSG00000135605	rs75677507	46321	0.295297	0.188907	0.673696
Endothelial cells	GPR107	ENSG00000148358	rs11244104	330590	-0.231412	0.188929	0.673696
Endothelial cells	PHLDB2	ENSG00000144824	rs73227426	617158	-0.365212	0.188976	0.673696
Endothelial cells	EAF1	ENSG00000144597	rs7645712	666156	0.310342	0.189288	0.673696
Endothelial cells	LRSAM1	ENSG00000148356	rs2806717	74951	0.242235	0.189294	0.673696
Endothelial cells	NIN	ENSG00000100503	rs17585412	713349	-0.32965	0.189554	0.673696
Endothelial cells	TXNL1	ENSG00000091164	rs2070109	950033	-0.333122	0.18964	0.673696
Endothelial cells	RANBP10	ENSG00000141084	rs7672	454244	0.23068	0.18971	0.673696
Endothelial cells	TRIM38	ENSG00000112343	rs626824	-28997	-0.31859	0.189738	0.673696
Endothelial cells	ATP6V1E1	ENSG00000131100	rs424765	374501	0.149819	0.189763	0.673696
Endothelial cells	PARP9	ENSG00000138496	rs884095	-256931	-0.352065	0.189805	0.673696
Endothelial cells	TRIM28	ENSG00000130726	rs1469086	-482350	0.446833	0.189975	0.673696
Endothelial cells	IFI44	ENSG00000137965	rs2070123	423	-0.311563	0.189987	0.673696
Endothelial cells	POLR1A	ENSG00000068654	rs72844443	-579097	-0.441814	0.189994	0.673696
Endothelial cells	PTPRJ	ENSG00000149177	rs72896825	371686	1.6806	0.190024	0.673696
Endothelial cells	FAAP20	ENSG00000162585	rs12116913	214688	0.306155	0.190082	0.673696
Endothelial cells	NTPCR	ENSG00000135778	rs112349982	-546714	0.648486	0.190395	0.673696
Endothelial cells	SIN3B	ENSG00000127511	rs116913409	-94472	-0.565129	0.190406	0.673696
Endothelial cells	LRRC69	ENSG00000214954	rs73311089	-316778	-0.523395	0.190445	0.673696
Endothelial cells	DGKE	ENSG00000153933	rs12602160	445965	0.439744	0.190471	0.673696
Endothelial cells	UNC119B	ENSG00000175970	rs74729617	442549	0.554914	0.19048	0.673696
Endothelial cells	MTCH2	ENSG00000109919	rs12364360	676648	0.50482	0.190586	0.673696
Endothelial cells	STMN3	ENSG00000197457	rs884851	-189740	0.263788	0.190659	0.673696
Endothelial cells	LSM14B	ENSG00000149657	rs2093045	831892	-0.332071	0.19075	0.6737
Endothelial cells	RBM12B	ENSG00000183808	rs28758779	162556	-0.403439	0.191199	0.674967
Endothelial cells	WASF1	ENSG00000112290	rs9384742	235402	-0.253834	0.191298	0.674998
Endothelial cells	ZW10	ENSG00000086827	rs513249	388134	-0.335735	0.191497	0.675202
Endothelial cells	ATXN7L3B	ENSG00000253719	rs11179829	-651354	0.324553	0.191536	0.675202
Endothelial cells	D2HGDH	ENSG00000180902	rs4675833	-726898	0.303789	0.191708	0.67549
Endothelial cells	ECD	ENSG00000122882	rs7915569	-203701	0.27005	0.191883	0.675789
Endothelial cells	DENND6A	ENSG00000174839	rs9850934	-899654	-0.206105	0.192001	0.675886
Endothelial cells	TMEM51	ENSG00000171729	rs866587	-743940	0.241893	0.192124	0.676002
Endothelial cells	TRIM44	ENSG00000166326	rs676184	183974	0.441348	0.192301	0.676307
Endothelial cells	PJA2	ENSG00000198961	rs10057168	605677	0.340092	0.192527	0.676382
Endothelial cells	THUMPD2	ENSG00000138050	rs114244538	-230182	0.424598	0.192604	0.676382
Endothelial cells	ZNF765	ENSG00000196417	rs6509855	844960	0.42369	0.192648	0.676382
Endothelial cells	SNRNP70	ENSG00000104852	rs11668470	-681984	-0.282377	0.192772	0.676382
Endothelial cells	CMYA5	ENSG00000164309	rs452106	427414	-0.286059	0.192774	0.676382
Endothelial cells	GAK	ENSG00000178950	rs10471250	63551	0.235405	0.192943	0.676469
Endothelial cells	ZNF345	ENSG00000251247	rs8110282	-402866	-0.276461	0.19299	0.676469
Endothelial cells	BIN3	ENSG00000147439	rs732520	911039	0.235272	0.19307	0.676469
Endothelial cells	CASKIN2	ENSG00000177303	rs2260516	524954	-0.23731	0.193188	0.676566
Endothelial cells	NEIL2	ENSG00000154328	rs9772263	365433	-0.642316	0.19344	0.676876
Endothelial cells	SAFB2	ENSG00000130254	rs2656923	-702325	-0.289731	0.193471	0.676876
Endothelial cells	PPP4R3B	ENSG00000275052	rs11676573	-46101	0.519549	0.193549	0.676876
Endothelial cells	FAM114A1	ENSG00000197712	rs6845796	-990050	0.292678	0.193638	0.676876
Endothelial cells	SARM1	ENSG00000004139	rs62065197	902267	-0.434155	0.193933	0.677231
Endothelial cells	SLC29A1	ENSG00000112759	rs41282656	-35439	0.454619	0.19403	0.677231
Endothelial cells	NOM1	ENSG00000146909	rs221238	580475	-0.471718	0.194077	0.677231
Endothelial cells	ITPK1	ENSG00000100605	rs2896201	-853733	0.421315	0.194163	0.677231
Endothelial cells	SCARF1	ENSG00000074660	rs116185130	916547	-0.492691	0.194192	0.677231
Endothelial cells	HSP90B1	ENSG00000166598	rs34639781	767957	0.267214	0.194525	0.677824
Endothelial cells	MGP	ENSG00000111341	rs12368270	-11381	0.448149	0.194543	0.677824
Endothelial cells	EFR3A	ENSG00000132294	rs34269716	-998735	-0.265434	0.194765	0.678282
Endothelial cells	ENSA	ENSG00000143420	rs580060	-320846	0.243535	0.195078	0.678939
Endothelial cells	ZNF138	ENSG00000197008	rs200648783	-149384	-0.651169	0.195135	0.678939
Endothelial cells	SLC25A4	ENSG00000151729	rs3733473	-713999	-0.21999	0.19534	0.679336
Endothelial cells	ZNF302	ENSG00000089335	rs73040297	-41147	-0.249422	0.195544	0.67973
Endothelial cells	EIF3K	ENSG00000178982	rs2228069	-152920	-0.172514	0.195807	0.680328
Endothelial cells	TNS3	ENSG00000136205	rs34760316	91430	-0.257399	0.196009	0.680364
Endothelial cells	FGF12	ENSG00000114279	rs9860866	970399	-0.5628	0.19601	0.680364
Endothelial cells	SPOCK1	ENSG00000152377	rs34291637	851430	0.325371	0.196254	0.680364
Endothelial cells	MEGF6	ENSG00000162591	rs34345080	324678	0.481779	0.196286	0.680364
Endothelial cells	EIF2AK3	ENSG00000172071	rs34185550	-490145	-0.217741	0.196329	0.680364
Endothelial cells	ARL6	ENSG00000113966	rs59241261	780914	0.437883	0.196517	0.680364
Endothelial cells	SPAST	ENSG00000021574	rs805831	195611	0.238856	0.19662	0.680364
Endothelial cells	STYX	ENSG00000198252	rs12589690	79190	-0.314305	0.196636	0.680364
Endothelial cells	SOX13	ENSG00000143842	rs75813268	-21126	-0.405578	0.196668	0.680364
Endothelial cells	IKBKB	ENSG00000104365	rs56065225	739307	-0.188643	0.196853	0.680364
Endothelial cells	SLC25A28	ENSG00000155287	rs35010090	-751470	-0.56187	0.19701	0.680364
Endothelial cells	KCNMA1	ENSG00000156113	rs12413675	-692760	-0.351468	0.197061	0.680364
Endothelial cells	ARID4B	ENSG00000054267	rs6660211	41868	-0.199792	0.19712	0.680364
Endothelial cells	FAM192A	ENSG00000172775	rs12149735	-125716	-0.331969	0.197134	0.680364
Endothelial cells	TAPT1	ENSG00000169762	rs12646913	-489758	0.401212	0.197202	0.680364
Endothelial cells	AK6	ENSG00000085231	rs76729756	-427917	-0.344037	0.197321	0.680364
Endothelial cells	ZDHHC5	ENSG00000156599	rs55874240	-997377	0.545064	0.197445	0.680364
Endothelial cells	SLC35E4	ENSG00000100036	rs59923821	384705	0.482064	0.19753	0.680364
Endothelial cells	UBE2O	ENSG00000175931	rs56399742	-81009	-0.533428	0.197749	0.680364
Endothelial cells	RRP7A	ENSG00000189306	rs2071846	108136	0.448505	0.197804	0.680364
Endothelial cells	ITGA3	ENSG00000005884	rs614455	-554893	-0.319001	0.197944	0.680364
Endothelial cells	TBC1D10B	ENSG00000169221	rs113443718	-489632	-0.288943	0.197985	0.680364
Endothelial cells	DDI2	ENSG00000197312	rs41310369	-573497	-0.419166	0.197992	0.680364
Endothelial cells	CCDC138	ENSG00000163006	rs111416129	240124	0.357183	0.198083	0.680364
Endothelial cells	CDC42EP3	ENSG00000163171	rs17498534	-674292	0.236671	0.198089	0.680364
Endothelial cells	CBX3	ENSG00000122565	rs11979740	-675395	-0.347995	0.198449	0.681192
Endothelial cells	GBA	ENSG00000177628	rs12044132	-754816	0.342815	0.198512	0.681192
Endothelial cells	SEM1	ENSG00000127922	rs16869263	225475	-0.228842	0.198646	0.68134
Endothelial cells	SLC25A18	ENSG00000182902	rs4819953	-494496	0.338175	0.198744	0.681364
Endothelial cells	EFR3B	ENSG00000084710	rs74260960	-601672	0.494766	0.198891	0.681405
Endothelial cells	HACD2	ENSG00000206527	rs7624803	-821574	0.346119	0.199075	0.681405
Endothelial cells	ANKRD44	ENSG00000065413	rs12693795	-866465	-0.262106	0.199123	0.681405
Endothelial cells	CCSER1	ENSG00000184305	rs3796670	-635807	0.341005	0.199198	0.681405
Endothelial cells	CDIP1	ENSG00000089486	rs2601805	-456053	0.299124	0.199249	0.681405
Endothelial cells	NOL8	ENSG00000198000	rs79883029	-999865	0.438703	0.199312	0.681405
Endothelial cells	ALDH18A1	ENSG00000059573	rs1414915	323992	-0.328279	0.199393	0.681405
Endothelial cells	ADCY6	ENSG00000174233	rs6580706	490730	0.258054	0.199647	0.681691
Endothelial cells	IFITM2	ENSG00000185201	rs7936606	20241	0.250979	0.199701	0.681691
Endothelial cells	ARID3B	ENSG00000179361	rs75523011	-730373	0.478086	0.19975	0.681691
Endothelial cells	LHFPL6	ENSG00000183722	rs73467928	-696323	-0.571356	0.19987	0.68179
Endothelial cells	GIMAP2	ENSG00000106560	rs75950482	-152812	-0.563129	0.200395	0.682051
Endothelial cells	ZKSCAN1	ENSG00000106261	rs11771331	-7608	0.191502	0.200487	0.682051
Endothelial cells	PARP12	ENSG00000059378	rs7795996	-68377	0.175455	0.200529	0.682051
Endothelial cells	AK5	ENSG00000154027	rs12562880	-654733	-0.275788	0.200641	0.682051
Endothelial cells	CHMP7	ENSG00000147457	rs77583733	518549	-0.558853	0.200759	0.682051
Endothelial cells	ANKIB1	ENSG00000001629	rs6956577	950663	0.339214	0.20079	0.682051
Endothelial cells	ALAS1	ENSG00000023330	rs67749743	299578	0.429794	0.200834	0.682051
Endothelial cells	RASGRP3	ENSG00000152689	rs7561863	218622	-0.305416	0.201268	0.682051
Endothelial cells	BRD3OS	ENSG00000235106	rs2027963	-306408	-0.257353	0.201393	0.682051
Endothelial cells	DUSP3	ENSG00000108861	rs80068132	-392500	1.85248	0.201413	0.682051
Endothelial cells	POM121	ENSG00000196313	rs2944791	-488746	-0.210013	0.201533	0.682051
Endothelial cells	NMNAT3	ENSG00000163864	rs79399100	750012	-0.514938	0.201579	0.682051
Endothelial cells	ACACB	ENSG00000076555	rs10746123	-630906	-0.187585	0.201666	0.682051
Endothelial cells	ARL2BP	ENSG00000102931	rs924466	-596776	-0.284255	0.201672	0.682051
Endothelial cells	SMIM30	ENSG00000214194	rs78696743	-754591	0.276812	0.201683	0.682051
Endothelial cells	TAGLN3	ENSG00000144834	rs191738335	-473018	-0.564456	0.201706	0.682051
Endothelial cells	KLHL22	ENSG00000099910	rs9606050	-966459	-0.515491	0.201844	0.682051
Endothelial cells	RMC1	ENSG00000141452	rs556755	889711	0.439645	0.201914	0.682051
Endothelial cells	SORBS3	ENSG00000120896	rs6557628	655932	-0.29338	0.201926	0.682051
Endothelial cells	MFSD6	ENSG00000151690	rs78724595	-153135	-0.419171	0.202047	0.682051
Endothelial cells	ZNF195	ENSG00000005801	rs61871242	-403978	-0.46845	0.202146	0.682051
Endothelial cells	PIEZO1	ENSG00000103335	rs61303935	526590	-0.401836	0.202167	0.682051
Endothelial cells	COX4I2	ENSG00000131055	rs6088908	16473	0.286414	0.202185	0.682051
Endothelial cells	HRAS	ENSG00000174775	rs3932433	-247735	0.189643	0.202238	0.682051
Endothelial cells	TPPP3	ENSG00000159713	rs9921278	996677	-0.176049	0.202247	0.682051
Endothelial cells	TBKBP1	ENSG00000198933	rs2175288	-367022	0.486058	0.202347	0.682051
Endothelial cells	TIMM22	ENSG00000177370	rs7223906	-26799	0.471598	0.202728	0.682051
Endothelial cells	LARP4	ENSG00000161813	rs3205718	-524358	-0.162311	0.202834	0.682051
Endothelial cells	CEACAM19	ENSG00000186567	rs10406604	558449	-0.59734	0.202886	0.682051
Endothelial cells	MRPL43	ENSG00000055950	rs11190624	-366794	-0.153908	0.202947	0.682051
Endothelial cells	SELENOP	ENSG00000250722	rs11749009	316399	0.246487	0.202972	0.682051
Endothelial cells	SLC24A2	ENSG00000155886	rs72701990	925099	0.469543	0.202973	0.682051
Endothelial cells	AKT2	ENSG00000105221	rs10425738	626285	-0.295035	0.202993	0.682051
Endothelial cells	VPS37A	ENSG00000155975	rs6992951	925536	-0.272314	0.203211	0.682051
Endothelial cells	PTCD3	ENSG00000132300	rs113747771	-694302	0.519523	0.203222	0.682051
Endothelial cells	IFI27L2	ENSG00000119632	rs67718468	755352	0.141931	0.203342	0.682051
Endothelial cells	PPFIA1	ENSG00000131626	rs61882193	-892997	0.296368	0.203414	0.682051
Endothelial cells	YWHAG	ENSG00000170027	rs34652447	-558043	0.507815	0.203474	0.682051
Endothelial cells	ZNF213	ENSG00000085644	rs224243	139415	-0.263259	0.203499	0.682051
Endothelial cells	SCYL1	ENSG00000142186	rs7104900	-988854	-0.341744	0.203648	0.6821
Endothelial cells	SLC25A1	ENSG00000100075	rs619015	976116	-0.304074	0.204162	0.6821
Endothelial cells	AC016205.1	ENSG00000267374	rs75444007	-52222	-0.431266	0.204283	0.6821
Endothelial cells	SLX4IP	ENSG00000149346	rs6108896	844385	-0.269936	0.204309	0.6821
Endothelial cells	RRAS2	ENSG00000133818	rs72868153	-580215	-0.356437	0.204383	0.6821
Endothelial cells	HSD17B12	ENSG00000149084	rs148093176	-475541	-0.526964	0.204398	0.6821
Endothelial cells	PLAG1	ENSG00000181690	rs56059707	961378	1.2053	0.204653	0.6821
Endothelial cells	RFXANK	ENSG00000064490	rs7253645	-41206	-0.189565	0.204699	0.6821
Endothelial cells	BRIX1	ENSG00000113460	rs6414872	-375655	-0.182152	0.204727	0.6821
Endothelial cells	SLC26A2	ENSG00000155850	rs2286640	239565	0.234595	0.204758	0.6821
Endothelial cells	SEPSECS	ENSG00000109618	rs4697567	156912	-0.409813	0.20519	0.6821
Endothelial cells	TAF5L	ENSG00000135801	rs75689151	-470405	0.666198	0.205481	0.6821
Endothelial cells	SMARCB1	ENSG00000099956	rs5751692	-257148	-0.293484	0.20552	0.6821
Endothelial cells	TENT2	ENSG00000164329	rs62364010	563935	-0.218663	0.205564	0.6821
Endothelial cells	C9orf16	ENSG00000171159	rs11789185	-315027	0.269893	0.205686	0.6821
Endothelial cells	KIFAP3	ENSG00000075945	rs11584208	-121184	0.312292	0.205749	0.6821
Endothelial cells	SACM1L	ENSG00000211456	rs4682823	911458	-0.326865	0.20584	0.6821
Endothelial cells	APOL3	ENSG00000128284	rs2294356	208695	-0.382627	0.206158	0.6821
Endothelial cells	MMRN2	ENSG00000173269	rs10887683	-12662	0.22721	0.206301	0.6821
Endothelial cells	TMEM150C	ENSG00000249242	rs72666527	562757	-0.249496	0.20637	0.6821
Endothelial cells	CD109	ENSG00000156535	rs2992983	886364	0.452843	0.206495	0.6821
Endothelial cells	KCTD2	ENSG00000180901	rs28558885	473461	0.340803	0.206505	0.6821
Endothelial cells	IFT88	ENSG00000032742	rs7333859	-191984	0.248043	0.206627	0.6821
Endothelial cells	TMEM220	ENSG00000187824	rs11078848	-245003	-0.266707	0.206645	0.6821
Endothelial cells	PCCB	ENSG00000114054	rs41345846	-12544	-0.679864	0.206895	0.6821
Endothelial cells	TMEM33	ENSG00000109133	rs60626088	222640	-0.658913	0.206922	0.6821
Endothelial cells	POLE4	ENSG00000115350	rs13032271	689544	-0.177307	0.206939	0.6821
Endothelial cells	NUFIP2	ENSG00000108256	rs79749090	-203958	0.313408	0.206954	0.6821
Endothelial cells	LHFPL3	ENSG00000187416	rs35535073	169980	0.440008	0.206978	0.6821
Endothelial cells	HSPBP1	ENSG00000133265	rs28581228	-914825	0.303488	0.207017	0.6821
Endothelial cells	MCM3AP	ENSG00000160294	rs4818819	-235915	-0.299833	0.207086	0.6821
Endothelial cells	CLEC14A	ENSG00000176435	rs76128929	272200	-0.38052	0.207162	0.6821
Endothelial cells	DNAJA1	ENSG00000086061	rs216346	774993	0.600026	0.207163	0.6821
Endothelial cells	VSIG10	ENSG00000176834	rs7488307	-23608	0.2783	0.207172	0.6821
Endothelial cells	CIRBP	ENSG00000099622	rs2277752	296167	-0.287986	0.207211	0.6821
Endothelial cells	TXNDC16	ENSG00000087301	rs6572784	-854158	0.282563	0.207248	0.6821
Endothelial cells	BUD31	ENSG00000106245	rs6465729	-505609	0.396318	0.207249	0.6821
Endothelial cells	MIS12	ENSG00000167842	rs2285748	-94605	0.344369	0.207566	0.6821
Endothelial cells	SLC35E2B	ENSG00000189339	rs9442425	-73747	0.289118	0.207705	0.6821
Endothelial cells	AC017002.5	ENSG00000280878	rs4849858	126756	0.38813	0.207763	0.6821
Endothelial cells	CLIP1	ENSG00000130779	rs28376585	-862532	0.174699	0.207916	0.6821
Endothelial cells	TUBE1	ENSG00000074935	rs60751946	-234412	-1.08413	0.207916	0.6821
Endothelial cells	SGPP1	ENSG00000126821	rs117001020	-534105	-0.642829	0.208021	0.6821
Endothelial cells	DNAJA3	ENSG00000103423	rs55839509	339539	0.683964	0.208033	0.6821
Endothelial cells	PNMA1	ENSG00000176903	rs12879393	69654	0.246231	0.208339	0.6821
Endothelial cells	MGAT2	ENSG00000168282	rs8010408	347204	0.507223	0.208456	0.6821
Endothelial cells	AP2B1	ENSG00000006125	rs72825924	-286322	0.376056	0.208516	0.6821
Endothelial cells	MT1A	ENSG00000205362	rs72812543	-586813	-0.411081	0.208557	0.6821
Endothelial cells	TMEM167A	ENSG00000174695	rs116217355	952640	-0.640122	0.208577	0.6821
Endothelial cells	DHX35	ENSG00000101452	rs6071840	908213	-0.345488	0.208636	0.6821
Endothelial cells	N4BP2L2	ENSG00000244754	rs1200365	-881177	0.228376	0.208688	0.6821
Endothelial cells	TRAM2	ENSG00000065308	rs12210773	-223094	-0.357159	0.208786	0.6821
Endothelial cells	RPP38	ENSG00000152464	rs12415975	390514	0.342438	0.208858	0.6821
Endothelial cells	KATNBL1	ENSG00000134152	rs72725452	-863739	0.557686	0.208918	0.6821
Endothelial cells	NRP1	ENSG00000099250	rs2804493	-19515	-0.306439	0.209006	0.6821
Endothelial cells	PHF14	ENSG00000106443	rs2681048	667474	0.300916	0.209057	0.6821
Endothelial cells	PLOD1	ENSG00000083444	rs36029298	-206571	-0.257237	0.209073	0.6821
Endothelial cells	TCF4	ENSG00000196628	rs75694537	894990	-0.349704	0.209214	0.6821
Endothelial cells	NPHP4	ENSG00000131697	rs77102434	-322601	1.72037	0.209318	0.6821
Endothelial cells	IMPACT	ENSG00000154059	rs4257284	841593	-0.259839	0.209334	0.6821
Endothelial cells	FERMT2	ENSG00000073712	rs112021184	761809	-0.654679	0.209363	0.6821
Endothelial cells	CYP27A1	ENSG00000135929	rs619527	862603	0.373028	0.209396	0.6821
Endothelial cells	CSNK1G1	ENSG00000169118	rs2414817	-958565	-0.253368	0.20945	0.6821
Endothelial cells	ZMYM2	ENSG00000121741	rs77309559	950348	-0.476983	0.209635	0.6821
Endothelial cells	SMARCAD1	ENSG00000163104	rs141233101	243125	-0.36484	0.209791	0.6821
Endothelial cells	BROX	ENSG00000162819	rs2260032	-780417	-0.255103	0.209886	0.6821
Endothelial cells	TP53	ENSG00000141510	rs7213892	417637	0.329626	0.21004	0.6821
Endothelial cells	KLHL32	ENSG00000186231	rs1206129	250003	-0.239549	0.210055	0.6821
Endothelial cells	ZNRD1	ENSG00000066379	rs2517671	-88700	-0.22226	0.210414	0.6821
Endothelial cells	LONRF1	ENSG00000154359	rs77786179	-738981	1.29926	0.210461	0.6821
Endothelial cells	SPATS2	ENSG00000123352	rs17124367	681383	0.549734	0.210558	0.6821
Endothelial cells	SEC24D	ENSG00000150961	rs7696163	-525893	-0.588948	0.210635	0.6821
Endothelial cells	CAPN7	ENSG00000131375	rs111985466	361139	0.645936	0.210795	0.6821
Endothelial cells	ZSWIM8	ENSG00000214655	rs2270552	318409	-0.341799	0.210857	0.6821
Endothelial cells	ACP1	ENSG00000143727	rs28472577	880146	-0.198907	0.210951	0.6821
Endothelial cells	RHBDF2	ENSG00000129667	rs6501885	-182122	-0.458189	0.21105	0.6821
Endothelial cells	ZNF608	ENSG00000168916	rs6890826	-735385	-0.565617	0.211208	0.6821
Endothelial cells	CRIP2	ENSG00000182809	rs7145525	-176029	-0.367058	0.211303	0.6821
Endothelial cells	ZNRF1	ENSG00000186187	rs146298700	-686313	-0.397398	0.211317	0.6821
Endothelial cells	ZNF782	ENSG00000196597	rs907581	984283	-0.235523	0.211353	0.6821
Endothelial cells	MED27	ENSG00000160563	rs1034579	900018	-0.415255	0.211417	0.6821
Endothelial cells	STK39	ENSG00000198648	rs10204688	935661	-0.231128	0.211504	0.6821
Endothelial cells	ESAM	ENSG00000149564	rs12417319	132995	-0.205807	0.211515	0.6821
Endothelial cells	MBD4	ENSG00000129071	rs1566135	992809	0.259989	0.211655	0.6821
Endothelial cells	SNRPG	ENSG00000143977	rs6718872	-610896	-0.210302	0.21177	0.6821
Endothelial cells	SNTG1	ENSG00000147481	rs2062038	518898	-0.494248	0.21189	0.6821
Endothelial cells	BZW1	ENSG00000082153	rs7598349	-427839	0.183642	0.212111	0.6821
Endothelial cells	SLC38A1	ENSG00000111371	rs1492890	-63184	0.334037	0.212132	0.6821
Endothelial cells	YTHDF3	ENSG00000185728	rs35346995	-66971	0.520585	0.212248	0.6821
Endothelial cells	ZFP36L2	ENSG00000152518	rs4952670	-38491	0.298606	0.212318	0.6821
Endothelial cells	TNFAIP3	ENSG00000118503	rs6908167	-954875	-0.254178	0.212359	0.6821
Endothelial cells	HAGH	ENSG00000063854	rs344354	-30405	0.195996	0.212403	0.6821
Endothelial cells	LONP1	ENSG00000196365	rs8112578	-955556	0.410595	0.212588	0.6821
Endothelial cells	SLC30A6	ENSG00000152683	rs74526901	974748	-0.632804	0.212615	0.6821
Endothelial cells	TTC14	ENSG00000163728	rs79115987	-664983	0.458257	0.212679	0.6821
Endothelial cells	EFCAB14	ENSG00000159658	rs2476162	-177463	0.274185	0.212713	0.6821
Endothelial cells	P2RX4	ENSG00000135124	rs7300385	95373	0.602368	0.212943	0.6821
Endothelial cells	GUCD1	ENSG00000138867	rs5760088	-666079	0.263892	0.213015	0.6821
Endothelial cells	PDE4B	ENSG00000184588	rs72674152	603233	0.467292	0.213161	0.6821
Endothelial cells	SLC16A7	ENSG00000118596	rs76584921	-572207	0.366174	0.213318	0.6821
Endothelial cells	RASA3	ENSG00000185989	rs9604098	-732613	-0.257192	0.213359	0.6821
Endothelial cells	ANKRD9	ENSG00000156381	rs8010152	258576	0.351131	0.213414	0.6821
Endothelial cells	UBAP1L	ENSG00000246922	rs7172217	985116	0.275934	0.213509	0.6821
Endothelial cells	TMEM8B	ENSG00000137103	rs12344892	600388	-0.565088	0.213513	0.6821
Endothelial cells	CERK	ENSG00000100422	rs149694480	-781417	0.33818	0.21358	0.6821
Endothelial cells	SNAP47	ENSG00000143740	rs55706120	-540202	0.301068	0.213604	0.6821
Endothelial cells	ADGRL1	ENSG00000072071	rs9789305	785235	-0.348464	0.21365	0.6821
Endothelial cells	HMGA1	ENSG00000137309	rs1853656	-362866	-0.238123	0.213659	0.6821
Endothelial cells	RPS18	ENSG00000231500	rs57831685	325011	-0.185469	0.21377	0.6821
Endothelial cells	GCA	ENSG00000115271	rs12618274	833078	0.233038	0.213873	0.6821
Endothelial cells	SFSWAP	ENSG00000061936	rs28413661	-419460	0.294368	0.214041	0.6821
Endothelial cells	CHCHD7	ENSG00000170791	rs55820553	769637	0.410376	0.214302	0.6821
Endothelial cells	BTBD3	ENSG00000132640	rs1998032	384215	0.22777	0.214458	0.6821
Endothelial cells	UFD1	ENSG00000070010	rs5748401	211417	-0.230311	0.214707	0.6821
Endothelial cells	ZBTB8A	ENSG00000160062	rs34497156	-704655	-0.418077	0.21483	0.6821
Endothelial cells	FAM219B	ENSG00000178761	rs12906558	-963318	0.361789	0.214998	0.6821
Endothelial cells	ITSN2	ENSG00000198399	rs113941442	-211166	0.438474	0.215037	0.6821
Endothelial cells	MFF	ENSG00000168958	rs10186509	-620161	0.446232	0.215077	0.6821
Endothelial cells	PDE4D	ENSG00000113448	rs7711707	-237652	0.294553	0.215122	0.6821
Endothelial cells	MSL2	ENSG00000174579	rs9826153	-647476	-0.272971	0.215144	0.6821
Endothelial cells	CASTOR3	ENSG00000239521	rs74460367	687114	1.53907	0.215407	0.6821
Endothelial cells	COLGALT1	ENSG00000130309	rs17654580	461929	0.280553	0.215571	0.6821
Endothelial cells	RHOBTB3	ENSG00000164292	rs7700814	98902	0.224088	0.21562	0.6821
Endothelial cells	MAP2K3	ENSG00000034152	rs732929	-43831	-0.282055	0.215838	0.6821
Endothelial cells	ULK2	ENSG00000083290	rs117575987	-989082	-0.571951	0.21593	0.6821
Endothelial cells	KRR1	ENSG00000111615	rs10785173	-416160	0.357297	0.215946	0.6821
Endothelial cells	ITPRIPL2	ENSG00000205730	rs8047275	-955756	0.170755	0.216047	0.6821
Endothelial cells	GLRX3	ENSG00000108010	rs7084871	-779464	-0.331687	0.216069	0.6821
Endothelial cells	GAS6	ENSG00000183087	rs58882990	215041	-0.420626	0.216113	0.6821
Endothelial cells	IPPK	ENSG00000127080	rs2296059	212459	-0.312768	0.216151	0.6821
Endothelial cells	TEX2	ENSG00000136478	rs6171	-344458	-0.232049	0.216193	0.6821
Endothelial cells	ERG28	ENSG00000133935	rs11159132	-374361	-0.228307	0.216312	0.6821
Endothelial cells	FAM32A	ENSG00000105058	rs57565648	-161370	0.306862	0.216341	0.6821
Endothelial cells	CERS5	ENSG00000139624	rs7960729	-886381	-0.377885	0.216545	0.6821
Endothelial cells	CPNE3	ENSG00000085719	rs2953516	-194120	-0.250787	0.216654	0.6821
Endothelial cells	GSTK1	ENSG00000197448	rs16882579	640838	0.179907	0.216767	0.6821
Endothelial cells	PYGO2	ENSG00000163348	rs1702176	-159173	-0.295096	0.216794	0.6821
Endothelial cells	MTF1	ENSG00000188786	rs6691840	-999717	0.377293	0.216843	0.6821
Endothelial cells	TMEM94	ENSG00000177728	rs6501760	-328985	-0.327465	0.216904	0.6821
Endothelial cells	GALNT7	ENSG00000109586	rs28744436	956329	-0.308451	0.216904	0.6821
Endothelial cells	RAP2B	ENSG00000181467	rs7629146	380083	-0.463592	0.216936	0.6821
Endothelial cells	TMEM260	ENSG00000070269	rs7146622	-438294	0.522814	0.217011	0.6821
Endothelial cells	EPM2A	ENSG00000112425	rs593718	-660434	-0.246812	0.217041	0.6821
Endothelial cells	CIR1	ENSG00000138433	rs8106	782656	0.399958	0.217171	0.6821
Endothelial cells	MRPS5	ENSG00000144029	rs201276236	708720	-1.84808	0.217289	0.6821
Endothelial cells	MPG	ENSG00000103152	rs72767876	528801	-0.364596	0.217307	0.6821
Endothelial cells	LPGAT1	ENSG00000123684	rs11119936	604895	0.330078	0.21732	0.6821
Endothelial cells	ZNF398	ENSG00000197024	rs4314575	-737550	0.301249	0.217336	0.6821
Endothelial cells	SLC4A2	ENSG00000164889	rs2303942	21008	-0.256036	0.217366	0.6821
Endothelial cells	DIP2A	ENSG00000160305	rs8128868	-857062	0.229708	0.217638	0.6821
Endothelial cells	PHLDB1	ENSG00000019144	rs11216575	-767468	-0.418625	0.217921	0.6821
Endothelial cells	NBEAL1	ENSG00000144426	rs72923074	-766942	-0.268559	0.217982	0.6821
Endothelial cells	RNF167	ENSG00000108523	rs9890937	-182796	-0.22903	0.218024	0.6821
Endothelial cells	SMCHD1	ENSG00000101596	rs4797116	764190	0.213526	0.218037	0.6821
Endothelial cells	TMEM30A	ENSG00000112697	rs943085	663032	-0.202935	0.218105	0.6821
Endothelial cells	DNAJB12	ENSG00000148719	rs875860	-805378	0.43257	0.218112	0.6821
Endothelial cells	ENDOD1	ENSG00000149218	rs11021095	147174	-0.303846	0.218162	0.6821
Endothelial cells	ICE1	ENSG00000164151	rs4464663	-746016	-0.570061	0.218388	0.6821
Endothelial cells	MIGA2	ENSG00000148343	rs117158066	-237628	-0.611292	0.218414	0.6821
Endothelial cells	NFAT5	ENSG00000102908	rs1075959	-766248	-0.173332	0.218451	0.6821
Endothelial cells	CGAS	ENSG00000164430	rs149140300	465396	0.394241	0.218469	0.6821
Endothelial cells	SUPT5H	ENSG00000196235	rs61422656	413818	0.295268	0.218495	0.6821
Endothelial cells	SETD3	ENSG00000183576	rs34832190	213125	-0.232581	0.218637	0.6821
Endothelial cells	TRIT1	ENSG00000043514	rs2172362	-54284	-0.298474	0.218689	0.6821
Endothelial cells	PCAT19	ENSG00000267107	rs2316973	-53201	-0.352272	0.218695	0.6821
Endothelial cells	RPL3	ENSG00000100316	rs5757456	-261290	-0.308505	0.218726	0.6821
Endothelial cells	TMEM175	ENSG00000127419	rs13143527	80596	0.268536	0.218727	0.6821
Endothelial cells	ABCB9	ENSG00000150967	rs7978119	-533046	-0.26484	0.219242	0.682739
Endothelial cells	SLC2A12	ENSG00000146411	rs9493790	-58812	-0.661609	0.21929	0.682739
Endothelial cells	OSTF1	ENSG00000134996	rs4451372	461753	0.212894	0.219319	0.682739
Endothelial cells	FAM120B	ENSG00000112584	rs73236772	-124147	-0.171475	0.219333	0.682739
Endothelial cells	BOLA3	ENSG00000163170	rs72816195	-150562	-0.360489	0.219402	0.682739
Endothelial cells	GRAMD1C	ENSG00000178075	rs35725939	15225	-0.31137	0.219479	0.682739
Endothelial cells	ACADVL	ENSG00000072778	rs35682891	-442058	-0.420718	0.219642	0.682753
Endothelial cells	TXNL4A	ENSG00000141759	rs11081575	-86425	-0.323837	0.219668	0.682753
Endothelial cells	EEF1A2	ENSG00000101210	rs2295436	430359	0.503274	0.219964	0.682753
Endothelial cells	BCAP29	ENSG00000075790	rs10275443	242017	-0.235375	0.219972	0.682753
Endothelial cells	WDFY2	ENSG00000139668	rs9526719	-482852	-0.27854	0.219983	0.682753
Endothelial cells	DESI1	ENSG00000100418	rs7288856	844677	0.415067	0.220158	0.682753
Endothelial cells	ZNF33A	ENSG00000189180	rs557657190	593484	-1.09831	0.220217	0.682753
Endothelial cells	TAF1B	ENSG00000115750	rs7597744	419193	-0.36879	0.220289	0.682753
Endothelial cells	TBC1D15	ENSG00000121749	rs4760801	-345427	-0.260501	0.220566	0.682753
Endothelial cells	TFPI	ENSG00000003436	rs13034731	983876	-0.211409	0.22057	0.682753
Endothelial cells	CPSF2	ENSG00000165934	rs2300139	-210408	-0.294442	0.220587	0.682753
Endothelial cells	BTG3	ENSG00000154640	rs7279876	736066	0.238117	0.220668	0.682753
Endothelial cells	AIDA	ENSG00000186063	rs1772290	692776	0.405013	0.220669	0.682753
Endothelial cells	PROSER2	ENSG00000148426	rs117073693	-639067	-0.603579	0.220863	0.682912
Endothelial cells	MSX1	ENSG00000163132	rs2968702	-20518	-0.246954	0.220924	0.682912
Endothelial cells	LYSMD3	ENSG00000176018	rs11743085	-999611	0.440281	0.220994	0.682912
Endothelial cells	BMP2K	ENSG00000138756	rs12511889	-475150	0.222538	0.22146	0.683372
Endothelial cells	HYAL1	ENSG00000114378	rs4289378	830966	0.376936	0.221494	0.683372
Endothelial cells	TRUB2	ENSG00000167112	rs138004824	-98583	-0.444415	0.221506	0.683372
Endothelial cells	DHRS4L2	ENSG00000187630	rs8005834	66638	-0.271629	0.221508	0.683372
Endothelial cells	GAS7	ENSG00000007237	rs3891720	-711480	-0.592476	0.221814	0.683573
Endothelial cells	NADSYN1	ENSG00000172890	rs563532	-806807	0.240603	0.221832	0.683573
Endothelial cells	IFT140	ENSG00000187535	rs12930081	-624157	0.346515	0.222076	0.683573
Endothelial cells	FAM162B	ENSG00000183807	rs648147	-5751	-0.175831	0.222092	0.683573
Endothelial cells	SLC12A6	ENSG00000140199	rs57502425	-119567	-0.254056	0.222184	0.683573
Endothelial cells	URM1	ENSG00000167118	rs2267958	-118320	-0.191142	0.222202	0.683573
Endothelial cells	SLCO2B1	ENSG00000137491	rs12785513	839312	-0.288298	0.222287	0.683573
Endothelial cells	PQLC3	ENSG00000162976	rs4669564	-872983	0.274	0.222594	0.683573
Endothelial cells	DOCK10	ENSG00000135905	rs10211403	298452	0.287234	0.22266	0.683573
Endothelial cells	PPIB	ENSG00000166794	rs1965942	640207	-0.144919	0.222696	0.683573
Endothelial cells	DCUN1D4	ENSG00000109184	rs11731574	413765	0.237888	0.222707	0.683573
Endothelial cells	FXYD5	ENSG00000089327	rs447707	701767	-0.385888	0.222758	0.683573
Endothelial cells	UBE3C	ENSG00000009335	rs28712444	-79909	0.402043	0.22276	0.683573
Endothelial cells	AFF4	ENSG00000072364	rs274550	-570615	0.22712	0.222958	0.683877
Endothelial cells	GATC	ENSG00000257218	rs10849707	-546013	-0.428231	0.223087	0.683877
Endothelial cells	ATP8B1	ENSG00000081923	rs1318671	-30958	0.2749	0.223178	0.683877
Endothelial cells	AGAP2	ENSG00000135439	rs12369613	835415	0.293715	0.223288	0.683877
Endothelial cells	C2orf49	ENSG00000135974	rs76419373	-875483	0.653305	0.223399	0.683877
Endothelial cells	TGFB1I1	ENSG00000140682	rs148237476	-160874	0.805346	0.223407	0.683877
Endothelial cells	TXNDC17	ENSG00000129235	rs356044	-91750	-0.230567	0.223499	0.683879
Endothelial cells	ST5	ENSG00000166444	rs2360838	-964032	0.180673	0.22362	0.68397
Endothelial cells	COX5B	ENSG00000135940	rs199649518	-494117	-0.598146	0.224032	0.684465
Endothelial cells	MLX	ENSG00000108788	rs111584124	-939857	0.421899	0.224043	0.684465
Endothelial cells	RPE	ENSG00000197713	rs186471	962207	0.547561	0.224056	0.684465
Endothelial cells	HEY1	ENSG00000164683	rs73252109	380339	0.370176	0.224281	0.684872
Endothelial cells	TRAPPC3	ENSG00000054116	rs67906703	-443065	-0.507956	0.224605	0.68513
Endothelial cells	NCOA4	ENSG00000266412	rs117240274	-364158	0.409866	0.224605	0.68513
Endothelial cells	TXLNA	ENSG00000084652	rs56332792	-670969	0.539497	0.22464	0.68513
Endothelial cells	PAK4	ENSG00000130669	rs7253676	554985	-0.321703	0.224842	0.685394
Endothelial cells	ING4	ENSG00000111653	rs2269355	173607	-0.251095	0.224969	0.685394
Endothelial cells	FRMD3	ENSG00000172159	rs62576849	-994152	0.233915	0.225001	0.685394
Endothelial cells	YKT6	ENSG00000106636	rs13243213	-974011	-0.242227	0.225152	0.685575
Endothelial cells	ABHD3	ENSG00000158201	rs78402332	748560	0.288074	0.225318	0.685802
Endothelial cells	PITPNA	ENSG00000174238	rs1545717	829294	-0.310899	0.225856	0.685906
Endothelial cells	EMC3	ENSG00000125037	rs13078886	748891	0.451043	0.226042	0.685906
Endothelial cells	HEATR1	ENSG00000119285	rs1252132	366191	0.482243	0.226078	0.685906
Endothelial cells	TJAP1	ENSG00000137221	rs7763084	606585	0.628312	0.226271	0.685906
Endothelial cells	GBP1	ENSG00000117228	rs2816872	915679	0.238907	0.226274	0.685906
Endothelial cells	CLUAP1	ENSG00000103351	rs11643996	440634	-0.628387	0.226534	0.685906
Endothelial cells	CAP2	ENSG00000112186	rs1207048	793531	0.413034	0.226536	0.685906
Endothelial cells	AC006978.2	ENSG00000281593	rs113721273	-579009	0.477265	0.226565	0.685906
Endothelial cells	IGFBP4	ENSG00000141753	rs58563808	32883	0.313847	0.226787	0.685906
Endothelial cells	CLTC	ENSG00000141367	rs78638044	277425	-0.25442	0.226901	0.685906
Endothelial cells	PRKAR2A	ENSG00000114302	rs56324858	658921	0.265734	0.226906	0.685906
Endothelial cells	THAP6	ENSG00000174796	rs7656567	-423132	-0.24694	0.227022	0.685906
Endothelial cells	LARS2	ENSG00000011376	rs17283264	823568	-0.534685	0.227134	0.685906
Endothelial cells	CDC14B	ENSG00000081377	rs118099113	-76066	-0.510371	0.227162	0.685906
Endothelial cells	BAG6	ENSG00000204463	rs2596521	-304623	0.700829	0.227175	0.685906
Endothelial cells	HEATR5B	ENSG00000008869	rs35584558	427741	-0.34058	0.22732	0.685906
Endothelial cells	GPR161	ENSG00000143147	rs6694757	-338156	0.479337	0.227333	0.685906
Endothelial cells	CALU	ENSG00000128595	rs1823102	834723	-0.234541	0.227365	0.685906
Endothelial cells	TSPYL1	ENSG00000189241	rs803585	973200	-0.302175	0.227563	0.685906
Endothelial cells	TFG	ENSG00000114354	rs2196565	222286	0.314417	0.227778	0.685906
Endothelial cells	NOC2L	ENSG00000188976	rs6692959	888287	0.450954	0.227872	0.685906
Endothelial cells	COG7	ENSG00000168434	rs9928432	-446206	0.270976	0.227962	0.685906
Endothelial cells	WDR20	ENSG00000140153	rs2403016	-113994	-0.317995	0.228011	0.685906
Endothelial cells	DENND5B	ENSG00000170456	rs11051838	597330	0.274403	0.228359	0.685906
Endothelial cells	TPRA1	ENSG00000163870	rs35728002	861826	0.239232	0.22848	0.685906
Endothelial cells	KATNAL1	ENSG00000102781	rs7988422	-356810	-0.296789	0.228544	0.685906
Endothelial cells	NAGK	ENSG00000124357	rs1985584	-113315	-0.37446	0.22862	0.685906
Endothelial cells	SLC39A1	ENSG00000143570	rs12738367	831303	0.174653	0.228708	0.685906
Endothelial cells	MYDGF	ENSG00000074842	rs112421147	-731088	0.21369	0.228737	0.685906
Endothelial cells	MTREX	ENSG00000039123	rs6897534	-550903	0.292262	0.22877	0.685906
Endothelial cells	CNKSR3	ENSG00000153721	rs9478434	-969166	-0.219915	0.228864	0.685906
Endothelial cells	SLC9A3R2	ENSG00000065054	rs1058855	746405	0.221406	0.229198	0.685906
Endothelial cells	ATP6AP1L	ENSG00000205464	rs6894520	19466	0.310732	0.229204	0.685906
Endothelial cells	TANGO6	ENSG00000103047	rs2166768	-470528	0.185684	0.229283	0.685906
Endothelial cells	CRTC3	ENSG00000140577	rs2677725	271180	0.4115	0.229501	0.685906
Endothelial cells	COASY	ENSG00000068120	rs4793163	-32552	0.269122	0.229544	0.685906
Endothelial cells	CLPX	ENSG00000166855	rs333574	804979	0.499648	0.229637	0.685906
Endothelial cells	ZMIZ2	ENSG00000122515	rs1050327	19836	-0.246975	0.229651	0.685906
Endothelial cells	NFATC4	ENSG00000100968	rs111719409	389425	-0.29768	0.229661	0.685906
Endothelial cells	CPNE8	ENSG00000139117	rs73091631	187929	0.296809	0.229714	0.685906
Endothelial cells	LIN7C	ENSG00000148943	rs71480126	-936316	0.303333	0.229715	0.685906
Endothelial cells	HABP4	ENSG00000130956	rs6477495	43156	-0.308451	0.229726	0.685906
Endothelial cells	SUPT4H1	ENSG00000213246	rs34900740	-885896	0.258089	0.229849	0.685906
Endothelial cells	NSUN3	ENSG00000178694	rs66909731	257493	-0.302578	0.22985	0.685906
Endothelial cells	ASH1L	ENSG00000116539	rs112344141	-552248	-0.420685	0.229871	0.685906
Endothelial cells	WDR77	ENSG00000116455	rs343598	-703124	-0.234702	0.230005	0.685906
Endothelial cells	TCHP	ENSG00000139437	rs73202428	-224265	0.52965	0.230027	0.685906
Endothelial cells	NUPR1	ENSG00000176046	rs9889222	-661970	0.233112	0.230028	0.685906
Endothelial cells	KAZN	ENSG00000189337	rs1203697	-9998	-0.301007	0.230035	0.685906
Endothelial cells	APC	ENSG00000134982	rs10076456	-162103	0.267161	0.230189	0.685906
Endothelial cells	PRKCI	ENSG00000163558	rs2173611	869533	0.46528	0.230271	0.685906
Endothelial cells	UHRF1BP1	ENSG00000065060	rs10947508	-279156	-0.287739	0.23029	0.685906
Endothelial cells	SF3B4	ENSG00000143368	rs147211319	-5461	-0.531722	0.230292	0.685906
Endothelial cells	ALPL	ENSG00000162551	rs1531829	117413	-0.265916	0.230396	0.685906
Endothelial cells	TP53INP2	ENSG00000078804	rs71349739	-806349	0.430917	0.230647	0.685906
Endothelial cells	IFNAR1	ENSG00000142166	rs2834031	-369764	-0.226636	0.2308	0.685906
Endothelial cells	NDUFS6	ENSG00000145494	rs113633640	-674109	0.230088	0.230928	0.685906
Endothelial cells	NAPEPLD	ENSG00000161048	rs4729853	-436000	-0.266939	0.230966	0.685906
Endothelial cells	PLEKHA6	ENSG00000143850	rs4951361	-42929	0.242513	0.231138	0.685906
Endothelial cells	LRRC28	ENSG00000168904	rs12592314	300454	-0.236092	0.231213	0.685906
Endothelial cells	WWC2	ENSG00000151718	rs6815536	-747161	0.250187	0.231248	0.685906
Endothelial cells	TANC2	ENSG00000170921	rs75657327	-173752	0.356612	0.231262	0.685906
Endothelial cells	NAXE	ENSG00000163382	rs822516	-718986	0.364253	0.231347	0.685906
Endothelial cells	CCNT2	ENSG00000082258	rs1866457	-599248	0.399404	0.2314	0.685906
Endothelial cells	UTP23	ENSG00000147679	rs11776115	-368259	0.261825	0.231482	0.685906
Endothelial cells	THAP12	ENSG00000137492	rs10899234	196760	0.265509	0.231492	0.685906
Endothelial cells	PPFIA2	ENSG00000139220	rs1882036	-995161	0.271867	0.231513	0.685906
Endothelial cells	AMY2B	ENSG00000240038	rs12078073	761243	0.517182	0.231773	0.685906
Endothelial cells	EZH1	ENSG00000108799	rs11079044	-334179	0.307227	0.231775	0.685906
Endothelial cells	LSM4	ENSG00000130520	rs74546231	-784031	0.455988	0.231828	0.685906
Endothelial cells	MYOM1	ENSG00000101605	rs4798070	-47727	-0.316069	0.232101	0.685906
Endothelial cells	SSRP1	ENSG00000149136	rs11229042	149496	-0.476323	0.232301	0.685906
Endothelial cells	NRDC	ENSG00000078618	rs12745589	6643	0.29809	0.232653	0.685906
Endothelial cells	TMEM267	ENSG00000151881	rs72760493	277458	0.456097	0.232772	0.685906
Endothelial cells	NOLC1	ENSG00000166197	rs11191105	-417522	0.25593	0.232945	0.685906
Endothelial cells	NFKBIZ	ENSG00000144802	rs680508	32322	0.235485	0.232989	0.685906
Endothelial cells	UBXN1	ENSG00000162191	rs74945822	-593231	-0.233436	0.233099	0.685906
Endothelial cells	BBOF1	ENSG00000119636	rs4398042	-120086	0.190324	0.233204	0.685906
Endothelial cells	MPP5	ENSG00000072415	rs10483797	288028	-0.389955	0.233262	0.685906
Endothelial cells	SRGAP2C	ENSG00000171943	rs10903157	283420	0.132244	0.233292	0.685906
Endothelial cells	KLHL20	ENSG00000076321	rs76087688	767488	-0.345814	0.233347	0.685906
Endothelial cells	EIF2S1	ENSG00000134001	rs10148527	541009	-0.184218	0.233478	0.685906
Endothelial cells	HSPA1B	ENSG00000204388	rs9267133	-358542	-0.391503	0.233588	0.685906
Endothelial cells	ZDHHC2	ENSG00000104219	rs35750045	2215	-0.299709	0.233607	0.685906
Endothelial cells	A2M	ENSG00000175899	rs6486903	-900613	0.237023	0.233694	0.685906
Endothelial cells	DIP2B	ENSG00000066084	rs3858627	846708	-0.197291	0.233933	0.685906
Endothelial cells	GBA2	ENSG00000070610	rs10973041	973917	-0.272242	0.234113	0.685906
Endothelial cells	RECK	ENSG00000122707	rs7047533	904381	0.24203	0.234114	0.685906
Endothelial cells	CEP164	ENSG00000110274	rs955917	830766	-0.332023	0.234123	0.685906
Endothelial cells	SOCS3	ENSG00000184557	rs56123820	-727788	-0.207563	0.234206	0.685906
Endothelial cells	RUNDC1	ENSG00000198863	rs76498976	961317	0.680788	0.234214	0.685906
Endothelial cells	FAM184A	ENSG00000111879	rs11970553	-985234	0.377199	0.234232	0.685906
Endothelial cells	ATP2C1	ENSG00000017260	rs7426952	824342	-0.315488	0.234321	0.685906
Endothelial cells	PIGK	ENSG00000142892	rs2799567	10543	0.254883	0.234745	0.685906
Endothelial cells	UBE2D1	ENSG00000072401	rs11006343	676175	-0.284773	0.234951	0.685906
Endothelial cells	WWTR1	ENSG00000018408	rs988987	60286	-0.226929	0.235147	0.685906
Endothelial cells	BRAT1	ENSG00000106009	rs73039865	638824	0.528549	0.235149	0.685906
Endothelial cells	POGZ	ENSG00000143442	rs11204910	439505	-0.218887	0.235187	0.685906
Endothelial cells	AC080038.1	ENSG00000011028	rs17683292	84200	0.20019	0.235315	0.685906
Endothelial cells	TBC1D23	ENSG00000036054	rs112163462	-716807	0.420196	0.235343	0.685906
Endothelial cells	COX6B1	ENSG00000126267	rs75954764	-814830	0.265697	0.235357	0.685906
Endothelial cells	PCBD1	ENSG00000166228	rs7921649	-772108	-0.236523	0.235382	0.685906
Endothelial cells	PRDM1	ENSG00000057657	rs9386447	-477179	0.204637	0.235421	0.685906
Endothelial cells	TRIP12	ENSG00000153827	rs11891724	438533	-0.256929	0.23546	0.685906
Endothelial cells	VPS13A	ENSG00000197969	rs2842494	-832861	-0.309144	0.235469	0.685906
Endothelial cells	SPAG7	ENSG00000091640	rs2664593	-325981	0.19766	0.235596	0.685906
Endothelial cells	MYRIP	ENSG00000170011	rs111344764	-910770	-0.289456	0.235731	0.685906
Endothelial cells	SPATA5	ENSG00000145375	rs78392251	710414	-0.28672	0.235732	0.685906
Endothelial cells	SWI5	ENSG00000175854	rs62583594	402490	-0.572216	0.235795	0.685906
Endothelial cells	WFS1	ENSG00000109501	rs6828090	187905	0.229747	0.235874	0.685906
Endothelial cells	ATP13A2	ENSG00000159363	rs35966608	-101353	-0.800265	0.236019	0.685906
Endothelial cells	ATP6V1C1	ENSG00000155097	rs503374	-918993	0.304331	0.236038	0.685906
Endothelial cells	ADIPOR1	ENSG00000159346	rs35745727	413015	0.434442	0.236058	0.685906
Endothelial cells	AIP	ENSG00000110711	rs11603492	955980	-0.524305	0.236077	0.685906
Endothelial cells	CTSC	ENSG00000109861	rs10501637	-893685	-0.578412	0.236142	0.685906
Endothelial cells	GPM6A	ENSG00000150625	rs73871209	-268855	0.423986	0.236161	0.685906
Endothelial cells	KIAA0232	ENSG00000170871	rs73206454	493895	0.376037	0.236231	0.685906
Endothelial cells	NSD2	ENSG00000109685	rs3806756	-877791	-0.248605	0.236275	0.685906
Endothelial cells	ITFG1	ENSG00000129636	rs2034598	-496436	0.173288	0.236286	0.685906
Endothelial cells	H1FX	ENSG00000184897	rs62266917	4606	0.446444	0.236345	0.685906
Endothelial cells	GAS2L1	ENSG00000185340	rs5763264	178342	0.191658	0.236534	0.685938
Endothelial cells	ZNF140	ENSG00000196387	chr12:132429744_C_G	-650095	0.301434	0.236629	0.685938
Endothelial cells	DENND2A	ENSG00000146966	rs118135228	300447	-0.383118	0.236631	0.685938
Endothelial cells	OSBPL11	ENSG00000144909	rs68100814	672944	0.337789	0.236837	0.686053
Endothelial cells	COX17	ENSG00000138495	rs58065739	-92549	0.295839	0.236854	0.686053
Endothelial cells	ATP1B2	ENSG00000129244	rs643540	-976999	0.290759	0.237114	0.68626
Endothelial cells	ATRAID	ENSG00000138085	rs780094	306342	-0.166791	0.237154	0.68626
Endothelial cells	COPG1	ENSG00000181789	rs6763975	525567	0.275962	0.237252	0.68626
Endothelial cells	EMC7	ENSG00000134153	rs62006067	540055	-0.221975	0.237292	0.68626
Endothelial cells	PHF12	ENSG00000109118	rs8080081	300833	0.334073	0.237532	0.686689
Endothelial cells	SETD2	ENSG00000181555	rs4683189	-930694	0.17651	0.237653	0.686774
Endothelial cells	IPCEF1	ENSG00000074706	rs9480092	869873	0.424413	0.238021	0.686946
Endothelial cells	FRZB	ENSG00000162998	rs4666639	943059	0.210667	0.238048	0.686946
Endothelial cells	HAUS2	ENSG00000137814	rs627836	-442981	-0.307086	0.23807	0.686946
Endothelial cells	CAPRIN2	ENSG00000110888	rs12814677	617589	-0.285207	0.238189	0.686946
Endothelial cells	ASAP2	ENSG00000151693	rs884881	559064	-0.202092	0.238276	0.686946
Endothelial cells	GNAI3	ENSG00000065135	rs621414	-365999	0.260494	0.238326	0.686946
Endothelial cells	TMEM63B	ENSG00000137216	rs74535709	814327	-0.505277	0.238355	0.686946
Endothelial cells	MXI1	ENSG00000119950	rs7093689	179546	0.182381	0.238486	0.687042
Endothelial cells	DYNLL1	ENSG00000088986	rs2686385	720373	-0.16365	0.238626	0.687042
Endothelial cells	NTAN1	ENSG00000157045	rs7184657	-666395	0.420531	0.238811	0.687042
Endothelial cells	ESR2	ENSG00000140009	rs7146069	-895493	-0.205573	0.238958	0.687042
Endothelial cells	GGA3	ENSG00000125447	rs55903825	329074	0.30581	0.239103	0.687042
Endothelial cells	GGNBP2	ENSG00000278311	rs211994	93606	-0.295634	0.239121	0.687042
Endothelial cells	TTC38	ENSG00000075234	rs117580417	146683	0.551997	0.239246	0.687042
Endothelial cells	PSMB7	ENSG00000136930	rs6478644	-314773	0.147329	0.239262	0.687042
Endothelial cells	CRTC2	ENSG00000160741	rs11264736	8038	0.262608	0.239279	0.687042
Endothelial cells	LMO7	ENSG00000136153	rs79662897	-993801	0.652625	0.239486	0.687042
Endothelial cells	NOD1	ENSG00000106100	rs174916	-668831	0.406399	0.239684	0.687042
Endothelial cells	TCFL5	ENSG00000101190	rs2427350	-417683	-0.311044	0.239737	0.687042
Endothelial cells	RPS25	ENSG00000118181	rs11607569	-8734	-0.163141	0.239805	0.687042
Endothelial cells	NPEPPS	ENSG00000141279	rs8081095	212179	-0.350822	0.239938	0.687042
Endothelial cells	AKAP10	ENSG00000108599	rs2472709	-966879	-0.218031	0.240105	0.687042
Endothelial cells	TSPAN9	ENSG00000011105	rs112703992	-987551	-0.437738	0.240135	0.687042
Endothelial cells	RRP36	ENSG00000124541	rs111720445	-933636	0.465544	0.240185	0.687042
Endothelial cells	RPL22	ENSG00000116251	rs12145625	-584662	-0.213949	0.240209	0.687042
Endothelial cells	ALDH5A1	ENSG00000112294	rs3818267	597254	0.279854	0.240236	0.687042
Endothelial cells	VDAC2	ENSG00000165637	rs1777414	64150	0.151869	0.240365	0.687042
Endothelial cells	SYNRG	ENSG00000275066	rs62069557	-295472	-0.544721	0.240817	0.687042
Endothelial cells	WWP1	ENSG00000123124	rs6985066	171471	0.242146	0.240958	0.687042
Endothelial cells	HAUS1	ENSG00000152240	rs60662653	645577	0.471371	0.241141	0.687042
Endothelial cells	SLC20A2	ENSG00000168575	rs56974803	-927660	-0.1949	0.241229	0.687042
Endothelial cells	KLHL29	ENSG00000119771	rs1516427	591209	-0.270396	0.241242	0.687042
Endothelial cells	PNPT1	ENSG00000138035	rs17268903	824941	0.557529	0.241263	0.687042
Endothelial cells	TUBA1B	ENSG00000123416	rs113543437	127550	-0.293984	0.241327	0.687042
Endothelial cells	NDUFS8	ENSG00000110717	rs113507904	-294637	0.211312	0.24149	0.687042
Endothelial cells	CYB5R3	ENSG00000100243	rs7289099	109993	-0.30207	0.241639	0.687042
Endothelial cells	EAPP	ENSG00000129518	rs28412271	-958289	0.375391	0.241671	0.687042
Endothelial cells	DPY19L4	ENSG00000156162	rs3097419	-982074	-0.258508	0.241724	0.687042
Endothelial cells	DDX42	ENSG00000198231	rs34887875	511515	-0.345687	0.241758	0.687042
Endothelial cells	VPS28	ENSG00000160948	rs117891721	-11062	0.236471	0.242003	0.687042
Endothelial cells	PRIMPOL	ENSG00000164306	rs2141256	-30920	0.327239	0.242336	0.687042
Endothelial cells	MXD4	ENSG00000123933	rs6811014	-698666	0.22689	0.242338	0.687042
Endothelial cells	KBTBD2	ENSG00000170852	rs1451018	667195	-0.248988	0.242512	0.687042
Endothelial cells	PATL1	ENSG00000166889	rs17154321	306064	-0.251447	0.242552	0.687042
Endothelial cells	MTRF1L	ENSG00000112031	rs620768	-705715	0.383134	0.242584	0.687042
Endothelial cells	VSNL1	ENSG00000163032	rs4250129	579171	-0.182859	0.242709	0.687042
Endothelial cells	EPB42	ENSG00000166947	rs690466	198718	-0.204184	0.24271	0.687042
Endothelial cells	KMT2E	ENSG00000005483	rs73190112	461832	-0.200628	0.242782	0.687042
Endothelial cells	TDG	ENSG00000139372	rs12314920	-285450	-0.252169	0.242805	0.687042
Endothelial cells	SPG11	ENSG00000104133	rs8025019	779988	-0.368202	0.24281	0.687042
Endothelial cells	LRP5	ENSG00000162337	rs149006488	-556348	-0.294021	0.242836	0.687042
Endothelial cells	AKR1E2	ENSG00000165568	rs74432413	548410	0.746252	0.242919	0.687042
Endothelial cells	HOPX	ENSG00000171476	rs2611818	-637206	-0.20731	0.242927	0.687042
Endothelial cells	TATDN3	ENSG00000203705	rs11576637	538458	0.544447	0.242975	0.687042
Endothelial cells	DICER1	ENSG00000100697	rs3759542	509268	0.431522	0.243115	0.687042
Endothelial cells	ZNF22	ENSG00000165512	rs1815630	218997	-0.264059	0.24341	0.687042
Endothelial cells	LINC02062	ENSG00000248489	rs77899919	39795	0.558581	0.243613	0.687042
Endothelial cells	ZNF14	ENSG00000105708	rs7253941	167889	0.53252	0.243701	0.687042
Endothelial cells	LRRC1	ENSG00000137269	rs17625076	209508	0.186834	0.243716	0.687042
Endothelial cells	AL139383.1	ENSG00000230490	rs9538300	72	0.255359	0.24372	0.687042
Endothelial cells	LRRFIP1	ENSG00000124831	rs6431607	966539	-0.204798	0.24373	0.687042
Endothelial cells	GABBR1	ENSG00000204681	rs2571375	343516	0.321904	0.243936	0.687042
Endothelial cells	ALDH9A1	ENSG00000143149	rs9333378	-66635	0.277499	0.244198	0.687042
Endothelial cells	TPST2	ENSG00000128294	rs881460	968111	0.280953	0.244575	0.687042
Endothelial cells	SLFN11	ENSG00000172716	rs61241999	-873984	0.725173	0.244695	0.687042
Endothelial cells	GATAD1	ENSG00000157259	rs79279387	-12843	-0.28146	0.244797	0.687042
Endothelial cells	MPLKIP	ENSG00000168303	rs10282667	-604821	-0.402412	0.244822	0.687042
Endothelial cells	XPNPEP3	ENSG00000196236	rs743002	151857	0.757772	0.244872	0.687042
Endothelial cells	HIC1	ENSG00000177374	rs79606570	748524	0.331283	0.244907	0.687042
Endothelial cells	PDE1C	ENSG00000154678	rs66669924	199781	-0.291418	0.244927	0.687042
Endothelial cells	PSMB8	ENSG00000204264	rs9268636	-405870	0.412821	0.245117	0.687042
Endothelial cells	PA2G4	ENSG00000170515	rs4759006	-488779	0.254803	0.245147	0.687042
Endothelial cells	VPS51	ENSG00000149823	rs7949887	-198449	-0.429977	0.245183	0.687042
Endothelial cells	ADGRL2	ENSG00000117114	rs11163352	406888	0.198924	0.245195	0.687042
Endothelial cells	URI1	ENSG00000105176	rs12979512	735681	0.299928	0.245306	0.687042
Endothelial cells	AKAP13	ENSG00000170776	rs10852100	-490923	-0.259546	0.245382	0.687042
Endothelial cells	UBAC1	ENSG00000130560	rs12237764	-511356	0.311532	0.245391	0.687042
Endothelial cells	ZFP14	ENSG00000142065	rs4805125	-973637	0.383336	0.245562	0.687042
Endothelial cells	KLF3	ENSG00000109787	rs2925952	-754181	-0.241827	0.245596	0.687042
Endothelial cells	NTNG1	ENSG00000162631	rs4914957	578489	-0.512895	0.245632	0.687042
Endothelial cells	NOS3	ENSG00000164867	rs34654255	471790	0.225016	0.245649	0.687042
Endothelial cells	SRM	ENSG00000116649	rs6700483	-319332	0.35511	0.245747	0.687042
Endothelial cells	LIG3	ENSG00000005156	rs758303	-224338	0.312014	0.245797	0.687042
Endothelial cells	PPP2R2D	ENSG00000175470	rs3814609	345103	-0.220935	0.245853	0.687042
Endothelial cells	DYSF	ENSG00000135636	rs4560137	-169987	0.267156	0.245889	0.687042
Endothelial cells	NUB1	ENSG00000013374	rs11981321	604013	0.257668	0.245919	0.687042
Endothelial cells	GIMAP7	ENSG00000179144	rs117519308	-899406	0.359345	0.245981	0.687042
Endothelial cells	RIDA	ENSG00000132541	rs143148010	-583292	-0.323323	0.246034	0.687042
Endothelial cells	PTMA	ENSG00000187514	rs4973371	-689318	0.158543	0.246258	0.687042
Endothelial cells	PACSIN2	ENSG00000100266	rs9611875	-257349	-0.490336	0.246334	0.687042
Endothelial cells	RPS9	ENSG00000170889	rs4560030	688152	0.229046	0.246365	0.687042
Endothelial cells	ALKBH5	ENSG00000091542	rs2009478	-982384	0.227759	0.246764	0.687042
Endothelial cells	NUDCD3	ENSG00000015676	rs10269518	586011	0.327143	0.24684	0.687042
Endothelial cells	FAM174A	ENSG00000174132	rs1462421	-841198	0.262675	0.246878	0.687042
Endothelial cells	COL1A2	ENSG00000164692	rs9918681	-331812	0.25508	0.24695	0.687042
Endothelial cells	TNIP2	ENSG00000168884	rs2748790	952691	-0.181229	0.246968	0.687042
Endothelial cells	SAR1A	ENSG00000079332	rs1867975	-785233	-0.312144	0.247109	0.687042
Endothelial cells	GMCL1	ENSG00000087338	rs57039058	483933	0.458813	0.247293	0.687042
Endothelial cells	SAP18	ENSG00000150459	rs2094697	-445072	-0.162728	0.247332	0.687042
Endothelial cells	RIF1	ENSG00000080345	rs960615	-533197	0.271152	0.247344	0.687042
Endothelial cells	TNFRSF10B	ENSG00000120889	rs11987637	147023	-0.208432	0.247359	0.687042
Endothelial cells	WARS2	ENSG00000116874	rs4300262	-234387	-0.294998	0.247408	0.687042
Endothelial cells	RBM6	ENSG00000004534	rs76699816	868962	-0.253406	0.247549	0.687042
Endothelial cells	MSANTD2	ENSG00000120458	rs34868999	439509	-0.310016	0.247629	0.687042
Endothelial cells	PI4KB	ENSG00000143393	rs56289123	434815	0.431838	0.247736	0.687042
Endothelial cells	EVI5	ENSG00000067208	rs6693563	-769688	-0.363768	0.247782	0.687042
Endothelial cells	SPTAN1	ENSG00000197694	rs7038821	854402	0.195757	0.247785	0.687042
Endothelial cells	TMEM106B	ENSG00000106460	rs2355063	-505804	-0.259795	0.247807	0.687042
Endothelial cells	TRMT1L	ENSG00000121486	rs12133877	250560	-0.266195	0.247816	0.687042
Endothelial cells	CCT8	ENSG00000156261	rs75434286	747040	0.344987	0.247857	0.687042
Endothelial cells	CREM	ENSG00000095794	rs17461130	-935056	0.446778	0.247931	0.687042
Endothelial cells	FAM135A	ENSG00000082269	rs2273889	883542	-0.520783	0.24804	0.68709
Endothelial cells	FAM45A	ENSG00000119979	rs34921580	-512301	-0.493133	0.248156	0.687157
Endothelial cells	ZNF682	ENSG00000197124	rs79218662	-890637	-0.400348	0.248569	0.688046
Endothelial cells	CMTM3	ENSG00000140931	rs57103278	532948	0.551192	0.248845	0.68834
Endothelial cells	ICAM2	ENSG00000108622	rs12940055	-375853	0.227038	0.248861	0.68834
Endothelial cells	KIAA0513	ENSG00000135709	rs2087993	-169369	-0.265123	0.249011	0.68834
Endothelial cells	SLC40A1	ENSG00000138449	rs36019309	-247172	0.280789	0.249056	0.68834
Endothelial cells	RAVER2	ENSG00000162437	rs72928787	-867844	0.32977	0.249135	0.68834
Endothelial cells	EDEM3	ENSG00000116406	rs10911610	-193551	0.22288	0.249362	0.688702
Endothelial cells	EPB41	ENSG00000159023	rs4654336	503454	-0.20894	0.24945	0.688702
Endothelial cells	YLPM1	ENSG00000119596	rs8012501	715356	0.229612	0.249776	0.689064
Endothelial cells	ACSS3	ENSG00000111058	rs28740947	14616	0.252011	0.249806	0.689064
Endothelial cells	COL6A2	ENSG00000142173	rs56346799	-26846	0.318198	0.249857	0.689064
Endothelial cells	ABHD17A	ENSG00000129968	rs1036592	35165	-0.249384	0.250046	0.689331
Endothelial cells	RNF215	ENSG00000099999	rs2232183	715202	0.364831	0.250169	0.689394
Endothelial cells	SEL1L	ENSG00000071537	rs79558825	466594	0.512996	0.250257	0.689394
Endothelial cells	ZRANB2	ENSG00000132485	rs6656853	-221674	-0.312528	0.250382	0.689394
Endothelial cells	EIF4B	ENSG00000063046	rs12309164	704031	0.235041	0.250437	0.689394
Endothelial cells	ITGB1	ENSG00000150093	rs2777523	726941	0.380756	0.25067	0.689429
Endothelial cells	ITPR2	ENSG00000123104	rs12303865	-211727	-0.274893	0.250688	0.689429
Endothelial cells	PTOV1	ENSG00000104960	rs73042598	828754	-0.529967	0.250726	0.689429
Endothelial cells	TEAD1	ENSG00000187079	rs11022629	396346	-0.161238	0.250828	0.689456
Endothelial cells	RCHY1	ENSG00000163743	rs17000658	47463	0.286671	0.251079	0.689893
Endothelial cells	HCFC1R1	ENSG00000103145	rs9392	700881	0.234246	0.251464	0.690697
Endothelial cells	ZNF420	ENSG00000197050	rs1667351	-20733	-0.256452	0.251985	0.691054
Endothelial cells	MTERF4	ENSG00000122085	rs11685653	-656166	0.255637	0.252021	0.691054
Endothelial cells	CDYL2	ENSG00000166446	rs7198127	362425	0.201842	0.252198	0.691054
Endothelial cells	CRTC1	ENSG00000105662	rs3826969	-423095	0.323231	0.252245	0.691054
Endothelial cells	GPS1	ENSG00000169727	rs59235468	623474	-0.469948	0.252297	0.691054
Endothelial cells	SPOP	ENSG00000121067	rs2289600	26151	0.344916	0.252403	0.691054
Endothelial cells	KANSL3	ENSG00000114982	rs115146485	-691170	0.58851	0.252424	0.691054
Endothelial cells	WASHC4	ENSG00000136051	rs10861553	951711	0.203699	0.252511	0.691054
Endothelial cells	TET2	ENSG00000168769	rs17035323	24945	-0.274433	0.252592	0.691054
Endothelial cells	SEC22C	ENSG00000093183	rs143719882	-979751	0.344822	0.252851	0.691054
Endothelial cells	TAF12	ENSG00000120656	rs61787580	141138	0.438969	0.252943	0.691054
Endothelial cells	RPF2	ENSG00000197498	rs72940246	691842	0.694808	0.253019	0.691054
Endothelial cells	GLS	ENSG00000115419	rs7568281	998257	-0.255064	0.253117	0.691054
Endothelial cells	NOVA2	ENSG00000104967	rs1862336	811522	0.244909	0.253118	0.691054
Endothelial cells	SPRY1	ENSG00000164056	rs4438773	-902978	0.3472	0.253118	0.691054
Endothelial cells	ARFGAP2	ENSG00000149182	rs12788395	-825987	0.363427	0.25313	0.691054
Endothelial cells	WASL	ENSG00000106299	rs62483330	-290415	0.34566	0.253163	0.691054
Endothelial cells	TMEM245	ENSG00000106771	rs66654380	512977	-0.233739	0.253268	0.691089
Endothelial cells	CCNG1	ENSG00000113328	rs13152892	667745	0.201964	0.253587	0.691707
Endothelial cells	BRAF	ENSG00000157764	rs149547950	-935015	0.390728	0.253957	0.692453
Endothelial cells	LRRC8A	ENSG00000136802	rs73670146	733834	-0.210806	0.254125	0.692453
Endothelial cells	SRSF9	ENSG00000111786	rs2393725	285067	0.175306	0.254138	0.692453
Endothelial cells	NNT	ENSG00000112992	rs11750654	891508	0.361912	0.254428	0.692925
Endothelial cells	CDC123	ENSG00000151465	rs4518990	832780	0.407227	0.254496	0.692925
Endothelial cells	STAM2	ENSG00000115145	rs62176477	-24253	-0.528144	0.254611	0.692984
Endothelial cells	ENGASE	ENSG00000167280	rs1696785	842027	-0.272787	0.254703	0.692984
Endothelial cells	KANSL1L	ENSG00000144445	rs9646848	633326	0.188851	0.254996	0.693239
Endothelial cells	PFDN6	ENSG00000204220	rs57088429	387109	0.229406	0.255038	0.693239
Endothelial cells	SMC4	ENSG00000113810	rs61794698	-937368	-0.375253	0.255075	0.693239
Endothelial cells	MYADM	ENSG00000179820	rs8113479	-485567	0.279261	0.255167	0.693239
Endothelial cells	CATSPER2	ENSG00000166762	rs16957264	-761887	0.380265	0.255339	0.693455
Endothelial cells	TSN	ENSG00000211460	rs1992902	-824078	0.441197	0.255702	0.693873
Endothelial cells	FER	ENSG00000151422	rs9326755	165350	0.166831	0.255768	0.693873
Endothelial cells	CDC42SE2	ENSG00000158985	rs10077003	-707387	0.210604	0.255771	0.693873
Endothelial cells	NECTIN2	ENSG00000130202	rs8100197	-95851	0.343539	0.255924	0.694036
Endothelial cells	ZNF793	ENSG00000188227	rs35478630	817637	-0.257757	0.25631	0.694832
Endothelial cells	PICALM	ENSG00000073921	rs11234632	329101	-0.182867	0.256529	0.694965
Endothelial cells	DOP1A	ENSG00000083097	rs9294256	-658462	0.219387	0.256545	0.694965
Endothelial cells	PTRH2	ENSG00000141378	rs73325122	-344010	0.225836	0.256934	0.695359
Endothelial cells	CARMIL1	ENSG00000079691	rs7764258	43507	0.33994	0.25725	0.695359
Endothelial cells	LRP2BP	ENSG00000109771	rs6828518	-565291	0.273009	0.257315	0.695359
Endothelial cells	GSTCD	ENSG00000138780	rs61500695	973517	0.308248	0.257354	0.695359
Endothelial cells	MBD3	ENSG00000071655	rs117432480	-794304	-0.499303	0.257461	0.695359
Endothelial cells	ADPRHL2	ENSG00000116863	rs145878033	968373	-0.580744	0.25747	0.695359
Endothelial cells	TNFRSF12A	ENSG00000006327	rs12596445	690731	0.278357	0.257478	0.695359
Endothelial cells	ATG4C	ENSG00000125703	rs7512617	-475516	0.489089	0.25765	0.695359
Endothelial cells	OTUD4	ENSG00000164164	rs7659884	764836	0.401862	0.257717	0.695359
Endothelial cells	ANGEL2	ENSG00000174606	rs12045301	623278	0.325106	0.257767	0.695359
Endothelial cells	TCIM	ENSG00000176907	rs1451745	-362973	-0.235119	0.257768	0.695359
Endothelial cells	ERO1A	ENSG00000197930	rs74052940	767116	-0.429465	0.257838	0.695359
Endothelial cells	HSPA4	ENSG00000170606	rs72787310	377251	-0.381673	0.258033	0.695359
Endothelial cells	MRPL11	ENSG00000174547	rs7933721	596830	-0.22378	0.25805	0.695359
Endothelial cells	DCTN3	ENSG00000137100	rs2295842	938692	-0.175747	0.258156	0.695359
Endothelial cells	C16orf72	ENSG00000182831	rs55908583	591398	0.584762	0.25826	0.695359
Endothelial cells	NBPF11	ENSG00000263956	rs11261247	183668	-0.450691	0.258269	0.695359
Endothelial cells	RBBP4	ENSG00000162521	rs34553724	923823	-0.466747	0.258638	0.696102
Endothelial cells	ZNF141	ENSG00000131127	rs61793733	153177	-0.253481	0.258874	0.696487
Endothelial cells	SENP2	ENSG00000163904	rs62286890	-808064	-0.289858	0.259013	0.696506
Endothelial cells	MOCS2	ENSG00000164172	rs62357145	-272228	-0.248832	0.259067	0.696506
Endothelial cells	SLC7A6OS	ENSG00000103061	rs2550881	227180	-0.217543	0.259433	0.697032
Endothelial cells	SOD2	ENSG00000112096	rs117502884	-373761	-0.324101	0.259449	0.697032
Endothelial cells	EMP3	ENSG00000142227	rs8102838	-469456	0.418621	0.259804	0.697271
Endothelial cells	JAG2	ENSG00000184916	rs118056085	-923125	0.472725	0.259805	0.697271
Endothelial cells	IBA57	ENSG00000181873	rs2318324	924577	-0.293219	0.259946	0.697271
Endothelial cells	GPS2	ENSG00000132522	rs11652407	-8224	-0.344491	0.260038	0.697271
Endothelial cells	HERC3	ENSG00000138641	rs13104727	936796	0.226026	0.260104	0.697271
Endothelial cells	CACNA2D1	ENSG00000153956	rs141004439	-722628	-0.51944	0.260283	0.697271
Endothelial cells	SCFD2	ENSG00000184178	rs67127007	-209413	-0.209366	0.2603	0.697271
Endothelial cells	LSM1	ENSG00000175324	rs112360090	-436683	0.444699	0.260343	0.697271
Endothelial cells	EFHD2	ENSG00000142634	rs1995302	480234	-0.416008	0.260376	0.697271
Endothelial cells	KIAA0100	ENSG00000007202	rs62065288	-215705	0.282403	0.260623	0.697487
Endothelial cells	PCID2	ENSG00000126226	rs13378238	-400622	-0.621217	0.260643	0.697487
Endothelial cells	ELP6	ENSG00000163832	rs138486201	-721702	0.295197	0.260967	0.697881
Endothelial cells	PRKD2	ENSG00000105287	rs4416130	-285305	-0.325518	0.261006	0.697881
Endothelial cells	DERL2	ENSG00000072849	rs12943653	-952154	0.410371	0.26107	0.697881
Endothelial cells	CWC27	ENSG00000153015	rs266590	282863	0.26668	0.261458	0.698576
Endothelial cells	TM6SF1	ENSG00000136404	rs3915139	260894	0.341937	0.261612	0.698576
Endothelial cells	UNC13B	ENSG00000198722	rs10121009	107829	-0.298738	0.261696	0.698576
Endothelial cells	ZNF518A	ENSG00000177853	rs35856146	-591457	-0.248481	0.261703	0.698576
Endothelial cells	TERF2IP	ENSG00000166848	rs8045045	-932791	0.262699	0.262039	0.698707
Endothelial cells	AK3	ENSG00000147853	rs79965806	-1588	-0.473753	0.262118	0.698707
Endothelial cells	RORA	ENSG00000069667	rs7177846	-30462	-0.179113	0.262159	0.698707
Endothelial cells	PIBF1	ENSG00000083535	rs4885001	-396878	-0.214757	0.262187	0.698707
Endothelial cells	PCSK5	ENSG00000099139	rs10869716	277025	-0.278444	0.262255	0.698707
Endothelial cells	SEC61A1	ENSG00000058262	rs76413292	-526545	0.293271	0.262312	0.698707
Endothelial cells	NSMF	ENSG00000165802	rs9411217	-762102	0.378496	0.262457	0.698844
Endothelial cells	LINC02591	ENSG00000263590	rs828506	-174127	-0.719114	0.262653	0.699118
Endothelial cells	STK33	ENSG00000130413	rs78629328	-494751	-0.380163	0.263272	0.699242
Endothelial cells	LSM12	ENSG00000161654	rs2681632	-412293	-0.337943	0.26338	0.699242
Endothelial cells	PYURF	ENSG00000145337	rs12646144	910799	-0.112771	0.26343	0.699242
Endothelial cells	PLPPR2	ENSG00000105520	rs113792641	14931	-0.551803	0.263477	0.699242
Endothelial cells	COPB2	ENSG00000184432	rs10935313	-155034	0.240879	0.263521	0.699242
Endothelial cells	STPG2	ENSG00000163116	rs28401274	-757527	-0.375069	0.263523	0.699242
Endothelial cells	CEP295	ENSG00000166004	rs75752949	346636	-0.460414	0.263532	0.699242
Endothelial cells	ZNF493	ENSG00000196268	rs78287707	-770408	-0.45647	0.263532	0.699242
Endothelial cells	TSC22D4	ENSG00000166925	rs62464275	983380	0.265061	0.26354	0.699242
Endothelial cells	RP9	ENSG00000164610	rs10237603	-142160	-0.378135	0.263655	0.699299
Endothelial cells	NUP50	ENSG00000093000	rs135997	623761	-0.358234	0.263873	0.699629
Endothelial cells	ELOVL1	ENSG00000066322	rs78237265	777527	-0.357582	0.26398	0.699665
Endothelial cells	RASAL2	ENSG00000075391	rs113157700	163969	0.364266	0.264189	0.699971
Endothelial cells	C11orf96	ENSG00000187479	rs77771055	148810	0.341607	0.264468	0.700361
Endothelial cells	PARP16	ENSG00000138617	rs2126698	820323	-0.545219	0.264523	0.700361
Endothelial cells	TXNIP	ENSG00000265972	rs11578772	-122636	0.261276	0.264635	0.700409
Endothelial cells	CRIM1	ENSG00000150938	rs7600870	56594	-0.460494	0.26504	0.700678
Endothelial cells	PLEKHA1	ENSG00000107679	rs870947	-399223	-0.239606	0.265166	0.700678
Endothelial cells	PSME3	ENSG00000131467	rs55743352	-610804	-0.281038	0.265239	0.700678
Endothelial cells	IDI1	ENSG00000067064	rs11815047	17038	0.43615	0.265281	0.700678
Endothelial cells	SLC12A2	ENSG00000064651	rs11959823	302697	0.344701	0.265396	0.700678
Endothelial cells	GHDC	ENSG00000167925	rs1455535	-655265	0.359438	0.265449	0.700678
Endothelial cells	GMEB2	ENSG00000101216	rs34820000	-719853	0.52725	0.265654	0.700678
Endothelial cells	PFDN5	ENSG00000123349	rs60470929	817456	-0.217624	0.265737	0.700678
Endothelial cells	DHX57	ENSG00000163214	rs1868867	36840	-0.207806	0.265765	0.700678
Endothelial cells	TUBB4B	ENSG00000188229	rs2271872	-297750	0.176951	0.265792	0.700678
Endothelial cells	NSFL1C	ENSG00000088833	rs67784641	22968	0.465801	0.266014	0.700678
Endothelial cells	RUFY2	ENSG00000204130	rs10998447	418606	0.243659	0.26602	0.700678
Endothelial cells	ATAD1	ENSG00000138138	rs75022285	379811	0.556206	0.266092	0.700678
Endothelial cells	KYAT3	ENSG00000137944	rs10922533	-1978	-0.269438	0.266253	0.700678
Endothelial cells	IQGAP1	ENSG00000140575	rs76099252	663236	0.178886	0.266394	0.700678
Endothelial cells	RERG	ENSG00000134533	rs1381031	14145	0.244207	0.266444	0.700678
Endothelial cells	PLPP2	ENSG00000141934	rs10410345	83088	0.28372	0.266474	0.700678
Endothelial cells	RPA2	ENSG00000117748	rs2749116	5378	0.288279	0.266521	0.700678
Endothelial cells	PHKB	ENSG00000102893	rs12448398	504062	-0.256126	0.266725	0.700678
Endothelial cells	RALYL	ENSG00000184672	rs145478918	-676262	0.477445	0.266761	0.700678
Endothelial cells	SSBP1	ENSG00000106028	rs557212787	-159386	-0.80303	0.266767	0.700678
Endothelial cells	CRISPLD2	ENSG00000103196	rs12716749	-446801	0.186106	0.267091	0.700678
Endothelial cells	XPOT	ENSG00000184575	rs74937142	622220	0.523782	0.267141	0.700678
Endothelial cells	RALBP1	ENSG00000017797	rs8085474	764328	0.277068	0.267253	0.700678
Endothelial cells	C1QTNF3-AMACR	ENSG00000273294	rs7733113	600462	0.491736	0.267297	0.700678
Endothelial cells	ARHGAP18	ENSG00000146376	rs9402211	322289	0.240102	0.267303	0.700678
Endothelial cells	KLHL9	ENSG00000198642	rs2767409	849617	-0.281836	0.267307	0.700678
Endothelial cells	ARID4A	ENSG00000032219	rs118005115	328710	-0.882226	0.267375	0.700678
Endothelial cells	NBPF12	ENSG00000268043	rs116546158	839559	0.54653	0.267568	0.700678
Endothelial cells	GPATCH2	ENSG00000092978	rs1166338	-510103	-0.247997	0.267587	0.700678
Endothelial cells	GNB1	ENSG00000078369	rs28546443	-958080	0.235261	0.267686	0.700678
Endothelial cells	FGD4	ENSG00000139132	rs1151000	-460688	0.239462	0.267798	0.700678
Endothelial cells	WNK1	ENSG00000060237	rs117075382	328251	-0.470164	0.267925	0.700678
Endothelial cells	EIF3E	ENSG00000104408	rs366575	-801369	0.247021	0.267992	0.700678
Endothelial cells	EIF4H	ENSG00000106682	rs799161	-528586	-0.154773	0.268016	0.700678
Endothelial cells	AC005332.6	ENSG00000278730	rs72843127	-366548	-0.236116	0.268193	0.700678
Endothelial cells	PACS1	ENSG00000175115	rs115065992	-588275	0.630513	0.26828	0.700678
Endothelial cells	CEP57L1	ENSG00000183137	rs12197004	-337183	0.257247	0.268373	0.700678
Endothelial cells	ITGA7	ENSG00000135424	rs7135506	-777515	-0.224714	0.268386	0.700678
Endothelial cells	PPM1D	ENSG00000170836	rs8078797	848402	0.251548	0.268524	0.700777
Endothelial cells	WAC	ENSG00000095787	rs2616614	-222549	-0.370333	0.268611	0.700777
Endothelial cells	SLCO1C1	ENSG00000139155	rs34518138	207344	-0.553118	0.269006	0.701563
Endothelial cells	MYH9	ENSG00000100345	rs28442105	-930729	-0.220229	0.269366	0.701918
Endothelial cells	MTMR3	ENSG00000100330	rs28360657	548308	-0.19907	0.269542	0.701918
Endothelial cells	GIPC1	ENSG00000123159	rs12460725	604320	-0.513731	0.269592	0.701918
Endothelial cells	HS2ST1	ENSG00000153936	rs12755633	-807502	-0.3426	0.269688	0.701918
Endothelial cells	SH3YL1	ENSG00000035115	rs77317480	257615	-0.386719	0.269825	0.701918
Endothelial cells	ATP5MC3	ENSG00000154518	rs12986757	-115030	-0.222634	0.269851	0.701918
Endothelial cells	MAF1	ENSG00000179632	rs4977190	64410	0.21	0.269888	0.701918
Endothelial cells	MTOR	ENSG00000198793	rs761092	355630	-0.345577	0.269947	0.701918
Endothelial cells	RPS14	ENSG00000164587	rs115926116	517917	-0.162041	0.269986	0.701918
Endothelial cells	MBNL2	ENSG00000139793	rs12871562	874150	-0.162016	0.2704	0.70253
Endothelial cells	HNRNPA2B1	ENSG00000122566	rs12673001	-895742	-0.209	0.270409	0.70253
Endothelial cells	SAMD4A	ENSG00000020577	rs7144510	906377	-0.235937	0.270908	0.70345
Endothelial cells	THRA	ENSG00000126351	rs16539	-849913	0.339185	0.270951	0.70345
Endothelial cells	PIK3CB	ENSG00000051382	rs34593624	-829649	-0.517353	0.271074	0.703525
Endothelial cells	FCHSD2	ENSG00000137478	rs61896588	333919	-0.25647	0.271996	0.705033
Endothelial cells	C17orf80	ENSG00000141219	rs2567497	-523757	-0.311702	0.272034	0.705033
Endothelial cells	LENG8	ENSG00000167615	rs4021203	185611	0.444416	0.272038	0.705033
Endothelial cells	FAM3C	ENSG00000196937	rs4731056	995005	0.252361	0.272109	0.705033
Endothelial cells	USP47	ENSG00000170242	rs7104225	-231542	0.200504	0.272213	0.705033
Endothelial cells	LGI2	ENSG00000153012	rs12503779	-288749	-0.2861	0.27222	0.705033
Endothelial cells	PEX13	ENSG00000162928	rs13388221	502855	-0.360923	0.272354	0.705136
Endothelial cells	WDR48	ENSG00000114742	rs76649293	-882711	0.545076	0.272632	0.705521
Endothelial cells	SNTB1	ENSG00000172164	rs36106496	-611602	0.322246	0.272691	0.705521
Endothelial cells	KLHDC2	ENSG00000165516	rs4900915	-313452	-0.398133	0.273251	0.705675
Endothelial cells	SUCLG1	ENSG00000163541	rs62153768	-617328	-0.391749	0.273273	0.705675
Endothelial cells	GULP1	ENSG00000144366	rs7566619	42798	0.180957	0.273327	0.705675
Endothelial cells	C9orf40	ENSG00000135045	rs10119828	857910	0.351854	0.273482	0.705675
Endothelial cells	POLR2C	ENSG00000102978	rs7203241	620271	0.243956	0.273495	0.705675
Endothelial cells	CPSF4	ENSG00000160917	rs10274646	-202419	0.453525	0.273499	0.705675
Endothelial cells	BMPER	ENSG00000164619	rs411323	757787	-0.293873	0.273613	0.705675
Endothelial cells	APH1B	ENSG00000138613	rs16945618	-532146	0.485035	0.273667	0.705675
Endothelial cells	LPIN1	ENSG00000134324	rs3795974	107228	-0.311249	0.273675	0.705675
Endothelial cells	GSTP1	ENSG00000084207	rs9736722	320951	0.123894	0.273693	0.705675
Endothelial cells	CCDC149	ENSG00000181982	rs11731902	72187	-0.296522	0.273822	0.705712
Endothelial cells	ZNF333	ENSG00000160961	rs2306190	-637938	0.373451	0.274197	0.705712
Endothelial cells	ABCC5	ENSG00000114770	rs263002	-187511	0.339644	0.274238	0.705712
Endothelial cells	RIT1	ENSG00000143622	rs12128524	698728	0.362534	0.274247	0.705712
Endothelial cells	PTH1R	ENSG00000160801	rs77829267	-176689	0.359664	0.274254	0.705712
Endothelial cells	ENO1	ENSG00000074800	rs12118422	252135	0.17066	0.274273	0.705712
Endothelial cells	ZFAND6	ENSG00000086666	rs10459658	288837	-0.254386	0.27463	0.706059
Endothelial cells	CAVIN2	ENSG00000168497	rs73045729	259278	-0.447991	0.274859	0.706059
Endothelial cells	RPL7	ENSG00000147604	rs62520504	-805110	-0.101288	0.274983	0.706059
Endothelial cells	PEX5	ENSG00000139197	rs75982209	257735	0.36314	0.275069	0.706059
Endothelial cells	TMEM170B	ENSG00000205269	rs631505	45758	-0.581489	0.275105	0.706059
Endothelial cells	NDUFB2	ENSG00000090266	rs6954229	-617168	0.120662	0.27516	0.706059
Endothelial cells	ZNF317	ENSG00000130803	rs56225358	-979628	0.450096	0.275222	0.706059
Endothelial cells	GID8	ENSG00000101193	rs60996428	-140144	-0.630979	0.275252	0.706059
Endothelial cells	LINC00571	ENSG00000223685	rs117716455	-767369	0.589191	0.275284	0.706059
Endothelial cells	LIMCH1	ENSG00000064042	chr4:41194553_G_T	-165055	0.219208	0.275563	0.706059
Endothelial cells	MED25	ENSG00000104973	rs12973644	-742977	-0.483352	0.275723	0.706059
Endothelial cells	USP40	ENSG00000085982	rs78583556	-322307	0.379694	0.275784	0.706059
Endothelial cells	RGS7	ENSG00000182901	rs76870937	-664825	0.456812	0.275965	0.706059
Endothelial cells	CORO1C	ENSG00000110880	rs10861894	-388954	-0.226481	0.275968	0.706059
Endothelial cells	DNAJC2	ENSG00000105821	rs60871950	-873342	-0.260454	0.276183	0.706059
Endothelial cells	TMTC1	ENSG00000133687	rs34965182	-889642	-0.334607	0.276193	0.706059
Endothelial cells	BTBD10	ENSG00000148925	rs11022402	-920914	-0.35139	0.276324	0.706059
Endothelial cells	ILK	ENSG00000166333	rs11820835	646441	-0.295161	0.276401	0.706059
Endothelial cells	OGFOD3	ENSG00000181396	rs117795219	58892	0.410754	0.276721	0.706059
Endothelial cells	RPS15	ENSG00000115268	rs886989	-313728	0.127227	0.276737	0.706059
Endothelial cells	BRD9	ENSG00000028310	rs61450076	870764	-0.292469	0.276754	0.706059
Endothelial cells	CCDC130	ENSG00000104957	rs8100505	-984739	-0.244119	0.276758	0.706059
Endothelial cells	ANKRD40	ENSG00000154945	rs12951840	-755912	-0.417443	0.276963	0.706059
Endothelial cells	MRPL27	ENSG00000108826	rs12452645	669918	-0.15078	0.277008	0.706059
Endothelial cells	SEC61B	ENSG00000106803	rs10116142	743329	0.126253	0.277066	0.706059
Endothelial cells	LINC00667	ENSG00000263753	rs16946519	-902988	0.486821	0.277073	0.706059
Endothelial cells	AGAP9	ENSG00000204172	rs2607871	-219273	-0.273086	0.277158	0.706059
Endothelial cells	MYL9	ENSG00000101335	rs6018257	852638	0.353918	0.277251	0.706059
Endothelial cells	STRBP	ENSG00000165209	rs111849916	431155	0.339183	0.277416	0.706059
Endothelial cells	RNPEP	ENSG00000176393	rs80088584	111	-0.299204	0.277435	0.706059
Endothelial cells	SGMS1	ENSG00000198964	rs10740714	-130062	-0.148451	0.277489	0.706059
Endothelial cells	VEZF1	ENSG00000136451	rs11655406	-841252	-0.368285	0.277505	0.706059
Endothelial cells	ATXN7	ENSG00000163635	rs4688448	510165	0.125238	0.277532	0.706059
Endothelial cells	KIF5B	ENSG00000170759	rs76047794	-464343	0.345035	0.277636	0.706059
Endothelial cells	PRPSAP2	ENSG00000141127	rs34824853	-523658	0.46266	0.277708	0.706059
Endothelial cells	SOCS5	ENSG00000171150	rs13025657	-874462	0.214979	0.277985	0.706523
Endothelial cells	RCN2	ENSG00000117906	rs3936093	877828	0.239469	0.278277	0.706546
Endothelial cells	SNRPC	ENSG00000124562	rs205262	-162119	-0.194197	0.278317	0.706546
Endothelial cells	SCPEP1	ENSG00000121064	rs79244325	-66104	0.643293	0.27844	0.706546
Endothelial cells	KCMF1	ENSG00000176407	rs2007125	224601	-0.240801	0.278441	0.706546
Endothelial cells	PCGF2	ENSG00000277258	rs34954322	-252649	0.428347	0.278466	0.706546
Endothelial cells	BMS1	ENSG00000165733	rs1414027	-37816	0.193093	0.27859	0.706622
Endothelial cells	MT1E	ENSG00000169715	rs4784729	165157	0.323033	0.278901	0.707115
Endothelial cells	SINHCAF	ENSG00000139146	rs7312249	-226676	-0.493256	0.279025	0.707115
Endothelial cells	ACTR3	ENSG00000115091	rs11691746	-298915	-0.301438	0.279297	0.707115
Endothelial cells	RARRES3	ENSG00000133321	rs523586	479809	-0.227549	0.279439	0.707115
Endothelial cells	SPSB3	ENSG00000162032	rs11643599	-667569	0.186487	0.279489	0.707115
Endothelial cells	THSD1	ENSG00000136114	rs9535673	-957546	0.215014	0.279632	0.707115
Endothelial cells	BIRC2	ENSG00000110330	rs2186608	-562354	0.2923	0.279726	0.707115
Endothelial cells	SLC4A1AP	ENSG00000163798	rs1731243	-955929	-0.288206	0.27974	0.707115
Endothelial cells	EHD2	ENSG00000024422	rs12982003	-910920	-0.459484	0.279848	0.707115
Endothelial cells	KIAA1522	ENSG00000162522	rs1046315	116659	-0.399299	0.279856	0.707115
Endothelial cells	C7	ENSG00000112936	rs452949	362002	-0.269113	0.279917	0.707115
Endothelial cells	ARHGEF15	ENSG00000198844	rs7209048	-925049	0.337813	0.279918	0.707115
Endothelial cells	TXNDC15	ENSG00000113621	rs639405	323099	-0.324862	0.280017	0.707127
Endothelial cells	MRPL51	ENSG00000111639	rs61233936	-436117	0.254013	0.28023	0.707314
Endothelial cells	PDK1	ENSG00000152256	rs76360475	844938	-0.450964	0.28028	0.707314
Endothelial cells	SMPD1	ENSG00000166311	rs1566278	-959253	0.315831	0.28047	0.707555
Endothelial cells	MORC3	ENSG00000159256	rs113472216	-21711	-0.278591	0.280665	0.707808
Endothelial cells	XPO1	ENSG00000082898	rs62150971	-521312	-0.293627	0.280844	0.708021
Endothelial cells	STX18	ENSG00000168818	rs4689955	334699	0.223683	0.28115	0.708301
Endothelial cells	NMRAL1	ENSG00000153406	rs113642689	-247459	0.556207	0.281289	0.708301
Endothelial cells	KDR	ENSG00000128052	rs13129590	646579	0.281191	0.281308	0.708301
Endothelial cells	VPS26B	ENSG00000151502	rs750666	-236089	-0.236808	0.281373	0.708301
Endothelial cells	MYO1D	ENSG00000176658	rs11657055	245796	0.233962	0.281428	0.708301
Endothelial cells	CLPB	ENSG00000162129	rs79404891	867432	-0.40868	0.281702	0.708588
Endothelial cells	EPAS1	ENSG00000116016	rs10169469	-443595	0.252077	0.281731	0.708588
Endothelial cells	ZNF569	ENSG00000196437	rs7253820	766160	0.248783	0.282	0.709002
Endothelial cells	PPME1	ENSG00000214517	rs621976	-182127	0.293109	0.282085	0.709002
Endothelial cells	PDGFB	ENSG00000100311	rs76908849	-958626	0.278003	0.282454	0.709144
Endothelial cells	RBBP8	ENSG00000101773	rs12968697	247206	0.269416	0.282569	0.709144
Endothelial cells	TMCO1	ENSG00000143183	rs80124829	33016	-0.18104	0.282925	0.709144
Endothelial cells	SAMD8	ENSG00000156671	rs4498922	554512	0.260673	0.282977	0.709144
Endothelial cells	AC016831.1	ENSG00000226380	rs111327579	-822796	0.1993	0.283011	0.709144
Endothelial cells	TARBP1	ENSG00000059588	rs10910380	-277348	0.175275	0.283084	0.709144
Endothelial cells	GLMN	ENSG00000174842	rs12038028	-738362	0.265789	0.283133	0.709144
Endothelial cells	ARHGEF28	ENSG00000214944	rs67425592	-42298	0.310475	0.283212	0.709144
Endothelial cells	DNM1L	ENSG00000087470	rs73089926	732330	0.637232	0.283471	0.709144
Endothelial cells	CBLL1	ENSG00000105879	rs2037718	-840284	0.272432	0.283501	0.709144
Endothelial cells	TAF7	ENSG00000178913	rs2908533	919208	0.394831	0.283534	0.709144
Endothelial cells	MAPK1	ENSG00000100030	rs12628697	827403	0.522167	0.283679	0.709144
Endothelial cells	RPS13	ENSG00000110700	rs72870313	444841	-0.244784	0.283737	0.709144
Endothelial cells	RAD51B	ENSG00000182185	rs75437247	-322119	-0.361421	0.283743	0.709144
Endothelial cells	SPART	ENSG00000133104	rs7994985	-268869	-0.504436	0.284009	0.709144
Endothelial cells	DENND5A	ENSG00000184014	rs72854105	231865	-0.358908	0.284036	0.709144
Endothelial cells	SMPD4	ENSG00000136699	rs6712737	879327	0.335018	0.284116	0.709144
Endothelial cells	ARPC5L	ENSG00000136950	rs12347721	752384	-0.173338	0.284125	0.709144
Endothelial cells	L3MBTL4	ENSG00000154655	rs78423832	-899051	-0.559396	0.284165	0.709144
Endothelial cells	HNRNPF	ENSG00000169813	rs780654552	-954804	0.733026	0.284218	0.709144
Endothelial cells	TAPBP	ENSG00000231925	rs2857107	-496650	0.569833	0.284258	0.709144
Endothelial cells	ASCC3	ENSG00000112249	rs76285575	441388	0.456883	0.284362	0.709144
Endothelial cells	MIS18BP1	ENSG00000129534	rs57303070	318761	-0.326722	0.284363	0.709144
Endothelial cells	HAUS6	ENSG00000147874	rs72688625	-567083	-0.616376	0.284521	0.709144
Endothelial cells	TMEM63A	ENSG00000196187	rs1764346	-387898	0.607986	0.284592	0.709144
Endothelial cells	ZDHHC18	ENSG00000204160	rs146610027	-290662	-0.541117	0.284604	0.709144
Endothelial cells	LHX6	ENSG00000106852	rs79058153	-287934	0.539728	0.28473	0.709171
Endothelial cells	PNPO	ENSG00000108439	rs3110599	782855	0.453531	0.284835	0.709171
Endothelial cells	VPS13C	ENSG00000129003	rs4775596	945629	-0.348861	0.284899	0.709171
Endothelial cells	FAM222B	ENSG00000173065	rs34904195	354548	-0.208061	0.285124	0.709452
Endothelial cells	XPA	ENSG00000136936	rs669095	661438	0.222846	0.28531	0.709452
Endothelial cells	STX2	ENSG00000111450	rs1707939	-865072	-0.291498	0.285332	0.709452
Endothelial cells	CYTOR	ENSG00000222041	rs908770	-139961	0.19396	0.285391	0.709452
Endothelial cells	CASS4	ENSG00000087589	rs753341	670475	-0.246974	0.285622	0.709791
Endothelial cells	WDR26	ENSG00000162923	rs61851862	936451	-0.378888	0.285754	0.709883
Endothelial cells	ETS1	ENSG00000134954	rs7107437	-364565	-0.236403	0.28595	0.709937
Endothelial cells	WDR6	ENSG00000178252	rs11716948	387407	-0.25307	0.28601	0.709937
Endothelial cells	S100PBP	ENSG00000116497	rs17542433	317746	-0.273839	0.28606	0.709937
Endothelial cells	SMDT1	ENSG00000183172	rs742089	94760	-0.139082	0.286663	0.711006
Endothelial cells	MRPL33	ENSG00000243147	rs10186477	-952187	0.165598	0.286681	0.711006
Endothelial cells	RIN2	ENSG00000132669	rs4814890	-22158	0.198965	0.286819	0.711113
Endothelial cells	PRMT2	ENSG00000160310	rs59555463	-552224	0.437159	0.287343	0.712176
Endothelial cells	AC019186.1	ENSG00000234584	rs12465287	266185	-0.216339	0.287564	0.712468
Endothelial cells	SETD4	ENSG00000185917	rs2835323	158266	0.398967	0.287743	0.712468
Endothelial cells	RPS6KA2	ENSG00000071242	rs2346143	304630	0.181618	0.287746	0.712468
Endothelial cells	PTPN9	ENSG00000169410	rs6495171	-206008	0.419023	0.287885	0.712495
Endothelial cells	ITFG2	ENSG00000111203	rs4765914	-501412	-0.33529	0.28795	0.712495
Endothelial cells	RNASEH2B	ENSG00000136104	rs2794464	-214569	-0.337027	0.288319	0.712495
Endothelial cells	GJA1	ENSG00000152661	rs72970511	812296	0.343003	0.288365	0.712495
Endothelial cells	MCM6	ENSG00000076003	rs1896477	874530	-0.364274	0.288577	0.712495
Endothelial cells	STK10	ENSG00000072786	rs3112450	-723328	0.313589	0.288595	0.712495
Endothelial cells	ENTPD6	ENSG00000197586	rs2387573	-195276	0.51163	0.288887	0.712495
Endothelial cells	FBXO21	ENSG00000135108	rs111886797	-665533	0.482636	0.289091	0.712495
Endothelial cells	RAB2A	ENSG00000104388	rs6471890	20403	0.750284	0.289179	0.712495
Endothelial cells	FRMD5	ENSG00000171877	rs935888	540557	0.520001	0.289409	0.712495
Endothelial cells	UGP2	ENSG00000169764	rs11889230	244107	0.334185	0.28958	0.712495
Endothelial cells	HNRNPD	ENSG00000138668	rs72663892	-882039	-0.57476	0.289787	0.712495
Endothelial cells	ITM2B	ENSG00000136156	rs71434461	871868	0.223975	0.28991	0.712495
Endothelial cells	TMEM199	ENSG00000244045	rs35685245	-749302	0.437559	0.290007	0.712495
Endothelial cells	AARS	ENSG00000090861	rs9788803	-631452	0.242818	0.290189	0.712495
Endothelial cells	RPL41	ENSG00000229117	rs11171842	310595	0.166232	0.290231	0.712495
Endothelial cells	ZC3H7B	ENSG00000100403	rs1543322	-890590	0.826701	0.29025	0.712495
Endothelial cells	C3orf70	ENSG00000187068	rs78862061	855979	0.309911	0.290393	0.712495
Endothelial cells	MCPH1	ENSG00000147316	rs6605578	616844	-0.298325	0.290442	0.712495
Endothelial cells	DNAJC1	ENSG00000136770	rs11012765	-342786	0.247962	0.290708	0.712495
Endothelial cells	DCAF5	ENSG00000139990	rs2268981	-204545	0.322185	0.290739	0.712495
Endothelial cells	RPL34	ENSG00000109475	rs1812429	101041	-0.132641	0.290928	0.712495
Endothelial cells	PDZD8	ENSG00000165650	rs73375795	-973798	0.441628	0.29098	0.712495
Endothelial cells	KCNK6	ENSG00000099337	rs4802886	485811	-0.262887	0.291045	0.712495
Endothelial cells	CCZ1B	ENSG00000146574	rs9655490	-848879	-0.425559	0.29106	0.712495
Endothelial cells	NFE2L2	ENSG00000116044	rs77300657	747986	-0.44754	0.291077	0.712495
Endothelial cells	DENND4B	ENSG00000198837	rs67863240	811013	0.334613	0.291168	0.712495
Endothelial cells	TNKS1BP1	ENSG00000149115	rs2513721	806297	-0.262975	0.291192	0.712495
Endothelial cells	ZNF577	ENSG00000161551	rs3829654	-177909	-0.272016	0.291281	0.712495
Endothelial cells	NEK3	ENSG00000136098	rs56033750	13281	-0.187228	0.291313	0.712495
Endothelial cells	MLC1	ENSG00000100427	rs9627681	-831016	0.194026	0.291358	0.712495
Endothelial cells	DGCR6L	ENSG00000128185	rs701413	-34811	0.22683	0.291465	0.712495
Endothelial cells	DCAF10	ENSG00000122741	rs10814757	957727	-0.410526	0.291607	0.712495
Endothelial cells	NOL10	ENSG00000115761	rs73171364	-425820	0.436843	0.291653	0.712495
Endothelial cells	POU2F1	ENSG00000143190	rs12067995	432005	0.460857	0.291835	0.712495
Endothelial cells	TULP3	ENSG00000078246	rs1860427	582704	0.267387	0.291875	0.712495
Endothelial cells	FBXL17	ENSG00000145743	rs7341128	150550	0.174231	0.2921	0.712495
Endothelial cells	NBAS	ENSG00000151779	rs79408779	869901	0.370822	0.292111	0.712495
Endothelial cells	MBD5	ENSG00000204406	rs6750649	-425439	-0.141615	0.292128	0.712495
Endothelial cells	CIZ1	ENSG00000148337	rs10987576	-978187	0.349944	0.292202	0.712495
Endothelial cells	DCLRE1C	ENSG00000152457	rs7897984	-456936	0.298662	0.292277	0.712495
Endothelial cells	PACS2	ENSG00000179364	rs59732071	188048	0.293018	0.292277	0.712495
Endothelial cells	MANBAL	ENSG00000101363	rs6024309	962041	-0.233828	0.292402	0.712495
Endothelial cells	MOGS	ENSG00000115275	rs11678057	-496531	0.261674	0.292404	0.712495
Endothelial cells	CBX1	ENSG00000108468	rs11079794	-299468	-0.300218	0.292459	0.712495
Endothelial cells	CHCHD3	ENSG00000106554	rs17823517	-569115	0.437191	0.292478	0.712495
Endothelial cells	SREK1	ENSG00000153914	rs6862886	-352003	-0.440027	0.292525	0.712495
Endothelial cells	C11orf68	ENSG00000175573	rs79770412	358810	-0.346087	0.292528	0.712495
Endothelial cells	EML1	ENSG00000066629	rs807339	-790359	-0.314387	0.292558	0.712495
Endothelial cells	ARHGEF1	ENSG00000076928	rs17710743	-314083	0.445717	0.292633	0.712495
Endothelial cells	MLST8	ENSG00000167965	rs58471778	226179	-0.312873	0.292844	0.712495
Endothelial cells	DMAC1	ENSG00000137038	rs913593	-618638	-0.226271	0.293048	0.712495
Endothelial cells	MLXIP	ENSG00000175727	rs79213708	-335719	0.363722	0.293056	0.712495
Endothelial cells	TRMT1	ENSG00000104907	rs55835876	-695341	0.253909	0.29314	0.712495
Endothelial cells	NDUFA3	ENSG00000170906	rs11673377	24123	-0.195111	0.29319	0.712495
Endothelial cells	PHYH	ENSG00000107537	rs3824647	-482227	0.267134	0.293245	0.712495
Endothelial cells	AC020916.1	ENSG00000267519	rs11880837	854712	-0.242673	0.293261	0.712495
Endothelial cells	PON2	ENSG00000105854	rs80056489	-167805	-0.256382	0.293503	0.712495
Endothelial cells	TSPAN17	ENSG00000048140	rs4867840	-66151	0.548237	0.293512	0.712495
Endothelial cells	CPEB4	ENSG00000113742	rs10037600	722114	0.331372	0.293767	0.712495
Endothelial cells	PSMG2	ENSG00000128789	rs897037	718309	-0.353275	0.293854	0.712495
Endothelial cells	SRRT	ENSG00000087087	rs34161112	-866468	-0.432819	0.29395	0.712495
Endothelial cells	DDHD2	ENSG00000085788	rs74700076	703700	0.26189	0.294004	0.712495
Endothelial cells	NELFE	ENSG00000204356	rs2523710	-475907	0.364634	0.294048	0.712495
Endothelial cells	RPS11	ENSG00000142534	rs3760664	-338041	0.219917	0.294073	0.712495
Endothelial cells	UBE2L6	ENSG00000156587	rs7943907	-254098	-0.173031	0.294295	0.712495
Endothelial cells	EIF3B	ENSG00000106263	rs10488610	213213	0.466681	0.294366	0.712495
Endothelial cells	CASP8AP2	ENSG00000118412	rs210053	135150	0.263144	0.29437	0.712495
Endothelial cells	CDC42EP2	ENSG00000149798	rs34944753	-407663	-0.144952	0.294409	0.712495
Endothelial cells	PEX14	ENSG00000142655	rs2982383	867504	-0.258534	0.29443	0.712495
Endothelial cells	COG2	ENSG00000135775	rs3811492	-635603	-0.445165	0.294572	0.712495
Endothelial cells	FAM114A2	ENSG00000055147	rs4081999	34276	-0.360626	0.294692	0.712495
Endothelial cells	ANKRD12	ENSG00000101745	rs71362062	-210959	-0.40476	0.294845	0.712495
Endothelial cells	PRX	ENSG00000105227	rs62120875	621700	-0.287902	0.294887	0.712495
Endothelial cells	SLC25A32	ENSG00000164933	rs2458424	908620	0.174661	0.294908	0.712495
Endothelial cells	INTS6	ENSG00000102786	rs61956887	-158653	0.373978	0.295029	0.712495
Endothelial cells	RAB40B	ENSG00000141542	rs74669795	198040	0.493032	0.295084	0.712495
Endothelial cells	TNFSF13B	ENSG00000102524	rs16972098	-67207	-0.442083	0.295184	0.712506
Endothelial cells	ZDHHC7	ENSG00000153786	rs11149702	-47650	0.433556	0.295392	0.712718
Endothelial cells	COPS3	ENSG00000141030	rs62065419	-359287	-0.542946	0.295462	0.712718
Endothelial cells	ATP1B3	ENSG00000069849	rs295314	-233050	-0.265957	0.295697	0.713055
Endothelial cells	ZNF90	ENSG00000213988	rs183969007	880584	-0.613334	0.296135	0.713808
Endothelial cells	DYM	ENSG00000141627	rs4939828	-530544	-0.19713	0.2962	0.713808
Endothelial cells	FAM210A	ENSG00000177150	rs12964902	-830258	0.545476	0.296466	0.713907
Endothelial cells	IBTK	ENSG00000005700	rs9766151	-373579	0.402365	0.29656	0.713907
Endothelial cells	MIPOL1	ENSG00000151338	rs28576727	924337	-0.171204	0.296802	0.713907
Endothelial cells	GTF2H3	ENSG00000111358	rs10846692	974894	-0.51879	0.296841	0.713907
Endothelial cells	PBX3	ENSG00000167081	rs112698265	-14237	0.347427	0.297082	0.713907
Endothelial cells	ACVR1	ENSG00000115170	rs60547757	985170	0.1653	0.297119	0.713907
Endothelial cells	PTPA	ENSG00000119383	rs746873	-8280	-0.255894	0.297201	0.713907
Endothelial cells	MCF2L	ENSG00000126217	rs3742227	-203890	0.24952	0.297234	0.713907
Endothelial cells	ZNF385B	ENSG00000144331	rs59743027	-213182	0.292164	0.29725	0.713907
Endothelial cells	ADPGK	ENSG00000159322	rs2278694	-218418	-0.629572	0.297272	0.713907
Endothelial cells	FAF2	ENSG00000113194	rs3815694	-262455	-0.261219	0.29729	0.713907
Endothelial cells	NEDD9	ENSG00000111859	rs6902916	451618	0.249481	0.297489	0.714156
Endothelial cells	UBP1	ENSG00000153560	rs78441381	478787	-0.607044	0.298099	0.715313
Endothelial cells	NR2F2	ENSG00000185551	rs7183785	905379	0.214495	0.29829	0.715313
Endothelial cells	TMEM181	ENSG00000146433	rs9457411	70210	-0.301902	0.29834	0.715313
Endothelial cells	CFAP161	ENSG00000156206	rs73495577	89056	0.302575	0.298353	0.715313
Endothelial cells	SLIT3	ENSG00000184347	rs1504959	-426730	-0.287121	0.298767	0.715502
Endothelial cells	IGF2R	ENSG00000197081	rs659913	983651	-0.227391	0.298815	0.715502
Endothelial cells	PXDNL	ENSG00000147485	rs13255010	-769053	0.277248	0.298907	0.715502
Endothelial cells	PLCE1	ENSG00000138193	rs12246400	-375278	-0.475097	0.299117	0.715502
Endothelial cells	SLC11A2	ENSG00000110911	rs73109050	237239	0.291458	0.29919	0.715502
Endothelial cells	CYFIP1	ENSG00000273749	rs12907198	-24158	0.282299	0.299247	0.715502
Endothelial cells	USP37	ENSG00000135913	rs6754985	985482	-0.332092	0.299368	0.715502
Endothelial cells	METTL26	ENSG00000130731	rs7196951	797980	-0.374992	0.299441	0.715502
Endothelial cells	ATP8B2	ENSG00000143515	rs472778	-786926	-0.597563	0.299458	0.715502
Endothelial cells	C1orf61	ENSG00000125462	rs16837415	42738	-0.3097	0.299472	0.715502
Endothelial cells	RPS6	ENSG00000137154	rs4977250	898604	0.137243	0.299483	0.715502
Endothelial cells	RIC1	ENSG00000107036	rs78745832	-170441	0.359112	0.299702	0.715631
Endothelial cells	CCS	ENSG00000173992	chr11:67084548_G_A	491394	-0.372838	0.299728	0.715631
Endothelial cells	THOC3	ENSG00000051596	rs1504947	-934772	0.334178	0.299881	0.71575
Endothelial cells	NUP153	ENSG00000124789	rs9383338	308105	-0.432636	0.299969	0.71575
Endothelial cells	HDAC5	ENSG00000108840	rs1035284	-207190	0.353525	0.300223	0.715868
Endothelial cells	RBM19	ENSG00000122965	rs73207101	-834394	-0.545191	0.300263	0.715868
Endothelial cells	SAP30BP	ENSG00000161526	rs12051808	528296	0.443238	0.300547	0.715868
Endothelial cells	MRPS10	ENSG00000048544	rs13193017	-509331	0.340341	0.300562	0.715868
Endothelial cells	ZNF292	ENSG00000188994	rs4235835	780520	0.178866	0.300573	0.715868
Endothelial cells	INPP5F	ENSG00000198825	rs72832693	606697	0.361503	0.300684	0.715868
Endothelial cells	SGK1	ENSG00000118515	rs78413605	-772344	0.758284	0.300688	0.715868
Endothelial cells	DYNC1LI1	ENSG00000144635	rs75541380	-665417	-0.332472	0.300804	0.715892
Endothelial cells	MRFAP1	ENSG00000179010	rs4443226	-717190	-0.142711	0.300889	0.715892
Endothelial cells	MANF	ENSG00000145050	rs78743375	530442	-0.334348	0.301047	0.71604
Endothelial cells	CALM1	ENSG00000198668	rs12436625	-964195	0.148503	0.301298	0.716409
Endothelial cells	GLYR1	ENSG00000140632	rs72763274	746570	-0.591127	0.301782	0.717332
Endothelial cells	PDE3B	ENSG00000152270	rs11023023	-708531	-0.350059	0.301924	0.717385
Endothelial cells	MKNK1	ENSG00000079277	rs2506982	923837	-0.422589	0.302065	0.717385
Endothelial cells	AHNAK	ENSG00000124942	rs72928246	842119	0.171699	0.302174	0.717385
Endothelial cells	WDR89	ENSG00000140006	rs12896960	-156398	0.372567	0.302368	0.717385
Endothelial cells	FAM133B	ENSG00000234545	rs3802059	695687	0.286287	0.302497	0.717385
Endothelial cells	AVEN	ENSG00000169857	rs2444970	-896149	-0.221492	0.302636	0.717385
Endothelial cells	TASOR	ENSG00000163946	rs1500709	196788	0.187208	0.30266	0.717385
Endothelial cells	MYO18A	ENSG00000196535	rs34585141	829001	0.254215	0.302673	0.717385
Endothelial cells	CNTN4	ENSG00000144619	rs163353	902769	-0.193389	0.302798	0.717385
Endothelial cells	LEMD3	ENSG00000174106	rs4762119	600471	0.172789	0.30281	0.717385
Endothelial cells	HMCES	ENSG00000183624	rs10934854	-805019	-0.241684	0.303066	0.717385
Endothelial cells	RPS6KB2	ENSG00000175634	rs150751665	293067	0.562161	0.303311	0.717385
Endothelial cells	GRIK1	ENSG00000171189	rs28695256	996298	-0.365741	0.303339	0.717385
Endothelial cells	RBFOX2	ENSG00000100320	rs5999684	-990296	0.163809	0.303488	0.717385
Endothelial cells	GNA12	ENSG00000146535	rs2266925	-21052	-0.305199	0.303489	0.717385
Endothelial cells	R3HCC1	ENSG00000104679	rs11998649	-508083	-0.367461	0.303591	0.717385
Endothelial cells	NDUFA5	ENSG00000128609	rs11975919	-608057	0.146267	0.303652	0.717385
Endothelial cells	EEF1AKMT1	ENSG00000150456	rs4769085	-640661	-0.493868	0.303755	0.717385
Endothelial cells	RPL12	ENSG00000197958	rs2039204	157421	-0.247847	0.303779	0.717385
Endothelial cells	PRPF31	ENSG00000105618	rs2617711	-645920	0.346994	0.303858	0.717385
Endothelial cells	ZNF462	ENSG00000148143	rs2185857	678015	-0.257057	0.303888	0.717385
Endothelial cells	PTK2B	ENSG00000120899	rs75945757	534062	-0.56882	0.30401	0.717385
Endothelial cells	MAGOH	ENSG00000162385	rs112180688	-354295	-0.210213	0.304065	0.717385
Endothelial cells	IFIT1	ENSG00000185745	rs4994944	901093	0.345981	0.304131	0.717385
Endothelial cells	NAV2	ENSG00000166833	rs138501155	-876287	-0.413287	0.304251	0.717385
Endothelial cells	ZC3H3	ENSG00000014164	rs28569868	-26896	-0.264016	0.304355	0.717385
Endothelial cells	SAMD1	ENSG00000141858	rs8110361	904513	-0.267907	0.304391	0.717385
Endothelial cells	PDK4	ENSG00000004799	rs6976389	-850822	-0.288673	0.304549	0.717532
Endothelial cells	OTUD3	ENSG00000169914	rs10753503	550770	0.324713	0.304784	0.717662
Endothelial cells	JDP2	ENSG00000140044	rs8014879	104455	0.314678	0.304909	0.717662
Endothelial cells	CBX5	ENSG00000094916	rs4759331	-194819	-0.241652	0.304938	0.717662
Endothelial cells	RFX1	ENSG00000132005	rs34173160	-634017	0.455751	0.305014	0.717662
Endothelial cells	CAMTA1	ENSG00000171735	rs3789531	-700601	0.273102	0.305145	0.717662
Endothelial cells	CKAP4	ENSG00000136026	rs76926899	-31191	0.593821	0.305277	0.717662
Endothelial cells	TMEM134	ENSG00000172663	rs55657661	55170	0.27492	0.305302	0.717662
Endothelial cells	HINT3	ENSG00000111911	rs1547786	-599803	0.286656	0.305371	0.717662
Endothelial cells	RPL30	ENSG00000156482	rs3923483	-154412	0.117864	0.305681	0.717728
Endothelial cells	ZNF277	ENSG00000198839	rs489916	-185853	-0.292539	0.305683	0.717728
Endothelial cells	C1QBP	ENSG00000108561	rs2005846	250112	0.289152	0.306093	0.717728
Endothelial cells	CCNT1	ENSG00000129315	rs10875941	557139	-0.269477	0.306142	0.717728
Endothelial cells	MFNG	ENSG00000100060	rs4821529	-685998	0.439324	0.306163	0.717728
Endothelial cells	RCSD1	ENSG00000198771	rs3845541	-981213	-0.219936	0.306228	0.717728
Endothelial cells	PLEKHF2	ENSG00000175895	rs3133756	299664	0.323078	0.306326	0.717728
Endothelial cells	RPL23A	ENSG00000198242	rs17719981	-249589	-0.108541	0.306388	0.717728
Endothelial cells	HTRA2	ENSG00000115317	rs62150186	967362	0.349217	0.306508	0.717728
Endothelial cells	CNOT3	ENSG00000088038	rs73055452	147586	-0.428053	0.306543	0.717728
Endothelial cells	CDC73	ENSG00000134371	rs76557755	-215612	-0.443606	0.306564	0.717728
Endothelial cells	TRAP1	ENSG00000126602	rs59008953	-790272	0.541349	0.30666	0.717728
Endothelial cells	GLOD4	ENSG00000167699	rs36008182	508141	0.324496	0.306804	0.717728
Endothelial cells	MTX3	ENSG00000177034	rs10065865	271893	0.229634	0.306997	0.717728
Endothelial cells	FIS1	ENSG00000214253	rs77321415	-174198	-0.471976	0.307181	0.717728
Endothelial cells	HPS5	ENSG00000110756	rs10766492	370717	0.388971	0.307242	0.717728
Endothelial cells	SYNE2	ENSG00000054654	rs80276447	-631813	0.37325	0.307246	0.717728
Endothelial cells	LMAN2	ENSG00000169223	rs72819004	878631	0.181833	0.307333	0.717728
Endothelial cells	PCYT1A	ENSG00000161217	rs6776692	676931	-0.261486	0.307361	0.717728
Endothelial cells	TRMT9B	ENSG00000250305	rs117312584	801617	0.431872	0.307406	0.717728
Endothelial cells	SH2D3C	ENSG00000095370	rs10739685	-922305	-0.205738	0.307512	0.717728
Endothelial cells	FIGN	ENSG00000182263	rs4667741	544393	0.314764	0.307534	0.717728
Endothelial cells	TNFRSF19	ENSG00000127863	rs7323877	469586	0.346586	0.307604	0.717728
Endothelial cells	RAP2A	ENSG00000125249	rs79243184	-16151	0.482502	0.307736	0.717812
Endothelial cells	AP2A1	ENSG00000196961	rs6509484	813915	0.359954	0.308031	0.718277
Endothelial cells	DCUN1D2	ENSG00000150401	rs72661928	-542348	0.209794	0.308237	0.718454
Endothelial cells	COX14	ENSG00000178449	rs149073362	-293523	0.201927	0.308388	0.718454
Endothelial cells	NDUFB1	ENSG00000183648	rs35525249	483416	-0.18631	0.308395	0.718454
Endothelial cells	CLEC16A	ENSG00000038532	rs7184195	-434745	0.201554	0.308685	0.718738
Endothelial cells	GTF2A2	ENSG00000140307	rs17303041	725951	-0.312087	0.309008	0.718738
Endothelial cells	DMXL2	ENSG00000104093	rs8040986	112506	-0.270169	0.309347	0.718738
Endothelial cells	HNRNPH3	ENSG00000096746	rs113606507	350901	0.334418	0.309363	0.718738
Endothelial cells	TTC12	ENSG00000149292	rs7109874	278149	-0.268747	0.309407	0.718738
Endothelial cells	MOB3A	ENSG00000172081	rs56126780	551473	0.274672	0.309418	0.718738
Endothelial cells	CCDC146	ENSG00000135205	rs111578744	39505	0.301973	0.309552	0.718738
Endothelial cells	ANAPC7	ENSG00000196510	rs61942582	-37742	0.411212	0.309709	0.718738
Endothelial cells	PSMD13	ENSG00000185627	rs1132434	958298	0.203507	0.309994	0.718738
Endothelial cells	CCDC148	ENSG00000153237	rs55796386	408990	0.560827	0.310076	0.718738
Endothelial cells	NAAA	ENSG00000138744	rs6841455	356890	0.269958	0.310208	0.718738
Endothelial cells	LITAF	ENSG00000189067	rs2430645	-998685	0.568399	0.310225	0.718738
Endothelial cells	SFXN3	ENSG00000107819	rs11190699	-254512	-0.335188	0.310338	0.718738
Endothelial cells	RNF2	ENSG00000121481	rs4539094	-681547	0.22289	0.310565	0.718738
Endothelial cells	CEBPD	ENSG00000221869	rs56064951	886635	0.249049	0.310625	0.718738
Endothelial cells	DGCR8	ENSG00000128191	rs638957	75875	0.352442	0.310885	0.718738
Endothelial cells	DYNC1H1	ENSG00000197102	rs12880868	130840	-0.201171	0.310937	0.718738
Endothelial cells	KMT5A	ENSG00000183955	rs7971227	707196	-0.344521	0.311291	0.718738
Endothelial cells	TDRD10	ENSG00000163239	rs11548311	552175	-0.358339	0.311472	0.718738
Endothelial cells	CDK5RAP1	ENSG00000101391	rs72497006	919688	0.248559	0.311787	0.718738
Endothelial cells	KCTD15	ENSG00000153885	rs117493577	346205	0.63121	0.311835	0.718738
Endothelial cells	FAM104A	ENSG00000133193	rs55824518	220314	-0.305367	0.311859	0.718738
Endothelial cells	EIF2AK2	ENSG00000055332	rs7561725	-495109	0.199309	0.312131	0.718738
Endothelial cells	NSMCE4A	ENSG00000107672	rs11591752	80661	-0.445056	0.312147	0.718738
Endothelial cells	BTG1	ENSG00000133639	rs74815370	678151	0.397835	0.312237	0.718738
Endothelial cells	ASAH1	ENSG00000104763	rs1557587	-685222	-0.178549	0.312322	0.718738
Endothelial cells	GRIA2	ENSG00000120251	rs10517663	-19911	0.77651	0.312452	0.718738
Endothelial cells	NRP2	ENSG00000118257	rs6717591	-471925	0.203523	0.312584	0.718738
Endothelial cells	FAM131A	ENSG00000175182	rs9870923	301394	0.342799	0.312598	0.718738
Endothelial cells	NEAT1	ENSG00000245532	rs56038054	795680	0.241475	0.312731	0.718738
Endothelial cells	RAPH1	ENSG00000173166	rs6743312	716993	-0.30031	0.312783	0.718738
Endothelial cells	POLR2D	ENSG00000144231	rs705055	629817	-0.280216	0.313047	0.718738
Endothelial cells	BCL6	ENSG00000113916	rs73185688	-917907	0.265036	0.313093	0.718738
Endothelial cells	ITGA9	ENSG00000144668	rs73067894	-938264	0.411852	0.313192	0.718738
Endothelial cells	USP49	ENSG00000164663	rs7761460	-484222	-0.402359	0.313568	0.718738
Endothelial cells	SLC2A3	ENSG00000059804	rs7960196	-49040	0.269799	0.313581	0.718738
Endothelial cells	PMVK	ENSG00000163344	rs41308403	-614636	-0.376394	0.313594	0.718738
Endothelial cells	CNOT1	ENSG00000125107	rs9930155	296410	-0.278942	0.313619	0.718738
Endothelial cells	SLC39A13	ENSG00000165915	rs79603170	911949	-1.12772	0.313674	0.718738
Endothelial cells	SPAG9	ENSG00000008294	rs2696264	-864881	0.234099	0.313729	0.718738
Endothelial cells	PIP4K2C	ENSG00000166908	rs12809368	706220	-0.366964	0.313819	0.718738
Endothelial cells	GTF2IRD1	ENSG00000006704	rs149015950	-728560	-0.411265	0.314014	0.718738
Endothelial cells	ANXA7	ENSG00000138279	rs41313834	157618	-0.445982	0.314059	0.718738
Endothelial cells	RAI1	ENSG00000108557	rs9908728	-644700	0.364503	0.314232	0.718738
Endothelial cells	CDKN1B	ENSG00000111276	rs7960985	687915	0.258922	0.314328	0.718738
Endothelial cells	C15orf41	ENSG00000186073	rs77635771	312514	0.593126	0.314359	0.718738
Endothelial cells	GSAP	ENSG00000186088	rs12374970	797471	0.210759	0.31439	0.718738
Endothelial cells	SH2B1	ENSG00000178188	rs138755187	905970	-0.526597	0.314406	0.718738
Endothelial cells	MYSM1	ENSG00000162601	rs12132702	3843	0.27077	0.314513	0.718738
Endothelial cells	ZNF142	ENSG00000115568	rs10932725	-962283	-0.336189	0.314537	0.718738
Endothelial cells	ARHGAP31	ENSG00000031081	rs66604554	263156	-0.252442	0.314723	0.718738
Endothelial cells	STRN3	ENSG00000196792	rs179667	-168950	0.186905	0.314733	0.718738
Endothelial cells	SC5D	ENSG00000109929	rs2852221	-508367	0.443621	0.314817	0.718738
Endothelial cells	GBE1	ENSG00000114480	rs73139070	-649929	0.239045	0.314874	0.718738
Endothelial cells	ZNF224	ENSG00000267680	rs55923289	642987	-0.406276	0.314972	0.718738
Endothelial cells	CAP1	ENSG00000131236	rs10789187	649267	0.233714	0.314973	0.718738
Endothelial cells	ZMYM5	ENSG00000132950	rs9552079	256795	0.267604	0.314995	0.718738
Endothelial cells	MED29	ENSG00000063322	rs12609418	-264492	-0.232617	0.3151	0.718738
Endothelial cells	LUC7L3	ENSG00000108848	rs2440121	-495464	-0.304754	0.315168	0.718738
Endothelial cells	TMEM136	ENSG00000181264	rs1939669	396644	0.258542	0.315234	0.718738
Endothelial cells	PHF21A	ENSG00000135365	rs275592	-535678	-0.196367	0.315272	0.718738
Endothelial cells	AXL	ENSG00000167601	rs2279343	-209866	-0.238738	0.31528	0.718738
Endothelial cells	GTF2B	ENSG00000137947	rs6655999	600810	-0.256081	0.315374	0.718738
Endothelial cells	SHROOM1	ENSG00000164403	rs4958136	832118	-0.238525	0.315387	0.718738
Endothelial cells	PVT1	ENSG00000249859	rs76115976	-911920	-0.473525	0.315387	0.718738
Endothelial cells	PDE4DIP	ENSG00000178104	rs2799329	35185	-0.243463	0.315403	0.718738
Endothelial cells	USP24	ENSG00000162402	rs12134118	-206266	0.17466	0.315728	0.718738
Endothelial cells	SLFN12	ENSG00000172123	rs55745966	-656192	0.286866	0.315803	0.718738
Endothelial cells	MBTPS1	ENSG00000140943	rs2646141	811569	-0.38731	0.315888	0.718738
Endothelial cells	ANKRD49	ENSG00000168876	rs11020910	201665	-0.277363	0.315942	0.718738
Endothelial cells	QPCT	ENSG00000115828	rs11674985	358156	-0.214752	0.316163	0.718738
Endothelial cells	TMOD2	ENSG00000128872	rs9944266	-145158	0.200349	0.31628	0.718738
Endothelial cells	BAIAP2L1	ENSG00000006453	rs11764216	-458253	-0.156545	0.316359	0.718738
Endothelial cells	ZNF148	ENSG00000163848	rs2948802	-321286	-0.223959	0.316393	0.718738
Endothelial cells	PRPF19	ENSG00000110107	rs11230284	-561247	0.291432	0.316395	0.718738
Endothelial cells	HCN2	ENSG00000099822	rs28565066	-198851	0.327948	0.316406	0.718738
Endothelial cells	RAI14	ENSG00000039560	rs4703373	-164509	0.265653	0.316406	0.718738
Endothelial cells	EPM2AIP1	ENSG00000178567	rs57930526	-612669	0.280786	0.316442	0.718738
Endothelial cells	ALS2CL	ENSG00000178038	rs10514714	-99371	-0.427558	0.316565	0.718738
Endothelial cells	PLPP1	ENSG00000067113	rs4081705	928923	-0.258862	0.316612	0.718738
Endothelial cells	FN1	ENSG00000115414	rs2372822	947124	0.337218	0.316631	0.718738
Endothelial cells	HYOU1	ENSG00000149428	rs648374	951488	0.251409	0.316737	0.718738
Endothelial cells	OTUD6B	ENSG00000155100	rs9297784	-952710	-0.304212	0.316738	0.718738
Endothelial cells	LCAT	ENSG00000213398	rs7199443	-136906	0.303153	0.316757	0.718738
Endothelial cells	ZBTB11	ENSG00000066422	rs35379420	-762774	-0.514699	0.316915	0.718738
Endothelial cells	RAB28	ENSG00000157869	rs4834901	-632109	-0.258783	0.317118	0.718738
Endothelial cells	SAE1	ENSG00000142230	rs35299463	-719299	0.279089	0.317222	0.718738
Endothelial cells	TLNRD1	ENSG00000140406	rs79015069	-32491	0.611656	0.317248	0.718738
Endothelial cells	PLXND1	ENSG00000004399	rs144961914	60192	0.547908	0.317286	0.718738
Endothelial cells	KCNQ1	ENSG00000053918	rs10840595	-234642	-0.393998	0.31742	0.718738
Endothelial cells	NAA30	ENSG00000139977	rs35232354	369697	-0.294859	0.317566	0.718738
Endothelial cells	ANKDD1A	ENSG00000166839	rs67418059	460258	-0.426611	0.317601	0.718738
Endothelial cells	EFNA5	ENSG00000184349	rs11242634	-431763	-0.339931	0.317608	0.718738
Endothelial cells	TAP1	ENSG00000168394	rs4607416	963242	-0.254761	0.317636	0.718738
Endothelial cells	SLC25A27	ENSG00000153291	rs9369674	690286	0.267005	0.317636	0.718738
Endothelial cells	PSKH1	ENSG00000159792	rs79978301	482005	-0.393172	0.318065	0.719491
Endothelial cells	TET1	ENSG00000138336	rs60590291	938592	0.34818	0.318232	0.719652
Endothelial cells	CELF1	ENSG00000149187	rs112030310	384124	0.249128	0.318583	0.719832
Endothelial cells	DISC1	ENSG00000162946	rs1417584	56488	0.202854	0.318661	0.719832
Endothelial cells	SLC38A9	ENSG00000177058	rs72756024	864679	-0.426128	0.318701	0.719832
Endothelial cells	NEU1	ENSG00000204386	rs1634728	-841957	-0.266607	0.318788	0.719832
Endothelial cells	AC026470.1	ENSG00000102921	rs9935379	673021	0.196313	0.319154	0.719832
Endothelial cells	YY1	ENSG00000100811	rs10138425	-100302	-0.321939	0.319294	0.719832
Endothelial cells	PEA15	ENSG00000162734	rs3747617	-262229	0.309827	0.319476	0.719832
Endothelial cells	BASP1	ENSG00000176788	rs2451851	-475858	0.218051	0.319545	0.719832
Endothelial cells	SH3RF2	ENSG00000156463	rs9324983	-390450	0.262292	0.319622	0.719832
Endothelial cells	FAM173A	ENSG00000103254	rs7203762	517549	0.286738	0.319675	0.719832
Endothelial cells	HACE1	ENSG00000085382	rs6901317	728356	0.192113	0.319684	0.719832
Endothelial cells	ZBED5	ENSG00000236287	rs60377688	288849	0.560594	0.319697	0.719832
Endothelial cells	NUMB	ENSG00000133961	rs2215590	-627585	0.282976	0.319709	0.719832
Endothelial cells	LEPR	ENSG00000116678	rs12562719	-797454	-0.39003	0.319787	0.719832
Endothelial cells	PABPN1	ENSG00000100836	rs222610	326231	0.499224	0.319842	0.719832
Endothelial cells	PIN1	ENSG00000127445	rs113240807	-756965	0.240079	0.31985	0.719832
Endothelial cells	PCNX4	ENSG00000126773	rs72720108	129613	0.393293	0.320206	0.719896
Endothelial cells	PLCL2	ENSG00000154822	rs744243	-743391	0.221837	0.320315	0.719896
Endothelial cells	EGFL7	ENSG00000172889	rs111432548	89690	0.292984	0.320485	0.719896
Endothelial cells	SMYD3	ENSG00000185420	rs61839816	-34072	0.258929	0.320605	0.719896
Endothelial cells	WDTC1	ENSG00000142784	rs17162990	962094	-0.405708	0.320713	0.719896
Endothelial cells	MRPS25	ENSG00000131368	rs2607747	-948928	-0.397444	0.320775	0.719896
Endothelial cells	PRR13	ENSG00000205352	rs10876402	-375582	0.180374	0.320827	0.719896
Endothelial cells	SS18L1	ENSG00000184402	rs1739598	40402	-0.367314	0.321096	0.719896
Endothelial cells	NPIPB5	ENSG00000243716	rs62047160	-535079	0.326915	0.321472	0.719896
Endothelial cells	PDK2	ENSG00000005882	rs198536	464898	0.475455	0.321536	0.719896
Endothelial cells	FBXW5	ENSG00000159069	rs7045311	-186922	0.359027	0.321581	0.719896
Endothelial cells	DPYD	ENSG00000188641	rs12084452	587778	0.653882	0.321598	0.719896
Endothelial cells	MZF1	ENSG00000099326	rs3997357	-40377	0.263279	0.321832	0.719896
Endothelial cells	SUGT1	ENSG00000165416	rs10162155	209672	0.407684	0.321907	0.719896
Endothelial cells	PLA2G12A	ENSG00000123739	rs10015699	-893776	0.320848	0.321998	0.719896
Endothelial cells	EXOC2	ENSG00000112685	rs11755380	61577	0.241942	0.322061	0.719896
Endothelial cells	PHLPP1	ENSG00000081913	rs9967273	-991235	0.22586	0.322097	0.719896
Endothelial cells	SNX14	ENSG00000135317	rs188750	-261238	-0.280464	0.32214	0.719896
Endothelial cells	DLST	ENSG00000119689	rs72721692	581870	0.405712	0.322209	0.719896
Endothelial cells	DDX5	ENSG00000108654	rs17650301	-25044	-0.230874	0.322352	0.719896
Endothelial cells	CDYL	ENSG00000153046	rs9405726	-314775	0.207192	0.322362	0.719896
Endothelial cells	KIF3B	ENSG00000101350	rs6087398	319145	0.226166	0.322368	0.719896
Endothelial cells	OSBPL8	ENSG00000091039	rs6538201	925279	0.273926	0.322394	0.719896
Endothelial cells	NKAPD1	ENSG00000150776	rs10431067	305014	0.259122	0.322499	0.719896
Endothelial cells	JUN	ENSG00000177606	rs1575755	95155	-0.314827	0.322642	0.719896
Endothelial cells	RSPRY1	ENSG00000159579	rs4783963	-196248	0.388408	0.322691	0.719896
Endothelial cells	SCOC	ENSG00000153130	rs11946633	-13691	-0.3372	0.322767	0.719896
Endothelial cells	GIMAP6	ENSG00000133561	rs10236214	338333	0.192781	0.322771	0.719896
Endothelial cells	PRKCE	ENSG00000171132	rs2959233	-566970	0.221751	0.322839	0.719896
Endothelial cells	ZNF263	ENSG00000006194	rs2191416	456927	0.315058	0.322857	0.719896
Endothelial cells	PDCD5	ENSG00000105185	rs892037	-846798	-0.182157	0.322946	0.719896
Endothelial cells	CAVIN3	ENSG00000170955	rs10769677	-41747	0.161049	0.322983	0.719896
Endothelial cells	ZNF75A	ENSG00000162086	rs61042195	751643	-0.847599	0.323051	0.719896
Endothelial cells	COQ9	ENSG00000088682	rs62037083	-70206	0.47925	0.323225	0.720013
Endothelial cells	PSMC1	ENSG00000100764	rs74082623	-126750	-0.410195	0.323419	0.720013
Endothelial cells	AC124312.1	ENSG00000214265	rs60052157	-772550	-0.22231	0.323424	0.720013
Endothelial cells	MYL12B	ENSG00000118680	rs61634005	794540	0.129265	0.323557	0.720013
Endothelial cells	RPS19BP1	ENSG00000187051	rs8139715	492020	0.199756	0.323585	0.720013
Endothelial cells	PARK7	ENSG00000116288	rs1725271	-459917	0.175462	0.323702	0.720013
Endothelial cells	ZNF362	ENSG00000160094	rs111845253	-296433	-0.339739	0.323777	0.720013
Endothelial cells	INTS2	ENSG00000108506	rs10445327	-327896	0.445729	0.323981	0.720253
Endothelial cells	TRABD2A	ENSG00000186854	rs13008771	238098	0.378165	0.32408	0.720259
Endothelial cells	TCN2	ENSG00000185339	rs12485165	17515	-0.369509	0.3242	0.720312
Endothelial cells	BACH1	ENSG00000156273	rs2832381	314792	-0.439551	0.324398	0.720422
Endothelial cells	LASP1	ENSG00000002834	rs56308789	-342467	-0.399161	0.324497	0.720422
Endothelial cells	MTX2	ENSG00000128654	rs711822	-145101	-0.246375	0.324645	0.720422
Endothelial cells	XXYLT1	ENSG00000173950	rs2676909	-196539	0.348779	0.324745	0.720422
Endothelial cells	MAST2	ENSG00000086015	rs9429173	-89183	-0.285029	0.324996	0.720422
Endothelial cells	ERBIN	ENSG00000112851	rs6894509	680461	0.475528	0.324997	0.720422
Endothelial cells	EIF3I	ENSG00000084623	rs4949438	-674590	-0.324775	0.32504	0.720422
Endothelial cells	RFC1	ENSG00000035928	rs4975010	7808	0.554309	0.325056	0.720422
Endothelial cells	FOXJ3	ENSG00000198815	rs519666	812237	-0.227944	0.325221	0.720422
Endothelial cells	BIN1	ENSG00000136717	rs12468957	-443164	0.252983	0.325276	0.720422
Endothelial cells	ATG3	ENSG00000144848	rs34229546	611594	0.401095	0.325308	0.720422
Endothelial cells	PLLP	ENSG00000102934	rs35501383	-741693	-0.22795	0.325999	0.72147
Endothelial cells	CASP2	ENSG00000106144	rs7787179	96524	0.322422	0.32602	0.72147
Endothelial cells	UBQLN4	ENSG00000160803	rs11264304	-992958	-0.256684	0.32607	0.72147
Endothelial cells	SECISBP2	ENSG00000187742	rs12346864	437657	-0.307416	0.326287	0.721566
Endothelial cells	SLC27A1	ENSG00000130304	rs2227366	-572884	0.273815	0.326306	0.721566
Endothelial cells	WFDC1	ENSG00000103175	rs2741873	-336880	0.306057	0.326418	0.7216
Endothelial cells	CXXC1	ENSG00000154832	rs12954672	168004	-0.372319	0.326764	0.722049
Endothelial cells	ATP6V1G1	ENSG00000136888	rs56867463	-328868	-0.184305	0.326877	0.722049
Endothelial cells	CDC42EP5	ENSG00000167617	rs7248028	716177	0.291317	0.326929	0.722049
Endothelial cells	ATPAF1	ENSG00000123472	rs71502303	780659	-0.242375	0.327007	0.722049
Endothelial cells	TTC33	ENSG00000113638	rs77711186	-873292	-0.575024	0.327293	0.722468
Endothelial cells	CMIP	ENSG00000153815	rs6564792	-638528	-0.172575	0.327463	0.72263
Endothelial cells	WDR73	ENSG00000177082	rs1562884	264396	0.211207	0.32781	0.72297
Endothelial cells	PGP	ENSG00000184207	rs11641468	851724	0.238273	0.327834	0.72297
Endothelial cells	MAP3K12	ENSG00000139625	rs1443512	448836	0.324326	0.327913	0.72297
Endothelial cells	MED31	ENSG00000108590	rs78355381	763107	-0.259778	0.328266	0.72297
Endothelial cells	IFNAR2	ENSG00000159110	rs2833929	-587929	-0.130501	0.32832	0.72297
Endothelial cells	RNF7	ENSG00000114125	rs9842908	-28235	0.250547	0.328336	0.72297
Endothelial cells	ZNF219	ENSG00000165804	rs9796390	-823469	0.291974	0.328532	0.72297
Endothelial cells	PBXIP1	ENSG00000163346	rs6700043	-145826	0.25073	0.328554	0.72297
Endothelial cells	PIP4K2B	ENSG00000276293	rs113435706	12330	-0.437223	0.328633	0.72297
Endothelial cells	WIZ	ENSG00000011451	rs12985021	-301739	0.396882	0.328778	0.72297
Endothelial cells	SLC1A1	ENSG00000106688	rs10974417	-229978	-0.223395	0.32879	0.72297
Endothelial cells	TOP2B	ENSG00000077097	rs9876618	223653	0.271652	0.329018	0.72297
Endothelial cells	RERGL	ENSG00000111404	rs117356060	-446803	0.368155	0.329182	0.72297
Endothelial cells	CTDSPL	ENSG00000144677	rs62242802	755795	0.365635	0.329371	0.72297
Endothelial cells	SMOX	ENSG00000088826	rs112339971	94534	0.443226	0.329396	0.72297
Endothelial cells	CWC15	ENSG00000150316	rs11020983	-11530	0.21176	0.329545	0.72297
Endothelial cells	ARPP19	ENSG00000128989	rs10163018	663334	0.248026	0.329958	0.72297
Endothelial cells	HSPA5	ENSG00000044574	rs17267617	690457	-0.238971	0.330008	0.72297
Endothelial cells	LINC01376	ENSG00000236204	rs79536512	-598976	0.445164	0.330143	0.72297
Endothelial cells	CCDC68	ENSG00000166510	rs8086877	-811697	-0.196587	0.330197	0.72297
Endothelial cells	ZFAND1	ENSG00000104231	rs117498926	-413450	-0.589453	0.330265	0.72297
Endothelial cells	UHMK1	ENSG00000152332	rs12408296	-782723	-0.496506	0.33032	0.72297
Endothelial cells	PIK3C3	ENSG00000078142	rs9955396	-679012	0.237031	0.330426	0.72297
Endothelial cells	LRRC40	ENSG00000066557	rs1773328	-595196	-0.264849	0.330466	0.72297
Endothelial cells	APPL1	ENSG00000157500	rs73086451	-921385	0.590319	0.330495	0.72297
Endothelial cells	ZNF680	ENSG00000173041	rs6950653	541462	0.596894	0.330917	0.72297
Endothelial cells	MLLT1	ENSG00000130382	rs8102003	-821105	0.253283	0.331148	0.72297
Endothelial cells	GOLIM4	ENSG00000173905	rs9831394	103904	0.258211	0.331207	0.72297
Endothelial cells	PPM1G	ENSG00000115241	rs11694917	-767853	-0.355339	0.331261	0.72297
Endothelial cells	NGLY1	ENSG00000151092	rs1286644	-283326	-0.257006	0.331311	0.72297
Endothelial cells	SHOC1	ENSG00000165181	rs1933020	-25507	-0.24982	0.331379	0.72297
Endothelial cells	RNF19B	ENSG00000116514	rs11802107	-777500	0.368992	0.331604	0.72297
Endothelial cells	TTI1	ENSG00000101407	rs6096989	-98320	0.296467	0.331619	0.72297
Endothelial cells	BTBD7	ENSG00000011114	rs2896244	466310	0.243701	0.331858	0.72297
Endothelial cells	FAM124A	ENSG00000150510	rs7323313	-332394	0.44438	0.331904	0.72297
Endothelial cells	AEBP2	ENSG00000139154	rs12311827	-300147	0.30929	0.331921	0.72297
Endothelial cells	PPP4R3A	ENSG00000100796	rs7148894	759643	0.37158	0.331939	0.72297
Endothelial cells	ISOC2	ENSG00000063241	rs111763601	-981761	0.321278	0.331948	0.72297
Endothelial cells	RIC8B	ENSG00000111785	rs6539356	893974	0.450417	0.331984	0.72297
Endothelial cells	PNPLA8	ENSG00000135241	rs35586059	877653	-0.261957	0.332048	0.72297
Endothelial cells	MRPL57	ENSG00000173141	rs1928271	-70162	0.215792	0.332155	0.72297
Endothelial cells	CSGALNACT2	ENSG00000169826	rs595149	-430649	-0.360228	0.332156	0.72297
Endothelial cells	SUN2	ENSG00000100242	rs34435958	466855	0.364984	0.332207	0.72297
Endothelial cells	JRK	ENSG00000234616	rs6992689	227378	0.264848	0.332471	0.72297
Endothelial cells	PHACTR1	ENSG00000112137	rs9382222	853248	0.290684	0.332473	0.72297
Endothelial cells	DRG1	ENSG00000185721	rs136254	-590633	-0.188144	0.332676	0.72297
Endothelial cells	ODR4	ENSG00000157181	rs56258814	712313	0.2563	0.33268	0.72297
Endothelial cells	MAP3K4	ENSG00000085511	rs2774229	-713372	-0.178442	0.332694	0.72297
Endothelial cells	CCDC191	ENSG00000163617	rs17670383	275657	0.441603	0.332782	0.72297
Endothelial cells	HECW2	ENSG00000138411	rs13422791	680852	-0.314767	0.332794	0.72297
Endothelial cells	TTYH1	ENSG00000167614	rs12709948	820189	-0.165364	0.332948	0.72297
Endothelial cells	XKR6	ENSG00000171044	rs11989496	-940050	0.218394	0.332958	0.72297
Endothelial cells	PNPLA6	ENSG00000032444	rs1862508	-901598	-0.280443	0.332993	0.72297
