## Supplementary material for "Cell-type specific cis-eQTLs in eight brain cell-types identifies novel risk genes for human brain disorders": Table S2 (part 2 of 3)

### Sheet: Table S2 (continued)
Table S2: cis-eQTLs results
Endothelial cells	CYP2U1	ENSG00000155016	rs370877109	-622748	-1.03276	0.33305	0.72297
Endothelial cells	H3F3B	ENSG00000132475	rs3744009	57391	0.156743	0.333073	0.72297
Endothelial cells	PHF3	ENSG00000118482	rs9341841	-210716	-0.167494	0.333328	0.72297
Endothelial cells	MTFMT	ENSG00000103707	rs513265	-520959	0.745708	0.333405	0.72297
Endothelial cells	MFAP3	ENSG00000037749	rs7737824	178346	-0.294942	0.333418	0.72297
Endothelial cells	DAD1	ENSG00000129562	rs1681579	-3151	-0.260127	0.333424	0.72297
Endothelial cells	LY96	ENSG00000154589	rs78330864	122611	-0.363705	0.333459	0.72297
Endothelial cells	CUL4A	ENSG00000139842	rs12865475	-265511	0.731454	0.333507	0.72297
Endothelial cells	MOSMO	ENSG00000185716	rs12934242	-765616	-0.175366	0.333857	0.72309
Endothelial cells	PPP1R21	ENSG00000162869	rs4638843	-963711	0.410937	0.333953	0.72309
Endothelial cells	PMS1	ENSG00000064933	rs12998288	673092	0.233028	0.334044	0.72309
Endothelial cells	UQCC2	ENSG00000137288	rs9276981	-703806	-0.301633	0.334167	0.72309
Endothelial cells	GLB1	ENSG00000170266	rs77914409	-44578	0.521758	0.334272	0.72309
Endothelial cells	UBE3B	ENSG00000151148	rs2241214	12479	0.551978	0.334414	0.72309
Endothelial cells	FUT9	ENSG00000172461	rs2799635	-85436	0.181921	0.334414	0.72309
Endothelial cells	NELFA	ENSG00000185049	rs6816975	-447673	-0.330715	0.334532	0.72309
Endothelial cells	ANAPC13	ENSG00000129055	rs59912200	904360	-0.344084	0.334549	0.72309
Endothelial cells	EIF3J	ENSG00000104131	rs139110155	187471	-0.335709	0.334556	0.72309
Endothelial cells	TMEM208	ENSG00000168701	rs77789388	-849441	0.165075	0.334698	0.72309
Endothelial cells	C7orf50	ENSG00000146540	rs62435290	236723	-0.234771	0.334721	0.72309
Endothelial cells	SPPL3	ENSG00000157837	rs1169307	96220	0.174849	0.335066	0.723626
Endothelial cells	C1orf159	ENSG00000131591	rs6692959	731235	-0.427867	0.335514	0.724385
Endothelial cells	ZFAND5	ENSG00000107372	rs348468	520873	0.280797	0.335672	0.724458
Endothelial cells	ZHX2	ENSG00000178764	rs58739042	902432	-0.189668	0.335909	0.724458
Endothelial cells	LENG1	ENSG00000105617	rs1077829	261676	0.282574	0.336122	0.724458
Endothelial cells	HAT1	ENSG00000128708	rs72877582	157277	-0.524023	0.336189	0.724458
Endothelial cells	BAMBI	ENSG00000095739	rs10826456	-318507	-0.227268	0.336234	0.724458
Endothelial cells	PCNX2	ENSG00000135749	rs17752790	-24841	0.482045	0.336245	0.724458
Endothelial cells	USP34	ENSG00000115464	rs10182774	-477890	-0.202342	0.336273	0.724458
Endothelial cells	C1orf52	ENSG00000162642	rs12145024	764245	-0.497168	0.336322	0.724458
Endothelial cells	ZNF766	ENSG00000196214	rs2898691	-870515	-0.269721	0.336571	0.724677
Endothelial cells	TMX4	ENSG00000125827	rs6077332	197545	-0.194023	0.336661	0.724677
Endothelial cells	TMPO	ENSG00000120802	rs11109468	-124377	-0.17778	0.336714	0.724677
Endothelial cells	MANEA	ENSG00000172469	rs9384792	-37494	0.252593	0.336989	0.724968
Endothelial cells	TARSL2	ENSG00000185418	rs1466744	-287221	0.462833	0.337225	0.724968
Endothelial cells	AQP4	ENSG00000171885	rs12965880	-386657	-0.179066	0.3373	0.724968
Endothelial cells	SHISA3	ENSG00000178343	rs16854020	-281947	0.469052	0.337307	0.724968
Endothelial cells	PLEKHA2	ENSG00000169499	rs1665512	-275319	0.235078	0.337509	0.724968
Endothelial cells	SLC23A2	ENSG00000089057	rs7272358	764164	-0.263343	0.337515	0.724968
Endothelial cells	ENPP4	ENSG00000001561	rs819502	913326	0.247875	0.337567	0.724968
Endothelial cells	HLA-DPA1	ENSG00000231389	rs111983490	-843229	-0.476867	0.337624	0.724968
Endothelial cells	MLLT6	ENSG00000275023	rs9900825	-913416	-0.240643	0.337805	0.725149
Endothelial cells	LANCL1	ENSG00000115365	rs11689207	277194	-0.208467	0.338302	0.725881
Endothelial cells	PLEKHH1	ENSG00000054690	rs1004000	-102916	0.478246	0.33834	0.725881
Endothelial cells	PPP1R12B	ENSG00000077157	rs6427931	-328956	-0.247953	0.338476	0.725965
Endothelial cells	MYLIP	ENSG00000007944	rs111386164	176983	-0.440714	0.338586	0.725993
Endothelial cells	RPL14	ENSG00000188846	rs7432624	-194313	0.258192	0.338733	0.726002
Endothelial cells	PDCD10	ENSG00000114209	rs9840415	803056	0.446109	0.338904	0.726002
Endothelial cells	SMAP2	ENSG00000084070	rs12134518	-809152	0.348649	0.339178	0.726002
Endothelial cells	RNASEH2C	ENSG00000172922	rs1193692	15650	-0.184234	0.339576	0.726002
Endothelial cells	INVS	ENSG00000119509	rs10819776	334685	-0.220181	0.339591	0.726002
Endothelial cells	ARHGAP25	ENSG00000163219	rs1113633	-747929	0.304937	0.339593	0.726002
Endothelial cells	CLUH	ENSG00000132361	rs138661036	-375559	0.522875	0.339626	0.726002
Endothelial cells	UBE2I	ENSG00000103275	rs2516787	725232	0.619944	0.339752	0.726002
Endothelial cells	SLC18B1	ENSG00000146409	rs9389048	310472	0.386094	0.339795	0.726002
Endothelial cells	INF2	ENSG00000203485	rs8019465	-583277	-0.24362	0.339871	0.726002
Endothelial cells	EDRF1	ENSG00000107938	rs7922574	986171	-0.348799	0.339883	0.726002
Endothelial cells	PITPNM2	ENSG00000090975	rs34351193	896831	-0.264638	0.33989	0.726002
Endothelial cells	C15orf39	ENSG00000167173	rs2959019	-920960	0.200205	0.340094	0.726002
Endothelial cells	GSN	ENSG00000148180	rs35267509	377535	-0.271365	0.340522	0.726002
Endothelial cells	TDRD3	ENSG00000083544	rs78001961	429080	0.41015	0.340669	0.726002
Endothelial cells	SERTAD1	ENSG00000197019	rs117955420	632811	0.229781	0.340873	0.726002
Endothelial cells	FAM171A1	ENSG00000148468	rs28439901	-918348	0.437015	0.340904	0.726002
Endothelial cells	OLFM1	ENSG00000130558	rs4841959	84874	0.241386	0.340919	0.726002
Endothelial cells	APBB2	ENSG00000163697	rs28532563	918507	-0.234179	0.340959	0.726002
Endothelial cells	E2F3	ENSG00000112242	rs6906699	-557756	-0.240852	0.340988	0.726002
Endothelial cells	PRKAA1	ENSG00000132356	rs351649	-580632	-0.228612	0.341203	0.726002
Endothelial cells	CLTA	ENSG00000122705	rs113451277	555289	0.338163	0.341614	0.726002
Endothelial cells	ANKRD6	ENSG00000135299	rs9451249	151216	-0.328123	0.341617	0.726002
Endothelial cells	CCDC12	ENSG00000160799	rs62248947	339974	-0.25298	0.341673	0.726002
Endothelial cells	ZNF7	ENSG00000147789	rs11998675	-536727	-0.236321	0.341703	0.726002
Endothelial cells	ARSA	ENSG00000100299	rs62234096	-902877	-0.537565	0.341746	0.726002
Endothelial cells	MMUT	ENSG00000146085	rs1938189	-609184	-0.370497	0.341801	0.726002
Endothelial cells	ZBTB1	ENSG00000126804	rs10151656	91257	-0.311051	0.341927	0.726002
Endothelial cells	TOP1	ENSG00000198900	rs6065421	975324	-0.263846	0.342287	0.726002
Endothelial cells	RAB7A	ENSG00000075785	rs62270829	-15973	0.379829	0.342363	0.726002
Endothelial cells	TM4SF1	ENSG00000169908	rs35879864	-184227	-0.470904	0.342911	0.726002
Endothelial cells	UHRF2	ENSG00000147854	rs10739074	-978797	0.200643	0.34294	0.726002
Endothelial cells	FGF1	ENSG00000113578	rs7722035	-21663	0.221588	0.343082	0.726002
Endothelial cells	COBLL1	ENSG00000082438	rs34980491	279393	0.203129	0.343209	0.726002
Endothelial cells	CUTC	ENSG00000119929	rs12253861	-271809	-0.316413	0.343329	0.726002
Endothelial cells	ANK3	ENSG00000151150	rs9971078	-918244	0.436899	0.343374	0.726002
Endothelial cells	PSMD12	ENSG00000197170	rs34593162	842520	-0.259347	0.343611	0.726002
Endothelial cells	RWDD1	ENSG00000111832	rs1204836	-378320	-0.200168	0.343663	0.726002
Endothelial cells	FAM168B	ENSG00000152102	rs138385170	-139839	0.241057	0.343677	0.726002
Endothelial cells	NAA50	ENSG00000121579	rs75122591	784802	0.314426	0.343749	0.726002
Endothelial cells	GABRG1	ENSG00000163285	rs34539262	-495742	0.359013	0.343957	0.726002
Endothelial cells	CERS4	ENSG00000090661	rs10425626	-3548	0.283811	0.343975	0.726002
Endothelial cells	KATNA1	ENSG00000186625	rs17079407	554793	-0.289852	0.343988	0.726002
Endothelial cells	MYORG	ENSG00000164976	rs13283357	251044	-0.209174	0.344022	0.726002
Endothelial cells	AURKAIP1	ENSG00000175756	rs77981827	969087	-0.144339	0.344043	0.726002
Endothelial cells	POU6F2	ENSG00000106536	rs77182078	-735056	-0.444237	0.344217	0.726002
Endothelial cells	CLMN	ENSG00000165959	rs17092517	162214	-0.2364	0.344254	0.726002
Endothelial cells	RPRD2	ENSG00000163125	rs9733	283393	0.221624	0.344468	0.726002
Endothelial cells	PURA	ENSG00000185129	rs75300528	-950066	-0.278338	0.344475	0.726002
Endothelial cells	PNP	ENSG00000198805	rs11625836	27654	0.158345	0.344502	0.726002
Endothelial cells	ANXA2	ENSG00000182718	rs341415	336971	-0.279661	0.344564	0.726002
Endothelial cells	HTT	ENSG00000197386	rs62289456	681096	0.231353	0.344657	0.726002
Endothelial cells	FBXL13	ENSG00000161040	rs9641299	-300681	0.302752	0.344755	0.726002
Endothelial cells	SARAF	ENSG00000133872	rs73224572	9963	-0.294614	0.345002	0.726002
Endothelial cells	TP53BP2	ENSG00000143514	rs138315830	274633	-0.279281	0.345049	0.726002
Endothelial cells	NOC3L	ENSG00000173145	rs72812617	-388125	-0.356399	0.345082	0.726002
Endothelial cells	PRPF4B	ENSG00000112739	rs3813487	-751438	0.321127	0.345102	0.726002
Endothelial cells	UTP6	ENSG00000108651	rs117468045	-498789	-0.446512	0.345155	0.726002
Endothelial cells	FES	ENSG00000182511	rs72752156	586135	0.263065	0.345219	0.726002
Endothelial cells	ADCY3	ENSG00000138031	rs2891423	224532	-0.335293	0.345475	0.726002
Endothelial cells	ZNF721	ENSG00000182903	rs60722337	827597	-0.275561	0.345477	0.726002
Endothelial cells	C12orf29	ENSG00000133641	rs1586869	553025	-0.329501	0.345522	0.726002
Endothelial cells	DAB2IP	ENSG00000136848	rs306783	-256739	0.170644	0.345841	0.726002
Endothelial cells	ERCC6	ENSG00000225830	rs11101060	-295741	0.318562	0.345947	0.726002
Endothelial cells	ZNF131	ENSG00000172262	rs66802170	-868529	-0.309038	0.34596	0.726002
Endothelial cells	VEGFC	ENSG00000150630	rs72698767	219909	-0.32162	0.345984	0.726002
Endothelial cells	SPOPL	ENSG00000144228	rs16839980	-541476	0.420222	0.345987	0.726002
Endothelial cells	ZBTB46	ENSG00000130584	rs62206949	-465490	-0.361273	0.346026	0.726002
Endothelial cells	RAF1	ENSG00000132155	rs59165323	531555	-0.325499	0.346049	0.726002
Endothelial cells	TCTN3	ENSG00000119977	rs1934954	-661699	0.423001	0.346126	0.726002
Endothelial cells	TMED8	ENSG00000100580	rs57615727	425244	-0.346461	0.346158	0.726002
Endothelial cells	OPA3	ENSG00000125741	rs16979372	-910170	0.403679	0.346405	0.726002
Endothelial cells	PPT1	ENSG00000131238	rs3969615	367490	-0.184503	0.346429	0.726002
Endothelial cells	RNF185	ENSG00000138942	rs9608977	-619637	0.584561	0.346477	0.726002
Endothelial cells	HLCS	ENSG00000159267	rs12482724	-113855	-0.200933	0.346488	0.726002
Endothelial cells	DAPK3	ENSG00000167657	rs3901094	-894678	0.477045	0.346497	0.726002
Endothelial cells	ANXA4	ENSG00000196975	rs56038532	-134997	0.598076	0.346533	0.726002
Endothelial cells	DEPTOR	ENSG00000155792	rs74759746	-27194	-0.411243	0.346751	0.726002
Endothelial cells	GOLGA1	ENSG00000136935	rs62570233	667705	-0.552077	0.346756	0.726002
Endothelial cells	CENPT	ENSG00000102901	rs145930990	744127	-0.551011	0.346766	0.726002
Endothelial cells	TTC23	ENSG00000103852	rs58340308	-831730	0.283476	0.346799	0.726002
Endothelial cells	ZNF329	ENSG00000181894	rs10153479	-857620	0.482703	0.347099	0.726002
Endothelial cells	TAOK2	ENSG00000149930	rs3881431	-341016	-0.204674	0.347173	0.726002
Endothelial cells	TBL1XR1	ENSG00000177565	rs114166527	437841	0.382799	0.347192	0.726002
Endothelial cells	SCO1	ENSG00000133028	rs9915091	614597	0.323235	0.347245	0.726002
Endothelial cells	MGMT	ENSG00000170430	rs945222	63769	-0.244918	0.347272	0.726002
Endothelial cells	FBXO30	ENSG00000118496	rs497046	-537126	0.385168	0.347394	0.726002
Endothelial cells	ZNF677	ENSG00000197928	rs10416670	-468551	-0.37599	0.347497	0.726002
Endothelial cells	NAPB	ENSG00000125814	rs6049208	474005	0.808218	0.347575	0.726002
Endothelial cells	RPLP0	ENSG00000089157	rs784844	-733083	0.163482	0.347578	0.726002
Endothelial cells	RNPS1	ENSG00000205937	rs2294603	-765523	0.410571	0.347698	0.726002
Endothelial cells	PES1	ENSG00000100029	rs9609131	257736	-0.253064	0.3477	0.726002
Endothelial cells	HACD3	ENSG00000074696	rs75758355	890049	-0.325199	0.347767	0.726002
Endothelial cells	C2orf69	ENSG00000178074	rs4673399	-260545	-0.286348	0.347793	0.726002
Endothelial cells	PTTG1IP	ENSG00000183255	rs7277900	42690	-0.23184	0.347836	0.726002
Endothelial cells	PITPNB	ENSG00000180957	rs62236610	-326754	-0.392762	0.348215	0.726002
Endothelial cells	RNF44	ENSG00000146083	rs567442	288258	-0.539278	0.348284	0.726002
Endothelial cells	MTIF2	ENSG00000085760	rs4671982	-401664	0.624239	0.348288	0.726002
Endothelial cells	APOL6	ENSG00000221963	rs133420	-233192	0.439944	0.348302	0.726002
Endothelial cells	CEP290	ENSG00000198707	rs11104675	-213083	-0.237207	0.348444	0.726002
Endothelial cells	PPA1	ENSG00000180817	rs2244477	-443639	0.175553	0.348566	0.726002
Endothelial cells	IVNS1ABP	ENSG00000116679	rs586727	869286	-0.224468	0.348594	0.726002
Endothelial cells	ZNF623	ENSG00000183309	rs4073594	63336	0.291645	0.348659	0.726002
Endothelial cells	FP671120.2	ENSG00000278996	rs80069992	582782	0.139638	0.348674	0.726002
Endothelial cells	ALDH7A1	ENSG00000164904	rs72782310	422404	-0.373821	0.348783	0.726027
Endothelial cells	RUVBL2	ENSG00000183207	rs3745469	680351	0.422518	0.348913	0.726095
Endothelial cells	TXNRD2	ENSG00000184470	rs146423980	413276	0.398281	0.349286	0.72667
Endothelial cells	OAS2	ENSG00000111335	rs34752845	-146184	-0.191144	0.349587	0.726705
Endothelial cells	ECM2	ENSG00000106823	rs113472230	830252	0.517716	0.3496	0.726705
Endothelial cells	OAZ2	ENSG00000180304	rs77141518	740985	-0.277265	0.349804	0.726705
Endothelial cells	SCFD1	ENSG00000092108	rs77746112	358251	-0.348455	0.349847	0.726705
Endothelial cells	TF	ENSG00000091513	rs73205540	-861827	-0.28758	0.349901	0.726705
Endothelial cells	HACL1	ENSG00000131373	rs12495591	-886782	0.293835	0.350091	0.726705
Endothelial cells	RNF135	ENSG00000181481	rs9916390	554286	0.606447	0.350462	0.726705
Endothelial cells	SPINDOC	ENSG00000168005	rs7927104	-725898	-0.238836	0.350463	0.726705
Endothelial cells	CNIH1	ENSG00000100528	rs210315	-786083	-0.240302	0.350492	0.726705
Endothelial cells	LRRC49	ENSG00000137821	rs79017233	-907875	-0.404159	0.350558	0.726705
Endothelial cells	TRADD	ENSG00000102871	rs4785783	-890571	-0.325143	0.350703	0.726705
Endothelial cells	DPM1	ENSG00000000419	rs1015286	949554	0.496941	0.350768	0.726705
Endothelial cells	POLE3	ENSG00000148229	rs10759693	989297	0.239906	0.350797	0.726705
Endothelial cells	PODXL	ENSG00000128567	rs11763366	-6109	0.249714	0.350828	0.726705
Endothelial cells	KEAP1	ENSG00000079999	rs12052201	544861	-0.247718	0.350859	0.726705
Endothelial cells	HNRNPK	ENSG00000165119	rs3860927	-532401	0.308322	0.350879	0.726705
Endothelial cells	PALMD	ENSG00000099260	rs12125039	-622633	-0.399377	0.350953	0.726705
Endothelial cells	NDUFS2	ENSG00000158864	rs11806185	-784023	0.35716	0.351112	0.726833
Endothelial cells	SNCG	ENSG00000173267	rs1902681	-712033	0.261908	0.351357	0.726891
Endothelial cells	GPR155	ENSG00000163328	rs67634802	-498260	-0.506993	0.351456	0.726891
Endothelial cells	HIC2	ENSG00000169635	rs8142618	490345	-0.23957	0.351587	0.726891
Endothelial cells	PPARD	ENSG00000112033	rs3800433	-309200	-0.368849	0.351682	0.726891
Endothelial cells	CEP89	ENSG00000121289	rs7246868	960968	0.295875	0.351722	0.726891
Endothelial cells	ENTR1	ENSG00000165689	rs12004376	-413663	0.639471	0.351843	0.726891
Endothelial cells	OST4	ENSG00000228474	rs10207722	-750645	0.206482	0.35189	0.726891
Endothelial cells	ATP5F1D	ENSG00000099624	rs12985581	530936	0.34733	0.352003	0.726891
Endothelial cells	SH2B3	ENSG00000111252	rs11065837	-159500	-0.215372	0.352206	0.726891
Endothelial cells	ACOX3	ENSG00000087008	rs827001	-73519	0.32752	0.352237	0.726891
Endothelial cells	ITGB5	ENSG00000082781	rs12495703	24322	-0.288601	0.352242	0.726891
Endothelial cells	TINAGL1	ENSG00000142910	rs10914508	365331	0.295197	0.352305	0.726891
Endothelial cells	LTBP3	ENSG00000168056	rs4930354	761310	0.216526	0.352614	0.727202
Endothelial cells	NUP37	ENSG00000075188	rs150439731	-772144	-0.645803	0.35265	0.727202
Endothelial cells	NAA35	ENSG00000135040	rs148272757	158531	0.378791	0.35292	0.727377
Endothelial cells	TMED2	ENSG00000086598	rs28499899	-135681	0.184392	0.352958	0.727377
Endothelial cells	MARK1	ENSG00000116141	rs10495160	434435	0.307388	0.35311	0.727377
Endothelial cells	NCBP1	ENSG00000136937	rs78864588	-486802	0.52862	0.353123	0.727377
Endothelial cells	LAMTOR2	ENSG00000116586	rs644853	-318327	0.140524	0.353231	0.727388
Endothelial cells	ARMC2	ENSG00000118690	rs2140034	482139	-0.247611	0.353323	0.727388
Endothelial cells	AGBL5	ENSG00000084693	rs1275967	-432876	-0.325869	0.353442	0.727433
Endothelial cells	DCAF6	ENSG00000143164	rs1723000	-430591	0.232977	0.353592	0.727542
Endothelial cells	TMEFF2	ENSG00000144339	rs6757200	-636174	0.523583	0.354022	0.72769
Endothelial cells	SDF2L1	ENSG00000128228	rs178293	-647013	-0.204328	0.354105	0.72769
Endothelial cells	NUP88	ENSG00000108559	rs2018242	637499	0.294275	0.354128	0.72769
Endothelial cells	PMPCB	ENSG00000105819	rs10276794	659903	0.366932	0.354145	0.72769
Endothelial cells	SCG3	ENSG00000104112	rs2470193	-277955	-0.300055	0.35424	0.72769
Endothelial cells	NDN	ENSG00000182636	rs12902071	-734288	-0.252954	0.354247	0.72769
Endothelial cells	AGPAT2	ENSG00000169692	rs11794103	-758958	-0.272304	0.354432	0.72787
Endothelial cells	DNAJC3	ENSG00000102580	rs28407723	-545669	-0.472379	0.35466	0.727933
Endothelial cells	GLIS2	ENSG00000126603	rs13331452	391745	-0.265667	0.354673	0.727933
Endothelial cells	HLF	ENSG00000108924	rs6416968	93743	0.173498	0.354801	0.727933
Endothelial cells	PREPL	ENSG00000138078	rs871456	747218	0.320688	0.354971	0.727933
Endothelial cells	FAM153C	ENSG00000204677	rs28573287	735918	0.18993	0.35511	0.727933
Endothelial cells	HSPA1A	ENSG00000204389	rs7749924	-985251	0.333729	0.355211	0.727933
Endothelial cells	DHRS7	ENSG00000100612	rs4899021	685378	0.224801	0.355327	0.727933
Endothelial cells	CC2D1A	ENSG00000132024	rs75418892	-627946	0.544462	0.355345	0.727933
Endothelial cells	ANKRD52	ENSG00000139645	rs941208	331083	0.25206	0.355346	0.727933
Endothelial cells	40422	ENSG00000186522	rs72627485	-112416	0.477681	0.355435	0.727933
Endothelial cells	NRXN3	ENSG00000021645	rs41432549	152274	-0.328214	0.355651	0.727985
Endothelial cells	MALT1	ENSG00000172175	rs1567077	136289	0.411882	0.356058	0.727985
Endothelial cells	PAXX	ENSG00000148362	rs12348568	868542	-0.232255	0.356325	0.727985
Endothelial cells	TMCO3	ENSG00000150403	rs60194586	-134476	-0.338165	0.356328	0.727985
Endothelial cells	MRPS7	ENSG00000125445	rs2598418	755103	0.196899	0.356382	0.727985
Endothelial cells	CCDC97	ENSG00000142039	rs75046737	625592	0.424571	0.356395	0.727985
Endothelial cells	RAPGEF2	ENSG00000109756	rs2272050	-865891	-0.149004	0.356429	0.727985
Endothelial cells	DAAM1	ENSG00000100592	rs113053299	903314	-0.456489	0.356436	0.727985
Endothelial cells	NKIRAS2	ENSG00000168256	rs2023798	72771	-0.215725	0.35647	0.727985
Endothelial cells	PRKCB	ENSG00000166501	rs12925964	521528	0.21371	0.356497	0.727985
Endothelial cells	AC011462.1	ENSG00000105329	rs17251589	-103732	0.402853	0.356564	0.727985
Endothelial cells	FAM13A	ENSG00000138640	rs4499668	272856	0.155949	0.356627	0.727985
Endothelial cells	TBC1D5	ENSG00000131374	rs12632943	-107624	0.197991	0.356795	0.728117
Endothelial cells	NUCKS1	ENSG00000069275	rs1418549	-74463	0.244326	0.357061	0.728117
Endothelial cells	CFL1	ENSG00000172757	rs75719725	-898231	-0.170668	0.35709	0.728117
Endothelial cells	SRSF6	ENSG00000124193	rs6103037	-680515	-0.280149	0.3571	0.728117
Endothelial cells	PAN3	ENSG00000152520	rs660359	815999	-0.1959	0.357178	0.728117
Endothelial cells	ERH	ENSG00000100632	rs17107467	533117	-0.188537	0.357437	0.728242
Endothelial cells	TCP1	ENSG00000120438	rs78439586	610186	0.320528	0.357515	0.728242
Endothelial cells	FLYWCH1	ENSG00000059122	rs11647109	-65631	0.339285	0.357531	0.728242
Endothelial cells	UNC5C	ENSG00000182168	rs7662504	-541788	0.237617	0.357816	0.728625
Endothelial cells	ATP11B	ENSG00000058063	rs62293235	315034	-0.245761	0.358136	0.729074
Endothelial cells	PTGR1	ENSG00000106853	rs34960046	364804	0.420455	0.358342	0.729074
Endothelial cells	ID2	ENSG00000115738	rs13391049	416267	-0.235982	0.358359	0.729074
Endothelial cells	FABP5	ENSG00000164687	rs7832953	253226	-0.2781	0.358669	0.729074
Endothelial cells	PNRC1	ENSG00000146278	rs9362639	264974	0.209594	0.358691	0.729074
Endothelial cells	RNF219	ENSG00000152193	rs9574158	-538451	-0.2997	0.358741	0.729074
Endothelial cells	POLK	ENSG00000122008	rs1428558	-955804	-0.234165	0.358771	0.729074
Endothelial cells	SLC30A7	ENSG00000162695	rs72730151	-483855	0.35698	0.358893	0.729074
Endothelial cells	RAB40C	ENSG00000197562	rs12597545	755071	0.308964	0.358913	0.729074
Endothelial cells	ZMYM1	ENSG00000197056	rs61775967	-440993	0.306236	0.35921	0.729479
Endothelial cells	LINC02172	ENSG00000251632	rs17674488	-777423	-0.271771	0.359324	0.729513
Endothelial cells	SERTAD2	ENSG00000179833	rs17562423	-778021	-0.361587	0.359624	0.729663
Endothelial cells	TENM2	ENSG00000145934	rs17478869	-553651	0.337001	0.359636	0.729663
Endothelial cells	MSRB2	ENSG00000148450	rs76887749	-613362	0.317219	0.35979	0.729663
Endothelial cells	EFEMP1	ENSG00000115380	rs2968822	-843465	-0.254094	0.359849	0.729663
Endothelial cells	MFSD8	ENSG00000164073	rs12650604	-504540	-0.303225	0.360001	0.729663
Endothelial cells	ERAP1	ENSG00000164307	rs10041240	-3064	0.329529	0.360139	0.729663
Endothelial cells	ST8SIA4	ENSG00000113532	rs28818204	27785	0.200966	0.360228	0.729663
Endothelial cells	TRPM4	ENSG00000130529	rs4802580	5556	-0.419323	0.360263	0.729663
Endothelial cells	TIMM50	ENSG00000105197	rs4803134	-516038	0.246181	0.360275	0.729663
Endothelial cells	RPL27	ENSG00000131469	rs62078581	644416	-0.234353	0.360407	0.729733
Endothelial cells	NCBP3	ENSG00000074356	rs35750614	-135256	0.609218	0.360547	0.729819
Endothelial cells	NMT1	ENSG00000136448	rs72828832	-77850	-0.278044	0.361212	0.730857
Endothelial cells	ATF6B	ENSG00000213676	rs35192021	-826812	-0.426547	0.361255	0.730857
Endothelial cells	SUPT3H	ENSG00000196284	rs570042	-574364	0.475383	0.361546	0.731162
Endothelial cells	PHRF1	ENSG00000070047	rs61868965	839538	0.350652	0.361736	0.731162
Endothelial cells	MAN1A1	ENSG00000111885	rs72967132	403680	-0.459813	0.361787	0.731162
Endothelial cells	UBR4	ENSG00000127481	rs55720850	110618	0.189635	0.361798	0.731162
Endothelial cells	MDM1	ENSG00000111554	rs76972618	352042	0.411178	0.361894	0.731162
Endothelial cells	EIF4ENIF1	ENSG00000184708	rs62235898	-730580	0.465583	0.362094	0.731369
Endothelial cells	S1PR3	ENSG00000213694	rs9410457	-270992	0.259007	0.362362	0.731713
Endothelial cells	DNAJB9	ENSG00000128590	rs117727741	972115	-0.32029	0.362522	0.731838
Endothelial cells	ZNF366	ENSG00000178175	rs13167055	-596940	-0.356747	0.362711	0.732021
Endothelial cells	CASP10	ENSG00000003400	rs7605938	476261	0.254982	0.362808	0.732021
Endothelial cells	TIMM23	ENSG00000265354	rs75486964	485688	-0.443572	0.363135	0.73209
Endothelial cells	SRSF4	ENSG00000116350	rs6671919	128905	-0.340794	0.363151	0.73209
Endothelial cells	AC008554.1	ENSG00000237440	rs117498954	-797338	-0.496595	0.363198	0.73209
Endothelial cells	SFPQ	ENSG00000116560	rs146463234	578145	0.439949	0.363246	0.73209
Endothelial cells	PTPN23	ENSG00000076201	rs35201996	-375129	0.575839	0.363331	0.73209
Endothelial cells	PDCL	ENSG00000136940	rs2808416	529248	0.282927	0.363523	0.73228
Endothelial cells	ST6GALNAC6	ENSG00000160408	rs55697116	821932	-0.114089	0.36385	0.732741
Endothelial cells	NFIL3	ENSG00000165030	rs16907180	-298632	0.344619	0.364138	0.732859
Endothelial cells	P4HA1	ENSG00000122884	rs12776171	918501	-0.21759	0.364142	0.732859
Endothelial cells	ZFYVE9	ENSG00000157077	rs12402097	993625	-0.471733	0.364202	0.732859
Endothelial cells	RPL23	ENSG00000125691	rs2677152	-933827	-0.465056	0.364331	0.732921
Endothelial cells	VPS26C	ENSG00000157538	rs9978278	-745497	-0.313439	0.364576	0.733217
Endothelial cells	KHDRBS3	ENSG00000131773	rs1026105	556513	0.264642	0.365228	0.733705
Endothelial cells	COPRS	ENSG00000172301	rs7222348	-292656	0.238885	0.365302	0.733705
Endothelial cells	NCAPD2	ENSG00000010292	rs11053893	952984	-0.74651	0.36536	0.733705
Endothelial cells	RNF150	ENSG00000170153	rs11725916	-330404	0.24606	0.365427	0.733705
Endothelial cells	FAM189A2	ENSG00000135063	rs2997652	717395	0.290907	0.365622	0.733705
Endothelial cells	DENND1A	ENSG00000119522	rs111397557	-215694	0.282188	0.365643	0.733705
Endothelial cells	AL138752.2	ENSG00000255872	rs72719497	625135	-0.391872	0.365798	0.733705
Endothelial cells	VCL	ENSG00000035403	rs61865582	104750	-0.435411	0.365891	0.733705
Endothelial cells	ARIH1	ENSG00000166233	rs28572320	-701297	0.165835	0.365978	0.733705
Endothelial cells	TRNAU1AP	ENSG00000180098	rs11587393	-619277	0.435611	0.36602	0.733705
Endothelial cells	KRI1	ENSG00000129347	rs34585310	-50761	0.357473	0.366124	0.733705
Endothelial cells	NUDT9	ENSG00000170502	rs17012830	107370	0.335454	0.366568	0.733705
Endothelial cells	OXNAD1	ENSG00000154814	rs34149515	646684	0.212917	0.366629	0.733705
Endothelial cells	KIAA1755	ENSG00000149633	rs6069848	94381	0.526361	0.366981	0.733705
Endothelial cells	ACAA2	ENSG00000167315	rs11663256	620150	0.287752	0.367007	0.733705
Endothelial cells	NUCB1	ENSG00000104805	rs11879871	-842728	0.785058	0.367342	0.733705
Endothelial cells	PDCD7	ENSG00000090470	rs513265	-625128	0.678013	0.36735	0.733705
Endothelial cells	FXYD1	ENSG00000266964	rs8111197	-577240	-0.234536	0.367371	0.733705
Endothelial cells	ACSS1	ENSG00000154930	rs6051013	880602	-0.586965	0.367374	0.733705
Endothelial cells	TMEM219	ENSG00000149932	rs11150697	-791957	0.243848	0.367621	0.733705
Endothelial cells	NRBP1	ENSG00000115216	rs10173528	637734	0.266799	0.367674	0.733705
Endothelial cells	RNF41	ENSG00000181852	rs7398375	925131	0.239335	0.367725	0.733705
Endothelial cells	LRP6	ENSG00000070018	rs73277424	52031	0.454062	0.367739	0.733705
Endothelial cells	HSF1	ENSG00000185122	rs10111332	230652	0.29875	0.367746	0.733705
Endothelial cells	B4GALT1	ENSG00000086062	rs10814074	997845	0.281958	0.367862	0.733705
Endothelial cells	STRADB	ENSG00000082146	rs55694983	820111	-0.471007	0.367886	0.733705
Endothelial cells	ANKRA2	ENSG00000164331	rs819594	-19316	0.254916	0.367945	0.733705
Endothelial cells	CLIC4	ENSG00000169504	rs12744386	-903854	0.2324	0.368259	0.733705
Endothelial cells	FZD6	ENSG00000164930	rs13248825	-590622	0.389856	0.368338	0.733705
Endothelial cells	NLGN2	ENSG00000169992	rs218674	-701261	-0.368887	0.368497	0.733705
Endothelial cells	PPFIBP2	ENSG00000166387	rs4575247	-197231	-0.498205	0.368637	0.733705
Endothelial cells	VAMP3	ENSG00000049245	rs72630529	-127268	0.482185	0.368782	0.733705
Endothelial cells	NUDCD2	ENSG00000170584	rs17061281	-262919	0.36666	0.368841	0.733705
Endothelial cells	CNST	ENSG00000162852	rs2817498	-797340	0.526541	0.36885	0.733705
Endothelial cells	ATPSCKMT	ENSG00000150756	rs3857348	47837	-0.23707	0.368883	0.733705
Endothelial cells	ZNF595	ENSG00000272602	rs4690222	945161	-0.237631	0.369029	0.733705
Endothelial cells	NEBL	ENSG00000078114	rs138586863	151286	-0.548235	0.369215	0.733705
Endothelial cells	ZFYVE16	ENSG00000039319	rs7701859	-135791	-0.247015	0.369398	0.733705
Endothelial cells	PDE7B	ENSG00000171408	rs77726494	684200	-0.227348	0.369445	0.733705
Endothelial cells	SMIM19	ENSG00000176209	rs2977854	-954651	0.255801	0.369492	0.733705
Endothelial cells	RNF40	ENSG00000103549	rs62057223	28920	0.275363	0.369576	0.733705
Endothelial cells	ID1	ENSG00000125968	rs6060425	31268	-0.229473	0.369578	0.733705
Endothelial cells	HAPLN3	ENSG00000140511	rs72760608	159013	0.529158	0.369595	0.733705
Endothelial cells	AL645608.7	ENSG00000272512	rs1921	16176	-0.266386	0.369701	0.733705
Endothelial cells	TIMP2	ENSG00000035862	rs28790669	58966	0.212068	0.36972	0.733705
Endothelial cells	SULT1B1	ENSG00000173597	rs1220719	39953	0.325837	0.369734	0.733705
Endothelial cells	CHSY3	ENSG00000198108	rs13163060	-491247	-0.501289	0.370179	0.733705
Endothelial cells	TRAPPC9	ENSG00000167632	rs36080921	-580265	0.235721	0.370194	0.733705
Endothelial cells	GABRB2	ENSG00000145864	rs72811499	-253438	-0.491891	0.370234	0.733705
Endothelial cells	GOLGA3	ENSG00000090615	rs28608855	-544979	-0.327972	0.370361	0.733705
Endothelial cells	DTX2	ENSG00000091073	rs3108445	815098	-0.373967	0.370398	0.733705
Endothelial cells	PPP4C	ENSG00000149923	rs143242484	17438	0.357183	0.370486	0.733705
Endothelial cells	NCAPD3	ENSG00000151503	rs7929735	-230412	-0.334344	0.370513	0.733705
Endothelial cells	DCAKD	ENSG00000172992	rs71373525	-165830	-0.494579	0.370532	0.733705
Endothelial cells	AKAP1	ENSG00000121057	rs11869013	-848100	0.547641	0.370615	0.733705
Endothelial cells	SPRTN	ENSG00000010072	rs2812389	438160	-0.294836	0.370798	0.733705
Endothelial cells	PINK1	ENSG00000158828	rs674114	29720	0.149009	0.370835	0.733705
Endothelial cells	NUP93	ENSG00000102900	rs4784843	946548	0.247552	0.37088	0.733705
Endothelial cells	CTC1	ENSG00000178971	rs61759565	664617	-0.641061	0.370883	0.733705
Endothelial cells	HMGN2	ENSG00000198830	rs12134012	601130	0.30307	0.370907	0.733705
Endothelial cells	ACTA2	ENSG00000107796	rs7922797	599690	0.325277	0.37091	0.733705
Endothelial cells	PAQR5	ENSG00000137819	rs57781987	465467	-0.276768	0.370983	0.733705
Endothelial cells	GTF3C1	ENSG00000077235	rs28712187	-762007	-0.265958	0.370992	0.733705
Endothelial cells	AMZ2	ENSG00000196704	rs4147994	659164	0.21783	0.371536	0.733828
Endothelial cells	AGAP6	ENSG00000204149	rs17774510	-708441	0.533713	0.371603	0.733828
Endothelial cells	SLC5A6	ENSG00000138074	rs7601155	911856	0.359144	0.371721	0.733828
Endothelial cells	QSOX1	ENSG00000116260	rs12079484	893437	0.244999	0.371772	0.733828
Endothelial cells	PARP4	ENSG00000102699	rs1816752	-105968	-0.183661	0.371799	0.733828
Endothelial cells	ANKRD10	ENSG00000088448	rs2241967	-722696	-0.207317	0.371809	0.733828
Endothelial cells	TEX10	ENSG00000136891	rs113618253	985826	0.334117	0.37186	0.733828
Endothelial cells	DIPK1A	ENSG00000154511	rs76064946	499617	0.511013	0.371868	0.733828
Endothelial cells	BCKDHB	ENSG00000083123	rs980225	-452788	-0.237282	0.37211	0.733828
Endothelial cells	CYB561A3	ENSG00000162144	rs441938	187615	-0.299188	0.372363	0.733828
Endothelial cells	UBL3	ENSG00000122042	rs9506283	443556	0.246854	0.372404	0.733828
Endothelial cells	TBC1D22A	ENSG00000054611	rs34692095	828494	0.428991	0.37249	0.733828
Endothelial cells	LRCH1	ENSG00000136141	rs9534468	143754	-0.298877	0.372496	0.733828
Endothelial cells	PPP1R14A	ENSG00000167641	rs3826849	-868579	0.243167	0.37272	0.733828
Endothelial cells	FYCO1	ENSG00000163820	rs3774670	-364227	0.290668	0.372977	0.733828
Endothelial cells	CD63	ENSG00000135404	rs4387385	-150647	0.168552	0.372982	0.733828
Endothelial cells	ARMC7	ENSG00000125449	rs9899185	-945049	-0.242787	0.373219	0.733828
Endothelial cells	DNM2	ENSG00000079805	rs5030390	-446219	-0.376769	0.373268	0.733828
Endothelial cells	IRF2BPL	ENSG00000119669	rs11159163	-995550	0.232701	0.373271	0.733828
Endothelial cells	TNPO3	ENSG00000064419	rs10808241	922713	-0.264498	0.373271	0.733828
Endothelial cells	AMD1	ENSG00000123505	rs4116630	196927	0.350877	0.373326	0.733828
Endothelial cells	ALG6	ENSG00000088035	rs2076641	-38656	-0.518324	0.373358	0.733828
Endothelial cells	SEMA4C	ENSG00000168758	rs1257010	97319	-0.252807	0.373406	0.733828
Endothelial cells	PSMA7	ENSG00000101182	rs73144977	167656	0.207267	0.373503	0.733828
Endothelial cells	ECPAS	ENSG00000136813	rs11506888	-529147	-0.398327	0.373518	0.733828
Endothelial cells	SAMD9	ENSG00000205413	rs17164892	-153826	0.350182	0.373602	0.733828
Endothelial cells	CASC15	ENSG00000272168	rs4370356	756919	0.215264	0.373926	0.734061
Endothelial cells	QRICH1	ENSG00000198218	rs9814951	-520872	-0.413379	0.37394	0.734061
Endothelial cells	SEC61A2	ENSG00000065665	rs12359970	-516589	0.324609	0.374113	0.734061
Endothelial cells	SNX6	ENSG00000129515	rs10133248	982440	-0.291667	0.374186	0.734061
Endothelial cells	CDC42SE1	ENSG00000197622	rs12128371	908761	-0.304124	0.374211	0.734061
Endothelial cells	GALK1	ENSG00000108479	rs3988211	84312	-0.542432	0.374414	0.734127
Endothelial cells	RUSC1	ENSG00000160753	rs1218583	-459393	-0.571925	0.37453	0.734127
Endothelial cells	CCDC84	ENSG00000186166	rs1715444	-852581	-0.221398	0.374599	0.734127
Endothelial cells	ANXA11	ENSG00000122359	rs12254974	616917	0.37255	0.374637	0.734127
Endothelial cells	DUSP23	ENSG00000158716	rs1053074	258398	0.143108	0.374747	0.734151
Endothelial cells	EWSR1	ENSG00000182944	rs112742598	-721632	0.349515	0.375549	0.73536
Endothelial cells	NDUFB5	ENSG00000136521	rs77844160	-960281	0.325543	0.375561	0.73536
Endothelial cells	ITSN1	ENSG00000205726	rs8132490	-503941	-0.16771	0.375951	0.735645
Endothelial cells	PARN	ENSG00000140694	rs7189739	-830167	-0.165788	0.376042	0.735645
Endothelial cells	AKIRIN1	ENSG00000174574	rs59102092	94474	-0.332834	0.37615	0.735645
Endothelial cells	ATF3	ENSG00000162772	rs1067246	-871932	-0.216502	0.37631	0.735645
Endothelial cells	RRAS	ENSG00000126458	rs595474	-765073	-0.371413	0.376637	0.735645
Endothelial cells	LSM14A	ENSG00000257103	rs62111371	982469	-0.335933	0.37665	0.735645
Endothelial cells	CEP152	ENSG00000103995	rs17352842	-409133	0.253438	0.376776	0.735645
Endothelial cells	HM13	ENSG00000101294	rs6061104	505832	-0.259935	0.377082	0.735645
Endothelial cells	BSG	ENSG00000172270	rs3761005	279515	-0.217879	0.377148	0.735645
Endothelial cells	VPS53	ENSG00000141252	rs561811	156449	0.342672	0.377228	0.735645
Endothelial cells	MBOAT1	ENSG00000172197	rs517374	-236685	-0.284172	0.377576	0.735645
Endothelial cells	SIKE1	ENSG00000052723	rs360623	83961	-0.303457	0.377623	0.735645
Endothelial cells	ZBTB21	ENSG00000173276	rs220239	24347	-0.246116	0.377949	0.735645
Endothelial cells	ANKRD26	ENSG00000107890	rs3802609	-363769	-0.21854	0.377994	0.735645
Endothelial cells	NDUFAF4	ENSG00000123545	rs11153367	173601	-0.226268	0.378014	0.735645
Endothelial cells	ANKRD50	ENSG00000151458	rs10029896	-833157	0.217923	0.378042	0.735645
Endothelial cells	AC068631.2	ENSG00000283149	rs73175547	-972772	-0.383227	0.378074	0.735645
Endothelial cells	NOL4	ENSG00000101746	rs12970624	-936711	0.468325	0.378157	0.735645
Endothelial cells	ODC1	ENSG00000115758	rs4669561	-179568	-0.293328	0.378277	0.735645
Endothelial cells	OCIAD1	ENSG00000109180	rs7656966	-832209	-0.204406	0.378277	0.735645
Endothelial cells	ANAPC5	ENSG00000089053	rs2686367	-102103	0.45753	0.378351	0.735645
Endothelial cells	PSMF1	ENSG00000125818	rs149727056	44379	0.473376	0.378367	0.735645
Endothelial cells	PCDH9	ENSG00000184226	rs41283954	-373	-0.372392	0.378407	0.735645
Endothelial cells	ARFGEF3	ENSG00000112379	rs113181927	873616	-0.528156	0.378431	0.735645
Endothelial cells	POLR2G	ENSG00000168002	rs7948773	-716642	-0.301912	0.37849	0.735645
Endothelial cells	ARPC5	ENSG00000162704	rs1409811	443193	-0.267358	0.378579	0.735645
Endothelial cells	FOXN2	ENSG00000170802	rs58012056	38868	-0.342491	0.378674	0.735645
Endothelial cells	FBXO34	ENSG00000178974	rs66464079	28024	0.199355	0.378851	0.735645
Endothelial cells	NDUFS7	ENSG00000115286	rs72981501	701059	-0.258115	0.378894	0.735645
Endothelial cells	MRPL40	ENSG00000185608	rs75254828	-624379	-0.402901	0.378897	0.735645
Endothelial cells	SZT2	ENSG00000198198	rs35450670	755526	-0.61738	0.379066	0.735645
Endothelial cells	TKT	ENSG00000163931	rs13100574	306104	0.29391	0.379162	0.735645
Endothelial cells	DCTN4	ENSG00000132912	rs32586	-937753	0.355992	0.379267	0.735645
Endothelial cells	SYNJ2	ENSG00000078269	rs11756775	69890	-0.28086	0.379487	0.735645
Endothelial cells	SRA1	ENSG00000213523	rs115709855	-636466	0.375795	0.379523	0.735645
Endothelial cells	SUMO2	ENSG00000188612	rs7210616	-241450	0.228835	0.379593	0.735645
Endothelial cells	TOR1AIP2	ENSG00000169905	rs429931	-622997	-0.31836	0.379695	0.735645
Endothelial cells	BAZ1B	ENSG00000009954	rs113615745	430647	0.49079	0.379843	0.735645
Endothelial cells	ACER3	ENSG00000078124	rs7115729	-7102	-0.251288	0.38011	0.735645
Endothelial cells	SMARCA5	ENSG00000153147	rs67641357	-985952	0.356756	0.380212	0.735645
Endothelial cells	SEC23A	ENSG00000100934	rs8006064	840703	0.471466	0.38027	0.735645
Endothelial cells	BCL7B	ENSG00000106635	rs58995876	-993878	-0.273224	0.380343	0.735645
Endothelial cells	BCCIP	ENSG00000107949	rs61869189	-750235	0.517375	0.380553	0.735645
Endothelial cells	FAIM2	ENSG00000135472	rs590460	151975	-0.229456	0.380678	0.735645
Endothelial cells	RASSF1	ENSG00000068028	rs13100173	-45715	-0.135271	0.380791	0.735645
Endothelial cells	MRPL55	ENSG00000162910	rs652363	910651	0.143068	0.380968	0.735645
Endothelial cells	POC5	ENSG00000152359	rs2221272	502909	0.236762	0.380998	0.735645
Endothelial cells	EML2	ENSG00000125746	rs6509260	712543	-0.298409	0.381097	0.735645
Endothelial cells	RPS17	ENSG00000182774	rs60686632	280314	-0.213744	0.381123	0.735645
Endothelial cells	GFM2	ENSG00000164347	rs17732981	-854259	-0.403834	0.381252	0.735645
Endothelial cells	TAF6	ENSG00000106290	rs7782051	120643	0.251441	0.381351	0.735645
Endothelial cells	PSMD4	ENSG00000159352	rs78703675	561315	-0.167964	0.381352	0.735645
Endothelial cells	CEP83	ENSG00000173588	rs2001458	-212849	-0.393643	0.381391	0.735645
Endothelial cells	ADAM17	ENSG00000151694	rs72779084	197597	-0.499547	0.381507	0.735645
Endothelial cells	DHX38	ENSG00000140829	rs114217267	735395	-0.323944	0.381596	0.735645
Endothelial cells	WBP11	ENSG00000084463	rs7131922	-695259	0.231797	0.381669	0.735645
Endothelial cells	AP002884.1	ENSG00000250303	rs7127339	-825140	-0.272403	0.381852	0.735645
Endothelial cells	MRPS23	ENSG00000181610	rs11079267	-841070	-0.207613	0.38187	0.735645
Endothelial cells	CASP3	ENSG00000164305	rs75173924	603859	0.685997	0.381992	0.735645
Endothelial cells	UBE2L3	ENSG00000185651	rs422942	-479744	0.336283	0.382087	0.735645
Endothelial cells	AC005261.1	ENSG00000268205	rs35869148	-844997	0.270946	0.382118	0.735645
Endothelial cells	SNRPE	ENSG00000182004	rs7537254	233848	-0.170122	0.382176	0.735645
Endothelial cells	GALNT2	ENSG00000143641	rs1998068	44325	0.19075	0.382193	0.735645
Endothelial cells	DEDD2	ENSG00000160570	rs35323093	170320	-0.33225	0.382205	0.735645
Endothelial cells	DNHD1	ENSG00000179532	rs72849553	552138	-0.46416	0.38228	0.735645
Endothelial cells	ZDHHC24	ENSG00000174165	rs7103627	334376	-0.305769	0.382408	0.735645
Endothelial cells	NEK11	ENSG00000114670	rs1225024	919622	0.212782	0.382472	0.735645
Endothelial cells	EGLN1	ENSG00000135766	rs1326889	-697793	0.197196	0.382516	0.735645
Endothelial cells	TMEM106C	ENSG00000134291	rs200791349	-730923	-0.661627	0.382597	0.735645
Endothelial cells	NHP2	ENSG00000145912	rs62388710	45202	-0.383187	0.382645	0.735645
Endothelial cells	FLVCR1	ENSG00000162769	rs66505337	-409121	-0.2754	0.383141	0.735645
Endothelial cells	TMEM203	ENSG00000187713	rs62590812	638424	0.277712	0.383209	0.735645
Endothelial cells	ZNF423	ENSG00000102935	rs41209	-581872	-0.18957	0.383214	0.735645
Endothelial cells	RPL10A	ENSG00000198755	rs3761980	557727	-0.252117	0.383395	0.735645
Endothelial cells	UBE2V2	ENSG00000169139	rs117665538	317452	-0.446585	0.383556	0.735645
Endothelial cells	DIP2C	ENSG00000151240	rs1890679	-9866	0.444108	0.383633	0.735645
Endothelial cells	NCDN	ENSG00000020129	rs1931060	-658110	-0.351322	0.383642	0.735645
Endothelial cells	CYBA	ENSG00000051523	rs59778669	-740546	0.273147	0.383684	0.735645
Endothelial cells	TBC1D19	ENSG00000109680	rs55715650	-943288	-0.406205	0.383845	0.735645
Endothelial cells	NAPA	ENSG00000105402	rs16972294	16431	0.223234	0.384027	0.735645
Endothelial cells	RNF187	ENSG00000168159	rs13376141	429166	0.263547	0.384053	0.735645
Endothelial cells	SCRN2	ENSG00000141295	rs11079797	-6354	-0.234645	0.384096	0.735645
Endothelial cells	SORBS1	ENSG00000095637	rs1575931	-445963	0.243498	0.384332	0.735645
Endothelial cells	NDUFAF3	ENSG00000178057	rs7651237	-956422	0.122541	0.384413	0.735645
Endothelial cells	PSMB3	ENSG00000277791	rs36179135	340944	-0.170836	0.384443	0.735645
Endothelial cells	NTN1	ENSG00000065320	rs16957995	161733	0.267954	0.384555	0.735645
Endothelial cells	MYO10	ENSG00000145555	rs36110177	674090	-0.42388	0.384604	0.735645
Endothelial cells	NUDCD1	ENSG00000120526	rs117609239	-501861	0.288851	0.384659	0.735645
Endothelial cells	SLC6A1	ENSG00000157103	rs741498	-508264	0.173631	0.384975	0.735645
Endothelial cells	GNB4	ENSG00000114450	rs3816843	-974082	-0.219649	0.385026	0.735645
Endothelial cells	PNN	ENSG00000100941	rs12589996	-572476	-0.395468	0.385209	0.735645
Endothelial cells	MRFAP1L1	ENSG00000178988	rs36064772	678857	0.399475	0.38528	0.735645
Endothelial cells	ZNF347	ENSG00000197937	rs4552115	220831	-0.257102	0.385472	0.735645
Endothelial cells	PHACTR3	ENSG00000087495	rs6064908	625557	0.263841	0.385637	0.735645
Endothelial cells	RER1	ENSG00000157916	rs1312568	-941945	-0.297643	0.385653	0.735645
Endothelial cells	SLC27A6	ENSG00000113396	rs35983844	-82346	0.198647	0.385663	0.735645
Endothelial cells	RPL28	ENSG00000108107	rs11084397	-24183	0.200225	0.385696	0.735645
Endothelial cells	USB1	ENSG00000103005	rs12324947	-211927	-0.460793	0.385748	0.735645
Endothelial cells	ABL1	ENSG00000097007	rs12344793	-561632	0.435502	0.385815	0.735645
Endothelial cells	CUTA	ENSG00000112514	rs12662905	949190	-0.246108	0.38585	0.735645
Endothelial cells	SSH1	ENSG00000084112	rs1344544	786675	-0.1746	0.385866	0.735645
Endothelial cells	TRPS1	ENSG00000104447	rs777807	-620362	-0.300165	0.385894	0.735645
Endothelial cells	ADGRF5	ENSG00000069122	rs7772559	-806579	-0.301759	0.385949	0.735645
Endothelial cells	INSIG1	ENSG00000186480	rs13230019	-822039	0.237487	0.38608	0.735645
Endothelial cells	SERAC1	ENSG00000122335	rs295338	997117	0.323215	0.386114	0.735645
Endothelial cells	DUSP7	ENSG00000164086	rs13621	467545	0.225215	0.386206	0.735645
Endothelial cells	SLC35B1	ENSG00000121073	rs271658	224198	0.25772	0.386219	0.735645
Endothelial cells	TRANK1	ENSG00000168016	rs2844399	844445	-0.228409	0.386784	0.736428
Endothelial cells	UBE2J1	ENSG00000198833	rs207253	745981	-0.271484	0.386827	0.736428
Endothelial cells	DSTYK	ENSG00000133059	rs2942144	-814838	-0.304708	0.38719	0.736732
Endothelial cells	HMOX2	ENSG00000103415	rs9302792	639413	0.353682	0.387204	0.736732
Endothelial cells	CEP192	ENSG00000101639	rs11660774	-58417	-0.235927	0.387368	0.736732
Endothelial cells	PPP1R2	ENSG00000184203	rs73081366	-753830	-0.414218	0.387385	0.736732
Endothelial cells	ANAPC11	ENSG00000141552	rs45594438	199492	0.245769	0.387535	0.736732
Endothelial cells	TSNAX-DISC1	ENSG00000270106	rs9431719	368694	0.253757	0.387577	0.736732
Endothelial cells	BRD3	ENSG00000169925	rs28516666	93276	-0.296854	0.387777	0.736925
Endothelial cells	ZNF814	ENSG00000204514	rs2108527	-605408	0.377351	0.387905	0.736982
Endothelial cells	PTPRS	ENSG00000105426	rs1062223	-816800	-0.366154	0.388365	0.737668
Endothelial cells	ICA1	ENSG00000003147	rs7804953	-500974	0.180351	0.388488	0.737715
Endothelial cells	NCKAP5L	ENSG00000167566	rs79263537	-907617	-0.461558	0.38888	0.737805
Endothelial cells	ATP7B	ENSG00000123191	rs9563051	-607962	0.262077	0.389213	0.737805
Endothelial cells	PPP1R3C	ENSG00000119938	rs4113478	-868121	-0.21662	0.389439	0.737805
Endothelial cells	SPAAR	ENSG00000235387	rs7862640	120921	-0.473198	0.389592	0.737805
Endothelial cells	BID	ENSG00000015475	rs7287933	-563597	0.544691	0.389599	0.737805
Endothelial cells	CLPTM1L	ENSG00000049656	rs7702195	744007	-0.227152	0.389798	0.737805
Endothelial cells	LARP4B	ENSG00000107929	rs72762985	506588	0.292801	0.389899	0.737805
Endothelial cells	TRIR	ENSG00000123144	rs11667128	-880110	0.162659	0.389945	0.737805
Endothelial cells	ATM	ENSG00000149311	rs3016323	-736406	-0.273328	0.390144	0.737805
Endothelial cells	PDCD2	ENSG00000071994	rs55961818	-980301	0.405954	0.390171	0.737805
Endothelial cells	FAM217B	ENSG00000196227	rs6070694	-917694	0.314248	0.390278	0.737805
Endothelial cells	PRPF40A	ENSG00000196504	rs72871306	495072	0.439688	0.390415	0.737805
Endothelial cells	ISCA1	ENSG00000135070	rs11789258	251733	-0.22796	0.390536	0.737805
Endothelial cells	PAFAH1B1	ENSG00000007168	rs56823673	-45108	0.365632	0.390663	0.737805
Endothelial cells	ARHGAP44	ENSG00000006740	rs35603249	722964	-0.334623	0.390673	0.737805
Endothelial cells	LMCD1	ENSG00000071282	rs7618964	770176	0.173424	0.390815	0.737805
Endothelial cells	TMEM70	ENSG00000175606	rs17286110	-738672	0.166474	0.390823	0.737805
Endothelial cells	MAP4	ENSG00000047849	rs73072351	60039	-0.281447	0.390962	0.737805
Endothelial cells	FBXO42	ENSG00000037637	rs7414959	-298488	-0.190861	0.39117	0.737805
Endothelial cells	TAF2	ENSG00000064313	rs78116252	222066	0.505232	0.391198	0.737805
Endothelial cells	ZNF91	ENSG00000167232	rs2074333	-906941	0.179154	0.391199	0.737805
Endothelial cells	CREBL2	ENSG00000111269	rs888544	-26573	0.71016	0.391223	0.737805
Endothelial cells	C16orf70	ENSG00000125149	rs55711241	-882649	-0.298661	0.39124	0.737805
Endothelial cells	TRAPPC8	ENSG00000153339	rs12963925	8494	-0.319281	0.391349	0.737805
Endothelial cells	NF1	ENSG00000196712	rs178891	375232	-0.172427	0.391505	0.737805
Endothelial cells	SMAD3	ENSG00000166949	rs8039880	-595760	0.275239	0.391641	0.737805
Endothelial cells	HDLBP	ENSG00000115677	rs12474275	-681118	-0.263182	0.391714	0.737805
Endothelial cells	NEIL1	ENSG00000140398	rs12912592	-983587	0.183421	0.3918	0.737805
Endothelial cells	MAP3K2	ENSG00000169967	rs72843687	-207315	0.430474	0.391823	0.737805
Endothelial cells	GUCY1A1	ENSG00000164116	rs17304901	-449492	0.1897	0.391836	0.737805
Endothelial cells	PRR14	ENSG00000156858	rs59061704	400665	0.235226	0.391847	0.737805
Endothelial cells	COPS4	ENSG00000138663	rs62303517	185066	0.28295	0.39188	0.737805
Endothelial cells	RELA	ENSG00000173039	rs7116712	-58044	0.249391	0.391882	0.737805
Endothelial cells	LINC01266	ENSG00000224957	rs73013195	-155173	0.334645	0.392012	0.737805
Endothelial cells	FAM193B	ENSG00000146067	rs2913856	678554	0.185687	0.392164	0.737805
Endothelial cells	THOC1	ENSG00000079134	rs12960981	547316	-0.383733	0.392189	0.737805
Endothelial cells	CAPN15	ENSG00000103326	rs11644580	29660	0.371969	0.392298	0.737805
Endothelial cells	GRSF1	ENSG00000132463	rs35196823	-340224	-0.465191	0.39238	0.737805
Endothelial cells	TNKS	ENSG00000173273	rs2010689	278923	0.300809	0.392436	0.737805
Endothelial cells	PEF1	ENSG00000162517	rs6669773	-801249	-0.2261	0.392663	0.737805
Endothelial cells	LINC00607	ENSG00000235770	rs3770563	162998	0.306274	0.392781	0.737805
Endothelial cells	GALNT11	ENSG00000178234	rs67123447	940389	0.289154	0.392826	0.737805
Endothelial cells	RAB18	ENSG00000099246	rs144610740	-817301	0.55089	0.392864	0.737805
Endothelial cells	ABHD13	ENSG00000139826	rs992529	407133	0.284727	0.392871	0.737805
Endothelial cells	KIAA1958	ENSG00000165185	rs10120513	-544528	0.400773	0.392972	0.737809
Endothelial cells	EPC2	ENSG00000135999	rs111260605	962828	0.390102	0.393286	0.737846
Endothelial cells	OTUD7B	ENSG00000264522	rs1559558451	-883980	0.222048	0.393388	0.737846
Endothelial cells	RUFY3	ENSG00000018189	rs58569260	-89643	0.197744	0.393635	0.737846
Endothelial cells	MAP3K7CL	ENSG00000156265	rs77080881	-489747	-0.46121	0.393706	0.737846
Endothelial cells	MYEF2	ENSG00000104177	rs36044294	508325	0.259296	0.393737	0.737846
Endothelial cells	SEC16A	ENSG00000148396	rs61737570	-381695	0.467139	0.394027	0.737846
Endothelial cells	TWISTNB	ENSG00000105849	rs1075135	-235577	-0.35057	0.394227	0.737846
Endothelial cells	ASXL2	ENSG00000143970	rs56131985	636647	0.580843	0.394301	0.737846
Endothelial cells	MRPL13	ENSG00000172172	rs6984417	-769974	-0.174221	0.39437	0.737846
Endothelial cells	STX11	ENSG00000135604	rs9390100	-617970	-0.366728	0.394398	0.737846
Endothelial cells	ATP5F1C	ENSG00000165629	rs11255084	-446972	-0.354226	0.394607	0.737846
Endothelial cells	EMC8	ENSG00000131148	rs2353694	631804	0.296619	0.394632	0.737846
Endothelial cells	SLC35B3	ENSG00000124786	rs577747	-177203	0.308058	0.394684	0.737846
Endothelial cells	GADD45A	ENSG00000116717	rs7529360	459082	-0.289137	0.394688	0.737846
Endothelial cells	AC104806.2	ENSG00000250075	rs2218775	-674595	-0.255936	0.394732	0.737846
Endothelial cells	NEK4	ENSG00000114904	rs3774571	993491	-0.27099	0.394804	0.737846
Endothelial cells	ARID1B	ENSG00000049618	rs9347274	678441	0.131679	0.394867	0.737846
Endothelial cells	MLLT11	ENSG00000213190	rs6677420	-83745	0.214535	0.394897	0.737846
Endothelial cells	ABHD6	ENSG00000163686	rs11712230	-227528	-0.266304	0.394959	0.737846
Endothelial cells	AP3D1	ENSG00000065000	rs10403078	-82945	0.305059	0.395095	0.737846
Endothelial cells	MMP16	ENSG00000156103	rs10955779	510926	0.227594	0.395253	0.737846
Endothelial cells	CASP4	ENSG00000196954	rs4359174	539948	-0.205194	0.395273	0.737846
Endothelial cells	DTX3L	ENSG00000163840	rs8935	597005	-0.254345	0.395445	0.737846
Endothelial cells	TLK1	ENSG00000198586	rs62181736	433600	0.246997	0.395707	0.737846
Endothelial cells	SNX9	ENSG00000130340	rs9397968	-907905	-0.423821	0.395707	0.737846
Endothelial cells	POLDIP2	ENSG00000004142	rs61639425	-760637	0.506929	0.395722	0.737846
Endothelial cells	BLOC1S4	ENSG00000186222	rs16840586	875542	-0.450981	0.395825	0.737846
Endothelial cells	TPI1	ENSG00000111669	rs12828421	315501	0.115681	0.396017	0.737846
Endothelial cells	MRTFB	ENSG00000186260	rs3830051	807801	-0.212951	0.396081	0.737846
Endothelial cells	TSC2	ENSG00000103197	rs258282	108622	-0.364991	0.396264	0.737846
Endothelial cells	SCAMP1	ENSG00000085365	rs4704464	-433297	0.370021	0.396279	0.737846
Endothelial cells	DGKZ	ENSG00000149091	rs3136512	405664	0.216315	0.396282	0.737846
Endothelial cells	AC058791.1	ENSG00000273319	rs1371464	175899	0.507685	0.396302	0.737846
Endothelial cells	DGKB	ENSG00000136267	rs55682743	-832780	0.259392	0.396481	0.737846
Endothelial cells	SLC52A3	ENSG00000101276	rs4813842	79687	0.227891	0.3965	0.737846
Endothelial cells	MRPL24	ENSG00000143314	rs2244798	816582	-0.190204	0.396728	0.737846
Endothelial cells	NPIPB3	ENSG00000169246	rs9935795	-229650	-0.249914	0.396731	0.737846
Endothelial cells	NKAIN2	ENSG00000188580	rs4962262	-952604	-0.388074	0.396736	0.737846
Endothelial cells	AP002956.1	ENSG00000076706	rs1787028	772528	-0.209205	0.397094	0.738128
Endothelial cells	NUP205	ENSG00000155561	rs6943769	213422	-0.338786	0.39726	0.738128
Endothelial cells	COL18A1	ENSG00000182871	rs9982178	689864	-0.310532	0.397267	0.738128
Endothelial cells	NABP2	ENSG00000139579	rs11171744	-112673	0.355119	0.397282	0.738128
Endothelial cells	SMARCD1	ENSG00000066117	rs10783411	966538	0.446383	0.397512	0.738334
Endothelial cells	C1orf131	ENSG00000143633	rs11590430	-770756	-0.247498	0.39759	0.738334
Endothelial cells	NBR1	ENSG00000188554	rs72826982	-258179	-0.393026	0.397739	0.738427
Endothelial cells	USP45	ENSG00000123552	rs13197095	111765	-0.371349	0.398132	0.738448
Endothelial cells	NTRK2	ENSG00000148053	rs4877812	-760460	-0.220643	0.398143	0.738448
Endothelial cells	ZNF282	ENSG00000170265	rs4015701	871283	-0.274923	0.398211	0.738448
Endothelial cells	UBN2	ENSG00000157741	rs7801310	831091	-0.23409	0.398268	0.738448
Endothelial cells	SAP130	ENSG00000136715	rs35429392	381443	0.219392	0.398322	0.738448
Endothelial cells	GBF1	ENSG00000107862	rs35195396	923480	0.200118	0.398342	0.738448
Endothelial cells	TGFBR2	ENSG00000163513	rs11926889	-369704	-0.331966	0.398564	0.738677
Endothelial cells	XBP1	ENSG00000100219	rs132283	348247	0.308105	0.399204	0.738951
Endothelial cells	ALS2	ENSG00000003393	rs75121075	154421	0.469054	0.399237	0.738951
Endothelial cells	ANKRD13D	ENSG00000172932	rs34361331	-897553	0.302675	0.399329	0.738951
Endothelial cells	AFDN	ENSG00000130396	rs149933110	-319260	-0.195017	0.399392	0.738951
Endothelial cells	LYRM4	ENSG00000214113	rs396754	-173087	-0.25917	0.399414	0.738951
Endothelial cells	ARID5B	ENSG00000150347	rs10509163	-22678	0.397809	0.399526	0.738951
Endothelial cells	USP38	ENSG00000170185	rs2627835	-925062	0.318302	0.399566	0.738951
Endothelial cells	GSPT1	ENSG00000103342	rs12922024	678330	0.276062	0.399613	0.738951
Endothelial cells	VEZT	ENSG00000028203	rs12833864	-313640	-0.209207	0.39972	0.738951
Endothelial cells	HVCN1	ENSG00000122986	rs10850836	-865369	0.21899	0.399732	0.738951
Endothelial cells	LHPP	ENSG00000107902	rs1693624	673321	0.356972	0.39981	0.738951
Endothelial cells	GOLGA2	ENSG00000167110	rs67145503	-409751	-0.338056	0.400283	0.738951
Endothelial cells	CDK13	ENSG00000065883	rs12155132	394309	0.314619	0.400292	0.738951
Endothelial cells	CYTH1	ENSG00000108669	rs28604312	-153185	0.192822	0.40032	0.738951
Endothelial cells	SRARP	ENSG00000183888	rs4661351	83356	-0.188116	0.400403	0.738951
Endothelial cells	DTYMK	ENSG00000168393	rs17440466	-615276	-0.302504	0.400456	0.738951
Endothelial cells	SUPV3L1	ENSG00000156502	rs61868338	-66628	-0.321949	0.400524	0.738951
Endothelial cells	TPRKB	ENSG00000144034	rs73948044	160963	-0.880771	0.400577	0.738951
Endothelial cells	POP7	ENSG00000172336	rs6969602	696816	-0.28359	0.400587	0.738951
Endothelial cells	TMEM165	ENSG00000134851	rs6846239	889432	-0.360697	0.401367	0.739727
Endothelial cells	C2orf92	ENSG00000228486	rs79964267	-515589	1.04848	0.401427	0.739727
Endothelial cells	TUBD1	ENSG00000108423	rs112080381	-794338	0.691662	0.401591	0.739727
Endothelial cells	LRP10	ENSG00000197324	rs760020	-416202	0.281224	0.401623	0.739727
Endothelial cells	HNRNPH1	ENSG00000169045	rs34567968	-843311	0.500729	0.401747	0.739727
Endothelial cells	CEBPB	ENSG00000172216	rs62209497	-407726	0.385903	0.401931	0.739727
Endothelial cells	ITGA11	ENSG00000137809	rs12592101	-694932	0.257105	0.402005	0.739727
Endothelial cells	ARNTL	ENSG00000133794	rs61079557	528634	0.280384	0.402132	0.739727
Endothelial cells	SNTG2	ENSG00000172554	rs76780848	763936	-0.44643	0.402329	0.739727
Endothelial cells	UCHL1	ENSG00000154277	rs67737950	-997976	0.235281	0.402334	0.739727
Endothelial cells	BRD2	ENSG00000204256	rs1265764	-622713	0.402994	0.402345	0.739727
Endothelial cells	MRPL28	ENSG00000086504	rs554929	628141	-0.186871	0.402379	0.739727
Endothelial cells	RPS6KB1	ENSG00000108443	rs8066981	-478342	0.218042	0.402436	0.739727
Endothelial cells	TMEM59	ENSG00000116209	rs13306535	-764060	-0.160114	0.40249	0.739727
Endothelial cells	TRAFD1	ENSG00000135148	rs11066353	448950	-0.272429	0.40249	0.739727
Endothelial cells	JAKMIP2	ENSG00000176049	rs75068351	374757	0.502043	0.402628	0.7398
Endothelial cells	PLAGL1	ENSG00000118495	rs1040464	68667	-0.302958	0.403188	0.740051
Endothelial cells	PPP2R1B	ENSG00000137713	rs11214218	704047	0.178732	0.40325	0.740051
Endothelial cells	FAM126B	ENSG00000155744	rs13015978	869096	0.463784	0.403368	0.740051
Endothelial cells	SNX27	ENSG00000143376	rs1673161	-597821	-0.459046	0.403661	0.740051
Endothelial cells	CD55	ENSG00000196352	rs151105668	399925	-0.431165	0.403737	0.740051
Endothelial cells	LPL	ENSG00000175445	rs7826306	141442	-0.255518	0.403771	0.740051
Endothelial cells	BAG4	ENSG00000156735	rs111534849	537665	-0.400053	0.403803	0.740051
Endothelial cells	PTDSS1	ENSG00000156471	rs72666215	956760	0.481043	0.403841	0.740051
Endothelial cells	MAP3K20	ENSG00000091436	rs7571747	345190	0.317933	0.403933	0.740051
Endothelial cells	ASCC1	ENSG00000138303	rs1227063	-483367	0.355435	0.404049	0.740051
Endothelial cells	SWT1	ENSG00000116668	rs193087	424887	0.282992	0.404148	0.740051
Endothelial cells	PRAG1	ENSG00000275342	rs2921054	75916	-0.340281	0.404213	0.740051
Endothelial cells	PIK3R4	ENSG00000196455	rs2221308	911603	-0.347292	0.404227	0.740051
Endothelial cells	TUBG1	ENSG00000131462	rs140935701	-392966	-0.482729	0.4044	0.740051
Endothelial cells	CEP68	ENSG00000011523	rs4671684	656341	-0.238817	0.404631	0.740051
Endothelial cells	FBXO7	ENSG00000100225	rs71313118	-182647	0.272311	0.404757	0.740051
Endothelial cells	PIAS3	ENSG00000131788	rs12402714	20152	0.190618	0.404898	0.740051
Endothelial cells	PPIH	ENSG00000171960	rs61775126	-367321	0.315012	0.404954	0.740051
Endothelial cells	REST	ENSG00000084093	rs1713998	70859	0.235845	0.405038	0.740051
Endothelial cells	ALDH1A1	ENSG00000165092	rs13284943	498411	-0.242797	0.405159	0.740051
Endothelial cells	GNA11	ENSG00000088256	rs62131468	890427	0.305382	0.405205	0.740051
Endothelial cells	MAP7D1	ENSG00000116871	rs6667860	337032	-0.210905	0.405261	0.740051
Endothelial cells	LINC01006	ENSG00000182648	rs61336054	-38247	0.476688	0.405293	0.740051
Endothelial cells	LRIG3	ENSG00000139263	rs3847708	-498033	0.224626	0.405312	0.740051
Endothelial cells	DIDO1	ENSG00000101191	rs1056885	-755520	-0.533099	0.405411	0.740051
Endothelial cells	CFI	ENSG00000205403	rs11098075	458386	0.197576	0.40542	0.740051
Endothelial cells	ZNF117	ENSG00000152926	rs116925484	-274537	0.246566	0.405566	0.740051
Endothelial cells	TXN2	ENSG00000100348	rs11089748	-953538	-0.214652	0.405592	0.740051
Endothelial cells	HEBP1	ENSG00000013583	rs58634343	279924	-0.379016	0.405811	0.740051
Endothelial cells	ZNF331	ENSG00000130844	rs3848581	266971	-0.350064	0.405844	0.740051
Endothelial cells	TRIB1	ENSG00000173334	rs17367526	994443	0.322414	0.405878	0.740051
Endothelial cells	MFSD11	ENSG00000092931	rs56135841	193803	0.280097	0.406075	0.740051
Endothelial cells	CALM2	ENSG00000143933	rs9789652	509197	0.491579	0.40616	0.740051
Endothelial cells	CNIH3	ENSG00000143786	rs41327247	-531673	-0.497304	0.406174	0.740051
Endothelial cells	RAP1B	ENSG00000127314	rs77662921	254702	0.282971	0.406321	0.740051
Endothelial cells	ASNS	ENSG00000070669	rs12111926	-495577	0.278384	0.406427	0.740051
Endothelial cells	REXO1	ENSG00000079313	rs72973524	-828765	0.490324	0.406549	0.740051
Endothelial cells	PRPF8	ENSG00000174231	rs75951666	-163016	-0.505711	0.4067	0.740051
Endothelial cells	ZNF236	ENSG00000130856	rs1789123	348000	-0.320262	0.406757	0.740051
Endothelial cells	SMIM13	ENSG00000224531	rs3798728	100560	-0.267193	0.406893	0.740051
Endothelial cells	NEK10	ENSG00000163491	rs114819843	320580	-0.488814	0.407017	0.740051
Endothelial cells	CORO2B	ENSG00000103647	rs60035843	251913	-0.225331	0.407033	0.740051
Endothelial cells	FKBP4	ENSG00000004478	rs17769793	774114	0.242884	0.407114	0.740051
Endothelial cells	DCP1A	ENSG00000272886	rs7614981	-814689	0.211461	0.407114	0.740051
Endothelial cells	STXBP5	ENSG00000164506	rs2300620	-821381	-0.239604	0.407415	0.7401
Endothelial cells	LMBRD1	ENSG00000168216	rs2091214	751821	0.246524	0.407432	0.7401
Endothelial cells	CDKN1C	ENSG00000129757	rs116374321	-246514	-0.559457	0.407579	0.7401
Endothelial cells	CREB1	ENSG00000118260	rs147186763	-550495	-0.227384	0.407713	0.7401
Endothelial cells	ADAP2	ENSG00000184060	rs62070645	-52367	-0.239851	0.407731	0.7401
Endothelial cells	MOB1B	ENSG00000173542	rs2298850	846223	-0.252768	0.407734	0.7401
Endothelial cells	RIOK2	ENSG00000058729	rs261966	-669365	0.221279	0.407967	0.740103
Endothelial cells	SHPRH	ENSG00000146414	rs6902581	-596301	-0.251363	0.408084	0.740103
Endothelial cells	ADAMTS10	ENSG00000142303	rs7250843	705823	0.467444	0.408106	0.740103
Endothelial cells	ZNF618	ENSG00000157657	rs12683136	884455	-0.385747	0.408266	0.740103
Endothelial cells	RBKS	ENSG00000171174	rs4666089	643474	0.337385	0.408431	0.740103
Endothelial cells	POLR2K	ENSG00000147669	rs2923783	809657	-0.120064	0.408497	0.740103
Endothelial cells	ANP32B	ENSG00000136938	rs41283620	250394	-0.547406	0.408536	0.740103
Endothelial cells	RAB12	ENSG00000206418	rs428598	986417	0.305184	0.40864	0.740103
Endothelial cells	SPTBN1	ENSG00000115306	rs6744548	482639	-0.211769	0.408844	0.740103
Endothelial cells	EPB41L4A	ENSG00000129595	rs4957611	-991888	-0.242561	0.408856	0.740103
Endothelial cells	RABL6	ENSG00000196642	rs72775736	-478895	-0.516961	0.408901	0.740103
Endothelial cells	TMA7	ENSG00000232112	rs62260743	-898540	0.127676	0.408997	0.740103
Endothelial cells	HERC5	ENSG00000138646	rs1377291	333887	0.570693	0.409102	0.740103
Endothelial cells	NEMP1	ENSG00000166881	rs12369300	-223632	-0.449352	0.409127	0.740103
Endothelial cells	RTN3	ENSG00000133318	rs3741404	550321	0.251606	0.409396	0.740103
Endothelial cells	CCDC171	ENSG00000164989	rs986862	-438795	-0.302242	0.40958	0.740103
Endothelial cells	BTBD6	ENSG00000184887	rs62641737	-362177	0.547072	0.409697	0.740103
Endothelial cells	HS6ST1	ENSG00000136720	rs920280	575970	0.364919	0.409703	0.740103
Endothelial cells	RALGAPB	ENSG00000170471	rs8120943	959345	0.275045	0.409748	0.740103
Endothelial cells	GNG5	ENSG00000174021	rs4907070	-54069	0.146297	0.409877	0.740103
Endothelial cells	TMEM268	ENSG00000157693	rs10982664	696773	-0.347939	0.409904	0.740103
Endothelial cells	STMN1	ENSG00000117632	rs9438861	-988402	0.190129	0.40991	0.740103
Endothelial cells	ITGAV	ENSG00000138448	rs11675656	-67146	0.162082	0.410181	0.740358
Endothelial cells	ROGDI	ENSG00000067836	rs28823982	383659	0.408118	0.410283	0.740358
Endothelial cells	TAB1	ENSG00000100324	rs8138437	242618	-0.328775	0.410376	0.740358
Endothelial cells	HMGCS1	ENSG00000112972	rs13187223	-363202	0.390609	0.410447	0.740358
Endothelial cells	MTMR2	ENSG00000087053	rs78529381	700022	0.4555	0.410761	0.740594
Endothelial cells	DDX21	ENSG00000165732	rs4746924	904269	-0.181297	0.410821	0.740594
Endothelial cells	ARNT	ENSG00000143437	rs61818036	515014	-0.289276	0.411119	0.740594
Endothelial cells	EIF3D	ENSG00000100353	rs132753	-310048	0.252018	0.41114	0.740594
Endothelial cells	PAK1	ENSG00000149269	rs1941600	-751989	-0.285426	0.411221	0.740594
Endothelial cells	UBA2	ENSG00000126261	rs12610183	-466767	-0.426864	0.411347	0.740594
Endothelial cells	MRPL16	ENSG00000166902	rs55978413	-725075	0.536503	0.411474	0.740594
Endothelial cells	GALM	ENSG00000143891	rs7604229	388089	-0.391323	0.411811	0.740594
Endothelial cells	GOLGA4	ENSG00000144674	rs79092526	-720623	0.226502	0.411855	0.740594
Endothelial cells	C9orf85	ENSG00000155621	rs73484646	-231443	0.487597	0.411888	0.740594
Endothelial cells	CBLB	ENSG00000114423	rs9833101	-407504	-0.215	0.412032	0.740594
Endothelial cells	ZNF770	ENSG00000198146	rs7166484	-194123	0.234875	0.412052	0.740594
Endothelial cells	GNL1	ENSG00000204590	rs9266808	853327	-0.577133	0.412272	0.740594
Endothelial cells	CROCC	ENSG00000058453	rs10907259	-109590	0.363078	0.41233	0.740594
Endothelial cells	ZNF397	ENSG00000186812	rs34490015	803367	0.358302	0.412364	0.740594
Endothelial cells	HP1BP3	ENSG00000127483	rs3820332	-971510	0.475635	0.412379	0.740594
Endothelial cells	TGS1	ENSG00000137574	rs117275054	-743545	-0.546286	0.412405	0.740594
Endothelial cells	DAZAP2	ENSG00000183283	rs10783474	468057	-0.302709	0.412539	0.740594
Endothelial cells	NR1D1	ENSG00000126368	rs7217240	-151509	-0.3869	0.412542	0.740594
Endothelial cells	MRPL34	ENSG00000130312	rs200380	888633	-0.191806	0.412556	0.740594
Endothelial cells	NMI	ENSG00000123609	rs12470461	-381125	0.304463	0.412692	0.740661
Endothelial cells	PFDN4	ENSG00000101132	rs34828715	-595709	0.351917	0.412827	0.740719
Endothelial cells	DPH3	ENSG00000154813	rs2280247	52425	0.265026	0.412922	0.740719
Endothelial cells	ABT1	ENSG00000146109	rs2393923	705528	0.197745	0.413114	0.740886
Endothelial cells	TSR3	ENSG00000007520	rs116345826	11547	0.325696	0.413506	0.741239
Endothelial cells	PPP1R13L	ENSG00000104881	rs2287306	610418	-0.214323	0.413523	0.741239
Endothelial cells	COMMD5	ENSG00000170619	rs11779949	194361	-0.262289	0.413608	0.741239
Endothelial cells	AREL1	ENSG00000119682	rs11625990	-161381	0.288395	0.413852	0.741264
Endothelial cells	SURF4	ENSG00000148248	rs10993836	497622	0.277769	0.413897	0.741264
Endothelial cells	CEBPG	ENSG00000153879	rs456003	454870	0.224823	0.413919	0.741264
Endothelial cells	LANCL2	ENSG00000132434	rs4295612	283592	0.240238	0.414029	0.741284
Endothelial cells	NAV3	ENSG00000067798	rs10862441	-602277	0.390432	0.414362	0.741566
Endothelial cells	CCDC93	ENSG00000125633	rs7599352	968580	-0.232412	0.414385	0.741566
Endothelial cells	IFI44L	ENSG00000137959	rs273238	-2836	-0.175201	0.414594	0.741608
Endothelial cells	FAM20B	ENSG00000116199	rs12128834	701058	0.390826	0.414735	0.741608
Endothelial cells	BMI1	ENSG00000168283	rs2245272	-75839	-0.303549	0.414816	0.741608
Endothelial cells	ZZEF1	ENSG00000074755	rs76563627	-52323	0.41087	0.414892	0.741608
Endothelial cells	ZHX3	ENSG00000174306	rs16989368	-472983	0.371002	0.415063	0.741608
Endothelial cells	RAB33B	ENSG00000172007	rs706349	225920	0.288897	0.415145	0.741608
Endothelial cells	RNLS	ENSG00000184719	rs75497992	-433519	0.36413	0.415198	0.741608
Endothelial cells	ARID3A	ENSG00000116017	rs73515177	832599	-0.563431	0.415206	0.741608
Endothelial cells	PFDN1	ENSG00000113068	rs155805	669138	-0.381345	0.415375	0.741608
Endothelial cells	PRRC2B	ENSG00000130723	rs11243723	-830331	-0.280029	0.415411	0.741608
Endothelial cells	BCL9L	ENSG00000186174	rs1530604	923102	-0.240357	0.415546	0.741608
Endothelial cells	COPZ1	ENSG00000111481	rs74343520	-219449	0.515444	0.415597	0.741608
Endothelial cells	CNOT11	ENSG00000158435	rs17025544	170396	0.385328	0.415933	0.741885
Endothelial cells	ZCCHC10	ENSG00000155329	rs62375214	42836	0.529984	0.416034	0.741885
Endothelial cells	PAN2	ENSG00000135473	rs56254002	-745427	0.466594	0.416049	0.741885
Endothelial cells	AFG3L2	ENSG00000141385	rs3786306	-497489	0.358654	0.416569	0.742312
Endothelial cells	AIF1L	ENSG00000126878	rs10901309	-148391	-0.17375	0.41672	0.742312
Endothelial cells	NAPG	ENSG00000134265	rs80248111	832159	0.506523	0.41685	0.742312
Endothelial cells	BCL7C	ENSG00000099385	rs35990365	976518	-0.515664	0.416903	0.742312
Endothelial cells	TMEM128	ENSG00000132406	rs4689944	565652	0.390199	0.416992	0.742312
Endothelial cells	KIAA1109	ENSG00000138688	rs4833814	3079	0.253479	0.417006	0.742312
Endothelial cells	TMEM14A	ENSG00000096092	rs59443653	-147407	-0.210624	0.417045	0.742312
Endothelial cells	GLRX	ENSG00000173221	rs3822683	922452	-0.248578	0.417082	0.742312
Endothelial cells	PDIA4	ENSG00000155660	rs71534018	953026	-0.404626	0.417324	0.742566
Endothelial cells	SLC41A1	ENSG00000133065	rs1172113	-556589	-0.266974	0.417474	0.742585
Endothelial cells	ADCY4	ENSG00000129467	rs55664804	-525107	-0.271224	0.417605	0.742585
Endothelial cells	TRAPPC10	ENSG00000160218	rs8128835	506912	0.260131	0.417632	0.742585
Endothelial cells	SIGIRR	ENSG00000185187	rs7120441	-46409	-0.167055	0.418049	0.74315
Endothelial cells	PQLC1	ENSG00000122490	rs4077344	-785134	0.433641	0.418238	0.74331
Endothelial cells	RGS5	ENSG00000143248	rs10494410	834666	0.228291	0.418453	0.743515
Endothelial cells	SDCBP2	ENSG00000125775	rs3746792	-920328	0.230965	0.418905	0.743815
Endothelial cells	BBIP1	ENSG00000214413	rs1914097	610414	0.346369	0.418933	0.743815
Endothelial cells	ABCC1	ENSG00000103222	rs215048	26921	0.290724	0.418999	0.743815
Endothelial cells	MAN2A2	ENSG00000196547	rs67125153	-871177	0.262601	0.419019	0.743815
Endothelial cells	RPS6KA5	ENSG00000100784	rs151181815	-717378	0.290284	0.41949	0.744397
Endothelial cells	PPARA	ENSG00000186951	rs35717986	258588	-0.499401	0.419546	0.744397
Endothelial cells	PIP5K1C	ENSG00000186111	rs350916	394297	0.183634	0.419803	0.744677
Endothelial cells	CCDC85B	ENSG00000175602	rs1131544	122006	-0.171926	0.420029	0.744901
Endothelial cells	STRN4	ENSG00000090372	rs8104629	-463717	0.278568	0.420225	0.745004
Endothelial cells	ACTR3B	ENSG00000133627	rs71541776	7556	0.430211	0.420384	0.745004
Endothelial cells	ZNF276	ENSG00000158805	rs7190567	191434	0.457994	0.420402	0.745004
Endothelial cells	CNPPD1	ENSG00000115649	rs6724528	292232	-0.206975	0.420621	0.745004
Endothelial cells	SMAD2	ENSG00000175387	rs11877579	-310123	-0.259677	0.420627	0.745004
Endothelial cells	ZNF384	ENSG00000126746	rs6488337	789745	-0.381525	0.4207	0.745004
Endothelial cells	KAT2B	ENSG00000114166	rs13090341	26577	0.229197	0.420813	0.745004
Endothelial cells	GOLGB1	ENSG00000173230	rs62263931	954636	-0.196293	0.420883	0.745004
Endothelial cells	RPL36	ENSG00000130255	rs12609724	-824034	-0.175287	0.421244	0.745467
Endothelial cells	SND1	ENSG00000197157	rs2562733	814621	-0.156809	0.421827	0.746322
Endothelial cells	WNT2B	ENSG00000134245	rs143287206	112774	0.459924	0.422018	0.746484
Endothelial cells	RASIP1	ENSG00000105538	rs2303744	-640920	0.232529	0.422382	0.746951
Endothelial cells	CAMK2N1	ENSG00000162545	rs10916721	-275478	0.295214	0.422619	0.747194
Endothelial cells	HIGD1B	ENSG00000131097	rs77911255	-376767	-0.258038	0.422808	0.747296
Endothelial cells	UBAP1	ENSG00000165006	rs7043767	-748558	0.216225	0.422958	0.747296
Endothelial cells	ICAM1	ENSG00000090339	rs73009507	579254	-0.541861	0.422976	0.747296
Endothelial cells	ELOB	ENSG00000103363	rs323068	-462831	0.161945	0.423624	0.74813
Endothelial cells	ZNF521	ENSG00000198795	rs12970986	-599089	0.224514	0.423648	0.74813
Endothelial cells	EMC10	ENSG00000161671	rs35816100	173291	-0.608634	0.423951	0.748379
Endothelial cells	ACAT1	ENSG00000075239	rs12365148	-371653	-0.183728	0.424034	0.748379
Endothelial cells	KDM3B	ENSG00000120733	rs13180651	-134598	0.299064	0.424089	0.748379
Endothelial cells	MRPL18	ENSG00000112110	rs9295090	-670632	-0.165866	0.424834	0.749517
Endothelial cells	VWA8	ENSG00000102763	rs141579889	-482659	-0.292524	0.425069	0.749755
Endothelial cells	SEC13	ENSG00000157020	rs73030434	-55025	0.227471	0.425725	0.750735
Endothelial cells	MFGE8	ENSG00000140545	rs7180356	-84726	-0.22025	0.425968	0.750987
Endothelial cells	SIPA1L3	ENSG00000105738	rs733128	126763	0.14373	0.426242	0.751293
Endothelial cells	PHLDA1	ENSG00000139289	rs66494649	727707	0.187528	0.426365	0.751333
Endothelial cells	AC116366.3	ENSG00000283782	rs35353331	955419	0.16092	0.42648	0.751359
Endothelial cells	DPP6	ENSG00000130226	rs13240270	587411	0.269404	0.42685	0.751834
Endothelial cells	CDKAL1	ENSG00000145996	rs10456227	-613108	0.310092	0.427219	0.751855
Endothelial cells	ZNF704	ENSG00000164684	rs4739763	31331	0.179221	0.427452	0.751855
Endothelial cells	ARHGAP17	ENSG00000140750	rs74974963	-318624	0.507974	0.427477	0.751855
Endothelial cells	METTL25	ENSG00000127720	rs7956736	721856	-0.153193	0.427549	0.751855
Endothelial cells	ABCE1	ENSG00000164163	rs3796652	277976	-0.250433	0.427638	0.751855
Endothelial cells	DCBLD1	ENSG00000164465	rs28360548	-644437	-0.242127	0.427736	0.751855
Endothelial cells	FOS	ENSG00000170345	rs10133959	42716	-0.261462	0.427834	0.751855
Endothelial cells	RFX7	ENSG00000181827	rs4774802	-534995	-0.180622	0.427904	0.751855
Endothelial cells	DENND3	ENSG00000105339	rs117240419	-936755	0.328224	0.427998	0.751855
Endothelial cells	FAM160A2	ENSG00000051009	rs68079420	-616931	-0.309183	0.428015	0.751855
Endothelial cells	ZFP82	ENSG00000181007	rs4806174	-884613	-0.320278	0.428216	0.751855
Endothelial cells	RNF20	ENSG00000155827	rs72743370	-58705	0.37934	0.428309	0.751855
Endothelial cells	BCL2L13	ENSG00000099968	rs62239260	-223448	-0.282338	0.428567	0.751855
Endothelial cells	STARD4	ENSG00000164211	rs34031036	215590	-0.214218	0.42873	0.751855
Endothelial cells	DDX46	ENSG00000145833	rs59407636	-941645	0.374734	0.428831	0.751855
Endothelial cells	ZSCAN5A	ENSG00000131848	rs12052157	-281627	-0.31426	0.428897	0.751855
Endothelial cells	VTI1A	ENSG00000151532	rs1033922	181558	-0.124256	0.428918	0.751855
Endothelial cells	CEBPZ	ENSG00000115816	rs72803715	636213	0.300359	0.429018	0.751855
Endothelial cells	H2AFY	ENSG00000113648	rs77869222	37059	-0.518933	0.429171	0.751855
Endothelial cells	COA5	ENSG00000183513	rs7580008	-275872	0.238217	0.429203	0.751855
Endothelial cells	RIC3	ENSG00000166405	rs16923518	-964428	-0.453872	0.42937	0.751855
Endothelial cells	ROBO2	ENSG00000185008	rs3763578	-483958	0.387296	0.429525	0.751855
Endothelial cells	CALR	ENSG00000179218	rs62111315	-565583	-0.202366	0.429617	0.751855
Endothelial cells	TUBGCP3	ENSG00000126216	rs942335	-539341	0.287881	0.429705	0.751855
Endothelial cells	CAMLG	ENSG00000164615	rs1629285	898304	-0.305924	0.429728	0.751855
Endothelial cells	UBALD1	ENSG00000153443	rs492459	756532	-0.254619	0.429848	0.751855
Endothelial cells	MT1G	ENSG00000125144	rs4784630	-611475	-0.215967	0.429991	0.751855
Endothelial cells	FYTTD1	ENSG00000122068	rs35686480	-281551	-0.290533	0.430045	0.751855
Endothelial cells	ALG8	ENSG00000159063	rs73496890	-662167	0.245048	0.430051	0.751855
Endothelial cells	KLF10	ENSG00000155090	rs13274698	74704	0.201075	0.430243	0.751855
Endothelial cells	SNX21	ENSG00000124104	rs75432705	489046	-0.417511	0.430265	0.751855
Endothelial cells	MAPK8	ENSG00000107643	rs61848455	853196	0.391223	0.430283	0.751855
Endothelial cells	SNX5	ENSG00000089006	rs78542164	-971384	-0.590132	0.430304	0.751855
Endothelial cells	TCP11L1	ENSG00000176148	rs58761315	-994473	-0.373454	0.43044	0.751855
Endothelial cells	OSGEP	ENSG00000092094	rs59372896	-246226	0.372973	0.430535	0.751855
Endothelial cells	DCUN1D1	ENSG00000043093	rs11720721	254431	0.487676	0.430589	0.751855
Endothelial cells	ZNF701	ENSG00000167562	rs16984496	569171	-0.383627	0.430651	0.751855
Endothelial cells	TUBG2	ENSG00000037042	rs2062213	-244553	0.572613	0.430678	0.751855
Endothelial cells	CDC27	ENSG00000004897	rs1005655	652676	0.189997	0.431303	0.752726
Endothelial cells	RAB34	ENSG00000109113	rs61141479	-470636	0.349402	0.431378	0.752726
Endothelial cells	ETFRF1	ENSG00000205707	rs541452	-832292	0.245346	0.431836	0.753078
Endothelial cells	SNX7	ENSG00000162627	rs844330	964594	-0.333378	0.431897	0.753078
Endothelial cells	CYP1B1	ENSG00000138061	rs10196818	-760194	-0.238912	0.431899	0.753078
Endothelial cells	PCCA	ENSG00000175198	rs9585622	996618	0.430807	0.43211	0.753078
Endothelial cells	HLA-DRA	ENSG00000204287	rs13195237	44074	-0.308288	0.432138	0.753078
Endothelial cells	METTL3	ENSG00000165819	rs36003656	-852931	-0.537685	0.432183	0.753078
Endothelial cells	PEX1	ENSG00000127980	rs12667283	541772	-0.31047	0.432556	0.753251
Endothelial cells	PAXBP1	ENSG00000159086	rs74975489	158928	-0.496879	0.432806	0.753251
Endothelial cells	CSNK2A2	ENSG00000070770	rs16958195	-594014	-0.57486	0.432918	0.753251
Endothelial cells	TIMM44	ENSG00000104980	rs55769023	-803224	-0.675115	0.432963	0.753251
Endothelial cells	POLR3GL	ENSG00000121851	rs71582802	-36683	-0.182859	0.432989	0.753251
Endothelial cells	YTHDC2	ENSG00000047188	rs11738528	-312703	0.252488	0.433023	0.753251
Endothelial cells	STRIP1	ENSG00000143093	rs74226008	-249408	0.647673	0.433045	0.753251
Endothelial cells	PPIA	ENSG00000196262	rs111939358	341729	0.160466	0.433114	0.753251
Endothelial cells	CCDC186	ENSG00000165813	rs10749136	-600932	0.227889	0.433245	0.753251
Endothelial cells	ENG	ENSG00000106991	rs4837187	-7021	0.328574	0.433288	0.753251
Endothelial cells	CLINT1	ENSG00000113282	rs113319693	-779745	-0.406405	0.433399	0.753269
Endothelial cells	CLK3	ENSG00000179335	rs79749537	-989184	0.435279	0.434033	0.75394
Endothelial cells	ARMH3	ENSG00000120029	rs10883788	807002	0.290519	0.434178	0.75394
Endothelial cells	RNF126	ENSG00000070423	rs16994456	875712	-0.245446	0.434254	0.75394
Endothelial cells	HECA	ENSG00000112406	rs118070827	-386248	0.462217	0.434292	0.75394
Endothelial cells	RGS4	ENSG00000117152	rs2486824	427510	-0.170639	0.434429	0.75394
Endothelial cells	CBX7	ENSG00000100307	rs1977069	-193271	0.248423	0.434455	0.75394
Endothelial cells	MTURN	ENSG00000180354	rs72596057	-675030	0.349612	0.434591	0.75394
Endothelial cells	RANBP6	ENSG00000137040	rs7033346	-238376	-0.287738	0.434591	0.75394
Endothelial cells	LSM8	ENSG00000128534	rs115255079	-296145	0.547107	0.435051	0.754507
Endothelial cells	CD40	ENSG00000101017	rs74529257	-331940	0.376378	0.435119	0.754507
Endothelial cells	ECI1	ENSG00000167969	rs8057731	-29647	0.461086	0.435259	0.754575
Endothelial cells	CEP85L	ENSG00000111860	rs970181	496153	0.316354	0.435781	0.755269
Endothelial cells	CAND1	ENSG00000111530	rs10506554	245860	-0.451856	0.435861	0.755269
Endothelial cells	ST3GAL3	ENSG00000126091	rs12086851	721247	0.216243	0.436114	0.755513
Endothelial cells	SEC62	ENSG00000008952	rs6776656	-357858	-0.167427	0.436204	0.755513
Endothelial cells	FSCN1	ENSG00000075618	rs73045136	-92657	0.52983	0.436312	0.755526
Endothelial cells	KLF16	ENSG00000129911	rs56193578	-57496	-0.360254	0.436448	0.755586
Endothelial cells	SIL1	ENSG00000120725	rs74820434	446917	-0.469412	0.436713	0.75587
Endothelial cells	FPGS	ENSG00000136877	rs79563199	417265	-0.335458	0.436815	0.755872
Endothelial cells	SELENBP1	ENSG00000143416	rs72994055	-146585	-0.239948	0.437056	0.756022
Endothelial cells	INTS12	ENSG00000138785	rs2101975	-600477	-0.273232	0.437137	0.756022
Endothelial cells	ADSS	ENSG00000035687	rs10159120	260031	-0.287774	0.437506	0.756022
Endothelial cells	ATP10A	ENSG00000206190	rs4906928	-986128	-0.197707	0.43756	0.756022
Endothelial cells	MARF1	ENSG00000166783	rs7403961	938592	0.280556	0.437598	0.756022
Endothelial cells	ELN	ENSG00000049540	rs7785826	106665	-0.249561	0.437625	0.756022
Endothelial cells	ERLEC1	ENSG00000068912	rs1402901	-326453	-0.457295	0.437813	0.756022
Endothelial cells	MTDH	ENSG00000147649	rs10090119	218773	0.28806	0.437832	0.756022
Endothelial cells	SMG9	ENSG00000105771	rs10410306	342421	-0.40142	0.437849	0.756022
Endothelial cells	HRCT1	ENSG00000196196	rs4878660	909354	0.237464	0.438007	0.756022
Endothelial cells	FYN	ENSG00000010810	rs465969	-539126	0.27235	0.438012	0.756022
Endothelial cells	R3HDM4	ENSG00000198858	rs74176357	-55474	-0.285605	0.438249	0.756122
Endothelial cells	EEF1A1	ENSG00000156508	rs35490354	-908299	-0.216603	0.438272	0.756122
Endothelial cells	LEO1	ENSG00000166477	rs112568774	931591	0.275371	0.43847	0.756191
Endothelial cells	INPP5A	ENSG00000068383	rs6560674	-480916	-0.186349	0.438564	0.756191
Endothelial cells	ARHGEF7	ENSG00000102606	rs12869698	-992608	0.212971	0.438671	0.756191
Endothelial cells	AGPAT5	ENSG00000155189	rs34176953	-995248	-0.389903	0.438716	0.756191
Endothelial cells	RFX2	ENSG00000087903	rs8112883	979736	-0.288053	0.439054	0.756191
Endothelial cells	APOLD1	ENSG00000178878	rs10845553	-249310	-0.203829	0.439058	0.756191
Endothelial cells	SHISA5	ENSG00000164054	rs74835552	-765352	-0.337846	0.43914	0.756191
Endothelial cells	OAS1	ENSG00000089127	rs6489885	67217	0.190401	0.439277	0.756191
Endothelial cells	STX6	ENSG00000135823	rs355608	-814944	0.211241	0.439301	0.756191
Endothelial cells	MEAF6	ENSG00000163875	rs6691840	-654899	-0.19128	0.439382	0.756191
Endothelial cells	HELZ2	ENSG00000130589	rs6062618	476936	-0.269119	0.439428	0.756191
Endothelial cells	ARPC1B	ENSG00000130429	rs10269425	-885489	-0.349655	0.439919	0.756191
Endothelial cells	TMEM230	ENSG00000089063	rs4110508	-785596	0.214774	0.439958	0.756191
Endothelial cells	LYPLA1	ENSG00000120992	rs995334	711672	-0.564168	0.440054	0.756191
Endothelial cells	STXBP1	ENSG00000136854	rs2233502	170331	-0.422932	0.440063	0.756191
Endothelial cells	ARF5	ENSG00000004059	rs10281790	549115	-0.349135	0.440075	0.756191
Endothelial cells	PML	ENSG00000140464	rs2415204	-63392	-0.603271	0.440081	0.756191
Endothelial cells	TFAM	ENSG00000108064	rs12359659	-986121	-0.240312	0.440193	0.756191
Endothelial cells	GIGYF2	ENSG00000204120	rs2002534	344341	-0.262512	0.440231	0.756191
Endothelial cells	ZFAND3	ENSG00000156639	rs991765	920453	0.119632	0.440566	0.756418
Endothelial cells	SNRNP35	ENSG00000184209	rs11615433	-923714	-0.341241	0.440594	0.756418
Endothelial cells	PTP4A1	ENSG00000112245	rs114393823	-236873	0.266909	0.440666	0.756418
Endothelial cells	PARD6G	ENSG00000178184	rs308528	-717348	0.214261	0.440806	0.756484
Endothelial cells	STK38	ENSG00000112079	rs62406629	264573	0.247991	0.440982	0.756594
Endothelial cells	SNRPA1	ENSG00000131876	rs8027038	-765238	-0.321366	0.441072	0.756594
Endothelial cells	TNFRSF10A	ENSG00000104689	rs4872028	-419976	-0.299135	0.441356	0.756908
Endothelial cells	PCNP	ENSG00000081154	rs11919906	-53957	-0.269863	0.441618	0.757127
Endothelial cells	STAM	ENSG00000136738	rs7072759	638134	0.27541	0.441707	0.757127
Endothelial cells	CRNKL1	ENSG00000101343	rs1555469	931374	0.213684	0.441787	0.757127
Endothelial cells	RYR2	ENSG00000198626	rs6676404	-585255	0.233064	0.442022	0.757281
Endothelial cells	BAD	ENSG00000002330	rs529277	-958924	-0.212018	0.442133	0.757281
Endothelial cells	COQ8A	ENSG00000163050	rs9426580	946775	0.391316	0.442218	0.757281
Endothelial cells	MPZL2	ENSG00000149573	rs2186762	-749185	0.181866	0.442425	0.757281
Endothelial cells	MGST1	ENSG00000008394	rs4617644	749392	0.190739	0.442542	0.757281
Endothelial cells	COL4A2	ENSG00000134871	rs11619651	27838	-0.362085	0.442544	0.757281
Endothelial cells	KLF4	ENSG00000136826	rs11794699	380110	0.213384	0.442671	0.757281
Endothelial cells	S100A13	ENSG00000189171	rs61815701	-716425	-0.132365	0.442686	0.757281
Endothelial cells	OAT	ENSG00000065154	rs7077004	123045	-0.222085	0.442803	0.757302
Endothelial cells	SLC9A8	ENSG00000197818	rs6091091	245311	-0.343529	0.442965	0.757302
Endothelial cells	USE1	ENSG00000053501	rs2033260	370582	0.36159	0.443002	0.757302
Endothelial cells	NUPL2	ENSG00000136243	rs7782981	-117064	-0.288618	0.443249	0.757491
Endothelial cells	AKAP7	ENSG00000118507	rs4897439	-554100	0.283244	0.443315	0.757491
Endothelial cells	KDM2B	ENSG00000089094	rs12310752	263187	-0.227458	0.443883	0.757939
Endothelial cells	RPS23	ENSG00000186468	rs138216276	566932	-0.276479	0.443922	0.757939
Endothelial cells	DENND4A	ENSG00000174485	rs12441199	-400786	-0.304002	0.443928	0.757939
Endothelial cells	TRAPPC12	ENSG00000171853	rs9752251	106422	0.286931	0.443982	0.757939
Endothelial cells	MRPL20	ENSG00000242485	rs1262894	-125663	0.228142	0.444418	0.758511
Endothelial cells	C20orf27	ENSG00000101220	rs6052670	825315	0.332578	0.44458	0.758614
Endothelial cells	ELMOD3	ENSG00000115459	rs6718291	-60413	0.253423	0.444896	0.75898
Endothelial cells	RNF214	ENSG00000167257	rs75214151	-638981	0.264169	0.445278	0.759044
Endothelial cells	CNOT10	ENSG00000182973	rs62243328	-371277	0.354451	0.445305	0.759044
Endothelial cells	SIAH1	ENSG00000196470	rs17822931	-224116	-0.363214	0.445334	0.759044
Endothelial cells	TAF1D	ENSG00000166012	rs72966966	-247698	-0.269291	0.445339	0.759044
Endothelial cells	HHIPL1	ENSG00000182218	rs6575743	-8872	-0.27598	0.445441	0.759046
Endothelial cells	ZNF84	ENSG00000198040	rs28448428	-651059	-0.372614	0.445689	0.759072
Endothelial cells	RMND5B	ENSG00000145916	rs28557138	-40799	0.431574	0.445933	0.759072
Endothelial cells	MEGF9	ENSG00000106780	rs587936	868082	-0.26053	0.446061	0.759072
Endothelial cells	MVP	ENSG00000013364	rs9934360	-242783	0.369167	0.446129	0.759072
Endothelial cells	URB1	ENSG00000142207	rs112419558	537250	0.265761	0.446272	0.759072
Endothelial cells	ADAMTSL3	ENSG00000156218	rs2730089	-91363	0.339167	0.446322	0.759072
Endothelial cells	GNAI1	ENSG00000127955	rs4731445	687667	-0.248165	0.446353	0.759072
Endothelial cells	LINC01609	ENSG00000253103	rs2217375	308254	0.239995	0.446536	0.759072
Endothelial cells	CDK2	ENSG00000123374	rs10876929	847664	0.211373	0.446616	0.759072
Endothelial cells	HPS3	ENSG00000163755	rs1879976	-503855	-0.225159	0.446626	0.759072
Endothelial cells	PLK2	ENSG00000145632	rs6862344	-292172	0.382018	0.446688	0.759072
Endothelial cells	CYCS	ENSG00000172115	rs2893168	-655721	-0.250769	0.446739	0.759072
Endothelial cells	HADHA	ENSG00000084754	rs62128394	-103516	0.301071	0.44685	0.759072
Endothelial cells	PANK2	ENSG00000125779	rs2422960	882454	-0.267187	0.446921	0.759072
Endothelial cells	ZNF155	ENSG00000204920	rs8108404	131959	-0.331727	0.446977	0.759072
Endothelial cells	DEXI	ENSG00000182108	rs62023562	231115	0.390364	0.447226	0.759322
Endothelial cells	WSB2	ENSG00000176871	rs7306453	393228	0.296958	0.447374	0.759401
Endothelial cells	G2E3	ENSG00000092140	rs12894329	520173	0.298147	0.44751	0.75946
Endothelial cells	CHD3	ENSG00000170004	rs9916087	915581	0.209115	0.447723	0.759499
Endothelial cells	SPTLC1	ENSG00000090054	rs117680904	-497079	-0.34261	0.447776	0.759499
Endothelial cells	OSMR	ENSG00000145623	rs4489086	-122438	0.162731	0.447837	0.759499
Endothelial cells	ULK3	ENSG00000140474	rs4886470	-925260	0.266934	0.448255	0.759637
Endothelial cells	RMDN2	ENSG00000115841	rs1024810	-462561	-0.274939	0.448339	0.759637
Endothelial cells	ZMYM4	ENSG00000146463	rs1764403	-582095	-0.41671	0.448383	0.759637
Endothelial cells	BST2	ENSG00000130303	rs6512208	259790	-0.181515	0.448457	0.759637
Endothelial cells	PGM5	ENSG00000154330	rs7871897	372715	-0.14653	0.44856	0.759637
Endothelial cells	IP6K1	ENSG00000176095	rs72554696	-431772	0.33972	0.448608	0.759637
Endothelial cells	AFF1	ENSG00000172493	rs13142653	851378	0.145319	0.448665	0.759637
Endothelial cells	CARD10	ENSG00000100065	rs140009	-971360	-0.29638	0.448805	0.759637
Endothelial cells	HSPA13	ENSG00000155304	rs2403909	954222	0.256712	0.448832	0.759637
Endothelial cells	MYO1E	ENSG00000157483	rs35684611	-943798	0.233884	0.449361	0.760013
Endothelial cells	JTB	ENSG00000143543	rs111879666	332735	0.354826	0.449509	0.760013
Endothelial cells	GFOD2	ENSG00000141098	rs145008126	28912	0.512122	0.449579	0.760013
Endothelial cells	PFN1	ENSG00000108518	rs72831312	-539967	0.15769	0.449657	0.760013
Endothelial cells	GOT1	ENSG00000120053	rs10509742	900542	-0.462311	0.449819	0.760013
Endothelial cells	ZSWIM5	ENSG00000162415	rs170480	-933528	0.14042	0.449878	0.760013
Endothelial cells	SART3	ENSG00000075856	rs7969719	884371	0.293902	0.449915	0.760013
Endothelial cells	MANBA	ENSG00000109323	rs10018557	49786	-0.231383	0.450019	0.760013
Endothelial cells	EVA1C	ENSG00000166979	rs7281019	174030	0.218629	0.450547	0.760013
Endothelial cells	ATF1	ENSG00000123268	rs2139930	-68207	0.280829	0.451041	0.760013
Endothelial cells	SHC2	ENSG00000129946	rs8111132	-1923	-0.310991	0.45118	0.760013
Endothelial cells	SHTN1	ENSG00000187164	rs12782856	-798243	0.321847	0.451295	0.760013
Endothelial cells	BRD7	ENSG00000166164	rs963231	621017	0.196413	0.451382	0.760013
Endothelial cells	SCN3A	ENSG00000153253	rs7569870	123112	-0.516918	0.451434	0.760013
Endothelial cells	OTULIN	ENSG00000154124	rs10513151	-936623	0.306458	0.451454	0.760013
Endothelial cells	NUDT14	ENSG00000183828	rs4146329	-11116	-0.193327	0.451473	0.760013
Endothelial cells	FOXF1	ENSG00000103241	rs2581295	-174766	-0.256074	0.451802	0.760013
Endothelial cells	SERPINH1	ENSG00000149257	rs4945068	765033	0.149389	0.45181	0.760013
Endothelial cells	RC3H2	ENSG00000056586	rs62575596	-478049	0.38207	0.451977	0.760013
Endothelial cells	ZNF385A	ENSG00000161642	rs35733155	134667	0.224865	0.452027	0.760013
Endothelial cells	PLEKHA7	ENSG00000166689	rs757517	729425	0.187176	0.452073	0.760013
Endothelial cells	FBXO32	ENSG00000156804	rs3739285	-39186	-0.33914	0.452189	0.760013
Endothelial cells	RPA1	ENSG00000132383	rs12600664	-36353	-0.349348	0.452193	0.760013
Endothelial cells	LAMA3	ENSG00000053747	rs6507703	-193942	-0.254758	0.452194	0.760013
Endothelial cells	DNAJC6	ENSG00000116675	rs4915991	-620290	-0.30553	0.452545	0.760013
Endothelial cells	LDHB	ENSG00000111716	rs10743398	-921628	-0.166343	0.452582	0.760013
Endothelial cells	ARL14EP	ENSG00000152219	rs637542	-178261	0.212428	0.452591	0.760013
Endothelial cells	PRMT9	ENSG00000164169	rs6840804	-836104	0.258473	0.452618	0.760013
Endothelial cells	PTGES	ENSG00000148344	rs74453950	915896	0.408569	0.452711	0.760013
Endothelial cells	STX5	ENSG00000162236	rs17145892	-399292	0.310825	0.452859	0.760013
Endothelial cells	C1orf43	ENSG00000143612	rs77609234	168979	0.302035	0.452864	0.760013
Endothelial cells	NAA60	ENSG00000122390	rs737260	273822	-0.614042	0.452897	0.760013
Endothelial cells	SETD1A	ENSG00000099381	rs4889658	481741	-0.323941	0.452899	0.760013
Endothelial cells	TRAK2	ENSG00000115993	rs986769	481793	-0.289929	0.452996	0.760013
Endothelial cells	LYPLA2	ENSG00000011009	rs2811974	-272528	0.257503	0.453152	0.760013
Endothelial cells	CGRRF1	ENSG00000100532	rs61976961	132142	0.363845	0.45328	0.760013
Endothelial cells	ASCC2	ENSG00000100325	rs5997726	816920	0.312524	0.453493	0.760013
Endothelial cells	CMTM8	ENSG00000170293	rs75332298	-566079	-0.477532	0.453499	0.760013
Endothelial cells	C6orf106	ENSG00000196821	rs41312309	-166309	0.437338	0.453522	0.760013
Endothelial cells	CDH6	ENSG00000113361	rs13359730	-92428	0.334004	0.453612	0.760013
Endothelial cells	TUBA1A	ENSG00000167552	rs4898510	649827	0.331381	0.453614	0.760013
Endothelial cells	MRPS31	ENSG00000102738	rs75292226	-336579	-0.423283	0.453625	0.760013
Endothelial cells	TECPR2	ENSG00000196663	rs74848278	-92292	-0.320136	0.453688	0.760013
Endothelial cells	MOB1A	ENSG00000114978	rs2075743	196116	-0.385136	0.45372	0.760013
Endothelial cells	ANKRD42	ENSG00000137494	rs7130900	-330647	0.227776	0.453753	0.760013
Endothelial cells	FBLIM1	ENSG00000162458	rs61769950	398263	0.274698	0.453781	0.760013
Endothelial cells	UBAP2	ENSG00000137073	rs855550	-395233	-0.281984	0.454001	0.760013
Endothelial cells	ZNF727	ENSG00000214652	rs1852107	338654	0.219032	0.45401	0.760013
Endothelial cells	TBC1D32	ENSG00000146350	rs7748671	154395	-0.261975	0.454186	0.760013
Endothelial cells	MSRB3	ENSG00000174099	rs113166583	306426	0.357962	0.454271	0.760013
Endothelial cells	COPE	ENSG00000105669	rs4808718	-999236	0.250608	0.454308	0.760013
Endothelial cells	RCC1L	ENSG00000274523	rs111996804	-553742	-0.476927	0.454332	0.760013
Endothelial cells	ATL1	ENSG00000198513	rs7143937	320584	-0.282317	0.454669	0.760344
Endothelial cells	CDS2	ENSG00000101290	rs2050373	-398813	0.159307	0.454733	0.760344
Endothelial cells	FIG4	ENSG00000112367	rs13194387	54419	0.249535	0.454853	0.760375
Endothelial cells	AC079380.1	ENSG00000251388	rs7679087	-587966	0.17148	0.455163	0.760723
Endothelial cells	CCNL1	ENSG00000163660	rs71623497	633724	0.403238	0.455669	0.761002
Endothelial cells	CDK5RAP2	ENSG00000136861	rs60434752	-534229	-0.320167	0.455724	0.761002
Endothelial cells	SAR1B	ENSG00000152700	rs17660141	507568	-0.420898	0.455796	0.761002
Endothelial cells	ERCC8	ENSG00000049167	rs140763043	-332700	-0.410421	0.455829	0.761002
Endothelial cells	TSG101	ENSG00000074319	rs73424485	116563	-0.487583	0.456083	0.761002
Endothelial cells	FBL	ENSG00000105202	rs444844	-109884	-0.356293	0.456121	0.761002
Endothelial cells	NSD3	ENSG00000147548	rs10955023	-889096	0.263073	0.456152	0.761002
Endothelial cells	WDR25	ENSG00000176473	rs12892212	722	-0.276245	0.45623	0.761002
Endothelial cells	DARS	ENSG00000115866	rs2102895	163021	-0.199555	0.456333	0.761002
Endothelial cells	LATS1	ENSG00000131023	rs534403	-427973	0.185538	0.456346	0.761002
Endothelial cells	HSPG2	ENSG00000142798	rs3767140	-49159	0.278723	0.456637	0.761282
Endothelial cells	EIPR1	ENSG00000032389	rs13384836	314305	-0.614474	0.457005	0.761282
Endothelial cells	UQCR10	ENSG00000184076	rs132306	-606101	0.11959	0.457052	0.761282
Endothelial cells	FTH1	ENSG00000167996	rs59850584	-899403	-0.168897	0.457322	0.761282
Endothelial cells	BAP1	ENSG00000163930	rs55815124	-717132	-0.439883	0.457479	0.761282
Endothelial cells	LGMN	ENSG00000100600	rs72697231	-220306	-0.361961	0.457509	0.761282
Endothelial cells	DKK3	ENSG00000050165	rs7104857	-702637	-0.188505	0.457626	0.761282
Endothelial cells	RHOB	ENSG00000143878	rs1107849	-275061	-0.260645	0.457627	0.761282
Endothelial cells	EXT2	ENSG00000151348	rs10838312	500042	0.269254	0.457709	0.761282
Endothelial cells	SLC6A12	ENSG00000111181	rs55854088	216247	-0.239593	0.457742	0.761282
Endothelial cells	CAMKK2	ENSG00000110931	rs9657933	-973041	0.353714	0.457747	0.761282
Endothelial cells	POLR2M	ENSG00000255529	rs34216268	-263774	-0.498089	0.457781	0.761282
Endothelial cells	ZFYVE21	ENSG00000100711	rs6576048	820021	-0.348803	0.457836	0.761282
Endothelial cells	UBE2R2	ENSG00000107341	rs141187380	-287761	-0.285936	0.458143	0.761437
Endothelial cells	AC007950.1	ENSG00000140455	rs11852632	367460	-0.175566	0.458294	0.761437
Endothelial cells	NUP160	ENSG00000030066	rs326218	-567987	0.336359	0.458398	0.761437
Endothelial cells	BCKDK	ENSG00000103507	rs72799321	-242599	0.22976	0.458515	0.761437
Endothelial cells	PLEKHH3	ENSG00000068137	rs143118483	733266	-0.652887	0.458536	0.761437
Endothelial cells	ROBO1	ENSG00000169855	rs112233245	-506254	-0.463325	0.458572	0.761437
Endothelial cells	TBC1D16	ENSG00000167291	rs4789979	-768999	0.263216	0.458641	0.761437
Endothelial cells	PLEKHM2	ENSG00000116786	rs12135456	-764503	-0.330519	0.45903	0.761774
Endothelial cells	UTP11	ENSG00000183520	rs72661844	-185657	0.354121	0.459129	0.761774
Endothelial cells	KPNB1	ENSG00000108424	rs79471334	-408763	-0.330747	0.459149	0.761774
Endothelial cells	AC011481.1	ENSG00000130204	rs283815	-3494	0.253108	0.459416	0.762048
Endothelial cells	DAG1	ENSG00000173402	rs62260817	979851	-0.287041	0.459558	0.762115
Endothelial cells	STN1	ENSG00000107960	rs11191841	-38332	-0.260039	0.459718	0.762189
Endothelial cells	SETBP1	ENSG00000152217	rs675994	-494418	-0.216576	0.459876	0.762189
Endothelial cells	THRAP3	ENSG00000054118	rs112775994	108857	0.472551	0.459908	0.762189
Endothelial cells	MTMR9	ENSG00000104643	rs62492264	-651570	0.289134	0.460094	0.762328
Endothelial cells	ADRM1	ENSG00000130706	rs6089539	-419479	-0.191004	0.460413	0.762577
Endothelial cells	SEMA6B	ENSG00000167680	rs4807591	-83108	-0.162924	0.460468	0.762577
Endothelial cells	FBXW4	ENSG00000107829	rs601898	-394103	0.205758	0.460583	0.762577
Endothelial cells	SERPINE2	ENSG00000135919	rs13014681	-14034	0.359651	0.460802	0.762577
Endothelial cells	SNTB2	ENSG00000168807	rs76207439	354324	-0.387941	0.460953	0.762577
Endothelial cells	TBX19	ENSG00000143178	rs10800396	637956	0.305055	0.461135	0.762577
Endothelial cells	CEP97	ENSG00000182504	rs115968187	515475	0.483786	0.46146	0.762577
Endothelial cells	EPC1	ENSG00000120616	rs72789787	-90757	0.280789	0.461675	0.762577
Endothelial cells	ZFP36	ENSG00000128016	rs12977716	993227	-0.305159	0.461694	0.762577
Endothelial cells	C12orf10	ENSG00000139637	rs11170469	-98898	0.346977	0.461835	0.762577
Endothelial cells	TSEN15	ENSG00000198860	rs3903837	-464167	0.191893	0.462077	0.762577
Endothelial cells	CALHM2	ENSG00000138172	rs999867	-707596	-0.506569	0.462122	0.762577
Endothelial cells	ARMC1	ENSG00000104442	rs58337517	-550478	1.01391	0.462356	0.762577
Endothelial cells	ADAMTS6	ENSG00000049192	rs34443280	-447935	0.226187	0.462401	0.762577
Endothelial cells	LMF1	ENSG00000103227	rs148476578	-357865	0.293296	0.462421	0.762577
Endothelial cells	NFATC1	ENSG00000131196	rs62096695	378132	-0.627826	0.462469	0.762577
Endothelial cells	EFCC1	ENSG00000114654	rs73203442	-455175	-0.294696	0.462576	0.762577
Endothelial cells	CDKN2AIP	ENSG00000168564	rs13131773	-419903	-0.52596	0.462679	0.762577
Endothelial cells	KIAA1147	ENSG00000257093	rs145241704	103120	0.591711	0.462781	0.762577
Endothelial cells	TSHZ2	ENSG00000182463	rs7345895	280228	0.20782	0.46304	0.762577
Endothelial cells	DNAJC8	ENSG00000126698	rs556897	920800	0.151853	0.463228	0.762577
Endothelial cells	LRRC59	ENSG00000108829	rs11079910	-83217	0.231246	0.463262	0.762577
Endothelial cells	CDC26	ENSG00000176386	rs8177800	116246	0.353199	0.463543	0.762577
Endothelial cells	TMEM248	ENSG00000106609	rs6958030	71762	0.225882	0.463555	0.762577
Endothelial cells	TTC7A	ENSG00000068724	rs2952372	745761	0.241612	0.463624	0.762577
Endothelial cells	MGRN1	ENSG00000102858	rs507110	810633	0.300847	0.463626	0.762577
Endothelial cells	RPL8	ENSG00000161016	rs62522552	-865489	-0.123024	0.463701	0.762577
Endothelial cells	AFAP1L2	ENSG00000169129	rs3127084	-787865	-0.158492	0.464118	0.762577
Endothelial cells	RSRC2	ENSG00000111011	rs2048615	999737	0.24089	0.464172	0.762577
Endothelial cells	CRYBG1	ENSG00000112297	rs145515269	161146	-0.545141	0.464193	0.762577
Endothelial cells	PER2	ENSG00000132326	rs1198823	-438628	0.27678	0.464265	0.762577
Endothelial cells	AP3M1	ENSG00000185009	rs61865821	-831310	0.470264	0.464563	0.762577
Endothelial cells	ADARB1	ENSG00000197381	rs17213972	-364956	-0.264603	0.464569	0.762577
Endothelial cells	LRRC17	ENSG00000128606	rs11977653	843053	-0.312154	0.464614	0.762577
Endothelial cells	PIGU	ENSG00000101464	rs2425068	928010	0.34328	0.464679	0.762577
Endothelial cells	RNF11	ENSG00000123091	rs1275838	226142	0.506776	0.46468	0.762577
Endothelial cells	ENPEP	ENSG00000138792	rs34320670	-889166	-0.577911	0.46468	0.762577
Endothelial cells	GARNL3	ENSG00000136895	rs76067522	-519121	-0.35885	0.464769	0.762577
Endothelial cells	NISCH	ENSG00000010322	rs7628245	783809	-0.326101	0.464782	0.762577
Endothelial cells	COX11	ENSG00000166260	rs2934884	-127245	0.28882	0.464939	0.762577
Endothelial cells	NENF	ENSG00000117691	rs6540708	-647822	0.181727	0.465285	0.762577
Endothelial cells	DOCK1	ENSG00000150760	rs673941	942021	0.166305	0.465459	0.762577
Endothelial cells	SP4	ENSG00000105866	rs10276622	432487	0.209116	0.465539	0.762577
Endothelial cells	LYL1	ENSG00000104903	rs55726752	718784	0.191358	0.465553	0.762577
Endothelial cells	AXIN1	ENSG00000103126	rs78018924	-230889	0.294996	0.465554	0.762577
Endothelial cells	TTI2	ENSG00000129696	rs78297160	892295	-0.557931	0.465584	0.762577
Endothelial cells	HSBP1	ENSG00000230989	rs2326151	212518	0.14857	0.465591	0.762577
Endothelial cells	ACSL1	ENSG00000151726	rs4862471	152413	-0.28864	0.465678	0.762577
Endothelial cells	SIRT1	ENSG00000096717	rs75706276	-176387	0.529076	0.466108	0.762577
Endothelial cells	MAU2	ENSG00000129933	rs2283617	-725136	0.235149	0.466156	0.762577
Endothelial cells	LINGO1	ENSG00000169783	rs75500814	-228334	-0.39196	0.466341	0.762577
Endothelial cells	WDPCP	ENSG00000143951	rs10196392	-436927	-0.175547	0.466474	0.762577
Endothelial cells	ARHGDIB	ENSG00000111348	rs10845919	-758315	-0.393085	0.466516	0.762577
Endothelial cells	CDH2	ENSG00000170558	rs9945614	-542072	-0.258242	0.46659	0.762577
Endothelial cells	C11orf58	ENSG00000110696	rs77659628	-452425	0.354892	0.466625	0.762577
Endothelial cells	CENPC	ENSG00000145241	rs17734516	-799673	0.237899	0.466656	0.762577
Endothelial cells	PCBP1	ENSG00000169564	rs10182789	-904262	0.287833	0.466691	0.762577
Endothelial cells	SRPK2	ENSG00000135250	rs77276952	303264	0.399978	0.466726	0.762577
Endothelial cells	ZNF260	ENSG00000254004	rs1238294	594315	-0.277538	0.466952	0.762577
Endothelial cells	ATRN	ENSG00000088812	rs112096110	122754	-0.494865	0.46712	0.762577
Endothelial cells	C1orf54	ENSG00000118292	rs56661631	346711	-0.1631	0.467149	0.762577
Endothelial cells	U2AF2	ENSG00000063244	rs397277	407947	-0.240426	0.467189	0.762577
Endothelial cells	ATF6	ENSG00000118217	rs12118763	377571	0.285282	0.467265	0.762577
Endothelial cells	CRYBG3	ENSG00000080200	rs34834971	-644593	-0.35467	0.46729	0.762577
Endothelial cells	ZNF318	ENSG00000171467	rs78661138	728565	-0.480581	0.467343	0.762577
Endothelial cells	RABL3	ENSG00000144840	rs11914607	137506	-0.320647	0.467418	0.762577
Endothelial cells	RALGAPA1	ENSG00000174373	rs79949970	-625372	-0.648814	0.467643	0.762577
Endothelial cells	MTA3	ENSG00000057935	rs72803876	474996	0.324239	0.467919	0.762577
Endothelial cells	DHFR	ENSG00000228716	rs138598437	-649052	0.417628	0.468025	0.762577
Endothelial cells	TWIST1	ENSG00000122691	rs11976148	327902	0.518993	0.468068	0.762577
Endothelial cells	MRPL3	ENSG00000114686	rs16837870	315089	-0.248374	0.468254	0.762577
Endothelial cells	ZFP36L1	ENSG00000185650	rs72731530	-33235	-0.182514	0.468463	0.762577
Endothelial cells	SKI	ENSG00000157933	rs731031	927808	-0.174129	0.468497	0.762577
Endothelial cells	ZNF490	ENSG00000188033	rs10403778	960869	0.299796	0.468541	0.762577
Endothelial cells	C1orf115	ENSG00000162817	rs77904349	905823	0.344679	0.468673	0.762577
Endothelial cells	MRPL44	ENSG00000135900	rs10933051	312934	-0.320388	0.468705	0.762577
Endothelial cells	ZNHIT1	ENSG00000106400	rs117801649	989104	0.344517	0.468791	0.762577
Endothelial cells	KAT2A	ENSG00000108773	rs11079020	-260129	0.196279	0.468837	0.762577
Endothelial cells	TMED5	ENSG00000117500	rs4847227	-160388	-0.167786	0.468888	0.762577
Endothelial cells	SIRPA	ENSG00000198053	rs112111784	896536	0.544409	0.468914	0.762577
Endothelial cells	POLR3C	ENSG00000186141	rs116124754	36003	0.438166	0.468984	0.762577
Endothelial cells	ZC3HC1	ENSG00000091732	rs6963733	750855	0.346074	0.469109	0.762577
Endothelial cells	ZNF746	ENSG00000181220	rs10248356	-74727	-0.318066	0.469195	0.762577
Endothelial cells	DIO3OS	ENSG00000258498	rs111994265	180543	0.285439	0.469208	0.762577
Endothelial cells	NT5C2	ENSG00000076685	rs7094325	-523318	-0.168709	0.46924	0.762577
Endothelial cells	UBTD2	ENSG00000168246	rs3812024	-230982	0.288172	0.4693	0.762577
Endothelial cells	USP48	ENSG00000090686	rs59832568	634315	-0.315528	0.469331	0.762577
Endothelial cells	ZNF322	ENSG00000181315	rs77746177	524437	-0.390933	0.469334	0.762577
Endothelial cells	NTM	ENSG00000182667	rs12798423	-171707	0.282213	0.469575	0.762577
Endothelial cells	OPA1	ENSG00000198836	rs148892236	935383	0.367279	0.4696	0.762577
Endothelial cells	TSNARE1	ENSG00000171045	rs733225	-475736	0.41095	0.469605	0.762577
Endothelial cells	HERC1	ENSG00000103657	rs56333803	-187342	-0.202187	0.469614	0.762577
Endothelial cells	TLE1	ENSG00000196781	rs2889924	-772989	0.222344	0.469778	0.762678
Endothelial cells	COPS9	ENSG00000172428	rs60152882	-222452	-0.223945	0.469891	0.762696
Endothelial cells	TCF20	ENSG00000100207	rs4822134	127709	-0.224768	0.470146	0.76292
Endothelial cells	ZUP1	ENSG00000153975	rs11968375	-932050	0.463058	0.470233	0.76292
Endothelial cells	CHST10	ENSG00000115526	rs1192824	787803	0.282438	0.470891	0.763431
Endothelial cells	SCYL2	ENSG00000136021	rs4764817	-250886	0.228174	0.470998	0.763431
Endothelial cells	STX10	ENSG00000104915	rs16003	355495	-0.208402	0.471165	0.763431
Endothelial cells	TUBGCP5	ENSG00000275835	rs4778530	394748	-0.224305	0.471372	0.763431
Endothelial cells	RAMP2	ENSG00000131477	rs7405761	-992286	0.135605	0.471592	0.763431
Endothelial cells	ERN1	ENSG00000178607	rs1476171	936474	-0.255109	0.471662	0.763431
Endothelial cells	WDR46	ENSG00000227057	rs34864684	-623508	0.417761	0.47205	0.763431
Endothelial cells	HKR1	ENSG00000181666	rs1234250	-113320	-0.258152	0.47208	0.763431
Endothelial cells	PSMC3	ENSG00000165916	rs2270992	697221	-0.167952	0.472091	0.763431
Endothelial cells	KIAA1211L	ENSG00000196872	rs12712043	-11229	0.228332	0.472199	0.763431
Endothelial cells	PAG1	ENSG00000076641	rs117560288	791458	-0.42735	0.472213	0.763431
Endothelial cells	DSTN	ENSG00000125868	rs6045130	428394	-0.152064	0.472219	0.763431
Endothelial cells	PCGF6	ENSG00000156374	rs76633616	-992268	-0.473417	0.472226	0.763431
Endothelial cells	TBX15	ENSG00000092607	rs6428844	812235	0.210114	0.472279	0.763431
Endothelial cells	PELI2	ENSG00000139946	rs34059199	-360286	-0.315493	0.472279	0.763431
Endothelial cells	ZCCHC3	ENSG00000247315	rs657499	475855	0.365907	0.472429	0.763431
Endothelial cells	TMEM258	ENSG00000134825	rs73487492	61336	0.266072	0.472684	0.763431
Endothelial cells	RARS2	ENSG00000146282	rs75316147	-647647	0.457504	0.472715	0.763431
Endothelial cells	MYLK2	ENSG00000101306	rs76833217	28327	-0.248643	0.472808	0.763431
Endothelial cells	ORMDL1	ENSG00000128699	rs72912694	-766982	0.23563	0.472867	0.763431
Endothelial cells	CTTN	ENSG00000085733	rs7929573	-995696	-0.387562	0.472956	0.763431
Endothelial cells	CCDC88A	ENSG00000115355	rs1802575	446173	-0.28782	0.472989	0.763431
Endothelial cells	VEGFA	ENSG00000112715	rs747337	95183	-0.254544	0.47299	0.763431
Endothelial cells	ZBED3	ENSG00000132846	rs55999576	867541	0.285331	0.472995	0.763431
Endothelial cells	FAN1	ENSG00000198690	rs34654008	382480	-0.271751	0.473181	0.763507
Endothelial cells	SEMA3B	ENSG00000012171	rs115287501	289817	-0.29689	0.473278	0.763507
Endothelial cells	MBD6	ENSG00000166987	rs1006981	655949	0.237451	0.473518	0.763507
Endothelial cells	KAT7	ENSG00000136504	rs2586435	496143	-0.270365	0.473584	0.763507
Endothelial cells	WAPL	ENSG00000062650	rs117447767	993455	0.358208	0.47364	0.763507
Endothelial cells	KCNJ10	ENSG00000177807	rs4656867	-56515	-0.296385	0.473654	0.763507
Endothelial cells	ABCA2	ENSG00000107331	rs34635210	-75875	0.305167	0.474	0.763632
Endothelial cells	ZNF783	ENSG00000204946	rs79879124	-311609	0.753378	0.474187	0.763632
Endothelial cells	EZR	ENSG00000092820	rs7771621	686774	0.37374	0.474384	0.763632
Endothelial cells	MAPK6	ENSG00000069956	rs12594784	30515	0.323061	0.474431	0.763632
Endothelial cells	FKBP14	ENSG00000106080	rs6462144	-538733	0.357828	0.474453	0.763632
Endothelial cells	COPA	ENSG00000122218	rs2753263	-202865	0.289621	0.474518	0.763632
Endothelial cells	SORT1	ENSG00000134243	rs10857792	169414	0.144387	0.474581	0.763632
Endothelial cells	SMG7	ENSG00000116698	rs16860221	-353837	-0.347564	0.474761	0.763632
Endothelial cells	ING3	ENSG00000071243	rs2005740	-829756	-0.240819	0.474871	0.763632
Endothelial cells	CABP1	ENSG00000157782	rs113406137	286149	0.388921	0.474919	0.763632
Endothelial cells	ZNFX1	ENSG00000124201	rs11696140	-654595	0.324829	0.474932	0.763632
Endothelial cells	FKBP15	ENSG00000119321	rs12346474	-533512	0.280223	0.474955	0.763632
Endothelial cells	RPL32	ENSG00000144713	rs11718084	-290720	0.238281	0.475066	0.763646
Endothelial cells	KLC2	ENSG00000174996	rs75933844	-616803	-0.390106	0.47536	0.763955
Endothelial cells	LARP6	ENSG00000166173	rs2415081	-682507	0.319141	0.475494	0.764006
Endothelial cells	LRRCC1	ENSG00000133739	rs149088320	-21301	-0.482956	0.475902	0.764498
Endothelial cells	ZCCHC2	ENSG00000141664	rs3017503	-998485	0.441662	0.476187	0.764726
Endothelial cells	TTC32	ENSG00000183891	rs62124638	523407	-0.381896	0.476381	0.764726
Endothelial cells	FAM227B	ENSG00000166262	rs9635336	885887	0.25346	0.476407	0.764726
Endothelial cells	DNM3	ENSG00000197959	rs2130523	-239001	-0.230812	0.47657	0.764726
Endothelial cells	SEC14L1	ENSG00000129657	rs1713405	-712250	0.208782	0.47667	0.764726
Endothelial cells	PLAA	ENSG00000137055	rs7037978	393427	-0.330966	0.47682	0.764726
Endothelial cells	NSUN2	ENSG00000037474	rs3822432	-24293	0.244226	0.476858	0.764726
Endothelial cells	DTWD1	ENSG00000104047	rs11634271	526447	-0.271227	0.476913	0.764726
Endothelial cells	ARHGAP12	ENSG00000165322	rs72788082	326232	0.261788	0.477445	0.764726
Endothelial cells	BRAP	ENSG00000089234	rs11065734	-827441	-0.287034	0.477464	0.764726
Endothelial cells	SESN1	ENSG00000080546	rs6929104	-5454	0.220107	0.477501	0.764726
Endothelial cells	RBP1	ENSG00000114115	rs12636246	-912086	0.176889	0.477576	0.764726
Endothelial cells	LSM2	ENSG00000204392	rs4959091	456270	0.413129	0.477665	0.764726
Endothelial cells	KPNA3	ENSG00000102753	rs11616485	972173	-0.310074	0.477716	0.764726
Endothelial cells	ACSS2	ENSG00000131069	rs73095515	949995	-0.302764	0.477805	0.764726
Endothelial cells	COX7A2L	ENSG00000115944	rs4952944	430017	0.196946	0.478004	0.764726
Endothelial cells	MCCC1	ENSG00000078070	rs111559465	50537	0.425306	0.478026	0.764726
Endothelial cells	VAT1	ENSG00000108828	rs118042501	849553	0.328631	0.478296	0.764726
Endothelial cells	CARD8	ENSG00000105483	rs1465575	-205293	0.308701	0.478664	0.764726
Endothelial cells	CASTOR2	ENSG00000274070	rs78025124	-615824	-0.358708	0.478672	0.764726
Endothelial cells	SF1	ENSG00000168066	rs61886114	126033	-0.452188	0.478673	0.764726
Endothelial cells	CZIB	ENSG00000162384	rs3766457	991554	0.20258	0.478832	0.764726
Endothelial cells	DYRK1A	ENSG00000157540	rs2835884	299835	-0.339286	0.478887	0.764726
Endothelial cells	OLA1	ENSG00000138430	rs2570455	-935749	0.298232	0.478944	0.764726
Endothelial cells	ASB6	ENSG00000148331	rs13300452	509546	0.254436	0.479025	0.764726
Endothelial cells	KDM2A	ENSG00000173120	rs58752760	-699738	-0.178821	0.479298	0.764726
Endothelial cells	TCEA1	ENSG00000187735	rs10958357	-614544	-0.260976	0.479394	0.764726
Endothelial cells	PLEKHF1	ENSG00000166289	rs55976206	832990	-0.405408	0.47957	0.764726
Endothelial cells	OSBP2	ENSG00000184792	rs6006399	-491256	-0.293179	0.479591	0.764726
Endothelial cells	TMC7	ENSG00000170537	rs148657135	225747	-0.380328	0.4797	0.764726
Endothelial cells	VOPP1	ENSG00000154978	rs1220753	-971730	-0.470014	0.479968	0.764726
Endothelial cells	WDR75	ENSG00000115368	rs1080841	642364	0.256667	0.480346	0.764726
Endothelial cells	ADCY5	ENSG00000173175	rs2673342	-296401	0.199896	0.480383	0.764726
Endothelial cells	PEX10	ENSG00000157911	rs12070746	-37208	-0.491951	0.480432	0.764726
Endothelial cells	ARL4A	ENSG00000122644	rs7811882	-345315	0.153508	0.480725	0.764726
Endothelial cells	EMP2	ENSG00000213853	rs11074975	821087	-0.215755	0.48077	0.764726
Endothelial cells	UBE2H	ENSG00000186591	rs73159891	928165	0.383812	0.480793	0.764726
Endothelial cells	GPATCH11	ENSG00000152133	rs79864417	-248387	0.7074	0.480805	0.764726
Endothelial cells	CBFB	ENSG00000067955	rs7404401	-646856	-0.197234	0.480809	0.764726
Endothelial cells	GALNT15	ENSG00000131386	rs7627810	973447	0.184312	0.480975	0.764726
Endothelial cells	MPHOSPH10	ENSG00000124383	rs35628632	351155	0.452605	0.481024	0.764726
Endothelial cells	MAST4	ENSG00000069020	rs11749983	101830	-0.241763	0.481051	0.764726
Endothelial cells	KIF16B	ENSG00000089177	rs11697813	-795111	0.512443	0.481058	0.764726
Endothelial cells	PAIP1	ENSG00000172239	rs4866831	-70353	-0.241893	0.48106	0.764726
Endothelial cells	GSK3A	ENSG00000105723	rs1206028	108389	0.353931	0.481207	0.764726
Endothelial cells	AP2S1	ENSG00000042753	rs111294075	175878	0.155328	0.481344	0.764726
Endothelial cells	EMC1	ENSG00000127463	rs223159	-955617	0.374582	0.481411	0.764726
Endothelial cells	MRRF	ENSG00000148187	rs2778619	163861	0.274589	0.48155	0.764726
Endothelial cells	TXNDC11	ENSG00000153066	rs37940	-540764	0.349762	0.481692	0.764726
Endothelial cells	PHACTR4	ENSG00000204138	rs12404612	488998	-0.317544	0.481715	0.764726
Endothelial cells	MAPRE2	ENSG00000166974	rs35075114	-512052	-0.437327	0.481739	0.764726
Endothelial cells	NUDT21	ENSG00000167005	rs8323	932570	0.255708	0.481802	0.764726
Endothelial cells	PAXIP1	ENSG00000157212	rs3734966	67639	0.578405	0.481864	0.764726
Endothelial cells	R3HDM1	ENSG00000048991	rs10164484	753840	-0.191816	0.481866	0.764726
Endothelial cells	OARD1	ENSG00000124596	rs10947903	-448931	0.272402	0.481871	0.764726
Endothelial cells	CISD1	ENSG00000122873	rs10826254	665461	-0.207585	0.481872	0.764726
Endothelial cells	AC244021.1	ENSG00000227082	rs55885860	115928	-0.211551	0.481874	0.764726
Endothelial cells	RNASE1	ENSG00000129538	rs7150966	-405651	0.290468	0.481968	0.764726
Endothelial cells	HNRNPUL1	ENSG00000105323	rs8099939	754459	0.246364	0.482303	0.764991
Endothelial cells	LIMA1	ENSG00000050405	rs444124	-340411	0.227428	0.482339	0.764991
Endothelial cells	COA3	ENSG00000183978	rs382571	220759	-0.179399	0.482557	0.765174
Endothelial cells	ERMP1	ENSG00000099219	rs34682124	-982264	-0.659984	0.482901	0.765339
Endothelial cells	PHC1	ENSG00000111752	rs61922366	-453565	0.411622	0.483153	0.765339
Endothelial cells	PTPRA	ENSG00000132670	rs742707	-67003	-0.209017	0.483348	0.765339
Endothelial cells	TPP2	ENSG00000134900	rs1927398	-60005	-0.264	0.483432	0.765339
Endothelial cells	RTCB	ENSG00000100220	rs62239329	-63074	-0.34643	0.483585	0.765339
Endothelial cells	TLK2	ENSG00000146872	rs3785821	-976512	0.154344	0.483683	0.765339
Endothelial cells	TCTA	ENSG00000145022	rs2624842	746778	0.303023	0.483781	0.765339
Endothelial cells	APLP1	ENSG00000105290	rs12983620	-298036	-0.350633	0.48388	0.765339
Endothelial cells	UNC5B	ENSG00000107731	rs7072234	49879	0.237098	0.483973	0.765339
Endothelial cells	TPCN1	ENSG00000186815	rs34648508	297896	0.15792	0.484035	0.765339
Endothelial cells	UROS	ENSG00000188690	rs79193791	69628	-0.837978	0.48417	0.765339
Endothelial cells	SMYD4	ENSG00000186532	rs2258355	-718978	-0.241876	0.484201	0.765339
Endothelial cells	GAB1	ENSG00000109458	rs300906	-17259	-0.169399	0.484207	0.765339
Endothelial cells	NAT8L	ENSG00000185818	rs1263448	731522	-0.322013	0.48435	0.765339
Endothelial cells	CYTH2	ENSG00000105443	rs62130306	121185	0.206928	0.484875	0.765339
Endothelial cells	RNF10	ENSG00000022840	rs4980987	960640	0.497403	0.484983	0.765339
Endothelial cells	KCTD9	ENSG00000104756	rs7819491	133398	0.300689	0.484989	0.765339
Endothelial cells	SLBP	ENSG00000163950	rs9986056	531570	-0.531359	0.485221	0.765339
Endothelial cells	MAP3K1	ENSG00000095015	rs149528	-591578	0.215921	0.485244	0.765339
Endothelial cells	AP4E1	ENSG00000081014	rs4775855	-778126	0.287932	0.485273	0.765339
Endothelial cells	CHCHD1	ENSG00000172586	rs11001083	829143	-0.261233	0.485455	0.765339
Endothelial cells	FARSB	ENSG00000116120	rs824939	-699496	0.300668	0.485552	0.765339
Endothelial cells	GADD45GIP1	ENSG00000179271	rs8103572	-416668	-0.14382	0.485557	0.765339
Endothelial cells	VIM	ENSG00000026025	rs56148575	-214584	0.253293	0.485612	0.765339
Endothelial cells	RNF125	ENSG00000101695	rs76352147	971039	-0.385517	0.485617	0.765339
Endothelial cells	GPC5	ENSG00000179399	rs117094958	625582	-0.344021	0.485671	0.765339
Endothelial cells	PIGP	ENSG00000185808	rs62232378	-798729	0.324851	0.485707	0.765339
Endothelial cells	FAM124B	ENSG00000124019	rs10205549	307416	-0.364307	0.485827	0.765339
Endothelial cells	NUCB2	ENSG00000070081	rs7129066	394748	-0.294856	0.485879	0.765339
Endothelial cells	SF3B1	ENSG00000115524	rs6706197	-157547	0.227024	0.485973	0.765339
Endothelial cells	ICMT	ENSG00000116237	rs7525357	4471	0.284972	0.485999	0.765339
Endothelial cells	ZNF720	ENSG00000197302	rs7185164	-68047	-0.232335	0.486093	0.765339
Endothelial cells	RAPGEF5	ENSG00000136237	rs4722125	-50528	0.481736	0.486183	0.765339
Endothelial cells	PDIA6	ENSG00000143870	rs75100004	-370429	-0.286237	0.486306	0.765339
Endothelial cells	GANAB	ENSG00000089597	rs10897414	783958	-0.223275	0.486314	0.765339
Endothelial cells	INTS1	ENSG00000164880	rs56259105	433976	0.317917	0.486498	0.765339
Endothelial cells	AGAP3	ENSG00000133612	rs13240966	-24101	-0.270956	0.486673	0.765339
Endothelial cells	RPS16	ENSG00000105193	rs56149652	82806	0.133009	0.486708	0.765339
Endothelial cells	CC2D1B	ENSG00000154222	rs71653045	222359	0.280906	0.486744	0.765339
Endothelial cells	CASC4	ENSG00000166734	rs111514241	-311994	0.266494	0.486841	0.765339
Endothelial cells	ANKH	ENSG00000154122	rs835145	13346	-0.228743	0.486852	0.765339
Endothelial cells	RAE1	ENSG00000101146	rs1276327	-343898	-0.281659	0.486955	0.765341
Endothelial cells	AGBL4	ENSG00000186094	rs116274820	743716	0.399149	0.487368	0.76565
Endothelial cells	PTBP2	ENSG00000117569	rs80176175	270312	0.17546	0.487444	0.76565
Endothelial cells	PMPCA	ENSG00000165688	rs28434439	825167	0.360887	0.487587	0.76565
Endothelial cells	TMEM127	ENSG00000135956	rs4530407	-304711	-0.238101	0.487676	0.76565
Endothelial cells	BCL10	ENSG00000142867	rs1870327	-140176	-0.27085	0.48773	0.76565
Endothelial cells	CPNE1	ENSG00000214078	rs6121171	498914	-0.463314	0.487793	0.76565
Endothelial cells	VPS4B	ENSG00000119541	rs7243091	-209155	0.259321	0.488092	0.76565
Endothelial cells	SWAP70	ENSG00000133789	rs6484291	786113	0.207811	0.48813	0.76565
Endothelial cells	HADH	ENSG00000138796	rs6533279	-867186	0.277068	0.488278	0.76565
Endothelial cells	CCDC102B	ENSG00000150636	rs17803584	-238573	-0.235322	0.488403	0.76565
Endothelial cells	CCNK	ENSG00000090061	rs76739542	784265	-0.7746	0.488406	0.76565
Endothelial cells	MAPKBP1	ENSG00000137802	rs11070305	-888407	-0.23967	0.488487	0.76565
Endothelial cells	HSPA8	ENSG00000109971	rs17337787	-672723	-0.438249	0.48858	0.76565
Endothelial cells	PLA1A	ENSG00000144837	rs6806460	499436	0.257736	0.488777	0.76565
Endothelial cells	POLD3	ENSG00000077514	rs7111583	188444	0.284535	0.488825	0.76565
Endothelial cells	FBXW8	ENSG00000174989	rs7297303	153032	0.234019	0.488864	0.76565
Endothelial cells	ODF2	ENSG00000136811	rs10988376	979996	0.27088	0.489047	0.76565
Endothelial cells	EDN1	ENSG00000078401	rs2070698	517	-0.185162	0.48906	0.76565
Endothelial cells	IMPA1	ENSG00000133731	rs2895820	778015	0.531677	0.489196	0.76565
Endothelial cells	MED24	ENSG00000008838	rs73299514	735434	-0.349543	0.489243	0.76565
Endothelial cells	TRPC6	ENSG00000137672	rs17099389	812255	-0.480888	0.489487	0.76565
Endothelial cells	METAP2	ENSG00000111142	rs146921612	-805107	-0.464133	0.489706	0.76565
Endothelial cells	LYRM1	ENSG00000102897	rs56239854	-741090	0.505335	0.489828	0.76565
Endothelial cells	ALAD	ENSG00000148218	rs13284875	238509	0.270135	0.489845	0.76565
Endothelial cells	HEBP2	ENSG00000051620	rs10457687	992046	0.203947	0.490137	0.76565
Endothelial cells	PRR5L	ENSG00000135362	rs2633077	-883409	-0.210624	0.490218	0.76565
Endothelial cells	MEPCE	ENSG00000146834	rs147248866	-128939	-0.282096	0.490398	0.76565
Endothelial cells	WDR59	ENSG00000103091	rs4888254	-438423	-0.28684	0.490486	0.76565
Endothelial cells	CDH23	ENSG00000107736	rs1572858	-152642	0.25795	0.490502	0.76565
Endothelial cells	RPS29	ENSG00000213741	rs11620675	376224	0.199977	0.490549	0.76565
Endothelial cells	SLC38A10	ENSG00000157637	rs35199970	-838072	0.377055	0.490567	0.76565
Endothelial cells	MT1F	ENSG00000198417	rs12149078	561701	-0.383014	0.490764	0.76565
Endothelial cells	AMN1	ENSG00000151743	rs7138590	328296	-0.336852	0.490918	0.76565
Endothelial cells	GRK5	ENSG00000198873	rs10886554	776461	-0.171565	0.490973	0.76565
Endothelial cells	RILPL2	ENSG00000150977	rs4047517	17528	0.337933	0.491094	0.76565
Endothelial cells	ZRANB3	ENSG00000121988	rs35588901	724429	0.490585	0.491172	0.76565
Endothelial cells	ZNF33B	ENSG00000196693	rs58580576	67475	0.261053	0.49123	0.76565
Endothelial cells	ZNF672	ENSG00000171161	rs34249427	-876730	-0.525578	0.49136	0.76565
Endothelial cells	PLBD2	ENSG00000151176	rs10850312	955622	0.334425	0.491648	0.76565
Endothelial cells	STX3	ENSG00000166900	rs17154126	50797	-0.466203	0.491697	0.76565
Endothelial cells	PDE2A	ENSG00000186642	rs73530785	-233030	-0.370658	0.491723	0.76565
Endothelial cells	LRRK2	ENSG00000188906	rs10879153	569242	-0.213158	0.491888	0.76565
Endothelial cells	CIAO1	ENSG00000144021	rs12988306	733022	-0.274414	0.49196	0.76565
Endothelial cells	TRIM5	ENSG00000132256	rs10838688	-115497	0.447705	0.492073	0.76565
Endothelial cells	LY6E	ENSG00000160932	rs34473470	397904	0.262928	0.492083	0.76565
Endothelial cells	DYNLT1	ENSG00000146425	rs2247224	-935656	0.183336	0.492132	0.76565
Endothelial cells	FEM1B	ENSG00000169018	rs12915441	328684	0.206907	0.492196	0.76565
Endothelial cells	NCBP2	ENSG00000114503	rs13317039	-269211	0.194442	0.492216	0.76565
Endothelial cells	LRIF1	ENSG00000121931	rs15396	384582	-0.510754	0.492439	0.76565
Endothelial cells	HERPUD2	ENSG00000122557	rs10231202	16216	-0.2081	0.492716	0.76565
Endothelial cells	RNF216	ENSG00000011275	rs4720446	-839036	0.178405	0.492759	0.76565
Endothelial cells	MKNK2	ENSG00000099875	rs7247576	-826245	-0.250777	0.492887	0.76565
Endothelial cells	GUF1	ENSG00000151806	rs7659953	-765097	-0.245026	0.492899	0.76565
Endothelial cells	NELFCD	ENSG00000101158	rs7267528	400757	0.336648	0.492949	0.76565
Endothelial cells	IP6K2	ENSG00000068745	rs55674449	163088	-0.237801	0.492974	0.76565
Endothelial cells	WDR70	ENSG00000082068	rs4869683	-720459	-0.313973	0.493106	0.76565
Endothelial cells	GPR89A	ENSG00000117262	rs12069286	540878	0.305304	0.493171	0.76565
Endothelial cells	TCF3	ENSG00000071564	rs150238669	-892090	0.523997	0.493264	0.76565
Endothelial cells	IMMP2L	ENSG00000184903	rs111282130	-760488	-0.558296	0.493452	0.76565
Endothelial cells	CNP	ENSG00000173786	rs76230895	-188997	-0.352086	0.493508	0.76565
Endothelial cells	ASS1	ENSG00000130707	rs35554524	-18660	0.273571	0.493554	0.76565
Endothelial cells	EGFR	ENSG00000146648	rs13222549	138429	-0.19663	0.493564	0.76565
Endothelial cells	SMCO4	ENSG00000166002	rs117892365	-390877	0.425272	0.493878	0.76565
Endothelial cells	HEG1	ENSG00000173706	rs4679452	657872	0.190323	0.493932	0.76565
Endothelial cells	PFKP	ENSG00000067057	rs4881110	76867	-0.337538	0.493941	0.76565
Endothelial cells	CETN3	ENSG00000153140	rs62378246	-959722	0.376924	0.493966	0.76565
Endothelial cells	MIR181A1HG	ENSG00000229989	rs11585576	909846	0.359737	0.494003	0.76565
Endothelial cells	AP5Z1	ENSG00000242802	rs62453499	-261907	-0.598875	0.494135	0.765696
Endothelial cells	LMBR1L	ENSG00000139636	rs3730069	-335422	0.400522	0.494474	0.76605
Endothelial cells	COG3	ENSG00000136152	rs9316194	710635	0.224323	0.494568	0.76605
Endothelial cells	IER5	ENSG00000162783	rs12126049	406780	0.254904	0.494895	0.766373
Endothelial cells	NECAP2	ENSG00000157191	rs9661458	182340	-0.415603	0.494981	0.766373
Endothelial cells	SETX	ENSG00000107290	rs944616	67687	0.262241	0.495348	0.766782
Endothelial cells	MRAS	ENSG00000158186	rs9836686	-766519	0.214035	0.49561	0.767029
Endothelial cells	CHIC2	ENSG00000109220	rs113516294	545608	0.234867	0.495805	0.767172
Endothelial cells	SECISBP2L	ENSG00000138593	rs10851472	-120786	-0.189574	0.49593	0.767183
Endothelial cells	FBH1	ENSG00000134452	rs1340035	986043	0.304393	0.496287	0.767183
Endothelial cells	TRIM14	ENSG00000106785	rs872092	367517	-0.299265	0.496319	0.767183
Endothelial cells	DNAJC13	ENSG00000138246	rs7429323	-798082	0.565659	0.496327	0.767183
Endothelial cells	GPRC5C	ENSG00000170412	rs72844030	-356527	0.328799	0.496343	0.767183
Endothelial cells	CTR9	ENSG00000198730	rs117982407	-301438	0.5355	0.496497	0.767183
Endothelial cells	PSMC5	ENSG00000087191	rs9899928	463107	-0.183909	0.496529	0.767183
Endothelial cells	SH3D19	ENSG00000109686	rs6836275	909415	-0.227261	0.496648	0.767208
Endothelial cells	ERI1	ENSG00000104626	rs12546178	830433	0.365683	0.496753	0.767212
Endothelial cells	STK35	ENSG00000125834	rs1971598	-23025	0.368149	0.496899	0.76728
Endothelial cells	JMJD6	ENSG00000070495	rs2590261	-120596	-0.187844	0.497118	0.767314
Endothelial cells	PLEKHA3	ENSG00000116095	rs11683425	-685446	-0.316088	0.497248	0.767314
Endothelial cells	FGF14	ENSG00000102466	rs9554918	567781	-0.234857	0.497301	0.767314
Endothelial cells	COL19A1	ENSG00000082293	rs9354871	-211781	-0.183525	0.497331	0.767314
Endothelial cells	SH3BP5	ENSG00000131370	rs7642354	-873012	0.305844	0.497565	0.767462
Endothelial cells	CCDC30	ENSG00000186409	rs811461	-568289	0.231392	0.497632	0.767462
Endothelial cells	GMPS	ENSG00000163655	rs2290165	421174	0.270808	0.498101	0.767659
Endothelial cells	SLC1A2	ENSG00000110436	rs72927398	-899829	0.398662	0.498104	0.767659
Endothelial cells	CC2D2A	ENSG00000048342	rs140150236	941283	0.232032	0.498246	0.767659
Endothelial cells	PLCG1	ENSG00000124181	rs1535047	-510609	0.258878	0.49836	0.767659
Endothelial cells	GART	ENSG00000159131	rs7282638	-457451	-0.298352	0.498377	0.767659
Endothelial cells	PIP5K1B	ENSG00000107242	rs7026347	30718	0.238761	0.498419	0.767659
Endothelial cells	DCUN1D5	ENSG00000137692	rs260818	957182	-0.249809	0.498565	0.767659
Endothelial cells	POMGNT1	ENSG00000085998	rs58201914	527651	0.473731	0.49858	0.767659
Endothelial cells	ZC3HAV1	ENSG00000105939	rs2530731	385730	0.214668	0.498931	0.767737
Endothelial cells	IREB2	ENSG00000136381	rs56137841	-735310	0.219675	0.499238	0.767737
Endothelial cells	TFB1M	ENSG00000029639	rs2818064	939783	0.202618	0.499248	0.767737
Endothelial cells	AGFG1	ENSG00000173744	rs11691652	248029	0.152173	0.499252	0.767737
Endothelial cells	LAYN	ENSG00000204381	rs11213940	22921	-0.311509	0.499331	0.767737
Endothelial cells	DIO2	ENSG00000211448	rs12889038	-548654	0.653585	0.499356	0.767737
Endothelial cells	POLG2	ENSG00000256525	rs2668706	424142	-0.463958	0.499364	0.767737
Endothelial cells	TIPRL	ENSG00000143155	rs552859	561363	0.229095	0.499589	0.767737
Endothelial cells	EIF4G1	ENSG00000114867	rs10937149	-617712	-0.209442	0.499653	0.767737
Endothelial cells	KHSRP	ENSG00000088247	rs7508422	940894	0.244768	0.499664	0.767737
Endothelial cells	COL27A1	ENSG00000196739	rs75927454	-298013	0.533971	0.499829	0.767737
Endothelial cells	IMPDH2	ENSG00000178035	rs111599092	435937	0.284114	0.499904	0.767737
Endothelial cells	MTRNR2L1	ENSG00000256618	rs7502087	-994700	0.233639	0.500027	0.767737
Endothelial cells	SLC39A11	ENSG00000133195	rs11658593	445961	-0.383381	0.500084	0.767737
Endothelial cells	DEK	ENSG00000124795	rs9465317	988907	0.216616	0.500366	0.767737
Endothelial cells	TCAF2	ENSG00000170379	rs61092778	989495	0.258068	0.500405	0.767737
Endothelial cells	C2orf76	ENSG00000186132	rs11893187	894126	0.260826	0.50049	0.767737
Endothelial cells	ZNF480	ENSG00000198464	rs7260085	89264	0.289342	0.500558	0.767737
Endothelial cells	XPO4	ENSG00000132953	rs34479949	418386	0.318835	0.500638	0.767737
Endothelial cells	NDUFA10	ENSG00000130414	rs6759211	28597	0.267758	0.500702	0.767737
Endothelial cells	ELMSAN1	ENSG00000156030	rs62005105	249993	0.319447	0.500784	0.767737
Endothelial cells	COX6C	ENSG00000164919	rs59483900	765217	-0.194352	0.501088	0.768009
Endothelial cells	UMAD1	ENSG00000219545	rs113652625	-7082	0.318142	0.501232	0.768009
Endothelial cells	GXYLT2	ENSG00000172986	rs9310237	-720397	-0.276157	0.501299	0.768009
Endothelial cells	SLC38A6	ENSG00000139974	rs2253681	632193	-0.36777	0.50143	0.768009
Endothelial cells	PDHX	ENSG00000110435	rs745281	-656358	-0.317708	0.501509	0.768009
Endothelial cells	TBC1D2	ENSG00000095383	rs7853312	-15298	-0.297962	0.501701	0.768009
Endothelial cells	ARFGEF1	ENSG00000066777	rs55710615	-897113	-0.453937	0.501737	0.768009
Endothelial cells	PELI1	ENSG00000197329	rs1477036	495635	0.366841	0.501828	0.768009
Endothelial cells	RNGTT	ENSG00000111880	rs9689465	-490312	-0.172252	0.502031	0.768009
Endothelial cells	JUP	ENSG00000173801	rs74871137	-3754	0.563875	0.502126	0.768009
Endothelial cells	ITGA1	ENSG00000213949	rs1600178	-224489	-0.191237	0.502195	0.768009
Endothelial cells	HES4	ENSG00000188290	rs13303126	970333	-0.170412	0.502379	0.768009
Endothelial cells	SNX18	ENSG00000178996	rs34432873	-987263	-0.380036	0.502515	0.768009
Endothelial cells	CNOT7	ENSG00000198791	rs437707	760444	-0.394436	0.502593	0.768009
Endothelial cells	CHP1	ENSG00000187446	rs74678838	555146	0.502701	0.502597	0.768009
Endothelial cells	EIF5	ENSG00000100664	rs8022508	-790259	-0.19841	0.5028	0.768009
Endothelial cells	DCLK2	ENSG00000170390	rs17026534	-166341	0.166001	0.502807	0.768009
Endothelial cells	AGBL3	ENSG00000146856	rs7791133	565839	-0.304225	0.502946	0.768009
Endothelial cells	PATJ	ENSG00000132849	rs7555912	-807108	-0.437082	0.502951	0.768009
Endothelial cells	MAML3	ENSG00000196782	rs998013	711206	-0.190626	0.503126	0.768009
Endothelial cells	CHD1	ENSG00000153922	rs115135785	758491	-0.256548	0.50322	0.768009
Endothelial cells	CYP4V2	ENSG00000145476	rs2171043	-635005	-0.293291	0.503286	0.768009
Endothelial cells	ZNF790	ENSG00000197863	rs1810367	-716218	-0.455444	0.503494	0.768009
Endothelial cells	USHBP1	ENSG00000130307	rs8108035	-45980	-0.301592	0.503508	0.768009
Endothelial cells	NDC1	ENSG00000058804	rs3766781	-724954	0.321997	0.503526	0.768009
Endothelial cells	ARF4	ENSG00000168374	rs4488803	634404	0.184038	0.503715	0.768141
Endothelial cells	BCL2L1	ENSG00000171552	rs748640	921148	-0.22567	0.503903	0.768207
Endothelial cells	USP12	ENSG00000152484	rs9553977	22317	0.265188	0.503963	0.768207
Endothelial cells	TMEM132A	ENSG00000006118	rs140865138	99998	0.308375	0.50432	0.768594
Endothelial cells	NUP58	ENSG00000139496	rs17081992	-81781	0.596346	0.504844	0.768978
Endothelial cells	LARS	ENSG00000133706	rs56338521	-108874	0.237522	0.505086	0.768978
Endothelial cells	MAN2B2	ENSG00000013288	rs3796403	-251817	-0.31867	0.505271	0.768978
Endothelial cells	AKIRIN2	ENSG00000135334	rs6631	-616693	-0.20439	0.505303	0.768978
Endothelial cells	ZBTB4	ENSG00000174282	rs9905759	549614	0.170431	0.505367	0.768978
Endothelial cells	AMMECR1L	ENSG00000144233	rs62157684	199686	0.451822	0.505584	0.768978
Endothelial cells	CECR2	ENSG00000099954	rs452579	652754	0.248577	0.50589	0.768978
Endothelial cells	LGALSL	ENSG00000119862	rs4671651	823207	0.347591	0.505905	0.768978
Endothelial cells	HOOK3	ENSG00000168172	rs555029364	834625	0.668686	0.506008	0.768978
Endothelial cells	PDE6D	ENSG00000156973	rs4973024	162918	0.24728	0.506019	0.768978
Endothelial cells	FLT1	ENSG00000102755	rs2388082	892049	0.308711	0.506067	0.768978
Endothelial cells	C3orf38	ENSG00000179021	rs111276164	-608072	0.542095	0.506163	0.768978
Endothelial cells	ATP6V0D1	ENSG00000159720	rs2044791	-887683	0.199931	0.506275	0.768978
Endothelial cells	BFAR	ENSG00000103429	rs80256258	818232	-0.3971	0.506311	0.768978
Endothelial cells	MBTD1	ENSG00000011258	rs12451964	-606858	0.297608	0.506368	0.768978
Endothelial cells	RBMS2	ENSG00000076067	rs61939014	-293344	0.15643	0.50651	0.768978
Endothelial cells	GRB10	ENSG00000106070	rs9969235	317303	0.353796	0.506599	0.768978
Endothelial cells	INAFM1	ENSG00000257704	rs741235	-990784	0.405903	0.506865	0.768978
Endothelial cells	DMAC2L	ENSG00000125375	rs72680099	-266934	-0.558556	0.506982	0.768978
Endothelial cells	AL445250.1	ENSG00000225096	rs4928326	-117990	-0.195511	0.507162	0.768978
Endothelial cells	FAM204A	ENSG00000165669	rs1638643	-121608	-0.212998	0.507195	0.768978
Endothelial cells	FAM117B	ENSG00000138439	rs62193862	-655818	-0.296835	0.507232	0.768978
Endothelial cells	KRIT1	ENSG00000001631	rs12668417	-959311	0.13791	0.507332	0.768978
Endothelial cells	ANP32A	ENSG00000140350	rs305032	961975	-0.251148	0.507447	0.768978
Endothelial cells	SLC15A3	ENSG00000110446	rs76109966	-936359	-0.35352	0.507466	0.768978
Endothelial cells	RCC2	ENSG00000179051	rs2270976	257517	0.346061	0.507479	0.768978
Endothelial cells	TRMT10B	ENSG00000165275	rs10973056	-996490	-0.444553	0.507493	0.768978
Endothelial cells	TSHZ1	ENSG00000179981	rs8094904	-822863	-0.144955	0.507539	0.768978
Endothelial cells	IRF2	ENSG00000168310	rs6552696	-813641	-0.338851	0.50755	0.768978
Endothelial cells	IPO7	ENSG00000205339	rs1883100	-347008	0.207291	0.50781	0.769104
Endothelial cells	DPM3	ENSG00000179085	rs962242	-520932	0.185766	0.507839	0.769104
Endothelial cells	TMEM242	ENSG00000215712	rs4708866	278111	-0.240797	0.508304	0.769253
Endothelial cells	FAM160B1	ENSG00000151553	rs4751938	-471095	0.228641	0.50832	0.769253
Endothelial cells	ELMOD2	ENSG00000179387	rs2725780	-997762	0.222523	0.508322	0.769253
Endothelial cells	CDK10	ENSG00000185324	rs77681059	252898	-0.347409	0.508348	0.769253
Endothelial cells	SBF1	ENSG00000100241	rs9616945	234960	-0.395738	0.508498	0.769318
Endothelial cells	MPC2	ENSG00000143158	rs7417366	557276	0.186139	0.508615	0.769318
Endothelial cells	INO80E	ENSG00000169592	rs145866295	-734102	-0.474658	0.508849	0.769318
Endothelial cells	VPS29	ENSG00000111237	rs11068480	-672068	-0.168304	0.508929	0.769318
Endothelial cells	SOX5	ENSG00000134532	rs4505147	-149365	0.158739	0.509207	0.769318
Endothelial cells	NOTCH3	ENSG00000074181	rs74181896	-609991	-0.362448	0.509315	0.769318
Endothelial cells	PBX2	ENSG00000204304	rs28383269	428015	-0.401801	0.50934	0.769318
Endothelial cells	SS18	ENSG00000141380	rs4321273	992887	0.231744	0.509454	0.769318
Endothelial cells	LINC00924	ENSG00000259134	rs10520754	-910349	-0.212923	0.509456	0.769318
Endothelial cells	ARHGAP21	ENSG00000107863	rs67679209	504755	0.271836	0.509631	0.769318
Endothelial cells	TMEM135	ENSG00000166575	rs17820499	-110579	-0.352601	0.509696	0.769318
Endothelial cells	ABCC4	ENSG00000125257	rs7324283	-20060	0.174673	0.509713	0.769318
Endothelial cells	ZNF768	ENSG00000169957	rs13332545	839247	0.233024	0.509788	0.769318
Endothelial cells	SNRPA	ENSG00000077312	rs12971608	-888637	-0.2379	0.509859	0.769318
Endothelial cells	MUS81	ENSG00000172732	rs484147	-832036	-0.433299	0.510208	0.769318
Endothelial cells	LIMD1	ENSG00000144791	rs80080104	241837	0.33966	0.51038	0.769318
Endothelial cells	TBC1D13	ENSG00000107021	rs1558870	777457	0.309841	0.510421	0.769318
Endothelial cells	ACBD6	ENSG00000230124	rs72731213	952200	0.225653	0.510435	0.769318
Endothelial cells	PRKAR1B	ENSG00000188191	rs2091481	201534	0.492784	0.510563	0.769318
Endothelial cells	ZNF611	ENSG00000213020	rs4803070	485286	-0.280463	0.510573	0.769318
Endothelial cells	CTNNA3	ENSG00000183230	rs12573436	-191991	0.356172	0.510702	0.769318
Endothelial cells	PLPBP	ENSG00000147471	rs13259928	836413	0.189125	0.510707	0.769318
Endothelial cells	TSSC4	ENSG00000184281	rs78353932	-677580	0.378333	0.510842	0.769318
Endothelial cells	LLPH	ENSG00000139233	rs1857714	875260	0.221016	0.510967	0.769318
Endothelial cells	SLC25A37	ENSG00000147454	rs141278249	921991	0.466127	0.511048	0.769318
Endothelial cells	CHST11	ENSG00000171310	rs4964797	12420	0.227403	0.511333	0.769318
Endothelial cells	SLC26A11	ENSG00000181045	rs10445219	-819978	-0.299853	0.511414	0.769318
Endothelial cells	EMILIN1	ENSG00000138080	rs72804810	-207893	0.293278	0.511554	0.769318
Endothelial cells	SLC38A3	ENSG00000188338	rs115287501	352129	-0.252041	0.511574	0.769318
Endothelial cells	KCNIP4	ENSG00000185774	rs390746	914155	0.314228	0.511631	0.769318
Endothelial cells	MON2	ENSG00000061987	rs10877750	-638592	-0.174183	0.511714	0.769318
Endothelial cells	BET1	ENSG00000105829	rs62465494	-424816	-0.295528	0.51184	0.769318
Endothelial cells	RNF114	ENSG00000124226	rs6067303	33710	0.475843	0.51186	0.769318
Endothelial cells	GNB2	ENSG00000172354	rs6945334	854912	-0.399154	0.512046	0.769318
Endothelial cells	MRPL32	ENSG00000106591	rs647117	-20461	-0.204612	0.512187	0.769318
Endothelial cells	RRN3	ENSG00000085721	rs1684549	318692	0.348211	0.512197	0.769318
Endothelial cells	ADH5	ENSG00000197894	rs6852647	566323	-0.193846	0.512356	0.769318
Endothelial cells	CSPP1	ENSG00000104218	rs28490043	824994	0.34099	0.512401	0.769318
Endothelial cells	TMX1	ENSG00000139921	rs45595035	729044	-0.522507	0.512437	0.769318
Endothelial cells	FCHO2	ENSG00000157107	rs1019457	-488715	-0.181794	0.512648	0.769318
Endothelial cells	PROS1	ENSG00000184500	rs62271484	721597	0.289362	0.51272	0.769318
Endothelial cells	HTRA1	ENSG00000166033	rs55741242	948261	0.388061	0.512787	0.769318
Endothelial cells	CEP162	ENSG00000135315	rs9444172	179663	-0.305777	0.512896	0.769318
Endothelial cells	PPP1R16B	ENSG00000101445	rs1341019	-517663	-0.336459	0.513015	0.769318
Endothelial cells	SNRPB	ENSG00000125835	rs144102485	601052	-0.348925	0.513278	0.769318
Endothelial cells	KMT2D	ENSG00000167548	rs7301075	27741	0.399003	0.51336	0.769318
Endothelial cells	FAM129B	ENSG00000136830	rs4837119	-669174	0.148523	0.513508	0.769318
Endothelial cells	SRP72	ENSG00000174780	rs6828356	-227518	0.311477	0.513604	0.769318
Endothelial cells	CSF1R	ENSG00000182578	rs72790110	927104	-0.435634	0.513835	0.769318
Endothelial cells	MEF2C	ENSG00000081189	rs72773822	-18149	0.281851	0.514021	0.769318
Endothelial cells	N4BP3	ENSG00000145911	rs56082230	223559	0.724155	0.514138	0.769318
Endothelial cells	RAB11FIP5	ENSG00000135631	rs56272827	-192349	0.305942	0.514252	0.769318
Endothelial cells	BTN3A1	ENSG00000026950	rs56023587	148	0.263295	0.514271	0.769318
Endothelial cells	BRF1	ENSG00000185024	rs78918388	303542	0.507518	0.514448	0.769318
Endothelial cells	BAG1	ENSG00000107262	rs11794661	-918361	-0.169241	0.514581	0.769318
Endothelial cells	RUVBL1	ENSG00000175792	rs35214740	626452	0.321775	0.514621	0.769318
Endothelial cells	AC002546.1	ENSG00000267653	rs2302291	-469637	-0.23508	0.514749	0.769318
Endothelial cells	DPY19L1	ENSG00000173852	rs11486838	-877866	-0.297724	0.514866	0.769318
Endothelial cells	DOC2B	ENSG00000272636	rs3934710	168677	-0.270054	0.514975	0.769318
Endothelial cells	RDX	ENSG00000137710	rs61913497	-302744	-0.305536	0.514992	0.769318
Endothelial cells	KDM7A	ENSG00000006459	rs886645	-28340	-0.232353	0.515147	0.769318
Endothelial cells	HECTD1	ENSG00000092148	rs79740809	295643	0.391919	0.515393	0.769318
Endothelial cells	SHISA4	ENSG00000198892	rs60006856	40237	-0.254909	0.515497	0.769318
Endothelial cells	BAZ2B	ENSG00000123636	rs10193270	-181770	0.102578	0.515536	0.769318
Endothelial cells	PIP4P1	ENSG00000165782	rs4981369	846748	0.263859	0.515554	0.769318
Endothelial cells	SLC30A5	ENSG00000145740	rs337250	34463	0.2763	0.515581	0.769318
Endothelial cells	MICU3	ENSG00000155970	rs7818801	838119	-0.185413	0.515794	0.769318
Endothelial cells	PPRC1	ENSG00000148840	rs7077446	-390987	0.223425	0.515913	0.769318
Endothelial cells	TAF10	ENSG00000166337	rs17808328	-708401	-0.415088	0.515956	0.769318
Endothelial cells	GPAM	ENSG00000119927	rs76235958	295289	-0.462815	0.516041	0.769318
Endothelial cells	PAPOLA	ENSG00000090060	rs7159711	201266	-0.183476	0.516165	0.769318
Endothelial cells	PRPF18	ENSG00000165630	rs1020861	417946	0.584721	0.516191	0.769318
Endothelial cells	TNIP1	ENSG00000145901	rs10051541	-109224	0.614889	0.516191	0.769318
Endothelial cells	XPNPEP1	ENSG00000108039	rs11195353	920716	-0.3318	0.516237	0.769318
Endothelial cells	SPOCK2	ENSG00000107742	rs75557840	-891910	-0.796341	0.516271	0.769318
Endothelial cells	TNKS2	ENSG00000107854	rs10786004	-189463	-0.189271	0.516322	0.769318
Endothelial cells	FARS2	ENSG00000145982	rs4960116	369190	0.169747	0.516327	0.769318
Endothelial cells	UBAP2L	ENSG00000143569	rs6426944	583756	-0.213767	0.516459	0.769318
Endothelial cells	AC015813.2	ENSG00000266086	rs12939730	-869778	0.266236	0.516508	0.769318
Endothelial cells	OSBPL10	ENSG00000144645	rs73051004	837017	-0.234834	0.516797	0.769554
Endothelial cells	ZDHHC8	ENSG00000099904	rs701448	51627	0.514071	0.516872	0.769554
Endothelial cells	ARCN1	ENSG00000095139	rs73018457	-754673	-0.367002	0.516986	0.769571
Endothelial cells	ERBB4	ENSG00000178568	rs13000748	-3896	-0.324599	0.5172	0.769736
Endothelial cells	SMIM3	ENSG00000256235	rs3846714	777911	-0.300396	0.517445	0.769742
Endothelial cells	RAB22A	ENSG00000124209	rs6123833	537481	-0.321508	0.517506	0.769742
Endothelial cells	ST7L	ENSG00000007341	rs2096262	-242767	-0.353616	0.517721	0.769742
Endothelial cells	SAT2	ENSG00000141504	rs2304907	452604	-0.155761	0.517768	0.769742
Endothelial cells	KIF1C	ENSG00000129250	rs333115	-504558	0.226624	0.517858	0.769742
Endothelial cells	DENND4C	ENSG00000137145	rs702202	-566014	0.173018	0.517894	0.769742
Endothelial cells	DTNB	ENSG00000138101	rs7423727	679051	-0.221376	0.517926	0.769742
Endothelial cells	SNX1	ENSG00000028528	rs72756987	210723	-0.589115	0.518103	0.769742
Endothelial cells	NAA20	ENSG00000173418	rs16981448	17600	0.428241	0.518129	0.769742
Endothelial cells	OGA	ENSG00000198408	rs11592299	647718	0.241158	0.518282	0.769781
Endothelial cells	PPP5C	ENSG00000011485	rs11881557	181893	-0.348853	0.518586	0.769781
Endothelial cells	SERPINE1	ENSG00000106366	rs17487797	888577	0.226396	0.518793	0.769781
Endothelial cells	TMEM259	ENSG00000182087	rs59261112	674838	-0.286871	0.518808	0.769781
Endothelial cells	VPS35L	ENSG00000103544	rs2269789	-323114	-0.232154	0.518877	0.769781
Endothelial cells	HGSNAT	ENSG00000165102	rs144873158	694321	-0.261337	0.518945	0.769781
Endothelial cells	NOP56	ENSG00000101361	rs2325971	193237	0.202126	0.518991	0.769781
Endothelial cells	CCDC66	ENSG00000180376	rs17793086	871374	0.372961	0.51905	0.769781
Endothelial cells	ZDHHC20	ENSG00000180776	rs1830940	3306	-0.213744	0.519081	0.769781
Endothelial cells	WDR35	ENSG00000118965	rs7588415	933769	-0.345614	0.519764	0.770303
Endothelial cells	LRRN2	ENSG00000170382	rs3795574	-529595	0.291548	0.519821	0.770303
Endothelial cells	MAP4K3	ENSG00000011566	rs34720947	-312042	0.339453	0.519828	0.770303
Endothelial cells	SESN3	ENSG00000149212	rs12276489	618555	-0.457287	0.520328	0.770303
Endothelial cells	PIK3R1	ENSG00000145675	rs8192259	951217	0.415616	0.52035	0.770303
Endothelial cells	PCF11	ENSG00000165494	rs1514604	-718333	-0.285496	0.52041	0.770303
Endothelial cells	SRP54	ENSG00000100883	rs78330246	-640444	-0.378635	0.520628	0.770303
Endothelial cells	DHRS7B	ENSG00000109016	rs199659846	321480	-0.921964	0.520701	0.770303
Endothelial cells	PLXDC2	ENSG00000120594	rs74931707	420214	-0.48962	0.520773	0.770303
Endothelial cells	RNF144B	ENSG00000137393	rs13195132	-692385	-0.499966	0.520915	0.770303
Endothelial cells	SELENOK	ENSG00000113811	rs6445662	550988	0.169337	0.521193	0.770303
Endothelial cells	RNH1	ENSG00000023191	rs72849408	843116	0.250469	0.521231	0.770303
Endothelial cells	NUP98	ENSG00000110713	rs10834615	-187834	0.282226	0.52124	0.770303
Endothelial cells	BNC2	ENSG00000173068	rs10962279	-767812	-0.287606	0.521363	0.770303
Endothelial cells	MAP2K2	ENSG00000126934	rs17178414	821108	0.21671	0.521397	0.770303
Endothelial cells	TGM2	ENSG00000198959	rs113214675	-544903	0.292188	0.521419	0.770303
Endothelial cells	ATP13A1	ENSG00000105726	rs1725932	448627	-0.36052	0.521434	0.770303
Endothelial cells	MITD1	ENSG00000158411	rs9808393	400117	-0.264162	0.521484	0.770303
Endothelial cells	DOT1L	ENSG00000104885	rs111174144	989820	-0.276611	0.521504	0.770303
Endothelial cells	CABIN1	ENSG00000099991	rs6004263	747984	0.238657	0.521549	0.770303
Endothelial cells	BANP	ENSG00000172530	rs35441930	-154511	-0.212054	0.521593	0.770303
Endothelial cells	LGALS3	ENSG00000131981	rs28837432	71782	-0.27124	0.521984	0.770518
Endothelial cells	EFTUD2	ENSG00000108883	rs3024291	63280	0.253487	0.52199	0.770518
Endothelial cells	LIN54	ENSG00000189308	rs72659282	969122	0.481769	0.522064	0.770518
Endothelial cells	UBE2G1	ENSG00000132388	rs150544409	395874	0.369922	0.52215	0.770518
Endothelial cells	BICD1	ENSG00000151746	rs4931006	-59277	0.143543	0.52227	0.770543
Endothelial cells	CHRAC1	ENSG00000104472	rs28521532	925212	0.284938	0.522461	0.770673
Endothelial cells	FGFR1OP2	ENSG00000111790	rs12424238	-980794	-0.369167	0.5229	0.771033
Endothelial cells	CPSF6	ENSG00000111605	rs12371246	27353	-0.305712	0.522911	0.771033
Endothelial cells	TMC6	ENSG00000141524	rs6501981	-453535	-0.405306	0.52308	0.77113
Endothelial cells	IFNGR2	ENSG00000159128	rs2834378	691179	0.254895	0.523601	0.771687
Endothelial cells	SNRPD3	ENSG00000100028	rs2330634	-647351	-0.156158	0.523708	0.771687
Endothelial cells	MED1	ENSG00000125686	rs3809704	-651189	-0.492381	0.523767	0.771687
Endothelial cells	ABCG2	ENSG00000118777	rs10032597	-838520	0.135695	0.523915	0.771753
Endothelial cells	EPHX1	ENSG00000143819	rs72754911	-43150	0.257276	0.524108	0.771856
Endothelial cells	SNRNP25	ENSG00000161981	rs9328928	755712	0.238913	0.524191	0.771856
Endothelial cells	PLEKHB1	ENSG00000021300	rs12421033	-491396	0.228321	0.524403	0.772016
Endothelial cells	TOX4	ENSG00000092203	rs2319198	-966226	0.362652	0.524662	0.772159
Endothelial cells	MIRLET7A1HG	ENSG00000269946	rs7029968	-918309	0.295233	0.524811	0.772159
Endothelial cells	SHISA6	ENSG00000188803	rs34255910	-965246	-0.337668	0.524875	0.772159
Endothelial cells	NDUFA8	ENSG00000119421	rs673977	855868	-0.227306	0.52507	0.772159
Endothelial cells	GSE1	ENSG00000131149	rs113419147	385123	-0.474616	0.525122	0.772159
Endothelial cells	IMPAD1	ENSG00000104331	rs62513479	258939	0.304309	0.525173	0.772159
Endothelial cells	ZNHIT3	ENSG00000273611	rs9893845	273617	0.180081	0.525257	0.772159
Endothelial cells	ARHGEF17	ENSG00000110237	rs11235965	686956	-0.165453	0.525402	0.772159
Endothelial cells	FAM53C	ENSG00000120709	rs11744695	831103	0.241537	0.525428	0.772159
Endothelial cells	APLF	ENSG00000169621	rs62133355	510573	0.438243	0.525824	0.772168
Endothelial cells	DLG2	ENSG00000150672	rs17210497	759235	-0.299672	0.525856	0.772168
Endothelial cells	KLF2	ENSG00000127528	rs80189017	-471854	0.407952	0.525883	0.772168
Endothelial cells	FAM200B	ENSG00000237765	rs3763967	964657	-0.383744	0.526019	0.772168
Endothelial cells	TPM3	ENSG00000143549	rs6675978	-423891	0.122975	0.526102	0.772168
Endothelial cells	AL136531.2	ENSG00000274322	rs6045664	566402	0.26718	0.526142	0.772168
Endothelial cells	FLYWCH2	ENSG00000162076	rs12448426	4368	0.17201	0.526156	0.772168
Endothelial cells	ANKMY2	ENSG00000106524	rs17576279	973158	-0.449921	0.526541	0.772582
Endothelial cells	COMMD1	ENSG00000173163	rs10191428	609547	-0.359416	0.526901	0.772958
Endothelial cells	NEGR1	ENSG00000172260	rs4545290	207600	-0.261405	0.527171	0.773123
Endothelial cells	RPL22L1	ENSG00000163584	rs17420436	970102	-0.325648	0.52722	0.773123
Endothelial cells	MTMR4	ENSG00000108389	rs12150325	-156834	-0.557079	0.52746	0.773219
Endothelial cells	PLCG2	ENSG00000197943	rs34798987	-496728	0.40936	0.527682	0.773219
Endothelial cells	TBPL1	ENSG00000028839	rs56387435	663771	0.336497	0.527813	0.773219
Endothelial cells	RBM25	ENSG00000119707	rs62005105	981746	-0.264769	0.528122	0.773219
Endothelial cells	LSR	ENSG00000105699	rs2651096	-377936	0.183147	0.528211	0.773219
Endothelial cells	MED30	ENSG00000164758	rs6469649	-984253	-0.31273	0.528249	0.773219
Endothelial cells	RIOX2	ENSG00000170854	rs2178321	524648	0.314786	0.528257	0.773219
Endothelial cells	TRIP11	ENSG00000100815	rs10146051	71032	-0.306549	0.528299	0.773219
Endothelial cells	ADGRL4	ENSG00000162618	rs11162882	979285	-0.229827	0.528318	0.773219
Endothelial cells	PCED1B	ENSG00000179715	rs12297968	233477	0.57298	0.528318	0.773219
Endothelial cells	CEMIP	ENSG00000103888	rs3935740	555040	0.574936	0.528515	0.773316
Endothelial cells	FNDC3A	ENSG00000102531	rs1365725	-115612	-0.215769	0.528591	0.773316
Endothelial cells	SLIRP	ENSG00000119705	rs2365681	561539	0.190359	0.528764	0.773355
Endothelial cells	SHF	ENSG00000138606	rs2444010	-430839	0.299451	0.528824	0.773355
Endothelial cells	FHL5	ENSG00000112214	rs213861	223653	0.313723	0.52922	0.77358
Endothelial cells	SERF2	ENSG00000140264	rs66903736	-157653	-0.138045	0.529268	0.77358
Endothelial cells	UBXN2B	ENSG00000215114	rs7837243	472697	0.342621	0.529384	0.77358
Endothelial cells	PRPF6	ENSG00000101161	rs117413284	-649589	-0.464385	0.529428	0.77358
Endothelial cells	METTL7A	ENSG00000185432	rs7303030	967226	0.244635	0.529511	0.77358
Endothelial cells	MBD2	ENSG00000134046	rs78530746	-950397	0.382631	0.529598	0.77358
Endothelial cells	CPT1A	ENSG00000110090	rs3019752	286866	0.314006	0.529942	0.773894
Endothelial cells	PXN	ENSG00000089159	rs117872759	-695523	-0.347134	0.53008	0.773894
Endothelial cells	GNS	ENSG00000135677	rs6581512	-837339	0.310084	0.530127	0.773894
Endothelial cells	MRPS18B	ENSG00000204568	rs9357120	645099	-0.254193	0.530226	0.773894
Endothelial cells	UBE2B	ENSG00000119048	rs35704701	904753	0.254622	0.530438	0.774052
Endothelial cells	UBXN4	ENSG00000144224	rs57903782	-954145	-0.268664	0.530604	0.774127
Endothelial cells	MADD	ENSG00000110514	rs34228231	529527	-0.197778	0.530696	0.774127
Endothelial cells	FAM193A	ENSG00000125386	rs78292845	-245255	0.323948	0.530866	0.774175
Endothelial cells	TXNDC9	ENSG00000115514	rs6739527	670495	0.150871	0.531063	0.774175
Endothelial cells	CEP78	ENSG00000148019	rs62573381	-703235	-0.443835	0.531195	0.774175
Endothelial cells	TMOD3	ENSG00000138594	rs111608590	444735	0.354661	0.531245	0.774175
Endothelial cells	EXD3	ENSG00000187609	rs945381	-695640	0.307144	0.531246	0.774175
Endothelial cells	PDAP1	ENSG00000106244	rs13233862	-605771	-0.271626	0.531456	0.774206
Endothelial cells	MAVS	ENSG00000088888	rs2295340	-92933	0.231056	0.531474	0.774206
Endothelial cells	TMBIM1	ENSG00000135926	rs7596846	893218	0.308025	0.531815	0.774421
Endothelial cells	DDX55	ENSG00000111364	rs7298287	25098	0.498821	0.531868	0.774421
Endothelial cells	ZNF621	ENSG00000172888	rs11716926	-332672	-0.212584	0.532036	0.774421
Endothelial cells	GMFB	ENSG00000197045	rs7157734	182645	-0.266522	0.532154	0.774421
Endothelial cells	MTSS1L	ENSG00000132613	rs11645598	740626	0.255314	0.5324	0.774421
Endothelial cells	RMDN1	ENSG00000176623	rs423744	966022	-0.188826	0.5325	0.774421
Endothelial cells	RAB6B	ENSG00000154917	rs9853621	454936	0.299496	0.532529	0.774421
Endothelial cells	VKORC1L1	ENSG00000196715	rs62456513	-854530	-0.319454	0.532643	0.774421
Endothelial cells	ARL13B	ENSG00000169379	rs71324802	-181317	0.224474	0.532697	0.774421
Endothelial cells	HBB	ENSG00000244734	rs12574190	-103886	-0.409919	0.532732	0.774421
Endothelial cells	C1orf216	ENSG00000142686	rs78155593	-967136	-0.349819	0.532759	0.774421
Endothelial cells	ALG10B	ENSG00000175548	rs4768676	922993	-0.19896	0.532986	0.774515
Endothelial cells	GMFG	ENSG00000130755	rs35601972	857080	-0.349645	0.533032	0.774515
Endothelial cells	ATP6V0B	ENSG00000117410	rs1325440	41332	-0.20088	0.533319	0.774515
Endothelial cells	ATP5IF1	ENSG00000130770	rs10799121	567310	-0.111061	0.53359	0.774515
Endothelial cells	RNF180	ENSG00000164197	rs17798594	331436	0.415145	0.53365	0.774515
Endothelial cells	CDC42BPA	ENSG00000143776	rs1287949	-802709	-0.242017	0.533659	0.774515
Endothelial cells	COP1	ENSG00000143207	rs56345448	352113	0.215945	0.534003	0.774515
Endothelial cells	SPATS2L	ENSG00000196141	rs4343451	-76044	0.25453	0.534063	0.774515
Endothelial cells	PIP4P2	ENSG00000155099	rs10808635	344041	0.265468	0.534211	0.774515
Endothelial cells	MOB3B	ENSG00000120162	rs111891848	-211404	0.484614	0.534249	0.774515
Endothelial cells	GPALPP1	ENSG00000133114	rs4942278	-881716	-0.42625	0.534275	0.774515
Endothelial cells	ARPC2	ENSG00000163466	rs75156815	-412307	-0.297589	0.534326	0.774515
Endothelial cells	ODF2L	ENSG00000122417	rs517244	442080	-0.447772	0.534405	0.774515
Endothelial cells	PUM3	ENSG00000080608	rs10738558	-820780	-0.349246	0.534446	0.774515
Endothelial cells	BACH2	ENSG00000112182	rs1782	-938913	-0.343213	0.534513	0.774515
Endothelial cells	GJC1	ENSG00000182963	rs17629022	83864	-0.177902	0.534707	0.774515
Endothelial cells	GAPDH	ENSG00000111640	rs1839622	647425	0.135438	0.53486	0.774515
Endothelial cells	RPN2	ENSG00000118705	rs6022123	793882	0.320122	0.53489	0.774515
Endothelial cells	ELK3	ENSG00000111145	rs17025418	247972	-0.333006	0.534962	0.774515
Endothelial cells	MTRNR2L12	ENSG00000269028	rs9856790	-209608	-0.185316	0.535012	0.774515
Endothelial cells	P4HB	ENSG00000185624	rs12948621	804605	0.222781	0.535017	0.774515
Endothelial cells	SLC39A8	ENSG00000138821	rs7655375	9071	0.202615	0.53514	0.774515
Endothelial cells	SEC22A	ENSG00000121542	rs9834725	34901	-0.335652	0.535272	0.774515
Endothelial cells	EIF2AK1	ENSG00000086232	rs4724736	-261995	0.370643	0.535317	0.774515
Endothelial cells	EFCAB7	ENSG00000203965	rs11582264	82370	-0.444129	0.53541	0.774515
Endothelial cells	KIAA1217	ENSG00000120549	rs61847287	-416612	-0.440613	0.535633	0.774688
Endothelial cells	RSAD2	ENSG00000134321	rs4669969	-926001	0.175709	0.535776	0.774732
Endothelial cells	GAN	ENSG00000261609	rs4622505	589569	0.244081	0.53587	0.774732
Endothelial cells	NCOR2	ENSG00000196498	rs10846611	-414987	-0.247532	0.535994	0.774761
Endothelial cells	BOD1L1	ENSG00000038219	rs520854	-503652	-0.195479	0.536263	0.775
Endothelial cells	ZFP30	ENSG00000120784	rs12982790	-447262	0.278381	0.536508	0.775041
Endothelial cells	SLCO4A1	ENSG00000101187	rs45515601	916602	0.227244	0.5368	0.775041
Endothelial cells	RALA	ENSG00000006451	rs2392591	-967956	0.249189	0.536846	0.775041
Endothelial cells	THY1	ENSG00000154096	rs543876	454792	-0.251249	0.536875	0.775041
Endothelial cells	LRP4	ENSG00000134569	rs6485672	-630226	0.171385	0.536886	0.775041
Endothelial cells	NR1D2	ENSG00000174738	rs72619928	657803	-0.348597	0.536912	0.775041
Endothelial cells	ST3GAL2	ENSG00000157350	rs12929706	-959306	0.254276	0.537032	0.775065
Endothelial cells	UPP1	ENSG00000183696	rs79377949	-678398	0.282015	0.537282	0.775276
Endothelial cells	MRPL37	ENSG00000116221	rs11803547	558268	-0.547797	0.537561	0.775473
Endothelial cells	DPP8	ENSG00000074603	rs75484573	783583	0.379193	0.537807	0.775473
Endothelial cells	PTPN13	ENSG00000163629	rs3775233	356129	0.335964	0.537837	0.775473
Endothelial cells	ETHE1	ENSG00000105755	rs2354282	-394200	-0.305677	0.537859	0.775473
Endothelial cells	FP700111.1	ENSG00000224363	rs12140136	-136791	-0.130769	0.538029	0.775473
Endothelial cells	TMUB1	ENSG00000164897	rs7789699	710556	-0.19526	0.53804	0.775473
Endothelial cells	RPS15A	ENSG00000134419	rs4099227	-554398	0.124732	0.538482	0.77566
Endothelial cells	PRXL2C	ENSG00000158122	rs7047000	-991594	0.211836	0.538549	0.77566
Endothelial cells	ENOPH1	ENSG00000145293	rs62311720	653774	-0.31872	0.538552	0.77566
Endothelial cells	IGIP	ENSG00000182700	rs79076432	-503736	0.434912	0.538584	0.77566
Endothelial cells	PPP2CB	ENSG00000104695	rs35320172	-372083	-0.185025	0.538789	0.775806
Endothelial cells	GLRX5	ENSG00000182512	rs12433854	262343	0.284432	0.539102	0.775905
Endothelial cells	SIK2	ENSG00000170145	rs73555950	-958856	0.453649	0.539119	0.775905
Endothelial cells	CYP7B1	ENSG00000172817	rs73689539	-244756	0.393366	0.539268	0.775905
Endothelial cells	KIF2A	ENSG00000068796	rs2272290	87530	-0.308391	0.539272	0.775905
Endothelial cells	HDAC3	ENSG00000171720	rs168776	433911	0.336971	0.539613	0.776022
Endothelial cells	PPHLN1	ENSG00000134283	rs17092200	629668	0.35632	0.539626	0.776022
Endothelial cells	UBE2Z	ENSG00000159202	rs1365300	989364	0.184872	0.539692	0.776022
Endothelial cells	SPAG16	ENSG00000144451	rs58185195	943268	0.322295	0.539815	0.776022
Endothelial cells	CLCN6	ENSG00000011021	rs17880043	392787	-0.400761	0.539973	0.776022
Endothelial cells	BTG2	ENSG00000159388	rs4247820	159980	0.394999	0.540119	0.776022
Endothelial cells	EXOC1	ENSG00000090989	rs78951869	-162611	0.678318	0.540189	0.776022
Endothelial cells	VPS39	ENSG00000166887	rs12916191	-18468	-0.221957	0.540234	0.776022
Endothelial cells	MKKS	ENSG00000125863	rs2423542	679638	0.194478	0.54031	0.776022
Endothelial cells	CHCHD2	ENSG00000106153	rs56355538	3738	-0.118788	0.540462	0.776022
Endothelial cells	EXOC3	ENSG00000180104	rs6554663	770973	-0.334015	0.540494	0.776022
Endothelial cells	SSU72	ENSG00000160075	rs7531221	-56871	-0.236078	0.541156	0.776799
Endothelial cells	FBXO11	ENSG00000138081	rs6544995	-356874	-0.244262	0.541283	0.776799
Endothelial cells	GTF2I	ENSG00000263001	rs34792711	-224552	0.141897	0.541346	0.776799
Endothelial cells	KIAA0319L	ENSG00000142687	rs7550582	-864277	0.155082	0.541469	0.776826
Endothelial cells	SRGAP1	ENSG00000196935	rs10506460	-790461	0.33266	0.541684	0.776921
Endothelial cells	UBE2Q1	ENSG00000160714	rs11264224	36581	0.330508	0.541748	0.776921
Endothelial cells	CYSTM1	ENSG00000120306	rs264347	-194152	0.121055	0.541938	0.776921
Endothelial cells	OSBPL1A	ENSG00000141447	rs12456451	276620	-0.384246	0.541987	0.776921
Endothelial cells	NLRC5	ENSG00000140853	rs12933525	-287955	-0.330233	0.542054	0.776921
Endothelial cells	PXDC1	ENSG00000168994	rs7758854	472942	-0.306734	0.542452	0.777343
Endothelial cells	TPST1	ENSG00000169902	rs10950055	723082	0.364609	0.54268	0.777446
Endothelial cells	RBM39	ENSG00000131051	rs75538942	858187	-0.285789	0.543021	0.777446
Endothelial cells	SLC7A11	ENSG00000151012	rs7670361	-7835	-0.251897	0.543034	0.777446
Endothelial cells	GPR146	ENSG00000164849	rs71518341	-331838	-0.228412	0.543318	0.777446
Endothelial cells	PTPRB	ENSG00000127329	rs4761140	-215829	-0.15808	0.543529	0.777446
Endothelial cells	ANKAR	ENSG00000151687	rs77284543	-89594	0.326569	0.543805	0.777446
Endothelial cells	UST	ENSG00000111962	rs6924147	231140	0.158141	0.543992	0.777446
Endothelial cells	NT5DC1	ENSG00000178425	rs9968966	837752	0.246886	0.544172	0.777446
Endothelial cells	S100A1	ENSG00000160678	rs6661009	340336	0.159781	0.54424	0.777446
Endothelial cells	SLC37A1	ENSG00000160190	rs62216236	-674254	0.524951	0.544244	0.777446
Endothelial cells	TEX264	ENSG00000164081	rs111632417	259005	-0.272501	0.54428	0.777446
Endothelial cells	KCNMB4	ENSG00000135643	rs17108097	29329	0.430311	0.544304	0.777446
Endothelial cells	CDC37	ENSG00000105401	rs1946249	-419513	0.167569	0.544304	0.777446
Endothelial cells	ICE2	ENSG00000128915	rs149026506	-77014	-0.460864	0.544363	0.777446
Endothelial cells	RPS6KC1	ENSG00000136643	rs10158077	553429	0.288416	0.544385	0.777446
Endothelial cells	UBE2N	ENSG00000177889	rs4761594	788305	0.204547	0.544513	0.777446
Endothelial cells	PSMG4	ENSG00000180822	rs56061081	651508	0.32889	0.544693	0.777446
Endothelial cells	SLC48A1	ENSG00000211584	rs2409044	813690	-0.283756	0.544709	0.777446
Endothelial cells	DSEL	ENSG00000171451	rs80009891	466171	-0.560611	0.544709	0.777446
Endothelial cells	N4BP2L1	ENSG00000139597	rs79723416	972278	0.492067	0.544996	0.777446
Endothelial cells	DEGS1	ENSG00000143753	rs34734886	-688351	-0.387982	0.54502	0.777446
Endothelial cells	UQCRFS1	ENSG00000169021	rs80307136	320338	0.467681	0.545125	0.777446
Endothelial cells	CPSF7	ENSG00000149532	rs75148619	-369829	-0.433443	0.545173	0.777446
Endothelial cells	AHCY	ENSG00000101444	rs6060237	794604	0.334619	0.54521	0.777446
Endothelial cells	PCDH12	ENSG00000113555	rs1209696	411109	0.264557	0.545304	0.777446
Endothelial cells	TOM1L1	ENSG00000141198	rs12603570	622968	0.226603	0.545513	0.777446
Endothelial cells	TIMM8B	ENSG00000150779	rs7115108	738490	0.176434	0.54553	0.777446
Endothelial cells	SETD5	ENSG00000168137	rs1003780	999255	0.393801	0.545591	0.777446
Endothelial cells	KLHL24	ENSG00000114796	rs16858780	750504	0.243475	0.545622	0.777446
Endothelial cells	RPL29	ENSG00000162244	rs62253734	623686	0.178094	0.545814	0.777446
Endothelial cells	TMEM108	ENSG00000144868	rs1534169	833589	-0.304468	0.545814	0.777446
Endothelial cells	UNK	ENSG00000132478	rs35653922	200520	-0.574349	0.545857	0.777446
Endothelial cells	ZSWIM7	ENSG00000214941	rs79095053	-607085	0.440169	0.54595	0.777446
Endothelial cells	PPP1CB	ENSG00000213639	rs13013613	580451	-0.16334	0.546221	0.777576
Endothelial cells	MRPS35	ENSG00000061794	rs2085912	-370790	0.304676	0.546249	0.777576
Endothelial cells	MTMR14	ENSG00000163719	rs73021237	-400774	0.36767	0.546485	0.777631
Endothelial cells	DUSP6	ENSG00000139318	rs77339725	-337595	0.431741	0.54655	0.777631
Endothelial cells	FAM221A	ENSG00000188732	rs10229203	-919097	0.561714	0.546686	0.777631
Endothelial cells	PDPK1	ENSG00000140992	rs11643983	850885	-0.213408	0.54682	0.777631
Endothelial cells	SNX25	ENSG00000109762	rs35431377	-682819	0.224909	0.546838	0.777631
Endothelial cells	SOCS4	ENSG00000180008	rs1885397	-260851	-0.280382	0.546998	0.777631
Endothelial cells	PLAT	ENSG00000104368	rs62642295	-985324	-0.503769	0.547062	0.777631
Endothelial cells	RPL15	ENSG00000174748	rs35601156	428985	-0.102885	0.547119	0.777631
Endothelial cells	DDX50	ENSG00000107625	rs2763344	942128	0.358098	0.547243	0.77766
Endothelial cells	CAMK2A	ENSG00000070808	rs30817	-394504	-0.221854	0.547386	0.777716
Endothelial cells	SMIM15	ENSG00000188725	rs10064516	-950423	0.211396	0.547558	0.777751
Endothelial cells	IMP4	ENSG00000136718	rs114826753	34399	-0.279265	0.547619	0.777751
Endothelial cells	RNF4	ENSG00000063978	rs12506200	600105	0.29039	0.547739	0.777774
Endothelial cells	NFIC	ENSG00000141905	rs10406174	629838	0.290235	0.547969	0.777953
Endothelial cells	NHLRC2	ENSG00000196865	rs7076938	174954	-0.185911	0.548256	0.778069
Endothelial cells	TMOD1	ENSG00000136842	rs34757740	897092	-0.506961	0.548258	0.778069
Endothelial cells	PSMD11	ENSG00000108671	rs225183	112630	-0.235913	0.548398	0.77812
Endothelial cells	FAM84A	ENSG00000162981	rs1976727	-214831	0.245257	0.54873	0.778443
Endothelial cells	OLFM2	ENSG00000105088	rs11878588	304060	0.415484	0.549031	0.778549
Endothelial cells	TFIP11	ENSG00000100109	rs34092090	-133288	0.380129	0.549034	0.778549
Endothelial cells	PACRGL	ENSG00000163138	rs13118125	-577977	0.207921	0.549128	0.778549
Endothelial cells	MUL1	ENSG00000090432	rs1609560	-803809	-0.269918	0.549482	0.778549
Endothelial cells	DPH6	ENSG00000134146	rs4924214	-762749	0.19222	0.549897	0.778549
Endothelial cells	PIK3CA	ENSG00000121879	rs59744947	509369	0.433969	0.549949	0.778549
Endothelial cells	MAP1LC3A	ENSG00000101460	rs6088537	60949	-0.145464	0.549958	0.778549
Endothelial cells	TMEM255B	ENSG00000184497	rs9525174	328931	0.212117	0.550138	0.778549
Endothelial cells	LCMT1	ENSG00000205629	rs890846	-615897	-0.441737	0.550152	0.778549
Endothelial cells	ANAPC1	ENSG00000153107	rs62160440	-619610	-0.392295	0.550165	0.778549
Endothelial cells	SLCO2A1	ENSG00000174640	rs72976372	-187959	0.595504	0.550494	0.778549
Endothelial cells	KCNQ3	ENSG00000184156	rs12678146	908137	-0.235462	0.550535	0.778549
Endothelial cells	ZMYND8	ENSG00000101040	rs6066669	844487	-0.186164	0.550555	0.778549
Endothelial cells	FBLN2	ENSG00000163520	rs636377	-464192	0.316246	0.55057	0.778549
Endothelial cells	SNRNP48	ENSG00000168566	rs1199389	800684	0.284734	0.550845	0.778549
Endothelial cells	TYW5	ENSG00000162971	rs111927943	587532	0.301537	0.551342	0.778549
Endothelial cells	NCOA6	ENSG00000198646	rs6060491	761526	0.293546	0.551407	0.778549
Endothelial cells	RFTN1	ENSG00000131378	rs17042389	36442	0.290514	0.551455	0.778549
Endothelial cells	ZNF394	ENSG00000160908	rs1050542	602346	0.243212	0.551607	0.778549
Endothelial cells	ORMDL2	ENSG00000123353	rs60328979	794558	-0.4783	0.551635	0.778549
Endothelial cells	THUMPD1	ENSG00000066654	rs117900097	-713136	-0.581286	0.551727	0.778549
Endothelial cells	NSRP1	ENSG00000126653	rs25533	120352	-0.365811	0.55182	0.778549
Endothelial cells	COPS6	ENSG00000168090	rs12705091	785788	0.150827	0.551839	0.778549
Endothelial cells	NR4A2	ENSG00000153234	rs72876513	-777637	-0.322737	0.551852	0.778549
Endothelial cells	NT5C	ENSG00000125458	rs60851052	663121	0.328223	0.551884	0.778549
Endothelial cells	LINS1	ENSG00000140471	rs148264964	470057	0.669173	0.55192	0.778549
Endothelial cells	TSTA3	ENSG00000104522	rs72693326	78467	0.384067	0.552054	0.778549
Endothelial cells	ANTXR2	ENSG00000163297	rs36111784	-391940	0.338763	0.552147	0.778549
Endothelial cells	ZCCHC8	ENSG00000033030	rs11043305	-860885	0.295919	0.552268	0.778549
Endothelial cells	DHX15	ENSG00000109606	rs6846302	871025	0.221517	0.552283	0.778549
Endothelial cells	SDAD1	ENSG00000198301	rs2703138	955348	0.356861	0.552291	0.778549
Endothelial cells	PKNOX1	ENSG00000160199	rs444435	-371828	-0.260233	0.552322	0.778549
Endothelial cells	ABHD18	ENSG00000164074	rs34527040	752790	-0.241501	0.552352	0.778549
Endothelial cells	CTTNBP2	ENSG00000077063	rs13308921	-797394	-0.230443	0.552487	0.778549
Endothelial cells	GRK2	ENSG00000173020	rs7129017	-198573	-0.196999	0.552521	0.778549
Endothelial cells	HMGCL	ENSG00000117305	rs2999568	-206802	0.229576	0.552548	0.778549
Endothelial cells	RPS19	ENSG00000105372	rs10401737	-851401	0.112408	0.552851	0.778717
Endothelial cells	C1QTNF1	ENSG00000173918	rs7210503	16572	0.39352	0.552875	0.778717
Endothelial cells	IFNGR1	ENSG00000027697	rs72982733	772964	0.301143	0.553077	0.778855
Endothelial cells	SLC39A10	ENSG00000196950	rs10185350	723083	-0.148373	0.553313	0.779041
Endothelial cells	PLEKHM1	ENSG00000225190	rs9901510	-887902	0.296607	0.553427	0.779046
Endothelial cells	NAA38	ENSG00000183011	rs4414548	227705	-0.180353	0.553525	0.779046
Endothelial cells	PRTG	ENSG00000166450	rs16953273	42043	-0.273987	0.553771	0.779207
Endothelial cells	FLI1	ENSG00000151702	rs10893878	-201280	-0.190705	0.553847	0.779207
Endothelial cells	USP31	ENSG00000103404	rs9921097	-405763	-0.27068	0.553983	0.779225
Endothelial cells	JOSD2	ENSG00000161677	rs7254626	410794	0.250325	0.554068	0.779225
Endothelial cells	TRIM62	ENSG00000116525	rs527208	-217106	0.299801	0.554487	0.779601
Endothelial cells	ZNF451	ENSG00000112200	rs2067543	-526359	-0.193286	0.554544	0.779601
Endothelial cells	NDRG3	ENSG00000101079	rs57381578	694482	0.411348	0.554662	0.779621
Endothelial cells	MRPS27	ENSG00000113048	rs55856554	999081	0.341058	0.55492	0.779733
Endothelial cells	CPD	ENSG00000108582	rs62068783	697193	-0.443216	0.55495	0.779733
Endothelial cells	CTDSPL2	ENSG00000137770	rs79085615	11924	-0.32346	0.555065	0.779748
Endothelial cells	MAP2K7	ENSG00000076984	rs4804061	197649	0.333447	0.555239	0.779846
Endothelial cells	DCTD	ENSG00000129187	rs4862268	999404	0.454163	0.555469	0.780023
Endothelial cells	TRIM37	ENSG00000108395	rs765973	-577944	0.210992	0.555927	0.780337
Endothelial cells	SRRM2	ENSG00000167978	rs71386677	-153977	0.523848	0.556049	0.780337
Endothelial cells	CFAP20	ENSG00000070761	rs4784044	350527	-0.473215	0.556107	0.780337
Endothelial cells	DDX52	ENSG00000278053	rs58372042	-857171	-0.490148	0.556241	0.780337
Endothelial cells	REX1BD	ENSG00000006015	rs55916174	182485	0.325145	0.556438	0.780337
Endothelial cells	GRAMD1A	ENSG00000089351	rs34968526	-335710	0.219265	0.556527	0.780337
Endothelial cells	PPIL4	ENSG00000131013	rs4467791	975102	0.338979	0.556853	0.780337
Endothelial cells	TRIM13	ENSG00000204977	rs4942817	-650697	0.30893	0.556858	0.780337
Endothelial cells	ADCY9	ENSG00000162104	rs9302792	997661	0.323031	0.556877	0.780337
Endothelial cells	IGF2	ENSG00000167244	rs2074247	384978	0.15761	0.556904	0.780337
Endothelial cells	RAPGEF1	ENSG00000107263	rs507371	707134	0.263648	0.557188	0.780337
Endothelial cells	SPRED2	ENSG00000198369	rs6546146	-103448	0.195791	0.557206	0.780337
Endothelial cells	MTPN	ENSG00000105887	rs10428982	92302	-0.274001	0.557239	0.780337
Endothelial cells	NBPF1	ENSG00000219481	rs15786	372534	0.568726	0.55752	0.780337
Endothelial cells	DHX40	ENSG00000108406	rs8078987	307122	0.233632	0.557568	0.780337
Endothelial cells	WASHC1	ENSG00000181404	rs12115552	173540	-0.300191	0.557845	0.780337
Endothelial cells	IPO5	ENSG00000065150	rs4646212	788658	0.257261	0.557864	0.780337
Endothelial cells	CHMP1A	ENSG00000131165	rs2139455	-17031	0.349888	0.558107	0.780337
Endothelial cells	HDDC3	ENSG00000184508	rs80335192	560846	0.287898	0.558157	0.780337
Endothelial cells	ANKRD28	ENSG00000206560	rs73142301	-442127	0.238395	0.558169	0.780337
Endothelial cells	MRPS18A	ENSG00000096080	rs7757246	348453	0.389054	0.55825	0.780337
Endothelial cells	SCAF11	ENSG00000139218	rs10880739	-890571	0.22004	0.558257	0.780337
Endothelial cells	MFN2	ENSG00000116688	rs3010934	645493	-0.213998	0.558285	0.780337
Endothelial cells	ARAP1	ENSG00000186635	rs72956144	-814405	-0.35127	0.558298	0.780337
Endothelial cells	CCDC59	ENSG00000133773	rs7965702	-881764	-0.199226	0.558298	0.780337
Endothelial cells	KSR1	ENSG00000141068	rs76728084	438762	-0.405338	0.558404	0.780339
Endothelial cells	FRMD6	ENSG00000139926	rs1538615	-542395	-0.212312	0.558606	0.780356
Endothelial cells	CEP135	ENSG00000174799	chr4:55771322_T_G	-177550	0.289291	0.558713	0.780356
Endothelial cells	AHCYL2	ENSG00000158467	rs149596765	776231	-0.287572	0.558774	0.780356
Endothelial cells	GADD45B	ENSG00000099860	rs12459408	-980845	-0.179096	0.558835	0.780356
Endothelial cells	MAP3K11	ENSG00000173327	rs3107024	819361	-0.19547	0.558988	0.780356
Endothelial cells	CCNG2	ENSG00000138764	rs28563976	-980988	-0.385342	0.559041	0.780356
Endothelial cells	GNL2	ENSG00000134697	rs7524987	822120	0.297288	0.559531	0.780774
Endothelial cells	CCT6A	ENSG00000146731	rs146009688	659213	-0.421091	0.559549	0.780774
Endothelial cells	ANKRD37	ENSG00000186352	rs13114899	534436	0.295608	0.559922	0.781149
Endothelial cells	SCARB2	ENSG00000138760	rs1108256	612896	-0.203914	0.560195	0.781384
Endothelial cells	C20orf194	ENSG00000088854	rs127076	-610197	-0.3658	0.560852	0.781603
Endothelial cells	KLC1	ENSG00000126214	rs7144780	716033	-0.216027	0.560891	0.781603
Endothelial cells	ZCCHC14	ENSG00000140948	rs28972429	881174	0.222809	0.561013	0.781603
Endothelial cells	KIF5C	ENSG00000168280	rs10205449	175947	0.236905	0.561085	0.781603
Endothelial cells	FBXO2	ENSG00000116661	rs11807257	-28819	-0.29953	0.5611	0.781603
Endothelial cells	AP2A2	ENSG00000183020	rs1533824	-710726	-0.211565	0.561107	0.781603
Endothelial cells	CRKL	ENSG00000099942	rs1076455	-264210	-0.219563	0.561129	0.781603
Endothelial cells	LCA5	ENSG00000135338	rs79771575	-140144	-0.429498	0.561187	0.781603
Endothelial cells	ITPRID2	ENSG00000138434	rs3770124	-412534	0.194357	0.56142	0.78165
Endothelial cells	ACTG1	ENSG00000184009	rs56112103	812446	-0.193522	0.561557	0.78165
Endothelial cells	STX12	ENSG00000117758	rs12747190	-458024	-0.200398	0.561611	0.78165
Endothelial cells	AK1	ENSG00000106992	rs10987681	-326429	0.328568	0.561693	0.78165
Endothelial cells	PTS	ENSG00000150787	rs11214175	119558	0.230324	0.561743	0.78165
Endothelial cells	SPCS3	ENSG00000129128	rs12502935	-127339	-0.226192	0.562052	0.781824
Endothelial cells	PPP1CA	ENSG00000172531	rs79576315	159471	-0.282516	0.562179	0.781824
Endothelial cells	CAB39	ENSG00000135932	rs9798284	-628389	-0.32516	0.562222	0.781824
Endothelial cells	USP14	ENSG00000101557	rs2856966	749325	0.324977	0.562357	0.781824
Endothelial cells	SLC49A4	ENSG00000138463	rs4677949	-397026	0.464549	0.562685	0.781824
Endothelial cells	CYP20A1	ENSG00000119004	rs10172036	720619	-0.176515	0.56272	0.781824
Endothelial cells	PFDN2	ENSG00000143256	rs12729592	605964	-0.142893	0.562792	0.781824
Endothelial cells	ATP6V1B2	ENSG00000147416	rs7834527	732488	-0.22854	0.562792	0.781824
Endothelial cells	ARFRP1	ENSG00000101246	rs6011910	-129691	0.707632	0.56282	0.781824
Endothelial cells	RPL38	ENSG00000172809	rs1382938	-409008	0.247511	0.562996	0.781824
Endothelial cells	CLOCK	ENSG00000134852	rs77591659	407336	0.58034	0.563148	0.781824
Endothelial cells	GTDC1	ENSG00000121964	rs16822986	-586444	-0.283931	0.563155	0.781824
Endothelial cells	FAM214B	ENSG00000005238	rs1890595	563252	-0.248153	0.563585	0.781824
Endothelial cells	ATG101	ENSG00000123395	rs303793	-216095	-0.272038	0.563604	0.781824
Endothelial cells	TUT4	ENSG00000134744	rs1288403	536623	-0.251575	0.563663	0.781824
Endothelial cells	PTBP3	ENSG00000119314	rs10981649	813617	-0.532204	0.563678	0.781824
Endothelial cells	TRIM52	ENSG00000183718	rs4458543	-778586	-0.431935	0.563736	0.781824
Endothelial cells	PARP8	ENSG00000151883	rs17819597	382816	-0.341622	0.563811	0.781824
Endothelial cells	UFL1	ENSG00000014123	rs9400248	194700	-0.201442	0.563954	0.781824
Endothelial cells	FBXO45	ENSG00000174013	rs34041380	888022	0.494056	0.564187	0.781824
Endothelial cells	DNAJB6	ENSG00000105993	rs13230145	-982988	-0.1693	0.564206	0.781824
Endothelial cells	TASOR2	ENSG00000108021	rs34754528	983061	0.252283	0.564286	0.781824
Endothelial cells	WRNIP1	ENSG00000124535	rs315003	23954	-0.204381	0.564519	0.781824
Endothelial cells	ACO2	ENSG00000100412	rs11575922	-788451	0.300732	0.564524	0.781824
Endothelial cells	GTF2IRD2B	ENSG00000174428	rs75030876	524369	0.563724	0.564543	0.781824
Endothelial cells	TBC1D22B	ENSG00000065491	rs10947660	-113576	-0.199178	0.564603	0.781824
Endothelial cells	TENT4A	ENSG00000112941	rs67866598	-754424	0.330408	0.564687	0.781824
Endothelial cells	REL	ENSG00000162924	rs1863162	-973309	0.247933	0.565204	0.782395
Endothelial cells	AL049828.1	ENSG00000258526	rs12147961	777500	-0.169049	0.565326	0.782395
Endothelial cells	POLR2B	ENSG00000047315	rs11133460	-158489	-0.251834	0.565417	0.782395
Endothelial cells	UBE2D3	ENSG00000109332	rs340482	598166	-0.237591	0.565518	0.782395
Endothelial cells	LUC7L2	ENSG00000146963	rs4728439	-711752	-0.294619	0.56574	0.782558
Endothelial cells	AMOTL2	ENSG00000114019	rs11715830	-916176	0.205399	0.566006	0.782781
Endothelial cells	LMBR1	ENSG00000105983	rs4716963	-894126	-0.171779	0.566136	0.782817
Endothelial cells	PRDX3	ENSG00000165672	rs17590473	-201673	-0.243426	0.566455	0.782917
Endothelial cells	SORCS1	ENSG00000108018	rs12764054	880739	-0.298777	0.566464	0.782917
Endothelial cells	ARFIP2	ENSG00000132254	rs16923518	723148	-0.568661	0.566601	0.782917
Endothelial cells	CWF19L2	ENSG00000152404	rs2462413	-425224	0.191826	0.566627	0.782917
Endothelial cells	TMCC1	ENSG00000172765	rs151168829	188621	0.559904	0.566984	0.783077
Endothelial cells	RPH3AL	ENSG00000181031	rs17879541	-87459	0.195042	0.567051	0.783077
Endothelial cells	EP300	ENSG00000100393	rs9611674	738353	0.157207	0.567123	0.783077
Endothelial cells	TSEN34	ENSG00000170892	rs851754	-424425	-0.162082	0.567161	0.783077
Endothelial cells	ZNF644	ENSG00000122482	rs9428049	-659955	-0.187917	0.567432	0.783307
Endothelial cells	USP39	ENSG00000168883	rs6738447	-687555	0.200022	0.567682	0.783364
Endothelial cells	SRSF8	ENSG00000263465	rs1939473	984902	0.192731	0.567782	0.783364
Endothelial cells	NFATC3	ENSG00000072736	rs11075664	-79892	0.16854	0.567935	0.783364
Endothelial cells	RSRC1	ENSG00000174891	rs9824078	-71367	0.433242	0.568165	0.783364
Endothelial cells	VPS52	ENSG00000223501	rs6936004	-382891	0.670284	0.568195	0.783364
Endothelial cells	PCDH7	ENSG00000169851	rs2571472	-521850	-0.42342	0.568217	0.783364
Endothelial cells	C12orf49	ENSG00000111412	rs61937394	-419206	0.339379	0.56824	0.783364
Endothelial cells	ADAM9	ENSG00000168615	rs4733930	-543387	0.191593	0.568316	0.783364
Endothelial cells	GGA2	ENSG00000103365	rs113971695	983864	-0.283026	0.568415	0.783364
Endothelial cells	C19orf53	ENSG00000104979	rs2420553	601962	-0.118173	0.568572	0.783436
Endothelial cells	EXOG	ENSG00000157036	rs6799972	331742	-0.277201	0.568783	0.783469
Endothelial cells	SH3GLB1	ENSG00000097033	rs4656125	216761	0.288895	0.568805	0.783469
Endothelial cells	TPD52L2	ENSG00000101150	rs6011584	-793352	0.190414	0.568987	0.783575
Endothelial cells	AMBRA1	ENSG00000110497	rs34225581	-518082	-0.277588	0.569265	0.783804
Endothelial cells	TNFRSF21	ENSG00000146072	rs2814473	713215	0.287556	0.569478	0.783804
Endothelial cells	CSRNP2	ENSG00000110925	rs61914017	801549	0.390911	0.569482	0.783804
Endothelial cells	TMEM50B	ENSG00000142188	rs2040111	427937	0.36079	0.56962	0.783804
Endothelial cells	RASSF8	ENSG00000123094	rs1463589	687518	0.251448	0.569711	0.783804
Endothelial cells	CRELD2	ENSG00000184164	rs11913936	647573	0.437971	0.569781	0.783804
Endothelial cells	ARSG	ENSG00000141337	rs2952461	-604144	-0.381738	0.570064	0.784049
Endothelial cells	TSPAN31	ENSG00000135452	rs139668503	494633	-0.276146	0.570387	0.784287
Endothelial cells	EEFSEC	ENSG00000132394	rs605188	-402430	0.260952	0.570759	0.784287
Endothelial cells	AC048341.1	ENSG00000257354	rs2663948	187522	-0.39766	0.570765	0.784287
Endothelial cells	C1D	ENSG00000197223	rs55910243	-95561	-0.481988	0.570808	0.784287
Endothelial cells	NCK2	ENSG00000071051	rs112111147	205768	0.392664	0.570817	0.784287
Endothelial cells	F11R	ENSG00000158769	rs6667145	-340196	0.363967	0.570886	0.784287
Endothelial cells	NFXL1	ENSG00000170448	rs7694197	-332003	-0.26349	0.57097	0.784287
Endothelial cells	WDR82	ENSG00000164091	rs3821831	531364	0.215092	0.57159	0.784563
Endothelial cells	CERS2	ENSG00000143418	rs868360	743667	0.328032	0.571631	0.784563
Endothelial cells	CHSY1	ENSG00000131873	rs7171436	-992	-0.217498	0.571667	0.784563
Endothelial cells	ERGIC1	ENSG00000113719	rs11739035	-24687	-0.39718	0.571796	0.784563
Endothelial cells	LSM7	ENSG00000130332	rs6510633	-333606	0.155685	0.571854	0.784563
Endothelial cells	BANF1	ENSG00000175334	rs10896145	987680	0.132956	0.571939	0.784563
Endothelial cells	ARL6IP4	ENSG00000182196	rs116736246	-163250	0.246943	0.572212	0.784563
Endothelial cells	PRXL2A	ENSG00000122378	rs10444010	370172	0.31971	0.572329	0.784563
Endothelial cells	SF3B6	ENSG00000115128	rs4665606	-537831	-0.139749	0.572435	0.784563
Endothelial cells	BCR	ENSG00000186716	rs4820548	57963	-0.144062	0.572604	0.784563
Endothelial cells	PRKG1	ENSG00000185532	rs11815733	405650	0.178185	0.572607	0.784563
Endothelial cells	CST3	ENSG00000101439	rs73104325	45529	-0.20834	0.572644	0.784563
Endothelial cells	NSUN4	ENSG00000117481	rs3862275	824651	-0.361572	0.572892	0.784563
Endothelial cells	AKT1	ENSG00000142208	rs4900620	-479299	-0.199	0.572989	0.784563
Endothelial cells	ABHD10	ENSG00000144827	rs145788237	90734	0.344784	0.573187	0.784563
Endothelial cells	ZBTB38	ENSG00000177311	rs295309	300115	0.183929	0.573209	0.784563
Endothelial cells	MRE11	ENSG00000020922	rs59694881	814116	-0.393965	0.573311	0.784563
Endothelial cells	SKA2	ENSG00000182628	rs145607714	863904	-0.469319	0.573315	0.784563
Endothelial cells	ZNF76	ENSG00000065029	rs1187130	-987214	0.454285	0.573332	0.784563
Endothelial cells	WDR1	ENSG00000071127	rs3796823	-24965	0.276074	0.573401	0.784563
Endothelial cells	NXPE3	ENSG00000144815	rs114716851	-676128	-0.501649	0.573539	0.784563
Endothelial cells	RSL1D1	ENSG00000171490	rs4780457	725150	-0.189611	0.573563	0.784563
Endothelial cells	SUPT7L	ENSG00000119760	rs67579577	-845796	-0.230262	0.573662	0.784563
Endothelial cells	IQSEC1	ENSG00000144711	rs73026772	929036	0.272196	0.573914	0.784563
Endothelial cells	SLC10A7	ENSG00000120519	rs3814415	969472	-0.282266	0.573918	0.784563
Endothelial cells	DGLUCY	ENSG00000133943	rs2277507	249756	-0.179576	0.573964	0.784563
Endothelial cells	ZNF438	ENSG00000183621	rs2265189	-631551	0.208026	0.574	0.784563
Endothelial cells	SVBP	ENSG00000177868	rs11587576	-447283	-0.357901	0.574271	0.78479
Endothelial cells	ZNF540	ENSG00000171817	rs11881082	987154	-0.460293	0.574584	0.784829
Endothelial cells	TMEM19	ENSG00000139291	rs61622462	329480	0.452192	0.574715	0.784829
Endothelial cells	LRRC37B	ENSG00000185158	rs62062443	147698	-0.430661	0.574856	0.784829
Endothelial cells	BAG5	ENSG00000166170	rs8010188	624541	0.288293	0.575171	0.784829
Endothelial cells	CHFR	ENSG00000072609	rs28663569	-617694	0.383835	0.575236	0.784829
Endothelial cells	GNG4	ENSG00000168243	rs881069	-57299	0.259838	0.575322	0.784829
Endothelial cells	ZFP1	ENSG00000184517	rs4356504	-73269	-0.263579	0.575332	0.784829
Endothelial cells	TMEM67	ENSG00000164953	rs3133630	878844	-0.23858	0.575466	0.784829
Endothelial cells	FAM49A	ENSG00000197872	rs4668987	-878223	0.401026	0.575511	0.784829
Endothelial cells	OTUD7A	ENSG00000169918	rs72713522	153976	0.309382	0.575522	0.784829
Endothelial cells	SOD1	ENSG00000142168	rs2833577	294846	-0.131426	0.575729	0.784829
Endothelial cells	SH3PXD2A	ENSG00000107957	rs5004408	939115	-0.223042	0.575841	0.784829
Endothelial cells	YARS2	ENSG00000139131	rs78783917	96606	-0.54972	0.575956	0.784829
Endothelial cells	NUP133	ENSG00000069248	rs12757796	-590546	-0.401032	0.576065	0.784829
Endothelial cells	ATP5F1E	ENSG00000124172	rs73129529	-202700	0.175047	0.576118	0.784829
Endothelial cells	ACTR1A	ENSG00000138107	rs76998820	-384568	-0.396932	0.576156	0.784829
Endothelial cells	ABCB1	ENSG00000085563	rs1186746	-208647	-0.156489	0.576331	0.784829
Endothelial cells	MYO1B	ENSG00000128641	rs79824451	347862	0.169161	0.576499	0.784829
Endothelial cells	TOP3A	ENSG00000177302	rs2472692	640697	-0.402779	0.576775	0.784829
Endothelial cells	DMAP1	ENSG00000178028	rs149753436	377591	-0.45788	0.576807	0.784829
Endothelial cells	ARHGDIA	ENSG00000141522	rs59235468	802787	-0.271097	0.576987	0.784829
Endothelial cells	SCAF4	ENSG00000156304	rs2833488	-16148	-0.418488	0.577014	0.784829
Endothelial cells	PPP1R9A	ENSG00000158528	rs1569091	-18387	-0.218079	0.577016	0.784829
Endothelial cells	NFIA	ENSG00000162599	rs7548154	763085	-0.251945	0.577046	0.784829
Endothelial cells	AZIN1	ENSG00000155096	rs2511702	-202064	-0.21198	0.577138	0.784829
Endothelial cells	ANXA6	ENSG00000197043	rs420460	11583	0.21924	0.577293	0.784829
Endothelial cells	USP13	ENSG00000058056	rs1561843	29266	0.230653	0.577355	0.784829
Endothelial cells	ZNF169	ENSG00000175787	rs10821260	-349371	-0.231348	0.577361	0.784829
Endothelial cells	WASF2	ENSG00000158195	rs72653265	-284993	0.409617	0.57739	0.784829
Endothelial cells	ZNF654	ENSG00000175105	rs17561496	622431	-0.429935	0.577444	0.784829
Endothelial cells	HDAC7	ENSG00000061273	rs59128934	57892	-0.418084	0.577608	0.784889
Endothelial cells	MAP2	ENSG00000078018	rs4516363	-117437	0.371769	0.577698	0.784889
Endothelial cells	VPS11	ENSG00000160695	rs543876	812085	0.291124	0.577973	0.784948
Endothelial cells	MEF2A	ENSG00000068305	rs2684781	-699099	-0.328204	0.578018	0.784948
Endothelial cells	39326	ENSG00000122545	rs75180740	689548	0.348057	0.578056	0.784948
Endothelial cells	HUS1	ENSG00000136273	rs1859522	-922313	0.18442	0.578385	0.785252
Endothelial cells	GLIS3	ENSG00000107249	rs72697929	418082	0.414853	0.578597	0.785398
Endothelial cells	DDAH1	ENSG00000153904	rs11161783	677245	0.22131	0.578735	0.785435
Endothelial cells	EMC6	ENSG00000127774	rs222742	-62614	0.186733	0.579081	0.785435
Endothelial cells	AP002495.2	ENSG00000254469	rs112917620	745227	-0.279238	0.579227	0.785435
Endothelial cells	FCF1	ENSG00000119616	rs11628019	-939141	-0.234309	0.579308	0.785435
Endothelial cells	CHMP4B	ENSG00000101421	rs75837607	-414674	-0.486649	0.579311	0.785435
Endothelial cells	EIF5B	ENSG00000158417	rs13397765	-404681	0.17496	0.579329	0.785435
Endothelial cells	GNG11	ENSG00000127920	rs10243929	-220455	-0.131268	0.579474	0.785435
Endothelial cells	TOLLIP	ENSG00000078902	rs2525883	691095	-0.223219	0.579476	0.785435
Endothelial cells	SAMHD1	ENSG00000101347	rs62213167	-922122	-0.24063	0.579648	0.785435
Endothelial cells	COMTD1	ENSG00000165644	rs80038904	811868	-0.315073	0.579911	0.785435
Endothelial cells	SNHG8	ENSG00000269893	rs114425659	-358594	0.339679	0.579949	0.785435
Endothelial cells	CCDC127	ENSG00000164366	rs56098739	265233	-0.247989	0.580031	0.785435
Endothelial cells	SNX17	ENSG00000115234	rs2580382	-186810	-0.408601	0.580034	0.785435
Endothelial cells	PPP6R1	ENSG00000105063	rs28678477	-28425	-0.250677	0.580093	0.785435
Endothelial cells	EYA3	ENSG00000158161	rs112102359	-585013	-0.402849	0.580609	0.785785
Endothelial cells	GABPB1	ENSG00000104064	rs74537875	35955	-0.387653	0.580671	0.785785
Endothelial cells	IFT57	ENSG00000114446	rs9809154	548431	0.210822	0.580728	0.785785
Endothelial cells	PLRG1	ENSG00000171566	rs12498155	-796370	-0.219344	0.580771	0.785785
Endothelial cells	DNAJB2	ENSG00000135924	rs1059823	-884147	0.22291	0.58113	0.785888
Endothelial cells	ANAPC4	ENSG00000053900	rs17670799	191324	-0.335955	0.581226	0.785888
Endothelial cells	ACAD9	ENSG00000177646	rs7623259	-447179	-0.230512	0.581245	0.785888
Endothelial cells	AK2	ENSG00000004455	rs911215	828442	0.187931	0.581267	0.785888
Endothelial cells	MFSD2A	ENSG00000168389	rs1180348	-419509	-0.166393	0.581707	0.786248
Endothelial cells	MTMR10	ENSG00000166912	rs74830384	-759368	0.363587	0.581769	0.786248
Endothelial cells	SCN1B	ENSG00000105711	rs756904	332076	0.265117	0.581973	0.786248
Endothelial cells	MAPK8IP3	ENSG00000138834	rs1465258	277572	-0.203382	0.582185	0.786248
Endothelial cells	PTP4A2	ENSG00000184007	rs12046678	476085	0.369743	0.582233	0.786248
Endothelial cells	ARHGAP23	ENSG00000275832	rs112433793	714773	-0.231411	0.58226	0.786248
Endothelial cells	TTC7B	ENSG00000165914	rs1286945	-933744	-0.29157	0.582269	0.786248
Endothelial cells	MANSC1	ENSG00000111261	rs11054979	223044	0.551213	0.582712	0.786303
Endothelial cells	ZNF280D	ENSG00000137871	rs2431019	575961	0.178767	0.58318	0.786303
Endothelial cells	CNTN1	ENSG00000018236	rs12827829	-233355	0.334056	0.583285	0.786303
Endothelial cells	RUNX2	ENSG00000124813	rs602341	232253	-0.433876	0.58335	0.786303
Endothelial cells	ATP5PF	ENSG00000154723	rs62224880	424410	0.312987	0.583493	0.786303
Endothelial cells	NUDT16L1	ENSG00000168101	rs35555573	259885	0.243113	0.583754	0.786303
Endothelial cells	ACER2	ENSG00000177076	rs4977402	850100	0.36814	0.583817	0.786303
Endothelial cells	ERCC1	ENSG00000012061	rs2199575	-636463	-0.361724	0.583833	0.786303
Endothelial cells	SPC25	ENSG00000152253	rs73971596	-626620	0.25739	0.583882	0.786303
Endothelial cells	MN1	ENSG00000169184	rs73167466	-932834	0.550856	0.583921	0.786303
Endothelial cells	ECHDC1	ENSG00000093144	rs117373310	95625	0.399254	0.583946	0.786303
Endothelial cells	HIPK2	ENSG00000064393	rs9792039	625570	-0.267128	0.583952	0.786303
Endothelial cells	HAX1	ENSG00000143575	rs6426934	510648	0.159232	0.584003	0.786303
Endothelial cells	ATXN1	ENSG00000124788	rs28520336	794254	-0.304742	0.58421	0.786303
Endothelial cells	SCLT1	ENSG00000151466	rs79167542	-802578	0.277992	0.584329	0.786303
Endothelial cells	BCAS3	ENSG00000141376	rs2665397	-928084	0.159211	0.584378	0.786303
Endothelial cells	TCERG1	ENSG00000113649	rs12514394	781373	-0.322527	0.584448	0.786303
Endothelial cells	SLC22A17	ENSG00000092096	rs1800388	-802210	0.348475	0.58445	0.786303
Endothelial cells	NDUFAB1	ENSG00000004779	rs11860339	-240347	0.267722	0.584456	0.786303
Endothelial cells	ARHGAP35	ENSG00000160007	rs73036935	896635	-0.262133	0.584476	0.786303
Endothelial cells	AASDH	ENSG00000157426	rs1807913	-263511	0.259923	0.584584	0.786303
Endothelial cells	ABCA10	ENSG00000154263	rs8070285	-210387	0.269443	0.58462	0.786303
Endothelial cells	CDC14A	ENSG00000079335	rs12401816	848872	0.22708	0.585157	0.786884
Endothelial cells	ZNF358	ENSG00000198816	rs72990436	-382733	-0.478909	0.585411	0.787084
Endothelial cells	DNAJC27	ENSG00000115137	rs78881066	708747	-0.556271	0.585617	0.787146
Endothelial cells	GAREM1	ENSG00000141441	rs2199300	-997121	0.196281	0.585667	0.787146
Endothelial cells	RBMS3	ENSG00000144642	rs2888035	277636	-0.202194	0.585887	0.7873
Endothelial cells	ZNF638	ENSG00000075292	rs4622761	185738	-0.175884	0.586088	0.787429
Endothelial cells	GALNT1	ENSG00000141429	rs17650113	771685	0.410477	0.586203	0.787442
Endothelial cells	MRPS33	ENSG00000090263	rs6974016	-670050	0.199132	0.586465	0.787653
Endothelial cells	RNF217	ENSG00000146373	rs12190776	-981148	-0.238593	0.586906	0.788087
Endothelial cells	TNFAIP1	ENSG00000109079	rs7218676	-345680	-0.23405	0.587066	0.788087
Endothelial cells	ZNF248	ENSG00000198105	rs11010977	-875136	-0.348806	0.587104	0.788087
Endothelial cells	SOCS2	ENSG00000120833	rs4761476	831905	0.222337	0.587314	0.788228
Endothelial cells	ARL16	ENSG00000214087	rs4246440	-499392	-0.319897	0.587686	0.78841
Endothelial cells	FKBP8	ENSG00000105701	rs78868176	-608667	-0.420144	0.587735	0.78841
Endothelial cells	CAMSAP1	ENSG00000130559	rs34322762	346110	-0.269076	0.587766	0.78841
Endothelial cells	ADAMTS9	ENSG00000163638	rs13059603	-846296	0.155123	0.588032	0.788626
Endothelial cells	GMNN	ENSG00000112312	rs6456653	380122	-0.540568	0.588159	0.788655
Endothelial cells	GID4	ENSG00000141034	rs57886565	-616744	0.296834	0.588793	0.789364
Endothelial cells	MGAT5	ENSG00000152127	rs9808343	-273113	-0.169403	0.589327	0.789726
Endothelial cells	TM9SF4	ENSG00000101337	rs2070316	924270	0.251316	0.589367	0.789726
Endothelial cells	CTNND1	ENSG00000198561	rs2729389	-309071	-0.222138	0.589399	0.789726
Endothelial cells	FAM8A1	ENSG00000137414	rs79368205	-539379	0.989399	0.589499	0.789726
Endothelial cells	ALKBH3	ENSG00000166199	rs12275409	661691	-0.394738	0.589814	0.789726
Endothelial cells	FZD4	ENSG00000174804	rs868871	-46670	-0.207803	0.589923	0.789726
Endothelial cells	PRCP	ENSG00000137509	rs112898821	-867397	0.52408	0.589975	0.789726
Endothelial cells	CA4	ENSG00000167434	rs111330380	672490	0.287182	0.590048	0.789726
Endothelial cells	CLK1	ENSG00000013441	rs4673782	-656616	-0.359146	0.590085	0.789726
Endothelial cells	TUBB6	ENSG00000176014	rs111628590	-765369	0.195951	0.590186	0.789726
Endothelial cells	PLPPR4	ENSG00000117600	rs3896049	-149058	0.284491	0.59036	0.789726
Endothelial cells	JADE2	ENSG00000043143	rs13190400	-897364	-0.361356	0.590484	0.789726
Endothelial cells	OSBP	ENSG00000110048	rs1453548	-191159	-0.257783	0.59086	0.789726
Endothelial cells	OGFOD1	ENSG00000087263	rs114002469	-620215	0.442039	0.590886	0.789726
Endothelial cells	ISM1	ENSG00000101230	rs78607989	390972	0.510536	0.591255	0.789726
Endothelial cells	FADS3	ENSG00000221968	rs174565	-67888	-0.360831	0.591266	0.789726
Endothelial cells	SPPL2A	ENSG00000138600	rs3131570	-302511	0.256579	0.591327	0.789726
Endothelial cells	CEP104	ENSG00000116198	rs4648544	-198168	0.244783	0.591469	0.789726
Endothelial cells	DPP7	ENSG00000176978	rs3812611	-426475	0.278816	0.59152	0.789726
Endothelial cells	PARP6	ENSG00000137817	rs11630997	-642866	-0.379335	0.591616	0.789726
Endothelial cells	RPS6KA4	ENSG00000162302	rs320131	-339418	0.574125	0.591804	0.789726
Endothelial cells	NID1	ENSG00000116962	rs10925181	581845	0.235262	0.591877	0.789726
Endothelial cells	ANKRD11	ENSG00000167522	rs112167500	-444738	0.37699	0.591908	0.789726
Endothelial cells	CBX6	ENSG00000183741	rs73161593	251091	0.518413	0.592018	0.789726
Endothelial cells	ZBTB5	ENSG00000168795	rs78300503	870304	-0.422207	0.592082	0.789726
Endothelial cells	DCTN2	ENSG00000175203	rs2277339	-795047	-0.25454	0.592112	0.789726
Endothelial cells	SERPINI1	ENSG00000163536	rs73165118	-971641	0.330265	0.592229	0.789726
Endothelial cells	ULK1	ENSG00000177169	rs1405904	-973615	-0.210558	0.592241	0.789726
Endothelial cells	CTSZ	ENSG00000101160	rs77813608	326312	0.40598	0.592385	0.789726
Endothelial cells	FAM172A	ENSG00000113391	rs4242244	-901169	0.152822	0.592416	0.789726
Endothelial cells	RPL27A	ENSG00000166441	rs3930850	-661064	-0.100033	0.592439	0.789726
Endothelial cells	ZFPM2	ENSG00000169946	rs118008121	-705486	-0.39924	0.592696	0.789726
Endothelial cells	RSAD1	ENSG00000136444	rs271672	-578814	0.571398	0.592698	0.789726
Endothelial cells	ELMO1	ENSG00000155849	rs1717758	564750	0.185412	0.592732	0.789726
Endothelial cells	KAT6B	ENSG00000156650	rs11599808	523127	0.182842	0.592755	0.789726
Endothelial cells	DDX56	ENSG00000136271	rs10270229	-671917	-0.259767	0.593176	0.790098
Endothelial cells	SLC4A4	ENSG00000080493	rs10017853	958657	0.260835	0.593289	0.790098
Endothelial cells	HIVEP2	ENSG00000010818	rs7754866	250427	0.201916	0.593424	0.790098
Endothelial cells	PTPRN2	ENSG00000155093	rs1263572	-950650	-0.233096	0.593456	0.790098
Endothelial cells	SH3BGRL3	ENSG00000142669	rs11247608	853141	0.224882	0.594008	0.790457
Endothelial cells	FOXJ2	ENSG00000065970	rs12302881	-542414	-0.345995	0.594111	0.790457
Endothelial cells	AIMP2	ENSG00000106305	rs35021139	929258	-0.386729	0.594125	0.790457
Endothelial cells	CSRP2	ENSG00000175183	rs7306294	212868	0.495287	0.594159	0.790457
Endothelial cells	RRM1	ENSG00000167325	rs432673	166486	0.300116	0.594381	0.790457
Endothelial cells	ADNP	ENSG00000101126	rs35020886	939091	-0.38676	0.594626	0.790457
Endothelial cells	KIF5A	ENSG00000155980	rs12823784	-670511	0.327369	0.594686	0.790457
Endothelial cells	IFRD2	ENSG00000214706	rs13069856	-129563	0.297999	0.594856	0.790457
Endothelial cells	PDP1	ENSG00000164951	rs2448905	415659	0.309656	0.595003	0.790457
Endothelial cells	ALKBH1	ENSG00000100601	rs61992417	-229596	0.684883	0.595042	0.790457
Endothelial cells	FANCL	ENSG00000115392	rs72813956	296836	0.397198	0.595057	0.790457
Endothelial cells	ATL3	ENSG00000184743	rs144984365	-484000	-0.31544	0.595136	0.790457
Endothelial cells	ATXN2	ENSG00000204842	rs11609385	-729474	-0.152217	0.5952	0.790457
Endothelial cells	PDGFRB	ENSG00000113721	rs891943	151677	0.163849	0.595276	0.790457
Endothelial cells	CYB5A	ENSG00000166347	rs7237556	936984	-0.321129	0.595309	0.790457
Endothelial cells	PDXDC1	ENSG00000179889	rs7200856	-931359	-0.30555	0.595635	0.790505
Endothelial cells	ASPSCR1	ENSG00000169696	rs8080758	-613763	0.617168	0.595646	0.790505
Endothelial cells	STX7	ENSG00000079950	rs6918903	391147	-0.286779	0.595662	0.790505
Endothelial cells	USP4	ENSG00000114316	rs4367098	-158477	0.193721	0.595866	0.790635
Endothelial cells	SP110	ENSG00000135899	rs6734333	-147449	0.279276	0.596082	0.790683
Endothelial cells	RPL24	ENSG00000114391	rs58758917	-917638	-0.146381	0.596113	0.790683
Endothelial cells	RBPMS2	ENSG00000166831	rs602192	592030	-0.258265	0.596401	0.790727
Endothelial cells	USP46	ENSG00000109189	rs17705995	693046	0.246079	0.596415	0.790727
Endothelial cells	TNFAIP8	ENSG00000145779	rs12657382	-793627	-0.350382	0.596493	0.790727
Endothelial cells	SEMA3G	ENSG00000010319	rs75614137	559178	0.292459	0.596569	0.790727
Endothelial cells	SLC25A30	ENSG00000174032	rs58458457	336796	0.257545	0.596756	0.790835
Endothelial cells	GABPB2	ENSG00000143458	rs79051659	714788	0.263539	0.596895	0.79088
Endothelial cells	RAB32	ENSG00000118508	rs12197749	-328682	-0.216054	0.597157	0.790882
Endothelial cells	MINDY2	ENSG00000128923	rs8029969	767088	-0.320893	0.597311	0.790882
Endothelial cells	CALCOCO1	ENSG00000012822	rs729037	-249080	0.253171	0.597345	0.790882
Endothelial cells	RNF145	ENSG00000145860	rs10045431	177471	0.168902	0.597643	0.790882
Endothelial cells	FAM219A	ENSG00000164970	rs1807130	-885409	0.163914	0.597681	0.790882
Endothelial cells	DDX59	ENSG00000118197	rs2808248	-46761	0.249605	0.597812	0.790882
Endothelial cells	ZFR	ENSG00000056097	rs151862	-381653	-0.194304	0.598045	0.790882
Endothelial cells	CSNK2A1	ENSG00000101266	rs6107252	-154425	-0.479356	0.598111	0.790882
Endothelial cells	FRA10AC1	ENSG00000148690	rs11187279	-603103	0.271645	0.598457	0.790882
Endothelial cells	TADA3	ENSG00000171148	rs13064570	162849	-0.286586	0.598487	0.790882
Endothelial cells	ANAPC10	ENSG00000164162	rs17725600	7740	-0.202253	0.598516	0.790882
Endothelial cells	DRAM2	ENSG00000156171	rs9025	343359	0.285578	0.59853	0.790882
Endothelial cells	RBX1	ENSG00000100387	rs143521471	-707646	0.147399	0.598611	0.790882
Endothelial cells	THSD4	ENSG00000187720	rs4777421	535782	0.198521	0.59862	0.790882
Endothelial cells	ADGRG1	ENSG00000205336	rs861884	-665068	0.230855	0.598761	0.790882
Endothelial cells	CLDND1	ENSG00000080822	rs1841541	106593	-0.306229	0.598761	0.790882
Endothelial cells	FAM107A	ENSG00000168309	rs74542874	496276	0.276314	0.598823	0.790882
Endothelial cells	SEPHS1	ENSG00000086475	rs11258647	472771	0.447765	0.598868	0.790882
Endothelial cells	THAP11	ENSG00000168286	rs152175	-965424	-0.211476	0.59899	0.790882
Endothelial cells	AES	ENSG00000104964	rs72974801	440008	-0.42592	0.599113	0.790882
Endothelial cells	CFAP36	ENSG00000163001	rs1822513	156276	-0.21758	0.599406	0.790882
Endothelial cells	JUND	ENSG00000130522	rs265553	-493715	-0.199397	0.599688	0.790882
Endothelial cells	SNAPC3	ENSG00000164975	rs9407749	886270	0.343258	0.599913	0.790882
Endothelial cells	SDHC	ENSG00000143252	rs72702114	297755	-0.383209	0.59997	0.790882
Endothelial cells	METTL21A	ENSG00000144401	rs13012689	-949063	0.29316	0.599971	0.790882
Endothelial cells	MCMBP	ENSG00000197771	rs2997269	893540	-0.198678	0.599999	0.790882
Endothelial cells	CACNB2	ENSG00000165995	rs243013	-897613	0.370768	0.600075	0.790882
Endothelial cells	ABCA8	ENSG00000141338	rs4968852	233303	-0.235395	0.600224	0.790882
Endothelial cells	ARIH2	ENSG00000177479	rs36022378	957450	0.254924	0.600275	0.790882
Endothelial cells	MCL1	ENSG00000143384	rs10888415	893537	0.181485	0.600456	0.790882
Endothelial cells	PLEKHA5	ENSG00000052126	rs111640701	-441158	-0.305264	0.600474	0.790882
Endothelial cells	SMIM4	ENSG00000168273	rs11542804	-278321	0.246932	0.600577	0.790882
Endothelial cells	TPK1	ENSG00000196511	rs56125802	682961	-0.451815	0.600681	0.790882
Endothelial cells	WDR36	ENSG00000134987	rs7711734	-780395	-0.607923	0.601063	0.790882
Endothelial cells	KLHL23	ENSG00000213160	rs6729519	526935	-0.317068	0.601069	0.790882
Endothelial cells	MED10	ENSG00000133398	rs2246189	-504671	-0.279136	0.60107	0.790882
Endothelial cells	MAP1S	ENSG00000130479	rs35671937	-18032	-0.39714	0.601142	0.790882
Endothelial cells	DDA1	ENSG00000130311	rs2305768	-155366	0.239482	0.601178	0.790882
Endothelial cells	CDR2L	ENSG00000109089	rs12952254	-975580	0.237758	0.601436	0.790882
Endothelial cells	ERCC6L2	ENSG00000182150	rs138243919	694010	-0.438137	0.601555	0.790882
Endothelial cells	EHD1	ENSG00000110047	rs584715	32567	0.247871	0.601596	0.790882
Endothelial cells	ZNF430	ENSG00000118620	rs56870352	713344	-0.93405	0.601604	0.790882
Endothelial cells	PCBP3	ENSG00000183570	rs73370840	-146574	-0.209626	0.601648	0.790882
Endothelial cells	GAP43	ENSG00000172020	rs3772928	64306	-0.147885	0.60172	0.790882
Endothelial cells	BECN1	ENSG00000126581	rs62075812	-349968	0.298435	0.601759	0.790882
Endothelial cells	BCL2	ENSG00000171791	rs72941370	-170342	-0.34798	0.601814	0.790882
Endothelial cells	MDGA2	ENSG00000139915	rs2172238	-827975	0.280287	0.601907	0.790882
Endothelial cells	NT5C3A	ENSG00000122643	rs73098291	-217632	-0.268323	0.601999	0.790882
Endothelial cells	ARF1	ENSG00000143761	rs76128117	182163	-0.27036	0.602142	0.790882
Endothelial cells	ZNF395	ENSG00000186918	rs12549429	-341851	0.268612	0.602178	0.790882
Endothelial cells	SLC33A1	ENSG00000169359	rs816544	523538	-0.137051	0.602548	0.791179
Endothelial cells	EDC3	ENSG00000179151	rs4886731	994954	0.214766	0.602645	0.791179
Endothelial cells	PRDX6	ENSG00000117592	rs56119636	737289	0.234516	0.602775	0.791179
Endothelial cells	METTL9	ENSG00000197006	rs215888	102548	-0.259165	0.602827	0.791179
Endothelial cells	CARD19	ENSG00000165233	rs4077822	1239	-0.250708	0.603068	0.791357
Endothelial cells	INPP5D	ENSG00000168918	rs10185174	297795	-0.442228	0.603588	0.7919
Endothelial cells	GRINA	ENSG00000178719	rs12681478	-122806	0.175912	0.603756	0.791982
Endothelial cells	UGCG	ENSG00000148154	rs62569921	-237662	-0.54763	0.603953	0.792056
Endothelial cells	PHC2	ENSG00000134686	rs1874044	174781	0.201943	0.604024	0.792056
Endothelial cells	SEC11C	ENSG00000166562	rs7237286	-376021	-0.224965	0.604159	0.792094
Endothelial cells	TRAK1	ENSG00000182606	rs77838233	-220924	0.238573	0.60483	0.792162
Endothelial cells	PPP2R3A	ENSG00000073711	rs4894262	-404401	-0.268861	0.605125	0.792162
Endothelial cells	PRKAG1	ENSG00000181929	rs56097189	-837806	0.248712	0.605237	0.792162
Endothelial cells	COPS2	ENSG00000166200	rs10444797	-601603	0.421132	0.605338	0.792162
Endothelial cells	NASP	ENSG00000132780	rs2993257	-51918	-0.25183	0.605373	0.792162
Endothelial cells	SIDT2	ENSG00000149577	rs7123454	-345272	-0.374897	0.605529	0.792162
Endothelial cells	ACAA1	ENSG00000060971	rs76649293	32060	-0.453556	0.605615	0.792162
Endothelial cells	PLEKHG5	ENSG00000171680	rs12403955	645516	0.507227	0.605627	0.792162
Endothelial cells	NSUN5	ENSG00000130305	rs60238920	-997366	-0.495673	0.605735	0.792162
Endothelial cells	OSER1	ENSG00000132823	rs55934816	196331	-0.305284	0.605738	0.792162
Endothelial cells	ETV5	ENSG00000244405	rs35598536	264451	0.367406	0.605806	0.792162
Endothelial cells	SCD	ENSG00000099194	rs55646950	654005	-0.235988	0.606088	0.792162
Endothelial cells	XRCC5	ENSG00000079246	rs2012243	439899	0.296449	0.606105	0.792162
Endothelial cells	MITF	ENSG00000187098	rs73105763	679929	-0.388822	0.606219	0.792162
Endothelial cells	GANC	ENSG00000214013	rs563188026	-165934	0.84377	0.606507	0.792162
Endothelial cells	ZBTB17	ENSG00000116809	rs4661680	18612	0.369269	0.60651	0.792162
Endothelial cells	ECH1	ENSG00000104823	rs11669092	-838593	-0.242494	0.606602	0.792162
Endothelial cells	DR1	ENSG00000117505	rs17110958	711053	0.426899	0.6067	0.792162
Endothelial cells	SFXN1	ENSG00000164466	rs62388584	-321339	0.585474	0.606738	0.792162
Endothelial cells	AL136164.2	ENSG00000269966	rs11965936	564265	-0.196832	0.607104	0.792162
Endothelial cells	APCDD1	ENSG00000154856	rs2011617	-756880	-0.393419	0.607116	0.792162
Endothelial cells	ZMAT2	ENSG00000146007	rs12517282	-948940	-0.286199	0.607216	0.792162
Endothelial cells	ZNF197	ENSG00000186448	rs17076032	-803409	-0.419684	0.607235	0.792162
Endothelial cells	HEYL	ENSG00000163909	rs7541548	715386	0.310176	0.607307	0.792162
Endothelial cells	USP36	ENSG00000055483	rs2703520	346538	-0.191153	0.607368	0.792162
Endothelial cells	RPS5	ENSG00000083845	rs76608813	-993851	-0.185755	0.607452	0.792162
Endothelial cells	P4HA2	ENSG00000072682	rs1975025	936265	0.299972	0.607535	0.792162
Endothelial cells	ATP5PD	ENSG00000167863	rs112853399	-663285	0.216331	0.607573	0.792162
Endothelial cells	MX2	ENSG00000183486	rs441626	920738	-0.261549	0.607667	0.792162
Endothelial cells	MRPS9	ENSG00000135972	rs148031271	90613	0.50061	0.607928	0.792162
Endothelial cells	NCEH1	ENSG00000144959	rs73173324	-94138	-0.572585	0.607931	0.792162
Endothelial cells	ARGLU1	ENSG00000134884	rs8000836	-564455	-0.314261	0.607965	0.792162
Endothelial cells	TOB1	ENSG00000141232	rs7207366	779201	0.315377	0.607974	0.792162
Endothelial cells	ZFAT	ENSG00000066827	rs6471196	-527290	0.243696	0.608054	0.792162
Endothelial cells	RTF1	ENSG00000137815	rs75634909	-492838	0.307241	0.608162	0.792162
Endothelial cells	PIGC	ENSG00000135845	rs10912611	950860	-0.160055	0.60817	0.792162
Endothelial cells	JMY	ENSG00000152409	rs10474567	-425893	-0.417236	0.608305	0.792162
Endothelial cells	CAMK2G	ENSG00000148660	rs56380010	353909	0.245422	0.608455	0.792162
Endothelial cells	PAIP2	ENSG00000120727	rs2351028	-845724	0.247342	0.608526	0.792162
Endothelial cells	GLI3	ENSG00000106571	rs17756258	44759	0.33207	0.608544	0.792162
Endothelial cells	EOGT	ENSG00000163378	rs73092834	-544631	-0.190554	0.608607	0.792162
Endothelial cells	ASH2L	ENSG00000129691	rs55856822	-306065	0.223962	0.608753	0.792162
Endothelial cells	CFH	ENSG00000000971	rs10754196	-50303	-0.169491	0.60876	0.792162
Endothelial cells	ANKS1A	ENSG00000064999	rs10947500	-474423	-0.324924	0.608885	0.792187
Endothelial cells	ATG7	ENSG00000197548	rs145252780	102361	0.474873	0.609245	0.792278
Endothelial cells	WTAP	ENSG00000146457	rs55719587	-988395	-0.313482	0.609308	0.792278
Endothelial cells	39692	ENSG00000164402	rs17166590	528543	-0.225725	0.609461	0.792278
Endothelial cells	UVRAG	ENSG00000198382	rs663746	367874	0.168017	0.609525	0.792278
Endothelial cells	VPS37B	ENSG00000139722	rs10743185	-977599	0.194381	0.609568	0.792278
Endothelial cells	RAB5B	ENSG00000111540	rs73112929	-493629	0.338372	0.60959	0.792278
Endothelial cells	CLNS1A	ENSG00000074201	rs61125734	380354	-0.311169	0.609769	0.792373
Endothelial cells	CBL	ENSG00000110395	rs72999492	-537240	-0.453165	0.610077	0.792636
Endothelial cells	SP100	ENSG00000067066	rs75948483	203593	-0.2364	0.610228	0.792695
Endothelial cells	IVD	ENSG00000128928	rs12593725	-10921	0.223896	0.610434	0.7927
Endothelial cells	BMPR2	ENSG00000204217	rs72928942	325477	0.305725	0.610444	0.7927
Endothelial cells	MRPL54	ENSG00000183617	rs4807447	-416509	0.26153	0.611663	0.793375
Endothelial cells	B3GNT2	ENSG00000170340	rs2442032	-808907	0.308367	0.611703	0.793375
Endothelial cells	RAB3GAP1	ENSG00000115839	rs3791303	-641292	0.261658	0.611777	0.793375
Endothelial cells	MARCKSL1	ENSG00000175130	rs72666705	-396821	0.283555	0.611862	0.793375
Endothelial cells	PAK2	ENSG00000180370	rs74367407	314392	-0.414016	0.611899	0.793375
Endothelial cells	KTN1	ENSG00000126777	rs61976601	-27140	-0.20247	0.611913	0.793375
Endothelial cells	LYPLAL1	ENSG00000143353	rs7546150	-263991	-0.247479	0.612107	0.793375
Endothelial cells	DIS3L2	ENSG00000144535	rs2697781	449763	0.1773	0.612115	0.793375
Endothelial cells	SSNA1	ENSG00000176101	rs72763302	43811	0.367803	0.612123	0.793375
Endothelial cells	SASH1	ENSG00000111961	rs9403970	367786	-0.147285	0.612162	0.793375
Endothelial cells	MED4	ENSG00000136146	rs7329376	-549863	-0.305894	0.612237	0.793375
Endothelial cells	EBLN3P	ENSG00000281649	rs10972851	-761311	-0.232154	0.612361	0.793375
Endothelial cells	NFKBIB	ENSG00000104825	rs12609878	-507560	-0.366933	0.612484	0.793375
Endothelial cells	VPS45	ENSG00000136631	rs16837432	466722	0.315009	0.612537	0.793375
Endothelial cells	AIG1	ENSG00000146416	rs13207791	-131885	-0.384453	0.612555	0.793375
Endothelial cells	SNHG25	ENSG00000266402	rs12941207	860832	-0.335624	0.612659	0.793375
Endothelial cells	FNIP2	ENSG00000052795	rs76610881	29776	0.360387	0.613024	0.79371
Endothelial cells	APTX	ENSG00000137074	rs10511904	-679872	0.428048	0.613452	0.793748
Endothelial cells	VPS4A	ENSG00000132612	rs79978301	-936091	-0.389371	0.613533	0.793748
Endothelial cells	ZFP90	ENSG00000184939	rs1465469	-166078	-0.187951	0.613575	0.793748
Endothelial cells	CEP120	ENSG00000168944	rs149509	864247	-0.223141	0.613637	0.793748
Endothelial cells	NEO1	ENSG00000067141	rs723434	999278	0.227747	0.613825	0.793748
Endothelial cells	PPARGC1B	ENSG00000155846	rs1433012	165477	-0.333685	0.613827	0.793748
Endothelial cells	UBE2G2	ENSG00000184787	rs1971507	-784963	0.409259	0.613912	0.793748
Endothelial cells	VRK1	ENSG00000100749	rs74086457	-389358	0.524676	0.613914	0.793748
Endothelial cells	SF3A2	ENSG00000104897	rs9823	-979826	0.254147	0.614176	0.793748
Endothelial cells	FAM111A	ENSG00000166801	rs12796377	-756708	-0.31688	0.614178	0.793748
Endothelial cells	SRSF2	ENSG00000161547	rs2411073	513351	-0.203433	0.614264	0.793748
Endothelial cells	HLA-E	ENSG00000204592	rs9368606	-938622	0.271448	0.614433	0.793748
Endothelial cells	MGST3	ENSG00000143198	rs16857521	957320	-0.24343	0.614854	0.793748
Endothelial cells	CPM	ENSG00000135678	rs79790419	126298	0.261055	0.614908	0.793748
Endothelial cells	STT3A	ENSG00000134910	rs10790808	897319	0.294983	0.614911	0.793748
Endothelial cells	SGTA	ENSG00000104969	rs8104536	84302	0.404681	0.61492	0.793748
Endothelial cells	CDKL3	ENSG00000006837	rs4976263	681575	0.372365	0.614926	0.793748
Endothelial cells	FTO	ENSG00000140718	rs75270432	-600175	-0.26378	0.614961	0.793748
Endothelial cells	PARP11	ENSG00000111224	rs75979692	-353810	-0.377655	0.615125	0.793822
Endothelial cells	CHST12	ENSG00000136213	rs4722381	663514	0.254914	0.615936	0.794662
Endothelial cells	FEZ1	ENSG00000149557	rs1785829	344922	0.269422	0.616151	0.794662
Endothelial cells	MTRR	ENSG00000124275	rs199168	735935	-0.259527	0.616222	0.794662
Endothelial cells	RALB	ENSG00000144118	rs72835589	629020	-0.338487	0.616256	0.794662
Endothelial cells	SOAT1	ENSG00000057252	rs1999185	-588338	0.195494	0.616363	0.794662
Endothelial cells	DBI	ENSG00000155368	rs78993259	759373	0.183292	0.616453	0.794662
Endothelial cells	KHDC4	ENSG00000132680	rs2644604	943900	0.362994	0.616682	0.794662
Endothelial cells	NECAP1	ENSG00000089818	rs10771072	729412	0.29642	0.616764	0.794662
Endothelial cells	SERINC1	ENSG00000111897	rs9398647	-830212	0.240358	0.616875	0.794662
Endothelial cells	PTPN18	ENSG00000072135	rs6705442	-655974	-0.235536	0.617018	0.794662
Endothelial cells	IARS	ENSG00000196305	rs10820866	-771369	0.259518	0.617338	0.794662
Endothelial cells	MIB2	ENSG00000197530	rs2803292	345193	0.259019	0.617382	0.794662
Endothelial cells	B3GALNT2	ENSG00000162885	rs74927630	138510	0.401449	0.617472	0.794662
Endothelial cells	TCF25	ENSG00000141002	rs34133162	-159307	-0.228492	0.617506	0.794662
Endothelial cells	XAF1	ENSG00000132530	rs73345083	-696999	0.3244	0.617627	0.794662
Endothelial cells	TELO2	ENSG00000100726	rs111816884	231138	-0.688566	0.617734	0.794662
Endothelial cells	PIK3R3	ENSG00000117461	rs12133257	364365	0.268729	0.61779	0.794662
Endothelial cells	SZRD1	ENSG00000055070	rs3750295	880528	-0.381977	0.617842	0.794662
Endothelial cells	VEGFB	ENSG00000173511	rs10897465	-279563	-0.159837	0.617988	0.794662
Endothelial cells	NOTCH2	ENSG00000134250	rs10754412	-494416	0.381484	0.618158	0.794662
Endothelial cells	TNFSF10	ENSG00000121858	rs6802238	687259	-0.359312	0.618275	0.794662
Endothelial cells	GTF3A	ENSG00000122034	rs7334690	82778	-0.242871	0.618302	0.794662
Endothelial cells	SMARCA2	ENSG00000080503	rs7030304	-663545	-0.208442	0.61832	0.794662
Endothelial cells	IL17D	ENSG00000172458	rs9315348	-552626	-0.219306	0.618414	0.794662
Endothelial cells	XRN2	ENSG00000088930	rs80227400	-597007	-0.284553	0.618652	0.794662
Endothelial cells	KIF13B	ENSG00000197892	rs4623482	-197348	0.202112	0.618724	0.794662
Endothelial cells	MDM2	ENSG00000135679	rs10878985	628685	0.21412	0.618745	0.794662
Endothelial cells	PRUNE2	ENSG00000106772	rs34792177	-177414	0.562694	0.618747	0.794662
Endothelial cells	PRPF40B	ENSG00000110844	rs11169155	210076	0.49366	0.619357	0.795172
Endothelial cells	DGKD	ENSG00000077044	rs73003804	-964378	0.53923	0.619359	0.795172
Endothelial cells	RCOR3	ENSG00000117625	rs1565737	978171	0.203369	0.619534	0.795172
Endothelial cells	ACTN2	ENSG00000077522	rs10925298	384864	0.214027	0.61965	0.795172
Endothelial cells	CNOT4	ENSG00000080802	rs3778847	-700970	0.277939	0.619675	0.795172
Endothelial cells	NSMCE2	ENSG00000156831	rs72720634	-934198	-0.320583	0.619961	0.795402
Endothelial cells	LUZP1	ENSG00000169641	rs12404321	671464	-0.38798	0.620108	0.795454
Endothelial cells	YBX1	ENSG00000065978	rs10789425	39785	0.124738	0.620325	0.795597
Endothelial cells	ENPP2	ENSG00000136960	rs4871221	-218515	0.301912	0.620705	0.795777
Endothelial cells	DDX6	ENSG00000110367	rs12801855	-881136	-0.269325	0.620932	0.795777
Endothelial cells	GPR137B	ENSG00000077585	rs10802285	6080	0.265132	0.620995	0.795777
Endothelial cells	ABAT	ENSG00000183044	rs1861202	904544	-0.408196	0.621028	0.795777
Endothelial cells	SNRK	ENSG00000163788	rs59746700	802399	0.2187	0.621332	0.795777
Endothelial cells	WDR5	ENSG00000196363	rs55933021	629762	-0.461415	0.621401	0.795777
Endothelial cells	NRCAM	ENSG00000091129	rs73193723	-588581	0.394953	0.621434	0.795777
Endothelial cells	TPM1	ENSG00000140416	rs8025811	-877887	-0.373626	0.62152	0.795777
Endothelial cells	TRMT112	ENSG00000173113	rs2155802	-660109	-0.102783	0.621627	0.795777
Endothelial cells	UBR1	ENSG00000159459	rs28525216	989071	-0.355997	0.621715	0.795777
Endothelial cells	TIAM1	ENSG00000156299	rs9680110	400733	-0.370312	0.621747	0.795777
Endothelial cells	PAICS	ENSG00000128050	rs895615	-644218	-0.272063	0.621913	0.795777
Endothelial cells	PPP1CC	ENSG00000186298	rs55728229	-11371	0.333465	0.621926	0.795777
Endothelial cells	SF3B3	ENSG00000189091	rs62055863	658893	0.336096	0.621954	0.795777
Endothelial cells	ARHGAP1	ENSG00000175220	rs11038784	-552512	0.168601	0.62214	0.795879
Endothelial cells	ATP5MD	ENSG00000173915	rs10883974	770655	-0.121571	0.622542	0.796258
Endothelial cells	RBM22	ENSG00000086589	rs34768380	570921	-0.298725	0.622714	0.796342
Endothelial cells	SHOC2	ENSG00000108061	rs73347532	-485406	-0.340047	0.622906	0.796451
Endothelial cells	SERBP1	ENSG00000142864	rs996253	582006	0.191837	0.623261	0.796624
Endothelial cells	SREBF2	ENSG00000198911	rs55656437	748975	0.436759	0.623344	0.796624
Endothelial cells	LMO2	ENSG00000135363	rs35283331	-926968	0.253874	0.62342	0.796624
Endothelial cells	ZFHX3	ENSG00000140836	rs57433046	259429	0.173227	0.623519	0.796624
Endothelial cells	TATDN1	ENSG00000147687	rs2980883	922704	-0.398761	0.623573	0.796624
Endothelial cells	NIPA2	ENSG00000140157	rs1722821	873012	0.261883	0.62369	0.796626
Endothelial cells	LIMS2	ENSG00000072163	rs10183821	597308	0.206325	0.623841	0.796626
Endothelial cells	PFKL	ENSG00000141959	rs73233859	913297	0.615916	0.623894	0.796626
Endothelial cells	WSCD1	ENSG00000179314	rs8067050	190264	0.272676	0.624083	0.796732
Endothelial cells	CDK5RAP3	ENSG00000108465	rs2740755	608826	0.310577	0.624191	0.796734
Endothelial cells	TTYH3	ENSG00000136295	rs4719614	8033	-0.237443	0.624483	0.796893
Endothelial cells	ZDHHC6	ENSG00000023041	rs79105741	48838	-0.552137	0.624529	0.796893
Endothelial cells	TSEN2	ENSG00000154743	rs9822844	-590999	-0.273588	0.624664	0.796913
Endothelial cells	GNAS	ENSG00000087460	rs6026034	-749256	0.239888	0.624757	0.796913
Endothelial cells	DOK6	ENSG00000206052	rs4384685	-938111	0.210189	0.624983	0.797065
Endothelial cells	SPRY2	ENSG00000136158	rs9593424	-316620	0.487599	0.625169	0.797167
Endothelial cells	PDCD6IP	ENSG00000170248	rs11714660	975011	0.232281	0.62531	0.797211
Endothelial cells	NHSL1	ENSG00000135540	rs4896309	-711082	0.296387	0.625557	0.797266
Endothelial cells	DEF8	ENSG00000140995	rs80264718	-766672	0.31192	0.625825	0.797266
Endothelial cells	CLTB	ENSG00000175416	rs35069679	-34727	0.15942	0.625907	0.797266
Endothelial cells	PIM1	ENSG00000137193	rs11757132	90452	0.374047	0.625945	0.797266
Endothelial cells	DLAT	ENSG00000150768	rs7110958	-818498	-0.369086	0.625964	0.797266
Endothelial cells	POGK	ENSG00000143157	rs17477053	724259	0.475991	0.625992	0.797266
Endothelial cells	SPRYD7	ENSG00000123178	rs35613089	941327	0.3122	0.626198	0.797354
Endothelial cells	TMEM161B	ENSG00000164180	rs10474277	149410	0.313026	0.626379	0.797354
Endothelial cells	TM2D3	ENSG00000184277	rs7171618	-988649	0.220898	0.62653	0.797354
Endothelial cells	ZNF431	ENSG00000196705	rs138940550	752210	-0.647194	0.626557	0.797354
Endothelial cells	RHOQ	ENSG00000119729	rs7583674	695990	-0.18054	0.626664	0.797354
Endothelial cells	CD2BP2	ENSG00000169217	rs62057184	379346	-0.281612	0.6267	0.797354
Endothelial cells	MRPL47	ENSG00000136522	rs73185315	-753981	-0.390551	0.627131	0.797766
Endothelial cells	CHCHD10	ENSG00000250479	rs9608214	114638	0.218303	0.627276	0.797815
Endothelial cells	COL26A1	ENSG00000160963	rs34836271	786245	-0.284154	0.627475	0.797933
Endothelial cells	NCOA2	ENSG00000140396	rs6998565	-909641	0.22625	0.627716	0.798037
Endothelial cells	DTNA	ENSG00000134769	rs11081837	-463382	0.184891	0.62777	0.798037
Endothelial cells	PSMC6	ENSG00000100519	rs10141373	-682598	0.312105	0.62818	0.798423
Endothelial cells	HNRNPU	ENSG00000153187	rs12045691	314423	0.333724	0.628546	0.798723
Endothelial cells	LPXN	ENSG00000110031	rs7102003	318106	-0.214083	0.628687	0.798723
Endothelial cells	STAU2	ENSG00000040341	rs1827153	348326	-0.189563	0.628872	0.798723
Endothelial cells	PHF10	ENSG00000130024	rs9406324	-453542	0.363117	0.628933	0.798723
Endothelial cells	PRELID3B	ENSG00000101166	rs73915892	-552447	-0.47807	0.62895	0.798723
Endothelial cells	HDAC1	ENSG00000116478	rs76758925	-696046	0.358978	0.629174	0.798842
Endothelial cells	NIPSNAP3A	ENSG00000136783	rs118057579	227278	0.47625	0.6294	0.798842
Endothelial cells	GNPDA1	ENSG00000113552	rs56143201	-157825	-0.361056	0.629419	0.798842
Endothelial cells	RAMP3	ENSG00000122679	rs2877314	166431	-0.274061	0.62947	0.798842
Endothelial cells	FANCM	ENSG00000187790	rs10141062	-700185	0.304569	0.629866	0.79898
Endothelial cells	CUL5	ENSG00000166266	rs1943684	-430869	0.187337	0.629899	0.79898
Endothelial cells	COQ10B	ENSG00000115520	rs7562272	-236478	-0.366985	0.629899	0.79898
Endothelial cells	MCRIP2	ENSG00000172366	rs2248128	868770	0.320312	0.630141	0.799151
Endothelial cells	TNS2	ENSG00000111077	rs144586173	475725	-0.274795	0.630354	0.799226
Endothelial cells	UQCRQ	ENSG00000164405	rs2522051	-404745	0.118108	0.630413	0.799226
Endothelial cells	RLF	ENSG00000117000	rs61779210	461145	-0.250707	0.6307	0.79939
Endothelial cells	PTK2	ENSG00000169398	rs10088596	-372022	0.173465	0.630756	0.79939
Endothelial cells	CCT5	ENSG00000150753	rs115763470	-900723	-0.29332	0.631088	0.799545
Endothelial cells	VPS35	ENSG00000069329	rs72800679	967007	-0.314055	0.631154	0.799545
Endothelial cells	SMG5	ENSG00000198952	rs12735762	992360	0.214745	0.631199	0.799545
Endothelial cells	SHLD2	ENSG00000122376	rs3858286	-260973	-0.182064	0.631421	0.799691
Endothelial cells	ITM2C	ENSG00000135916	rs66633663	705571	0.11821	0.631565	0.799738
Endothelial cells	PIGN	ENSG00000197563	rs521515	-645873	0.200939	0.631886	0.799895
Endothelial cells	SRF	ENSG00000112658	rs1229522	-439101	0.426946	0.632001	0.799895
Endothelial cells	PLEKHG1	ENSG00000120278	rs117584400	-461974	0.349731	0.632104	0.799895
Endothelial cells	SSBP3	ENSG00000157216	rs67942738	809000	-0.411005	0.632116	0.799895
Endothelial cells	HSCB	ENSG00000100209	rs132304	418711	0.336449	0.632345	0.800049
Endothelial cells	EMX2	ENSG00000170370	rs11198366	791875	-0.234305	0.632573	0.800203
Endothelial cells	AKAP8L	ENSG00000011243	rs8104380	877823	0.271346	0.632967	0.800452
Endothelial cells	CTNNAL1	ENSG00000119326	rs10816621	-967233	0.416646	0.632984	0.800452
Endothelial cells	RNF115	ENSG00000265491	rs10494240	59465	-0.127687	0.633109	0.800475
Endothelial cells	HNRNPA0	ENSG00000177733	rs4835644	870684	-0.222567	0.633362	0.800532
Endothelial cells	MYL12A	ENSG00000101608	rs62076870	-95944	0.122479	0.633368	0.800532
Endothelial cells	SKIL	ENSG00000136603	rs61791119	694908	0.387349	0.633708	0.800589
Endothelial cells	SLC6A13	ENSG00000010379	rs11062997	180174	-0.262268	0.633825	0.800589
Endothelial cells	RELCH	ENSG00000134444	rs11664248	713122	0.359244	0.633836	0.800589
Endothelial cells	TRA2A	ENSG00000164548	rs2961298	-863570	-0.24184	0.633841	0.800589
Endothelial cells	LINC02043	ENSG00000232233	rs9853620	-196645	-0.210956	0.634011	0.800592
Endothelial cells	MAP3K7	ENSG00000135341	rs9294473	447027	0.338256	0.634366	0.800592
Endothelial cells	AFAP1	ENSG00000196526	rs4640657	703369	0.319597	0.634775	0.800592
Endothelial cells	ATOH8	ENSG00000168874	rs4832201	42197	0.194072	0.634889	0.800592
Endothelial cells	DCBLD2	ENSG00000057019	rs13060820	-500294	-0.454029	0.634952	0.800592
Endothelial cells	ZFC3H1	ENSG00000133858	rs56216149	444903	0.259102	0.634976	0.800592
Endothelial cells	RNF168	ENSG00000163961	rs2550237	-775906	-0.251256	0.634986	0.800592
Endothelial cells	MYO19	ENSG00000278259	rs77409632	384812	0.430328	0.635016	0.800592
Endothelial cells	SLC25A3	ENSG00000075415	rs78774002	-122305	-0.495967	0.635018	0.800592
Endothelial cells	COMT	ENSG00000093010	rs2531718	83837	-0.14372	0.63512	0.800592
Endothelial cells	CSF1	ENSG00000184371	rs651343	-729775	0.219624	0.635503	0.800592
Endothelial cells	SELENOM	ENSG00000198832	rs11089457	-601791	-0.223123	0.6357	0.800592
Endothelial cells	PDE5A	ENSG00000138735	rs11098553	347887	0.222501	0.635715	0.800592
Endothelial cells	CCP110	ENSG00000103540	rs1104732	360271	-0.235438	0.635811	0.800592
Endothelial cells	EIF2A	ENSG00000144895	rs2030529	109023	-0.277015	0.635867	0.800592
Endothelial cells	HPS1	ENSG00000107521	rs56790636	559	0.35149	0.635873	0.800592
Endothelial cells	MAFK	ENSG00000198517	rs73040536	172878	0.254511	0.636076	0.800592
Endothelial cells	TNFRSF1A	ENSG00000067182	chr12:6448508_G_A	106393	-0.181267	0.6361	0.800592
Endothelial cells	GSTA4	ENSG00000170899	rs9463800	-409140	0.209752	0.636177	0.800592
Endothelial cells	PALLD	ENSG00000129116	rs28404488	50758	-0.249485	0.636356	0.800592
Endothelial cells	KCNT2	ENSG00000162687	rs12033198	-693135	0.172301	0.636368	0.800592
Endothelial cells	39142	ENSG00000136536	rs1529381	102121	-0.158185	0.636471	0.800592
Endothelial cells	YIF1B	ENSG00000167645	rs11672265	770635	-0.222387	0.636543	0.800592
Endothelial cells	SLC9A1	ENSG00000090020	rs56037513	-131856	0.36151	0.636573	0.800592
Endothelial cells	RNF111	ENSG00000157450	rs58038553	-583051	-0.306805	0.63661	0.800592
Endothelial cells	UBE2E3	ENSG00000170035	rs12467373	-836006	0.322295	0.636673	0.800592
Endothelial cells	CCDC14	ENSG00000175455	rs12637836	-285331	-0.437865	0.63673	0.800592
Endothelial cells	CUL3	ENSG00000036257	rs12694666	703052	-0.209299	0.63697	0.800759
Endothelial cells	THAP4	ENSG00000176946	rs111913908	-859820	-0.602185	0.637251	0.800845
Endothelial cells	STX17	ENSG00000136874	rs228635	-639146	0.309427	0.637493	0.800845
Endothelial cells	DSP	ENSG00000096696	rs75837827	-653291	-0.262048	0.637644	0.800845
Endothelial cells	CALCOCO2	ENSG00000136436	rs677521	-27420	0.223777	0.637669	0.800845
Endothelial cells	DCAF12	ENSG00000198876	rs76908057	-741612	-1.31989	0.637729	0.800845
Endothelial cells	ZMIZ1	ENSG00000108175	rs72814035	-157234	-0.260053	0.637757	0.800845
Endothelial cells	ANKS1B	ENSG00000185046	rs117330488	-492628	-0.400171	0.637787	0.800845
Endothelial cells	C1RL	ENSG00000139178	rs1468694	974766	-0.238808	0.637897	0.800849
Endothelial cells	UTP3	ENSG00000132467	rs76231359	-998065	-0.431224	0.638233	0.801136
Endothelial cells	ZNF787	ENSG00000142409	rs7256852	929579	0.487778	0.63864	0.801302
Endothelial cells	MCM3	ENSG00000112118	rs605134	-22899	0.213183	0.63881	0.801302
Endothelial cells	DNM1	ENSG00000106976	rs6478851	607175	0.237528	0.63894	0.801302
Endothelial cells	SPCS1	ENSG00000114902	rs9830632	996783	-0.120918	0.639036	0.801302
Endothelial cells	NIFK	ENSG00000155438	rs74966182	633278	0.278464	0.63916	0.801302
Endothelial cells	AGPS	ENSG00000018510	rs11893248	-889200	0.308537	0.639412	0.801302
Endothelial cells	EIF4A2	ENSG00000156976	rs12497588	-821572	-0.162396	0.63945	0.801302
Endothelial cells	RNF5	ENSG00000204308	chr6:32898318_A_G	719912	0.199351	0.639559	0.801302
Endothelial cells	BAALC	ENSG00000164929	rs6986714	-594085	0.275563	0.639574	0.801302
Endothelial cells	WWOX	ENSG00000186153	rs76052796	177069	0.227024	0.639576	0.801302
Endothelial cells	SPOCK3	ENSG00000196104	rs1057377	-499875	-0.155693	0.639633	0.801302
Endothelial cells	UCK2	ENSG00000143179	rs12022238	685870	0.330673	0.639691	0.801302
Endothelial cells	INPP1	ENSG00000151689	rs4853572	949899	-0.205212	0.639783	0.801302
Endothelial cells	MARK2	ENSG00000072518	rs75152214	704712	0.361435	0.639871	0.801302
Endothelial cells	PLCB3	ENSG00000149782	rs591304	-675674	0.310153	0.63997	0.801302
Endothelial cells	AK4	ENSG00000162433	rs10889514	-175910	0.403632	0.640113	0.801312
Endothelial cells	ANO6	ENSG00000177119	rs1167964	-549903	0.250991	0.640202	0.801312
Endothelial cells	AC098850.3	ENSG00000266302	rs2688019	130728	0.35928	0.640299	0.801312
Endothelial cells	PSPC1	ENSG00000121390	rs7982701	112297	-0.278686	0.640892	0.801609
Endothelial cells	LYRM2	ENSG00000083099	rs17766774	406883	0.361035	0.641074	0.801609
Endothelial cells	COMMD6	ENSG00000188243	rs7338456	-895086	0.139674	0.641092	0.801609
Endothelial cells	C2CD4B	ENSG00000205502	rs7182033	-50163	-0.25735	0.64114	0.801609
Endothelial cells	ERP29	ENSG00000089248	rs11065822	-851019	0.155959	0.641342	0.801609
Endothelial cells	ATP9B	ENSG00000166377	rs141605513	162229	-0.209637	0.641489	0.801609
Endothelial cells	IL27RA	ENSG00000104998	rs2286436	-914951	0.309549	0.641551	0.801609
Endothelial cells	RPRD1B	ENSG00000101413	rs5741812	312049	0.353988	0.641564	0.801609
Endothelial cells	ARL5B	ENSG00000165997	rs7100500	-483782	0.256893	0.641593	0.801609
Endothelial cells	IFI16	ENSG00000163565	rs4606311	947825	0.220411	0.64165	0.801609
Endothelial cells	STK11	ENSG00000118046	rs10411753	-662701	0.284126	0.641817	0.801609
Endothelial cells	MMS19	ENSG00000155229	rs57232135	-466071	0.252901	0.641885	0.801609
Endothelial cells	ILKAP	ENSG00000132323	rs6431549	-610976	0.259875	0.641955	0.801609
Endothelial cells	FSD1L	ENSG00000106701	rs7025332	733552	0.30648	0.642266	0.801609
Endothelial cells	GLCE	ENSG00000138604	rs12912832	-818387	0.288615	0.642446	0.801609
Endothelial cells	ZPR1	ENSG00000109917	rs61678034	-655182	-0.370603	0.642519	0.801609
Endothelial cells	GGPS1	ENSG00000152904	rs61833496	734041	-0.179453	0.642634	0.801609
Endothelial cells	CLK4	ENSG00000113240	rs7728775	863927	0.351962	0.642686	0.801609
Endothelial cells	NARF	ENSG00000141562	rs2306752	10578	0.428563	0.642761	0.801609
Endothelial cells	YTHDF1	ENSG00000149658	rs2150808	292796	-0.417395	0.642877	0.801609
Endothelial cells	SLC16A14	ENSG00000163053	rs10197959	-563596	0.155317	0.643022	0.801609
Endothelial cells	IKBIP	ENSG00000166130	rs2131163	624012	-0.371591	0.643143	0.801609
Endothelial cells	KCNMB3	ENSG00000171121	rs11717085	248810	0.184476	0.64324	0.801609
Endothelial cells	PLEKHJ1	ENSG00000104886	rs56126780	410442	-0.219174	0.643338	0.801609
Endothelial cells	RHBDF1	ENSG00000007384	rs79691782	-15107	-0.560746	0.643909	0.801609
Endothelial cells	FARP2	ENSG00000006607	rs7419910	549348	-0.171298	0.643913	0.801609
Endothelial cells	PER3	ENSG00000049246	rs17032281	377775	-0.268336	0.643955	0.801609
Endothelial cells	ADAM10	ENSG00000137845	rs12594863	588813	0.233625	0.643966	0.801609
Endothelial cells	TMEM50A	ENSG00000183726	rs11247735	466650	-0.11624	0.644213	0.801609
Endothelial cells	TMED7-TICAM2	ENSG00000251201	rs13186125	467390	0.373837	0.644261	0.801609
Endothelial cells	MAD1L1	ENSG00000002822	rs74618593	782711	-0.290338	0.644475	0.801609
Endothelial cells	DENR	ENSG00000139726	rs34360786	-914733	-0.251505	0.644508	0.801609
Endothelial cells	ZNF274	ENSG00000171606	rs1064267	-96992	0.236139	0.644521	0.801609
Endothelial cells	TALDO1	ENSG00000177156	rs79920422	271040	0.586611	0.644542	0.801609
Endothelial cells	IL4R	ENSG00000077238	rs5009260	-804696	0.151519	0.644644	0.801609
Endothelial cells	TCF15	ENSG00000125878	rs4815752	-52214	-0.221902	0.644683	0.801609
Endothelial cells	PSMA5	ENSG00000143106	rs17024996	419244	0.316698	0.644737	0.801609
Endothelial cells	SHQ1	ENSG00000144736	rs12489029	819967	-0.271553	0.64482	0.801609
Endothelial cells	MRPS22	ENSG00000175110	rs3755752	-995865	0.174546	0.645141	0.801609
Endothelial cells	GNAQ	ENSG00000156052	rs10867217	521651	-0.186782	0.645145	0.801609
Endothelial cells	PPP1R12C	ENSG00000125503	rs113119622	585701	0.454984	0.645215	0.801609
Endothelial cells	TFDP2	ENSG00000114126	rs116088897	424860	0.3436	0.645253	0.801609
Endothelial cells	COL4A4	ENSG00000081052	rs4353644	564177	0.189433	0.645342	0.801609
Endothelial cells	TUBB2B	ENSG00000137285	rs6940098	-405288	-0.215678	0.6454	0.801609
Endothelial cells	SLC25A40	ENSG00000075303	rs6964758	161943	0.234033	0.645403	0.801609
Endothelial cells	AGT	ENSG00000135744	rs16852841	134720	0.294347	0.645707	0.801609
Endothelial cells	ARNT2	ENSG00000172379	rs12594226	67729	0.209968	0.645748	0.801609
Endothelial cells	SYT15	ENSG00000204176	rs41306524	-565290	-0.318536	0.645865	0.801609
Endothelial cells	MYO9A	ENSG00000066933	rs34206655	-666787	0.181201	0.645884	0.801609
Endothelial cells	COL5A3	ENSG00000080573	rs74179927	461780	-0.37279	0.646114	0.801609
Endothelial cells	GNPNAT1	ENSG00000100522	rs201040019	-351782	-0.738644	0.646169	0.801609
Endothelial cells	FOXRED1	ENSG00000110074	rs11826700	417372	-0.222498	0.646341	0.801609
Endothelial cells	PGAM1	ENSG00000171314	rs11188997	-375578	0.2487	0.646446	0.801609
Endothelial cells	ISG20L2	ENSG00000143319	rs55701470	23720	0.536015	0.646479	0.801609
Endothelial cells	BEND7	ENSG00000165626	rs2091579	269704	0.237044	0.64651	0.801609
Endothelial cells	FOXF2	ENSG00000137273	rs2569888	235991	-0.220686	0.646629	0.801609
Endothelial cells	METTL14	ENSG00000145388	rs6838128	-925287	0.37819	0.646716	0.801609
Endothelial cells	NR2F6	ENSG00000160113	rs12985511	237723	-0.353415	0.646814	0.801609
Endothelial cells	RASGRP2	ENSG00000068831	rs11231890	98614	-0.269089	0.646865	0.801609
Endothelial cells	PWP1	ENSG00000136045	rs4964188	-978861	0.22522	0.64696	0.801609
Endothelial cells	THADA	ENSG00000115970	rs74321189	-492491	0.225427	0.647537	0.802113
Endothelial cells	CBWD5	ENSG00000147996	rs77843016	-849181	-2.71762	0.647581	0.802113
Endothelial cells	AFTPH	ENSG00000119844	rs58744305	877997	0.672249	0.648169	0.802262
Endothelial cells	CD58	ENSG00000116815	rs1176384	-85903	-0.246268	0.648204	0.802262
Endothelial cells	MIB1	ENSG00000101752	rs7506429	706398	0.165392	0.648222	0.802262
Endothelial cells	PCNA	ENSG00000132646	rs6116753	223427	-0.300378	0.648224	0.802262
Endothelial cells	STAB1	ENSG00000010327	rs62254272	649050	0.233931	0.648328	0.802262
Endothelial cells	TMEM243	ENSG00000135185	rs112714763	119411	-0.359933	0.648344	0.802262
Endothelial cells	SLU7	ENSG00000164609	rs11952941	-493944	0.235091	0.649002	0.802869
Endothelial cells	SLC6A16	ENSG00000063127	rs2548457	-630147	-0.350099	0.649438	0.802869
Endothelial cells	TRMT10C	ENSG00000174173	rs114771599	368418	-0.389553	0.649456	0.802869
Endothelial cells	TMEM41A	ENSG00000163900	rs56270642	851552	-0.358423	0.649747	0.802869
Endothelial cells	NES	ENSG00000132688	rs11264697	684341	-0.31245	0.64979	0.802869
Endothelial cells	ZBTB47	ENSG00000114853	rs342531	-178045	0.181124	0.649842	0.802869
Endothelial cells	CD74	ENSG00000019582	rs1560663	3668	0.277801	0.649947	0.802869
Endothelial cells	GRK3	ENSG00000100077	rs137180	705032	0.224511	0.649953	0.802869
Endothelial cells	NUAK1	ENSG00000074590	rs1946181	-267184	-0.184803	0.650156	0.802869
Endothelial cells	BTF3L4	ENSG00000134717	rs4926917	383482	0.254792	0.650253	0.802869
Endothelial cells	RPAIN	ENSG00000129197	rs71368591	503163	0.404819	0.650259	0.802869
Endothelial cells	YPEL3	ENSG00000090238	rs144650613	-972276	-0.288938	0.650345	0.802869
Endothelial cells	PREX2	ENSG00000046889	rs12550341	821833	-0.214128	0.650427	0.802869
Endothelial cells	MROH1	ENSG00000179832	rs2978387	775245	-0.239169	0.650428	0.802869
Endothelial cells	SLC12A4	ENSG00000124067	rs17851876	-24082	0.388853	0.650445	0.802869
Endothelial cells	PRELID2	ENSG00000186314	rs10515553	-175991	-0.192226	0.650707	0.802869
Endothelial cells	NR1H3	ENSG00000025434	rs10838591	-995709	-0.271085	0.650804	0.802869
Endothelial cells	ADIRF	ENSG00000148671	rs7897313	-767603	0.147479	0.650815	0.802869
Endothelial cells	SIVA1	ENSG00000184990	rs72715988	51867	-0.211301	0.650872	0.802869
Endothelial cells	PNKP	ENSG00000039650	rs2560935	952747	0.553846	0.650979	0.802869
Endothelial cells	SYNGR2	ENSG00000108639	rs1062668	2407	0.263719	0.651173	0.80289
Endothelial cells	POLB	ENSG00000070501	rs565491	-678114	-0.226889	0.651397	0.80289
Endothelial cells	CPLANE1	ENSG00000197603	rs13159713	-581149	-0.184122	0.651481	0.80289
Endothelial cells	SOCS6	ENSG00000170677	rs2660906	664248	-0.336163	0.651591	0.80289
Endothelial cells	GTF3C2	ENSG00000115207	rs1314981	-686320	-0.236324	0.651619	0.80289
Endothelial cells	ABTB1	ENSG00000114626	rs13072737	-442944	0.184952	0.651667	0.80289
Endothelial cells	LNX2	ENSG00000139517	rs7330004	339526	0.284882	0.651747	0.80289
Endothelial cells	TBX3	ENSG00000135111	rs71467964	-432491	0.384486	0.65203	0.803106
Endothelial cells	B4GAT1	ENSG00000174684	rs4930383	224938	-0.214881	0.652236	0.803228
Endothelial cells	PABPC1	ENSG00000070756	rs6985315	388826	-0.278348	0.65247	0.803259
Endothelial cells	DDX17	ENSG00000100201	rs5757510	671656	0.209962	0.652557	0.803259
Endothelial cells	TRAPPC2L	ENSG00000167515	rs11644935	994606	-0.751005	0.652583	0.803259
Endothelial cells	ZNF217	ENSG00000171940	rs2762923	529460	0.247934	0.652761	0.803346
Endothelial cells	ELAVL1	ENSG00000066044	rs12976110	61924	0.657454	0.653354	0.803613
Endothelial cells	VANGL1	ENSG00000173218	rs1105735	217456	0.203173	0.6534	0.803613
Endothelial cells	MYO6	ENSG00000196586	rs77267637	332250	-0.230443	0.653412	0.803613
Endothelial cells	SLC25A29	ENSG00000197119	rs1190922	346479	0.300991	0.653538	0.803613
Endothelial cells	ZNF532	ENSG00000074657	rs118044704	120496	0.293733	0.653583	0.803613
Endothelial cells	SGPL1	ENSG00000166224	rs77002102	-71076	0.401286	0.653622	0.803613
Endothelial cells	GSDMD	ENSG00000104518	rs62524670	-320395	0.267992	0.653993	0.803835
Endothelial cells	ACOX1	ENSG00000161533	rs1562086	956207	-0.215333	0.654017	0.803835
Endothelial cells	ZNF518B	ENSG00000178163	rs10222872	841301	0.255551	0.654362	0.804127
Endothelial cells	CELF2	ENSG00000048740	rs9424085	-373586	0.215853	0.654622	0.804314
Endothelial cells	SLC38A11	ENSG00000169507	rs764660	401261	0.187557	0.654891	0.804471
Endothelial cells	GFAP	ENSG00000131095	rs1880756	832362	0.232742	0.654977	0.804471
Endothelial cells	TSPAN12	ENSG00000106025	rs7780435	631927	-0.451792	0.655256	0.804471
Endothelial cells	CXCL12	ENSG00000107562	rs75676906	-328709	0.27674	0.65539	0.804471
Endothelial cells	RPL19	ENSG00000108298	rs750408	-39337	0.173642	0.655467	0.804471
Endothelial cells	CNOT2	ENSG00000111596	rs10784819	-206129	0.213809	0.655778	0.804471
Endothelial cells	ZNF43	ENSG00000198521	rs8100702	640592	-0.295741	0.655841	0.804471
Endothelial cells	TBC1D12	ENSG00000108239	rs4918905	854291	-0.220285	0.655944	0.804471
Endothelial cells	FSTL1	ENSG00000163430	rs701992	152558	0.236575	0.655954	0.804471
Endothelial cells	CES2	ENSG00000172831	rs4608337	-878595	0.312368	0.655986	0.804471
Endothelial cells	SUMO3	ENSG00000184900	rs11701605	411113	-0.205916	0.656078	0.804471
Endothelial cells	UBASH3B	ENSG00000154127	rs2084638	-173793	0.236122	0.656146	0.804471
Endothelial cells	PLXNB2	ENSG00000196576	rs28689705	407765	0.323017	0.656146	0.804471
Endothelial cells	SLC25A33	ENSG00000171612	rs10158599	-23310	0.344209	0.657254	0.80551
Endothelial cells	XRCC4	ENSG00000152422	rs76142137	995325	0.464027	0.657272	0.80551
Endothelial cells	PHF20	ENSG00000025293	rs77890826	532983	0.401172	0.65748	0.80551
Endothelial cells	GYPC	ENSG00000136732	rs34893296	257367	0.353001	0.657535	0.80551
Endothelial cells	CCPG1	ENSG00000260916	rs4503734	-228609	-0.302233	0.657583	0.80551
Endothelial cells	NHLRC3	ENSG00000188811	rs75235021	856212	-0.312567	0.657639	0.80551
Endothelial cells	NFE2L1	ENSG00000082641	rs113300798	358615	-0.331278	0.657857	0.805604
Endothelial cells	MCFD2	ENSG00000180398	rs34918913	-138973	0.257199	0.658221	0.805604
Endothelial cells	FAM126A	ENSG00000122591	rs10262153	-601098	-0.207623	0.658264	0.805604
Endothelial cells	PRKRA	ENSG00000180228	rs7604033	309777	0.40884	0.658395	0.805604
Endothelial cells	SELENOO	ENSG00000073169	rs5771140	-137575	-0.386001	0.6585	0.805604
Endothelial cells	ARL10	ENSG00000175414	rs67198722	-93275	0.274152	0.658686	0.805604
Endothelial cells	MTCH1	ENSG00000137409	rs56207016	637111	0.278744	0.658791	0.805604
Endothelial cells	PGM2	ENSG00000169299	rs7671108	512898	-0.284293	0.658837	0.805604
Endothelial cells	PPP2R5C	ENSG00000078304	rs8008201	-898210	-0.186792	0.658845	0.805604
Endothelial cells	PARD3	ENSG00000148498	rs2244099	-666631	0.11438	0.658894	0.805604
Endothelial cells	MAMDC2	ENSG00000165072	rs7041728	-705570	-0.107738	0.658899	0.805604
Endothelial cells	CREBZF	ENSG00000137504	rs10898383	-418414	0.232161	0.659416	0.806104
Endothelial cells	MIER2	ENSG00000105556	rs2305113	-16818	-0.261554	0.659533	0.806115
Endothelial cells	ZC3H6	ENSG00000188177	rs7594583	-539566	-0.231157	0.659684	0.806168
Endothelial cells	SMARCD3	ENSG00000082014	rs4726007	-56069	0.22764	0.659861	0.806177
Endothelial cells	CSAD	ENSG00000139631	rs56046938	-610284	-0.290572	0.659906	0.806177
Endothelial cells	IRAK1BP1	ENSG00000146243	rs13197717	-496261	0.21331	0.660022	0.806187
Endothelial cells	SAMD12	ENSG00000177570	rs1596826	929360	0.134612	0.660205	0.806217
Endothelial cells	TTC27	ENSG00000018699	rs12988472	874880	0.242959	0.66064	0.806217
Endothelial cells	ZC3H14	ENSG00000100722	rs11627373	781767	0.249862	0.660692	0.806217
Endothelial cells	MICALL2	ENSG00000164877	rs7790573	-781371	0.231918	0.660755	0.806217
Endothelial cells	SSSCA1	ENSG00000173465	rs627880	-568432	-0.391575	0.660853	0.806217
Endothelial cells	SPARCL1	ENSG00000152583	rs11942367	827028	-0.244191	0.661053	0.806217
Endothelial cells	LRIG2	ENSG00000198799	rs2995776	-743976	0.375931	0.661193	0.806217
Endothelial cells	TMEM144	ENSG00000164124	rs13113016	-756702	-0.252405	0.661208	0.806217
Endothelial cells	CCND1	ENSG00000110092	rs11228426	-673665	0.183706	0.661232	0.806217
Endothelial cells	PMAIP1	ENSG00000141682	rs57401351	-254115	0.243705	0.661312	0.806217
Endothelial cells	SNX4	ENSG00000114520	rs4677930	-987066	0.310407	0.661343	0.806217
Endothelial cells	SLC26A5	ENSG00000170615	rs10276794	511161	-0.333958	0.661758	0.806217
Endothelial cells	ARID2	ENSG00000189079	rs1000405	533032	0.156116	0.661929	0.806217
Endothelial cells	POLR1D	ENSG00000186184	rs75032847	-643733	0.48876	0.661945	0.806217
Endothelial cells	ZNF484	ENSG00000127081	rs6479415	-621792	0.369942	0.661983	0.806217
Endothelial cells	NSL1	ENSG00000117697	rs11119936	-356124	0.333758	0.662013	0.806217
Endothelial cells	TSC22D1	ENSG00000102804	rs4942306	-285702	0.282935	0.662015	0.806217
Endothelial cells	CARS2	ENSG00000134905	rs79221512	737861	0.573594	0.662081	0.806217
Endothelial cells	DUBR	ENSG00000243701	rs4491941	-559141	0.206482	0.662455	0.806217
Endothelial cells	SPECC1	ENSG00000128487	rs2019331	441748	-0.174169	0.662475	0.806217
Endothelial cells	NMNAT1	ENSG00000173614	rs4076440	-313011	0.39575	0.662526	0.806217
Endothelial cells	TRIM41	ENSG00000146063	rs13160776	16433	-0.503482	0.66253	0.806217
Endothelial cells	TCAIM	ENSG00000179152	rs7645521	770415	0.261662	0.662634	0.806217
Endothelial cells	ECE1	ENSG00000117298	rs10917032	299708	0.201303	0.66272	0.806217
Endothelial cells	LMF2	ENSG00000100258	rs5770928	82959	-0.260345	0.662742	0.806217
Endothelial cells	B4GALT3	ENSG00000158850	rs1962508	797660	-0.257708	0.662846	0.806217
Endothelial cells	TIMM13	ENSG00000099800	rs1610108	-543932	0.158508	0.662986	0.806256
Endothelial cells	PSMD6	ENSG00000163636	rs4522762	648726	-0.248733	0.663568	0.806581
Endothelial cells	GALC	ENSG00000054983	rs58855088	358408	0.431025	0.663594	0.806581
Endothelial cells	NCAM1	ENSG00000149294	rs7104752	878935	0.212644	0.663615	0.806581
Endothelial cells	GLCCI1	ENSG00000106415	rs17448127	-617935	-0.296198	0.663684	0.806581
Endothelial cells	HIPK1	ENSG00000163349	rs1216904	-715755	0.238585	0.663996	0.806745
Endothelial cells	BLMH	ENSG00000108578	rs1971157	-693732	0.257247	0.664228	0.806745
Endothelial cells	MYL6B	ENSG00000196465	rs11171830	256389	-0.300258	0.664342	0.806745
Endothelial cells	CSNK1G2	ENSG00000133275	rs1639174	888904	-0.272489	0.664445	0.806745
Endothelial cells	PPM1K	ENSG00000163644	rs1377291	506237	0.428634	0.664507	0.806745
Endothelial cells	CLCN3	ENSG00000109572	rs79660746	494124	0.306697	0.664532	0.806745
Endothelial cells	CHMP6	ENSG00000176108	rs7224239	-610223	0.268204	0.664573	0.806745
Endothelial cells	EPS8L2	ENSG00000177106	rs12802515	133516	0.250521	0.664721	0.806793
Endothelial cells	ETFB	ENSG00000105379	rs7252496	345624	-0.152544	0.664972	0.80681
Endothelial cells	SLC25A24	ENSG00000085491	rs1277205	649965	0.243285	0.665134	0.80681
Endothelial cells	PRDM2	ENSG00000116731	rs11584308	779298	0.245122	0.665215	0.80681
Endothelial cells	ZNF567	ENSG00000189042	rs62112626	-338553	0.309722	0.66523	0.80681
Endothelial cells	AGO2	ENSG00000123908	rs2748402	860387	0.45895	0.665398	0.80681
Endothelial cells	PSD3	ENSG00000156011	rs17596751	-471628	0.266901	0.665677	0.80681
Endothelial cells	PELP1	ENSG00000141456	rs7224464	-255094	0.272103	0.6657	0.80681
Endothelial cells	SCAMP2	ENSG00000140497	rs55859302	-650628	0.272736	0.66589	0.80681
Endothelial cells	POLN	ENSG00000130997	rs900029	-956765	0.207774	0.665907	0.80681
Endothelial cells	TCOF1	ENSG00000070814	rs2240784	-161491	0.212235	0.665916	0.80681
Endothelial cells	OXSR1	ENSG00000172939	rs9825655	-68957	0.365193	0.66592	0.80681
Endothelial cells	ZNF207	ENSG00000010244	rs8079401	280390	-0.213807	0.666148	0.80685
Endothelial cells	FILIP1	ENSG00000118407	rs4706619	955241	0.397652	0.666258	0.80685
Endothelial cells	H6PD	ENSG00000049239	rs10159234	229505	0.285208	0.666276	0.80685
Endothelial cells	ZRANB1	ENSG00000019995	rs1909003	303409	0.306278	0.666487	0.806851
Endothelial cells	PPP4R2	ENSG00000163605	rs12637363	-30508	0.321287	0.666494	0.806851
Endothelial cells	DCHS1	ENSG00000166341	rs11041204	465501	0.464652	0.6666	0.806851
Endothelial cells	MAEA	ENSG00000090316	rs3775128	-397848	0.288	0.667056	0.807079
Endothelial cells	E4F1	ENSG00000167967	rs2235630	-726362	0.279493	0.667344	0.807079
Endothelial cells	SYCP2	ENSG00000196074	rs76168789	-951167	0.393332	0.667582	0.807079
Endothelial cells	DNAJC18	ENSG00000170464	rs71581525	567992	0.45625	0.667638	0.807079
Endothelial cells	OPCML	ENSG00000183715	rs7925153	466968	0.238674	0.66773	0.807079
Endothelial cells	PTRH1	ENSG00000187024	rs2231645	584569	0.24189	0.667771	0.807079
Endothelial cells	YIPF3	ENSG00000137207	rs72863946	359952	-0.349775	0.667776	0.807079
Endothelial cells	TSGA10	ENSG00000135951	rs720228	-66881	-0.252031	0.667914	0.807079
Endothelial cells	NECAB1	ENSG00000123119	rs74538253	445833	0.405919	0.668127	0.807079
Endothelial cells	THBD	ENSG00000178726	rs1797042	870566	0.349601	0.668169	0.807079
Endothelial cells	INSYN2	ENSG00000188916	rs7900451	365166	0.250789	0.668204	0.807079
Endothelial cells	TBC1D1	ENSG00000065882	rs337640	715383	0.274435	0.66836	0.807079
Endothelial cells	NUDT16	ENSG00000198585	rs73211945	837651	0.238752	0.668395	0.807079
Endothelial cells	RADIL	ENSG00000157927	rs597831	-756583	-0.225752	0.668476	0.807079
Endothelial cells	RFWD3	ENSG00000168411	rs72791060	-329233	-0.479759	0.668515	0.807079
Endothelial cells	SPG21	ENSG00000090487	rs1380851	-982196	0.300721	0.66859	0.807079
Endothelial cells	NOP58	ENSG00000055044	rs62195521	-292595	0.413797	0.668676	0.807079
Endothelial cells	PCM1	ENSG00000078674	rs7013800	-16783	0.182873	0.668964	0.807079
Endothelial cells	LGALS8	ENSG00000116977	rs7516180	692068	-0.29811	0.668976	0.807079
Endothelial cells	FMNL2	ENSG00000157827	rs55803108	209817	-0.201278	0.669138	0.807079
Endothelial cells	HIPK3	ENSG00000110422	rs75420770	23225	0.266574	0.669147	0.807079
Endothelial cells	ERCC3	ENSG00000163161	rs35114168	-203823	-0.257095	0.66916	0.807079
Endothelial cells	POFUT1	ENSG00000101346	rs112671224	-226230	-0.529213	0.669447	0.807271
Endothelial cells	FAM91A1	ENSG00000176853	rs1562180	-997403	-0.254732	0.669765	0.807271
Endothelial cells	ITPRIP	ENSG00000148841	rs61000833	-650386	0.244089	0.66979	0.807271
Endothelial cells	IL15	ENSG00000164136	rs62327878	282562	0.296828	0.669798	0.807271
Endothelial cells	GLO1	ENSG00000124767	rs2815118	519365	-0.243972	0.670014	0.807271
Endothelial cells	HSPB8	ENSG00000152137	rs61939522	123345	0.185944	0.670032	0.807271
Endothelial cells	MED6	ENSG00000133997	rs10138095	-716941	0.306915	0.670239	0.807271
Endothelial cells	RAB27A	ENSG00000069974	rs111362446	754008	0.411689	0.670294	0.807271
Endothelial cells	DOCK9	ENSG00000088387	rs9557034	-391545	-0.330231	0.670407	0.807271
Endothelial cells	INPPL1	ENSG00000165458	rs1792326	-821930	0.438825	0.670432	0.807271
Endothelial cells	MIEF1	ENSG00000100335	rs17000830	-322480	-0.407623	0.670505	0.807271
Endothelial cells	HIBCH	ENSG00000198130	rs10931442	-244866	0.306806	0.670631	0.807293
Endothelial cells	SVIP	ENSG00000198168	rs1381717	680670	0.224248	0.670895	0.807481
Endothelial cells	ATP2B4	ENSG00000058668	rs2271424	807621	0.209787	0.67109	0.807585
Endothelial cells	ANGEL1	ENSG00000013523	rs55695574	-68310	0.333156	0.671393	0.807705
Endothelial cells	PHTF2	ENSG00000006576	rs2428927	236459	-0.243509	0.671481	0.807705
Endothelial cells	FGFR1OP	ENSG00000213066	rs2184730	674631	-0.221536	0.671513	0.807705
Endothelial cells	CWC22	ENSG00000163510	rs16866740	-541964	-0.281312	0.671792	0.807773
Endothelial cells	LGALS1	ENSG00000100097	rs5756289	-992724	-0.178653	0.67184	0.807773
Endothelial cells	XRN1	ENSG00000114127	rs116088897	126342	0.291794	0.671893	0.807773
Endothelial cells	GPSM3	ENSG00000213654	rs9272657	445354	-0.274387	0.672058	0.807807
Endothelial cells	POC1B	ENSG00000139323	rs112477536	-205677	-0.44884	0.672137	0.807807
Endothelial cells	PYROXD1	ENSG00000121350	rs2159943	37195	0.240584	0.672463	0.808037
Endothelial cells	KIFC2	ENSG00000167702	rs4072459	-740758	0.278824	0.672572	0.808037
Endothelial cells	PLIN3	ENSG00000105355	rs2656932	29374	-0.537339	0.672749	0.808037
Endothelial cells	POR	ENSG00000127948	rs60253022	785823	-0.346066	0.67276	0.808037
Endothelial cells	SOBP	ENSG00000112320	rs12525270	88125	-0.255089	0.673247	0.808492
Endothelial cells	BAHCC1	ENSG00000266074	rs12950583	-487934	0.302911	0.673503	0.808509
Endothelial cells	FAR1	ENSG00000197601	rs10500788	258569	-0.302872	0.673511	0.808509
Endothelial cells	ADGRA2	ENSG00000020181	rs77242938	-692183	-0.302097	0.673585	0.808509
Endothelial cells	DLL4	ENSG00000128917	rs1048163	-678319	0.203993	0.673879	0.808732
Endothelial cells	ETAA1	ENSG00000143971	rs7575210	610873	-0.242556	0.674055	0.808814
Endothelial cells	ZMAT3	ENSG00000172667	rs7634251	100612	0.271115	0.67445	0.809064
Endothelial cells	PHPT1	ENSG00000054148	rs72775734	-524156	0.357748	0.67448	0.809064
Endothelial cells	MRPL22	ENSG00000082515	rs351292	127629	0.208675	0.674658	0.809148
Endothelial cells	AF117829.1	ENSG00000251136	rs218924	-23124	-0.331808	0.674943	0.80934
Endothelial cells	FKBP10	ENSG00000141756	rs736932	-308192	-0.309935	0.675034	0.80934
Endothelial cells	ABCA9	ENSG00000154258	rs168006	295121	-0.543998	0.675287	0.809464
Endothelial cells	PREB	ENSG00000138073	rs13031859	-615574	0.181076	0.675354	0.809464
Endothelial cells	TRIM11	ENSG00000154370	rs453140	-142711	0.258934	0.675842	0.80975
Endothelial cells	GTF3C3	ENSG00000119041	rs1455815	-594008	0.204258	0.676001	0.80975
Endothelial cells	ZDHHC3	ENSG00000163812	rs77051567	-890958	0.357651	0.676617	0.80975
Endothelial cells	PREP	ENSG00000085377	rs9399925	133846	0.22738	0.676685	0.80975
Endothelial cells	IKZF5	ENSG00000095574	rs12765679	-865200	-0.283821	0.676703	0.80975
Endothelial cells	EEF2	ENSG00000167658	rs57215154	613764	-0.504898	0.676786	0.80975
Endothelial cells	PALD1	ENSG00000107719	rs55884011	-601980	0.246245	0.676822	0.80975
Endothelial cells	STMP1	ENSG00000243317	rs113450037	-631150	-0.345235	0.676907	0.80975
Endothelial cells	GCLM	ENSG00000023909	rs2749728	-842995	-0.459031	0.677013	0.80975
Endothelial cells	CYC1	ENSG00000179091	rs2242263	348058	-0.108666	0.677173	0.80975
Endothelial cells	STAT2	ENSG00000170581	rs1799986	781315	-0.248114	0.677228	0.80975
Endothelial cells	PRRX1	ENSG00000116132	rs16864720	980398	-0.233194	0.677418	0.80975
Endothelial cells	NPLOC4	ENSG00000182446	rs8082435	984040	0.262919	0.677453	0.80975
Endothelial cells	RNF149	ENSG00000163162	rs7572853	928621	-0.317265	0.677572	0.80975
Endothelial cells	GABARAPL1	ENSG00000139112	rs76549742	846164	0.875324	0.677682	0.80975
Endothelial cells	IL17RD	ENSG00000144730	rs56395764	-127138	0.171593	0.677845	0.80975
Endothelial cells	ATP13A3	ENSG00000133657	rs67127228	-526780	0.419677	0.677937	0.80975
Endothelial cells	PTGDR2	ENSG00000183134	rs175128	210351	0.247814	0.677941	0.80975
Endothelial cells	ACTR2	ENSG00000138071	rs116156205	-609718	0.350775	0.677982	0.80975
Endothelial cells	FBXO8	ENSG00000164117	rs17300763	596507	-0.610956	0.678235	0.80975
Endothelial cells	ABRAXAS2	ENSG00000165660	rs10901798	-142354	-0.409994	0.678302	0.80975
Endothelial cells	RAB11A	ENSG00000103769	rs4776733	390014	0.157745	0.678378	0.80975
Endothelial cells	RPS21	ENSG00000171858	rs756078	399365	0.442417	0.678717	0.80975
Endothelial cells	SNED1	ENSG00000162804	rs3772047	-271408	-0.182252	0.678739	0.80975
Endothelial cells	NUDT22	ENSG00000149761	rs11231776	154228	-0.269163	0.678791	0.80975
Endothelial cells	GOLGA5	ENSG00000066455	rs7146688	98842	-0.253793	0.679023	0.80975
Endothelial cells	ASNA1	ENSG00000198356	rs10454119	869176	-0.233877	0.679326	0.80975
Endothelial cells	NAB1	ENSG00000138386	rs12466395	-730775	-0.22102	0.679669	0.80975
Endothelial cells	NR1H2	ENSG00000131408	rs268907	616991	-0.726663	0.679747	0.80975
Endothelial cells	GNPTG	ENSG00000090581	rs12933152	-353068	-0.319002	0.679937	0.80975
Endothelial cells	RGS6	ENSG00000182732	rs7159438	523347	-0.259666	0.679938	0.80975
Endothelial cells	MINPP1	ENSG00000107789	rs61854447	625760	0.29633	0.680114	0.80975
Endothelial cells	CSDE1	ENSG00000009307	rs6695411	-431352	-0.187917	0.680261	0.80975
Endothelial cells	KAT5	ENSG00000172977	rs746429	-62034	0.214474	0.680349	0.80975
Endothelial cells	PFKM	ENSG00000152556	rs2544036	-275364	0.234578	0.680485	0.80975
Endothelial cells	STAMBPL1	ENSG00000138134	rs9633685	993205	-0.232644	0.680537	0.80975
Endothelial cells	RGL2	ENSG00000237441	rs12199670	607280	0.430591	0.680943	0.80975
Endothelial cells	MAN1A2	ENSG00000198162	rs12022333	-314003	-0.362892	0.681021	0.80975
Endothelial cells	SNHG15	ENSG00000232956	rs1065780	901116	0.226264	0.681079	0.80975
Endothelial cells	GUSB	ENSG00000169919	rs34735820	91308	0.439773	0.681123	0.80975
Endothelial cells	FBRSL1	ENSG00000112787	rs10747096	638525	-0.281332	0.681288	0.80975
Endothelial cells	TSTD2	ENSG00000136925	rs3780460	511419	-0.292748	0.681323	0.80975
Endothelial cells	WIPI2	ENSG00000157954	rs34312922	51171	0.240112	0.681599	0.80975
Endothelial cells	APRT	ENSG00000198931	rs11076715	2458	-0.106626	0.681688	0.80975
Endothelial cells	GEMIN5	ENSG00000082516	rs10475581	994381	0.252721	0.681786	0.80975
Endothelial cells	GRWD1	ENSG00000105447	rs1000609	-396602	0.262275	0.681848	0.80975
Endothelial cells	ANGPT2	ENSG00000091879	rs7018270	455850	0.264456	0.681849	0.80975
Endothelial cells	RPL37A	ENSG00000197756	rs34926798	-584455	0.245337	0.681895	0.80975
Endothelial cells	GLTP	ENSG00000139433	rs7133315	-633231	0.224045	0.681903	0.80975
Endothelial cells	ETF1	ENSG00000120705	rs143549354	47958	-0.303248	0.681957	0.80975
Endothelial cells	LZTR1	ENSG00000099949	rs370907	24939	-0.278801	0.682125	0.80975
Endothelial cells	CREG1	ENSG00000143162	rs501599	-815066	-0.203591	0.68219	0.80975
Endothelial cells	MSL1	ENSG00000188895	rs538399	332114	-0.202101	0.682248	0.80975
Endothelial cells	MMP28	ENSG00000271447	rs11652926	888599	-0.209845	0.682344	0.80975
Endothelial cells	TAGLN2	ENSG00000158710	rs12145823	-952195	-0.393593	0.682367	0.80975
Endothelial cells	POLR3H	ENSG00000100413	rs5758181	-529945	0.229141	0.682431	0.80975
Endothelial cells	STOML2	ENSG00000165283	rs12338636	867989	0.288711	0.682485	0.80975
Endothelial cells	PSMA3	ENSG00000100567	rs731701	553597	-0.134569	0.682509	0.80975
Endothelial cells	RPRD1A	ENSG00000141425	rs72886835	34218	-0.258924	0.682542	0.80975
Endothelial cells	KLHL42	ENSG00000087448	rs141359525	-22914	-0.467168	0.682579	0.80975
Endothelial cells	RIOK1	ENSG00000124784	rs77633030	-475121	-0.405733	0.682589	0.80975
Endothelial cells	PAQR3	ENSG00000163291	rs345515	-622145	0.238154	0.682608	0.80975
Endothelial cells	DNAJC10	ENSG00000077232	rs79827763	564170	0.247605	0.682758	0.80975
Endothelial cells	CYB5B	ENSG00000103018	rs35258807	99414	-0.454398	0.68276	0.80975
Endothelial cells	ENAH	ENSG00000154380	rs78452867	834101	-0.248817	0.683059	0.80975
Endothelial cells	CCDC28A	ENSG00000024862	rs9495300	222366	-0.295195	0.683157	0.80975
Endothelial cells	GRN	ENSG00000030582	rs8082321	-631762	-0.414773	0.683228	0.80975
Endothelial cells	ROCK2	ENSG00000134318	rs28835360	324849	-0.34743	0.683231	0.80975
Endothelial cells	IMP3	ENSG00000177971	rs56074065	679291	-0.209744	0.683442	0.80975
Endothelial cells	HMGB2	ENSG00000164104	rs13104480	242105	-0.269543	0.683454	0.80975
Endothelial cells	RBMS1	ENSG00000153250	rs77810740	70285	0.326366	0.683459	0.80975
Endothelial cells	SLC6A6	ENSG00000131389	rs6798961	715918	-0.320197	0.683595	0.80975
Endothelial cells	KLF9	ENSG00000119138	rs2039646	422547	-0.224913	0.683677	0.80975
Endothelial cells	GTF2H5	ENSG00000272047	rs500374	-522978	0.157806	0.683814	0.80975
Endothelial cells	SMC3	ENSG00000108055	rs4917552	-380465	0.264321	0.683903	0.80975
Endothelial cells	RANGAP1	ENSG00000100401	rs28722907	665806	-0.279856	0.683973	0.80975
Endothelial cells	SYVN1	ENSG00000162298	rs61893836	587621	0.63305	0.684069	0.80975
Endothelial cells	RPAP3	ENSG00000005175	rs56077617	100881	-0.330513	0.684381	0.80975
Endothelial cells	SYBU	ENSG00000147642	rs55824311	339669	-0.515944	0.68445	0.80975
Endothelial cells	ATOX1	ENSG00000177556	rs8177449	-744155	-0.179304	0.684451	0.80975
Endothelial cells	TM2D1	ENSG00000162604	rs12405083	-128735	-0.33551	0.684599	0.80975
Endothelial cells	DNAJC21	ENSG00000168724	rs4703457	-364830	-0.229207	0.684755	0.80975
Endothelial cells	KDM4B	ENSG00000127663	rs112454476	-144402	0.293074	0.684789	0.80975
Endothelial cells	CADM2	ENSG00000175161	rs11127830	-983286	0.20091	0.684882	0.80975
Endothelial cells	TOPORS	ENSG00000197579	rs13296330	556564	-0.392054	0.684883	0.80975
Endothelial cells	ZBTB16	ENSG00000109906	rs674246	-788632	0.19347	0.684893	0.80975
Endothelial cells	RBM4B	ENSG00000173914	rs34695471	630705	-0.456296	0.685015	0.809766
Endothelial cells	SKAP2	ENSG00000005020	rs2391270	-663253	0.289429	0.685172	0.809801
Endothelial cells	MDN1	ENSG00000112159	rs292240	76817	-0.198852	0.685261	0.809801
Endothelial cells	TUSC2	ENSG00000114383	rs13091525	-400134	-0.282009	0.685605	0.810055
Endothelial cells	CX3CL1	ENSG00000006210	rs6499863	-414373	0.309123	0.685692	0.810055
Endothelial cells	HPS4	ENSG00000100099	rs136493	351329	-0.495575	0.68583	0.81009
Endothelial cells	RRP15	ENSG00000067533	rs28545300	314746	0.196131	0.686108	0.810166
Endothelial cells	RBM18	ENSG00000119446	rs12554667	-616515	0.267402	0.68622	0.810166
Endothelial cells	ANKRD17	ENSG00000132466	rs112738896	819537	0.165672	0.686348	0.810166
Endothelial cells	MVB12A	ENSG00000141971	rs12327612	68722	0.250863	0.686498	0.810166
Endothelial cells	TYK2	ENSG00000105397	rs2431818	-364710	0.260653	0.686566	0.810166
Endothelial cells	NCOA3	ENSG00000124151	rs6018214	-525224	-0.450158	0.686692	0.810166
Endothelial cells	AXIN2	ENSG00000168646	rs11871337	-295526	-0.349777	0.686785	0.810166
Endothelial cells	NID2	ENSG00000087303	rs17586713	-496324	0.392099	0.686793	0.810166
Endothelial cells	EDNRA	ENSG00000151617	rs116606372	592930	0.342849	0.686868	0.810166
Endothelial cells	FHOD1	ENSG00000135723	rs11075625	-979661	-0.349709	0.687132	0.81035
Endothelial cells	USP18	ENSG00000184979	rs5748997	-896086	0.226663	0.687739	0.810938
Endothelial cells	RASA2	ENSG00000155903	rs115942219	367012	-0.56102	0.688053	0.811101
Endothelial cells	FTSJ3	ENSG00000108592	rs370739195	-270665	0.531431	0.688142	0.811101
Endothelial cells	IPP	ENSG00000197429	rs77350907	970656	-0.503263	0.688339	0.811101
Endothelial cells	CRY1	ENSG00000008405	rs73398593	219735	-0.262388	0.688352	0.811101
Endothelial cells	CSE1L	ENSG00000124207	rs113640392	684588	-0.314576	0.688561	0.811101
Endothelial cells	C19orf24	ENSG00000228300	rs11085143	-664684	-0.202039	0.688617	0.811101
Endothelial cells	HILPDA	ENSG00000135245	rs72607748	-188849	0.356698	0.688636	0.811101
Endothelial cells	SYT11	ENSG00000132718	rs72710225	484793	0.351252	0.688968	0.81129
Endothelial cells	IQCJ-SCHIP1	ENSG00000283154	rs13321770	304810	0.266644	0.689013	0.81129
Endothelial cells	PEX26	ENSG00000215193	rs456281	-22611	-0.375275	0.689187	0.811368
Endothelial cells	USP25	ENSG00000155313	rs2822900	-976788	0.185534	0.689374	0.81146
Endothelial cells	GMPR2	ENSG00000100938	rs10149449	-861121	-0.30246	0.689638	0.811476
Endothelial cells	JUNB	ENSG00000171223	rs7254316	-987117	0.219601	0.689669	0.811476
Endothelial cells	CPAMD8	ENSG00000160111	rs117186325	-416293	0.481823	0.689713	0.811476
Endothelial cells	GPR137C	ENSG00000180998	rs6572847	-87359	-0.242627	0.689822	0.811477
Endothelial cells	CFL2	ENSG00000165410	rs7145220	-60097	0.204575	0.689967	0.81152
Endothelial cells	NAXD	ENSG00000213995	rs9583484	-301459	0.271817	0.690465	0.811627
Endothelial cells	ANKRD13A	ENSG00000076513	rs61752535	-752867	-0.419228	0.69053	0.811627
Endothelial cells	NUDC	ENSG00000090273	rs11247851	-856463	-0.150519	0.690535	0.811627
Endothelial cells	GNAO1	ENSG00000087258	rs9302683	384973	-0.184901	0.690592	0.811627
Endothelial cells	AKR1A1	ENSG00000117448	rs7554177	-711106	0.174412	0.6906	0.811627
Endothelial cells	DHX8	ENSG00000067596	rs999716	778190	0.238781	0.691141	0.811896
Endothelial cells	ANKRD46	ENSG00000186106	rs56170755	-102535	-0.507045	0.691148	0.811896
Endothelial cells	TIAL1	ENSG00000151923	rs1929654	567438	0.280095	0.691154	0.811896
Endothelial cells	TRPM3	ENSG00000083067	rs72735901	106312	0.26754	0.691363	0.812014
Endothelial cells	VAMP5	ENSG00000168899	rs13019069	-605395	0.130248	0.691619	0.812138
Endothelial cells	ARMC8	ENSG00000114098	rs73227565	72422	0.337461	0.691762	0.812138
Endothelial cells	LEMD2	ENSG00000161904	rs12661060	139212	0.400437	0.691794	0.812138
Endothelial cells	IL17RA	ENSG00000177663	rs8142200	928801	0.245335	0.691983	0.812233
Endothelial cells	IRS2	ENSG00000185950	rs7997299	-612604	0.295388	0.69276	0.81233
Endothelial cells	ZSWIM6	ENSG00000130449	rs62366191	-125310	0.188645	0.693146	0.81233
Endothelial cells	ADCY1	ENSG00000164742	rs55989103	871701	0.360089	0.693267	0.81233
Endothelial cells	SFT2D1	ENSG00000198818	rs2236310	603840	0.365195	0.69331	0.81233
Endothelial cells	DEGS2	ENSG00000168350	rs1152778	-992993	-0.279884	0.693374	0.81233
Endothelial cells	BIRC6	ENSG00000115760	rs12328622	470223	0.295201	0.693456	0.81233
Endothelial cells	PPWD1	ENSG00000113593	rs11745510	-70683	-0.460667	0.693772	0.81233
Endothelial cells	PNO1	ENSG00000115946	rs1521049	-657869	-0.253153	0.693828	0.81233
Endothelial cells	ZNF587	ENSG00000198466	rs7249601	-815070	0.376593	0.69388	0.81233
Endothelial cells	TRAPPC4	ENSG00000196655	rs56130750	873821	-0.22292	0.694048	0.81233
Endothelial cells	RREB1	ENSG00000124782	rs9502423	-917633	0.654945	0.694089	0.81233
Endothelial cells	CTTNBP2NL	ENSG00000143079	rs773572	879302	-0.208586	0.694132	0.81233
Endothelial cells	CUL1	ENSG00000055130	rs10245185	-494961	0.157501	0.694269	0.81233
Endothelial cells	UBA52	ENSG00000221983	rs111722374	-894290	-0.200359	0.694275	0.81233
Endothelial cells	FBXL3	ENSG00000005812	rs73227678	-743197	0.26473	0.694337	0.81233
Endothelial cells	ZSWIM9	ENSG00000185453	rs12611181	391224	-0.396624	0.694348	0.81233
Endothelial cells	POMP	ENSG00000132963	rs56661923	35671	0.239289	0.694464	0.81233
Endothelial cells	RAP1A	ENSG00000116473	rs2363605	-484576	0.384142	0.69451	0.81233
Endothelial cells	MEF2D	ENSG00000116604	rs11264616	596101	-0.249155	0.694597	0.81233
Endothelial cells	P4HTM	ENSG00000178467	rs115974143	-940895	-0.174681	0.694735	0.81233
Endothelial cells	AL445426.1	ENSG00000231246	rs12117929	-994998	-0.484754	0.694995	0.81233
Endothelial cells	NAALADL2	ENSG00000177694	rs12634318	930181	0.187015	0.695103	0.81233
Endothelial cells	AC011529.1	ENSG00000065989	rs62130043	293604	0.20433	0.695121	0.81233
Endothelial cells	SSBP4	ENSG00000130511	rs11671424	-767500	0.273804	0.695161	0.81233
Endothelial cells	SSX2IP	ENSG00000117155	rs188817	-386069	0.309548	0.695208	0.81233
Endothelial cells	ZNF524	ENSG00000171443	rs7245810	-889705	-0.241657	0.695248	0.81233
Endothelial cells	RFC3	ENSG00000133119	rs2321564	-111678	-0.258685	0.695344	0.81233
Endothelial cells	MCCC2	ENSG00000131844	rs12516463	219659	-0.203599	0.695403	0.81233
Endothelial cells	FAM160B2	ENSG00000158863	rs34173567	-357989	0.325021	0.695452	0.81233
Endothelial cells	ATRNL1	ENSG00000107518	rs113508937	42263	0.48425	0.695479	0.81233
Endothelial cells	CAPRIN1	ENSG00000135387	rs11032242	-682731	0.292092	0.695516	0.81233
Endothelial cells	TOPBP1	ENSG00000163781	rs1109858	-292150	-0.361139	0.69569	0.81233
Endothelial cells	PLAUR	ENSG00000011422	rs7252512	-199187	-0.268588	0.69576	0.81233
Endothelial cells	ELMO2	ENSG00000062598	rs113833936	-596578	0.663308	0.696025	0.81233
Endothelial cells	DDR2	ENSG00000162733	rs60945240	-317420	0.337201	0.696299	0.81233
Endothelial cells	CAPZB	ENSG00000077549	rs1266449	279675	-0.486293	0.696309	0.81233
Endothelial cells	CSNK1G3	ENSG00000151292	rs4626332	-902301	-0.289685	0.696382	0.81233
Endothelial cells	ZNF235	ENSG00000159917	rs11671274	568013	-0.451912	0.69645	0.81233
Endothelial cells	NSMAF	ENSG00000035681	rs2135750	-454005	-0.2659	0.696528	0.81233
Endothelial cells	NQO1	ENSG00000181019	rs62055819	-741293	-0.481052	0.696633	0.81233
Endothelial cells	DNMT1	ENSG00000130816	rs2287817	-263114	-0.264737	0.696714	0.81233
Endothelial cells	SCD5	ENSG00000145284	rs1458648	940705	-0.167038	0.696906	0.81233
Endothelial cells	MAPK10	ENSG00000109339	rs62307409	-246067	0.190036	0.696931	0.81233
Endothelial cells	SNX2	ENSG00000205302	rs148862392	-429722	-0.438488	0.696992	0.81233
Endothelial cells	PRDM11	ENSG00000019485	rs7127044	-602767	0.196002	0.697082	0.81233
Endothelial cells	MZT1	ENSG00000204899	rs8002561	-127304	-0.367463	0.697203	0.81233
Endothelial cells	STT3B	ENSG00000163527	rs4955390	-298638	-0.350836	0.697259	0.81233
Endothelial cells	PSIP1	ENSG00000164985	rs4741470	-360369	-0.267836	0.697327	0.81233
Endothelial cells	PDLIM4	ENSG00000131435	rs72801474	850739	0.219266	0.697461	0.81233
Endothelial cells	ACIN1	ENSG00000100813	rs116894368	-275785	-0.499384	0.697494	0.81233
Endothelial cells	RAB13	ENSG00000143545	rs11264272	850124	0.182586	0.69766	0.81233
Endothelial cells	ARL15	ENSG00000185305	rs10052963	-390109	-0.278158	0.697707	0.81233
Endothelial cells	GPSM2	ENSG00000121957	rs6684838	-530778	-0.215101	0.697942	0.812477
Endothelial cells	TRIO	ENSG00000038382	rs34560795	247125	-0.226057	0.698172	0.812618
Endothelial cells	SDC2	ENSG00000169439	rs6991357	674768	0.360293	0.698369	0.81266
Endothelial cells	KANSL2	ENSG00000139620	rs4760606	-711223	-0.220611	0.698425	0.81266
Endothelial cells	ZNF383	ENSG00000188283	rs62121429	860792	-0.369081	0.699394	0.813661
Endothelial cells	EXOSC10	ENSG00000171824	rs609913	-248818	-0.414706	0.699697	0.813764
Endothelial cells	POM121C	ENSG00000272391	rs73702631	-869777	0.338997	0.6997	0.813764
Endothelial cells	EIF4G2	ENSG00000110321	rs12416948	-320336	-0.147243	0.699848	0.81381
Endothelial cells	PKN1	ENSG00000123143	rs117421530	-624444	-0.414344	0.700146	0.813814
Endothelial cells	C18orf25	ENSG00000152242	rs55761320	390016	0.173561	0.700373	0.813814
Endothelial cells	PCTP	ENSG00000141179	rs16956751	398464	-0.602399	0.70053	0.813814
Endothelial cells	FARP1	ENSG00000152767	rs12854777	230915	-0.254692	0.700732	0.813814
Endothelial cells	MERTK	ENSG00000153208	rs2176703	-473964	0.20221	0.700764	0.813814
Endothelial cells	IQCK	ENSG00000174628	rs11074387	-375942	0.455699	0.700768	0.813814
Endothelial cells	NDUFAF5	ENSG00000101247	rs1108641	936737	-0.284249	0.701109	0.813814
Endothelial cells	GPCPD1	ENSG00000125772	rs1292244	-411980	-0.230391	0.701161	0.813814
Endothelial cells	VDAC1	ENSG00000213585	rs765503	486810	0.336039	0.701477	0.813814
Endothelial cells	UQCRC2	ENSG00000140740	rs78892356	782195	0.329457	0.701538	0.813814
Endothelial cells	TRPC4	ENSG00000133107	rs7320883	-152908	0.255428	0.701665	0.813814
Endothelial cells	ITPKB	ENSG00000143772	rs56132422	82893	0.373293	0.701909	0.813814
Endothelial cells	ZNF706	ENSG00000120963	rs3019091	-810319	0.408354	0.701977	0.813814
Endothelial cells	MFHAS1	ENSG00000147324	rs4472520	98302	0.323538	0.701978	0.813814
Endothelial cells	ZNF641	ENSG00000167528	rs10875839	237026	-0.24828	0.702095	0.813814
Endothelial cells	NGDN	ENSG00000129460	rs8019283	-177310	0.290739	0.702196	0.813814
Endothelial cells	SERINC3	ENSG00000132824	rs2002530	-404943	0.275949	0.702389	0.813814
Endothelial cells	TBC1D17	ENSG00000104946	rs446531	-623393	-0.275028	0.702444	0.813814
Endothelial cells	NRBP2	ENSG00000185189	rs72701743	-495569	0.435601	0.702448	0.813814
Endothelial cells	ZEB1	ENSG00000148516	rs142989764	759938	-0.273946	0.702738	0.813814
Endothelial cells	SMIM29	ENSG00000186577	rs1122553	-418362	-0.240534	0.702747	0.813814
Endothelial cells	RPL36AL	ENSG00000165502	rs17251933	-675898	-0.178293	0.702945	0.813814
Endothelial cells	GPI	ENSG00000105220	rs3954047	-281586	-0.244179	0.703213	0.813814
Endothelial cells	DCTN6	ENSG00000104671	rs952774	261506	0.15673	0.703547	0.813814
Endothelial cells	ALCAM	ENSG00000170017	rs16851258	156575	-0.242958	0.703583	0.813814
Endothelial cells	MLLT3	ENSG00000171843	rs10964392	-597270	0.277299	0.70379	0.813814
Endothelial cells	PPP6C	ENSG00000119414	rs72752651	724406	0.497134	0.703919	0.813814
Endothelial cells	EIF2B1	ENSG00000111361	rs12819167	755320	-0.216309	0.703993	0.813814
Endothelial cells	ATG5	ENSG00000057663	rs74653774	-574995	0.487123	0.704046	0.813814
Endothelial cells	ZDBF2	ENSG00000204186	rs11683152	-93618	0.218701	0.70405	0.813814
Endothelial cells	KIF1B	ENSG00000054523	rs11121384	-857219	0.203248	0.704304	0.813814
Endothelial cells	PLD1	ENSG00000075651	rs13065831	728764	-0.339351	0.704404	0.813814
Endothelial cells	MSMO1	ENSG00000052802	rs114873588	-810436	0.601415	0.704475	0.813814
Endothelial cells	RANBP3	ENSG00000031823	rs611121	-511588	0.292795	0.704476	0.813814
Endothelial cells	ACVRL1	ENSG00000139567	rs61927661	793581	0.333464	0.704554	0.813814
Endothelial cells	EDEM2	ENSG00000088298	rs6120870	62348	0.344867	0.704875	0.813814
Endothelial cells	ENO2	ENSG00000111674	rs2071079	44646	0.251191	0.704899	0.813814
Endothelial cells	RASSF3	ENSG00000153179	rs1313146	-998209	0.177397	0.705018	0.813814
Endothelial cells	TESK2	ENSG00000070759	rs2997397	-252996	0.425243	0.705038	0.813814
Endothelial cells	RARRES2	ENSG00000106538	rs2450035	-179834	-0.153316	0.705082	0.813814
Endothelial cells	SMG6	ENSG00000070366	rs57064999	-417817	-0.214272	0.705106	0.813814
Endothelial cells	ARHGAP29	ENSG00000137962	rs12138486	-875235	0.296331	0.705151	0.813814
Endothelial cells	QSER1	ENSG00000060749	rs12785453	153166	0.430297	0.705158	0.813814
Endothelial cells	BUD23	ENSG00000071462	rs117038682	909472	0.608917	0.705225	0.813814
Endothelial cells	GFM1	ENSG00000168827	rs6763018	10862	-0.206877	0.705241	0.813814
Endothelial cells	FLOT2	ENSG00000132589	rs3115094	689055	0.289697	0.705288	0.813814
Endothelial cells	EBF4	ENSG00000088881	rs7271228	371366	-0.567503	0.705381	0.813814
Endothelial cells	CLEC2B	ENSG00000110852	rs4763454	314019	-0.233115	0.705471	0.813814
Endothelial cells	ZNF528	ENSG00000167555	rs35018720	26500	-0.322157	0.70553	0.813814
Endothelial cells	PSMB5	ENSG00000100804	rs7155742	-145836	-0.122788	0.705753	0.813814
Endothelial cells	ARL8A	ENSG00000143862	rs12122472	905515	-0.346482	0.705946	0.813814
Endothelial cells	BNIP3	ENSG00000176171	rs7085852	348487	-0.283402	0.705999	0.813814
Endothelial cells	ATG12	ENSG00000145782	rs2964675	948686	0.232714	0.706037	0.813814
Endothelial cells	FGGY	ENSG00000172456	rs1879689	137730	-0.217954	0.706251	0.813814
Endothelial cells	MTHFD1	ENSG00000100714	rs1679875	808625	0.284831	0.706283	0.813814
Endothelial cells	RAD9A	ENSG00000172613	rs2513657	-325098	-0.273892	0.706296	0.813814
Endothelial cells	PHLPP2	ENSG00000040199	rs73579083	-487586	-0.48917	0.70633	0.813814
Endothelial cells	MBD1	ENSG00000141644	rs17801555	-308253	0.481784	0.706494	0.813814
Endothelial cells	RHEB	ENSG00000106615	rs73165572	-641278	-0.268708	0.706544	0.813814
Endothelial cells	SYNPO2	ENSG00000172403	rs9307457	-388570	-0.221504	0.706819	0.813814
Endothelial cells	LIN7A	ENSG00000111052	rs56105723	-469236	-0.252737	0.70701	0.813814
Endothelial cells	ALKBH8	ENSG00000137760	rs17643292	-918590	-0.237054	0.707085	0.813814
Endothelial cells	ADGRE3	ENSG00000131355	rs10402035	314838	0.263138	0.707179	0.813814
Endothelial cells	RSL24D1	ENSG00000137876	rs12907749	7065	0.184394	0.707256	0.813814
Endothelial cells	DIPK2A	ENSG00000181744	rs1242057	-311175	0.316907	0.707311	0.813814
Endothelial cells	PIP4K2A	ENSG00000150867	rs4427471	730606	0.198549	0.70741	0.813814
Endothelial cells	FP236383.1	ENSG00000280441	rs74341179	802395	0.113322	0.707444	0.813814
Endothelial cells	ALG5	ENSG00000120697	rs1359210	378209	0.214904	0.707576	0.813814
Endothelial cells	NOSIP	ENSG00000142546	rs3826772	711618	-0.242895	0.707635	0.813814
Endothelial cells	ERP44	ENSG00000023318	rs1890441	714381	-0.311708	0.707665	0.813814
Endothelial cells	DZIP3	ENSG00000198919	rs73202355	-350888	-0.50793	0.707798	0.813814
Endothelial cells	LPCAT4	ENSG00000176454	rs4984226	9390	0.433962	0.707859	0.813814
Endothelial cells	SLC26A3	ENSG00000091138	rs10247487	-23317	0.245318	0.707987	0.813814
Endothelial cells	RPL7L1	ENSG00000146223	rs143686171	-759564	-0.285321	0.708035	0.813814
Endothelial cells	SMIM14	ENSG00000163683	rs35215500	810773	0.270741	0.708066	0.813814
Endothelial cells	PHIP	ENSG00000146247	rs6911835	804074	0.149763	0.708112	0.813814
Endothelial cells	MFSD1	ENSG00000118855	rs6781001	487882	0.255466	0.708307	0.81382
Endothelial cells	METAP1	ENSG00000164024	rs3775506	845272	0.28267	0.708565	0.81382
Endothelial cells	CHST3	ENSG00000122863	rs10740391	-134735	-0.223964	0.708732	0.81382
Endothelial cells	NAV1	ENSG00000134369	rs2799690	-243766	-0.350871	0.7089	0.81382
Endothelial cells	LINC01184	ENSG00000245937	rs59254271	136336	0.192046	0.708936	0.81382
Endothelial cells	ZFYVE28	ENSG00000159733	rs3118620	-88049	0.216972	0.709048	0.81382
Endothelial cells	PITHD1	ENSG00000057757	rs76365363	145248	-0.312424	0.709094	0.81382
Endothelial cells	FOXP2	ENSG00000128573	rs72603562	241127	0.319995	0.709099	0.81382
Endothelial cells	STUB1	ENSG00000103266	rs2744995	781876	0.343853	0.709208	0.81382
Endothelial cells	UBE2S	ENSG00000108106	rs17516383	-992781	0.249304	0.709283	0.81382
Endothelial cells	YPEL5	ENSG00000119801	rs113446570	804785	0.320511	0.709313	0.81382
Endothelial cells	SEPHS2	ENSG00000179918	rs35999130	-762681	-0.252924	0.709947	0.814277
Endothelial cells	SDCBP	ENSG00000137575	rs140097643	-480826	0.31933	0.710271	0.814277
Endothelial cells	CPTP	ENSG00000224051	rs149386026	148226	-0.506145	0.710329	0.814277
Endothelial cells	CCDC85A	ENSG00000055813	rs13009972	888003	-0.285355	0.710543	0.814277
Endothelial cells	ATP6V0A1	ENSG00000033627	rs74933984	435865	-0.279612	0.710784	0.814277
Endothelial cells	SLC25A16	ENSG00000122912	rs10997980	-348316	0.550983	0.710787	0.814277
Endothelial cells	DHDDS	ENSG00000117682	rs78489761	195522	0.438639	0.710866	0.814277
Endothelial cells	TACC2	ENSG00000138162	rs80195215	144596	0.385549	0.71087	0.814277
Endothelial cells	CTNND2	ENSG00000169862	rs852558	-967455	-0.224069	0.71092	0.814277
Endothelial cells	CAMTA2	ENSG00000108509	rs78313623	-550294	0.537147	0.710965	0.814277
Endothelial cells	MIA2	ENSG00000150527	rs28666708	-995908	0.24965	0.711414	0.814277
Endothelial cells	PMM2	ENSG00000140650	rs8056207	-885313	0.305843	0.711425	0.814277
Endothelial cells	SH3TC1	ENSG00000125089	rs4689630	-988746	-0.234032	0.711562	0.814277
Endothelial cells	CLIP2	ENSG00000106665	rs112806573	309071	0.199909	0.711583	0.814277
Endothelial cells	SF3A1	ENSG00000099995	rs5753270	315907	-0.351765	0.711699	0.814277
Endothelial cells	HIRA	ENSG00000100084	rs17757179	848586	0.462455	0.711731	0.814277
Endothelial cells	SLC44A1	ENSG00000070214	rs28599759	-401560	0.330903	0.711732	0.814277
Endothelial cells	KHDRBS2	ENSG00000112232	rs7750865	-343266	-0.2743	0.711754	0.814277
Endothelial cells	AFMID	ENSG00000183077	rs2007979	940249	0.431486	0.711897	0.814277
Endothelial cells	B3GAT3	ENSG00000149541	rs198447	-888035	0.198431	0.711912	0.814277
Endothelial cells	IFT81	ENSG00000122970	rs77085104	-983365	-0.43937	0.711995	0.814277
Endothelial cells	YAF2	ENSG00000015153	rs4238086	442282	0.208984	0.712413	0.814354
Endothelial cells	CH25H	ENSG00000138135	rs1937330	-113027	-0.347345	0.712705	0.814354
Endothelial cells	MBOAT7	ENSG00000125505	rs61741918	-808110	-0.370861	0.712725	0.814354
Endothelial cells	VAPB	ENSG00000124164	rs35436350	129426	0.1929	0.712863	0.814354
Endothelial cells	TMEM9B	ENSG00000175348	rs201456552	188228	-0.318291	0.712869	0.814354
Endothelial cells	RHOBTB2	ENSG00000008853	rs416381	778951	0.40287	0.712967	0.814354
Endothelial cells	CREB3L2	ENSG00000182158	rs12671202	135543	-0.295244	0.713018	0.814354
Endothelial cells	SSB	ENSG00000138385	rs7605199	-791990	-0.144434	0.713072	0.814354
Endothelial cells	FURIN	ENSG00000140564	rs28553296	645314	0.222853	0.7131	0.814354
Endothelial cells	IFITM3	ENSG00000142089	rs7396778	106427	0.127369	0.713302	0.814354
Endothelial cells	COX5A	ENSG00000178741	rs7173049	-985815	-0.125564	0.713343	0.814354
Endothelial cells	HPF1	ENSG00000056050	rs1717080	478242	0.176779	0.713416	0.814354
Endothelial cells	BRK1	ENSG00000254999	rs2648569	-519909	-0.228602	0.713656	0.814354
Endothelial cells	CPQ	ENSG00000104324	rs2582819	-126435	0.159442	0.713688	0.814354
Endothelial cells	ATXN3	ENSG00000066427	rs113906812	653156	0.464759	0.713878	0.814354
Endothelial cells	RBM48	ENSG00000127993	rs117164708	138888	0.351556	0.713961	0.814354
Endothelial cells	BACE1	ENSG00000186318	rs11216322	-92485	0.336196	0.713979	0.814354
Endothelial cells	EVA1A	ENSG00000115363	rs12471265	763967	0.287055	0.71402	0.814354
Endothelial cells	LSM5	ENSG00000106355	rs78560602	-287859	0.243439	0.714303	0.81452
Endothelial cells	HK1	ENSG00000156515	rs60327242	831587	0.279239	0.714457	0.81452
Endothelial cells	ARMC9	ENSG00000135931	rs35540610	-941433	-0.220643	0.714492	0.81452
Endothelial cells	AFAP1L1	ENSG00000157510	rs80106133	251811	-0.427089	0.714788	0.814639
Endothelial cells	CMAS	ENSG00000111726	rs10743413	-692079	0.356612	0.714837	0.814639
Endothelial cells	MIRLET7BHG	ENSG00000197182	rs9627506	515796	-0.23517	0.714964	0.814639
Endothelial cells	WASHC2C	ENSG00000172661	rs7088273	564394	0.230185	0.715031	0.814639
Endothelial cells	MRS2	ENSG00000124532	rs17884768	-491998	0.334553	0.715251	0.814765
Endothelial cells	NT5DC2	ENSG00000168268	rs11712409	-686977	0.407272	0.71573	0.814951
Endothelial cells	TOM1L2	ENSG00000175662	rs113985195	897585	0.258718	0.71594	0.814951
Endothelial cells	ADARB2	ENSG00000185736	rs76068439	-662448	0.424098	0.716089	0.814951
Endothelial cells	TMX3	ENSG00000166479	rs7232140	-224903	-0.411037	0.716211	0.814951
Endothelial cells	SP140L	ENSG00000185404	rs112626425	-211187	-0.563831	0.716214	0.814951
Endothelial cells	VPS41	ENSG00000006715	rs118011603	892295	-0.500935	0.716262	0.814951
Endothelial cells	PIAS4	ENSG00000105229	rs352118	128513	-0.468774	0.716277	0.814951
Endothelial cells	NOP14	ENSG00000087269	rs57796386	-215016	-0.214785	0.716335	0.814951
Endothelial cells	RPS20	ENSG00000008988	rs56230228	535810	0.156245	0.716406	0.814951
Endothelial cells	VPS25	ENSG00000131475	rs7208829	665857	-0.19125	0.716502	0.814951
Endothelial cells	PLCB4	ENSG00000101333	rs6140983	538378	0.201397	0.716796	0.815136
Endothelial cells	CAMK2B	ENSG00000058404	rs7782293	647608	0.605778	0.716883	0.815136
Endothelial cells	NEFL	ENSG00000277586	rs4872318	549704	-0.161087	0.717032	0.815182
Endothelial cells	TOR1A	ENSG00000136827	rs67359099	3546	-0.706389	0.717276	0.815287
Endothelial cells	ZNF598	ENSG00000167962	rs11647731	288997	0.514677	0.717342	0.815287
Endothelial cells	NRDE2	ENSG00000119720	rs4904574	-899564	0.252258	0.71751	0.815288
Endothelial cells	AGRN	ENSG00000188157	rs55745762	-126618	-0.265546	0.717561	0.815288
Endothelial cells	CDK17	ENSG00000059758	rs6538686	-480381	0.158704	0.717879	0.815368
Endothelial cells	RNF6	ENSG00000127870	rs12872831	599478	-0.200057	0.717886	0.815368
Endothelial cells	GINM1	ENSG00000055211	rs77134254	-660455	0.486264	0.718014	0.815368
Endothelial cells	PID1	ENSG00000153823	rs2463637	-895985	0.178131	0.718067	0.815368
Endothelial cells	MORF4L1	ENSG00000185787	rs1337566	638313	0.195289	0.71848	0.815558
Endothelial cells	KMT2C	ENSG00000055609	rs2109747	516997	0.14731	0.718481	0.815558
Endothelial cells	PNKD	ENSG00000127838	rs11684531	700374	0.241976	0.718697	0.815558
Endothelial cells	ZMYND11	ENSG00000015171	rs10904570	652136	-0.171071	0.718705	0.815558
Endothelial cells	IRAK4	ENSG00000198001	rs765770	840954	0.189033	0.718779	0.815558
Endothelial cells	WNT5B	ENSG00000111186	rs11061906	137963	0.451699	0.719723	0.816103
Endothelial cells	CHN2	ENSG00000106069	rs78783389	-760892	0.296427	0.719766	0.816103
Endothelial cells	KMT2B	ENSG00000272333	rs3096635	905792	0.248515	0.719787	0.816103
Endothelial cells	ADGRA3	ENSG00000152990	rs73256527	-812851	-0.351002	0.719924	0.816103
Endothelial cells	AC034195.1	ENSG00000223727	rs113151330	688845	-0.320381	0.720056	0.816103
Endothelial cells	STK19	ENSG00000204344	rs34718458	-661274	0.341658	0.720098	0.816103
Endothelial cells	CCDC6	ENSG00000108091	rs7078938	976623	0.250165	0.720206	0.816103
Endothelial cells	EEF1B2	ENSG00000114942	rs1263600	906363	-0.144121	0.720253	0.816103
Endothelial cells	LHFPL2	ENSG00000145685	rs34706909	47381	-0.192671	0.720351	0.816103
Endothelial cells	TTC37	ENSG00000198677	rs17386243	862968	-0.395857	0.720438	0.816103
Endothelial cells	GRAMD2B	ENSG00000155324	rs182699845	-203529	-0.343196	0.720458	0.816103
Endothelial cells	EFCAB11	ENSG00000140025	rs11851349	471352	0.25794	0.720689	0.81612
Endothelial cells	ACVR2B	ENSG00000114739	rs6777775	325739	-0.193306	0.720691	0.81612
Endothelial cells	BHLHE40	ENSG00000134107	rs73104463	-368244	-0.357375	0.72123	0.816497
Endothelial cells	MCC	ENSG00000171444	rs6896522	-307438	-0.210987	0.72127	0.816497
Endothelial cells	SIPA1L1	ENSG00000197555	rs12895289	-681209	-0.285182	0.72151	0.816497
Endothelial cells	MCUR1	ENSG00000050393	rs13210187	516821	-0.23107	0.721559	0.816497
Endothelial cells	DAAM2	ENSG00000146122	rs862439	-878181	0.248908	0.721612	0.816497
Endothelial cells	RHOG	ENSG00000177105	rs10835776	402394	0.300223	0.721787	0.816497
Endothelial cells	FAM98A	ENSG00000119812	rs13416793	370306	-0.226602	0.721867	0.816497
Endothelial cells	PKD2	ENSG00000118762	rs340626	-972349	-0.264319	0.722094	0.816497
Endothelial cells	KRAS	ENSG00000133703	rs10842605	510518	-0.385923	0.722198	0.816497
Endothelial cells	ILF2	ENSG00000143621	rs77917506	-167533	-0.367832	0.722334	0.816497
Endothelial cells	MDK	ENSG00000110492	rs117095968	-671725	0.326972	0.722422	0.816497
Endothelial cells	RAB5IF	ENSG00000101084	rs34431906	266491	-0.189306	0.722481	0.816497
Endothelial cells	UBR7	ENSG00000012963	rs4905129	779578	-0.354048	0.722519	0.816497
Endothelial cells	GON4L	ENSG00000116580	rs2485662	254276	-0.190948	0.722629	0.816497
Endothelial cells	GRPEL2	ENSG00000164284	rs4958869	942284	0.294638	0.722662	0.816497
Endothelial cells	GYS1	ENSG00000104812	rs593142	-233060	-0.2184	0.722907	0.816497
Endothelial cells	YIPF5	ENSG00000145817	rs13359372	-937342	-0.180229	0.723064	0.816497
Endothelial cells	SFMBT2	ENSG00000198879	rs78631278	700077	0.230024	0.723163	0.816497
Endothelial cells	LMNB2	ENSG00000176619	rs62128052	909976	-0.572247	0.723191	0.816497
Endothelial cells	IER2	ENSG00000160888	chr19:13033248_A_C	-117164	0.265526	0.723309	0.816497
Endothelial cells	DNAJA4	ENSG00000140403	rs7175091	701688	-0.280608	0.723393	0.816497
Endothelial cells	ATG14	ENSG00000126775	rs1957363	-696262	0.329625	0.723423	0.816497
Endothelial cells	ETV6	ENSG00000139083	rs9651806	936336	0.189946	0.723595	0.816568
Endothelial cells	PMS2	ENSG00000122512	rs35359740	-750750	0.253173	0.724132	0.816932
Endothelial cells	GPBP1L1	ENSG00000159592	rs12141928	524132	-0.193253	0.724137	0.816932
Endothelial cells	TNFRSF10D	ENSG00000173530	rs71513885	-678934	0.272203	0.724361	0.816932
Endothelial cells	RETSAT	ENSG00000042445	rs2043229	-98652	-0.197919	0.724413	0.816932
Endothelial cells	ORC2	ENSG00000115942	rs35342474	307610	0.36041	0.724513	0.816932
Endothelial cells	ROBO3	ENSG00000154134	rs4078483	31262	0.258371	0.724572	0.816932
Endothelial cells	INTS14	ENSG00000138614	rs55723851	-374577	0.320685	0.725183	0.817427
Endothelial cells	KIN	ENSG00000151657	rs7909354	377535	-0.249288	0.725237	0.817427
Endothelial cells	SKP1	ENSG00000113558	rs903077	-288326	0.0705974	0.725339	0.817427
Endothelial cells	MTUS1	ENSG00000129422	rs13259187	812146	-0.255863	0.725483	0.817445
Endothelial cells	DPP9	ENSG00000142002	rs4807039	793928	0.207257	0.725573	0.817445
Endothelial cells	ELK4	ENSG00000158711	rs3973969	-155867	0.204027	0.725704	0.817466
Endothelial cells	TEF	ENSG00000167074	rs3892097	761611	-0.293479	0.72581	0.817466
Endothelial cells	METTL4	ENSG00000101574	rs10164009	-109549	-0.55086	0.725958	0.81751
Endothelial cells	MRPS15	ENSG00000116898	rs882799	-162586	-0.287348	0.726107	0.817554
Endothelial cells	AKNA	ENSG00000106948	rs79203776	156614	-0.452545	0.726521	0.81785
Endothelial cells	SAMD5	ENSG00000203727	rs6570812	513931	0.229205	0.726794	0.81785
Endothelial cells	COL4A3	ENSG00000169031	rs2396460	-10611	-0.156689	0.727099	0.81785
Endothelial cells	HHAT	ENSG00000054392	rs1354855	-919969	0.268558	0.727127	0.81785
Endothelial cells	SIMC1	ENSG00000170085	rs13159114	996439	0.413085	0.727143	0.81785
Endothelial cells	SNRPF	ENSG00000139343	rs2371222	821587	0.193064	0.727165	0.81785
Endothelial cells	SLC20A1	ENSG00000144136	rs72950331	70380	0.419492	0.727371	0.81785
Endothelial cells	ETS2	ENSG00000157557	rs79814318	-193661	-0.453824	0.727488	0.81785
Endothelial cells	CDK11B	ENSG00000248333	rs12409875	834313	-0.286401	0.727502	0.81785
Endothelial cells	HLA-F	ENSG00000204642	rs12721753	221392	-0.424534	0.727516	0.81785
Endothelial cells	GATAD2B	ENSG00000143614	rs6700043	886937	-0.224622	0.72761	0.81785
Endothelial cells	RPL31	ENSG00000071082	rs2190360	957406	-0.176947	0.72768	0.81785
Endothelial cells	UBR3	ENSG00000144357	rs140018999	473761	0.319943	0.727828	0.817893
Endothelial cells	CTNNA2	ENSG00000066032	rs112850878	-187972	-0.399417	0.728223	0.817904
Endothelial cells	PEAR1	ENSG00000187800	rs11264616	203182	0.244754	0.728427	0.817904
Endothelial cells	NOTCH1	ENSG00000148400	rs6537924	-560112	0.239334	0.728434	0.817904
Endothelial cells	ABHD5	ENSG00000011198	rs6766121	373597	-0.291786	0.728482	0.817904
Endothelial cells	MAPKAPK5	ENSG00000089022	rs11065734	-983713	-0.264874	0.728582	0.817904
Endothelial cells	C1R	ENSG00000159403	rs10492105	992383	0.265158	0.728619	0.817904
Endothelial cells	ITPR3	ENSG00000096433	rs10672	74122	-0.230572	0.728745	0.817904
Endothelial cells	HERPUD1	ENSG00000051108	rs62036131	714648	0.500414	0.729221	0.817904
Endothelial cells	SPATA7	ENSG00000042317	rs12884581	-66871	0.212315	0.729424	0.817904
Endothelial cells	RANBP1	ENSG00000099901	rs638956	40164	0.140296	0.729498	0.817904
Endothelial cells	TMEM184C	ENSG00000164168	rs10028139	909669	-0.336638	0.730099	0.817904
Endothelial cells	UNG	ENSG00000076248	rs7314406	514621	0.258972	0.730123	0.817904
Endothelial cells	CLIP3	ENSG00000105270	rs17706442	-46923	-0.493559	0.730157	0.817904
Endothelial cells	OTUB1	ENSG00000167770	rs1209072	-143264	0.356998	0.730255	0.817904
Endothelial cells	ERGIC3	ENSG00000125991	rs12479765	-304447	-0.211008	0.730391	0.817904
Endothelial cells	ZNHIT6	ENSG00000117174	rs72722641	-476897	0.308858	0.730417	0.817904
Endothelial cells	TAB2	ENSG00000055208	rs75764140	-490245	0.396042	0.730543	0.817904
Endothelial cells	USP16	ENSG00000156256	rs78449472	387452	0.382299	0.730564	0.817904
Endothelial cells	MTFR1	ENSG00000066855	rs72652780	891478	-0.467332	0.730641	0.817904
Endothelial cells	HPCAL1	ENSG00000115756	rs72783405	710456	-0.322211	0.730682	0.817904
Endothelial cells	TWSG1	ENSG00000128791	rs1995710	103372	-0.26959	0.730709	0.817904
Endothelial cells	POLR2I	ENSG00000105258	rs58422001	-224416	0.396527	0.730711	0.817904
Endothelial cells	UBE2E2	ENSG00000182247	rs139590708	-807390	-0.418345	0.730718	0.817904
Endothelial cells	MTR	ENSG00000116984	rs6676404	-338363	0.212254	0.730985	0.817904
Endothelial cells	DTX3	ENSG00000178498	rs782118	845560	0.217635	0.731018	0.817904
Endothelial cells	STEAP1B	ENSG00000105889	rs6972846	-718379	0.227973	0.731108	0.817904
Endothelial cells	CCNI	ENSG00000118816	rs4461545	25761	-0.182432	0.73113	0.817904
Endothelial cells	RBM8A	ENSG00000265241	rs201358084	200252	-0.287366	0.731153	0.817904
Endothelial cells	SLC25A25	ENSG00000148339	rs74585573	-267665	0.232988	0.731198	0.817904
Endothelial cells	ESF1	ENSG00000089048	rs6074585	-490332	-0.28713	0.731227	0.817904
Endothelial cells	ERG	ENSG00000157554	rs17230728	-81051	-0.35187	0.731248	0.817904
Endothelial cells	NDUFV3	ENSG00000160194	rs7283940	-974609	-0.402348	0.731619	0.817904
Endothelial cells	TEK	ENSG00000120156	rs2183926	804362	0.35182	0.731735	0.817904
Endothelial cells	FAM78A	ENSG00000126882	rs75642515	-885282	-0.485406	0.731891	0.817904
Endothelial cells	ITPR1	ENSG00000150995	rs11130174	379037	0.18444	0.731907	0.817904
Endothelial cells	ATP6V1D	ENSG00000100554	rs12436622	194803	0.226366	0.73192	0.817904
Endothelial cells	PRNP	ENSG00000171867	rs8121141	-637246	0.509552	0.73202	0.817904
Endothelial cells	GHITM	ENSG00000165678	rs11198998	-644422	-0.293059	0.732039	0.817904
Endothelial cells	DZIP1	ENSG00000134874	rs3770	-624721	-0.247338	0.732184	0.817904
Endothelial cells	VMP1	ENSG00000062716	rs76127012	-359060	0.209933	0.732207	0.817904
Endothelial cells	STYXL1	ENSG00000127952	rs38580	776582	0.261625	0.732436	0.817964
Endothelial cells	C16orf45	ENSG00000166780	rs115273881	157613	0.363618	0.732488	0.817964
Endothelial cells	KLHDC1	ENSG00000197776	rs118042331	-223628	0.401106	0.732619	0.817964
Endothelial cells	CSMD1	ENSG00000183117	rs17069782	-730506	-0.534733	0.732767	0.817964
Endothelial cells	RNF220	ENSG00000187147	rs10890304	64495	0.206623	0.732807	0.817964
Endothelial cells	CEP76	ENSG00000101624	rs62099915	-694758	-0.569756	0.733189	0.818269
Endothelial cells	RASA1	ENSG00000145715	rs11948659	876791	-0.21916	0.733706	0.818708
Endothelial cells	PPP2R2A	ENSG00000221914	rs7010945	-183037	0.239127	0.733902	0.818708
Endothelial cells	KBTBD11	ENSG00000176595	rs73672791	-437660	-0.362615	0.733915	0.818708
Endothelial cells	UBXN2A	ENSG00000173960	rs144869663	108555	0.483518	0.73402	0.818708
Endothelial cells	FNTA	ENSG00000168522	rs8178684	-830906	0.428767	0.734246	0.818838
Endothelial cells	TOMM22	ENSG00000100216	rs4821842	178143	0.144239	0.734636	0.819063
Endothelial cells	OXCT1	ENSG00000083720	rs72758327	-397107	-0.347066	0.734707	0.819063
Endothelial cells	RALGPS2	ENSG00000116191	rs111404284	-920482	-0.393135	0.734776	0.819063
Endothelial cells	NR2F1	ENSG00000175745	rs75090299	669243	0.174956	0.735168	0.819378
Endothelial cells	MORC2	ENSG00000133422	rs12484162	69942	-0.363123	0.735404	0.819403
Endothelial cells	RELL1	ENSG00000181826	rs11732737	686155	0.154861	0.735409	0.819403
Endothelial cells	DFFA	ENSG00000160049	rs11580267	-918022	-0.257083	0.735854	0.819776
Endothelial cells	MRPS14	ENSG00000120333	rs12041149	23246	-0.186065	0.736483	0.820116
Endothelial cells	TMTC2	ENSG00000179104	rs4882516	-53704	-0.294871	0.736492	0.820116
Endothelial cells	MAP3K13	ENSG00000073803	rs7629264	-479927	-0.176842	0.736612	0.820116
Endothelial cells	GSK3B	ENSG00000082701	rs55702208	-522269	-0.191132	0.736661	0.820116
Endothelial cells	NOL9	ENSG00000162408	rs61772213	898720	0.249201	0.736741	0.820116
Endothelial cells	MMP24	ENSG00000125966	rs59965951	641767	-0.321167	0.736862	0.820116
Endothelial cells	EIF2B5	ENSG00000145191	rs7430959	368728	0.240887	0.736959	0.820116
Endothelial cells	CLPTM1	ENSG00000104853	rs4803836	679974	-0.224783	0.737035	0.820116
Endothelial cells	NEPRO	ENSG00000163608	rs6806553	907464	0.253183	0.737148	0.82012
Endothelial cells	RABGAP1	ENSG00000011454	rs2596703	-61263	0.238888	0.737312	0.82018
Endothelial cells	RRNAD1	ENSG00000143303	rs849824	841668	0.330442	0.737428	0.820188
Endothelial cells	PCMTD1	ENSG00000168300	rs62501688	848840	-0.259567	0.737587	0.820243
Endothelial cells	LCORL	ENSG00000178177	rs13106288	-539865	-0.229438	0.737831	0.820368
Endothelial cells	RPS3	ENSG00000149273	rs12418168	855536	-0.120728	0.737919	0.820368
Endothelial cells	LINC00482	ENSG00000185168	rs4969417	-139681	-0.264336	0.738175	0.820525
Endothelial cells	POLR2A	ENSG00000181222	rs62058751	-377730	0.217065	0.738279	0.820525
Endothelial cells	SCAMP4	ENSG00000227500	rs142216309	633437	-0.513415	0.738414	0.820553
Endothelial cells	LRRFIP2	ENSG00000093167	rs73058936	744452	-0.310568	0.738688	0.82072
Endothelial cells	FAT4	ENSG00000196159	rs491197	-743008	-0.217703	0.738784	0.82072
Endothelial cells	S100A10	ENSG00000197747	rs1045298	-455511	0.190167	0.73905	0.820846
Endothelial cells	B4GALT5	ENSG00000158470	rs62202951	725442	-0.153924	0.739116	0.820846
Endothelial cells	IL6R	ENSG00000160712	rs12128882	433765	0.189623	0.73942	0.820954
Endothelial cells	MAPK11	ENSG00000185386	rs5770815	419497	-0.297564	0.739433	0.820954
Endothelial cells	TBC1D14	ENSG00000132405	rs6831274	838713	0.346061	0.739771	0.821025
Endothelial cells	CASC3	ENSG00000108349	rs62074967	-998952	-0.266275	0.739775	0.821025
Endothelial cells	PRKCSH	ENSG00000130175	rs113441245	-217582	-0.223863	0.739826	0.821025
Endothelial cells	LYN	ENSG00000254087	rs16921607	-558374	0.438927	0.73998	0.821075
Endothelial cells	SHANK3	ENSG00000251322	rs76870387	36149	0.252255	0.740155	0.8211
Endothelial cells	NR2C2	ENSG00000177463	rs9858661	-352604	0.194105	0.740222	0.8211
Endothelial cells	KPNA6	ENSG00000025800	rs61800886	793662	-0.534579	0.740397	0.821172
Endothelial cells	CCT7	ENSG00000135624	rs114882887	654056	-0.234893	0.74077	0.821464
Endothelial cells	LDHA	ENSG00000134333	rs76316218	-267475	-0.197717	0.740947	0.821539
Endothelial cells	CCDC57	ENSG00000176155	rs3794714	390618	0.280254	0.741452	0.821977
Endothelial cells	FHIT	ENSG00000189283	rs2365929	396716	0.196577	0.741825	0.822065
Endothelial cells	SDR39U1	ENSG00000100445	rs2295313	-173057	0.185564	0.741917	0.822065
Endothelial cells	TNRC6A	ENSG00000090905	rs6497721	-523004	-0.28673	0.741959	0.822065
Endothelial cells	PPFIA3	ENSG00000177380	rs1062250	-16122	-0.23418	0.741975	0.822065
Endothelial cells	SLC25A46	ENSG00000164209	rs115697419	-716056	-0.386753	0.74208	0.822065
Endothelial cells	FMNL3	ENSG00000161791	rs61941110	-862846	0.219836	0.742456	0.82236
Endothelial cells	ANXA1	ENSG00000135046	rs2811226	17482	0.169144	0.742613	0.822411
Endothelial cells	KPNA1	ENSG00000114030	rs112854403	-304720	0.263181	0.742722	0.822411
Endothelial cells	FOCAD	ENSG00000188352	rs117337988	59303	-0.430721	0.742908	0.822495
Endothelial cells	LETM1	ENSG00000168924	rs28830200	-431800	-0.214924	0.743144	0.82252
Endothelial cells	LRPAP1	ENSG00000163956	rs74283676	683754	0.274318	0.74315	0.82252
Endothelial cells	HIKESHI	ENSG00000149196	rs682058	-265900	-0.239092	0.743421	0.822698
Endothelial cells	TTF1	ENSG00000125482	rs8176635	869705	-0.275681	0.743537	0.822705
Endothelial cells	RMND5A	ENSG00000153561	rs35934686	993351	0.360905	0.743971	0.823064
Endothelial cells	LRP12	ENSG00000147650	rs285775	513551	-0.232923	0.744196	0.823169
Endothelial cells	KCTD20	ENSG00000112078	rs16868759	544980	0.303013	0.744419	0.823169
Endothelial cells	ASAP1	ENSG00000153317	rs4581012	-728578	0.216298	0.744536	0.823169
Endothelial cells	NARS	ENSG00000134440	rs1657385	-575129	0.283093	0.744642	0.823169
Endothelial cells	GASK1B	ENSG00000164125	rs4691460	-35040	0.196568	0.744656	0.823169
Endothelial cells	ZC3H15	ENSG00000065548	rs1376625	372138	-0.135644	0.744726	0.823169
Endothelial cells	PDGFA	ENSG00000197461	rs62430337	-48052	-0.294708	0.744875	0.823212
Endothelial cells	MED19	ENSG00000156603	rs542855	-537406	-0.149251	0.745032	0.823234
Endothelial cells	DOCK7	ENSG00000116641	rs72912799	645673	0.221227	0.745115	0.823234
Endothelial cells	PGM3	ENSG00000013375	rs2497138	889660	-0.418177	0.745303	0.823321
Endothelial cells	STK3	ENSG00000104375	rs7843958	-566448	0.169912	0.74592	0.823544
Endothelial cells	NELL2	ENSG00000184613	rs12579771	417790	-0.299406	0.745922	0.823544
Endothelial cells	C11orf49	ENSG00000149179	rs11605191	-693459	-0.22241	0.746055	0.823544
Endothelial cells	RPL7A	ENSG00000148303	rs17093685	925364	0.141371	0.746156	0.823544
Endothelial cells	COX7A2	ENSG00000112695	rs6903537	-380740	0.15079	0.746171	0.823544
Endothelial cells	SPRYD3	ENSG00000167778	rs2241937	866425	0.541436	0.746219	0.823544
Endothelial cells	CNDP2	ENSG00000133313	rs2114230	-23823	0.241121	0.746295	0.823544
Endothelial cells	TAGLN	ENSG00000149591	rs519971	-792392	0.241877	0.746511	0.823544
Endothelial cells	C2CD5	ENSG00000111731	rs11612881	187056	0.197117	0.746553	0.823544
Endothelial cells	RETREG2	ENSG00000144567	rs17575664	654374	0.493832	0.746644	0.823544
Endothelial cells	STK25	ENSG00000115694	rs12618962	34210	-0.233359	0.746715	0.823544
Endothelial cells	CEP350	ENSG00000135837	rs60907094	270302	-0.256364	0.746846	0.823561
Endothelial cells	TFDP1	ENSG00000198176	rs9549343	-557793	-0.294299	0.747225	0.823561
Endothelial cells	SMC6	ENSG00000163029	rs2123219	369407	0.245583	0.747489	0.823561
Endothelial cells	ITGAE	ENSG00000083457	rs7213885	314006	0.343294	0.747546	0.823561
Endothelial cells	LEPROTL1	ENSG00000104660	rs2955993	609914	-0.235479	0.747573	0.823561
Endothelial cells	GIT2	ENSG00000139436	rs12231049	915029	0.273102	0.747626	0.823561
Endothelial cells	MYLK	ENSG00000065534	rs77213107	628970	-0.225096	0.747627	0.823561
Endothelial cells	TDRD7	ENSG00000196116	rs998952	910422	-0.251949	0.747654	0.823561
Endothelial cells	EFL1	ENSG00000140598	rs8028284	-14902	0.317561	0.74772	0.823561
Endothelial cells	EIF4E2	ENSG00000135930	rs150889258	650101	-0.273896	0.747973	0.823718
Endothelial cells	GALK2	ENSG00000156958	rs11636290	-199624	-0.433578	0.748409	0.823823
Endothelial cells	GDF11	ENSG00000135414	rs2243442	-818004	0.252437	0.748462	0.823823
Endothelial cells	RC3H1	ENSG00000135870	rs72724974	-663550	-0.404897	0.748583	0.823823
Endothelial cells	PPP3CC	ENSG00000120910	rs117928119	-283909	-0.45118	0.748642	0.823823
Endothelial cells	PCNT	ENSG00000160299	rs2276256	-326361	-0.320199	0.74878	0.823823
Endothelial cells	THSD7B	ENSG00000144229	rs10201867	-105792	0.251781	0.748845	0.823823
Endothelial cells	GGT5	ENSG00000099998	rs2330459	-814205	0.269447	0.749037	0.823823
Endothelial cells	TMEM168	ENSG00000146802	chr7:113707356_A_C	916763	0.174047	0.749048	0.823823
Endothelial cells	SRSF3	ENSG00000112081	rs9296204	382349	-0.212356	0.74908	0.823823
Endothelial cells	MECOM	ENSG00000085276	rs6791024	-14412	0.301017	0.749169	0.823823
Endothelial cells	DNAL1	ENSG00000119661	rs2358787	825935	0.245096	0.749587	0.823999
Endothelial cells	SEC24A	ENSG00000113615	rs77163804	-860793	-0.323493	0.749631	0.823999
Endothelial cells	NOL11	ENSG00000130935	rs2952303	872069	-0.222339	0.749716	0.823999
Endothelial cells	ATXN7L3	ENSG00000087152	rs8077267	778236	-0.211866	0.750175	0.823999
Endothelial cells	PRPF39	ENSG00000185246	rs111741496	-422303	0.366492	0.750321	0.823999
Endothelial cells	MAP1LC3B	ENSG00000140941	rs4559917	63819	-0.183291	0.750455	0.823999
Endothelial cells	PWWP3A	ENSG00000160953	rs10407915	-319256	0.305148	0.750682	0.823999
Endothelial cells	CBWD2	ENSG00000136682	rs6715349	-987248	-0.20944	0.750869	0.823999
Endothelial cells	SLC44A2	ENSG00000129353	rs1821276	-66320	-0.216894	0.750935	0.823999
Endothelial cells	PRKAB1	ENSG00000111725	rs12315041	439155	-0.198388	0.751312	0.823999
Endothelial cells	SLC25A39	ENSG00000013306	rs76714145	-755634	0.264915	0.751371	0.823999
Endothelial cells	BRI3BP	ENSG00000184992	rs11057425	-949136	-0.465522	0.751388	0.823999
Endothelial cells	HIP1R	ENSG00000130787	rs582927	-163558	0.326153	0.751519	0.823999
Endothelial cells	PIAS1	ENSG00000033800	rs13379682	-617883	-0.28467	0.751608	0.823999
Endothelial cells	PTPRG	ENSG00000144724	rs11718714	159501	-0.17266	0.751648	0.823999
Endothelial cells	F3	ENSG00000117525	rs7537325	-537685	0.253848	0.751673	0.823999
Endothelial cells	ZBTB37	ENSG00000185278	rs6675719	-738655	0.172962	0.7517	0.823999
Endothelial cells	LIMK2	ENSG00000182541	rs11704774	-647043	-0.310048	0.751721	0.823999
Endothelial cells	ZC2HC1A	ENSG00000104427	rs7812820	310126	-0.197843	0.751768	0.823999
Endothelial cells	KDELC2	ENSG00000178202	rs874324	915874	-0.210692	0.751884	0.823999
Endothelial cells	UXS1	ENSG00000115652	rs72823353	-494442	-0.336274	0.752056	0.823999
Endothelial cells	UMPS	ENSG00000114491	rs62273095	685703	-0.538432	0.752166	0.823999
Endothelial cells	ADAMTS1	ENSG00000154734	rs71317468	-371805	0.467537	0.752304	0.823999
Endothelial cells	MRPL10	ENSG00000159111	rs3107295	915654	0.229387	0.752382	0.823999
Endothelial cells	GJA4	ENSG00000187513	rs11580955	-881387	0.299804	0.752399	0.823999
Endothelial cells	DDX27	ENSG00000124228	rs36068897	-729975	0.552354	0.752493	0.823999
Endothelial cells	RAB10	ENSG00000084733	rs113118276	-260603	0.4517	0.752533	0.823999
Endothelial cells	PPP2R5D	ENSG00000112640	rs16896041	-249722	0.422624	0.752608	0.823999
Endothelial cells	INKA2	ENSG00000197852	rs7540643	-71384	0.297635	0.75262	0.823999
Endothelial cells	TINF2	ENSG00000092330	rs78666713	550595	0.321832	0.75263	0.823999
Endothelial cells	PPM1L	ENSG00000163590	rs2063835	895036	-0.181558	0.752773	0.824005
Endothelial cells	MRPL36	ENSG00000171421	rs11748386	483895	0.275074	0.752885	0.824005
Endothelial cells	SYNJ1	ENSG00000159082	rs2833662	-604897	0.228402	0.753049	0.824005
Endothelial cells	TM2D2	ENSG00000169490	rs2543075	997060	-0.195	0.753076	0.824005
Endothelial cells	STK32C	ENSG00000165752	rs7912273	212698	0.381511	0.753201	0.824006
Endothelial cells	OSTC	ENSG00000198856	rs2851374	16496	-0.190824	0.753297	0.824006
Endothelial cells	PTP4A3	ENSG00000184489	rs72683785	-525891	-0.403584	0.753438	0.82404
Endothelial cells	RXRB	ENSG00000204231	rs444697	406543	0.31898	0.75358	0.824075
Endothelial cells	STXBP5L	ENSG00000145087	rs72955320	691186	-0.483394	0.75398	0.824295
Endothelial cells	ACYP2	ENSG00000170634	rs72800715	66821	-0.300705	0.754089	0.824295
Endothelial cells	AMFR	ENSG00000159461	rs75985606	-356520	0.526242	0.75421	0.824295
Endothelial cells	CAMSAP2	ENSG00000118200	rs35656526	-43802	-0.215295	0.754222	0.824295
Endothelial cells	TUBB2A	ENSG00000137267	rs6596982	388582	-0.179145	0.754413	0.824384
Endothelial cells	BTBD8	ENSG00000189195	rs12027184	-913616	0.168416	0.754647	0.824519
Endothelial cells	KLHL36	ENSG00000135686	rs247819	-236942	-0.294705	0.754796	0.824562
Endothelial cells	TYW3	ENSG00000162623	rs76724047	690083	-0.409116	0.755252	0.824612
Endothelial cells	TTYH2	ENSG00000141540	rs71375231	283608	0.435008	0.755375	0.824612
Endothelial cells	TMEM126B	ENSG00000171204	rs11234419	188124	-0.13753	0.755473	0.824612
Endothelial cells	ELOVL7	ENSG00000164181	rs77316617	819620	0.255389	0.755496	0.824612
Endothelial cells	EPB41L5	ENSG00000115109	rs2579633	-576636	0.226963	0.755537	0.824612
Endothelial cells	ADGRD1	ENSG00000111452	rs10794433	858770	-0.329646	0.755572	0.824612
Endothelial cells	DNAAF5	ENSG00000164818	rs148862910	-405386	0.513718	0.755613	0.824612
Endothelial cells	ORC4	ENSG00000115947	rs12619201	554184	-0.268107	0.755844	0.824744
Endothelial cells	MRPL50	ENSG00000136897	rs79053421	-656504	0.313496	0.756027	0.824823
Endothelial cells	MRPL17	ENSG00000158042	rs10769550	-692871	0.174592	0.756666	0.825006
Endothelial cells	ATG2B	ENSG00000066739	rs1951990	-622695	0.284607	0.756763	0.825006
Endothelial cells	DCTN5	ENSG00000166847	rs75042025	723719	-0.272246	0.756789	0.825006
Endothelial cells	C2CD3	ENSG00000168014	rs12280434	450571	0.287136	0.756811	0.825006
Endothelial cells	RHBDD1	ENSG00000144468	rs10187347	-351974	0.189849	0.756854	0.825006
Endothelial cells	ZNF251	ENSG00000198169	rs13254543	-187138	0.28767	0.756911	0.825006
Endothelial cells	37681	ENSG00000173926	rs79421590	142461	-0.214112	0.757048	0.825006
Endothelial cells	IFIT2	ENSG00000119922	rs17503635	691146	0.422925	0.757076	0.825006
Endothelial cells	DDX54	ENSG00000123064	rs6489848	-650630	0.385364	0.757218	0.825041
Endothelial cells	DERL1	ENSG00000136986	rs73713923	76016	0.314473	0.757484	0.825084
Endothelial cells	HINT1	ENSG00000169567	rs34039849	-930469	0.144812	0.757623	0.825084
Endothelial cells	CTBP2	ENSG00000175029	rs57732085	53670	0.155158	0.757708	0.825084
Endothelial cells	TTF2	ENSG00000116830	rs56072360	808108	0.657052	0.757713	0.825084
Endothelial cells	OAS3	ENSG00000111331	rs34560882	-211540	-0.203877	0.757809	0.825084
Endothelial cells	ID4	ENSG00000172201	rs717209	399412	-0.183038	0.758336	0.825538
Endothelial cells	CRELD1	ENSG00000163703	rs9841486	592531	-0.297325	0.758721	0.825659
Endothelial cells	RMND1	ENSG00000155906	rs3020424	495189	-0.281746	0.758734	0.825659
Endothelial cells	RDH14	ENSG00000240857	rs35627228	-583929	0.258972	0.758829	0.825659
Endothelial cells	WDR43	ENSG00000163811	rs1452923	234579	-0.244982	0.758999	0.825659
Endothelial cells	ZBTB43	ENSG00000169155	rs72760755	-235471	-0.440049	0.759015	0.825659
Endothelial cells	DNAJC17	ENSG00000104129	rs28798094	-195148	-0.217095	0.759109	0.825659
Endothelial cells	UBE2D2	ENSG00000131508	rs1465691	655496	0.463004	0.759388	0.825843
Endothelial cells	VSIR	ENSG00000107738	rs1868002	-180726	0.199978	0.759756	0.825932
Endothelial cells	TASP1	ENSG00000089123	rs73097908	323471	-0.544739	0.759791	0.825932
Endothelial cells	GTPBP1	ENSG00000100226	rs59680031	463799	0.601172	0.759874	0.825932
Endothelial cells	DNAJB1	ENSG00000132002	rs6512024	806440	0.289178	0.759929	0.825932
Endothelial cells	C15orf61	ENSG00000189227	rs72743277	845392	-0.237205	0.760021	0.825932
Endothelial cells	MTRNR2L8	ENSG00000255823	rs35283628	-962105	0.341334	0.760314	0.82613
Endothelial cells	KIAA1191	ENSG00000122203	rs2249205	-991330	0.208435	0.760486	0.82617
Endothelial cells	PCBD2	ENSG00000132570	rs1557918	976788	-0.204888	0.760586	0.82617
Endothelial cells	SATB2	ENSG00000119042	rs7587759	-678971	0.30989	0.760741	0.82617
Endothelial cells	CDC42EP4	ENSG00000179604	rs113374750	-673656	0.251844	0.760792	0.82617
Endothelial cells	ARFGEF2	ENSG00000124198	rs2021812	-664733	0.238744	0.760974	0.826205
Endothelial cells	LEF1	ENSG00000138795	rs1562973	318025	-0.223768	0.761045	0.826205
Endothelial cells	KRCC1	ENSG00000172086	rs3849010	843538	-0.190755	0.761546	0.826503
Endothelial cells	AEBP1	ENSG00000106624	rs28538059	879250	0.518268	0.761576	0.826503
Endothelial cells	SRC	ENSG00000197122	rs11697412	-494947	-0.206777	0.761659	0.826503
Endothelial cells	SRSF11	ENSG00000116754	rs75056884	-758567	0.423381	0.761806	0.826503
Endothelial cells	PBRM1	ENSG00000163939	rs184656591	255566	-0.467507	0.761871	0.826503
Endothelial cells	RCBTB2	ENSG00000136161	rs73182584	313025	0.289735	0.762021	0.826545
Endothelial cells	TRIQK	ENSG00000205133	rs17756887	-470651	-0.334055	0.762413	0.826724
Endothelial cells	APPL2	ENSG00000136044	rs903248	-524455	0.236038	0.762438	0.826724
Endothelial cells	CARNMT1	ENSG00000156017	rs12377011	-893550	0.205352	0.762517	0.826724
Endothelial cells	UBQLN1	ENSG00000135018	rs1246275	446704	-0.296739	0.762768	0.826877
Endothelial cells	YIPF1	ENSG00000058799	rs12760376	538704	-0.248026	0.762928	0.826919
Endothelial cells	NOL7	ENSG00000225921	rs9382170	-107125	-0.160307	0.763041	0.826919
Endothelial cells	LRP11	ENSG00000120256	rs1408504	286431	0.143027	0.76332	0.826919
Endothelial cells	MBP	ENSG00000197971	rs9965032	985802	-0.239355	0.763396	0.826919
Endothelial cells	NUBP1	ENSG00000103274	rs9932957	795384	0.28145	0.763426	0.826919
Endothelial cells	PTPRK	ENSG00000152894	rs9492020	75255	0.155701	0.76347	0.826919
Endothelial cells	DCAF8	ENSG00000132716	rs1053074	-223201	0.20645	0.763938	0.827101
Endothelial cells	UBE2J2	ENSG00000160087	rs1815606	-68831	0.311404	0.763954	0.827101
Endothelial cells	PLA2R1	ENSG00000153246	rs67878275	-857107	-0.201668	0.763996	0.827101
Endothelial cells	BICRAL	ENSG00000112624	rs116813163	-330037	0.353774	0.76408	0.827101
Endothelial cells	DNASE1	ENSG00000213918	rs986095	-608972	-0.235207	0.764198	0.82711
Endothelial cells	RHBDD2	ENSG00000005486	rs62475325	194066	0.345357	0.764421	0.827116
Endothelial cells	SRSF5	ENSG00000100650	rs79994987	177843	-0.293118	0.764465	0.827116
Endothelial cells	CACUL1	ENSG00000151893	rs11198379	-374630	-0.334025	0.764535	0.827116
Endothelial cells	C12orf73	ENSG00000204954	rs11111623	-448909	0.333567	0.764763	0.827144
Endothelial cells	RABGAP1L	ENSG00000152061	rs1342036	-825712	-0.285773	0.764869	0.827144
Endothelial cells	ORC5	ENSG00000164815	rs78180281	13951	0.27318	0.764893	0.827144
Endothelial cells	PGGHG	ENSG00000142102	rs10902199	412475	-0.552294	0.765275	0.827438
Endothelial cells	TESK1	ENSG00000107140	rs55849154	296236	-0.237339	0.765615	0.827686
Endothelial cells	MCM9	ENSG00000111877	rs6899364	539620	0.325584	0.765949	0.827928
Endothelial cells	DNMT3A	ENSG00000119772	rs6711622	-34110	-0.156133	0.766283	0.828069
Endothelial cells	TRAF6	ENSG00000175104	rs11034174	984841	0.218727	0.766371	0.828069
Endothelial cells	OBSCN	ENSG00000154358	rs12756482	490127	-0.269472	0.766412	0.828069
Endothelial cells	PRPF38A	ENSG00000134748	rs1288478	909153	-0.242048	0.766591	0.828143
Endothelial cells	MRNIP	ENSG00000161010	rs1475950	-878637	-0.445788	0.766857	0.82828
Endothelial cells	TPM4	ENSG00000167460	rs116913409	667907	0.454489	0.766939	0.82828
Endothelial cells	LTO1	ENSG00000149716	rs7943389	679071	0.268705	0.767107	0.828342
Endothelial cells	PTPN12	ENSG00000127947	rs848445	405848	-0.195911	0.767275	0.828404
Endothelial cells	XPO5	ENSG00000124571	rs9472290	946031	-0.163206	0.767636	0.828502
Endothelial cells	SGTB	ENSG00000197860	rs6892312	983752	-0.237015	0.767662	0.828502
Endothelial cells	UGDH	ENSG00000109814	rs2703907	-978717	-0.220702	0.7677	0.828502
Endothelial cells	NDUFB10	ENSG00000140990	rs11640775	-345631	0.120283	0.76782	0.828502
Endothelial cells	PLA2G4A	ENSG00000116711	rs74758530	474592	0.305571	0.76804	0.828502
Endothelial cells	PRMT3	ENSG00000185238	rs2054021	829381	0.229814	0.768248	0.828502
Endothelial cells	SLC2A13	ENSG00000151229	rs61931257	-225662	-0.329413	0.768268	0.828502
Endothelial cells	SNRNP200	ENSG00000144028	rs2708978	215234	0.209339	0.768496	0.828502
Endothelial cells	AUTS2	ENSG00000158321	rs11768550	-997019	0.200836	0.768566	0.828502
Endothelial cells	UGGT2	ENSG00000102595	rs117460454	109337	-0.293358	0.76858	0.828502
Endothelial cells	PI4KA	ENSG00000241973	rs174691	-907302	-0.225183	0.768583	0.828502
Endothelial cells	DUSP18	ENSG00000167065	rs2072196	-88365	0.24262	0.768794	0.828522
Endothelial cells	UBN1	ENSG00000118900	rs9928235	458225	0.258004	0.768856	0.828522
Endothelial cells	DEAF1	ENSG00000177030	rs5743899	595618	0.296637	0.768984	0.828522
Endothelial cells	SGPP2	ENSG00000163082	rs4456699	993751	0.275755	0.769058	0.828522
Endothelial cells	NBN	ENSG00000104320	rs2665636	-377257	0.213035	0.769155	0.828522
Endothelial cells	SLC16A3	ENSG00000141526	rs3785512	700254	0.182241	0.769802	0.829018
Endothelial cells	YAP1	ENSG00000137693	rs112112715	81456	0.308796	0.769979	0.829018
Endothelial cells	ICA1L	ENSG00000163596	rs231747	951723	0.407107	0.770086	0.829018
Endothelial cells	C19orf66	ENSG00000130813	rs5030347	187805	-0.199376	0.770453	0.829018
Endothelial cells	PSMD7	ENSG00000103035	rs55831327	-198253	-0.398108	0.770566	0.829018
Endothelial cells	THSD7A	ENSG00000005108	rs6460872	234955	-0.212179	0.770888	0.829018
Endothelial cells	PRPF38B	ENSG00000134186	rs1277226	137302	-0.214902	0.770891	0.829018
Endothelial cells	CC2D2B	ENSG00000188649	rs1923696	486909	0.219027	0.771049	0.829018
Endothelial cells	ADGRE5	ENSG00000123146	rs77521810	-961011	-0.386201	0.771055	0.829018
Endothelial cells	DIS3L	ENSG00000166938	rs7167654	-973688	-0.269142	0.771064	0.829018
Endothelial cells	ZNF708	ENSG00000182141	rs56870352	404553	-0.702425	0.771129	0.829018
Endothelial cells	CEP112	ENSG00000154240	rs67900763	602444	-0.239718	0.771548	0.829018
Endothelial cells	TMEM109	ENSG00000110108	rs7105274	-86971	0.158144	0.771662	0.829018
Endothelial cells	ZNF573	ENSG00000189144	rs1667370	-817983	0.211134	0.771668	0.829018
Endothelial cells	ZCRB1	ENSG00000139168	rs7974131	357358	-0.18613	0.771871	0.829018
Endothelial cells	DGAT1	ENSG00000185000	rs72699351	709919	-0.382126	0.772166	0.829018
Endothelial cells	MPST	ENSG00000128309	rs112558299	807040	0.335957	0.772469	0.829018
Endothelial cells	TOMM20	ENSG00000173726	rs28636056	-128649	-0.383622	0.772478	0.829018
Endothelial cells	TRIM24	ENSG00000122779	rs411467	293843	0.234032	0.772595	0.829018
Endothelial cells	LINC01290	ENSG00000260468	rs11074683	-272167	-0.248681	0.772658	0.829018
Endothelial cells	ZNF32	ENSG00000169740	rs1254851	273694	0.245608	0.772897	0.829018
Endothelial cells	LETMD1	ENSG00000050426	rs185966944	496128	-0.619346	0.772915	0.829018
Endothelial cells	ZNRF2	ENSG00000180233	rs2267733	810597	-0.278915	0.77299	0.829018
Endothelial cells	TMEM38A	ENSG00000072954	rs55642437	-161418	0.433792	0.773063	0.829018
Endothelial cells	EZH2	ENSG00000106462	rs76466359	-688945	-0.563679	0.77313	0.829018
Endothelial cells	PPID	ENSG00000171497	rs67064691	499655	-0.202585	0.77319	0.829018
Endothelial cells	PITPNC1	ENSG00000154217	rs9900793	-664030	-0.119726	0.773236	0.829018
Endothelial cells	EPB41L1	ENSG00000088367	rs221310	552870	0.155206	0.773248	0.829018
Endothelial cells	CCDC85C	ENSG00000205476	rs1191119	271742	0.287398	0.773279	0.829018
Endothelial cells	POGLUT1	ENSG00000163389	rs6789473	-84171	0.455127	0.773359	0.829018
Endothelial cells	AKAP8	ENSG00000105127	rs62124011	-764098	-0.325289	0.773429	0.829018
Endothelial cells	STX4	ENSG00000103496	rs8054784	521818	0.188791	0.773476	0.829018
Endothelial cells	TMED9	ENSG00000184840	rs6899215	644392	-0.163976	0.773508	0.829018
Endothelial cells	SEMA6A	ENSG00000092421	rs253956	-243734	-0.302185	0.773527	0.829018
Endothelial cells	PLXNA2	ENSG00000076356	rs10863749	789734	-0.319261	0.773578	0.829018
Endothelial cells	MIATNB	ENSG00000244625	rs849453	497909	-0.319231	0.773601	0.829018
Endothelial cells	NAT10	ENSG00000135372	rs3818514	552888	0.239844	0.773871	0.829189
Endothelial cells	MAT2A	ENSG00000168906	rs10202148	397475	0.244221	0.774239	0.829383
Endothelial cells	SCMH1	ENSG00000010803	rs116529417	267350	0.367692	0.774508	0.829383
Endothelial cells	REEP3	ENSG00000165476	rs17231392	457895	0.403545	0.774747	0.829383
Endothelial cells	AK9	ENSG00000155085	rs1260752	-851619	-0.28087	0.774762	0.829383
Endothelial cells	ARAP2	ENSG00000047365	rs56241417	999660	0.204091	0.77483	0.829383
Endothelial cells	UTP20	ENSG00000120800	rs80291362	-455636	0.28034	0.774922	0.829383
Endothelial cells	PPP4R1	ENSG00000154845	rs321662	-976766	0.286052	0.77532	0.829383
Endothelial cells	RBM33	ENSG00000184863	rs116210281	733827	-0.367116	0.775544	0.829383
Endothelial cells	FAM168A	ENSG00000054965	rs72990092	961205	-0.356167	0.775629	0.829383
Endothelial cells	CADM1	ENSG00000182985	rs74912513	-963530	-0.505517	0.775709	0.829383
Endothelial cells	SLC4A7	ENSG00000033867	rs9877863	-964893	0.131817	0.77579	0.829383
Endothelial cells	RNF130	ENSG00000113269	rs72829520	350442	0.195896	0.775845	0.829383
Endothelial cells	RASL12	ENSG00000103710	rs111393279	343335	-0.274857	0.775944	0.829383
Endothelial cells	HOMER2	ENSG00000103942	rs72760322	516148	-0.318046	0.775971	0.829383
Endothelial cells	RHOT2	ENSG00000140983	rs112877155	-418099	-0.397732	0.776147	0.829383
Endothelial cells	FLT4	ENSG00000037280	rs152253	-723643	-0.528392	0.776182	0.829383
Endothelial cells	WDR7	ENSG00000091157	rs62091626	-514732	0.247889	0.776183	0.829383
Endothelial cells	MARK4	ENSG00000007047	rs12461144	141159	-0.382325	0.776243	0.829383
Endothelial cells	ARHGAP27	ENSG00000159314	rs144850005	-572834	0.403162	0.776337	0.829383
Endothelial cells	ATP1A2	ENSG00000018625	rs2252815	-195864	0.105306	0.776408	0.829383
Endothelial cells	SLMAP	ENSG00000163681	rs17825630	-839424	0.251255	0.776555	0.829383
Endothelial cells	ROMO1	ENSG00000125995	rs6119627	-118670	0.180309	0.776866	0.829383
Endothelial cells	ALMS1	ENSG00000116127	rs11885217	-59679	0.19443	0.77693	0.829383
Endothelial cells	FLRT2	ENSG00000185070	rs1289466	-166395	-0.438402	0.776939	0.829383
Endothelial cells	LMNA	ENSG00000160789	rs75533977	906106	0.264122	0.77695	0.829383
Endothelial cells	OGFRL1	ENSG00000119900	rs16869633	-302719	0.355814	0.776969	0.829383
Endothelial cells	HDHD5	ENSG00000069998	rs3761401	-4678	0.299499	0.7771	0.829383
Endothelial cells	ADAMTS8	ENSG00000134917	rs79798030	970155	0.456851	0.777169	0.829383
Endothelial cells	KATNAL2	ENSG00000167216	rs28674717	684078	-0.383484	0.77727	0.829383
Endothelial cells	RIPOR3	ENSG00000042062	rs4809829	584449	-0.157095	0.777375	0.829383
Endothelial cells	NUP188	ENSG00000095319	rs12380779	-931381	0.333516	0.77753	0.82943
Endothelial cells	POLR3B	ENSG00000013503	rs11613310	815479	-0.570224	0.777658	0.829448
Endothelial cells	KDELR1	ENSG00000105438	rs4002419	659323	-0.175951	0.777825	0.829508
Endothelial cells	MFAP3L	ENSG00000198948	rs11725381	894336	-0.477207	0.778109	0.829693
Endothelial cells	FOXP1	ENSG00000114861	rs7642104	367569	0.115647	0.778751	0.829915
Endothelial cells	KLHL3	ENSG00000146021	rs57351487	904544	-0.204173	0.778863	0.829915
Endothelial cells	HELZ	ENSG00000198265	rs4548915	-836215	0.273675	0.778886	0.829915
Endothelial cells	SETDB1	ENSG00000143379	rs1752381	448571	0.241674	0.778934	0.829915
Endothelial cells	ZNF316	ENSG00000205903	rs7806068	-8985	-0.454568	0.778934	0.829915
Endothelial cells	LRRC32	ENSG00000137507	rs60597244	-348449	-0.384892	0.779197	0.829915
Endothelial cells	LYRM7	ENSG00000186687	rs6870318	-802836	-0.363932	0.779438	0.829915
Endothelial cells	NACA2	ENSG00000253506	rs71375852	880802	-0.318181	0.779584	0.829915
Endothelial cells	NUP43	ENSG00000120253	rs117261477	-996175	0.443023	0.779595	0.829915
Endothelial cells	DOP1B	ENSG00000142197	rs76117016	801521	-0.382734	0.779661	0.829915
Endothelial cells	ABCA5	ENSG00000154265	rs3785603	-966269	-0.20078	0.779737	0.829915
Endothelial cells	RAN	ENSG00000132341	rs10773781	-448146	-0.232526	0.779809	0.829915
Endothelial cells	MRPL48	ENSG00000175581	rs12576427	666503	-0.215306	0.779881	0.829915
Endothelial cells	EXOC6	ENSG00000138190	rs3737228	800893	-0.164522	0.779976	0.829915
Endothelial cells	PPP2R1A	ENSG00000105568	rs10409440	97129	-0.217286	0.780061	0.829915
Endothelial cells	SLF1	ENSG00000133302	rs17084533	618556	0.261515	0.780091	0.829915
Endothelial cells	C1S	ENSG00000182326	rs11055677	781590	-0.240262	0.780225	0.82994
Endothelial cells	IPO8	ENSG00000133704	rs113299687	-507818	0.371551	0.780496	0.830101
Endothelial cells	AGO4	ENSG00000134698	rs12123067	923340	-0.156147	0.780751	0.830101
Endothelial cells	PARD3B	ENSG00000116117	rs78707218	-700002	0.329224	0.78092	0.830101
Endothelial cells	CLASP1	ENSG00000074054	rs72835504	-980201	0.201609	0.780945	0.830101
Endothelial cells	AAMP	ENSG00000127837	rs714862	-895555	0.20179	0.78095	0.830101
Endothelial cells	LINC00662	ENSG00000261824	rs748621	268210	0.317561	0.781105	0.830101
Endothelial cells	KIF26B	ENSG00000162849	rs76606347	141103	-0.448474	0.781153	0.830101
Endothelial cells	SLC30A9	ENSG00000014824	rs2010717	-682698	0.21226	0.781344	0.830136
Endothelial cells	IFT43	ENSG00000119650	rs1124489	514308	-0.230626	0.781725	0.830136
Endothelial cells	CBR4	ENSG00000145439	rs72694767	645347	0.366076	0.781764	0.830136
Endothelial cells	SUPT6H	ENSG00000109111	rs72848944	193653	0.468351	0.781804	0.830136
Endothelial cells	WDR11	ENSG00000120008	rs2420938	608610	-0.197035	0.781927	0.830136
Endothelial cells	LSG1	ENSG00000041802	rs10933676	160101	-0.231254	0.78204	0.830136
Endothelial cells	RBCK1	ENSG00000125826	rs1053018	352690	-0.335418	0.782257	0.830136
Endothelial cells	DGUOK	ENSG00000114956	rs59924850	-984382	-0.389885	0.782597	0.830136
Endothelial cells	CSNK1E	ENSG00000213923	rs9607448	-961473	-0.178525	0.782633	0.830136
Endothelial cells	MIPEP	ENSG00000027001	rs753507	-31795	-0.263955	0.782709	0.830136
Endothelial cells	TDRP	ENSG00000180190	rs200551346	-449536	-0.461632	0.782741	0.830136
Endothelial cells	VPS13D	ENSG00000048707	rs631272	-83333	-0.159123	0.782767	0.830136
Endothelial cells	CD93	ENSG00000125810	rs4300906	683191	-0.192229	0.782781	0.830136
Endothelial cells	DBT	ENSG00000137992	rs7554466	-678848	0.243478	0.782787	0.830136
Endothelial cells	SLC35A5	ENSG00000138459	rs72946779	956966	0.567728	0.782897	0.830136
Endothelial cells	ST6GALNAC1	ENSG00000070526	rs75827764	339422	-0.367429	0.782959	0.830136
Endothelial cells	PGPEP1	ENSG00000130517	rs3795026	329360	0.208848	0.783505	0.830363
Endothelial cells	CAMKMT	ENSG00000143919	rs13404626	-89655	0.170379	0.783584	0.830363
Endothelial cells	BLZF1	ENSG00000117475	rs1040503	-250988	-0.249494	0.783674	0.830363
Endothelial cells	PHLDB3	ENSG00000176531	rs117847626	-708432	-0.618525	0.783701	0.830363
Endothelial cells	EPN1	ENSG00000063245	rs10406103	952960	-0.296907	0.783864	0.830363
Endothelial cells	PLD3	ENSG00000105223	rs75515275	177259	0.226366	0.784057	0.830363
Endothelial cells	PRKN	ENSG00000185345	rs34706458	-701181	0.249717	0.784078	0.830363
Endothelial cells	AC009690.1	ENSG00000260729	rs8031773	-976115	-0.216092	0.784125	0.830363
Endothelial cells	ABHD12	ENSG00000100997	rs75162999	557620	0.859467	0.784172	0.830363
Endothelial cells	BAX	ENSG00000087088	rs11879607	849271	0.136153	0.78434	0.830386
Endothelial cells	NPAS2	ENSG00000170485	rs10186962	555305	0.180395	0.784504	0.830386
Endothelial cells	ZDHHC16	ENSG00000171307	rs59539366	-955622	0.336738	0.784526	0.830386
Endothelial cells	CD320	ENSG00000167775	rs62103651	956342	-0.184985	0.784968	0.830628
Endothelial cells	WRN	ENSG00000165392	rs62505354	-315859	-0.400042	0.784977	0.830628
Endothelial cells	PCBP4	ENSG00000090097	rs62259751	-50234	0.265384	0.785294	0.830846
Endothelial cells	SPTY2D1	ENSG00000179119	rs12575661	115309	0.347761	0.78564	0.831095
Endothelial cells	NAA15	ENSG00000164134	rs113392709	995766	-0.357703	0.785805	0.831098
Endothelial cells	ZNF254	ENSG00000213096	rs4932872	-441877	0.176745	0.786047	0.831098
Endothelial cells	CAST	ENSG00000153113	rs2544769	615163	-0.189592	0.786177	0.831098
Endothelial cells	PDE7A	ENSG00000205268	rs72652780	693890	0.509515	0.786183	0.831098
Endothelial cells	ZNF12	ENSG00000164631	rs73058617	-610961	0.403387	0.786274	0.831098
Endothelial cells	SH3GL1	ENSG00000141985	rs2288932	74817	-0.278166	0.786309	0.831098
Endothelial cells	RABGGTB	ENSG00000137955	rs1999734	413615	0.270453	0.786511	0.831194
Endothelial cells	MINK1	ENSG00000141503	rs8080014	-65070	0.238332	0.786636	0.831209
Endothelial cells	TACC1	ENSG00000147526	rs34203431	961786	-0.157985	0.786761	0.831224
Endothelial cells	DSE	ENSG00000111817	rs1761498	983950	0.161282	0.787466	0.831578
Endothelial cells	TBP	ENSG00000112592	rs115223894	-257854	-0.562949	0.78747	0.831578
Endothelial cells	TAF3	ENSG00000165632	rs72775301	761423	-0.237428	0.787564	0.831578
Endothelial cells	TBC1D20	ENSG00000125875	rs6054678	310729	0.372602	0.78758	0.831578
Endothelial cells	TPGS2	ENSG00000134779	rs12605960	625322	-0.295219	0.787651	0.831578
Endothelial cells	HHEX	ENSG00000152804	rs72807217	-584469	0.302765	0.787803	0.831614
Endothelial cells	COMMD4	ENSG00000140365	rs11633804	-239505	0.25007	0.788041	0.831614
Endothelial cells	PRDM4	ENSG00000110851	rs56205364	466908	0.411684	0.788099	0.831614
Endothelial cells	CCM2	ENSG00000136280	rs12534623	-846872	-0.234774	0.788215	0.831614
Endothelial cells	SCAND1	ENSG00000171222	rs6120992	-363275	-0.213841	0.788279	0.831614
Endothelial cells	ATP5MC1	ENSG00000159199	rs4794008	78833	-0.123319	0.788441	0.831614
Endothelial cells	COX10	ENSG00000006695	rs11658854	762337	0.27899	0.788463	0.831614
Endothelial cells	GUCY1B1	ENSG00000061918	rs12648130	664816	0.403371	0.788617	0.831659
Endothelial cells	FRMD4B	ENSG00000114541	rs147594032	411591	0.386098	0.789037	0.831738
Endothelial cells	SPG7	ENSG00000197912	rs55839877	150365	-0.356579	0.789151	0.831738
Endothelial cells	SERP1	ENSG00000120742	rs79705954	-261569	0.33613	0.789284	0.831738
Endothelial cells	ING5	ENSG00000168395	rs73114178	-466526	-0.322444	0.789545	0.831738
Endothelial cells	UEVLD	ENSG00000151116	rs11024785	170211	0.204082	0.789653	0.831738
Endothelial cells	ZNF445	ENSG00000185219	rs6808767	-413662	-0.276423	0.789699	0.831738
Endothelial cells	NOS1AP	ENSG00000198929	rs112300525	-777827	-0.255043	0.78979	0.831738
Endothelial cells	HMGXB3	ENSG00000113716	rs150695872	-724455	-0.377957	0.789875	0.831738
Endothelial cells	HSDL2	ENSG00000119471	rs10981340	-94180	0.200429	0.78989	0.831738
Endothelial cells	GCN1	ENSG00000089154	rs11065219	513700	-0.499987	0.790082	0.831738
Endothelial cells	TMEM241	ENSG00000134490	rs72883232	743858	0.554258	0.790085	0.831738
Endothelial cells	CYLD	ENSG00000083799	rs34753110	-782752	0.336075	0.790102	0.831738
Endothelial cells	CNNM2	ENSG00000148842	rs4918024	663808	0.205031	0.790193	0.831738
Endothelial cells	RAB6A	ENSG00000175582	rs11602688	-872427	0.173974	0.790247	0.831738
Endothelial cells	TCEA2	ENSG00000171703	rs310629	-487776	0.318366	0.790578	0.83197
Endothelial cells	CLDN12	ENSG00000157224	rs10225776	968136	0.297047	0.790785	0.832071
Endothelial cells	CDK11A	ENSG00000008128	rs2843152	589773	-0.254953	0.79145	0.83249
Endothelial cells	SDHB	ENSG00000117118	rs11260822	-894855	0.258487	0.791486	0.83249
Endothelial cells	PUM1	ENSG00000134644	rs4949345	28342	0.16966	0.791561	0.83249
Endothelial cells	PRRC1	ENSG00000164244	rs2055868	-789150	-0.222663	0.791782	0.83249
Endothelial cells	RAB11B	ENSG00000185236	rs45624733	-292745	0.186494	0.791811	0.83249
Endothelial cells	AGTRAP	ENSG00000177674	rs12758614	-778077	-0.442339	0.792345	0.83249
Endothelial cells	NDUFS1	ENSG00000023228	rs13021022	187967	0.255609	0.792369	0.83249
Endothelial cells	TRAF5	ENSG00000082512	rs10449313	143059	0.210177	0.79259	0.83249
Endothelial cells	TAL1	ENSG00000162367	rs4926593	474812	-0.219565	0.792596	0.83249
Endothelial cells	ADAR	ENSG00000160710	rs114507934	223585	0.303999	0.792632	0.83249
Endothelial cells	FAM49B	ENSG00000153310	rs10094748	-575329	-0.424347	0.792699	0.83249
Endothelial cells	ARID5A	ENSG00000196843	rs115399453	-62522	-0.288598	0.793323	0.83249
Endothelial cells	MED15	ENSG00000099917	rs73159173	130236	0.512741	0.793337	0.83249
Endothelial cells	CEBPZOS	ENSG00000218739	rs4670734	392337	-0.351644	0.793384	0.83249
Endothelial cells	TTLL7	ENSG00000137941	rs17116969	881199	0.44052	0.793422	0.83249
Endothelial cells	NCALD	ENSG00000104490	rs17198100	791710	0.246722	0.793512	0.83249
Endothelial cells	CSTF3	ENSG00000176102	rs7941690	811813	-0.384083	0.793744	0.83249
Endothelial cells	PRIM2	ENSG00000146143	rs78421949	-498140	-0.350813	0.793974	0.83249
Endothelial cells	ZBTB40	ENSG00000184677	rs114661372	-637398	-0.284798	0.793998	0.83249
Endothelial cells	ICK	ENSG00000112144	rs4715421	704458	-0.236002	0.794061	0.83249
Endothelial cells	RCAN2	ENSG00000172348	rs2144021	702872	0.225801	0.794085	0.83249
Endothelial cells	ZNF785	ENSG00000197162	rs150664919	955140	-0.405513	0.794098	0.83249
Endothelial cells	ERO1B	ENSG00000086619	rs148278212	181365	0.357096	0.794207	0.83249
Endothelial cells	TMEM59L	ENSG00000105696	rs55981548	278847	-0.458543	0.794211	0.83249
Endothelial cells	HIST1H1C	ENSG00000187837	rs56073264	22759	0.365755	0.794219	0.83249
Endothelial cells	PHYKPL	ENSG00000175309	rs62398472	-661980	-0.270651	0.794319	0.83249
Endothelial cells	TUBB	ENSG00000196230	rs3869076	69361	0.181542	0.79443	0.83249
Endothelial cells	BTRC	ENSG00000166167	rs55777831	-106433	-0.294435	0.7947	0.83249
Endothelial cells	OSBPL2	ENSG00000130703	rs4073145	-868548	-0.238365	0.794839	0.83249
Endothelial cells	ABLIM2	ENSG00000163995	rs143583928	591538	0.279187	0.79485	0.83249
Endothelial cells	INIP	ENSG00000148153	rs28465292	227807	-0.30342	0.794875	0.83249
Endothelial cells	ARMH4	ENSG00000139971	rs1950994	-526245	-0.126225	0.79501	0.83249
Endothelial cells	38231	ENSG00000108387	rs9891237	-612540	0.327975	0.795197	0.83249
Endothelial cells	CAMK2D	ENSG00000145349	rs7695624	-820728	-0.169026	0.795215	0.83249
Endothelial cells	KCNJ12	ENSG00000184185	rs113533177	10440	-0.325765	0.795294	0.83249
Endothelial cells	MDH2	ENSG00000146701	rs113088829	-380124	-0.321594	0.795367	0.83249
Endothelial cells	MICAL3	ENSG00000243156	rs4819571	-716192	-0.308457	0.795379	0.83249
Endothelial cells	ATP9A	ENSG00000054793	rs6021288	-203118	-0.169377	0.795474	0.83249
Endothelial cells	RNF170	ENSG00000120925	rs7831069	-61426	0.288357	0.79552	0.83249
Endothelial cells	RBM23	ENSG00000100461	rs56234426	14668	-0.280693	0.796133	0.832601
Endothelial cells	YWHAE	ENSG00000108953	rs76451181	75459	-0.410672	0.796352	0.832601
Endothelial cells	KCNJ2	ENSG00000123700	rs16976243	621468	0.495801	0.796355	0.832601
Endothelial cells	DLG5	ENSG00000151208	rs1781805	19566	-0.228633	0.79643	0.832601
Endothelial cells	ATAD3B	ENSG00000160072	rs78021605	-262497	0.414209	0.796709	0.832601
Endothelial cells	BAIAP2	ENSG00000175866	rs2659007	208555	0.162581	0.796717	0.832601
Endothelial cells	38777	ENSG00000145495	rs60964169	-643974	-0.186402	0.796749	0.832601
Endothelial cells	RPL13	ENSG00000167526	rs72815507	-654214	0.258645	0.797013	0.832601
Endothelial cells	TMEM147	ENSG00000105677	rs62121962	-922843	-0.364863	0.79705	0.832601
Endothelial cells	CEP95	ENSG00000258890	rs112300378	-267049	0.358544	0.797062	0.832601
Endothelial cells	PKM	ENSG00000067225	rs62015552	-848234	-0.20674	0.797176	0.832601
Endothelial cells	C11orf80	ENSG00000173715	rs614520	-847917	-0.188101	0.797219	0.832601
Endothelial cells	TRIM65	ENSG00000141569	rs1036987	999137	0.390532	0.797381	0.832601
Endothelial cells	MBIP	ENSG00000151332	rs34109477	-972927	0.259255	0.797383	0.832601
Endothelial cells	RBM14-RBM4	ENSG00000248643	rs72930954	-616849	0.354016	0.797681	0.832601
Endothelial cells	HDGFL2	ENSG00000167674	rs34374779	145662	-0.306648	0.797769	0.832601
Endothelial cells	PKP4	ENSG00000144283	rs1978403	-7998	0.330879	0.797847	0.832601
Endothelial cells	UCK1	ENSG00000130717	rs62581299	-959528	0.26337	0.79785	0.832601
Endothelial cells	SPP1	ENSG00000118785	rs12640274	881752	0.30445	0.797917	0.832601
Endothelial cells	RANBP2	ENSG00000153201	rs11683273	340675	-0.22736	0.797968	0.832601
Endothelial cells	TMEM9	ENSG00000116857	rs6427925	823479	0.45182	0.798097	0.832601
Endothelial cells	ZBTB44	ENSG00000196323	rs34243936	151138	0.242031	0.798099	0.832601
Endothelial cells	GNPDA2	ENSG00000163281	rs1371247	-245067	-0.205495	0.798183	0.832601
Endothelial cells	LPAR6	ENSG00000139679	rs35066667	-325950	-0.23097	0.79847	0.832689
Endothelial cells	CHTOP	ENSG00000160679	rs11205265	-337614	0.206347	0.79849	0.832689
Endothelial cells	ZNF444	ENSG00000167685	rs8105032	-862279	0.269254	0.79868	0.832771
Endothelial cells	CENPB	ENSG00000125817	rs4465845	686677	-0.269315	0.798993	0.832821
Endothelial cells	AZI2	ENSG00000163512	rs6784698	253949	0.44949	0.799323	0.832821
Endothelial cells	SAP30L	ENSG00000164576	rs2035947	-878423	0.221482	0.799447	0.832821
Endothelial cells	TSHZ3	ENSG00000121297	rs35922718	-983705	-0.271827	0.799455	0.832821
Endothelial cells	GRB14	ENSG00000115290	rs13001293	-910058	-0.416701	0.799523	0.832821
Endothelial cells	CLPP	ENSG00000125656	rs10414865	-505487	0.259287	0.79962	0.832821
Endothelial cells	DMTN	ENSG00000158856	rs7012646	-568172	0.289589	0.799639	0.832821
Endothelial cells	KLHDC3	ENSG00000124702	rs73432038	-890397	-0.207539	0.799766	0.832821
Endothelial cells	CGNL1	ENSG00000128849	rs1015131	448071	0.189727	0.799783	0.832821
Endothelial cells	CASD1	ENSG00000127995	rs757158	816996	-0.192139	0.79984	0.832821
Endothelial cells	PURB	ENSG00000146676	rs75111103	301740	-0.279416	0.800399	0.833214
Endothelial cells	PDIA3	ENSG00000167004	rs7048	-418536	-0.22136	0.80052	0.833214
Endothelial cells	GPATCH8	ENSG00000186566	rs10048175	447710	-0.230959	0.800597	0.833214
Endothelial cells	DDX1	ENSG00000079785	rs56848490	252361	0.268278	0.800663	0.833214
Endothelial cells	MSANTD4	ENSG00000170903	rs1793074	625782	-0.252735	0.801051	0.833386
Endothelial cells	CRLF3	ENSG00000176390	rs2854334	563789	0.217322	0.801101	0.833386
Endothelial cells	PPP3CA	ENSG00000138814	rs1392874	-802616	-0.178628	0.801254	0.833386
Endothelial cells	MAGOHB	ENSG00000111196	rs17732859	-944425	0.29681	0.801273	0.833386
Endothelial cells	DGKG	ENSG00000058866	rs4686857	804628	0.318909	0.801986	0.83395
Endothelial cells	GRASP	ENSG00000161835	rs61393074	704823	0.286978	0.802056	0.83395
Endothelial cells	SNX29	ENSG00000048471	rs11863662	-583906	-0.203142	0.80215	0.83395
Endothelial cells	GPRC5B	ENSG00000167191	rs11642581	-696493	-0.254609	0.802538	0.834188
Endothelial cells	CYSLTR2	ENSG00000152207	rs7993691	-503256	-0.23178	0.802672	0.834188
Endothelial cells	S100A16	ENSG00000188643	rs3811453	608957	-0.182556	0.802917	0.834188
Endothelial cells	DYNC2LI1	ENSG00000138036	rs75934604	-61351	0.224992	0.803068	0.834188
Endothelial cells	ZNF335	ENSG00000198026	rs3091520	657797	0.388119	0.803118	0.834188
Endothelial cells	LBR	ENSG00000143815	rs10799306	-20464	-0.23172	0.803176	0.834188
Endothelial cells	NFATC2	ENSG00000101096	rs76477596	-156993	0.408008	0.803221	0.834188
Endothelial cells	ZC3H13	ENSG00000123200	rs12431359	-80712	-0.21131	0.803348	0.834188
Endothelial cells	NR4A3	ENSG00000119508	rs10819383	-963569	0.274271	0.803516	0.834188
Endothelial cells	PROSER1	ENSG00000120685	rs74608565	-411374	-0.490879	0.803612	0.834188
Endothelial cells	JARID2	ENSG00000008083	rs10949249	-667062	-0.170868	0.80377	0.834188
Endothelial cells	CACYBP	ENSG00000116161	rs10798388	345014	-0.148324	0.803909	0.834188
Endothelial cells	FBXO28	ENSG00000143756	rs1153968	-363249	-0.207979	0.803911	0.834188
Endothelial cells	LCLAT1	ENSG00000172954	rs113747092	-824672	-0.320698	0.803938	0.834188
Endothelial cells	IMMT	ENSG00000132305	rs11675205	-952613	0.235246	0.80427	0.834369
Endothelial cells	KIDINS220	ENSG00000134313	rs4669465	959144	-0.183976	0.804336	0.834369
Endothelial cells	HSPA12B	ENSG00000132622	rs73073849	746527	-0.266913	0.80462	0.83454
Endothelial cells	JADE1	ENSG00000077684	rs12647536	-517945	0.18902	0.804723	0.83454
Endothelial cells	CYBC1	ENSG00000178927	rs9319620	-720477	-0.23025	0.804984	0.834581
Endothelial cells	ZYX	ENSG00000159840	rs4588774	442266	-0.224712	0.804986	0.834581
Endothelial cells	IGF2BP2	ENSG00000073792	rs141512441	-247694	0.363754	0.805324	0.834739
Endothelial cells	GRM3	ENSG00000198822	rs6945385	713085	0.321558	0.805361	0.834739
Endothelial cells	CNOT9	ENSG00000144580	rs112940003	-514847	-0.490587	0.805863	0.835093
Endothelial cells	MTHFR	ENSG00000177000	rs1925666	-867378	0.347051	0.80604	0.835093
Endothelial cells	USP54	ENSG00000166348	rs71473742	957112	0.219617	0.806044	0.835093
Endothelial cells	MTF2	ENSG00000143033	rs112597199	-487647	-0.170593	0.806149	0.835093
Endothelial cells	GTF3C5	ENSG00000148308	rs4962058	-803255	0.557178	0.806513	0.835355
Endothelial cells	TIMM17A	ENSG00000134375	rs9427726	109639	0.214467	0.806735	0.835361
Endothelial cells	APP	ENSG00000142192	rs2105694	-907431	0.203485	0.806772	0.835361
Endothelial cells	ECI2	ENSG00000198721	rs11242890	-250456	0.253056	0.806854	0.835361
Endothelial cells	NMD3	ENSG00000169251	rs11720942	96421	0.23589	0.807141	0.835543
Endothelial cells	DDAH2	ENSG00000213722	rs9264804	-427865	0.172055	0.807294	0.835586
Endothelial cells	RILPL1	ENSG00000188026	rs12819167	855367	-0.186547	0.807597	0.835682
Endothelial cells	UBL5	ENSG00000198258	rs2287839	2245	-0.196787	0.80761	0.835682
Endothelial cells	MIER3	ENSG00000155545	rs854045	831100	-0.326475	0.808391	0.836221
Endothelial cells	UQCRB	ENSG00000156467	rs2319359	-361639	-0.122486	0.808496	0.836221
Endothelial cells	TRIM33	ENSG00000197323	rs2884705	-989036	-0.208059	0.808567	0.836221
Endothelial cells	PPP2R2C	ENSG00000074211	rs10002158	-42690	-0.17325	0.808794	0.836221
Endothelial cells	EEA1	ENSG00000102189	rs11106453	-761060	-0.289677	0.808853	0.836221
Endothelial cells	DENND1B	ENSG00000213047	rs74188363	-799967	-0.214054	0.809148	0.836221
Endothelial cells	SLC35F2	ENSG00000110660	rs57473723	-860048	-0.286823	0.80915	0.836221
Endothelial cells	MAPK1IP1L	ENSG00000168175	rs2236297	-359918	0.209837	0.809188	0.836221
Endothelial cells	CRIPT	ENSG00000119878	rs17035679	187827	-0.435806	0.809228	0.836221
Endothelial cells	RNF8	ENSG00000112130	rs28385585	152802	-0.280289	0.809465	0.836221
Endothelial cells	GUCY1A2	ENSG00000152402	rs666751	759911	0.238237	0.809495	0.836221
Endothelial cells	EPHA3	ENSG00000044524	rs34266045	-766	0.227253	0.809737	0.836221
Endothelial cells	TMEM45B	ENSG00000151715	rs61911802	-288416	-0.187018	0.809738	0.836221
Endothelial cells	DMXL1	ENSG00000172869	rs72784072	50829	0.25383	0.810095	0.836221
Endothelial cells	USP15	ENSG00000135655	rs7970384	-996182	-0.19772	0.810166	0.836221
Endothelial cells	DDB2	ENSG00000134574	rs11606287	171422	-0.179116	0.810252	0.836221
Endothelial cells	RPLP1	ENSG00000137818	rs149153620	715476	-0.298119	0.8103	0.836221
Endothelial cells	NOL4L	ENSG00000197183	rs4525768	-540796	-0.282852	0.810326	0.836221
Endothelial cells	CEP63	ENSG00000182923	rs12496106	-992546	-0.21539	0.810596	0.836221
Endothelial cells	VCPIP1	ENSG00000175073	rs11995215	-796953	0.325107	0.810647	0.836221
Endothelial cells	RELB	ENSG00000104856	rs17714467	-494181	0.545081	0.810686	0.836221
Endothelial cells	NDUFS4	ENSG00000164258	rs26772	663773	-0.299523	0.810851	0.836221
Endothelial cells	SCRN1	ENSG00000136193	rs10951274	768351	-0.185667	0.81088	0.836221
Endothelial cells	CTDSP2	ENSG00000175215	rs3024971	-746786	0.335237	0.810908	0.836221
Endothelial cells	PARP14	ENSG00000173193	rs34863113	32102	0.275333	0.811035	0.836221
Endothelial cells	HSPA12A	ENSG00000165868	rs148527100	86453	-0.440815	0.811146	0.836221
Endothelial cells	PEBP1	ENSG00000089220	rs112487101	-404555	0.282127	0.811147	0.836221
Endothelial cells	BTN2A1	ENSG00000112763	rs1741738	-56881	-0.238132	0.811429	0.836319
Endothelial cells	SH3RF1	ENSG00000154447	rs13133231	-211799	0.210533	0.811465	0.836319
Endothelial cells	INSR	ENSG00000171105	rs12609574	-115909	-0.251006	0.811702	0.836398
Endothelial cells	TFCP2	ENSG00000135457	rs10876100	-330116	-0.179789	0.811765	0.836398
Endothelial cells	RMDN3	ENSG00000137824	rs12439335	-802939	-0.247416	0.811997	0.836457
Endothelial cells	LARP1	ENSG00000155506	rs12514142	556077	-0.271944	0.812046	0.836457
Endothelial cells	POLR2E	ENSG00000099817	rs7260412	-990360	-0.531451	0.812245	0.836547
Endothelial cells	LTA4H	ENSG00000111144	rs7966262	-4220	0.295787	0.81236	0.83655
Endothelial cells	PPP2R5E	ENSG00000154001	rs4902195	-580747	0.18918	0.813096	0.836559
Endothelial cells	METTL16	ENSG00000127804	rs34015882	697605	0.266847	0.813158	0.836559
Endothelial cells	PLOD2	ENSG00000152952	rs6793665	-302490	-0.183301	0.81321	0.836559
Endothelial cells	CYTH3	ENSG00000008256	rs58289345	661845	-0.274329	0.813284	0.836559
Endothelial cells	NTN4	ENSG00000074527	rs1421436	-125801	-0.344125	0.813292	0.836559
Endothelial cells	ACTL6A	ENSG00000136518	rs7621827	-104594	0.237568	0.813555	0.836559
Endothelial cells	SULT1C4	ENSG00000198075	rs62152370	642750	0.391822	0.813659	0.836559
Endothelial cells	YEATS2	ENSG00000163872	rs75593308	-815590	0.386623	0.813737	0.836559
Endothelial cells	SMAD4	ENSG00000141646	rs17663253	-226368	0.324596	0.813836	0.836559
Endothelial cells	GLE1	ENSG00000119392	rs11999061	-133633	-0.255389	0.813908	0.836559
Endothelial cells	G3BP2	ENSG00000138757	rs62300919	869988	0.467207	0.813968	0.836559
Endothelial cells	ABCG1	ENSG00000160179	rs7276510	-336996	-0.396973	0.814012	0.836559
Endothelial cells	COLEC12	ENSG00000158270	rs11661360	27862	0.414253	0.814057	0.836559
Endothelial cells	TRA2B	ENSG00000136527	rs4686717	41962	0.248233	0.81407	0.836559
Endothelial cells	STIM1	ENSG00000167323	rs331517	642764	-0.332091	0.814078	0.836559
Endothelial cells	TMEM39B	ENSG00000121775	rs145990945	681237	0.406299	0.814156	0.836559
Endothelial cells	BRCA1	ENSG00000012048	rs6503468	525199	0.216238	0.814287	0.836579
Endothelial cells	AASS	ENSG00000008311	rs11977460	-627622	0.201863	0.814574	0.836666
Endothelial cells	TMUB2	ENSG00000168591	rs231509	-296993	0.43886	0.814595	0.836666
Endothelial cells	IFT172	ENSG00000138002	rs12616648	-918993	-0.450474	0.815012	0.836708
Endothelial cells	TGFB2	ENSG00000092969	rs77432934	-228812	-0.468337	0.815031	0.836708
Endothelial cells	HIST1H2AC	ENSG00000180573	rs2690094	-778393	-0.213826	0.815095	0.836708
Endothelial cells	PPP1R8	ENSG00000117751	rs17162492	-616281	-0.245929	0.815164	0.836708
Endothelial cells	NEFM	ENSG00000104722	rs17201702	527464	0.380739	0.815392	0.836708
Endothelial cells	ABCD4	ENSG00000119688	rs62005074	-295818	-0.234802	0.815458	0.836708
Endothelial cells	GPAA1	ENSG00000197858	rs1545536	-521592	-0.268472	0.815471	0.836708
Endothelial cells	SGIP1	ENSG00000118473	rs2166311	-29541	-0.361458	0.815634	0.836708
Endothelial cells	DYNC2H1	ENSG00000187240	rs17097471	-927020	0.358178	0.815642	0.836708
Endothelial cells	CNTLN	ENSG00000044459	rs10810699	-171552	0.212113	0.816141	0.836792
Endothelial cells	SMIM12	ENSG00000163866	rs9426027	982994	0.351013	0.816268	0.836792
Endothelial cells	TXNRD1	ENSG00000198431	rs11111621	-705744	-0.224468	0.816276	0.836792
Endothelial cells	NAA25	ENSG00000111300	rs1635142	887916	0.181596	0.816417	0.836792
Endothelial cells	MED28	ENSG00000118579	rs9968377	568812	-0.257658	0.816692	0.836792
Endothelial cells	USP5	ENSG00000111667	rs10849547	219264	0.253148	0.816931	0.836792
Endothelial cells	JAZF1	ENSG00000153814	rs12700862	121195	0.223779	0.816978	0.836792
Endothelial cells	KPNA4	ENSG00000186432	rs2121720	296504	-0.176959	0.817006	0.836792
Endothelial cells	LTN1	ENSG00000198862	rs1236415	-645464	-0.292172	0.817077	0.836792
Endothelial cells	UBE2M	ENSG00000130725	rs731835	-171892	0.139299	0.817176	0.836792
Endothelial cells	USP7	ENSG00000187555	rs741249	482390	0.208283	0.817411	0.836792
Endothelial cells	GTF2F2	ENSG00000188342	rs13378942	-502916	-0.282598	0.817434	0.836792
Endothelial cells	CFAP44	ENSG00000206530	rs6769798	-209110	0.248407	0.817483	0.836792
Endothelial cells	EVA1B	ENSG00000142694	rs472188	614202	0.222003	0.817592	0.836792
Endothelial cells	THAP7	ENSG00000184436	rs618773	-818067	0.257037	0.817719	0.836792
Endothelial cells	C1orf35	ENSG00000143793	rs10799453	-251623	0.289551	0.817724	0.836792
Endothelial cells	BTBD1	ENSG00000064726	rs28539127	-242264	-0.260589	0.817752	0.836792
Endothelial cells	TFPT	ENSG00000105619	rs117843085	721576	-0.448695	0.817959	0.836792
Endothelial cells	ZNF512	ENSG00000243943	rs2940801	862270	-0.218651	0.818021	0.836792
Endothelial cells	HLTF	ENSG00000071794	rs6440611	347987	0.179291	0.818057	0.836792
Endothelial cells	AATF	ENSG00000275700	rs1497197	-129681	-0.588494	0.818348	0.836792
Endothelial cells	SSR3	ENSG00000114850	rs11927334	-972394	0.361459	0.818453	0.836792
Endothelial cells	GPR85	ENSG00000164604	rs3997352	-940103	0.148342	0.818506	0.836792
Endothelial cells	LSM10	ENSG00000181817	rs11583031	-934502	-0.395039	0.818663	0.836792
Endothelial cells	ZNF483	ENSG00000173258	rs117047036	-189119	0.455312	0.818686	0.836792
Endothelial cells	DNAJC16	ENSG00000116138	rs78496177	-490616	0.392005	0.818716	0.836792
Endothelial cells	GOLPH3	ENSG00000113384	rs4272143	115554	-0.181503	0.818741	0.836792
Endothelial cells	SLC35F1	ENSG00000196376	rs11153705	-85231	0.16642	0.818989	0.836802
Endothelial cells	DPY30	ENSG00000162961	rs12624314	689888	-0.296542	0.818993	0.836802
Endothelial cells	WASF3	ENSG00000132970	rs1327962	258533	-0.297383	0.819163	0.836802
Endothelial cells	RACK1	ENSG00000204628	rs60135244	-479107	0.269754	0.819333	0.836802
Endothelial cells	SLC35B4	ENSG00000205060	rs11420790	-282852	0.60562	0.819458	0.836802
Endothelial cells	PDZRN3	ENSG00000121440	rs142542030	-459509	0.362535	0.81953	0.836802
Endothelial cells	SLC39A6	ENSG00000141424	rs4799419	381565	-0.420431	0.819533	0.836802
Endothelial cells	SLC25A23	ENSG00000125648	rs11881333	-584990	0.266085	0.820112	0.836967
Endothelial cells	ARHGAP5	ENSG00000100852	rs1278947	-124999	-0.134751	0.82015	0.836967
Endothelial cells	CXXC5	ENSG00000171604	rs62385234	848342	0.419769	0.820151	0.836967
Endothelial cells	YIPF4	ENSG00000119820	rs112456006	361053	-0.524082	0.820164	0.836967
Endothelial cells	SUMF2	ENSG00000129103	rs78730066	972194	0.422902	0.820254	0.836967
Endothelial cells	HNRNPL	ENSG00000104824	rs251864	554305	-0.188139	0.820594	0.836976
Endothelial cells	UBLCP1	ENSG00000164332	rs5014833	352047	0.254899	0.821063	0.836976
Endothelial cells	C6orf89	ENSG00000198663	rs16889125	-90576	0.34881	0.821573	0.836976
Endothelial cells	PSEN1	ENSG00000080815	rs62006080	615965	-0.472064	0.821602	0.836976
Endothelial cells	CEP126	ENSG00000110318	rs2509009	733296	-0.330283	0.82173	0.836976
Endothelial cells	C2CD4C	ENSG00000183186	rs9304936	280442	0.20398	0.821762	0.836976
Endothelial cells	INTU	ENSG00000164066	rs75390812	411073	0.386047	0.821793	0.836976
Endothelial cells	CSNK1A1	ENSG00000113712	rs370524	-112349	0.180268	0.821935	0.836976
Endothelial cells	PPIE	ENSG00000084072	rs12128397	890903	0.21118	0.822064	0.836976
Endothelial cells	NUDT4	ENSG00000173598	rs11106538	-959451	0.432664	0.822134	0.836976
Endothelial cells	PTGES2	ENSG00000148334	rs1005362	-252275	0.180815	0.822154	0.836976
Endothelial cells	ZIC5	ENSG00000139800	rs9517871	-221714	-0.345347	0.82219	0.836976
Endothelial cells	ZBTB20	ENSG00000181722	rs73238029	-852039	0.168024	0.822326	0.836976
Endothelial cells	YAE1	ENSG00000241127	rs118123198	320394	0.363155	0.82243	0.836976
Endothelial cells	TNFRSF14	ENSG00000157873	rs3107137	-453705	0.233546	0.822501	0.836976
Endothelial cells	SMC5	ENSG00000198887	rs72721137	-491242	-0.337659	0.822524	0.836976
Endothelial cells	CAMK1D	ENSG00000183049	rs17136885	456551	0.383773	0.822581	0.836976
Endothelial cells	CHMP2A	ENSG00000130724	rs11666216	-157952	0.186727	0.822771	0.836976
Endothelial cells	NFIB	ENSG00000147862	rs10961996	971850	-0.217979	0.822816	0.836976
Endothelial cells	ECHDC2	ENSG00000121310	rs1288380	189087	-0.220227	0.82295	0.836976
Endothelial cells	NRG3	ENSG00000185737	rs11192192	146987	0.460867	0.823093	0.836976
Endothelial cells	MYNN	ENSG00000085274	rs2220391	-580461	-0.291085	0.823128	0.836976
Endothelial cells	RPA3	ENSG00000106399	rs11761684	-541673	-0.291222	0.823294	0.836976
Endothelial cells	CROT	ENSG00000005469	rs116868231	308958	0.475971	0.823315	0.836976
Endothelial cells	POLR3A	ENSG00000148606	rs737109	753803	-0.451252	0.82335	0.836976
Endothelial cells	NADK2	ENSG00000152620	rs10074128	-996530	-0.292195	0.823431	0.836976
Endothelial cells	LDLRAP1	ENSG00000157978	rs311433	-552844	-0.241832	0.823448	0.836976
Endothelial cells	PPP1R3B	ENSG00000173281	rs73198286	-397063	0.217839	0.823502	0.836976
Endothelial cells	KDM1A	ENSG00000004487	rs2807345	-800799	0.354784	0.823505	0.836976
Endothelial cells	FBXW11	ENSG00000072803	rs194231	-329819	0.358464	0.823647	0.837007
Endothelial cells	RBSN	ENSG00000131381	rs9814184	-221980	0.434188	0.823967	0.837172
Endothelial cells	MRPS36	ENSG00000134056	rs7700763	-999291	0.159153	0.824033	0.837172
Endothelial cells	RBM4	ENSG00000173933	rs117239013	91593	-0.529298	0.824174	0.837202
Endothelial cells	NCL	ENSG00000115053	rs3106082	-501147	0.153276	0.824763	0.837579
Endothelial cells	KIFC3	ENSG00000140859	rs4536466	-151281	0.21206	0.824843	0.837579
Endothelial cells	WBP1L	ENSG00000166272	rs35195396	425064	0.200846	0.825024	0.837579
Endothelial cells	KDM1B	ENSG00000165097	rs4716226	9683	0.304902	0.825046	0.837579
Endothelial cells	RPS27A	ENSG00000143947	rs1347817	-429414	0.0738092	0.825105	0.837579
Endothelial cells	PDLIM1	ENSG00000107438	rs10882585	74590	-0.357466	0.825669	0.837859
Endothelial cells	ABO	ENSG00000175164	rs3780760	646022	-0.497529	0.825805	0.837859
Endothelial cells	ASPH	ENSG00000198363	rs10107891	821832	-0.333172	0.825943	0.837859
Endothelial cells	CADM4	ENSG00000105767	rs4803674	441155	0.318798	0.826204	0.837859
Endothelial cells	FOXD1	ENSG00000251493	rs34337303	5065	-0.262626	0.826256	0.837859
Endothelial cells	KIF1BP	ENSG00000198954	rs10762227	-608467	-0.240001	0.82641	0.837859
Endothelial cells	FOXQ1	ENSG00000164379	rs2816223	269469	0.222057	0.826425	0.837859
Endothelial cells	EEPD1	ENSG00000122547	rs59964204	746462	0.277033	0.826848	0.837859
Endothelial cells	TMEM209	ENSG00000146842	rs10240643	-220040	-0.27009	0.826912	0.837859
Endothelial cells	MRPL39	ENSG00000154719	rs928263	-468154	0.416046	0.82697	0.837859
Endothelial cells	TMEM214	ENSG00000119777	rs814295	487437	-0.321518	0.826996	0.837859
Endothelial cells	USP28	ENSG00000048028	rs10789958	-145878	0.20706	0.827073	0.837859
Endothelial cells	TMEM183A	ENSG00000163444	rs12730308	972161	0.408467	0.827105	0.837859
Endothelial cells	CHMP2B	ENSG00000083937	rs73129424	687732	0.386818	0.827133	0.837859
Endothelial cells	PTGES3	ENSG00000110958	rs4759017	-390593	0.148796	0.827456	0.837859
Endothelial cells	KIAA0753	ENSG00000198920	rs2535584	-910050	-0.340488	0.8277	0.837859
Endothelial cells	MEGF8	ENSG00000105429	rs2079283	724267	0.397619	0.82781	0.837859
Endothelial cells	MRPS34	ENSG00000074071	rs61163246	-870587	0.320504	0.827894	0.837859
Endothelial cells	RBM28	ENSG00000106344	rs7799186	466569	0.20796	0.827968	0.837859
Endothelial cells	FOSL2	ENSG00000075426	rs7349418	-172266	0.122599	0.828255	0.837859
Endothelial cells	ATP10D	ENSG00000145246	rs73246010	821688	-0.365599	0.82832	0.837859
Endothelial cells	AC012409.2	ENSG00000275443	rs59481714	966705	0.221325	0.82834	0.837859
Endothelial cells	ERC1	ENSG00000082805	rs886944	838110	0.293307	0.828362	0.837859
Endothelial cells	SLC41A3	ENSG00000114544	rs4679141	993549	0.323819	0.828502	0.837859
Endothelial cells	VSTM4	ENSG00000165633	rs2244967	-98802	-0.255838	0.828523	0.837859
Endothelial cells	MPC1	ENSG00000060762	rs12661723	-864922	-0.235483	0.828707	0.837859
Endothelial cells	ATE1	ENSG00000107669	rs28586570	595702	-0.373241	0.82873	0.837859
Endothelial cells	IK	ENSG00000113141	rs13175533	-67670	-0.165794	0.828761	0.837859
Endothelial cells	PCYOX1	ENSG00000116005	rs55876157	753410	-0.274733	0.828924	0.837859
Endothelial cells	WTIP	ENSG00000142279	rs35489004	-174715	-0.281742	0.82894	0.837859
Endothelial cells	ENTPD1	ENSG00000138185	rs11593693	-147036	0.231866	0.828987	0.837859
Endothelial cells	LRIG1	ENSG00000144749	rs723234	-502601	-0.177276	0.829145	0.837859
Endothelial cells	C2orf88	ENSG00000187699	rs115733451	730366	0.376382	0.829211	0.837859
Endothelial cells	SRPRA	ENSG00000182934	rs9667078	665828	0.206	0.829262	0.837859
Endothelial cells	LAMA4	ENSG00000112769	rs80248759	-963122	-0.363051	0.829402	0.837859
Endothelial cells	SQSTM1	ENSG00000161011	rs62405372	847540	0.336976	0.829466	0.837859
Endothelial cells	CPSF3	ENSG00000119203	rs7576724	-773662	0.313056	0.829521	0.837859
Endothelial cells	MFAP1	ENSG00000140259	rs12592921	131863	-0.26403	0.829702	0.837929
Endothelial cells	ANKLE2	ENSG00000176915	rs7963858	-131771	0.205048	0.829961	0.837984
Endothelial cells	SENP1	ENSG00000079387	rs12424297	-357520	0.28916	0.83006	0.837984
Endothelial cells	OMD	ENSG00000127083	rs7024752	498944	0.184136	0.830092	0.837984
Endothelial cells	CCDC7	ENSG00000216937	rs4934584	825483	0.167531	0.830618	0.838309
Endothelial cells	RNF139	ENSG00000170881	rs6470309	409732	-0.289844	0.830693	0.838309
Endothelial cells	DENND2C	ENSG00000175984	rs12119576	-473941	0.285467	0.830954	0.838309
Endothelial cells	CLCN7	ENSG00000103249	rs35064326	8468	-0.250004	0.831425	0.838309
Endothelial cells	KIZ	ENSG00000088970	rs34200155	-863070	0.326401	0.83148	0.838309
Endothelial cells	TNRC6B	ENSG00000100354	rs6001473	-868256	0.170523	0.831495	0.838309
Endothelial cells	DEPP1	ENSG00000165507	rs1147967	-471327	-0.27992	0.831555	0.838309
Endothelial cells	ZFAND2A	ENSG00000178381	rs3808353	-67424	0.242763	0.831565	0.838309
Endothelial cells	MMAB	ENSG00000139428	rs10861985	-641126	0.221683	0.831589	0.838309
Endothelial cells	ZNF354B	ENSG00000178338	rs62395189	651152	0.284466	0.831895	0.838309
Endothelial cells	NEMF	ENSG00000165525	rs79252882	-637591	0.309741	0.831979	0.838309
Endothelial cells	EPHA2	ENSG00000142627	rs115736587	745062	0.314686	0.83199	0.838309
Endothelial cells	PPIG	ENSG00000138398	rs13010546	930131	0.261065	0.83204	0.838309
Endothelial cells	SAMD4B	ENSG00000179134	rs2082417	-211764	-0.409075	0.832089	0.838309
Endothelial cells	IPMK	ENSG00000151151	rs4465305	-603072	-0.24124	0.832094	0.838309
Endothelial cells	C1orf122	ENSG00000197982	rs78204531	768915	-0.261551	0.832279	0.838383
Endothelial cells	PSAP	ENSG00000197746	rs7910896	-301193	-0.180293	0.83253	0.838523
Endothelial cells	PLPP5	ENSG00000147535	rs2843746	-103835	-0.371345	0.832715	0.838597
Endothelial cells	AL157392.5	ENSG00000282246	rs4750315	-460804	-0.266755	0.832915	0.838674
Endothelial cells	CFLAR	ENSG00000003402	rs1208065	535971	-0.15295	0.833016	0.838674
Endothelial cells	METRN	ENSG00000103260	rs8047904	752732	0.212744	0.833383	0.838679
Endothelial cells	ARHGAP24	ENSG00000138639	rs17011131	412082	-0.399537	0.833386	0.838679
Endothelial cells	FZD3	ENSG00000104290	rs352423	95011	0.225039	0.833591	0.838679
Endothelial cells	HMBOX1	ENSG00000147421	rs76375052	852828	-0.263633	0.833637	0.838679
Endothelial cells	EIF4A3	ENSG00000141543	rs9905105	-961060	-0.290974	0.833685	0.838679
Endothelial cells	DUT	ENSG00000128951	rs10444797	223047	-0.236681	0.833693	0.838679
Endothelial cells	BMP6	ENSG00000153162	rs1016835	-149806	0.245437	0.833922	0.838797
Endothelial cells	PRR14L	ENSG00000183530	rs11089528	59840	0.238441	0.834176	0.838933
Endothelial cells	LDLRAD3	ENSG00000179241	rs746890	321103	-0.211458	0.834282	0.838933
Endothelial cells	C12orf76	ENSG00000174456	rs11065895	-844044	-0.39172	0.834428	0.838968
Endothelial cells	SOS2	ENSG00000100485	rs7154929	159906	0.164018	0.834714	0.838981
Endothelial cells	RPL35	ENSG00000136942	rs10760370	-206258	-0.133742	0.834811	0.838981
Endothelial cells	CKMT2	ENSG00000131730	rs59563495	1412	-0.437943	0.834881	0.838981
Endothelial cells	ZNF516	ENSG00000101493	rs111967070	928759	-0.371393	0.83495	0.838981
Endothelial cells	SLC6A17	ENSG00000197106	rs12090282	850831	0.125163	0.835141	0.838981
Endothelial cells	HSPBAP1	ENSG00000169087	rs73188536	713092	0.392119	0.835235	0.838981
Endothelial cells	DOCK3	ENSG00000088538	rs2526385	-531226	0.204383	0.835412	0.838981
Endothelial cells	ADAMTS4	ENSG00000158859	rs17398689	114014	0.296452	0.835506	0.838981
Endothelial cells	MAIP1	ENSG00000162972	rs77715330	-850897	-0.393802	0.835529	0.838981
Endothelial cells	ZNF346	ENSG00000113761	rs4452572	-992992	0.237571	0.835591	0.838981
Endothelial cells	CYHR1	ENSG00000187954	rs34067383	-665104	-0.339169	0.835795	0.838981
Endothelial cells	IFRD1	ENSG00000006652	rs55720980	-509858	-0.271618	0.835862	0.838981
Endothelial cells	TTC8	ENSG00000165533	rs79258834	86616	0.378122	0.835977	0.838981
Endothelial cells	ZNF592	ENSG00000166716	rs2061818	844420	-0.198562	0.83601	0.838981
Endothelial cells	ZFP64	ENSG00000020256	rs76242619	629528	0.434559	0.836229	0.839088
Endothelial cells	TMEM41B	ENSG00000166471	rs3751057	-284709	-0.492793	0.836469	0.83919
Endothelial cells	HEPACAM	ENSG00000165478	rs2114207	294169	-0.21371	0.836917	0.83919
Endothelial cells	MRPL45	ENSG00000278845	rs7220021	-452197	0.52394	0.836939	0.83919
Endothelial cells	BCAR1	ENSG00000050820	rs4887840	580107	0.210246	0.837095	0.83919
Endothelial cells	CD81	ENSG00000110651	rs72850206	234766	0.216091	0.837348	0.83919
Endothelial cells	FKTN	ENSG00000106692	rs2740484	-769232	-0.208895	0.837363	0.83919
Endothelial cells	PLGRKT	ENSG00000107020	rs117685531	458297	0.483949	0.837614	0.83919
Endothelial cells	DCTN1	ENSG00000204843	rs12713801	-416830	-0.263587	0.837661	0.83919
Endothelial cells	EIF1	ENSG00000173812	rs72823055	725012	-0.179443	0.837771	0.83919
Endothelial cells	MRI1	ENSG00000037757	rs8101890	-433977	0.384467	0.837828	0.83919
Endothelial cells	ATAD2B	ENSG00000119778	rs10172886	961687	0.154402	0.837869	0.83919
Endothelial cells	NDUFB9	ENSG00000147684	rs34218333	-868371	0.135575	0.83791	0.83919
Endothelial cells	PEAK1	ENSG00000173517	rs6495272	675977	-0.150136	0.83792	0.83919
Endothelial cells	STAMBP	ENSG00000124356	rs74703312	139667	-0.460554	0.837967	0.83919
Endothelial cells	NPTN	ENSG00000156642	rs12324916	383324	-0.366496	0.838074	0.83919
Endothelial cells	PRDM10	ENSG00000170325	rs144808493	955662	-0.488774	0.838124	0.83919
Endothelial cells	PISD	ENSG00000241878	rs5998363	601211	-0.36066	0.838446	0.839267
Endothelial cells	DYRK2	ENSG00000127334	rs10878485	-999092	0.223084	0.838459	0.839267
Endothelial cells	MRPL9	ENSG00000143436	rs2902810	-709158	-0.193918	0.83875	0.839267
Endothelial cells	TRIM27	ENSG00000204713	rs29232	719665	-0.224032	0.838949	0.839267
Endothelial cells	RPL4	ENSG00000174444	rs8037955	153889	-0.150857	0.83898	0.839267
Endothelial cells	FAM149B1	ENSG00000138286	rs79231063	151299	0.246662	0.838983	0.839267
Endothelial cells	B2M	ENSG00000166710	rs8033024	994410	-0.0989769	0.838985	0.839267
Endothelial cells	STOX2	ENSG00000173320	rs72705559	-380777	0.367433	0.839458	0.839391
Endothelial cells	SNU13	ENSG00000100138	rs56240930	817161	0.202624	0.83949	0.839391
Endothelial cells	PLK3	ENSG00000173846	rs4660807	-297085	-0.227145	0.83959	0.839391
Endothelial cells	PCMT1	ENSG00000120265	rs628577	678232	-0.177591	0.83964	0.839391
Endothelial cells	DPP10	ENSG00000175497	rs1430100	72193	-0.277992	0.83967	0.839391
Endothelial cells	PMP2	ENSG00000147588	rs62515301	712987	0.160093	0.839837	0.839446
Endothelial cells	FRY	ENSG00000073910	rs12855782	-773535	0.162086	0.8401	0.839597
Endothelial cells	NFRKB	ENSG00000170322	rs12420720	661821	-0.358164	0.840775	0.84016
Endothelial cells	ATF7IP	ENSG00000171681	rs12822139	417591	0.17688	0.840959	0.840231
Endothelial cells	RAD23A	ENSG00000179262	rs76210361	-216851	-0.275125	0.841193	0.840266
Endothelial cells	AC105052.3	ENSG00000267645	rs362723	880693	0.546811	0.841298	0.840266
Endothelial cells	SLC25A36	ENSG00000114120	rs2081801	-424263	0.241603	0.841364	0.840266
Endothelial cells	OPTN	ENSG00000123240	rs11595190	640659	-0.369138	0.841443	0.840266
Endothelial cells	STARD9	ENSG00000159433	rs1197700	-681323	0.19525	0.841639	0.84035
Endothelial cells	USP8	ENSG00000138592	rs74930183	309713	0.4119	0.842041	0.840488
Endothelial cells	MLKL	ENSG00000168404	rs10221093	251140	-0.136268	0.842194	0.840488
Endothelial cells	FRG1	ENSG00000109536	rs6854925	-964811	-0.176756	0.84221	0.840488
Endothelial cells	AP1M1	ENSG00000072958	rs12983558	-641425	0.236857	0.842226	0.840488
Endothelial cells	GCNT1	ENSG00000187210	rs80264695	-655814	-0.419941	0.842529	0.840517
Endothelial cells	SSH2	ENSG00000141298	rs9903449	748453	0.172609	0.842724	0.840517
Endothelial cells	PPP2R5B	ENSG00000068971	rs61154080	481824	-0.26037	0.842849	0.840517
Endothelial cells	SNW1	ENSG00000100603	rs4903793	971254	-0.281077	0.8429	0.840517
Endothelial cells	POLM	ENSG00000122678	rs7357306	-926866	0.217847	0.843112	0.840517
Endothelial cells	FRS2	ENSG00000166225	rs117039649	-661574	0.503407	0.843113	0.840517
Endothelial cells	AAMDC	ENSG00000087884	rs61883897	865940	0.314059	0.843146	0.840517
Endothelial cells	ZNF549	ENSG00000121406	rs11667046	-263588	0.278796	0.843383	0.840517
Endothelial cells	DLC1	ENSG00000164741	rs4831696	-927269	0.140258	0.84352	0.840517
Endothelial cells	ATP1B1	ENSG00000143153	rs35003708	233440	-0.391335	0.84359	0.840517
Endothelial cells	RND3	ENSG00000115963	rs77834577	344981	-0.325705	0.843665	0.840517
Endothelial cells	HNRNPDL	ENSG00000152795	rs6821540	154766	0.306361	0.843666	0.840517
Endothelial cells	CNIH4	ENSG00000143771	rs34392117	950880	0.301287	0.843731	0.840517
Endothelial cells	KRT10	ENSG00000186395	rs7224214	-345733	0.108206	0.843922	0.840517
Endothelial cells	FAM89B	ENSG00000176973	rs140151051	868016	0.316903	0.843939	0.840517
Endothelial cells	SRGAP2	ENSG00000266028	rs6695325	-784540	0.136823	0.844535	0.840682
Endothelial cells	C4orf48	ENSG00000243449	rs3108493	446977	-0.295434	0.844685	0.840682
Endothelial cells	DDB1	ENSG00000167986	rs540028	-273661	0.244892	0.84478	0.840682
Endothelial cells	STIP1	ENSG00000168439	rs17656246	-631008	-0.227605	0.844847	0.840682
Endothelial cells	SNX3	ENSG00000112335	rs1268155	443897	0.133307	0.844944	0.840682
Endothelial cells	40787	ENSG00000138758	rs344115	-164623	0.16826	0.845019	0.840682
Endothelial cells	ITGA6	ENSG00000091409	rs11680612	746782	0.225362	0.845142	0.840682
Endothelial cells	SNX24	ENSG00000064652	rs77399788	823867	-0.286896	0.84519	0.840682
Endothelial cells	MED12L	ENSG00000144893	rs4423743	627699	-0.268031	0.845284	0.840682
Endothelial cells	TTBK2	ENSG00000128881	rs7182446	-910257	-0.260719	0.845318	0.840682
Endothelial cells	ZBTB8OS	ENSG00000176261	rs2131776	868466	-0.262755	0.84534	0.840682
Endothelial cells	SPIRE1	ENSG00000134278	rs12606866	839019	-0.192185	0.845695	0.840923
Endothelial cells	BCAR3	ENSG00000137936	rs11583999	285861	-0.211467	0.846075	0.840956
Endothelial cells	NAP1L1	ENSG00000187109	rs35005063	-438095	-0.28516	0.846121	0.840956
Endothelial cells	MIR99AHG	ENSG00000215386	rs7282276	-816074	-0.191708	0.846299	0.840956
Endothelial cells	EMP1	ENSG00000134531	rs10845503	-921317	-0.196666	0.84641	0.840956
Endothelial cells	ALDOA	ENSG00000149925	rs35458038	-917826	0.0930132	0.846414	0.840956
Endothelial cells	AL390728.6	ENSG00000259865	rs114349410	394189	0.434951	0.846432	0.840956
Endothelial cells	PRDX1	ENSG00000117450	rs11589312	951572	-0.145811	0.84658	0.840956
Endothelial cells	TRAPPC11	ENSG00000168538	rs7686740	-245731	0.224084	0.846743	0.840956
Endothelial cells	BRD8	ENSG00000112983	rs17647139	-825083	-0.32025	0.846902	0.840956
Endothelial cells	SUCLA2	ENSG00000136143	rs7999279	-661379	-0.298556	0.847067	0.840956
Endothelial cells	CMC2	ENSG00000103121	rs12920351	186768	-0.193176	0.847338	0.840956
Endothelial cells	STK38L	ENSG00000211455	rs708180	228040	-0.258993	0.847483	0.840956
Endothelial cells	ARHGEF2	ENSG00000116584	rs2777926	813821	0.196878	0.847632	0.840956
Endothelial cells	CMTR2	ENSG00000180917	rs1078465	-597130	-0.286308	0.847658	0.840956
Endothelial cells	TFRC	ENSG00000072274	rs4677656	-975496	0.314299	0.847906	0.840956
Endothelial cells	CYFIP2	ENSG00000055163	rs78597622	-443318	-0.311531	0.847949	0.840956
Endothelial cells	NFYB	ENSG00000120837	rs10861251	473424	0.19406	0.847985	0.840956
Endothelial cells	FAM107B	ENSG00000065809	rs974733	793194	-0.280888	0.84809	0.840956
Endothelial cells	PICK1	ENSG00000100151	rs78353786	-793129	0.482116	0.84819	0.840956
Endothelial cells	AC096711.2	ENSG00000251555	rs10030022	-165136	0.271381	0.84821	0.840956
Endothelial cells	DCAF13	ENSG00000164934	rs2514629	878256	0.25395	0.848238	0.840956
Endothelial cells	MAP1A	ENSG00000166963	rs2447213	137512	0.243035	0.848271	0.840956
Endothelial cells	MYO1C	ENSG00000197879	rs62070220	-574270	0.403887	0.848392	0.840956
Endothelial cells	ZNF234	ENSG00000263002	rs12981163	-753859	0.401556	0.848537	0.840956
Endothelial cells	ZNF639	ENSG00000121864	rs2583482	-957144	0.205572	0.84863	0.840956
Endothelial cells	HELQ	ENSG00000163312	rs1390088	872478	0.249648	0.848712	0.840956
Endothelial cells	GAPVD1	ENSG00000165219	rs4838323	812549	0.26762	0.84876	0.840956
Endothelial cells	MIGA1	ENSG00000180488	rs75798422	-601824	-0.314738	0.849155	0.841079
Endothelial cells	CDK4	ENSG00000135446	rs4759273	-705231	-0.286182	0.849229	0.841079
Endothelial cells	PTPN2	ENSG00000175354	rs67768874	5511	0.214103	0.849334	0.841079
Endothelial cells	RUFY1	ENSG00000176783	rs56305131	835055	0.318395	0.849353	0.841079
Endothelial cells	SUDS3	ENSG00000111707	rs11069071	385989	0.387658	0.849617	0.841079
Endothelial cells	DUS1L	ENSG00000169718	rs13341352	557359	0.298932	0.849644	0.841079
Endothelial cells	SMU1	ENSG00000122692	rs10971033	-493664	-0.426772	0.849838	0.841079
Endothelial cells	LRPPRC	ENSG00000138095	rs36077485	869457	0.270695	0.849914	0.841079
Endothelial cells	CAV1	ENSG00000105974	rs10244691	722293	-0.392318	0.849943	0.841079
Endothelial cells	MAF	ENSG00000178573	rs8056647	-452351	0.278546	0.850029	0.841079
Endothelial cells	PKIG	ENSG00000168734	rs1974107	-720288	-0.172474	0.850167	0.841079
Endothelial cells	EHBP1L1	ENSG00000173442	rs4601790	10388	-0.192019	0.850362	0.841079
Endothelial cells	APBB1	ENSG00000166313	rs7116681	-593353	-0.303539	0.850524	0.841079
Endothelial cells	JOSD1	ENSG00000100221	rs5750597	-355769	0.333069	0.850551	0.841079
Endothelial cells	SORL1	ENSG00000137642	rs684870	345456	-0.305601	0.850569	0.841079
Endothelial cells	CCDC36	ENSG00000173421	rs6785832	-11546	0.25022	0.850808	0.841145
Endothelial cells	ANO10	ENSG00000160746	rs9637420	71965	0.222587	0.850897	0.841145
Endothelial cells	ASNSD1	ENSG00000138381	rs10931449	652207	0.214062	0.851061	0.841145
Endothelial cells	CUEDC1	ENSG00000180891	rs62084490	-100084	-0.235554	0.85126	0.841145
Endothelial cells	NSUN6	ENSG00000241058	rs144979548	-967949	-0.385945	0.851338	0.841145
Endothelial cells	DRG2	ENSG00000108591	rs2230316	6002	-0.205609	0.851527	0.841145
Endothelial cells	BCL2L14	ENSG00000121380	rs7313683	-930252	0.166014	0.851588	0.841145
Endothelial cells	40057	ENSG00000184640	rs140266733	-276792	-0.635521	0.851641	0.841145
Endothelial cells	BPTF	ENSG00000171634	rs6501468	606051	-0.162132	0.851654	0.841145
Endothelial cells	CREBBP	ENSG00000005339	rs804178	433079	0.213918	0.851848	0.841145
Endothelial cells	PDE3A	ENSG00000172572	rs10841409	-445882	-0.177392	0.851899	0.841145
Endothelial cells	TMEM115	ENSG00000126062	rs2236950	23601	-0.229796	0.851984	0.841145
Endothelial cells	ELOC	ENSG00000154582	rs149902937	44306	-0.247376	0.852227	0.841274
Endothelial cells	TNFRSF25	ENSG00000215788	rs2992413	-811035	-0.30517	0.852633	0.841458
Endothelial cells	BICD2	ENSG00000185963	rs60142142	436558	0.263779	0.852669	0.841458
Endothelial cells	ZSCAN30	ENSG00000186814	rs12957418	-280946	-0.306798	0.852778	0.841458
Endothelial cells	IKZF2	ENSG00000030419	rs72942516	-196178	0.271783	0.852863	0.841458
Endothelial cells	CNEP1R1	ENSG00000205423	rs9929688	-514946	-0.252978	0.85307	0.841516
Endothelial cells	ZNF652	ENSG00000198740	rs4794129	940548	-0.192481	0.853182	0.841516
Endothelial cells	AC245297.3	ENSG00000274265	rs3121544	-243741	0.273146	0.853378	0.841516
Endothelial cells	GTPBP4	ENSG00000107937	rs526666	-229127	-0.235368	0.853503	0.841516
Endothelial cells	PTAR1	ENSG00000188647	rs10867285	-477171	0.257922	0.853547	0.841516
Endothelial cells	RAB3GAP2	ENSG00000118873	rs2791559	-856993	-0.187153	0.853688	0.841516
Endothelial cells	GCH1	ENSG00000131979	rs79437939	-5629	-0.282905	0.853709	0.841516
Endothelial cells	KANK3	ENSG00000186994	rs9749041	-140856	-0.21402	0.854113	0.841617
Endothelial cells	KLHDC8B	ENSG00000185909	rs13091525	756519	-0.263022	0.854127	0.841617
Endothelial cells	MLLT10	ENSG00000078403	rs117774487	352703	-0.203014	0.854193	0.841617
Endothelial cells	MIR155HG	ENSG00000234883	rs2829387	-760344	-0.185706	0.854312	0.841617
Endothelial cells	UBE4B	ENSG00000130939	rs12403944	-393331	-0.218346	0.854373	0.841617
Endothelial cells	SLC9A2	ENSG00000115616	rs111567450	532155	0.221012	0.854931	0.841798
Endothelial cells	ELOA	ENSG00000011007	rs1198423	-334408	-0.321622	0.855033	0.841798
Endothelial cells	ST6GALNAC3	ENSG00000184005	rs12743566	-839800	0.206425	0.855058	0.841798
Endothelial cells	KIAA0825	ENSG00000185261	rs10476529	-103066	0.246456	0.855072	0.841798
Endothelial cells	ALDH6A1	ENSG00000119711	rs55707505	811355	0.140993	0.855287	0.841798
Endothelial cells	RALGAPA2	ENSG00000188559	rs6047210	313090	0.129979	0.855293	0.841798
Endothelial cells	WDR18	ENSG00000065268	rs113581266	13166	0.383973	0.855344	0.841798
Endothelial cells	CDC42EP1	ENSG00000128283	rs16985662	669791	0.262815	0.855611	0.841827
Endothelial cells	CCAR1	ENSG00000060339	rs113606507	-38937	0.241809	0.855903	0.841827
Endothelial cells	PSMC4	ENSG00000013275	rs12462650	-110315	-0.184961	0.855977	0.841827
Endothelial cells	NFKBIA	ENSG00000100906	rs137874208	-990685	0.509128	0.856016	0.841827
Endothelial cells	DVL3	ENSG00000161202	rs80323688	-424748	0.404896	0.856017	0.841827
Endothelial cells	KCNJ8	ENSG00000121361	rs73081088	474243	-0.399804	0.856064	0.841827
Endothelial cells	ZCCHC7	ENSG00000147905	rs56364612	-392529	0.142568	0.856216	0.841827
Endothelial cells	ARHGAP26	ENSG00000145819	rs3789190	-848661	-0.237244	0.85635	0.841827
Endothelial cells	SEC23IP	ENSG00000107651	rs6585631	579852	0.303369	0.856506	0.841827
Endothelial cells	ILVBL	ENSG00000105135	rs34792162	-907063	0.238156	0.856601	0.841827
Endothelial cells	IFIH1	ENSG00000115267	rs62170943	766881	-0.309568	0.85661	0.841827
Endothelial cells	MAP3K14	ENSG00000006062	rs713102	-201832	-0.166206	0.857267	0.842362
Endothelial cells	TRIM8	ENSG00000171206	rs150849281	-800357	0.384742	0.857618	0.842488
Endothelial cells	GXYLT1	ENSG00000151233	rs1497168	-253696	0.265056	0.857633	0.842488
Endothelial cells	ACAP3	ENSG00000131584	rs376024338	-430472	-0.859909	0.857733	0.842488
Endothelial cells	BMT2	ENSG00000164603	rs1237913	-311408	0.151363	0.858032	0.842561
Endothelial cells	CSRNP1	ENSG00000144655	rs6599045	610180	0.177425	0.858064	0.842561
Endothelial cells	SLC2A1	ENSG00000117394	rs610200	191905	0.328195	0.858145	0.842561
Endothelial cells	TANC1	ENSG00000115183	rs17808470	-654655	0.291277	0.858884	0.843166
Endothelial cells	GPC6	ENSG00000183098	rs79825936	952029	0.428524	0.859003	0.843166
Endothelial cells	LINC01197	ENSG00000248441	rs7170186	-618768	-0.170198	0.859099	0.843166
Endothelial cells	ABCF1	ENSG00000204574	rs2507978	812493	-0.184896	0.859434	0.843199
Endothelial cells	MBNL1	ENSG00000152601	rs1718392	344274	0.223055	0.859473	0.843199
Endothelial cells	KCNAB1	ENSG00000169282	rs11711717	458874	-0.313158	0.859504	0.843199
Endothelial cells	SBF2	ENSG00000133812	rs11043031	657779	-0.20361	0.859833	0.843199
Endothelial cells	TPT1	ENSG00000133112	rs4941513	-550806	-0.166234	0.85986	0.843199
Endothelial cells	EIF3G	ENSG00000130811	rs10421956	388630	-0.301277	0.859866	0.843199
Endothelial cells	ZBED4	ENSG00000100426	rs9616437	-719956	-0.272999	0.859961	0.843199
Endothelial cells	PARVB	ENSG00000188677	rs5766114	856368	-0.234511	0.860033	0.843199
Endothelial cells	TECPR1	ENSG00000205356	rs34326442	-841225	0.444036	0.860336	0.843386
Endothelial cells	ZNF429	ENSG00000197013	rs78500058	-542722	0.499002	0.861148	0.843813
Endothelial cells	TLN2	ENSG00000171914	rs1425267	-580474	0.225101	0.861166	0.843813
Endothelial cells	APEX1	ENSG00000100823	rs1243448	564695	-0.3351	0.861181	0.843813
Endothelial cells	CNPY3	ENSG00000137161	rs68015344	992247	0.307709	0.861223	0.843813
Endothelial cells	PDE8A	ENSG00000073417	rs12899693	55435	0.21432	0.861667	0.843986
Endothelial cells	RECQL	ENSG00000004700	rs11046238	438317	0.266318	0.861676	0.843986
Endothelial cells	MAD2L2	ENSG00000116670	rs2336566	333389	-0.255056	0.861738	0.843986
Endothelial cells	HECTD4	ENSG00000173064	rs76604970	-853089	-0.278992	0.861952	0.844086
Endothelial cells	MCRS1	ENSG00000187778	rs297941	357157	0.181891	0.862091	0.844111
Endothelial cells	PSMA4	ENSG00000041357	rs4559879	-683601	0.181093	0.862225	0.844132
Endothelial cells	SNX11	ENSG00000002919	rs9893895	453240	0.513647	0.862459	0.844251
Endothelial cells	SEC11A	ENSG00000140612	rs28781400	-924344	-0.165184	0.862691	0.844252
Endothelial cells	BMS1P14	ENSG00000276500	rs66668631	527014	-0.542205	0.862717	0.844252
Endothelial cells	SLC3A2	ENSG00000168003	rs150964545	276743	-0.309354	0.863294	0.844252
Endothelial cells	FKBP9	ENSG00000122642	rs6959931	-699785	-0.194342	0.863323	0.844252
Endothelial cells	DERA	ENSG00000023697	rs11056242	-983954	-0.184964	0.863338	0.844252
Endothelial cells	ZNF264	ENSG00000083844	rs7250371	158216	-0.243718	0.863502	0.844252
Endothelial cells	YIF1A	ENSG00000174851	rs60576917	-444224	0.183046	0.863537	0.844252
Endothelial cells	RTN4	ENSG00000115310	rs62138267	33193	-0.213964	0.863569	0.844252
Endothelial cells	HMGN1	ENSG00000205581	rs60357191	606014	0.440621	0.863631	0.844252
Endothelial cells	PPP1R11	ENSG00000204619	rs17875360	420834	0.294073	0.863659	0.844252
Endothelial cells	UFSP2	ENSG00000109775	rs13139611	237160	-0.233224	0.8637	0.844252
Endothelial cells	CHD7	ENSG00000171316	rs113226836	832977	-0.333272	0.864117	0.844513
Endothelial cells	GABPA	ENSG00000154727	rs1787441	174662	0.279813	0.864293	0.844513
Endothelial cells	SYN3	ENSG00000185666	rs9680539	-527149	-0.349526	0.864636	0.844513
Endothelial cells	JAK2	ENSG00000096968	rs10283872	-897447	0.163734	0.864923	0.844513
Endothelial cells	PPP1R15A	ENSG00000087074	rs3826718	564452	0.217671	0.864924	0.844513
Endothelial cells	DHX9	ENSG00000135829	rs12748895	464003	-0.210898	0.865185	0.844513
Endothelial cells	CDC5L	ENSG00000096401	rs865585	-443893	-0.289467	0.865288	0.844513
Endothelial cells	NEDD1	ENSG00000139350	rs4762170	239041	-0.187649	0.865324	0.844513
Endothelial cells	ZNF432	ENSG00000256087	rs34738545	-403907	0.369904	0.865325	0.844513
Endothelial cells	RNPC3	ENSG00000185946	rs1528210	-273631	0.195466	0.865398	0.844513
Endothelial cells	SLC9A3R1	ENSG00000109062	rs17250097	-692570	0.425658	0.865499	0.844513
Endothelial cells	USP33	ENSG00000077254	rs34852041	744409	0.202415	0.8655	0.844513
Endothelial cells	NACC2	ENSG00000148411	rs3812608	417710	0.16908	0.865671	0.844513
Endothelial cells	COQ4	ENSG00000167113	rs10987840	-291646	0.287104	0.865676	0.844513
Endothelial cells	SREBF1	ENSG00000072310	rs78761720	138770	-0.405839	0.865724	0.844513
Endothelial cells	IARS2	ENSG00000067704	rs56111402	-863956	-0.34957	0.865772	0.844513
Endothelial cells	PAF1	ENSG00000006712	rs8108039	-486880	0.312769	0.86593	0.844557
Endothelial cells	YES1	ENSG00000176105	rs113193821	-194975	0.302392	0.866074	0.844587
Endothelial cells	EIF3F	ENSG00000175390	rs4471406	327425	0.189797	0.866658	0.845006
Endothelial cells	GATA2	ENSG00000179348	rs1702122	-128697	0.265872	0.866729	0.845006
Endothelial cells	PRKCH	ENSG00000027075	rs35610231	24765	-0.114168	0.867198	0.845353
Endothelial cells	FBXO3	ENSG00000110429	rs78345268	-330165	-0.386575	0.867408	0.845399
Endothelial cells	SLC7A8	ENSG00000092068	rs74036418	-626623	-0.26353	0.867471	0.845399
Endothelial cells	ERLIN2	ENSG00000147475	rs72638069	-510184	-0.331646	0.867814	0.845497
Endothelial cells	RUNDC3B	ENSG00000105784	rs1186745	-122918	-0.151327	0.867927	0.845497
Endothelial cells	NACA	ENSG00000196531	rs77740732	-82270	0.258933	0.868206	0.845497
Endothelial cells	SIRT2	ENSG00000068903	rs62121429	-821144	-0.342605	0.868326	0.845497
Endothelial cells	ARL3	ENSG00000138175	rs3930291	-621901	-0.153246	0.868357	0.845497
Endothelial cells	PHB	ENSG00000167085	rs11657072	676607	0.142198	0.868953	0.845497
Endothelial cells	SOGA1	ENSG00000149639	rs2104010	-640417	0.245328	0.869034	0.845497
Endothelial cells	CHD4	ENSG00000111642	rs12423513	282477	-0.176886	0.869054	0.845497
Endothelial cells	TMEM38B	ENSG00000095209	rs7039893	1194	-0.29175	0.869069	0.845497
Endothelial cells	FOXO3	ENSG00000118689	rs12153852	-719929	-0.353675	0.869204	0.845497
Endothelial cells	PSMD14	ENSG00000115233	rs1516095	-374381	0.218798	0.86921	0.845497
Endothelial cells	FNBP4	ENSG00000109920	rs1055447	-602571	0.164193	0.86923	0.845497
Endothelial cells	ACTN4	ENSG00000130402	rs2288907	-428758	0.206605	0.869324	0.845497
Endothelial cells	FAM13B	ENSG00000031003	rs1811371	549254	-0.176385	0.869333	0.845497
Endothelial cells	KCTD3	ENSG00000136636	rs6687156	933918	-0.149944	0.869408	0.845497
Endothelial cells	TMEM64	ENSG00000180694	rs79634359	-741715	-0.194226	0.869436	0.845497
Endothelial cells	RAD52	ENSG00000002016	rs9668804	876790	0.341867	0.869582	0.845497
Endothelial cells	MAPKAPK2	ENSG00000162889	rs6593973	-768157	-0.277137	0.869691	0.845497
Endothelial cells	VPS36	ENSG00000136100	rs9536048	-65982	-0.193994	0.869874	0.845497
Endothelial cells	AP003108.2	ENSG00000256591	rs11230442	-768802	-0.203266	0.869944	0.845497
Endothelial cells	NCAM2	ENSG00000154654	rs2827150	953157	0.251061	0.870036	0.845497
Endothelial cells	EP400	ENSG00000183495	rs4883578	540836	0.395536	0.870138	0.845497
Endothelial cells	DCAF15	ENSG00000132017	rs7248711	-932758	-0.25808	0.870329	0.845497
Endothelial cells	SP2	ENSG00000167182	rs1553755	590244	0.332734	0.870332	0.845497
Endothelial cells	API5	ENSG00000166181	rs2013594	968640	0.251991	0.870414	0.845497
Endothelial cells	HIST1H4C	ENSG00000197061	rs6923293	-960227	-0.449541	0.870511	0.845497
Endothelial cells	RNF13	ENSG00000082996	rs6796992	200613	-0.28339	0.870682	0.845497
Endothelial cells	EID1	ENSG00000255302	rs28405209	-950379	0.117776	0.870733	0.845497
Endothelial cells	SMARCAL1	ENSG00000138375	rs11685117	-504371	0.228709	0.870901	0.84555
Endothelial cells	SMAP1	ENSG00000112305	rs113850271	361188	-0.543204	0.871384	0.845687
Endothelial cells	TAOK1	ENSG00000160551	rs56881390	886345	0.296931	0.871482	0.845687
Endothelial cells	ZDHHC17	ENSG00000186908	rs798397	673102	0.490076	0.871554	0.845687
Endothelial cells	MIDN	ENSG00000167470	rs4807395	-245706	-0.148802	0.871709	0.845687
Endothelial cells	MVD	ENSG00000167508	rs7200138	-809051	0.222657	0.87192	0.845687
Endothelial cells	GSTO1	ENSG00000148834	rs12267193	924621	-0.194673	0.871946	0.845687
Endothelial cells	ACYP1	ENSG00000119640	rs759285	567017	-0.224035	0.872244	0.845687
Endothelial cells	NUDT2	ENSG00000164978	rs1566596	536771	0.202551	0.872338	0.845687
Endothelial cells	MINDY1	ENSG00000143409	rs10749657	-449802	0.221837	0.872358	0.845687
Endothelial cells	GDAP1	ENSG00000104381	rs77194241	813936	-0.404289	0.872373	0.845687
Endothelial cells	DYNLL2	ENSG00000264364	rs9652852	-879416	0.21973	0.8724	0.845687
Endothelial cells	CALD1	ENSG00000122786	rs1646672	-392461	-0.18829	0.872447	0.845687
Endothelial cells	TMSB10	ENSG00000034510	rs1130866	760961	-0.121534	0.872558	0.845687
Endothelial cells	BCAS2	ENSG00000116752	rs4144397	782206	-0.241429	0.872732	0.845687
Endothelial cells	MRTFA	ENSG00000196588	rs9619869	-214558	-0.160604	0.872746	0.845687
Endothelial cells	CSGALNACT1	ENSG00000147408	rs2013213	-36572	-0.166753	0.872849	0.845687
Endothelial cells	RESF1	ENSG00000174718	rs956361	177058	-0.151652	0.873023	0.845746
Endothelial cells	TMEM179B	ENSG00000185475	rs2513044	-317558	0.138983	0.87363	0.846183
Endothelial cells	IGFBP3	ENSG00000146674	rs10435178	759238	0.520063	0.87381	0.846183
Endothelial cells	TGFBRAP1	ENSG00000135966	rs6757728	141019	-0.399221	0.87386	0.846183
Endothelial cells	ATAD2	ENSG00000156802	rs10956145	300743	0.283559	0.873926	0.846183
Endothelial cells	UBALD2	ENSG00000185262	rs9902837	4101	-0.228499	0.874255	0.846386
Endothelial cells	RWDD4	ENSG00000182552	rs4479748	432041	-0.260904	0.874362	0.846386
Endothelial cells	TAF11	ENSG00000064995	rs62399949	-432937	0.356214	0.874925	0.846724
Endothelial cells	C5orf51	ENSG00000205765	rs79770772	155350	0.344022	0.874937	0.846724
Endothelial cells	LINC00472	ENSG00000233237	rs1003260	287094	-0.176939	0.875256	0.8468
Endothelial cells	SPRY4	ENSG00000187678	rs982056	134124	0.178821	0.875316	0.8468
Endothelial cells	AKIP1	ENSG00000166452	rs16937625	-598369	-0.268686	0.875368	0.8468
Endothelial cells	MEA1	ENSG00000124733	rs72855278	-925920	0.287449	0.875468	0.8468
Endothelial cells	ZNF800	ENSG00000048405	rs2237768	-690730	0.183604	0.875747	0.846961
Endothelial cells	RPL5	ENSG00000122406	rs7516400	758845	-0.102883	0.876426	0.84748
Endothelial cells	LRBA	ENSG00000198589	rs3762909	745752	-0.28796	0.87651	0.84748
Endothelial cells	PPP1R35	ENSG00000160813	rs11772022	963679	0.220312	0.876864	0.847537
Endothelial cells	IRF2BP2	ENSG00000168264	rs507699	-415175	-0.331402	0.876999	0.847537
Endothelial cells	AC139768.1	ENSG00000184271	rs11169427	-770435	0.485622	0.877198	0.847537
Endothelial cells	CDK12	ENSG00000167258	rs112735654	-684393	0.544694	0.877263	0.847537
Endothelial cells	NME7	ENSG00000143156	rs981258	-418517	-0.209848	0.877313	0.847537
Endothelial cells	HERC2	ENSG00000128731	rs17650288	-688043	0.208851	0.877385	0.847537
Endothelial cells	ALG14	ENSG00000172339	rs72727492	-620908	0.322243	0.877518	0.847537
Endothelial cells	NOSTRIN	ENSG00000163072	rs933782	-64829	0.194094	0.877583	0.847537
Endothelial cells	GTF3C6	ENSG00000155115	rs147278440	-531973	0.269547	0.877588	0.847537
Endothelial cells	LMAN1	ENSG00000074695	rs4558496	540341	0.272741	0.877773	0.847593
Endothelial cells	PLTP	ENSG00000100979	rs8118645	955709	0.243325	0.877982	0.847593
Endothelial cells	PCDH18	ENSG00000189184	rs6821801	-218091	0.376222	0.878044	0.847593
Endothelial cells	TMEM223	ENSG00000168569	rs35486442	-743180	-0.355862	0.878135	0.847593
Endothelial cells	NOMO1	ENSG00000103512	rs9927842	226138	0.311161	0.878212	0.847593
Endothelial cells	GMEB1	ENSG00000162419	rs4949306	930969	-0.279877	0.878354	0.847621
Endothelial cells	AC114763.1	ENSG00000228043	rs2995930	-728272	0.385642	0.878818	0.847866
Endothelial cells	COX19	ENSG00000240230	rs36146578	-713514	-0.24434	0.878963	0.847866
Endothelial cells	TCP11L2	ENSG00000166046	rs7980757	-7220	0.172377	0.879045	0.847866
Endothelial cells	SUSD6	ENSG00000100647	rs55820856	-293901	0.211209	0.879061	0.847866
Endothelial cells	SPIDR	ENSG00000164808	rs36011851	-43289	0.165821	0.879715	0.848387
Endothelial cells	AL121768.1	ENSG00000165521	rs78262829	-124319	0.357102	0.879896	0.848453
Endothelial cells	PNPLA2	ENSG00000177666	rs11246035	-570871	-0.299266	0.880324	0.848756
Endothelial cells	INPP4B	ENSG00000109452	rs1497142	-654804	0.252275	0.880892	0.849093
Endothelial cells	FAM120AOS	ENSG00000188938	rs13295144	465728	-0.186459	0.8809	0.849093
Endothelial cells	NME4	ENSG00000103202	rs12928460	732305	0.179714	0.881132	0.849116
Endothelial cells	LPP	ENSG00000145012	rs2713718	-318582	-0.264853	0.881151	0.849116
Endothelial cells	DAPK1	ENSG00000196730	rs2149380	182430	0.160411	0.881569	0.849409
Endothelial cells	PEPD	ENSG00000124299	rs2303175	278502	0.278526	0.882044	0.849758
Endothelial cells	SSPN	ENSG00000123096	rs7309862	-888863	0.228326	0.882158	0.849758
Endothelial cells	MINDY3	ENSG00000148481	rs72770448	544124	0.280953	0.882436	0.849809
Endothelial cells	MOCS1	ENSG00000124615	rs1548293	919166	-0.409871	0.882633	0.849809
Endothelial cells	CYYR1	ENSG00000166265	rs62221993	740123	-0.2466	0.883451	0.849809
Endothelial cells	CDC42BPB	ENSG00000198752	rs78396662	-121736	0.322703	0.883542	0.849809
Endothelial cells	FAM185A	ENSG00000222011	rs12386747	11713	0.2467	0.883544	0.849809
Endothelial cells	OXA1L	ENSG00000155463	rs7150257	763788	-0.309222	0.883594	0.849809
Endothelial cells	PPP2R5A	ENSG00000066027	rs6690689	477958	-0.182504	0.88364	0.849809
Endothelial cells	KCNQ5	ENSG00000185760	rs9360594	116105	0.316571	0.883682	0.849809
Endothelial cells	PTGS2	ENSG00000073756	rs7512281	193108	0.337442	0.884003	0.849809
Endothelial cells	IFFO1	ENSG00000010295	rs7311708	-128043	-0.495279	0.884072	0.849809
Endothelial cells	PPIL2	ENSG00000100023	rs5995601	504464	0.237498	0.884185	0.849809
Endothelial cells	MED8	ENSG00000159479	rs688214	-233003	-0.226835	0.8842	0.849809
Endothelial cells	NFATC2IP	ENSG00000176953	rs252307	260234	0.205304	0.8842	0.849809
Endothelial cells	NPM1	ENSG00000181163	rs35248123	789795	-0.167164	0.88423	0.849809
Endothelial cells	PRICKLE1	ENSG00000139174	rs2036140	-741448	0.357754	0.884339	0.849809
Endothelial cells	ACO1	ENSG00000122729	rs1023087	-7984	-0.269683	0.884393	0.849809
Endothelial cells	PAWR	ENSG00000177425	rs35810850	301801	-0.360318	0.884569	0.849809
Endothelial cells	LLGL2	ENSG00000073350	rs62086319	-586272	-0.381292	0.884927	0.849809
Endothelial cells	MAP4K2	ENSG00000168067	rs61886114	101578	0.40638	0.88493	0.849809
Endothelial cells	VAMP8	ENSG00000118640	rs62162791	-622785	0.528874	0.885076	0.849809
Endothelial cells	ARRDC3	ENSG00000113369	rs12516779	491257	-0.261665	0.885086	0.849809
Endothelial cells	CASP7	ENSG00000165806	rs17130045	-923592	0.494867	0.885132	0.849809
Endothelial cells	GRB2	ENSG00000177885	rs144334645	974637	-0.51332	0.885312	0.849809
Endothelial cells	LCOR	ENSG00000196233	rs7895702	693330	0.130121	0.885369	0.849809
Endothelial cells	PDHB	ENSG00000168291	rs938162	801879	0.153412	0.885391	0.849809
Endothelial cells	C8orf59	ENSG00000176731	rs113407898	126201	0.293033	0.885476	0.849809
Endothelial cells	FAM189B	ENSG00000160767	rs76456864	-421967	0.497938	0.885527	0.849809
Endothelial cells	TBC1D30	ENSG00000111490	rs7299539	-213260	0.43041	0.885844	0.849809
Endothelial cells	TIMMDC1	ENSG00000113845	rs705222	-714178	-0.318186	0.885971	0.849809
Endothelial cells	RAB29	ENSG00000117280	rs71633532	-682145	-0.496041	0.886176	0.849809
Endothelial cells	RSRP1	ENSG00000117616	rs41268773	-729261	0.225121	0.886318	0.849809
Endothelial cells	RASGRF2	ENSG00000113319	rs10075299	-688773	-0.192536	0.886335	0.849809
Endothelial cells	SNHG9	ENSG00000255198	rs17135666	-72556	0.333234	0.886342	0.849809
Endothelial cells	GRAP	ENSG00000154016	rs2469845	-84666	-0.207859	0.886358	0.849809
Endothelial cells	SRRM1	ENSG00000133226	rs430022	411030	0.251629	0.886448	0.849809
Endothelial cells	PTPN1	ENSG00000196396	rs4605425	847956	0.174448	0.886642	0.849809
Endothelial cells	NXF1	ENSG00000162231	rs1783180	-346468	0.370149	0.88673	0.849809
Endothelial cells	GPBP1	ENSG00000062194	rs2052546	955317	-0.190143	0.886777	0.849809
Endothelial cells	LRRC47	ENSG00000130764	rs4648490	-415264	0.233039	0.886864	0.849809
Endothelial cells	ISG20	ENSG00000172183	rs111871577	146	0.270251	0.886952	0.849809
Endothelial cells	DESI2	ENSG00000121644	rs58227388	910537	0.372445	0.886954	0.849809
Endothelial cells	GATM	ENSG00000171766	rs3737267	8273	-0.259007	0.886978	0.849809
Endothelial cells	RB1CC1	ENSG00000023287	rs13272985	977192	-0.296314	0.887227	0.84982
Endothelial cells	EIF4G3	ENSG00000075151	rs7364790	-966432	0.272839	0.887253	0.84982
Endothelial cells	RPIA	ENSG00000153574	rs375657	540005	0.417509	0.88733	0.84982
Endothelial cells	EIF3M	ENSG00000149100	rs7113149	-87275	-0.463164	0.887491	0.849866
Endothelial cells	CHMP3	ENSG00000115561	rs7596135	-762224	-0.167285	0.887662	0.849921
Endothelial cells	TRPC3	ENSG00000138741	rs532774	-563055	0.148087	0.887892	0.849962
Endothelial cells	ATP5MC2	ENSG00000135390	rs12312291	965733	0.100575	0.887932	0.849962
Endothelial cells	VWA2	ENSG00000165816	rs11196314	-853456	0.363109	0.88813	0.849974
Endothelial cells	WDR45B	ENSG00000141580	rs56320004	418908	-0.250262	0.888171	0.849974
Endothelial cells	GOLGA7	ENSG00000147533	rs16890610	-25580	-0.304057	0.888472	0.85001
Endothelial cells	PREX1	ENSG00000124126	rs6090990	670141	0.172162	0.888477	0.85001
Endothelial cells	AL627171.2	ENSG00000282885	rs4898612	-774039	0.386497	0.88855	0.85001
Endothelial cells	ACACA	ENSG00000278540	rs66498361	925685	0.461287	0.889164	0.850489
Endothelial cells	SCAMP3	ENSG00000116521	rs954785	-464768	-0.295275	0.889429	0.850634
Endothelial cells	ABI1	ENSG00000136754	rs2368219	376864	-0.240267	0.889719	0.850714
Endothelial cells	HES1	ENSG00000114315	rs112587804	-70019	-0.468781	0.88974	0.850714
Endothelial cells	EIF4E	ENSG00000151247	rs501110	-670412	0.173857	0.889995	0.850784
Endothelial cells	LSAMP	ENSG00000185565	rs9834979	-910607	-0.2522	0.890196	0.850784
Endothelial cells	GNG7	ENSG00000176533	rs116890232	947515	-0.28782	0.890334	0.850784
Endothelial cells	FOXK1	ENSG00000164916	rs11762856	61584	0.20334	0.890378	0.850784
Endothelial cells	RXYLT1	ENSG00000118600	rs73122398	754089	-0.205618	0.890414	0.850784
Endothelial cells	SPPL2B	ENSG00000005206	rs4433927	-309329	-0.23012	0.890507	0.850784
Endothelial cells	CCDC174	ENSG00000154781	rs111064676	-782584	-0.184108	0.890609	0.850784
Endothelial cells	SYNC	ENSG00000162520	rs10914743	855347	0.15637	0.890794	0.850853
Endothelial cells	HECTD2	ENSG00000165338	rs117607905	-719073	-0.334243	0.89114	0.850969
Endothelial cells	DUS2	ENSG00000167264	rs185291585	282466	0.41689	0.891228	0.850969
Endothelial cells	UBA6	ENSG00000033178	rs13151552	-35271	-0.236615	0.891317	0.850969
Endothelial cells	SRPK1	ENSG00000096063	rs13208903	379878	-0.213431	0.891387	0.850969
Endothelial cells	CABLES1	ENSG00000134508	rs9956312	835148	-0.218592	0.891549	0.850969
Endothelial cells	SIRT7	ENSG00000187531	rs66842398	475670	-0.264384	0.891704	0.850969
Endothelial cells	RRAGA	ENSG00000155876	rs12003940	51956	-0.19181	0.891711	0.850969
Endothelial cells	DAGLB	ENSG00000164535	rs148608533	408228	0.522172	0.89216	0.851087
Endothelial cells	PRKAB2	ENSG00000131791	rs11240082	406246	0.17811	0.892232	0.851087
Endothelial cells	RPL18	ENSG00000063177	rs56191881	-780320	0.17179	0.892284	0.851087
Endothelial cells	SUGP2	ENSG00000064607	rs8104653	-216353	0.180414	0.892406	0.851087
Endothelial cells	ASTN2	ENSG00000148219	rs10759876	-466579	-0.232448	0.892441	0.851087
Endothelial cells	TMEM62	ENSG00000137842	rs58555641	-996369	-0.283824	0.89265	0.851087
Endothelial cells	TPRG1L	ENSG00000158109	rs7515173	318208	0.337738	0.892795	0.851087
Endothelial cells	HMCN1	ENSG00000143341	rs10752948	-381035	-0.156389	0.893001	0.851087
Endothelial cells	DLGAP1	ENSG00000170579	rs4798141	-569190	0.54594	0.893138	0.851087
Endothelial cells	IL6ST	ENSG00000134352	rs62356569	968885	-0.196206	0.893168	0.851087
Endothelial cells	UBE2E1	ENSG00000170142	rs4346501	884568	-0.356023	0.893197	0.851087
Endothelial cells	PITPNM1	ENSG00000110697	rs484358	-954473	-0.21452	0.893708	0.851087
Endothelial cells	EIF3A	ENSG00000107581	rs61874688	433330	-0.244184	0.893944	0.851087
Endothelial cells	PHYHIPL	ENSG00000165443	rs77809752	533536	-0.356672	0.893985	0.851087
Endothelial cells	SIPA1L2	ENSG00000116991	rs17794366	-113389	-0.297912	0.894149	0.851087
Endothelial cells	C5orf15	ENSG00000113583	rs13169608	-618501	0.287427	0.894204	0.851087
Endothelial cells	DECR1	ENSG00000104325	rs78051423	164371	-0.269535	0.894328	0.851087
Endothelial cells	FCGRT	ENSG00000104870	rs59595912	350915	0.325	0.894435	0.851087
Endothelial cells	OSBPL9	ENSG00000117859	rs2842586	302908	0.141998	0.894555	0.851087
Endothelial cells	IQCE	ENSG00000106012	rs10266726	547474	-0.197486	0.894657	0.851087
Endothelial cells	ZNF823	ENSG00000197933	rs2569543	-613565	-0.379842	0.894728	0.851087
Endothelial cells	DCN	ENSG00000011465	rs77800977	-278664	0.240346	0.894823	0.851087
Endothelial cells	TRMT61B	ENSG00000171103	rs13014227	441643	-0.232254	0.894847	0.851087
Endothelial cells	GLUD1	ENSG00000148672	rs1870158	-951470	0.312567	0.895332	0.851087
Endothelial cells	PUF60	ENSG00000179950	rs7008775	46692	-0.178337	0.895485	0.851087
Endothelial cells	PIGT	ENSG00000124155	rs4810497	914042	0.343934	0.895505	0.851087
Endothelial cells	NEK7	ENSG00000151414	rs17497549	914171	-0.406563	0.895812	0.851087
Endothelial cells	RASSF4	ENSG00000107551	rs74333644	-783312	0.412338	0.895851	0.851087
Endothelial cells	BRMS1	ENSG00000174744	rs10791819	-748732	-0.189104	0.895869	0.851087
Endothelial cells	PRKAR1A	ENSG00000108946	rs1473147	554412	0.152463	0.895952	0.851087
Endothelial cells	CPEB2	ENSG00000137449	rs73797506	-724172	-0.299972	0.895953	0.851087
Endothelial cells	ZNF507	ENSG00000168813	rs7259952	-599507	-0.285997	0.895973	0.851087
Endothelial cells	PABPC4	ENSG00000090621	rs4246510	-824569	0.155973	0.896215	0.851087
Endothelial cells	UTP18	ENSG00000011260	rs73344136	-347598	-0.265831	0.896227	0.851087
Endothelial cells	BBX	ENSG00000114439	rs2399104	-904459	0.148877	0.896232	0.851087
Endothelial cells	ENOX1	ENSG00000120658	rs36042050	-462911	0.319937	0.896249	0.851087
Endothelial cells	SDC4	ENSG00000124145	rs73279650	-874144	0.39177	0.896303	0.851087
Endothelial cells	HCG17	ENSG00000270604	rs757258	-151659	-0.253906	0.896414	0.851087
Endothelial cells	BBS7	ENSG00000138686	rs76147592	-649637	-0.421827	0.896432	0.851087
Endothelial cells	FXR2	ENSG00000129245	rs34809908	-150362	0.536755	0.896544	0.851087
Endothelial cells	PHAX	ENSG00000164902	rs28580210	-271477	0.355273	0.896546	0.851087
Endothelial cells	LRP1B	ENSG00000168702	rs12618743	58752	-0.335348	0.896663	0.851087
Endothelial cells	SNX33	ENSG00000173548	rs72736834	521624	0.407757	0.897079	0.851087
Endothelial cells	MT1X	ENSG00000187193	rs11076152	-331696	0.334593	0.897098	0.851087
Endothelial cells	SLC25A13	ENSG00000004864	rs35122394	-804084	0.377711	0.897116	0.851087
Endothelial cells	RNF141	ENSG00000110315	rs360161	-678491	0.224813	0.897249	0.851087
Endothelial cells	CHD2	ENSG00000173575	rs4778038	-703729	-0.193748	0.897306	0.851087
Endothelial cells	TCF7L2	ENSG00000148737	rs7077945	-374780	-0.143734	0.897454	0.851087
Endothelial cells	DNAJC11	ENSG00000007923	rs6656691	360468	0.232589	0.897497	0.851087
Endothelial cells	L3MBTL3	ENSG00000198945	rs1848410	709928	0.263524	0.897518	0.851087
Endothelial cells	YBX3	ENSG00000060138	rs35906004	-766957	0.23552	0.897844	0.851288
Endothelial cells	EDIL3	ENSG00000164176	rs251124	-875276	-0.227736	0.898049	0.851374
Endothelial cells	CMTM4	ENSG00000183723	rs355939	-85263	-0.305307	0.89842	0.85149
Endothelial cells	NAIP	ENSG00000249437	rs11739212	675414	0.294905	0.898606	0.85149
Endothelial cells	METTL15	ENSG00000169519	rs1994725	-311035	-0.256984	0.898637	0.85149
Endothelial cells	MAP4K4	ENSG00000071054	rs7580250	352209	0.277091	0.898673	0.85149
Endothelial cells	C12orf4	ENSG00000047621	rs78890906	295204	0.445855	0.898739	0.85149
Endothelial cells	KCTD17	ENSG00000100379	rs4821624	225491	0.460685	0.898982	0.85155
Endothelial cells	HELB	ENSG00000127311	rs77562500	-812653	0.551106	0.89903	0.85155
Endothelial cells	TMEM126A	ENSG00000171202	rs3851186	572315	0.234035	0.899368	0.851762
Endothelial cells	TRAF3IP1	ENSG00000204104	rs62194972	240570	-0.235291	0.899626	0.851854
Endothelial cells	VAPA	ENSG00000101558	rs74887344	-53878	0.307577	0.899693	0.851854
Endothelial cells	AL162171.1	ENSG00000070778	rs76064559	273727	-0.312613	0.900358	0.852005
Endothelial cells	SYNE1	ENSG00000131018	rs860173	-35472	-0.223402	0.900373	0.852005
Endothelial cells	AC011468.3	ENSG00000268458	rs7255205	115452	-0.201364	0.900534	0.852005
Endothelial cells	TNFAIP8L1	ENSG00000185361	rs2602730	305026	-0.213132	0.900538	0.852005
Endothelial cells	SART1	ENSG00000175467	rs61893788	-373550	0.29757	0.900575	0.852005
Endothelial cells	NFX1	ENSG00000086102	rs855447	366807	0.340437	0.900657	0.852005
Endothelial cells	IL15RA	ENSG00000134470	rs2182791	641713	0.21687	0.900704	0.852005
Endothelial cells	RAB35	ENSG00000111737	rs2014374	819579	-0.233493	0.900821	0.852005
Endothelial cells	TMEM117	ENSG00000139173	rs12423751	499876	0.273988	0.900876	0.852005
Endothelial cells	R3HDM2	ENSG00000179912	rs78195265	-502455	0.527477	0.901076	0.85201
Endothelial cells	SF3B5	ENSG00000169976	rs35467730	20651	-0.139052	0.901109	0.85201
Endothelial cells	RABEP2	ENSG00000177548	rs153110	-431129	-0.355445	0.901486	0.852259
Endothelial cells	S100A6	ENSG00000197956	rs6662003	834867	-0.1598	0.901832	0.852388
Endothelial cells	ACADM	ENSG00000117054	rs1327088	-934541	-0.169728	0.901941	0.852388
Endothelial cells	COMMD2	ENSG00000114744	rs35500085	724321	-0.253094	0.902001	0.852388
Endothelial cells	SLC12A9	ENSG00000146828	rs141520683	21813	0.470894	0.902078	0.852388
Endothelial cells	PIH1D1	ENSG00000104872	rs117858598	983089	0.276205	0.902453	0.852583
Endothelial cells	SLC2A8	ENSG00000136856	rs10819317	509539	0.29098	0.90254	0.852583
Endothelial cells	CTDP1	ENSG00000060069	rs73482259	66592	0.337679	0.902731	0.852583
Endothelial cells	FILIP1L	ENSG00000168386	rs1979895	579327	-0.207026	0.902758	0.852583
Endothelial cells	ANAPC16	ENSG00000166295	rs10740371	-974918	0.156449	0.902865	0.852583
Endothelial cells	SCP2	ENSG00000116171	rs946154	-319622	-0.186971	0.903023	0.852583
Endothelial cells	SMARCC2	ENSG00000139613	rs4132715	-678552	-0.147639	0.903228	0.852583
Endothelial cells	CDK14	ENSG00000058091	rs34735003	-797912	0.286494	0.903328	0.852583
Endothelial cells	GSR	ENSG00000104687	rs13251659	-213447	-0.195973	0.903457	0.852583
Endothelial cells	EDNRB	ENSG00000136160	rs2251543	116866	-0.222667	0.903485	0.852583
Endothelial cells	PWWP2A	ENSG00000170234	rs59603436	161535	0.239931	0.903537	0.852583
Endothelial cells	AC010618.1	ENSG00000130313	rs62125978	-539012	-0.215163	0.903941	0.852731
Endothelial cells	CD9	ENSG00000010278	rs4766356	-876077	0.17134	0.904169	0.852731
Endothelial cells	ACADSB	ENSG00000196177	rs9702289	921668	0.259171	0.904205	0.852731
Endothelial cells	NRN1	ENSG00000124785	rs67796867	-26248	0.236105	0.904282	0.852731
Endothelial cells	HNRNPR	ENSG00000125944	rs1010926	-804855	-0.189966	0.904441	0.852731
Endothelial cells	HEATR5A	ENSG00000129493	rs28362773	-535461	-0.455091	0.904517	0.852731
Endothelial cells	CCND2	ENSG00000118971	rs56034160	-803074	0.172975	0.904532	0.852731
Endothelial cells	PRXL2B	ENSG00000157870	rs4431782	988051	-0.495745	0.904645	0.852731
Endothelial cells	SENP5	ENSG00000119231	rs79499538	-824214	0.32756	0.904719	0.852731
Endothelial cells	EHD4	ENSG00000103966	rs12438056	694784	-0.283195	0.904844	0.852742
Endothelial cells	GFPT1	ENSG00000198380	rs6707501	-108357	-0.514797	0.905035	0.852799
Endothelial cells	CTNNBIP1	ENSG00000178585	rs113568511	-850984	-0.316198	0.905196	0.852799
Endothelial cells	FAM19A2	ENSG00000198673	rs61944251	-961490	0.455279	0.905246	0.852799
Endothelial cells	MSI2	ENSG00000153944	rs11652978	-211376	0.261569	0.905525	0.852817
Endothelial cells	MYO5A	ENSG00000197535	rs79942016	-921270	-0.270401	0.905603	0.852817
Endothelial cells	AKAP9	ENSG00000127914	rs78946363	-906927	-0.254946	0.905607	0.852817
Endothelial cells	PLIN2	ENSG00000147872	rs10811316	945814	0.209082	0.906226	0.853007
Endothelial cells	MYL6	ENSG00000092841	rs117427783	-382158	0.228846	0.906249	0.853007
Endothelial cells	RAD18	ENSG00000070950	rs237920	-190871	0.282512	0.906294	0.853007
Endothelial cells	TGFBR1	ENSG00000106799	rs34733091	52909	-0.347302	0.906302	0.853007
Endothelial cells	UNC79	ENSG00000133958	rs45515394	971613	0.439467	0.906379	0.853007
Endothelial cells	NAB2	ENSG00000166886	rs10876955	-164502	0.387031	0.906642	0.853075
Endothelial cells	RPS8	ENSG00000142937	rs11582493	-177318	-0.126895	0.906832	0.853075
Endothelial cells	RUNX1T1	ENSG00000079102	rs12156305	509477	-0.263868	0.906932	0.853075
Endothelial cells	HTATIP2	ENSG00000109854	rs7112829	-381210	-0.240867	0.907009	0.853075
Endothelial cells	IFT74	ENSG00000096872	rs1926766	-350251	0.296409	0.907021	0.853075
Endothelial cells	SNRPD1	ENSG00000167088	rs3813129	802925	0.10266	0.907136	0.853076
Endothelial cells	FAM76A	ENSG00000009780	rs7504	-814321	-0.226708	0.907372	0.853191
Endothelial cells	DDR1	ENSG00000204580	rs115731696	180563	-0.390286	0.908106	0.853741
Endothelial cells	MTHFD1L	ENSG00000120254	rs2294794	440877	0.133689	0.908195	0.853741
Endothelial cells	TBRG4	ENSG00000136270	rs62461364	-174753	-0.386131	0.908528	0.853741
Endothelial cells	GPR89B	ENSG00000188092	rs4950521	333819	-0.317072	0.908786	0.853741
Endothelial cells	CDC37L1	ENSG00000106993	rs7862645	240429	0.24674	0.908861	0.853741
Endothelial cells	NFYA	ENSG00000001167	rs9462723	515264	0.301331	0.908894	0.853741
Endothelial cells	TSPAN3	ENSG00000140391	rs74805465	-781731	-0.29885	0.909089	0.853741
Endothelial cells	FOXK2	ENSG00000141568	rs72856121	-200502	0.251876	0.909342	0.853741
Endothelial cells	DPYSL3	ENSG00000113657	rs4705441	-767309	0.208041	0.909472	0.853741
Endothelial cells	GLG1	ENSG00000090863	rs62043049	-948325	-0.248788	0.909525	0.853741
Endothelial cells	PDGFC	ENSG00000145431	rs62328594	-401045	-0.272297	0.909554	0.853741
Endothelial cells	CENPX	ENSG00000169689	rs60378344	-539263	0.226343	0.909623	0.853741
Endothelial cells	SUFU	ENSG00000107882	rs35055249	247283	-0.321703	0.909714	0.853741
Endothelial cells	MRPS2	ENSG00000122140	rs72764631	-118041	-0.344373	0.909759	0.853741
Endothelial cells	ADM	ENSG00000148926	rs11042750	46338	-0.173359	0.909776	0.853741
Endothelial cells	TSPAN14	ENSG00000108219	rs79048666	245080	-0.210197	0.909912	0.853741
Endothelial cells	DDOST	ENSG00000244038	rs6426613	-507370	-0.164467	0.909945	0.853741
Endothelial cells	LAMC3	ENSG00000050555	rs34722774	859611	-0.208118	0.910009	0.853741
Endothelial cells	PDE9A	ENSG00000160191	rs17004584	946462	0.273177	0.91021	0.853797
Endothelial cells	AMOTL1	ENSG00000166025	rs117537486	-87793	0.383529	0.910371	0.853797
Endothelial cells	MAN1B1	ENSG00000177239	rs66942430	981376	-0.510584	0.910477	0.853797
Endothelial cells	ORMDL3	ENSG00000172057	rs2301775	-742620	-0.232036	0.910525	0.853797
Endothelial cells	H1F0	ENSG00000189060	rs1041894	-521464	-0.264235	0.910822	0.853868
Endothelial cells	NXN	ENSG00000167693	rs6502721	479432	0.199063	0.91092	0.853868
Endothelial cells	BBS4	ENSG00000140463	rs17753089	-97847	-0.200111	0.910943	0.853868
Endothelial cells	PMEPA1	ENSG00000124225	rs6025178	-895550	-0.188872	0.91118	0.853925
Endothelial cells	SAP30	ENSG00000164105	rs10428356	404604	0.17112	0.911232	0.853925
Endothelial cells	EVL	ENSG00000196405	rs1190876	633805	-0.221061	0.911434	0.854007
Endothelial cells	INSIG2	ENSG00000125629	rs7585120	-5247	-0.269215	0.911547	0.854007
Endothelial cells	AGK	ENSG00000006530	rs1358305	467961	-0.300344	0.911787	0.854076
Endothelial cells	GPR35	ENSG00000178623	rs2953172	-19532	0.236632	0.911849	0.854076
Endothelial cells	CNOT6	ENSG00000113300	rs249326	382090	-0.306752	0.912065	0.854171
Endothelial cells	EPHA4	ENSG00000116106	rs10932941	547192	-0.168384	0.912326	0.854309
Endothelial cells	RUBCN	ENSG00000145016	rs10049417	-399181	-0.183167	0.912462	0.854329
Endothelial cells	KIAA0556	ENSG00000047578	rs9928381	-753556	-0.21649	0.912985	0.854416
Endothelial cells	FDFT1	ENSG00000079459	rs1297511	74986	-0.22853	0.913207	0.854416
Endothelial cells	EML3	ENSG00000149499	rs2727263	-762226	-0.445083	0.913218	0.854416
Endothelial cells	RARB	ENSG00000077092	rs112181810	-518088	0.331597	0.913234	0.854416
Endothelial cells	CCND3	ENSG00000112576	rs3827632	-764769	-0.304811	0.913295	0.854416
Endothelial cells	ZBTB10	ENSG00000205189	rs61555962	509817	0.355923	0.913361	0.854416
Endothelial cells	RHOC	ENSG00000155366	rs2618036	-902380	-0.132203	0.913547	0.854416
Endothelial cells	SYDE1	ENSG00000105137	rs4808027	953149	-0.261081	0.913573	0.854416
Endothelial cells	BAZ1A	ENSG00000198604	rs8021253	-516739	0.166995	0.913685	0.854416
Endothelial cells	SAMD9L	ENSG00000177409	rs2519579	618726	-0.186713	0.913836	0.854416
Endothelial cells	EXD2	ENSG00000081177	rs4902562	-926771	-0.27293	0.913846	0.854416
Endothelial cells	SEC24B	ENSG00000138802	rs13148252	872887	-0.161556	0.913924	0.854416
Endothelial cells	JAGN1	ENSG00000171135	rs2600165	-617855	-0.182881	0.914294	0.854655
Endothelial cells	MMS22L	ENSG00000146263	rs7755528	-615135	-0.186344	0.914438	0.854683
Endothelial cells	RAD54L2	ENSG00000164080	rs2355947	-233254	0.251872	0.914698	0.854732
Endothelial cells	TDP2	ENSG00000111802	rs807545	-103030	-0.494169	0.914718	0.854732
Endothelial cells	NCKAP1	ENSG00000061676	rs73033368	-354473	0.256192	0.914999	0.854888
Endothelial cells	SEC61G	ENSG00000132432	rs530571	-169265	0.149767	0.915116	0.85489
Endothelial cells	ERLIN1	ENSG00000107566	rs2796762	-995259	-0.320127	0.915617	0.855052
Endothelial cells	POLG	ENSG00000140521	rs17188013	-873602	0.435132	0.91568	0.855052
Endothelial cells	RCN1	ENSG00000049449	rs77804114	166108	-0.214462	0.915921	0.855052
Endothelial cells	EXOC4	ENSG00000131558	rs76857224	-292787	-0.209943	0.916052	0.855052
Endothelial cells	SON	ENSG00000159140	rs80288122	936549	0.312373	0.916097	0.855052
Endothelial cells	CAV2	ENSG00000105971	rs75339723	362867	-0.346636	0.916245	0.855052
Endothelial cells	LRP8	ENSG00000157193	rs12747412	-290461	-0.164797	0.916312	0.855052
Endothelial cells	CMC1	ENSG00000187118	rs4082275	535449	0.175199	0.916437	0.855052
Endothelial cells	OGG1	ENSG00000114026	rs11551739	236665	0.447195	0.916515	0.855052
Endothelial cells	TIMM23B	ENSG00000204152	rs76436800	-905912	0.216733	0.916549	0.855052
Endothelial cells	SRP9	ENSG00000143742	rs697842	847546	0.14801	0.916558	0.855052
Endothelial cells	RNF146	ENSG00000118518	rs62437269	44533	-0.229795	0.916895	0.855052
Endothelial cells	SLC9B2	ENSG00000164038	rs77985169	-428995	-0.451007	0.916986	0.855052
Endothelial cells	CMSS1	ENSG00000184220	rs9830764	748113	0.187838	0.91707	0.855052
Endothelial cells	MEX3C	ENSG00000176624	rs2919800	-814750	0.322853	0.917187	0.855052
Endothelial cells	WIPF2	ENSG00000171475	rs61371876	565389	0.252496	0.917206	0.855052
Endothelial cells	PEX11B	ENSG00000131779	rs1316501470	-409959	0.337908	0.917499	0.855052
Endothelial cells	RGL1	ENSG00000143344	rs1572766	997016	0.297677	0.917501	0.855052
Endothelial cells	ZNF136	ENSG00000196646	rs2902318	258165	-0.661404	0.917539	0.855052
Endothelial cells	TPTEP2-CSNK1E	ENSG00000283900	rs118047999	57146	0.223634	0.918067	0.855052
Endothelial cells	CAB39L	ENSG00000102547	rs3809325	247908	0.182844	0.918376	0.855052
Endothelial cells	TRIM25	ENSG00000121060	rs4794699	185195	0.20286	0.918409	0.855052
Endothelial cells	CANT1	ENSG00000171302	rs73380870	-507557	0.253427	0.918518	0.855052
Endothelial cells	HSD17B11	ENSG00000198189	rs6532064	924514	0.31764	0.918641	0.855052
Endothelial cells	NDUFAF7	ENSG00000003509	rs12712515	-527186	-0.525466	0.918671	0.855052
Endothelial cells	CD34	ENSG00000174059	rs6658776	359665	0.246761	0.918845	0.855052
Endothelial cells	FAF1	ENSG00000185104	rs17389502	42814	-0.148311	0.918902	0.855052
Endothelial cells	MTSS1	ENSG00000170873	rs6990218	90344	-0.233927	0.918943	0.855052
Endothelial cells	RTN1	ENSG00000139970	rs11626159	-61438	0.313776	0.919004	0.855052
Endothelial cells	MCU	ENSG00000156026	rs112540608	815664	0.230474	0.919008	0.855052
Endothelial cells	H3F3A	ENSG00000163041	rs144228077	237531	-0.225286	0.91903	0.855052
Endothelial cells	TRERF1	ENSG00000124496	rs9472045	969421	0.357301	0.919071	0.855052
Endothelial cells	SLC47A1	ENSG00000142494	rs7223488	845565	-0.138804	0.919166	0.855052
Endothelial cells	ZBTB7A	ENSG00000178951	rs73919830	241231	-0.27649	0.919315	0.855052
Endothelial cells	TMTC4	ENSG00000125247	rs61968920	59750	0.392317	0.919354	0.855052
Endothelial cells	C14orf132	ENSG00000227051	rs179142	-517542	-0.170255	0.9194	0.855052
Endothelial cells	SPSB1	ENSG00000171621	rs10864414	107792	-0.155965	0.919711	0.855102
Endothelial cells	GRIN1	ENSG00000176884	rs10867077	705342	-0.288617	0.920269	0.855102
Endothelial cells	TFEB	ENSG00000112561	rs112421659	-246165	-0.528295	0.920274	0.855102
Endothelial cells	VCPKMT	ENSG00000100483	rs67692894	-778768	0.315351	0.920281	0.855102
Endothelial cells	USF3	ENSG00000176542	rs17670383	635605	-0.368727	0.920492	0.855102
Endothelial cells	RGS3	ENSG00000138835	rs7860671	234591	0.297892	0.920744	0.855102
Endothelial cells	NR4A1	ENSG00000123358	rs112090577	87258	-0.358243	0.920793	0.855102
Endothelial cells	MESD	ENSG00000117899	rs6495562	329947	0.289215	0.920975	0.855102
Endothelial cells	UBXN6	ENSG00000167671	rs6510816	73557	0.217014	0.921054	0.855102
Endothelial cells	RAD21	ENSG00000164754	rs77237430	-386483	0.419297	0.921183	0.855102
Endothelial cells	PPTC7	ENSG00000196850	rs848130	988708	0.436539	0.921293	0.855102
Endothelial cells	ZYG11B	ENSG00000162378	rs6687108	643173	0.200667	0.921344	0.855102
Endothelial cells	PRKAR2B	ENSG00000005249	rs13247850	909398	0.271498	0.921361	0.855102
Endothelial cells	ZNF330	ENSG00000109445	rs17006132	-642484	-0.246114	0.921579	0.855102
Endothelial cells	GIGYF1	ENSG00000146830	rs12705082	7542	0.427786	0.921616	0.855102
Endothelial cells	TBCB	ENSG00000105254	rs76403080	580216	0.175746	0.921739	0.855102
Endothelial cells	CTSA	ENSG00000064601	rs6512382	640818	0.173298	0.921841	0.855102
Endothelial cells	WDYHV1	ENSG00000156795	rs12543290	-794866	-0.213651	0.921856	0.855102
Endothelial cells	HSPA9	ENSG00000113013	rs35131895	-162537	-0.520019	0.92192	0.855102
Endothelial cells	LDLR	ENSG00000130164	rs112061107	302742	0.357538	0.921938	0.855102
Endothelial cells	SMAD7	ENSG00000101665	rs12454370	722846	0.169579	0.922059	0.855102
Endothelial cells	CNTRL	ENSG00000119397	rs191840	-760160	-0.22023	0.922113	0.855102
Endothelial cells	TRIP4	ENSG00000103671	rs7183130	998054	0.192392	0.92217	0.855102
Endothelial cells	AP1S1	ENSG00000106367	rs116698949	234250	0.292372	0.922406	0.855102
Endothelial cells	EI24	ENSG00000149547	rs614918	597842	-0.191293	0.922891	0.855102
Endothelial cells	BAG3	ENSG00000151929	rs6421376	508130	0.152294	0.923271	0.855102
Endothelial cells	FGR	ENSG00000000938	rs12130018	-432617	0.156063	0.923449	0.855102
Endothelial cells	ZNF267	ENSG00000185947	rs150664919	-332896	-0.311847	0.923571	0.855102
Endothelial cells	IFI35	ENSG00000068079	rs199966014	523893	0.235155	0.923658	0.855102
Endothelial cells	RRAGC	ENSG00000116954	rs34408701	-587587	0.297177	0.923691	0.855102
Endothelial cells	CARF	ENSG00000138380	rs76122535	-112009	-0.25379	0.924007	0.855102
Endothelial cells	TAF8	ENSG00000137413	rs113145110	-391535	0.424946	0.92403	0.855102
Endothelial cells	SBNO1	ENSG00000139697	rs7980407	-792728	0.288743	0.924047	0.855102
Endothelial cells	WSB1	ENSG00000109046	rs11868790	-174499	-0.259933	0.924057	0.855102
Endothelial cells	TM7SF3	ENSG00000064115	rs73089079	-810962	0.249233	0.924107	0.855102
Endothelial cells	KLHL12	ENSG00000117153	rs1105907	713732	-0.387315	0.924108	0.855102
Endothelial cells	PVR	ENSG00000073008	rs138692741	320076	0.352911	0.924193	0.855102
Endothelial cells	AHCYL1	ENSG00000168710	rs12132073	636305	0.190432	0.924375	0.855102
Endothelial cells	IPO9	ENSG00000198700	rs968548	-936485	-0.328154	0.924459	0.855102
Endothelial cells	USO1	ENSG00000138768	rs78295376	-154313	0.369169	0.924461	0.855102
Endothelial cells	CSRP1	ENSG00000159176	rs1022463	119362	-0.219328	0.924475	0.855102
Endothelial cells	BCLAF1	ENSG00000029363	rs2327784	774381	0.201984	0.924479	0.855102
Endothelial cells	PEX5L	ENSG00000114757	rs76505672	453567	-0.450995	0.924486	0.855102
Endothelial cells	R3HCC1L	ENSG00000166024	rs10786489	810215	0.205129	0.924573	0.855102
Endothelial cells	CCT2	ENSG00000166226	rs12816160	-675535	-0.307687	0.924593	0.855102
Endothelial cells	CTIF	ENSG00000134030	rs12963212	967805	-0.159034	0.924824	0.855175
Endothelial cells	DHX32	ENSG00000089876	rs10794057	144728	0.275431	0.924973	0.855175
Endothelial cells	ZNF24	ENSG00000172466	rs590440	977137	-0.174449	0.925161	0.855175
Endothelial cells	INTS4	ENSG00000149262	rs11606360	-866589	0.347604	0.925224	0.855175
Endothelial cells	NUDT5	ENSG00000165609	rs4750315	953099	-0.263847	0.925243	0.855175
Endothelial cells	MAPK3	ENSG00000102882	rs885107	537891	-0.18941	0.925732	0.855521
Endothelial cells	TIMP3	ENSG00000100234	rs1297813	-625187	-0.393522	0.926044	0.855672
Endothelial cells	CCDC115	ENSG00000136710	rs116711403	-430777	-0.305558	0.926604	0.855672
Endothelial cells	SCAF8	ENSG00000213079	rs9371749	-901092	-0.292977	0.926627	0.855672
Endothelial cells	ADIPOR2	ENSG00000006831	rs2238086	814500	-0.31	0.926728	0.855672
Endothelial cells	SSBP2	ENSG00000145687	rs12521784	-563508	0.194975	0.926754	0.855672
Endothelial cells	SMARCA4	ENSG00000127616	rs56385993	21866	-0.18312	0.926761	0.855672
Endothelial cells	CBR1	ENSG00000159228	rs2000547	456118	0.280169	0.926794	0.855672
Endothelial cells	LRRC7	ENSG00000033122	rs12405952	568547	0.255824	0.92681	0.855672
Endothelial cells	TTC13	ENSG00000143643	rs10864730	-801727	-0.47705	0.927008	0.85575
Endothelial cells	KALRN	ENSG00000160145	rs9855635	-751393	0.223431	0.927338	0.855949
Endothelial cells	ARPC3	ENSG00000111229	rs12424824	-504564	0.095363	0.927791	0.856197
Endothelial cells	BNIP3L	ENSG00000104765	rs62501693	-707989	-0.229718	0.927946	0.856197
Endothelial cells	C15orf40	ENSG00000169609	rs2665120	-909166	-0.31405	0.92795	0.856197
Endothelial cells	HDAC9	ENSG00000048052	rs801759	417625	-0.218446	0.928547	0.856242
Endothelial cells	EXOSC1	ENSG00000171311	rs3818909	10178	-0.165969	0.928549	0.856242
Endothelial cells	AC001226.2	ENSG00000283208	rs17748181	-152736	0.186478	0.928627	0.856242
Endothelial cells	DIMT1	ENSG00000086189	rs26912	-763672	0.274721	0.928792	0.856242
Endothelial cells	RBM42	ENSG00000126254	rs12976524	-334125	0.162882	0.928917	0.856242
Endothelial cells	ISG15	ENSG00000187608	rs1240743	396917	-0.106258	0.928961	0.856242
Endothelial cells	SIRT5	ENSG00000124523	rs75573044	-68291	0.448589	0.929057	0.856242
Endothelial cells	UBR5	ENSG00000104517	rs5001330	129169	-0.192786	0.92907	0.856242
Endothelial cells	ABL2	ENSG00000143322	rs35769220	-224778	0.21467	0.929131	0.856242
Endothelial cells	TLE3	ENSG00000140332	rs80166884	-995548	-0.175528	0.929167	0.856242
Endothelial cells	CEP57	ENSG00000166037	rs149404925	700972	-0.330625	0.929366	0.856242
Endothelial cells	FEZ2	ENSG00000171055	rs10188800	-955504	0.263111	0.929371	0.856242
Endothelial cells	MAZ	ENSG00000103495	rs2073917	699064	-0.177028	0.92952	0.856273
Endothelial cells	ATXN7L1	ENSG00000146776	rs35496280	70270	0.247674	0.929651	0.856273
Endothelial cells	C19orf25	ENSG00000119559	rs143747543	512962	0.420051	0.929978	0.856273
Endothelial cells	CTDSP1	ENSG00000144579	rs1863796	-480557	-0.223214	0.930075	0.856273
Endothelial cells	NDUFA4	ENSG00000189043	rs4725269	-619367	-0.0870778	0.930096	0.856273
Endothelial cells	CDC7	ENSG00000097046	rs7538623	-390775	-0.197033	0.930166	0.856273
Endothelial cells	FANCC	ENSG00000158169	rs79561263	481214	-0.263414	0.930305	0.856273
Endothelial cells	MLH1	ENSG00000076242	rs6550425	-443622	-0.207375	0.930424	0.856273
Endothelial cells	RASGEF1B	ENSG00000138670	rs76729065	405233	-0.480675	0.93052	0.856273
Endothelial cells	SLC1A3	ENSG00000079215	rs3804445	-448721	0.208063	0.930599	0.856273
Endothelial cells	AP4S1	ENSG00000100478	rs879237	920392	0.244651	0.930663	0.856273
Endothelial cells	TNPO2	ENSG00000105576	rs62109940	460479	0.419806	0.930873	0.856361
Endothelial cells	DGKH	ENSG00000102780	rs9566791	-469693	0.187476	0.931201	0.856391
Endothelial cells	RABAC1	ENSG00000105404	rs11673265	817596	0.11871	0.931223	0.856391
Endothelial cells	ZNF529	ENSG00000186020	rs11671781	-800804	-0.200247	0.931248	0.856391
Endothelial cells	MCEE	ENSG00000124370	rs4852788	349486	0.256563	0.931423	0.856446
Endothelial cells	MAP3K6	ENSG00000142733	rs11587393	566847	-0.280817	0.931639	0.856531
Endothelial cells	HIP1	ENSG00000127946	rs11769086	482151	0.314443	0.931744	0.856531
Endothelial cells	ROBO4	ENSG00000154133	rs7112365	509097	0.241064	0.931958	0.856623
Endothelial cells	MED16	ENSG00000175221	rs149993641	14842	-0.345998	0.93237	0.856896
Endothelial cells	LAMB2	ENSG00000172037	rs9917656	-589039	0.150812	0.932831	0.857157
Endothelial cells	CTNNA1	ENSG00000044115	rs57351487	29666	0.18951	0.932928	0.857157
Endothelial cells	LRRC4C	ENSG00000148948	rs1960350	269186	0.294716	0.933408	0.857157
Endothelial cells	SMAD6	ENSG00000137834	rs266346	335288	0.274703	0.933455	0.857157
Endothelial cells	ASB8	ENSG00000177981	rs2117028	905951	0.175983	0.933504	0.857157
Endothelial cells	KAT8	ENSG00000103510	rs145785014	464515	-0.356786	0.933637	0.857157
Endothelial cells	IGSF8	ENSG00000162729	rs2753263	41592	0.29632	0.933824	0.857157
Endothelial cells	WDR55	ENSG00000120314	rs10051748	-353801	0.423523	0.933845	0.857157
Endothelial cells	BRD1	ENSG00000100425	rs73179115	-191153	0.370196	0.933877	0.857157
Endothelial cells	WDR37	ENSG00000047056	rs4880858	469477	0.281022	0.933998	0.857157
Endothelial cells	KLHDC10	ENSG00000128607	rs10260508	-502293	0.207061	0.934029	0.857157
Endothelial cells	EIF2B2	ENSG00000119718	rs62006796	-784142	0.195917	0.934116	0.857157
Endothelial cells	CIAO2B	ENSG00000166595	rs1983223	-170141	-0.239077	0.934142	0.857157
Endothelial cells	SLC2A4RG	ENSG00000125520	rs6062340	312145	-0.333684	0.934384	0.857274
Endothelial cells	HID1	ENSG00000167861	rs1699567	-422341	-0.211477	0.934667	0.857298
Endothelial cells	NFYC	ENSG00000066136	rs11209792	591103	-0.31388	0.934897	0.857298
Endothelial cells	PCMTD2	ENSG00000203880	rs10211695	-787829	0.16915	0.934967	0.857298
Endothelial cells	NRXN1	ENSG00000179915	rs17862803	624680	0.235071	0.934994	0.857298
Endothelial cells	UQCC3	ENSG00000204922	rs72925304	-236777	-0.214178	0.935106	0.857298
Endothelial cells	CHID1	ENSG00000177830	rs4980395	940305	0.253151	0.935114	0.857298
Endothelial cells	CBY1	ENSG00000100211	rs1977068	302468	0.220779	0.935285	0.857298
Endothelial cells	BRWD1	ENSG00000185658	rs7281973	948299	-0.141154	0.935458	0.857298
Endothelial cells	PIGH	ENSG00000100564	rs2064928	-41556	-0.377117	0.935617	0.857298
Endothelial cells	SLC31A1	ENSG00000136868	rs4978519	-285826	0.378367	0.93563	0.857298
Endothelial cells	GPR137	ENSG00000173264	rs117595613	-844207	-0.409987	0.935748	0.857298
Endothelial cells	TMEM88	ENSG00000167874	rs78916808	-545033	-0.189009	0.935784	0.857298
Endothelial cells	TM9SF3	ENSG00000077147	rs12359296	-114200	0.319448	0.935942	0.857338
Endothelial cells	CAPN10	ENSG00000142330	rs6437291	-479657	-0.255072	0.936078	0.857358
Endothelial cells	DTNBP1	ENSG00000047579	rs794791	-349501	-0.179437	0.936342	0.857429
Endothelial cells	ATP2B1	ENSG00000070961	rs11611632	-657539	-0.187793	0.936403	0.857429
Endothelial cells	QDPR	ENSG00000151552	rs10005151	-864151	0.150498	0.9365	0.857429
Endothelial cells	UBE2K	ENSG00000078140	rs17288757	-405651	0.424643	0.936639	0.857452
Endothelial cells	MAP9	ENSG00000164114	rs13139616	347507	0.209126	0.936829	0.857521
Endothelial cells	AP000311.1	ENSG00000249209	rs2073354	868378	0.316221	0.93698	0.857554
Endothelial cells	ISYNA1	ENSG00000105655	rs4808715	-522977	-0.180431	0.937346	0.857566
Endothelial cells	C5orf24	ENSG00000181904	rs75465047	-446605	0.391359	0.93745	0.857566
Endothelial cells	DST	ENSG00000151914	rs6919145	345375	-0.319225	0.937508	0.857566
Endothelial cells	IGFBP6	ENSG00000167779	rs2608013	-833318	0.273451	0.937672	0.857566
Endothelial cells	NDFIP1	ENSG00000131507	rs6887657	9206	0.420254	0.937689	0.857566
Endothelial cells	UCHL5	ENSG00000116750	rs11507869	-80488	-0.337357	0.937886	0.857566
Endothelial cells	MRPS18C	ENSG00000163319	rs12510253	514290	0.256296	0.937936	0.857566
Endothelial cells	TANGO2	ENSG00000183597	rs34468574	-129782	-0.438031	0.938007	0.857566
Endothelial cells	NUP214	ENSG00000126883	rs10901331	-74822	-0.194383	0.938123	0.857566
Endothelial cells	NUP54	ENSG00000138750	rs112107769	970279	0.406975	0.938138	0.857566
Endothelial cells	CCDC117	ENSG00000159873	rs13056899	644492	-0.203283	0.938363	0.857667
Endothelial cells	ASF1A	ENSG00000111875	rs283092	-627677	0.318959	0.939128	0.857873
Endothelial cells	TRRAP	ENSG00000196367	rs7809920	-431271	-0.144291	0.939169	0.857873
Endothelial cells	SNAP23	ENSG00000092531	rs675996	-382668	-0.178105	0.939181	0.857873
Endothelial cells	ANKS3	ENSG00000168096	rs2097795	-915809	-0.512402	0.939274	0.857873
Endothelial cells	FAM169A	ENSG00000198780	rs35122945	447501	0.396081	0.939337	0.857873
Endothelial cells	TNFRSF1B	ENSG00000028137	rs7417320	-486691	0.188834	0.939661	0.857873
Endothelial cells	NSD1	ENSG00000165671	rs35236040	850638	0.270269	0.939711	0.857873
Endothelial cells	C2orf68	ENSG00000168887	rs77680559	-307400	-0.387331	0.94	0.857873
Endothelial cells	NUBP2	ENSG00000095906	rs7189700	-269352	-0.287823	0.940068	0.857873
Endothelial cells	CAPN1	ENSG00000014216	rs56252769	770595	-0.210411	0.940078	0.857873
Endothelial cells	ZXDC	ENSG00000070476	rs1687482	20959	0.259325	0.940103	0.857873
Endothelial cells	SLCO3A1	ENSG00000176463	rs28463837	759162	0.352457	0.940119	0.857873
Endothelial cells	BTBD2	ENSG00000133243	rs62121715	516218	-0.262235	0.940154	0.857873
Endothelial cells	NKD1	ENSG00000140807	rs2193098	628187	0.19278	0.940242	0.857873
Endothelial cells	DCAF1	ENSG00000145041	rs55664484	595082	0.261612	0.940307	0.857873
Endothelial cells	PUS10	ENSG00000162927	rs6748605	954343	0.206164	0.940538	0.857979
Endothelial cells	STK4	ENSG00000101109	rs13039698	-894760	0.28276	0.940713	0.85802
Endothelial cells	CRBN	ENSG00000113851	rs73001949	-610971	-0.264255	0.940812	0.85802
Endothelial cells	SLC30A4	ENSG00000104154	rs11070481	400716	0.273258	0.941253	0.858283
Endothelial cells	AL365273.2	ENSG00000270099	rs11188305	-477040	0.243885	0.941492	0.858283
Endothelial cells	FOXN3	ENSG00000053254	rs71415423	-202357	-0.114974	0.941502	0.858283
Endothelial cells	SMTN	ENSG00000183963	rs4299418	133510	0.194061	0.941559	0.858283
Endothelial cells	PRMT1	ENSG00000126457	rs62127956	-450726	0.139187	0.941723	0.858328
Endothelial cells	ZIC2	ENSG00000043355	rs9554735	855028	0.263833	0.941947	0.858364
Endothelial cells	PHF1	ENSG00000112511	rs16870195	-879343	0.588005	0.942069	0.858364
Endothelial cells	PIGF	ENSG00000151665	rs12615981	-516886	0.259567	0.942203	0.858364
Endothelial cells	TSC22D2	ENSG00000196428	rs2869773	449477	0.149639	0.942221	0.858364
Endothelial cells	ATR	ENSG00000175054	rs9832234	-723815	0.256347	0.942788	0.858754
Endothelial cells	KIF3A	ENSG00000131437	rs256867	64633	-0.226647	0.942891	0.858754
Endothelial cells	BOK	ENSG00000176720	rs11678793	-928737	0.227118	0.943171	0.858754
Endothelial cells	BET1L	ENSG00000177951	rs7116003	188977	-0.262878	0.94334	0.858754
Endothelial cells	PALM	ENSG00000099864	rs2312724	-442902	-0.315513	0.943373	0.858754
Endothelial cells	CMPK1	ENSG00000162368	rs1886117	-834561	-0.169685	0.943433	0.858754
Endothelial cells	PSMB1	ENSG00000008018	rs34175505	-743037	0.196174	0.943452	0.858754
Endothelial cells	ATP2A2	ENSG00000174437	rs146628400	554636	0.369716	0.943596	0.858781
Endothelial cells	TRPM7	ENSG00000092439	rs35030867	-569595	-0.209017	0.943809	0.85887
Endothelial cells	DUSP22	ENSG00000112679	rs11242786	20307	-0.441913	0.944192	0.859114
Endothelial cells	PARG	ENSG00000227345	rs61850965	-565503	-0.261364	0.944566	0.85935
Endothelial cells	SUZ12	ENSG00000178691	rs79338917	628799	-0.277354	0.944797	0.859442
Endothelial cells	FHL2	ENSG00000115641	rs6712413	188665	0.264339	0.944897	0.859442
Endothelial cells	WHAMM	ENSG00000156232	rs190048814	-937146	0.75397	0.945504	0.85989
Endothelial cells	GDI2	ENSG00000057608	rs7902566	489776	0.242408	0.945894	0.860052
Endothelial cells	BOD1	ENSG00000145919	rs732677	-697678	-0.451175	0.946228	0.860052
Endothelial cells	MED9	ENSG00000141026	rs28392491	992940	-0.489678	0.946314	0.860052
Endothelial cells	CPE	ENSG00000109472	rs76709375	-846738	-0.258735	0.946448	0.860052
Endothelial cells	ELF2	ENSG00000109381	rs116571424	-550849	-0.206441	0.946536	0.860052
Endothelial cells	EFNB2	ENSG00000125266	rs7992416	84103	0.18176	0.946539	0.860052
Endothelial cells	DDIT3	ENSG00000175197	rs2307095	110480	-0.162349	0.946733	0.860052
Endothelial cells	ARHGAP20	ENSG00000137727	rs10891269	722749	-0.18996	0.946802	0.860052
Endothelial cells	NRBF2	ENSG00000148572	rs7100329	-543340	-0.309447	0.946902	0.860052
Endothelial cells	REXO2	ENSG00000076043	rs1633535	-295131	-0.213737	0.947038	0.860052
Endothelial cells	XPO7	ENSG00000130227	rs74753129	964285	-0.230783	0.947179	0.860052
Endothelial cells	ANKMY1	ENSG00000144504	rs77447947	212674	-0.391619	0.947191	0.860052
Endothelial cells	QSOX2	ENSG00000165661	rs10283820	676716	-0.214297	0.947293	0.860052
Endothelial cells	RAB8B	ENSG00000166128	rs4620909	710979	-0.187178	0.947349	0.860052
Endothelial cells	ENOSF1	ENSG00000132199	rs8084962	153464	0.130197	0.947405	0.860052
Endothelial cells	SLC35A4	ENSG00000176087	rs165198	-843879	-0.239272	0.947708	0.86006
Endothelial cells	NDUFAF2	ENSG00000164182	rs3087199	-860803	-0.510073	0.947828	0.86006
Endothelial cells	PTCH1	ENSG00000185920	rs4742865	646337	0.275396	0.947927	0.86006
Endothelial cells	WDFY3	ENSG00000163625	rs58809402	-944058	0.178465	0.94797	0.86006
Endothelial cells	B3GALNT1	ENSG00000169255	rs1581057	998324	0.204274	0.947988	0.86006
Endothelial cells	COG5	ENSG00000164597	rs342184	-898560	0.163019	0.948342	0.860182
Endothelial cells	TMEM68	ENSG00000167904	rs72651454	105479	-0.241453	0.948352	0.860182
Endothelial cells	DNPEP	ENSG00000123992	rs6717249	-21450	-0.305648	0.948512	0.860223
Endothelial cells	ITGB8	ENSG00000105855	rs7794438	219163	-0.213774	0.94865	0.860244
Endothelial cells	GOLM1	ENSG00000135052	rs12682787	-592206	0.295435	0.948915	0.86038
Endothelial cells	ZBTB25	ENSG00000089775	rs7149410	-850540	0.213326	0.949062	0.860409
Endothelial cells	POLR2L	ENSG00000177700	rs66670048	157234	-0.205813	0.949272	0.860422
Endothelial cells	MRPL15	ENSG00000137547	rs1984893	-596285	0.147024	0.949307	0.860422
Endothelial cells	RPL37	ENSG00000145592	rs12520522	-340647	0.151599	0.949599	0.860535
Endothelial cells	CTCF	ENSG00000102974	rs6499165	729829	0.145331	0.949661	0.860535
Endothelial cells	H2AFJ	ENSG00000246705	rs79740319	-2953	0.237766	0.949923	0.860575
Endothelial cells	AP1AR	ENSG00000138660	rs10488901	996378	0.259543	0.950133	0.860575
Endothelial cells	BTF3	ENSG00000145741	rs66901253	-229672	0.135996	0.950177	0.860575
Endothelial cells	FIBP	ENSG00000172500	rs72936632	283583	0.171519	0.95018	0.860575
Endothelial cells	SLC25A11	ENSG00000108528	rs73973638	-125714	-0.310602	0.95028	0.860575
Endothelial cells	ENHO	ENSG00000168913	rs12000184	-665624	0.127082	0.950449	0.860575
Endothelial cells	DNAJC9	ENSG00000213551	rs2243610	593032	-0.215899	0.95051	0.860575
Endothelial cells	ADM5	ENSG00000224420	rs10418083	976285	0.231561	0.950627	0.860577
Endothelial cells	MAK	ENSG00000111837	rs4557511	-726182	-0.183713	0.95093	0.860593
Endothelial cells	TTN	ENSG00000155657	rs13030533	-676143	-0.180907	0.951039	0.860593
Endothelial cells	SYMPK	ENSG00000125755	rs10419732	767389	-0.229051	0.951328	0.860593
Endothelial cells	VAMP4	ENSG00000117533	rs12068145	753684	0.299515	0.951471	0.860593
Endothelial cells	RAB11FIP2	ENSG00000107560	rs766478	358452	-0.222935	0.951529	0.860593
Endothelial cells	TAF4	ENSG00000130699	rs73613593	774419	-0.370626	0.951622	0.860593
Endothelial cells	TBX18	ENSG00000112837	rs117215891	-280833	0.246954	0.95163	0.860593
Endothelial cells	MIER1	ENSG00000198160	rs116834548	-635300	-0.357818	0.95174	0.860593
Endothelial cells	SP1	ENSG00000185591	rs56998309	369574	-0.178303	0.951781	0.860593
Endothelial cells	ST6GAL1	ENSG00000073849	rs10513821	895051	0.244285	0.951826	0.860593
Endothelial cells	DUSP12	ENSG00000081721	rs12064957	-439086	-0.462682	0.951909	0.860593
Endothelial cells	ACSL3	ENSG00000123983	rs62186281	-130975	-0.469068	0.952162	0.860718
Endothelial cells	IFT52	ENSG00000101052	rs78347812	-777716	0.401043	0.952308	0.860742
Endothelial cells	DEDD	ENSG00000158796	rs12562813	289585	0.412574	0.952623	0.860742
Endothelial cells	FAM162A	ENSG00000114023	rs11709993	596127	0.232812	0.952682	0.860742
Endothelial cells	DBNL	ENSG00000136279	rs73098706	-599930	-0.205594	0.952725	0.860742
Endothelial cells	BLVRB	ENSG00000090013	rs56185718	356040	-0.136544	0.952763	0.860742
Endothelial cells	CCN1	ENSG00000142871	rs113605356	-361638	0.439781	0.952955	0.860768
Endothelial cells	PPP1R14B	ENSG00000173457	rs113236928	-969151	-0.412939	0.953098	0.860768
Endothelial cells	AL357055.3	ENSG00000238198	rs12129929	-266086	0.381015	0.953137	0.860768
Endothelial cells	MRO	ENSG00000134042	rs62095087	-525957	0.144141	0.953453	0.860796
Endothelial cells	ZNF281	ENSG00000162702	rs61819466	729386	0.415393	0.953475	0.860796
Endothelial cells	PLSCR1	ENSG00000188313	rs2375843	-910240	0.143552	0.953513	0.860796
Endothelial cells	TMEM160	ENSG00000130748	rs34469429	776412	-0.13018	0.95385	0.860996
Endothelial cells	TLE4	ENSG00000106829	rs62573832	937422	-0.506257	0.954126	0.861046
Endothelial cells	BUB3	ENSG00000154473	rs7905577	-496952	-0.294706	0.954135	0.861046
Endothelial cells	FUBP3	ENSG00000107164	rs3780709	-405249	0.179965	0.954495	0.861267
Endothelial cells	GK5	ENSG00000175066	rs4683633	-367507	-0.386539	0.954628	0.861283
Endothelial cells	FBXL2	ENSG00000153558	rs35296096	144396	0.473611	0.954844	0.861283
Endothelial cells	CEP70	ENSG00000114107	rs73233389	676117	0.309733	0.955014	0.861283
Endothelial cells	NEDD4L	ENSG00000049759	rs6566906	-174918	0.203758	0.955114	0.861283
Endothelial cells	NVL	ENSG00000143748	rs28370022	-611706	-0.432896	0.955166	0.861283
Endothelial cells	CSRNP3	ENSG00000178662	rs12613588	-843954	0.417754	0.955203	0.861283
Endothelial cells	C4orf19	ENSG00000154274	rs149152627	311672	0.331822	0.955321	0.861286
Endothelial cells	TNS1	ENSG00000079308	rs3791973	-182516	-0.214741	0.955562	0.8614
Endothelial cells	ZEB2	ENSG00000169554	rs13017937	707885	0.222977	0.955786	0.861403
Endothelial cells	KHNYN	ENSG00000100441	rs7150199	153580	0.285671	0.955796	0.861403
Endothelial cells	SLC25A26	ENSG00000144741	rs73131858	184750	-0.544926	0.956121	0.861592
Endothelial cells	THOC7	ENSG00000163634	rs11713162	908852	-0.237815	0.956548	0.861613
Endothelial cells	ELL2	ENSG00000118985	rs7716598	-396758	-0.191313	0.956581	0.861613
Endothelial cells	FGD5	ENSG00000154783	rs12163644	-467238	-0.269057	0.956596	0.861613
Endothelial cells	FBRS	ENSG00000156860	rs73530148	-599213	-0.358189	0.956605	0.861613
Endothelial cells	SLC7A6	ENSG00000103064	rs111621809	42228	0.305102	0.956869	0.861613
Endothelial cells	KCTD1	ENSG00000134504	rs28727876	-894561	-0.257711	0.957006	0.861613
Endothelial cells	BRD4	ENSG00000141867	rs7260348	-431916	0.220784	0.957068	0.861613
Endothelial cells	ARSB	ENSG00000113273	rs6893205	-245894	0.27053	0.95707	0.861613
Endothelial cells	CHCHD5	ENSG00000125611	rs71414680	14837	-0.286839	0.95718	0.861613
Endothelial cells	NRARP	ENSG00000198435	rs2925493	876790	0.366682	0.957784	0.861975
Endothelial cells	KIAA0586	ENSG00000100578	rs1028456	-487447	-0.317657	0.957812	0.861975
Endothelial cells	PRCC	ENSG00000143294	rs510441	-590434	0.298869	0.958306	0.862111
Endothelial cells	LINC02001	ENSG00000267321	rs77862656	-225800	-0.34783	0.958321	0.862111
Endothelial cells	YWHAH	ENSG00000128245	rs4821089	777656	-0.170241	0.958503	0.862111
Endothelial cells	EPS15L1	ENSG00000127527	rs12461484	160312	0.18548	0.958716	0.862111
Endothelial cells	AC093152.1	ENSG00000278610	rs116240224	-955969	0.386464	0.959098	0.862111
Endothelial cells	AL669831.5	ENSG00000237491	rs6699975	893224	-0.195319	0.959232	0.862111
Endothelial cells	ZNF253	ENSG00000256771	rs62135502	-673511	-0.28146	0.959241	0.862111
Endothelial cells	ROR1	ENSG00000185483	rs2762849	357065	-0.193741	0.959282	0.862111
Endothelial cells	CCNB1IP1	ENSG00000100814	rs6573975	-211018	-0.225946	0.95929	0.862111
Endothelial cells	EDEM1	ENSG00000134109	rs59373125	896908	-0.287356	0.959498	0.862111
Endothelial cells	MPRIP	ENSG00000133030	rs4143830	-575841	0.413472	0.959633	0.862111
Endothelial cells	FBXL20	ENSG00000108306	rs6503677	-898082	-0.174235	0.95965	0.862111
Endothelial cells	NR2C1	ENSG00000120798	rs6538623	160502	-0.233481	0.959805	0.862111
Endothelial cells	SLC35F5	ENSG00000115084	rs2418687	-173197	-0.170193	0.960142	0.862111
Endothelial cells	RFXAP	ENSG00000133111	rs72621287	-72525	-0.439595	0.96019	0.862111
Endothelial cells	AP1B1	ENSG00000100280	rs4443103	677917	-0.459361	0.960438	0.862111
Endothelial cells	VPS26A	ENSG00000122958	rs10997943	-982494	0.235855	0.960568	0.862111
Endothelial cells	SGK3	ENSG00000104205	rs13256041	-616492	0.303661	0.960611	0.862111
Endothelial cells	ZFYVE27	ENSG00000155256	rs17109450	602772	0.490426	0.960671	0.862111
Endothelial cells	CAMK1	ENSG00000134072	rs34029315	759425	0.316788	0.960752	0.862111
Endothelial cells	TYW1	ENSG00000198874	rs6968166	887782	0.165206	0.960818	0.862111
Endothelial cells	MRPS6	ENSG00000243927	rs2051388	-81223	0.144697	0.96091	0.862111
Endothelial cells	SPAG1	ENSG00000104450	rs6989599	297794	-0.201202	0.961016	0.862111
Endothelial cells	NEURL1B	ENSG00000214357	rs6870231	-478358	0.248439	0.961031	0.862111
Endothelial cells	CLSTN3	ENSG00000139182	rs797772	-931939	0.254697	0.961039	0.862111
Endothelial cells	SERPINB9	ENSG00000170542	rs2295007	-672483	-0.423479	0.961121	0.862111
Endothelial cells	LCP2	ENSG00000043462	rs315788	10613	0.347078	0.961439	0.862111
Endothelial cells	ETV3	ENSG00000117036	rs12120293	918882	0.26959	0.961472	0.862111
Endothelial cells	FOXL2	ENSG00000183770	rs2685014	184325	0.316106	0.961614	0.862111
Endothelial cells	ACVR2A	ENSG00000121989	rs11686267	989854	-0.161856	0.961726	0.862111
Endothelial cells	SLF2	ENSG00000119906	rs2305191	887612	-0.178439	0.961749	0.862111
Endothelial cells	MAP3K5	ENSG00000197442	rs12215787	401618	0.261014	0.961856	0.862111
Endothelial cells	SYPL1	ENSG00000008282	rs10487285	646925	-0.156732	0.962052	0.862111
Endothelial cells	RRM2B	ENSG00000048392	rs62527611	905377	0.264206	0.962063	0.862111
Endothelial cells	G6PC3	ENSG00000141349	rs79959449	-371196	-0.524286	0.962161	0.862111
Endothelial cells	CADPS2	ENSG00000081803	rs17145087	7338	-0.118502	0.962257	0.862111
Endothelial cells	CCDC90B	ENSG00000137500	rs1432051	183071	-0.177251	0.962379	0.862111
Endothelial cells	MCTP1	ENSG00000175471	rs11748784	-387265	0.193878	0.962694	0.862111
Endothelial cells	TRNT1	ENSG00000072756	rs6778553	451211	-0.260815	0.962751	0.862111
Endothelial cells	C17orf67	ENSG00000214226	rs12936796	-488304	0.312393	0.962843	0.862111
Endothelial cells	PRKRIP1	ENSG00000128563	rs3748114	414452	-0.595604	0.963198	0.862111
Endothelial cells	TAX1BP3	ENSG00000213977	rs62070436	195818	0.261277	0.963252	0.862111
Endothelial cells	TOR3A	ENSG00000186283	rs6425515	-29974	-0.227926	0.963292	0.862111
Endothelial cells	RRP8	ENSG00000132275	rs72902572	-550853	0.261585	0.963694	0.862111
Endothelial cells	M6PR	ENSG00000003056	rs12827982	-580681	-0.285228	0.96384	0.862111
Endothelial cells	EIF2S2	ENSG00000125977	rs7261069	-87399	0.285258	0.96384	0.862111
Endothelial cells	TMEM8A	ENSG00000129925	rs8062406	358028	-0.192339	0.963867	0.862111
Endothelial cells	WDFY1	ENSG00000085449	rs11888087	-246787	0.239399	0.96387	0.862111
Endothelial cells	RSU1	ENSG00000148484	rs9971032	-79155	-0.24676	0.963925	0.862111
Endothelial cells	STXBP3	ENSG00000116266	rs74113520	128435	-0.439796	0.963956	0.862111
Endothelial cells	U2SURP	ENSG00000163714	rs4618188	-117775	0.180497	0.964051	0.862111
Endothelial cells	UBE3D	ENSG00000118420	rs1186082	796286	-0.19553	0.964105	0.862111
Endothelial cells	SIPA1	ENSG00000213445	rs56252769	313060	-0.210618	0.964128	0.862111
Endothelial cells	SLC22A23	ENSG00000137266	rs7750451	426222	-0.186517	0.964225	0.862111
Endothelial cells	SGSM2	ENSG00000141258	rs57947472	701194	0.427799	0.964659	0.862111
Endothelial cells	VRK3	ENSG00000105053	rs112289524	-266739	-0.470008	0.964808	0.862111
Endothelial cells	ARL6IP5	ENSG00000144746	rs55783548	-212308	0.233543	0.964825	0.862111
Endothelial cells	RPL21	ENSG00000122026	rs2039067	-368802	-0.102273	0.964844	0.862111
Endothelial cells	RYK	ENSG00000163785	rs142525534	-150787	0.303913	0.965032	0.862111
Endothelial cells	STARD3NL	ENSG00000010270	rs548146062	85133	0.842318	0.965045	0.862111
Endothelial cells	PLXDC1	ENSG00000161381	rs883871	942012	0.171823	0.965068	0.862111
Endothelial cells	CCNL2	ENSG00000221978	rs113458856	111505	0.318539	0.965184	0.862111
Endothelial cells	ZNF703	ENSG00000183779	rs35699533	796053	-0.178306	0.965352	0.862111
Endothelial cells	ENTPD4	ENSG00000197217	rs410149	840995	0.209355	0.965365	0.862111
Endothelial cells	RNF19A	ENSG00000034677	rs56140726	-175005	0.298334	0.965447	0.862111
Endothelial cells	LSM6	ENSG00000164167	rs79846239	-849119	-0.448042	0.965626	0.862127
Endothelial cells	SYTL2	ENSG00000137501	rs7948232	364279	-0.309389	0.965734	0.862127
Endothelial cells	TLE2	ENSG00000065717	rs77914573	42312	-0.318434	0.965811	0.862127
Endothelial cells	QARS	ENSG00000172053	rs9814951	-531639	-0.324194	0.966257	0.86217
Endothelial cells	CNTNAP2	ENSG00000174469	rs78459800	-94017	-0.467678	0.966283	0.86217
Endothelial cells	RYBP	ENSG00000163602	rs78028216	71082	-0.389685	0.966502	0.86217
Endothelial cells	SLK	ENSG00000065613	rs72815683	998910	0.350737	0.966725	0.86217
Endothelial cells	PPP6R2	ENSG00000100239	rs136792	-907609	0.252289	0.966786	0.86217
Endothelial cells	MPHOSPH8	ENSG00000196199	rs7997050	802000	0.185791	0.966815	0.86217
Endothelial cells	KCTD13	ENSG00000174943	rs62055389	250115	0.326292	0.966831	0.86217
Endothelial cells	TTC17	ENSG00000052841	rs80194680	162330	-0.227522	0.966836	0.86217
Endothelial cells	NIPBL	ENSG00000164190	rs2562582	-271512	0.151543	0.966996	0.86217
Endothelial cells	GIMAP4	ENSG00000133574	rs4725869	-449071	0.141129	0.967072	0.86217
Endothelial cells	EMC4	ENSG00000128463	rs72715181	-418559	-0.304885	0.967205	0.86217
Endothelial cells	AKTIP	ENSG00000166971	rs75270432	-402894	0.319115	0.967374	0.86217
Endothelial cells	TRAF3IP2	ENSG00000056972	rs62420302	-874462	0.196885	0.967461	0.86217
Endothelial cells	YTHDC1	ENSG00000083896	rs4576078	276861	-0.192443	0.967562	0.86217
Endothelial cells	RPL13A	ENSG00000142541	rs112362298	-941351	-0.217327	0.96769	0.86217
Endothelial cells	CCT3	ENSG00000163468	rs148011925	-541933	-0.216187	0.967863	0.86217
Endothelial cells	GPANK1	ENSG00000204438	rs2253044	-172136	0.27608	0.967916	0.86217
Endothelial cells	HSP90AA1	ENSG00000080824	rs28447144	181139	-0.290935	0.967931	0.86217
Endothelial cells	ALDH2	ENSG00000111275	rs117102609	290564	-0.278958	0.968214	0.862249
Endothelial cells	FBXO46	ENSG00000177051	rs769446	-825526	-0.331307	0.968251	0.862249
Endothelial cells	MRPL52	ENSG00000172590	rs7160181	900801	0.216088	0.968407	0.86226
Endothelial cells	PAPOLG	ENSG00000115421	rs10779947	-693178	-0.225673	0.968493	0.86226
Endothelial cells	PSMA1	ENSG00000129084	rs10832128	-783721	0.175277	0.968742	0.862379
Endothelial cells	FGD6	ENSG00000180263	rs11107694	-458371	-0.229993	0.968925	0.862439
Endothelial cells	PARP1	ENSG00000143799	rs1794036	452964	0.199478	0.969495	0.86244
Endothelial cells	METTL2B	ENSG00000165055	rs7779572	927935	0.409846	0.969504	0.86244
Endothelial cells	TTL	ENSG00000114999	rs4849858	-886590	0.377674	0.96977	0.86244
Endothelial cells	CYB5D2	ENSG00000167740	rs8081076	648592	0.240625	0.969871	0.86244
Endothelial cells	ATG13	ENSG00000175224	rs61884469	-818577	0.31431	0.969934	0.86244
Endothelial cells	ATP11A	ENSG00000068650	rs7993215	-62503	0.122516	0.970037	0.86244
Endothelial cells	MAP3K8	ENSG00000107968	rs2244172	-40758	0.233117	0.970071	0.86244
Endothelial cells	HARS	ENSG00000170445	rs2569179	-78123	0.681387	0.970259	0.86244
Endothelial cells	ZC3H7A	ENSG00000122299	rs9936959	722234	-0.261196	0.970421	0.86244
Endothelial cells	FAM84B	ENSG00000168672	rs6991492	-775752	-0.257787	0.970646	0.86244
Endothelial cells	REPS1	ENSG00000135597	rs10872491	-250910	0.238342	0.97065	0.86244
Endothelial cells	WLS	ENSG00000116729	rs10889765	127512	0.220797	0.970654	0.86244
Endothelial cells	SCYL3	ENSG00000000457	rs66663656	-917849	0.403763	0.97069	0.86244
Endothelial cells	PPP1R13B	ENSG00000088808	rs78340571	469299	-0.431169	0.970774	0.86244
Endothelial cells	NAF1	ENSG00000145414	rs7686348	-838746	-0.218304	0.971106	0.86244
Endothelial cells	SELENOI	ENSG00000138018	rs34771649	52891	0.221331	0.971163	0.86244
Endothelial cells	SLC8B1	ENSG00000089060	rs73401087	614264	0.613474	0.971227	0.86244
Endothelial cells	ZNF583	ENSG00000198440	rs7250120	878110	-0.270271	0.971396	0.86244
Endothelial cells	KLHL18	ENSG00000114648	rs12633083	-460732	-0.271817	0.971426	0.86244
Endothelial cells	KREMEN1	ENSG00000183762	rs2038287	-955081	0.205265	0.971451	0.86244
Endothelial cells	REXO4	ENSG00000148300	rs7040170	303148	-0.295813	0.97158	0.86244
Endothelial cells	SERPING1	ENSG00000149131	rs11518608	-597679	0.187789	0.971654	0.86244
Endothelial cells	ELAC2	ENSG00000006744	rs16948423	741825	0.215384	0.971853	0.86244
Endothelial cells	CSNK1D	ENSG00000141551	rs72862345	295822	0.22684	0.971857	0.86244
Endothelial cells	NRG2	ENSG00000158458	rs165190	-276785	-0.256576	0.971877	0.86244
Endothelial cells	LZTS1	ENSG00000061337	rs7015207	444793	-0.254018	0.971921	0.86244
Endothelial cells	GPATCH2L	ENSG00000089916	rs6574236	-671254	0.440552	0.972046	0.862449
Endothelial cells	VDAC3	ENSG00000078668	rs7842694	-684612	-0.168903	0.97244	0.862531
Endothelial cells	MRPS11	ENSG00000181991	rs113464900	957814	-0.254003	0.972478	0.862531
Endothelial cells	MRPL1	ENSG00000169288	rs10000964	207864	-0.309354	0.972484	0.862531
Endothelial cells	SLC16A1	ENSG00000155380	rs80045558	-523754	0.297607	0.972728	0.862585
Endothelial cells	TTC1	ENSG00000113312	rs13179238	-299773	-0.231638	0.972775	0.862585
Endothelial cells	NDUFA2	ENSG00000131495	rs735795	-859691	0.0887207	0.973029	0.862708
Endothelial cells	TUSC1	ENSG00000198680	rs13301551	5258	-0.234438	0.973873	0.862788
Endothelial cells	KIAA0930	ENSG00000100364	rs136725	280505	0.20646	0.973919	0.862788
Endothelial cells	C12orf45	ENSG00000151131	rs35543857	377899	0.443308	0.973933	0.862788
Endothelial cells	ATP5F1B	ENSG00000110955	rs4759013	-792203	-0.125808	0.974137	0.862788
Endothelial cells	DNAJC4	ENSG00000110011	rs75719725	733517	-0.336423	0.974196	0.862788
Endothelial cells	TCF7L1	ENSG00000152284	rs10168097	642824	-0.245447	0.974439	0.862788
Endothelial cells	SACS	ENSG00000151835	rs76186224	-281461	-0.360949	0.974558	0.862788
Endothelial cells	STARD13	ENSG00000133121	rs59214163	-944012	0.174451	0.974667	0.862788
Endothelial cells	PTPN4	ENSG00000088179	rs2920693	-258914	0.256824	0.97467	0.862788
Endothelial cells	SP3	ENSG00000172845	rs3739102	-727065	-0.173179	0.974677	0.862788
Endothelial cells	TMEM39A	ENSG00000176142	rs7611041	12190	-0.204146	0.974726	0.862788
Endothelial cells	ESD	ENSG00000139684	rs7327314	708508	0.147436	0.97497	0.862788
Endothelial cells	FOPNL	ENSG00000133393	rs169983	14042	-0.263129	0.975114	0.862788
Endothelial cells	PIGX	ENSG00000163964	rs6764719	-493857	-0.219912	0.975278	0.862788
Endothelial cells	ARSK	ENSG00000164291	rs39988	-668182	0.223615	0.975356	0.862788
Endothelial cells	PDZD2	ENSG00000133401	rs149414	414854	-0.177358	0.975438	0.862788
Endothelial cells	WDSUB1	ENSG00000196151	rs9287784	-70756	0.368563	0.975542	0.862788
Endothelial cells	MAPK8IP1	ENSG00000121653	rs2467285	-130678	-0.212877	0.975622	0.862788
Endothelial cells	FAM228B	ENSG00000219626	rs1653769	-566030	0.23485	0.975864	0.862788
Endothelial cells	ZNF846	ENSG00000196605	rs56232137	-460842	-0.333044	0.976142	0.862788
Endothelial cells	MFSD14B	ENSG00000148110	rs148613077	-385131	-0.429716	0.976186	0.862788
Endothelial cells	TEFM	ENSG00000172171	rs7222348	660397	-0.221484	0.976224	0.862788
Endothelial cells	KCTD5	ENSG00000167977	rs17854132	158687	0.234193	0.976281	0.862788
Endothelial cells	OS9	ENSG00000135506	rs17120420	482062	0.189557	0.976312	0.862788
Endothelial cells	EEF1D	ENSG00000104529	rs77501143	598039	-0.255104	0.976455	0.862788
Endothelial cells	IFI27	ENSG00000165949	rs1044780	-866059	0.129815	0.976487	0.862788
Endothelial cells	GGCX	ENSG00000115486	rs59511452	-105607	0.228454	0.976547	0.862788
Endothelial cells	PART1	ENSG00000152931	rs2962203	-555823	0.165101	0.976701	0.862788
Endothelial cells	MAPK14	ENSG00000112062	rs10456435	-227444	0.315785	0.976771	0.862788
Endothelial cells	NET1	ENSG00000173848	rs61839756	789767	-0.164285	0.976918	0.862788
Endothelial cells	BABAM2	ENSG00000158019	rs12467319	-764123	-0.131022	0.977165	0.862788
Endothelial cells	VTI1B	ENSG00000100568	rs10132579	832739	0.203467	0.977259	0.862788
Endothelial cells	LAMTOR3	ENSG00000109270	rs62304997	-138789	-0.333365	0.977275	0.862788
Endothelial cells	ELP3	ENSG00000134014	rs7005224	-830697	-0.259268	0.977285	0.862788
Endothelial cells	USP1	ENSG00000162607	rs4915818	-113458	0.196356	0.977316	0.862788
Endothelial cells	CRY2	ENSG00000121671	rs12804300	-998612	-0.244916	0.977455	0.862788
Endothelial cells	KIF13A	ENSG00000137177	rs13217965	-753476	0.248895	0.977508	0.862788
Endothelial cells	DIXDC1	ENSG00000150764	rs35646619	-502101	0.183837	0.977608	0.862788
Endothelial cells	DMAC2	ENSG00000105341	rs28419244	-261384	0.246516	0.977669	0.862788
Endothelial cells	STRN	ENSG00000115808	rs56219516	834090	-0.264444	0.977729	0.862788
Endothelial cells	UNC50	ENSG00000115446	rs72950910	-377749	-0.347881	0.978127	0.863038
Endothelial cells	KCTD10	ENSG00000110906	rs61934340	-245735	-0.250434	0.978428	0.863202
Endothelial cells	NUMA1	ENSG00000137497	rs3793941	-70333	-0.175246	0.978618	0.863243
Endothelial cells	ELAVL3	ENSG00000196361	rs4804578	-255266	0.265839	0.978705	0.863243
Endothelial cells	ZNF780B	ENSG00000128000	rs4803297	-236788	-0.167854	0.978873	0.863289
Endothelial cells	ANKRD13C	ENSG00000118454	rs61782215	-747977	0.327676	0.97916	0.863363
Endothelial cells	TTC39B	ENSG00000155158	rs10961810	-342515	0.352592	0.979195	0.863363
Endothelial cells	GOSR1	ENSG00000108587	rs1966356	926181	0.350414	0.979492	0.863363
Endothelial cells	ADCY2	ENSG00000078295	rs3776467	479993	0.232559	0.979605	0.863363
Endothelial cells	TSPAN4	ENSG00000214063	rs36089917	-293733	0.160941	0.979619	0.863363
Endothelial cells	TRMT44	ENSG00000155275	rs11731578	-888637	0.274354	0.979655	0.863363
Endothelial cells	PEX3	ENSG00000034693	rs35324618	995926	0.188484	0.979818	0.863363
Endothelial cells	UPF1	ENSG00000005007	rs113341342	-291939	0.268261	0.979904	0.863363
Endothelial cells	RINT1	ENSG00000135249	rs55634811	993760	0.263461	0.980091	0.863363
Endothelial cells	CEP44	ENSG00000164118	rs116366392	-613576	0.351691	0.980278	0.863363
Endothelial cells	TEAD2	ENSG00000074219	rs76225121	802892	0.255264	0.98033	0.863363
Endothelial cells	ATP5MG	ENSG00000167283	rs631898	-523844	-0.0638882	0.98034	0.863363
Endothelial cells	MICOS13	ENSG00000174917	rs113499369	72394	-0.182166	0.980573	0.863438
Endothelial cells	ATG16L2	ENSG00000168010	rs117398570	-309579	0.236595	0.980735	0.863438
Endothelial cells	TWF1	ENSG00000151239	rs57749694	-928596	-0.290324	0.980912	0.863438
Endothelial cells	EPB41L3	ENSG00000082397	rs4798467	923530	0.203593	0.980984	0.863438
Endothelial cells	UTRN	ENSG00000152818	rs10484799	-899485	-0.127307	0.981056	0.863438
Endothelial cells	RUSC2	ENSG00000198853	rs10972872	877229	0.187022	0.981117	0.863438
Endothelial cells	STC1	ENSG00000159167	rs76981825	983979	0.448935	0.981606	0.863459
Endothelial cells	ELP1	ENSG00000070061	rs62578101	830214	-0.709043	0.98177	0.863459
Endothelial cells	SPRED1	ENSG00000166068	rs80302064	827155	-0.45077	0.98192	0.863459
Endothelial cells	BTAF1	ENSG00000095564	rs12268133	-368257	-0.131395	0.98193	0.863459
Endothelial cells	NECTIN3	ENSG00000177707	rs79230573	-308446	0.318613	0.981975	0.863459
Endothelial cells	IL10RB	ENSG00000243646	rs2834297	644166	-0.162623	0.982071	0.863459
Endothelial cells	AHSA1	ENSG00000100591	rs61991610	-458125	0.186701	0.98209	0.863459
Endothelial cells	PPP6R3	ENSG00000110075	rs76062748	383454	-0.282148	0.982341	0.863459
Endothelial cells	NORAD	ENSG00000260032	rs4530425	317879	-0.190146	0.982414	0.863459
Endothelial cells	CHD9	ENSG00000177200	rs3112607	-438899	0.146621	0.982652	0.863459
Endothelial cells	ESRRA	ENSG00000173153	rs529302	-502199	0.191356	0.982786	0.863459
Endothelial cells	PARVA	ENSG00000197702	rs11022424	199818	0.358532	0.982819	0.863459
Endothelial cells	CTNNB1	ENSG00000168036	rs73069293	737989	-0.334887	0.982866	0.863459
Endothelial cells	MAPK9	ENSG00000050748	rs55897571	334622	-0.525737	0.982916	0.863459
Endothelial cells	WARS	ENSG00000140105	rs4516163	-808217	0.179513	0.983059	0.863459
Endothelial cells	PHB2	ENSG00000215021	rs6786	-304025	-0.171312	0.983136	0.863459
Endothelial cells	WBP2	ENSG00000132471	rs2598428	277506	0.253233	0.983175	0.863459
Endothelial cells	APOL1	ENSG00000100342	rs73169626	211466	-0.466996	0.983248	0.863459
Endothelial cells	SUPT16H	ENSG00000092201	rs2051534	246311	0.303281	0.983486	0.863459
Endothelial cells	KCTD6	ENSG00000168301	rs4679484	921845	-0.209256	0.983703	0.863459
Endothelial cells	ASAP3	ENSG00000088280	rs6691474	714735	-0.309093	0.983773	0.863459
Endothelial cells	DCAF17	ENSG00000115827	rs10930454	-354187	0.387257	0.983783	0.863459
Endothelial cells	RHOBTB1	ENSG00000072422	rs2814017	607731	0.132114	0.983909	0.863459
Endothelial cells	MTUS2	ENSG00000132938	rs2387100	-967727	-0.193717	0.983909	0.863459
Endothelial cells	HGS	ENSG00000185359	rs73357200	992753	-0.359333	0.984048	0.86348
Endothelial cells	CACNA2D3	ENSG00000157445	rs55725847	-57984	0.185475	0.984256	0.863482
Endothelial cells	KMT2A	ENSG00000118058	rs11216575	-597492	-0.233369	0.984427	0.863482
Endothelial cells	PTPN11	ENSG00000179295	rs57484342	515816	0.15402	0.98449	0.863482
Endothelial cells	KIAA1549	ENSG00000122778	rs1997013	598391	-0.237165	0.984793	0.863482
Endothelial cells	FOXC1	ENSG00000054598	rs11755977	-854614	-0.238128	0.984826	0.863482
Endothelial cells	MTHFD2L	ENSG00000163738	rs62317126	707728	-0.240512	0.984843	0.863482
Endothelial cells	RAB11FIP3	ENSG00000090565	rs11643250	66608	-0.206086	0.984955	0.863482
Endothelial cells	RNF152	ENSG00000176641	rs4490091	-153731	-0.142948	0.984973	0.863482
Endothelial cells	PECAM1	ENSG00000261371	rs940744	-198015	0.137411	0.985327	0.863691
Endothelial cells	MT3	ENSG00000087250	rs12928806	-572666	-0.245775	0.985745	0.863846
Endothelial cells	TOB2	ENSG00000183864	rs5751084	-87701	0.192166	0.985846	0.863846
Endothelial cells	SLC35G2	ENSG00000168917	rs76760258	-857246	0.398501	0.985949	0.863846
Endothelial cells	COIL	ENSG00000121058	rs80086912	79787	0.235498	0.985965	0.863846
Endothelial cells	ACBD3	ENSG00000182827	rs61835430	267167	0.205944	0.986082	0.863847
Endothelial cells	STK24	ENSG00000102572	rs9584865	-13421	-0.224009	0.986309	0.863945
Endothelial cells	IGFBP2	ENSG00000115457	rs4674021	-893089	0.236732	0.986636	0.863978
Endothelial cells	MARS	ENSG00000166986	rs12818615	673833	0.300451	0.986671	0.863978
Endothelial cells	CUEDC2	ENSG00000107874	rs7476192	457033	-0.361856	0.986874	0.863978
Endothelial cells	KIF21A	ENSG00000139116	rs61939230	-251719	0.239856	0.986906	0.863978
Endothelial cells	MACROD1	ENSG00000133315	rs61886114	738706	0.423925	0.986924	0.863978
Endothelial cells	FAM171B	ENSG00000144369	rs74958005	-746611	0.218676	0.987266	0.864132
Endothelial cells	NUS1	ENSG00000153989	rs648248	-915576	0.17847	0.98733	0.864132
Endothelial cells	STON2	ENSG00000140022	rs72687396	-999753	0.302212	0.987465	0.864136
Endothelial cells	CRK	ENSG00000167193	rs2586240	-384791	-0.159658	0.987858	0.864136
Endothelial cells	MAFG	ENSG00000197063	rs4074069	491794	-0.201991	0.987942	0.864136
Endothelial cells	PPIP5K1	ENSG00000168781	rs17582478	388754	-0.210323	0.988189	0.864136
Endothelial cells	C8orf33	ENSG00000182307	rs11780218	-851421	-0.173719	0.988247	0.864136
Endothelial cells	CD47	ENSG00000196776	rs6778243	-761322	0.17044	0.98844	0.864136
Endothelial cells	SNAPIN	ENSG00000143553	rs4845529	-456770	0.142377	0.98851	0.864136
Endothelial cells	ALG2	ENSG00000119523	rs41305481	-216840	0.206952	0.988558	0.864136
Endothelial cells	ST13	ENSG00000100380	rs56358006	190220	-0.114484	0.988577	0.864136
Endothelial cells	IPO11	ENSG00000086200	rs12514870	-763893	0.259512	0.988686	0.864136
Endothelial cells	HS1BP3	ENSG00000118960	rs13023055	5253	-0.485154	0.9888	0.864136
Endothelial cells	TBK1	ENSG00000183735	rs17100184	-227609	0.242263	0.988816	0.864136
Endothelial cells	RCL1	ENSG00000120158	rs11794904	709811	-0.213159	0.988957	0.864136
Endothelial cells	ECT2	ENSG00000114346	rs79906436	956292	-0.430962	0.988985	0.864136
Endothelial cells	CUL9	ENSG00000112659	rs78345441	583339	0.521049	0.989132	0.864136
Endothelial cells	AFG1L	ENSG00000135537	rs7766792	-442710	0.270615	0.989501	0.864136
Endothelial cells	PGM2L1	ENSG00000165434	rs4944037	-326186	-0.409825	0.989548	0.864136
Endothelial cells	POT1	ENSG00000128513	rs10276919	-381306	0.185975	0.989637	0.864136
Endothelial cells	TERF1	ENSG00000147601	rs71527212	467805	-0.319404	0.989732	0.864136
Endothelial cells	ADAMTSL2	ENSG00000197859	rs9409835	60032	-0.22807	0.98974	0.864136
Endothelial cells	FAM214A	ENSG00000047346	rs56238540	911760	0.287743	0.989758	0.864136
Endothelial cells	AQR	ENSG00000021776	rs76924429	221490	0.329519	0.990142	0.864201
Endothelial cells	RPAP2	ENSG00000122484	rs574364	-878647	-0.169511	0.990238	0.864201
Endothelial cells	SUB1	ENSG00000113387	rs17410000	-993049	0.130401	0.990271	0.864201
Endothelial cells	UBR2	ENSG00000024048	rs2179721	-905286	0.155302	0.990476	0.864201
Endothelial cells	PPCS	ENSG00000127125	rs7542858	-949538	-0.347333	0.990507	0.864201
Endothelial cells	DAZAP1	ENSG00000071626	rs73916977	-982280	0.280067	0.990525	0.864201
Endothelial cells	ADD3	ENSG00000148700	rs72831722	-871299	-0.136542	0.990734	0.864204
Endothelial cells	RABEPK	ENSG00000136933	rs35737074	51050	0.442849	0.990951	0.864204
Endothelial cells	CCNY	ENSG00000108100	rs4934798	999714	0.132243	0.991081	0.864204
Endothelial cells	PXDN	ENSG00000130508	rs139249463	407120	-0.332694	0.991157	0.864204
Endothelial cells	RAB14	ENSG00000119396	rs3747843	-70987	0.123288	0.991191	0.864204
Endothelial cells	SRP14	ENSG00000140319	rs77558673	-906697	0.154025	0.991325	0.864204
Endothelial cells	BDP1	ENSG00000145734	rs111403617	655771	0.286306	0.991568	0.864204
Endothelial cells	MZT2B	ENSG00000152082	rs75337070	-355481	0.158964	0.991573	0.864204
Endothelial cells	WIPI1	ENSG00000070540	rs12937353	-773433	-0.175896	0.991865	0.864204
Endothelial cells	FOXO1	ENSG00000150907	rs79933828	-566416	0.19595	0.992087	0.864204
Endothelial cells	PPP1R12A	ENSG00000058272	rs56083018	984127	0.204743	0.992117	0.864204
Endothelial cells	SYNCRIP	ENSG00000135316	rs6931546	512003	-0.180213	0.992231	0.864204
Endothelial cells	INTS11	ENSG00000127054	rs13303206	-370434	-0.416118	0.992257	0.864204
Endothelial cells	TUBGCP4	ENSG00000137822	rs12908611	-876627	-0.185697	0.992266	0.864204
Endothelial cells	METTL8	ENSG00000123600	rs72877602	655522	0.318778	0.992363	0.864204
Endothelial cells	NUBPL	ENSG00000151413	rs1278949	461225	0.191728	0.992375	0.864204
Endothelial cells	UQCRH	ENSG00000173660	rs111494265	52078	-0.12064	0.992658	0.864265
Endothelial cells	FAR2	ENSG00000064763	rs2196487	-143854	0.186483	0.992698	0.864265
Endothelial cells	MMD	ENSG00000108960	rs1020300	-744912	0.25016	0.992792	0.864265
Endothelial cells	RABEP1	ENSG00000029725	rs56124424	-97238	0.357602	0.993409	0.864544
Endothelial cells	PPP1R10	ENSG00000204569	rs2074478	519243	-0.209777	0.993439	0.864544
Endothelial cells	CDC23	ENSG00000094880	rs17797667	-377556	0.332397	0.993459	0.864544
Endothelial cells	MT2A	ENSG00000125148	rs11641004	678139	-0.164189	0.993587	0.864555
Endothelial cells	USP42	ENSG00000106346	rs13239758	601582	0.301355	0.993721	0.864571
Endothelial cells	ZNF106	ENSG00000103994	rs2278659	-986044	0.246051	0.994044	0.864621
Endothelial cells	UBAC2	ENSG00000134882	rs11620306	745317	0.352811	0.994062	0.864621
Endothelial cells	WDR47	ENSG00000085433	rs333960	854744	-0.187075	0.994192	0.864621
Endothelial cells	PGF	ENSG00000119630	rs8006998	279060	-0.155573	0.994267	0.864621
Endothelial cells	ZNF189	ENSG00000136870	rs10739815	402055	-0.24589	0.994356	0.864621
Endothelial cells	TCF12	ENSG00000140262	rs72749064	964522	0.180581	0.994622	0.864668
Endothelial cells	FKBP2	ENSG00000173486	rs171193	974124	0.118554	0.99464	0.864668
Endothelial cells	HSD17B4	ENSG00000133835	rs6862941	-95083	-0.320511	0.994757	0.864669
Endothelial cells	PLEKHA8	ENSG00000106086	rs66594806	-819015	-0.231627	0.994995	0.86476
Endothelial cells	FXR1	ENSG00000114416	rs9917783	974290	-0.133833	0.995296	0.86476
Endothelial cells	PNMA2	ENSG00000240694	rs73237492	648481	-0.226032	0.995359	0.86476
Endothelial cells	MYCT1	ENSG00000120279	rs13205359	-910963	0.35222	0.995503	0.86476
Endothelial cells	GNPAT	ENSG00000116906	rs2493152	-495978	0.427613	0.995731	0.86476
Endothelial cells	RNMT	ENSG00000101654	rs4797777	-260221	-0.293534	0.995854	0.86476
Endothelial cells	LARP1B	ENSG00000138709	rs13136807	833681	0.212673	0.995922	0.86476
Endothelial cells	DIAPH1	ENSG00000131504	rs17098725	861503	-0.144698	0.99641	0.86476
Endothelial cells	ST3GAL5	ENSG00000115525	rs6714317	430173	0.321232	0.996412	0.86476
Endothelial cells	FRYL	ENSG00000075539	rs141499278	420097	-0.90879	0.99663	0.86476
Endothelial cells	MACROD2	ENSG00000172264	rs6134922	-405686	0.29166	0.996689	0.86476
Endothelial cells	DROSHA	ENSG00000113360	rs17414142	194360	-0.242573	0.996705	0.86476
Endothelial cells	MRPL41	ENSG00000182154	rs7851252	-212626	0.212177	0.996729	0.86476
Endothelial cells	MDH1	ENSG00000014641	rs2433384	694375	-0.127766	0.996796	0.86476
Endothelial cells	PUS7L	ENSG00000129317	rs11181936	-549419	-0.418538	0.99682	0.86476
Endothelial cells	ZNF496	ENSG00000162714	rs77398773	-219273	0.541477	0.996895	0.86476
Endothelial cells	HIF3A	ENSG00000124440	rs7247877	369042	-0.184703	0.996912	0.86476
Endothelial cells	SEMA6D	ENSG00000137872	rs701459	-613546	0.341942	0.997089	0.86476
Endothelial cells	FAM174B	ENSG00000185442	rs8024199	948744	0.246868	0.997338	0.86476
Endothelial cells	LUC7L	ENSG00000007392	rs3848345	776344	-0.397129	0.997509	0.86476
Endothelial cells	CINP	ENSG00000100865	rs1190233	567801	0.232186	0.997851	0.86476
Endothelial cells	TAOK3	ENSG00000135090	rs17619048	-629424	0.279339	0.998092	0.86476
Endothelial cells	SEC31A	ENSG00000138674	rs116278583	-284362	0.360196	0.998196	0.86476
Endothelial cells	NAP1L4	ENSG00000205531	rs12575355	-447490	0.288049	0.998308	0.86476
Endothelial cells	SLC35D2	ENSG00000130958	rs7388704	-974577	-0.140789	0.998454	0.86476
Endothelial cells	JMJD1C	ENSG00000171988	rs72837085	15758	-0.220633	0.998577	0.86476
Endothelial cells	SDF2	ENSG00000132581	rs57416906	688234	-0.373944	0.998622	0.86476
Endothelial cells	RAB1B	ENSG00000174903	rs555373	-118604	-0.145006	0.998648	0.86476
Endothelial cells	ARMT1	ENSG00000146476	rs4304175	150588	-0.227424	0.998669	0.86476
Endothelial cells	ELOF1	ENSG00000130165	rs10417094	105763	0.12496	0.998737	0.86476
Endothelial cells	RGS12	ENSG00000159788	rs1784149	-476391	0.179229	0.99881	0.86476
Endothelial cells	NRIP1	ENSG00000180530	rs6517685	988626	0.135521	0.998868	0.86476
Endothelial cells	ATMIN	ENSG00000166454	rs80065672	29013	0.373915	0.998925	0.86476
Endothelial cells	DCP2	ENSG00000172795	rs62381819	965217	0.211137	0.999018	0.86476
Endothelial cells	FTL	ENSG00000087086	rs2115299	-920371	-0.17708	0.999221	0.86476
Endothelial cells	LIN52	ENSG00000205659	rs9788459	-350877	-0.147255	0.999237	0.86476
Endothelial cells	MAPKAP1	ENSG00000119487	rs78641377	825102	0.230782	0.999288	0.86476
Endothelial cells	SIN3A	ENSG00000169375	rs8039883	-297907	0.148712	0.999383	0.86476
Endothelial cells	GKAP1	ENSG00000165113	rs41307444	480388	0.295871	0.99954	0.86476
Endothelial cells	KDM5A	ENSG00000073614	rs57068899	137423	0.266982	0.999634	0.86476
Endothelial cells	DDIT4	ENSG00000168209	rs3781317	-933202	-0.159714	0.999777	0.86476
Endothelial cells	SPACA6	ENSG00000182310	rs73934279	828	-0.182621	0.999832	0.86476
Endothelial cells	TRAPPC13	ENSG00000113597	rs67057805	-423238	-0.238555	0.999865	0.86476
Endothelial cells	SETD7	ENSG00000145391	rs1588615	715734	0.196225	0.999944	0.86476
Excitatory neurons	XRRA1	ENSG00000166435	rs12421899	-202200	0.946768	6.8291e-41	3.75559e-37
Excitatory neurons	CYB561	ENSG00000008283	rs2286569	-5711	0.906047	6.89478e-34	1.89586e-30
Excitatory neurons	AC004540.1	ENSG00000214870	rs1238010	514	-0.864013	3.70228e-31	6.78676e-28
Excitatory neurons	ANKRD36B	ENSG00000196912	rs11690658	-43226	0.750565	7.99207e-31	9.73816e-28
Excitatory neurons	XKR9	ENSG00000221947	rs7814274	-11190	-0.907636	8.85385e-31	9.73816e-28
Excitatory neurons	FAM182B	ENSG00000175170	rs2096281	642	-1.07649	4.57229e-30	4.1908e-27
Excitatory neurons	ITGB3BP	ENSG00000142856	rs3009576	-150658	0.833651	7.62087e-30	5.98717e-27
Excitatory neurons	GAS8	ENSG00000141013	rs77603042	-2799	1.20471	5.11539e-28	3.51644e-25
Excitatory neurons	TOGARAM2	ENSG00000189350	rs74175081	645	1.17109	3.44589e-27	2.10559e-24
Excitatory neurons	KLHDC4	ENSG00000104731	rs9934565	-35332	0.900441	1.72837e-26	9.50499e-24
Excitatory neurons	GLIPR1L2	ENSG00000180481	rs3923914	-12890	-0.877788	1.8139e-25	9.0685e-23
Excitatory neurons	PILRB	ENSG00000121716	rs111344110	-54491	0.779455	4.62613e-25	2.12008e-22
Excitatory neurons	ZNF100	ENSG00000197020	rs7252798	-42329	0.692674	4.46633e-24	1.88939e-21
Excitatory neurons	ARL17B	ENSG00000228696	rs2696662	-189543	1.47127	7.25667e-24	2.85052e-21
Excitatory neurons	FAM118A	ENSG00000100376	rs6007595	24128	1.14058	1.76616e-23	6.47521e-21
Excitatory neurons	ATP6AP1L	ENSG00000205464	rs226203	-4888	0.831473	2.18668e-23	7.51588e-21
Excitatory neurons	CCDC32	ENSG00000128891	rs13329076	-3591	-0.548183	4.50744e-23	1.45813e-20
Excitatory neurons	NSUN2	ENSG00000037474	rs2303711	-30861	0.771594	4.8994e-23	1.46972e-20
Excitatory neurons	CERS5	ENSG00000139624	rs7136570	-31381	0.561743	5.07776e-23	1.46972e-20
Excitatory neurons	AC096887.1	ENSG00000272305	rs2564940	-25901	-0.806891	9.72547e-23	2.67421e-20
Excitatory neurons	CENPP	ENSG00000188312	rs7860297	-32	0.833888	1.03709e-22	2.71589e-20
Excitatory neurons	C2orf74	ENSG00000237651	rs1729660	-6392	0.623317	2.08859e-22	5.2209e-20
Excitatory neurons	AL590705.1	ENSG00000203279	rs11562326	-21642	0.904974	1.23107e-21	2.92256e-19
Excitatory neurons	TTC12	ENSG00000149292	rs73572791	2697	1.01035	1.27544e-21	2.92256e-19
Excitatory neurons	CDHR1	ENSG00000148600	rs7916271	-74	-0.681578	1.63733e-21	3.60173e-19
Excitatory neurons	DNAJC15	ENSG00000120675	rs17624339	14734	-0.60302	2.23826e-21	4.73426e-19
Excitatory neurons	ANKRD36	ENSG00000135976	rs11690658	433521	-0.368753	4.082e-21	8.31427e-19
Excitatory neurons	C3orf20	ENSG00000131379	rs9842505	-18246	-0.910733	1.14682e-20	2.25243e-18
Excitatory neurons	APIP	ENSG00000149089	rs74344381	-26236	0.841325	1.37714e-20	2.61153e-18
Excitatory neurons	NMRK1	ENSG00000106733	rs11144225	4166	-0.690879	3.23985e-20	5.93907e-18
Excitatory neurons	POLE	ENSG00000177084	rs5744974	-49430	0.565211	4.13836e-20	7.34144e-18
Excitatory neurons	NAPG	ENSG00000134265	rs553754	3919	-0.459272	4.66055e-20	8.00944e-18
Excitatory neurons	AC006504.5	ENSG00000267575	rs759045	-28022	-0.852568	2.70751e-19	4.51202e-17
Excitatory neurons	AL589843.1	ENSG00000224848	rs10978574	-4410	-0.786625	3.65914e-19	5.91854e-17
Excitatory neurons	TXNDC15	ENSG00000113621	rs3733897	14099	0.766528	4.94844e-19	7.77526e-17
Excitatory neurons	COMMD6	ENSG00000188243	rs9543996	56802	-0.396693	7.29063e-19	1.11372e-16
Excitatory neurons	KNOP1	ENSG00000103550	rs8063310	-21827	0.74074	8.65669e-19	1.28666e-16
Excitatory neurons	PCM1	ENSG00000078674	rs4124899	4908	0.579772	1.07095e-18	1.54989e-16
Excitatory neurons	SESTD1	ENSG00000187231	rs7601366	-43721	-0.600543	1.4746e-18	2.07933e-16
Excitatory neurons	ATG10	ENSG00000152348	rs112355050	118192	0.828088	1.61897e-18	2.22584e-16
Excitatory neurons	RNASEH2B	ENSG00000136104	rs9535526	630	-0.597523	1.71801e-18	2.26546e-16
Excitatory neurons	GSTM3	ENSG00000134202	rs1332018	-689	-0.491286	1.73018e-18	2.26546e-16
Excitatory neurons	PHACTR4	ENSG00000204138	rs12121297	-12173	-0.576711	1.91726e-18	2.45204e-16
Excitatory neurons	SFXN4	ENSG00000183605	rs3818794	-8641	-0.450019	2.56338e-18	3.20387e-16
Excitatory neurons	LINC02150	ENSG00000248150	rs3761754	36827	0.96484	2.71279e-18	3.31527e-16
Excitatory neurons	AC244131.2	ENSG00000275119	rs1047709	-40475	0.726221	2.79969e-18	3.34709e-16
Excitatory neurons	SNX8	ENSG00000106266	rs7805570	-1721	-0.5649	5.51218e-18	6.44971e-16
Excitatory neurons	AL591806.3	ENSG00000270149	rs12743772	-35747	0.58735	7.78849e-18	8.92333e-16
Excitatory neurons	ALG6	ENSG00000088035	rs855316	236248	-0.486228	9.90879e-18	1.11209e-15
Excitatory neurons	RHD	ENSG00000187010	rs55794721	-37218	-0.696297	1.01239e-17	1.11351e-15
Excitatory neurons	KIF6	ENSG00000164627	rs113412831	8	1.14948	1.52131e-17	1.64045e-15
Excitatory neurons	AC007040.2	ENSG00000258881	rs4852735	-6850	-0.752315	1.72062e-17	1.81969e-15
Excitatory neurons	ANKRD65	ENSG00000235098	rs4970372	-4209	-0.813533	2.22473e-17	2.30843e-15
Excitatory neurons	SPATA1	ENSG00000122432	rs7514763	-41818	-0.46526	3.17605e-17	3.23451e-15
Excitatory neurons	MPPE1	ENSG00000154889	rs8097892	-3270	-0.445131	3.66958e-17	3.66917e-15
Excitatory neurons	ADGRV1	ENSG00000164199	rs154572	41710	-0.518914	3.99029e-17	3.9186e-15
Excitatory neurons	FRG1-DT	ENSG00000245685	rs11132783	29433	0.632144	5.19478e-17	5.01195e-15
Excitatory neurons	ZNF559-ZNF177	ENSG00000270011	rs28384491	21	-0.859503	1.58261e-16	1.50059e-14
Excitatory neurons	LRRC37A2	ENSG00000238083	rs9468	-487315	1.0138	2.07144e-16	1.93079e-14
Excitatory neurons	DPH1	ENSG00000108963	rs9911368	-1750	-0.627614	3.57561e-16	3.27728e-14
Excitatory neurons	INPP1	ENSG00000151689	rs4940	23206	0.586953	5.47886e-16	4.93941e-14
Excitatory neurons	AC010615.4	ENSG00000269237	rs10405716	-3598	-0.583837	6.68033e-16	5.92545e-14
Excitatory neurons	AL450423.1	ENSG00000273919	rs1373272	39997	-0.72465	8.46393e-16	7.38833e-14
Excitatory neurons	SPATA7	ENSG00000042317	rs1099697	27303	-0.614436	1.02153e-15	8.7778e-14
Excitatory neurons	KANSL1	ENSG00000120071	rs2668622	49375	1.15132	1.40964e-15	1.19264e-13
Excitatory neurons	CABCOCO1	ENSG00000183346	rs71490861	156	1.22033	1.65045e-15	1.37522e-13
Excitatory neurons	ALDH8A1	ENSG00000118514	rs4646868	692	-0.480556	1.67761e-15	1.37699e-13
Excitatory neurons	GALM	ENSG00000143891	rs6732137	-5817	0.896441	1.89237e-15	1.53042e-13
Excitatory neurons	CCDC171	ENSG00000164989	rs4740614	1918	0.310393	2.93056e-15	2.3357e-13
Excitatory neurons	GLB1	ENSG00000170266	rs6780220	-51495	0.853873	3.47233e-15	2.72796e-13
Excitatory neurons	LINC02210-CRHR1	ENSG00000263715	rs2732703	655511	0.756116	4.32439e-15	3.34951e-13
Excitatory neurons	AC090630.1	ENSG00000257239	rs7315261	-9900	-0.723021	5.11028e-15	3.90326e-13
Excitatory neurons	DDX11	ENSG00000013573	rs2302853	39247	-0.741023	8.35242e-15	6.29222e-13
Excitatory neurons	FAM184B	ENSG00000047662	rs2315552	-155842	0.469355	8.60622e-15	6.39581e-13
Excitatory neurons	CLHC1	ENSG00000162994	rs17046778	-327	-0.785193	8.94093e-15	6.55596e-13
Excitatory neurons	ETFDH	ENSG00000171503	rs11559290	8398	-0.469548	9.5586e-15	6.91664e-13
Excitatory neurons	NRG4	ENSG00000169752	rs2460798	-176009	-0.991865	1.00345e-14	7.16671e-13
Excitatory neurons	CAMLG	ENSG00000164615	rs12654944	-37455	0.451421	1.19037e-14	8.321e-13
Excitatory neurons	PRIMPOL	ENSG00000164306	rs12108497	735	0.538445	1.19533e-14	8.321e-13
Excitatory neurons	GRAMD1C	ENSG00000178075	rs9883363	1200	-0.465754	1.34623e-14	9.2151e-13
Excitatory neurons	C17orf97	ENSG00000187624	rs7503725	25	0.578371	1.35792e-14	9.2151e-13
Excitatory neurons	BOC	ENSG00000144857	rs79231157	1054	0.604044	1.37404e-14	9.2151e-13
Excitatory neurons	AC021683.2	ENSG00000267506	rs77237969	-15	-0.966528	1.51229e-14	1.00201e-12
Excitatory neurons	VWDE	ENSG00000146530	rs17166013	-526	-0.898555	1.65886e-14	1.08604e-12
Excitatory neurons	FAM178B	ENSG00000168754	rs17119656	-73989	-0.647617	1.96825e-14	1.27343e-12
Excitatory neurons	TESC	ENSG00000088992	rs7978725	-59469	-0.694142	2.12756e-14	1.3605e-12
Excitatory neurons	CCDC57	ENSG00000176155	rs6502062	-84530	-0.297837	2.47701e-14	1.56575e-12
Excitatory neurons	AP006621.3	ENSG00000255284	rs4963156	3248	0.607338	2.53831e-14	1.58627e-12
Excitatory neurons	PACRG	ENSG00000112530	rs34773528	-59369	0.506467	2.64546e-14	1.63465e-12
Excitatory neurons	HELB	ENSG00000127311	rs12146707	-1891	-0.639734	3.31137e-14	2.02339e-12
Excitatory neurons	LINC01357	ENSG00000224167	rs7543983	-12941	-0.527378	5.26402e-14	3.1812e-12
Excitatory neurons	CENPJ	ENSG00000151849	rs2084756	11621	-0.459037	5.49142e-14	3.28255e-12
Excitatory neurons	RAD51C	ENSG00000108384	rs12601347	-88941	-0.433842	7.00529e-14	4.14246e-12
Excitatory neurons	NARS2	ENSG00000137513	rs4945300	-3288	-0.594515	7.25106e-14	4.24217e-12
Excitatory neurons	RPIA	ENSG00000153574	rs62157805	23536	0.583216	8.18136e-14	4.73605e-12
Excitatory neurons	C9orf72	ENSG00000147894	rs10967981	-21672	-0.460476	9.4539e-14	5.4157e-12
Excitatory neurons	SRA1	ENSG00000213523	rs10042299	-132227	0.372113	1.0097e-13	5.72447e-12
Excitatory neurons	CCDC40	ENSG00000141519	rs55701908	-8758	0.533752	1.05152e-13	5.90074e-12
Excitatory neurons	NAPRT	ENSG00000147813	rs9657360	16042	-0.654186	1.23085e-13	6.8373e-12
Excitatory neurons	FAM114A2	ENSG00000055147	rs375232	-54357	-0.518884	1.33062e-13	7.3176e-12
Excitatory neurons	ZNF589	ENSG00000164048	rs3731534	-70814	0.431217	1.47776e-13	8.04632e-12
Excitatory neurons	PELI2	ENSG00000139946	rs4901637	2427	-0.303689	1.59232e-13	8.52283e-12
Excitatory neurons	ZNF880	ENSG00000221923	rs10445586	9952	0.681489	1.59627e-13	8.52283e-12
Excitatory neurons	EXOSC6	ENSG00000223496	rs4985407	57	0.222661	1.71405e-13	9.06369e-12
Excitatory neurons	NOL6	ENSG00000165271	rs2275228	-6352	0.664066	1.81232e-13	9.49206e-12
Excitatory neurons	LINC00299	ENSG00000236790	rs10171280	191645	-0.709723	2.23892e-13	1.16158e-11
Excitatory neurons	ANKRD27	ENSG00000105186	rs259283	-4401	-0.502076	2.2662e-13	1.16474e-11
Excitatory neurons	DNAH7	ENSG00000118997	rs111471793	-37327	-0.85179	2.47407e-13	1.2598e-11
Excitatory neurons	SLCO5A1	ENSG00000137571	rs7814805	18419	-0.571482	2.52887e-13	1.27589e-11
Excitatory neurons	GSAP	ENSG00000186088	rs4727381	290	-0.448613	2.62382e-13	1.31177e-11
Excitatory neurons	ANKRD10	ENSG00000088448	rs75292703	-32840	-0.485473	3.11009e-13	1.54087e-11
Excitatory neurons	NUPL2	ENSG00000136243	rs6970694	29367	-0.441964	3.82874e-13	1.87998e-11
Excitatory neurons	ZNF429	ENSG00000197013	rs8107940	-42296	0.626766	4.03223e-13	1.96237e-11
Excitatory neurons	MRPL19	ENSG00000115364	rs34827428	2280	0.417075	4.24909e-13	2.04977e-11
Excitatory neurons	LINC01535	ENSG00000226686	rs73622783	-86758	0.579486	4.41385e-13	2.11074e-11
Excitatory neurons	MAP2K5	ENSG00000137764	rs12903168	-154833	-0.460341	4.64301e-13	2.20118e-11
Excitatory neurons	LGI4	ENSG00000153902	rs2445817	-7007	-0.390992	5.31496e-13	2.49821e-11
Excitatory neurons	P2RX7	ENSG00000089041	rs208298	31615	0.431545	5.38193e-13	2.50825e-11
Excitatory neurons	GJC1	ENSG00000182963	rs2108393	-27432	0.445185	7.31047e-13	3.37842e-11
Excitatory neurons	RPN1	ENSG00000163902	rs2253151	-69782	0.653679	7.52087e-13	3.44668e-11
Excitatory neurons	KNSTRN	ENSG00000128944	rs17733008	-3	0.856955	8.47577e-13	3.8522e-11
Excitatory neurons	ZDHHC21	ENSG00000175893	rs10961634	-49771	-0.451231	8.56781e-13	3.86211e-11
Excitatory neurons	LINC02018	ENSG00000272690	rs116321223	-64343	-0.962457	8.81253e-13	3.94013e-11
Excitatory neurons	FREM1	ENSG00000164946	rs10810311	91528	0.532868	9.08783e-13	4.03045e-11
Excitatory neurons	AC092902.2	ENSG00000272840	rs2735243	-10473	-0.624638	1.22612e-12	5.39433e-11
Excitatory neurons	CWF19L1	ENSG00000095485	rs11597086	-73733	0.407855	1.27756e-12	5.57604e-11
Excitatory neurons	PIGF	ENSG00000151665	rs35870739	-60028	-0.406354	1.40214e-12	6.07159e-11
Excitatory neurons	AIFM2	ENSG00000042286	rs6480442	7555	-0.564916	1.41896e-12	6.09642e-11
Excitatory neurons	AL136531.2	ENSG00000274322	rs1951765	-18697	0.420961	1.8645e-12	7.94854e-11
Excitatory neurons	TRIM69	ENSG00000185880	rs7175030	1472	-0.761965	1.88679e-12	7.98169e-11
Excitatory neurons	CLIC5	ENSG00000112782	rs9357501	72145	0.449663	2.02147e-12	8.48615e-11
Excitatory neurons	OR2L3	ENSG00000198128	rs6664332	-81210	0.849214	2.29596e-12	9.56544e-11
Excitatory neurons	PCNX4	ENSG00000126773	rs219315	-122428	-0.706499	2.44155e-12	1.00955e-10
Excitatory neurons	AC104662.2	ENSG00000281028	rs62411565	-2896	-0.669559	2.50912e-12	1.02136e-10
Excitatory neurons	MGRN1	ENSG00000102858	rs841224	70339	-0.348487	2.52174e-12	1.02136e-10
Excitatory neurons	ANKRD18B	ENSG00000230453	rs7866888	382	0.485795	2.52582e-12	1.02136e-10
Excitatory neurons	CCDC7	ENSG00000216937	rs12763953	475296	0.486686	2.72817e-12	1.09513e-10
Excitatory neurons	TDRD6	ENSG00000180113	rs2270450	-10738	-0.517944	3.17183e-12	1.264e-10
Excitatory neurons	MYSM1	ENSG00000162601	rs4912370	-19567	0.371023	3.53463e-12	1.39844e-10
Excitatory neurons	AC008758.6	ENSG00000269755	rs12984557	-75734	0.393538	3.83792e-12	1.50759e-10
Excitatory neurons	WDR97	ENSG00000179698	rs13264654	12899	0.916587	4.27932e-12	1.66905e-10
Excitatory neurons	MVB12B	ENSG00000196814	rs11790421	149774	0.401869	4.72102e-12	1.82836e-10
Excitatory neurons	SCP2	ENSG00000116171	rs1242331	-41	-0.379401	5.08577e-12	1.95585e-10
Excitatory neurons	SCRN3	ENSG00000144306	rs34720804	27881	-0.362067	5.34611e-12	2.04169e-10
Excitatory neurons	ACYP2	ENSG00000170634	rs3731967	4472	0.478047	5.41084e-12	2.05216e-10
Excitatory neurons	SLC39A8	ENSG00000138821	rs11931217	-80528	0.672678	5.55378e-12	2.09195e-10
Excitatory neurons	ZNF266	ENSG00000174652	rs10406143	2174	-0.507703	6.17605e-12	2.31051e-10
Excitatory neurons	IMMT	ENSG00000132305	rs4569473	-45345	0.363665	7.32649e-12	2.72238e-10
Excitatory neurons	LYSMD4	ENSG00000183060	rs11631604	-150	0.512863	7.96767e-12	2.94076e-10
Excitatory neurons	LHFPL2	ENSG00000145685	rs2029904	-2080	-0.500842	8.13733e-12	2.98336e-10
Excitatory neurons	FIGNL1	ENSG00000132436	rs7789635	-136624	0.504192	8.66043e-12	3.15411e-10
Excitatory neurons	AL139352.1	ENSG00000132832	rs6130663	-21271	0.754426	9.25184e-12	3.34734e-10
Excitatory neurons	ADD3	ENSG00000148700	rs3862007	6808	0.395206	1.02887e-11	3.69814e-10
Excitatory neurons	AC127024.2	ENSG00000263603	rs11652631	4278	-0.522517	1.05848e-11	3.77987e-10
Excitatory neurons	SMAD9	ENSG00000120693	rs12427846	-3253	-0.640739	1.08745e-11	3.85827e-10
Excitatory neurons	TAF1C	ENSG00000103168	rs2278043	-6712	-0.358326	1.13406e-11	3.99785e-10
Excitatory neurons	ZNF534	ENSG00000198633	rs60807333	-8447	0.640867	1.45528e-11	5.09755e-10
Excitatory neurons	PILRA	ENSG00000085514	rs111344110	-69845	0.441462	1.66567e-11	5.79758e-10
Excitatory neurons	AGBL3	ENSG00000146856	rs4476949	15927	-0.439796	1.92e-11	6.64078e-10
Excitatory neurons	EIF5A	ENSG00000132507	rs4796398	-2122	0.425864	2.06094e-11	7.0837e-10
Excitatory neurons	TAMM41	ENSG00000144559	rs9870565	-46950	-0.463378	2.43607e-11	8.32106e-10
Excitatory neurons	APOLD1	ENSG00000178878	rs34322	718	-0.47043	2.48961e-11	8.45145e-10
Excitatory neurons	ADAT1	ENSG00000065457	rs3863448	-16837	0.424404	2.71408e-11	9.15693e-10
Excitatory neurons	ZNF720	ENSG00000197302	rs4572414	31001	-0.386779	2.94227e-11	9.86628e-10
Excitatory neurons	NPIPB13	ENSG00000198064	rs4471699	54475	-0.28544	3.01648e-11	1.00538e-09
Excitatory neurons	ZNF786	ENSG00000197362	rs62507489	-6805	-0.425795	3.97506e-11	1.31689e-09
Excitatory neurons	POMZP3	ENSG00000146707	rs1134609	-15691	0.521656	4.22604e-11	1.39166e-09
Excitatory neurons	FARP2	ENSG00000006607	rs4675955	94164	-0.457932	4.47822e-11	1.46592e-09
Excitatory neurons	GNB3	ENSG00000111664	rs1129649	-651	-0.422871	4.85193e-11	1.57886e-09
Excitatory neurons	RWDD2B	ENSG00000156253	rs1970052	-18141	0.434824	5.1559e-11	1.6679e-09
Excitatory neurons	SCAPER	ENSG00000140386	rs3764245	25390	0.243197	5.63222e-11	1.81133e-09
Excitatory neurons	SCFD1	ENSG00000092108	rs229173	-72353	0.320528	5.74716e-11	1.83755e-09
Excitatory neurons	AC006504.2	ENSG00000266977	rs12977160	-45531	-0.41662	5.9508e-11	1.89166e-09
Excitatory neurons	SUSD4	ENSG00000143502	rs825127	-30733	-0.404279	6.10659e-11	1.93003e-09
Excitatory neurons	USP47	ENSG00000170242	rs10831676	-42522	-0.291282	6.25858e-11	1.9641e-09
Excitatory neurons	ZNF365	ENSG00000138311	rs3758490	25381	-0.405299	6.2858e-11	1.9641e-09
Excitatory neurons	PRKRA	ENSG00000180228	rs77177339	383539	0.833165	7.09475e-11	2.20434e-09
Excitatory neurons	CCZ1	ENSG00000122674	rs2528331	917289	0.545849	7.26047e-11	2.24316e-09
Excitatory neurons	GFM2	ENSG00000164347	rs12187244	18970	-0.506137	8.56566e-11	2.63162e-09
Excitatory neurons	GPR137B	ENSG00000077585	rs6657691	-2475	0.448078	8.63411e-11	2.63791e-09
Excitatory neurons	PSMD13	ENSG00000185627	rs6598075	-29692	0.366248	8.8214e-11	2.68024e-09
Excitatory neurons	CLTCL1	ENSG00000070371	rs11704438	-289	0.801999	1.18325e-10	3.57536e-09
Excitatory neurons	HDHD5	ENSG00000069998	rs1034858	-15789	0.42429	1.20809e-10	3.63047e-09
Excitatory neurons	KCNT1	ENSG00000107147	rs10776849	83505	-0.298181	1.23916e-10	3.7036e-09
Excitatory neurons	EPB41L5	ENSG00000115109	rs1713068	39812	-0.496232	1.29998e-10	3.86438e-09
Excitatory neurons	DISP3	ENSG00000204624	rs12030427	6065	0.373789	1.39597e-10	4.12741e-09
Excitatory neurons	FAIM	ENSG00000158234	rs557270	-50333	-0.463909	1.4048e-10	4.13131e-09
Excitatory neurons	COL28A1	ENSG00000215018	rs6977450	17129	-0.363185	1.42979e-10	4.16243e-09
Excitatory neurons	SMC2	ENSG00000136824	rs1889284	70438	0.346661	1.43052e-10	4.16243e-09
Excitatory neurons	FAM162B	ENSG00000183807	rs6926619	-102398	0.428421	1.52636e-10	4.41792e-09
Excitatory neurons	IFT88	ENSG00000032742	rs9509284	5023	0.390807	1.6273e-10	4.67666e-09
Excitatory neurons	NSF	ENSG00000073969	rs3874943	-95968	0.533474	1.63276e-10	4.67666e-09
Excitatory neurons	SLC46A3	ENSG00000139508	rs1300234	-241	0.410436	1.64999e-10	4.69739e-09
Excitatory neurons	ZNF320	ENSG00000182986	rs3810115	-187	-0.428172	1.65708e-10	4.69739e-09
Excitatory neurons	LINS1	ENSG00000140471	rs36053285	-28796	-0.48923	1.7108e-10	4.8248e-09
Excitatory neurons	PEX6	ENSG00000124587	rs9471976	-26371	-0.397777	1.90164e-10	5.33565e-09
Excitatory neurons	VRK1	ENSG00000100749	rs112385769	59509	-0.487838	1.98822e-10	5.55026e-09
Excitatory neurons	NPRL3	ENSG00000103148	rs2541604	2108	-0.40311	2.3151e-10	6.43012e-09
Excitatory neurons	GSTO2	ENSG00000065621	rs2164624	-15187	-0.555629	2.37029e-10	6.55033e-09
Excitatory neurons	ZNF135	ENSG00000176293	rs1469087	2371	-0.58252	2.59049e-10	7.12306e-09
Excitatory neurons	GALNTL6	ENSG00000174473	rs59521763	147098	-0.318084	2.63529e-10	7.2102e-09
Excitatory neurons	LINC02449	ENSG00000215241	rs10770377	8936	-0.668439	3.04261e-10	8.28342e-09
Excitatory neurons	OSGEP	ENSG00000092094	rs1760944	-100	-0.248939	3.16416e-10	8.5719e-09
Excitatory neurons	MFSD13A	ENSG00000138111	rs11594073	87040	0.455945	3.24471e-10	8.74703e-09
Excitatory neurons	NAALAD2	ENSG00000077616	rs7943849	-2771	-0.348492	3.28533e-10	8.81333e-09
Excitatory neurons	XYLT2	ENSG00000015532	rs2586460	3737	0.433128	3.39444e-10	9.06182e-09
Excitatory neurons	RRP15	ENSG00000067533	rs952817	52405	-0.523052	3.42576e-10	9.10126e-09
Excitatory neurons	EFCAB2	ENSG00000203666	rs28550264	75611	0.708356	3.71924e-10	9.83344e-09
Excitatory neurons	LMF1	ENSG00000103227	rs11248955	-47206	0.442205	3.88533e-10	1.02234e-08
Excitatory neurons	PDPK1	ENSG00000140992	rs11642790	137113	0.361952	3.92504e-10	1.02787e-08
Excitatory neurons	PARVA	ENSG00000197702	rs6485678	-23400	0.732629	3.96921e-10	1.03185e-08
Excitatory neurons	SEC22A	ENSG00000121542	rs6801416	85261	-0.424963	3.97777e-10	1.03185e-08
Excitatory neurons	CBWD2	ENSG00000136682	rs1210133	24786	-0.429622	4.04589e-10	1.04337e-08
Excitatory neurons	ADK	ENSG00000156110	rs7099159	271322	0.309862	4.06927e-10	1.04337e-08
Excitatory neurons	MYOM2	ENSG00000036448	rs1440293	8460	0.655922	4.07906e-10	1.04337e-08
Excitatory neurons	OR2L5	ENSG00000197454	rs6664332	-48034	0.63208	4.33469e-10	1.10362e-08
Excitatory neurons	ATF7IP2	ENSG00000166669	rs6497956	61301	0.334066	4.51232e-10	1.13991e-08
Excitatory neurons	CCAR2	ENSG00000158941	rs2280104	63834	-0.338014	4.5187e-10	1.13991e-08
Excitatory neurons	GATC	ENSG00000257218	rs7961895	11414	0.63038	4.86788e-10	1.22239e-08
Excitatory neurons	LSM6	ENSG00000164167	rs11724307	-38382	0.354865	4.92317e-10	1.23066e-08
Excitatory neurons	KLKB1	ENSG00000164344	rs56105926	-1241	0.83462	4.99455e-10	1.24285e-08
Excitatory neurons	ZNF682	ENSG00000197124	rs8106847	-13611	0.53595	5.13979e-10	1.27323e-08
Excitatory neurons	RUNX1	ENSG00000159216	rs2835252	42679	0.498483	5.27116e-10	1.29992e-08
Excitatory neurons	MARK3	ENSG00000075413	rs7143609	26418	-0.33021	5.49935e-10	1.35014e-08
Excitatory neurons	ICA1L	ENSG00000163596	rs72936332	319969	-0.46825	6.0488e-10	1.47843e-08
Excitatory neurons	CD53	ENSG00000143119	rs1494324	2030	0.550654	6.43353e-10	1.56551e-08
Excitatory neurons	HBS1L	ENSG00000112339	rs4646868	-152249	-0.37081	6.53194e-10	1.58245e-08
Excitatory neurons	GPAM	ENSG00000119927	rs2251579	-46649	0.5821	6.61467e-10	1.59547e-08
Excitatory neurons	SKAP2	ENSG00000005020	rs10486485	-134503	-0.469769	6.90785e-10	1.65591e-08
Excitatory neurons	CHPT1	ENSG00000111666	rs2695295	-3921	-0.323936	6.92546e-10	1.65591e-08
Excitatory neurons	AC007619.1	ENSG00000255670	rs58529509	-20084	0.73616	7.51029e-10	1.78797e-08
Excitatory neurons	CDC7	ENSG00000097046	rs6688261	20625	-0.503248	7.80785e-10	1.85079e-08
Excitatory neurons	ACADM	ENSG00000117054	rs1146646	75467	-0.368611	8.71532e-10	2.05704e-08
Excitatory neurons	SAT2	ENSG00000141504	rs858527	-33004	0.150262	9.90063e-10	2.32571e-08
Excitatory neurons	MIR4300HG	ENSG00000245832	rs1472401	-6179	0.865446	9.93822e-10	2.32571e-08
Excitatory neurons	UNC79	ENSG00000133958	rs61991746	24802	0.353322	1.00351e-09	2.33843e-08
Excitatory neurons	IGHMBP2	ENSG00000132740	rs646586	10342	0.383192	1.13231e-09	2.62743e-08
Excitatory neurons	WBP2NL	ENSG00000183066	rs5758527	-18969	0.432359	1.16542e-09	2.6929e-08
Excitatory neurons	PIGP	ENSG00000185808	rs2298682	-581	-0.310133	1.23784e-09	2.83716e-08
Excitatory neurons	NUDT12	ENSG00000112874	rs34672333	-19096	-0.534281	1.23817e-09	2.83716e-08
Excitatory neurons	CFAP299	ENSG00000197826	rs982804	-49836	0.441394	1.35631e-09	3.09497e-08
Excitatory neurons	NCL	ENSG00000115053	rs13019380	-27772	-0.399823	1.38137e-09	3.13327e-08
Excitatory neurons	CIAO3	ENSG00000103245	rs2071951	-8326	0.475097	1.38449e-09	3.13327e-08
Excitatory neurons	HLTF	ENSG00000071794	rs4681484	23673	0.284124	1.417e-09	3.1937e-08
Excitatory neurons	CYP7B1	ENSG00000172817	rs7842714	-291	-0.382572	1.5148e-09	3.4002e-08
Excitatory neurons	RAB27A	ENSG00000069974	rs11638111	-5099	0.574663	1.61079e-09	3.60096e-08
Excitatory neurons	MIA2	ENSG00000150527	rs6571921	95807	0.278304	1.6551e-09	3.68504e-08
Excitatory neurons	MAP1LC3A	ENSG00000101460	rs6058078	8164	-0.221392	1.71362e-09	3.79995e-08
Excitatory neurons	RBL2	ENSG00000103479	rs9932007	-11229	-0.298503	1.7747e-09	3.9062e-08
Excitatory neurons	UVSSA	ENSG00000163945	rs111388896	-181189	0.984666	1.77574e-09	3.9062e-08
Excitatory neurons	FOXN2	ENSG00000170802	rs79247094	13178	0.606591	1.82024e-09	3.98813e-08
Excitatory neurons	TTC32	ENSG00000183891	rs11888045	-9855	0.668502	1.85348e-09	4.04485e-08
Excitatory neurons	AC016152.1	ENSG00000258312	rs249852	178693	0.475819	1.91017e-09	4.15209e-08
Excitatory neurons	FAM120B	ENSG00000112584	rs12196499	36108	-0.269239	1.95783e-09	4.23893e-08
Excitatory neurons	ATP8B4	ENSG00000104043	rs11631433	-50963	-0.436855	1.97003e-09	4.24862e-08
Excitatory neurons	LONP1	ENSG00000196365	rs8102642	-50614	-0.33984	2.01653e-09	4.33191e-08
Excitatory neurons	MTHFSD	ENSG00000103248	rs16944719	-23655	0.819222	2.09729e-09	4.48787e-08
Excitatory neurons	SH3GL2	ENSG00000107295	rs10963229	154013	0.451045	2.12038e-09	4.51969e-08
Excitatory neurons	EBPL	ENSG00000123179	rs1407636	68259	-0.5292	2.20209e-09	4.67574e-08
Excitatory neurons	CLNS1A	ENSG00000074201	rs56175172	-103123	-0.768986	2.21236e-09	4.67948e-08
Excitatory neurons	AHI1	ENSG00000135541	rs2207000	-195071	-0.371549	2.36617e-09	4.98563e-08
Excitatory neurons	CDON	ENSG00000064309	rs79989050	-87854	0.538446	2.47535e-09	5.19577e-08
Excitatory neurons	RNF114	ENSG00000124226	rs624647	-29088	0.547673	2.59775e-09	5.41374e-08
Excitatory neurons	SCART1	ENSG00000214279	rs2255024	-35336	-0.562946	2.59888e-09	5.41374e-08
Excitatory neurons	LINC00665	ENSG00000232677	rs17639740	13562	0.351198	2.61762e-09	5.4322e-08
Excitatory neurons	C17orf75	ENSG00000108666	rs1019152	-18037	0.3393	2.70697e-09	5.5965e-08
Excitatory neurons	MYO6	ENSG00000196586	rs2748957	16423	0.297068	2.77473e-09	5.71511e-08
Excitatory neurons	LSG1	ENSG00000041802	rs112097663	-15481	0.55285	2.81644e-09	5.77937e-08
Excitatory neurons	KLRD1	ENSG00000134539	rs35567183	-1512	0.819104	3.22347e-09	6.59001e-08
Excitatory neurons	DNAJC24	ENSG00000170946	rs569385	-155	-0.402592	3.24864e-09	6.61687e-08
Excitatory neurons	ATP6V1E2	ENSG00000250565	rs60154242	-7517	0.386922	3.26349e-09	6.62259e-08
Excitatory neurons	MDH1B	ENSG00000138400	rs16838834	-258	0.570718	3.38291e-09	6.83969e-08
Excitatory neurons	THAP4	ENSG00000176946	rs7420703	-61377	0.557384	3.53742e-09	7.12588e-08
Excitatory neurons	TATDN3	ENSG00000203705	rs61736926	113	-0.416156	3.55347e-09	7.13209e-08
Excitatory neurons	37316	ENSG00000099785	rs12150986	5153	0.282486	3.59163e-09	7.18247e-08
Excitatory neurons	GLUD1	ENSG00000148672	rs17096421	-34009	0.608591	3.77505e-09	7.52191e-08
Excitatory neurons	GAA	ENSG00000171298	rs34746710	3868	-0.373615	3.79172e-09	7.52785e-08
Excitatory neurons	AC134312.4	ENSG00000261193	rs112569215	-11485	-0.559902	3.83228e-09	7.58101e-08
Excitatory neurons	EIF2AK3	ENSG00000172071	rs7593335	-48850	0.427832	3.942e-09	7.75941e-08
Excitatory neurons	AC005697.1	ENSG00000266202	rs3751972	-13978	0.28257	3.95068e-09	7.75941e-08
Excitatory neurons	XKR6	ENSG00000171044	rs9286062	59651	0.222419	4.21649e-09	8.25201e-08
Excitatory neurons	CA3	ENSG00000164879	rs16913721	-103377	-0.366133	4.23639e-09	8.26155e-08
Excitatory neurons	ADAL	ENSG00000168803	rs540388	-16362	-0.477519	4.33211e-09	8.41837e-08
Excitatory neurons	JAKMIP3	ENSG00000188385	rs11592585	37251	0.198072	5.30044e-09	1.02418e-07
Excitatory neurons	CPSF1	ENSG00000071894	rs4317614	-10763	-0.364403	5.30768e-09	1.02418e-07
Excitatory neurons	MRPL41	ENSG00000182154	rs2254149	-5155	-0.494153	5.3346e-09	1.02577e-07
Excitatory neurons	PHLDB3	ENSG00000176531	rs2021091	-45755	-0.429234	5.5058e-09	1.055e-07
Excitatory neurons	RGPD8	ENSG00000169629	rs13408170	-2733	0.324033	5.57967e-09	1.06544e-07
Excitatory neurons	PPAT	ENSG00000128059	rs10031550	-95994	-0.401521	5.95541e-09	1.13326e-07
Excitatory neurons	SRR	ENSG00000167720	rs72819572	-25907	-0.406883	5.98683e-09	1.13531e-07
Excitatory neurons	SNX19	ENSG00000120451	rs73028887	-4347	0.529276	6.3417e-09	1.19847e-07
Excitatory neurons	ARL17A	ENSG00000185829	rs62074125	195563	0.680826	6.50217e-09	1.22459e-07
Excitatory neurons	ITPR2	ENSG00000123104	rs17482515	-28632	0.478891	6.66338e-09	1.25067e-07
Excitatory neurons	ACACA	ENSG00000278540	rs1016678	107253	-0.273564	6.71612e-09	1.25628e-07
Excitatory neurons	TMEM50B	ENSG00000142188	rs9305529	-25582	-0.320359	6.78322e-09	1.26453e-07
Excitatory neurons	ATG7	ENSG00000197548	rs4684072	201076	-0.260151	6.80868e-09	1.26499e-07
Excitatory neurons	DBF4B	ENSG00000161692	rs11658030	-114026	-0.48476	6.87451e-09	1.27292e-07
Excitatory neurons	ARL16	ENSG00000214087	rs6565622	24324	-0.254901	7.08599e-09	1.30458e-07
Excitatory neurons	NEK1	ENSG00000137601	rs10520157	-45	0.4227	7.09294e-09	1.30458e-07
Excitatory neurons	ENTPD3	ENSG00000168032	rs2085114	68789	-0.332157	7.46324e-09	1.36811e-07
Excitatory neurons	IQCH	ENSG00000103599	rs12917612	-55851	-0.35946	8.67092e-09	1.58001e-07
Excitatory neurons	OR2L2	ENSG00000203663	rs6664332	-64444	0.602755	8.67664e-09	1.58001e-07
Excitatory neurons	TTF2	ENSG00000116830	rs12022333	-6880	0.706619	9.19034e-09	1.66803e-07
Excitatory neurons	AC104964.1	ENSG00000253641	rs4128260	3186	0.372668	9.91386e-09	1.79343e-07
Excitatory neurons	EFCAB5	ENSG00000176927	rs8078459	-92162	-0.401173	1.0692e-08	1.92785e-07
Excitatory neurons	MSH3	ENSG00000113318	rs865646	-8115	-0.395993	1.07331e-08	1.92894e-07
Excitatory neurons	USP40	ENSG00000085982	rs62192778	-14	0.554825	1.0796e-08	1.93392e-07
Excitatory neurons	WDSUB1	ENSG00000196151	rs2042494	-59087	0.662176	1.10151e-08	1.96677e-07
Excitatory neurons	STYXL1	ENSG00000127952	rs10255591	69086	-0.462181	1.10511e-08	1.96681e-07
Excitatory neurons	PTDSS2	ENSG00000174915	rs61742833	41766	-0.59418	1.13181e-08	2.00783e-07
Excitatory neurons	MTRF1L	ENSG00000112031	rs3757063	-17096	0.317228	1.14577e-08	2.02606e-07
Excitatory neurons	FN3KRP	ENSG00000141560	rs2246816	4459	-0.280769	1.19415e-08	2.10484e-07
Excitatory neurons	ZNF354A	ENSG00000169131	rs55912234	10511	0.303415	1.29695e-08	2.27873e-07
Excitatory neurons	AF165147.1	ENSG00000232855	rs2737046	-123828	0.57765	1.34764e-08	2.36026e-07
Excitatory neurons	HLA-C	ENSG00000204525	rs2524119	-10504	0.41873	1.40627e-08	2.45512e-07
Excitatory neurons	GREB1	ENSG00000196208	rs6746291	105913	-0.366617	1.48909e-08	2.59148e-07
Excitatory neurons	SYT14	ENSG00000143469	rs11119367	22492	-0.22723	1.50449e-08	2.61003e-07
Excitatory neurons	POLD3	ENSG00000077514	rs12364885	-11739	0.405643	1.81675e-08	3.14183e-07
Excitatory neurons	RSRP1	ENSG00000117616	rs55794721	-103038	-0.40513	1.98883e-08	3.42864e-07
Excitatory neurons	THUMPD3	ENSG00000134077	rs2728923	-1141	0.491897	2.04575e-08	3.51574e-07
Excitatory neurons	SHTN1	ENSG00000187164	rs2531686	-235087	-0.296094	2.09383e-08	3.58716e-07
Excitatory neurons	SPATA6L	ENSG00000106686	rs184205	10070	0.342644	2.17834e-08	3.72036e-07
Excitatory neurons	ARL14EP	ENSG00000152219	rs4244552	-62378	-0.272361	2.28192e-08	3.88519e-07
Excitatory neurons	NOB1	ENSG00000141101	rs3811348	-5975	-0.286554	2.35238e-08	3.9928e-07
Excitatory neurons	RABL2A	ENSG00000144134	rs793076	8425	0.307384	2.38446e-08	4.03479e-07
Excitatory neurons	CCDC58	ENSG00000160124	rs3828362	29698	0.44411	2.43796e-08	4.11267e-07
Excitatory neurons	OTUD3	ENSG00000169914	rs112455178	12736	0.872633	2.47133e-08	4.15621e-07
Excitatory neurons	FAM227A	ENSG00000184949	rs5750617	-131551	0.272596	2.53361e-08	4.24796e-07
Excitatory neurons	NPIPA5	ENSG00000183793	rs3198697	-344965	0.605433	2.54564e-08	4.25516e-07
Excitatory neurons	MX1	ENSG00000157601	rs464138	5941	0.386969	2.96601e-08	4.9428e-07
Excitatory neurons	MIR7-3HG	ENSG00000176840	rs3760955	3049	-0.369576	2.9861e-08	4.96125e-07
Excitatory neurons	TOM1L1	ENSG00000141198	rs7503269	42963	-0.257769	3.01298e-08	4.99083e-07
Excitatory neurons	TIPIN	ENSG00000075131	rs8039880	81257	-0.497614	3.12745e-08	5.16489e-07
Excitatory neurons	ZSCAN18	ENSG00000121413	rs2014592	-36621	-0.252165	3.31835e-08	5.46375e-07
Excitatory neurons	FGF5	ENSG00000138675	rs3822015	1849	0.268793	3.39941e-08	5.5723e-07
Excitatory neurons	POLQ	ENSG00000051341	rs6796068	-147722	-0.45597	3.40514e-08	5.5723e-07
Excitatory neurons	GALNT18	ENSG00000110328	rs10831656	17262	0.26136	3.41468e-08	5.5723e-07
Excitatory neurons	PDE5A	ENSG00000138735	rs3822190	-121862	-0.211899	3.50037e-08	5.69524e-07
Excitatory neurons	C20orf96	ENSG00000196476	rs3827147	-14693	-0.263734	3.5594e-08	5.7742e-07
Excitatory neurons	ALMS1	ENSG00000116127	rs10175529	-6794	0.218473	3.6961e-08	5.97833e-07
Excitatory neurons	DHRS11	ENSG00000278535	rs12601380	-42736	-0.31199	3.82296e-08	6.16538e-07
Excitatory neurons	ZNF496	ENSG00000162714	rs3850824	-34489	0.305974	3.97177e-08	6.37055e-07
Excitatory neurons	HDHD3	ENSG00000119431	rs3747815	-1607	-0.265027	3.97711e-08	6.37055e-07
Excitatory neurons	LSMEM1	ENSG00000181016	rs3095025	-2904	0.376731	3.98493e-08	6.37055e-07
Excitatory neurons	CCDC125	ENSG00000183323	rs10940215	-24272	0.365127	4.13056e-08	6.58422e-07
Excitatory neurons	ALS2	ENSG00000003393	rs1023578	14561	-0.322667	4.47078e-08	7.10595e-07
Excitatory neurons	EEFSEC	ENSG00000132394	rs7355887	-63823	-0.296441	4.51998e-08	7.16344e-07
Excitatory neurons	C15orf40	ENSG00000169609	rs1010820	-65440	-0.448457	4.98521e-08	7.87805e-07
Excitatory neurons	B3GNTL1	ENSG00000175711	rs57923322	-51	-0.529516	5.0355e-08	7.93473e-07
Excitatory neurons	TRMT10B	ENSG00000165275	rs113054583	-9722	-0.202412	5.22493e-08	8.2097e-07
Excitatory neurons	AGAP5	ENSG00000172650	rs13013	104243	-0.306736	5.26621e-08	8.2469e-07
Excitatory neurons	MAEL	ENSG00000143194	rs7551881	10492	-0.498058	5.2786e-08	8.2469e-07
Excitatory neurons	PPFIA1	ENSG00000131626	rs621749	32919	-0.388652	5.31023e-08	8.27282e-07
Excitatory neurons	LINC01630	ENSG00000227115	rs12606946	-185528	0.428855	5.37971e-08	8.35738e-07
Excitatory neurons	EFCAB7	ENSG00000203965	rs6588035	-47842	0.255678	5.57956e-08	8.64343e-07
Excitatory neurons	SLC25A24	ENSG00000085491	rs514775	-11991	-0.401608	5.77667e-08	8.92365e-07
Excitatory neurons	FAM45A	ENSG00000119979	rs10886402	34139	-0.189634	6.09823e-08	9.394e-07
Excitatory neurons	OSCP1	ENSG00000116885	rs2275477	-29936	0.402261	6.20249e-08	9.52791e-07
Excitatory neurons	MBTPS1	ENSG00000140943	rs3785029	-2199	-0.216841	6.34713e-08	9.72294e-07
Excitatory neurons	LRRC8B	ENSG00000197147	rs168611	-1062	0.296381	6.4135e-08	9.79732e-07
Excitatory neurons	FAAH	ENSG00000117480	rs2295632	19572	-0.309056	6.48895e-08	9.88512e-07
Excitatory neurons	FBXO27	ENSG00000161243	rs12978163	-14702	-0.398765	6.5684e-08	9.97851e-07
Excitatory neurons	GAB1	ENSG00000109458	rs300910	19083	-0.205336	6.58688e-08	9.97902e-07
Excitatory neurons	LINC00508	ENSG00000256971	rs6489211	-2188	-0.323374	7.32937e-08	1.10734e-06
Excitatory neurons	TARSL2	ENSG00000185418	rs11631891	52294	0.320589	7.38607e-08	1.11285e-06
Excitatory neurons	CAST	ENSG00000153113	rs1421911	139975	0.430417	7.52604e-08	1.13084e-06
Excitatory neurons	DISC1	ENSG00000162946	rs79154465	-2739	0.917095	7.69409e-08	1.15294e-06
Excitatory neurons	RAB37	ENSG00000172794	rs73359298	-9621	-0.408764	7.81929e-08	1.16851e-06
Excitatory neurons	ARMC3	ENSG00000165309	rs7098978	-72738	0.422748	8.07277e-08	1.20017e-06
Excitatory neurons	GALNT15	ENSG00000131386	rs11713182	-36631	-0.347147	8.07473e-08	1.20017e-06
Excitatory neurons	PBRM1	ENSG00000163939	rs2878762	199068	0.228546	8.41804e-08	1.24782e-06
Excitatory neurons	ADAMTS3	ENSG00000156140	rs1434555	-156633	-0.306811	8.55601e-08	1.26381e-06
Excitatory neurons	RNF8	ENSG00000112130	rs2284923	27164	-0.325746	8.57187e-08	1.26381e-06
Excitatory neurons	SPATC1L	ENSG00000160284	rs74578526	422240	-0.890759	8.61017e-08	1.26606e-06
Excitatory neurons	AC027644.4	ENSG00000284461	rs7782806	-436049	-0.264236	9.08066e-08	1.33168e-06
Excitatory neurons	CEP164	ENSG00000110274	rs516712	7102	0.222935	9.26332e-08	1.35486e-06
Excitatory neurons	C20orf203	ENSG00000198547	rs17358840	-50095	0.273971	9.62557e-08	1.40411e-06
Excitatory neurons	DCXR	ENSG00000169738	rs72861771	3372	0.337344	9.909e-08	1.44163e-06
Excitatory neurons	RSU1	ENSG00000148484	rs2603805	14273	0.394722	1.02569e-07	1.4883e-06
Excitatory neurons	ZKSCAN1	ENSG00000106261	rs11771331	-7608	0.285024	1.05038e-07	1.52012e-06
Excitatory neurons	GFM1	ENSG00000168827	rs1864507	373	-0.279364	1.07782e-07	1.55574e-06
Excitatory neurons	SLC27A2	ENSG00000140284	rs11631433	-50342	-0.426477	1.13347e-07	1.63178e-06
Excitatory neurons	MRPL23	ENSG00000214026	rs217219	27788	-0.518012	1.14087e-07	1.63249e-06
Excitatory neurons	TDO2	ENSG00000151790	rs2175843	37130	-0.592714	1.14173e-07	1.63249e-06
Excitatory neurons	ZFYVE27	ENSG00000155256	rs10882993	7751	0.262371	1.14287e-07	1.63249e-06
Excitatory neurons	ZCRB1	ENSG00000139168	rs7960176	-90371	0.167295	1.17175e-07	1.66941e-06
Excitatory neurons	GTF2H2	ENSG00000145736	rs13168712	316109	0.487711	1.19776e-07	1.70206e-06
Excitatory neurons	SLC7A6OS	ENSG00000103061	rs35316276	-494150	-0.345	1.24785e-07	1.76866e-06
Excitatory neurons	ZNF566	ENSG00000186017	rs2967532	-40045	-0.465115	1.28465e-07	1.81614e-06
Excitatory neurons	AC021752.1	ENSG00000273674	rs12916255	-11090	0.490903	1.31585e-07	1.85548e-06
Excitatory neurons	ANAPC4	ENSG00000053900	rs3822217	-117	0.245645	1.34686e-07	1.89435e-06
Excitatory neurons	SPIDR	ENSG00000164808	rs35332377	-206	-0.220324	1.39388e-07	1.95548e-06
Excitatory neurons	FARS2	ENSG00000145982	rs7752203	-466	0.286846	1.41464e-07	1.97956e-06
Excitatory neurons	LRPAP1	ENSG00000163956	rs10937930	-38064	0.211985	1.44143e-07	2.01193e-06
Excitatory neurons	GTF2H2C	ENSG00000183474	rs154422	877775	0.475837	1.49488e-07	2.08125e-06
Excitatory neurons	RPS28	ENSG00000233927	rs3965185	9367	0.199797	1.52641e-07	2.11978e-06
Excitatory neurons	FUT10	ENSG00000172728	rs2676388	-24263	0.321758	1.53465e-07	2.12585e-06
Excitatory neurons	NARF	ENSG00000141562	rs9890316	27252	-0.215648	1.5408e-07	2.12901e-06
Excitatory neurons	APOL2	ENSG00000128335	rs5756111	-245	-0.345889	1.57382e-07	2.16919e-06
Excitatory neurons	AF117829.1	ENSG00000251136	rs39505	22110	0.281889	1.61988e-07	2.22709e-06
Excitatory neurons	ZNF302	ENSG00000089335	rs8112651	-33036	-0.233255	1.64562e-07	2.25684e-06
Excitatory neurons	SLC25A27	ENSG00000153291	rs2270450	24222	0.379335	1.67541e-07	2.29197e-06
Excitatory neurons	ACMSD	ENSG00000153086	rs17322446	2726	-0.319896	1.74062e-07	2.37527e-06
Excitatory neurons	LINC00667	ENSG00000263753	rs8084872	5741	0.423877	1.7687e-07	2.40762e-06
Excitatory neurons	PLXNA2	ENSG00000076356	rs753264	-188354	-0.189499	1.80727e-07	2.45405e-06
Excitatory neurons	SUMF1	ENSG00000144455	rs11915920	-98424	0.315408	1.84494e-07	2.4986e-06
Excitatory neurons	GLP2R	ENSG00000065325	rs4791878	-608	-0.618793	1.84917e-07	2.4986e-06
Excitatory neurons	ZSCAN23	ENSG00000187987	rs442439	161726	0.27754	1.85651e-07	2.50237e-06
Excitatory neurons	LHX2	ENSG00000106689	rs10818907	6300	-0.306974	1.93856e-07	2.60658e-06
Excitatory neurons	PNPLA7	ENSG00000130653	rs2254149	-3678	0.311586	1.99468e-07	2.67549e-06
Excitatory neurons	C1GALT1	ENSG00000106392	rs4724960	44733	0.371468	2.01261e-07	2.69298e-06
Excitatory neurons	MSH4	ENSG00000057468	rs1146632	-10822	-0.34102	2.05137e-07	2.73818e-06
Excitatory neurons	ULK4	ENSG00000168038	rs1716652	-28088	0.330114	2.12748e-07	2.83289e-06
Excitatory neurons	GSTT2B	ENSG00000133433	rs73160458	-68955	-1.06717	2.26463e-07	3.0014e-06
Excitatory neurons	PTPN12	ENSG00000127947	rs62477773	14012	-0.516387	2.26494e-07	3.0014e-06
Excitatory neurons	INPP5B	ENSG00000204084	rs12395	-143894	0.280145	2.33877e-07	3.09178e-06
Excitatory neurons	CCDC158	ENSG00000163749	rs113770925	2372	-0.547081	2.37642e-07	3.13402e-06
Excitatory neurons	ZNF213	ENSG00000085644	rs409646	-6204	-0.298249	2.54412e-07	3.34716e-06
Excitatory neurons	DMAC2L	ENSG00000125375	rs1967921	7823	0.306996	2.56829e-07	3.37089e-06
Excitatory neurons	ECHDC2	ENSG00000121310	rs56222568	39901	0.261327	2.75352e-07	3.6054e-06
Excitatory neurons	CPNE1	ENSG00000214078	rs2425068	-38156	-0.427029	2.78095e-07	3.63267e-06
Excitatory neurons	SMUG1	ENSG00000123415	rs2233921	-6993	0.322325	2.85793e-07	3.72438e-06
Excitatory neurons	ST6GAL2	ENSG00000144057	rs7607055	-63296	-0.287962	2.89139e-07	3.75908e-06
Excitatory neurons	ST6GAL1	ENSG00000073849	rs28366036	-529	-0.384643	3.08789e-07	4.00508e-06
Excitatory neurons	AF064858.1	ENSG00000235888	rs9284464	276282	0.297243	3.12132e-07	4.03891e-06
Excitatory neurons	PRDM15	ENSG00000141956	rs34864816	-7638	0.447968	3.16468e-07	4.0854e-06
Excitatory neurons	SPCS3	ENSG00000129128	rs2278903	8415	-0.248	3.28096e-07	4.22559e-06
Excitatory neurons	ANKFN1	ENSG00000153930	rs11079196	-39867	0.587753	3.62403e-07	4.65653e-06
Excitatory neurons	FAM163A	ENSG00000143340	rs17370180	30520	0.556879	3.70418e-07	4.74842e-06
Excitatory neurons	ANKMY2	ENSG00000106524	rs523615	-43694	-0.332916	3.86959e-07	4.94893e-06
Excitatory neurons	SDHC	ENSG00000143252	rs4291521	20018	-0.423952	3.89647e-07	4.97174e-06
Excitatory neurons	COQ9	ENSG00000088682	rs184401	25463	0.35749	3.9206e-07	4.99095e-06
Excitatory neurons	LRRC37A	ENSG00000176681	rs3874943	201968	0.539294	4.0641e-07	5.16168e-06
Excitatory neurons	AC023906.3	ENSG00000259327	rs2899485	10713	0.243331	4.45819e-07	5.64916e-06
Excitatory neurons	DNAH5	ENSG00000039139	rs1508923	84533	0.341811	4.50532e-07	5.69575e-06
Excitatory neurons	ZNF667	ENSG00000198046	rs10423274	-9558	0.395382	4.70975e-07	5.94054e-06
Excitatory neurons	DIPK2A	ENSG00000181744	rs9862771	137789	0.581791	4.73508e-07	5.95883e-06
Excitatory neurons	TGS1	ENSG00000137574	rs7836019	-29507	0.53038	4.75526e-07	5.97056e-06
Excitatory neurons	ZSWIM5	ENSG00000162415	rs61789823	-34592	0.360444	4.8151e-07	6.03192e-06
Excitatory neurons	B3GALT5	ENSG00000183778	rs1474384	-59099	0.387206	4.87831e-07	6.09721e-06
Excitatory neurons	AL139383.1	ENSG00000230490	rs9538300	72	0.560783	5.02833e-07	6.27047e-06
Excitatory neurons	CEP104	ENSG00000116198	rs4648424	-2431	-0.377339	5.16202e-07	6.42262e-06
Excitatory neurons	ZNF774	ENSG00000196391	rs4932317	-52353	-0.494752	5.26287e-07	6.53332e-06
Excitatory neurons	EXT2	ENSG00000151348	rs869915	132225	0.298184	5.45023e-07	6.75067e-06
Excitatory neurons	DAD1	ENSG00000129562	rs74036429	4339	0.184569	5.60661e-07	6.92875e-06
Excitatory neurons	TRANK1	ENSG00000168016	rs73068054	-40796	-0.251329	5.76289e-07	7.10592e-06
Excitatory neurons	ST5	ENSG00000166444	rs12794444	-105940	0.307288	5.84172e-07	7.18701e-06
Excitatory neurons	SV2C	ENSG00000122012	rs1553311	-58280	0.408662	6.03257e-07	7.40524e-06
Excitatory neurons	ZNF623	ENSG00000183309	rs12677473	38202	0.51243	6.18839e-07	7.5796e-06
Excitatory neurons	FN3K	ENSG00000167363	rs4789840	14335	-0.229676	6.21203e-07	7.59164e-06
Excitatory neurons	SCGB2B2	ENSG00000205209	rs751792	-9351	0.389641	6.23632e-07	7.60443e-06
Excitatory neurons	FLYWCH1	ENSG00000059122	rs9928222	24384	-0.300325	6.6105e-07	8.04286e-06
Excitatory neurons	LARS2	ENSG00000011376	rs35335352	27750	-0.406699	6.6924e-07	8.12453e-06
Excitatory neurons	SLC25A39	ENSG00000013306	rs34365655	-3437	-0.40403	6.78792e-07	8.22234e-06
Excitatory neurons	CCDC144NL	ENSG00000205212	rs66762238	-6632	0.480577	6.87289e-07	8.30697e-06
Excitatory neurons	SNAI3	ENSG00000185669	rs11076696	-12928	-0.235732	6.92834e-07	8.35092e-06
Excitatory neurons	PARP11	ENSG00000111224	rs142499296	-34333	-0.432575	6.93962e-07	8.35092e-06
Excitatory neurons	IL10RB	ENSG00000243646	rs9975538	-11819	0.306997	7.29119e-07	8.75483e-06
Excitatory neurons	CCHCR1	ENSG00000204536	rs130079	-13279	0.441605	7.34595e-07	8.78252e-06
Excitatory neurons	ZNF432	ENSG00000256087	rs17779439	-15001	0.423747	7.34739e-07	8.78252e-06
Excitatory neurons	FTCD	ENSG00000160282	rs61504104	521428	-0.756487	7.36216e-07	8.78252e-06
Excitatory neurons	SRPK1	ENSG00000096063	rs611735	8805	-0.329478	7.40528e-07	8.81484e-06
Excitatory neurons	TC2N	ENSG00000165929	rs7152641	-119914	0.528305	7.42854e-07	8.82343e-06
Excitatory neurons	RB1	ENSG00000139687	rs9535018	36507	-0.327933	7.55581e-07	8.95525e-06
Excitatory neurons	WWOX	ENSG00000186153	rs16947165	25949	-0.478686	7.70545e-07	9.11297e-06
Excitatory neurons	LINC01695	ENSG00000236532	rs9981922	611728	0.471397	7.7438e-07	9.13867e-06
Excitatory neurons	ECI2	ENSG00000198721	rs664299	-23591	-0.419868	7.90171e-07	9.30506e-06
Excitatory neurons	ASAP3	ENSG00000088280	rs61778860	-37245	-0.485722	7.96238e-07	9.35647e-06
Excitatory neurons	VPS4A	ENSG00000132612	rs2242414	18480	0.149929	8.03406e-07	9.42057e-06
Excitatory neurons	ERAP1	ENSG00000164307	rs13160231	9986	0.473613	8.10636e-07	9.48512e-06
Excitatory neurons	GLB1L3	ENSG00000166105	rs4936225	12895	-0.406501	8.12385e-07	9.4854e-06
Excitatory neurons	WNT2B	ENSG00000134245	rs11102498	110278	0.529189	8.55486e-07	9.96749e-06
Excitatory neurons	LINC00298	ENSG00000235665	rs6725518	306186	-0.45798	8.61687e-07	1.00185e-05
Excitatory neurons	FAM153A	ENSG00000170074	rs11249686	-29386	-0.393608	8.79656e-07	1.02059e-05
Excitatory neurons	ZFYVE1	ENSG00000165861	rs12897762	-10920	-0.343268	8.88929e-07	1.02917e-05
Excitatory neurons	QRSL1	ENSG00000130348	rs2054365	48	-0.328672	9.12201e-07	1.0539e-05
Excitatory neurons	ZNF718	ENSG00000250312	rs11721745	-9450	0.414189	9.21812e-07	1.06277e-05
Excitatory neurons	KPNA1	ENSG00000114030	rs9811298	-166211	-0.187266	9.28477e-07	1.06821e-05
Excitatory neurons	AACS	ENSG00000081760	rs12369056	20195	-0.217117	9.45809e-07	1.08588e-05
Excitatory neurons	AKAP11	ENSG00000023516	rs9594775	245750	-0.276309	9.49937e-07	1.08835e-05
Excitatory neurons	APTX	ENSG00000137074	rs34014766	-14723	-0.403385	9.67505e-07	1.10617e-05
Excitatory neurons	RASSF5	ENSG00000266094	rs4844539	-12625	0.212055	9.81694e-07	1.11878e-05
Excitatory neurons	KRR1	ENSG00000111615	rs11540407	-5035	0.301039	9.83111e-07	1.11878e-05
Excitatory neurons	FAM177A1	ENSG00000151327	rs8019182	9103	-0.347417	9.84632e-07	1.11878e-05
Excitatory neurons	EIF3E	ENSG00000104408	rs11984989	78452	0.270426	9.97925e-07	1.13154e-05
Excitatory neurons	LINC00839	ENSG00000185904	rs2489689	-86934	0.503046	1.01257e-06	1.14579e-05
Excitatory neurons	ART3	ENSG00000156219	rs7693693	64923	0.602181	1.08153e-06	1.22131e-05
Excitatory neurons	MFSD1	ENSG00000118855	rs6441224	429	-0.154719	1.0859e-06	1.22373e-05
Excitatory neurons	BCR	ENSG00000186716	rs180805	133101	-0.245124	1.12665e-06	1.26705e-05
Excitatory neurons	FAM66A	ENSG00000227888	rs6601641	-378644	-0.621016	1.13072e-06	1.26904e-05
Excitatory neurons	DBN1	ENSG00000113758	rs2450333	-1857	-0.295548	1.14159e-06	1.27863e-05
Excitatory neurons	UCHL3	ENSG00000118939	rs9543966	-9422	0.36692	1.22221e-06	1.36614e-05
Excitatory neurons	CENPO	ENSG00000138092	rs75060829	-2065	0.653449	1.24164e-06	1.38504e-05
Excitatory neurons	ZSCAN31	ENSG00000235109	rs213240	-8174	0.317397	1.2627e-06	1.40568e-05
Excitatory neurons	C2orf80	ENSG00000188674	rs7589531	-21198	0.398169	1.27867e-06	1.42059e-05
Excitatory neurons	AC009093.2	ENSG00000260517	rs1641906	-639	0.504184	1.28543e-06	1.42522e-05
Excitatory neurons	NRCAM	ENSG00000091129	rs10250083	-105331	-0.203596	1.28996e-06	1.42736e-05
Excitatory neurons	LINC02340	ENSG00000275294	rs3118727	327	-0.524027	1.35974e-06	1.50156e-05
Excitatory neurons	LINC02389	ENSG00000255693	rs1144417	16875	0.437396	1.40169e-06	1.54478e-05
Excitatory neurons	NSUN5	ENSG00000130305	rs10231271	-414874	-0.158631	1.40603e-06	1.54646e-05
Excitatory neurons	UROS	ENSG00000188690	rs11244733	139886	-0.19953	1.42749e-06	1.56693e-05
Excitatory neurons	GALC	ENSG00000054983	rs55805734	-2081	-0.349378	1.47947e-06	1.62075e-05
Excitatory neurons	C1orf109	ENSG00000116922	rs510208	-10756	0.344163	1.49567e-06	1.63524e-05
Excitatory neurons	CCDC178	ENSG00000166960	rs17667956	-35063	0.405674	1.52374e-06	1.66263e-05
Excitatory neurons	AEBP2	ENSG00000139154	rs10160869	248204	-0.361873	1.53003e-06	1.66333e-05
Excitatory neurons	AC005670.2	ENSG00000262633	rs2532317	-639559	0.61205	1.53241e-06	1.66333e-05
Excitatory neurons	TNS3	ENSG00000136205	rs9639986	-5098	0.446066	1.53346e-06	1.66333e-05
Excitatory neurons	GAS2	ENSG00000148935	rs380243	44992	0.335072	1.54523e-06	1.6728e-05
Excitatory neurons	DIS3L	ENSG00000166938	rs75240712	-33490	0.798258	1.5605e-06	1.68601e-05
Excitatory neurons	AL359317.2	ENSG00000258957	rs56008928	-14965	-0.18777	1.58111e-06	1.70493e-05
Excitatory neurons	SNRPF	ENSG00000139343	rs117821803	-58121	-0.411329	1.60288e-06	1.72502e-05
Excitatory neurons	RUBCNL	ENSG00000102445	rs17068102	-51283	-0.568041	1.6766e-06	1.80084e-05
Excitatory neurons	FAM153B	ENSG00000182230	rs6556237	23535	0.210894	1.69771e-06	1.81996e-05
Excitatory neurons	FOCAD	ENSG00000188352	rs12337009	6013	-0.317044	1.75215e-06	1.87466e-05
Excitatory neurons	ADGRG1	ENSG00000205336	rs7187902	28557	0.442569	1.79016e-06	1.91161e-05
Excitatory neurons	FAM171A1	ENSG00000148468	rs7899526	-1161	0.374295	1.87963e-06	1.99969e-05
Excitatory neurons	IGSF11	ENSG00000144847	rs75004547	135435	0.576457	1.87992e-06	1.99969e-05
Excitatory neurons	AC092683.1	ENSG00000230606	rs1800649	214866	0.230153	1.89864e-06	2.01571e-05
Excitatory neurons	CDK6	ENSG00000105810	rs2282978	-201499	-0.388725	1.92029e-06	2.03476e-05
Excitatory neurons	AK3	ENSG00000147853	rs10815062	-4829	-0.345337	1.95448e-06	2.06701e-05
Excitatory neurons	PRB2	ENSG00000121335	rs1047709	-329297	-0.295027	1.96536e-06	2.07453e-05
Excitatory neurons	CABYR	ENSG00000154040	rs2306811	-13297	-0.408982	1.97372e-06	2.07936e-05
Excitatory neurons	BCCIP	ENSG00000107949	rs10751531	-37459	-0.26429	1.98771e-06	2.0901e-05
Excitatory neurons	MRAS	ENSG00000158186	rs166196	26662	0.301288	2.03077e-06	2.1313e-05
Excitatory neurons	MERTK	ENSG00000153208	rs6736093	-815	-0.387076	2.05124e-06	2.14868e-05
Excitatory neurons	DRAM2	ENSG00000156171	rs3762374	-721	0.369297	2.10054e-06	2.19614e-05
Excitatory neurons	PPA1	ENSG00000180817	rs10740330	-22877	0.154357	2.21197e-06	2.30825e-05
Excitatory neurons	IFRD1	ENSG00000006652	rs6967593	33768	-0.205182	2.24178e-06	2.33493e-05
Excitatory neurons	SHF	ENSG00000138606	rs753414	-19003	-0.250389	2.25613e-06	2.34543e-05
Excitatory neurons	TTC28	ENSG00000100154	rs5762749	15183	-0.183006	2.26251e-06	2.34763e-05
Excitatory neurons	PSRC1	ENSG00000134222	rs4970836	-4012	0.243931	2.30823e-06	2.39056e-05
Excitatory neurons	LINC00504	ENSG00000248360	rs10021661	25184	-0.328012	2.33386e-06	2.41256e-05
Excitatory neurons	CCDC122	ENSG00000151773	rs9533668	-5355	-0.642669	2.35414e-06	2.42667e-05
Excitatory neurons	MTERF3	ENSG00000156469	rs3808385	-326	-0.372967	2.35634e-06	2.42667e-05
Excitatory neurons	JAK1	ENSG00000162434	rs2780816	-129820	-0.384812	2.36216e-06	2.42812e-05
Excitatory neurons	CHDH	ENSG00000016391	rs14165	-33039	0.401011	2.38749e-06	2.44958e-05
Excitatory neurons	CRYZ	ENSG00000116791	rs1424671	-9246	0.391361	2.57502e-06	2.63289e-05
Excitatory neurons	CLBA1	ENSG00000140104	rs2582574	2416	0.510159	2.57573e-06	2.63289e-05
Excitatory neurons	FRAS1	ENSG00000138759	rs2055495	3405	0.301476	2.58954e-06	2.6421e-05
Excitatory neurons	CBWD1	ENSG00000172785	rs3008110	7455	0.342289	2.7135e-06	2.76344e-05
Excitatory neurons	METTL22	ENSG00000067365	rs1730965	50598	-0.369112	2.76911e-06	2.81487e-05
Excitatory neurons	BARD1	ENSG00000138376	rs717548	2497	-0.367303	2.78785e-06	2.82869e-05
Excitatory neurons	BAIAP3	ENSG00000007516	rs742460	21934	-0.355092	2.80804e-06	2.84393e-05
Excitatory neurons	CD83	ENSG00000112149	rs2235368	650	-0.343788	2.83641e-06	2.864e-05
Excitatory neurons	EVI5L	ENSG00000142459	rs12972592	46476	0.297289	2.83828e-06	2.864e-05
Excitatory neurons	AGAP9	ENSG00000204172	rs12262882	544666	0.41822	2.86866e-06	2.88936e-05
Excitatory neurons	LINC02223	ENSG00000249937	rs6874528	129768	-0.415452	2.89142e-06	2.90696e-05
Excitatory neurons	L3MBTL1	ENSG00000185513	rs4273278	66083	-0.326368	2.9413e-06	2.95171e-05
Excitatory neurons	AC004053.1	ENSG00000248242	rs1548486	-252539	0.380187	3.06357e-06	3.06881e-05
Excitatory neurons	EEF2K	ENSG00000103319	rs4122323	-10904	-0.370557	3.12302e-06	3.12005e-05
Excitatory neurons	PACS1	ENSG00000175115	rs1151537	124848	0.204141	3.12607e-06	3.12005e-05
Excitatory neurons	MCCC2	ENSG00000131844	rs7443786	69390	-0.278407	3.16345e-06	3.15164e-05
Excitatory neurons	ZSCAN21	ENSG00000166529	rs113479612	1561	-0.418861	3.23281e-06	3.21222e-05
Excitatory neurons	SYN3	ENSG00000185666	rs10483168	-14139	-0.299394	3.23594e-06	3.21222e-05
Excitatory neurons	P2RY14	ENSG00000174944	rs9853297	-48713	-0.222687	3.31606e-06	3.28582e-05
Excitatory neurons	MYO9B	ENSG00000099331	rs4808571	39637	0.380084	3.39571e-06	3.35869e-05
Excitatory neurons	VARS2	ENSG00000137411	rs2844663	-60069	0.38551	3.56636e-06	3.52115e-05
Excitatory neurons	TAF1B	ENSG00000115750	rs6432039	-23462	-0.334836	3.58986e-06	3.538e-05
Excitatory neurons	CASP6	ENSG00000138794	rs13117504	34116	-0.316977	3.69823e-06	3.63829e-05
Excitatory neurons	ANAPC13	ENSG00000129055	rs71331765	18249	-0.209592	3.74377e-06	3.6733e-05
Excitatory neurons	SNHG8	ENSG00000269893	rs4833571	4855	0.140783	3.74718e-06	3.6733e-05
Excitatory neurons	SMCO4	ENSG00000166002	rs72966998	14091	0.496818	3.76471e-06	3.68392e-05
Excitatory neurons	Z99774.1	ENSG00000206028	rs3752603	-4124	0.381307	3.82626e-06	3.7375e-05
Excitatory neurons	SLC35F5	ENSG00000115084	rs35432356	14079	0.216637	3.87438e-06	3.77779e-05
Excitatory neurons	TDRKH	ENSG00000182134	rs6587619	12321	0.372219	3.91757e-06	3.81314e-05
Excitatory neurons	VAV3	ENSG00000134215	rs12117118	26320	0.588011	3.99218e-06	3.8789e-05
Excitatory neurons	H6PD	ENSG00000049239	rs2268175	5773	-0.363263	4.02525e-06	3.90413e-05
Excitatory neurons	STOX1	ENSG00000165730	rs12764382	9645	0.697627	4.07502e-06	3.94545e-05
Excitatory neurons	SUPT3H	ENSG00000196284	rs10456553	25531	0.376324	4.26122e-06	4.11848e-05
Excitatory neurons	PGPEP1	ENSG00000130517	rs112475085	6091	-0.317658	4.376e-06	4.21609e-05
Excitatory neurons	CCNT2	ENSG00000082258	rs1348793	102	0.208726	4.37755e-06	4.21609e-05
Excitatory neurons	DCAF13	ENSG00000164934	rs3134281	34941	-0.326356	4.51025e-06	4.3363e-05
Excitatory neurons	TIMM44	ENSG00000104980	rs55991628	-10909	0.531231	4.72759e-06	4.53733e-05
Excitatory neurons	DIRC3	ENSG00000231672	rs11686779	16777	-0.595889	4.75901e-06	4.55952e-05
Excitatory neurons	NBAS	ENSG00000151779	rs2042146	-222087	0.167706	4.83528e-06	4.62454e-05
Excitatory neurons	ZNF98	ENSG00000197360	rs7248454	-81353	0.436383	4.91371e-06	4.69139e-05
Excitatory neurons	TYW3	ENSG00000162623	rs35497701	-21909	-0.312625	4.97066e-06	4.73754e-05
Excitatory neurons	RASA3	ENSG00000185989	rs55749607	-821	-0.261475	5.07537e-06	4.82587e-05
Excitatory neurons	MXRA7	ENSG00000182534	rs10459894	-11069	0.346671	5.08089e-06	4.82587e-05
Excitatory neurons	GORAB	ENSG00000120370	rs11801783	24760	-0.573704	5.17817e-06	4.90979e-05
Excitatory neurons	NELL1	ENSG00000165973	rs11025956	501186	-0.336298	5.23743e-06	4.95743e-05
Excitatory neurons	PXYLP1	ENSG00000155893	rs6439988	11861	0.447337	5.30286e-06	5.01074e-05
Excitatory neurons	ZNF208	ENSG00000160321	rs410794	32407	-0.702282	5.31497e-06	5.01357e-05
Excitatory neurons	PIK3CD	ENSG00000171608	rs4601595	39035	0.392832	5.34157e-06	5.03003e-05
Excitatory neurons	ZNF552	ENSG00000178935	rs35962362	4229	-0.364012	5.4509e-06	5.12421e-05
Excitatory neurons	INTS10	ENSG00000104613	rs2410612	6744	-0.234331	5.49224e-06	5.15426e-05
Excitatory neurons	LRFN5	ENSG00000165379	rs10148998	107083	0.196009	5.54395e-06	5.19393e-05
Excitatory neurons	RNF157	ENSG00000141576	rs7225367	959	-0.223774	5.60497e-06	5.24217e-05
Excitatory neurons	ZDHHC20	ENSG00000180776	rs9509739	-901	0.255906	5.62815e-06	5.25491e-05
Excitatory neurons	STIM2	ENSG00000109689	rs16878653	106082	0.347708	5.83179e-06	5.43581e-05
Excitatory neurons	GRK4	ENSG00000125388	rs2995797	-14582	-0.281939	6.07288e-06	5.65096e-05
Excitatory neurons	CARD19	ENSG00000165233	rs4744171	1915	-0.192116	6.11518e-06	5.68071e-05
Excitatory neurons	HSD17B4	ENSG00000133835	rs2451816	21259	0.265943	6.1263e-06	5.68144e-05
Excitatory neurons	LINC01750	ENSG00000231437	rs1814083	4810	0.541791	6.37169e-06	5.89906e-05
Excitatory neurons	BEND6	ENSG00000151917	rs2397227	19601	-0.285189	6.43612e-06	5.9487e-05
Excitatory neurons	SPEF2	ENSG00000152582	rs286445	21328	-0.233944	6.55926e-06	6.0506e-05
Excitatory neurons	CCDC173	ENSG00000154479	rs146133046	65330	-0.845631	6.56838e-06	6.0506e-05
Excitatory neurons	CYP4Z1	ENSG00000186160	rs6693145	36740	0.299881	6.57967e-06	6.05087e-05
Excitatory neurons	COL5A2	ENSG00000204262	rs1996576	84477	0.264632	6.82106e-06	6.26239e-05
Excitatory neurons	CYP4F26P	ENSG00000226562	rs12005354	-58702	0.414473	7.02796e-06	6.44159e-05
Excitatory neurons	SUPV3L1	ENSG00000156502	rs56088826	44268	-0.327472	7.05948e-06	6.45971e-05
Excitatory neurons	TSGA10	ENSG00000135951	rs4347885	32579	-0.288342	7.12409e-06	6.508e-05
Excitatory neurons	PNPLA2	ENSG00000177666	rs7925131	1353	0.309514	7.19645e-06	6.5632e-05
Excitatory neurons	RMDN1	ENSG00000176623	rs7007055	-3157	0.325346	7.27176e-06	6.6209e-05
Excitatory neurons	VSIG10	ENSG00000176834	rs10466936	-11839	-0.437623	7.30103e-06	6.63657e-05
Excitatory neurons	CFAP61	ENSG00000089101	rs6046818	313019	0.56029	7.31432e-06	6.63768e-05
Excitatory neurons	SLC25A38	ENSG00000144659	rs3772147	23247	-0.302951	7.33987e-06	6.64989e-05
Excitatory neurons	MED11	ENSG00000161920	rs7221871	5841	-0.203353	7.39742e-06	6.69101e-05
Excitatory neurons	PPHLN1	ENSG00000134283	rs754012	131498	-0.302495	7.56677e-06	6.83295e-05
Excitatory neurons	STEAP2	ENSG00000157214	rs194505	44402	-0.205362	7.66318e-06	6.90866e-05
Excitatory neurons	PIP4P2	ENSG00000155099	rs2062882	-213525	0.180254	7.78193e-06	7.00424e-05
Excitatory neurons	AC008014.1	ENSG00000257261	rs11834593	-8527	-0.468219	7.82201e-06	7.02881e-05
Excitatory neurons	TBC1D12	ENSG00000108239	rs2477534	777	-0.285831	7.84272e-06	7.03592e-05
Excitatory neurons	ZNF30	ENSG00000168661	rs56093013	374	-0.469943	8.00276e-06	7.1678e-05
Excitatory neurons	ZNF83	ENSG00000167766	rs113837172	119	-0.65715	8.12072e-06	7.26163e-05
Excitatory neurons	EFCAB6	ENSG00000186976	rs2285158	17670	-0.338805	8.43224e-06	7.52491e-05
Excitatory neurons	MUC20-OT1	ENSG00000242086	rs9886992	-49669	0.525358	8.44251e-06	7.52491e-05
Excitatory neurons	SEC14L1	ENSG00000129657	rs2585855	-4837	0.264293	8.78884e-06	7.82092e-05
Excitatory neurons	ACTR1B	ENSG00000115073	rs11692435	-5217	0.438404	8.85905e-06	7.87066e-05
Excitatory neurons	TTC21A	ENSG00000168026	rs4676608	63711	0.275781	8.91842e-06	7.91063e-05
Excitatory neurons	RBAK-RBAKDN	ENSG00000272968	rs3924252	11501	-0.405217	8.98393e-06	7.9559e-05
Excitatory neurons	MAPK12	ENSG00000188130	rs738334	-11911	0.247156	9.23566e-06	8.16568e-05
Excitatory neurons	FABP3	ENSG00000121769	rs937786	8171	-0.196251	9.25993e-06	8.174e-05
Excitatory neurons	GOLM1	ENSG00000135052	rs11141229	-7370	-0.283227	9.35671e-06	8.2343e-05
Excitatory neurons	BRD3	ENSG00000169925	rs11789898	-7995	-0.323039	9.35819e-06	8.2343e-05
Excitatory neurons	ZNF738	ENSG00000172687	rs635730	-61950	-0.377022	9.80511e-06	8.61376e-05
Excitatory neurons	ZNF670-ZNF695	ENSG00000135747	rs10924894	-45512	-0.381199	1.02758e-05	9.01286e-05
Excitatory neurons	CAPRIN2	ENSG00000110888	rs73079992	-9464	-0.40453	1.03452e-05	9.05929e-05
Excitatory neurons	AF279873.3	ENSG00000253642	rs7814884	-21858	0.276941	1.03913e-05	9.08519e-05
Excitatory neurons	CRELD1	ENSG00000163703	rs6443274	19781	0.220292	1.04099e-05	9.087e-05
Excitatory neurons	CDK10	ENSG00000185324	rs164744	9622	-0.238666	1.04726e-05	9.12725e-05
Excitatory neurons	DHX35	ENSG00000101452	rs4810244	-55905	-0.319076	1.05454e-05	9.17615e-05
Excitatory neurons	PPIE	ENSG00000084072	rs879037	-182447	-0.300497	1.06236e-05	9.2296e-05
Excitatory neurons	SLC35D1	ENSG00000116704	rs2251004	-499	0.356326	1.07646e-05	9.33734e-05
Excitatory neurons	RPS26	ENSG00000197728	rs1131017	793	0.24994	1.07876e-05	9.34256e-05
Excitatory neurons	MRPL48	ENSG00000175581	rs72989216	-7256	0.587765	1.08181e-05	9.35424e-05
Excitatory neurons	AQR	ENSG00000021776	rs7179205	-9947	0.363367	1.09173e-05	9.4252e-05
Excitatory neurons	MYLK4	ENSG00000145949	rs67462420	14496	0.364563	1.09417e-05	9.43146e-05
Excitatory neurons	LRRC2	ENSG00000163827	rs9845968	-90446	0.309875	1.10098e-05	9.47531e-05
Excitatory neurons	SF1	ENSG00000168066	rs117154185	46929	0.431946	1.10721e-05	9.51404e-05
Excitatory neurons	METTL24	ENSG00000053328	rs9386890	-1944	0.316424	1.11153e-05	9.53626e-05
Excitatory neurons	MIR3976HG	ENSG00000261738	rs9963191	-24805	-0.456724	1.14744e-05	9.82901e-05
Excitatory neurons	SNRPA1	ENSG00000131876	rs12902917	-12151	-0.150667	1.18259e-05	0.000101013
Excitatory neurons	AL513329.1	ENSG00000227740	rs11809140	428954	0.328248	1.1829e-05	0.000101013
Excitatory neurons	ENPP5	ENSG00000112796	rs7758638	-95157	0.205082	1.19887e-05	0.000102218
Excitatory neurons	WIPF3	ENSG00000122574	rs174950	53536	-0.486192	1.20909e-05	0.00010293
Excitatory neurons	CCDC65	ENSG00000139537	rs80018890	79139	-0.324767	1.22558e-05	0.000104172
Excitatory neurons	RFWD3	ENSG00000168411	rs62052135	-166742	0.509565	1.24633e-05	0.000105773
Excitatory neurons	SPDYE1	ENSG00000136206	rs56026067	-9977	0.204076	1.25114e-05	0.000106017
Excitatory neurons	NAXE	ENSG00000163382	rs7536235	19979	-0.202442	1.25693e-05	0.000106344
Excitatory neurons	LINC02250	ENSG00000235731	rs2605458	-15183	-0.269502	1.26368e-05	0.000106751
Excitatory neurons	SLCO4C1	ENSG00000173930	rs55668441	93353	-0.325645	1.26961e-05	0.000107066
Excitatory neurons	TMEM132C	ENSG00000181234	rs7966433	479	0.396879	1.27131e-05	0.000107066
Excitatory neurons	IL17RA	ENSG00000177663	rs5994154	-22363	-0.386401	1.29879e-05	0.000109132
Excitatory neurons	IGSF10	ENSG00000152580	rs2087728	-38736	0.198098	1.29981e-05	0.000109132
Excitatory neurons	NBPF3	ENSG00000142794	rs4654937	11413	0.402816	1.30977e-05	0.000109769
Excitatory neurons	LMBR1	ENSG00000105983	rs58811352	41279	0.282227	1.31139e-05	0.000109769
Excitatory neurons	RARS	ENSG00000113643	rs244904	-7035	0.14441	1.31511e-05	0.000109913
Excitatory neurons	MRE11	ENSG00000020922	rs509723	21506	0.250151	1.32668e-05	0.000110712
Excitatory neurons	TRAF3	ENSG00000131323	rs12880432	23686	0.24799	1.35438e-05	0.000112853
Excitatory neurons	SLC12A5	ENSG00000124140	rs6032660	79915	0.194388	1.3845e-05	0.000115188
Excitatory neurons	TTC13	ENSG00000143643	rs10746506	39790	0.38385	1.39046e-05	0.000115509
Excitatory neurons	MORC3	ENSG00000159256	rs2835335	12959	0.372247	1.40657e-05	0.000116671
Excitatory neurons	LRRC1	ENSG00000137269	rs6935840	155997	0.269085	1.41637e-05	0.000117307
Excitatory neurons	AC104806.2	ENSG00000250075	rs4304021	-64489	0.28848	1.42865e-05	0.000118146
Excitatory neurons	AC110023.1	ENSG00000258631	rs62043602	-413509	-0.550781	1.46181e-05	0.000120707
Excitatory neurons	COP1	ENSG00000143207	rs7549160	-163078	-0.182385	1.48419e-05	0.000122371
Excitatory neurons	GPS2	ENSG00000132522	rs4796398	-10687	-0.287913	1.52935e-05	0.000125906
Excitatory neurons	YIPF7	ENSG00000177752	rs4695036	6478	-0.279996	1.5502e-05	0.000127431
Excitatory neurons	NOMO1	ENSG00000103512	rs62039529	278405	0.325094	1.60659e-05	0.00013187
Excitatory neurons	RBM23	ENSG00000100461	rs3794452	-1710	-0.27364	1.63796e-05	0.000134244
Excitatory neurons	TPTEP2-CSNK1E	ENSG00000283900	rs138369	-3768	-0.264489	1.68637e-05	0.000138006
Excitatory neurons	INTS1	ENSG00000164880	rs10265526	-26326	-0.246805	1.69937e-05	0.000138459
Excitatory neurons	SLC25A12	ENSG00000115840	rs62183783	1008	0.300937	1.69999e-05	0.000138459
Excitatory neurons	DENND5B	ENSG00000170456	rs3853626	12566	0.203991	1.70131e-05	0.000138459
Excitatory neurons	CCDC82	ENSG00000149231	rs11021552	-25189	0.519283	1.70198e-05	0.000138459
Excitatory neurons	ZNF420	ENSG00000197050	rs497130	-87132	-0.335551	1.72979e-05	0.000140514
Excitatory neurons	PLEKHH2	ENSG00000152527	rs6716551	71325	0.40693	1.76521e-05	0.000143165
Excitatory neurons	PDZD7	ENSG00000186862	rs11190803	-1254	-0.25948	1.76763e-05	0.000143165
Excitatory neurons	CYB5A	ENSG00000166347	rs1788616	-36420	0.424578	1.7758e-05	0.000143615
Excitatory neurons	SGO2	ENSG00000163535	rs77880297	211	-0.448288	1.78556e-05	0.000144192
Excitatory neurons	ANKRD26	ENSG00000107890	rs35093122	-100979	0.390586	1.79767e-05	0.000144939
Excitatory neurons	WDR11	ENSG00000120008	rs35584045	-34433	0.337206	1.80008e-05	0.000144939
Excitatory neurons	CRYBG3	ENSG00000080200	rs1848035	999	-0.453125	1.81275e-05	0.000145746
Excitatory neurons	GLG1	ENSG00000090863	rs6564155	53541	0.255142	1.81861e-05	0.000146004
Excitatory neurons	ZNF273	ENSG00000198039	rs62456760	-111337	0.328486	1.86719e-05	0.000149685
Excitatory neurons	KLHL23	ENSG00000213160	rs76654283	-108248	-0.349615	1.87805e-05	0.000150337
Excitatory neurons	ZNF846	ENSG00000196605	rs111232252	-37248	-0.485385	1.90483e-05	0.000152259
Excitatory neurons	NBPF9	ENSG00000269713	rs1747906	-154826	-0.300121	1.93356e-05	0.000154331
Excitatory neurons	MRPS16	ENSG00000182180	rs77113703	199379	-0.347825	1.9425e-05	0.00015482
Excitatory neurons	MTERF4	ENSG00000122085	rs7580558	18548	-0.469283	1.98282e-05	0.000157805
Excitatory neurons	CCNY	ENSG00000108100	rs6481952	61761	0.213523	1.99122e-05	0.000158244
Excitatory neurons	PIGB	ENSG00000069943	rs8036244	-26389	0.269307	2.04572e-05	0.000162341
Excitatory neurons	COL16A1	ENSG00000084636	rs7525618	-96155	0.212954	2.0753e-05	0.000164451
Excitatory neurons	ZNF117	ENSG00000152926	rs59666562	-109839	0.519873	2.1168e-05	0.000167498
Excitatory neurons	MEPCE	ENSG00000146834	rs11771936	-83131	-0.286291	2.18832e-05	0.000172908
Excitatory neurons	LIN28B	ENSG00000187772	rs314290	42502	0.386926	2.20299e-05	0.000173818
Excitatory neurons	FRA10AC1	ENSG00000148690	rs11187599	239	0.511156	2.23534e-05	0.000176118
Excitatory neurons	NT5C3A	ENSG00000122643	rs4720093	-53484	0.169391	2.27497e-05	0.000178984
Excitatory neurons	SYNJ2	ENSG00000078269	rs12206509	70067	0.338651	2.27827e-05	0.000178987
Excitatory neurons	DDX59	ENSG00000118197	rs2809341	-41348	-0.410668	2.3185e-05	0.000181888
Excitatory neurons	ACP6	ENSG00000162836	rs1344	-23054	-0.243502	2.33885e-05	0.000183223
Excitatory neurons	FKBP9	ENSG00000122642	rs17469596	-24772	0.279091	2.35611e-05	0.000184313
Excitatory neurons	AL049650.1	ENSG00000256566	rs6049288	-38103	0.494652	2.38187e-05	0.000186063
Excitatory neurons	SKIV2L	ENSG00000204351	rs444921	5282	0.342467	2.39627e-05	0.000186922
Excitatory neurons	NDRG4	ENSG00000103034	rs8043716	148307	-0.195901	2.50247e-05	0.00019493
Excitatory neurons	ANKDD1A	ENSG00000166839	rs11071820	183	0.270921	2.51727e-05	0.000195608
Excitatory neurons	PCNT	ENSG00000160299	rs2839201	-28462	-0.202846	2.51828e-05	0.000195608
Excitatory neurons	ALG8	ENSG00000159063	rs11237383	-41244	0.244918	2.52241e-05	0.000195652
Excitatory neurons	THEM6	ENSG00000130193	rs2257840	551	-0.206931	2.53619e-05	0.000196264
Excitatory neurons	LEPR	ENSG00000116678	rs17412175	18550	-0.220679	2.53744e-05	0.000196264
Excitatory neurons	ACOT11	ENSG00000162390	rs300269	38461	-0.32701	2.56726e-05	0.000198292
Excitatory neurons	CPNE4	ENSG00000196353	rs7612976	-256643	-0.227984	2.59084e-05	0.000199832
Excitatory neurons	NTN4	ENSG00000074527	rs4341610	-35643	-0.562565	2.64159e-05	0.000203461
Excitatory neurons	AC004076.1	ENSG00000268163	rs1859068	52054	0.228504	2.65442e-05	0.000204164
Excitatory neurons	PLA2R1	ENSG00000153246	rs13027101	-7495	0.358455	2.66268e-05	0.000204513
Excitatory neurons	GFRA1	ENSG00000151892	rs2694767	-64650	-0.30362	2.67202e-05	0.000204944
Excitatory neurons	IQCB1	ENSG00000173226	rs6438652	-73552	-0.25334	2.6925e-05	0.000206227
Excitatory neurons	MRPL54	ENSG00000183617	rs2302307	-1029	-0.171811	2.70689e-05	0.000207041
Excitatory neurons	TNKS2	ENSG00000107854	rs2258946	66488	0.319025	2.72046e-05	0.00020779
Excitatory neurons	AC005537.1	ENSG00000232006	rs1012033	-25007	0.252489	2.80574e-05	0.000214006
Excitatory neurons	SEC23B	ENSG00000101310	rs2247746	-10513	0.380657	2.82072e-05	0.000214851
Excitatory neurons	CFAP74	ENSG00000142609	rs4648747	-19252	-0.227123	2.87888e-05	0.000218978
Excitatory neurons	RSPH3	ENSG00000130363	rs3117159	12157	-0.238936	2.90193e-05	0.000220426
Excitatory neurons	AKAP13	ENSG00000170776	rs66501342	289524	0.360739	2.93906e-05	0.000222939
Excitatory neurons	STOML1	ENSG00000067221	rs3784562	4059	0.187301	2.95806e-05	0.000223798
Excitatory neurons	PLK5	ENSG00000185988	rs1875961	13454	0.294225	2.95853e-05	0.000223798
Excitatory neurons	PLEKHG5	ENSG00000171680	rs10442705	-7261	0.268454	2.97846e-05	0.000224996
Excitatory neurons	AC093297.2	ENSG00000272335	rs7705343	53398	-0.25621	2.99665e-05	0.00022606
Excitatory neurons	NPIPA1	ENSG00000183426	rs8057053	38205	0.393818	3.08481e-05	0.000232392
Excitatory neurons	BIN3	ENSG00000147439	rs1545837	-48855	0.327592	3.08928e-05	0.00023241
Excitatory neurons	LINC00937	ENSG00000226091	rs4469972	-411	0.315641	3.13116e-05	0.000235239
Excitatory neurons	CDC16	ENSG00000130177	rs7336381	-36927	0.289562	3.20113e-05	0.000240167
Excitatory neurons	RRAS2	ENSG00000133818	rs7118682	-111503	-0.254527	3.2733e-05	0.000245247
Excitatory neurons	YJU2	ENSG00000105248	rs56748366	26223	0.399587	3.32447e-05	0.000248742
Excitatory neurons	TCFL5	ENSG00000101190	rs6089809	29792	0.343347	3.34691e-05	0.000250081
Excitatory neurons	LINC02607	ENSG00000228971	rs6593661	13464	-0.31235	3.3822e-05	0.000252375
Excitatory neurons	SYT10	ENSG00000110975	rs861525	133585	-0.407009	3.38692e-05	0.000252385
Excitatory neurons	SWAP70	ENSG00000133789	rs360049	30003	0.320268	3.39188e-05	0.000252412
Excitatory neurons	ZNF708	ENSG00000182141	rs7246883	133939	0.207189	3.40517e-05	0.000253059
Excitatory neurons	PKN2	ENSG00000065243	rs3795545	129831	0.223998	3.41411e-05	0.000253381
Excitatory neurons	C16orf95	ENSG00000260456	rs17698303	-21484	-0.354725	3.43716e-05	0.000254748
Excitatory neurons	IGFL4	ENSG00000204869	rs2160735	-21625	-0.405264	3.47768e-05	0.000257404
Excitatory neurons	RGS14	ENSG00000169220	rs10051765	15066	-0.257623	3.49376e-05	0.000258247
Excitatory neurons	ANKRD20A4	ENSG00000172014	rs137877120	-647150	-0.527293	3.51663e-05	0.000259588
Excitatory neurons	SUSD1	ENSG00000106868	rs7021232	-517	-0.323666	3.56788e-05	0.000263018
Excitatory neurons	SHMT1	ENSG00000176974	rs617624	16749	0.267272	3.58323e-05	0.000263796
Excitatory neurons	LINC01006	ENSG00000182648	rs3735189	-1795	0.499593	3.61523e-05	0.000265796
Excitatory neurons	CTSZ	ENSG00000101160	rs151335	-2360	0.297905	3.62136e-05	0.000265892
Excitatory neurons	HMGCLL1	ENSG00000146151	rs9396109	5811	0.181848	3.64388e-05	0.000267188
Excitatory neurons	ANKRD30BL	ENSG00000163046	rs4954289	24881	-0.691418	3.66661e-05	0.000268286
Excitatory neurons	RIPK2	ENSG00000104312	rs40544	11060	0.43579	3.66861e-05	0.000268286
Excitatory neurons	TTC3	ENSG00000182670	rs8128474	792	-0.375994	3.7072e-05	0.000270748
Excitatory neurons	AC011287.1	ENSG00000229618	rs758401	403077	0.439335	3.71545e-05	0.000270991
Excitatory neurons	UBAP1L	ENSG00000246922	rs12148277	539599	0.657432	3.75314e-05	0.000273038
Excitatory neurons	CCDC93	ENSG00000125633	rs12994232	-107634	0.408008	3.75345e-05	0.000273038
Excitatory neurons	POC5	ENSG00000152359	rs149109924	-532529	-0.621655	3.8126e-05	0.000276975
Excitatory neurons	SPG7	ENSG00000197912	rs55653896	20929	0.180172	3.82376e-05	0.000277377
Excitatory neurons	AC009435.1	ENSG00000253880	rs11137008	98274	-0.426876	3.82823e-05	0.000277377
Excitatory neurons	TMEM259	ENSG00000182087	rs2240160	-9964	0.301718	3.84293e-05	0.000278076
Excitatory neurons	AP001341.1	ENSG00000222042	rs13049048	52855	-0.407177	3.90872e-05	0.00028206
Excitatory neurons	IGLON5	ENSG00000142549	rs11666162	1216	0.309514	3.91015e-05	0.00028206
Excitatory neurons	NUP88	ENSG00000108559	rs11651265	-148228	0.265066	3.91338e-05	0.00028206
Excitatory neurons	FBXL4	ENSG00000112234	rs2180047	74491	-0.236636	3.94025e-05	0.000283625
Excitatory neurons	WNK1	ENSG00000060237	rs3088353	895	-0.183916	3.9483e-05	0.000283833
Excitatory neurons	PRKCH	ENSG00000027075	rs11158325	-28161	-0.370497	4.02024e-05	0.000288628
Excitatory neurons	CCNB1IP1	ENSG00000100814	rs6575037	-26286	-0.260145	4.03913e-05	0.000289606
Excitatory neurons	PPIL6	ENSG00000185250	rs1998811	49763	0.231036	4.04929e-05	0.000289956
Excitatory neurons	IPP	ENSG00000197429	rs3014246	-130246	-0.290102	4.08528e-05	0.000292037
Excitatory neurons	MROH8	ENSG00000101353	rs41279264	-181145	-0.263343	4.08897e-05	0.000292037
Excitatory neurons	PSMB1	ENSG00000008018	rs9348338	-43944	-0.142968	4.10119e-05	0.00029253
Excitatory neurons	LINC01588	ENSG00000214900	rs9796468	-17433	0.323065	4.15674e-05	0.000296108
Excitatory neurons	AC027018.1	ENSG00000254538	rs7839319	-55114	0.175357	4.17442e-05	0.000296983
Excitatory neurons	RGMA	ENSG00000182175	rs17706224	85920	-0.469319	4.18237e-05	0.000297164
Excitatory neurons	RARRES1	ENSG00000118849	rs16829365	-3150	-0.229049	4.44231e-05	0.000315226
Excitatory neurons	APPL2	ENSG00000136044	rs1196861	-57553	0.298826	4.46293e-05	0.000316281
Excitatory neurons	FOXRED2	ENSG00000100350	rs146532334	-53	0.479437	4.48437e-05	0.000317391
Excitatory neurons	GSDME	ENSG00000105928	rs4719779	-10242	0.396924	4.51317e-05	0.000319019
Excitatory neurons	GUF1	ENSG00000151806	rs1898863	-46529	0.391139	4.53283e-05	0.000319998
Excitatory neurons	DNAJA1	ENSG00000086061	rs3780475	-40881	-0.173182	4.63078e-05	0.000326493
Excitatory neurons	TUNAR	ENSG00000250366	rs1885153	-30347	-0.663002	4.65166e-05	0.000327546
Excitatory neurons	AC079760.1	ENSG00000235450	rs9008	316244	0.263228	4.75703e-05	0.000334537
Excitatory neurons	FAM120AOS	ENSG00000188938	rs17532098	46861	0.242959	4.91937e-05	0.000345511
Excitatory neurons	CADPS2	ENSG00000081803	rs74829181	492511	-0.343485	4.93002e-05	0.000345818
Excitatory neurons	INPP5E	ENSG00000148384	rs4487900	-30997	-0.299098	4.94755e-05	0.000346605
Excitatory neurons	ARPC3	ENSG00000111229	rs11065209	-293958	0.179103	4.95422e-05	0.000346631
Excitatory neurons	ZNF260	ENSG00000254004	rs6510545	-84936	-0.272588	5.10381e-05	0.000356644
Excitatory neurons	SLC35E2B	ENSG00000189339	rs4648611	-77407	0.362819	5.12379e-05	0.000357585
Excitatory neurons	PPP2R3C	ENSG00000092020	rs12889019	-11448	-0.229456	5.22302e-05	0.000364049
Excitatory neurons	MORN1	ENSG00000116151	rs12031614	-16995	-0.259513	5.24455e-05	0.000365087
Excitatory neurons	NAA40	ENSG00000110583	rs12794404	-9967	0.2943	5.27858e-05	0.000366991
Excitatory neurons	PRPSAP1	ENSG00000161542	rs66540896	-86721	-0.356154	5.33433e-05	0.000370399
Excitatory neurons	CTSS	ENSG00000163131	rs11587444	-15425	0.438607	5.4393e-05	0.000377106
Excitatory neurons	ZCWPW1	ENSG00000078487	rs35111986	-26342	0.36617	5.44464e-05	0.000377106
Excitatory neurons	POLE2	ENSG00000100479	rs3007030	-68578	0.276667	5.46867e-05	0.000378294
Excitatory neurons	AC091078.1	ENSG00000257060	rs17706224	-137433	-0.542487	5.4959e-05	0.0003797
Excitatory neurons	PTH2R	ENSG00000144407	rs2289171	-19725	0.232991	5.53413e-05	0.000381708
Excitatory neurons	ARHGAP29	ENSG00000137962	rs521538	-215002	0.351759	5.53885e-05	0.000381708
Excitatory neurons	HSPA12A	ENSG00000165868	rs1681720	-15356	0.244603	5.58216e-05	0.000384211
Excitatory neurons	DIMT1	ENSG00000086189	rs1477358	191855	0.343459	5.96276e-05	0.000409895
Excitatory neurons	TBC1D1	ENSG00000065882	rs11096922	181689	-0.30157	5.975e-05	0.000410223
Excitatory neurons	LDB3	ENSG00000122367	rs17425484	-1857	0.436464	5.99786e-05	0.000411279
Excitatory neurons	DHRS7	ENSG00000100612	rs28504440	-352366	-0.282069	6.0304e-05	0.000412996
Excitatory neurons	DUSP16	ENSG00000111266	rs736106	-87909	-0.418653	6.04649e-05	0.000413582
Excitatory neurons	ADAMTS8	ENSG00000134917	rs4937516	-21126	-0.248323	6.16998e-05	0.000421505
Excitatory neurons	NFE2L2	ENSG00000116044	rs10930785	-63646	0.333132	6.28702e-05	0.000428968
Excitatory neurons	STAU1	ENSG00000124214	rs6012564	-263305	0.298598	6.34482e-05	0.000432375
Excitatory neurons	GTF2H5	ENSG00000272047	rs9365965	9327	-0.221453	6.42348e-05	0.000437194
Excitatory neurons	SURF1	ENSG00000148290	rs3739890	-28702	-0.268706	6.52096e-05	0.00044328
Excitatory neurons	RIC3	ENSG00000166405	rs7940641	-69169	0.18356	6.53716e-05	0.000443832
Excitatory neurons	DRG2	ENSG00000108591	rs4924836	3960	-0.409495	6.79095e-05	0.000460494
Excitatory neurons	ASAH2B	ENSG00000204147	rs67440360	9437	-0.313238	6.96712e-05	0.000471384
Excitatory neurons	C12orf65	ENSG00000130921	rs7304782	1980	0.277755	6.96868e-05	0.000471384
Excitatory neurons	PPARD	ENSG00000112033	rs2016520	68442	0.309266	7.1033e-05	0.0004799
Excitatory neurons	PFKL	ENSG00000141959	rs9306096	8799	-0.308241	7.12767e-05	0.000480955
Excitatory neurons	ZNF33B	ENSG00000196693	rs590937	15972	0.30254	7.2421e-05	0.000488078
Excitatory neurons	ASRGL1	ENSG00000162174	rs4269931	-50753	0.442613	7.40218e-05	0.000498256
Excitatory neurons	TMEM170B	ENSG00000205269	rs685384	36379	0.292842	7.50579e-05	0.000504612
Excitatory neurons	LINC02256	ENSG00000261064	rs1913459	-514786	-0.502004	7.5671e-05	0.000508113
Excitatory neurons	WDR6	ENSG00000178252	rs7649458	-124369	0.211451	7.66272e-05	0.000513906
Excitatory neurons	OVGP1	ENSG00000085465	rs11809305	-36240	-0.219466	7.75196e-05	0.000519258
Excitatory neurons	WDR55	ENSG00000120314	rs11750863	-485163	-0.244529	7.83535e-05	0.000524041
Excitatory neurons	SRGAP2C	ENSG00000171943	rs12723851	423604	0.196452	7.84243e-05	0.000524041
Excitatory neurons	SF3B2	ENSG00000087365	rs947847	-24259	-0.194481	8.00062e-05	0.000533963
Excitatory neurons	PIK3C3	ENSG00000078142	rs500086	101869	-0.1843	8.02808e-05	0.000535146
Excitatory neurons	SPON2	ENSG00000159674	rs4993865	1912	0.367014	8.09198e-05	0.000538753
Excitatory neurons	ANKRD62	ENSG00000181626	rs7231981	-37241	-0.348307	8.14366e-05	0.000541538
Excitatory neurons	UTP4	ENSG00000141076	rs113431888	150985	0.603257	8.29182e-05	0.000550724
Excitatory neurons	MOGS	ENSG00000115275	rs9309483	-161118	0.251699	8.35979e-05	0.000554569
Excitatory neurons	GXYLT2	ENSG00000172986	rs7610496	-10835	0.270985	8.37336e-05	0.0005548
Excitatory neurons	SVBP	ENSG00000177868	rs11210713	-48826	0.218614	8.44748e-05	0.000559037
Excitatory neurons	KIAA0319	ENSG00000137261	rs6935076	-2098	-0.226711	8.49942e-05	0.000561799
Excitatory neurons	MCHR2	ENSG00000152034	rs74561970	-708	0.489887	8.6074e-05	0.000568253
Excitatory neurons	TOR1AIP1	ENSG00000143337	rs1298477	11226	0.268697	8.64833e-05	0.000570271
Excitatory neurons	COQ8A	ENSG00000163050	rs1289395	-42776	0.291768	8.72363e-05	0.000574547
Excitatory neurons	AL390728.6	ENSG00000259865	rs10924961	10458	-0.346185	8.78617e-05	0.000577629
Excitatory neurons	INVS	ENSG00000119509	rs11794753	106787	0.378065	8.79144e-05	0.000577629
Excitatory neurons	DIPK1A	ENSG00000154511	rs4847378	-102446	0.224093	8.89628e-05	0.000583573
Excitatory neurons	CLGN	ENSG00000153132	rs56041599	4126	-0.403487	8.90312e-05	0.000583573
Excitatory neurons	DOP1B	ENSG00000142197	rs7278698	-28016	-0.205435	9.02278e-05	0.000590712
Excitatory neurons	WDR73	ENSG00000177082	rs7181779	-45986	0.221168	9.23057e-05	0.000603597
Excitatory neurons	KYAT3	ENSG00000137944	rs12138645	-53305	-0.28845	9.28352e-05	0.000606339
Excitatory neurons	ARFGAP3	ENSG00000242247	rs738397	41158	0.244087	9.31021e-05	0.000607361
Excitatory neurons	FTCDNL1	ENSG00000226124	rs7556874	-74900	0.314808	9.54754e-05	0.000621775
Excitatory neurons	RNF149	ENSG00000163162	rs11123868	-138	-0.172541	9.55378e-05	0.000621775
Excitatory neurons	SNX25	ENSG00000109762	rs74928151	6256	0.34025	9.60925e-05	0.000624646
Excitatory neurons	QSOX1	ENSG00000116260	rs3842829	3743	-0.295876	9.79656e-05	0.00063607
Excitatory neurons	CYREN	ENSG00000122783	rs4476949	-168360	0.235656	9.84231e-05	0.000638287
Excitatory neurons	CCZ1B	ENSG00000146574	rs6952131	-112011	-0.40749	9.94607e-05	0.000643554
Excitatory neurons	KBTBD3	ENSG00000182359	rs1047636	-902	-0.329212	9.94694e-05	0.000643554
Excitatory neurons	DYNC1I2	ENSG00000077380	rs7355523	200501	0.249393	0.000100627	0.000650279
Excitatory neurons	RPS27L	ENSG00000185088	rs28850420	-11247	-0.28857	0.000101118	0.000652685
Excitatory neurons	MEAK7	ENSG00000140950	rs9939064	-62220	0.268441	0.000101714	0.000655762
Excitatory neurons	SLC44A5	ENSG00000137968	rs1249821	-218328	-0.227603	0.000102307	0.000658813
Excitatory neurons	ZNF253	ENSG00000256771	rs60745231	292	-0.333804	0.000104597	0.000672772
Excitatory neurons	RPS23	ENSG00000186468	rs111772743	-5128	-0.148962	0.000105473	0.000677614
Excitatory neurons	RAB3C	ENSG00000152932	rs397004	39599	0.255898	0.000105896	0.000679538
Excitatory neurons	ST3GAL4	ENSG00000110080	rs1007690	48467	0.295305	0.000108435	0.000694524
Excitatory neurons	EPRS	ENSG00000136628	rs11118477	-78804	-0.257846	0.000108484	0.000694524
Excitatory neurons	DHRS4L2	ENSG00000187630	rs56406514	199471	-0.474628	0.000108925	0.000696347
Excitatory neurons	GAB2	ENSG00000033327	rs881361	-1348	-0.241105	0.000109022	0.000696347
Excitatory neurons	ZNF675	ENSG00000197372	rs34491715	-874	0.317	0.000109612	0.000699303
Excitatory neurons	IGSF8	ENSG00000162729	rs61822013	-25555	-0.349129	0.000112784	0.000718706
Excitatory neurons	AC116366.3	ENSG00000283782	rs2070726	75213	0.178723	0.000114437	0.000728396
Excitatory neurons	TELO2	ENSG00000100726	rs2745107	-940	-0.302164	0.000115533	0.000734522
Excitatory neurons	MCFD2	ENSG00000180398	rs34653836	-18420	-0.177565	0.000116593	0.000740405
Excitatory neurons	CDH3	ENSG00000062038	rs1645980	-98474	0.212819	0.000116793	0.00074082
Excitatory neurons	NPIPB3	ENSG00000169246	rs11640079	135217	0.254985	0.000117105	0.000741943
Excitatory neurons	TRPM2	ENSG00000142185	rs4818910	6654	-0.20079	0.0001185	0.000749917
Excitatory neurons	DPY19L2	ENSG00000177990	rs3857741	-24351	-0.258437	0.000118672	0.000750142
Excitatory neurons	RPGRIP1L	ENSG00000103494	rs4467070	-40827	0.292604	0.000118815	0.000750184
Excitatory neurons	SELENOI	ENSG00000138018	rs11126465	96273	0.198307	0.000119093	0.000751077
Excitatory neurons	FN1	ENSG00000115414	rs77534283	-102818	0.401905	0.000119751	0.000754362
Excitatory neurons	SERAC1	ENSG00000122335	rs9356406	-13302	0.350568	0.000121916	0.000767121
Excitatory neurons	P2RX6	ENSG00000099957	rs71314758	5356	0.437471	0.000122296	0.000768633
Excitatory neurons	ESYT3	ENSG00000158220	rs7609893	745	0.188928	0.000122544	0.000769312
Excitatory neurons	LINC01252	ENSG00000247157	rs10772372	-673872	0.364091	0.000123135	0.000772141
Excitatory neurons	METTL2B	ENSG00000165055	rs72607753	228387	0.328061	0.000128833	0.000806951
Excitatory neurons	DPY19L4	ENSG00000156162	rs7840284	4046	-0.303098	0.000130988	0.000819516
Excitatory neurons	EFCAB13	ENSG00000178852	rs3809863	-15645	0.32033	0.000132632	0.000828859
Excitatory neurons	KCNMB3	ENSG00000171121	rs73188918	120	0.472745	0.000132892	0.000829541
Excitatory neurons	HEATR3	ENSG00000155393	rs4591144	16921	-0.275791	0.000133522	0.000832528
Excitatory neurons	SPAG1	ENSG00000104450	rs1371867	160074	-0.258478	0.000134552	0.000838
Excitatory neurons	GATAD2A	ENSG00000167491	rs4808961	80579	-0.295034	0.000139239	0.00086621
Excitatory neurons	EYA3	ENSG00000158161	rs2275492	-71252	0.316947	0.000140117	0.00087033
Excitatory neurons	DDHD2	ENSG00000085788	rs76873509	-60755	0.201765	0.000140337	0.00087033
Excitatory neurons	ELP1	ENSG00000070061	rs839011	114168	0.358081	0.000140376	0.00087033
Excitatory neurons	CKAP2	ENSG00000136108	rs13431	-42088	0.308813	0.000141892	0.000878739
Excitatory neurons	FEZ2	ENSG00000171055	rs1533949	-92211	-0.243717	0.00014298	0.000884481
Excitatory neurons	RIC8A	ENSG00000177963	rs7124022	37452	0.218007	0.000143148	0.000884525
Excitatory neurons	BAIAP2L2	ENSG00000128298	rs713729	-51223	0.244979	0.000144616	0.000892593
Excitatory neurons	CYP4V2	ENSG00000145476	rs2241819	104	-0.241864	0.000145631	0.00089785
Excitatory neurons	ALDH7A1	ENSG00000164904	rs34450389	1667	0.474196	0.000145953	0.000898827
Excitatory neurons	SETD6	ENSG00000103037	rs42945	-3958	0.229822	0.000147651	0.000908267
Excitatory neurons	CCDC66	ENSG00000180376	rs7612599	56744	-0.265768	0.000148074	0.000909852
Excitatory neurons	CCDC130	ENSG00000104957	rs346169	-2005	-0.217914	0.00014831	0.000910285
Excitatory neurons	PDGFC	ENSG00000145431	rs12505540	-170665	0.346089	0.000149128	0.000914285
Excitatory neurons	ZNF283	ENSG00000167637	rs79924756	-9501	-0.353363	0.000154203	0.000944346
Excitatory neurons	NQO2	ENSG00000124588	rs6919219	32543	-0.293184	0.000155659	0.000951536
Excitatory neurons	VOPP1	ENSG00000154978	rs6593262	3819	-0.253249	0.000155723	0.000951536
Excitatory neurons	P2RX4	ENSG00000135124	rs2567979	-16561	0.296305	0.000157583	0.000961832
Excitatory neurons	CD46	ENSG00000117335	rs2796278	30420	0.260205	0.000160171	0.000976545
Excitatory neurons	BORCS5	ENSG00000165714	rs3741800	-14054	0.283403	0.000161987	0.000986523
Excitatory neurons	C19orf44	ENSG00000105072	rs10409518	-1136	-0.401167	0.000162528	0.000988723
Excitatory neurons	PRB1	ENSG00000251655	rs3983891	-3682	-0.426831	0.00016625	0.00101025
Excitatory neurons	DEAF1	ENSG00000177030	rs12796576	-37742	0.230394	0.000175357	0.00106441
Excitatory neurons	ZNF263	ENSG00000006194	rs6501166	-75	-0.353927	0.000176049	0.00106743
Excitatory neurons	ZNF519	ENSG00000175322	rs4797867	9298	0.199999	0.000177564	0.00107431
Excitatory neurons	SMC6	ENSG00000163029	rs10856772	4332	-0.383672	0.000177573	0.00107431
Excitatory neurons	HFM1	ENSG00000162669	rs281934	-56049	0.468393	0.000179986	0.00108771
Excitatory neurons	TPCN2	ENSG00000162341	rs3829241	38962	-0.247244	0.000180387	0.00108877
Excitatory neurons	DUS2	ENSG00000167264	rs55897859	265098	-0.275219	0.000180558	0.00108877
Excitatory neurons	ANGEL1	ENSG00000013523	rs7142548	-41682	0.33606	0.000180861	0.0010894
Excitatory neurons	MED4	ENSG00000136146	rs2104481	-168105	0.793679	0.000185183	0.00111373
Excitatory neurons	CHAF1A	ENSG00000167670	rs760369	46649	-0.400794	0.000185304	0.00111373
Excitatory neurons	THEM4	ENSG00000159445	rs3007685	15923	-0.209621	0.000186913	0.00112217
Excitatory neurons	POLI	ENSG00000101751	rs1787842	61898	0.328506	0.000187914	0.00112695
Excitatory neurons	ST3GAL1	ENSG00000008513	rs7841242	-83840	-0.314077	0.00018896	0.00113199
Excitatory neurons	POGLUT1	ENSG00000163389	rs6789366	-84137	0.265003	0.000189788	0.00113462
Excitatory neurons	HLCS	ENSG00000159267	rs58844217	-4262	0.262437	0.000189812	0.00113462
Excitatory neurons	ING5	ENSG00000168395	rs6437286	37438	-0.248067	0.000190945	0.00114015
Excitatory neurons	WWP1	ENSG00000123124	rs13279589	122755	0.216833	0.000194999	0.0011631
Excitatory neurons	FMNL3	ENSG00000161791	rs11833411	-101562	-0.408642	0.000195681	0.0011659
Excitatory neurons	AC019211.1	ENSG00000239498	rs1078090	-71818	-0.251248	0.000196235	0.00116794
Excitatory neurons	ZNF107	ENSG00000196247	rs6946150	73246	0.371717	0.000196738	0.00116966
Excitatory neurons	CCND3	ENSG00000112576	rs9394860	25168	-0.503326	0.000198055	0.00117622
Excitatory neurons	KATNAL1	ENSG00000102781	rs7320179	-23448	0.549309	0.000199722	0.00118484
Excitatory neurons	PTPRJ	ENSG00000149177	rs7101582	-287501	0.249267	0.000203293	0.00120473
Excitatory neurons	SLC24A2	ENSG00000155886	rs10118808	-140250	-0.169462	0.000205484	0.0012164
Excitatory neurons	ITGA9	ENSG00000144668	rs111334780	-185822	-0.29848	0.000206313	0.00122
Excitatory neurons	RBBP5	ENSG00000117222	rs12134724	-51856	-0.227497	0.000207864	0.00122785
Excitatory neurons	MALRD1	ENSG00000204740	rs1338612	482265	0.787072	0.00020846	0.00123005
Excitatory neurons	PIGZ	ENSG00000119227	rs745738	-19774	0.230235	0.000211578	0.00124711
Excitatory neurons	AC067956.1	ENSG00000236451	rs1078090	-416841	-0.271869	0.000214314	0.00126188
Excitatory neurons	ERCC8	ENSG00000049167	rs71592686	-119630	-0.19779	0.000214908	0.00126403
Excitatory neurons	SLC9A8	ENSG00000197818	rs6020069	9321	-0.26078	0.000215371	0.0012654
Excitatory neurons	G2E3	ENSG00000092140	rs2273519	160467	0.191804	0.000216261	0.00126927
Excitatory neurons	NCLN	ENSG00000125912	rs490218	4072	-0.250772	0.000217357	0.00127434
Excitatory neurons	AC104151.1	ENSG00000261833	rs11646916	314003	0.371371	0.000218027	0.00127691
Excitatory neurons	COA6	ENSG00000168275	rs10910420	56	0.233574	0.000219183	0.00128231
Excitatory neurons	STXBP3	ENSG00000116266	rs1277045	64566	0.244353	0.000219801	0.00128456
Excitatory neurons	POLR2E	ENSG00000099817	rs2238586	-7302	0.191322	0.00022178	0.00129475
Excitatory neurons	DCTD	ENSG00000129187	rs13116494	-13388	-0.288731	0.000222765	0.00129912
Excitatory neurons	SVIL	ENSG00000197321	rs6481598	-243913	0.325676	0.000223299	0.00130086
Excitatory neurons	CCDC189	ENSG00000196118	rs9796842	102665	-0.234171	0.000223537	0.00130087
Excitatory neurons	CCDC68	ENSG00000166510	rs79460132	12039	0.405154	0.000228303	0.0013272
Excitatory neurons	TOP3B	ENSG00000100038	rs9610533	-103184	-0.278996	0.000229234	0.0013312
Excitatory neurons	IFIT5	ENSG00000152778	rs304410	12516	-0.297281	0.000231834	0.00134488
Excitatory neurons	DFFB	ENSG00000169598	rs3205087	26410	0.242252	0.000235221	0.0013626
Excitatory neurons	BRWD1	ENSG00000185658	rs12710454	-36567	-0.209937	0.000235384	0.0013626
Excitatory neurons	ANKRD44	ENSG00000065413	rs4389348	-265729	0.409477	0.00023714	0.00137132
Excitatory neurons	ZNF780A	ENSG00000197782	rs186815	-2511	0.432706	0.000239301	0.00138236
Excitatory neurons	ZNF304	ENSG00000131845	rs2285604	12278	-0.255709	0.000240352	0.00138698
Excitatory neurons	CCDC180	ENSG00000197816	rs10759496	-148570	0.232808	0.000241218	0.00139052
Excitatory neurons	ASB8	ENSG00000177981	rs10875728	-148605	0.160106	0.000241818	0.00139252
Excitatory neurons	LRP2BP	ENSG00000109771	rs3937625	42781	-0.341738	0.000244974	0.00140921
Excitatory neurons	FKRP	ENSG00000181027	rs588712	-31390	0.278092	0.000249139	0.00143168
Excitatory neurons	CCDC90B	ENSG00000137500	rs880997	61630	0.263472	0.000249761	0.00143375
Excitatory neurons	RGL2	ENSG00000237441	rs9277988	39515	0.222014	0.00025004	0.00143386
Excitatory neurons	ZNF155	ENSG00000204920	rs62116994	-165233	-0.244574	0.000250392	0.00143413
Excitatory neurons	RBM6	ENSG00000004534	rs2280406	-36005	-0.159591	0.00025061	0.00143413
Excitatory neurons	CNTRL	ENSG00000119397	rs10760133	-87005	0.197924	0.000252879	0.00144561
Excitatory neurons	UGGT2	ENSG00000102595	rs9590359	18717	0.398745	0.000254366	0.0014526
Excitatory neurons	UBE2G2	ENSG00000184787	rs55659309	-41462	-0.257991	0.000255692	0.00145866
Excitatory neurons	NMRAL1	ENSG00000153406	rs8046295	-17131	0.166288	0.000256532	0.00146194
Excitatory neurons	CFAP46	ENSG00000171811	rs7898115	-315	-0.181346	0.000257826	0.00146779
Excitatory neurons	CPOX	ENSG00000080819	rs2178322	-14489	-0.180237	0.000258556	0.00147043
Excitatory neurons	COA1	ENSG00000106603	rs10264159	-113481	-0.19867	0.000261742	0.00148701
Excitatory neurons	PAK2	ENSG00000180370	rs66806908	86531	0.349286	0.000264538	0.00150134
Excitatory neurons	AL033504.1	ENSG00000227681	rs11757812	16382	-0.248888	0.000266398	0.00151034
Excitatory neurons	WDR60	ENSG00000126870	rs2657381	1837	-0.232772	0.000267472	0.00151486
Excitatory neurons	GALNT3	ENSG00000115339	rs7595385	113359	-0.641117	0.000270249	0.00152902
Excitatory neurons	ZBTB1	ENSG00000126804	rs1256144	-56762	0.19364	0.000270682	0.00152989
Excitatory neurons	ADAMTS19	ENSG00000145808	rs6861478	-151832	0.241709	0.000277486	0.00156674
Excitatory neurons	CBLB	ENSG00000114423	rs13100172	-28343	0.220671	0.000280132	0.00157899
Excitatory neurons	POLR3G	ENSG00000113356	rs12374570	13397	0.369141	0.000280229	0.00157899
Excitatory neurons	HLA-B	ENSG00000234745	rs1130586	-88286	0.494007	0.000283885	0.00159795
Excitatory neurons	KIAA0895L	ENSG00000196123	rs7185839	-165897	0.464984	0.000293524	0.00165052
Excitatory neurons	TTC39A	ENSG00000085831	rs6668872	147181	-0.455738	0.000294646	0.0016519
Excitatory neurons	AL512625.3	ENSG00000234665	rs17470805	-32807	0.851615	0.00029466	0.0016519
Excitatory neurons	SPATA6	ENSG00000132122	rs2245319	40863	0.334257	0.000294671	0.0016519
Excitatory neurons	D2HGDH	ENSG00000180902	rs10755057	36644	0.282074	0.00029731	0.00166499
Excitatory neurons	PIGQ	ENSG00000007541	rs2269559	65301	-0.244809	0.000300647	0.00168197
Excitatory neurons	GNB1L	ENSG00000185838	rs3788304	-2267	0.34908	0.000306482	0.00171287
Excitatory neurons	TBC1D4	ENSG00000136111	rs1570539	18383	-0.389311	0.000308551	0.00172268
Excitatory neurons	AC091551.1	ENSG00000267699	rs7243135	22268	0.267924	0.000309037	0.00172365
Excitatory neurons	ITPKC	ENSG00000086544	rs2288450	-13841	-0.450578	0.000309487	0.00172441
Excitatory neurons	M6PR	ENSG00000003056	rs7975179	-56565	0.163124	0.000310451	0.00172671
Excitatory neurons	AC073365.1	ENSG00000223812	rs66974970	-186	0.373434	0.00031059	0.00172671
Excitatory neurons	UBN2	ENSG00000157741	rs7776583	80852	0.258624	0.000310842	0.00172671
Excitatory neurons	VIPR2	ENSG00000106018	rs396179	14423	-0.45186	0.000313117	0.00173759
Excitatory neurons	CGGBP1	ENSG00000163320	rs72921637	-95260	0.215297	0.000321069	0.00177992
Excitatory neurons	PLXNC1	ENSG00000136040	rs73218251	239342	-0.397794	0.000322724	0.0017873
Excitatory neurons	ERC1	ENSG00000082805	rs7954090	64220	-0.233147	0.000331321	0.00183306
Excitatory neurons	CEP85	ENSG00000130695	rs6676619	-21657	0.284398	0.000332293	0.00183659
Excitatory neurons	SERPINB6	ENSG00000124570	rs2165123	-21420	-0.266558	0.000334819	0.0018479
Excitatory neurons	PRKD2	ENSG00000105287	rs12459058	53753	-0.281732	0.00033501	0.0018479
Excitatory neurons	CCNO	ENSG00000152669	rs151205	3312	-0.206522	0.000341227	0.0018803
Excitatory neurons	LHFPL6	ENSG00000183722	rs6563702	-186607	-0.271898	0.000346175	0.00190566
Excitatory neurons	RABGAP1L	ENSG00000152061	rs10798313	261584	0.165896	0.0003481	0.00191434
Excitatory neurons	NUDT2	ENSG00000164978	rs11787558	-131117	-0.24377	0.000350455	0.00192536
Excitatory neurons	CPSF6	ENSG00000111605	rs317630	4497	0.227161	0.000351904	0.0019314
Excitatory neurons	TFB1M	ENSG00000029639	rs1547244	-47167	-0.229051	0.000358682	0.00196649
Excitatory neurons	GOSR1	ENSG00000108587	rs216480	64348	0.260006	0.000359014	0.00196649
Excitatory neurons	PDE4DIP	ENSG00000178104	rs1553293652	873045	-0.302734	0.000362611	0.00198422
Excitatory neurons	GSTP1	ENSG00000084207	rs10444362	-17977	0.120769	0.000364451	0.00199231
Excitatory neurons	FUBP1	ENSG00000162613	rs34517439	5722	-0.209992	0.000365862	0.00199803
Excitatory neurons	NOC3L	ENSG00000173145	rs11187919	20781	0.340035	0.000366508	0.00199957
Excitatory neurons	CFTR	ENSG00000001626	rs3735645	249027	0.262099	0.000369861	0.00201587
Excitatory neurons	AL138694.1	ENSG00000283384	rs9514836	6656	0.339762	0.00037392	0.00203597
Excitatory neurons	CRTAC1	ENSG00000095713	rs78656694	-11435	-0.43351	0.000374455	0.00203687
Excitatory neurons	ALDH1A1	ENSG00000165092	rs7029162	129491	-0.272266	0.000378968	0.00205938
Excitatory neurons	NUMB	ENSG00000133961	rs8018050	-118091	-0.29446	0.000384427	0.00208698
Excitatory neurons	KIAA2012	ENSG00000182329	rs72940547	94098	0.266643	0.000387883	0.00210367
Excitatory neurons	TPP2	ENSG00000134900	rs7996348	22680	0.29577	0.000388938	0.00210731
Excitatory neurons	RHOQ	ENSG00000119729	rs1868844	-387	0.236914	0.000392599	0.00212506
Excitatory neurons	SPTBN4	ENSG00000160460	rs62107864	79173	-0.2224	0.000397685	0.00215047
Excitatory neurons	ALCAM	ENSG00000170017	rs56161833	-10890	-0.334451	0.000399161	0.00215633
Excitatory neurons	FBLN7	ENSG00000144152	rs10195003	305834	-0.239188	0.000404065	0.00218068
Excitatory neurons	DNAJC9	ENSG00000213551	rs61058483	33515	-0.331582	0.000406181	0.00218995
Excitatory neurons	ANKH	ENSG00000154122	rs72734707	-107712	0.168233	0.000407825	0.00219631
Excitatory neurons	UBE2F-SCLY	ENSG00000258984	rs7605076	4489	-0.264049	0.000408159	0.00219631
Excitatory neurons	FAM214B	ENSG00000005238	rs11788747	988925	0.262177	0.000410612	0.00220735
Excitatory neurons	ITPA	ENSG00000125877	rs11700369	-9112	-0.325849	0.000411345	0.00220913
Excitatory neurons	TMEM132E	ENSG00000181291	rs17662779	-12360	-0.263174	0.000418548	0.00224562
Excitatory neurons	RRH	ENSG00000180245	rs4698750	9400	-0.4544	0.000420237	0.00225248
Excitatory neurons	SERP1	ENSG00000120742	rs2049227	25455	0.157456	0.000421088	0.00225485
Excitatory neurons	RAF1	ENSG00000132155	rs7639513	3759	0.242111	0.000427723	0.00228815
Excitatory neurons	DHFR	ENSG00000228716	rs72763580	-154769	0.371576	0.000431095	0.00230395
Excitatory neurons	GPC5	ENSG00000179399	rs9523330	11002	-0.35218	0.000437536	0.0023361
Excitatory neurons	DCBLD1	ENSG00000164465	rs74913666	-20700	-0.587089	0.000439236	0.0023429
Excitatory neurons	SFI1	ENSG00000198089	rs7293143	128690	0.368849	0.000440108	0.00234528
Excitatory neurons	ELL	ENSG00000105656	rs7251640	-17992	-0.289348	0.000440749	0.00234642
Excitatory neurons	ASNSD1	ENSG00000138381	rs9646811	-17534	-0.170189	0.000442784	0.00235497
Excitatory neurons	PBX3	ENSG00000167081	rs10819133	425265	0.282638	0.000446454	0.00237008
Excitatory neurons	ENDOG	ENSG00000167136	rs6478851	-19670	-0.210361	0.000446486	0.00237008
Excitatory neurons	MFSD4A	ENSG00000174514	rs6703261	17811	0.185099	0.000451018	0.00239183
Excitatory neurons	ATE1	ENSG00000107669	rs4462275	-109024	0.359435	0.000453063	0.00240036
Excitatory neurons	CNGB3	ENSG00000170289	rs3779799	-85589	-0.349741	0.000460788	0.00243894
Excitatory neurons	FAT4	ENSG00000196159	rs4130333	-104476	-0.440925	0.000462742	0.00244692
Excitatory neurons	RPUSD3	ENSG00000156990	rs57223920	-1178	-0.364789	0.00047082	0.00248725
Excitatory neurons	ARFGEF2	ENSG00000124198	rs2281582	92200	0.242517	0.000471927	0.0024907
Excitatory neurons	SETD4	ENSG00000185917	rs762360	-25733	0.289789	0.000474777	0.0025016
Excitatory neurons	TTC21B	ENSG00000123607	rs991716	74232	0.159447	0.000475298	0.0025016
Excitatory neurons	PAXX	ENSG00000148362	rs10781529	-2927	-0.17227	0.000475357	0.0025016
Excitatory neurons	METTL14	ENSG00000145388	rs7669896	-96146	-0.25873	0.000480386	0.00252565
Excitatory neurons	PSAT1	ENSG00000135069	rs17064306	15773	0.311714	0.000481755	0.00253043
Excitatory neurons	TMEM63B	ENSG00000137216	rs1537638	-998454	-0.193336	0.000486802	0.0025545
Excitatory neurons	AC018697.1	ENSG00000266573	rs1680331	-8471	0.248234	0.00048782	0.0025574
Excitatory neurons	YAF2	ENSG00000015153	rs17494245	-243753	-0.341224	0.000500056	0.00261905
Excitatory neurons	EML6	ENSG00000214595	rs11125543	-102962	0.204462	0.000500806	0.00262048
Excitatory neurons	CDK5RAP2	ENSG00000136861	rs7875141	-39597	-0.382849	0.000502199	0.00262528
Excitatory neurons	FAM131A	ENSG00000175182	rs41266265	17302	-0.137856	0.000504133	0.00263288
Excitatory neurons	WDR78	ENSG00000152763	rs2755253	80303	-0.277265	0.000511407	0.00266834
Excitatory neurons	SPPL3	ENSG00000157837	rs12579868	-135015	-0.20781	0.000515331	0.00268626
Excitatory neurons	FAM234B	ENSG00000084444	rs1872627	30915	0.197876	0.000519972	0.00270789
Excitatory neurons	SEC31B	ENSG00000075826	rs79831012	-42563	-0.32338	0.000522021	0.00271599
Excitatory neurons	TMEM191B	ENSG00000278558	rs2551550	95536	0.407897	0.000522923	0.00271811
Excitatory neurons	ASB13	ENSG00000196372	rs12572930	-1622	0.279186	0.000524843	0.00272551
Excitatory neurons	CLEC2D	ENSG00000069493	rs10771996	-6214	0.377427	0.00053507	0.002776
Excitatory neurons	GTF2IRD2	ENSG00000196275	rs111457769	215429	0.383441	0.000536349	0.00278001
Excitatory neurons	HEATR1	ENSG00000119285	rs4570414	32542	-0.202718	0.000537308	0.00278236
Excitatory neurons	MRPL28	ENSG00000086504	rs11648412	7908	-0.160103	0.000540546	0.0027965
Excitatory neurons	MTCH2	ENSG00000109919	rs35677603	-395849	-0.260311	0.000543187	0.00280725
Excitatory neurons	PPP1R16A	ENSG00000160972	rs13251458	-22897	0.215276	0.000543645	0.00280725
Excitatory neurons	SAMD5	ENSG00000203727	rs11757812	168395	-0.248021	0.000548324	0.00282875
Excitatory neurons	PDIA6	ENSG00000143870	rs1686469	8287	0.261756	0.000553492	0.00285274
Excitatory neurons	RPRML	ENSG00000179673	rs9303532	-22618	0.157044	0.000556109	0.00286354
Excitatory neurons	DAB1	ENSG00000173406	rs6665082	-253204	-0.246015	0.000558937	0.00287541
Excitatory neurons	ZBTB25	ENSG00000089775	rs6573560	59602	0.203716	0.000566529	0.00291174
Excitatory neurons	TMEM168	ENSG00000146802	rs3111434	-205750	-0.224843	0.000568952	0.00292147
Excitatory neurons	PRRC1	ENSG00000164244	rs34241005	-929670	-0.248473	0.000570695	0.00292768
Excitatory neurons	PDXDC1	ENSG00000179889	rs72772050	802387	-0.369379	0.00057363	0.00293734
Excitatory neurons	LINC02347	ENSG00000214043	rs17577161	-84286	-0.303371	0.000573645	0.00293734
Excitatory neurons	BMPER	ENSG00000164619	rs3815652	-30517	0.374411	0.000577251	0.00295132
Excitatory neurons	XXYLT1	ENSG00000173950	rs6771771	91344	0.235748	0.000577454	0.00295132
Excitatory neurons	ARMC2	ENSG00000118690	rs2768543	2406	0.235817	0.000577985	0.00295132
Excitatory neurons	EME2	ENSG00000197774	rs1742398	136410	0.208627	0.000580019	0.00295895
Excitatory neurons	HDDC2	ENSG00000111906	rs987166	-2781	-0.200274	0.000582724	0.00297
Excitatory neurons	SLC36A1	ENSG00000123643	rs165359	44428	-0.263631	0.000584224	0.00297489
Excitatory neurons	CENPX	ENSG00000169689	rs3934983	-1228	-0.14791	0.000591028	0.00300675
Excitatory neurons	LSM14A	ENSG00000257103	rs35699082	-4009	0.199439	0.00059243	0.0030111
Excitatory neurons	MCM3AP	ENSG00000160294	rs8128380	-40519	0.230721	0.00059421	0.00301735
Excitatory neurons	KCTD1	ENSG00000134504	rs16942751	155847	0.312456	0.000604737	0.0030653
Excitatory neurons	MRPS27	ENSG00000113048	rs6831	-100858	0.297266	0.000604767	0.0030653
Excitatory neurons	AC106795.3	ENSG00000250101	rs79128666	-17160	0.281768	0.000608801	0.00308291
Excitatory neurons	WDR45B	ENSG00000141580	rs9903102	-29806	-0.251993	0.000612362	0.00309809
Excitatory neurons	TNFRSF25	ENSG00000215788	rs4908554	42131	0.177805	0.000632012	0.00319456
Excitatory neurons	TTC19	ENSG00000011295	rs4792718	51593	0.20003	0.000635925	0.00321139
Excitatory neurons	GTDC1	ENSG00000121964	rs62169190	-11361	-0.247848	0.00064318	0.00324505
Excitatory neurons	FAM153C	ENSG00000204677	rs34958725	-316571	0.26345	0.000647392	0.0032633
Excitatory neurons	SDCCAG8	ENSG00000054282	rs3904682	92	0.206751	0.000650385	0.00327539
Excitatory neurons	TMX1	ENSG00000139921	rs61985120	-4940	-0.363168	0.000653833	0.00328974
Excitatory neurons	RNASEH2C	ENSG00000172922	rs11227248	-60241	-0.161631	0.000655276	0.00329333
Excitatory neurons	CD247	ENSG00000198821	rs1737506	-14423	0.299012	0.000655744	0.00329333
Excitatory neurons	POLK	ENSG00000122008	rs10070207	-62354	0.182616	0.00065655	0.00329437
Excitatory neurons	SUSD5	ENSG00000173705	rs4678748	-31726	-0.288124	0.000662976	0.00332358
Excitatory neurons	STAU2	ENSG00000040341	rs16938729	42543	0.328283	0.000664949	0.00333043
Excitatory neurons	CISD1	ENSG00000122873	rs72797419	32531	0.162828	0.000665893	0.00333213
Excitatory neurons	COL11A1	ENSG00000060718	rs7528387	166915	-0.202815	0.000668093	0.0033401
Excitatory neurons	LINC00923	ENSG00000251209	rs12905174	-66287	0.439868	0.000671558	0.00335437
Excitatory neurons	SCYL3	ENSG00000000457	rs3766155	-3692	-0.275145	0.00067562	0.0033716
Excitatory neurons	FBXO7	ENSG00000100225	rs2072814	105	0.232697	0.000684886	0.00341474
Excitatory neurons	LAMTOR3	ENSG00000109270	rs2070738	58240	-0.153885	0.000687414	0.00342092
Excitatory neurons	PLEKHA2	ENSG00000169499	rs4316120	27170	-0.219224	0.000687587	0.00342092
Excitatory neurons	CFAP410	ENSG00000160226	rs66916924	-3217	0.220153	0.000687992	0.00342092
Excitatory neurons	MMP17	ENSG00000198598	rs4964926	3285	-0.351279	0.000698109	0.00346809
Excitatory neurons	NAAA	ENSG00000138744	rs13111710	-2462	0.305981	0.000699543	0.00347165
Excitatory neurons	GGCX	ENSG00000115486	rs12714145	-1330	0.177745	0.000700088	0.00347165
Excitatory neurons	SNTB2	ENSG00000168807	rs9938316	192886	-0.218999	0.000702917	0.00348254
Excitatory neurons	SIPA1L1	ENSG00000197555	rs4902945	372494	0.149424	0.000704372	0.00348661
Excitatory neurons	EXOC2	ENSG00000112685	rs6906847	-440	0.237846	0.000708314	0.00350296
Excitatory neurons	ERVK3-1	ENSG00000142396	rs11084541	9835	-0.372053	0.000713707	0.00352433
Excitatory neurons	TTC9C	ENSG00000162222	rs6856	-37267	0.188997	0.000713915	0.00352433
Excitatory neurons	RARS2	ENSG00000146282	rs34934063	66610	0.341985	0.000716112	0.003532
Excitatory neurons	ANO5	ENSG00000171714	rs7395682	473953	0.18509	0.000719883	0.00354742
Excitatory neurons	ZNF577	ENSG00000161551	rs78336183	167279	-0.257923	0.00072208	0.0035547
Excitatory neurons	DNM1	ENSG00000106976	rs10987923	7620	0.166374	0.000722653	0.0035547
Excitatory neurons	DNAJB1	ENSG00000132002	rs10402672	-16404	0.173258	0.000726204	0.00356897
Excitatory neurons	ITFG2	ENSG00000111203	rs2968909	-23925	0.336767	0.000736663	0.00361714
Excitatory neurons	SHLD2	ENSG00000122376	rs7477476	-56795	-0.204994	0.00074687	0.00366399
Excitatory neurons	SLC25A21	ENSG00000183032	rs1884803	363056	0.265764	0.00075512	0.00370116
Excitatory neurons	HOMER2	ENSG00000103942	rs2621228	-94952	0.138714	0.00076606	0.00375144
Excitatory neurons	EIF2B3	ENSG00000070785	rs144971331	-31203	0.195527	0.000770683	0.00376836
Excitatory neurons	UBXN6	ENSG00000167671	rs243338	-54775	0.151891	0.000770886	0.00376836
Excitatory neurons	PAQR4	ENSG00000162073	rs4786364	-294	0.152445	0.00077501	0.00378511
Excitatory neurons	NBPF12	ENSG00000268043	rs525913	104768	-0.268273	0.000776132	0.00378511
Excitatory neurons	NME7	ENSG00000143156	rs6427188	37264	0.220989	0.000776378	0.00378511
Excitatory neurons	SLC20A1	ENSG00000144136	rs17586834	-28153	-0.192953	0.000789515	0.00384575
Excitatory neurons	GTF3C4	ENSG00000125484	rs424416	9918	0.122146	0.000795299	0.0038705
Excitatory neurons	NIPSNAP3B	ENSG00000165028	rs10512333	-13807	0.281981	0.000799649	0.00388595
Excitatory neurons	C5orf34	ENSG00000172244	rs57403343	-12304	-0.234633	0.000799888	0.00388595
Excitatory neurons	C9orf129	ENSG00000204352	rs2995998	-13851	-0.295256	0.000819073	0.00397552
Excitatory neurons	GPR83	ENSG00000123901	rs552267	-111482	0.242203	0.000819771	0.00397552
Excitatory neurons	COBLL1	ENSG00000082438	rs1509102	-62072	0.32727	0.000821395	0.00397989
Excitatory neurons	ZNF200	ENSG00000010539	rs78624374	265014	0.603449	0.000828317	0.00400989
Excitatory neurons	DUSP18	ENSG00000167065	rs13058171	33546	0.396079	0.000835104	0.00403666
Excitatory neurons	MIR646HG	ENSG00000228340	rs2050216	94307	0.527213	0.000835313	0.00403666
Excitatory neurons	AC091826.2	ENSG00000271904	rs35267052	154602	0.427432	0.000836186	0.00403733
Excitatory neurons	UBQLN4	ENSG00000160803	rs2842872	137341	-0.317135	0.000838442	0.00404198
Excitatory neurons	39508	ENSG00000165406	rs963029	-126968	0.18943	0.00083862	0.00404198
Excitatory neurons	SYCP3	ENSG00000139351	rs10083157	-14237	0.252811	0.000847457	0.004081
Excitatory neurons	ANTXR2	ENSG00000163297	rs7693145	-46538	0.459041	0.000851528	0.00409701
Excitatory neurons	AC105345.1	ENSG00000205959	rs1543246	20911	0.273093	0.000852615	0.00409866
Excitatory neurons	SDHAF4	ENSG00000154079	rs1048886	12568	-0.375916	0.000858976	0.00412563
Excitatory neurons	TAPT1	ENSG00000169762	rs61340969	139692	0.292058	0.000867201	0.0041615
Excitatory neurons	ACER3	ENSG00000078124	rs6592671	-7410	-0.261102	0.000869276	0.00416782
Excitatory neurons	MRPS33	ENSG00000090263	rs10441215	-363104	0.264598	0.000871576	0.00417521
Excitatory neurons	ORC4	ENSG00000115947	rs11888558	422241	-0.19761	0.00087384	0.00418241
Excitatory neurons	ZXDC	ENSG00000070476	rs17690843	-16830	0.436649	0.000879003	0.00420346
Excitatory neurons	EFHD1	ENSG00000115468	rs76202132	-1302	-0.26941	0.000884295	0.0042251
Excitatory neurons	DNAH17	ENSG00000187775	rs145304894	-138786	0.436544	0.000886951	0.00423411
Excitatory neurons	HSPA1B	ENSG00000204388	rs149549268	22414	-0.554373	0.000894076	0.00426442
Excitatory neurons	ATP5MC1	ENSG00000159199	rs3760451	-951	-0.128255	0.000907616	0.00432525
Excitatory neurons	PRSS51	ENSG00000253649	rs11250016	-87798	-0.188586	0.000916227	0.0043625
Excitatory neurons	TRAM2	ENSG00000065308	rs60007869	-53521	-0.200008	0.000920739	0.0043802
Excitatory neurons	RNF103-CHMP3	ENSG00000249884	rs34933869	-25849	-0.388634	0.00092219	0.00438331
Excitatory neurons	SUCLG2	ENSG00000172340	rs13099253	7931	-0.281234	0.000942491	0.00447593
Excitatory neurons	THBS3	ENSG00000169231	rs2974937	-9994	-0.215518	0.000946603	0.00449147
Excitatory neurons	ATP9B	ENSG00000166377	rs11662071	188097	-0.163376	0.000947397	0.00449147
Excitatory neurons	UBAP2L	ENSG00000143569	rs1194596	45727	0.219259	0.000950149	0.00450064
Excitatory neurons	FAM76A	ENSG00000009780	rs72655010	-144118	0.249464	0.000951115	0.00450134
Excitatory neurons	ZNF714	ENSG00000160352	rs2164989	-12263	0.512443	0.000963577	0.0045564
Excitatory neurons	RCHY1	ENSG00000163743	rs75675297	-117170	0.253951	0.000970864	0.00458691
Excitatory neurons	LCLAT1	ENSG00000172954	rs79522132	141637	0.386963	0.000971876	0.00458775
Excitatory neurons	GLT8D1	ENSG00000016864	rs678	80932	0.187481	0.000985859	0.00464977
Excitatory neurons	MIR2052HG	ENSG00000254349	rs17350701	-142466	0.378142	0.000993546	0.00468201
Excitatory neurons	ZNF34	ENSG00000196378	rs2979082	22627	-0.288904	0.000997737	0.00469377
Excitatory neurons	ZNF160	ENSG00000170949	rs12985137	11128	-0.244303	0.000997749	0.00469377
Excitatory neurons	AC010636.2	ENSG00000269110	rs7259377	3434	0.306638	0.000999189	0.00469652
Excitatory neurons	ALS2CL	ENSG00000178038	rs6806401	-81848	-0.40173	0.00100372	0.00471379
Excitatory neurons	CEP128	ENSG00000100629	rs8009260	-17271	0.235747	0.00100527	0.00471704
Excitatory neurons	PRPF40B	ENSG00000110844	rs1248365	565	0.219009	0.00101167	0.00474303
Excitatory neurons	COL27A1	ENSG00000196739	rs2636864	114630	0.284551	0.00101433	0.00475145
Excitatory neurons	ATP8A1	ENSG00000124406	rs2575472	-11103	0.190532	0.00101597	0.00475309
Excitatory neurons	AC091132.4	ENSG00000267198	rs11079728	467025	-0.681987	0.00101641	0.00475309
Excitatory neurons	CCDC170	ENSG00000120262	rs1971256	858	-0.354982	0.00101766	0.0047549
Excitatory neurons	SLC13A3	ENSG00000158296	rs6012009	4579	0.327696	0.00102014	0.00475891
Excitatory neurons	RABEPK	ENSG00000136933	rs3780599	-48388	-0.161147	0.00102025	0.00475891
Excitatory neurons	HEXB	ENSG00000049860	rs820876	51199	0.236816	0.00102797	0.00479086
Excitatory neurons	DEPTOR	ENSG00000155792	rs6469855	-13763	-0.287715	0.00103548	0.00482177
Excitatory neurons	TRIM3	ENSG00000110171	rs2253104	4619	-0.190879	0.00103937	0.00483579
Excitatory neurons	CA8	ENSG00000178538	rs7462854	-41160	-0.48326	0.0010409	0.00483881
Excitatory neurons	VSTM2A	ENSG00000170419	rs585048	98918	0.164377	0.00104425	0.00485029
Excitatory neurons	WDYHV1	ENSG00000156795	rs3824252	44272	0.23024	0.00104696	0.00485845
Excitatory neurons	CFDP1	ENSG00000153774	rs11149826	-32262	0.301677	0.00104782	0.00485845
Excitatory neurons	ACVR2A	ENSG00000121989	rs12104822	108274	0.187298	0.00104919	0.00485845
Excitatory neurons	NFKBIZ	ENSG00000144802	rs604521	3742	0.280515	0.00104954	0.00485845
Excitatory neurons	NMD3	ENSG00000169251	rs9852919	95187	-0.188178	0.00105615	0.00488493
Excitatory neurons	PLA2G16	ENSG00000176485	rs7111905	-5007	0.159278	0.00106323	0.00491355
Excitatory neurons	CYB5R3	ENSG00000100243	rs2413698	-120268	-0.211352	0.0010685	0.00493375
Excitatory neurons	DNAAF4	ENSG00000256061	rs9672913	-18067	0.2411	0.00107472	0.00495831
Excitatory neurons	SMARCA2	ENSG00000080503	rs62533813	715060	0.279933	0.00107624	0.00495982
Excitatory neurons	UBE2E2	ENSG00000182247	rs2047340	157526	0.157717	0.00107685	0.00495982
Excitatory neurons	SSH2	ENSG00000141298	rs9893169	157564	0.130926	0.001085	0.00499317
Excitatory neurons	RUSC2	ENSG00000198853	rs62543255	31719	0.290204	0.00109246	0.0050233
Excitatory neurons	ABCC4	ENSG00000125257	rs6650325	-441	-0.3119	0.0010969	0.0050395
Excitatory neurons	HNRNPLL	ENSG00000143889	rs12617114	-70852	0.325688	0.00110392	0.00506752
Excitatory neurons	PTPRQ	ENSG00000139304	rs7297767	-48717	-0.344012	0.0011116	0.00509852
Excitatory neurons	ZNF490	ENSG00000188033	rs7247513	-59728	0.2265	0.00112575	0.00515912
Excitatory neurons	C19orf12	ENSG00000131943	rs34473410	-24305	-0.218939	0.00113128	0.00517826
Excitatory neurons	ZNF91	ENSG00000167232	rs12980317	-81000	0.199409	0.00113181	0.00517826
Excitatory neurons	TMEM116	ENSG00000198270	rs60549974	140831	0.382355	0.0011336	0.00518214
Excitatory neurons	RCBTB1	ENSG00000136144	rs9568299	78634	-0.468429	0.00113518	0.00518505
Excitatory neurons	RNF175	ENSG00000145428	rs1530105	-34394	0.36514	0.00113791	0.00519068
Excitatory neurons	PSMB5	ENSG00000100804	rs8013143	-10163	-0.133677	0.0011383	0.00519068
Excitatory neurons	C6orf106	ENSG00000196821	rs6938239	18998	0.253208	0.00115051	0.00524201
Excitatory neurons	PCBP4	ENSG00000090097	rs323877	-8570	0.169595	0.00115422	0.00525456
Excitatory neurons	ARHGAP32	ENSG00000134909	rs507990	-196915	-0.139992	0.00115992	0.00527614
Excitatory neurons	NFX1	ENSG00000086102	rs10813968	1166	-0.184764	0.001167	0.00530326
Excitatory neurons	ZNF823	ENSG00000197933	rs72986630	-89	0.52893	0.00116781	0.00530326
Excitatory neurons	AC016590.1	ENSG00000267605	rs2972632	-982159	0.252958	0.00117942	0.00535156
Excitatory neurons	ZFYVE19	ENSG00000166140	rs61048252	-284005	-0.17419	0.00118932	0.00539203
Excitatory neurons	UBE2D3	ENSG00000109332	rs223493	-121710	-0.180309	0.00119353	0.00540479
Excitatory neurons	GOLIM4	ENSG00000173905	rs73176841	30478	0.423696	0.0011941	0.00540479
Excitatory neurons	NSL1	ENSG00000117697	rs11120036	37346	0.349857	0.00119576	0.00540786
Excitatory neurons	RAB27B	ENSG00000041353	rs12957162	99207	-0.180405	0.00120522	0.00544616
Excitatory neurons	RAC3	ENSG00000169750	rs9908344	3260	0.21252	0.00120763	0.00545257
Excitatory neurons	MED10	ENSG00000133398	rs9313147	-853	0.121836	0.00121728	0.00549163
Excitatory neurons	CAMKK2	ENSG00000110931	rs2686341	-51826	-0.165947	0.00121892	0.00549452
Excitatory neurons	G3BP2	ENSG00000138757	rs7671175	-92575	-0.158314	0.00123148	0.00554233
Excitatory neurons	TRIM35	ENSG00000104228	rs17446091	-848	-0.330261	0.00123154	0.00554233
Excitatory neurons	DMAC2	ENSG00000105341	rs12602	-56875	-0.134258	0.00124086	0.00557627
Excitatory neurons	ARHGAP28	ENSG00000088756	rs34136398	-1861	-0.335018	0.00124111	0.00557627
Excitatory neurons	LSS	ENSG00000160285	rs2277824	-34079	-0.446196	0.00124673	0.00559695
Excitatory neurons	TMEM120A	ENSG00000189077	rs6964550	-20317	0.301774	0.00124938	0.00560427
Excitatory neurons	ASAH1	ENSG00000104763	rs6990207	-106007	-0.143213	0.00126638	0.00567426
Excitatory neurons	PEAK1	ENSG00000173517	rs62009090	124568	-0.246835	0.00126731	0.00567426
Excitatory neurons	UBAC2	ENSG00000134882	rs9517691	135948	0.177661	0.00126808	0.00567426
Excitatory neurons	PDGFD	ENSG00000170962	rs1532673	-25143	0.222869	0.0012703	0.00567952
Excitatory neurons	FLOT1	ENSG00000137312	rs9265954	604829	0.202825	0.00127132	0.00567952
Excitatory neurons	SFMBT1	ENSG00000163935	rs11923572	15112	0.289513	0.00128731	0.00574629
Excitatory neurons	RIOK3	ENSG00000101782	rs12966257	-119410	-0.325676	0.00130168	0.00580572
Excitatory neurons	KIF9	ENSG00000088727	rs749512	-289042	-0.12665	0.00130931	0.00583502
Excitatory neurons	ANXA11	ENSG00000122359	rs3748242	-50542	-0.19954	0.00132906	0.00591824
Excitatory neurons	AC087280.2	ENSG00000283415	rs1466682	-348	-0.233373	0.00133608	0.00594468
Excitatory neurons	C8orf59	ENSG00000176731	rs28494527	114208	-0.180281	0.00134375	0.00597398
Excitatory neurons	NIN	ENSG00000100503	rs56839549	-18405	-0.273289	0.0013497	0.00599327
Excitatory neurons	AC062028.1	ENSG00000145063	rs1546599	-8992	0.354229	0.00135027	0.00599327
Excitatory neurons	TYW5	ENSG00000162971	rs4673743	209787	-0.26509	0.0013619	0.00603918
Excitatory neurons	STX8	ENSG00000170310	rs9914374	-326810	0.177657	0.00136281	0.00603918
Excitatory neurons	ADAMTSL2	ENSG00000197859	rs9802555	14205	0.596703	0.00137399	0.0060834
Excitatory neurons	PLAC8L1	ENSG00000173261	rs11958074	217521	-0.362859	0.001375	0.0060834
Excitatory neurons	MGMT	ENSG00000170430	rs12269324	1015	-0.303169	0.00137672	0.00608611
Excitatory neurons	ADH5	ENSG00000197894	rs7683704	-5727	0.272203	0.00138058	0.00609827
Excitatory neurons	PPIL3	ENSG00000240344	rs7559150	36	-0.191701	0.00139697	0.00616572
Excitatory neurons	VXN	ENSG00000169085	rs2446439	-272707	-0.137508	0.00140758	0.00620757
Excitatory neurons	FAM71F2	ENSG00000205085	rs7797240	-159689	0.266222	0.00141422	0.00623185
Excitatory neurons	SUMF2	ENSG00000129103	rs73134761	-123407	0.26575	0.00141802	0.00624359
Excitatory neurons	AL024498.2	ENSG00000272162	rs494305	94632	-0.245028	0.00142464	0.00626772
Excitatory neurons	COG7	ENSG00000168434	rs181835	-67398	-0.212165	0.00143821	0.00631824
Excitatory neurons	HMGCL	ENSG00000117305	rs2229586	35792	0.182305	0.00143842	0.00631824
Excitatory neurons	IRF3	ENSG00000126456	rs2304207	-1407	0.246775	0.00144789	0.00635476
Excitatory neurons	TM2D1	ENSG00000162604	rs139883568	-22462	-0.217199	0.00145585	0.0063846
Excitatory neurons	KIF1C	ENSG00000129250	rs410520	37678	-0.262611	0.00146041	0.0063995
Excitatory neurons	PGBD1	ENSG00000137338	rs16893970	49945	-0.342399	0.00146252	0.00640161
Excitatory neurons	VAMP4	ENSG00000117533	rs171006	-92266	0.153638	0.00146322	0.00640161
Excitatory neurons	SRSF12	ENSG00000154548	rs7753709	-12961	-0.265262	0.00149443	0.00653296
Excitatory neurons	TLN2	ENSG00000171914	rs7183699	196321	0.215865	0.00150051	0.00655432
Excitatory neurons	TBC1D2B	ENSG00000167202	rs76398134	-81340	0.190639	0.00150838	0.00658347
Excitatory neurons	FOXRED1	ENSG00000110074	rs630707	-81577	-0.21013	0.00151139	0.00659138
Excitatory neurons	LATS1	ENSG00000131023	rs1934534	-6210	0.191966	0.00151344	0.00659509
Excitatory neurons	SDHAF3	ENSG00000196636	rs34159711	41351	0.252492	0.00151578	0.00660006
Excitatory neurons	ZNF565	ENSG00000196357	rs2432039	-30428	-0.147566	0.00152139	0.00661924
Excitatory neurons	AL021368.3	ENSG00000272541	rs6915273	100438	-0.238871	0.00153123	0.00665679
Excitatory neurons	USP2	ENSG00000036672	rs55772432	-447036	-0.31617	0.00154	0.00668962
Excitatory neurons	ASPDH	ENSG00000204653	rs3745518	-55886	0.163895	0.00154414	0.00670231
Excitatory neurons	PDHX	ENSG00000110435	rs7946699	-117308	0.218695	0.00155004	0.00672262
Excitatory neurons	LRCH1	ENSG00000136141	rs4942557	55764	0.21826	0.00155803	0.00675195
Excitatory neurons	PCTP	ENSG00000141179	rs9905399	92761	-0.49584	0.00158027	0.00684293
Excitatory neurons	MTHFR	ENSG00000177000	rs1801131	-12502	0.258127	0.00158218	0.00684581
Excitatory neurons	PCBP2	ENSG00000197111	rs7134628	-60026	-0.372553	0.00158584	0.00685626
Excitatory neurons	PTPN2	ENSG00000175354	rs2847289	-117476	0.248248	0.00159296	0.00688163
Excitatory neurons	ZNF727	ENSG00000214652	rs148868365	967640	-0.487631	0.00160718	0.00693761
Excitatory neurons	ZNF783	ENSG00000204946	rs6977581	31670	-0.381458	0.00160928	0.00694123
Excitatory neurons	MKLN1	ENSG00000128585	rs2099441	28172	0.40778	0.0016147	0.00695915
Excitatory neurons	LIMK2	ENSG00000182541	rs8141811	-65657	0.367096	0.00161992	0.00697618
Excitatory neurons	SLC25A29	ENSG00000197119	rs8007427	-1313	-0.25107	0.00162726	0.0070023
Excitatory neurons	ZCCHC4	ENSG00000168228	rs4697568	111436	0.261059	0.0016301	0.00700904
Excitatory neurons	LINC00623	ENSG00000226067	rs11261224	-567095	-0.22489	0.00163291	0.00701564
Excitatory neurons	SLC18B1	ENSG00000146409	rs9321367	-50120	0.381857	0.00163637	0.00701989
Excitatory neurons	FALEC	ENSG00000228126	rs34448981	-52657	0.238954	0.00163713	0.00701989
Excitatory neurons	ERMP1	ENSG00000099219	rs4400443	-225722	0.320512	0.00163773	0.00701989
Excitatory neurons	AP000766.1	ENSG00000261098	rs630693	10608	0.275947	0.00164198	0.00703263
Excitatory neurons	NIPSNAP1	ENSG00000184117	rs165734	-95499	0.256771	0.001646	0.00704436
Excitatory neurons	AC009975.1	ENSG00000282890	rs2140551	-214099	-0.374112	0.00165914	0.00709507
Excitatory neurons	LINC02398	ENSG00000256287	rs10160869	-362531	0.401516	0.00167424	0.00714908
Excitatory neurons	NCR3LG1	ENSG00000188211	rs117376917	6069	0.429714	0.00167437	0.00714908
Excitatory neurons	AL365273.2	ENSG00000270099	rs11188518	46492	0.135615	0.0017044	0.00727166
Excitatory neurons	HARS	ENSG00000170445	rs702398	-46632	-0.188616	0.00171233	0.00729983
Excitatory neurons	CPNE8	ENSG00000139117	rs4882289	-922402	0.211182	0.0017159	0.00730938
Excitatory neurons	CBY1	ENSG00000100211	rs5757177	-45468	-0.228795	0.00172072	0.00732424
Excitatory neurons	CCDC84	ENSG00000186166	rs58709307	8714	0.213364	0.00173557	0.00738173
Excitatory neurons	GMCL1	ENSG00000087338	rs36081078	29570	-0.278188	0.00173921	0.0073915
Excitatory neurons	CCDC127	ENSG00000164366	rs11742897	-14589	0.221956	0.00175223	0.00744108
Excitatory neurons	DMKN	ENSG00000161249	rs78945311	-22089	0.372156	0.00175382	0.00744209
Excitatory neurons	PTRH2	ENSG00000141378	rs7220191	-53003	0.215888	0.00176215	0.00747167
Excitatory neurons	OTULINL	ENSG00000145569	rs26173	-101964	-0.36755	0.00176658	0.00748468
Excitatory neurons	VPS9D1	ENSG00000075399	rs57119673	-2315	0.263337	0.00178437	0.00755397
Excitatory neurons	SERINC5	ENSG00000164300	rs17201222	-3508	-0.394858	0.00178568	0.00755397
Excitatory neurons	RRP1B	ENSG00000160208	rs7280278	43983	-0.262184	0.0017883	0.00755923
Excitatory neurons	ARHGEF11	ENSG00000132694	rs2031625	44400	0.213411	0.00179463	0.00758017
Excitatory neurons	GUCY1A1	ENSG00000164116	rs72681519	145267	0.438541	0.00179717	0.00758507
Excitatory neurons	CDC73	ENSG00000134371	rs6428160	154390	-0.148175	0.0018118	0.00764095
Excitatory neurons	CYHR1	ENSG00000187954	rs1564414	-16592	-0.12455	0.00181534	0.00765001
Excitatory neurons	NUBPL	ENSG00000151413	rs7144102	129064	0.174038	0.00181823	0.00765633
Excitatory neurons	TRIM44	ENSG00000166326	rs1969800	87632	0.164632	0.00182467	0.00767756
Excitatory neurons	FBLL1	ENSG00000188573	rs158906	73951	0.172232	0.00183032	0.00769545
Excitatory neurons	ADAMTS13	ENSG00000160323	rs28571612	11193	0.401715	0.0018333	0.00770079
Excitatory neurons	PRUNE2	ENSG00000106772	rs4745602	70788	-0.30547	0.00183439	0.00770079
Excitatory neurons	APC2	ENSG00000115266	rs62130118	296524	-0.306977	0.00184611	0.00774031
Excitatory neurons	POU6F2	ENSG00000106536	rs887458	-655139	-0.174387	0.00184662	0.00774031
Excitatory neurons	POM121C	ENSG00000272391	rs10953513	-35890	-0.234234	0.00185962	0.00778887
Excitatory neurons	SLC5A6	ENSG00000138074	rs72819512	178623	-0.173988	0.00186447	0.00780324
Excitatory neurons	AC092835.1	ENSG00000233757	rs4854244	-135602	-0.209717	0.00188245	0.0078725
Excitatory neurons	TMEM163	ENSG00000152128	rs111498552	202414	-0.260867	0.00189901	0.00793572
Excitatory neurons	FBXO42	ENSG00000037637	rs2014776	-97021	-0.167655	0.00190053	0.00793604
Excitatory neurons	GTF2I	ENSG00000263001	rs71560447	769049	0.283854	0.00190583	0.00795213
Excitatory neurons	HEATR4	ENSG00000187105	rs7159794	-221213	-0.300149	0.00191273	0.00797487
Excitatory neurons	RBKS	ENSG00000171174	rs56083959	-887627	-0.368842	0.00191811	0.00799048
Excitatory neurons	LMO3	ENSG00000048540	rs77650486	-50355	0.267339	0.00191938	0.00799048
Excitatory neurons	DDX46	ENSG00000145833	rs77163804	-970779	-0.291749	0.00192356	0.00800182
Excitatory neurons	LRRC27	ENSG00000148814	rs6560691	-5414	0.406546	0.00193295	0.00803481
Excitatory neurons	SH3YL1	ENSG00000035115	rs7598301	34207	0.153423	0.00194115	0.0080628
Excitatory neurons	CDAN1	ENSG00000140326	rs10467975	68325	-0.50012	0.00194372	0.00806738
Excitatory neurons	TMBIM6	ENSG00000139644	rs643971	181956	-0.107738	0.00195151	0.00809318
Excitatory neurons	CPNE3	ENSG00000085719	rs1946939	31478	0.164647	0.00195288	0.00809318
Excitatory neurons	CCDC146	ENSG00000135205	rs7797117	24648	0.223757	0.00196243	0.00812664
Excitatory neurons	MAK	ENSG00000111837	rs13198289	3544	0.155318	0.00196606	0.00813554
Excitatory neurons	SNX16	ENSG00000104497	rs10110803	-8666	0.22944	0.00197071	0.00814348
Excitatory neurons	KATNAL2	ENSG00000167216	rs56345132	11377	-0.448666	0.00197094	0.00814348
Excitatory neurons	MAPK3	ENSG00000102882	rs2071390	-53461	0.19653	0.00197925	0.00817168
Excitatory neurons	USF1	ENSG00000158773	rs2516838	-1398	0.368504	0.00198117	0.00817347
Excitatory neurons	TATDN1	ENSG00000147687	rs113948373	-81959	-0.29162	0.00198924	0.00820061
Excitatory neurons	SH2B1	ENSG00000178188	rs62036658	-7551	-0.181275	0.00199676	0.00822544
Excitatory neurons	AC079447.1	ENSG00000241962	rs6728936	171442	-0.294562	0.00202266	0.0083259
Excitatory neurons	TSPYL5	ENSG00000180543	rs2853302	142472	-0.272719	0.00202719	0.00833831
Excitatory neurons	BBS9	ENSG00000122507	rs3884597	216405	0.150096	0.00203358	0.00835834
Excitatory neurons	PBX1	ENSG00000185630	rs10917826	-817304	-0.230586	0.00204615	0.00840372
Excitatory neurons	CWF19L2	ENSG00000152404	rs10749888	-201409	0.233447	0.00206051	0.00845638
Excitatory neurons	IKBIP	ENSG00000166130	rs4564386	-15046	0.349335	0.00207043	0.00849076
Excitatory neurons	KLC4	ENSG00000137171	rs9472001	16979	-0.215768	0.00207851	0.00851754
Excitatory neurons	SRPK2	ENSG00000135250	rs2285532	-398358	0.301355	0.00208674	0.0085449
Excitatory neurons	L2HGDH	ENSG00000087299	rs1465159	-35216	-0.188188	0.00209334	0.00856099
Excitatory neurons	FAM161A	ENSG00000170264	rs7581802	8659	0.23886	0.00209493	0.00856099
Excitatory neurons	MAPK9	ENSG00000050748	rs17628029	-19975	0.160536	0.00209534	0.00856099
Excitatory neurons	ITM2C	ENSG00000135916	rs6742145	66036	-0.143674	0.00210224	0.00858281
Excitatory neurons	DHRS7B	ENSG00000109016	rs574272086	485213	-0.618197	0.00212121	0.00865383
Excitatory neurons	ADAT2	ENSG00000189007	rs161070	13652	-0.342478	0.00212528	0.00866401
Excitatory neurons	STRC	ENSG00000242866	rs66903736	634	0.202592	0.00213047	0.00867873
Excitatory neurons	AC092745.1	ENSG00000256101	rs12372630	-121641	0.296952	0.00213264	0.00868114
Excitatory neurons	ZNF554	ENSG00000172006	rs4807345	25398	0.247258	0.00216645	0.00880903
Excitatory neurons	FYN	ENSG00000010810	rs2137106	589923	-0.20126	0.00216726	0.00880903
Excitatory neurons	SDK1	ENSG00000146555	rs2141821	190390	0.336879	0.00217198	0.00881839
Excitatory neurons	CERKL	ENSG00000188452	rs11904490	38628	0.210018	0.00217277	0.00881839
Excitatory neurons	CNOT6	ENSG00000113300	rs35066026	76245	0.295317	0.00221124	0.0089679
Excitatory neurons	GFPT2	ENSG00000131459	rs3763131	-46025	0.283891	0.00223584	0.00906099
Excitatory neurons	CLUAP1	ENSG00000103351	rs8063711	-549596	0.249772	0.00226324	0.00916528
Excitatory neurons	POLR1A	ENSG00000068654	rs4832241	-23980	-0.257145	0.00226704	0.00917391
Excitatory neurons	SMARCAD1	ENSG00000163104	rs10013456	5929	-0.194486	0.00227985	0.00921896
Excitatory neurons	IGSF9B	ENSG00000080854	rs644854	-17221	0.15528	0.00228964	0.00925175
Excitatory neurons	TBCK	ENSG00000145348	rs4339284	-213196	-0.14395	0.00229173	0.00925339
Excitatory neurons	AGPAT5	ENSG00000155189	rs2911977	18482	0.180135	0.00233166	0.00940771
Excitatory neurons	ZNF254	ENSG00000213096	rs111256469	-9818	0.234359	0.00234056	0.0094367
Excitatory neurons	CMTM6	ENSG00000091317	rs367841	-18192	-0.228497	0.00235842	0.00950174
Excitatory neurons	LINC00320	ENSG00000224924	rs2826498	-42470	0.444644	0.00236226	0.00951025
Excitatory neurons	CATSPERB	ENSG00000133962	rs10134181	32985	0.389218	0.00237304	0.00954666
Excitatory neurons	CDKN1B	ENSG00000111276	rs34325	9699	0.138004	0.00237819	0.00956038
Excitatory neurons	ZNF793	ENSG00000188227	rs6508722	-70611	0.267447	0.00239279	0.00961205
Excitatory neurons	PYGB	ENSG00000100994	rs2281562	44640	-0.230037	0.00240938	0.00967163
Excitatory neurons	TDRP	ENSG00000180190	rs7011425	-36844	-0.264055	0.00241139	0.00967263
Excitatory neurons	CACHD1	ENSG00000158966	rs10465845	25119	-0.267651	0.00242294	0.00971188
Excitatory neurons	LINC02613	ENSG00000231367	rs1078467	-62999	-0.232947	0.00244563	0.00979569
Excitatory neurons	LPIN1	ENSG00000134324	rs7598299	122254	0.23391	0.00251737	0.0100757
Excitatory neurons	LRRC39	ENSG00000122477	rs142373521	-64895	0.399965	0.0025286	0.0101133
Excitatory neurons	PDE4C	ENSG00000105650	rs271836	-5799	0.244507	0.00255461	0.0102099
Excitatory neurons	IQSEC1	ENSG00000144711	rs56750460	-252933	-0.152282	0.00258555	0.010326
Excitatory neurons	LSM7	ENSG00000130332	rs7249727	18120	-0.183169	0.00260287	0.0103877
Excitatory neurons	ZFAND3	ENSG00000156639	rs56391784	9227	-0.293603	0.00260678	0.0103957
Excitatory neurons	DGAT1	ENSG00000185000	rs57799549	-880172	0.234173	0.00262925	0.0104777
Excitatory neurons	COQ5	ENSG00000110871	rs7308053	-92105	0.266596	0.00263262	0.0104836
Excitatory neurons	NDUFV3	ENSG00000160194	rs12373949	57322	-0.260883	0.00264191	0.010513
Excitatory neurons	CCDC137	ENSG00000185298	rs59853503	6215	0.39211	0.00267967	0.0106429
Excitatory neurons	NDUFAF4	ENSG00000123545	rs2149149	-16804	0.136961	0.0026799	0.0106429
Excitatory neurons	ZNF14	ENSG00000105708	rs247777	-1786	-0.25271	0.00268179	0.0106429
Excitatory neurons	CHSY1	ENSG00000131873	rs11630342	-69237	-0.214026	0.0026823	0.0106429
Excitatory neurons	BRAF	ENSG00000157764	rs60251368	-102656	-0.454659	0.00269877	0.0107005
Excitatory neurons	ARSB	ENSG00000113273	rs72762973	-100334	0.533008	0.00270733	0.0107267
Excitatory neurons	RBPMS	ENSG00000157110	rs11988241	46230	0.215969	0.00271741	0.0107589
Excitatory neurons	SNAPC1	ENSG00000023608	rs150807029	13052	0.586073	0.00272361	0.0107757
Excitatory neurons	COMMD10	ENSG00000145781	rs153613	212760	0.21367	0.00273499	0.0108129
Excitatory neurons	ADGRL2	ENSG00000117114	rs12125783	5368	-0.223757	0.00273876	0.0108201
Excitatory neurons	ARAP1	ENSG00000186635	rs7948393	424802	-0.396401	0.00274362	0.0108315
Excitatory neurons	GLT8D2	ENSG00000120820	rs73390481	-794	0.660738	0.00275702	0.0108766
Excitatory neurons	SNED1	ENSG00000162804	rs2074822	36253	0.168892	0.00276114	0.010885
Excitatory neurons	CLIP2	ENSG00000106665	rs12535090	104513	-0.211718	0.00277159	0.0109184
Excitatory neurons	MISP3	ENSG00000141854	rs73508199	-8814	0.156357	0.00278066	0.0109463
Excitatory neurons	HUS1	ENSG00000136273	rs2708905	4492	0.193921	0.00279194	0.0109828
Excitatory neurons	FBXO17	ENSG00000269190	rs3181070	-63301	-0.328128	0.00280112	0.0110055
Excitatory neurons	OSGIN2	ENSG00000164823	rs16901238	-32433	0.290099	0.00280172	0.0110055
Excitatory neurons	MTFR1	ENSG00000066855	rs67686346	2438	-0.297232	0.00280521	0.0110114
Excitatory neurons	ZNF195	ENSG00000005801	rs7102403	-3127	-0.385734	0.00282103	0.0110656
Excitatory neurons	GLYATL2	ENSG00000156689	rs504789	162213	-0.178052	0.00283512	0.0111129
Excitatory neurons	SLC1A6	ENSG00000105143	rs7259656	-43489	0.169956	0.00284365	0.0111384
Excitatory neurons	RRP7A	ENSG00000189306	rs6002948	240902	-0.382265	0.00286384	0.0112095
Excitatory neurons	SHOC1	ENSG00000165181	rs4979026	-136084	0.157859	0.00286811	0.0112183
Excitatory neurons	CDS2	ENSG00000101290	rs73065678	71415	0.242806	0.00288281	0.0112677
Excitatory neurons	MTX3	ENSG00000177034	rs61359573	-280978	-0.252275	0.00289202	0.0112957
Excitatory neurons	NBL1	ENSG00000158747	rs7523192	39573	-0.250413	0.00290191	0.0113263
Excitatory neurons	TBC1D7	ENSG00000145979	rs499818	3651	0.166591	0.00291551	0.0113713
Excitatory neurons	DPM2	ENSG00000136908	rs10819329	71662	0.290023	0.00293368	0.0114341
Excitatory neurons	AC007402.1	ENSG00000231918	rs12622930	19970	0.454154	0.00294421	0.011467
Excitatory neurons	OR3A2	ENSG00000221882	rs10852860	126560	0.356018	0.00296055	0.0115225
Excitatory neurons	XRCC5	ENSG00000079246	rs1364725	6334	-0.181142	0.00296401	0.0115278
Excitatory neurons	ERICH1	ENSG00000104714	rs12546439	-74875	-0.287374	0.00298038	0.0115771
Excitatory neurons	LNP1	ENSG00000206535	rs2316701	-33900	0.343704	0.00298091	0.0115771
Excitatory neurons	LNPEP	ENSG00000113441	rs151823	-111106	0.311908	0.00300831	0.0116709
Excitatory neurons	PCNX1	ENSG00000100731	rs2810077	-10309	-0.164959	0.00300929	0.0116709
Excitatory neurons	TCTN3	ENSG00000119977	rs11188433	-10016	0.231967	0.00301755	0.0116946
Excitatory neurons	MFN1	ENSG00000171109	rs13076106	-32857	0.163596	0.0030233	0.0117087
Excitatory neurons	ZNF584	ENSG00000171574	rs11669665	19013	-0.222924	0.00303221	0.0117347
Excitatory neurons	SIRT6	ENSG00000077463	rs72978988	-17251	0.258317	0.00303429	0.0117347
Excitatory neurons	RAB31	ENSG00000168461	rs1378527	1116	0.312479	0.00304633	0.011773
Excitatory neurons	LINC00265	ENSG00000188185	rs6948088	-102718	0.208384	0.00305376	0.0117934
Excitatory neurons	LINC01748	ENSG00000226476	rs72677088	18885	0.454339	0.00305893	0.0118051
Excitatory neurons	MRPL10	ENSG00000159111	rs55928544	-18010	-0.194589	0.00306508	0.0118205
Excitatory neurons	ADAR	ENSG00000160710	rs903323	-28262	0.155402	0.00307486	0.0118445
Excitatory neurons	ATXN3	ENSG00000066427	rs17184173	3297	-0.256604	0.00307561	0.0118445
Excitatory neurons	ICA1	ENSG00000003147	rs74768645	-92103	0.316971	0.0030826	0.0118631
Excitatory neurons	CEP112	ENSG00000154240	rs2159556	-29597	0.145705	0.00308993	0.011883
Excitatory neurons	PTPN14	ENSG00000152104	rs7519523	-117379	-0.361809	0.00309595	0.0118979
Excitatory neurons	GPR63	ENSG00000112218	rs2840261	43944	0.225564	0.00310246	0.0119146
Excitatory neurons	HRH1	ENSG00000196639	rs892937	428667	0.189097	0.00312632	0.0119978
Excitatory neurons	KTN1	ENSG00000126777	rs10136386	53875	-0.198818	0.00313643	0.0120282
Excitatory neurons	C12orf73	ENSG00000204954	rs322110	10566	-0.303194	0.00316711	0.0121374
Excitatory neurons	PDE6B	ENSG00000133256	rs9985747	37992	-0.234076	0.00318291	0.0121895
Excitatory neurons	RNPS1	ENSG00000205937	rs4786284	192204	-0.162235	0.00319178	0.0122149
Excitatory neurons	TM2D3	ENSG00000184277	rs11633275	292	0.107539	0.00319998	0.0122353
Excitatory neurons	SH3BP5	ENSG00000131370	rs11927261	-87782	-0.219961	0.00320156	0.0122353
Excitatory neurons	AFMID	ENSG00000183077	rs111509215	8916	-0.267207	0.00321602	0.0122821
Excitatory neurons	PUS10	ENSG00000162927	rs2564114	-14748	-0.21296	0.00323924	0.0123621
Excitatory neurons	ME3	ENSG00000151376	rs1870323	-195527	0.128452	0.00326896	0.0124669
Excitatory neurons	AC093227.1	ENSG00000267152	rs8109709	-218174	0.309394	0.00327938	0.012498
Excitatory neurons	RPA2	ENSG00000117748	rs7544410	-12535	0.235095	0.00330194	0.0125753
Excitatory neurons	CD55	ENSG00000196352	rs2404556	-43921	0.273944	0.00334318	0.0127235
Excitatory neurons	TPM1	ENSG00000140416	rs4775613	14264	0.176333	0.00335171	0.0127471
Excitatory neurons	GBE1	ENSG00000114480	rs9863947	419803	0.243306	0.00336427	0.0127772
Excitatory neurons	MLF1	ENSG00000178053	rs17630394	96843	0.376367	0.00336506	0.0127772
Excitatory neurons	BBS7	ENSG00000138686	rs13104823	86883	0.19914	0.00336802	0.0127772
Excitatory neurons	TRIM37	ENSG00000108395	rs62081321	-386780	-0.149846	0.0033689	0.0127772
Excitatory neurons	CTTNBP2NL	ENSG00000143079	rs2488786	71971	-0.321263	0.0033815	0.0128161
Excitatory neurons	PTCH2	ENSG00000117425	rs11580159	-114185	-0.178821	0.00340664	0.0129025
Excitatory neurons	AL021368.2	ENSG00000272316	rs502072	-10271	-0.227821	0.00343405	0.0129974
Excitatory neurons	SLC16A10	ENSG00000112394	rs33965856	85246	0.404373	0.003458	0.013079
Excitatory neurons	DENND3	ENSG00000105339	rs2278448	63654	-0.198799	0.00348033	0.0131522
Excitatory neurons	WARS2	ENSG00000116874	rs67639146	-100904	0.400197	0.00348214	0.0131522
Excitatory neurons	INPP4A	ENSG00000040933	rs3754892	2000	0.211522	0.00349816	0.0132037
Excitatory neurons	ZFPM2	ENSG00000169946	rs1870588	289267	-0.205425	0.00350249	0.013211
Excitatory neurons	DUSP19	ENSG00000162999	rs72890325	-15220	0.452824	0.00350612	0.0132111
Excitatory neurons	SPDYE5	ENSG00000170092	rs8726	-76124	-0.117729	0.00350734	0.0132111
Excitatory neurons	AQP4	ENSG00000171885	rs596015	-43941	0.32476	0.00353451	0.0133044
Excitatory neurons	TNFAIP8L3	ENSG00000183578	rs4551976	79679	0.236831	0.00353916	0.0133127
Excitatory neurons	PRMT7	ENSG00000132600	rs111621809	-4230	0.358599	0.00354439	0.0133233
Excitatory neurons	CBR4	ENSG00000145439	rs28421942	-120609	0.393422	0.00354821	0.0133286
Excitatory neurons	ACOT8	ENSG00000101473	rs2743294	-426545	0.17932	0.00355532	0.0133461
Excitatory neurons	SCIMP	ENSG00000161929	rs56152541	-137129	0.317633	0.00357425	0.0134081
Excitatory neurons	LINC00662	ENSG00000261824	rs7248871	32229	-0.238699	0.00359353	0.0134712
Excitatory neurons	SMYD5	ENSG00000135632	rs60009779	-11609	-0.422548	0.00360428	0.0135011
Excitatory neurons	IPMK	ENSG00000151151	rs2246537	-97959	0.322489	0.00360642	0.0135011
Excitatory neurons	NALCN	ENSG00000102452	rs8000376	-18021	-0.139549	0.00364692	0.013636
Excitatory neurons	COX11	ENSG00000166260	rs9904670	-45440	-0.167497	0.00364741	0.013636
Excitatory neurons	METTL15	ENSG00000169519	rs12794100	202989	-0.243251	0.00366029	0.0136748
Excitatory neurons	LRRC57	ENSG00000180979	rs113470983	-88585	0.459435	0.00367381	0.0137071
Excitatory neurons	PDXK	ENSG00000160209	rs117208074	21923	0.364908	0.00367392	0.0137071
Excitatory neurons	TACC1	ENSG00000147526	rs73611025	26960	-0.181481	0.00367661	0.0137079
Excitatory neurons	FAM117A	ENSG00000121104	rs28605133	946198	0.149304	0.00368365	0.0137248
Excitatory neurons	ZNF251	ENSG00000198169	rs2958516	36923	-0.174481	0.00370183	0.0137832
Excitatory neurons	CTPS1	ENSG00000171793	rs6600361	-3741	0.244035	0.00375819	0.0139836
Excitatory neurons	ABCC5	ENSG00000114770	rs1467257	19803	-0.184198	0.00377246	0.0140272
Excitatory neurons	HOMER1	ENSG00000152413	rs7707252	30569	0.263985	0.00380613	0.0141428
Excitatory neurons	MRPL1	ENSG00000169288	rs28681173	189866	-0.246495	0.00381024	0.0141443
Excitatory neurons	OGFR	ENSG00000060491	rs2075776	7359	0.18824	0.00381166	0.0141443
Excitatory neurons	CYGB	ENSG00000161544	rs62086576	-11721	-0.312805	0.00382877	0.014191
Excitatory neurons	IVD	ENSG00000128928	rs8033938	5429	-0.317501	0.0038296	0.014191
Excitatory neurons	NRIP3	ENSG00000175352	rs2742473	-22773	-0.159523	0.00383433	0.014191
Excitatory neurons	SMIM19	ENSG00000176209	rs9643888	-46667	0.118187	0.00383485	0.014191
Excitatory neurons	WASHC4	ENSG00000136051	rs4356312	-50330	0.240104	0.00383901	0.014191
Excitatory neurons	SCHLAP1	ENSG00000281131	rs4666608	115579	0.256768	0.00383973	0.014191
Excitatory neurons	NUFIP2	ENSG00000108256	rs11656125	-205799	-0.144326	0.00388722	0.0143569
Excitatory neurons	MTREX	ENSG00000039123	rs12652173	-17103	0.278536	0.0039072	0.014421
Excitatory neurons	C1QBP	ENSG00000108561	rs8072363	-16399	-0.129645	0.00391134	0.0144214
Excitatory neurons	DNAJC21	ENSG00000168724	rs62357027	50500	0.21938	0.00391257	0.0144214
Excitatory neurons	DDX55	ENSG00000111364	rs7965466	-50437	-0.369304	0.00392091	0.0144425
Excitatory neurons	ZNF790	ENSG00000197863	rs826264	4206	0.192649	0.00393453	0.014474
Excitatory neurons	SEC16B	ENSG00000120341	rs490544	-62342	-0.331325	0.00393473	0.014474
Excitatory neurons	EPB41L4A	ENSG00000129595	rs4455607	-128479	0.287227	0.00393843	0.0144779
Excitatory neurons	SEC23IP	ENSG00000107651	rs61869129	-22500	0.286178	0.00395609	0.0145331
Excitatory neurons	PHTF1	ENSG00000116793	rs72687973	-208691	-0.198005	0.00399997	0.0146845
Excitatory neurons	NRBF2	ENSG00000148572	rs59015844	827674	-0.235453	0.00402595	0.01477
Excitatory neurons	HLA-A	ENSG00000206503	rs41560714	1238	-0.330192	0.00405781	0.014877
Excitatory neurons	POGZ	ENSG00000143442	rs4971043	-45819	0.241891	0.00410733	0.0150485
Excitatory neurons	KIFC2	ENSG00000167702	rs7005083	453088	-0.17876	0.00411408	0.0150632
Excitatory neurons	SEMA6D	ENSG00000137872	rs11070526	-697470	0.21629	0.00413732	0.0151376
Excitatory neurons	TMEM8A	ENSG00000129925	rs62032958	-21797	0.375462	0.0041399	0.0151376
Excitatory neurons	PLSCR1	ENSG00000188313	rs13064509	2135	-0.280882	0.00420683	0.0153721
Excitatory neurons	GAR1	ENSG00000109534	rs7679048	49623	-0.214054	0.00427028	0.0155936
Excitatory neurons	RXYLT1	ENSG00000118600	rs11175208	142853	-0.202369	0.00431526	0.01574
Excitatory neurons	HNRNPUL1	ENSG00000105323	rs12980942	63829	0.313092	0.0043161	0.01574
Excitatory neurons	TBC1D2	ENSG00000095383	rs10124070	33947	-0.253418	0.00432338	0.0157509
Excitatory neurons	SCAMP3	ENSG00000116521	rs9729564	-3000	-0.186137	0.00432482	0.0157509
Excitatory neurons	MTRR	ENSG00000124275	rs329831	102609	0.370154	0.00433096	0.0157628
Excitatory neurons	RPUSD2	ENSG00000166133	rs1044474	-15547	-0.168737	0.0043695	0.0158859
Excitatory neurons	USP36	ENSG00000055483	rs10852713	-179624	0.186308	0.00437054	0.0158859
Excitatory neurons	YTHDC2	ENSG00000047188	rs10440749	123932	0.237994	0.0043739	0.0158876
Excitatory neurons	CASP9	ENSG00000132906	rs12026303	-11464	0.260981	0.00438249	0.0159083
Excitatory neurons	KLHDC8B	ENSG00000185909	rs1532204	400445	0.255254	0.00440841	0.0159918
Excitatory neurons	ENOSF1	ENSG00000132199	rs2612103	-626	-0.297803	0.00441408	0.0160018
Excitatory neurons	ATP9A	ENSG00000054793	rs4811307	427090	0.140118	0.0044281	0.0160421
Excitatory neurons	ERCC4	ENSG00000175595	rs2238463	3887	0.235805	0.00443421	0.0160536
Excitatory neurons	NT5C2	ENSG00000076685	rs4919682	-368734	-0.196874	0.0044593	0.0161338
Excitatory neurons	FCHO1	ENSG00000130475	rs10402507	-3122	0.274104	0.00450119	0.0162747
Excitatory neurons	ANKRD13B	ENSG00000198720	rs216452	966953	-0.144091	0.00451093	0.0162992
Excitatory neurons	REEP1	ENSG00000068615	rs11127019	-97589	-0.130492	0.00452722	0.0163473
Excitatory neurons	NTAN1	ENSG00000157045	rs2966182	11972	0.302512	0.0045491	0.0164155
Excitatory neurons	CREB3	ENSG00000107175	rs9776951	790477	0.0837688	0.00456585	0.0164645
Excitatory neurons	BMS1	ENSG00000165733	rs10900268	2409	-0.223127	0.00456865	0.0164645
Excitatory neurons	STPG2	ENSG00000163116	rs2866006	83268	0.229478	0.00457854	0.0164893
Excitatory neurons	ASCC3	ENSG00000112249	rs12174386	356484	-0.38286	0.00459146	0.016525
Excitatory neurons	TMEM67	ENSG00000164953	rs62525193	56492	0.154647	0.00461899	0.0166132
Excitatory neurons	CROCC	ENSG00000058453	rs5003678	-162648	-0.311194	0.0046298	0.0166412
Excitatory neurons	POP5	ENSG00000167272	rs7956286	10034	-0.163957	0.00463453	0.0166433
Excitatory neurons	WNT3	ENSG00000108379	rs11654422	39716	-0.30222	0.00463643	0.0166433
Excitatory neurons	SASH1	ENSG00000111961	rs35178077	125967	0.577521	0.00465498	0.016699
Excitatory neurons	PDHB	ENSG00000168291	rs2271635	-159425	0.128571	0.00467274	0.0167518
Excitatory neurons	OLFM2	ENSG00000105088	rs11085532	69795	0.175255	0.00469816	0.0168267
Excitatory neurons	TNS1	ENSG00000079308	rs3791941	-152275	-0.259723	0.00469976	0.0168267
Excitatory neurons	GYPA	ENSG00000170180	rs2203865	787641	-0.232067	0.00471216	0.0168601
Excitatory neurons	TTL	ENSG00000114999	rs10191773	-309670	0.237392	0.00473174	0.0169103
Excitatory neurons	STPG1	ENSG00000001460	rs196433	119218	0.220144	0.00473233	0.0169103
Excitatory neurons	GPR135	ENSG00000181619	rs8013145	70353	0.166136	0.00475733	0.0169886
Excitatory neurons	ZNF761	ENSG00000160336	rs4803069	-224799	-0.250601	0.00477906	0.0170551
Excitatory neurons	PXN	ENSG00000089159	rs12581892	-87769	0.383531	0.00478356	0.0170601
Excitatory neurons	SHLD1	ENSG00000171984	rs56100512	756871	-0.62998	0.00479334	0.0170839
Excitatory neurons	ARMH1	ENSG00000198520	rs6668870	1280	0.223777	0.00480869	0.0171275
Excitatory neurons	KDM7A	ENSG00000006459	rs12667666	155819	0.323059	0.00483179	0.0171986
Excitatory neurons	PRKD3	ENSG00000115825	rs2098387	12638	0.141235	0.00492131	0.017506
Excitatory neurons	ME1	ENSG00000065833	rs1145898	-101205	-0.212534	0.00493552	0.0175452
Excitatory neurons	AC034195.1	ENSG00000223727	rs11915920	741553	0.2663	0.0049477	0.0175548
Excitatory neurons	PALMD	ENSG00000099260	rs11804292	-18905	0.255845	0.00494776	0.0175548
Excitatory neurons	HERC3	ENSG00000138641	rs6532072	-16507	-0.160361	0.00494916	0.0175548
Excitatory neurons	BLOC1S5-TXNDC5	ENSG00000259040	rs6597294	-58947	0.28726	0.00495099	0.0175548
Excitatory neurons	EIF4E1B	ENSG00000175766	rs10866701	2717	-0.167683	0.00497222	0.0176111
Excitatory neurons	NIPA1	ENSG00000170113	rs191634143	-35295	0.441405	0.00497329	0.0176111
Excitatory neurons	RAP1GAP2	ENSG00000132359	rs57282053	44099	-0.208677	0.00499033	0.0176601
Excitatory neurons	B4GALT5	ENSG00000158470	rs4810971	-40922	-0.177431	0.00500384	0.0176882
Excitatory neurons	CTSA	ENSG00000064601	rs11696533	-50803	-0.15809	0.00500471	0.0176882
Excitatory neurons	HTR1F	ENSG00000179097	rs4630962	-200859	-0.289971	0.00501056	0.0176973
Excitatory neurons	STUM	ENSG00000203685	rs16846167	33063	0.239858	0.00501475	0.0176973
Excitatory neurons	LRMDA	ENSG00000148655	rs6480781	-50676	-0.183933	0.00501692	0.0176973
Excitatory neurons	NECAB2	ENSG00000103154	rs66951085	18336	-0.342372	0.00503777	0.0177594
Excitatory neurons	MOBP	ENSG00000168314	rs2370969	27457	-0.196011	0.00506137	0.0178312
Excitatory neurons	ANAPC5	ENSG00000089053	rs1799525	-47773	-0.133629	0.00507696	0.0178746
Excitatory neurons	UBAP1	ENSG00000165006	rs11787826	153378	0.224835	0.00508325	0.0178853
Excitatory neurons	TARS	ENSG00000113407	rs12659465	-16968	-0.205533	0.00508815	0.0178911
Excitatory neurons	SLC38A10	ENSG00000157637	rs148371318	2243	0.593111	0.00514104	0.0180656
Excitatory neurons	CERS4	ENSG00000090661	rs1115198	42167	-0.434601	0.00515504	0.0181032
Excitatory neurons	TFRC	ENSG00000072274	rs28500482	917249	0.233794	0.0051774	0.0181701
Excitatory neurons	ATIC	ENSG00000138363	rs10186051	-12083	-0.326658	0.00518533	0.0181863
Excitatory neurons	MTURN	ENSG00000180354	rs997349	7841	0.127747	0.00519437	0.0182024
Excitatory neurons	DPP7	ENSG00000176978	rs6560660	887	-0.218784	0.00519654	0.0182024
Excitatory neurons	ANK3	ENSG00000151150	rs10761497	-315410	0.0931858	0.00520124	0.0182073
Excitatory neurons	LY6H	ENSG00000176956	rs7460853	68021	0.145306	0.00521546	0.0182455
Excitatory neurons	COLGALT2	ENSG00000198756	rs10911462	-134380	-0.231922	0.00522715	0.0182747
Excitatory neurons	ATF1	ENSG00000123268	rs59088638	610777	-0.333303	0.00526261	0.0183832
Excitatory neurons	ZNF385B	ENSG00000144331	rs13427714	-592442	-0.254536	0.00526485	0.0183832
Excitatory neurons	LCMT1	ENSG00000205629	rs12925518	67790	-0.18109	0.00527355	0.0184019
Excitatory neurons	LINC01090	ENSG00000231689	rs35772309	839314	0.242518	0.00527716	0.0184028
Excitatory neurons	CACNA2D2	ENSG00000007402	rs78395062	5166	-0.381402	0.00528819	0.0184041
Excitatory neurons	DUSP28	ENSG00000188542	rs11683918	42527	-0.149778	0.00528837	0.0184041
Excitatory neurons	RNF216	ENSG00000011275	rs10277535	-9726	-0.130983	0.0052907	0.0184041
Excitatory neurons	MPHOSPH6	ENSG00000135698	rs4243230	-50972	0.31426	0.00529094	0.0184041
Excitatory neurons	PEX3	ENSG00000034693	rs2496585	-42496	0.167801	0.00532829	0.0185224
Excitatory neurons	FBXL13	ENSG00000161040	rs73192019	-168210	-0.213963	0.00537651	0.0186782
Excitatory neurons	PNPO	ENSG00000108439	rs11650576	-138381	-0.302642	0.0053958	0.0187333
Excitatory neurons	ATP6V0E2	ENSG00000171130	rs4725315	-27431	0.101774	0.00541056	0.0187727
Excitatory neurons	ELMOD2	ENSG00000179387	rs1241046	-8469	-0.242277	0.00543356	0.018821
Excitatory neurons	ZNF624	ENSG00000197566	rs28875211	-50209	0.47747	0.00543458	0.018821
Excitatory neurons	PLPP1	ENSG00000067113	rs12654181	-172807	0.296989	0.00543475	0.018821
Excitatory neurons	NYAP2	ENSG00000144460	rs13424677	243173	-0.193045	0.00546149	0.0189017
Excitatory neurons	IFI27L2	ENSG00000119632	rs2273514	-602	-0.195078	0.0054679	0.018912
Excitatory neurons	SNAPC2	ENSG00000104976	rs8100372	712028	-0.333238	0.00550674	0.0190222
Excitatory neurons	NDUFS4	ENSG00000164258	rs427527	45843	-0.223424	0.00551	0.0190222
Excitatory neurons	ATP8B1	ENSG00000081923	rs62093048	174691	0.304047	0.00551143	0.0190222
Excitatory neurons	USP22	ENSG00000124422	rs8079468	-36205	0.168741	0.0055136	0.0190222
Excitatory neurons	ATP7B	ENSG00000123191	rs74843367	30945	-0.486848	0.00553329	0.0190782
Excitatory neurons	CABIN1	ENSG00000099991	rs8138769	184718	0.269579	0.00558083	0.0192301
Excitatory neurons	SPRYD4	ENSG00000176422	rs2638318	-4941	-0.194374	0.00559311	0.0192603
Excitatory neurons	CRY2	ENSG00000121671	rs112547680	-38034	0.292034	0.00564672	0.0194327
Excitatory neurons	PRSS3	ENSG00000010438	rs855443	-10765	0.296772	0.00567107	0.0195043
Excitatory neurons	LINC00240	ENSG00000224843	rs6916301	117486	0.511655	0.00571754	0.0196519
Excitatory neurons	SNPH	ENSG00000101298	rs56982547	16776	0.199387	0.00572271	0.0196574
Excitatory neurons	TSEN54	ENSG00000182173	rs11077783	-236395	-0.135591	0.0057608	0.019765
Excitatory neurons	WDR36	ENSG00000134987	rs17132762	-9540	0.466422	0.00576124	0.019765
Excitatory neurons	MAPK13	ENSG00000156711	rs9394333	49371	0.290441	0.00576497	0.0197655
Excitatory neurons	PYROXD1	ENSG00000121350	rs10770808	-9104	-0.273642	0.00578945	0.019837
Excitatory neurons	EML4	ENSG00000143924	rs7609170	309141	0.322605	0.00584221	0.0200054
Excitatory neurons	TOP1MT	ENSG00000184428	rs13274702	-45106	0.2517	0.00585041	0.020021
Excitatory neurons	ATP2C1	ENSG00000017260	rs28362548	43391	0.270098	0.00587828	0.0201038
Excitatory neurons	COL24A1	ENSG00000171502	rs55912038	-47540	-0.4079	0.0058823	0.0201051
Excitatory neurons	TWIST1	ENSG00000122691	rs985545	173440	0.383103	0.00595834	0.0203523
Excitatory neurons	UBQLN1	ENSG00000135018	rs10780616	-89616	0.166955	0.00597452	0.0203949
Excitatory neurons	OSBPL2	ENSG00000130703	rs735055	722532	-0.215821	0.00598823	0.0204291
Excitatory neurons	TAGLN3	ENSG00000144834	rs11705758	933622	0.10256	0.00599402	0.0204361
Excitatory neurons	SENP1	ENSG00000079387	rs1574573	263450	-0.229258	0.00599798	0.020437
Excitatory neurons	APOD	ENSG00000189058	rs67788941	-17714	0.164084	0.0060668	0.0206586
Excitatory neurons	CUL3	ENSG00000036257	rs4355095	16270	0.169247	0.00608449	0.0207061
Excitatory neurons	KATNA1	ENSG00000186625	rs2449392	-706019	-0.311383	0.00608854	0.020707
Excitatory neurons	EIF2A	ENSG00000144895	rs16862731	241	0.462507	0.006096	0.0207196
Excitatory neurons	DNAJC16	ENSG00000116138	rs12026303	-11743	-0.224725	0.00610899	0.0207509
Excitatory neurons	GGA2	ENSG00000103365	rs4968011	-32759	0.303488	0.00623397	0.0211624
Excitatory neurons	SMIM8	ENSG00000111850	rs9450645	-54527	0.303579	0.00623952	0.0211636
Excitatory neurons	AC092691.1	ENSG00000239268	rs1846613	95738	-0.149662	0.00624202	0.0211636
Excitatory neurons	AKR1E2	ENSG00000165568	rs11252770	50150	-0.339429	0.00626284	0.021219
Excitatory neurons	MED30	ENSG00000164758	rs79312442	-27831	0.288715	0.00626608	0.021219
Excitatory neurons	SH3BGRL3	ENSG00000142669	rs2783682	-94345	-0.174486	0.00629553	0.0213056
Excitatory neurons	ITGA8	ENSG00000077943	rs1451667	-120484	-0.256007	0.00631587	0.0213613
Excitatory neurons	AOAH	ENSG00000136250	rs17170755	144727	0.414118	0.006333	0.0214061
Excitatory neurons	DDA1	ENSG00000130311	rs149759935	-140023	-0.178075	0.00634556	0.0214353
Excitatory neurons	FADS3	ENSG00000221968	rs174634	-12137	0.165804	0.00635611	0.0214578
Excitatory neurons	ABHD6	ENSG00000163686	rs9845458	-47874	0.331113	0.00636968	0.0214904
Excitatory neurons	SAXO2	ENSG00000188659	rs1948741	-27139	0.342372	0.00638629	0.0215332
Excitatory neurons	CD164	ENSG00000135535	rs9480933	-32280	-0.145144	0.00639189	0.0215389
Excitatory neurons	COL4A2	ENSG00000134871	rs622253	-39016	0.289933	0.00639917	0.0215502
Excitatory neurons	MRPL37	ENSG00000116221	rs11589005	43710	0.309462	0.00641613	0.0215941
Excitatory neurons	DUOX1	ENSG00000137857	rs2462043	-347613	-0.0954853	0.00643429	0.021642
Excitatory neurons	DYNC1I1	ENSG00000158560	rs7801111	-402	-0.19382	0.00645554	0.0217002
Excitatory neurons	PPP3CC	ENSG00000120910	rs12544074	40045	-0.165274	0.00648473	0.021785
Excitatory neurons	TJP2	ENSG00000119139	rs1411675	-49129	0.18503	0.00655409	0.0220046
Excitatory neurons	UBE2E1	ENSG00000170142	rs9883441	-77876	0.307608	0.00656914	0.0220417
Excitatory neurons	MKNK1	ENSG00000079277	rs1971518	125565	0.229185	0.00659487	0.0221145
Excitatory neurons	ZNF418	ENSG00000196724	rs140089558	-52078	0.462274	0.00662498	0.0222019
Excitatory neurons	BCO2	ENSG00000197580	rs4938639	-722624	0.191358	0.00664477	0.0222547
Excitatory neurons	NTPCR	ENSG00000135778	rs12725558	5111	0.427053	0.00665351	0.0222704
Excitatory neurons	LINC00907	ENSG00000267586	rs7242727	-180662	-0.386175	0.00666328	0.0222895
Excitatory neurons	MGST2	ENSG00000085871	rs2132845	202	-0.419125	0.00671201	0.0224389
Excitatory neurons	AC118754.1	ENSG00000183018	rs333124	-11595	-0.253027	0.00674363	0.0225309
Excitatory neurons	TSPAN17	ENSG00000048140	rs4868677	9608	0.21024	0.00675125	0.0225427
Excitatory neurons	ZC2HC1A	ENSG00000104427	rs6982937	-23139	-0.17751	0.00676293	0.022568
Excitatory neurons	SHISA5	ENSG00000164054	rs7640221	-160599	-0.134644	0.0068057	0.0226969
Excitatory neurons	UHRF1BP1	ENSG00000065060	rs9469709	-710586	0.35091	0.00681879	0.0227268
Excitatory neurons	EXPH5	ENSG00000110723	rs2615728	239459	-0.405273	0.00682572	0.0227361
Excitatory neurons	KRI1	ENSG00000129347	rs3745246	-371	-0.306508	0.00684071	0.0227722
Excitatory neurons	BAAT	ENSG00000136881	rs7021563	-92947	-0.678801	0.00685479	0.0228053
Excitatory neurons	STXBP6	ENSG00000168952	rs61976783	-340345	0.292481	0.00694674	0.0230973
Excitatory neurons	VWA5B2	ENSG00000145198	rs6799020	-6847	-0.149844	0.00696178	0.0231333
Excitatory neurons	TTLL9	ENSG00000131044	rs78623481	-1684	0.581645	0.00699209	0.02322
Excitatory neurons	RIC1	ENSG00000107036	rs1028702	157824	0.201048	0.00706627	0.0234521
Excitatory neurons	HMGXB3	ENSG00000113716	rs17655490	-39601	0.251118	0.0070884	0.0235114
Excitatory neurons	SLC22A15	ENSG00000163393	rs1767258	-107080	0.265253	0.00709856	0.0235179
Excitatory neurons	SFT2D2	ENSG00000213064	rs2072739	74933	-0.381831	0.00709892	0.0235179
Excitatory neurons	FPGS	ENSG00000136877	rs2254541	-333123	-0.191072	0.00710988	0.0235401
Excitatory neurons	UST	ENSG00000111962	rs7764228	-9359	0.270123	0.00713872	0.0236213
Excitatory neurons	ARL6	ENSG00000113966	rs12495828	-4796	-0.171284	0.00715177	0.0236503
Excitatory neurons	TTI2	ENSG00000129696	rs11774197	-218945	0.475267	0.00717187	0.0237025
Excitatory neurons	PTCH1	ENSG00000185920	rs28469297	1448	0.279641	0.00720557	0.0237996
Excitatory neurons	LINC02615	ENSG00000251432	rs113705874	319274	-0.383725	0.00722049	0.0238345
Excitatory neurons	SLC35F1	ENSG00000196376	rs1015130	-400935	-0.122411	0.00722889	0.0238479
Excitatory neurons	AP1S3	ENSG00000152056	rs1010837	-51804	0.399793	0.00725544	0.0239212
Excitatory neurons	SLC12A8	ENSG00000221955	rs1877581	-90048	0.279724	0.00725995	0.0239217
Excitatory neurons	ATP6V1H	ENSG00000047249	rs6991513	-10581	0.266021	0.00727472	0.023956
Excitatory neurons	FAM102B	ENSG00000162636	rs6670322	-229192	-0.22438	0.00730027	0.0240173
Excitatory neurons	ABCC9	ENSG00000069431	rs1517272	1837	0.187654	0.00730206	0.0240173
Excitatory neurons	FGFR1OP2	ENSG00000111790	rs1994473	-58347	0.199883	0.00731011	0.0240294
Excitatory neurons	SCN3A	ENSG00000153253	rs10427253	338580	-0.240515	0.007346	0.0241329
Excitatory neurons	ISG20L2	ENSG00000143319	rs113624986	100239	-0.449987	0.00736146	0.0241693
Excitatory neurons	TMEM160	ENSG00000130748	rs8104686	-406923	0.246126	0.00737067	0.0241851
Excitatory neurons	MYO15A	ENSG00000091536	rs712273	51420	-0.174051	0.00741337	0.0243107
Excitatory neurons	THOC5	ENSG00000100296	rs73390944	141489	0.315694	0.00744585	0.0244027
Excitatory neurons	LRRTM2	ENSG00000146006	rs113699821	-731636	-0.275507	0.00745835	0.0244179
Excitatory neurons	C4orf45	ENSG00000164123	rs6536306	-693346	0.22017	0.00745938	0.0244179
Excitatory neurons	MPP7	ENSG00000150054	rs11007018	-16514	-0.313237	0.00746392	0.0244182
Excitatory neurons	FEM1A	ENSG00000141965	rs11085098	-7141	0.194567	0.00748238	0.0244641
Excitatory neurons	WASL	ENSG00000106299	rs10252883	-77510	-0.124744	0.00749839	0.0245018
Excitatory neurons	HAGH	ENSG00000063854	rs9788926	-69379	0.122495	0.00750556	0.0245107
Excitatory neurons	GRK5	ENSG00000198873	rs4751685	-237094	-0.254051	0.00752179	0.0245491
Excitatory neurons	TMEM30A	ENSG00000112697	rs36076669	697562	-0.118138	0.00754984	0.0246261
Excitatory neurons	EIF2AK1	ENSG00000086232	rs17136307	-34008	0.151236	0.0075548	0.0246276
Excitatory neurons	SDCBP	ENSG00000137575	rs2925663	-203615	-0.160502	0.0075744	0.0246723
Excitatory neurons	ENDOD1	ENSG00000149218	rs599281	38480	0.147986	0.00758142	0.0246723
Excitatory neurons	SEC23A	ENSG00000100934	rs6571932	274899	-0.166769	0.00758197	0.0246723
Excitatory neurons	TYW1B	ENSG00000277149	rs799301	566377	0.302642	0.00762429	0.024787
Excitatory neurons	SYS1-DBNDD2	ENSG00000254806	rs6032172	59195	0.203341	0.00762622	0.024787
Excitatory neurons	PGD	ENSG00000142657	rs11121523	-244209	0.237382	0.00767204	0.0249212
Excitatory neurons	DSE	ENSG00000111817	rs58018017	55199	-0.206491	0.00768148	0.0249371
Excitatory neurons	KIAA1328	ENSG00000150477	rs72900309	428526	-0.1528	0.0076972	0.0249689
Excitatory neurons	DNAAF5	ENSG00000164818	rs35217201	-21472	-0.152204	0.00770034	0.0249689
Excitatory neurons	AC010422.6	ENSG00000269693	rs2099076	20138	0.230742	0.00772609	0.0250376
Excitatory neurons	FAM81A	ENSG00000157470	rs12439455	70290	0.228994	0.00775646	0.0251144
Excitatory neurons	CDC42EP3	ENSG00000163171	rs12615742	30115	0.260479	0.00775892	0.0251144
Excitatory neurons	DOCK9	ENSG00000088387	rs4772161	-146133	-0.161362	0.00777751	0.0251598
Excitatory neurons	FAM174B	ENSG00000185442	rs2079597	-607748	-0.296695	0.00782933	0.0253125
Excitatory neurons	IMMP1L	ENSG00000148950	rs224674	485441	-0.314195	0.00787821	0.0254556
Excitatory neurons	ZNF282	ENSG00000170265	rs73476078	-128547	-0.299724	0.00793094	0.0256109
Excitatory neurons	FAM13B	ENSG00000031003	rs11747175	-346732	0.233483	0.0079731	0.0257319
Excitatory neurons	ABHD11	ENSG00000106077	rs10278588	4283	-0.173475	0.0079966	0.0257926
Excitatory neurons	SLC38A9	ENSG00000177058	rs4865622	-50068	0.167682	0.00801098	0.0258239
Excitatory neurons	SYNE1	ENSG00000131018	rs4348331	86012	-0.177656	0.00805345	0.0259456
Excitatory neurons	CCND2	ENSG00000118971	rs3217882	19888	-0.131719	0.00814086	0.0262118
Excitatory neurons	TVP23A	ENSG00000166676	rs9937956	7787	0.175879	0.00816324	0.0262685
Excitatory neurons	RIOK2	ENSG00000058729	rs31004	-30872	0.21713	0.00817092	0.0262778
Excitatory neurons	GNPTG	ENSG00000090581	rs57890635	9196	0.180015	0.00817707	0.0262822
Excitatory neurons	PPIL2	ENSG00000100023	rs2019746	45123	-0.271917	0.00821059	0.0263746
Excitatory neurons	MICAL1	ENSG00000135596	rs35480321	457008	-0.355798	0.00825191	0.0264918
Excitatory neurons	NOL8	ENSG00000198000	rs7030886	554836	-0.240157	0.00826117	0.0264996
Excitatory neurons	UBALD2	ENSG00000185262	rs4789270	20751	-0.165854	0.00826397	0.0264996
Excitatory neurons	SLC7A5	ENSG00000103257	rs9927977	-119731	-0.247806	0.00830303	0.0266093
Excitatory neurons	RPL9	ENSG00000163682	rs1458255	-14021	0.254921	0.00833181	0.02668
Excitatory neurons	MPPED2	ENSG00000066382	rs71482075	92685	0.286936	0.00833479	0.02668
Excitatory neurons	WDHD1	ENSG00000198554	rs1187882	-5077	-0.255079	0.00836184	0.0267351
Excitatory neurons	TXNL4A	ENSG00000141759	rs28489404	-25809	0.158752	0.00836588	0.0267351
Excitatory neurons	APLF	ENSG00000169621	rs13033526	218795	0.588755	0.00836658	0.0267351
Excitatory neurons	HID1	ENSG00000167861	rs902730	-16474	-0.166646	0.00841295	0.0268523
Excitatory neurons	VPS41	ENSG00000006715	rs2286100	-185751	0.161202	0.00841302	0.0268523
Excitatory neurons	RTKN2	ENSG00000182010	rs10995146	128169	-0.254027	0.00843492	0.0269066
Excitatory neurons	WDR4	ENSG00000160193	rs34637056	55436	-0.254939	0.00844611	0.0269267
Excitatory neurons	PUM1	ENSG00000134644	rs4949184	-191440	0.140558	0.00846811	0.0269802
Excitatory neurons	PPA2	ENSG00000138777	rs6857688	-124872	-0.273349	0.00847271	0.0269802
Excitatory neurons	PTPRM	ENSG00000173482	rs77368360	427617	-0.296066	0.00849279	0.0270285
Excitatory neurons	PPM1K	ENSG00000163644	rs4693209	-18854	-0.152722	0.00854544	0.0271803
Excitatory neurons	PLPPR5	ENSG00000117598	rs12087723	-609463	0.161385	0.00855675	0.0272005
Excitatory neurons	NEFL	ENSG00000277586	rs76909530	650923	0.152773	0.00856972	0.027226
Excitatory neurons	EPC2	ENSG00000135999	rs16829278	148088	-0.238414	0.00859928	0.0273042
Excitatory neurons	RCL1	ENSG00000120158	rs16923193	719514	0.289992	0.00864284	0.0274143
Excitatory neurons	MORN4	ENSG00000171160	rs35223596	26835	-0.183493	0.00864654	0.0274143
Excitatory neurons	HMBOX1	ENSG00000147421	rs10088428	161610	-0.155044	0.00864891	0.0274143
Excitatory neurons	STARD3	ENSG00000131748	rs2271309	-8354	-0.223036	0.0087173	0.0276151
Excitatory neurons	GCFC2	ENSG00000005436	rs33915308	-9994	0.230915	0.00873824	0.0276655
Excitatory neurons	CLK3	ENSG00000179335	rs4886621	-798038	0.253764	0.00878941	0.0277976
Excitatory neurons	ZNF18	ENSG00000154957	rs9908085	-33902	-0.219436	0.00879006	0.0277976
Excitatory neurons	MPP2	ENSG00000108852	rs72822657	168328	0.16525	0.00881953	0.0278596
Excitatory neurons	CEBPZOS	ENSG00000218739	rs74417714	23398	-0.395026	0.0088198	0.0278596
Excitatory neurons	LANCL1	ENSG00000115365	rs7568329	155955	-0.134629	0.0088424	0.0279056
Excitatory neurons	AP001266.2	ENSG00000255557	rs603326	43520	0.147068	0.0088445	0.0279056
Excitatory neurons	SRPRB	ENSG00000144867	rs1830084	5586	0.167847	0.00886528	0.0279551
Excitatory neurons	NOLC1	ENSG00000166197	rs792699	-969245	-0.123396	0.00889469	0.0280317
Excitatory neurons	FAM241A	ENSG00000174749	rs7655012	-407715	0.223043	0.00891027	0.0280648
Excitatory neurons	COPZ1	ENSG00000111481	rs11171001	347820	-0.140194	0.00893205	0.0281173
Excitatory neurons	CCDC3	ENSG00000151468	rs142627165	-111128	0.363609	0.00898777	0.0282765
Excitatory neurons	DHRS1	ENSG00000157379	rs28431058	-10346	-0.332481	0.00901278	0.0283389
Excitatory neurons	IRAK1BP1	ENSG00000146243	rs1885127	955543	-0.219012	0.0090333	0.0283872
Excitatory neurons	KIF17	ENSG00000117245	rs666371	-2956	-0.229218	0.0090444	0.0284059
Excitatory neurons	GSKIP	ENSG00000100744	rs11626903	-88566	0.133082	0.00913383	0.0286704
Excitatory neurons	B4GALT6	ENSG00000118276	rs6506938	39468	-0.149159	0.00914463	0.0286879
Excitatory neurons	TRAF3IP1	ENSG00000204104	rs111754759	68311	0.181771	0.00915562	0.028706
Excitatory neurons	PDGFRB	ENSG00000113721	rs2011407	-423659	-0.218534	0.00916973	0.0287339
Excitatory neurons	PDCD5	ENSG00000105185	rs2059053	-21288	-0.191411	0.00918787	0.0287743
Excitatory neurons	WHAMM	ENSG00000156232	rs1354277	-734827	-0.287758	0.0092043	0.0288094
Excitatory neurons	ASPHD2	ENSG00000128203	rs67913130	-1356	0.224301	0.00922097	0.0288451
Excitatory neurons	C4orf33	ENSG00000151470	rs337272	27228	-0.245124	0.00923695	0.0288787
Excitatory neurons	VIRMA	ENSG00000164944	rs2879671	-397213	0.324028	0.00928737	0.0290198
Excitatory neurons	B3GNT4	ENSG00000176383	rs113423479	432524	-0.228816	0.00929788	0.0290203
Excitatory neurons	FMNL2	ENSG00000157827	rs3811574	155156	-0.157904	0.00929808	0.0290203
Excitatory neurons	AFAP1	ENSG00000196526	rs73214051	-5900	-0.267223	0.00930572	0.0290277
Excitatory neurons	NPEPL1	ENSG00000215440	rs73124363	7624	-0.392597	0.00933581	0.0290935
Excitatory neurons	HDGFL2	ENSG00000167674	rs141742577	18609	0.317289	0.00933741	0.0290935
Excitatory neurons	SFXN5	ENSG00000144040	rs144770548	-755602	-0.216686	0.0093623	0.0291546
Excitatory neurons	GOLGA8A	ENSG00000175265	rs349659	119439	-0.335239	0.00939038	0.0292255
Excitatory neurons	WLS	ENSG00000116729	rs2149820	21012	-0.242033	0.00944133	0.0293674
Excitatory neurons	DENND4B	ENSG00000198837	rs11264873	71751	-0.197069	0.00945454	0.0293791
Excitatory neurons	ABCC1	ENSG00000103222	rs504348	-261	-0.194872	0.00945577	0.0293791
Excitatory neurons	SPPL2A	ENSG00000138600	rs12914606	-3773	-0.275099	0.00951213	0.0295375
Excitatory neurons	OPA1	ENSG00000198836	rs13070665	209975	0.185718	0.00951888	0.0295418
Excitatory neurons	HIVEP3	ENSG00000127124	rs36021639	-324997	0.161149	0.0095322	0.0295664
Excitatory neurons	GPC1	ENSG00000063660	rs71428439	20419	-0.226403	0.00954687	0.0295924
Excitatory neurons	ATAT1	ENSG00000137343	rs9261739	-227085	-0.224462	0.00955132	0.0295924
Excitatory neurons	TNKS	ENSG00000173273	rs12682492	-60725	0.147093	0.00955877	0.0295988
Excitatory neurons	ZNF146	ENSG00000167635	rs2972534	31426	-0.227556	0.00956602	0.0296012
Excitatory neurons	IGFBP2	ENSG00000115457	rs506118	-109862	0.234946	0.00957453	0.0296012
Excitatory neurons	RAD18	ENSG00000070950	rs62245082	35735	-0.269369	0.00958253	0.0296012
Excitatory neurons	PRIM2	ENSG00000146143	rs758860	119995	-0.175526	0.00958607	0.0296012
Excitatory neurons	CERNA1	ENSG00000259577	rs34276836	31604	-0.262077	0.00958648	0.0296012
Excitatory neurons	KLHL24	ENSG00000114796	rs78998158	865248	0.392033	0.00959279	0.0296041
Excitatory neurons	JAM3	ENSG00000166086	rs7101690	55362	0.182916	0.00963536	0.0297188
Excitatory neurons	C17orf67	ENSG00000214226	rs62072709	20517	-0.217967	0.00967688	0.0298301
Excitatory neurons	TRPC6	ENSG00000137672	rs4576789	-9726	0.280722	0.00980591	0.0301955
Excitatory neurons	SNRPC	ENSG00000124562	rs9689160	24566	-0.152604	0.00980844	0.0301955
Excitatory neurons	ZRANB3	ENSG00000121988	rs6761268	96894	0.25798	0.00981188	0.0301955
Excitatory neurons	AAGAB	ENSG00000103591	rs338380	696072	0.234268	0.00982347	0.0302143
Excitatory neurons	ANGPTL1	ENSG00000116194	rs10913817	688937	0.121008	0.00986134	0.0303138
Excitatory neurons	CAPN5	ENSG00000149260	rs3814709	-423	0.239718	0.00989615	0.0304038
Excitatory neurons	ZDBF2	ENSG00000204186	rs4673347	-10027	0.229356	0.00991675	0.0304501
Excitatory neurons	VEZT	ENSG00000028203	rs35551524	-85323	0.267142	0.00992849	0.0304608
Excitatory neurons	IPPK	ENSG00000127080	rs6479415	-413885	-0.420251	0.00993131	0.0304608
Excitatory neurons	CCDC25	ENSG00000147419	rs56228913	-13586	-0.142957	0.00995108	0.0305044
Excitatory neurons	SYCP2L	ENSG00000153157	rs483475	-112129	0.202366	0.0099832	0.0305858
Excitatory neurons	FAM95C	ENSG00000283486	rs7045845	-323187	-0.240913	0.0100118	0.0306564
Excitatory neurons	37500	ENSG00000168385	rs3771559	79819	0.219104	0.0100908	0.0308708
Excitatory neurons	IQUB	ENSG00000164675	rs11976833	-52650	-0.212226	0.0101004	0.0308708
Excitatory neurons	TPD52L1	ENSG00000111907	rs3799739	113712	-0.318138	0.010103	0.0308708
Excitatory neurons	PYGL	ENSG00000100504	rs73288807	29023	0.590296	0.0101043	0.0308708
Excitatory neurons	TASOR2	ENSG00000108021	rs11259192	19	0.278082	0.0101164	0.0308906
Excitatory neurons	TBC1D15	ENSG00000121749	rs2114295	8240	0.369588	0.010163	0.0310157
Excitatory neurons	UBE2Q2	ENSG00000140367	rs78913322	23177	0.485433	0.0101842	0.0310632
Excitatory neurons	PTPN13	ENSG00000163629	rs28633398	305665	0.244032	0.0102047	0.0311085
Excitatory neurons	TRIM16L	ENSG00000108448	rs11657807	864079	-0.261246	0.0102225	0.0311186
Excitatory neurons	GGCT	ENSG00000006625	rs38456	33489	0.161698	0.0102242	0.0311186
Excitatory neurons	RPL3	ENSG00000100316	rs9611012	-600722	-0.181112	0.010225	0.0311186
Excitatory neurons	FUT11	ENSG00000196968	rs4746162	200409	-0.215776	0.0102393	0.0311449
Excitatory neurons	TTLL1	ENSG00000100271	rs6003033	-18495	-0.258419	0.0103085	0.0313262
Excitatory neurons	WDR66	ENSG00000158023	rs11614326	-87317	-0.187498	0.0103103	0.0313262
Excitatory neurons	LAMA5	ENSG00000130702	rs2236522	-51561	0.240539	0.0103648	0.0314744
Excitatory neurons	MRPS34	ENSG00000074071	rs338778	179966	-0.18782	0.0103846	0.0315171
Excitatory neurons	C19orf24	ENSG00000228300	rs4807050	-4001	-0.148341	0.0104031	0.0315558
Excitatory neurons	MTIF3	ENSG00000122033	rs7998124	892579	-0.206959	0.0104185	0.0315851
Excitatory neurons	ZNF148	ENSG00000163848	rs80109450	727373	0.31912	0.0104397	0.0316276
Excitatory neurons	TMED5	ENSG00000117500	rs6701250	137721	-0.226266	0.010444	0.0316276
Excitatory neurons	CADM2	ENSG00000175161	rs74843558	647307	0.212518	0.0104503	0.0316292
Excitatory neurons	HNRNPH1	ENSG00000169045	rs6871641	723877	0.570304	0.0104618	0.0316416
Excitatory neurons	NSD2	ENSG00000109685	rs3135131	483518	-0.190166	0.0104659	0.0316416
Excitatory neurons	EAF1	ENSG00000144597	rs7645995	17012	0.151611	0.0104822	0.0316735
Excitatory neurons	A2M	ENSG00000175899	rs226395	-14043	-0.246671	0.0105259	0.0317881
Excitatory neurons	SNX29	ENSG00000048471	rs11075139	653293	-0.18148	0.0105393	0.0318111
Excitatory neurons	ZNF639	ENSG00000121864	rs148070669	361169	0.333484	0.0106231	0.0320418
Excitatory neurons	MINK1	ENSG00000141503	rs7222410	10116	0.176105	0.0106274	0.0320418
Excitatory neurons	METTL21A	ENSG00000144401	rs2551644	-49929	-0.246935	0.0106611	0.0321258
Excitatory neurons	SIRT5	ENSG00000124523	rs4631285	95789	-0.525032	0.0106841	0.03216
Excitatory neurons	EIF4E3	ENSG00000163412	rs1320015	24495	-0.177271	0.0106867	0.03216
Excitatory neurons	MRNIP	ENSG00000161010	rs269458	-11827	-0.133436	0.01069	0.03216
Excitatory neurons	SLC35B3	ENSG00000124786	rs3799251	-17745	-0.246308	0.0106984	0.0321677
Excitatory neurons	GRK3	ENSG00000100077	rs3817819	114545	-0.195944	0.0107043	0.0321678
Excitatory neurons	DNM2	ENSG00000079805	rs11672500	755067	0.159885	0.0107434	0.0322677
Excitatory neurons	TRIM26	ENSG00000234127	rs1611203	-421455	-0.297504	0.0107867	0.0323801
Excitatory neurons	MCTP1	ENSG00000175471	rs55947526	883277	0.280991	0.0108106	0.0324341
Excitatory neurons	INPP4B	ENSG00000109452	rs6831562	-51611	-0.116121	0.0109235	0.0327528
Excitatory neurons	RPL8	ENSG00000161016	rs1735189	27481	0.107486	0.0109337	0.0327528
Excitatory neurons	PLA2G4C	ENSG00000105499	rs434371	-2455	-0.249774	0.0109347	0.0327528
Excitatory neurons	SEL1L3	ENSG00000091490	rs12650960	170082	0.39422	0.0109507	0.0327829
Excitatory neurons	ADAM32	ENSG00000197140	rs10095517	-18263	-0.230915	0.0110524	0.0330694
Excitatory neurons	TAGLN	ENSG00000149591	rs11216172	-320160	-0.288217	0.0110654	0.0330903
Excitatory neurons	TRIM28	ENSG00000130726	rs73066251	-5076	-0.109733	0.0111413	0.0332667
Excitatory neurons	ZNF549	ENSG00000121406	rs73062587	74380	-0.227893	0.0111425	0.0332667
Excitatory neurons	EVL	ENSG00000196405	rs11849923	700818	-0.18949	0.0111472	0.0332667
Excitatory neurons	RPL29	ENSG00000162244	rs73082723	-103142	-0.130111	0.0111486	0.0332667
Excitatory neurons	ST6GALNAC3	ENSG00000184005	rs17660872	12786	0.317057	0.0111586	0.0332742
Excitatory neurons	TMEM87B	ENSG00000153214	rs11123024	-159045	0.339438	0.0111632	0.0332742
Excitatory neurons	FLOT2	ENSG00000132589	rs2321330	790369	0.348833	0.0111809	0.0333089
Excitatory neurons	ANO2	ENSG00000047617	rs542993	65032	0.308461	0.0111942	0.0333189
Excitatory neurons	CRYL1	ENSG00000165475	rs9315651	-14262	-0.206854	0.0111974	0.0333189
Excitatory neurons	STARD13	ENSG00000133121	rs9597353	31922	0.198401	0.0112032	0.0333189
Excitatory neurons	ARHGEF37	ENSG00000183111	rs6869753	76455	-0.272536	0.0112085	0.0333189
Excitatory neurons	LINC02666	ENSG00000283141	rs12247354	-146687	-0.2977	0.0112347	0.0333787
Excitatory neurons	SPTB	ENSG00000070182	rs1957429	7407	-0.26556	0.0112575	0.0334284
Excitatory neurons	DENND2A	ENSG00000146966	rs7806065	-140587	-0.231125	0.0112865	0.0334654
Excitatory neurons	AC005154.5	ENSG00000281039	rs38447	-21466	0.330297	0.0112871	0.0334654
Excitatory neurons	CACNA1D	ENSG00000157388	rs6790009	782788	0.189794	0.0112882	0.0334654
Excitatory neurons	VIPR1	ENSG00000114812	rs342543	11095	0.189656	0.0112977	0.0334755
Excitatory neurons	ZDHHC11	ENSG00000188818	rs75897408	-73635	0.915123	0.0113139	0.0335054
Excitatory neurons	SNF8	ENSG00000159210	rs8082345	4638	0.261032	0.0113408	0.033567
Excitatory neurons	RHEBL1	ENSG00000167550	rs3741619	-74333	0.131829	0.0113887	0.0336811
Excitatory neurons	DECR1	ENSG00000104325	rs13312842	-15940	0.161682	0.0113916	0.0336811
Excitatory neurons	DOCK2	ENSG00000134516	rs2337556	-866594	0.159971	0.011459	0.0338617
Excitatory neurons	STX1A	ENSG00000106089	rs2229854	-11026	-0.18709	0.011465	0.0338617
Excitatory neurons	ATG12	ENSG00000145782	rs13174348	-38787	0.266755	0.0114847	0.0339017
Excitatory neurons	FHL2	ENSG00000115641	rs10169988	-12013	0.210355	0.0115124	0.0339652
Excitatory neurons	RNF182	ENSG00000180537	rs1966191	-12717	0.254596	0.0115246	0.033983
Excitatory neurons	KDM3B	ENSG00000120733	rs34574126	35265	0.352983	0.011546	0.0340279
Excitatory neurons	ZNF136	ENSG00000196646	rs11085797	-276270	-0.170376	0.0115844	0.0341227
Excitatory neurons	SF3B1	ENSG00000115524	rs11678929	109576	0.179379	0.011611	0.0341828
Excitatory neurons	DYNC1LI2	ENSG00000135720	rs11644052	-541201	0.1439	0.0116367	0.0342401
Excitatory neurons	SLC25A1	ENSG00000100075	rs712964	-10136	0.196685	0.0117408	0.034528
Excitatory neurons	SNX17	ENSG00000115234	rs7585998	990713	-0.123677	0.0117555	0.0345527
Excitatory neurons	GPC6	ENSG00000183098	rs9584023	-879242	0.225608	0.0117753	0.0345725
Excitatory neurons	ADCY10	ENSG00000143199	rs11590245	-14120	0.331946	0.0117765	0.0345725
Excitatory neurons	SMYD3	ENSG00000185420	rs11581753	-37310	-0.139796	0.0117811	0.0345725
Excitatory neurons	VLDLR	ENSG00000147852	rs76203704	-65321	0.320942	0.0118336	0.0347081
Excitatory neurons	WASHC2A	ENSG00000099290	rs2997925	5099	0.213387	0.0118753	0.0348118
Excitatory neurons	C6orf226	ENSG00000221821	rs1967461	-40429	0.133434	0.0119127	0.0349028
Excitatory neurons	SPDYE2	ENSG00000205238	rs60984271	157444	-0.238583	0.0119371	0.0349557
Excitatory neurons	CPLANE1	ENSG00000197603	rs75091559	56688	-0.27638	0.0119812	0.0350662
Excitatory neurons	CPNE5	ENSG00000124772	rs735013	-103439	0.212518	0.0121256	0.0354699
Excitatory neurons	EIF2AK4	ENSG00000128829	rs534757	560	0.281551	0.0121831	0.0356192
Excitatory neurons	RABEP2	ENSG00000177548	rs153221	225608	0.275268	0.012205	0.0356506
Excitatory neurons	FREM3	ENSG00000183090	rs2875026	299003	0.286234	0.0122068	0.0356506
Excitatory neurons	FEM1B	ENSG00000169018	rs4777116	843842	0.108859	0.012238	0.0357227
Excitatory neurons	MTBP	ENSG00000172167	rs4601362	95396	0.255391	0.0123026	0.0358763
Excitatory neurons	XPO6	ENSG00000169180	rs205422	-146384	0.195886	0.0123044	0.0358763
Excitatory neurons	LTBP1	ENSG00000049323	rs2123769	353386	0.329875	0.0123102	0.0358763
Excitatory neurons	ARPC2	ENSG00000163466	rs79849756	-116369	-0.265161	0.0123251	0.0359007
Excitatory neurons	SORBS1	ENSG00000095637	rs78407012	592348	-0.25418	0.012335	0.0359105
Excitatory neurons	MTA3	ENSG00000057935	rs6544599	309609	0.187005	0.0123631	0.0359733
Excitatory neurons	RBM45	ENSG00000155636	rs10194023	816463	-0.146172	0.0123881	0.036027
Excitatory neurons	INO80E	ENSG00000169592	rs4788203	-28210	-0.236902	0.0123987	0.0360388
Excitatory neurons	TENT2	ENSG00000164329	rs35776641	-37545	-0.237134	0.0124851	0.0362707
Excitatory neurons	MGAT5B	ENSG00000167889	rs12449507	55472	0.309946	0.0125024	0.0363018
Excitatory neurons	C2CD2	ENSG00000157617	rs1041451	15233	-0.20712	0.0125623	0.0364565
Excitatory neurons	ZNF439	ENSG00000171291	rs12609356	-830579	-0.187741	0.0125712	0.0364631
Excitatory neurons	KIF2A	ENSG00000068796	rs62365304	-2981	0.168331	0.0125915	0.0365027
Excitatory neurons	URGCP	ENSG00000106608	rs144652438	94447	0.191478	0.0126283	0.0365901
Excitatory neurons	SKP2	ENSG00000145604	rs11742765	12933	-0.316971	0.0126522	0.03664
Excitatory neurons	ZDHHC24	ENSG00000174165	rs2305534	-504	-0.218968	0.0126829	0.0367096
Excitatory neurons	NEU1	ENSG00000204386	rs3873453	852698	0.200938	0.0127024	0.0367257
Excitatory neurons	PDK2	ENSG00000005882	rs12945254	4233	-0.126204	0.0127042	0.0367257
Excitatory neurons	C1orf159	ENSG00000131591	rs79211741	-17499	-0.261005	0.0127085	0.0367257
Excitatory neurons	KLF12	ENSG00000118922	rs9600159	-251901	0.251637	0.0127924	0.0369488
Excitatory neurons	PRH1	ENSG00000231887	rs10845223	-310469	-0.241654	0.0128265	0.0370278
Excitatory neurons	LYPLA1	ENSG00000120992	rs4737804	862086	-0.301884	0.0128637	0.0371157
Excitatory neurons	ADCK1	ENSG00000063761	rs61990753	115366	-0.219344	0.0128911	0.0371753
Excitatory neurons	ZNF181	ENSG00000197841	rs55675016	-861729	0.343203	0.0129665	0.0373731
Excitatory neurons	CYBC1	ENSG00000178927	rs12600624	-24475	-0.389097	0.0130374	0.0375578
Excitatory neurons	VAT1L	ENSG00000171724	rs254823	197740	0.217504	0.0130831	0.0376563
Excitatory neurons	TMEM179B	ENSG00000185475	rs2584918	4510	-0.19254	0.0130853	0.0376563
Excitatory neurons	GP6	ENSG00000088053	rs3826883	-55445	-0.314472	0.0130979	0.0376729
Excitatory neurons	PCCB	ENSG00000114054	rs9813054	-30717	-0.2458	0.0131389	0.037771
Excitatory neurons	PHKG1	ENSG00000164776	rs10245740	-175333	0.197717	0.0131742	0.0378527
Excitatory neurons	ABHD12	ENSG00000100997	rs2185915	365341	-0.17958	0.0131844	0.0378603
Excitatory neurons	ZNF688	ENSG00000229809	rs1143683	752832	0.244479	0.0131906	0.0378603
Excitatory neurons	GOLGA7B	ENSG00000155265	rs11815020	-16158	-0.286931	0.0132119	0.0379016
Excitatory neurons	TMEM161A	ENSG00000064545	rs16995485	-938646	-0.454059	0.0132204	0.0379062
Excitatory neurons	TVP23B	ENSG00000171928	rs4924772	19877	-0.211148	0.0132518	0.0379765
Excitatory neurons	DPH7	ENSG00000148399	rs10867070	212644	-0.142819	0.0132609	0.0379828
Excitatory neurons	CIR1	ENSG00000138433	rs11677062	-14383	0.17083	0.0133198	0.0381125
Excitatory neurons	LDAH	ENSG00000118961	rs340623	-90613	-0.225058	0.013325	0.0381125
Excitatory neurons	IMPA1	ENSG00000133731	rs79086943	651640	-0.360948	0.013327	0.0381125
Excitatory neurons	HSPB11	ENSG00000081870	rs72664119	67755	0.204187	0.0133383	0.038125
Excitatory neurons	CKMT1A	ENSG00000223572	rs540388	-378591	0.204515	0.0133816	0.0382289
Excitatory neurons	LRP6	ENSG00000070018	rs78631600	-260	-0.331578	0.0134107	0.0382922
Excitatory neurons	DPP4	ENSG00000197635	rs113082932	-18721	-0.25111	0.013468	0.038423
Excitatory neurons	SCN4B	ENSG00000177098	rs78204624	-140207	0.269915	0.0134705	0.038423
Excitatory neurons	ZC3H12C	ENSG00000149289	rs10891058	32079	0.197242	0.0135269	0.0385639
Excitatory neurons	EML1	ENSG00000066629	rs71418618	-814450	-0.344141	0.0135516	0.0386143
Excitatory neurons	SLC45A1	ENSG00000162426	rs301798	110678	-0.11746	0.0135805	0.0386766
Excitatory neurons	ARHGAP21	ENSG00000107863	rs6482420	14698	-0.201567	0.0136333	0.0388069
Excitatory neurons	WNT10B	ENSG00000169884	rs10875886	-71980	-0.215857	0.0136518	0.0388394
Excitatory neurons	KCNN3	ENSG00000143603	rs2335409	73348	-0.162201	0.0136777	0.038893
Excitatory neurons	FMN2	ENSG00000155816	rs12127949	130551	0.140391	0.0137126	0.0389721
Excitatory neurons	AMPD3	ENSG00000133805	rs10770119	176394	-0.244784	0.0137457	0.039046
Excitatory neurons	HDAC7	ENSG00000061273	rs78761761	906768	0.32006	0.0138538	0.0393327
Excitatory neurons	NDUFS1	ENSG00000023228	rs2111079	-757523	0.260919	0.0138618	0.0393351
Excitatory neurons	GPR137	ENSG00000173264	rs61886887	82916	-0.157642	0.0138789	0.0393633
Excitatory neurons	ZNF316	ENSG00000205903	rs2246231	23999	-0.169805	0.0138919	0.0393715
Excitatory neurons	SF3B3	ENSG00000189091	rs7194521	-32236	-0.141089	0.0138961	0.0393715
Excitatory neurons	ELK4	ENSG00000158711	rs10900517	-14456	0.346408	0.0139361	0.0394645
Excitatory neurons	COX10	ENSG00000006695	rs56376119	15694	0.262205	0.0139881	0.0395914
Excitatory neurons	DNAL1	ENSG00000119661	rs117619630	-66009	-0.247183	0.0140058	0.0396211
Excitatory neurons	LNX1	ENSG00000072201	rs301100	-757158	-0.318338	0.0140708	0.0397845
Excitatory neurons	AC004158.1	ENSG00000260664	rs6499570	-98529	0.33185	0.0141031	0.0398047
Excitatory neurons	NUP210L	ENSG00000143552	rs10908456	958555	-0.186113	0.0141053	0.0398047
Excitatory neurons	GGT7	ENSG00000131067	rs55845370	-27031	-0.131378	0.0141057	0.0398047
Excitatory neurons	FARSB	ENSG00000116120	rs825285	-996966	0.134635	0.0141069	0.0398047
Excitatory neurons	LRP8	ENSG00000157193	rs11206134	-48040	-0.153662	0.0141327	0.0398571
Excitatory neurons	RAB10	ENSG00000084733	rs6713849	366207	0.365499	0.0141527	0.039893
Excitatory neurons	BBS10	ENSG00000179941	rs11115613	477082	0.413347	0.0141704	0.0399224
Excitatory neurons	LINC01725	ENSG00000233008	rs9645396	22231	-0.525488	0.0141931	0.0399659
Excitatory neurons	DPYSL5	ENSG00000157851	rs6716018	-40179	0.217201	0.0142198	0.0400206
Excitatory neurons	LURAP1L	ENSG00000153714	rs10960781	-12646	-0.225966	0.0142587	0.0401096
Excitatory neurons	ATP5MC3	ENSG00000154518	rs7355452	-30534	0.11399	0.0142863	0.0401667
Excitatory neurons	UBR3	ENSG00000144357	rs10497365	552561	-0.211877	0.0143384	0.0402769
Excitatory neurons	RNH1	ENSG00000023191	rs34690033	-14624	-0.148245	0.014341	0.0402769
Excitatory neurons	BCKDHB	ENSG00000083123	rs72898050	362184	-0.27408	0.0143475	0.0402769
Excitatory neurons	NCKIPSD	ENSG00000213672	rs990211	-2758	-0.199169	0.0144095	0.0404304
Excitatory neurons	KCTD6	ENSG00000168301	rs5021434	45509	0.178077	0.014478	0.0406018
Excitatory neurons	ZNF335	ENSG00000198026	rs56324610	-36813	-0.182064	0.0145468	0.040774
Excitatory neurons	EPHA3	ENSG00000044524	rs35288564	-730467	-0.321971	0.0146006	0.0409039
Excitatory neurons	GXYLT1	ENSG00000151233	rs139705415	106930	-0.217024	0.0146363	0.0409831
Excitatory neurons	TADA2B	ENSG00000173011	rs3857184	41358	-0.162145	0.0146512	0.0410039
Excitatory neurons	NUDCD1	ENSG00000120526	rs4735116	-124744	-0.190746	0.0146828	0.0410715
Excitatory neurons	DGKE	ENSG00000153933	rs4794673	36519	-0.234322	0.0147158	0.0411428
Excitatory neurons	CLDN16	ENSG00000113946	rs536435	-155462	0.216158	0.01474	0.0411896
Excitatory neurons	WSB1	ENSG00000109046	rs4795552	-7722	-0.133137	0.0147558	0.0412128
Excitatory neurons	SLC17A5	ENSG00000119899	rs311677	-227289	0.292057	0.0148474	0.041441
Excitatory neurons	SERBP1	ENSG00000142864	rs2047281	2994	-0.186865	0.0148526	0.041441
Excitatory neurons	RAP2B	ENSG00000181467	rs4680060	238853	0.156013	0.0149613	0.0417196
Excitatory neurons	CMSS1	ENSG00000184220	rs4928235	170188	0.189575	0.0149676	0.0417196
Excitatory neurons	CDC37	ENSG00000105401	rs1799969	-136006	0.15421	0.0150103	0.0418174
Excitatory neurons	FAM174A	ENSG00000174132	rs79285061	736127	-0.147298	0.0150818	0.0419953
Excitatory neurons	UGDH	ENSG00000109814	rs11732002	280522	0.28336	0.015112	0.0420402
Excitatory neurons	ADCY3	ENSG00000138031	rs7576314	-3944	-0.189502	0.0151132	0.0420402
Excitatory neurons	MAPKAPK5	ENSG00000089022	rs75480510	-39841	-0.353406	0.0151244	0.0420501
Excitatory neurons	ETFA	ENSG00000140374	rs12441111	4613	0.212035	0.0151616	0.0421322
Excitatory neurons	ASB1	ENSG00000065802	rs62194948	-113008	0.229511	0.0151888	0.0421865
Excitatory neurons	SLC22A14	ENSG00000144671	rs811970	872766	-0.212537	0.0152086	0.0422201
Excitatory neurons	COL6A1	ENSG00000142156	rs13053065	19071	0.325493	0.0152477	0.0423073
Excitatory neurons	TIMM13	ENSG00000099800	rs1024624	-720211	0.138806	0.0152835	0.0423853
Excitatory neurons	GPR161	ENSG00000143147	rs2092436	-16922	-0.199333	0.015346	0.0425371
Excitatory neurons	LIMK1	ENSG00000106683	rs117012864	-10295	0.224686	0.0153601	0.0425419
Excitatory neurons	PHC2	ENSG00000134686	rs7545009	-134066	-0.243232	0.0153632	0.0425419
Excitatory neurons	USP45	ENSG00000123552	rs330856	56173	0.164375	0.0153761	0.0425562
Excitatory neurons	LGALS8	ENSG00000116977	rs2564737	79067	0.222199	0.0154352	0.0426983
Excitatory neurons	DNTTIP1	ENSG00000101457	rs2664529	-17725	-0.137389	0.0155302	0.0429395
Excitatory neurons	MOV10L1	ENSG00000073146	rs117165126	-17504	-0.678417	0.0155612	0.0430036
Excitatory neurons	AC020704.1	ENSG00000259403	rs4451923	76630	-0.253571	0.0156724	0.0432891
Excitatory neurons	TUBB2B	ENSG00000137285	rs4959714	-503220	0.640944	0.0156886	0.0433121
Excitatory neurons	ELAC2	ENSG00000006744	rs35674068	494996	-0.217807	0.0157099	0.0433492
Excitatory neurons	CNOT2	ENSG00000111596	rs2584026	307845	-0.162428	0.0157196	0.0433542
Excitatory neurons	CUX1	ENSG00000257923	rs59220714	289693	0.174036	0.015729	0.0433584
Excitatory neurons	PRPSAP2	ENSG00000141127	rs112271300	-152737	-0.540731	0.0157478	0.0433884
Excitatory neurons	AP3M2	ENSG00000070718	rs4481580	21421	-0.14386	0.0157956	0.0434984
Excitatory neurons	RAD52	ENSG00000002016	rs4766410	666559	0.16423	0.0158086	0.0435124
Excitatory neurons	TCTEX1D1	ENSG00000152760	rs1925341	-103059	-0.207467	0.0158256	0.043531
Excitatory neurons	FOXP1	ENSG00000114861	rs9855548	702752	0.159355	0.0158312	0.043531
Excitatory neurons	EFCAB10	ENSG00000185055	rs2470934	-696375	0.515147	0.0158878	0.0436648
Excitatory neurons	NPIPB4	ENSG00000185864	rs8047148	482681	-0.191396	0.0159003	0.0436773
Excitatory neurons	VPS53	ENSG00000141252	rs2261081	327385	-0.16614	0.015923	0.0437178
Excitatory neurons	FAM193B	ENSG00000146067	rs28367897	4641	-0.164144	0.0159438	0.0437531
Excitatory neurons	ITGAV	ENSG00000138448	rs72899450	355140	-0.493484	0.0159799	0.0438303
Excitatory neurons	DELE1	ENSG00000081791	rs7700706	-9059	0.217812	0.016017	0.0439102
Excitatory neurons	LINC00407	ENSG00000237585	rs2245755	-402805	0.258608	0.0160268	0.0439151
Excitatory neurons	AC009961.1	ENSG00000226266	rs6722715	-43921	0.238152	0.0160575	0.0439721
Excitatory neurons	MBNL2	ENSG00000139793	rs9513244	232143	-0.16507	0.0160636	0.0439721
Excitatory neurons	DCTPP1	ENSG00000179958	rs11645241	97700	0.131343	0.0160717	0.0439724
Excitatory neurons	REPS1	ENSG00000135597	rs11752090	3404	-0.296073	0.0161188	0.0440794
Excitatory neurons	DPP10	ENSG00000175497	rs12987050	645998	-0.109071	0.0162183	0.0443294
Excitatory neurons	DDX51	ENSG00000185163	rs7489161	-10799	-0.261273	0.0162274	0.0443318
Excitatory neurons	YIPF1	ENSG00000058799	rs4354491	-41429	-0.227436	0.0162353	0.0443318
Excitatory neurons	CATSPERE	ENSG00000179397	rs3124058	7207	-0.188158	0.0162504	0.044351
Excitatory neurons	CNNM1	ENSG00000119946	rs117780022	-460993	-0.300155	0.0162633	0.0443642
Excitatory neurons	OSBPL6	ENSG00000079156	rs10180039	33910	0.2988	0.0162941	0.0444185
Excitatory neurons	CNTNAP3B	ENSG00000154529	rs1563972762	409714	-0.445405	0.0163002	0.0444185
Excitatory neurons	KIAA1324	ENSG00000116299	rs4970781	679378	0.204635	0.0163089	0.0444185
Excitatory neurons	SLC7A8	ENSG00000092068	rs3783436	-46911	0.253163	0.0163155	0.0444185
Excitatory neurons	RSPH1	ENSG00000160188	rs228080	50436	-0.210063	0.0163682	0.0445399
Excitatory neurons	MGST3	ENSG00000143198	rs16845709	-135666	-0.212608	0.0163845	0.0445622
Excitatory neurons	INSYN2B	ENSG00000204767	rs13153072	-163031	-0.223429	0.0164617	0.0447501
Excitatory neurons	TMEM106B	ENSG00000106460	rs2356162	77580	0.130788	0.0164751	0.0447644
Excitatory neurons	ALDH5A1	ENSG00000112294	rs2076316	-5340	-0.185418	0.0165111	0.04484
Excitatory neurons	BBS2	ENSG00000125124	rs12446809	21448	0.189043	0.0165255	0.044857
Excitatory neurons	TEX30	ENSG00000151287	rs1887353	-188959	-0.160453	0.0165512	0.0449046
Excitatory neurons	MTRNR2L1	ENSG00000256618	rs7502087	-994700	0.284519	0.0165751	0.0449472
Excitatory neurons	HERC6	ENSG00000138642	rs7664724	941592	0.371339	0.0166472	0.0451205
Excitatory neurons	CNTN2	ENSG00000184144	rs55920809	334667	0.180091	0.0166724	0.0451665
Excitatory neurons	CHD1L	ENSG00000131778	rs17356680	112279	0.216314	0.0166912	0.0451952
Excitatory neurons	RASGEF1A	ENSG00000198915	rs79306778	836193	-0.28543	0.0167348	0.045291
Excitatory neurons	ORAI2	ENSG00000160991	rs4342524	8732	-0.140055	0.0167724	0.0453593
Excitatory neurons	B3GAT1	ENSG00000109956	rs73036358	96098	0.254024	0.0167833	0.0453593
Excitatory neurons	PDZD8	ENSG00000165650	rs2532807	-121766	0.15441	0.0167848	0.0453593
Excitatory neurons	PAK1	ENSG00000149269	rs6592723	9801	0.155894	0.0167988	0.0453712
Excitatory neurons	YWHAZ	ENSG00000164924	rs964917	-28162	0.109741	0.0168057	0.0453712
Excitatory neurons	EIF1B	ENSG00000114784	rs9839506	-234770	-0.0734744	0.0168425	0.0454482
Excitatory neurons	ZNF568	ENSG00000198453	rs8112709	29778	0.278336	0.0168757	0.0455155
Excitatory neurons	GOLGA7	ENSG00000147533	rs75177365	-352908	0.329861	0.0169821	0.04578
Excitatory neurons	ELMOD1	ENSG00000110675	rs7104429	87864	0.190949	0.0170078	0.0458268
Excitatory neurons	FGGY	ENSG00000172456	rs949827	79474	0.228381	0.0170293	0.0458623
Excitatory neurons	ALG10B	ENSG00000175548	rs76898000	-299349	0.278327	0.0170597	0.0459217
Excitatory neurons	ZBED4	ENSG00000100426	rs62231866	92357	-0.30957	0.0171316	0.0460602
Excitatory neurons	SLITRK5	ENSG00000165300	rs76427620	9345	0.277907	0.0171332	0.0460602
Excitatory neurons	COX7A2L	ENSG00000115944	rs6718604	-47034	-0.140873	0.0171363	0.0460602
Excitatory neurons	PSKH1	ENSG00000159792	rs7200932	491490	-0.231622	0.0171596	0.0461003
Excitatory neurons	RPUSD1	ENSG00000007376	rs742318	3312	-0.213467	0.0171992	0.0461694
Excitatory neurons	EEA1	ENSG00000102189	rs55695280	-195618	0.235964	0.0172021	0.0461694
Excitatory neurons	PPP2R3A	ENSG00000073711	rs12637541	-8603	0.205624	0.0172285	0.0462177
Excitatory neurons	YARS2	ENSG00000139131	rs11052049	-227356	-0.301505	0.017244	0.0462346
Excitatory neurons	FGF17	ENSG00000158815	rs747801	-1437	0.101923	0.0172516	0.0462346
Excitatory neurons	TM7SF3	ENSG00000064115	rs10842781	-313667	0.355822	0.0173234	0.0464044
Excitatory neurons	SPATS2	ENSG00000123352	rs1454193	501401	0.235253	0.0173885	0.0465561
Excitatory neurons	TIMM10	ENSG00000134809	rs2729371	23045	0.158042	0.0174038	0.0465744
Excitatory neurons	NCOR2	ENSG00000196498	rs34097324	-953868	0.165964	0.0174266	0.0466127
Excitatory neurons	SGPL1	ENSG00000166224	rs1868002	776833	-0.137853	0.0174604	0.0466804
Excitatory neurons	SLC41A3	ENSG00000114544	rs4077563	-50648	0.168972	0.0174812	0.0467133
Excitatory neurons	AP5Z1	ENSG00000242802	rs34272437	-474091	0.159733	0.0175061	0.0467475
Excitatory neurons	UBXN2A	ENSG00000173960	rs4665635	-217628	-0.192762	0.017511	0.0467475
Excitatory neurons	38596	ENSG00000184702	rs77348455	-900764	0.147227	0.0175889	0.0469327
Excitatory neurons	AP1G1	ENSG00000166747	rs9939970	3559	0.261571	0.017598	0.0469342
Excitatory neurons	BICD1	ENSG00000151746	rs1809913	331856	-0.12349	0.0176257	0.0469665
Excitatory neurons	ANKRD29	ENSG00000154065	rs1652373	-14229	-0.194311	0.0176272	0.0469665
Excitatory neurons	TMEM14A	ENSG00000096092	rs72936886	716	0.20103	0.0176742	0.047068
Excitatory neurons	GOPC	ENSG00000047932	rs1827327	20418	-0.180852	0.0176824	0.047068
Excitatory neurons	NACA	ENSG00000196531	rs9634277	-90719	0.114706	0.0178024	0.0473645
Excitatory neurons	ZNF681	ENSG00000196172	rs2463070	513292	-0.250252	0.0178823	0.0475541
Excitatory neurons	TMEM38A	ENSG00000072954	rs16981366	-9909	-0.212393	0.0179291	0.0476555
Excitatory neurons	CCNDBP1	ENSG00000166946	rs8027371	-59654	-0.174029	0.0179508	0.0476901
Excitatory neurons	GABRA6	ENSG00000145863	rs4099106	-986645	-0.207556	0.0179767	0.0477358
Excitatory neurons	IQCA1	ENSG00000132321	rs72978617	-171791	0.174354	0.0180098	0.0478007
Excitatory neurons	SVEP1	ENSG00000165124	rs10980410	-84986	0.375484	0.0180638	0.0479209
Excitatory neurons	CCDC85A	ENSG00000055813	rs1119821	31178	-0.252286	0.0180818	0.0479455
Excitatory neurons	FANCL	ENSG00000115392	rs2540325	497205	0.207586	0.0180977	0.0479645
Excitatory neurons	ARNTL	ENSG00000133794	rs11022715	-55001	-0.200851	0.018124	0.0480111
Excitatory neurons	CABLES2	ENSG00000149679	rs75942180	-3664	-0.411776	0.0181348	0.0480166
Excitatory neurons	AMN1	ENSG00000151743	rs12314171	414656	0.197064	0.0181481	0.0480286
Excitatory neurons	BDH1	ENSG00000161267	rs35165087	-48805	0.195689	0.0182086	0.0481656
Excitatory neurons	EPB41L2	ENSG00000079819	rs6906059	-69709	-0.194726	0.0182299	0.0481987
Excitatory neurons	ABHD17B	ENSG00000107362	rs4745149	97791	0.269645	0.0182494	0.0482153
Excitatory neurons	BAZ2A	ENSG00000076108	rs773653	-353551	-0.158936	0.0182537	0.0482153
Excitatory neurons	MTMR10	ENSG00000166912	rs60458654	-267242	0.221417	0.0182935	0.0482741
Excitatory neurons	GABRA2	ENSG00000151834	rs59893093	684222	0.191321	0.0182935	0.0482741
Excitatory neurons	HCG11	ENSG00000228223	rs2494703	114709	-0.160783	0.0183069	0.0482863
Excitatory neurons	PPM1L	ENSG00000163590	rs6800657	-774019	-0.234322	0.0183249	0.0483106
Excitatory neurons	PLGRKT	ENSG00000107020	rs3808850	-454615	0.177257	0.0183363	0.0483138
Excitatory neurons	ZFP2	ENSG00000198939	rs10044051	4182	0.253236	0.0183437	0.0483138
Excitatory neurons	TOR1B	ENSG00000136816	rs927927	-556392	-0.216416	0.0184065	0.048456
Excitatory neurons	AMMECR1L	ENSG00000144233	rs11688522	-42007	-0.232496	0.0184366	0.048512
Excitatory neurons	STK33	ENSG00000130413	rs34009921	3024	-0.306241	0.0185799	0.0488455
Excitatory neurons	RAD9A	ENSG00000172613	rs72932714	13280	-0.205965	0.0185811	0.0488455
Excitatory neurons	HHAT	ENSG00000054392	rs4845007	38657	-0.325713	0.018599	0.0488692
Excitatory neurons	GHR	ENSG00000112964	rs58960035	160812	-0.263529	0.0186828	0.0490659
Excitatory neurons	LARP1B	ENSG00000138709	rs2391207	-151098	0.292838	0.0186985	0.0490692
Excitatory neurons	RTF1	ENSG00000137815	rs28503916	-2311	-0.214982	0.0187019	0.0490692
Excitatory neurons	DCAKD	ENSG00000172992	rs4793173	-10763	-0.166855	0.0187315	0.0491235
Excitatory neurons	SBDS	ENSG00000126524	rs7804093	393049	-0.103984	0.0187528	0.0491338
Excitatory neurons	AL357153.2	ENSG00000257759	rs17108107	-136411	-0.254564	0.0187533	0.0491338
Excitatory neurons	ROBO1	ENSG00000169855	rs4130991	-348127	0.200077	0.0188639	0.0494
Excitatory neurons	HIPK2	ENSG00000064393	rs13242335	442610	-0.285332	0.01888	0.0494047
Excitatory neurons	JHY	ENSG00000109944	rs12789998	125631	0.262154	0.0188981	0.0494047
Excitatory neurons	KIAA1522	ENSG00000162522	rs1845395	802369	-0.225894	0.0189055	0.0494047
Excitatory neurons	MESD	ENSG00000117899	rs1829758	-961220	-0.171984	0.0189056	0.0494047
Excitatory neurons	CINP	ENSG00000100865	rs111919403	209129	0.264143	0.0189106	0.0494047
Excitatory neurons	SMARCAL1	ENSG00000138375	rs207821	-138364	-0.313443	0.0189211	0.0494086
Excitatory neurons	FAM126A	ENSG00000122591	rs13238288	-133596	0.365394	0.0189386	0.0494249
Excitatory neurons	LRRC4C	ENSG00000148948	rs1463074	146171	0.224551	0.0189502	0.0494249
Excitatory neurons	FURIN	ENSG00000140564	rs4702	14741	-0.17385	0.0189543	0.0494249
Excitatory neurons	CKAP5	ENSG00000175216	rs7941964	-62284	0.21721	0.0189838	0.0494784
Excitatory neurons	BAZ1A	ENSG00000198604	rs2383669	-148161	-0.221161	0.0190076	0.0495169
Excitatory neurons	NF1	ENSG00000196712	rs178850	337289	-0.158777	0.0190198	0.0495253
Excitatory neurons	RPL38	ENSG00000172809	rs117494897	-173358	0.14122	0.0191024	0.0497131
Excitatory neurons	TIRAP	ENSG00000150455	rs1695741	13616	0.24047	0.01911	0.0497131
Excitatory neurons	AFDN	ENSG00000130396	rs3800514	5233	0.121396	0.0192439	0.0500154
Excitatory neurons	MAN1B1	ENSG00000177239	rs9411249	11469	-0.172108	0.0192444	0.0500154
Excitatory neurons	DNAJC7	ENSG00000168259	rs111584124	-394165	0.211494	0.0192575	0.0500258
Excitatory neurons	WWTR1	ENSG00000018408	rs7631097	-82569	-0.273565	0.0193086	0.050114
Excitatory neurons	CEP135	ENSG00000174799	rs80157196	107	0.308055	0.0193097	0.050114
Excitatory neurons	RPA3	ENSG00000106399	rs11974031	114301	0.197901	0.0193658	0.0502359
Excitatory neurons	GCC2	ENSG00000135968	rs62150773	-29421	-0.222353	0.0193926	0.0502817
Excitatory neurons	PAK4	ENSG00000130669	rs691145	-12121	0.239285	0.0194334	0.0503406
Excitatory neurons	NUCB1	ENSG00000104805	rs4802525	28372	-0.175127	0.0194336	0.0503406
Excitatory neurons	PALLD	ENSG00000129116	rs11733873	300644	-0.301692	0.0194646	0.0503971
Excitatory neurons	RAP1GDS1	ENSG00000138698	rs2178216	362867	-0.195005	0.0194848	0.0504087
Excitatory neurons	AHCYL2	ENSG00000158467	rs117367116	220720	0.230148	0.0194874	0.0504087
Excitatory neurons	ANKRD35	ENSG00000198483	rs1739151	-923818	0.391362	0.019551	0.0505494
Excitatory neurons	CFAP43	ENSG00000197748	rs581533	-58983	0.234981	0.0195854	0.0506146
Excitatory neurons	SORCS2	ENSG00000184985	rs4689752	263941	-0.165145	0.0197006	0.0508884
Excitatory neurons	LSAMP	ENSG00000185565	rs78897514	968369	0.286405	0.0197871	0.0510861
Excitatory neurons	RIOX2	ENSG00000170854	rs9853869	-53666	0.283001	0.0198012	0.0510861
Excitatory neurons	ZNF638	ENSG00000075292	rs11126331	167424	0.107448	0.019805	0.0510861
Excitatory neurons	ZNF345	ENSG00000251247	rs62111385	-718679	-0.209694	0.019824	0.0511111
Excitatory neurons	FAHD2B	ENSG00000144199	rs12613055	-339744	0.25242	0.0198766	0.0512227
Excitatory neurons	FOPNL	ENSG00000133393	rs72775812	16649	0.446776	0.0199093	0.0512829
Excitatory neurons	IMMP2L	ENSG00000184903	rs10215967	-122333	-0.240522	0.0199489	0.0513609
Excitatory neurons	NUP155	ENSG00000113569	rs4314423	573035	0.315648	0.0199753	0.0514048
Excitatory neurons	C2orf76	ENSG00000186132	rs10779894	-74569	0.254242	0.0199851	0.0514059
Excitatory neurons	PALM2	ENSG00000243444	rs956466	67604	0.186761	0.0200114	0.0514495
Excitatory neurons	GPAA1	ENSG00000197858	rs35858667	-161871	0.209539	0.0200389	0.0514962
Excitatory neurons	FRMPD2	ENSG00000170324	rs7895641	-81064	-0.311492	0.020076	0.0515601
Excitatory neurons	CRISPLD1	ENSG00000121005	rs10216950	5862	-0.250554	0.0200913	0.0515601
Excitatory neurons	ZNF25	ENSG00000175395	rs7094876	-99609	0.243143	0.0200919	0.0515601
Excitatory neurons	CFAP44	ENSG00000206530	rs7625841	47300	-0.133252	0.0201081	0.0515776
Excitatory neurons	SLF2	ENSG00000119906	rs2273654	16496	-0.230478	0.0201239	0.051594
Excitatory neurons	ZC3H8	ENSG00000144161	rs6542056	179422	0.302343	0.0201694	0.0516866
Excitatory neurons	NSG1	ENSG00000168824	rs13149746	54404	0.132552	0.0202512	0.0518721
Excitatory neurons	HSD17B7	ENSG00000132196	rs7555990	81411	0.390948	0.020286	0.051937
Excitatory neurons	DMAP1	ENSG00000178028	rs61789958	701568	-0.210472	0.0203127	0.0519812
Excitatory neurons	DIP2B	ENSG00000066084	rs4388959	229645	0.12216	0.0203305	0.0520025
Excitatory neurons	DHX29	ENSG00000067248	rs387432	961574	-0.127432	0.0203973	0.0521491
Excitatory neurons	AC004448.2	ENSG00000235979	rs79485285	-835333	-0.232428	0.0204484	0.0522527
Excitatory neurons	AC008537.1	ENSG00000268797	rs34842744	-12026	-0.250164	0.0204568	0.0522527
Excitatory neurons	MMP24OS	ENSG00000126005	rs2425026	-18682	-0.19865	0.0204727	0.052269
Excitatory neurons	RGS12	ENSG00000159788	rs4690090	94771	-0.281318	0.0204989	0.0523116
Excitatory neurons	TMEM263	ENSG00000151135	rs10861547	-917346	0.290144	0.0205964	0.0525119
Excitatory neurons	VWA8	ENSG00000102763	rs7999970	-185775	0.146528	0.0205988	0.0525119
Excitatory neurons	SLC4A4	ENSG00000080493	rs71599991	101503	-0.40832	0.0206108	0.0525119
Excitatory neurons	C3orf67	ENSG00000163689	rs73078068	-39381	-0.348605	0.0206156	0.0525119
Excitatory neurons	ZNF610	ENSG00000167554	rs321946	20331	-0.322525	0.0206572	0.0525935
Excitatory neurons	TDRD7	ENSG00000196116	rs10739615	866536	-0.191959	0.020698	0.052673
Excitatory neurons	EED	ENSG00000074266	rs10792849	104592	-0.160206	0.0207481	0.0527581
Excitatory neurons	TTLL5	ENSG00000119685	rs12587624	745511	-0.203783	0.0207506	0.0527581
Excitatory neurons	AC244517.10	ENSG00000279983	rs111514971	17287	0.425466	0.0207718	0.0527876
Excitatory neurons	SEMA4A	ENSG00000196189	rs17410711	798050	0.241819	0.0207996	0.0528338
Excitatory neurons	FCHO2	ENSG00000157107	rs149648073	-254968	0.183969	0.0208575	0.0529564
Excitatory neurons	OLA1	ENSG00000138430	rs11681721	-144128	0.217783	0.0208717	0.052968
Excitatory neurons	MAPK4	ENSG00000141639	rs7240708	-568041	0.237821	0.0209318	0.053096
Excitatory neurons	CLINT1	ENSG00000113282	rs113792202	-592348	0.437002	0.0209923	0.0532249
Excitatory neurons	CNOT1	ENSG00000125107	rs149428	4776	-0.182068	0.0210278	0.0532904
Excitatory neurons	EIF4A1	ENSG00000161960	rs2313286	702303	-0.116595	0.0211294	0.0535232
Excitatory neurons	ASB3	ENSG00000115239	rs4672305	-507145	0.255651	0.0211676	0.0535934
Excitatory neurons	TCF25	ENSG00000141002	rs62052172	10251	-0.246708	0.0211766	0.0535934
Excitatory neurons	MAGOH	ENSG00000162385	rs41294772	810031	0.153536	0.021199	0.0536254
Excitatory neurons	TMEM177	ENSG00000144120	rs72965087	-7226	0.288211	0.0212168	0.0536458
Excitatory neurons	ESR1	ENSG00000091831	rs1293945	19383	0.326169	0.0213003	0.0538321
Excitatory neurons	GPR176	ENSG00000166073	rs10520135	-383155	-0.308328	0.0213133	0.0538355
Excitatory neurons	UBE2L3	ENSG00000185651	rs388371	116957	0.119596	0.0213212	0.0538355
Excitatory neurons	RPL32	ENSG00000144713	rs7634112	650493	0.134258	0.0213587	0.0539054
Excitatory neurons	ATP6V0A2	ENSG00000185344	rs10082815	52418	0.175057	0.0213864	0.0539506
Excitatory neurons	UQCRHL	ENSG00000233954	rs12015135	243572	-0.274531	0.0214231	0.054016
Excitatory neurons	UBE2Q2L	ENSG00000259511	rs2279924	-146733	0.296733	0.021432	0.054016
Excitatory neurons	DPP8	ENSG00000074603	rs72739469	-71963	0.305397	0.0214764	0.0541031
Excitatory neurons	MTMR7	ENSG00000003987	rs7832710	-56625	-0.209844	0.0215003	0.0541386
Excitatory neurons	PCED1B	ENSG00000179715	rs854892	4300	-0.177787	0.0215478	0.0541945
Excitatory neurons	NAA16	ENSG00000172766	rs7990915	36841	-0.195696	0.0215517	0.0541945
Excitatory neurons	ACSS3	ENSG00000111058	rs1185534	7959	-0.255366	0.0215521	0.0541945
Excitatory neurons	NUDT6	ENSG00000170917	rs72682795	423684	0.546442	0.0216001	0.0542904
Excitatory neurons	PRPF31	ENSG00000105618	rs11665792	-507055	0.165339	0.0216266	0.0543322
Excitatory neurons	CYB5D2	ENSG00000167740	rs76398592	-651694	0.313019	0.0216535	0.054373
Excitatory neurons	C11orf58	ENSG00000110696	rs2240486	904727	0.110082	0.0216626	0.054373
Excitatory neurons	TRAK1	ENSG00000182606	rs12636553	371741	-0.185618	0.0217042	0.0544525
Excitatory neurons	AP4S1	ENSG00000100478	rs7140306	-109183	0.188943	0.0217385	0.0545009
Excitatory neurons	FAAP20	ENSG00000162585	rs903924	77374	-0.188855	0.0217494	0.0545009
Excitatory neurons	ZNF124	ENSG00000196418	rs9793102	-12059	-0.352131	0.0217532	0.0545009
Excitatory neurons	CCDC115	ENSG00000136710	rs12232961	-10930	0.116162	0.0218471	0.0546931
Excitatory neurons	TPK1	ENSG00000196511	rs59117066	-5962	0.171227	0.0218498	0.0546931
Excitatory neurons	ZMAT3	ENSG00000172667	rs6800015	-10458	0.111122	0.0220166	0.0550855
Excitatory neurons	MYEF2	ENSG00000104177	rs17435932	977461	0.168242	0.0220287	0.0550907
Excitatory neurons	LNPK	ENSG00000144320	rs12465469	-141273	-0.217287	0.0220953	0.0552322
Excitatory neurons	DDX25	ENSG00000109832	rs4935977	675843	-0.17673	0.0221135	0.0552525
Excitatory neurons	AL117348.2	ENSG00000255835	rs4653689	-87764	-0.243003	0.0221779	0.0553883
Excitatory neurons	SLC9B2	ENSG00000164038	rs12500173	-9304	0.274155	0.0222424	0.0555189
Excitatory neurons	PTGR1	ENSG00000106853	rs57669363	12100	-0.143205	0.0222504	0.0555189
Excitatory neurons	MRPS30	ENSG00000112996	rs4566804	46689	-0.124392	0.0222887	0.0555877
Excitatory neurons	ZFP82	ENSG00000181007	rs8111845	-32716	-0.208808	0.0222982	0.0555877
Excitatory neurons	STT3A	ENSG00000134910	rs79588668	6830	-0.339523	0.0223586	0.0557008
Excitatory neurons	PGM2	ENSG00000169299	rs2995966	-47707	0.258641	0.0223638	0.0557008
Excitatory neurons	TPR	ENSG00000047410	rs72711758	-167863	0.245878	0.0224024	0.0557717
Excitatory neurons	FLVCR1	ENSG00000162769	rs147632409	-27568	-0.30045	0.0224209	0.0557925
Excitatory neurons	WWC1	ENSG00000113645	rs7725545	43265	-0.264966	0.0224367	0.0558065
Excitatory neurons	SPATA20	ENSG00000006282	rs80277878	3625	-0.262118	0.0224611	0.0558308
Excitatory neurons	CD276	ENSG00000103855	rs7176654	22698	0.180154	0.0224706	0.0558308
Excitatory neurons	CPLX1	ENSG00000168993	rs3755957	174236	-0.143608	0.0224769	0.0558308
Excitatory neurons	NUP85	ENSG00000125450	rs79508780	315795	-0.436593	0.0225062	0.0558783
Excitatory neurons	UBAC1	ENSG00000130560	rs11103241	5142	0.241582	0.0225222	0.0558928
Excitatory neurons	LARS	ENSG00000133706	rs4913062	-99989	0.221266	0.0225325	0.0558931
Excitatory neurons	RASAL2	ENSG00000075391	rs451341	34238	-0.205536	0.022559	0.0559336
Excitatory neurons	AC008554.1	ENSG00000237440	rs2435068	-12140	0.223267	0.0226673	0.0561768
Excitatory neurons	RPL14	ENSG00000188846	rs75965075	-60664	0.215311	0.0227042	0.0562429
Excitatory neurons	CPEB2	ENSG00000137449	rs13114120	437847	-0.188375	0.0227553	0.0563344
Excitatory neurons	SGF29	ENSG00000176476	rs9922110	56917	-0.266272	0.0227616	0.0563344
Excitatory neurons	ZNF66	ENSG00000160229	rs8102655	675078	0.197029	0.0227778	0.0563491
Excitatory neurons	KBTBD12	ENSG00000187715	rs1014470	-3170	-0.410952	0.0228007	0.0563804
Excitatory neurons	CA1	ENSG00000133742	rs16913721	-108955	-0.107798	0.0228289	0.0564248
Excitatory neurons	STRN	ENSG00000115808	rs6757789	-623215	-0.133062	0.0229574	0.0567169
Excitatory neurons	CAMK1	ENSG00000134072	rs293795	-12564	-0.146564	0.0231165	0.0570843
Excitatory neurons	ADAM22	ENSG00000008277	rs2299190	13897	-0.131752	0.0231581	0.0571614
Excitatory neurons	MFSD11	ENSG00000092931	rs9901332	-78974	-0.13863	0.023201	0.0572416
Excitatory neurons	ARMC10	ENSG00000170632	rs6963104	-72177	-0.134092	0.0232349	0.0572799
Excitatory neurons	SMARCA5	ENSG00000153147	rs114634874	659245	-0.284641	0.023246	0.0572799
Excitatory neurons	TFR2	ENSG00000106327	rs2227631	483477	0.131134	0.0232478	0.0572799
Excitatory neurons	CITED2	ENSG00000164442	rs1157050	-493772	0.133323	0.0232748	0.0573208
Excitatory neurons	TTYH1	ENSG00000167614	rs35479984	-737824	-0.217721	0.0233698	0.0575035
Excitatory neurons	HSPA4	ENSG00000170606	rs31337	408707	0.210611	0.0233699	0.0575035
Excitatory neurons	TWSG1	ENSG00000128791	rs12962014	21881	0.225301	0.0234129	0.0575745
Excitatory neurons	ZFYVE28	ENSG00000159733	rs875130	-17685	0.181391	0.0234197	0.0575745
Excitatory neurons	MAF1	ENSG00000179632	rs10448085	-929858	-0.142535	0.0234584	0.0576439
Excitatory neurons	PPTC7	ENSG00000196850	rs6490072	763372	0.181393	0.0236174	0.0579741
Excitatory neurons	TSPAN9	ENSG00000011105	rs10848782	-1157	0.199592	0.02362	0.0579741
Excitatory neurons	NDRG3	ENSG00000101079	rs35083546	-57617	-0.171502	0.0236244	0.0579741
Excitatory neurons	PPP1R13B	ENSG00000088808	rs112650859	-244500	0.230423	0.0236842	0.0580702
Excitatory neurons	HACD2	ENSG00000206527	rs59025602	-199761	-0.188903	0.0236847	0.0580702
Excitatory neurons	MTUS2	ENSG00000132938	rs9508447	603770	-0.193644	0.0237038	0.0580911
Excitatory neurons	SFMBT2	ENSG00000198879	rs11255118	-6748	-0.40295	0.0237504	0.058166
Excitatory neurons	ANKRD28	ENSG00000206560	rs13078487	28311	-0.175384	0.0237555	0.058166
Excitatory neurons	TOX4	ENSG00000092203	rs3762163	35125	0.139929	0.0239361	0.0585821
Excitatory neurons	STT3B	ENSG00000163527	rs11058	129333	-0.239203	0.0239988	0.0586858
Excitatory neurons	LGI3	ENSG00000168481	rs12678092	-19647	0.156454	0.0239998	0.0586858
Excitatory neurons	CTSB	ENSG00000164733	rs1065712	-24836	-0.257587	0.0240594	0.0588054
Excitatory neurons	SLC25A45	ENSG00000162241	rs75169347	142646	-0.288068	0.024133	0.0589591
Excitatory neurons	SETDB2	ENSG00000136169	rs3764130	-158317	-0.176601	0.0242253	0.0591583
Excitatory neurons	TLE4	ENSG00000106829	rs2807302	11046	0.248836	0.0242929	0.059297
Excitatory neurons	FHAD1	ENSG00000142621	rs6667531	-13475	-0.390255	0.0243168	0.059329
Excitatory neurons	CEP295	ENSG00000166004	rs7936931	-455571	-0.214895	0.0244093	0.0595283
Excitatory neurons	MLF2	ENSG00000089693	rs73051673	-23440	-0.188116	0.0244376	0.0595709
Excitatory neurons	KIAA1211L	ENSG00000196872	rs6739503	-15428	-0.155946	0.0245071	0.0597139
Excitatory neurons	LARP7	ENSG00000174720	rs34712587	-72370	-0.140383	0.0245639	0.0598257
Excitatory neurons	ENPP2	ENSG00000136960	rs1356747	325163	0.237685	0.024593	0.0598701
Excitatory neurons	BAZ2B	ENSG00000123636	rs1972709	95907	-0.211792	0.0246383	0.0599538
Excitatory neurons	ERCC6L2	ENSG00000182150	rs11788050	161491	0.166401	0.0246506	0.0599572
Excitatory neurons	NVL	ENSG00000143748	rs12128373	-39247	0.127405	0.0247249	0.0600918
Excitatory neurons	CYP20A1	ENSG00000119004	rs11887444	921469	-0.246391	0.0247366	0.0600918
Excitatory neurons	SLC25A42	ENSG00000181035	rs73006907	-71122	0.368209	0.0247387	0.0600918
Excitatory neurons	FBH1	ENSG00000134452	rs626040	-16542	0.273048	0.0247622	0.0601223
Excitatory neurons	SRRM4	ENSG00000139767	rs12296253	-139211	0.304546	0.0248134	0.0601826
Excitatory neurons	CEBPD	ENSG00000221869	rs10441581	-105688	-0.135835	0.0248226	0.0601826
Excitatory neurons	SLU7	ENSG00000164609	rs2910169	-37793	-0.0949047	0.024829	0.0601826
Excitatory neurons	CLOCK	ENSG00000134852	rs1488941	-29111	-0.218498	0.0248308	0.0601826
Excitatory neurons	PKIA	ENSG00000171033	rs10957882	-432863	-0.145481	0.0248746	0.0602424
Excitatory neurons	AP3B2	ENSG00000103723	rs17158396	-94227	0.163121	0.0248774	0.0602424
Excitatory neurons	KDM1B	ENSG00000165097	rs2518469	-2231	-0.203649	0.0248909	0.0602486
Excitatory neurons	MMS22L	ENSG00000146263	chr6:96402933_C_A	-880285	0.538181	0.0249239	0.0603019
Excitatory neurons	RPS6KB1	ENSG00000108443	rs71373836	255681	-0.256359	0.0252818	0.061141
Excitatory neurons	TUBG2	ENSG00000037042	rs1046097	7396	0.0977281	0.0252936	0.0611426
Excitatory neurons	LAMC1	ENSG00000135862	rs10797823	28945	0.1797	0.0253271	0.0611967
Excitatory neurons	POMGNT2	ENSG00000144647	rs11716441	-743	-0.149995	0.0253979	0.0613408
Excitatory neurons	IFNGR1	ENSG00000027697	rs9494605	-281543	-0.156118	0.0254101	0.0613433
Excitatory neurons	GRIN3A	ENSG00000198785	rs723016	357543	0.237372	0.0255908	0.0617525
Excitatory neurons	ZNHIT6	ENSG00000117174	rs17114425	-985886	-0.294989	0.0256714	0.0619198
Excitatory neurons	ZNF175	ENSG00000105497	rs7249641	-7955	-0.241471	0.0257194	0.0619972
Excitatory neurons	ALKBH8	ENSG00000137760	rs1593325	-403890	0.207998	0.0257348	0.0619972
Excitatory neurons	SLC16A7	ENSG00000118596	rs1795896	125558	-0.151518	0.0257373	0.0619972
Excitatory neurons	HIPK3	ENSG00000110422	rs4755356	739240	-0.168106	0.0258076	0.0621301
Excitatory neurons	VAV2	ENSG00000160293	rs2810539	-26503	0.203696	0.0258151	0.0621301
Excitatory neurons	PLEKHA6	ENSG00000143850	rs35245269	-66347	0.174042	0.0258463	0.0621746
Excitatory neurons	NRXN2	ENSG00000110076	rs7123460	-913200	0.182414	0.0258562	0.0621746
Excitatory neurons	MEMO1	ENSG00000162959	rs7579330	271304	-0.220151	0.0258719	0.0621852
Excitatory neurons	SMKR1	ENSG00000240204	rs7778993	-260001	0.216112	0.025901	0.0622082
Excitatory neurons	SPEG	ENSG00000072195	rs55692495	16473	-0.380352	0.0259041	0.0622082
Excitatory neurons	VPS28	ENSG00000160948	rs117891721	-11062	0.271321	0.0260274	0.062477
Excitatory neurons	FAM185A	ENSG00000222011	rs57783515	38547	0.301955	0.0260527	0.0625105
Excitatory neurons	BMPR1B	ENSG00000138696	rs72667648	-137905	0.471398	0.0262031	0.0628439
Excitatory neurons	SAAL1	ENSG00000166788	rs10500831	-25403	-0.242316	0.0262774	0.0629947
Excitatory neurons	ERP44	ENSG00000023318	rs4743392	207622	-0.201218	0.0262974	0.0630151
Excitatory neurons	KREMEN1	ENSG00000183762	rs134656	19095	0.215768	0.0264663	0.0633922
Excitatory neurons	38047	ENSG00000144583	rs11678310	-2024	-0.184592	0.0265266	0.063509
Excitatory neurons	SMG1	ENSG00000157106	rs13331115	21016	-0.151175	0.0266364	0.0637441
Excitatory neurons	YIPF3	ENSG00000137207	rs4714621	-793447	0.0854859	0.026723	0.0639113
Excitatory neurons	C1orf61	ENSG00000125462	rs3754293	-376120	0.1508	0.0267295	0.0639113
Excitatory neurons	NSUN6	ENSG00000241058	rs111515359	154814	-0.46623	0.0267706	0.0639818
Excitatory neurons	IREB2	ENSG00000136381	rs12906747	746118	-0.146953	0.0268091	0.0640459
Excitatory neurons	HAPLN4	ENSG00000187664	rs2074295	-4179	0.176318	0.0268702	0.064164
Excitatory neurons	RNF141	ENSG00000110315	rs1870951	-39795	0.134187	0.0268955	0.0641966
Excitatory neurons	TFB2M	ENSG00000162851	rs34820176	-27321	-0.283862	0.0269147	0.0642145
Excitatory neurons	DNAJC30	ENSG00000176410	rs3763432	-122915	0.121357	0.0269463	0.0642621
Excitatory neurons	TMEM38B	ENSG00000095209	rs13291641	54316	-0.405731	0.026992	0.0643205
Excitatory neurons	PPP6R2	ENSG00000100239	rs2177321	-987811	0.135743	0.0269995	0.0643205
Excitatory neurons	LINC01579	ENSG00000258754	rs17649752	-895883	-0.308039	0.0270059	0.0643205
Excitatory neurons	MIS18A	ENSG00000159055	rs56151721	-564006	-0.380251	0.0270272	0.0643434
Excitatory neurons	CNDP1	ENSG00000150656	rs71356954	-991367	-0.330219	0.0271529	0.0646147
Excitatory neurons	IL1RL2	ENSG00000115598	rs4851547	-41700	-0.257569	0.0272717	0.0648693
Excitatory neurons	NUDT22	ENSG00000149761	rs34104296	198738	-0.11763	0.0272836	0.0648695
Excitatory neurons	FAM20C	ENSG00000177706	rs57027980	-126861	-0.269827	0.0275622	0.0655036
Excitatory neurons	SOCS6	ENSG00000170677	rs2047662	-943339	0.282135	0.0275793	0.0655059
Excitatory neurons	LINC01950	ENSG00000251027	rs55756549	-416514	0.320896	0.027587	0.0655059
Excitatory neurons	E2F4	ENSG00000205250	rs6499129	232192	0.265457	0.0276597	0.065629
Excitatory neurons	ZBTB11	ENSG00000066422	rs1449317	-634502	0.182153	0.0276627	0.065629
Excitatory neurons	TAF8	ENSG00000137413	rs9381129	22039	-0.381777	0.0276928	0.0656721
Excitatory neurons	ACP1	ENSG00000143727	rs6759713	37610	0.10746	0.0277355	0.065745
Excitatory neurons	LINC00507	ENSG00000256193	rs10161207	34914	-0.178437	0.0277618	0.065779
Excitatory neurons	DEGS1	ENSG00000143753	rs111718224	3670	-0.179793	0.0278529	0.0659664
Excitatory neurons	IFT27	ENSG00000100360	rs2009667	-690	0.197862	0.0279165	0.0660886
Excitatory neurons	ST3GAL6	ENSG00000064225	rs9879927	4591	-0.198866	0.0279424	0.0661051
Excitatory neurons	OXSR1	ENSG00000172939	rs77317995	327561	0.245604	0.0279475	0.0661051
Excitatory neurons	HPF1	ENSG00000056050	rs11540095	-103	0.148563	0.0279955	0.0661796
Excitatory neurons	TBC1D9	ENSG00000109436	rs11100704	331852	-0.133335	0.0280064	0.0661796
Excitatory neurons	MAPRE2	ENSG00000166974	rs72967271	306838	-0.185275	0.0280151	0.0661796
Excitatory neurons	DBT	ENSG00000137992	rs79045346	882314	-0.359864	0.028104	0.0663611
Excitatory neurons	DCDC1	ENSG00000170959	rs11031373	34120	-0.269592	0.0281398	0.0664171
Excitatory neurons	DERL2	ENSG00000072849	rs11657453	680035	0.233565	0.0282545	0.0666318
Excitatory neurons	NHLRC3	ENSG00000188811	rs66866803	-828565	0.119672	0.0282623	0.0666318
Excitatory neurons	TPCN1	ENSG00000186815	rs35845130	480816	0.161668	0.0282671	0.0666318
Excitatory neurons	PSPC1	ENSG00000121390	rs9513048	-367230	0.184453	0.0283036	0.0666892
Excitatory neurons	MCM6	ENSG00000076003	rs1900741	-631514	-0.184858	0.0283623	0.0667989
Excitatory neurons	TRIR	ENSG00000123144	rs7249531	739356	-0.144751	0.0284474	0.0669706
Excitatory neurons	PAM	ENSG00000145730	rs249495	116067	-0.289498	0.0284899	0.067042
Excitatory neurons	UBA3	ENSG00000144744	rs7615137	232348	0.295408	0.0285103	0.0670613
Excitatory neurons	PITRM1	ENSG00000107959	rs3752803	-28576	0.17988	0.0285652	0.0671565
Excitatory neurons	GUCY1B1	ENSG00000061918	rs4691373	916108	0.114931	0.0285752	0.0671565
Excitatory neurons	AC024901.1	ENSG00000255910	rs11044834	-29953	-0.221541	0.0286428	0.0672866
Excitatory neurons	B3GNT5	ENSG00000176597	rs2700865	-594062	-0.204296	0.0286863	0.06736
Excitatory neurons	MRPL52	ENSG00000172590	rs7160035	901478	-0.275189	0.0287092	0.067385
Excitatory neurons	GABRB3	ENSG00000166206	rs12907740	-312684	0.134549	0.028758	0.0674708
Excitatory neurons	ANAPC15	ENSG00000110200	rs4945207	-363272	-0.116318	0.0288462	0.0676489
Excitatory neurons	SLC10A7	ENSG00000120519	rs2356939	-262637	-0.175226	0.028885	0.067711
Excitatory neurons	CNTN3	ENSG00000113805	rs6762970	172333	-0.189193	0.0290519	0.0680732
Excitatory neurons	CLDN11	ENSG00000013297	rs13082582	66015	-0.138958	0.029087	0.0681264
Excitatory neurons	AP003486.1	ENSG00000255455	rs908137	715782	-0.30342	0.0291227	0.068181
Excitatory neurons	TSEN2	ENSG00000154743	rs301568	-714072	0.1812	0.0291654	0.0682519
Excitatory neurons	TSHZ2	ENSG00000182463	rs10154002	320729	-0.226051	0.0292139	0.068325
Excitatory neurons	PCSK2	ENSG00000125851	rs34953397	-260931	-0.208279	0.0292215	0.068325
Excitatory neurons	PGBD5	ENSG00000177614	rs12028675	270196	-0.140532	0.029244	0.0683486
Excitatory neurons	SDC3	ENSG00000162512	rs2488238	-36654	-0.25499	0.0292646	0.0683677
Excitatory neurons	BDNF	ENSG00000176697	rs4923510	198530	-0.312819	0.0294145	0.0686887
Excitatory neurons	TTLL7	ENSG00000137941	rs12410537	-380322	0.206691	0.0294375	0.0687132
Excitatory neurons	STK32C	ENSG00000165752	rs761777	792723	-0.201359	0.0295766	0.0689889
Excitatory neurons	AP001972.3	ENSG00000255136	rs1944615	-129328	0.161379	0.0295807	0.0689889
Excitatory neurons	YEATS4	ENSG00000127337	rs11177683	102419	-0.203699	0.0295949	0.0689928
Excitatory neurons	ALG12	ENSG00000182858	rs28562884	782	0.358624	0.0296199	0.0690217
Excitatory neurons	C2orf92	ENSG00000228486	rs4243786	-766210	0.221742	0.0296457	0.0690217
Excitatory neurons	GLI4	ENSG00000250571	rs3829013	21423	-0.210333	0.0296464	0.0690217
Excitatory neurons	POLR2F	ENSG00000100142	rs56076229	155357	-0.202283	0.0296575	0.0690217
Excitatory neurons	KIAA1211	ENSG00000109265	rs6826903	7799	-0.248842	0.0297791	0.0692747
Excitatory neurons	KCNH4	ENSG00000089558	rs4796601	-453304	0.208992	0.0297914	0.0692747
Excitatory neurons	SUDS3	ENSG00000111707	rs4766937	944364	0.133479	0.0298734	0.069436
Excitatory neurons	FKBP15	ENSG00000119321	rs2004549	-307027	0.212836	0.0299424	0.069567
Excitatory neurons	FTL	ENSG00000087086	rs11880413	-962778	-0.147882	0.0300527	0.0697938
Excitatory neurons	WRB	ENSG00000182093	rs2837002	14361	0.171618	0.030149	0.0699878
Excitatory neurons	PALM2-AKAP2	ENSG00000157654	rs2769145	79171	-0.173878	0.0301751	0.0700189
Excitatory neurons	PLCL1	ENSG00000115896	rs1902248	-176720	0.167731	0.0302294	0.0701153
Excitatory neurons	PRKCQ	ENSG00000065675	rs10795763	-526066	-0.336454	0.0302771	0.070176
Excitatory neurons	NMT2	ENSG00000152465	rs6602818	-1263	-0.162497	0.0302811	0.070176
Excitatory neurons	SPRYD7	ENSG00000123178	rs1359612	203454	-0.305099	0.0303338	0.070245
Excitatory neurons	RCSD1	ENSG00000198771	rs6697807	-60495	-0.248083	0.0303364	0.070245
Excitatory neurons	AK9	ENSG00000155085	rs12216333	-129430	0.189866	0.0305574	0.0707269
Excitatory neurons	EAPP	ENSG00000129518	rs9652316	96070	-0.100659	0.0305883	0.0707686
Excitatory neurons	EPC1	ENSG00000120616	rs2505336	-78825	0.173054	0.0306399	0.0708582
Excitatory neurons	ADGRA1	ENSG00000197177	rs3008373	176438	-0.315497	0.0306809	0.0709232
Excitatory neurons	FRMD6	ENSG00000139926	rs11157814	-166741	0.201494	0.0307895	0.0711223
Excitatory neurons	RO60	ENSG00000116747	rs6657799	-475953	0.169613	0.0307929	0.0711223
Excitatory neurons	COPRS	ENSG00000172301	rs117181054	-94987	-0.230084	0.0308272	0.0711717
Excitatory neurons	ASNS	ENSG00000070669	rs73394243	-528255	0.191862	0.0309636	0.0714566
Excitatory neurons	ZNF668	ENSG00000167394	rs62057183	-340736	0.343951	0.0309936	0.0714608
Excitatory neurons	ELOVL7	ENSG00000164181	rs9632393	-954540	0.385529	0.0310013	0.0714608
Excitatory neurons	TRAPPC13	ENSG00000113597	rs55695090	42641	0.149449	0.0310044	0.0714608
Excitatory neurons	PARG	ENSG00000227345	rs7093656	-988300	0.14183	0.0310715	0.0715577
Excitatory neurons	RECK	ENSG00000122707	rs56383937	-124192	0.242959	0.0310725	0.0715577
Excitatory neurons	ELP5	ENSG00000170291	rs4792203	838460	-0.152607	0.0310974	0.0715851
Excitatory neurons	IFNGR2	ENSG00000159128	rs4816464	322820	-0.138326	0.0312956	0.0720112
Excitatory neurons	DMTN	ENSG00000158856	rs7386762	20953	-0.1497	0.0313291	0.0720581
Excitatory neurons	C1orf131	ENSG00000143633	rs10910155	959800	-0.143599	0.0315259	0.0724638
Excitatory neurons	AP005230.1	ENSG00000263745	rs1520545	14010	0.270412	0.0315439	0.0724638
Excitatory neurons	SMAD5	ENSG00000113658	rs4357029	118457	-0.204503	0.031545	0.0724638
Excitatory neurons	SNTG1	ENSG00000147481	rs1450136	405156	-0.136302	0.031582	0.0725117
Excitatory neurons	TMEM107	ENSG00000179029	rs12949199	-877135	-0.310124	0.0315922	0.0725117
Excitatory neurons	AC244021.1	ENSG00000227082	rs1851250	210805	0.221222	0.0316079	0.0725174
Excitatory neurons	PRADC1	ENSG00000135617	rs78606233	605231	0.235569	0.0316346	0.0725459
Excitatory neurons	GBA	ENSG00000177628	rs61811421	-563225	-0.186415	0.0316467	0.0725459
Excitatory neurons	FAM210A	ENSG00000177150	rs12456383	-315653	-0.188904	0.0317433	0.072737
Excitatory neurons	C2CD4C	ENSG00000183186	rs72984030	462456	0.577476	0.0317734	0.0727757
Excitatory neurons	CDK4	ENSG00000135446	rs1678518	-102094	-0.342352	0.0318661	0.0729576
Excitatory neurons	CDK9	ENSG00000136807	rs2183471	18226	0.226749	0.0319102	0.073012
Excitatory neurons	IL6ST	ENSG00000134352	rs7712207	26795	0.198912	0.0319192	0.073012
Excitatory neurons	YAE1	ENSG00000241127	rs1051162	122	-0.294027	0.0319297	0.073012
Excitatory neurons	MAN1A1	ENSG00000111885	rs55959468	455258	-0.229871	0.031951	0.0730188
Excitatory neurons	KANK1	ENSG00000107104	rs1006468	9520	0.33322	0.0319592	0.0730188
Excitatory neurons	HSDL2	ENSG00000119471	rs7046160	-166570	-0.27497	0.0319901	0.0730577
Excitatory neurons	TRPC4AP	ENSG00000100991	rs6060137	-115131	-0.22478	0.0320028	0.0730577
Excitatory neurons	TBC1D5	ENSG00000131374	rs13095571	-953990	-0.118496	0.0320643	0.0731043
Excitatory neurons	SH3BGRL2	ENSG00000198478	rs2322222	-328499	-0.146348	0.0320704	0.0731043
Excitatory neurons	BCL2L13	ENSG00000099968	rs5747326	55856	-0.235223	0.032089	0.0731043
Excitatory neurons	TYW1	ENSG00000198874	rs2604427	328945	0.176953	0.0320891	0.0731043
Excitatory neurons	RFNG	ENSG00000169733	rs4789717	693727	0.337714	0.0320897	0.0731043
Excitatory neurons	PNISR	ENSG00000132424	rs6570015	-42627	-0.142186	0.0321317	0.0731697
Excitatory neurons	CFAP221	ENSG00000163075	rs2579617	-21552	0.161114	0.0321803	0.07325
Excitatory neurons	TMEM241	ENSG00000134490	rs16978443	-24594	-0.281923	0.0322145	0.0732976
Excitatory neurons	DAPK2	ENSG00000035664	rs75888483	-64114	0.262805	0.0323392	0.073538
Excitatory neurons	OSGEPL1	ENSG00000128694	rs256571	96603	-0.41592	0.0323469	0.073538
Excitatory neurons	RPP14	ENSG00000163684	rs4681671	-63347	0.169436	0.0323823	0.073588
Excitatory neurons	R3HCC1L	ENSG00000166024	rs9420724	56116	-0.244548	0.0324112	0.0736233
Excitatory neurons	ATG14	ENSG00000126775	rs67092614	-206522	0.200066	0.0324513	0.0736839
Excitatory neurons	SPRY1	ENSG00000164056	rs2553384	240579	0.186808	0.0325482	0.0738734
Excitatory neurons	AC092329.3	ENSG00000283201	rs10424248	-74034	0.205627	0.0325808	0.0739169
Excitatory neurons	NBN	ENSG00000104320	rs2250670	-101185	-0.151357	0.0327314	0.074228
Excitatory neurons	AC008780.2	ENSG00000249436	rs145259050	949876	-0.123973	0.0328226	0.0744041
Excitatory neurons	PPP4R3A	ENSG00000100796	rs10873411	61256	-0.19227	0.0328948	0.0745371
Excitatory neurons	ATP5IF1	ENSG00000130770	rs2481982	-49848	-0.0986674	0.0329344	0.074596
Excitatory neurons	COL5A3	ENSG00000080573	rs11882346	-30423	-0.482177	0.0329815	0.074672
Excitatory neurons	AP1AR	ENSG00000138660	rs13136737	416241	-0.108645	0.0329962	0.0746745
Excitatory neurons	KIN	ENSG00000151657	rs2802458	-2484	-0.349084	0.0330252	0.0747094
Excitatory neurons	ZMIZ2	ENSG00000122515	rs1088868	-25059	-0.212055	0.0330797	0.074796
Excitatory neurons	SLC30A9	ENSG00000014824	rs6447140	193119	-0.17222	0.0330907	0.074796
Excitatory neurons	PLEC	ENSG00000178209	rs10107388	-45959	-0.147688	0.0331495	0.0748982
Excitatory neurons	PASK	ENSG00000115687	rs11677056	1902	0.318062	0.0332275	0.0750155
Excitatory neurons	ELMSAN1	ENSG00000156030	rs12891084	-9579	0.253986	0.0332287	0.0750155
Excitatory neurons	RAVER2	ENSG00000162437	rs78298208	-57074	-0.366535	0.0333219	0.075195
Excitatory neurons	MALT1	ENSG00000172175	rs4940420	8568	-0.20488	0.0333864	0.0752808
Excitatory neurons	REEP3	ENSG00000165476	rs10995662	338576	0.214811	0.0333897	0.0752808
Excitatory neurons	LINC01435	ENSG00000229981	rs1424608	-332497	-0.274976	0.033401	0.0752808
Excitatory neurons	TMEM143	ENSG00000161558	rs77139854	-919615	0.241073	0.033428	0.0752962
Excitatory neurons	SPTSSB	ENSG00000196542	rs13079251	-183305	0.153261	0.0334352	0.0752962
Excitatory neurons	API5	ENSG00000166181	rs57064424	224565	0.123101	0.0334636	0.0753217
Excitatory neurons	C12orf10	ENSG00000139637	rs3843640	570332	0.0929016	0.0334864	0.0753217
Excitatory neurons	CRLF3	ENSG00000176390	rs7342976	38308	-0.113416	0.0334959	0.0753217
Excitatory neurons	HAT1	ENSG00000128708	rs17427311	-241537	-0.136122	0.0335013	0.0753217
Excitatory neurons	RADIL	ENSG00000157927	rs17829969	-95274	0.35255	0.0335418	0.0753819
Excitatory neurons	ZNF397	ENSG00000186812	rs59397037	-140101	-0.320106	0.0335599	0.0753918
Excitatory neurons	TTC39B	ENSG00000155158	rs1105191	63216	-0.151359	0.0336058	0.0754641
Excitatory neurons	MED6	ENSG00000133997	rs28516527	-313398	-0.166049	0.0337048	0.0756225
Excitatory neurons	PAXBP1	ENSG00000159086	rs73903129	436368	-0.268016	0.0337311	0.0756225
Excitatory neurons	ACSL1	ENSG00000151726	rs902177	-19134	-0.224253	0.0337403	0.0756225
Excitatory neurons	LRRN1	ENSG00000175928	rs35787163	93749	0.26386	0.0337434	0.0756225
Excitatory neurons	CSPG5	ENSG00000114646	rs4683302	-692413	0.109589	0.0337451	0.0756225
Excitatory neurons	TOM1	ENSG00000100284	rs2252709	134535	0.192127	0.0338714	0.0758424
Excitatory neurons	SIN3B	ENSG00000127511	rs10401133	-365704	0.25666	0.0338774	0.0758424
Excitatory neurons	MLST8	ENSG00000167965	rs58471778	226179	-0.186453	0.0338846	0.0758424
Excitatory neurons	PPP6C	ENSG00000119414	rs2648315	198565	-0.147592	0.0339162	0.0758594
Excitatory neurons	TRIM13	ENSG00000204977	rs1359612	144056	-0.340789	0.0339233	0.0758594
Excitatory neurons	PQLC3	ENSG00000162976	rs4669573	-816389	-0.233855	0.0339336	0.0758594
Excitatory neurons	NCOA6	ENSG00000198646	rs67822843	-133800	0.345482	0.0340051	0.0759884
Excitatory neurons	PPFIBP1	ENSG00000110841	rs100877	24608	0.232366	0.034064	0.0760705
Excitatory neurons	PKDCC	ENSG00000162878	rs34341761	-77574	-0.217977	0.0340695	0.0760705
Excitatory neurons	NUP50	ENSG00000093000	rs132857	1585	-0.2303	0.034109	0.0761278
Excitatory neurons	UGP2	ENSG00000169764	rs10209140	-145706	0.137958	0.0341347	0.0761542
Excitatory neurons	DHX15	ENSG00000109606	rs113533782	-212835	0.250402	0.0341678	0.0761971
Excitatory neurons	SLCO4A1	ENSG00000101187	rs80055580	-717556	0.323379	0.0342266	0.0762715
Excitatory neurons	PEG10	ENSG00000242265	rs42382	-576086	-0.142048	0.0342289	0.0762715
Excitatory neurons	SDCBP2	ENSG00000125775	rs395071	49454	0.198379	0.0342486	0.076273
Excitatory neurons	SLITRK3	ENSG00000121871	rs66949604	-794246	-0.163333	0.0342573	0.076273
Excitatory neurons	MRPS7	ENSG00000125445	rs9988	-26914	-0.120943	0.034297	0.0763072
Excitatory neurons	RALGPS1	ENSG00000136828	rs17446532	96829	-0.11689	0.0343046	0.0763072
Excitatory neurons	ANKMY1	ENSG00000144504	rs36067674	-88094	0.354046	0.0343143	0.0763072
Excitatory neurons	CRYBG1	ENSG00000112297	rs1340624	152971	-0.233661	0.0343655	0.0763902
Excitatory neurons	KIAA0825	ENSG00000185261	rs456863	302130	0.143978	0.0343858	0.0764045
Excitatory neurons	ZNF706	ENSG00000120963	rs10105774	618191	0.120942	0.0345002	0.0766277
Excitatory neurons	HIRA	ENSG00000100084	rs5993799	247647	-0.335795	0.034515	0.0766296
Excitatory neurons	SEMA5B	ENSG00000082684	rs2278668	87779	0.20521	0.0346152	0.0768211
Excitatory neurons	CEP192	ENSG00000101639	rs12956045	851884	0.138203	0.0346578	0.0768607
Excitatory neurons	ZKSCAN8	ENSG00000198315	rs114359523	602001	0.225486	0.034661	0.0768607
Excitatory neurons	GRAMD1B	ENSG00000023171	rs2846321	129737	-0.135587	0.0346934	0.0769015
Excitatory neurons	NCALD	ENSG00000104490	rs13249408	865055	0.133293	0.0347923	0.0770897
Excitatory neurons	PDCD11	ENSG00000148843	rs11191967	847476	-0.172237	0.0348744	0.0772404
Excitatory neurons	MMUT	ENSG00000146085	rs9473511	-238916	0.392891	0.0349278	0.0773276
Excitatory neurons	GRPEL2	ENSG00000164284	rs352347	205	0.192404	0.0350606	0.0775903
Excitatory neurons	WDR17	ENSG00000150627	rs5016796	64989	-0.146921	0.0351183	0.0776868
Excitatory neurons	DIS3L2	ENSG00000144535	rs73102745	951941	0.209897	0.0351471	0.0777192
Excitatory neurons	IVNS1ABP	ENSG00000116679	rs4651246	-339962	-0.151547	0.035234	0.0778801
Excitatory neurons	AC093152.1	ENSG00000278610	rs142116613	124877	0.397133	0.0352881	0.0779287
Excitatory neurons	ZNF561	ENSG00000171469	rs28590770	-17069	-0.405983	0.0353053	0.0779287
Excitatory neurons	MUS81	ENSG00000172732	rs642803	-63978	0.107114	0.0353067	0.0779287
Excitatory neurons	PGM3	ENSG00000013375	rs10943915	-285686	-0.141844	0.0353127	0.0779287
Excitatory neurons	NME3	ENSG00000103024	rs7186219	-608842	-0.238808	0.0354815	0.0782479
Excitatory neurons	ZNF324	ENSG00000083812	rs6510153	-2804	-0.297825	0.0354858	0.0782479
Excitatory neurons	HPS5	ENSG00000110756	rs7943186	-573104	-0.236964	0.0355011	0.0782503
Excitatory neurons	CLUH	ENSG00000132361	rs9890093	811023	0.34713	0.0355229	0.078267
Excitatory neurons	CARNMT1	ENSG00000156017	rs116841660	862405	-0.291546	0.0357463	0.0787277
Excitatory neurons	MECR	ENSG00000116353	rs755293	-96807	-0.227932	0.035896	0.0790031
Excitatory neurons	STK25	ENSG00000115694	rs9288727	55922	-0.101036	0.0359001	0.0790031
Excitatory neurons	ACAP2	ENSG00000114331	rs73083248	781110	0.204319	0.0359494	0.079017
Excitatory neurons	TRAF5	ENSG00000082512	rs6540679	-8806	0.445302	0.0359544	0.079017
Excitatory neurons	TPD52L2	ENSG00000101150	rs62206957	-494607	-0.39201	0.0359625	0.079017
Excitatory neurons	AMPH	ENSG00000078053	rs4723711	-826760	0.162982	0.0359639	0.079017
Excitatory neurons	RXFP1	ENSG00000171509	rs72699801	-43889	0.202776	0.0359968	0.0790577
Excitatory neurons	UMAD1	ENSG00000219545	rs6967250	7270	-0.156356	0.0360824	0.0792141
Excitatory neurons	TECR	ENSG00000099797	rs112878517	-10078	-0.112521	0.036177	0.0793901
Excitatory neurons	LRRC37A3	ENSG00000176809	rs7222705	518590	0.695735	0.036232	0.0794473
Excitatory neurons	TMEM245	ENSG00000106771	rs10979659	-93253	-0.165258	0.036236	0.0794473
Excitatory neurons	SLC39A7	ENSG00000112473	rs7756506	952110	-0.116216	0.0362464	0.0794473
Excitatory neurons	HIF1AN	ENSG00000166135	rs12769742	-564599	0.153643	0.0363075	0.0795495
Excitatory neurons	PHAX	ENSG00000164902	rs1393142	-588186	-0.142422	0.0363416	0.0795925
Excitatory neurons	HOOK3	ENSG00000168172	rs72640375	-990222	-0.147943	0.0365072	0.0798838
Excitatory neurons	CMPK1	ENSG00000162368	rs12044842	-856996	0.173348	0.0365171	0.0798838
Excitatory neurons	DLGAP4	ENSG00000080845	rs170237	390588	0.141956	0.0365259	0.0798838
Excitatory neurons	CCDC148	ENSG00000153237	rs55873205	-1690	0.192474	0.0365327	0.0798838
Excitatory neurons	CBWD6	ENSG00000215126	rs4962018	-227441	0.24339	0.036578	0.0799466
Excitatory neurons	SLC35E4	ENSG00000100036	rs739894	226339	-0.239549	0.0365905	0.0799466
Excitatory neurons	PARVB	ENSG00000188677	rs9614851	621033	-0.277051	0.0366525	0.0800502
Excitatory neurons	COL4A3	ENSG00000169031	rs10933172	91865	0.193059	0.0367853	0.0803084
Excitatory neurons	MKKS	ENSG00000125863	rs75585790	8572	0.296161	0.0368095	0.0803086
Excitatory neurons	RND1	ENSG00000172602	rs75485589	-19106	-0.231437	0.0368146	0.0803086
Excitatory neurons	CCDC47	ENSG00000108588	rs4968777	-323502	0.130964	0.0369849	0.0806171
Excitatory neurons	ZNF33A	ENSG00000189180	rs10740952	-117143	0.325296	0.0370009	0.0806171
Excitatory neurons	ZNF404	ENSG00000176222	rs4802200	-116020	0.297575	0.0370424	0.0806171
Excitatory neurons	ZNF12	ENSG00000164631	rs2708612	-80731	0.137162	0.0370692	0.0806171
Excitatory neurons	BCAT2	ENSG00000105552	rs10424373	915196	-0.340853	0.0370704	0.0806171
Excitatory neurons	R3HDM1	ENSG00000048991	rs10211598	777575	-0.170017	0.0370745	0.0806171
Excitatory neurons	VWC2L	ENSG00000174453	rs6712055	391114	0.168378	0.0370769	0.0806171
Excitatory neurons	XPNPEP1	ENSG00000108039	rs77521331	241080	0.283991	0.0370889	0.0806171
Excitatory neurons	MIS12	ENSG00000167842	rs1805446	-13148	0.274355	0.0371001	0.0806171
Excitatory neurons	LINC01184	ENSG00000245937	rs13160751	-145576	-0.14858	0.0371026	0.0806171
Excitatory neurons	DPF2	ENSG00000133884	rs6591179	-148219	-0.174288	0.0371575	0.0807045
Excitatory neurons	LACTB	ENSG00000103642	rs2729812	22595	-0.218782	0.0371749	0.0807104
Excitatory neurons	ANKRD12	ENSG00000101745	rs17497377	-43994	0.340676	0.0372215	0.0807797
Excitatory neurons	MAP4K2	ENSG00000168067	rs528211	-218993	-0.158362	0.03725	0.0808096
Excitatory neurons	DCTN3	ENSG00000137100	rs11788308	550879	0.107097	0.0372811	0.0808452
Excitatory neurons	PRKAA2	ENSG00000162409	rs59223968	-884	0.20506	0.037322	0.080902
Excitatory neurons	FAM19A1	ENSG00000183662	rs68132762	-998849	-0.155765	0.0373753	0.0809856
Excitatory neurons	ZNF337	ENSG00000130684	rs8121279	-780197	-0.187238	0.0374131	0.0810356
Excitatory neurons	PHPT1	ENSG00000054148	rs9414697	363093	-0.11724	0.0374349	0.0810509
Excitatory neurons	TSPAN33	ENSG00000158457	rs12668381	6247	0.245613	0.0375255	0.081189
Excitatory neurons	FITM2	ENSG00000197296	rs3827067	-745943	0.147159	0.0375282	0.081189
Excitatory neurons	ANKRD40	ENSG00000154945	rs886493	-40664	0.118502	0.0375505	0.0811975
Excitatory neurons	ZNF350	ENSG00000256683	rs11667291	-933740	0.367701	0.0375617	0.0811975
Excitatory neurons	CRTC1	ENSG00000105662	rs75186747	23153	0.20802	0.0376306	0.0813145
Excitatory neurons	SYT12	ENSG00000173227	rs488320	-856778	0.186133	0.0376624	0.0813513
Excitatory neurons	RPS15	ENSG00000115268	rs57847680	-138403	0.149196	0.0377379	0.0814823
Excitatory neurons	GRM7	ENSG00000196277	rs1239357	802634	-0.13551	0.0377834	0.0815486
Excitatory neurons	TTC7B	ENSG00000165914	rs4904692	-380096	-0.148249	0.0379153	0.0817961
Excitatory neurons	UNKL	ENSG00000059145	rs3993984	-158053	-0.494322	0.0379398	0.0817961
Excitatory neurons	CYP1B1	ENSG00000138061	rs61193502	-70585	0.275847	0.0379427	0.0817961
Excitatory neurons	PHRF1	ENSG00000070047	rs4881724	894744	-0.323175	0.0381424	0.0821152
Excitatory neurons	SNX3	ENSG00000112335	rs9374035	277143	-0.0697377	0.0381431	0.0821152
Excitatory neurons	MFHAS1	ENSG00000147324	rs332031	-34652	0.327768	0.0381467	0.0821152
Excitatory neurons	MAPK1	ENSG00000100030	rs5757433	343647	0.125472	0.0381554	0.0821152
Excitatory neurons	RELCH	ENSG00000134444	rs12327227	-28214	-0.254989	0.0381654	0.0821152
Excitatory neurons	REEP2	ENSG00000132563	rs10491336	-873328	-0.168728	0.0382059	0.0821702
Excitatory neurons	AC026470.1	ENSG00000102921	rs8057164	-90594	-0.149054	0.0382293	0.0821884
Excitatory neurons	SPCS2	ENSG00000118363	rs494146	360304	-0.0815672	0.0383029	0.0823145
Excitatory neurons	OBSCN	ENSG00000154358	rs12024649	2945	-0.289587	0.0383315	0.0823437
Excitatory neurons	CNIH1	ENSG00000100528	rs77526777	123859	0.22327	0.0383575	0.0823674
Excitatory neurons	CNR1	ENSG00000118432	rs4706304	-225966	0.176237	0.0384505	0.0825349
Excitatory neurons	LINC00158	ENSG00000185433	rs12482698	302813	-0.251007	0.0384802	0.0825664
Excitatory neurons	UBE2G1	ENSG00000132388	rs781858	-347175	-0.231598	0.0385097	0.0825975
Excitatory neurons	STK17A	ENSG00000164543	rs36082509	-239883	0.320588	0.0385515	0.0826341
Excitatory neurons	STK4	ENSG00000101109	rs3761190	-1938	-0.159424	0.0385568	0.0826341
Excitatory neurons	SPRED3	ENSG00000188766	rs1651748	662155	-0.147065	0.0386138	0.082724
Excitatory neurons	SEC24D	ENSG00000150961	rs75897447	-975091	-0.246841	0.0386328	0.0827325
Excitatory neurons	JARID2	ENSG00000008083	rs16875934	-301310	0.231951	0.0386532	0.0827439
Excitatory neurons	DLD	ENSG00000091140	rs10263341	14191	-0.123519	0.038725	0.0828654
Excitatory neurons	DGKH	ENSG00000102780	rs2765211	44043	0.182499	0.038766	0.0829208
Excitatory neurons	TMEM108	ENSG00000144868	rs11716207	-155399	0.162519	0.0387908	0.0829416
Excitatory neurons	ECE1	ENSG00000117298	rs212514	-97228	0.303593	0.0388202	0.0829722
Excitatory neurons	SPARC	ENSG00000113140	rs4958487	-2863	0.184648	0.0389478	0.0832126
Excitatory neurons	AL353626.1	ENSG00000275390	rs1998091	886733	-0.214657	0.0389805	0.0832353
Excitatory neurons	TMEM271	ENSG00000273238	rs114358991	477335	0.211276	0.0389887	0.0832353
Excitatory neurons	HCFC2	ENSG00000111727	rs312171	674070	-0.205878	0.0390203	0.0832705
Excitatory neurons	HIKESHI	ENSG00000149196	rs2600950	26270	0.161949	0.0390549	0.083312
Excitatory neurons	STAT4	ENSG00000138378	rs7423529	-13292	0.123163	0.0390991	0.0833739
Excitatory neurons	COL12A1	ENSG00000111799	rs726242	-138786	0.237792	0.0391404	0.0834296
Excitatory neurons	PRPF38A	ENSG00000134748	rs11205977	197818	0.303732	0.0391894	0.0834896
Excitatory neurons	S100B	ENSG00000160307	rs112158034	-271468	-0.342584	0.0392085	0.0834896
Excitatory neurons	STX2	ENSG00000111450	rs7975441	160621	-0.193395	0.0392141	0.0834896
Excitatory neurons	AC011477.4	ENSG00000267581	rs248944	-45352	-0.219042	0.0392602	0.0835244
Excitatory neurons	TRAPPC8	ENSG00000153339	rs9958368	-3335	0.111972	0.0392705	0.0835244
Excitatory neurons	ERO1B	ENSG00000086619	rs17566480	-1252	0.276513	0.039276	0.0835244
Excitatory neurons	STAT1	ENSG00000115415	rs13429506	-851596	0.416054	0.0393668	0.0836681
Excitatory neurons	SNRNP25	ENSG00000161981	rs2157115	10961	-0.104335	0.0393808	0.0836681
Excitatory neurons	GMFB	ENSG00000197045	rs1952437	367705	0.123562	0.0393892	0.0836681
Excitatory neurons	KCNC4	ENSG00000116396	rs2761439	5081	0.187383	0.0394323	0.0837273
Excitatory neurons	SPATA5	ENSG00000145375	rs28485906	-18455	0.272513	0.0394968	0.0838319
Excitatory neurons	PIK3R4	ENSG00000196455	rs1497313	-341404	-0.23609	0.0395544	0.0838814
Excitatory neurons	AL445250.1	ENSG00000225096	rs72870557	303369	0.438391	0.0395545	0.0838814
Excitatory neurons	AL627309.1	ENSG00000238009	rs7555426	836056	0.581674	0.0395659	0.0838814
Excitatory neurons	ZHX2	ENSG00000178764	rs7010620	794054	-0.167235	0.0396257	0.0839758
Excitatory neurons	FBXO15	ENSG00000141665	rs1788645	23758	0.239219	0.0396619	0.0840092
Excitatory neurons	DTWD1	ENSG00000104047	rs12442280	474698	-0.159893	0.039672	0.0840092
Excitatory neurons	HSPBAP1	ENSG00000169087	rs2276775	134055	0.53906	0.0398839	0.0844254
Excitatory neurons	EPS15L1	ENSG00000127527	rs6512113	15372	0.142068	0.0399109	0.0844501
Excitatory neurons	RUFY1	ENSG00000176783	rs7706275	12749	-0.165472	0.0399359	0.0844705
Excitatory neurons	GRIA2	ENSG00000120251	rs11734958	-951311	0.132789	0.0400647	0.0847103
Excitatory neurons	POLR3H	ENSG00000100413	rs132912	-136397	0.137895	0.040083	0.0847164
Excitatory neurons	TUT7	ENSG00000083223	rs13284873	-600104	-0.193955	0.0402872	0.0850881
Excitatory neurons	AC114316.1	ENSG00000250049	rs7710401	787288	0.237695	0.0402898	0.0850881
Excitatory neurons	RBM20	ENSG00000203867	rs1891040	101427	-0.311513	0.0403482	0.0851787
Excitatory neurons	PAMR1	ENSG00000149090	rs650950	-12580	0.226433	0.040369	0.0851899
Excitatory neurons	C15orf61	ENSG00000189227	rs1866750	-905927	-0.157301	0.0404352	0.0852969
Excitatory neurons	GDAP1	ENSG00000104381	rs74434169	129230	0.240982	0.0404742	0.0853196
Excitatory neurons	AC007091.1	ENSG00000223838	rs2159741	-86710	0.336275	0.040477	0.0853196
Excitatory neurons	CHST1	ENSG00000175264	rs75065406	177768	0.268396	0.0405109	0.0853461
Excitatory neurons	TOMM40L	ENSG00000158882	rs3557	-6837	0.323546	0.0405206	0.0853461
Excitatory neurons	LIAS	ENSG00000121897	rs6447332	878532	-0.491066	0.040607	0.0854953
Excitatory neurons	CRELD2	ENSG00000184164	rs28470489	20206	-0.136232	0.040695	0.0856478
Excitatory neurons	WDR90	ENSG00000161996	rs11860086	164024	-0.332482	0.0407937	0.0857918
Excitatory neurons	JMJD1C	ENSG00000171988	rs12246748	110649	0.142999	0.0407946	0.0857918
Excitatory neurons	LINC02035	ENSG00000273033	rs62263260	69538	-0.436773	0.0408543	0.0858641
Excitatory neurons	COLGALT1	ENSG00000130309	rs77543094	88400	0.423894	0.0408602	0.0858641
Excitatory neurons	AP002884.1	ENSG00000250303	rs2564866	6186	-0.196026	0.0409568	0.0860121
Excitatory neurons	GLDN	ENSG00000186417	rs17602686	35772	0.267203	0.0409781	0.0860121
Excitatory neurons	MDN1	ENSG00000112159	rs74437492	-190786	-0.207264	0.0409844	0.0860121
Excitatory neurons	GOLGA5	ENSG00000066455	rs12147758	-536187	0.242623	0.0409932	0.0860121
Excitatory neurons	FLRT3	ENSG00000125848	rs6131652	893252	-0.224467	0.0410574	0.0861139
Excitatory neurons	CCDC24	ENSG00000159214	rs12403036	273	-0.125659	0.0410748	0.0861173
Excitatory neurons	SLC35A1	ENSG00000164414	rs7758360	-293604	-0.208824	0.0410903	0.0861173
Excitatory neurons	EPB41L3	ENSG00000082397	rs9948128	261817	-0.183515	0.0411209	0.0861486
Excitatory neurons	PDIA4	ENSG00000155660	rs12704057	-12044	0.234774	0.0411613	0.0862004
Excitatory neurons	NAA25	ENSG00000111300	rs61942314	547715	-0.135723	0.0412451	0.086343
Excitatory neurons	VILL	ENSG00000136059	rs197766	-513345	-0.191054	0.0412969	0.0864109
Excitatory neurons	DIP2A	ENSG00000160305	rs2839168	-217191	-0.162322	0.0413275	0.0864109
Excitatory neurons	APPL1	ENSG00000157500	rs112893170	-49892	0.193524	0.0413362	0.0864109
Excitatory neurons	SPATA5L1	ENSG00000171763	rs7170386	637830	0.209464	0.0413404	0.0864109
Excitatory neurons	FZD4	ENSG00000174804	rs11234615	-635609	0.363006	0.0413732	0.0864466
Excitatory neurons	CLDN12	ENSG00000157224	rs2724448	-657964	-0.171654	0.0414233	0.0865029
Excitatory neurons	TCF3	ENSG00000071564	rs56185848	12325	-0.312769	0.0414316	0.0865029
Excitatory neurons	ZCCHC7	ENSG00000147905	rs7044356	130191	0.112605	0.0415228	0.0866604
Excitatory neurons	ZNRF3	ENSG00000183579	rs5752783	-138758	0.118222	0.0416142	0.0868182
Excitatory neurons	CNNM4	ENSG00000158158	rs7058	-509053	-0.191838	0.0416393	0.0868376
Excitatory neurons	MATK	ENSG00000007264	rs312066	-571993	0.17498	0.041724	0.0869813
Excitatory neurons	GTPBP8	ENSG00000163607	rs9865242	-67198	-0.206366	0.0417947	0.0870957
Excitatory neurons	SYNM	ENSG00000182253	rs12439693	21861	-0.169142	0.0419198	0.0873233
Excitatory neurons	SPPL2B	ENSG00000005206	rs8108923	-22964	0.150272	0.0421074	0.0876809
Excitatory neurons	RYBP	ENSG00000163602	rs2028241	17129	0.300891	0.0421674	0.0877726
Excitatory neurons	VWA3A	ENSG00000175267	rs2945466	-154738	0.206295	0.0422254	0.08786
Excitatory neurons	RALGDS	ENSG00000160271	rs2773807	-31678	0.160805	0.0422936	0.0879496
Excitatory neurons	NRXN1	ENSG00000179915	rs62143017	-220615	-0.124928	0.0423044	0.0879496
Excitatory neurons	ADGRA3	ENSG00000152990	rs10016470	-18424	0.277204	0.0423164	0.0879496
Excitatory neurons	SMAD3	ENSG00000166949	rs4776967	677820	-0.132009	0.0423473	0.0879805
Excitatory neurons	SLC38A7	ENSG00000103042	rs6499921	-792611	0.189319	0.042409	0.0880694
Excitatory neurons	SLC4A8	ENSG00000050438	rs4761962	17188	0.205915	0.0424221	0.0880694
Excitatory neurons	DBP	ENSG00000105516	rs171342	660810	-0.156468	0.0424406	0.0880745
Excitatory neurons	HES4	ENSG00000188290	rs28615823	1697	-0.231971	0.0424591	0.0880797
Excitatory neurons	C18orf21	ENSG00000141428	rs4799425	617525	0.140716	0.0425117	0.0881556
Excitatory neurons	RBM11	ENSG00000185272	rs393270	31939	-0.18942	0.0425504	0.0881861
Excitatory neurons	ARNT2	ENSG00000172379	rs6495492	-35354	0.261738	0.0425585	0.0881861
Excitatory neurons	RFC3	ENSG00000133119	rs1158807	2509	-0.380259	0.0426057	0.0882423
Excitatory neurons	NUP35	ENSG00000163002	rs7608963	5373	-0.239252	0.0426177	0.0882423
Excitatory neurons	SEMA4D	ENSG00000187764	rs62638726	-118945	-0.265307	0.04267	0.0883173
Excitatory neurons	SIKE1	ENSG00000052723	rs2207701	-13795	-0.213199	0.0427907	0.0885338
Excitatory neurons	ADCY5	ENSG00000173175	rs9844212	-146736	0.102322	0.0428523	0.0886279
Excitatory neurons	SNTG2	ENSG00000172554	rs62108073	322133	-0.288847	0.0429716	0.0888412
Excitatory neurons	LGR4	ENSG00000205213	rs2448005	-92411	-0.187966	0.0429993	0.0888651
Excitatory neurons	SLC35C2	ENSG00000080189	rs1601718	-759610	-0.211876	0.0430511	0.0889387
Excitatory neurons	FHOD3	ENSG00000134775	rs4603639	414641	0.172083	0.0431424	0.0890939
Excitatory neurons	FBXL18	ENSG00000155034	rs113707933	-422830	0.173354	0.0431821	0.0891192
Excitatory neurons	NEIL1	ENSG00000140398	rs2955753	760222	0.109976	0.0431919	0.0891192
Excitatory neurons	TBC1D8	ENSG00000204634	rs6542971	-633389	0.1923	0.0432039	0.0891192
Excitatory neurons	NWD2	ENSG00000174145	rs6813704	-290207	0.242835	0.0432195	0.0891192
Excitatory neurons	AKAP9	ENSG00000127914	rs35360522	-561787	-0.189289	0.0432655	0.0891807
Excitatory neurons	TMEM155	ENSG00000164112	rs10518289	119864	0.119835	0.0433166	0.0892183
Excitatory neurons	RFXAP	ENSG00000133111	rs7325187	23686	-0.214687	0.0433352	0.0892183
Excitatory neurons	ZFR	ENSG00000056097	rs2910915	-102061	-0.157309	0.0433431	0.0892183
Excitatory neurons	KDM5B	ENSG00000117139	rs10920463	-84527	-0.214215	0.0433534	0.0892183
Excitatory neurons	KCNA1	ENSG00000111262	rs887353	130687	-0.138854	0.0433649	0.0892183
Excitatory neurons	GRIP1	ENSG00000155974	rs12581388	-259370	-0.211449	0.0434727	0.0893527
Excitatory neurons	EBLN3P	ENSG00000281649	rs10973606	830098	0.139271	0.0434735	0.0893527
Excitatory neurons	XAB2	ENSG00000076924	rs11260040	326362	-0.222601	0.0434936	0.0893527
Excitatory neurons	PRPF38B	ENSG00000134186	rs2483789	819012	-0.172308	0.0434952	0.0893527
Excitatory neurons	PLA2G4A	ENSG00000116711	rs7522183	17951	-0.286189	0.0435558	0.0894438
Excitatory neurons	WHRN	ENSG00000095397	rs730646	-66297	0.392275	0.0436198	0.0895418
Excitatory neurons	GRIK2	ENSG00000164418	rs2485390	472567	0.19568	0.0437439	0.089763
Excitatory neurons	PWWP2A	ENSG00000170234	rs12523151	-57780	0.161773	0.0438673	0.0899812
Excitatory neurons	SMARCD1	ENSG00000066117	rs61934799	956394	0.346387	0.0438959	0.0899812
Excitatory neurons	ZFR2	ENSG00000105278	rs350825	271527	0.149799	0.0438993	0.0899812
Excitatory neurons	LIN54	ENSG00000189308	rs9790342	-220368	-0.251764	0.04397	0.0900925
Excitatory neurons	RUVBL1	ENSG00000175792	rs9849853	-158765	-0.146381	0.0439882	0.0900962
Excitatory neurons	GOLPH3	ENSG00000113384	rs78716164	-325323	-0.218565	0.0440432	0.0901753
Excitatory neurons	MAPT	ENSG00000186868	rs916888	891384	0.145763	0.0440763	0.0902095
Excitatory neurons	TNFRSF19	ENSG00000127863	rs4303330	601641	0.399579	0.0441225	0.0902704
Excitatory neurons	TDRD9	ENSG00000156414	rs2269186	-14882	0.288026	0.044185	0.0903647
Excitatory neurons	UNC5B	ENSG00000107731	rs72809232	-856837	0.431342	0.0442667	0.0904981
Excitatory neurons	C12orf40	ENSG00000180116	rs4548690	168900	-0.119155	0.0442952	0.0905227
Excitatory neurons	ANKAR	ENSG00000151687	rs6728421	326476	0.218369	0.0443233	0.0905465
Excitatory neurons	CHCHD2	ENSG00000106153	rs6947109	-124450	0.126985	0.0444132	0.0906965
Excitatory neurons	RAB40B	ENSG00000141542	rs11867441	-25660	0.134227	0.0444521	0.0907422
Excitatory neurons	ANKRD30B	ENSG00000180777	rs11080783	3563	-0.291372	0.0445265	0.0908604
Excitatory neurons	RPS6KA2	ENSG00000071242	rs638588	987716	0.0946926	0.0446642	0.0911076
Excitatory neurons	SMARCB1	ENSG00000099956	rs5759962	-103347	0.276714	0.0447402	0.0912288
Excitatory neurons	TMEM63C	ENSG00000165548	rs56357623	114481	0.328969	0.0447573	0.0912298
Excitatory neurons	UBP1	ENSG00000153560	rs7628348	328849	0.241221	0.0447996	0.0912822
Excitatory neurons	HMGCS1	ENSG00000112972	rs80202294	-997550	0.397459	0.0450571	0.0917729
Excitatory neurons	EMSY	ENSG00000158636	rs7943856	197102	0.146231	0.0451517	0.0919315
Excitatory neurons	SLC2A4RG	ENSG00000125520	rs34641614	82593	0.271024	0.0453092	0.092218
Excitatory neurons	SLF1	ENSG00000133302	rs11960129	130664	0.1579	0.0454584	0.0924577
Excitatory neurons	KCNQ1	ENSG00000053918	rs1459825	223631	0.199756	0.0454699	0.0924577
Excitatory neurons	CSMD1	ENSG00000183117	rs7816030	-363611	-0.130894	0.0454801	0.0924577
Excitatory neurons	OGFRL1	ENSG00000119900	rs829470	438613	0.142208	0.0454942	0.0924577
Excitatory neurons	ABCB10	ENSG00000135776	rs1565090	749324	-0.219216	0.0455437	0.0925236
Excitatory neurons	PPP2R5A	ENSG00000066027	rs10863998	491356	0.194434	0.0455603	0.0925236
Excitatory neurons	C18orf32	ENSG00000177576	rs8097948	-895800	0.298908	0.0455874	0.0925445
Excitatory neurons	LIMS1	ENSG00000169756	rs11693872	743225	0.14309	0.0456192	0.0925486
Excitatory neurons	MTX2	ENSG00000128654	rs7603658	240034	0.27007	0.0456231	0.0925486
Excitatory neurons	ARL1	ENSG00000120805	rs61174997	142041	-0.147267	0.0456649	0.0925955
Excitatory neurons	NRG1	ENSG00000157168	rs117514636	363154	-0.166268	0.0456799	0.0925955
Excitatory neurons	ARL8B	ENSG00000134108	rs62245820	542758	0.19435	0.0457657	0.0927088
Excitatory neurons	SERPING1	ENSG00000149131	rs1798171	-5694	0.181869	0.0457695	0.0927088
Excitatory neurons	AC016831.5	ENSG00000271204	rs10225089	298318	0.199445	0.0457988	0.092734
Excitatory neurons	SH3D19	ENSG00000109686	rs6847597	-271811	-0.34398	0.0458228	0.0927485
Excitatory neurons	DDX20	ENSG00000064703	rs526295	-974626	-0.211547	0.0459044	0.0928113
Excitatory neurons	ACSF3	ENSG00000176715	rs7204237	-48463	-0.246395	0.0459291	0.0928113
Excitatory neurons	NKAIN3	ENSG00000185942	rs827691	339885	0.262209	0.0459319	0.0928113
Excitatory neurons	SELENOO	ENSG00000073169	rs6010061	512316	-0.179939	0.0459466	0.0928113
Excitatory neurons	HDAC10	ENSG00000100429	rs12484396	177301	0.243211	0.0459491	0.0928113
Excitatory neurons	HELLS	ENSG00000119969	rs4917505	-56098	0.177527	0.0459597	0.0928113
Excitatory neurons	RIMS2	ENSG00000176406	rs2853161	910187	-0.13555	0.045972	0.0928113
Excitatory neurons	MRPS9	ENSG00000135972	rs10190761	-766476	-0.138374	0.0460117	0.0928574
Excitatory neurons	NRF1	ENSG00000106459	rs17161218	105375	-0.444935	0.0460637	0.0929282
Excitatory neurons	ARL6IP5	ENSG00000144746	rs6549225	397775	0.0803047	0.0462105	0.0931902
Excitatory neurons	MICU3	ENSG00000155970	rs73194718	35719	0.173229	0.046259	0.0932538
Excitatory neurons	FUT9	ENSG00000172461	rs9404067	-74013	0.140279	0.0463204	0.0933434
Excitatory neurons	UNC5D	ENSG00000156687	rs17341438	108703	0.224789	0.0463753	0.0933902
Excitatory neurons	DNASE1	ENSG00000213918	rs12924990	85	0.178706	0.0463776	0.0933902
Excitatory neurons	PXK	ENSG00000168297	rs2054734	226200	0.150603	0.0464132	0.0934277
Excitatory neurons	SMCR8	ENSG00000176994	rs2472692	640411	0.226247	0.0466334	0.0938366
Excitatory neurons	IFIT2	ENSG00000119922	rs1727	23317	-0.224264	0.0467181	0.0939726
Excitatory neurons	AC132872.1	ENSG00000260563	rs2251691	419588	-0.250803	0.0469433	0.0943911
Excitatory neurons	TAF11	ENSG00000064995	rs4646933	-5207	0.218653	0.0469641	0.0943984
Excitatory neurons	CABP1	ENSG00000157782	rs7965649	6322	0.193495	0.0470302	0.0944967
Excitatory neurons	OTUD7B	ENSG00000264522	rs7531664	-166758	0.280452	0.0470756	0.0945534
Excitatory neurons	PINX1	ENSG00000258724	rs36030755	119413	-0.264642	0.0470954	0.0945586
Excitatory neurons	SSBP4	ENSG00000130511	rs12610845	242898	0.145479	0.0471762	0.0946863
Excitatory neurons	ENO4	ENSG00000188316	rs1681752	2379	-0.186571	0.0472999	0.0948922
Excitatory neurons	RNF19B	ENSG00000116514	rs194652	-11081	-0.265671	0.0473133	0.0948922
Excitatory neurons	ISOC1	ENSG00000066583	rs58199078	134737	0.187253	0.0473523	0.0949358
Excitatory neurons	FAHD1	ENSG00000180185	rs4786418	-385089	0.122986	0.0474791	0.0950716
Excitatory neurons	CABLES1	ENSG00000134508	rs8093359	82129	-0.163384	0.0474861	0.0950716
Excitatory neurons	CDK18	ENSG00000117266	rs4330975	14763	-0.319828	0.0474883	0.0950716
Excitatory neurons	JAZF1	ENSG00000153814	rs35439177	686999	0.22826	0.0474892	0.0950716
Excitatory neurons	MRPL4	ENSG00000105364	rs62104260	-370941	0.121835	0.0475795	0.0951953
Excitatory neurons	PCMT1	ENSG00000120265	rs6935051	286373	0.0970349	0.0475856	0.0951953
Excitatory neurons	ZMYM5	ENSG00000132950	rs55736341	-510649	0.373593	0.0476034	0.0951963
Excitatory neurons	EXOC3	ENSG00000180104	rs4632846	704631	0.169169	0.047659	0.0952728
Excitatory neurons	EPOP	ENSG00000273604	rs3110648	-964396	0.214313	0.0476922	0.0953046
Excitatory neurons	CHMP6	ENSG00000176108	rs2044103	-805186	0.252364	0.0477492	0.0953838
Excitatory neurons	RIDA	ENSG00000132541	rs11774466	-9779	-0.188999	0.0477746	0.0953999
Excitatory neurons	PDS5A	ENSG00000121892	rs509028	-873	0.155505	0.0478665	0.0955487
Excitatory neurons	MRI1	ENSG00000037757	rs62111898	15759	0.549223	0.0479632	0.095707
Excitatory neurons	CSNK1G2	ENSG00000133275	rs6510694	735608	-0.197032	0.0479906	0.0957269
Excitatory neurons	PIP4K2C	ENSG00000166908	rs8873	-5009	0.172815	0.0480643	0.0958385
Excitatory neurons	TMEM65	ENSG00000164983	rs3909714	583724	0.36784	0.0480814	0.0958385
Excitatory neurons	TRIM52	ENSG00000183718	rs33972289	-995574	0.357647	0.0481077	0.0958562
Excitatory neurons	LYSMD2	ENSG00000140280	rs11070865	-18044	-0.102542	0.0481315	0.0958611
Excitatory neurons	TMX4	ENSG00000125827	rs6039006	5825	0.120033	0.048145	0.0958611
Excitatory neurons	PHTF2	ENSG00000006576	rs10257560	704451	0.122688	0.0482051	0.095946
Excitatory neurons	MRPS2	ENSG00000122140	rs146596642	-306871	-0.235454	0.04836	0.0962095
Excitatory neurons	GTF2F1	ENSG00000125651	rs186295	439784	0.234447	0.0483725	0.0962095
Excitatory neurons	TBCD	ENSG00000141556	rs4986126	131256	-0.187431	0.0484673	0.0963386
Excitatory neurons	SFXN2	ENSG00000156398	rs7907645	-50496	0.292405	0.0484724	0.0963386
Excitatory neurons	TPPP	ENSG00000171368	rs56298737	4965	0.190021	0.0486108	0.0965787
Excitatory neurons	UQCC1	ENSG00000101019	rs13043895	-88939	0.143339	0.0486442	0.0966102
Excitatory neurons	XYLB	ENSG00000093217	rs1141465	74127	0.164843	0.0487293	0.0967442
Excitatory neurons	RANBP9	ENSG00000010017	rs379844	5133	-0.190849	0.0488538	0.0969564
Excitatory neurons	USP15	ENSG00000135655	rs349880	-344964	0.251553	0.0488715	0.0969566
Excitatory neurons	39692	ENSG00000164402	rs12719468	853246	0.127005	0.048978	0.0971328
Excitatory neurons	SCG3	ENSG00000104112	rs72738509	773032	0.192264	0.0492828	0.097702
Excitatory neurons	PIGN	ENSG00000197563	rs73963672	835891	-0.260315	0.0493513	0.0977757
Excitatory neurons	HNRNPAB	ENSG00000197451	rs72820960	142297	0.207886	0.0493555	0.0977757
Excitatory neurons	PDZK1	ENSG00000174827	rs1311996308	-226397	0.21529	0.0493918	0.0977946
Excitatory neurons	APTR	ENSG00000214293	rs28855375	278840	-0.253339	0.0494109	0.0977946
Excitatory neurons	SENP7	ENSG00000138468	rs10936715	113879	-0.183622	0.0494184	0.0977946
Excitatory neurons	RNF169	ENSG00000166439	rs9787897	199407	0.203023	0.0495193	0.097959
Excitatory neurons	FAR2	ENSG00000064763	rs1991113	89966	0.161001	0.0496	0.0980834
Excitatory neurons	C1QTNF3-AMACR	ENSG00000273294	rs256651	-546164	0.268398	0.0496239	0.0980954
Excitatory neurons	GATB	ENSG00000059691	rs4696280	-118095	-0.28312	0.0496795	0.09817
Excitatory neurons	GTF2IRD1	ENSG00000006704	rs2074754	-976367	-0.115985	0.0497847	0.0983425
Excitatory neurons	ZNF444	ENSG00000167685	rs73617512	21922	-0.30299	0.0498085	0.0983542
Excitatory neurons	ZBTB4	ENSG00000174282	rs111269607	-19773	-0.284652	0.0498831	0.0984662
Excitatory neurons	NDUFV1	ENSG00000167792	rs1695	-20436	0.107059	0.0499419	0.0985469
Excitatory neurons	SLC27A4	ENSG00000167114	rs112417645	7455	-0.278849	0.0500049	0.0986358
Excitatory neurons	GAK	ENSG00000178950	rs62297083	-28734	0.15818	0.0500319	0.0986537
Excitatory neurons	SIDT1	ENSG00000072858	rs4282032	68041	-0.270887	0.0500766	0.0987064
Excitatory neurons	CPEB4	ENSG00000113742	rs1427960	488618	0.258267	0.0501015	0.0987201
Excitatory neurons	PDE10A	ENSG00000112541	rs9295320	166586	0.167904	0.0501705	0.0988207
Excitatory neurons	FAM53C	ENSG00000120709	rs11746476	-156085	0.330151	0.0502284	0.0988993
Excitatory neurons	C3orf70	ENSG00000187068	rs13091382	719731	-0.289522	0.050323	0.0990501
Excitatory neurons	CYB5R1	ENSG00000159348	rs2364569	-20318	-0.140678	0.050399	0.0991642
Excitatory neurons	TLNRD1	ENSG00000140406	rs7175236	536584	0.164845	0.0504369	0.0992033
Excitatory neurons	TRIP12	ENSG00000153827	rs6710419	963908	0.295175	0.0504784	0.0992362
Excitatory neurons	CRCP	ENSG00000241258	rs4427046	-528876	0.298542	0.0505116	0.0992362
Excitatory neurons	NKAPD1	ENSG00000150776	rs1568202	-828333	0.204561	0.05052	0.0992362
Excitatory neurons	CLTA	ENSG00000122705	rs1999005	-656	-0.126857	0.0505258	0.0992362
Excitatory neurons	PHLPP2	ENSG00000040199	rs10500560	-77452	-0.224377	0.0506261	0.0993976
Excitatory neurons	MCF2L	ENSG00000126217	rs12864060	52230	0.31771	0.0506783	0.0994646
Excitatory neurons	PCGF2	ENSG00000277258	rs12600454	-219038	-0.336485	0.0509411	0.0999181
Excitatory neurons	MTMR3	ENSG00000100330	rs5752972	-28833	0.130172	0.0509457	0.0999181
Excitatory neurons	MRPS5	ENSG00000144029	rs13386035	-363538	0.161741	0.0509653	0.0999209
Excitatory neurons	KIAA0930	ENSG00000100364	rs10483224	-304797	-0.355359	0.0509917	0.0999371
Excitatory neurons	ZNF573	ENSG00000189144	rs73025613	26420	0.151778	0.0510173	0.0999488
Excitatory neurons	EXOSC10	ENSG00000171824	rs2878409	181887	-0.193209	0.0510506	0.0999488
Excitatory neurons	RASGEF1C	ENSG00000146090	rs72813675	-53886	-0.202553	0.0510612	0.0999488
Excitatory neurons	HCFC1R1	ENSG00000103145	rs2526689	843595	-0.125418	0.0510704	0.0999488
Excitatory neurons	IKZF5	ENSG00000095574	rs2277250	-42	-0.156376	0.0511315	0.100033
Excitatory neurons	WRNIP1	ENSG00000124535	rs160660	5555	-0.177536	0.0511875	0.100107
Excitatory neurons	FAM206A	ENSG00000119328	rs117732313	-505487	-0.309663	0.0512392	0.100172
Excitatory neurons	APPBP2	ENSG00000062725	rs758467	710653	-0.312099	0.0512936	0.100243
Excitatory neurons	LINC01616	ENSG00000261340	rs17399949	473286	0.273156	0.0513187	0.100256
Excitatory neurons	PKD2L2	ENSG00000078795	rs143549354	703226	0.188045	0.0515068	0.100588
Excitatory neurons	ZNF740	ENSG00000139651	rs4432093	-388367	0.26057	0.0515412	0.10062
Excitatory neurons	SNW1	ENSG00000100603	rs7157591	-415436	0.187772	0.0515795	0.100659
Excitatory neurons	ALG2	ENSG00000119523	rs7043057	837141	0.157424	0.0516576	0.100772
Excitatory neurons	DZANK1	ENSG00000089091	rs7345400	-6696	-0.20117	0.051674	0.100772
Excitatory neurons	DNAJC10	ENSG00000077232	rs1584733	80809	-0.161329	0.0517577	0.100891
Excitatory neurons	IP6K1	ENSG00000176095	rs709210	533895	0.10915	0.0517719	0.100891
Excitatory neurons	CHRM5	ENSG00000184984	rs6495425	15973	0.287993	0.0518334	0.100975
Excitatory neurons	REV1	ENSG00000135945	rs4341989	-59715	0.119612	0.0518614	0.100986
Excitatory neurons	CSMD3	ENSG00000164796	rs28637150	-243074	-0.113705	0.051876	0.100986
Excitatory neurons	NEK7	ENSG00000151414	rs34632203	-26748	-0.180911	0.0518955	0.100989
Excitatory neurons	SYT2	ENSG00000143858	rs16850204	-46099	-0.173531	0.0519999	0.101136
Excitatory neurons	POLR2I	ENSG00000105258	rs62109712	-90166	-0.133883	0.0520292	0.101136
Excitatory neurons	TANC1	ENSG00000115183	rs56317534	614655	-0.233185	0.0520426	0.101136
Excitatory neurons	ASXL3	ENSG00000141431	rs11081844	546505	0.142672	0.0520561	0.101136
Excitatory neurons	DDX58	ENSG00000107201	rs7029002	-70887	0.287178	0.0520664	0.101136
Excitatory neurons	CC2D2A	ENSG00000048342	rs11735063	75060	0.338669	0.0520816	0.101136
Excitatory neurons	MTFMT	ENSG00000103707	rs4365241	-54221	-0.167856	0.0521248	0.101142
Excitatory neurons	TMOD3	ENSG00000138594	rs11070850	-386248	-0.299012	0.0521669	0.101142
Excitatory neurons	HHLA3	ENSG00000197568	rs79171683	-65772	0.458309	0.0521714	0.101142
Excitatory neurons	CCT4	ENSG00000115484	rs6730200	-660036	0.203787	0.052183	0.101142
Excitatory neurons	SERPINI1	ENSG00000163536	rs6443921	-779768	-0.139311	0.0521845	0.101142
Excitatory neurons	ERICH3	ENSG00000178965	rs12061533	18641	0.212242	0.0521951	0.101142
Excitatory neurons	CALCRL	ENSG00000064989	rs1451561	-593894	-0.586343	0.0522246	0.101144
Excitatory neurons	SIRT3	ENSG00000142082	rs2293169	-25917	-0.289384	0.052233	0.101144
Excitatory neurons	LRRC8A	ENSG00000136802	rs10819567	971817	0.126303	0.0524043	0.10144
Excitatory neurons	ANKRD7	ENSG00000106013	rs10241875	-2961	0.212925	0.0524721	0.101536
Excitatory neurons	IDH2	ENSG00000182054	rs12900687	226520	-0.0900903	0.0525735	0.101696
Excitatory neurons	SLC35E2A	ENSG00000215790	rs7407	7033	-0.302569	0.0526887	0.101883
Excitatory neurons	SLC15A2	ENSG00000163406	rs35777777	777030	0.350601	0.0527413	0.101949
Excitatory neurons	ZSWIM3	ENSG00000132801	rs3746580	-927213	0.198802	0.0527916	0.10201
Excitatory neurons	C14orf132	ENSG00000227051	rs10144161	34469	0.162103	0.0529094	0.102177
Excitatory neurons	SEMA3A	ENSG00000075213	rs10954741	-442476	0.212255	0.0529149	0.102177
Excitatory neurons	RAB3IP	ENSG00000127328	rs56391088	-33061	-0.219631	0.0530648	0.10243
Excitatory neurons	KIAA0513	ENSG00000135709	rs67204214	-101839	-0.22666	0.0531345	0.102516
Excitatory neurons	ODR4	ENSG00000157181	rs12139986	617063	0.159686	0.0531466	0.102516
Excitatory neurons	DTD1	ENSG00000125821	rs2769853	-838135	0.138537	0.0532423	0.102662
Excitatory neurons	SFSWAP	ENSG00000061936	rs11246826	97628	0.180345	0.0532593	0.102662
Excitatory neurons	ZNF121	ENSG00000197961	rs11673386	956254	0.389198	0.0533088	0.102721
Excitatory neurons	EIF3J	ENSG00000104131	rs2447199	-916337	0.14992	0.0533581	0.102749
Excitatory neurons	ZFP62	ENSG00000196670	rs2619754	-1530	0.21403	0.0533606	0.102749
Excitatory neurons	RASD2	ENSG00000100302	rs139059	-17433	0.191123	0.0535041	0.102989
Excitatory neurons	LYPLAL1	ENSG00000143353	rs12067803	-40289	-0.189177	0.053539	0.10302
Excitatory neurons	PPARGC1B	ENSG00000155846	rs13161083	-493811	-0.23508	0.053624	0.103101
Excitatory neurons	RRBP1	ENSG00000125844	rs73107650	63400	0.259807	0.0536361	0.103101
Excitatory neurons	TEK	ENSG00000120156	rs679504	11780	-0.220659	0.0536371	0.103101
Excitatory neurons	GUK1	ENSG00000143774	chr1:228494048_C_T	354085	-0.0865117	0.0536866	0.103127
Excitatory neurons	PLEKHG1	ENSG00000120278	rs73009566	212906	-0.343221	0.0536938	0.103127
Excitatory neurons	LLPH	ENSG00000139233	rs1058221	122450	-0.264341	0.053707	0.103127
Excitatory neurons	FRMD4B	ENSG00000114541	rs4974266	841084	-0.15235	0.0537569	0.103187
Excitatory neurons	LINC01202	ENSG00000280776	rs145007971	769721	-0.260061	0.0538246	0.103281
Excitatory neurons	OGG1	ENSG00000114026	rs10460972	407298	0.206753	0.0538707	0.103333
Excitatory neurons	CCDC106	ENSG00000173581	rs306438	404321	-0.157323	0.053905	0.103363
Excitatory neurons	COL26A1	ENSG00000160963	rs11760789	162867	0.294759	0.0539828	0.103476
Excitatory neurons	BRCA1	ENSG00000012048	rs59435601	523426	0.206135	0.0540452	0.10356
Excitatory neurons	PTEN	ENSG00000171862	rs118035564	517122	0.253225	0.0540712	0.103573
Excitatory neurons	ZNF839	ENSG00000022976	rs7156796	-249867	0.4193	0.0542648	0.103908
Excitatory neurons	AKT2	ENSG00000105221	rs1709110	859241	0.152838	0.0543461	0.104016
Excitatory neurons	LTO1	ENSG00000149716	rs2007465	343871	0.136277	0.0543591	0.104016
Excitatory neurons	MDM4	ENSG00000198625	rs4252685	11348	0.156401	0.0544347	0.104114
Excitatory neurons	NMT1	ENSG00000136448	rs28570440	38178	-0.125316	0.0544531	0.104114
Excitatory neurons	DZIP3	ENSG00000198919	rs77680293	-533176	-0.282842	0.0544989	0.104114
Excitatory neurons	APMAP	ENSG00000101474	rs2150644	-81962	-0.14866	0.0545006	0.104114
Excitatory neurons	TNPO3	ENSG00000064419	rs59484978	753159	-0.235149	0.0545051	0.104114
Excitatory neurons	LINC01310	ENSG00000205632	rs73179544	-27894	0.25216	0.0545593	0.104159
Excitatory neurons	PCNP	ENSG00000081154	rs7627156	-720363	0.15172	0.0545663	0.104159
Excitatory neurons	TRMT12	ENSG00000183665	rs16900462	787733	-0.350957	0.0546119	0.10421
Excitatory neurons	TRIM2	ENSG00000109654	rs10023172	-791522	0.136914	0.0547585	0.104453
Excitatory neurons	TEX41	ENSG00000226674	rs77229859	-304588	0.246123	0.0548514	0.104594
Excitatory neurons	RSRC2	ENSG00000111011	rs75661051	-412528	-0.105063	0.0548748	0.104602
Excitatory neurons	ETHE1	ENSG00000105755	rs10425455	-41816	0.21605	0.0549159	0.104645
Excitatory neurons	HNRNPA3	ENSG00000170144	rs16866000	796162	0.140104	0.0550345	0.104807
Excitatory neurons	NDUFB5	ENSG00000136521	rs6806555	-364355	-0.125175	0.0550395	0.104807
Excitatory neurons	RPS6KA4	ENSG00000162302	rs516124	1802	-0.241695	0.0550674	0.104824
Excitatory neurons	YDJC	ENSG00000161179	rs28364788	929517	0.190281	0.0552539	0.105143
Excitatory neurons	NORAD	ENSG00000260032	rs6120994	-453466	0.126649	0.055343	0.105276
Excitatory neurons	SLC44A1	ENSG00000070214	rs2487035	-305480	-0.169403	0.0553767	0.105304
Excitatory neurons	GALNT16	ENSG00000100626	rs2331960	46441	0.219054	0.0554348	0.105378
Excitatory neurons	NADK	ENSG00000008130	rs1107910	-19576	0.216786	0.0554714	0.105397
Excitatory neurons	AC138627.1	ENSG00000261404	rs9929478	34622	0.411763	0.0555351	0.105397
Excitatory neurons	CRK	ENSG00000167193	rs7211038	-17183	-0.191698	0.0555443	0.105397
Excitatory neurons	YEATS2	ENSG00000163872	rs113039815	709054	0.129037	0.055552	0.105397
Excitatory neurons	PAPOLA	ENSG00000090060	rs112487738	-291683	0.204462	0.0555729	0.105397
Excitatory neurons	DAPK1	ENSG00000196730	rs7044513	115305	-0.123029	0.055584	0.105397
Excitatory neurons	AL121821.1	ENSG00000258636	rs10142438	289101	0.223943	0.0555959	0.105397
Excitatory neurons	PDP1	ENSG00000164951	rs7006482	-916761	-0.158654	0.0555985	0.105397
Excitatory neurons	VPS8	ENSG00000156931	rs9875052	221940	0.185167	0.0556278	0.105417
Excitatory neurons	MYO5A	ENSG00000197535	rs1526169	-100340	-0.174431	0.0558709	0.105825
Excitatory neurons	AC098850.3	ENSG00000266302	rs2688026	127053	0.360474	0.0559085	0.105825
Excitatory neurons	PWP1	ENSG00000136045	rs76444204	683329	-0.176007	0.0559271	0.105825
Excitatory neurons	PGGT1B	ENSG00000164219	rs2045027	-377211	-0.320839	0.0559317	0.105825
Excitatory neurons	SNAP25	ENSG00000132639	rs6056751	-607215	-0.0750018	0.0559451	0.105825
Excitatory neurons	SPOCK1	ENSG00000152377	rs35377913	-897425	0.244797	0.0559758	0.105825
Excitatory neurons	SLC12A9	ENSG00000146828	rs73163759	133586	0.482108	0.0559782	0.105825
Excitatory neurons	DYSF	ENSG00000135636	rs2609510	-172567	0.218705	0.0560827	0.105987
Excitatory neurons	PPFIA4	ENSG00000143847	rs3753474	118792	-0.219225	0.0561377	0.106022
Excitatory neurons	RPS19	ENSG00000105372	rs6508971	-669796	-0.119101	0.05614	0.106022
Excitatory neurons	RSPO2	ENSG00000147655	rs13262329	295837	0.185343	0.0562696	0.10623
Excitatory neurons	NFKBIL1	ENSG00000204498	rs3131063	-750892	0.129373	0.0563244	0.106297
Excitatory neurons	MAN2A1	ENSG00000112893	rs3797846	-600580	0.184211	0.0563443	0.106298
Excitatory neurons	CPQ	ENSG00000104324	rs10097232	-81572	-0.379683	0.0565103	0.106575
Excitatory neurons	SART3	ENSG00000075856	rs4964264	-19620	0.231797	0.0566103	0.106727
Excitatory neurons	AC246817.1	ENSG00000253853	rs4876038	-9736	0.405181	0.0566808	0.106823
Excitatory neurons	RITA1	ENSG00000139405	rs1284883	-44792	0.133841	0.0567018	0.106826
Excitatory neurons	XYLT1	ENSG00000103489	rs1077811	-612749	0.12514	0.0567982	0.106971
Excitatory neurons	PHYHIPL	ENSG00000165443	rs34886159	-211062	0.212576	0.0569121	0.107149
Excitatory neurons	AC010618.1	ENSG00000130313	rs11086074	-2679	-0.141697	0.0573007	0.107844
Excitatory neurons	RAB35	ENSG00000111737	rs113275117	-708817	0.207933	0.0574046	0.107968
Excitatory neurons	DNAJC18	ENSG00000170464	rs13166214	38667	0.152379	0.0574059	0.107968
Excitatory neurons	IST1	ENSG00000182149	rs11639843	108487	0.197694	0.0574459	0.108006
Excitatory neurons	CDH10	ENSG00000040731	rs3797169	-134838	-0.133511	0.0574665	0.108008
Excitatory neurons	LPP	ENSG00000145012	rs1317919	114709	0.442965	0.0576236	0.108266
Excitatory neurons	CBX6	ENSG00000183741	rs10427883	252076	-0.122897	0.0577255	0.10842
Excitatory neurons	BRIP1	ENSG00000136492	rs72842992	-78801	0.282563	0.0578005	0.108492
Excitatory neurons	DDX6	ENSG00000110367	rs72999483	-138071	-0.188918	0.0578208	0.108492
Excitatory neurons	SNAP23	ENSG00000092531	rs9920802	-480999	0.116199	0.0578381	0.108492
Excitatory neurons	NEK6	ENSG00000119408	rs944333	67116	0.268993	0.0578427	0.108492
Excitatory neurons	HMG20A	ENSG00000140382	rs35018118	-421557	-0.167554	0.0579397	0.108565
Excitatory neurons	ECHDC1	ENSG00000093144	rs6914131	72734	0.135926	0.0579557	0.108565
Excitatory neurons	CCNG2	ENSG00000138764	rs4129337	-680776	-0.306654	0.0579575	0.108565
Excitatory neurons	NTNG2	ENSG00000196358	rs12002568	-315161	-0.27287	0.0579602	0.108565
Excitatory neurons	ALDH1A2	ENSG00000128918	rs7165301	-237460	0.282065	0.0580103	0.108622
Excitatory neurons	KIAA0319L	ENSG00000142687	rs6702527	-933212	0.259904	0.0580762	0.108688
Excitatory neurons	CAMK4	ENSG00000152495	rs78730250	-998806	-0.215298	0.0580852	0.108688
Excitatory neurons	SIPA1L3	ENSG00000105738	rs56166457	202234	-0.193016	0.0581547	0.108779
Excitatory neurons	ZNF268	ENSG00000090612	rs142613020	37422	-0.182961	0.0581733	0.108779
Excitatory neurons	MDM2	ENSG00000135679	rs10784717	-350363	0.149364	0.0582719	0.108926
Excitatory neurons	SIRT2	ENSG00000068903	rs8107828	694611	0.142376	0.0582986	0.108939
Excitatory neurons	ERI2	ENSG00000196678	rs2023695	-28833	-0.185361	0.0583794	0.10903
Excitatory neurons	EAF2	ENSG00000145088	rs2668339	838402	0.164946	0.0583954	0.10903
Excitatory neurons	FAM227B	ENSG00000166262	rs59775902	-470655	0.318928	0.0584207	0.10903
Excitatory neurons	NAB2	ENSG00000166886	rs143818581	790683	-0.385661	0.0584266	0.10903
Excitatory neurons	STXBP4	ENSG00000166263	rs995340	-742778	0.211822	0.0584547	0.109045
Excitatory neurons	SMIM17	ENSG00000268182	rs7253701	691614	-0.122707	0.0584928	0.109079
Excitatory neurons	RAB6A	ENSG00000175582	rs10898940	-16891	0.136324	0.0585125	0.109079
Excitatory neurons	LYRM2	ENSG00000083099	rs9344946	-50098	0.186649	0.0585787	0.109165
Excitatory neurons	FUT8	ENSG00000033170	rs7141711	547294	0.167999	0.0587677	0.109481
Excitatory neurons	PTRH1	ENSG00000187024	rs6478767	-393668	-0.152164	0.058828	0.109556
Excitatory neurons	ZNF507	ENSG00000168813	rs112438302	51812	-0.17372	0.0590543	0.109925
Excitatory neurons	AC239809.3	ENSG00000227733	rs12026157	-20593	0.476208	0.0590664	0.109925
Excitatory neurons	URB2	ENSG00000135763	rs1107448	-517332	0.259324	0.0591639	0.110037
Excitatory neurons	BTRC	ENSG00000166167	rs7901883	73047	0.166589	0.0591666	0.110037
Excitatory neurons	TSPOAP1	ENSG00000005379	rs75751534	-28287	-0.307355	0.0592977	0.110244
Excitatory neurons	RPL36	ENSG00000130255	rs972856	498187	0.0958447	0.0593282	0.110263
Excitatory neurons	CAV2	ENSG00000105971	rs73453023	60616	0.419989	0.0594224	0.110401
Excitatory neurons	STYK1	ENSG00000060140	rs729697	979931	-0.207875	0.0594872	0.110452
Excitatory neurons	HAUS1	ENSG00000152240	rs72903445	-2072	0.521568	0.0595057	0.110452
Excitatory neurons	GINM1	ENSG00000055211	rs9480463	920230	-0.162444	0.0595099	0.110452
Excitatory neurons	UBA6	ENSG00000033178	rs72642346	-86940	0.202032	0.0596375	0.110651
Excitatory neurons	UEVLD	ENSG00000151116	rs10500835	-9973	-0.276578	0.0597475	0.110798
Excitatory neurons	FXYD7	ENSG00000221946	rs8102853	311158	0.121741	0.0597567	0.110798
Excitatory neurons	PNKP	ENSG00000039650	rs283525	54138	0.129407	0.0597966	0.110813
Excitatory neurons	IGIP	ENSG00000182700	rs1800953	-254052	-0.10278	0.0598071	0.110813
Excitatory neurons	RIOK1	ENSG00000124784	rs2148975	-451099	0.211676	0.059826	0.110813
Excitatory neurons	FSTL3	ENSG00000070404	rs3826953	2246	-0.229333	0.0598637	0.110813
Excitatory neurons	TMEM97	ENSG00000109084	rs12947270	92908	-0.17253	0.0598656	0.110813
Excitatory neurons	ZNF226	ENSG00000167380	rs7251499	193332	-0.164376	0.0599447	0.110922
Excitatory neurons	PUM3	ENSG00000080608	rs4741623	-950258	-0.255642	0.0599827	0.110955
Excitatory neurons	VGF	ENSG00000128564	rs2410796	-52202	0.141536	0.060012	0.110972
Excitatory neurons	POLR2J	ENSG00000005075	rs56308176	-11984	0.114559	0.0602439	0.111363
Excitatory neurons	ADAMTSL1	ENSG00000178031	rs1885166	-296351	-0.287969	0.0603471	0.111516
Excitatory neurons	CHMP5	ENSG00000086065	rs10971033	-681869	-0.125997	0.0604241	0.111621
Excitatory neurons	VPS13B	ENSG00000132549	rs150536043	-732346	-0.20347	0.0604455	0.111623
Excitatory neurons	TMEM126B	ENSG00000171204	rs7943442	-961117	-0.0771687	0.060547	0.111773
Excitatory neurons	TUFM	ENSG00000178952	rs7501203	41741	0.089205	0.0605911	0.111789
Excitatory neurons	CAT	ENSG00000121691	rs7112624	-34522	-0.216809	0.0606115	0.111789
Excitatory neurons	DDX24	ENSG00000089737	rs3827896	213871	0.112894	0.0606169	0.111789
Excitatory neurons	OXNAD1	ENSG00000154814	rs4504158	-165204	0.210347	0.060707	0.111918
Excitatory neurons	KIF1B	ENSG00000054523	rs205479	541554	-0.130021	0.0607515	0.111944
Excitatory neurons	MOB4	ENSG00000115540	rs2529672	796181	0.110373	0.060762	0.111944
Excitatory neurons	AC131009.2	ENSG00000256955	rs61943885	338403	-0.290943	0.0608465	0.112063
Excitatory neurons	SLC2A12	ENSG00000146411	rs2627229	11317	-0.127672	0.0608706	0.112069
Excitatory neurons	STK38L	ENSG00000211455	rs112471725	-181688	0.302507	0.0609728	0.11222
Excitatory neurons	AATK	ENSG00000181409	rs7225110	193567	0.145746	0.0610532	0.11233
Excitatory neurons	AKR1A1	ENSG00000117448	rs11211172	197323	0.19396	0.0610989	0.112377
Excitatory neurons	PDE8B	ENSG00000113231	rs16874320	307478	-0.266382	0.0611356	0.112407
Excitatory neurons	RPS6KA5	ENSG00000100784	rs13353134	-955958	-0.155143	0.0611897	0.112449
Excitatory neurons	GRSF1	ENSG00000132463	rs7685605	71177	-0.143379	0.061206	0.112449
Excitatory neurons	FAM184A	ENSG00000111879	rs4245501	-210879	-0.246336	0.0612346	0.112449
Excitatory neurons	CAMK2G	ENSG00000148660	rs12644	-437299	-0.128098	0.0612406	0.112449
Excitatory neurons	SLC29A2	ENSG00000174669	rs8187658	-5601	0.244434	0.0613256	0.112535
Excitatory neurons	THSD4	ENSG00000187720	rs12591467	399095	-0.289628	0.0613281	0.112535
Excitatory neurons	RAPGEF4	ENSG00000091428	rs56140108	-597423	-0.229731	0.061355	0.112547
Excitatory neurons	FAM49B	ENSG00000153310	rs837224	-57391	0.198941	0.0614523	0.112688
Excitatory neurons	KCNT2	ENSG00000162687	rs4657819	-501634	0.16973	0.0616199	0.112957
Excitatory neurons	SMIM12	ENSG00000163866	rs10799068	-281826	0.168266	0.0616535	0.112981
Excitatory neurons	CHCHD6	ENSG00000159685	rs78355824	220448	0.301117	0.0616783	0.112989
Excitatory neurons	SCNN1D	ENSG00000162572	rs11260575	-5465	0.344801	0.0617479	0.113079
Excitatory neurons	TCTA	ENSG00000145022	rs7613681	989155	0.133567	0.0618126	0.11316
Excitatory neurons	BZW1	ENSG00000082153	rs75558424	-712009	0.241917	0.0618601	0.113191
Excitatory neurons	CERS6	ENSG00000172292	rs3770567	417280	-0.159547	0.0618874	0.113191
Excitatory neurons	TPRN	ENSG00000176058	rs2071355	38183	-0.303467	0.0619054	0.113191
Excitatory neurons	TPST1	ENSG00000169902	rs34983797	-227291	0.209435	0.0619122	0.113191
Excitatory neurons	GCNT4	ENSG00000176928	rs2962188	-569683	0.170479	0.0619911	0.113256
Excitatory neurons	STEAP1B	ENSG00000105889	rs6976700	-866934	-0.251362	0.0620283	0.113256
Excitatory neurons	GPR88	ENSG00000181656	rs114577891	435569	0.312039	0.0620297	0.113256
Excitatory neurons	FRS3	ENSG00000137218	rs9349215	285206	0.211725	0.0620325	0.113256
Excitatory neurons	LMAN1	ENSG00000074695	rs60585770	7224	-0.233734	0.0620503	0.113256
Excitatory neurons	RASGRF2	ENSG00000113319	rs115394556	-257038	-0.398118	0.0621048	0.113293
Excitatory neurons	CETN3	ENSG00000153140	rs4343874	25409	0.160815	0.062113	0.113293
Excitatory neurons	CHRNA7	ENSG00000175344	rs34209379	-800387	0.321934	0.0621524	0.113293
Excitatory neurons	CACNA2D1	ENSG00000153956	rs724118	-88990	-0.162699	0.0621531	0.113293
Excitatory neurons	PGAP1	ENSG00000197121	rs3731569	208798	0.199679	0.0621857	0.113296
Excitatory neurons	NECAP2	ENSG00000157191	rs10458538	951843	-0.258675	0.0621963	0.113296
Excitatory neurons	ZNF212	ENSG00000170260	rs9648867	-293241	0.269378	0.062281	0.113398
Excitatory neurons	TRIM4	ENSG00000146833	rs2572024	-43995	0.303051	0.0623	0.113398
Excitatory neurons	GNB5	ENSG00000069966	rs12905698	-38477	-0.16554	0.0623279	0.113398
Excitatory neurons	KMT2E	ENSG00000005483	rs13223528	-45946	0.268055	0.0623346	0.113398
Excitatory neurons	TRIM11	ENSG00000154370	rs644850	599350	0.209167	0.0623612	0.113407
Excitatory neurons	C8orf76	ENSG00000189376	rs10085979	-469537	0.14365	0.0623807	0.113407
Excitatory neurons	FOXK1	ENSG00000164916	rs6979161	767586	-0.162346	0.0624802	0.11355
Excitatory neurons	VASH1	ENSG00000071246	rs75778228	62146	0.274336	0.0625827	0.113699
Excitatory neurons	DNAJA3	ENSG00000103423	rs495669	-75520	0.251837	0.0626095	0.11371
Excitatory neurons	CDK12	ENSG00000167258	rs2075061	-683641	0.139649	0.0626661	0.113775
Excitatory neurons	GPRIN1	ENSG00000169258	rs11134995	107642	-0.145706	0.0627352	0.113804
Excitatory neurons	PATJ	ENSG00000132849	rs78505995	989874	0.387091	0.0627431	0.113804
Excitatory neurons	ACBD4	ENSG00000181513	rs62064597	263340	-0.314124	0.0627437	0.113804
Excitatory neurons	ATG3	ENSG00000144848	rs72622328	47535	0.163682	0.0628071	0.113881
Excitatory neurons	AP4M1	ENSG00000221838	rs2525545	-148696	0.105456	0.0628392	0.113881
Excitatory neurons	NDUFAF8	ENSG00000224877	rs2255166	456	-0.122029	0.0628602	0.113881
Excitatory neurons	PDSS1	ENSG00000148459	rs2012657	286411	0.224119	0.0628692	0.113881
Excitatory neurons	TUSC2	ENSG00000114383	rs11716961	-457347	0.105246	0.0629091	0.113916
Excitatory neurons	LINC02296	ENSG00000258859	rs72699006	-906237	0.267281	0.0629685	0.113952
Excitatory neurons	ACADSB	ENSG00000196177	rs2459347	553023	-0.192303	0.0629708	0.113952
Excitatory neurons	DSCAM	ENSG00000171587	rs2205095	-542300	-0.183925	0.0630192	0.114002
Excitatory neurons	CNTNAP4	ENSG00000152910	rs10459864	665633	0.222615	0.0630635	0.114045
Excitatory neurons	ADAM12	ENSG00000148848	rs9733352	590670	-0.269477	0.0631883	0.114233
Excitatory neurons	RARB	ENSG00000077092	rs17016778	389458	0.210484	0.0632176	0.114249
Excitatory neurons	RCAN1	ENSG00000159200	rs28421171	470546	0.1655	0.0632577	0.114283
Excitatory neurons	TNRC6C	ENSG00000078687	rs144089791	-122720	-0.186497	0.0633281	0.114373
Excitatory neurons	DDX39A	ENSG00000123136	rs11668991	490836	-0.161784	0.0634159	0.114494
Excitatory neurons	XKR7	ENSG00000260903	rs6061104	52091	0.199584	0.0634657	0.114546
Excitatory neurons	AL157392.5	ENSG00000282246	rs1251009	-676141	-0.184395	0.0634999	0.114571
Excitatory neurons	TTYH3	ENSG00000136295	rs4721980	78613	-0.168492	0.0635244	0.114577
Excitatory neurons	WARS	ENSG00000140105	rs3736952	-46665	0.16236	0.0636367	0.114742
Excitatory neurons	PTPRA	ENSG00000132670	rs215561	-47816	-0.195435	0.0637126	0.114841
Excitatory neurons	TEX29	ENSG00000153495	rs7991693	148	-0.320412	0.0637974	0.114956
Excitatory neurons	NUDT16	ENSG00000198585	rs7621057	968763	0.180191	0.0638422	0.114968
Excitatory neurons	ZNF7	ENSG00000147789	rs2975267	99206	0.263808	0.0638458	0.114968
Excitatory neurons	PRELID2	ENSG00000186314	rs6867440	-75117	0.305043	0.063904	0.115032
Excitatory neurons	DDRGK1	ENSG00000198171	rs2076408	-872273	-0.131613	0.0639232	0.115032
Excitatory neurons	GPR89A	ENSG00000117262	rs35353761	165157	-0.0986889	0.0639504	0.115044
Excitatory neurons	PTPRK	ENSG00000152894	rs1474851	104604	0.1819	0.0639945	0.115085
Excitatory neurons	C12orf4	ENSG00000047621	rs11612217	-793970	-0.214434	0.0640479	0.115144
Excitatory neurons	AL359317.1	ENSG00000258520	rs4902586	-821691	-0.256351	0.0643457	0.115641
Excitatory neurons	CAMSAP1	ENSG00000130559	rs705669	-330999	-0.172163	0.0643838	0.115672
Excitatory neurons	RNF185	ENSG00000138942	rs13053262	-672201	-0.197689	0.0644105	0.115682
Excitatory neurons	KCNK1	ENSG00000135750	rs6692174	44708	-0.15347	0.0644624	0.115738
Excitatory neurons	TRA2A	ENSG00000164548	rs7798628	480782	0.181825	0.064599	0.115945
Excitatory neurons	INO80D	ENSG00000114933	rs7558194	-9248	0.152769	0.0646692	0.116033
Excitatory neurons	ZNF142	ENSG00000115568	rs6754599	207764	-0.289975	0.0648987	0.116401
Excitatory neurons	EID2	ENSG00000176396	rs12977716	859707	-0.158017	0.0649167	0.116401
Excitatory neurons	DCC	ENSG00000187323	rs142142692	74013	-0.462259	0.0650386	0.116582
Excitatory neurons	FBLN5	ENSG00000140092	rs10484030	-71747	-0.269337	0.0651206	0.116691
Excitatory neurons	SOSTDC1	ENSG00000171243	rs59440007	-191888	0.268674	0.0652468	0.116879
Excitatory neurons	CAB39L	ENSG00000102547	rs76381049	-389342	0.377515	0.0652755	0.116892
Excitatory neurons	PNO1	ENSG00000115946	rs78196889	648696	-0.409014	0.0653389	0.116966
Excitatory neurons	COBL	ENSG00000106078	rs113166460	-8893	-0.21218	0.0653594	0.116966
Excitatory neurons	EMC1	ENSG00000127463	rs12045689	864290	-0.225706	0.0655067	0.117192
Excitatory neurons	FNBP4	ENSG00000109920	rs1631174	185377	0.134899	0.0656486	0.11737
Excitatory neurons	IRAK2	ENSG00000134070	rs165501	2639	-0.204809	0.0656628	0.11737
Excitatory neurons	BSN	ENSG00000164061	rs73084740	987473	-0.231118	0.0656703	0.11737
Excitatory neurons	TUBA8	ENSG00000183785	rs4819664	-39556	-0.364919	0.0658988	0.117704
Excitatory neurons	IER2	ENSG00000160888	rs2861415	-646321	-0.197468	0.0659002	0.117704
Excitatory neurons	DNPEP	ENSG00000123992	rs2059693	177745	0.274203	0.0659426	0.117726
Excitatory neurons	DLST	ENSG00000119689	rs10143492	-136481	0.146318	0.0659551	0.117726
Excitatory neurons	ECSIT	ENSG00000130159	rs72986630	209748	0.373822	0.0659812	0.117734
Excitatory neurons	HEXIM1	ENSG00000186834	rs727464	-383656	-0.114575	0.0660143	0.117755
Excitatory neurons	CLVS2	ENSG00000146352	rs17737857	394459	-0.176616	0.0660418	0.117766
Excitatory neurons	DDB2	ENSG00000134574	rs61884152	-962055	-0.34733	0.066068	0.117774
Excitatory neurons	CCR10	ENSG00000184451	rs56162439	-586549	0.285928	0.0661194	0.117828
Excitatory neurons	CLIP1	ENSG00000130779	rs113480808	216958	-0.255344	0.0661499	0.117844
Excitatory neurons	CR381653.1	ENSG00000278932	rs78079653	-283734	-0.453033	0.0662617	0.118005
Excitatory neurons	PARN	ENSG00000140694	rs79647639	-449611	0.301071	0.0662854	0.118009
Excitatory neurons	ANKRD42	ENSG00000137494	rs10898088	-29812	-0.171876	0.0663293	0.118041
Excitatory neurons	LRRC14	ENSG00000160959	rs11778251	-731166	-0.166378	0.0663462	0.118041
Excitatory neurons	AC114689.3	ENSG00000265533	rs35584308	-269125	0.237374	0.0665717	0.118404
Excitatory neurons	ABCD2	ENSG00000173208	rs10747671	-567542	-0.230565	0.0666191	0.118438
Excitatory neurons	TRNP1	ENSG00000253368	rs4256835	956185	-0.198784	0.0666341	0.118438
Excitatory neurons	AC046195.1	ENSG00000253288	rs1408763	-1266	0.309787	0.066731	0.118572
Excitatory neurons	NT5C3B	ENSG00000141698	rs11078994	-371476	-0.0982678	0.0667616	0.118588
Excitatory neurons	ERI3	ENSG00000117419	rs3121733	915919	-0.171463	0.066866	0.118735
Excitatory neurons	AC254562.3	ENSG00000281538	rs1065852	-7369	0.211818	0.0669543	0.118853
Excitatory neurons	DZIP1	ENSG00000134874	rs7318892	24965	0.190868	0.0669817	0.118864
Excitatory neurons	DNPH1	ENSG00000112667	rs78751417	607080	0.203956	0.0671414	0.119109
Excitatory neurons	HMGCR	ENSG00000113161	rs1697823	-878665	0.219219	0.0671969	0.119166
Excitatory neurons	CSNK2A2	ENSG00000070770	rs4151116	-826223	-0.397354	0.0672168	0.119166
Excitatory neurons	C1orf122	ENSG00000197982	rs77136127	-994679	0.201073	0.0672907	0.119258
Excitatory neurons	WSB2	ENSG00000176871	rs4766894	-32867	-0.125778	0.0677144	0.11997
Excitatory neurons	ADPRHL2	ENSG00000116863	rs56211738	877969	0.192161	0.0680247	0.120481
Excitatory neurons	MAEA	ENSG00000090316	rs524051	846426	-0.260431	0.0680639	0.120481
Excitatory neurons	TMEM206	ENSG00000065600	rs114173952	-92295	0.334187	0.0680797	0.120481
Excitatory neurons	JAK2	ENSG00000096968	rs118121949	125977	-0.288727	0.0681116	0.120481
Excitatory neurons	MGLL	ENSG00000074416	rs893294	-334157	0.18543	0.0681454	0.120481
Excitatory neurons	NAPEPLD	ENSG00000161048	rs6465880	-274771	-0.159259	0.068152	0.120481
Excitatory neurons	PIDD1	ENSG00000177595	rs28694634	-1331	-0.147429	0.0681562	0.120481
Excitatory neurons	TRIM65	ENSG00000141569	rs3744010	-52790	0.271367	0.0681892	0.120501
Excitatory neurons	DRD1	ENSG00000184845	rs28465440	-4645	-0.227121	0.068313	0.120681
Excitatory neurons	CSGALNACT2	ENSG00000169826	rs117929856	119304	0.407191	0.0684184	0.120828
Excitatory neurons	USP49	ENSG00000164663	rs35085306	-7098	-0.174481	0.0684858	0.120909
Excitatory neurons	FAM200B	ENSG00000237765	rs6414764	-56811	-0.15276	0.0685848	0.121045
Excitatory neurons	EMC6	ENSG00000127774	rs7208349	-627591	-0.0926992	0.0686513	0.121123
Excitatory neurons	IFNAR1	ENSG00000142166	rs2834098	-190430	-0.181326	0.068798	0.121343
Excitatory neurons	KIF16B	ENSG00000089177	rs7268104	41516	0.133396	0.068827	0.121355
Excitatory neurons	CAPS2	ENSG00000180881	rs4831933	548863	-0.178495	0.0688697	0.121357
Excitatory neurons	AC245297.3	ENSG00000274265	rs112427713	-189425	0.374285	0.0688724	0.121357
Excitatory neurons	HPS1	ENSG00000107521	rs2182167	-161558	0.18063	0.069039	0.121612
Excitatory neurons	LRRTM1	ENSG00000162951	rs181609181	-466996	0.440667	0.0690609	0.121612
Excitatory neurons	ZNF2	ENSG00000275111	rs4907273	491620	0.174573	0.0691214	0.121652
Excitatory neurons	CACNA1I	ENSG00000100346	rs5995757	35811	0.119514	0.0691283	0.121652
Excitatory neurons	ARHGAP33	ENSG00000004777	rs231221	-8118	-0.173975	0.0691921	0.121726
Excitatory neurons	ZDHHC11B	ENSG00000206077	rs349582	-345833	-0.356817	0.0692843	0.121849
Excitatory neurons	ATAD2B	ENSG00000119778	rs62124831	-947789	-0.228669	0.0695203	0.122225
Excitatory neurons	VPS13A	ENSG00000197969	rs4744831	217755	0.132762	0.0695777	0.12226
Excitatory neurons	ERCC2	ENSG00000104884	rs754340	-710515	-0.378247	0.0695847	0.12226
Excitatory neurons	CD163L1	ENSG00000177675	rs73051647	-753904	-0.288579	0.0696566	0.122347
Excitatory neurons	HAPLN2	ENSG00000132702	rs7513351	-375202	0.207065	0.0699273	0.12277
Excitatory neurons	OPRM1	ENSG00000112038	rs7749715	-779385	-0.187372	0.0699422	0.12277
Excitatory neurons	ARHGAP12	ENSG00000165322	rs1761384	-289202	0.165633	0.07007	0.122927
Excitatory neurons	PAG1	ENSG00000076641	rs56348066	242577	-0.289158	0.0700762	0.122927
Excitatory neurons	TXN	ENSG00000136810	rs7026192	-150467	-0.0957428	0.0701045	0.122938
Excitatory neurons	UTP25	ENSG00000117597	rs6675890	21575	-0.230925	0.0701682	0.123007
Excitatory neurons	SERHL2	ENSG00000183569	rs73173080	18239	-0.220941	0.0701887	0.123007
Excitatory neurons	NFYB	ENSG00000120837	rs79469573	1538	0.273861	0.0703614	0.12327
Excitatory neurons	PAIP1	ENSG00000172239	rs7710570	-179044	0.118473	0.0704356	0.123361
Excitatory neurons	THOC7	ENSG00000163634	rs2678351	-30485	-0.177436	0.0705165	0.123453
Excitatory neurons	ADAMTS2	ENSG00000087116	rs30384	522598	0.233656	0.0705558	0.123453
Excitatory neurons	LRRN2	ENSG00000170382	rs2153902	961896	-0.0841018	0.0705845	0.123453
Excitatory neurons	RPS29	ENSG00000213741	rs59305639	-784984	0.206302	0.0705872	0.123453
Excitatory neurons	EXOC6	ENSG00000138190	rs10748583	-17879	0.164536	0.0706007	0.123453
Excitatory neurons	PEX5	ENSG00000139197	rs2110222	453630	0.188355	0.0706259	0.123458
Excitatory neurons	RPLP0	ENSG00000089157	rs12227765	-957412	0.0897267	0.0706551	0.12347
Excitatory neurons	DCDC2	ENSG00000146038	rs9379733	852058	-0.337147	0.0706951	0.123476
Excitatory neurons	POU3F2	ENSG00000184486	rs143616524	-227622	0.289359	0.0707037	0.123476
Excitatory neurons	MAVS	ENSG00000088888	rs6051878	-382002	0.418807	0.0708574	0.123706
Excitatory neurons	UVRAG	ENSG00000198382	rs11236507	-81651	-0.292785	0.0709387	0.123808
Excitatory neurons	RBL1	ENSG00000080839	rs6012200	343475	-0.159928	0.0710076	0.123848
Excitatory neurons	AC005726.1	ENSG00000258472	rs7207976	63487	-0.119236	0.0710291	0.123848
Excitatory neurons	DYNC2LI1	ENSG00000138036	rs7933	-548996	0.148679	0.0710293	0.123848
Excitatory neurons	PRC1	ENSG00000198901	rs876874	2875	0.199956	0.0710927	0.12392
Excitatory neurons	ICK	ENSG00000112144	rs611783	552783	-0.26912	0.0712131	0.12409
Excitatory neurons	AP000229.1	ENSG00000273492	rs1663501	676116	-0.189861	0.071313	0.124225
Excitatory neurons	BCL2L1	ENSG00000171552	rs6058783	923990	-0.116465	0.0713467	0.124244
Excitatory neurons	PDLIM7	ENSG00000196923	rs337368	4577	0.138486	0.0713757	0.124255
Excitatory neurons	NME9	ENSG00000181322	rs9846480	-23333	0.15466	0.071443	0.124326
Excitatory neurons	NEB	ENSG00000183091	rs1023754	869452	0.246085	0.0714822	0.124326
Excitatory neurons	COL4A3BP	ENSG00000113163	rs4704261	380317	-0.2261	0.0714838	0.124326
Excitatory neurons	PANK4	ENSG00000157881	rs72848552	7287	-0.186486	0.0716686	0.124553
Excitatory neurons	PRPF6	ENSG00000101161	rs7273242	-18326	-0.221356	0.0716764	0.124553
Excitatory neurons	RHBDL3	ENSG00000141314	rs9898088	17258	-0.18415	0.0716825	0.124553
Excitatory neurons	TMED8	ENSG00000100580	rs12894112	87127	0.21728	0.0717758	0.124676
Excitatory neurons	CRLF1	ENSG00000006016	rs6511002	184041	-0.127084	0.0719054	0.12485
Excitatory neurons	UBXN7	ENSG00000163960	rs4677689	-864136	0.241719	0.0719218	0.12485
Excitatory neurons	TIAM1	ENSG00000156299	rs845972	-274053	0.177325	0.0719878	0.124926
Excitatory neurons	THRAP3	ENSG00000054118	rs3917930	254027	-0.330088	0.0723344	0.125487
Excitatory neurons	ZNF557	ENSG00000130544	rs2967636	-1942	-0.198415	0.0724975	0.125731
Excitatory neurons	ACTA2	ENSG00000107796	rs7082101	-9482	-0.171342	0.0725218	0.125733
Excitatory neurons	CFAP97	ENSG00000164323	rs12649231	598807	0.197748	0.0726396	0.125898
Excitatory neurons	SDR16C5	ENSG00000170786	rs3968283	789721	-0.278039	0.0727205	0.125998
Excitatory neurons	GSTO1	ENSG00000148834	rs2496014	603894	-0.10602	0.0728144	0.126082
Excitatory neurons	COX6C	ENSG00000164919	rs10099948	543764	-0.0910391	0.0728144	0.126082
Excitatory neurons	CSNKA2IP	ENSG00000283434	rs2168809	-9818	0.17184	0.072921	0.126226
Excitatory neurons	DGCR2	ENSG00000070413	rs73158832	-39529	0.172772	0.0730062	0.126268
Excitatory neurons	TLL1	ENSG00000038295	rs4485771	99143	0.223162	0.0730084	0.126268
Excitatory neurons	CHRM1	ENSG00000168539	rs75989456	102261	0.226428	0.0730139	0.126268
Excitatory neurons	RPS14	ENSG00000164587	rs2431078	785879	0.12241	0.0731207	0.126413
Excitatory neurons	SLC2A8	ENSG00000136856	rs62579723	11388	0.211115	0.0732427	0.126584
Excitatory neurons	MIA3	ENSG00000154305	rs34478208	-56327	-0.145257	0.0733086	0.126631
Excitatory neurons	C5orf22	ENSG00000082213	rs17409803	-776	0.286474	0.0733158	0.126631
Excitatory neurons	SNRPD2	ENSG00000125743	rs560205	-377684	0.108785	0.0735446	0.126986
Excitatory neurons	MRFAP1L1	ENSG00000178988	rs6849590	720984	0.133176	0.0736581	0.127117
Excitatory neurons	ZNF511-PRAP1	ENSG00000283496	rs61869897	7115	0.292101	0.0736727	0.127117
Excitatory neurons	CBX3	ENSG00000122565	rs2078118	408125	-0.301486	0.0736896	0.127117
Excitatory neurons	HAVCR2	ENSG00000135077	rs55659432	782563	0.273735	0.0738733	0.127394
Excitatory neurons	CFAP20	ENSG00000070761	rs882938	-499189	-0.155185	0.07396	0.127503
Excitatory neurons	RECQL5	ENSG00000108469	rs12936253	-587476	-0.439959	0.0740771	0.127665
Excitatory neurons	ENDOV	ENSG00000173818	rs4075784	14224	0.185666	0.0741219	0.127693
Excitatory neurons	INTS8	ENSG00000164941	rs62523057	-777963	0.317479	0.0741396	0.127693
Excitatory neurons	HSPA8	ENSG00000109971	rs1784362	510135	0.140584	0.0742033	0.127762
Excitatory neurons	STX4	ENSG00000103496	rs55766044	73487	-0.139333	0.0743454	0.127967
Excitatory neurons	MRPL21	ENSG00000197345	rs646586	10349	-0.112156	0.074453	0.128112
Excitatory neurons	OMG	ENSG00000126861	rs7502433	160650	-0.187228	0.0746946	0.128488
Excitatory neurons	PLCG1	ENSG00000124181	rs7267994	613263	-0.323357	0.0747643	0.128567
Excitatory neurons	RPL27A	ENSG00000166441	rs77215306	-55933	-0.145176	0.0747956	0.128568
Excitatory neurons	ATMIN	ENSG00000166454	rs9938623	888725	-0.0986318	0.0748114	0.128568
Excitatory neurons	KCNMB4	ENSG00000135643	rs4761140	55321	-0.214505	0.0748408	0.128578
Excitatory neurons	PPP1R10	ENSG00000204569	rs9262549	411302	-0.184253	0.0751817	0.129124
Excitatory neurons	TAF4	ENSG00000130699	rs4399792	-407392	0.14672	0.0753192	0.12925
Excitatory neurons	FBXL14	ENSG00000171823	rs11061783	-93948	0.114484	0.0753431	0.12925
Excitatory neurons	SIVA1	ENSG00000184990	rs2039896	-592419	0.114717	0.0753667	0.12925
Excitatory neurons	SMIM4	ENSG00000168273	rs116780938	470273	-0.218596	0.0753717	0.12925
Excitatory neurons	B3GLCT	ENSG00000187676	rs7320582	-17944	-0.198565	0.0753731	0.12925
Excitatory neurons	GALE	ENSG00000117308	rs196428	745271	-0.127253	0.0755782	0.129562
Excitatory neurons	C6orf89	ENSG00000198663	rs72855423	649840	-0.197266	0.0756267	0.129605
Excitatory neurons	MRPL33	ENSG00000243147	rs877832	806309	0.159663	0.0760361	0.130264
Excitatory neurons	COPS3	ENSG00000141030	rs72836878	408661	-0.170579	0.0760591	0.130264
Excitatory neurons	MMD2	ENSG00000136297	rs73047621	-671776	-0.305548	0.0762651	0.130577
Excitatory neurons	NINL	ENSG00000101004	rs11698745	-350055	0.228807	0.0762974	0.130591
Excitatory neurons	SLIT2	ENSG00000145147	rs73238773	133628	-0.172894	0.076339	0.130608
Excitatory neurons	RFPL2	ENSG00000128253	rs9606956	257692	-0.379565	0.0763545	0.130608
Excitatory neurons	TUSC1	ENSG00000198680	rs10966781	-498565	0.283979	0.0765097	0.130832
Excitatory neurons	LMBRD2	ENSG00000164187	rs33676	4101	-0.311752	0.0765813	0.130855
Excitatory neurons	ZNF654	ENSG00000175105	rs1465648	-158177	-0.17359	0.0765868	0.130855
Excitatory neurons	UPF2	ENSG00000151461	rs10795950	284514	0.160974	0.0765943	0.130855
Excitatory neurons	RAB11A	ENSG00000103769	rs17229765	-759562	0.056627	0.0766597	0.130926
Excitatory neurons	RAB3GAP2	ENSG00000118873	rs10863537	-43393	0.199446	0.0767042	0.130961
Excitatory neurons	PDS5B	ENSG00000083642	rs17596230	500144	-0.274631	0.0768241	0.131125
Excitatory neurons	FILIP1	ENSG00000118407	rs117190662	962621	0.417424	0.0768589	0.131144
Excitatory neurons	IFT22	ENSG00000128581	rs151210866	208669	0.204945	0.0768963	0.131162
Excitatory neurons	KAT5	ENSG00000172977	rs11227521	825659	0.0941485	0.076917	0.131162
Excitatory neurons	ANKS6	ENSG00000165138	rs1608973	898117	0.203913	0.0770539	0.131331
Excitatory neurons	EPN1	ENSG00000063245	rs2288522	-478120	-0.170125	0.0770637	0.131331
Excitatory neurons	AMZ2	ENSG00000196704	rs67556103	209248	0.124564	0.0772091	0.131538
Excitatory neurons	RGCC	ENSG00000102760	rs9603794	-612561	0.161589	0.0773878	0.131801
Excitatory neurons	AMOTL1	ENSG00000166025	rs58046905	-811367	0.1833	0.0774293	0.131831
Excitatory neurons	RPL36AL	ENSG00000165502	rs35454484	312729	0.149193	0.0774948	0.13189
Excitatory neurons	CDK11A	ENSG00000008128	rs601141	-27992	0.267022	0.0775325	0.13189
Excitatory neurons	CDKL3	ENSG00000006837	rs75309963	-4947	-0.347773	0.0775361	0.13189
Excitatory neurons	BRK1	ENSG00000254999	rs904467	-687705	-0.0911257	0.077635	0.132018
Excitatory neurons	RFTN2	ENSG00000162944	rs11688831	758308	-0.130905	0.0776901	0.13204
Excitatory neurons	DAPK3	ENSG00000167657	rs143390041	488627	-0.223678	0.0776961	0.13204
Excitatory neurons	SEMA3C	ENSG00000075223	rs12669329	-103653	0.261959	0.0777771	0.132075
Excitatory neurons	ATXN7	ENSG00000163635	rs17069229	-235988	0.178515	0.0777824	0.132075
Excitatory neurons	VGLL4	ENSG00000144560	rs1809529	-935425	-0.143579	0.0777885	0.132075
Excitatory neurons	CDC42	ENSG00000070831	rs12740791	41519	-0.199305	0.0778993	0.132222
Excitatory neurons	CALD1	ENSG00000122786	rs1452909	137067	-0.215298	0.0780047	0.13232
Excitatory neurons	AC117453.1	ENSG00000223930	rs9819762	811673	0.2731	0.078024	0.13232
Excitatory neurons	INTS2	ENSG00000108506	rs11867179	-472025	-0.212392	0.0780395	0.13232
Excitatory neurons	MPP4	ENSG00000082126	rs113614214	431387	0.459048	0.0780703	0.13232
Excitatory neurons	PA2G4	ENSG00000170515	rs77899273	654818	0.217747	0.0781051	0.13232
Excitatory neurons	LINC01301	ENSG00000251396	rs12678056	-738046	-0.345192	0.0781083	0.13232
Excitatory neurons	SLK	ENSG00000065613	rs72821429	55762	-0.192304	0.0781255	0.13232
Excitatory neurons	METTL5	ENSG00000138382	rs34453330	-899912	0.309735	0.0781826	0.132345
Excitatory neurons	ARHGEF33	ENSG00000214694	rs111274579	608598	-0.400709	0.0781887	0.132345
Excitatory neurons	TAF2	ENSG00000064313	rs145050291	-30100	-0.426468	0.0782698	0.132442
Excitatory neurons	CHI3L1	ENSG00000133048	rs2297838	-6457	-0.339666	0.0783855	0.132508
Excitatory neurons	GPX3	ENSG00000211445	rs17112081	573909	-0.256943	0.0783896	0.132508
Excitatory neurons	NYAP1	ENSG00000166924	rs56879658	998808	-0.15116	0.0784007	0.132508
Excitatory neurons	CNOT7	ENSG00000198791	rs6837	-17398	0.104199	0.0784111	0.132508
Excitatory neurons	PCBP3	ENSG00000183570	rs59140308	498997	0.266823	0.078431	0.132508
Excitatory neurons	CEP19	ENSG00000174007	rs7632103	5970	0.15557	0.0784681	0.132508
Excitatory neurons	EPHB6	ENSG00000106123	rs41276048	466630	-0.176001	0.0784776	0.132508
Excitatory neurons	FANCA	ENSG00000187741	rs7204250	158	0.18161	0.0785316	0.132559
Excitatory neurons	ZNF582	ENSG00000018869	rs10405130	120625	-0.328278	0.0785906	0.132618
Excitatory neurons	WDR92	ENSG00000243667	rs4671892	119238	0.20641	0.0786163	0.13262
Excitatory neurons	POLE3	ENSG00000148229	rs12344124	664789	0.226204	0.0787033	0.132726
Excitatory neurons	PPP1R1A	ENSG00000135447	rs56267607	-421555	0.271464	0.0787437	0.132754
Excitatory neurons	WDR70	ENSG00000082068	rs148170939	-337422	0.212499	0.0788145	0.132824
Excitatory neurons	BAG5	ENSG00000166170	rs2403193	-19230	0.121833	0.0788365	0.132824
Excitatory neurons	NUDT5	ENSG00000165609	rs17524661	-960483	-0.167462	0.0788577	0.132824
Excitatory neurons	PRDX5	ENSG00000126432	rs12798408	36063	-0.126531	0.0790738	0.133147
Excitatory neurons	DOCK4	ENSG00000128512	rs43077	396847	0.137911	0.0791304	0.133201
Excitatory neurons	URB1	ENSG00000142207	rs76040590	44002	0.399305	0.0792047	0.133286
Excitatory neurons	CACNG8	ENSG00000142408	rs4803168	-239009	0.164324	0.0792504	0.133322
Excitatory neurons	AC002429.2	ENSG00000236197	rs75584597	958866	-0.24415	0.0793893	0.13349
Excitatory neurons	CAMTA1	ENSG00000171735	rs1969473	732166	0.180494	0.0794191	0.13349
Excitatory neurons	ATP6V1A	ENSG00000114573	rs55647743	-154814	-0.0876583	0.0794233	0.13349
Excitatory neurons	ZNF562	ENSG00000171466	rs76560514	582328	0.336446	0.0794613	0.133509
Excitatory neurons	RDH13	ENSG00000160439	rs55897903	-109457	-0.20173	0.0794989	0.133509
Excitatory neurons	PTK2B	ENSG00000120899	rs9644136	760979	0.217272	0.0795466	0.133509
Excitatory neurons	AL138686.1	ENSG00000277228	rs4942529	-9503	0.166599	0.079585	0.133509
Excitatory neurons	FNDC4	ENSG00000115226	rs7592534	-993024	0.155369	0.0795904	0.133509
Excitatory neurons	COPS9	ENSG00000172428	rs1530012	-442937	0.188799	0.0796018	0.133509
Excitatory neurons	ANKRD34A	ENSG00000272031	rs2027387	68410	0.109449	0.0796047	0.133509
Excitatory neurons	BOLA3	ENSG00000163170	rs828859	37213	0.0859146	0.0797903	0.13378
Excitatory neurons	EHMT1	ENSG00000181090	rs4300070	235695	0.0897479	0.0798233	0.133794
Excitatory neurons	CDK2AP1	ENSG00000111328	rs4483696	965895	0.153161	0.07993	0.133903
Excitatory neurons	QRICH2	ENSG00000129646	rs77291632	903464	0.158249	0.0799369	0.133903
Excitatory neurons	AL159163.1	ENSG00000249141	rs3777727	-10268	0.452147	0.0801796	0.134269
Excitatory neurons	RGMB	ENSG00000174136	rs331548	34771	-0.265926	0.0802713	0.134338
Excitatory neurons	AC010618.4	ENSG00000269439	rs113926826	-502223	0.283574	0.0802774	0.134338
Excitatory neurons	TBC1D22A	ENSG00000054611	rs5767410	150493	0.111189	0.0803103	0.134338
Excitatory neurons	PLEKHH3	ENSG00000068137	rs7209291	-461250	0.268	0.0803189	0.134338
Excitatory neurons	CCSAP	ENSG00000154429	rs7551132	-405032	0.200132	0.0803726	0.134338
Excitatory neurons	AC124016.2	ENSG00000273156	rs13119500	-71460	-0.244519	0.080381	0.134338
Excitatory neurons	KIAA1671	ENSG00000197077	rs55842132	442494	0.226971	0.0803916	0.134338
Excitatory neurons	WIPI2	ENSG00000157954	rs7785898	39596	0.161191	0.0804993	0.134477
Excitatory neurons	MPC2	ENSG00000143158	rs17502484	374292	0.0948607	0.0806178	0.134634
Excitatory neurons	TIMM23B	ENSG00000204152	rs60965269	127710	0.230235	0.0806451	0.134638
Excitatory neurons	USP34	ENSG00000115464	rs1867838	-3074	0.094099	0.0809313	0.135075
Excitatory neurons	PDIA5	ENSG00000065485	rs11711220	-106501	-0.206777	0.0809695	0.13509
Excitatory neurons	TUBGCP5	ENSG00000275835	rs2055218	-754219	0.328526	0.0809971	0.13509
Excitatory neurons	TOB2	ENSG00000183864	rs1953	-200822	0.182424	0.0810138	0.13509
Excitatory neurons	ORC3	ENSG00000135336	rs58260165	-493888	0.396425	0.0810599	0.135097
Excitatory neurons	RNF138	ENSG00000134758	rs1648663	451730	-0.204921	0.0810669	0.135097
Excitatory neurons	RFX2	ENSG00000087903	rs549785	-176422	-0.215586	0.0811287	0.135159
Excitatory neurons	RGS6	ENSG00000182732	rs981975	187413	0.144033	0.0811578	0.135166
Excitatory neurons	ASPHD1	ENSG00000174939	rs62035583	-564419	-0.206173	0.0813263	0.135406
Excitatory neurons	IQSEC3	ENSG00000120645	rs495360	151489	0.190349	0.0813737	0.135444
Excitatory neurons	AP3S2	ENSG00000157823	rs11638418	-68696	0.144483	0.0814265	0.135491
Excitatory neurons	BICD2	ENSG00000185963	rs1110236	375479	-0.213297	0.0814759	0.135532
Excitatory neurons	AKAP6	ENSG00000151320	rs173383	938978	-0.107032	0.0815751	0.135627
Excitatory neurons	ROBO2	ENSG00000185008	rs7610997	14582	-0.134112	0.0815824	0.135627
Excitatory neurons	MIR22HG	ENSG00000186594	rs60497336	787656	-0.217208	0.0816874	0.13576
Excitatory neurons	SIRPA	ENSG00000198053	rs1884115	-908063	0.149976	0.0817948	0.135898
Excitatory neurons	CEBPZ	ENSG00000115816	rs13428973	444630	-0.147657	0.0819044	0.136035
Excitatory neurons	PEX16	ENSG00000121680	rs860694	-988747	-0.0929574	0.0819271	0.136035
Excitatory neurons	SENP2	ENSG00000163904	rs66522470	322935	-0.180478	0.0820781	0.136165
Excitatory neurons	COCH	ENSG00000100473	rs12889878	8597	-0.225655	0.0820953	0.136165
Excitatory neurons	MAGI1	ENSG00000151276	rs12636820	-83646	0.144185	0.0821206	0.136165
Excitatory neurons	DGKQ	ENSG00000145214	rs6599389	-41571	0.316099	0.082127	0.136165
Excitatory neurons	TRAM1	ENSG00000067167	rs17699084	442759	0.146996	0.0821287	0.136165
Excitatory neurons	ZFP28	ENSG00000196867	rs60141587	-42199	-0.203789	0.0822215	0.136277
Excitatory neurons	BTAF1	ENSG00000095564	rs118170633	53271	0.247429	0.0822978	0.136363
Excitatory neurons	RNFT1	ENSG00000189050	rs1292053	-78586	-0.107732	0.0824028	0.136496
Excitatory neurons	STK3	ENSG00000104375	rs4735558	-540482	-0.237013	0.0825034	0.136576
Excitatory neurons	KLHDC10	ENSG00000128607	rs1474409	40487	-0.155881	0.0825255	0.136576
Excitatory neurons	MATN2	ENSG00000132561	rs35203149	-966038	-0.378007	0.0825256	0.136576
Excitatory neurons	PREX1	ENSG00000124126	rs8124661	-104569	0.269297	0.0825719	0.136595
Excitatory neurons	HSD17B14	ENSG00000087076	rs8110220	-670	-0.213497	0.0826054	0.136595
Excitatory neurons	ELOA	ENSG00000011007	rs12562830	-237808	0.412648	0.082612	0.136595
Excitatory neurons	PNPLA8	ENSG00000135241	rs7785539	-760622	0.354786	0.0826525	0.136621
Excitatory neurons	LRRC7	ENSG00000033122	rs10789296	-63688	0.129401	0.0829446	0.137052
Excitatory neurons	CHSY3	ENSG00000198108	rs4443454	54627	-0.094517	0.082973	0.137052
Excitatory neurons	DIAPH3	ENSG00000139734	rs7985591	523688	0.261827	0.0829879	0.137052
Excitatory neurons	SSNA1	ENSG00000176101	rs11137300	718399	-0.212056	0.0830694	0.13712
Excitatory neurons	TXNDC16	ENSG00000087301	rs67875014	-91759	0.151055	0.0830939	0.13712
Excitatory neurons	BCL9	ENSG00000116128	rs2353517	163221	0.152742	0.0831254	0.13712
Excitatory neurons	NSRP1	ENSG00000126653	rs62070270	-178560	-0.208688	0.0831499	0.13712
Excitatory neurons	ASIC3	ENSG00000213199	rs36072812	-638746	0.210661	0.0831538	0.13712
Excitatory neurons	LAMTOR4	ENSG00000188186	rs7799946	-26778	-0.118935	0.0832311	0.137206
Excitatory neurons	DACT3	ENSG00000197380	rs10424255	-105454	0.2572	0.0833373	0.137304
Excitatory neurons	DPYSL2	ENSG00000092964	rs6998680	-530849	0.152198	0.0833557	0.137304
Excitatory neurons	ABCD3	ENSG00000117528	rs3917615	118044	0.161767	0.0833654	0.137304
Excitatory neurons	ANKRD36C	ENSG00000174501	rs759789	-328325	-0.115481	0.0836398	0.1377
Excitatory neurons	RABGAP1	ENSG00000011454	rs6478576	-68505	-0.232804	0.0836557	0.1377
Excitatory neurons	RPL31	ENSG00000071082	rs11683877	26163	-0.14052	0.083759	0.137829
Excitatory neurons	ARHGAP20	ENSG00000137727	rs10891043	-719366	-0.181162	0.083885	0.137995
Excitatory neurons	TMEM254	ENSG00000133678	rs9664198	4819	-0.256082	0.0840057	0.138152
Excitatory neurons	ALKBH4	ENSG00000160993	rs933877822	-786201	0.127981	0.0841622	0.138368
Excitatory neurons	ZNF529	ENSG00000186020	rs1148394	489809	-0.172509	0.0842006	0.13839
Excitatory neurons	BSG	ENSG00000172270	rs10408408	-1557	-0.242924	0.0842322	0.1384
Excitatory neurons	QTRT2	ENSG00000151576	rs11708485	-847184	0.406085	0.0844008	0.138636
Excitatory neurons	SLC25A28	ENSG00000155287	rs10883457	687913	-0.229154	0.0845661	0.138833
Excitatory neurons	INF2	ENSG00000203485	rs12891703	-418658	0.213742	0.0845783	0.138833
Excitatory neurons	TTF1	ENSG00000125482	rs11243524	-629111	0.113985	0.0845965	0.138833
Excitatory neurons	VCL	ENSG00000035403	rs35838791	-981981	-0.284616	0.0846946	0.138953
Excitatory neurons	MED15	ENSG00000099917	rs117526563	-178730	-0.333676	0.0848333	0.139139
Excitatory neurons	MOB1B	ENSG00000173542	rs139349199	-20379	0.419507	0.0848862	0.139184
Excitatory neurons	GVQW3	ENSG00000179240	rs12420744	21663	-0.211349	0.0850248	0.13937
Excitatory neurons	CBR1	ENSG00000159228	rs4817770	19108	0.18199	0.0851675	0.139487
Excitatory neurons	PQLC1	ENSG00000122490	rs3826572	-434184	0.136646	0.0851687	0.139487
Excitatory neurons	MIB2	ENSG00000197530	rs11577570	816566	-0.308632	0.0851726	0.139487
Excitatory neurons	PPP1R7	ENSG00000115685	rs62191739	424157	-0.27249	0.0852255	0.139518
Excitatory neurons	PPP1R21	ENSG00000162869	rs11677350	103867	0.192992	0.0852423	0.139518
Excitatory neurons	CREB5	ENSG00000146592	rs35626141	617813	-0.217754	0.0852701	0.139522
Excitatory neurons	HS6ST1	ENSG00000136720	rs72481916	860031	0.192615	0.0853254	0.139571
Excitatory neurons	RSRC1	ENSG00000174891	rs9846458	284657	0.242476	0.0854514	0.139696
Excitatory neurons	CEP250	ENSG00000126001	rs13044031	-919934	0.254989	0.0854524	0.139696
Excitatory neurons	PIGH	ENSG00000100564	rs12885069	4463	0.144854	0.0856278	0.139904
Excitatory neurons	PSMD12	ENSG00000197170	rs34946539	786971	0.134622	0.0856443	0.139904
Excitatory neurons	MFAP3	ENSG00000037749	rs7702033	-332325	-0.224721	0.085656	0.139904
Excitatory neurons	CLPTM1	ENSG00000104853	rs35577563	46505	-0.118383	0.0857314	0.139975
Excitatory neurons	NECTIN1	ENSG00000110400	rs571470	-902898	0.145293	0.0857507	0.139975
Excitatory neurons	CIB1	ENSG00000185043	rs12441378	-18556	0.141393	0.085785	0.13999
Excitatory neurons	PURG	ENSG00000172733	rs6982140	108196	0.403212	0.0860222	0.14031
Excitatory neurons	PPARG	ENSG00000132170	rs6788714	-582106	-0.24437	0.0860325	0.14031
Excitatory neurons	FAM98C	ENSG00000130244	rs73032630	138749	0.264913	0.086148	0.140399
Excitatory neurons	39142	ENSG00000136536	rs17605928	-136150	0.1723	0.0861596	0.140399
Excitatory neurons	AFF3	ENSG00000144218	rs11680586	-12995	0.161878	0.0861635	0.140399
Excitatory neurons	UQCRC2	ENSG00000140740	rs150343	856916	-0.125167	0.0864316	0.140794
Excitatory neurons	PPIP5K1	ENSG00000168781	rs8023508	293651	0.209012	0.0864761	0.140825
Excitatory neurons	ECT2	ENSG00000114346	rs36088027	-603569	0.148093	0.0865492	0.140887
Excitatory neurons	DDX50	ENSG00000107625	rs2566960	656345	-0.30315	0.0865653	0.140887
Excitatory neurons	SLC29A3	ENSG00000198246	rs7086520	642	-0.222548	0.0866112	0.14092
Excitatory neurons	ZNF493	ENSG00000196268	rs4932955	692923	-0.198498	0.0867245	0.141047
Excitatory neurons	TMCC1	ENSG00000172765	rs35204624	192266	-0.20757	0.0867406	0.141047
Excitatory neurons	LINC01001	ENSG00000230724	rs147375828	796181	-0.325074	0.0868689	0.141214
Excitatory neurons	RAB21	ENSG00000080371	rs2367895	472551	0.118585	0.086917	0.14125
Excitatory neurons	OGA	ENSG00000198408	rs75398587	368257	-0.296705	0.0870419	0.141372
Excitatory neurons	MYO9A	ENSG00000066933	rs11635490	-380165	-0.111685	0.0870431	0.141372
Excitatory neurons	LRTM1	ENSG00000144771	rs56327704	-39103	-0.087612	0.0870834	0.141395
Excitatory neurons	CKB	ENSG00000166165	rs2896475	-368400	0.0869331	0.0871929	0.141531
Excitatory neurons	SCN1A	ENSG00000144285	rs16851382	-92250	-0.141931	0.0872981	0.14166
Excitatory neurons	PRKAB1	ENSG00000111725	rs73221268	-6751	0.280452	0.0874494	0.141864
Excitatory neurons	SVIP	ENSG00000198168	rs324194	-843454	-0.113574	0.0875362	0.141963
Excitatory neurons	MAP3K2	ENSG00000169967	rs12464295	56618	-0.184275	0.0878005	0.142349
Excitatory neurons	EDF1	ENSG00000107223	rs62583174	-698025	0.10909	0.0878446	0.142379
Excitatory neurons	PLPPR4	ENSG00000117600	rs17403124	227179	0.136961	0.0880155	0.142576
Excitatory neurons	DGCR6L	ENSG00000128185	rs9606169	-451132	0.199192	0.0880183	0.142576
Excitatory neurons	NEPRO	ENSG00000163608	rs62262869	-307734	-0.206028	0.0880897	0.142613
Excitatory neurons	CAPZB	ENSG00000077549	rs631134	652858	-0.1822	0.0880925	0.142613
Excitatory neurons	PXDN	ENSG00000130508	rs4240	-111424	-0.284723	0.0881266	0.142626
Excitatory neurons	AC115622.1	ENSG00000251488	rs969044	221256	-0.165405	0.0881686	0.142652
Excitatory neurons	MAIP1	ENSG00000162972	rs78059688	-168697	-0.243578	0.0883331	0.142876
Excitatory neurons	MRFAP1	ENSG00000179010	rs74914200	-299055	0.102905	0.0884499	0.143023
Excitatory neurons	MYO1B	ENSG00000128641	rs57779510	659980	0.379948	0.0884769	0.143024
Excitatory neurons	SLC25A25	ENSG00000148339	rs3003602	150583	-0.134749	0.0885413	0.143087
Excitatory neurons	TFAP4	ENSG00000090447	rs67770272	-18811	-0.221243	0.0886868	0.14328
Excitatory neurons	STIP1	ENSG00000168439	rs140483411	-868825	0.245676	0.0888134	0.143435
Excitatory neurons	FGF22	ENSG00000070388	rs117766092	296439	0.283986	0.0888489	0.143435
Excitatory neurons	PUS7	ENSG00000091127	rs1464034	74488	0.255988	0.0888614	0.143435
Excitatory neurons	MED13	ENSG00000108510	rs72844468	60699	-0.139606	0.0889658	0.143562
Excitatory neurons	PCDH15	ENSG00000150275	rs10825506	-206162	0.152266	0.0890698	0.143687
Excitatory neurons	COA3	ENSG00000183978	rs1553468	-100881	0.0705095	0.0892523	0.143939
Excitatory neurons	ZFP1	ENSG00000184517	rs8058619	-39	-0.189387	0.0893686	0.144085
Excitatory neurons	ZBBX	ENSG00000169064	rs1403646	21865	-0.299468	0.0894872	0.144234
Excitatory neurons	CAMK1G	ENSG00000008118	rs11587591	5815	0.197525	0.089648	0.144451
Excitatory neurons	NPIPB5	ENSG00000243716	rs35030877	904585	-0.253401	0.0897495	0.144572
Excitatory neurons	CAMK1D	ENSG00000183049	rs10795911	-439586	0.148522	0.0897846	0.144586
Excitatory neurons	CCDC181	ENSG00000117477	rs10800440	-96082	0.164608	0.0898661	0.144669
Excitatory neurons	GRIK3	ENSG00000163873	rs6681614	405903	-0.137002	0.0898886	0.144669
Excitatory neurons	KBTBD2	ENSG00000170852	rs9638896	884382	0.200874	0.0899807	0.144752
Excitatory neurons	MED1	ENSG00000125686	rs1046632	-197901	-0.30502	0.0900059	0.144752
Excitatory neurons	MARK2	ENSG00000072518	rs145345311	203417	-0.317598	0.0900196	0.144752
Excitatory neurons	FXR1	ENSG00000114416	rs1518933	469448	-0.118896	0.090142	0.14487
Excitatory neurons	KIAA1549L	ENSG00000110427	rs3758638	501943	-0.142524	0.0901452	0.14487
Excitatory neurons	EIF2B2	ENSG00000119718	rs11625566	322653	-0.152999	0.0902571	0.144997
Excitatory neurons	IFFO2	ENSG00000169991	rs8179444	-769211	-0.151918	0.0903015	0.144997
Excitatory neurons	TSR1	ENSG00000167721	rs9903860	617330	-0.314501	0.0903037	0.144997
Excitatory neurons	SNUPN	ENSG00000169371	rs113756657	-15563	-0.131427	0.0903489	0.145027
Excitatory neurons	NSMF	ENSG00000165802	rs7030598	-806131	0.235777	0.0904518	0.145136
Excitatory neurons	CUL9	ENSG00000112659	rs9472149	695298	-0.16083	0.0904693	0.145136
Excitatory neurons	ANP32A	ENSG00000140350	rs112530037	-810123	0.13674	0.0906141	0.145326
Excitatory neurons	NEK11	ENSG00000114670	rs2685183	-142015	0.179476	0.0908338	0.145636
Excitatory neurons	AC008755.1	ENSG00000130749	rs431234	971114	-0.245573	0.0910027	0.145864
Excitatory neurons	PSMF1	ENSG00000125818	rs6074148	4602	-0.236003	0.0911058	0.145987
Excitatory neurons	WSCD2	ENSG00000075035	rs4964232	36391	0.167187	0.0911549	0.146023
Excitatory neurons	CERCAM	ENSG00000167123	rs60488507	28982	0.206805	0.0913034	0.146218
Excitatory neurons	SYT16	ENSG00000139973	rs35239177	115774	-0.260967	0.0914098	0.146315
Excitatory neurons	CXXC1	ENSG00000154832	rs732528	563559	-0.190729	0.0914172	0.146315
Excitatory neurons	ADAMTS17	ENSG00000140470	rs111660175	103448	-0.24626	0.0915347	0.146461
Excitatory neurons	TNXB	ENSG00000168477	rs431722	104610	-0.135916	0.0915855	0.146493
Excitatory neurons	NT5C	ENSG00000125458	rs11652030	-251571	-0.125212	0.0916224	0.146493
Excitatory neurons	RNF166	ENSG00000158717	rs3214057	104294	0.50616	0.0916351	0.146493
Excitatory neurons	GAS2L1	ENSG00000185340	rs6006120	89258	0.129819	0.091744	0.146625
Excitatory neurons	ZFC3H1	ENSG00000133858	rs11179172	693186	-0.275835	0.09185	0.146752
Excitatory neurons	POP1	ENSG00000104356	rs72669659	-530859	0.50931	0.0918783	0.146754
Excitatory neurons	RC3H1	ENSG00000135870	rs7413166	-61701	-0.16016	0.091931	0.146796
Excitatory neurons	TMEM158	ENSG00000249992	rs972850	17972	-0.136381	0.0922184	0.147183
Excitatory neurons	NFATC2IP	ENSG00000176953	rs56933819	-21213	-0.123265	0.092227	0.147183
Excitatory neurons	RETREG1	ENSG00000154153	rs2451851	-27318	0.139414	0.0922821	0.147228
Excitatory neurons	NKAIN1	ENSG00000084628	rs12139732	-8911	-0.201503	0.0924	0.147345
Excitatory neurons	SCRN2	ENSG00000141295	rs16948835	14509	0.104718	0.0924161	0.147345
Excitatory neurons	RCAN2	ENSG00000172348	rs1527688	27951	0.200533	0.092436	0.147345
Excitatory neurons	GLRX	ENSG00000173221	rs8750	-8465	0.196616	0.0925475	0.14748
Excitatory neurons	AXIN1	ENSG00000103126	rs55903781	10103	-0.149877	0.0926418	0.147588
Excitatory neurons	ICMT	ENSG00000116237	rs56318364	71251	-0.146907	0.0926794	0.147605
Excitatory neurons	STK11IP	ENSG00000144589	rs58840244	210496	-0.368637	0.0928863	0.147892
Excitatory neurons	ACTR8	ENSG00000113812	rs1020082	4842	-0.186916	0.0929322	0.147922
Excitatory neurons	PSMG3	ENSG00000157778	rs13241427	-322003	0.124721	0.0931069	0.148157
Excitatory neurons	PPP1CB	ENSG00000213639	rs13418915	282594	0.138163	0.0932714	0.148376
Excitatory neurons	CACTIN	ENSG00000105298	rs307705	-561216	0.179714	0.0933752	0.148498
Excitatory neurons	GREM2	ENSG00000180875	rs12567336	-113943	0.298118	0.0937627	0.14905
Excitatory neurons	NIPSNAP2	ENSG00000146729	rs111280108	-324876	-0.207378	0.0937997	0.14905
Excitatory neurons	NAT14	ENSG00000090971	rs1631746	-819938	0.140452	0.0938037	0.14905
Excitatory neurons	FAM136A	ENSG00000035141	rs6751950	31716	-0.177308	0.0940527	0.149376
Excitatory neurons	C9orf3	ENSG00000148120	rs116128039	-70791	0.188275	0.0940631	0.149376
Excitatory neurons	LSM14B	ENSG00000149657	rs12151878	299812	-0.131453	0.0943814	0.149838
Excitatory neurons	CFAP70	ENSG00000156042	rs12413039	406141	-0.210788	0.0945642	0.150062
Excitatory neurons	PAK5	ENSG00000101349	rs6141048	-22422	-0.161028	0.0945989	0.150062
Excitatory neurons	ZBTB44	ENSG00000196323	rs12420164	289123	-0.196694	0.0946038	0.150062
Excitatory neurons	SCAMP2	ENSG00000140497	rs113212382	-29368	-0.378633	0.0946643	0.150114
Excitatory neurons	DTNBP1	ENSG00000047579	rs62395417	-201253	0.236827	0.0948296	0.150333
Excitatory neurons	SNN	ENSG00000184602	rs62023830	-244493	-0.115757	0.0948982	0.150398
Excitatory neurons	CRLS1	ENSG00000088766	rs4815883	53546	0.291492	0.0949897	0.1505
Excitatory neurons	CEP70	ENSG00000114107	rs382629	-525446	0.21205	0.0950376	0.150503
Excitatory neurons	PAICS	ENSG00000128050	rs7676571	-754862	0.258251	0.0950844	0.150503
Excitatory neurons	AC091167.6	ENSG00000275674	rs1533327	-11278	0.208	0.0951256	0.150503
Excitatory neurons	CSDC2	ENSG00000172346	rs77339131	-386448	-0.34445	0.0951336	0.150503
Excitatory neurons	PHLPP1	ENSG00000081913	rs1573530	-996128	-0.303591	0.0951693	0.150503
Excitatory neurons	SYT5	ENSG00000129990	rs2288419	1586	0.179338	0.0951704	0.150503
Excitatory neurons	RAPGEFL1	ENSG00000108352	rs62065255	75818	-0.175007	0.0951833	0.150503
Excitatory neurons	MON1A	ENSG00000164077	rs71326915	151649	0.212867	0.0954764	0.150892
Excitatory neurons	EDEM1	ENSG00000134109	rs73005403	-664508	-0.295981	0.0955071	0.150892
Excitatory neurons	PLGLB1	ENSG00000183281	rs72936559	-77824	-0.358347	0.0955113	0.150892
Excitatory neurons	HERPUD1	ENSG00000051108	rs4784658	-589773	-0.0838776	0.0956746	0.151068
Excitatory neurons	MAP3K21	ENSG00000143674	rs10910557	-771178	-0.182088	0.0956776	0.151068
Excitatory neurons	TXNDC9	ENSG00000115514	rs62154463	184504	0.105426	0.0958216	0.151236
Excitatory neurons	PPP1R11	ENSG00000204619	rs2394238	-180225	-0.0934887	0.0958525	0.151236
Excitatory neurons	DCAF8	ENSG00000132716	rs4606311	-314738	-0.134921	0.0958883	0.151236
Excitatory neurons	RANBP17	ENSG00000204764	rs3761747	-561505	0.514281	0.0958943	0.151236
Excitatory neurons	INKA2	ENSG00000197852	rs7529641	-150491	0.225196	0.0959668	0.151307
Excitatory neurons	ZNF236-DT	ENSG00000264278	rs4891160	-432117	-0.164281	0.0961696	0.151583
Excitatory neurons	CDKAL1	ENSG00000145996	rs6938418	-725656	-0.133917	0.0962635	0.151671
Excitatory neurons	GPM6A	ENSG00000150625	rs17631773	416367	0.145105	0.0963215	0.151671
Excitatory neurons	N4BP2	ENSG00000078177	rs11097009	-96650	-0.128589	0.0963437	0.151671
Excitatory neurons	RPRD2	ENSG00000163125	rs519126	-46674	0.133504	0.0963529	0.151671
Excitatory neurons	GLT1D1	ENSG00000151948	rs73149865	-11595	0.301127	0.0963649	0.151671
Excitatory neurons	ZNF395	ENSG00000186918	rs34910546	-207237	-0.166178	0.0963908	0.151671
Excitatory neurons	MAML2	ENSG00000184384	rs484546	-482785	-0.357925	0.0964695	0.151697
Excitatory neurons	SLC22A10	ENSG00000184999	rs554430	145602	0.177469	0.0964799	0.151697
Excitatory neurons	BOP1	ENSG00000261236	rs10092551	-497664	-0.164224	0.0964899	0.151697
Excitatory neurons	PLS1	ENSG00000120756	rs62269769	923028	-0.17651	0.0965305	0.151717
Excitatory neurons	FAF1	ENSG00000185104	rs2938099	-670662	0.174652	0.0966422	0.151803
Excitatory neurons	HGS	ENSG00000185359	rs7224668	-421339	0.19628	0.096644	0.151803
Excitatory neurons	ARFGEF1	ENSG00000066777	rs11989932	865848	-0.214249	0.0966693	0.151803
Excitatory neurons	MTPN	ENSG00000105887	rs6960750	-619459	0.0919366	0.0967208	0.151803
Excitatory neurons	DHPS	ENSG00000095059	rs8106632	828541	-0.09868	0.0967227	0.151803
Excitatory neurons	INPP5K	ENSG00000132376	rs112882504	788	-0.335968	0.0968463	0.151953
Excitatory neurons	FLT3	ENSG00000122025	rs9551438	3322	0.389344	0.0969854	0.152128
Excitatory neurons	FBXO36	ENSG00000153832	rs2894695	270170	0.25517	0.0970832	0.152238
Excitatory neurons	GNPDA1	ENSG00000113552	rs7708455	-4487	0.179748	0.097118	0.152249
Excitatory neurons	USP6NL	ENSG00000148429	rs12220353	-360919	0.179287	0.0971685	0.152285
Excitatory neurons	RSAD2	ENSG00000134321	rs13423155	913609	-0.337512	0.0973432	0.152515
Excitatory neurons	PUS7L	ENSG00000129317	rs57939394	-28738	0.18192	0.0976274	0.152888
Excitatory neurons	RSAD1	ENSG00000136444	rs2412333	159049	-0.115644	0.0976366	0.152888
Excitatory neurons	SAMHD1	ENSG00000101347	rs13045029	-530941	0.26667	0.0976662	0.152891
Excitatory neurons	SLC25A17	ENSG00000100372	rs77378734	-35503	0.313351	0.0978043	0.153063
Excitatory neurons	AKAP12	ENSG00000131016	rs72993652	827152	-0.382514	0.0979569	0.153258
Excitatory neurons	KATNB1	ENSG00000140854	rs62651193	-166419	0.10505	0.0981309	0.153487
Excitatory neurons	TMEM237	ENSG00000155755	rs10804120	15313	-0.330139	0.0982604	0.153646
Excitatory neurons	XPR1	ENSG00000143324	rs2150117	316647	-0.151459	0.0983191	0.153688
Excitatory neurons	QKI	ENSG00000112531	rs7751193	573808	0.137214	0.0983615	0.153688
Excitatory neurons	ZNF780B	ENSG00000128000	rs56346609	-625952	0.139193	0.0983712	0.153688
Excitatory neurons	ZNF595	ENSG00000272602	rs73213579	151877	0.183506	0.0984667	0.153772
Excitatory neurons	NPIPA8	ENSG00000214940	rs9936337	-872734	-0.371788	0.0984886	0.153772
Excitatory neurons	RP9	ENSG00000164610	rs4352745	-961541	-0.242486	0.0985221	0.153772
Excitatory neurons	C2orf72	ENSG00000204128	rs6742145	-106848	-0.262173	0.098556	0.153772
Excitatory neurons	MMAA	ENSG00000151611	rs7699206	819712	-0.229755	0.0985648	0.153772
Excitatory neurons	ZNF831	ENSG00000124203	rs6026702	-20257	-0.150471	0.09894	0.154279
Excitatory neurons	RHOBTB3	ENSG00000164292	rs185312	21588	0.179979	0.0989457	0.154279
Excitatory neurons	FLNB	ENSG00000136068	rs35471657	-893235	0.158079	0.0990324	0.154347
Excitatory neurons	LINC02254	ENSG00000259664	rs11636679	213252	0.226706	0.0990459	0.154347
Excitatory neurons	AC092378.1	ENSG00000245768	rs1646256	-21799	0.218443	0.0991019	0.154391
Excitatory neurons	GZF1	ENSG00000125812	rs844906	-210763	0.139281	0.0992008	0.154501
Excitatory neurons	PIP5K1A	ENSG00000143398	rs12080778	3869	-0.16397	0.0992568	0.154545
Excitatory neurons	BCAR1	ENSG00000050820	rs59001735	-424442	0.346498	0.0994363	0.15476
Excitatory neurons	C1S	ENSG00000182326	rs61908662	-924645	-0.483618	0.0994831	0.15476
Excitatory neurons	SNAP47	ENSG00000143740	rs12141801	45162	-0.151108	0.0995099	0.15476
Excitatory neurons	PRKAR2A	ENSG00000114302	rs3774799	449300	0.145234	0.0995344	0.15476
Excitatory neurons	METTL3	ENSG00000165819	rs117511472	616905	0.201632	0.0995357	0.15476
Excitatory neurons	RETREG2	ENSG00000144567	rs10183333	783990	0.10187	0.0995684	0.154767
Excitatory neurons	SLC25A13	ENSG00000004864	rs3757698	-197299	0.259926	0.0996275	0.154815
Excitatory neurons	SH3PXD2A	ENSG00000107957	rs1565705	-175149	-0.124486	0.0996787	0.154835
Excitatory neurons	CS	ENSG00000062485	rs80223410	-326210	-0.239438	0.0996967	0.154835
Excitatory neurons	RNF2	ENSG00000121481	rs4651224	-429479	-0.164643	0.0997323	0.154847
Excitatory neurons	FAM32A	ENSG00000105058	rs12980464	-652602	-0.0878135	0.0997978	0.154905
Excitatory neurons	AC124319.1	ENSG00000173821	rs7214019	929	0.215214	0.099978	0.15511
Excitatory neurons	CDADC1	ENSG00000102543	rs9535200	75164	-0.196332	0.0999866	0.15511
Excitatory neurons	ZFYVE21	ENSG00000100711	rs28464659	820311	-0.108997	0.100168	0.155348
Excitatory neurons	P3H1	ENSG00000117385	rs4660659	-30578	-0.191423	0.100221	0.155386
Excitatory neurons	MAP2K3	ENSG00000034152	rs11655364	-314643	-0.178267	0.100331	0.1555
Excitatory neurons	HSPA14	ENSG00000187522	rs71479877	-382973	0.327005	0.100351	0.1555
Excitatory neurons	TRHDE	ENSG00000072657	rs11613768	531526	0.269152	0.100481	0.155658
Excitatory neurons	TRIM27	ENSG00000204713	rs2394122	-233212	-0.203	0.100522	0.155677
Excitatory neurons	ZNF717	ENSG00000227124	rs13059697	411536	0.279899	0.100884	0.156194
Excitatory neurons	MSRB3	ENSG00000174099	rs11175735	78863	0.221789	0.10098	0.156261
Excitatory neurons	XPO1	ENSG00000082898	rs2421207	3643	-0.176871	0.100984	0.156261
Excitatory neurons	PM20D2	ENSG00000146281	rs2325134	-577429	-0.206543	0.101031	0.156289
Excitatory neurons	RAMP1	ENSG00000132329	rs73093448	-194311	-0.239836	0.101156	0.156439
Excitatory neurons	LRRTM3	ENSG00000198739	rs2619656	153919	-0.137315	0.101203	0.156468
Excitatory neurons	INTS9	ENSG00000104299	rs76644623	177715	0.262475	0.101581	0.157008
Excitatory neurons	FAM3C	ENSG00000196937	rs580365	895328	-0.122709	0.101635	0.157047
Excitatory neurons	MINPP1	ENSG00000107789	rs56165849	-822924	-0.144178	0.101676	0.157066
Excitatory neurons	NXPE3	ENSG00000144815	rs149376977	264571	0.159619	0.101767	0.157163
Excitatory neurons	ECD	ENSG00000122882	rs12262881	-107415	0.252329	0.101916	0.157342
Excitatory neurons	TCAF2	ENSG00000170379	rs4588774	202609	-0.330216	0.10194	0.157342
Excitatory neurons	HADHB	ENSG00000138029	rs56160392	310580	-0.188035	0.102056	0.157476
Excitatory neurons	WDR47	ENSG00000085433	rs11102515	-212862	0.111628	0.102119	0.157529
Excitatory neurons	COX5B	ENSG00000135940	rs4851927	551007	0.0940913	0.102216	0.157635
Excitatory neurons	SHOC2	ENSG00000108061	rs6585021	-29251	-0.263744	0.102297	0.157716
Excitatory neurons	CYP26B1	ENSG00000003137	rs3764971	-577457	0.187997	0.10244	0.157892
Excitatory neurons	MAP3K14	ENSG00000006062	rs3923406	-665642	0.148806	0.102652	0.158145
Excitatory neurons	CCN3	ENSG00000136999	rs7822457	186167	0.121934	0.102662	0.158145
Excitatory neurons	STN1	ENSG00000107960	rs72821429	104718	-0.260555	0.102721	0.158192
Excitatory neurons	ARID3B	ENSG00000179361	rs112717743	-84224	0.425657	0.102879	0.158391
Excitatory neurons	LRP11	ENSG00000120256	rs3798592	-845203	0.157123	0.102943	0.158445
Excitatory neurons	RPL15	ENSG00000174748	rs711713	-957114	-0.0990311	0.10307	0.15859
Excitatory neurons	AUTS2	ENSG00000158321	rs2190068	-953503	0.113334	0.103104	0.15859
Excitatory neurons	ARHGAP18	ENSG00000146376	rs4145782	220753	-0.237489	0.103124	0.15859
Excitatory neurons	TIMM9	ENSG00000100575	rs1252917	770520	0.188453	0.103155	0.158594
Excitatory neurons	E2F6	ENSG00000169016	rs10929757	96357	0.25029	0.103243	0.158599
Excitatory neurons	FAM149A	ENSG00000109794	rs62345133	893113	-0.295655	0.103253	0.158599
Excitatory neurons	EIF2D	ENSG00000143486	rs2243173	225647	0.334366	0.103268	0.158599
Excitatory neurons	PTTG1IP	ENSG00000183255	rs235371	-1081	-0.217521	0.10328	0.158599
Excitatory neurons	DPP6	ENSG00000130226	rs7807060	450719	0.230149	0.103321	0.158599
Excitatory neurons	CCNH	ENSG00000134480	rs187609	-694888	0.131066	0.103361	0.158599
Excitatory neurons	SYVN1	ENSG00000162298	rs749112	459760	-0.157542	0.103382	0.158599
Excitatory neurons	CDK5R2	ENSG00000171450	rs116059006	-607206	0.146225	0.103389	0.158599
Excitatory neurons	MAT2A	ENSG00000168906	rs60491298	-248386	0.237699	0.10345	0.158629
Excitatory neurons	PRKCG	ENSG00000126583	rs73058127	541506	-0.301416	0.103489	0.158629
Excitatory neurons	UPF3A	ENSG00000169062	rs7989142	-41098	-0.243502	0.103495	0.158629
Excitatory neurons	ANKDD1B	ENSG00000189045	rs111522674	-358529	-0.26696	0.103601	0.158747
Excitatory neurons	STX16-NPEPL1	ENSG00000254995	rs75040444	41886	0.160421	0.103714	0.158876
Excitatory neurons	EXOSC5	ENSG00000077348	rs1529717	-20067	-0.13192	0.103774	0.158905
Excitatory neurons	DAP3	ENSG00000132676	rs111455542	-560490	-0.243361	0.103791	0.158905
Excitatory neurons	ARG2	ENSG00000081181	rs35103502	136728	-0.188217	0.103832	0.158924
Excitatory neurons	GNA13	ENSG00000120063	rs35111447	-761911	-0.265866	0.103968	0.159088
Excitatory neurons	FOXN3	ENSG00000053254	rs10130677	494809	-0.139251	0.104028	0.159135
Excitatory neurons	RAPH1	ENSG00000173166	rs3769814	-288839	-0.159197	0.104118	0.159229
Excitatory neurons	PPP3CA	ENSG00000138814	rs2866626	299773	-0.118364	0.104285	0.159371
Excitatory neurons	AGAP2	ENSG00000135439	rs2306390	-133342	0.174642	0.104288	0.159371
Excitatory neurons	TEAD1	ENSG00000187079	rs12576744	-462241	0.486225	0.104298	0.159371
Excitatory neurons	TMEM175	ENSG00000127419	rs3822019	24985	-0.161442	0.10435	0.159406
Excitatory neurons	TTC39C	ENSG00000168234	rs11083007	199925	-0.193317	0.104526	0.159543
Excitatory neurons	KIAA0753	ENSG00000198920	rs12450571	-907378	0.130987	0.104541	0.159543
Excitatory neurons	TMEM62	ENSG00000137842	rs12917523	-549841	0.13021	0.104548	0.159543
Excitatory neurons	MRPL27	ENSG00000108826	rs6504627	-416543	0.155065	0.104571	0.159543
Excitatory neurons	NBPF15	ENSG00000266338	rs12409037	-744836	-0.23018	0.104585	0.159543
Excitatory neurons	FAM234A	ENSG00000167930	rs9925273	91097	-0.210023	0.104645	0.159591
Excitatory neurons	KMT5B	ENSG00000110066	rs11823062	-48735	-0.414278	0.104722	0.159664
Excitatory neurons	PSMD6	ENSG00000163636	rs75329642	489473	-0.233133	0.10477	0.159693
Excitatory neurons	ANKRD54	ENSG00000100124	rs5756774	-153675	0.140276	0.104883	0.159821
Excitatory neurons	RHOA	ENSG00000067560	rs9311434	-566285	0.10141	0.104972	0.159868
Excitatory neurons	SPAG7	ENSG00000091640	rs74900424	-757353	0.211143	0.105	0.159868
Excitatory neurons	LINC01197	ENSG00000248441	rs62021274	24287	-0.425031	0.105001	0.159868
Excitatory neurons	BCAR3	ENSG00000137936	rs12069960	-788880	-0.153806	0.105035	0.159875
Excitatory neurons	EPHB2	ENSG00000133216	rs4655040	-399283	-0.0984616	0.105233	0.160132
Excitatory neurons	TEX2	ENSG00000136478	rs1822954	69749	-0.183805	0.105262	0.160132
Excitatory neurons	FP700111.1	ENSG00000224363	rs1316501470	867387	0.520689	0.105334	0.160197
Excitatory neurons	TM9SF3	ENSG00000077147	rs2636769	588948	-0.132092	0.105476	0.160369
Excitatory neurons	IFIT3	ENSG00000119917	rs2900649	171451	-0.185233	0.105527	0.160388
Excitatory neurons	ABCC8	ENSG00000006071	rs4447142	-892326	0.197912	0.105547	0.160388
Excitatory neurons	METAP2	ENSG00000111142	rs80262030	-945121	-0.151057	0.105601	0.160426
Excitatory neurons	ANO10	ENSG00000160746	rs13100991	48312	-0.259301	0.105644	0.160447
Excitatory neurons	AMDHD2	ENSG00000162066	rs250628	956611	0.159288	0.105692	0.160475
Excitatory neurons	PTP4A2	ENSG00000184007	rs945213	-362826	-0.148355	0.105768	0.160546
Excitatory neurons	CHGB	ENSG00000089199	rs6054006	318486	0.194226	0.105917	0.160728
Excitatory neurons	MAGOHB	ENSG00000111196	rs76212910	424988	0.355234	0.105948	0.160731
Excitatory neurons	PLPPR2	ENSG00000105520	rs77027253	232509	0.316505	0.106002	0.160769
Excitatory neurons	HECA	ENSG00000112406	rs9376472	726678	-0.171155	0.106057	0.160808
Excitatory neurons	STMN3	ENSG00000197457	rs138657961	-83338	0.180571	0.106222	0.161001
Excitatory neurons	ARL5B	ENSG00000165997	rs1750479	-301987	-0.146616	0.106243	0.161001
Excitatory neurons	TBCEL	ENSG00000154114	rs10502246	29418	-0.307181	0.106568	0.161449
Excitatory neurons	SND1	ENSG00000197157	rs7782149	-435098	-0.304171	0.106619	0.16146
Excitatory neurons	CIRBP	ENSG00000099622	rs34140649	-887037	-0.15018	0.106634	0.16146
Excitatory neurons	AADAT	ENSG00000109576	rs56328251	-745973	0.355015	0.106757	0.161602
Excitatory neurons	TOR1AIP2	ENSG00000169905	rs651455	-5147	-0.368388	0.106858	0.161649
Excitatory neurons	PJA2	ENSG00000198961	rs28637306	857595	0.11347	0.106875	0.161649
Excitatory neurons	CISD2	ENSG00000145354	rs72694182	-402491	-0.149768	0.106892	0.161649
Excitatory neurons	CD320	ENSG00000167775	rs60476970	-968417	-0.214197	0.106906	0.161649
Excitatory neurons	SAYSD1	ENSG00000112167	rs7356868	-876891	0.193262	0.106993	0.161736
Excitatory neurons	GLRX2	ENSG00000023572	rs1770000	213611	-0.133896	0.107089	0.161837
Excitatory neurons	PRPF39	ENSG00000185246	rs78615667	-957714	0.246802	0.10719	0.161901
Excitatory neurons	MICAL3	ENSG00000243156	rs34837770	-197670	-0.10376	0.10719	0.161901
Excitatory neurons	TARBP1	ENSG00000059588	rs74147461	-77338	0.300882	0.10723	0.161917
Excitatory neurons	AGO1	ENSG00000092847	rs114299138	777016	0.234205	0.107341	0.16204
Excitatory neurons	ABL1	ENSG00000097007	rs2987903	121929	0.196651	0.107392	0.162072
Excitatory neurons	ZNF516	ENSG00000101493	rs689885	-96636	-0.136611	0.107473	0.162137
Excitatory neurons	ANO4	ENSG00000151572	rs2175995	44070	0.163774	0.107494	0.162137
Excitatory neurons	SUPT5H	ENSG00000196235	rs1990235	311753	-0.1995	0.107568	0.162204
Excitatory neurons	NPM1	ENSG00000181163	rs6895445	-561552	0.163232	0.107771	0.162466
Excitatory neurons	FRRS1L	ENSG00000260230	rs78586921	-16486	0.326377	0.107994	0.162757
Excitatory neurons	CDC42SE2	ENSG00000158985	rs676944	707281	-0.154688	0.108072	0.16283
Excitatory neurons	C6orf99	ENSG00000203711	rs6455606	-17452	0.182085	0.108237	0.162996
Excitatory neurons	ATXN7L2	ENSG00000162650	rs10494041	5888	0.204902	0.108241	0.162996
Excitatory neurons	PGAM1	ENSG00000171314	rs7071742	86945	0.092076	0.108306	0.163049
Excitatory neurons	CHMP3	ENSG00000115561	rs112298925	487241	-0.163595	0.108433	0.163182
Excitatory neurons	DOCK1	ENSG00000150760	rs10741281	782135	-0.159369	0.108454	0.163182
Excitatory neurons	YPEL3	ENSG00000090238	rs4788199	-137380	-0.107369	0.108594	0.163268
Excitatory neurons	PSEN1	ENSG00000080815	rs8018936	-270697	-0.218775	0.108607	0.163268
Excitatory neurons	IGF1R	ENSG00000140443	rs8025480	363813	0.211923	0.10861	0.163268
Excitatory neurons	NIPBL	ENSG00000164190	rs12519272	-110313	-0.134152	0.10863	0.163268
Excitatory neurons	CBX4	ENSG00000141582	rs62063332	-177705	-0.147246	0.108685	0.163306
Excitatory neurons	FAM220A	ENSG00000178397	rs852522	-695070	0.110253	0.108744	0.16335
Excitatory neurons	ACD	ENSG00000102977	rs76165921	-970169	-0.168658	0.108966	0.163639
Excitatory neurons	PLEKHM1	ENSG00000225190	rs735423	188904	-0.198915	0.109229	0.163989
Excitatory neurons	KAT2B	ENSG00000114166	rs17797581	92457	-0.265561	0.10939	0.164186
Excitatory neurons	IRF2BPL	ENSG00000119669	rs75583835	-19383	-0.316215	0.109519	0.164201
Excitatory neurons	CREG2	ENSG00000175874	rs11694978	-3756	0.0989063	0.109527	0.164201
Excitatory neurons	APLP1	ENSG00000105290	rs447707	-11402	-0.177798	0.10953	0.164201
Excitatory neurons	CPSF4	ENSG00000160917	rs7798226	950690	0.171073	0.109536	0.164201
Excitatory neurons	RAD51B	ENSG00000182185	rs4902623	824429	0.172562	0.109564	0.164201
Excitatory neurons	ARHGEF28	ENSG00000214944	rs283626	279268	0.147671	0.109579	0.164201
Excitatory neurons	PLPPR3	ENSG00000129951	rs111232286	-34711	-0.226804	0.109616	0.164212
Excitatory neurons	ABHD5	ENSG00000011198	rs9819864	-26094	-0.394872	0.109666	0.164215
Excitatory neurons	BNIP3L	ENSG00000104765	rs442103	188485	0.19251	0.109678	0.164215
Excitatory neurons	AVEN	ENSG00000169857	rs11072795	-140734	0.225769	0.109717	0.164229
Excitatory neurons	GABRB2	ENSG00000145864	rs10057993	-386312	-0.214225	0.109928	0.1645
Excitatory neurons	THSD7A	ENSG00000005108	rs13312424	-116945	0.223951	0.110051	0.164639
Excitatory neurons	PAK1IP1	ENSG00000111845	rs144911617	605839	-0.16007	0.11019	0.164802
Excitatory neurons	VAMP3	ENSG00000049245	rs4908612	-509197	-0.21067	0.110344	0.164988
Excitatory neurons	AMY2B	ENSG00000240038	rs12026039	474653	-0.290817	0.11051	0.16517
Excitatory neurons	LINC01771	ENSG00000225675	rs59140371	42993	-0.194972	0.11053	0.16517
Excitatory neurons	CBR3	ENSG00000159231	rs11088340	21466	0.185456	0.110556	0.16517
Excitatory neurons	ACAD9	ENSG00000177646	rs62274468	-20013	-0.249085	0.110644	0.165188
Excitatory neurons	N6AMT1	ENSG00000156239	rs7281958	-413130	-0.355838	0.110649	0.165188
Excitatory neurons	RNF112	ENSG00000128482	rs8076975	97043	-0.133664	0.110658	0.165188
Excitatory neurons	MCPH1	ENSG00000147316	rs894888	14790	0.205959	0.11069	0.165191
Excitatory neurons	PABPN1	ENSG00000100836	rs4982753	24070	-0.159893	0.110896	0.165453
Excitatory neurons	DNAJC5G	ENSG00000163793	rs7596471	-111564	-0.147991	0.111017	0.165589
Excitatory neurons	UNC5C	ENSG00000182168	rs998065	-1972	0.112803	0.11114	0.165727
Excitatory neurons	RMDN3	ENSG00000137824	rs78119742	896762	0.257881	0.111211	0.165788
Excitatory neurons	CCDC6	ENSG00000108091	rs12249908	983370	-0.161327	0.11163	0.166351
Excitatory neurons	MCF2L2	ENSG00000053524	rs879713	-35704	-0.0894399	0.111649	0.166351
Excitatory neurons	MAPK8	ENSG00000107643	rs11101412	342142	-0.153371	0.111691	0.166369
Excitatory neurons	CDH7	ENSG00000081138	rs28869491	-871382	0.271158	0.111825	0.166494
Excitatory neurons	37135	ENSG00000180096	rs73532600	-8636	-0.120252	0.111836	0.166494
Excitatory neurons	ACBD5	ENSG00000107897	rs788219	-57825	0.241053	0.111957	0.166629
Excitatory neurons	AL136295.1	ENSG00000254692	rs79967911	39379	0.271904	0.112192	0.166934
Excitatory neurons	WBP11	ENSG00000084463	rs3177268	-61	-0.137331	0.112367	0.167149
Excitatory neurons	GRB10	ENSG00000106070	rs6966492	-480883	0.254806	0.112423	0.167187
Excitatory neurons	KLHL3	ENSG00000146021	rs1528959	-369249	-0.223843	0.112492	0.167245
Excitatory neurons	STK11	ENSG00000118046	rs757331	-530308	-0.133106	0.112584	0.167336
Excitatory neurons	UBALD1	ENSG00000153443	rs1684617	91515	-0.134633	0.112638	0.167362
Excitatory neurons	ARHGAP22	ENSG00000128805	rs2377595	-7962	0.138296	0.112675	0.167362
Excitatory neurons	NCK1	ENSG00000158092	rs7434143	19616	-0.167043	0.112693	0.167362
Excitatory neurons	DHTKD1	ENSG00000181192	rs10737059	11734	0.157054	0.112772	0.167435
Excitatory neurons	C1QTNF4	ENSG00000172247	rs11602395	111013	-0.106981	0.112861	0.167521
Excitatory neurons	SREK1IP1	ENSG00000153006	rs16893435	380403	-0.208134	0.113004	0.167659
Excitatory neurons	MEIS3	ENSG00000105419	rs11673488	-6183	-0.251874	0.113042	0.167659
Excitatory neurons	GID4	ENSG00000141034	rs7216663	913381	0.287435	0.113072	0.167659
Excitatory neurons	ESR2	ENSG00000140009	rs7141605	-924385	-0.261556	0.11311	0.167659
Excitatory neurons	PODXL2	ENSG00000114631	rs11707342	97665	-0.14369	0.113125	0.167659
Excitatory neurons	ZSCAN5A	ENSG00000131848	rs73052174	-42636	0.411402	0.113146	0.167659
Excitatory neurons	MYH10	ENSG00000133026	rs55802422	-267692	-0.213661	0.113167	0.167659
Excitatory neurons	LIFR	ENSG00000113594	rs4555854	108273	0.184641	0.113204	0.167669
Excitatory neurons	MED19	ENSG00000156603	rs11229551	917865	-0.0904293	0.113329	0.167796
Excitatory neurons	ASIC1	ENSG00000110881	rs11169042	-580368	-0.19619	0.113351	0.167796
Excitatory neurons	RBM4	ENSG00000173933	rs117612011	624277	-0.170052	0.113425	0.16786
Excitatory neurons	ZNF608	ENSG00000168916	rs6889254	113094	-0.341798	0.113476	0.167891
Excitatory neurons	USP42	ENSG00000106346	rs4236391	-658434	0.193698	0.113523	0.167915
Excitatory neurons	P4HB	ENSG00000185624	rs9891851	650972	0.112195	0.113598	0.167981
Excitatory neurons	SLC7A6	ENSG00000103064	rs12931566	902511	0.211759	0.113662	0.16803
Excitatory neurons	THBS4	ENSG00000113296	rs7732543	-31722	-0.239345	0.11371	0.168056
Excitatory neurons	CTDSP2	ENSG00000175215	rs2277323	-231141	-0.182475	0.113895	0.168284
Excitatory neurons	PAPSS1	ENSG00000138801	rs13124901	209782	0.32429	0.113954	0.168312
Excitatory neurons	THAP2	ENSG00000173451	rs1149009	-23951	-0.191183	0.113975	0.168312
Excitatory neurons	FOXK2	ENSG00000141568	rs11868505	451558	-0.128415	0.114117	0.168453
Excitatory neurons	PDZRN4	ENSG00000165966	rs10880073	231189	0.16942	0.114165	0.168453
Excitatory neurons	ELP3	ENSG00000134014	rs80110910	-531432	0.504766	0.114174	0.168453
Excitatory neurons	DUSP8	ENSG00000184545	rs2856082	-500710	-0.192847	0.114193	0.168453
Excitatory neurons	ZNF776	ENSG00000152443	rs78873810	-406371	0.369263	0.114305	0.168563
Excitatory neurons	KIAA0586	ENSG00000100578	rs698024	239375	-0.174806	0.114329	0.168563
Excitatory neurons	TMCO3	ENSG00000150403	rs60180382	34391	0.203925	0.114386	0.168602
Excitatory neurons	MGAT4C	ENSG00000182050	rs67434511	70629	0.186779	0.114628	0.168854
Excitatory neurons	FNDC3A	ENSG00000102531	rs66631927	46073	0.246743	0.114641	0.168854
Excitatory neurons	SGMS1	ENSG00000198964	rs2860472	-75544	-0.100035	0.114649	0.168854
Excitatory neurons	RIMKLB	ENSG00000166532	rs2969094	72720	0.123263	0.114795	0.169024
Excitatory neurons	FCF1	ENSG00000119616	rs11159090	-146508	-0.137309	0.114907	0.169143
Excitatory neurons	OPTN	ENSG00000123240	rs7068612	34410	0.116441	0.114941	0.169148
Excitatory neurons	SCNM1	ENSG00000163156	rs140309773	102305	0.133008	0.115162	0.169428
Excitatory neurons	BLOC1S2	ENSG00000196072	rs12769136	-401927	0.100903	0.115272	0.169534
Excitatory neurons	DCLK2	ENSG00000170390	rs4538466	-18382	0.251151	0.115296	0.169534
Excitatory neurons	RASGRF1	ENSG00000058335	rs61393924	-280136	-0.154194	0.115614	0.169956
Excitatory neurons	NFKBIB	ENSG00000104825	rs56166490	113906	0.228721	0.115648	0.169961
Excitatory neurons	AKR1B1	ENSG00000085662	rs11773721	-828143	0.138007	0.115793	0.170121
Excitatory neurons	ZNF782	ENSG00000196597	rs62573972	894359	-0.145503	0.115819	0.170121
Excitatory neurons	LARP4B	ENSG00000107929	rs72766757	742846	-0.248568	0.115921	0.170226
Excitatory neurons	SLC30A6	ENSG00000152683	rs7571838	501637	0.196861	0.116165	0.170538
Excitatory neurons	ZNF512B	ENSG00000196700	rs62206635	-869569	-0.435404	0.116277	0.170657
Excitatory neurons	CD59	ENSG00000085063	rs836138	788293	0.182248	0.116402	0.170795
Excitatory neurons	TTPAL	ENSG00000124120	rs78969821	-677007	0.156617	0.116463	0.170827
Excitatory neurons	TBC1D20	ENSG00000125875	rs6515823	-16015	-0.203757	0.116486	0.170827
Excitatory neurons	PRTFDC1	ENSG00000099256	rs954461	292753	-0.33583	0.116533	0.170851
Excitatory neurons	UBL3	ENSG00000122042	rs4769062	922399	0.163053	0.11661	0.170853
Excitatory neurons	TAF1D	ENSG00000166012	rs2509330	856237	-0.256979	0.116616	0.170853
Excitatory neurons	KHDC4	ENSG00000132680	rs16837724	933641	0.220126	0.116646	0.170853
Excitatory neurons	SLC22A4	ENSG00000197208	rs272838	8729	-0.204812	0.116659	0.170853
Excitatory neurons	LARP4	ENSG00000161813	rs2700479	234304	-0.175856	0.116791	0.171001
Excitatory neurons	LRTM2	ENSG00000166159	rs740418	536043	0.169517	0.116882	0.171046
Excitatory neurons	ATP8B2	ENSG00000143515	rs1194588	15202	0.148192	0.116884	0.171046
Excitatory neurons	RNF214	ENSG00000167257	rs5130	-400196	-0.242579	0.116959	0.171066
Excitatory neurons	KCNH1	ENSG00000143473	rs56270633	-507764	-0.228545	0.11696	0.171066
Excitatory neurons	SLC9A3R2	ENSG00000065054	rs11876	12954	-0.139791	0.117227	0.171411
Excitatory neurons	DPY19L3	ENSG00000178904	rs35305910	103442	-0.397395	0.11726	0.171414
Excitatory neurons	FAM219A	ENSG00000164970	rs12001113	56759	0.126602	0.117481	0.171673
Excitatory neurons	TXNRD2	ENSG00000184470	rs557958	680250	-0.233717	0.1175	0.171673
Excitatory neurons	PALM	ENSG00000099864	rs12981523	537433	0.149077	0.117595	0.171692
Excitatory neurons	ACOX1	ENSG00000161533	rs55691265	-3286	-0.239767	0.117599	0.171692
Excitatory neurons	CNRIP1	ENSG00000119865	rs12620828	-740712	-0.140245	0.117611	0.171692
Excitatory neurons	GATAD1	ENSG00000157259	rs11971255	122551	-0.26544	0.117661	0.171692
Excitatory neurons	TRMT11	ENSG00000066651	rs34725880	-152389	-0.261346	0.117669	0.171692
Excitatory neurons	VSTM2B	ENSG00000187135	rs454282	582376	-0.161178	0.117716	0.171715
Excitatory neurons	CARF	ENSG00000138380	rs12994726	63813	0.359588	0.117779	0.171762
Excitatory neurons	RHPN1	ENSG00000158106	rs59809057	103096	-0.167329	0.117854	0.171815
Excitatory neurons	POC1B	ENSG00000139323	rs10506970	-199519	-0.264494	0.117878	0.171815
Excitatory neurons	ZBTB34	ENSG00000177125	rs2026133	-942536	0.174803	0.118069	0.172048
Excitatory neurons	G3BP1	ENSG00000145907	rs76403488	345962	0.458347	0.118184	0.172167
Excitatory neurons	MSTO1	ENSG00000125459	rs11590325	-826257	-0.190961	0.118273	0.172167
Excitatory neurons	CCDC113	ENSG00000103021	rs116927856	-755109	0.264618	0.1183	0.172167
Excitatory neurons	KIF3C	ENSG00000084731	rs56131985	532414	0.160156	0.118307	0.172167
Excitatory neurons	EIF3D	ENSG00000100353	rs132739	-324940	-0.153157	0.118334	0.172167
Excitatory neurons	ARL4C	ENSG00000188042	rs17863814	-686864	-0.111393	0.118339	0.172167
Excitatory neurons	FBXO25	ENSG00000147364	rs6996323	980328	0.192533	0.11852	0.172385
Excitatory neurons	FAM169A	ENSG00000198780	rs1164624	-19927	-0.0918859	0.118564	0.172403
Excitatory neurons	NECTIN3	ENSG00000177707	rs6437960	148639	0.251949	0.118693	0.172545
Excitatory neurons	NBPF11	ENSG00000263956	rs61809963	100059	-0.177807	0.118876	0.172736
Excitatory neurons	ARSK	ENSG00000164291	rs13168014	303792	0.149271	0.118887	0.172736
Excitatory neurons	NEO1	ENSG00000067141	rs12594272	-103285	-0.119485	0.118947	0.172778
Excitatory neurons	ZDHHC1	ENSG00000159714	rs1968065	743910	-0.187895	0.119007	0.172815
Excitatory neurons	PLXDC2	ENSG00000120594	rs12356314	418038	0.163342	0.119046	0.172815
Excitatory neurons	DOC2A	ENSG00000149927	rs113252371	441925	-0.162756	0.119067	0.172815
Excitatory neurons	REX1BD	ENSG00000006015	rs10403004	-975816	-0.125811	0.119149	0.172888
Excitatory neurons	FAM91A1	ENSG00000176853	rs11996069	-189597	0.290077	0.119279	0.173031
Excitatory neurons	PCMTD2	ENSG00000203880	rs78504670	-70857	-0.240339	0.119354	0.173056
Excitatory neurons	RB1CC1	ENSG00000023287	rs73682707	532742	-0.236895	0.119359	0.173056
Excitatory neurons	AC126768.2	ENSG00000248994	rs115528721	483427	0.336982	0.119435	0.173104
Excitatory neurons	KLHL11	ENSG00000178502	rs11870415	226565	0.19681	0.119455	0.173104
Excitatory neurons	NDUFS5	ENSG00000168653	rs36054808	989332	0.146439	0.119522	0.173116
Excitatory neurons	ARRB2	ENSG00000141480	rs62074217	359490	0.197249	0.119537	0.173116
Excitatory neurons	PIAS2	ENSG00000078043	rs9962602	152525	-0.121324	0.119579	0.173116
Excitatory neurons	SPG21	ENSG00000090487	rs11856653	-29967	-0.115643	0.119589	0.173116
Excitatory neurons	LGALSL	ENSG00000119862	rs1509519	328513	0.145557	0.119681	0.173198
Excitatory neurons	OXR1	ENSG00000164830	rs57368724	-255211	-0.171215	0.119709	0.173198
Excitatory neurons	USP1	ENSG00000162607	rs6587944	-771530	0.122087	0.119773	0.173245
Excitatory neurons	HNRNPC	ENSG00000092199	rs10141637	-149733	0.170415	0.119845	0.173304
Excitatory neurons	BCAN	ENSG00000132692	rs34478535	15325	-0.109235	0.119942	0.173399
Excitatory neurons	ITGB1	ENSG00000150093	rs16934513	447123	0.294351	0.120122	0.173613
Excitatory neurons	ZNF140	ENSG00000196387	rs4303268	-215047	-0.454354	0.120195	0.173673
Excitatory neurons	MADCAM1	ENSG00000099866	rs73916894	-163663	-0.324732	0.12028	0.173746
Excitatory neurons	MAP1S	ENSG00000130479	rs8105037	-38206	-0.24332	0.120309	0.173746
Excitatory neurons	USB1	ENSG00000103005	rs59976419	-325670	0.272292	0.120421	0.173863
Excitatory neurons	TM7SF2	ENSG00000149809	rs6591179	73788	-0.156944	0.120584	0.174052
Excitatory neurons	AC093523.1	ENSG00000249335	rs62355983	-611293	0.15319	0.12063	0.174073
Excitatory neurons	CACNA1B	ENSG00000148408	rs11137267	-26463	-0.112446	0.120825	0.174309
Excitatory neurons	CYP2R1	ENSG00000186104	rs17463035	-916581	-0.291036	0.121002	0.174518
Excitatory neurons	THAP6	ENSG00000174796	rs34434727	168534	0.347182	0.121069	0.174569
Excitatory neurons	DENND1A	ENSG00000119522	rs12335840	20979	0.110444	0.121106	0.174577
Excitatory neurons	YBEY	ENSG00000182362	rs8126917	148881	0.346101	0.12136	0.174897
Excitatory neurons	PPP2R5B	ENSG00000068971	rs10896024	709297	-0.124327	0.1214	0.174909
Excitatory neurons	VAPA	ENSG00000101558	rs4798730	-938335	0.13698	0.121463	0.174954
Excitatory neurons	MAPKAP1	ENSG00000119487	rs13283601	4937	0.14232	0.121537	0.175014
Excitatory neurons	NKIRAS1	ENSG00000197885	rs9884096	-304305	0.118686	0.121622	0.175091
Excitatory neurons	KPNB1	ENSG00000108424	rs55938837	-538983	0.235876	0.121789	0.175285
Excitatory neurons	TMEM9	ENSG00000116857	rs4915463	-261401	-0.116281	0.121867	0.175319
Excitatory neurons	KBTBD6	ENSG00000165572	rs7342421	-811053	0.184012	0.121876	0.175319
Excitatory neurons	LINC01632	ENSG00000277199	rs12409037	-925534	-0.256779	0.122009	0.175464
Excitatory neurons	AP002495.2	ENSG00000254469	rs4362169	-724370	0.238389	0.122166	0.175608
Excitatory neurons	MKS1	ENSG00000011143	rs2302312	-14204	0.283407	0.122173	0.175608
Excitatory neurons	ARF4	ENSG00000168374	rs13315591	972893	0.159941	0.122283	0.17572
Excitatory neurons	KLF16	ENSG00000129911	rs12609208	489179	0.207089	0.122382	0.175817
Excitatory neurons	PIP4K2B	ENSG00000276293	rs12452957	-41503	0.303941	0.122443	0.175858
Excitatory neurons	UBE2B	ENSG00000119048	rs10491291	-790512	0.14081	0.122505	0.175902
Excitatory neurons	SERINC3	ENSG00000132824	rs2071973	-954637	-0.109088	0.122684	0.176035
Excitatory neurons	LINC02253	ENSG00000259485	rs34351835	88907	-0.134688	0.122685	0.176035
Excitatory neurons	PLAG1	ENSG00000181690	rs7341548	182976	-0.178001	0.122694	0.176035
Excitatory neurons	TSG101	ENSG00000074319	rs10741730	-920446	-0.194186	0.122752	0.176072
Excitatory neurons	PPL	ENSG00000118898	rs9925477	12318	0.189339	0.122865	0.176188
Excitatory neurons	MFAP1	ENSG00000140259	rs112159895	164038	0.251674	0.122897	0.176188
Excitatory neurons	CEP120	ENSG00000168944	rs2162826	-44810	-0.125309	0.123082	0.17637
Excitatory neurons	POLR2A	ENSG00000181222	rs4796540	-793364	0.206542	0.123088	0.17637
Excitatory neurons	GMEB1	ENSG00000162419	rs204049	148985	0.41254	0.123154	0.176373
Excitatory neurons	DENR	ENSG00000139726	rs28483351	698515	0.126492	0.123154	0.176373
Excitatory neurons	SFT2D1	ENSG00000198818	rs3799566	283341	0.188314	0.123229	0.176434
Excitatory neurons	SLC25A26	ENSG00000144741	rs60635654	-828552	-0.206585	0.123342	0.17655
Excitatory neurons	MORF4L1	ENSG00000185787	rs8040395	-679351	-0.100841	0.123507	0.1767
Excitatory neurons	SRI	ENSG00000075142	rs77228087	28623	0.11845	0.123511	0.1767
Excitatory neurons	ICE1	ENSG00000164151	rs72491371	-25206	-0.346974	0.123696	0.176919
Excitatory neurons	MSI2	ENSG00000153944	rs9892231	309647	-0.115672	0.123815	0.177043
Excitatory neurons	SHMT2	ENSG00000182199	rs2958154	-557645	-0.125732	0.123884	0.177054
Excitatory neurons	HSCB	ENSG00000100209	rs5762424	-777159	-0.341163	0.123887	0.177054
Excitatory neurons	BRIX1	ENSG00000113460	rs32757	494545	0.0890324	0.124117	0.177336
Excitatory neurons	NDST1	ENSG00000070614	rs30825	-572322	-0.171986	0.124204	0.177415
Excitatory neurons	C2	ENSG00000166278	rs2524105	-632653	0.162768	0.124503	0.177721
Excitatory neurons	MADD	ENSG00000110514	rs3758668	-19938	0.201001	0.124504	0.177721
Excitatory neurons	PLEKHA7	ENSG00000166689	rs4578351	-448382	0.115524	0.12453	0.177721
Excitatory neurons	ITPRID2	ENSG00000138434	rs6736414	453813	-0.215053	0.124548	0.177721
Excitatory neurons	ARPP21	ENSG00000172995	rs11129616	-865632	-0.127023	0.124689	0.177876
Excitatory neurons	WDR18	ENSG00000065268	rs55865858	553742	-0.166245	0.124768	0.177918
Excitatory neurons	SOAT1	ENSG00000057252	rs6425517	-241104	-0.231788	0.124783	0.177918
Excitatory neurons	IRF2BP1	ENSG00000170604	rs35382316	644588	-0.190454	0.124986	0.178162
Excitatory neurons	RILPL1	ENSG00000188026	rs12370377	850144	-0.163471	0.125106	0.178286
Excitatory neurons	PRSS23	ENSG00000150687	rs7123773	-341962	-0.213738	0.125158	0.178308
Excitatory neurons	USP31	ENSG00000103404	rs5721	33658	0.21023	0.125186	0.178308
Excitatory neurons	ESCO1	ENSG00000141446	rs11659857	-113156	0.244696	0.12544	0.178623
Excitatory neurons	TSC2	ENSG00000103197	rs36032671	40701	-0.180133	0.125508	0.178674
Excitatory neurons	SMPD3	ENSG00000103056	rs9926893	-181448	-0.143615	0.12559	0.178745
Excitatory neurons	PVT1	ENSG00000249859	rs72716743	-185316	-0.143356	0.125633	0.178759
Excitatory neurons	FRMD4A	ENSG00000151474	rs612127	-38120	-0.0909386	0.125716	0.178764
Excitatory neurons	PARD6G	ENSG00000178184	rs4798941	-128740	0.218862	0.125727	0.178764
Excitatory neurons	NELFA	ENSG00000185049	rs4865503	-483996	-0.146607	0.125734	0.178764
Excitatory neurons	FAM189A1	ENSG00000104059	rs13379978	413181	-0.253448	0.125777	0.178779
Excitatory neurons	THAP7	ENSG00000184436	rs407234	50598	0.122447	0.125812	0.178781
Excitatory neurons	FAXC	ENSG00000146267	rs117801732	521635	-0.240923	0.125843	0.178781
Excitatory neurons	CRYM	ENSG00000103316	rs226037	-25271	0.122186	0.125882	0.17879
Excitatory neurons	ZNF606	ENSG00000166704	rs80029401	-334003	-0.211333	0.125957	0.17885
Excitatory neurons	RPL35	ENSG00000136942	rs7850739	-403013	0.096684	0.126025	0.178864
Excitatory neurons	CEP63	ENSG00000182923	rs13081172	156015	-0.191704	0.126032	0.178864
Excitatory neurons	FRYL	ENSG00000075539	rs73246028	-287834	0.150183	0.126209	0.179029
Excitatory neurons	SAMD4A	ENSG00000020577	rs56412931	-696974	-0.180955	0.126213	0.179029
Excitatory neurons	MTG2	ENSG00000101181	rs2427443	579076	-0.36714	0.126253	0.179039
Excitatory neurons	HDAC4	ENSG00000068024	rs11689462	-305626	0.0948922	0.126347	0.179127
Excitatory neurons	HIP1R	ENSG00000130787	rs76385829	9377	-0.381019	0.126415	0.179177
Excitatory neurons	EPHA5	ENSG00000145242	rs10032173	-139100	-0.20643	0.126508	0.179262
Excitatory neurons	TRIB2	ENSG00000071575	rs10929790	-547379	-0.143185	0.126693	0.179478
Excitatory neurons	SOD2	ENSG00000112096	rs3124787	780230	-0.106892	0.126734	0.17949
Excitatory neurons	NUDCD3	ENSG00000015676	rs73108120	-608781	0.160201	0.126795	0.17953
Excitatory neurons	SELENOS	ENSG00000131871	rs12910448	-729141	0.100252	0.127074	0.179861
Excitatory neurons	NOS1AP	ENSG00000198929	rs3813630	-759233	-0.148726	0.127094	0.179861
Excitatory neurons	DHX8	ENSG00000067596	rs16940410	-96794	0.153783	0.127241	0.179954
Excitatory neurons	TRMT9B	ENSG00000250305	rs17830672	-127531	0.203758	0.127274	0.179954
Excitatory neurons	ARMC1	ENSG00000104442	rs7822707	121397	0.121683	0.127285	0.179954
Excitatory neurons	RELL2	ENSG00000164620	rs73285814	2806	-0.131821	0.127338	0.179954
Excitatory neurons	NETO2	ENSG00000171208	rs28844885	379479	0.35774	0.12734	0.179954
Excitatory neurons	ISOC2	ENSG00000063241	rs61701476	547906	-0.252866	0.127356	0.179954
Excitatory neurons	AKAP10	ENSG00000108599	rs35925051	-4288	0.201028	0.127499	0.18011
Excitatory neurons	DUSP6	ENSG00000139318	rs11104850	-958616	0.205747	0.127605	0.180213
Excitatory neurons	TDG	ENSG00000139372	rs80089045	407094	-0.470298	0.12766	0.180245
Excitatory neurons	CEMIP	ENSG00000103888	rs35519924	47805	-0.142577	0.127703	0.180259
Excitatory neurons	DENND4C	ENSG00000137145	rs10114039	121826	0.250599	0.127779	0.180286
Excitatory neurons	PCBD2	ENSG00000132570	rs903078	-999600	0.229136	0.127788	0.180286
Excitatory neurons	USP28	ENSG00000048028	rs2510564	2698	0.196387	0.12809	0.18062
Excitatory neurons	PSD2	ENSG00000146005	rs6875495	931837	0.30853	0.12809	0.18062
Excitatory neurons	LYPD8	ENSG00000259823	rs11205405	31084	-0.170004	0.128263	0.180817
Excitatory neurons	PDE2A	ENSG00000186642	rs392565	-95007	0.16275	0.128554	0.181169
Excitatory neurons	COMMD5	ENSG00000170619	rs741969	-411078	-0.17974	0.128595	0.181169
Excitatory neurons	RALGAPA1	ENSG00000174373	rs10146240	-281524	0.134446	0.128611	0.181169
Excitatory neurons	MNAT1	ENSG00000020426	rs111499887	-491615	0.130323	0.128771	0.181348
Excitatory neurons	ZNF248	ENSG00000198105	rs2474875	-300514	0.165688	0.128939	0.181538
Excitatory neurons	ATP10D	ENSG00000145246	rs4558836	105344	0.239659	0.129054	0.181614
Excitatory neurons	ZNF852	ENSG00000178917	rs13073199	227572	-0.272961	0.129121	0.181614
Excitatory neurons	CDK5	ENSG00000164885	rs56402329	-756561	0.105305	0.129125	0.181614
Excitatory neurons	CCDC85C	ENSG00000205476	rs61598249	-599221	0.360885	0.129162	0.181614
Excitatory neurons	SENP5	ENSG00000119231	rs965139	-214885	-0.14509	0.129177	0.181614
Excitatory neurons	ZSCAN32	ENSG00000140987	rs153034	776522	-0.216499	0.129191	0.181614
Excitatory neurons	MTHFD1	ENSG00000100714	rs3783727	46978	-0.13082	0.129318	0.181746
Excitatory neurons	TAF4B	ENSG00000141384	rs4800251	12018	0.214302	0.129455	0.181892
Excitatory neurons	AC107068.1	ENSG00000259959	rs906901	389052	0.357875	0.129543	0.181969
Excitatory neurons	SH2D5	ENSG00000189410	rs12565883	-176128	0.140202	0.129576	0.181969
Excitatory neurons	ZNF736	ENSG00000234444	rs73139542	-442051	0.286028	0.12967	0.182044
Excitatory neurons	ARNT	ENSG00000143437	rs12140021	960345	0.174732	0.129696	0.182044
Excitatory neurons	ATG101	ENSG00000123395	rs3803081	101251	-0.107255	0.129735	0.182052
Excitatory neurons	TSNAXIP1	ENSG00000102904	rs2271025	-888886	0.190758	0.129792	0.182052
Excitatory neurons	WBP1L	ENSG00000166272	rs2482507	57650	-0.191799	0.129801	0.182052
Excitatory neurons	DNAJC5	ENSG00000101152	rs2246007	-775171	-0.219701	0.129872	0.182086
Excitatory neurons	SAP30BP	ENSG00000161526	rs9914927	745789	0.191791	0.129891	0.182086
Excitatory neurons	ARL15	ENSG00000185305	rs1645273	-223099	0.206093	0.129936	0.182102
Excitatory neurons	B3GALT2	ENSG00000162630	rs6694727	213916	0.162067	0.130005	0.182153
Excitatory neurons	COG2	ENSG00000135775	rs1752190	-86375	0.382447	0.130084	0.182198
Excitatory neurons	PACS2	ENSG00000179364	rs7151377	-295015	-0.125321	0.130104	0.182198
Excitatory neurons	COX19	ENSG00000240230	rs74887741	95472	-0.246026	0.130245	0.182349
Excitatory neurons	ILDR2	ENSG00000143195	rs71630370	9999	0.332367	0.130322	0.182411
Excitatory neurons	RAP1B	ENSG00000127314	rs1154818	-163360	-0.199124	0.130436	0.182524
Excitatory neurons	ADRA1B	ENSG00000170214	rs34182223	-135309	-0.14844	0.130469	0.182524
Excitatory neurons	ANKRD24	ENSG00000089847	rs350819	-98252	-0.170875	0.130587	0.182599
Excitatory neurons	SLC30A5	ENSG00000145740	rs74933205	-15786	0.209927	0.130589	0.182599
Excitatory neurons	PLOD3	ENSG00000106397	rs180721475	-965158	-0.268553	0.130627	0.182605
Excitatory neurons	DIO2	ENSG00000211448	rs2888048	663972	-0.22602	0.130692	0.18265
Excitatory neurons	TMEM203	ENSG00000187713	rs10870132	-360458	0.113315	0.130732	0.182659
Excitatory neurons	SLC35B2	ENSG00000157593	rs9472040	-877117	-0.141694	0.130779	0.182678
Excitatory neurons	CUTC	ENSG00000119929	rs10883429	236988	-0.123401	0.13084	0.182692
Excitatory neurons	SLC25A23	ENSG00000125648	rs8103638	-34570	0.181991	0.130873	0.182692
Excitatory neurons	TLN1	ENSG00000137076	rs4879943	187084	0.155921	0.130888	0.182692
Excitatory neurons	TOPORS	ENSG00000197579	rs72710626	-173444	-0.249909	0.131291	0.183208
Excitatory neurons	NFIB	ENSG00000147862	rs10283831	-334092	0.313987	0.131572	0.18354
Excitatory neurons	ISLR	ENSG00000129009	rs12913205	-412313	-0.137224	0.131612	0.18354
Excitatory neurons	TFDP1	ENSG00000198176	rs9604118	-132339	0.195598	0.13164	0.18354
Excitatory neurons	TGFBR3L	ENSG00000260001	rs78290157	-481590	0.207146	0.131663	0.18354
Excitatory neurons	ARHGDIG	ENSG00000242173	rs55876907	485277	0.172989	0.131838	0.183738
Excitatory neurons	SUCLA2	ENSG00000136143	rs9568106	829259	0.128232	0.132167	0.184108
Excitatory neurons	TYSND1	ENSG00000156521	rs10999151	-14244	-0.165094	0.132171	0.184108
Excitatory neurons	WBP4	ENSG00000120688	rs2324749	-47798	-0.0945267	0.132211	0.184118
Excitatory neurons	SSTR2	ENSG00000180616	rs7223287	148152	-0.151985	0.132273	0.184157
Excitatory neurons	ITCH	ENSG00000078747	rs6059908	181119	0.152925	0.132353	0.184222
Excitatory neurons	DLC1	ENSG00000164741	rs1481608	53337	-0.207276	0.13242	0.184269
Excitatory neurons	TRIM16	ENSG00000221926	rs10221200	2108	-0.171091	0.132531	0.184319
Excitatory neurons	C11orf80	ENSG00000173715	rs76835094	832227	-0.235336	0.132556	0.184319
Excitatory neurons	ZNF451	ENSG00000112200	rs3996929	-42739	0.156827	0.132557	0.184319
Excitatory neurons	UBE2T	ENSG00000077152	rs732813	-621908	0.13772	0.132656	0.18441
Excitatory neurons	BRD8	ENSG00000112983	rs9885129	473205	-0.192998	0.132793	0.184509
Excitatory neurons	CNTNAP3	ENSG00000106714	rs10974142	-183640	-0.234044	0.132794	0.184509
Excitatory neurons	EGLN3	ENSG00000129521	rs12588709	-844119	-0.529007	0.132879	0.18458
Excitatory neurons	PTPRN2	ENSG00000155093	rs10282399	-863625	-0.0919075	0.13301	0.184698
Excitatory neurons	EIPR1	ENSG00000032389	rs11684160	361519	-0.215315	0.133031	0.184698
Excitatory neurons	BLZF1	ENSG00000117475	rs1018454	-639448	-0.163111	0.133117	0.184712
Excitatory neurons	TPBG	ENSG00000146242	rs392198	227062	0.174632	0.133121	0.184712
Excitatory neurons	CCT8	ENSG00000156261	rs77391378	-498206	0.181464	0.133157	0.184712
Excitatory neurons	SNX18	ENSG00000178996	rs13171735	30624	-0.187324	0.133204	0.184712
Excitatory neurons	ZNF622	ENSG00000173545	rs78524687	-98628	-0.154885	0.133209	0.184712
Excitatory neurons	SEMA5A	ENSG00000112902	rs2188579	470050	0.24325	0.133268	0.184747
Excitatory neurons	GON4L	ENSG00000116580	rs4845402	-853948	-0.163503	0.133345	0.184808
Excitatory neurons	RGS11	ENSG00000076344	rs9921447	863400	0.169111	0.133452	0.184872
Excitatory neurons	GPRIN3	ENSG00000185477	rs115910183	382440	0.392786	0.133459	0.184872
Excitatory neurons	HERC4	ENSG00000148634	rs35679106	-173040	-0.220958	0.13364	0.18506
Excitatory neurons	FAM13C	ENSG00000148541	rs117912669	-520755	-0.433205	0.133672	0.18506
Excitatory neurons	RBBP8	ENSG00000101773	rs55741412	-309280	0.328118	0.133715	0.18506
Excitatory neurons	GPR61	ENSG00000156097	rs4970762	-77952	0.130502	0.133729	0.18506
Excitatory neurons	CARMIL1	ENSG00000079691	rs374087	225342	0.163908	0.133809	0.185124
Excitatory neurons	BTBD1	ENSG00000064726	rs4079029	-8277	-0.147945	0.13393	0.185232
Excitatory neurons	LINC00159	ENSG00000230323	rs56399402	-1394	-0.220602	0.133954	0.185232
Excitatory neurons	SHROOM1	ENSG00000164403	rs66628697	85970	-0.169367	0.134112	0.185403
Excitatory neurons	WDR77	ENSG00000116455	rs2998333	821799	0.315987	0.134241	0.185512
Excitatory neurons	PIAS1	ENSG00000033800	rs392452	-139503	-0.110691	0.134258	0.185512
Excitatory neurons	MRPS21	ENSG00000266472	rs34061869	777392	-0.144078	0.134459	0.185743
Excitatory neurons	SECISBP2	ENSG00000187742	rs11142246	-999086	-0.251096	0.134577	0.185859
Excitatory neurons	PEX5L	ENSG00000114757	rs11709023	-398190	-0.266903	0.134624	0.185875
Excitatory neurons	SYCP2	ENSG00000196074	rs1182498	-155552	0.226555	0.134684	0.185875
Excitatory neurons	NPY1R	ENSG00000164128	rs982257	794913	0.18489	0.13469	0.185875
Excitatory neurons	RANGRF	ENSG00000108961	rs9916087	511733	0.10882	0.134768	0.185936
Excitatory neurons	CCDC191	ENSG00000163617	rs1872823	-153605	0.172887	0.134831	0.185977
Excitatory neurons	DTX2	ENSG00000091073	rs2868248	419225	0.249426	0.134939	0.186024
Excitatory neurons	RGS4	ENSG00000117152	rs10399626	-133029	0.0932573	0.134945	0.186024
Excitatory neurons	ARRDC2	ENSG00000105643	rs76870245	-970863	0.298304	0.134967	0.186024
Excitatory neurons	HLF	ENSG00000108924	rs4794590	177602	0.227267	0.135014	0.186036
Excitatory neurons	FAN1	ENSG00000198690	rs10438316	184519	0.22263	0.135065	0.186036
Excitatory neurons	MCMBP	ENSG00000197771	rs10886349	-931231	-0.210058	0.135077	0.186036
Excitatory neurons	NEBL	ENSG00000078114	rs2359345	-820880	-0.130458	0.135267	0.186251
Excitatory neurons	LINC01122	ENSG00000233723	rs4349335	-148847	-0.0980206	0.135361	0.186291
Excitatory neurons	SRRM2	ENSG00000167978	rs7202449	933960	0.225802	0.135393	0.186291
Excitatory neurons	TAF7	ENSG00000178913	rs622766	354199	-0.112699	0.135398	0.186291
Excitatory neurons	B4GALT7	ENSG00000027847	rs4868664	-996390	0.139715	0.13565	0.18655
Excitatory neurons	DROSHA	ENSG00000113360	rs1875981	379614	-0.205314	0.135654	0.18655
Excitatory neurons	CA13	ENSG00000185015	rs111947278	-7518	-0.328476	0.135777	0.186625
Excitatory neurons	UBB	ENSG00000170315	rs4641803	652081	0.117473	0.135799	0.186625
Excitatory neurons	SSBP2	ENSG00000145687	rs13361742	-592003	0.132183	0.13581	0.186625
Excitatory neurons	RETREG3	ENSG00000141699	rs35305937	-789807	-0.221073	0.135849	0.186626
Excitatory neurons	SLC39A13	ENSG00000165915	rs10437655	-36736	-0.113692	0.135879	0.186626
Excitatory neurons	CCNL1	ENSG00000163660	rs74567112	-960468	-0.191499	0.136012	0.186762
Excitatory neurons	ZBTB5	ENSG00000168795	rs512880	-81668	-0.193043	0.136054	0.186773
Excitatory neurons	TMEM232	ENSG00000186952	rs4495225	-509281	-0.152694	0.136177	0.186896
Excitatory neurons	LAMP1	ENSG00000185896	rs9577733	-906037	-0.169695	0.136274	0.186916
Excitatory neurons	ZNF778	ENSG00000170100	rs116985242	-62084	0.304439	0.13628	0.186916
Excitatory neurons	ZDHHC23	ENSG00000184307	rs13317384	675228	0.183592	0.136294	0.186916
Excitatory neurons	SCYL2	ENSG00000136021	rs564354	730059	0.169911	0.136458	0.187095
Excitatory neurons	MBD3	ENSG00000071655	rs10415018	234700	0.195378	0.136681	0.187354
Excitatory neurons	MLH1	ENSG00000076242	rs62245206	-235441	0.209682	0.136742	0.18739
Excitatory neurons	ISPD	ENSG00000214960	rs1612143	545305	0.127707	0.136821	0.187452
Excitatory neurons	RHOBTB1	ENSG00000072422	rs7070977	727019	0.362541	0.136921	0.187542
Excitatory neurons	KAT7	ENSG00000136504	rs271665	72476	-0.123183	0.13705	0.187672
Excitatory neurons	C12orf57	ENSG00000111678	rs60723559	-970935	-0.220268	0.137282	0.18791
Excitatory neurons	DNAJC2	ENSG00000105821	rs73180201	477227	-0.238389	0.137303	0.18791
Excitatory neurons	DIRAS1	ENSG00000176490	rs72986805	230385	0.128356	0.137354	0.18791
Excitatory neurons	EMC2	ENSG00000104412	rs4734181	105099	0.130601	0.13736	0.18791
Excitatory neurons	ANKRD37	ENSG00000186352	rs11132372	559588	-0.218906	0.137421	0.187946
Excitatory neurons	ANKS1B	ENSG00000185046	rs2638559	-787532	0.0877788	0.137486	0.187988
Excitatory neurons	AGPAT4	ENSG00000026652	rs9458354	479645	0.0984069	0.137615	0.188118
Excitatory neurons	RCOR2	ENSG00000167771	rs535883	108131	-0.125478	0.137708	0.188198
Excitatory neurons	SHISA9	ENSG00000237515	rs11646847	93449	-0.170655	0.137786	0.188258
Excitatory neurons	HTR5A	ENSG00000157219	rs77063417	-37276	0.172375	0.137867	0.188322
Excitatory neurons	TUT4	ENSG00000134744	rs6588431	48426	0.091543	0.137978	0.188427
Excitatory neurons	LMO7	ENSG00000136153	rs9530483	266317	0.159367	0.138012	0.188427
Excitatory neurons	MIRLET7A1HG	ENSG00000269946	rs7857915	771632	-0.19203	0.13806	0.188445
Excitatory neurons	NUAK1	ENSG00000074590	rs1863861	-11610	0.122868	0.138107	0.188463
Excitatory neurons	CDK14	ENSG00000058091	rs17867654	-30489	0.129281	0.138235	0.18856
Excitatory neurons	MED23	ENSG00000112282	rs2050733	855708	0.124795	0.138247	0.18856
Excitatory neurons	CDK20	ENSG00000156345	rs13300763	974351	0.167458	0.138339	0.188598
Excitatory neurons	ZNF138	ENSG00000197008	rs7789394	194813	-0.113546	0.138343	0.188598
Excitatory neurons	ACHE	ENSG00000087085	rs67110214	-860859	0.170589	0.138408	0.188618
Excitatory neurons	GPN2	ENSG00000142751	rs34728853	-216196	-0.29505	0.138438	0.188618
Excitatory neurons	AL359710.1	ENSG00000237461	rs1760290	763791	0.147395	0.138461	0.188618
Excitatory neurons	RERG	ENSG00000134533	rs11056383	-181225	0.303173	0.138932	0.189213
Excitatory neurons	NAA38	ENSG00000183011	rs75695670	-84871	0.18309	0.139153	0.189467
Excitatory neurons	SRRD	ENSG00000100104	rs67913130	-55973	0.243876	0.13935	0.189688
Excitatory neurons	NR2F6	ENSG00000160113	rs73026309	358227	-0.119852	0.139401	0.189711
Excitatory neurons	ZCCHC9	ENSG00000131732	rs460641	-203605	-0.14748	0.13956	0.189863
Excitatory neurons	CTNNBL1	ENSG00000132792	rs58064549	746258	0.234412	0.139582	0.189863
Excitatory neurons	ZBTB10	ENSG00000205189	rs13274346	-481403	0.311995	0.139774	0.19007
Excitatory neurons	ARL3	ENSG00000138175	rs7907645	-50355	0.191566	0.139803	0.19007
Excitatory neurons	HS1BP3	ENSG00000118960	rs11096682	-7125	-0.148325	0.139839	0.190072
Excitatory neurons	KMT2C	ENSG00000055609	rs4025734	1201	0.112557	0.139885	0.190087
Excitatory neurons	STMN1	ENSG00000117632	rs4649074	-740971	0.07758	0.139933	0.190105
Excitatory neurons	VTA1	ENSG00000009844	rs225616	-6656	-0.174644	0.140011	0.190164
Excitatory neurons	C6orf62	ENSG00000112308	rs2294687	-11599	0.183041	0.140159	0.190318
Excitatory neurons	MTMR12	ENSG00000150712	rs10520987	-760357	-0.181235	0.140509	0.19072
Excitatory neurons	ALDH6A1	ENSG00000119711	rs56220902	114196	-0.304961	0.140558	0.19072
Excitatory neurons	TIMM17A	ENSG00000134375	rs1272740	-886670	-0.10955	0.140559	0.19072
Excitatory neurons	TBP	ENSG00000112592	rs73026476	-104965	-0.210348	0.140626	0.190764
Excitatory neurons	TOMM70	ENSG00000154174	rs55980409	-847414	0.181046	0.140824	0.190986
Excitatory neurons	PTPN9	ENSG00000169410	rs117800361	670988	-0.305293	0.140925	0.191038
Excitatory neurons	CTBP1	ENSG00000159692	rs11727578	134362	0.132483	0.140932	0.191038
Excitatory neurons	ANXA6	ENSG00000197043	rs2545342	-621672	-0.141596	0.141058	0.191162
Excitatory neurons	PAIP2B	ENSG00000124374	rs75713612	399171	-0.402926	0.141378	0.191548
Excitatory neurons	P3H4	ENSG00000141696	rs4796701	-27627	-0.133568	0.141465	0.191614
Excitatory neurons	C2orf69	ENSG00000178074	rs114735946	-689568	-0.24547	0.141497	0.191614
Excitatory neurons	ZNF214	ENSG00000149050	rs4758442	-414777	0.267454	0.141579	0.191614
Excitatory neurons	ELMO1	ENSG00000155849	rs11772971	-4291	-0.213045	0.141658	0.191614
Excitatory neurons	SWI5	ENSG00000175854	rs6478828	126782	0.131241	0.141658	0.191614
Excitatory neurons	KIAA1841	ENSG00000162929	rs78227970	-751566	-0.280747	0.14167	0.191614
Excitatory neurons	IRS2	ENSG00000185950	rs9559802	664348	-0.119992	0.14173	0.191614
Excitatory neurons	KCNIP2	ENSG00000120049	rs12240453	615172	0.228748	0.141739	0.191614
Excitatory neurons	MAP4K4	ENSG00000071054	rs12469799	279141	0.217562	0.14174	0.191614
Excitatory neurons	SLC4A1AP	ENSG00000163798	rs7562863	6355	-0.15082	0.141794	0.191621
Excitatory neurons	TTC5	ENSG00000136319	rs12889253	9353	0.247611	0.141815	0.191621
Excitatory neurons	AP000462.1	ENSG00000255580	rs1606313	25191	-0.101031	0.141906	0.191622
Excitatory neurons	PCNX3	ENSG00000197136	rs2306363	22355	-0.201496	0.14193	0.191622
Excitatory neurons	RCCD1	ENSG00000166965	rs8028409	8321	0.222967	0.141965	0.191622
Excitatory neurons	MTDH	ENSG00000147649	rs116783271	530161	0.26274	0.141974	0.191622
Excitatory neurons	ZNF697	ENSG00000143067	rs620741	39189	0.252416	0.142004	0.191622
Excitatory neurons	PEBP4	ENSG00000134020	rs3739377	-5471	-0.233973	0.142025	0.191622
Excitatory neurons	MAP3K3	ENSG00000198909	rs28710772	-104371	0.153605	0.142097	0.191672
Excitatory neurons	PLCL2	ENSG00000154822	rs35918282	-576729	0.165721	0.142183	0.191699
Excitatory neurons	DCLRE1C	ENSG00000152457	rs72776701	-816229	0.233887	0.142187	0.191699
Excitatory neurons	ELAVL4	ENSG00000162374	rs72896925	334579	0.19989	0.142367	0.191872
Excitatory neurons	LZTS2	ENSG00000107816	rs77474743	-244241	0.289209	0.142395	0.191872
Excitatory neurons	TPM3	ENSG00000143549	rs1218602	624197	0.107272	0.142517	0.191872
Excitatory neurons	ZBED5	ENSG00000236287	rs12292537	-76884	0.16421	0.142525	0.191872
Excitatory neurons	DDX27	ENSG00000124228	rs7270617	923165	0.201879	0.14254	0.191872
Excitatory neurons	CDKL2	ENSG00000138769	rs11732850	64902	-0.175152	0.142541	0.191872
Excitatory neurons	NCOA2	ENSG00000140396	rs112238551	829734	-0.15901	0.142581	0.191872
Excitatory neurons	SRRT	ENSG00000087087	rs34594733	375814	-0.273409	0.14261	0.191872
Excitatory neurons	CAMSAP2	ENSG00000118200	rs478472	917136	-0.194418	0.142631	0.191872
Excitatory neurons	TEPSIN	ENSG00000167302	rs28670551	-784368	-0.415049	0.142664	0.191872
Excitatory neurons	SETD5	ENSG00000168137	rs115283685	-611808	-0.190482	0.142763	0.191928
Excitatory neurons	MACF1	ENSG00000127603	rs7516905	-111235	-0.129679	0.142775	0.191928
Excitatory neurons	GCLC	ENSG00000001084	rs6458902	-431718	-0.207472	0.142842	0.19194
Excitatory neurons	DLGAP3	ENSG00000116544	rs7512138	-668293	0.134388	0.142885	0.19194
Excitatory neurons	GLS	ENSG00000115419	rs2562802	-801503	0.157332	0.142889	0.19194
Excitatory neurons	ARHGAP5	ENSG00000100852	rs9888599	320375	0.166816	0.142975	0.19195
Excitatory neurons	KCNQ2	ENSG00000075043	rs41298344	190014	-0.287603	0.142998	0.19195
Excitatory neurons	KAT8	ENSG00000103510	rs11150592	-570153	-0.233004	0.143004	0.19195
Excitatory neurons	POLR1B	ENSG00000125630	rs13412193	2234	0.365305	0.143036	0.19195
Excitatory neurons	GABRG2	ENSG00000113327	rs72815579	-386140	0.184225	0.143159	0.192068
Excitatory neurons	PXMP4	ENSG00000101417	rs6088178	-399993	0.197933	0.143252	0.192146
Excitatory neurons	PSMG1	ENSG00000183527	rs16999018	768819	-0.197795	0.14338	0.192251
Excitatory neurons	DGKI	ENSG00000157680	rs13232941	383312	-0.270339	0.1434	0.192251
Excitatory neurons	ERLEC1	ENSG00000068912	rs67002523	-688087	0.179356	0.14361	0.192485
Excitatory neurons	HSPH1	ENSG00000120694	rs185694	-851303	0.150698	0.143801	0.192694
Excitatory neurons	TENM4	ENSG00000149256	rs11237577	-794663	-0.138804	0.143856	0.192721
Excitatory neurons	VPS29	ENSG00000111237	rs193088315	790282	-0.175393	0.144013	0.192885
Excitatory neurons	TXK	ENSG00000074966	rs11947400	162047	0.301683	0.144049	0.192886
Excitatory neurons	APBB1	ENSG00000166313	rs4575247	896653	-0.148568	0.144113	0.192925
Excitatory neurons	RECQL	ENSG00000004700	rs71539428	58282	0.265487	0.144215	0.192975
Excitatory neurons	THAP3	ENSG00000041988	rs2478266	910306	0.196063	0.144221	0.192975
Excitatory neurons	GTPBP3	ENSG00000130299	rs265556	449550	0.206799	0.144322	0.193063
Excitatory neurons	TMOD2	ENSG00000128872	rs1693513	777109	-0.136918	0.144481	0.193151
Excitatory neurons	DNA2	ENSG00000138346	rs60640343	778857	0.352095	0.144514	0.193151
Excitatory neurons	FUCA2	ENSG00000001036	rs161062	-30995	-0.131315	0.144625	0.193151
Excitatory neurons	MFAP3L	ENSG00000198948	rs111433788	39811	0.237171	0.144631	0.193151
Excitatory neurons	FSCN1	ENSG00000075618	rs17135121	-808477	-0.248007	0.144669	0.193151
Excitatory neurons	MTCL1	ENSG00000168502	rs605490	92961	-0.126584	0.144673	0.193151
Excitatory neurons	AP001816.1	ENSG00000254531	rs2583389	2523	-0.123587	0.144681	0.193151
Excitatory neurons	PBX2	ENSG00000204304	rs154973	742662	-0.379496	0.144688	0.193151
Excitatory neurons	SBF2	ENSG00000133812	rs10840257	-747292	0.150731	0.144704	0.193151
Excitatory neurons	NLN	ENSG00000123213	rs4700160	984754	-0.148428	0.144897	0.193355
Excitatory neurons	ADARB1	ENSG00000197381	rs140146546	-181402	0.199199	0.144927	0.193355
Excitatory neurons	ROCK2	ENSG00000134318	rs10186511	84941	0.134678	0.14508	0.193512
Excitatory neurons	CCDC61	ENSG00000104983	rs11669048	22008	0.155468	0.145152	0.193545
Excitatory neurons	FARP1	ENSG00000152767	rs9517312	309038	0.19369	0.145175	0.193545
Excitatory neurons	ZNF680	ENSG00000173041	rs597904	-249958	0.13939	0.145292	0.193621
Excitatory neurons	PRKCD	ENSG00000163932	rs9847580	35357	0.253656	0.145391	0.193621
Excitatory neurons	UBOX5	ENSG00000185019	rs2094601	-103683	-0.254982	0.145397	0.193621
Excitatory neurons	ZSWIM6	ENSG00000130449	rs6868457	-78045	-0.1303	0.145407	0.193621
Excitatory neurons	PFAS	ENSG00000178921	rs56283539	521191	0.413175	0.145415	0.193621
Excitatory neurons	SRP68	ENSG00000167881	rs35867333	291040	-0.156616	0.145443	0.193621
Excitatory neurons	MPHOSPH9	ENSG00000051825	rs7296123	651235	0.151091	0.145684	0.193895
Excitatory neurons	ZNF235	ENSG00000159917	rs12461251	-112412	-0.169476	0.145729	0.193908
Excitatory neurons	NFIA	ENSG00000162599	rs147780530	390925	-0.276811	0.145821	0.193983
Excitatory neurons	FAM95B1	ENSG00000223839	rs78261795	532712	-0.231179	0.145891	0.194005
Excitatory neurons	MEF2D	ENSG00000116604	rs12735762	774406	-0.0929317	0.145912	0.194005
Excitatory neurons	PPP1R16B	ENSG00000101445	rs111483954	-397560	-0.25296	0.145943	0.194005
Excitatory neurons	GANAB	ENSG00000089597	rs113513891	726199	-0.263688	0.146146	0.194228
Excitatory neurons	FRS2	ENSG00000166225	rs521033	87298	0.173734	0.146268	0.194343
Excitatory neurons	STAM2	ENSG00000115145	rs13382957	-302550	0.276972	0.146335	0.194385
Excitatory neurons	PREB	ENSG00000138073	rs369573663	-384264	-1.0098	0.146437	0.194473
Excitatory neurons	ACYP1	ENSG00000119640	rs148351760	856847	-0.207536	0.146506	0.194491
Excitatory neurons	TMEM68	ENSG00000167904	rs16921164	-649821	-0.263808	0.146521	0.194491
Excitatory neurons	TBC1D32	ENSG00000146350	rs7754279	569143	-0.144186	0.146578	0.19452
Excitatory neurons	LIMCH1	ENSG00000064042	rs114261490	-598830	-0.209641	0.146657	0.194578
Excitatory neurons	FAR1	ENSG00000197601	rs2102165	-130691	-0.112748	0.146696	0.194582
Excitatory neurons	PPCDC	ENSG00000138621	rs12898551	-18021	0.146467	0.146748	0.194603
Excitatory neurons	MPLKIP	ENSG00000168303	rs10951598	-896216	0.208032	0.146791	0.194603
Excitatory neurons	PISD	ENSG00000241878	rs28574575	133172	0.217562	0.146818	0.194603
Excitatory neurons	VTI1A	ENSG00000151532	rs2590	379260	0.0972518	0.146863	0.194616
Excitatory neurons	CCDC77	ENSG00000120647	rs7298766	163216	-0.176618	0.146898	0.194616
Excitatory neurons	FAM98A	ENSG00000119812	rs935625	-12934	-0.106424	0.146966	0.194658
Excitatory neurons	MYO19	ENSG00000278259	rs1483544	-26248	-0.164511	0.147001	0.194658
Excitatory neurons	AKAP8L	ENSG00000011243	rs62124011	-803441	0.179923	0.147103	0.194747
Excitatory neurons	PCBD1	ENSG00000166228	rs2630339	-73969	0.134906	0.147214	0.194843
Excitatory neurons	ZNF277	ENSG00000198839	rs2074117	-451255	-0.184537	0.14725	0.194843
Excitatory neurons	NUP153	ENSG00000124789	rs9383395	770870	0.139473	0.147282	0.194843
Excitatory neurons	VPS45	ENSG00000136631	rs72694957	95813	0.19754	0.147467	0.195041
Excitatory neurons	MPND	ENSG00000008382	rs28689007	559996	0.245096	0.147581	0.19511
Excitatory neurons	S100A6	ENSG00000197956	rs2916193	-176872	-0.0887089	0.147651	0.19511
Excitatory neurons	CEP44	ENSG00000164118	rs13104480	-706500	-0.203903	0.147659	0.19511
Excitatory neurons	AC092338.1	ENSG00000140743	rs422006	322793	-0.249973	0.147661	0.19511
Excitatory neurons	ATPAF2	ENSG00000171953	rs80068883	-834670	-0.296723	0.14774	0.195167
Excitatory neurons	PGP	ENSG00000184207	rs72772529	851789	0.187089	0.147856	0.195273
Excitatory neurons	AC016598.1	ENSG00000249429	rs11738209	-895224	0.277506	0.147899	0.195283
Excitatory neurons	ABHD17A	ENSG00000129968	rs10411032	-19120	-0.193533	0.148168	0.195591
Excitatory neurons	RAN	ENSG00000132341	rs4522206	-407736	0.0722697	0.148241	0.195641
Excitatory neurons	WASF2	ENSG00000158195	rs897641	-934853	-0.160552	0.14834	0.195725
Excitatory neurons	SIMC1	ENSG00000170085	rs6872648	460612	0.211272	0.148508	0.195836
Excitatory neurons	TRIM33	ENSG00000197323	rs12753188	-133729	0.158314	0.148536	0.195836
Excitatory neurons	CDC26	ENSG00000176386	rs787273	-487728	-0.363882	0.148562	0.195836
Excitatory neurons	SRD5A3	ENSG00000128039	rs73240512	732116	0.31645	0.148567	0.195836
Excitatory neurons	PSMD7	ENSG00000103035	rs8044997	-890761	-0.094907	0.148629	0.195853
Excitatory neurons	NRAS	ENSG00000213281	rs35242828	820197	0.268515	0.148651	0.195853
Excitatory neurons	ZDHHC6	ENSG00000023041	rs2277206	161	-0.19881	0.14876	0.195905
Excitatory neurons	ERGIC1	ENSG00000113719	rs13160931	-561172	0.153798	0.148792	0.195905
Excitatory neurons	H1F0	ENSG00000189060	rs117123358	142952	-0.228959	0.148814	0.195905
Excitatory neurons	GRM1	ENSG00000152822	rs12524615	-574515	-0.187441	0.148833	0.195905
Excitatory neurons	TMOD1	ENSG00000136842	rs2805790	235743	0.138781	0.148936	0.195994
Excitatory neurons	ZNF787	ENSG00000142409	rs61534174	968351	0.201889	0.149016	0.196025
Excitatory neurons	ZNF514	ENSG00000144026	rs148588650	-322089	-0.487511	0.149031	0.196025
Excitatory neurons	MAP6	ENSG00000171533	rs676206	-92291	0.1284	0.149515	0.196496
Excitatory neurons	ZNF384	ENSG00000126746	rs1800377	-625306	0.293977	0.149522	0.196496
Excitatory neurons	GGH	ENSG00000137563	rs6998998	498516	-0.149958	0.149529	0.196496
Excitatory neurons	GPT2	ENSG00000166123	rs142646922	-15013	-0.291454	0.149532	0.196496
Excitatory neurons	LIN52	ENSG00000205659	rs17182439	-564531	-0.337051	0.149719	0.196695
Excitatory neurons	THAP11	ENSG00000168286	rs117773923	911414	-0.202671	0.149814	0.196772
Excitatory neurons	MRPL55	ENSG00000162910	rs3000799	-694391	0.161656	0.150069	0.197047
Excitatory neurons	EXTL3	ENSG00000012232	rs1060409	-155200	-0.192238	0.150095	0.197047
Excitatory neurons	TMEM56-RWDD3	ENSG00000271092	rs7543042	96202	0.319559	0.150185	0.197118
Excitatory neurons	ZMYM1	ENSG00000197056	rs141024153	-48646	-0.314822	0.150352	0.197291
Excitatory neurons	ANKRD33B	ENSG00000164236	rs2642712	665408	0.155648	0.15059	0.197541
Excitatory neurons	SPATA2L	ENSG00000158792	rs62054657	372210	-0.206614	0.150615	0.197541
Excitatory neurons	RPS13	ENSG00000110700	rs11024427	825078	-0.183035	0.150662	0.197556
Excitatory neurons	RAB11B	ENSG00000185236	rs116965738	673458	-0.236732	0.150698	0.197556
Excitatory neurons	MBOAT7	ENSG00000125505	rs10414344	-744105	-0.147326	0.151013	0.197922
Excitatory neurons	CSTB	ENSG00000160213	rs189094	-264309	0.0905669	0.151111	0.198003
Excitatory neurons	RBMS2	ENSG00000076067	rs2088155	-70302	0.219986	0.151246	0.198085
Excitatory neurons	PDCD10	ENSG00000114209	rs6790455	-176953	-0.198017	0.151289	0.198085
Excitatory neurons	ATP1A3	ENSG00000105409	rs7246296	-399224	-0.136331	0.15132	0.198085
Excitatory neurons	LAMA2	ENSG00000196569	rs9375656	806085	-0.172632	0.151331	0.198085
Excitatory neurons	FLAD1	ENSG00000160688	rs11586348	-136456	-0.125513	0.151354	0.198085
Excitatory neurons	WDR1	ENSG00000071127	rs58159883	474723	-0.139879	0.151421	0.198126
Excitatory neurons	ZNF471	ENSG00000196263	rs62121586	-88463	0.27931	0.151459	0.198129
Excitatory neurons	BRI3BP	ENSG00000184992	rs7306622	92246	0.182279	0.151602	0.198268
Excitatory neurons	SRGAP2B	ENSG00000196369	rs6424378	809868	0.194548	0.151726	0.198383
Excitatory neurons	PPP2R1B	ENSG00000137713	rs79435306	-811970	0.247991	0.151779	0.198406
Excitatory neurons	RAB14	ENSG00000119396	rs111413425	-2998	0.219541	0.15191	0.198529
Excitatory neurons	AL359706.1	ENSG00000223732	rs10507524	-972662	-0.144497	0.151996	0.198529
Excitatory neurons	LIN7B	ENSG00000104863	rs35430308	-46016	-0.12695	0.152009	0.198529
Excitatory neurons	AC011529.1	ENSG00000065989	rs78064630	35352	0.281874	0.152018	0.198529
Excitatory neurons	DCPS	ENSG00000110063	rs646358	30205	0.204015	0.152097	0.198585
Excitatory neurons	MRTO4	ENSG00000053372	rs78822272	-349751	-0.136854	0.152162	0.198599
Excitatory neurons	RAE1	ENSG00000101146	rs6127983	-101805	0.160684	0.15218	0.198599
Excitatory neurons	ZBTB41	ENSG00000177888	rs2786114	133044	-0.234593	0.152272	0.198618
Excitatory neurons	LHFPL5	ENSG00000197753	rs916297	972515	-0.10896	0.152273	0.198618
Excitatory neurons	SERF2	ENSG00000140264	rs28758627	-426958	0.15086	0.152303	0.198618
Excitatory neurons	FAM161B	ENSG00000156050	rs117170264	-784232	0.282964	0.152489	0.19879
Excitatory neurons	CHD1	ENSG00000153922	rs2030605	448915	-0.130625	0.152507	0.19879
Excitatory neurons	MDC1	ENSG00000137337	rs2244578	751384	0.179667	0.152598	0.198862
Excitatory neurons	POLDIP2	ENSG00000004142	rs11080058	57514	0.113803	0.152659	0.198894
Excitatory neurons	MZT1	ENSG00000204899	rs12428414	342427	0.118645	0.152951	0.199192
Excitatory neurons	FBXO30	ENSG00000118496	rs10872572	-483937	-0.223079	0.152974	0.199192
Excitatory neurons	APBB2	ENSG00000163697	rs35387550	-4907	0.286129	0.153001	0.199192
Excitatory neurons	TADA3	ENSG00000171148	rs7653268	-161737	0.14896	0.153065	0.199192
Excitatory neurons	NTMT1	ENSG00000148335	rs13710	626611	0.106998	0.15307	0.199192
Excitatory neurons	CACNA2D3	ENSG00000157445	rs3773605	715251	-0.108834	0.153105	0.199192
Excitatory neurons	SHANK1	ENSG00000161681	rs12972869	-33724	0.138686	0.153172	0.199193
Excitatory neurons	MDGA2	ENSG00000139915	rs61995365	-539773	0.154022	0.153178	0.199193
Excitatory neurons	TMEM132B	ENSG00000139364	rs73227585	-343957	0.150391	0.153407	0.199443
Excitatory neurons	CCDC174	ENSG00000154781	rs9821143	31159	-0.129852	0.153496	0.199512
Excitatory neurons	TBL2	ENSG00000106638	rs4717843	341865	0.206109	0.153549	0.199522
Excitatory neurons	PHF14	ENSG00000106443	rs2355760	932841	-0.136578	0.153576	0.199522
Excitatory neurons	RANGAP1	ENSG00000100401	rs117360065	-821211	-0.235445	0.153659	0.199582
Excitatory neurons	NDUFS6	ENSG00000145494	rs35249952	83955	-0.149981	0.153761	0.199668
Excitatory neurons	MCU	ENSG00000156026	rs77113703	759941	0.233952	0.153812	0.199687
Excitatory neurons	MYO1D	ENSG00000176658	rs17806429	-345797	0.267768	0.154055	0.199955
Excitatory neurons	SAMD4B	ENSG00000179134	rs11879944	191225	-0.108781	0.154109	0.199978
Excitatory neurons	RPN2	ENSG00000118705	rs11906766	-30772	-0.152319	0.154202	0.200051
Excitatory neurons	PRXL2A	ENSG00000122378	rs4934479	353488	-0.110884	0.154353	0.2002
Excitatory neurons	GAPVD1	ENSG00000165219	rs1558838	809705	-0.132573	0.154465	0.200287
Excitatory neurons	ZNF770	ENSG00000198146	rs8037382	-201187	0.149762	0.154529	0.200287
Excitatory neurons	BEAN1	ENSG00000166546	rs1478502	-572683	0.323408	0.154565	0.200287
Excitatory neurons	SLC3A2	ENSG00000168003	rs11231234	-36926	-0.21544	0.154593	0.200287
Excitatory neurons	LCORL	ENSG00000178177	rs2518597	-601831	0.161008	0.154602	0.200287
Excitatory neurons	ZNF184	ENSG00000096654	rs13212050	38711	0.147337	0.154762	0.20042
Excitatory neurons	SYDE2	ENSG00000097096	rs12734039	364831	0.237866	0.15481	0.20042
Excitatory neurons	CREBL2	ENSG00000111269	rs759601	371853	-0.133021	0.154814	0.20042
Excitatory neurons	OARD1	ENSG00000124596	rs114184202	-321537	-0.302726	0.154873	0.200449
Excitatory neurons	AGAP6	ENSG00000204149	rs1720359	-235017	-0.152043	0.154966	0.200522
Excitatory neurons	FYTTD1	ENSG00000122068	rs78057678	-218027	-0.246433	0.155012	0.200534
Excitatory neurons	KLF7	ENSG00000118263	rs12621036	300451	0.142334	0.155105	0.200598
Excitatory neurons	ANKRD23	ENSG00000163126	rs558464052	-899956	0.327346	0.155134	0.200598
Excitatory neurons	PPP1R12B	ENSG00000077157	rs34267351	-191844	-0.122551	0.155202	0.200639
Excitatory neurons	SWT1	ENSG00000116668	rs520605	-330436	-0.219796	0.155246	0.200648
Excitatory neurons	ASCC1	ENSG00000138303	rs7915698	-114329	0.278769	0.155298	0.200668
Excitatory neurons	CIAO2A	ENSG00000166797	rs12437834	-681013	-0.324355	0.15537	0.200706
Excitatory neurons	IL34	ENSG00000157368	rs2168608	68895	0.15503	0.155421	0.200706
Excitatory neurons	CTNNB1	ENSG00000168036	rs56030108	837983	0.204454	0.155438	0.200706
Excitatory neurons	TUBB2A	ENSG00000137267	rs12212791	-646063	0.136843	0.155473	0.200706
Excitatory neurons	ZNF586	ENSG00000083828	rs28368973	35465	0.16893	0.155588	0.200765
Excitatory neurons	BHLHE41	ENSG00000123095	rs7968131	569277	0.304813	0.155592	0.200765
Excitatory neurons	COMMD8	ENSG00000169019	rs2704421	762546	0.129338	0.155675	0.200825
Excitatory neurons	LINC01605	ENSG00000253161	rs28679338	-264520	0.23779	0.155809	0.200951
Excitatory neurons	TBC1D16	ENSG00000167291	rs112739478	383142	-0.544569	0.155864	0.200975
Excitatory neurons	NAALADL2	ENSG00000177694	rs4894481	767162	0.162762	0.155963	0.201055
Excitatory neurons	AC124312.2	ENSG00000257647	rs2016276	-705399	-0.163164	0.156022	0.201071
Excitatory neurons	TOR1A	ENSG00000136827	rs4837492	468255	0.107229	0.156062	0.201071
Excitatory neurons	DGLUCY	ENSG00000133943	rs56049650	517147	0.175952	0.156155	0.201071
Excitatory neurons	DNAH2	ENSG00000183914	rs11078722	264552	0.161403	0.156156	0.201071
Excitatory neurons	RAB5A	ENSG00000144566	rs2948102	57111	0.146947	0.156158	0.201071
Excitatory neurons	CORO1A	ENSG00000102879	rs12373078	-6473	0.0798788	0.156272	0.201171
Excitatory neurons	AL136317.2	ENSG00000274893	rs28473091	875426	-0.163697	0.156368	0.201247
Excitatory neurons	SDK2	ENSG00000069188	rs6501667	218567	-0.134396	0.15646	0.201318
Excitatory neurons	F12	ENSG00000131187	rs113803801	-32462	0.251947	0.156538	0.201346
Excitatory neurons	ELMO2	ENSG00000062598	rs6066123	497112	-0.162283	0.156555	0.201346
Excitatory neurons	TMEM266	ENSG00000169758	rs7172445	21245	-0.145368	0.156809	0.201602
Excitatory neurons	BRD7	ENSG00000166164	rs12920442	-245409	0.240823	0.156827	0.201602
Excitatory neurons	ATRNL1	ENSG00000107518	rs4264082	-617959	-0.203007	0.156902	0.201651
Excitatory neurons	SNX31	ENSG00000174226	rs59818496	-56083	0.185272	0.157356	0.202161
Excitatory neurons	COASY	ENSG00000068120	rs56228409	206110	0.139584	0.157381	0.202161
Excitatory neurons	MAN2B2	ENSG00000013288	rs9291113	-378793	-0.331523	0.157426	0.202161
Excitatory neurons	TMEM115	ENSG00000126062	rs2526389	-204129	-0.119005	0.157446	0.202161
Excitatory neurons	ZNF473	ENSG00000142528	rs9676983	-68058	0.413468	0.157501	0.202185
Excitatory neurons	FAM192A	ENSG00000172775	rs75003587	-106688	-0.210471	0.15769	0.20238
Excitatory neurons	TAF6	ENSG00000106290	rs1727128	92456	-0.129554	0.157894	0.202595
Excitatory neurons	MAP3K4	ENSG00000085511	rs73022579	906581	0.19492	0.157947	0.202615
Excitatory neurons	ZC3H7A	ENSG00000122299	rs7501241	357741	0.209098	0.158049	0.20269
Excitatory neurons	RNF14	ENSG00000013561	rs67823051	307993	-0.132931	0.158083	0.20269
Excitatory neurons	AL807752.6	ENSG00000279073	rs28489139	-702861	-0.220463	0.15816	0.20269
Excitatory neurons	SNRNP48	ENSG00000168566	rs2064217	-13172	0.220799	0.158162	0.20269
Excitatory neurons	TUBA1C	ENSG00000167553	rs73114181	674883	0.332457	0.158226	0.20269
Excitatory neurons	DNAH6	ENSG00000115423	rs78475917	10970	0.356962	0.158241	0.20269
Excitatory neurons	ADAMTS16	ENSG00000145536	rs188684	688204	-0.218135	0.158263	0.20269
Excitatory neurons	ASB7	ENSG00000183475	rs117756425	776873	0.439395	0.158411	0.202832
Excitatory neurons	PEX7	ENSG00000112357	rs62422098	-170306	0.236652	0.158543	0.202914
Excitatory neurons	NR4A1	ENSG00000123358	rs73093223	306896	-0.250834	0.158549	0.202914
Excitatory neurons	FAM228B	ENSG00000219626	rs12992076	-162949	0.217658	0.158594	0.202925
Excitatory neurons	SPEN	ENSG00000065526	rs3856273	-992051	0.157666	0.15879	0.203128
Excitatory neurons	ZNF423	ENSG00000102935	rs8047011	12073	0.283337	0.15884	0.203145
Excitatory neurons	TMEM130	ENSG00000166448	rs4727428	342217	-0.181211	0.158972	0.203267
Excitatory neurons	S100PBP	ENSG00000116497	rs4393118	925773	0.138001	0.159067	0.203311
Excitatory neurons	MASP2	ENSG00000009724	rs661352	-217136	-0.107509	0.159081	0.203311
Excitatory neurons	BID	ENSG00000015475	rs62236466	-529762	-0.15613	0.159205	0.203396
Excitatory neurons	MRPL44	ENSG00000135900	rs509818	-34408	-0.136471	0.159277	0.203396
Excitatory neurons	ZNF425	ENSG00000204947	rs73476078	-59325	0.242652	0.159291	0.203396
Excitatory neurons	CNOT6L	ENSG00000138767	rs17418552	273247	-0.180111	0.159295	0.203396
Excitatory neurons	MKRN2	ENSG00000075975	rs1797912	-128348	0.168193	0.1594	0.203448
Excitatory neurons	AL365361.1	ENSG00000259834	rs55665952	-531379	0.187796	0.15941	0.203448
Excitatory neurons	TMEM144	ENSG00000164124	rs17037201	-36591	-0.216447	0.15961	0.203656
Excitatory neurons	MSANTD2	ENSG00000120458	rs4572150	373198	-0.173681	0.159653	0.203664
Excitatory neurons	PPP1R42	ENSG00000178125	rs2469300	-830387	0.165736	0.159807	0.203813
Excitatory neurons	E4F1	ENSG00000167967	rs2009868	-822588	-0.232834	0.159977	0.203957
Excitatory neurons	DTWD2	ENSG00000169570	rs6874843	230677	-0.115506	0.159994	0.203957
Excitatory neurons	RNF10	ENSG00000022840	rs17408578	-853905	-0.266938	0.160059	0.203992
Excitatory neurons	IKZF4	ENSG00000123411	rs10747763	201622	-0.423093	0.160122	0.203995
Excitatory neurons	FAIM2	ENSG00000135472	rs7975791	-884515	-0.168437	0.160149	0.203995
Excitatory neurons	ELF1	ENSG00000120690	rs10507505	969363	-0.278118	0.160172	0.203995
Excitatory neurons	KCNIP3	ENSG00000115041	rs62153699	617089	-0.125322	0.160347	0.204124
Excitatory neurons	ARHGAP24	ENSG00000138639	rs11736641	287425	0.310002	0.160354	0.204124
Excitatory neurons	CDV3	ENSG00000091527	rs2589274	106530	0.132054	0.160387	0.204124
Excitatory neurons	ENTPD5	ENSG00000187097	rs10147158	-20362	-0.235695	0.160423	0.204124
Excitatory neurons	TCEA2	ENSG00000171703	rs7000	-158724	-0.0946636	0.160459	0.204124
Excitatory neurons	UBTF	ENSG00000108312	rs7218351	980326	-0.142836	0.160563	0.204197
Excitatory neurons	ADGRF5	ENSG00000069122	rs28679779	-34353	0.257766	0.160591	0.204197
Excitatory neurons	CLPB	ENSG00000162129	rs171021	171832	0.144833	0.160648	0.204222
Excitatory neurons	AC018467.1	ENSG00000232451	rs1438142	187031	0.200217	0.160767	0.204319
Excitatory neurons	TMEM134	ENSG00000172663	rs1619377	755584	0.0890524	0.160798	0.204319
Excitatory neurons	AFTPH	ENSG00000119844	rs11678594	100652	0.231604	0.160952	0.204467
Excitatory neurons	PTDSS1	ENSG00000156471	rs2319360	-375633	0.154265	0.161055	0.204551
Excitatory neurons	CCDC43	ENSG00000180329	rs79732849	288516	0.314087	0.161194	0.204652
Excitatory neurons	TPRA1	ENSG00000163870	rs10934803	-512050	-0.204063	0.161226	0.204652
Excitatory neurons	ANP32E	ENSG00000143401	rs72700813	300911	-0.255536	0.161246	0.204652
Excitatory neurons	NOL9	ENSG00000162408	rs2485024	-414897	0.168897	0.161317	0.204694
Excitatory neurons	TMEM242	ENSG00000215712	rs9331344	231195	0.134501	0.161813	0.205186
Excitatory neurons	SH3PXD2B	ENSG00000174705	rs869367	-117410	0.261	0.161823	0.205186
Excitatory neurons	ZNF236	ENSG00000130856	rs72991635	621125	-0.278598	0.161861	0.205186
Excitatory neurons	TFDP2	ENSG00000114126	rs6785570	-264500	0.146336	0.161882	0.205186
Excitatory neurons	COPS7B	ENSG00000144524	rs62197183	-145122	0.156608	0.161891	0.205186
Excitatory neurons	KCNJ4	ENSG00000168135	rs73159327	413803	-0.20434	0.16193	0.205188
Excitatory neurons	STARD4	ENSG00000164211	rs957329	-185931	0.198221	0.162152	0.205422
Excitatory neurons	FTH1	ENSG00000167996	rs10792318	-203664	-0.106282	0.162224	0.205466
Excitatory neurons	MAP1B	ENSG00000131711	rs155625	803800	-0.0981656	0.16232	0.205499
Excitatory neurons	FBXO32	ENSG00000156804	rs6995698	-842771	0.180512	0.16236	0.205499
Excitatory neurons	ERMN	ENSG00000136541	rs12327948	485191	-0.24594	0.162362	0.205499
Excitatory neurons	HMGB2	ENSG00000164104	rs74375063	426174	-0.256973	0.162452	0.205565
Excitatory neurons	TAF13	ENSG00000197780	rs12131828	576527	0.203394	0.162802	0.205949
Excitatory neurons	ZNF532	ENSG00000074657	rs12957684	569527	-0.126321	0.16288	0.205949
Excitatory neurons	NUCKS1	ENSG00000069275	rs6685508	-78407	-0.0990794	0.162926	0.205949
Excitatory neurons	BRAP	ENSG00000089234	rs10774611	-740725	0.121076	0.162941	0.205949
Excitatory neurons	ZNF333	ENSG00000160961	rs2335212	63418	-0.1957	0.162942	0.205949
Excitatory neurons	ABCA5	ENSG00000154265	rs1899575	-499488	0.138085	0.162998	0.205972
Excitatory neurons	RAPGEF6	ENSG00000158987	rs56014523	-936261	-0.275814	0.163104	0.206058
Excitatory neurons	SLC16A4	ENSG00000168679	rs6660724	68342	0.169099	0.163141	0.206058
Excitatory neurons	SLC15A4	ENSG00000139370	rs7298143	-137345	0.326094	0.163192	0.206073
Excitatory neurons	PRRC2A	ENSG00000204469	rs2844695	-652484	-0.165307	0.163228	0.206073
Excitatory neurons	SH2B3	ENSG00000111252	rs10744769	-192973	-0.175801	0.163333	0.206158
Excitatory neurons	PLOD1	ENSG00000083444	rs72640281	-39386	0.288282	0.163476	0.206292
Excitatory neurons	APAF1	ENSG00000120868	rs2103070	310461	0.224871	0.163622	0.206359
Excitatory neurons	LINC01331	ENSG00000248673	rs13184607	-103461	0.309162	0.163628	0.206359
Excitatory neurons	DFFA	ENSG00000160049	rs11121559	-77439	-0.334151	0.163642	0.206359
Excitatory neurons	ZNF518A	ENSG00000177853	rs34603628	-18549	0.181944	0.163691	0.206373
Excitatory neurons	XPO5	ENSG00000124571	rs9472283	914087	-0.249659	0.163748	0.206398
Excitatory neurons	HTATIP2	ENSG00000109854	rs7126935	-569412	0.224422	0.163923	0.206571
Excitatory neurons	ZBTB7C	ENSG00000184828	rs9966387	549978	-0.213472	0.164016	0.206641
Excitatory neurons	KCNG3	ENSG00000171126	rs13394593	64128	-0.317634	0.164229	0.206862
Excitatory neurons	RPS7	ENSG00000171863	rs2872494	833762	-0.127883	0.164348	0.206965
Excitatory neurons	PRKN	ENSG00000185345	rs6907521	462989	0.113426	0.164453	0.207026
Excitatory neurons	PCLO	ENSG00000186472	rs13239217	-253611	-0.116342	0.164472	0.207026
Excitatory neurons	CLASP2	ENSG00000163539	rs35012242	-74634	-0.146941	0.164633	0.207138
Excitatory neurons	SMAP2	ENSG00000084070	rs12733709	106723	-0.121982	0.164636	0.207138
Excitatory neurons	PSMB2	ENSG00000126067	rs58917945	972756	-0.158361	0.164678	0.207143
Excitatory neurons	SRSF4	ENSG00000116350	rs2230679	-32765	-0.277997	0.16474	0.207174
Excitatory neurons	HM13	ENSG00000101294	rs78184009	336906	-0.170089	0.164799	0.207191
Excitatory neurons	CALM2	ENSG00000143933	rs935377	-333972	-0.169069	0.16485	0.207191
Excitatory neurons	PNMA1	ENSG00000176903	rs7152906	944464	0.0817646	0.164867	0.207191
Excitatory neurons	SCARA3	ENSG00000168077	rs4732710	-510705	-0.240449	0.164929	0.207204
Excitatory neurons	TRIM17	ENSG00000162931	rs74813874	-992975	0.282054	0.165006	0.207204
Excitatory neurons	BTBD3	ENSG00000132640	rs11699984	295991	-0.154849	0.165007	0.207204
Excitatory neurons	BLVRB	ENSG00000090013	rs60843642	72917	-0.14597	0.165032	0.207204
Excitatory neurons	TFAM	ENSG00000108064	rs4394757	-718464	-0.130138	0.16513	0.207204
Excitatory neurons	ZNF44	ENSG00000197857	rs11666986	975229	0.163494	0.16513	0.207204
Excitatory neurons	MYLK	ENSG00000065534	rs9878981	-37687	-0.345586	0.165141	0.207204
Excitatory neurons	USP53	ENSG00000145390	rs4834729	-268676	0.255624	0.165218	0.207253
Excitatory neurons	AC004253.1	ENSG00000263990	rs2034722	-291449	-0.164648	0.165437	0.207481
Excitatory neurons	TIMM50	ENSG00000105197	rs62120750	132147	0.115172	0.165527	0.207546
Excitatory neurons	FAM229B	ENSG00000203778	rs113625841	-17573	-0.145292	0.165567	0.207549
Excitatory neurons	ADCY1	ENSG00000164742	rs76891833	993819	-0.138535	0.165666	0.207626
Excitatory neurons	MRPL42	ENSG00000198015	rs61934319	4496	-0.203428	0.165723	0.20765
Excitatory neurons	AP2B1	ENSG00000006125	rs3136027	-575527	0.365304	0.165839	0.207748
Excitatory neurons	SHANK2	ENSG00000162105	rs12420239	-672961	-0.136052	0.165911	0.207791
Excitatory neurons	CKMT2	ENSG00000131730	rs2917543	353666	-0.242273	0.166091	0.207969
Excitatory neurons	ZNF546	ENSG00000187187	rs74258681	-443216	0.47703	0.166171	0.208007
Excitatory neurons	SLX4	ENSG00000188827	rs2601817	415530	-0.184005	0.166205	0.208007
Excitatory neurons	MIRLET7BHG	ENSG00000197182	rs9614682	-568197	-0.229609	0.166235	0.208007
Excitatory neurons	IQGAP1	ENSG00000140575	rs62022292	-91505	0.224896	0.166286	0.208024
Excitatory neurons	WASF3	ENSG00000132970	rs17084521	137033	0.126874	0.166381	0.208082
Excitatory neurons	ELFN2	ENSG00000166897	rs3827355	714634	0.135435	0.166416	0.208082
Excitatory neurons	P4HA2	ENSG00000072682	rs4705943	123996	-0.232609	0.166468	0.208082
Excitatory neurons	LINC01476	ENSG00000265313	rs11652788	755202	0.211253	0.166547	0.208082
Excitatory neurons	TRDMT1	ENSG00000107614	rs4748348	-105890	0.405165	0.166559	0.208082
Excitatory neurons	C3orf80	ENSG00000180044	rs1075498	-186833	-0.105565	0.16656	0.208082
Excitatory neurons	ANO6	ENSG00000177119	rs61923804	-29963	-0.204838	0.16669	0.208178
Excitatory neurons	GTF2B	ENSG00000137947	rs10489945	-944039	-0.395718	0.16672	0.208178
Excitatory neurons	UBAP2	ENSG00000137073	rs10814051	-195423	0.178976	0.166756	0.208178
Excitatory neurons	ZMPSTE24	ENSG00000084073	rs2745530	-448789	0.153714	0.166788	0.208178
Excitatory neurons	HSF1	ENSG00000185122	rs144646549	23606	-0.356038	0.16686	0.208182
Excitatory neurons	GRM5	ENSG00000168959	rs1499177	-341685	-0.111094	0.166867	0.208182
Excitatory neurons	NBPF1	ENSG00000219481	rs2132851	-402306	0.266998	0.16705	0.208296
Excitatory neurons	CENPC	ENSG00000145241	rs1450020	-807846	0.151594	0.167054	0.208296
Excitatory neurons	GSR	ENSG00000104687	rs309844	-732000	0.136633	0.167072	0.208296
Excitatory neurons	METTL17	ENSG00000165792	rs7144349	-18975	-0.1657	0.167163	0.208362
Excitatory neurons	NUDCD2	ENSG00000170584	rs446288	378312	0.103892	0.167303	0.20847
Excitatory neurons	MFSD5	ENSG00000182544	rs6580939	13479	-0.140491	0.167363	0.20847
Excitatory neurons	ATP6V0A1	ENSG00000033627	rs1053004	-144771	-0.118311	0.167395	0.20847
Excitatory neurons	CA4	ENSG00000167434	rs76236917	-181058	-0.187813	0.167401	0.20847
Excitatory neurons	ZNF598	ENSG00000167962	rs58091563	661905	-0.285189	0.167523	0.208545
Excitatory neurons	UHRF2	ENSG00000147854	rs10217561	-16907	-0.173776	0.167563	0.208545
Excitatory neurons	HMGB1	ENSG00000189403	rs6490433	-723233	0.125248	0.167575	0.208545
Excitatory neurons	GSPT1	ENSG00000103342	rs146265193	-26588	0.203056	0.167911	0.208892
Excitatory neurons	RBM24	ENSG00000112183	rs3898137	866187	0.201787	0.16793	0.208892
Excitatory neurons	FOXJ2	ENSG00000065970	rs4354765	221916	-0.13308	0.168093	0.209023
Excitatory neurons	EIF2S1	ENSG00000134001	rs3742873	213879	-0.108851	0.168111	0.209023
Excitatory neurons	LIN9	ENSG00000183814	rs708736	212324	-0.229502	0.168149	0.209023
Excitatory neurons	CPEB1	ENSG00000214575	rs2665103	-508488	0.120585	0.168249	0.209097
Excitatory neurons	AC120036.4	ENSG00000255366	rs28971361	27588	-0.111641	0.168297	0.209097
Excitatory neurons	PRDM5	ENSG00000138738	rs1828725	474419	0.18977	0.168323	0.209097
Excitatory neurons	WDR27	ENSG00000184465	rs3006169	-199628	0.206283	0.168416	0.209166
Excitatory neurons	SLC30A10	ENSG00000196660	rs75865061	915613	-0.220761	0.168682	0.209449
Excitatory neurons	AP3M1	ENSG00000185009	rs111732131	-143291	-0.358586	0.168773	0.209514
Excitatory neurons	GSTK1	ENSG00000197448	rs3812407	154191	-0.0948119	0.168857	0.209569
Excitatory neurons	TMEM178B	ENSG00000261115	rs28637130	-763616	0.251618	0.168893	0.209569
Excitatory neurons	KITLG	ENSG00000049130	rs10858650	-731039	0.151086	0.168979	0.209595
Excitatory neurons	ZNF43	ENSG00000198521	rs11673640	-928151	0.214345	0.16899	0.209595
Excitatory neurons	PANX2	ENSG00000073150	rs137896	-141196	0.175474	0.169346	0.209908
Excitatory neurons	LINC01277	ENSG00000229017	rs197457	-272212	0.290912	0.16935	0.209908
Excitatory neurons	PIANP	ENSG00000139200	rs116874789	-775567	0.165112	0.169357	0.209908
Excitatory neurons	ARPC5L	ENSG00000136950	rs13302675	-867449	0.0744763	0.169473	0.209927
Excitatory neurons	DKK3	ENSG00000050165	rs903009	9503	-0.145862	0.169481	0.209927
Excitatory neurons	PCGF3	ENSG00000185619	rs36141486	785081	-0.336422	0.169496	0.209927
Excitatory neurons	PSMD11	ENSG00000108671	rs8066371	972068	0.116496	0.169531	0.209927
Excitatory neurons	BUD13	ENSG00000137656	rs568221	832646	-0.229856	0.169563	0.209927
Excitatory neurons	LGMN	ENSG00000100600	rs1242119	-32559	0.151459	0.169926	0.210295
Excitatory neurons	MAL2	ENSG00000147676	rs2247769	-96243	-0.120754	0.169937	0.210295
Excitatory neurons	GOLGA1	ENSG00000136935	rs7042608	-759488	-0.235056	0.170129	0.210485
Excitatory neurons	UBR2	ENSG00000024048	rs58910274	208468	0.104381	0.170222	0.210553
Excitatory neurons	HHIP	ENSG00000164161	rs1996022	-94316	-0.148802	0.170368	0.210644
Excitatory neurons	ATP11B	ENSG00000058063	rs9868197	-16518	-0.195848	0.170418	0.210644
Excitatory neurons	PHF10	ENSG00000130024	rs34607068	743208	-0.301247	0.170433	0.210644
Excitatory neurons	SUN1	ENSG00000164828	rs6948466	374923	0.135919	0.170449	0.210644
Excitatory neurons	NOP2	ENSG00000111641	rs73059704	749959	0.170621	0.170687	0.210891
Excitatory neurons	CTTNBP2	ENSG00000077063	rs75038688	379324	-0.270694	0.170776	0.210953
Excitatory neurons	KANSL3	ENSG00000114982	rs7599598	43315	0.093476	0.170858	0.211007
Excitatory neurons	FERMT2	ENSG00000073712	rs10873060	-733150	0.222884	0.170915	0.21103
Excitatory neurons	PLOD2	ENSG00000152952	rs998224	30027	-0.236745	0.171056	0.211114
Excitatory neurons	AC098650.1	ENSG00000283563	rs11129352	828442	0.177832	0.17106	0.211114
Excitatory neurons	CREG1	ENSG00000143162	rs7513428	-7771	0.2075	0.171254	0.211306
Excitatory neurons	IFT74	ENSG00000096872	rs4878453	488695	-0.321221	0.171455	0.211466
Excitatory neurons	SLC25A33	ENSG00000171612	rs61784255	-579610	0.254592	0.17146	0.211466
Excitatory neurons	COPG1	ENSG00000181789	rs2981011	-781023	-0.118008	0.171634	0.211633
Excitatory neurons	ANAPC1	ENSG00000153107	rs12989536	21651	0.25504	0.171687	0.21164
Excitatory neurons	GLS2	ENSG00000135423	rs2550670	-857008	0.124149	0.171717	0.21164
Excitatory neurons	PMVK	ENSG00000163344	rs11264255	-173621	-0.0842674	0.171906	0.211765
Excitatory neurons	CDHR3	ENSG00000128536	rs448210	106574	0.181451	0.17194	0.211765
Excitatory neurons	POLR3F	ENSG00000132664	rs755981	559991	-0.137598	0.171956	0.211765
Excitatory neurons	WDTC1	ENSG00000142784	rs6698557	-999904	0.179181	0.172014	0.211765
Excitatory neurons	TIMM23	ENSG00000265354	rs11239302	-981986	0.224976	0.172054	0.211765
Excitatory neurons	HAUS6	ENSG00000147874	rs34395443	-56775	0.295956	0.172076	0.211765
Excitatory neurons	FAM210B	ENSG00000124098	rs62204162	922372	-0.222115	0.172096	0.211765
Excitatory neurons	FBXW7	ENSG00000109670	rs361201	-698845	-0.150446	0.172161	0.211765
Excitatory neurons	NEK10	ENSG00000163491	rs2046699	-533445	0.191704	0.172165	0.211765
Excitatory neurons	ABHD2	ENSG00000140526	rs12902384	-238353	0.179764	0.172302	0.211844
Excitatory neurons	SKI	ENSG00000157933	rs4567233	-978440	0.198488	0.172306	0.211844
Excitatory neurons	PTPRO	ENSG00000151490	rs1799515	890956	0.232464	0.172524	0.212065
Excitatory neurons	ANXA4	ENSG00000196975	rs3849384	850427	-0.239045	0.172579	0.212076
Excitatory neurons	KCTD18	ENSG00000155729	rs114824970	321728	-0.272857	0.17261	0.212076
Excitatory neurons	BAG4	ENSG00000156735	rs76477543	-326261	-0.139295	0.172681	0.21211
Excitatory neurons	KNDC1	ENSG00000171798	rs12772066	-20450	-0.113832	0.172745	0.21211
Excitatory neurons	BIRC2	ENSG00000110330	rs10791547	-377553	-0.13702	0.172754	0.21211
Excitatory neurons	ZNF641	ENSG00000167528	rs2732469	-32266	-0.147001	0.172929	0.212252
Excitatory neurons	NFYC	ENSG00000066136	rs665501	-16539	-0.267466	0.172947	0.212252
Excitatory neurons	GEMIN5	ENSG00000082516	rs4516909	-540336	0.171882	0.172985	0.212252
Excitatory neurons	SNX32	ENSG00000172803	rs491666	-37271	0.103524	0.173024	0.212252
Excitatory neurons	AKAP7	ENSG00000118507	rs3861463	374804	0.200554	0.173135	0.212341
Excitatory neurons	VKORC1L1	ENSG00000196715	rs13235214	-817303	0.107735	0.173347	0.212554
Excitatory neurons	CAP2	ENSG00000112186	rs2237208	-969708	-0.150323	0.173562	0.212725
Excitatory neurons	FOSL2	ENSG00000075426	rs6547849	-14699	0.204671	0.173639	0.212725
Excitatory neurons	SEM1	ENSG00000127922	rs73224503	-173510	-0.256439	0.173653	0.212725
Excitatory neurons	AC016588.2	ENSG00000282393	rs2007647	600404	0.266885	0.173683	0.212725
Excitatory neurons	DISP2	ENSG00000140323	rs8030890	-830429	0.118983	0.1737	0.212725
Excitatory neurons	RFT1	ENSG00000163933	rs72624850	905067	-0.291805	0.173719	0.212725
Excitatory neurons	METAP1D	ENSG00000172878	rs1996268	-419801	-0.163965	0.173877	0.212871
Excitatory neurons	NFATC3	ENSG00000072736	rs185291585	185461	0.285928	0.17403	0.212991
Excitatory neurons	SIN3A	ENSG00000169375	rs12148513	-525959	0.141978	0.174052	0.212991
Excitatory neurons	RFK	ENSG00000135002	rs11145003	273296	0.242483	0.174131	0.21304
Excitatory neurons	EI24	ENSG00000149547	rs12805806	-257039	-0.117339	0.174242	0.213069
Excitatory neurons	ASTE1	ENSG00000034533	rs58991392	-934910	-0.280983	0.174245	0.213069
Excitatory neurons	LTBP3	ENSG00000168056	rs479315	738589	0.174425	0.174271	0.213069
Excitatory neurons	CROT	ENSG00000005469	rs1202283	107294	-0.198495	0.17448	0.213225
Excitatory neurons	ARHGDIA	ENSG00000141522	rs59251877	227243	-0.0988608	0.174513	0.213225
Excitatory neurons	NDRG1	ENSG00000104419	rs2467987	-547512	0.183719	0.174515	0.213225
Excitatory neurons	MTF2	ENSG00000143033	rs61779242	-610162	-0.228789	0.174628	0.213297
Excitatory neurons	NMNAT3	ENSG00000163864	rs2882367	299498	0.12651	0.174675	0.213297
Excitatory neurons	NGDN	ENSG00000129460	rs117046983	964718	-0.189126	0.17469	0.213297
Excitatory neurons	ADGRL3	ENSG00000150471	rs72635382	-879623	0.146914	0.174896	0.213501
Excitatory neurons	AIMP1	ENSG00000164022	rs57424681	-784356	0.170696	0.175007	0.213589
Excitatory neurons	B3GALNT2	ENSG00000162885	rs874117	-932823	0.183099	0.175087	0.213613
Excitatory neurons	CLEC16A	ENSG00000038532	rs2354423	-366294	-0.113484	0.175104	0.213613
Excitatory neurons	WSCD1	ENSG00000179314	rs7207840	695250	0.152264	0.175298	0.213802
Excitatory neurons	C9orf78	ENSG00000136819	rs35632463	-6028	-0.114516	0.175428	0.213829
Excitatory neurons	VSTM2L	ENSG00000132821	rs75319666	270815	0.256905	0.175435	0.213829
Excitatory neurons	RBM39	ENSG00000131051	rs6120870	-532628	0.286374	0.175437	0.213829
Excitatory neurons	NCAPD3	ENSG00000151503	rs1467017	596831	0.181553	0.1755	0.213851
Excitatory neurons	SHROOM3	ENSG00000138771	rs894251	-226543	-0.22993	0.175533	0.213851
Excitatory neurons	IER5	ENSG00000162783	rs7535666	767162	0.101561	0.175744	0.214051
Excitatory neurons	AL589740.1	ENSG00000271860	rs876012	22395	-0.18913	0.175775	0.214051
Excitatory neurons	ARHGEF4	ENSG00000136002	rs6430367	-10731	-0.136341	0.175995	0.214272
Excitatory neurons	MAP2K1	ENSG00000169032	rs60680754	424232	-0.32193	0.17613	0.214341
Excitatory neurons	ARMC8	ENSG00000114098	rs7614489	738731	0.333738	0.176131	0.214341
Excitatory neurons	PTOV1	ENSG00000104960	rs2290774	21042	-0.125391	0.17623	0.214341
Excitatory neurons	PHF3	ENSG00000118482	rs76930618	449748	0.169264	0.17626	0.214341
Excitatory neurons	RRN3	ENSG00000085721	rs2075516	681350	-0.150965	0.176263	0.214341
Excitatory neurons	SPICE1	ENSG00000163611	rs13319989	784947	-0.130606	0.176322	0.214341
Excitatory neurons	JPH3	ENSG00000154118	rs13339099	-73445	0.173412	0.176361	0.214341
Excitatory neurons	NECAB1	ENSG00000123119	rs2974994	-666095	0.12302	0.176364	0.214341
Excitatory neurons	TRMT6	ENSG00000089195	rs55780783	-284392	0.285494	0.176541	0.214509
Excitatory neurons	CCDC14	ENSG00000175455	rs7614713	-777338	0.135416	0.176583	0.214513
Excitatory neurons	KIAA0355	ENSG00000166398	rs1260556	-105089	0.154868	0.176843	0.214732
Excitatory neurons	CEND1	ENSG00000184524	rs4074344	82415	0.107394	0.17685	0.214732
Excitatory neurons	NCOA5	ENSG00000124160	rs1150447	893226	0.169362	0.176881	0.214732
Excitatory neurons	AKAP5	ENSG00000179841	rs151101	363428	0.187022	0.176929	0.214743
Excitatory neurons	SPATA2	ENSG00000158480	rs72626574	929845	-0.225549	0.177022	0.214809
Excitatory neurons	ETFB	ENSG00000105379	rs2892238	-799370	0.20301	0.177107	0.214865
Excitatory neurons	LRP12	ENSG00000147650	rs10103310	116382	-0.153023	0.177178	0.214903
Excitatory neurons	BRINP2	ENSG00000198797	rs12728949	312423	0.288981	0.177234	0.214924
Excitatory neurons	SUPT4H1	ENSG00000213246	rs78325616	-856836	0.184867	0.177304	0.214956
Excitatory neurons	PIGG	ENSG00000174227	rs77684698	99421	0.274854	0.177349	0.214956
Excitatory neurons	PLK2	ENSG00000145632	rs10940565	-868048	-0.126019	0.177378	0.214956
Excitatory neurons	INHA	ENSG00000123999	rs366528	-571671	0.241052	0.177425	0.214966
Excitatory neurons	AC069120.1	ENSG00000253361	rs4529431	786111	0.199807	0.1775	0.215009
Excitatory neurons	LINC02328	ENSG00000258733	rs72693229	-301598	0.427548	0.177664	0.215161
Excitatory neurons	NDFIP2	ENSG00000102471	rs7998634	-222343	0.128786	0.177722	0.215183
Excitatory neurons	TDRD3	ENSG00000083544	rs9528136	43023	-0.143099	0.177811	0.215244
Excitatory neurons	KIAA1614	ENSG00000135835	rs4651081	135177	-0.162468	0.177855	0.21525
Excitatory neurons	FAM84A	ENSG00000162981	rs2714300	76517	-0.138404	0.178304	0.215746
Excitatory neurons	ARC	ENSG00000198576	rs7005613	148921	-0.166969	0.178353	0.215757
Excitatory neurons	AP1B1	ENSG00000100280	rs16988383	773673	0.162152	0.178414	0.215784
Excitatory neurons	P4HA3	ENSG00000149380	rs12795302	245986	0.176818	0.178565	0.215884
Excitatory neurons	FBXO8	ENSG00000164117	rs589268	985291	-0.176372	0.178613	0.215884
Excitatory neurons	STXBP1	ENSG00000136854	rs13284900	-636143	0.109837	0.178615	0.215884
Excitatory neurons	EIF2B5	ENSG00000145191	rs35929225	246551	-0.117392	0.178915	0.216199
Excitatory neurons	SUOX	ENSG00000139531	rs11171733	65301	0.152564	0.179135	0.216332
Excitatory neurons	KLF3	ENSG00000109787	rs586844	-478735	0.155808	0.17916	0.216332
Excitatory neurons	TUBB	ENSG00000196230	rs9258585	-868850	0.20664	0.17917	0.216332
Excitatory neurons	RMC1	ENSG00000141452	rs12150751	121082	-0.33982	0.179182	0.216332
Excitatory neurons	CEP72	ENSG00000112877	rs72711326	-370453	0.305605	0.179232	0.216345
Excitatory neurons	CMBL	ENSG00000164237	rs2607328	-66569	0.216749	0.179275	0.216349
Excitatory neurons	FAM173A	ENSG00000103254	rs2859314	891118	-0.0988962	0.179375	0.216422
Excitatory neurons	TRIM9	ENSG00000100505	rs77407560	-17929	0.158508	0.179519	0.216549
Excitatory neurons	SPRTN	ENSG00000010072	rs111389560	762764	-0.297603	0.179571	0.216564
Excitatory neurons	NCKAP5L	ENSG00000167566	rs11169155	-50456	0.325385	0.179729	0.216707
Excitatory neurons	ENTPD4	ENSG00000197217	rs17620	-254953	0.135936	0.179858	0.216773
Excitatory neurons	ODC1	ENSG00000115758	rs13395844	528190	0.236076	0.179863	0.216773
Excitatory neurons	DPYD	ENSG00000188641	rs7533184	391155	-0.09825	0.180008	0.216875
Excitatory neurons	SPRED2	ENSG00000198369	rs1565328	839005	0.221068	0.180026	0.216875
Excitatory neurons	TFCP2	ENSG00000135457	rs11169916	602512	-0.226331	0.180084	0.216897
Excitatory neurons	OLFM3	ENSG00000118733	rs12137910	955492	-0.181815	0.180168	0.216951
Excitatory neurons	STIM1	ENSG00000167323	rs10500600	564725	-0.400501	0.180501	0.21724
Excitatory neurons	MEF2C	ENSG00000081189	rs190438	-173173	-0.108978	0.18051	0.21724
Excitatory neurons	GPAT4	ENSG00000158669	rs10283275	-678927	-0.20815	0.180527	0.21724
Excitatory neurons	ADAP1	ENSG00000105963	rs9718470	-449281	-0.109489	0.180868	0.217603
Excitatory neurons	KLHL32	ENSG00000186231	rs1334317	-252666	-0.147368	0.180995	0.217663
Excitatory neurons	SMIM27	ENSG00000235453	rs72561746	-123551	-0.117351	0.181036	0.217663
Excitatory neurons	MKRN2OS	ENSG00000225526	rs79318175	71933	-0.24075	0.181049	0.217663
Excitatory neurons	CARHSP1	ENSG00000153048	rs187614	70007	0.197441	0.181095	0.217663
Excitatory neurons	MMAB	ENSG00000139428	rs7358739	-68477	-0.150563	0.181154	0.217663
Excitatory neurons	PDE6D	ENSG00000156973	rs2438302	-929394	0.210625	0.181185	0.217663
Excitatory neurons	SPACA9	ENSG00000165698	rs4145042	-744190	0.120086	0.181195	0.217663
Excitatory neurons	HCG17	ENSG00000270604	rs2023476	-64329	-0.143121	0.181258	0.217691
Excitatory neurons	KCNJ2	ENSG00000123700	rs2367117	695740	-0.195458	0.181319	0.217717
Excitatory neurons	ARL2BP	ENSG00000102931	rs223814	125678	-0.123323	0.181549	0.217867
Excitatory neurons	MDFIC	ENSG00000135272	rs4727809	29839	0.182492	0.181586	0.217867
Excitatory neurons	MAPK6	ENSG00000069956	rs11550439	67207	-0.134327	0.181601	0.217867
Excitatory neurons	RNF130	ENSG00000113269	rs62407264	-185231	-0.161332	0.181646	0.217867
Excitatory neurons	INTS3	ENSG00000143624	rs77917506	-224555	-0.358896	0.181712	0.217867
Excitatory neurons	SHPRH	ENSG00000146414	rs12200571	771899	0.205391	0.181718	0.217867
Excitatory neurons	OST4	ENSG00000228474	rs11684360	-352367	0.113133	0.181721	0.217867
Excitatory neurons	VPS50	ENSG00000004766	rs77053322	465199	0.313834	0.181835	0.217929
Excitatory neurons	STXBP5L	ENSG00000145087	rs150740464	-318444	-0.171973	0.181852	0.217929
Excitatory neurons	ZNF791	ENSG00000173875	rs8110845	695007	0.16585	0.182055	0.21809
Excitatory neurons	SLC35G2	ENSG00000168917	rs835636	137010	-0.156501	0.182066	0.21809
Excitatory neurons	TMEM167A	ENSG00000174695	rs310500	516165	0.0957667	0.182196	0.218109
Excitatory neurons	KIF5C	ENSG00000168280	rs10928415	-79658	-0.0915962	0.182212	0.218109
Excitatory neurons	ZNF428	ENSG00000131116	rs10418148	739236	0.202285	0.182222	0.218109
Excitatory neurons	STXBP5	ENSG00000164506	rs503024	-22576	-0.112899	0.182282	0.218109
Excitatory neurons	BACE1	ENSG00000186318	rs1263502	-120286	-0.311934	0.182306	0.218109
Excitatory neurons	KLHDC9	ENSG00000162755	rs10157489	394867	0.0804802	0.18232	0.218109
Excitatory neurons	TMEM54	ENSG00000121900	rs12737807	898344	0.167412	0.18237	0.218122
Excitatory neurons	CLIC4	ENSG00000169504	rs72652598	-188947	-0.231845	0.182537	0.218256
Excitatory neurons	IGSF3	ENSG00000143061	rs77555693	-406699	0.39206	0.182567	0.218256
Excitatory neurons	SLMAP	ENSG00000163681	rs34178121	474146	-0.181539	0.182601	0.218256
Excitatory neurons	GSTM4	ENSG00000168765	rs333968	261798	-0.266944	0.182934	0.218606
Excitatory neurons	SIRT4	ENSG00000089163	rs145828988	90511	0.300653	0.183128	0.218791
Excitatory neurons	ZNF276	ENSG00000158805	rs2099105	6746	-0.18072	0.183328	0.218982
Excitatory neurons	KHDRBS3	ENSG00000131773	rs12543845	-621002	-0.279525	0.183394	0.219013
Excitatory neurons	GEN1	ENSG00000178295	rs75659371	52797	0.457558	0.183673	0.219248
Excitatory neurons	TSPAN13	ENSG00000106537	rs35944096	68092	0.231779	0.183681	0.219248
Excitatory neurons	FAM124A	ENSG00000150510	rs12585685	55315	-0.263056	0.18371	0.219248
Excitatory neurons	NFKB1	ENSG00000109320	rs4295265	-586844	0.174357	0.183836	0.21935
Excitatory neurons	ACTR3	ENSG00000115091	rs34859032	-65549	0.274684	0.184185	0.219701
Excitatory neurons	GLO1	ENSG00000124767	rs13200763	-2068	-0.143873	0.184238	0.219701
Excitatory neurons	CACUL1	ENSG00000151893	rs1247130	-95703	0.160187	0.18425	0.219701
Excitatory neurons	MPP6	ENSG00000105926	rs2721814	141621	-0.16811	0.184329	0.219748
Excitatory neurons	DNAJB14	ENSG00000164031	rs4699390	116171	-0.127328	0.184452	0.219847
Excitatory neurons	ACACB	ENSG00000076555	rs12817790	-3983	-0.206997	0.184693	0.219853
Excitatory neurons	TP53BP1	ENSG00000067369	rs579178	-275691	0.167983	0.184702	0.219853
Excitatory neurons	COMMD4	ENSG00000140365	rs77992281	-111830	0.105564	0.184702	0.219853
Excitatory neurons	PTCD3	ENSG00000132300	rs17026352	-650248	0.19196	0.184738	0.219853
Excitatory neurons	CPSF7	ENSG00000149532	rs11230586	-350679	0.286709	0.184769	0.219853
Excitatory neurons	PARM1	ENSG00000169116	rs7683115	106415	-0.353875	0.184771	0.219853
Excitatory neurons	DMAC1	ENSG00000137038	rs2986277	-409409	0.163828	0.184771	0.219853
Excitatory neurons	FBXO10	ENSG00000147912	rs10511936	-625343	0.221825	0.184777	0.219853
Excitatory neurons	YIF1B	ENSG00000167645	rs2082417	813359	0.244361	0.185068	0.220128
Excitatory neurons	HEY1	ENSG00000164683	rs74707588	-737943	-0.19369	0.185088	0.220128
Excitatory neurons	NINJ1	ENSG00000131669	rs1110236	6061	0.232968	0.185211	0.220227
Excitatory neurons	MT1X	ENSG00000187193	rs11076163	2694	0.200473	0.185472	0.220489
Excitatory neurons	PLD1	ENSG00000075651	rs62281903	89573	-0.300526	0.185654	0.220634
Excitatory neurons	MAX	ENSG00000125952	rs61987435	51370	0.133956	0.185674	0.220634
Excitatory neurons	PPP2R1A	ENSG00000105568	rs11668097	771706	0.0873357	0.185762	0.220657
Excitatory neurons	DOHH	ENSG00000129932	rs4807481	-298	-0.123041	0.185803	0.220657
Excitatory neurons	GRIK1	ENSG00000171189	rs71321356	941613	0.255013	0.185814	0.220657
Excitatory neurons	ZNF382	ENSG00000161298	rs10410162	-467930	0.155776	0.185951	0.220772
Excitatory neurons	PLEKHM3	ENSG00000178385	rs6746998	39349	0.171054	0.186208	0.22103
Excitatory neurons	SYF2	ENSG00000117614	rs7511698	-543356	0.0940122	0.186294	0.221084
Excitatory neurons	FAM216A	ENSG00000204856	rs11065776	455689	-0.270207	0.186535	0.221265
Excitatory neurons	C12orf43	ENSG00000157895	rs959398	-60963	0.245282	0.186544	0.221265
Excitatory neurons	ZNF211	ENSG00000121417	rs73570653	691112	-0.438637	0.186567	0.221265
Excitatory neurons	IGSF21	ENSG00000117154	rs7541126	-188753	-0.204827	0.186673	0.221343
Excitatory neurons	SPOCK2	ENSG00000107742	rs9416017	251488	-0.0881912	0.186995	0.221677
Excitatory neurons	CELSR3	ENSG00000008300	rs6446198	307318	0.131746	0.187215	0.22189
Excitatory neurons	RBBP6	ENSG00000122257	rs75840962	57665	-0.181701	0.187257	0.221892
Excitatory neurons	RNF24	ENSG00000101236	rs1741284	117440	-0.249162	0.18756	0.222203
Excitatory neurons	KCNC2	ENSG00000166006	rs11180366	-98425	0.217642	0.187765	0.222386
Excitatory neurons	ZNF567	ENSG00000189042	rs73032484	-161357	0.26689	0.187795	0.222386
Excitatory neurons	UBE2J1	ENSG00000198833	rs855568	-305111	0.237182	0.187903	0.222466
Excitatory neurons	FZD6	ENSG00000164930	rs4518633	895019	-0.367976	0.188002	0.222504
Excitatory neurons	POLR2D	ENSG00000144231	rs2244042	-210733	0.169609	0.188079	0.222504
Excitatory neurons	AC108488.2	ENSG00000255767	rs56032614	883322	-0.288142	0.188103	0.222504
Excitatory neurons	MLIP	ENSG00000146147	rs3777654	386180	-0.287125	0.188116	0.222504
Excitatory neurons	PPFIA2	ENSG00000139220	rs6539569	-282794	0.105303	0.188138	0.222504
Excitatory neurons	TFEB	ENSG00000112561	rs11969692	-22668	0.189633	0.188284	0.222629
Excitatory neurons	CAD	ENSG00000084774	rs72800463	-514550	0.389761	0.188351	0.22266
Excitatory neurons	KLHL26	ENSG00000167487	rs886242	-45339	-0.143708	0.188413	0.222686
Excitatory neurons	DOT1L	ENSG00000104885	rs74254215	-28347	0.303306	0.188693	0.222933
Excitatory neurons	JMJD8	ENSG00000161999	rs62032517	41710	-0.341068	0.188703	0.222933
Excitatory neurons	PRCP	ENSG00000137509	rs55764074	-260309	-0.275971	0.188841	0.223011
Excitatory neurons	CTDP1	ENSG00000060069	rs506774	-632021	-0.165786	0.188879	0.223011
Excitatory neurons	PCYOX1L	ENSG00000145882	rs1363630	47194	0.161666	0.188891	0.223011
Excitatory neurons	BCL2L14	ENSG00000121380	rs7307153	-766771	0.104931	0.188965	0.223051
Excitatory neurons	MAT2B	ENSG00000038274	rs12716434	511404	0.0930083	0.189302	0.2234
Excitatory neurons	KMT5C	ENSG00000133247	rs437136	717345	0.205113	0.189348	0.223407
Excitatory neurons	RANBP2	ENSG00000153201	rs113197927	-406675	-0.354901	0.189503	0.223477
Excitatory neurons	NEDD4L	ENSG00000049759	rs11877328	-940176	-0.144798	0.189534	0.223477
Excitatory neurons	TGDS	ENSG00000088451	rs34973336	391106	0.459514	0.18956	0.223477
Excitatory neurons	COG3	ENSG00000136152	rs55997914	310380	-0.355104	0.189578	0.223477
Excitatory neurons	WDR54	ENSG00000005448	rs13431298	990728	-0.139275	0.189611	0.223477
Excitatory neurons	ZNF331	ENSG00000130844	rs465169	504190	0.218656	0.189732	0.223534
Excitatory neurons	MMD	ENSG00000108960	rs9892566	-68619	-0.122861	0.18974	0.223534
Excitatory neurons	GADD45A	ENSG00000116717	rs6656082	699526	-0.204845	0.189854	0.223584
Excitatory neurons	EPHA10	ENSG00000183317	rs512486	-7640	0.194884	0.189864	0.223584
Excitatory neurons	LINGO1	ENSG00000169783	rs4461038	433753	-0.167845	0.190176	0.223903
Excitatory neurons	FAM107A	ENSG00000168309	rs6802426	-545070	-0.239509	0.190293	0.223968
Excitatory neurons	LAPTM4B	ENSG00000104341	rs56278479	-15795	-0.137547	0.190312	0.223968
Excitatory neurons	CAMKK1	ENSG00000004660	rs117224125	540202	-0.310566	0.190527	0.224173
Excitatory neurons	CUEDC1	ENSG00000180891	rs9904570	-635031	-0.231878	0.190831	0.22444
Excitatory neurons	NR2C2	ENSG00000177463	rs111064690	644688	-0.400002	0.190836	0.22444
Excitatory neurons	B4GALNT4	ENSG00000182272	rs76560824	752	-0.339371	0.190937	0.224504
Excitatory neurons	RNF6	ENSG00000127870	rs9512462	730957	0.11701	0.190972	0.224504
Excitatory neurons	ARL4A	ENSG00000122644	rs11971822	784432	-0.115332	0.191191	0.224713
Excitatory neurons	FBN1	ENSG00000166147	rs35902371	277226	-0.165172	0.191351	0.224853
Excitatory neurons	RAD54L2	ENSG00000164080	rs7616695	505809	0.143931	0.191587	0.225058
Excitatory neurons	RASL10A	ENSG00000100276	rs5752846	-347776	0.138331	0.191607	0.225058
Excitatory neurons	RPL6	ENSG00000089009	rs112142794	-983409	0.153089	0.191671	0.225085
Excitatory neurons	PRR14L	ENSG00000183530	rs12484162	-711424	-0.176976	0.191756	0.225137
Excitatory neurons	CCNYL1	ENSG00000163249	rs2167675	369374	0.163816	0.191887	0.225204
Excitatory neurons	SMG6	ENSG00000070366	rs11656002	563678	-0.116326	0.191897	0.225204
Excitatory neurons	SCARB2	ENSG00000138760	rs4859411	-326177	0.128506	0.191936	0.225204
Excitatory neurons	KCNV1	ENSG00000164794	rs3102239	-191247	0.103837	0.191995	0.225225
Excitatory neurons	RUNX2	ENSG00000124813	rs17209895	106550	0.333178	0.192068	0.225263
Excitatory neurons	HPS3	ENSG00000163755	rs275711	-472741	-0.231229	0.192169	0.225333
Excitatory neurons	RGS7BP	ENSG00000186479	rs13157891	181373	0.119249	0.19236	0.225509
Excitatory neurons	LINC02231	ENSG00000248995	rs990609	215582	-0.121852	0.192442	0.225522
Excitatory neurons	PCSK1	ENSG00000175426	rs11747129	-793197	0.264135	0.192453	0.225522
Excitatory neurons	COQ6	ENSG00000119723	rs140682464	104200	0.35735	0.192497	0.225525
Excitatory neurons	TSPYL4	ENSG00000187189	rs9488822	-262411	0.104612	0.192553	0.225543
Excitatory neurons	STAG1	ENSG00000118007	rs35159729	-2743	0.133765	0.192628	0.225583
Excitatory neurons	ABCD4	ENSG00000119688	rs10047892	341587	0.0910997	0.192712	0.225633
Excitatory neurons	EIF4A3	ENSG00000141543	rs11651117	309342	0.16737	0.192773	0.225657
Excitatory neurons	AL354809.1	ENSG00000273507	rs1555627	874562	0.226997	0.192937	0.2258
Excitatory neurons	CIT	ENSG00000122966	rs7959801	494466	-0.101695	0.193413	0.226309
Excitatory neurons	EXOSC4	ENSG00000178896	rs72697663	519399	0.24519	0.193545	0.226416
Excitatory neurons	GNB2	ENSG00000172354	rs2075673	-39603	0.260904	0.193669	0.226513
Excitatory neurons	POLR3B	ENSG00000013503	rs7967398	224057	-0.227746	0.19379	0.226606
Excitatory neurons	NEMF	ENSG00000165525	rs11628296	399720	-0.123317	0.193968	0.226695
Excitatory neurons	MRPL43	ENSG00000055950	rs11190914	315220	-0.0879356	0.193974	0.226695
Excitatory neurons	GNAI1	ENSG00000127955	rs10257372	408682	0.161317	0.19399	0.226695
Excitatory neurons	C16orf72	ENSG00000182831	rs11641150	654319	0.118548	0.194156	0.226841
Excitatory neurons	VAC14	ENSG00000103043	rs1798424	77795	-0.21355	0.194593	0.227303
Excitatory neurons	C19orf53	ENSG00000104979	rs1993873	409815	0.0986194	0.194745	0.227385
Excitatory neurons	SALL2	ENSG00000165821	rs55890355	-955843	0.182452	0.194746	0.227385
Excitatory neurons	PWRN1	ENSG00000259905	rs8033671	460180	-0.199919	0.195097	0.227722
Excitatory neurons	NDEL1	ENSG00000166579	rs2908807	-753096	0.111316	0.195117	0.227722
Excitatory neurons	UTP20	ENSG00000120800	rs1631980	-58380	0.433241	0.195193	0.227762
Excitatory neurons	ACER2	ENSG00000177076	rs10810991	-811789	0.189122	0.195527	0.228064
Excitatory neurons	NR4A2	ENSG00000153234	rs12694513	-272183	0.239138	0.195568	0.228064
Excitatory neurons	ZNHIT1	ENSG00000106400	rs62482172	-999280	0.241023	0.195576	0.228064
Excitatory neurons	NNMT	ENSG00000166741	rs4936277	-696550	0.205682	0.195711	0.228148
Excitatory neurons	TOR3A	ENSG00000186283	rs73038874	78203	0.253508	0.195731	0.228148
Excitatory neurons	TMEM161B	ENSG00000164180	rs6877661	-228307	0.212687	0.195821	0.228204
Excitatory neurons	C5orf15	ENSG00000113583	rs77687647	-559134	-0.216542	0.196143	0.228531
Excitatory neurons	NEMP1	ENSG00000166881	rs840162	-159577	-0.212097	0.196327	0.228697
Excitatory neurons	TBC1D14	ENSG00000132405	rs12651068	732248	0.172264	0.196418	0.228755
Excitatory neurons	ZNF189	ENSG00000136870	rs10989474	-71662	0.421215	0.196525	0.228807
Excitatory neurons	USP4	ENSG00000114316	rs2304442	-56119	0.153965	0.196577	0.228807
Excitatory neurons	ATF7IP	ENSG00000171681	rs61911330	-847202	-0.262527	0.196588	0.228807
Excitatory neurons	NACA2	ENSG00000253506	rs8070787	-305983	0.234384	0.196687	0.22883
Excitatory neurons	ZNF16	ENSG00000170631	rs72697663	-352841	0.435827	0.196806	0.22883
Excitatory neurons	DUSP7	ENSG00000164086	rs11710014	269384	-0.177907	0.196819	0.22883
Excitatory neurons	WWC2	ENSG00000151718	rs6854052	166900	0.156694	0.196823	0.22883
Excitatory neurons	SKIL	ENSG00000136603	rs57379471	-347048	-0.13951	0.196833	0.22883
Excitatory neurons	ALK	ENSG00000171094	rs6744522	-695030	0.191976	0.196869	0.22883
Excitatory neurons	COX7A2	ENSG00000112695	rs2998383	172865	0.0702274	0.196927	0.22883
Excitatory neurons	IARS	ENSG00000196305	rs74306055	-601270	0.241301	0.19696	0.22883
Excitatory neurons	OCEL1	ENSG00000099330	rs736127	2388	0.133845	0.196982	0.22883
Excitatory neurons	LINC01551	ENSG00000186960	rs176259	-85870	0.505781	0.197227	0.22897
Excitatory neurons	CDC42SE1	ENSG00000197622	rs6587557	94342	0.175532	0.197256	0.22897
Excitatory neurons	NGLY1	ENSG00000151092	rs6550978	-340562	-0.145357	0.197268	0.22897
Excitatory neurons	TIMM29	ENSG00000142444	rs62128754	-664853	-0.262991	0.197269	0.22897
Excitatory neurons	CATSPERG	ENSG00000099338	rs3745964	73132	0.31035	0.197402	0.229028
Excitatory neurons	ITSN2	ENSG00000198399	rs10865288	77636	0.157601	0.19743	0.229028
Excitatory neurons	RASSF1	ENSG00000068028	rs762705	-64885	0.173619	0.197474	0.229028
Excitatory neurons	MIER1	ENSG00000198160	rs2985828	25522	-0.24207	0.197538	0.229028
Excitatory neurons	SNRPD1	ENSG00000167088	rs11660183	-434853	0.0900998	0.197553	0.229028
Excitatory neurons	SRD5A1	ENSG00000145545	rs272484	-164718	-0.16016	0.197569	0.229028
Excitatory neurons	AREL1	ENSG00000119682	rs4903306	609289	0.253042	0.1977	0.229132
Excitatory neurons	SMPDL3A	ENSG00000172594	rs9388253	745986	-0.208606	0.198009	0.229441
Excitatory neurons	STK19	ENSG00000204344	rs28380854	-627243	0.361854	0.198124	0.229498
Excitatory neurons	PCMTD1	ENSG00000168300	rs2884948	964343	0.14102	0.198161	0.229498
Excitatory neurons	LINC02001	ENSG00000267321	rs2702950	358077	-0.168542	0.198183	0.229498
Excitatory neurons	AMER3	ENSG00000178171	rs145276225	69486	-0.347204	0.198358	0.229631
Excitatory neurons	CMC1	ENSG00000187118	rs13068166	942262	0.171621	0.198386	0.229631
Excitatory neurons	JAKMIP1	ENSG00000152969	rs4277850	256354	0.227405	0.198429	0.229631
Excitatory neurons	PMPCA	ENSG00000165688	rs10870165	11507	0.101239	0.198465	0.229631
Excitatory neurons	RNF150	ENSG00000170153	rs62345651	-913562	0.250154	0.198515	0.229641
Excitatory neurons	ARID5A	ENSG00000196843	rs7559215	-328175	0.276417	0.198581	0.229669
Excitatory neurons	CDH6	ENSG00000113361	rs10940940	-32847	-0.194665	0.198676	0.22973
Excitatory neurons	CTC1	ENSG00000178971	rs7216645	954170	0.170118	0.198874	0.229888
Excitatory neurons	GCN1	ENSG00000089154	rs73217367	-265371	0.255859	0.198896	0.229888
Excitatory neurons	SLC1A1	ENSG00000106688	rs10125854	973596	0.327751	0.199008	0.229969
Excitatory neurons	OSBP	ENSG00000110048	rs12417391	-928395	0.153618	0.199129	0.230041
Excitatory neurons	YJEFN3	ENSG00000250067	rs836912	573560	0.114247	0.199193	0.230041
Excitatory neurons	DTX4	ENSG00000110042	rs11229865	3367	0.28434	0.199196	0.230041
Excitatory neurons	NAA20	ENSG00000173418	rs6046383	-151777	-0.0832086	0.199355	0.230177
Excitatory neurons	CHMP2B	ENSG00000083937	rs1471961	-54460	-0.135245	0.199444	0.230205
Excitatory neurons	ZNF69	ENSG00000198429	rs150742778	-475037	-0.287162	0.199481	0.230205
Excitatory neurons	ELOVL4	ENSG00000118402	rs992872	-475096	0.206484	0.199505	0.230205
Excitatory neurons	UBR4	ENSG00000127481	rs35836654	-507681	0.214199	0.199688	0.230368
Excitatory neurons	CTNNA3	ENSG00000183230	rs7085158	-736129	0.150549	0.199743	0.230383
Excitatory neurons	TMTC1	ENSG00000133687	rs12823627	-76565	0.28879	0.199803	0.230404
Excitatory neurons	AC068205.1	ENSG00000283217	rs60090698	866715	-0.322412	0.200024	0.23057
Excitatory neurons	DKK2	ENSG00000155011	rs58183686	-255481	-0.186792	0.200031	0.23057
Excitatory neurons	CHAMP1	ENSG00000198824	rs149259792	-33295	0.18219	0.200219	0.230738
Excitatory neurons	GAPDH	ENSG00000111640	rs11616188	-140937	0.100608	0.200396	0.230874
Excitatory neurons	CIAPIN1	ENSG00000005194	rs596511	-65771	0.154908	0.200446	0.230874
Excitatory neurons	METRN	ENSG00000103260	rs1200623	62282	-0.157299	0.200473	0.230874
Excitatory neurons	USO1	ENSG00000138768	rs1946959	550930	0.135077	0.200505	0.230874
Excitatory neurons	TAF5	ENSG00000148835	rs17116616	800266	-0.433165	0.200612	0.230949
Excitatory neurons	LUZP2	ENSG00000187398	rs12418995	-293498	-0.339121	0.200676	0.230975
Excitatory neurons	CCNI	ENSG00000118816	rs75156403	805222	0.119881	0.200726	0.230984
Excitatory neurons	CBARP	ENSG00000099625	rs2238586	-149949	-0.146524	0.200901	0.231116
Excitatory neurons	TMEM151A	ENSG00000179292	rs3741364	391812	0.144148	0.200925	0.231116
Excitatory neurons	RING1	ENSG00000204227	rs114542428	189446	0.218699	0.201075	0.231202
Excitatory neurons	KHDRBS2	ENSG00000112232	rs10454296	199238	0.0836634	0.20112	0.231202
Excitatory neurons	QSOX2	ENSG00000165661	rs7849585	-25818	0.17942	0.201126	0.231202
Excitatory neurons	ASL	ENSG00000126522	rs10244498	575270	0.10361	0.201188	0.231225
Excitatory neurons	DMPK	ENSG00000104936	rs77239096	599894	0.280893	0.201362	0.231377
Excitatory neurons	TMEM184B	ENSG00000198792	rs34831342	-22054	0.147293	0.201509	0.231458
Excitatory neurons	AL109811.3	ENSG00000277726	rs6658345	677237	-0.140295	0.201544	0.231458
Excitatory neurons	APH1B	ENSG00000138613	rs2729812	-131590	-0.189166	0.201559	0.231458
Excitatory neurons	AIG1	ENSG00000146416	rs225642	-899911	0.161918	0.20186	0.231755
Excitatory neurons	SEC61A1	ENSG00000058262	rs13099725	-842555	0.219154	0.201909	0.231758
Excitatory neurons	WDR53	ENSG00000185798	rs35652863	412202	-0.485394	0.201947	0.231758
Excitatory neurons	KATNBL1	ENSG00000134152	rs518506	574233	0.132797	0.202032	0.231808
Excitatory neurons	PPP1CA	ENSG00000172531	rs2511474	719541	0.159768	0.202182	0.231931
Excitatory neurons	KRBA1	ENSG00000133619	rs111790061	193883	0.193418	0.202356	0.232082
Excitatory neurons	AZIN2	ENSG00000142920	rs10914641	-78430	0.211963	0.202603	0.232295
Excitatory neurons	KLHL1	ENSG00000150361	rs77756912	-326994	0.309645	0.202626	0.232295
Excitatory neurons	MANBA	ENSG00000109323	rs13112128	-72359	-0.101218	0.202812	0.232358
Excitatory neurons	UBE2L6	ENSG00000156587	rs4938873	19896	-0.103751	0.202941	0.232358
Excitatory neurons	STOX2	ENSG00000173320	rs4327526	-79106	0.145519	0.202941	0.232358
Excitatory neurons	PPID	ENSG00000171497	rs113702425	-990674	-0.201557	0.202947	0.232358
Excitatory neurons	CNIH3	ENSG00000143786	rs12566578	67422	-0.200023	0.203137	0.232358
Excitatory neurons	CHST8	ENSG00000124302	rs12980755	-217546	0.235432	0.203147	0.232358
Excitatory neurons	XRCC1	ENSG00000073050	rs344779	93362	0.170014	0.203229	0.232358
Excitatory neurons	PRKG2	ENSG00000138669	rs1467206	5622	-0.197969	0.203247	0.232358
Excitatory neurons	ADCY2	ENSG00000078295	rs10512926	99333	-0.189928	0.203283	0.232358
Excitatory neurons	HTR1E	ENSG00000168830	rs55837075	-706386	0.141684	0.2033	0.232358
Excitatory neurons	PAN3	ENSG00000152520	rs9512798	-435544	0.216899	0.20335	0.232358
Excitatory neurons	AMFR	ENSG00000159461	rs12923720	-766655	-0.337011	0.203359	0.232358
Excitatory neurons	AL627171.2	ENSG00000282885	rs1054275	770484	-0.24944	0.203368	0.232358
Excitatory neurons	PRRT1	ENSG00000204314	rs8192565	70746	-0.252795	0.203385	0.232358
Excitatory neurons	TECPR2	ENSG00000196663	rs2250794	-413548	0.117677	0.203389	0.232358
Excitatory neurons	PHACTR3	ENSG00000087495	rs77539210	116095	-0.255889	0.203416	0.232358
Excitatory neurons	ADAM9	ENSG00000168615	rs77943718	233535	0.25264	0.203447	0.232358
Excitatory neurons	CYB5R4	ENSG00000065615	rs73752632	226881	0.182393	0.203487	0.232358
Excitatory neurons	ULK3	ENSG00000140474	rs2655132	950527	0.154549	0.203511	0.232358
Excitatory neurons	TEX10	ENSG00000136891	rs2151131	-6284	-0.206386	0.203526	0.232358
Excitatory neurons	ZSCAN29	ENSG00000140265	rs62020701	-404143	-0.372377	0.203668	0.232467
Excitatory neurons	CHRNB2	ENSG00000160716	rs4845394	268029	-0.098102	0.203706	0.232467
Excitatory neurons	HTR4	ENSG00000164270	rs13179181	-480813	0.239426	0.203919	0.232623
Excitatory neurons	POPDC3	ENSG00000132429	rs1190065	142010	-0.183939	0.203927	0.232623
Excitatory neurons	CD2AP	ENSG00000198087	rs10948363	42236	0.182863	0.204105	0.232778
Excitatory neurons	LINC01106	ENSG00000175772	rs55714032	-721926	0.188769	0.204386	0.233033
Excitatory neurons	ZNF652	ENSG00000198740	rs55634267	-156021	0.201127	0.204414	0.233033
Excitatory neurons	LINC02055	ENSG00000254101	rs2317552	47064	0.218947	0.204577	0.233171
Excitatory neurons	LINC01135	ENSG00000234807	rs77253236	-38207	0.298523	0.204623	0.233175
Excitatory neurons	ACTR6	ENSG00000075089	rs930046	479316	-0.0846473	0.204857	0.233376
Excitatory neurons	STARD9	ENSG00000159433	rs61071861	-157586	0.156417	0.204884	0.233376
Excitatory neurons	EWSR1	ENSG00000182944	rs2531845	344484	0.147003	0.205108	0.233582
Excitatory neurons	IRF2	ENSG00000168310	rs793798	-13644	0.167036	0.205218	0.233659
Excitatory neurons	NR3C1	ENSG00000113580	rs41423247	-36503	0.187309	0.20545	0.23383
Excitatory neurons	SRP72	ENSG00000174780	rs6819021	290033	0.132285	0.205453	0.23383
Excitatory neurons	PTPN18	ENSG00000072135	rs7591781	-432212	-0.179923	0.205616	0.233967
Excitatory neurons	FGF7	ENSG00000140285	rs62010882	-508390	0.230555	0.20581	0.234139
Excitatory neurons	HNRNPL	ENSG00000104824	rs45496398	27229	-0.308467	0.205855	0.234142
Excitatory neurons	SULF2	ENSG00000196562	rs228213	385292	0.216388	0.205983	0.234186
Excitatory neurons	BECN1	ENSG00000126581	rs1011157	-25116	-0.397711	0.206039	0.234186
Excitatory neurons	MFF	ENSG00000168958	rs55741079	-216458	-0.102849	0.206062	0.234186
Excitatory neurons	C16orf45	ENSG00000166780	rs56374730	339319	-0.101201	0.206064	0.234186
Excitatory neurons	EIF3F	ENSG00000175390	rs139879697	-737712	-0.274386	0.206208	0.234301
Excitatory neurons	OGFOD1	ENSG00000087263	rs34130001	863147	0.170539	0.206295	0.234352
Excitatory neurons	PTPRR	ENSG00000153233	rs2853	-489310	0.125043	0.20666	0.234718
Excitatory neurons	LINC00672	ENSG00000263874	rs575809	-2167	-0.101676	0.20684	0.234863
Excitatory neurons	NAIP	ENSG00000249437	rs12110291	448719	0.277601	0.206873	0.234863
Excitatory neurons	LDLRAD4	ENSG00000168675	rs12606866	279655	0.123492	0.206932	0.234881
Excitatory neurons	MICAL2	ENSG00000133816	rs10831656	-454741	0.121798	0.206987	0.234891
Excitatory neurons	MYNN	ENSG00000085274	rs12491785	-643919	0.158858	0.207051	0.234891
Excitatory neurons	PSD3	ENSG00000156011	rs13259523	-761148	-0.220024	0.207147	0.234891
Excitatory neurons	NUP37	ENSG00000075188	rs138089522	526919	-0.307395	0.207182	0.234891
Excitatory neurons	AVIL	ENSG00000135407	rs11834260	74766	-0.260655	0.207217	0.234891
Excitatory neurons	UQCC3	ENSG00000204922	rs72925328	-221484	0.127345	0.207304	0.234891
Excitatory neurons	ORC5	ENSG00000164815	rs6950715	-10706	0.147363	0.207305	0.234891
Excitatory neurons	RAB5IF	ENSG00000101084	rs73095591	-591570	0.188632	0.207316	0.234891
Excitatory neurons	ZBTB37	ENSG00000185278	rs10798254	-810865	-0.184349	0.207325	0.234891
Excitatory neurons	ZNF704	ENSG00000164684	rs62515097	-283190	-0.156391	0.207372	0.234896
Excitatory neurons	FAM149B1	ENSG00000138286	rs7901429	47131	0.354255	0.207436	0.23492
Excitatory neurons	ZNF134	ENSG00000213762	rs4801422	-601194	0.207214	0.207747	0.235224
Excitatory neurons	PHYH	ENSG00000107537	rs1644421	-483168	0.129448	0.20794	0.235394
Excitatory neurons	RAD54B	ENSG00000197275	rs3099412	36865	0.216937	0.208167	0.235483
Excitatory neurons	SOBP	ENSG00000112320	rs217520	682038	0.144293	0.20818	0.235483
Excitatory neurons	ANK1	ENSG00000029534	rs4737032	165409	0.14446	0.208185	0.235483
Excitatory neurons	RANBP1	ENSG00000099901	rs178272	861401	-0.10096	0.20819	0.235483
Excitatory neurons	SPATS2L	ENSG00000196141	rs62181760	-176955	0.180339	0.208344	0.235609
Excitatory neurons	RGS5	ENSG00000143248	rs4656391	-15186	-0.15692	0.20861	0.235828
Excitatory neurons	GTF3A	ENSG00000122034	rs878503	-497101	-0.123219	0.208776	0.235828
Excitatory neurons	WDR25	ENSG00000176473	rs11844953	-446341	-0.253098	0.208777	0.235828
Excitatory neurons	UXS1	ENSG00000115652	rs34042919	-991786	0.142104	0.20878	0.235828
Excitatory neurons	CDH4	ENSG00000179242	rs1202008	-518049	0.204796	0.208859	0.235828
Excitatory neurons	PPARGC1A	ENSG00000109819	rs13117172	-25198	0.249195	0.208927	0.235828
Excitatory neurons	PSMC5	ENSG00000087191	rs56197520	-16052	-0.12832	0.208963	0.235828
Excitatory neurons	ELP2	ENSG00000134759	rs75043779	89032	0.209106	0.209007	0.235828
Excitatory neurons	NFASC	ENSG00000163531	rs35288741	130375	-0.078581	0.209009	0.235828
Excitatory neurons	CORO2B	ENSG00000103647	rs12915441	27460	-0.126947	0.20901	0.235828
Excitatory neurons	PANK2	ENSG00000125779	rs6076577	89359	0.158786	0.20903	0.235828
Excitatory neurons	SUZ12	ENSG00000178691	rs1548470	-401164	-0.112833	0.209052	0.235828
Excitatory neurons	CAMK2A	ENSG00000070808	rs353295	-867979	0.153686	0.209224	0.235973
Excitatory neurons	PRPF19	ENSG00000110107	rs72914704	225960	0.180844	0.209327	0.236041
Excitatory neurons	GRWD1	ENSG00000105447	rs1632101	1228	-0.241546	0.209462	0.236145
Excitatory neurons	ATL3	ENSG00000184743	rs588523	103959	-0.268895	0.20962	0.236261
Excitatory neurons	MCL1	ENSG00000143384	rs4970989	451385	-0.202617	0.209694	0.236261
Excitatory neurons	DUSP12	ENSG00000081721	rs59315896	239911	0.247949	0.20973	0.236261
Excitatory neurons	TTC14	ENSG00000163728	rs28687033	123998	-0.121248	0.209737	0.236261
Excitatory neurons	RNF217	ENSG00000146373	rs4896619	-2566	-0.20486	0.209847	0.236325
Excitatory neurons	IL1RAP	ENSG00000196083	rs6444465	350639	-0.172303	0.20988	0.236325
Excitatory neurons	NUTF2	ENSG00000102898	rs7199649	939226	-0.168963	0.210023	0.236438
Excitatory neurons	FBXL6	ENSG00000182325	rs11991524	-9870	-0.113723	0.210123	0.236502
Excitatory neurons	CRYGS	ENSG00000213139	rs6770219	-70094	-0.198726	0.21026	0.236608
Excitatory neurons	GDAP2	ENSG00000196505	rs12139450	-178894	-0.169491	0.210421	0.236741
Excitatory neurons	LMBRD1	ENSG00000168216	rs3752789	-70010	0.170925	0.210539	0.236825
Excitatory neurons	LYST	ENSG00000143669	rs7546012	246813	0.126986	0.210663	0.236916
Excitatory neurons	CELF1	ENSG00000149187	rs1994140	800064	-0.142998	0.210757	0.236973
Excitatory neurons	RAB3D	ENSG00000105514	rs7245877	-994315	0.276993	0.21081	0.236984
Excitatory neurons	SVOP	ENSG00000166111	rs78628374	-994699	-0.211649	0.210944	0.237086
Excitatory neurons	ARHGAP23	ENSG00000275832	rs117805598	-7043	-0.239743	0.211058	0.237166
Excitatory neurons	PRDM4	ENSG00000110851	rs34831148	5502	0.182462	0.211387	0.237452
Excitatory neurons	CALN1	ENSG00000183166	rs2138756	-76681	-0.118054	0.211428	0.237452
Excitatory neurons	DYNLL1	ENSG00000088986	rs73221336	-106666	0.0969979	0.211442	0.237452
Excitatory neurons	EXD2	ENSG00000081177	rs11158796	7603	0.153472	0.211647	0.237557
Excitatory neurons	RNF40	ENSG00000103549	rs61320757	360992	0.169429	0.211668	0.237557
Excitatory neurons	STAT3	ENSG00000168610	rs6503703	51620	-0.178742	0.211703	0.237557
Excitatory neurons	LRRFIP1	ENSG00000124831	rs59712186	53592	-0.133898	0.211708	0.237557
Excitatory neurons	CCBE1	ENSG00000183287	rs72954224	-697293	0.246821	0.211773	0.237581
Excitatory neurons	B3GAT2	ENSG00000112309	rs199631	586010	0.143851	0.21187	0.237603
Excitatory neurons	BLMH	ENSG00000108578	rs11868722	-734470	-0.195111	0.211879	0.237603
Excitatory neurons	NAA60	ENSG00000122390	rs13337854	-740963	0.12896	0.212004	0.237695
Excitatory neurons	FAM131B	ENSG00000159784	rs2367331	-697269	-0.106689	0.212116	0.237772
Excitatory neurons	DNHD1	ENSG00000179532	rs10431005	-553582	-0.23184	0.212401	0.238043
Excitatory neurons	SPTY2D1	ENSG00000179119	rs7942942	158526	-0.183347	0.21264	0.238186
Excitatory neurons	STRIP1	ENSG00000143093	rs536122	-202452	-0.155351	0.212676	0.238186
Excitatory neurons	KIF20B	ENSG00000138182	rs745215	-32097	0.221252	0.21269	0.238186
Excitatory neurons	CDK19	ENSG00000155111	rs2341860	-48970	-0.130139	0.212739	0.238186
Excitatory neurons	MIR99AHG	ENSG00000215386	rs7276315	125518	-0.117843	0.212745	0.238186
Excitatory neurons	SLX4IP	ENSG00000149346	rs6077681	-261510	-0.277837	0.212814	0.238214
Excitatory neurons	C3orf62	ENSG00000188315	rs2526385	866469	0.157967	0.213012	0.238388
Excitatory neurons	TMEM14C	ENSG00000111843	rs12198569	-395651	-0.106464	0.213098	0.238396
Excitatory neurons	EXOSC7	ENSG00000075914	rs74790989	-875720	0.226708	0.213106	0.238396
Excitatory neurons	ADTRP	ENSG00000111863	rs62395362	58090	0.203493	0.213421	0.2387
Excitatory neurons	ABHD13	ENSG00000139826	rs4145116	816782	-0.12739	0.21352	0.238762
Excitatory neurons	SLC22A8	ENSG00000149452	rs17636176	-751318	-0.109299	0.213678	0.238876
Excitatory neurons	SEMA6B	ENSG00000167680	rs12610145	881570	0.168403	0.213749	0.238876
Excitatory neurons	SELENOM	ENSG00000198832	rs4820944	29335	-0.1107	0.213761	0.238876
Excitatory neurons	NBEA	ENSG00000172915	rs9541520	-302458	0.090852	0.213796	0.238876
Excitatory neurons	VPS13D	ENSG00000048707	rs55881970	109311	0.270432	0.214206	0.239244
Excitatory neurons	ERC2	ENSG00000187672	rs1126230	-814774	0.116326	0.214212	0.239244
Excitatory neurons	AP4B1	ENSG00000134262	rs147210238	-13459	-0.258944	0.21426	0.239249
Excitatory neurons	TACC2	ENSG00000138162	rs1007865	301451	0.144837	0.214355	0.239306
Excitatory neurons	CARM1	ENSG00000142453	rs11670536	-755067	-0.247346	0.214433	0.239326
Excitatory neurons	KDM3A	ENSG00000115548	rs72842067	-595119	-0.267354	0.21446	0.239326
Excitatory neurons	VPS52	ENSG00000223501	rs2228396	-442016	-0.323497	0.214643	0.239482
Excitatory neurons	PNMA2	ENSG00000240694	rs35575787	815910	-0.153505	0.215294	0.240159
Excitatory neurons	RICTOR	ENSG00000164327	rs6451413	62878	-0.147358	0.215423	0.240255
Excitatory neurons	MYH14	ENSG00000105357	rs198972	688450	-0.208435	0.215487	0.240274
Excitatory neurons	EIF3I	ENSG00000084623	rs116193764	-300696	0.178221	0.215528	0.240274
Excitatory neurons	FXN	ENSG00000165060	rs4745514	-20262	0.148763	0.21567	0.240327
Excitatory neurons	AC073050.1	ENSG00000228222	rs1947193	410062	-0.112113	0.215693	0.240327
Excitatory neurons	ESYT1	ENSG00000139641	rs3858540	-486981	-0.121317	0.215706	0.240327
Excitatory neurons	HSF4	ENSG00000102878	rs1983223	-400399	0.183835	0.215881	0.240473
Excitatory neurons	TAF12	ENSG00000120656	rs71642227	-380814	-0.186668	0.216031	0.240555
Excitatory neurons	CLK4	ENSG00000113240	rs12655129	149992	0.20255	0.216042	0.240555
Excitatory neurons	REEP5	ENSG00000129625	rs2101150	793367	-0.104621	0.216185	0.240665
Excitatory neurons	CDC27	ENSG00000004897	rs117974417	889725	-0.143788	0.216282	0.240689
Excitatory neurons	ATP10B	ENSG00000118322	rs4072305	-75898	0.194332	0.216296	0.240689
Excitatory neurons	CEP68	ENSG00000011523	rs17031350	965643	-0.200248	0.216338	0.240689
Excitatory neurons	ADAMTSL3	ENSG00000156218	rs28814055	77078	0.348814	0.216454	0.240727
Excitatory neurons	DSEL	ENSG00000171451	rs589960	719029	-0.186872	0.216459	0.240727
Excitatory neurons	RPS9	ENSG00000170889	rs45620341	913170	-0.149362	0.216684	0.240928
Excitatory neurons	IPO8	ENSG00000133704	rs2287450	436410	0.253274	0.216994	0.241199
Excitatory neurons	AL021395.1	ENSG00000233508	rs6017261	893882	-0.227154	0.217015	0.241199
Excitatory neurons	USP12	ENSG00000152484	rs28482378	-461119	0.151091	0.217155	0.241255
Excitatory neurons	PSEN2	ENSG00000143801	rs12134523	66102	-0.124455	0.217171	0.241255
Excitatory neurons	PCGF6	ENSG00000156374	rs3740398	-522998	-0.155998	0.217229	0.241255
Excitatory neurons	CFAP54	ENSG00000188596	rs10860064	189369	-0.162877	0.217241	0.241255
Excitatory neurons	39326	ENSG00000122545	rs17482009	861496	0.0936189	0.217473	0.241464
Excitatory neurons	CLEC2L	ENSG00000236279	rs71543369	790715	-0.286801	0.217584	0.241501
Excitatory neurons	CSGALNACT1	ENSG00000147408	rs11204000	-933008	0.180885	0.217627	0.241501
Excitatory neurons	THRB	ENSG00000151090	rs4241522	-497560	0.129991	0.217638	0.241501
Excitatory neurons	IBTK	ENSG00000005700	rs16893934	-101063	-0.285054	0.217688	0.241507
Excitatory neurons	LINC00486	ENSG00000230876	rs58452319	64108	0.203876	0.217776	0.241556
Excitatory neurons	FBL	ENSG00000105202	rs7247144	-581232	-0.192655	0.217876	0.241588
Excitatory neurons	HS6ST3	ENSG00000185352	rs61975171	-449571	0.122465	0.217921	0.241588
Excitatory neurons	SLC29A1	ENSG00000112759	rs6902226	15394	-0.168866	0.217936	0.241588
Excitatory neurons	40787	ENSG00000138758	rs2902935	-77544	0.139977	0.218025	0.241637
Excitatory neurons	JDP2	ENSG00000140044	rs72731617	927886	-0.221827	0.218072	0.241638
Excitatory neurons	ZGLP1	ENSG00000220201	rs11670536	-193434	-0.229507	0.218137	0.241638
Excitatory neurons	SDHAF1	ENSG00000205138	rs1633911	-838929	0.204012	0.218157	0.241638
Excitatory neurons	RAB29	ENSG00000117280	rs11240467	-385896	-0.230983	0.218242	0.241683
Excitatory neurons	PSMA4	ENSG00000041357	rs1019987	748129	0.111931	0.218324	0.241725
Excitatory neurons	TRPS1	ENSG00000104447	rs28539563	-926099	-0.180677	0.218429	0.241793
Excitatory neurons	NDUFA3	ENSG00000170906	rs2617718	-639721	0.313622	0.218511	0.241831
Excitatory neurons	COX17	ENSG00000138495	rs55702208	-105306	0.224483	0.218551	0.241831
Excitatory neurons	AC003665.1	ENSG00000006025	rs1373089	-983936	0.145196	0.218607	0.241844
Excitatory neurons	HSPA5	ENSG00000044574	rs2416996	840543	0.104028	0.218691	0.241856
Excitatory neurons	MDM1	ENSG00000111554	rs78763378	-791130	-0.254969	0.218706	0.241856
Excitatory neurons	COL4A1	ENSG00000187498	rs9515189	10691	0.195067	0.218838	0.241953
Excitatory neurons	SORL1	ENSG00000137642	rs55707795	-789431	0.289615	0.219038	0.242087
Excitatory neurons	CBFB	ENSG00000067955	rs28493960	-895815	-0.289635	0.219086	0.242087
Excitatory neurons	CHST9	ENSG00000154080	rs1184360	-175023	-0.161354	0.219091	0.242087
Excitatory neurons	UBXN2B	ENSG00000215114	rs17260396	-20760	0.224422	0.219236	0.242199
Excitatory neurons	POMT1	ENSG00000130714	rs11794552	-157965	-0.176933	0.219324	0.242247
Excitatory neurons	ERI1	ENSG00000104626	rs1554533	-309784	-0.247739	0.219393	0.242275
Excitatory neurons	OSBP2	ENSG00000184792	rs11913168	-483208	-0.123243	0.219449	0.242288
Excitatory neurons	BPTF	ENSG00000171634	rs9894749	-238082	-0.119626	0.219574	0.242377
Excitatory neurons	CAPN2	ENSG00000162909	rs61838252	-337003	0.206348	0.219683	0.242449
Excitatory neurons	SEC13	ENSG00000157020	rs242729	-43535	0.177719	0.219847	0.242581
Excitatory neurons	PES1	ENSG00000100029	rs2247753	-980137	-0.164304	0.220075	0.242784
Excitatory neurons	USP13	ENSG00000058056	rs117119258	961	-0.159458	0.220274	0.242943
Excitatory neurons	CENPV	ENSG00000166582	rs74413359	-897598	-0.175145	0.220321	0.242943
Excitatory neurons	UAP1	ENSG00000117143	rs113154196	441989	0.221855	0.220395	0.242943
Excitatory neurons	CDC5L	ENSG00000096401	rs9472233	-172343	0.143643	0.22044	0.242943
Excitatory neurons	LETM2	ENSG00000165046	rs13248631	17089	0.232624	0.220485	0.242943
Excitatory neurons	ZNF286B	ENSG00000249459	rs2076562	270035	0.165506	0.220488	0.242943
Excitatory neurons	CADM3	ENSG00000162706	rs2789425	808251	0.121218	0.220528	0.242943
Excitatory neurons	BCL10	ENSG00000142867	rs67165342	-197216	0.379838	0.220589	0.242961
Excitatory neurons	AKT3	ENSG00000117020	rs78865441	879601	0.140461	0.220654	0.242984
Excitatory neurons	TOX2	ENSG00000124191	rs67740365	771308	0.254333	0.220718	0.243006
Excitatory neurons	APLP2	ENSG00000084234	rs4937510	320309	0.10593	0.220876	0.243043
Excitatory neurons	GABARAPL1	ENSG00000139112	rs7397814	-818093	-0.113488	0.220884	0.243043
Excitatory neurons	PLEKHH1	ENSG00000054690	rs1744959	715148	-0.160129	0.220896	0.243043
Excitatory neurons	ZNF143	ENSG00000166478	rs11822548	871878	-0.468448	0.220928	0.243043
Excitatory neurons	LINC01572	ENSG00000261008	rs7200069	279624	0.211194	0.221191	0.243242
Excitatory neurons	RAD1	ENSG00000113456	rs991571	886033	0.152061	0.221218	0.243242
Excitatory neurons	TMEM243	ENSG00000135185	rs1089519	73275	0.15901	0.221242	0.243242
Excitatory neurons	CCNC	ENSG00000112237	rs28384406	112	-0.137684	0.221465	0.243439
Excitatory neurons	CLEC20A	ENSG00000188585	rs4636413	169437	-0.0978678	0.221712	0.243661
Excitatory neurons	KSR1	ENSG00000141068	rs9894930	981657	0.0958048	0.221771	0.243677
Excitatory neurons	LINC00534	ENSG00000253394	rs4412335	167851	-0.23212	0.222016	0.243784
Excitatory neurons	XBP1	ENSG00000100219	rs73164492	-990186	-0.149412	0.222033	0.243784
Excitatory neurons	LARGE1	ENSG00000133424	rs9621726	-314356	-0.1961	0.222062	0.243784
Excitatory neurons	PMM1	ENSG00000100417	rs6002747	888753	0.0775519	0.222111	0.243784
Excitatory neurons	SART1	ENSG00000175467	rs6591180	-769053	-0.270986	0.22214	0.243784
Excitatory neurons	GIT2	ENSG00000139436	rs7962615	-760609	-0.139181	0.222169	0.243784
Excitatory neurons	COL21A1	ENSG00000124749	rs6915144	-54907	-0.233931	0.222196	0.243784
Excitatory neurons	CAPNS1	ENSG00000126247	rs17882574	7127	0.200191	0.222223	0.243784
Excitatory neurons	YTHDF3	ENSG00000185728	rs79296713	721578	0.220189	0.222324	0.243847
Excitatory neurons	RPAP3	ENSG00000005175	rs2465205	-813827	-0.26506	0.222456	0.243943
Excitatory neurons	SEC61A2	ENSG00000065665	rs7908067	-331139	-0.14817	0.222586	0.244037
Excitatory neurons	ILKAP	ENSG00000132323	rs4287721	8070	0.179139	0.222731	0.244147
Excitatory neurons	NSMCE4A	ENSG00000107672	rs12773310	227021	-0.252938	0.223046	0.244444
Excitatory neurons	DRG1	ENSG00000185721	rs9609302	100477	-0.121189	0.223115	0.24447
Excitatory neurons	KIAA2026	ENSG00000183354	rs10815433	415255	-0.141886	0.223389	0.244713
Excitatory neurons	ATP6V1C1	ENSG00000155097	rs77004766	197689	0.244522	0.223425	0.244713
Excitatory neurons	KHDC1	ENSG00000135314	rs77356739	536380	-0.271123	0.223611	0.244836
Excitatory neurons	LMNA	ENSG00000160789	rs111706880	-589498	-0.252606	0.223627	0.244836
Excitatory neurons	MTERF1	ENSG00000127989	rs2285332	731598	-0.143487	0.22372	0.244874
Excitatory neurons	TMEM196	ENSG00000173452	rs7780283	488135	-0.271939	0.223771	0.244874
Excitatory neurons	SEZ6	ENSG00000063015	rs3110493	630808	-0.102079	0.223795	0.244874
Excitatory neurons	CD81	ENSG00000110651	rs35802341	856562	0.168499	0.223893	0.244932
Excitatory neurons	SHISAL1	ENSG00000138944	rs2267604	-238897	-0.14768	0.224158	0.245128
Excitatory neurons	CRIPT	ENSG00000119878	rs13402503	-590995	0.319589	0.224161	0.245128
Excitatory neurons	MRPS36	ENSG00000134056	rs13357672	-277205	-0.131872	0.224315	0.245219
Excitatory neurons	DCAF4	ENSG00000119599	rs68132241	-31594	0.222597	0.224342	0.245219
Excitatory neurons	PLEKHA8	ENSG00000106086	rs76231213	-111796	-0.37478	0.224378	0.245219
Excitatory neurons	VPS33B	ENSG00000184056	rs10163188	387923	0.170493	0.224479	0.245281
Excitatory neurons	TRMT10C	ENSG00000174173	rs57748276	-488882	0.109433	0.224552	0.245312
Excitatory neurons	MPHOSPH10	ENSG00000124383	rs7604412	22289	-0.129445	0.224612	0.245329
Excitatory neurons	VPS26A	ENSG00000122958	rs10762299	459437	-0.126835	0.224789	0.245456
Excitatory neurons	AZI2	ENSG00000163512	rs1982560	129655	0.133052	0.224818	0.245456
Excitatory neurons	ZNF615	ENSG00000197619	rs11671942	-928080	0.392231	0.224888	0.245484
Excitatory neurons	TLK1	ENSG00000198586	rs17283817	10244	0.167606	0.224949	0.245502
Excitatory neurons	LINC02112	ENSG00000249781	rs78635709	12160	0.517551	0.22507	0.245505
Excitatory neurons	QPCT	ENSG00000115828	rs4444500	4256	-0.112759	0.22509	0.245505
Excitatory neurons	RPL10A	ENSG00000198755	rs2076170	7394	0.0653734	0.22515	0.245505
Excitatory neurons	YIPF2	ENSG00000130733	rs56135394	-134145	-0.1809	0.225153	0.245505
Excitatory neurons	CPNE7	ENSG00000178773	rs78319320	466911	-0.332697	0.225199	0.245505
Excitatory neurons	UTP23	ENSG00000147679	rs922587	781746	0.171014	0.225246	0.245505
Excitatory neurons	NRSN2	ENSG00000125841	rs6115789	35014	0.123777	0.225265	0.245505
Excitatory neurons	RBCK1	ENSG00000125826	rs574628	504806	-0.186087	0.225334	0.245532
Excitatory neurons	FAM78A	ENSG00000126882	rs11244207	-328802	0.244689	0.225544	0.245667
Excitatory neurons	NANS	ENSG00000095380	rs117669800	563540	-0.228815	0.225554	0.245667
Excitatory neurons	ZNF133	ENSG00000125846	rs6045023	-468357	0.127077	0.225592	0.245667
Excitatory neurons	FOSB	ENSG00000125740	rs58193759	71342	-0.223281	0.225832	0.245766
Excitatory neurons	THUMPD2	ENSG00000138050	rs6750252	-28046	-0.129136	0.225836	0.245766
Excitatory neurons	HAX1	ENSG00000143575	rs55873169	542041	-0.11368	0.225854	0.245766
Excitatory neurons	CYTOR	ENSG00000222041	rs200977564	156036	0.208346	0.225862	0.245766
Excitatory neurons	AC060765.1	ENSG00000253503	rs13278724	-10819	0.297993	0.226029	0.245895
Excitatory neurons	SCG2	ENSG00000171951	rs10933008	39009	0.163093	0.226089	0.245895
Excitatory neurons	DONSON	ENSG00000159147	rs35415894	464937	-0.37915	0.226119	0.245895
Excitatory neurons	KIF5A	ENSG00000155980	rs1910285	620777	-0.128169	0.226159	0.245895
Excitatory neurons	PPP4R3B	ENSG00000275052	rs13430119	-693188	0.204712	0.226328	0.245957
Excitatory neurons	ESYT2	ENSG00000117868	rs75701515	10006	0.315821	0.226356	0.245957
Excitatory neurons	NAA15	ENSG00000164134	rs795375	296225	-0.192569	0.22636	0.245957
Excitatory neurons	LUZP1	ENSG00000169641	rs76066036	-740193	-0.302118	0.226458	0.245957
Excitatory neurons	DUT	ENSG00000128951	rs60545295	-102108	-0.135258	0.22647	0.245957
Excitatory neurons	TMEM208	ENSG00000168701	rs1076019	-852976	0.0967295	0.22649	0.245957
Excitatory neurons	TBCB	ENSG00000105254	rs12327820	-790809	-0.118429	0.226532	0.245957
Excitatory neurons	PRAG1	ENSG00000275342	rs202102718	-561224	0.262576	0.226574	0.245957
Excitatory neurons	ZNF227	ENSG00000131115	rs10119	695868	0.187646	0.226668	0.245981
Excitatory neurons	ZNF768	ENSG00000169957	rs3087439	-32322	0.269311	0.226744	0.245981
Excitatory neurons	DOK6	ENSG00000206052	rs67066405	436673	0.17343	0.226779	0.245981
Excitatory neurons	SLC3A1	ENSG00000138079	rs4953203	902042	0.111733	0.22685	0.245981
Excitatory neurons	BNIP1	ENSG00000113734	rs13184134	-372080	-0.201259	0.226934	0.245981
Excitatory neurons	POP4	ENSG00000105171	rs59837898	556514	0.23527	0.227045	0.245981
Excitatory neurons	ALDH9A1	ENSG00000143149	rs115330502	-391877	-0.353591	0.227101	0.245981
Excitatory neurons	WDR82	ENSG00000164091	rs564526	-409670	-0.075848	0.227103	0.245981
Excitatory neurons	SAMD8	ENSG00000156671	rs11001221	-143209	0.274885	0.227108	0.245981
Excitatory neurons	AHNAK2	ENSG00000185567	rs8023038	-4706	-0.155321	0.227149	0.245981
Excitatory neurons	ANO3	ENSG00000134343	rs11029590	196111	0.222172	0.227154	0.245981
Excitatory neurons	ASTN1	ENSG00000152092	rs73044602	-564028	-0.173084	0.227169	0.245981
Excitatory neurons	FBXO28	ENSG00000143756	rs7519433	17189	-0.167318	0.227177	0.245981
Excitatory neurons	PHF2	ENSG00000197724	rs10761226	-114831	-0.127184	0.227336	0.246104
Excitatory neurons	SCARB1	ENSG00000073060	rs7315256	-14927	0.217903	0.227382	0.246106
Excitatory neurons	GPR137C	ENSG00000180998	rs61973160	-521423	0.276262	0.227526	0.246182
Excitatory neurons	PBX4	ENSG00000105717	rs8100097	-335820	0.246217	0.227542	0.246182
Excitatory neurons	WDR37	ENSG00000047056	rs55886714	57383	-0.166763	0.22761	0.246198
Excitatory neurons	NRSN1	ENSG00000152954	rs6900085	-176384	-0.186426	0.227646	0.246198
Excitatory neurons	AC011511.1	ENSG00000167807	rs11670536	-199563	-0.185946	0.227791	0.246306
Excitatory neurons	FKBP5	ENSG00000096060	rs645130	788858	0.227839	0.228016	0.246482
Excitatory neurons	SMYD2	ENSG00000143499	rs4465172	154433	0.30078	0.228043	0.246482
Excitatory neurons	ZFYVE16	ENSG00000039319	rs17277408	675739	-0.165731	0.228117	0.246505
Excitatory neurons	AGAP3	ENSG00000133612	rs2374132	318808	0.141928	0.228159	0.246505
Excitatory neurons	RAP1A	ENSG00000116473	rs580183	306560	-0.209732	0.228199	0.246505
Excitatory neurons	RAB11FIP5	ENSG00000135631	rs116357348	277076	0.328408	0.228682	0.246967
Excitatory neurons	ZMIZ1	ENSG00000108175	rs1108616	214648	0.131183	0.228717	0.246967
Excitatory neurons	PHF1	ENSG00000112511	rs76871044	233465	0.224587	0.228787	0.246994
Excitatory neurons	SEPHS1	ENSG00000086475	rs61833896	141159	-0.312955	0.22899	0.247165
Excitatory neurons	MPPED1	ENSG00000186732	rs470085	412639	0.319539	0.229097	0.247232
Excitatory neurons	AC005972.3	ENSG00000283538	rs1112364	-803562	0.285136	0.229272	0.24733
Excitatory neurons	ZNF814	ENSG00000204514	rs73631784	-739226	0.195171	0.22931	0.24733
Excitatory neurons	MRPL45	ENSG00000278845	rs801234	885217	0.169755	0.229342	0.24733
Excitatory neurons	EIF3L	ENSG00000100129	rs1997644	470348	0.134072	0.22942	0.24733
Excitatory neurons	TERF2	ENSG00000132604	rs12449015	102582	0.239831	0.229453	0.24733
Excitatory neurons	DVL1	ENSG00000107404	rs12124819	-508253	0.165114	0.229458	0.24733
Excitatory neurons	PTPRU	ENSG00000060656	rs4949232	701138	-0.180662	0.229677	0.247518
Excitatory neurons	C2orf42	ENSG00000115998	rs17006519	662530	0.378824	0.229741	0.247535
Excitatory neurons	HNRNPD	ENSG00000138668	rs2868339	-147841	0.115352	0.229783	0.247535
Excitatory neurons	AL359232.1	ENSG00000258561	rs8020262	910005	-0.219324	0.230126	0.247856
Excitatory neurons	PLAGL2	ENSG00000126003	rs2149282	-456402	0.143504	0.230623	0.248343
Excitatory neurons	DBNL	ENSG00000136279	rs2528364	-185776	0.162912	0.230705	0.248355
Excitatory neurons	XKR4	ENSG00000206579	rs62515194	558607	-0.174191	0.230725	0.248355
Excitatory neurons	SLC27A6	ENSG00000113396	rs75641268	-196512	0.182288	0.230855	0.248418
Excitatory neurons	RNF123	ENSG00000164068	rs7428430	447212	0.127066	0.230874	0.248418
Excitatory neurons	ECPAS	ENSG00000136813	rs3758282	-509794	0.186725	0.231051	0.24856
Excitatory neurons	AC013652.1	ENSG00000259345	rs61402269	-606221	-0.460904	0.231131	0.248598
Excitatory neurons	ZNF3	ENSG00000166526	rs77299546	952792	0.317307	0.231186	0.248608
Excitatory neurons	DOK5	ENSG00000101134	rs12481580	-766431	0.1935	0.231483	0.248879
Excitatory neurons	GLDC	ENSG00000178445	rs4742366	887745	-0.255874	0.231669	0.248988
Excitatory neurons	GTF3C5	ENSG00000148308	rs12000803	-281160	0.238322	0.231675	0.248988
Excitatory neurons	CRTAP	ENSG00000170275	rs113216280	117049	0.228606	0.231721	0.248989
Excitatory neurons	RNF25	ENSG00000163481	rs10166888	600111	0.244788	0.231797	0.249022
Excitatory neurons	DDX17	ENSG00000100201	rs4821782	-180616	-0.1716	0.231859	0.24904
Excitatory neurons	ENOX1	ENSG00000120658	rs28768521	-994675	0.146999	0.231955	0.249055
Excitatory neurons	ANKRD17	ENSG00000132466	rs1247676	391538	0.114751	0.231972	0.249055
Excitatory neurons	AL157944.1	ENSG00000233290	rs146365423	-409246	0.148623	0.232009	0.249055
Excitatory neurons	SCN3B	ENSG00000166257	rs1954886	928854	-0.107145	0.232154	0.249152
Excitatory neurons	TMEM126A	ENSG00000171202	rs56226848	576764	-0.127909	0.23219	0.249152
Excitatory neurons	FNDC10	ENSG00000228594	rs57181708	-725640	-0.255128	0.232276	0.249196
Excitatory neurons	SLC25A40	ENSG00000075303	rs11764794	682465	-0.143608	0.23237	0.249248
Excitatory neurons	TCF7	ENSG00000081059	rs57291925	-607104	-0.294913	0.232477	0.249314
Excitatory neurons	EMB	ENSG00000170571	rs152855	483634	-0.147998	0.232559	0.249353
Excitatory neurons	NDUFAF3	ENSG00000178057	rs28496577	-291641	0.0837035	0.232657	0.249377
Excitatory neurons	UGGT1	ENSG00000136731	rs113590647	634570	-0.34379	0.232672	0.249377
Excitatory neurons	B9D1	ENSG00000108641	rs61075345	-587230	0.222587	0.232728	0.249378
Excitatory neurons	AC005696.4	ENSG00000277200	rs12103524	173274	0.340545	0.232763	0.249378
Excitatory neurons	SLC38A1	ENSG00000111371	rs17662709	-358802	0.241177	0.233067	0.249647
Excitatory neurons	SLC24A3	ENSG00000185052	rs6112671	729709	-0.320217	0.233105	0.249647
Excitatory neurons	QSER1	ENSG00000060749	rs4561187	153001	0.136478	0.233283	0.249706
Excitatory neurons	LINC02062	ENSG00000248489	rs66522243	180212	-0.209071	0.233304	0.249706
Excitatory neurons	SNCB	ENSG00000074317	rs78868710	-619765	-0.326494	0.23332	0.249706
Excitatory neurons	XPO4	ENSG00000132953	rs2031283	-789352	0.194424	0.233361	0.249706
Excitatory neurons	ARFRP1	ENSG00000101246	rs11696198	-40975	0.132196	0.233448	0.249706
Excitatory neurons	SLC6A1	ENSG00000157103	rs112324664	-815435	0.269812	0.233474	0.249706
Excitatory neurons	WDR12	ENSG00000138442	rs62184862	804229	0.241153	0.23349	0.249706
Excitatory neurons	GNB4	ENSG00000114450	rs7621827	6816	0.147707	0.233554	0.249706
Excitatory neurons	MPZL1	ENSG00000197965	rs7550761	616139	0.468749	0.233598	0.249706
Excitatory neurons	GDI2	ENSG00000057608	rs78778783	-127010	0.240415	0.233623	0.249706
Excitatory neurons	TMEM234	ENSG00000160055	rs7523406	-993260	0.143461	0.23366	0.249706
Excitatory neurons	STK10	ENSG00000072786	rs3822511	-18834	0.364143	0.233986	0.250006
Excitatory neurons	KLHL12	ENSG00000117153	rs41300861	933166	0.298779	0.234084	0.250062
Excitatory neurons	PRKCI	ENSG00000163558	rs34585560	-754814	-0.123295	0.234184	0.250113
Excitatory neurons	TBC1D31	ENSG00000156787	rs16893038	83077	0.252092	0.234223	0.250113
Excitatory neurons	DTX1	ENSG00000135144	rs1284867	19443	-0.154372	0.234487	0.250347
Excitatory neurons	TMUB2	ENSG00000168591	rs17742683	-385265	0.170331	0.234726	0.250509
Excitatory neurons	CREM	ENSG00000095794	rs72793839	44786	-0.349922	0.23473	0.250509
Excitatory neurons	SHC3	ENSG00000148082	rs7866111	-426811	0.152334	0.235211	0.250974
Excitatory neurons	FAM221A	ENSG00000188732	rs12531249	77196	-0.267782	0.235315	0.251022
Excitatory neurons	HDDC3	ENSG00000184508	rs71407350	-4470	0.190009	0.235348	0.251022
Excitatory neurons	ITGA2B	ENSG00000005961	rs1072235	-516297	-0.262647	0.235575	0.251216
Excitatory neurons	KCTD2	ENSG00000180901	rs8069700	473095	0.105408	0.235639	0.251235
Excitatory neurons	SEC16A	ENSG00000148396	rs13297806	177780	-0.179881	0.235828	0.251346
Excitatory neurons	HP1BP3	ENSG00000127483	rs6426638	-351698	-0.136493	0.235887	0.251346
Excitatory neurons	EVI5	ENSG00000067208	rs17576636	-810294	0.14499	0.235919	0.251346
Excitatory neurons	RETSAT	ENSG00000042445	rs2086175	-441491	0.177156	0.235933	0.251346
Excitatory neurons	TTC17	ENSG00000052841	rs7934094	125236	-0.168198	0.235971	0.251346
Excitatory neurons	QARS	ENSG00000172053	rs34519883	433267	0.238084	0.236028	0.251358
Excitatory neurons	NSMCE1	ENSG00000169189	rs75345066	-540828	0.260335	0.236235	0.251479
Excitatory neurons	AC017083.3	ENSG00000273398	rs2861694	-642624	-0.117261	0.23626	0.251479
Excitatory neurons	LUC7L3	ENSG00000108848	rs2898941	-454242	-0.268727	0.236279	0.251479
Excitatory neurons	LRRFIP2	ENSG00000093167	rs6773378	189258	-0.13337	0.236355	0.251511
Excitatory neurons	RPF1	ENSG00000117133	rs7546947	102592	0.216901	0.236423	0.251535
Excitatory neurons	CNTNAP1	ENSG00000108797	rs72826982	229771	0.16297	0.236712	0.251586
Excitatory neurons	FBXO44	ENSG00000132879	rs71647009	211207	-0.219861	0.236747	0.251586
Excitatory neurons	CNN3	ENSG00000117519	rs841697	-388766	0.13681	0.236747	0.251586
Excitatory neurons	SGSM1	ENSG00000167037	rs8142586	417130	-0.111433	0.236838	0.251586
Excitatory neurons	SRSF2	ENSG00000161547	rs75496059	-395206	-0.22253	0.236922	0.251586
Excitatory neurons	ZNF521	ENSG00000198795	rs11660167	611843	0.249117	0.236947	0.251586
Excitatory neurons	DLG5	ENSG00000151208	rs60737045	513427	-0.232698	0.236948	0.251586
Excitatory neurons	RNPC3	ENSG00000185946	rs7515978	-368771	-0.132903	0.236985	0.251586
Excitatory neurons	DUSP1	ENSG00000120129	rs745023	18110	0.164294	0.236997	0.251586
Excitatory neurons	ERCC1	ENSG00000012061	rs73047773	-27403	-0.252173	0.237065	0.251586
Excitatory neurons	ABI1	ENSG00000136754	rs10829077	-32316	-0.173665	0.237097	0.251586
Excitatory neurons	RAD17	ENSG00000152942	rs72773445	114823	0.438284	0.23714	0.251586
Excitatory neurons	ACVR1	ENSG00000115170	rs1220125	-233627	0.172015	0.237168	0.251586
Excitatory neurons	PANX1	ENSG00000110218	rs61918529	-514551	0.22174	0.237191	0.251586
Excitatory neurons	MICU1	ENSG00000107745	rs11000298	-185041	0.192706	0.237227	0.251586
Excitatory neurons	AP4E1	ENSG00000081014	rs1797320	-732904	0.207113	0.237271	0.251586
Excitatory neurons	SHISA6	ENSG00000188803	rs28433401	-246594	0.195602	0.237308	0.251586
Excitatory neurons	RNF180	ENSG00000164197	rs260996	-418485	-0.127231	0.237324	0.251586
Excitatory neurons	ZNF583	ENSG00000198440	rs35698251	77202	0.172772	0.237366	0.251586
Excitatory neurons	DIS3	ENSG00000083520	rs9318169	582426	0.158886	0.237386	0.251586
Excitatory neurons	BOD1L1	ENSG00000038219	rs763318	-665776	0.0911957	0.237447	0.251602
Excitatory neurons	RPS21	ENSG00000171858	rs6062847	303562	-0.176362	0.237579	0.251693
Excitatory neurons	DDHD1	ENSG00000100523	rs7149877	-315525	-0.18674	0.237788	0.251853
Excitatory neurons	CA7	ENSG00000168748	rs17616245	-786802	0.127021	0.237855	0.251853
Excitatory neurons	FAM49A	ENSG00000197872	rs7604555	-298062	-0.216959	0.237867	0.251853
Excitatory neurons	VSTM5	ENSG00000214376	rs631694	-724720	0.333546	0.237917	0.251857
Excitatory neurons	AGAP4	ENSG00000188234	rs7094791	182010	0.172714	0.238033	0.251932
Excitatory neurons	PRMT2	ENSG00000160310	rs9979532	-638286	0.265265	0.238175	0.252033
Excitatory neurons	PAAF1	ENSG00000175575	rs634771	81097	-0.106769	0.238294	0.252111
Excitatory neurons	RFX7	ENSG00000181827	rs12443429	4277	-0.137034	0.23858	0.252365
Excitatory neurons	HOPX	ENSG00000171476	rs567918	-384479	-0.0961627	0.238717	0.252461
Excitatory neurons	RORB	ENSG00000198963	rs7847500	-368255	0.176096	0.238998	0.25271
Excitatory neurons	PDSS2	ENSG00000164494	rs671144	843086	0.232188	0.23922	0.252896
Excitatory neurons	NEDD9	ENSG00000111859	rs58680949	-279520	-0.206912	0.239394	0.252968
Excitatory neurons	TMEM69	ENSG00000159596	rs11583292	751347	-0.135833	0.239453	0.252968
Excitatory neurons	ABCF2	ENSG00000033050	rs35937356	528654	0.25987	0.239469	0.252968
Excitatory neurons	CASC3	ENSG00000108349	rs11657637	-25244	-0.263679	0.239472	0.252968
Excitatory neurons	LINC01811	ENSG00000226320	rs7639940	-70278	-0.337944	0.239519	0.252969
Excitatory neurons	DLEU7	ENSG00000186047	rs17476046	-131607	-0.186742	0.239812	0.25323
Excitatory neurons	C14orf119	ENSG00000179933	rs11851663	-652796	-0.110938	0.239919	0.253294
Excitatory neurons	MARK4	ENSG00000007047	rs2722756	-695926	0.171879	0.240018	0.253311
Excitatory neurons	WBP2	ENSG00000132471	rs145728947	-543964	-0.157508	0.240064	0.253311
Excitatory neurons	DDT	ENSG00000099977	rs4822458	-56357	-0.0992117	0.240088	0.253311
Excitatory neurons	SIAH1	ENSG00000196470	rs8053839	-91802	0.142453	0.240119	0.253311
Excitatory neurons	ENSA	ENSG00000143420	rs112175941	-43796	-0.157747	0.240269	0.25342
Excitatory neurons	PSMC2	ENSG00000161057	rs4729853	-630694	0.104472	0.240334	0.25344
Excitatory neurons	CIP2A	ENSG00000163507	rs17807117	960122	-0.195312	0.240384	0.253444
Excitatory neurons	YTHDF1	ENSG00000149658	rs73918907	199618	0.32399	0.240468	0.253484
Excitatory neurons	WAC	ENSG00000095787	rs1148195	-164779	0.105103	0.24059	0.253564
Excitatory neurons	GIGYF2	ENSG00000204120	rs2166441	195433	0.12298	0.240639	0.253567
Excitatory neurons	COMMD1	ENSG00000173163	rs11694725	-375920	0.232637	0.240762	0.253648
Excitatory neurons	POMK	ENSG00000185900	rs11785591	-440910	-0.247681	0.24089	0.253662
Excitatory neurons	AIDA	ENSG00000186063	rs115499029	13237	-0.217393	0.240915	0.253662
Excitatory neurons	SLC38A11	ENSG00000169507	rs11674520	-30528	0.172436	0.240929	0.253662
Excitatory neurons	TXNRD1	ENSG00000198431	rs10778226	-984232	-0.0753179	0.240967	0.253662
Excitatory neurons	SP1	ENSG00000185591	rs12368925	-334822	-0.158206	0.241062	0.253662
Excitatory neurons	ZNF267	ENSG00000185947	rs28826632	675322	-0.169526	0.241074	0.253662
Excitatory neurons	PHF24	ENSG00000122733	rs4879847	26368	-0.131581	0.241098	0.253662
Excitatory neurons	TMEM59	ENSG00000116209	rs511202	-502486	0.128196	0.24116	0.253679
Excitatory neurons	BRD2	ENSG00000204256	rs6457749	966281	-0.172525	0.241371	0.253767
Excitatory neurons	CEP350	ENSG00000135837	rs1537674	-993970	0.214633	0.241372	0.253767
Excitatory neurons	RPS6	ENSG00000137154	rs1006240	171654	0.113157	0.241382	0.253767
Excitatory neurons	PART1	ENSG00000152931	rs77211193	25293	0.232746	0.241438	0.253777
Excitatory neurons	PITPNM3	ENSG00000091622	rs9898007	-21491	0.107844	0.241634	0.253897
Excitatory neurons	BCAS3	ENSG00000141376	rs11868750	673254	-0.0990868	0.241644	0.253897
Excitatory neurons	MICU2	ENSG00000165487	rs648231	244039	-0.117953	0.241725	0.253933
Excitatory neurons	DCUN1D5	ENSG00000137692	rs58554992	-451835	-0.34452	0.241875	0.254042
Excitatory neurons	DHCR7	ENSG00000172893	rs1792281	-28419	-0.219722	0.241952	0.254075
Excitatory neurons	SLC35A4	ENSG00000176087	rs17119241	275825	0.14491	0.242268	0.254325
Excitatory neurons	CCDC192	ENSG00000230561	rs251217	472982	-0.112345	0.242286	0.254325
Excitatory neurons	MCM4	ENSG00000104738	rs4873087	845947	-0.174985	0.242329	0.254325
Excitatory neurons	CHGA	ENSG00000100604	rs882023	142518	0.125318	0.242403	0.254354
Excitatory neurons	RCC1L	ENSG00000274523	rs13238490	-2177	-0.181611	0.242496	0.254403
Excitatory neurons	SGK1	ENSG00000118515	rs2492304	-261100	0.168506	0.242608	0.254427
Excitatory neurons	NDUFB10	ENSG00000140990	rs9927511	-390109	-0.130715	0.242611	0.254427
Excitatory neurons	STK35	ENSG00000125834	rs4815037	98915	-0.164783	0.242681	0.254452
Excitatory neurons	SLC9B1	ENSG00000164037	rs151378	-819854	-0.194455	0.243058	0.254743
Excitatory neurons	CASTOR2	ENSG00000274070	rs10266630	891019	0.105722	0.243062	0.254743
Excitatory neurons	JAG2	ENSG00000184916	rs75442513	-594341	0.173407	0.243098	0.254743
Excitatory neurons	CNBP	ENSG00000169714	rs61159406	-566757	0.105152	0.243472	0.255086
Excitatory neurons	C1orf21	ENSG00000116667	rs35641542	-683433	0.0968714	0.243634	0.255207
Excitatory neurons	DNAJC11	ENSG00000007923	rs4908471	963870	0.113538	0.243747	0.255277
Excitatory neurons	AL138752.2	ENSG00000255872	rs7028496	-374646	-0.129125	0.243811	0.255296
Excitatory neurons	SRGAP2	ENSG00000266028	rs1892038	-895673	0.11029	0.243915	0.255301
Excitatory neurons	CNPY3	ENSG00000137161	rs9381143	-812176	-0.17411	0.243923	0.255301
Excitatory neurons	AC103855.3	ENSG00000255041	rs79332132	-896769	-0.205813	0.243959	0.255301
Excitatory neurons	SLC19A2	ENSG00000117479	rs10919190	65168	-0.286917	0.244002	0.255301
Excitatory neurons	PDE1C	ENSG00000154678	rs10269882	496250	0.179082	0.244153	0.255388
Excitatory neurons	DNAJC27	ENSG00000115137	rs1516428	-995587	-0.178159	0.244178	0.255388
Excitatory neurons	DENND4A	ENSG00000174485	rs11634367	52052	0.165293	0.244363	0.255502
Excitatory neurons	POLR1D	ENSG00000186184	rs2182884	-795492	0.219711	0.24438	0.255502
Excitatory neurons	RASGEF1B	ENSG00000138670	rs6535252	-574934	0.167063	0.244451	0.255521
Excitatory neurons	CPTP	ENSG00000224051	rs12035836	992428	0.177133	0.244525	0.255521
Excitatory neurons	PSMD2	ENSG00000175166	rs2606228	-479228	0.0941719	0.244537	0.255521
Excitatory neurons	WNT5B	ENSG00000111186	rs11064590	-611047	0.301055	0.245356	0.256304
Excitatory neurons	AC008124.1	ENSG00000273015	rs1450549	-912701	0.215767	0.24538	0.256304
Excitatory neurons	MTSS1	ENSG00000170873	rs28844969	-835869	-0.138996	0.245555	0.256438
Excitatory neurons	LMNB1	ENSG00000113368	rs12522033	-768638	0.181753	0.245661	0.256485
Excitatory neurons	CIZ1	ENSG00000148337	rs114382765	-178287	0.266842	0.245693	0.256485
Excitatory neurons	TUBE1	ENSG00000074935	rs1230349	-30349	-0.159904	0.24575	0.256496
Excitatory neurons	IFT52	ENSG00000101052	rs385609	66318	0.203782	0.245835	0.256536
Excitatory neurons	CBFA2T2	ENSG00000078699	rs2377926	222668	-0.114999	0.246091	0.256617
Excitatory neurons	ARF1	ENSG00000143761	rs4654723	568172	-0.158435	0.246122	0.256617
Excitatory neurons	AC007376.2	ENSG00000258569	rs35192961	-55477	-0.343387	0.246176	0.256617
Excitatory neurons	NAB1	ENSG00000138386	rs115148602	497163	0.255868	0.246183	0.256617
Excitatory neurons	PDRG1	ENSG00000088356	rs75475053	-734904	0.222427	0.246201	0.256617
Excitatory neurons	GALNT2	ENSG00000143641	rs12042234	81129	0.195641	0.246227	0.256617
Excitatory neurons	CAMSAP3	ENSG00000076826	rs10423880	-26538	-0.225461	0.24624	0.256617
Excitatory neurons	KSR2	ENSG00000171435	rs552275	-668990	-0.113163	0.246388	0.256723
Excitatory neurons	MAD1L1	ENSG00000002822	rs1919908	-463262	-0.211334	0.246499	0.256784
Excitatory neurons	SACS	ENSG00000151835	rs2760360	753673	-0.252014	0.24654	0.256784
Excitatory neurons	AUP1	ENSG00000115307	rs10198145	-566363	0.112999	0.246744	0.256936
Excitatory neurons	COL19A1	ENSG00000082293	rs13219431	388485	0.193385	0.246779	0.256936
Excitatory neurons	ZNF385A	ENSG00000161642	rs12315883	991263	-0.192555	0.246957	0.256985
Excitatory neurons	MRPL14	ENSG00000180992	rs10948131	196451	0.0930995	0.24698	0.256985
Excitatory neurons	PRKCA	ENSG00000154229	rs969981	-479743	-0.114103	0.24699	0.256985
Excitatory neurons	RAB8B	ENSG00000166128	rs2652839	-86602	0.162213	0.247042	0.256985
Excitatory neurons	PRSS12	ENSG00000164099	rs13152576	-299013	0.25019	0.247122	0.256985
Excitatory neurons	ZNF354B	ENSG00000178338	rs12520412	503910	0.217875	0.247187	0.256985
Excitatory neurons	WRN	ENSG00000165392	rs111407833	-719611	0.228503	0.247191	0.256985
Excitatory neurons	RBM25	ENSG00000119707	rs149607216	330725	-0.267862	0.2472	0.256985
Excitatory neurons	AC008574.1	ENSG00000251293	rs6897147	-4868	-0.144742	0.247361	0.257042
Excitatory neurons	PSMC1	ENSG00000100764	rs12894940	78237	0.0718795	0.247383	0.257042
Excitatory neurons	GABPB1	ENSG00000104064	rs10400817	386427	0.159533	0.247395	0.257042
Excitatory neurons	ZNF766	ENSG00000196214	rs8100580	-733460	-0.265256	0.247475	0.257076
Excitatory neurons	BAIAP2L1	ENSG00000006453	rs112746216	-364298	0.147762	0.247586	0.257116
Excitatory neurons	CTBS	ENSG00000117151	rs4907040	-761429	0.444092	0.247607	0.257116
Excitatory neurons	ID2	ENSG00000115738	rs79817124	895289	-0.197	0.247999	0.257453
Excitatory neurons	TMEM101	ENSG00000091947	rs11870606	231488	-0.196915	0.248031	0.257453
Excitatory neurons	ERN1	ENSG00000178607	rs12939133	-130329	-0.177281	0.248085	0.257453
Excitatory neurons	METTL16	ENSG00000127804	rs9893886	301941	-0.203812	0.248152	0.257453
Excitatory neurons	DUSP2	ENSG00000158050	rs2579507	407579	-0.107057	0.248227	0.257453
Excitatory neurons	DENND6A	ENSG00000174839	rs4681671	549823	0.13797	0.248269	0.257453
Excitatory neurons	KHDRBS1	ENSG00000121774	rs35021967	243885	-0.210655	0.248294	0.257453
Excitatory neurons	DHX57	ENSG00000163214	rs3112166	-11913	0.119308	0.248336	0.257453
Excitatory neurons	CORO6	ENSG00000167549	rs62068576	-25358	-0.0718453	0.248353	0.257453
Excitatory neurons	PRDX1	ENSG00000117450	rs41294486	841367	-0.113971	0.248499	0.257466
Excitatory neurons	PAQR3	ENSG00000163291	rs4320160	821261	-0.121605	0.24854	0.257466
Excitatory neurons	HMGN2	ENSG00000198830	rs6598889	-890127	0.124789	0.248549	0.257466
Excitatory neurons	PDGFA	ENSG00000197461	rs74208347	-74543	0.301485	0.248552	0.257466
Excitatory neurons	BCO1	ENSG00000135697	rs75914014	-5782	-0.21788	0.248703	0.257574
Excitatory neurons	MEIS2	ENSG00000134138	rs55715301	-314208	-0.350379	0.24895	0.257719
Excitatory neurons	YWHAQ	ENSG00000134308	rs10593	-225097	0.117954	0.24897	0.257719
Excitatory neurons	SCOC	ENSG00000153130	rs2592978	-731524	0.113656	0.249	0.257719
Excitatory neurons	NOP10	ENSG00000182117	rs7175090	463852	0.0876581	0.249038	0.257719
Excitatory neurons	ZNF215	ENSG00000149054	rs35237380	764648	0.492588	0.249092	0.257719
Excitatory neurons	MAN1A2	ENSG00000198162	rs564831	-644023	-0.221318	0.249125	0.257719
Excitatory neurons	N4BP2L2	ENSG00000244754	rs9526839	440759	-0.163207	0.249262	0.257813
Excitatory neurons	RUFY2	ENSG00000204130	rs76901363	266646	-0.267655	0.249428	0.257936
Excitatory neurons	HS3ST1	ENSG00000002587	rs13112091	242041	-0.1688	0.249523	0.257984
Excitatory neurons	UBE2Z	ENSG00000159202	rs11653611	-182232	-0.0922838	0.249568	0.257984
Excitatory neurons	B4GALNT1	ENSG00000135454	rs10783878	523718	0.0877184	0.249929	0.258308
Excitatory neurons	GIPC1	ENSG00000123159	rs10401423	7441	0.110453	0.250028	0.258362
Excitatory neurons	CMTR2	ENSG00000180917	rs139531336	-774159	-0.265977	0.250132	0.258421
Excitatory neurons	LDLRAD3	ENSG00000179241	rs957162	748294	0.143865	0.250205	0.258448
Excitatory neurons	MUL1	ENSG00000090432	rs529974	-7735	-0.168195	0.250263	0.258459
Excitatory neurons	PPP6R1	ENSG00000105063	rs60624745	597100	0.15623	0.250679	0.25884
Excitatory neurons	DCUN1D4	ENSG00000109184	rs114744685	956873	0.183281	0.250924	0.259044
Excitatory neurons	SLC25A44	ENSG00000160785	rs2275073	-132904	-0.111364	0.251372	0.25941
Excitatory neurons	PPP3CB	ENSG00000107758	rs12644	-58732	0.123099	0.251372	0.25941
Excitatory neurons	MYT1L	ENSG00000186487	rs4072464	-506663	0.0871422	0.251517	0.259483
Excitatory neurons	EPCAM-DT	ENSG00000234690	rs67971228	-402721	0.222815	0.251564	0.259483
Excitatory neurons	RBPJ	ENSG00000168214	rs6844659	142098	0.155288	0.251619	0.259483
Excitatory neurons	PJVK	ENSG00000204311	rs6433737	390130	0.155291	0.251632	0.259483
Excitatory neurons	TRMT61B	ENSG00000171103	rs13004554	145934	0.223289	0.251856	0.259665
Excitatory neurons	HECW2	ENSG00000138411	rs6758626	610579	0.141271	0.251966	0.25973
Excitatory neurons	NOL10	ENSG00000115761	rs55751114	-141278	-0.206856	0.25204	0.259758
Excitatory neurons	AC019330.1	ENSG00000225421	rs16827267	-712114	-0.296286	0.252126	0.259798
Excitatory neurons	CCP110	ENSG00000103540	rs11649617	360765	0.169993	0.252194	0.259819
Excitatory neurons	LIPA	ENSG00000107798	rs2863221	-333158	0.236781	0.252314	0.25982
Excitatory neurons	YPEL2	ENSG00000175155	rs1451506	-1998	0.203211	0.252356	0.25982
Excitatory neurons	ATG4D	ENSG00000130734	rs118171875	-64037	-0.264428	0.252358	0.25982
Excitatory neurons	ATP13A2	ENSG00000159363	rs11203297	80600	-0.109871	0.252395	0.25982
Excitatory neurons	SPCS1	ENSG00000114902	rs352140	-482275	-0.0789557	0.252431	0.25982
Excitatory neurons	H2AFY	ENSG00000113648	rs765504	-908151	0.141563	0.252489	0.259831
Excitatory neurons	INIP	ENSG00000148153	rs12346474	-30343	-0.166996	0.252553	0.259848
Excitatory neurons	TRIM22	ENSG00000132274	rs77970723	-994404	-0.288337	0.252678	0.259865
Excitatory neurons	AFF1	ENSG00000172493	rs80162341	-48409	0.189858	0.252751	0.259865
Excitatory neurons	ARV1	ENSG00000173409	rs35198744	-816762	-0.122393	0.252752	0.259865
Excitatory neurons	KIAA1191	ENSG00000122203	rs13164814	-818903	-0.154904	0.2528	0.259865
Excitatory neurons	MRPL15	ENSG00000137547	rs117399542	351344	-0.110473	0.252806	0.259865
Excitatory neurons	TM2D2	ENSG00000169490	rs141368811	-419591	0.193852	0.252981	0.259997
Excitatory neurons	TANC2	ENSG00000170921	rs11079482	-265651	-0.216298	0.253081	0.260051
Excitatory neurons	TRMU	ENSG00000100416	rs9637352	840800	-0.165241	0.25318	0.260104
Excitatory neurons	ZNF202	ENSG00000166261	rs10893084	5442	0.198966	0.253408	0.26029
Excitatory neurons	PLD5	ENSG00000180287	rs850680	-917060	-0.229297	0.253599	0.260424
Excitatory neurons	KLHDC1	ENSG00000197776	rs6572640	356004	0.17757	0.253679	0.260424
Excitatory neurons	INSYN1	ENSG00000205363	rs751033	-2592	0.142779	0.253687	0.260424
Excitatory neurons	TMEM94	ENSG00000177728	rs1171213	-882092	0.120961	0.253746	0.260424
Excitatory neurons	DDIT4	ENSG00000168209	rs1001633	-716535	-0.228563	0.253776	0.260424
Excitatory neurons	SYNDIG1	ENSG00000101463	rs73101419	328581	-0.127078	0.25401	0.260616
Excitatory neurons	CLVS1	ENSG00000177182	rs7824533	389548	-0.185426	0.254103	0.260627
Excitatory neurons	TMEM33	ENSG00000109133	rs113510418	6410	-0.195844	0.254116	0.260627
Excitatory neurons	AC008403.1	ENSG00000142235	rs8106418	-535849	-0.134266	0.254205	0.26067
Excitatory neurons	NPAT	ENSG00000149308	rs7114794	-99866	0.163152	0.254535	0.260772
Excitatory neurons	EIF3K	ENSG00000178982	rs12611255	-294240	0.147866	0.254613	0.260772
Excitatory neurons	ZBTB40	ENSG00000184677	rs41300136	-999815	-0.240295	0.254631	0.260772
Excitatory neurons	TMEM184C	ENSG00000164168	rs72731844	-982657	0.264015	0.254662	0.260772
Excitatory neurons	FAM155A	ENSG00000204442	rs17718448	94448	-0.15124	0.254666	0.260772
Excitatory neurons	ZBTB8OS	ENSG00000176261	rs71646339	-806521	-0.152581	0.254678	0.260772
Excitatory neurons	DSTN	ENSG00000125868	rs3818916	-343000	0.0973924	0.254723	0.260772
Excitatory neurons	C4orf47	ENSG00000205129	rs28540155	-390267	0.125851	0.254725	0.260772
Excitatory neurons	RRAGA	ENSG00000155876	rs10118158	361785	-0.13783	0.254876	0.260772
Excitatory neurons	NCOA4	ENSG00000266412	rs17779530	185372	-0.162838	0.25488	0.260772
Excitatory neurons	CSMD2	ENSG00000121904	rs478205	-383548	-0.214645	0.254927	0.260772
Excitatory neurons	CHD6	ENSG00000124177	rs6029353	-799176	0.228142	0.254932	0.260772
Excitatory neurons	DAXX	ENSG00000204209	rs3763349	-482562	-0.174204	0.254962	0.260772
Excitatory neurons	STMN4	ENSG00000015592	rs13282253	-717983	0.128859	0.254968	0.260772
Excitatory neurons	MTCH1	ENSG00000137409	rs28385585	520483	0.0870918	0.25525	0.261012
Excitatory neurons	EIF5	ENSG00000100664	rs8022850	873505	-0.0938962	0.255359	0.261074
Excitatory neurons	DAG1	ENSG00000173402	rs75534462	-142367	0.172726	0.255515	0.261185
Excitatory neurons	FBXO31	ENSG00000103264	rs62047142	948762	0.208476	0.255785	0.261413
Excitatory neurons	CCDC142	ENSG00000135637	rs7572565	-655002	-0.3133	0.255952	0.261535
Excitatory neurons	IGFBP3	ENSG00000146674	rs6961418	243612	0.255974	0.256268	0.261809
Excitatory neurons	KLF6	ENSG00000067082	rs7911151	-945136	-0.151743	0.256378	0.261831
Excitatory neurons	NPLOC4	ENSG00000182446	rs62077221	72191	-0.144908	0.25642	0.261831
Excitatory neurons	NR1D1	ENSG00000126368	rs59843584	-131951	-0.235499	0.256443	0.261831
Excitatory neurons	FSTL1	ENSG00000163430	rs4676787	24334	0.21035	0.25648	0.261831
Excitatory neurons	ONECUT2	ENSG00000119547	rs1943390	-149895	0.201473	0.25654	0.261844
Excitatory neurons	HECW1	ENSG00000002746	rs7791745	-767609	0.101584	0.256617	0.261874
Excitatory neurons	RPAIN	ENSG00000129197	rs8072665	-318018	-0.0764606	0.256786	0.261975
Excitatory neurons	LINC02193	ENSG00000260923	rs56219904	-208856	0.338819	0.256811	0.261975
Excitatory neurons	NOL7	ENSG00000225921	rs9382221	-46926	-0.100696	0.257015	0.262126
Excitatory neurons	DNAH1	ENSG00000114841	rs77861329	-234584	-0.249104	0.257055	0.262126
Excitatory neurons	BAZ1B	ENSG00000009954	rs147445407	-148545	-0.252824	0.257213	0.262236
Excitatory neurons	PPM1F	ENSG00000100034	rs2329883	-66293	-0.197831	0.257258	0.262236
Excitatory neurons	FER	ENSG00000151422	rs77844865	-9314	-0.181328	0.257367	0.262298
Excitatory neurons	CFAP161	ENSG00000156206	rs28878513	987755	0.234941	0.257632	0.262515
Excitatory neurons	L3HYPDH	ENSG00000126790	rs395768	-729818	-0.160298	0.257693	0.262515
Excitatory neurons	CDO1	ENSG00000129596	rs251883	-98165	0.117499	0.257736	0.262515
Excitatory neurons	RPL24	ENSG00000114391	rs2713757	-695055	0.111202	0.25777	0.262515
Excitatory neurons	TMEM121	ENSG00000184986	rs11846362	504958	-0.309399	0.257959	0.262658
Excitatory neurons	TMEM192	ENSG00000170088	rs9684140	320256	-0.312145	0.258165	0.262819
Excitatory neurons	CALCOCO2	ENSG00000136436	rs497270	10423	0.161599	0.25824	0.262842
Excitatory neurons	NFE2L1	ENSG00000082641	rs9895150	-817768	0.0848539	0.258283	0.262842
Excitatory neurons	SULT1A1	ENSG00000196502	rs146347288	11180	-0.410037	0.25847	0.26293
Excitatory neurons	DOC2B	ENSG00000272636	rs66827740	173488	-0.211964	0.2585	0.26293
Excitatory neurons	C10orf90	ENSG00000154493	rs11244969	-290489	0.121825	0.258521	0.26293
Excitatory neurons	AC092422.1	ENSG00000237838	rs17016778	875871	0.211731	0.2586	0.26293
Excitatory neurons	MACROD1	ENSG00000133315	rs56398554	-715185	0.307184	0.258608	0.26293
Excitatory neurons	KPNA6	ENSG00000025800	rs670025	157416	0.130008	0.258739	0.26294
Excitatory neurons	ZDHHC8	ENSG00000099904	rs75787781	673447	-0.27252	0.258749	0.26294
Excitatory neurons	GPR89B	ENSG00000188092	rs34739004	-208499	0.127053	0.258873	0.26294
Excitatory neurons	PDIK1L	ENSG00000175087	rs582717	-710821	0.149741	0.25889	0.26294
Excitatory neurons	PEX10	ENSG00000157911	rs34512080	512120	-0.148485	0.258896	0.26294
Excitatory neurons	ZC3H13	ENSG00000123200	rs6561273	-112403	-0.170843	0.258905	0.26294
Excitatory neurons	RPL21	ENSG00000122026	rs9507747	-639205	-0.124374	0.259485	0.263444
Excitatory neurons	NSUN3	ENSG00000178694	rs56302797	589274	-0.131842	0.259497	0.263444
Excitatory neurons	AC092683.2	ENSG00000278766	rs873886	240265	0.182107	0.259855	0.263676
Excitatory neurons	TMEM44	ENSG00000145014	rs4686667	-594381	0.212771	0.259856	0.263676
Excitatory neurons	TAPBP	ENSG00000231925	rs9277138	-260803	0.186935	0.259894	0.263676
Excitatory neurons	FXR2	ENSG00000129245	rs3809817	-285029	-0.0811577	0.259917	0.263676
Excitatory neurons	GNE	ENSG00000159921	rs7038067	-20743	0.183384	0.260145	0.263858
Excitatory neurons	TRIM14	ENSG00000106785	rs113526591	-399300	-0.13475	0.260367	0.264035
Excitatory neurons	SH3GL3	ENSG00000140600	rs76467663	-900523	0.274572	0.260559	0.264164
Excitatory neurons	FBXO46	ENSG00000177051	rs12985660	-113135	0.223199	0.260591	0.264164
Excitatory neurons	C3orf18	ENSG00000088543	rs142344547	-652425	0.183838	0.260842	0.26437
Excitatory neurons	PSPH	ENSG00000146733	rs2685738	971123	-0.269552	0.261004	0.264378
Excitatory neurons	SNRNP40	ENSG00000060688	rs35316736	765238	-0.189425	0.261144	0.264378
Excitatory neurons	RAB40C	ENSG00000197562	rs11860086	223978	0.253179	0.261231	0.264378
Excitatory neurons	TRMT112	ENSG00000173113	rs55998369	-921319	-0.0718624	0.261256	0.264378
Excitatory neurons	ZNF804A	ENSG00000170396	rs6728764	75673	0.143962	0.261284	0.264378
Excitatory neurons	ZDHHC4	ENSG00000136247	rs7800782	827928	-0.112439	0.26129	0.264378
Excitatory neurons	LRRC42	ENSG00000116212	rs10749691	-436772	0.202692	0.261296	0.264378
Excitatory neurons	RSPO3	ENSG00000146374	rs10046118	919527	-0.197706	0.261296	0.264378
Excitatory neurons	C11orf24	ENSG00000171067	rs141923014	-50636	0.396287	0.261325	0.264378
Excitatory neurons	DOCK10	ENSG00000135905	rs201108084	988061	-0.356198	0.26133	0.264378
Excitatory neurons	PHACTR2	ENSG00000112419	rs56364724	61246	0.221053	0.261536	0.264449
Excitatory neurons	RPTOR	ENSG00000141564	rs7225755	243088	-0.0877216	0.261543	0.264449
Excitatory neurons	AC105052.3	ENSG00000267645	rs111987330	-202385	0.349221	0.261634	0.264449
Excitatory neurons	SIAH3	ENSG00000215475	rs4942570	825015	0.163399	0.261708	0.264449
Excitatory neurons	ALAD	ENSG00000148218	rs72749921	409977	0.227425	0.261729	0.264449
Excitatory neurons	ATL1	ENSG00000198513	rs8017382	462758	0.101018	0.261741	0.264449
Excitatory neurons	DCBLD2	ENSG00000057019	rs4450736	27567	-0.138186	0.261802	0.264449
Excitatory neurons	GYG1	ENSG00000163754	rs9289763	-957635	-0.166631	0.261802	0.264449
Excitatory neurons	RDH11	ENSG00000072042	rs10146711	-264811	0.11907	0.261833	0.264449
Excitatory neurons	AGTPBP1	ENSG00000135049	rs2814727	-332565	0.132151	0.261912	0.26448
Excitatory neurons	NEK4	ENSG00000114904	rs79888178	-174324	-0.199117	0.262079	0.2646
Excitatory neurons	EPS15	ENSG00000085832	rs1417364	278143	0.219953	0.262152	0.264625
Excitatory neurons	CCDC102B	ENSG00000150636	rs8087858	826357	-0.169313	0.262407	0.26475
Excitatory neurons	CACYBP	ENSG00000116161	rs1417591	868535	-0.0813176	0.26242	0.26475
Excitatory neurons	NREP	ENSG00000134986	rs35303575	-43603	0.196716	0.262461	0.26475
Excitatory neurons	MAML3	ENSG00000196782	rs6823459	-365434	-0.358924	0.262468	0.26475
Excitatory neurons	VRK2	ENSG00000028116	rs17207557	-229409	0.210115	0.262599	0.264833
Excitatory neurons	TCF7L2	ENSG00000148737	rs7090310	579984	-0.176658	0.262675	0.264846
Excitatory neurons	ZNF334	ENSG00000198185	rs2780229	-8432	0.251949	0.262749	0.264846
Excitatory neurons	TMEM131	ENSG00000075568	rs13003266	392721	0.132039	0.262794	0.264846
Excitatory neurons	RPS2	ENSG00000140988	rs2815301	-10125	-0.109828	0.262837	0.264846
Excitatory neurons	ST3GAL2	ENSG00000157350	rs4788799	941791	0.192582	0.262932	0.264846
Excitatory neurons	ACO2	ENSG00000100412	rs1052717	416307	-0.102001	0.262944	0.264846
Excitatory neurons	BAG6	ENSG00000204463	rs9265181	-331005	0.145672	0.262969	0.264846
Excitatory neurons	BIN1	ENSG00000136717	rs17261887	406079	0.228741	0.263102	0.264846
Excitatory neurons	PTP4A1	ENSG00000112245	rs116110809	-304568	0.215212	0.263139	0.264846
Excitatory neurons	BAHCC1	ENSG00000266074	rs77534857	-645	0.223323	0.263142	0.264846
Excitatory neurons	MLLT10	ENSG00000078403	rs33932343	-569489	-0.116833	0.263162	0.264846
Excitatory neurons	EEPD1	ENSG00000122547	rs2700908	5683	0.154722	0.263222	0.264846
Excitatory neurons	RNF115	ENSG00000265491	rs2791751	225594	-0.115013	0.263238	0.264846
Excitatory neurons	PEA15	ENSG00000162734	rs4656889	-37828	0.0930368	0.26388	0.265434
Excitatory neurons	BMI1	ENSG00000168283	rs7075508	-336498	0.102455	0.263919	0.265434
Excitatory neurons	DUS1L	ENSG00000169718	rs112575033	-763368	0.320954	0.264198	0.265666
Excitatory neurons	ANKRD9	ENSG00000156381	rs4533206	39405	-0.0976521	0.264401	0.265822
Excitatory neurons	FDPS	ENSG00000160752	rs1886905	94132	0.0970458	0.26464	0.265919
Excitatory neurons	SAMD12	ENSG00000177570	rs6991476	-893956	0.120564	0.264668	0.265919
Excitatory neurons	PCYT2	ENSG00000185813	rs35814094	676251	0.173974	0.264701	0.265919
Excitatory neurons	L3MBTL3	ENSG00000198945	rs9375694	21763	0.230288	0.264731	0.265919
Excitatory neurons	CNTN5	ENSG00000149972	rs12417309	868874	0.266517	0.264845	0.265919
Excitatory neurons	CCDC88C	ENSG00000015133	rs1286292	-572138	-0.198331	0.264861	0.265919
Excitatory neurons	HERC2	ENSG00000128731	rs74007096	799279	-0.251709	0.264881	0.265919
Excitatory neurons	CAMK2N2	ENSG00000163888	rs13081839	494775	0.113625	0.264885	0.265919
Excitatory neurons	GAS1RR	ENSG00000226237	rs58562126	-26160	-0.237716	0.264976	0.265962
Excitatory neurons	CEP85L	ENSG00000111860	rs1295379	655431	-0.177851	0.265124	0.266062
Excitatory neurons	DPYS	ENSG00000147647	rs13261603	221160	0.205391	0.265224	0.266114
Excitatory neurons	SARS	ENSG00000031698	rs112117858	393618	-0.117928	0.265357	0.26617
Excitatory neurons	SRSF7	ENSG00000115875	rs59962102	-114535	-0.191246	0.265377	0.26617
Excitatory neurons	PIAS4	ENSG00000105229	rs61500656	-903726	-0.203988	0.265555	0.2663
Excitatory neurons	SYTL2	ENSG00000137501	rs1227667	-909100	0.182499	0.265643	0.26634
Excitatory neurons	MRPL39	ENSG00000154719	rs56321875	-272228	-0.303625	0.265737	0.266349
Excitatory neurons	CHL1	ENSG00000134121	rs4586792	820973	0.210736	0.265835	0.266349
Excitatory neurons	B3GALT6	ENSG00000176022	rs376024338	-353089	0.220258	0.265851	0.266349
Excitatory neurons	TMEM214	ENSG00000119777	rs7423500	-804080	-0.352441	0.265885	0.266349
Excitatory neurons	ZNF558	ENSG00000167785	rs8109935	381872	-0.47958	0.265937	0.266349
Excitatory neurons	LINC02591	ENSG00000263590	rs74423581	-74012	-0.288489	0.265978	0.266349
Excitatory neurons	MCRS1	ENSG00000187778	rs7310623	-967913	-0.143176	0.265991	0.266349
Excitatory neurons	PRDM2	ENSG00000116731	rs6696356	139130	-0.166498	0.266113	0.266385
Excitatory neurons	DPYSL3	ENSG00000113657	rs10515576	-749653	0.335436	0.266124	0.266385
Excitatory neurons	PDCD7	ENSG00000090470	rs2899700	-488160	0.447405	0.266216	0.266429
Excitatory neurons	CCDC50	ENSG00000152492	rs297396	23109	0.143374	0.266318	0.266453
Excitatory neurons	BTD	ENSG00000169814	rs6790942	422533	0.216457	0.266375	0.266453
Excitatory neurons	UBR5	ENSG00000104517	rs2436864	309973	-0.101179	0.266386	0.266453
Excitatory neurons	BAALC	ENSG00000164929	rs6999246	-1793	-0.181255	0.266767	0.266786
Excitatory neurons	C6orf136	ENSG00000204564	rs2244546	821016	0.15083	0.266872	0.266843
Excitatory neurons	TMEM209	ENSG00000146842	rs17789944	617182	0.26728	0.266922	0.266844
Excitatory neurons	ETV4	ENSG00000175832	rs162431	373186	0.212583	0.267077	0.26695
Excitatory neurons	PPWD1	ENSG00000113593	rs2548469	347466	0.185334	0.267222	0.266977
Excitatory neurons	ADCY6	ENSG00000174233	rs3730064	-6239	0.264839	0.26724	0.266977
Excitatory neurons	PPP1R1B	ENSG00000131771	rs114900418	-783913	0.191994	0.267253	0.266977
Excitatory neurons	AP5M1	ENSG00000053770	rs7161692	809464	-0.105519	0.267298	0.266977
Excitatory neurons	SYT1	ENSG00000067715	rs1569033	57406	-0.375661	0.26744	0.267042
Excitatory neurons	LRRK2	ENSG00000188906	rs11171748	-867563	0.152166	0.267477	0.267042
Excitatory neurons	38777	ENSG00000145495	rs6867887	-319095	-0.108352	0.267531	0.267042
Excitatory neurons	SMPD1	ENSG00000166311	rs2595447	492829	0.112036	0.267557	0.267042
Excitatory neurons	PTPRZ1	ENSG00000106278	rs10487404	-990725	0.421821	0.26766	0.267096
Excitatory neurons	GALNT10	ENSG00000164574	rs143309674	-804257	-0.247848	0.267902	0.267258
Excitatory neurons	CCDC157	ENSG00000187860	rs2009354	-679940	0.304979	0.267919	0.267258
Excitatory neurons	TGFBR3	ENSG00000069702	rs72712461	-290049	0.286206	0.268086	0.267376
Excitatory neurons	MOK	ENSG00000080823	rs1190706	-682343	-0.147035	0.268186	0.267427
Excitatory neurons	PPIP5K2	ENSG00000145725	rs34235	822146	-0.11596	0.268433	0.267625
Excitatory neurons	SKP1	ENSG00000113558	rs2548968	636346	0.0740008	0.268506	0.267649
Excitatory neurons	DDI2	ENSG00000197312	rs12741198	84863	0.156843	0.268765	0.267834
Excitatory neurons	ABT1	ENSG00000146109	rs7771953	706610	-0.125071	0.268789	0.267834
Excitatory neurons	C2orf49	ENSG00000135974	rs7585986	946557	0.151096	0.268869	0.267865
Excitatory neurons	PER2	ENSG00000132326	rs57747957	-701136	-0.328546	0.268927	0.267875
Excitatory neurons	OSBPL1A	ENSG00000141447	rs113687432	-75539	0.144437	0.269174	0.26804
Excitatory neurons	MAP7D1	ENSG00000116871	rs12025013	236691	0.124804	0.269191	0.26804
Excitatory neurons	DYRK2	ENSG00000127334	rs12582553	793785	0.243835	0.269324	0.268124
Excitatory neurons	ZNF207	ENSG00000010244	rs1579185	781786	-0.16135	0.269496	0.268246
Excitatory neurons	KRCC1	ENSG00000172086	rs2012201	769834	-0.195403	0.269544	0.268246
Excitatory neurons	SENP8	ENSG00000166192	rs4414447	-629084	-0.249929	0.269713	0.268366
Excitatory neurons	TESK1	ENSG00000107140	rs62543255	-83432	0.184766	0.269792	0.268396
Excitatory neurons	PGS1	ENSG00000087157	rs72849088	952926	-0.332178	0.269878	0.268433
Excitatory neurons	PHF12	ENSG00000109118	rs11080062	-490341	-0.1693	0.270071	0.268523
Excitatory neurons	AL669831.5	ENSG00000237491	rs3094315	38415	0.184846	0.270093	0.268523
Excitatory neurons	LINC00909	ENSG00000264247	rs7239132	-38935	0.155102	0.270123	0.268523
Excitatory neurons	ANKZF1	ENSG00000163516	rs7582200	117332	-0.179227	0.270164	0.268523
Excitatory neurons	ACTG1	ENSG00000184009	rs11870986	-490798	0.0777985	0.270292	0.268602
Excitatory neurons	ATPAF1	ENSG00000123472	rs61784802	-960289	-0.256362	0.270622	0.268881
Excitatory neurons	SORBS2	ENSG00000154556	rs6552935	-69647	-0.157333	0.270795	0.268976
Excitatory neurons	C1orf216	ENSG00000142686	rs10493064	-815482	0.109222	0.270815	0.268976
Excitatory neurons	SLC2A13	ENSG00000151229	rs1000499	-833751	0.165869	0.270879	0.268991
Excitatory neurons	DDX56	ENSG00000136271	rs4605950	-299133	0.149222	0.271092	0.269084
Excitatory neurons	SLC17A7	ENSG00000104888	rs7255292	-416239	0.145758	0.271111	0.269084
Excitatory neurons	RPL12	ENSG00000197958	rs10987341	-906779	0.179278	0.27112	0.269084
Excitatory neurons	ECH1	ENSG00000104823	rs12977821	14960	-0.0971632	0.271201	0.269116
Excitatory neurons	EIF4EBP2	ENSG00000148730	rs2394644	-273272	-0.281777	0.271456	0.269302
Excitatory neurons	ALS2CR12	ENSG00000155749	rs12470639	301559	-0.166644	0.271501	0.269302
Excitatory neurons	SLC4A10	ENSG00000144290	rs2167495	-610579	0.211263	0.271535	0.269302
Excitatory neurons	RAB23	ENSG00000112210	rs12204927	-471023	-0.21089	0.271891	0.269597
Excitatory neurons	MZF1	ENSG00000099326	rs79639614	-14365	0.312991	0.271968	0.269597
Excitatory neurons	LAMA4	ENSG00000112769	rs150966557	-469028	-0.295254	0.271983	0.269597
Excitatory neurons	ZNF518B	ENSG00000178163	rs115438407	94231	-0.320071	0.272121	0.269597
Excitatory neurons	GNG3	ENSG00000162188	rs7394871	-822635	0.227995	0.272187	0.269597
Excitatory neurons	MIEF1	ENSG00000100335	rs3021227	452379	0.144118	0.272227	0.269597
Excitatory neurons	PPIL1	ENSG00000137168	rs11967185	132292	0.148974	0.272267	0.269597
Excitatory neurons	IDE	ENSG00000119912	rs56279522	512701	-0.193683	0.272274	0.269597
Excitatory neurons	MFGE8	ENSG00000140545	rs117217783	2184	0.40173	0.272274	0.269597
Excitatory neurons	UBXN8	ENSG00000104691	rs12675925	713323	-0.227139	0.27251	0.269782
Excitatory neurons	TAX1BP1	ENSG00000106052	rs177591	777249	-0.159406	0.272936	0.270155
Excitatory neurons	PGM2L1	ENSG00000165434	rs76970567	-192941	0.21559	0.273036	0.270206
Excitatory neurons	RBFOX1	ENSG00000078328	rs4786747	433142	0.138361	0.27323	0.270349
Excitatory neurons	MIR9-3HG	ENSG00000255571	rs72630483	931275	-0.0777886	0.273468	0.270496
Excitatory neurons	CAMK2N1	ENSG00000162545	rs10799634	-51366	0.118538	0.273501	0.270496
Excitatory neurons	MEG9	ENSG00000223403	rs3742408	7467	-0.334802	0.273671	0.270496
Excitatory neurons	MAP1LC3B	ENSG00000140941	rs12050979	524640	0.111431	0.273727	0.270496
Excitatory neurons	LINC01322	ENSG00000244128	rs4855212	-983975	-0.20124	0.273746	0.270496
Excitatory neurons	AC145422.1	ENSG00000256742	rs938107	-254432	-0.142	0.273802	0.270496
Excitatory neurons	AC006978.2	ENSG00000281593	rs28612881	-199074	0.26935	0.273811	0.270496
Excitatory neurons	C8orf37	ENSG00000156172	rs7012001	442472	-0.257841	0.273815	0.270496
Excitatory neurons	FUS	ENSG00000089280	rs141299902	776972	-0.301762	0.273821	0.270496
Excitatory neurons	NPM2	ENSG00000158806	rs73670329	31215	-0.30353	0.273887	0.270512
Excitatory neurons	MTHFD1L	ENSG00000120254	rs9397725	-680015	-0.319526	0.274027	0.270602
Excitatory neurons	RNF139	ENSG00000170881	rs12679872	276716	-0.270651	0.274137	0.270662
Excitatory neurons	SLC31A1	ENSG00000136868	rs7860928	515616	0.229502	0.274292	0.270766
Excitatory neurons	FAM168B	ENSG00000152102	rs114826753	-716836	0.143079	0.27514	0.271555
Excitatory neurons	ZBTB43	ENSG00000169155	rs79670018	-47462	-0.160644	0.275395	0.271728
Excitatory neurons	SORCS3	ENSG00000156395	rs9425	-609694	0.161782	0.275414	0.271728
Excitatory neurons	HECTD4	ENSG00000173064	rs1296372	607381	0.0816365	0.275507	0.271771
Excitatory neurons	ATP6V1F	ENSG00000128524	rs60871386	-72474	-0.127897	0.275677	0.27189
Excitatory neurons	IL11RA	ENSG00000137070	rs867811	13098	-0.144996	0.275848	0.272008
Excitatory neurons	TRNT1	ENSG00000072756	rs1872404	910536	-0.133654	0.275912	0.272008
Excitatory neurons	FZD3	ENSG00000104290	rs9644134	-465023	-0.174961	0.275945	0.272008
Excitatory neurons	PSME4	ENSG00000068878	rs10514640	-979745	-0.326177	0.276212	0.272175
Excitatory neurons	ACAP3	ENSG00000131584	rs11579015	-208031	-0.179439	0.276214	0.272175
Excitatory neurons	ACSS2	ENSG00000131069	rs4911498	547565	-0.232644	0.276404	0.272314
Excitatory neurons	RPH3A	ENSG00000089169	rs233715	35761	0.140255	0.276505	0.272345
Excitatory neurons	CCDC91	ENSG00000123106	rs7134077	-484960	0.165477	0.276536	0.272345
Excitatory neurons	SAV1	ENSG00000151748	rs3015477	12423	-0.238083	0.276584	0.272345
Excitatory neurons	C1orf174	ENSG00000198912	rs12123639	721124	-0.382696	0.276695	0.272359
Excitatory neurons	SNX11	ENSG00000002919	rs17697950	374548	-0.177931	0.27676	0.272359
Excitatory neurons	DESI2	ENSG00000121644	rs6662312	555180	-0.185782	0.276776	0.272359
Excitatory neurons	ATP5PD	ENSG00000167863	rs11869620	-228549	-0.0819298	0.276797	0.272359
Excitatory neurons	DDX18	ENSG00000088205	rs72828753	797472	0.142626	0.276921	0.272432
Excitatory neurons	ATP6V1G1	ENSG00000136888	rs7045285	91165	-0.152298	0.277297	0.272754
Excitatory neurons	UPF1	ENSG00000005007	rs12981405	708829	0.165796	0.277412	0.272818
Excitatory neurons	RXRB	ENSG00000204231	rs72887177	681056	-0.128545	0.277465	0.272821
Excitatory neurons	AP3S1	ENSG00000177879	rs1809211	-452945	-0.103567	0.277663	0.272967
Excitatory neurons	TMEM250	ENSG00000238227	rs10858152	-411831	0.135615	0.278031	0.273252
Excitatory neurons	GIGYF1	ENSG00000146830	rs4729598	-69794	0.266651	0.278052	0.273252
Excitatory neurons	PKN1	ENSG00000123143	rs62113785	724006	-0.249155	0.278569	0.273711
Excitatory neurons	CCT5	ENSG00000150753	rs1968367	-728739	-0.102945	0.278744	0.273785
Excitatory neurons	ANAPC2	ENSG00000176248	rs4876948	611318	0.165017	0.278744	0.273785
Excitatory neurons	TMEM132A	ENSG00000006118	rs4939451	-154868	0.106406	0.278871	0.273861
Excitatory neurons	GLIS3	ENSG00000107249	rs6476879	228953	-0.155811	0.279035	0.273973
Excitatory neurons	SERTAD2	ENSG00000179833	rs6546119	257193	0.173099	0.2791	0.273988
Excitatory neurons	SOCS4	ENSG00000180008	rs8015411	-831792	-0.131663	0.279212	0.274049
Excitatory neurons	KCNAB1	ENSG00000169282	rs17431517	470977	0.156287	0.279265	0.274052
Excitatory neurons	C6orf48	ENSG00000204387	rs74571090	-402230	-0.124382	0.279334	0.274071
Excitatory neurons	USE1	ENSG00000053501	rs147520049	379964	-0.121713	0.279388	0.274075
Excitatory neurons	ST8SIA3	ENSG00000177511	rs56029552	-859980	0.304782	0.279528	0.274141
Excitatory neurons	SAFB	ENSG00000160633	rs74174308	-287312	0.299119	0.279555	0.274141
Excitatory neurons	ESRRG	ENSG00000196482	rs2911706	376326	-0.274839	0.279668	0.274176
Excitatory neurons	PTPN11	ENSG00000179295	rs7973120	-999418	0.113611	0.27969	0.274176
Excitatory neurons	PTMS	ENSG00000159335	rs11064469	159781	0.244781	0.280017	0.274409
Excitatory neurons	PANK3	ENSG00000120137	rs2112333	836710	0.201562	0.280028	0.274409
Excitatory neurons	AATF	ENSG00000275700	rs9906183	-219558	0.276484	0.280148	0.274478
Excitatory neurons	AC091138.1	ENSG00000263958	rs34154341	234711	-0.394687	0.28026	0.274539
Excitatory neurons	PIKFYVE	ENSG00000115020	rs11680151	-580189	0.123623	0.280609	0.274832
Excitatory neurons	WNK2	ENSG00000165238	rs12553741	-219956	0.215612	0.280725	0.274896
Excitatory neurons	HIC2	ENSG00000169635	rs439780	-410137	0.443309	0.280924	0.275042
Excitatory neurons	IMP4	ENSG00000136718	rs10928514	700794	0.14481	0.281033	0.275094
Excitatory neurons	CBLN2	ENSG00000141668	rs76779320	480172	0.303507	0.281115	0.275094
Excitatory neurons	AC100818.1	ENSG00000253452	rs2702477	279257	0.209412	0.281147	0.275094
Excitatory neurons	GIPC2	ENSG00000137960	rs6604878	-139445	-0.165126	0.281177	0.275094
Excitatory neurons	HPCA	ENSG00000121905	rs6661020	-992001	0.167171	0.281671	0.275528
Excitatory neurons	SCN2B	ENSG00000149575	rs4938389	-689693	0.0755563	0.281898	0.275694
Excitatory neurons	ZBTB48	ENSG00000204859	rs55980487	494797	-0.257603	0.281941	0.275694
Excitatory neurons	COX15	ENSG00000014919	rs17568778	-363496	-0.242723	0.282064	0.275765
Excitatory neurons	ZBTB22	ENSG00000236104	chr6:32898318_A_G	-419625	0.129518	0.282488	0.276131
Excitatory neurons	CHRM3	ENSG00000133019	rs80232734	-250051	0.148083	0.282677	0.276267
Excitatory neurons	SEMA7A	ENSG00000138623	rs11630576	753477	-0.129548	0.282995	0.276528
Excitatory neurons	ATP6V1D	ENSG00000100554	rs12050420	835879	-0.0742301	0.283253	0.276666
Excitatory neurons	ALDH1L2	ENSG00000136010	rs7313884	-56110	0.322414	0.28332	0.276666
Excitatory neurons	EXOSC9	ENSG00000123737	rs6855628	-650268	0.222846	0.283331	0.276666
Excitatory neurons	SLC25A11	ENSG00000108528	rs8081473	-985850	-0.10063	0.283416	0.276666
Excitatory neurons	SPAG6	ENSG00000077327	rs7067636	-96201	-0.207529	0.283431	0.276666
Excitatory neurons	TMEM87A	ENSG00000103978	rs1712426	-153256	0.155882	0.283468	0.276666
Excitatory neurons	TRIQK	ENSG00000205133	rs112909312	-647665	0.289439	0.283488	0.276666
Excitatory neurons	PYM1	ENSG00000170473	rs774025	464827	-0.260971	0.283569	0.276696
Excitatory neurons	AL357055.3	ENSG00000238198	rs114997258	755565	0.247321	0.283695	0.27677
Excitatory neurons	LRBA	ENSG00000198589	rs13145548	-665428	-0.091087	0.283872	0.276892
Excitatory neurons	NADK2	ENSG00000152620	rs4869459	-198103	-0.356711	0.283921	0.276892
Excitatory neurons	KLF9	ENSG00000119138	rs74499391	-118877	0.210613	0.284064	0.27698
Excitatory neurons	PCSK6	ENSG00000140479	rs75577419	-958449	0.440812	0.284193	0.27698
Excitatory neurons	LETMD1	ENSG00000050426	rs11169852	435072	0.243755	0.284239	0.27698
Excitatory neurons	FSTL4	ENSG00000053108	rs72801480	-481694	-0.313391	0.284269	0.27698
Excitatory neurons	RBM33	ENSG00000184863	rs10254608	-536384	0.0963365	0.284269	0.27698
Excitatory neurons	NCBP1	ENSG00000136937	rs7855669	-85240	0.14617	0.284314	0.27698
Excitatory neurons	CELF4	ENSG00000101489	rs76688556	156687	0.138352	0.284524	0.277054
Excitatory neurons	SCAF4	ENSG00000156304	rs6517084	491815	0.138238	0.284567	0.277054
Excitatory neurons	STAT2	ENSG00000170581	rs7958413	596242	-0.278714	0.284579	0.277054
Excitatory neurons	FASTK	ENSG00000164896	rs10238456	-656339	0.148833	0.284591	0.277054
Excitatory neurons	SRP9	ENSG00000143742	rs72757058	299608	-0.13259	0.284663	0.277075
Excitatory neurons	GUSB	ENSG00000169919	rs77107403	806749	-0.196538	0.284742	0.277081
Excitatory neurons	SLC12A6	ENSG00000140199	rs79410227	-933507	0.46743	0.28477	0.277081
Excitatory neurons	C1orf56	ENSG00000143443	rs55908171	272338	0.122862	0.284828	0.277088
Excitatory neurons	USP30	ENSG00000135093	rs825001	690749	-0.280245	0.284911	0.277091
Excitatory neurons	IMPACT	ENSG00000154059	rs10502443	-348216	-0.316124	0.284953	0.277091
Excitatory neurons	PRDX6	ENSG00000117592	rs2157449	-987728	0.0977257	0.284997	0.277091
Excitatory neurons	CXXC4	ENSG00000168772	rs62341367	-483540	0.182604	0.285033	0.277091
Excitatory neurons	TPMT	ENSG00000137364	rs823725	-883781	0.16093	0.285083	0.277091
Excitatory neurons	HMGXB4	ENSG00000100281	rs5995113	266089	0.116793	0.28516	0.277117
Excitatory neurons	PFKP	ENSG00000067057	rs10903962	29813	0.12715	0.285374	0.277244
Excitatory neurons	AC011481.1	ENSG00000130204	rs12978272	-259156	-0.144496	0.285422	0.277244
Excitatory neurons	CACNG7	ENSG00000105605	rs7258858	-90718	-0.17296	0.285442	0.277244
Excitatory neurons	OVOL2	ENSG00000125850	rs6080892	-163177	0.222727	0.285571	0.277321
Excitatory neurons	RPL11	ENSG00000142676	rs61779504	150354	0.12687	0.28563	0.277329
Excitatory neurons	BTC	ENSG00000174808	rs12503501	-360406	0.20092	0.285856	0.277395
Excitatory neurons	SLC30A3	ENSG00000115194	rs10207722	-954808	0.186847	0.285876	0.277395
Excitatory neurons	VPS26C	ENSG00000157538	rs9979347	19260	-0.192336	0.285901	0.277395
Excitatory neurons	FOXJ3	ENSG00000198815	rs2494364	7068	-0.1433	0.285958	0.277395
Excitatory neurons	DGKA	ENSG00000065357	rs2291267	-87586	-0.274194	0.285979	0.277395
Excitatory neurons	WDR46	ENSG00000227057	rs210192	224179	0.0967173	0.286001	0.277395
Excitatory neurons	PHB2	ENSG00000215021	rs73048051	150229	0.124524	0.286351	0.277686
Excitatory neurons	SLC8A2	ENSG00000118160	rs16982100	536737	0.226366	0.286463	0.277708
Excitatory neurons	DCTN1	ENSG00000204843	rs6546891	-284425	-0.109275	0.286475	0.277708
Excitatory neurons	EHBP1	ENSG00000115504	rs7570733	-416626	0.251214	0.286639	0.277818
Excitatory neurons	SLC48A1	ENSG00000211584	rs2408710	-707204	0.199039	0.286789	0.277854
Excitatory neurons	LAMP5	ENSG00000125869	rs34058715	-952022	0.120802	0.286803	0.277854
Excitatory neurons	TBRG1	ENSG00000154144	rs12787355	564588	-0.10896	0.286827	0.277854
Excitatory neurons	CAVIN4	ENSG00000170681	rs9409332	870517	0.414653	0.287049	0.277995
Excitatory neurons	YWHAG	ENSG00000170027	rs184885686	769352	-0.129763	0.287126	0.277995
Excitatory neurons	AL133410.1	ENSG00000227388	rs72733475	981486	-0.231619	0.287156	0.277995
Excitatory neurons	SH3RF3	ENSG00000172985	rs13402256	213946	0.0938782	0.287187	0.277995
Excitatory neurons	CEP97	ENSG00000182504	rs6809404	-878820	-0.118218	0.287282	0.277995
Excitatory neurons	FGD6	ENSG00000180263	rs6538527	-500916	0.189943	0.287301	0.277995
Excitatory neurons	ARSA	ENSG00000100299	rs6009939	-4551	-0.175189	0.287327	0.277995
Excitatory neurons	ZZEF1	ENSG00000074755	rs3894202	-123702	0.156989	0.287392	0.278009
Excitatory neurons	PRRC2B	ENSG00000130723	rs71501138	-888052	0.273004	0.287531	0.278095
Excitatory neurons	DCAF5	ENSG00000139990	rs194762	-407975	-0.130135	0.287908	0.27841
Excitatory neurons	RBFOX2	ENSG00000100320	rs5756082	107778	-0.201585	0.288105	0.278552
Excitatory neurons	GPANK1	ENSG00000204438	rs114996065	-629023	0.229614	0.288163	0.278559
Excitatory neurons	ABCA7	ENSG00000064687	rs4392177	644036	-0.153908	0.288217	0.278562
Excitatory neurons	SEMA4F	ENSG00000135622	rs7557701	-755806	-0.157506	0.288326	0.27857
Excitatory neurons	MYH9	ENSG00000100345	rs79106441	958828	-0.184232	0.288353	0.27857
Excitatory neurons	KCNJ12	ENSG00000184185	rs58328477	-401108	-0.243777	0.288377	0.27857
Excitatory neurons	B4GAT1	ENSG00000174684	rs7924580	-34331	-0.0884878	0.288561	0.278699
Excitatory neurons	SORCS1	ENSG00000108018	rs10884419	-29940	-0.250184	0.288963	0.279008
Excitatory neurons	DTNB	ENSG00000138101	rs113288889	-214965	-0.152334	0.288983	0.279008
Excitatory neurons	GCA	ENSG00000115271	rs71424769	953977	0.113068	0.289077	0.279034
Excitatory neurons	NCKAP1	ENSG00000061676	rs6761936	226800	0.121852	0.289111	0.279034
Excitatory neurons	SEC24A	ENSG00000113615	rs10056436	-621165	0.143934	0.289196	0.279058
Excitatory neurons	ZCCHC2	ENSG00000141664	rs34413962	51458	0.305643	0.289237	0.279058
Excitatory neurons	HSDL1	ENSG00000103160	rs12928851	-635753	-0.133454	0.28934	0.279108
Excitatory neurons	KCTD13	ENSG00000174943	rs55710189	-729619	-0.206736	0.2894	0.279117
Excitatory neurons	RESF1	ENSG00000174718	rs61926867	125194	0.1825	0.289514	0.27914
Excitatory neurons	EMX1	ENSG00000135638	rs71416761	-222842	-0.162357	0.289526	0.27914
Excitatory neurons	CYFIP2	ENSG00000055163	rs75409671	-347766	-0.169399	0.289771	0.27926
Excitatory neurons	CCDC107	ENSG00000159884	rs13296596	806032	-0.157108	0.28981	0.27926
Excitatory neurons	EPDR1	ENSG00000086289	rs73122880	252413	0.148838	0.289815	0.27926
Excitatory neurons	PLPBP	ENSG00000147471	rs35352052	834982	-0.227951	0.289853	0.27926
Excitatory neurons	CALU	ENSG00000128595	rs17475638	27822	-0.136992	0.289967	0.279298
Excitatory neurons	RIN3	ENSG00000100599	rs943656	135432	-0.148046	0.289994	0.279298
Excitatory neurons	COG5	ENSG00000164597	rs57486256	588823	-0.157189	0.290131	0.279381
Excitatory neurons	TUB	ENSG00000166402	rs10840028	333756	0.141626	0.290285	0.279461
Excitatory neurons	TRMT44	ENSG00000155275	rs149153687	552373	0.242069	0.290431	0.279461
Excitatory neurons	GABPB2	ENSG00000143458	rs75056606	-324453	0.181433	0.290455	0.279461
Excitatory neurons	SESN3	ENSG00000149212	rs573194	218623	0.113128	0.290466	0.279461
Excitatory neurons	ZFP30	ENSG00000120784	rs8113820	259292	-0.154302	0.290494	0.279461
Excitatory neurons	ZWILCH	ENSG00000174442	rs893909	131245	-0.189639	0.290519	0.279461
Excitatory neurons	PLXND1	ENSG00000004399	rs14323	-290631	-0.213767	0.290572	0.279463
Excitatory neurons	NPAS3	ENSG00000151322	rs35035753	831791	-0.255861	0.290766	0.279543
Excitatory neurons	DCTN4	ENSG00000132912	rs2003625	-811183	0.205143	0.290785	0.279543
Excitatory neurons	FECH	ENSG00000066926	rs9962179	816669	-0.142874	0.290847	0.279543
Excitatory neurons	INAFM1	ENSG00000257704	rs7409493	-797620	0.138272	0.290858	0.279543
Excitatory neurons	ARHGEF26	ENSG00000114790	rs1521321	-161329	0.237311	0.29105	0.279678
Excitatory neurons	NEK9	ENSG00000119638	rs3815329	-620308	-0.132801	0.29112	0.279697
Excitatory neurons	HYLS1	ENSG00000198331	rs7480886	-508805	-0.200799	0.291388	0.279843
Excitatory neurons	AARS	ENSG00000090861	rs60028268	441681	0.148722	0.291407	0.279843
Excitatory neurons	CALCOCO1	ENSG00000012822	rs11170654	-19889	-0.180062	0.291425	0.279843
Excitatory neurons	AC105052.1	ENSG00000205236	rs10273564	102287	0.236616	0.291528	0.279893
Excitatory neurons	PDE1A	ENSG00000115252	rs72894653	87134	-0.300547	0.291645	0.279956
Excitatory neurons	ZADH2	ENSG00000180011	rs670630	-24059	-0.134148	0.291816	0.280072
Excitatory neurons	N4BP2L1	ENSG00000139597	rs205014	-192842	0.154178	0.291958	0.280111
Excitatory neurons	SNAPC3	ENSG00000164975	rs12338167	-59371	-0.176709	0.291959	0.280111
Excitatory neurons	DUSP26	ENSG00000133878	rs72630922	204859	0.0897234	0.292024	0.280125
Excitatory neurons	PUS1	ENSG00000177192	rs12298974	567836	0.382227	0.292122	0.280131
Excitatory neurons	MIPOL1	ENSG00000151338	rs10132648	875633	0.08317	0.292198	0.280131
Excitatory neurons	GRIN2A	ENSG00000183454	rs72638271	152478	-0.193471	0.292225	0.280131
Excitatory neurons	HPS4	ENSG00000100099	rs763492	-567545	-0.169126	0.292234	0.280131
Excitatory neurons	GPD1L	ENSG00000152642	rs34385769	23211	-0.267707	0.292339	0.280167
Excitatory neurons	DNTTIP2	ENSG00000067334	rs11164969	-149579	-0.131588	0.29238	0.280167
Excitatory neurons	ZNF454	ENSG00000178187	rs76664097	60258	-0.412093	0.292522	0.280167
Excitatory neurons	PELI1	ENSG00000197329	rs57430565	481564	-0.225827	0.29255	0.280167
Excitatory neurons	PPM1D	ENSG00000170836	rs8079753	874904	-0.168887	0.292576	0.280167
Excitatory neurons	AKAP8	ENSG00000105127	rs10416413	-771898	-0.204283	0.292612	0.280167
Excitatory neurons	MRPS25	ENSG00000131368	rs6793467	235838	-0.115654	0.29269	0.280167
Excitatory neurons	AC007656.1	ENSG00000258131	rs138206409	494589	0.292223	0.292737	0.280167
Excitatory neurons	RFX8	ENSG00000196460	rs35894099	-34571	0.221499	0.292821	0.280167
Excitatory neurons	SPTLC1	ENSG00000090054	rs10761146	54373	0.184415	0.292826	0.280167
Excitatory neurons	PRPF8	ENSG00000174231	rs9894911	-736445	0.110639	0.292832	0.280167
Excitatory neurons	EARS2	ENSG00000103356	chr16:23881839_A_C	324107	-0.362501	0.292903	0.280186
Excitatory neurons	GALNS	ENSG00000141012	rs12933774	744916	-0.231091	0.293001	0.280231
Excitatory neurons	SNRPB	ENSG00000125835	rs11698062	-346611	-0.164237	0.293125	0.280301
Excitatory neurons	LPIN2	ENSG00000101577	rs8097682	10950	-0.128072	0.293276	0.280396
Excitatory neurons	SLC52A2	ENSG00000185803	rs56250731	-675385	0.152099	0.293447	0.280511
Excitatory neurons	ARHGEF12	ENSG00000196914	rs4936540	328693	0.105136	0.293654	0.280548
Excitatory neurons	AHSA1	ENSG00000100591	rs56108155	-999127	0.0931812	0.293671	0.280548
Excitatory neurons	GSE1	ENSG00000131149	rs34720822	103819	0.162215	0.293674	0.280548
Excitatory neurons	TGFB2	ENSG00000092969	rs12729817	453217	0.236414	0.293735	0.280548
Excitatory neurons	ALG1	ENSG00000033011	rs117845101	-25101	-0.353777	0.293741	0.280548
Excitatory neurons	TRIP4	ENSG00000103671	rs16948344	506536	-0.338491	0.293847	0.280601
Excitatory neurons	GGA1	ENSG00000100083	rs9619708	176014	-0.240886	0.293941	0.280642
Excitatory neurons	LINC00599	ENSG00000253230	rs111750241	-990938	0.160606	0.294005	0.280654
Excitatory neurons	GSK3A	ENSG00000105723	rs7247317	-529681	0.0717518	0.29434	0.280722
Excitatory neurons	TUBB4A	ENSG00000104833	rs58166924	970877	-0.215113	0.294349	0.280722
Excitatory neurons	SLC16A1	ENSG00000155380	rs1343275	-602046	0.150897	0.294392	0.280722
Excitatory neurons	ELL2	ENSG00000118985	rs3852193	-818968	0.165879	0.294415	0.280722
Excitatory neurons	AP000317.1	ENSG00000214955	rs8134775	14469	0.360722	0.294527	0.280722
Excitatory neurons	IFT172	ENSG00000138002	rs10181777	-525404	-0.109663	0.294528	0.280722
Excitatory neurons	RNF11	ENSG00000123091	rs140885907	719341	-0.156729	0.294685	0.280722
Excitatory neurons	RAB1A	ENSG00000138069	rs112961707	-47588	0.189872	0.294759	0.280722
Excitatory neurons	ZFAND5	ENSG00000107372	rs62545693	-702381	0.231184	0.294759	0.280722
Excitatory neurons	UQCR10	ENSG00000184076	rs113492476	-544984	0.122343	0.294796	0.280722
Excitatory neurons	PRKCZ	ENSG00000067606	rs61776567	81621	0.15003	0.294805	0.280722
Excitatory neurons	DNAAF1	ENSG00000154099	rs763727	-836592	-0.205422	0.294839	0.280722
Excitatory neurons	HGSNAT	ENSG00000165102	rs7007015	258190	0.135042	0.294869	0.280722
Excitatory neurons	CDKL1	ENSG00000100490	rs4901032	-16159	-0.135091	0.294892	0.280722
Excitatory neurons	RNF219	ENSG00000152193	rs1324791	-488508	-0.175589	0.294912	0.280722
Excitatory neurons	ZNF461	ENSG00000197808	rs62109678	-713991	-0.328086	0.294923	0.280722
Excitatory neurons	SLC20A2	ENSG00000168575	rs72635415	960538	-0.22916	0.294948	0.280722
Excitatory neurons	WFS1	ENSG00000109501	rs78599137	581631	0.154092	0.294995	0.280722
Excitatory neurons	MAPKBP1	ENSG00000137802	rs74678838	11551	-0.283724	0.295089	0.280763
Excitatory neurons	SERPINF1	ENSG00000132386	rs4566204	-6356	0.179532	0.295162	0.280784
Excitatory neurons	TRIP11	ENSG00000100815	rs11160097	958268	-0.189786	0.29525	0.280819
Excitatory neurons	C9orf16	ENSG00000171159	rs41432051	-320315	-0.147667	0.295338	0.280854
Excitatory neurons	UNK	ENSG00000132478	rs59623743	99504	-0.221826	0.295439	0.280895
Excitatory neurons	ARMH3	ENSG00000120029	rs116902041	134763	0.196077	0.295506	0.280895
Excitatory neurons	C6orf120	ENSG00000185127	rs7744688	170354	0.128637	0.295534	0.280895
Excitatory neurons	SCN1B	ENSG00000105711	rs77205353	-212412	0.190925	0.295684	0.280989
Excitatory neurons	SLCO3A1	ENSG00000176463	rs67996714	14345	0.150119	0.295772	0.281024
Excitatory neurons	MAPRE1	ENSG00000101367	rs113423740	-104327	-0.147231	0.296088	0.281276
Excitatory neurons	NFIL3	ENSG00000165030	rs11795054	-317507	0.278657	0.296244	0.281354
Excitatory neurons	ZNF705A	ENSG00000196946	rs10846162	-251447	-0.132048	0.296296	0.281354
Excitatory neurons	TMEM183A	ENSG00000163444	rs1046543	17396	0.149405	0.296324	0.281354
Excitatory neurons	LINC01378	ENSG00000236922	rs17861892	17706	0.163097	0.29639	0.281368
Excitatory neurons	CYP2U1	ENSG00000155016	rs6833132	-26424	-0.167667	0.296571	0.281491
Excitatory neurons	YPEL4	ENSG00000166793	rs11229008	-298579	-0.186938	0.296752	0.281614
Excitatory neurons	SFTA1P	ENSG00000225383	rs3824643	705845	0.137468	0.296999	0.2818
Excitatory neurons	TMUB1	ENSG00000164897	rs4523162	-970317	0.175783	0.297214	0.281904
Excitatory neurons	PRKAR1A	ENSG00000108946	rs111464754	-188844	0.127239	0.297242	0.281904
Excitatory neurons	SYCE1	ENSG00000171772	rs7092584	-35083	-0.536169	0.297262	0.281904
Excitatory neurons	NDUFB3	ENSG00000119013	rs720219	624180	0.0880125	0.297496	0.282077
Excitatory neurons	ST7L	ENSG00000007341	rs4838961	519	-0.138985	0.297569	0.282098
Excitatory neurons	SYNCRIP	ENSG00000135316	rs220394	531998	0.188361	0.297716	0.282141
Excitatory neurons	VARS	ENSG00000204394	rs1265098	-657353	0.125842	0.297717	0.282141
Excitatory neurons	LRRC66	ENSG00000188993	rs13123449	942901	-0.309167	0.297785	0.282157
Excitatory neurons	ZBTB49	ENSG00000168826	rs6832208	-62544	0.254402	0.29784	0.28216
Excitatory neurons	AC027031.2	ENSG00000254615	rs2920049	-451535	0.163611	0.297917	0.282184
Excitatory neurons	BNIP3	ENSG00000176171	rs7100844	-614390	-0.0811621	0.298073	0.282196
Excitatory neurons	UBE3D	ENSG00000118420	rs12193509	-73399	0.15356	0.298112	0.282196
Excitatory neurons	ETV1	ENSG00000006468	rs12699650	602402	-0.147777	0.298134	0.282196
Excitatory neurons	ZNF141	ENSG00000131127	rs113847214	-53865	-0.249426	0.298135	0.282196
Excitatory neurons	TRAPPC2L	ENSG00000167515	rs12595968	837845	-0.14105	0.298313	0.282303
Excitatory neurons	CD200	ENSG00000091972	rs59048040	440767	0.17525	0.29835	0.282303
Excitatory neurons	MTLN	ENSG00000175701	rs113543050	615004	0.152429	0.298491	0.282366
Excitatory neurons	TIAL1	ENSG00000151923	rs11198701	-624054	-0.128792	0.298536	0.282366
Excitatory neurons	RNF165	ENSG00000141622	rs2080678	-934989	-0.171115	0.298577	0.282366
Excitatory neurons	MVK	ENSG00000110921	rs61306166	105749	0.249725	0.298622	0.282366
Excitatory neurons	RCOR3	ENSG00000117625	rs7519168	961665	0.11285	0.298721	0.282384
Excitatory neurons	SLC41A2	ENSG00000136052	rs10861300	15513	-0.0977396	0.298756	0.282384
Excitatory neurons	KMT2D	ENSG00000167548	rs10783280	-320801	0.147321	0.298795	0.282384
Excitatory neurons	BRPF3	ENSG00000096070	rs851006	-99337	-0.162442	0.299261	0.282776
Excitatory neurons	ST6GALNAC6	ENSG00000160408	rs78702307	-978052	0.158855	0.299317	0.28278
Excitatory neurons	RABGGTB	ENSG00000137955	rs56401077	-111716	-0.306752	0.299439	0.28282
Excitatory neurons	BTBD6	ENSG00000184887	rs10138660	-329587	0.149217	0.299462	0.28282
Excitatory neurons	ZNF805	ENSG00000204524	rs12977393	31699	-0.146667	0.299562	0.282866
Excitatory neurons	PURA	ENSG00000185129	rs165185	-342597	0.108801	0.299617	0.282869
Excitatory neurons	JPH1	ENSG00000104369	rs2732001	568093	0.209248	0.299865	0.283026
Excitatory neurons	ABLIM1	ENSG00000099204	rs10510008	154154	-0.115937	0.299886	0.283026
Excitatory neurons	STX5	ENSG00000162236	rs71490346	-838354	-0.15616	0.300063	0.283144
Excitatory neurons	SARAF	ENSG00000133872	rs17566506	-105355	0.145077	0.300114	0.283144
Excitatory neurons	FBXO16	ENSG00000214050	rs3808366	-174045	-0.217401	0.300193	0.28317
Excitatory neurons	RPS16	ENSG00000105193	rs73044533	854013	0.213816	0.300327	0.283248
Excitatory neurons	MRPS35	ENSG00000061794	rs11049365	427578	-0.15591	0.30067	0.283441
Excitatory neurons	ASAP1	ENSG00000153317	rs72718325	-683856	0.157309	0.300686	0.283441
Excitatory neurons	CDK5RAP3	ENSG00000108465	rs4794333	318	0.093382	0.300687	0.283441
Excitatory neurons	PHC3	ENSG00000173889	rs6797809	-227236	-0.185235	0.300821	0.283491
Excitatory neurons	RPL22	ENSG00000116251	rs28714348	-405459	0.230195	0.300843	0.283491
Excitatory neurons	CHMP2A	ENSG00000130724	rs56332293	-472983	-0.114759	0.301015	0.283521
Excitatory neurons	CEP57	ENSG00000166037	rs16922803	201965	0.202141	0.301028	0.283521
Excitatory neurons	MCRIP2	ENSG00000172366	rs9936292	-582064	0.149608	0.301031	0.283521
Excitatory neurons	CMC2	ENSG00000103121	rs12597078	825342	-0.188639	0.301081	0.283521
Excitatory neurons	POLR2M	ENSG00000255529	rs503132	71551	-0.164264	0.301179	0.283539
Excitatory neurons	FGFR1OP	ENSG00000213066	rs12665391	201927	-0.168109	0.301203	0.283539
Excitatory neurons	SMURF1	ENSG00000198742	rs6960079	-688401	0.137671	0.301268	0.283551
Excitatory neurons	RSBN1L	ENSG00000187257	rs10266926	-204558	-0.187415	0.301455	0.283598
Excitatory neurons	BRI3	ENSG00000164713	rs11772438	7358	-0.113428	0.301472	0.283598
Excitatory neurons	APP	ENSG00000142192	rs34290819	-768167	0.150281	0.301516	0.283598
Excitatory neurons	TRAPPC3	ENSG00000054116	rs12042056	399559	0.0859813	0.301532	0.283598
Excitatory neurons	SLC17A6	ENSG00000091664	rs12576212	-772191	0.195439	0.301575	0.283598
Excitatory neurons	GRK2	ENSG00000173020	rs118151305	-941702	0.109308	0.301666	0.283635
Excitatory neurons	ERGIC3	ENSG00000125991	rs6120946	-99947	0.171025	0.301753	0.283653
Excitatory neurons	CADM4	ENSG00000105767	rs450880	283761	0.15558	0.301789	0.283653
Excitatory neurons	NSFL1C	ENSG00000088833	rs117872138	761707	0.340672	0.301887	0.283697
Excitatory neurons	RASA2	ENSG00000155903	rs9878347	-35908	0.139467	0.301953	0.283711
Excitatory neurons	DAGLB	ENSG00000164535	rs62440016	369416	0.303895	0.302134	0.283793
Excitatory neurons	GTF2E2	ENSG00000197265	rs58925649	-804315	0.367755	0.302144	0.283793
Excitatory neurons	CZIB	ENSG00000162384	rs6670999	6783	-0.118602	0.302295	0.283886
Excitatory neurons	SLC35A5	ENSG00000138459	rs13074313	993077	-0.124467	0.302646	0.284153
Excitatory neurons	AGPS	ENSG00000018510	rs12614220	-997958	-0.176004	0.302682	0.284153
Excitatory neurons	WDR20	ENSG00000140153	rs942017	412886	-0.154376	0.302771	0.284188
Excitatory neurons	TUFT1	ENSG00000143367	rs7532008	-552432	0.218703	0.302915	0.284275
Excitatory neurons	SLC12A2	ENSG00000064651	rs245182	-213492	-0.155538	0.303068	0.284321
Excitatory neurons	APBA2	ENSG00000034053	rs141630060	3099	-0.117009	0.303076	0.284321
Excitatory neurons	TMEM201	ENSG00000188807	rs12063692	-361401	0.215694	0.30312	0.284321
Excitatory neurons	ZNF749	ENSG00000186230	rs4801462	-114437	-0.0997002	0.30324	0.284338
Excitatory neurons	SUPT7L	ENSG00000119760	rs6721310	432612	0.140796	0.303256	0.284338
Excitatory neurons	ZSCAN25	ENSG00000197037	rs720718	-791432	-0.1396	0.303293	0.284338
Excitatory neurons	EGFL7	ENSG00000172889	rs149733981	985748	-0.262172	0.303356	0.284349
Excitatory neurons	SERPINB9	ENSG00000170542	rs6907943	174722	0.39829	0.303485	0.284421
Excitatory neurons	LPCAT3	ENSG00000111684	rs7136630	825517	0.136414	0.303804	0.284662
Excitatory neurons	AC069133.1	ENSG00000253762	rs10957292	-15996	0.374391	0.303846	0.284662
Excitatory neurons	ZPR1	ENSG00000109917	rs58397567	-202151	0.228849	0.304018	0.284759
Excitatory neurons	BEND7	ENSG00000165626	rs73579702	-254791	-0.286283	0.304053	0.284759
Excitatory neurons	SAMD3	ENSG00000164483	rs10499160	-871573	0.386309	0.304142	0.284794
Excitatory neurons	ST8SIA4	ENSG00000113532	rs4703149	364522	-0.130069	0.30435	0.28494
Excitatory neurons	PNPLA6	ENSG00000032444	rs1874072	-858682	-0.164842	0.304681	0.285202
Excitatory neurons	THAP1	ENSG00000131931	rs2974366	-266701	0.141977	0.30487	0.28533
Excitatory neurons	ZNRF2	ENSG00000180233	rs79486294	164707	-0.243891	0.304958	0.285364
Excitatory neurons	RNPEP	ENSG00000176393	rs873260	-387587	0.330543	0.305075	0.285425
Excitatory neurons	PTPN4	ENSG00000088179	rs77678846	950016	-0.206392	0.305222	0.285514
Excitatory neurons	HDHD2	ENSG00000167220	rs7232291	389876	0.0771995	0.305336	0.285539
Excitatory neurons	SZT2	ENSG00000198198	rs2842182	48141	0.12302	0.305353	0.285539
Excitatory neurons	NCAPG2	ENSG00000146918	rs12667537	-847182	-0.168479	0.305462	0.285567
Excitatory neurons	VSTM4	ENSG00000165633	rs4838605	-623609	0.216861	0.305517	0.285567
Excitatory neurons	METTL9	ENSG00000197006	rs114431989	565328	-0.2927	0.305539	0.285567
Excitatory neurons	GOLT1B	ENSG00000111711	rs2284394	-3449	-0.110819	0.305655	0.285577
Excitatory neurons	AC092042.3	ENSG00000273291	rs33485	-432957	0.22386	0.305688	0.285577
Excitatory neurons	CD47	ENSG00000196776	rs114135256	917632	0.175029	0.305708	0.285577
Excitatory neurons	UTP3	ENSG00000132467	rs112431200	-801057	0.21407	0.305804	0.285577
Excitatory neurons	ZNF280D	ENSG00000137871	rs4774921	558611	0.164343	0.305809	0.285577
Excitatory neurons	EPG5	ENSG00000152223	rs56193097	-78358	0.114379	0.305984	0.285692
Excitatory neurons	HUNK	ENSG00000142149	rs7282335	660588	0.218317	0.306094	0.285746
Excitatory neurons	DICER1	ENSG00000100697	rs12588367	-453343	-0.181831	0.306498	0.286075
Excitatory neurons	ARFGAP1	ENSG00000101199	rs912238	936728	0.179297	0.306587	0.286109
Excitatory neurons	AGBL4	ENSG00000186094	rs72688577	264097	-0.120812	0.306802	0.286228
Excitatory neurons	UBXN11	ENSG00000158062	rs34244616	-1332	-0.115353	0.306818	0.286228
Excitatory neurons	TNK2	ENSG00000061938	rs12487782	-35654	-0.131707	0.306956	0.286308
Excitatory neurons	COMMD2	ENSG00000114744	rs34556731	-549300	0.18743	0.307134	0.286358
Excitatory neurons	BX005019.1	ENSG00000259946	rs116014441	-833510	0.225741	0.307164	0.286358
Excitatory neurons	CNP	ENSG00000173786	rs144904254	403376	0.23469	0.307166	0.286358
Excitatory neurons	FCHSD2	ENSG00000137478	rs1790063	142548	0.177097	0.30742	0.286546
Excitatory neurons	BACE2	ENSG00000182240	rs34245701	136130	-0.267621	0.307496	0.286569
Excitatory neurons	CTNND1	ENSG00000198561	rs684115	-890005	0.154266	0.307929	0.286838
Excitatory neurons	INA	ENSG00000148798	rs12258092	67187	0.0817785	0.307942	0.286838
Excitatory neurons	YIPF5	ENSG00000145817	rs2193930	-110757	0.281072	0.308052	0.286838
Excitatory neurons	NPAS2	ENSG00000170485	rs1192823	384362	-0.135291	0.308087	0.286838
Excitatory neurons	TRAF3IP2	ENSG00000056972	rs174389	-11717	0.192592	0.30809	0.286838
Excitatory neurons	RUSC1	ENSG00000160753	rs2842872	870245	-0.192888	0.308134	0.286838
Excitatory neurons	PRKAG2	ENSG00000106617	rs10952325	18505	-0.0784404	0.30815	0.286838
Excitatory neurons	USP48	ENSG00000090686	rs7542242	367393	-0.108622	0.30825	0.286864
Excitatory neurons	KCNK9	ENSG00000169427	rs3808403	403	0.197014	0.308282	0.286864
Excitatory neurons	PDPR	ENSG00000090857	rs12930129	500385	0.290497	0.308444	0.286966
Excitatory neurons	ZNF765	ENSG00000196417	rs35613832	144800	0.314042	0.308669	0.287088
Excitatory neurons	DACH1	ENSG00000276644	rs11620537	737852	0.249039	0.30868	0.287088
Excitatory neurons	IFT81	ENSG00000122970	rs11067660	-478752	-0.228834	0.308851	0.287199
Excitatory neurons	EIF2B1	ENSG00000111361	rs11057356	151797	0.261505	0.308966	0.287257
Excitatory neurons	CNKSR3	ENSG00000153721	rs6914988	-103700	0.215496	0.309098	0.287276
Excitatory neurons	RNF215	ENSG00000099999	rs11089435	-199055	-0.198094	0.309107	0.287276
Excitatory neurons	ATP5PF	ENSG00000154723	rs2830255	757985	0.113366	0.30915	0.287276
Excitatory neurons	GLOD4	ENSG00000167699	rs7222319	700390	-0.238435	0.309223	0.287276
Excitatory neurons	TMEM18	ENSG00000151353	rs4854351	-15762	0.140461	0.309283	0.287276
Excitatory neurons	H1FX	ENSG00000184897	rs9859302	68437	0.222964	0.3093	0.287276
Excitatory neurons	KARS	ENSG00000065427	rs9926106	140856	0.236763	0.309403	0.287323
Excitatory neurons	MVD	ENSG00000167508	rs7184767	929968	-0.169569	0.309527	0.28739
Excitatory neurons	RRAGD	ENSG00000025039	rs7453358	-34031	0.143871	0.309714	0.287515
Excitatory neurons	MTIF2	ENSG00000085760	rs7589176	901083	0.199345	0.309786	0.287533
Excitatory neurons	GPATCH4	ENSG00000160818	rs75000987	286760	-0.155012	0.30996	0.287646
Excitatory neurons	LRRC34	ENSG00000171757	rs75272181	3562	-0.274366	0.310138	0.28771
Excitatory neurons	CLSTN1	ENSG00000171603	rs1294032	-524150	-0.0689149	0.310197	0.28771
Excitatory neurons	SCN8A	ENSG00000196876	rs3905761	993910	-0.150052	0.310217	0.28771
Excitatory neurons	ENKUR	ENSG00000151023	rs274316	-111440	-0.202143	0.310238	0.28771
Excitatory neurons	PABPC4	ENSG00000090621	rs568111	113645	0.189984	0.310646	0.28796
Excitatory neurons	SNRNP35	ENSG00000184209	rs28728075	32332	0.171746	0.310651	0.28796
Excitatory neurons	YME1L1	ENSG00000136758	rs7073381	-53950	-0.171789	0.310701	0.28796
Excitatory neurons	FNBP1L	ENSG00000137942	rs7553695	10969	-0.217891	0.310717	0.28796
Excitatory neurons	RYR3	ENSG00000198838	rs2676034	50396	-0.17572	0.310802	0.287984
Excitatory neurons	ST18	ENSG00000147488	rs4579548	387871	-0.110017	0.310899	0.287984
Excitatory neurons	ANKRD18A	ENSG00000180071	rs12378961	-226849	-0.399486	0.3109	0.287984
Excitatory neurons	NOVA2	ENSG00000104967	rs10424197	-37803	0.150843	0.310967	0.287998
Excitatory neurons	MEAF6	ENSG00000163875	rs35537303	-81061	-0.104146	0.311334	0.288265
Excitatory neurons	COG1	ENSG00000166685	rs2567533	-417045	0.141137	0.311361	0.288265
Excitatory neurons	ULK1	ENSG00000177169	rs117982573	-260312	0.212608	0.311741	0.288396
Excitatory neurons	CSRP1	ENSG00000159176	rs11803455	-49055	0.394518	0.311764	0.288396
Excitatory neurons	RAB11FIP2	ENSG00000107560	rs11198244	-9002	-0.146184	0.311787	0.288396
Excitatory neurons	AC016687.2	ENSG00000250723	rs1160207	848521	-0.209889	0.311809	0.288396
Excitatory neurons	ASPH	ENSG00000198363	rs4737593	46476	0.23257	0.311858	0.288396
Excitatory neurons	LY86	ENSG00000112799	rs942112	-755759	0.0965489	0.311861	0.288396
Excitatory neurons	USP35	ENSG00000118369	rs3943756	861443	-0.20929	0.311937	0.288396
Excitatory neurons	DLL1	ENSG00000198719	rs4710838	-238984	0.235218	0.311967	0.288396
Excitatory neurons	ASIC2	ENSG00000108684	rs12603414	-203873	0.139089	0.311974	0.288396
Excitatory neurons	AC133919.2	ENSG00000261172	rs12595968	-474160	-0.188468	0.312119	0.288474
Excitatory neurons	ZFPM1	ENSG00000179588	rs111854752	-759661	0.216425	0.312163	0.288474
Excitatory neurons	BIRC6	ENSG00000115760	rs35229483	972641	0.152981	0.312238	0.288495
Excitatory neurons	RHBDL2	ENSG00000158315	rs9438993	-27527	0.0869929	0.312304	0.288507
Excitatory neurons	NCOR1	ENSG00000141027	rs62065429	715774	-0.141945	0.312415	0.288561
Excitatory neurons	USF3	ENSG00000176542	rs80033083	-448626	-0.378302	0.31256	0.288631
Excitatory neurons	FAHD2A	ENSG00000115042	rs201389081	558239	0.330494	0.312603	0.288631
Excitatory neurons	UCKL1	ENSG00000198276	rs13043025	296709	-0.137557	0.312699	0.288631
Excitatory neurons	SMAP1	ENSG00000112305	rs4620077	-867618	0.17555	0.312737	0.288631
Excitatory neurons	PPP1R14C	ENSG00000198729	rs9371478	712708	-0.180068	0.312785	0.288631
Excitatory neurons	DCLRE1A	ENSG00000198924	rs2497665	748357	-0.321751	0.312806	0.288631
Excitatory neurons	NXN	ENSG00000167693	rs77659480	-103651	0.413608	0.31298	0.288742
Excitatory neurons	AGK	ENSG00000006530	rs28446896	512272	-0.386125	0.313031	0.288742
Excitatory neurons	NUDC	ENSG00000090273	rs12755215	106892	0.144167	0.313314	0.288955
Excitatory neurons	PARP16	ENSG00000138617	rs8026531	-431944	-0.178577	0.313483	0.289062
Excitatory neurons	UBXN1	ENSG00000162191	rs113046166	-224022	0.109156	0.313688	0.289203
Excitatory neurons	MKX	ENSG00000150051	rs73606026	250111	0.348425	0.313833	0.289288
Excitatory neurons	LAMTOR5	ENSG00000134248	rs12565497	571240	-0.0751363	0.313891	0.289293
Excitatory neurons	DNAAF2	ENSG00000165506	rs8008083	-649927	-0.132265	0.313988	0.289306
Excitatory neurons	TMEM267	ENSG00000151881	rs137949823	259113	-0.155256	0.314071	0.289306
Excitatory neurons	ZNF329	ENSG00000181894	rs59114323	-16484	-0.190695	0.314113	0.289306
Excitatory neurons	ZMYND19	ENSG00000165724	rs60975651	-899431	-0.221663	0.314116	0.289306
Excitatory neurons	FAM126B	ENSG00000155744	rs1208070	623569	0.202089	0.314304	0.289431
Excitatory neurons	PPME1	ENSG00000214517	rs11235932	-310430	-0.186303	0.314382	0.289454
Excitatory neurons	ANKRD46	ENSG00000186106	rs2935543	93449	0.129921	0.314464	0.289477
Excitatory neurons	AKTIP	ENSG00000166971	rs1344498	389274	0.114446	0.314512	0.289477
Excitatory neurons	ING3	ENSG00000071243	rs2215792	791908	0.146063	0.314681	0.289529
Excitatory neurons	ISCA2	ENSG00000165898	rs7159119	731245	-0.123221	0.314738	0.289529
Excitatory neurons	ESD	ENSG00000139684	rs9534488	14535	0.093267	0.3148	0.289529
Excitatory neurons	NCAM2	ENSG00000154654	rs1786375	-546782	-0.183795	0.3148	0.289529
Excitatory neurons	TCTN2	ENSG00000168778	rs646001	-994760	0.184174	0.314887	0.289529
Excitatory neurons	SACM1L	ENSG00000211456	rs79815064	547029	0.313376	0.314899	0.289529
Excitatory neurons	EMC10	ENSG00000161671	rs3793437	666750	0.127963	0.314937	0.289529
Excitatory neurons	DCK	ENSG00000156136	rs28528781	-429599	-0.105014	0.31506	0.289564
Excitatory neurons	RALB	ENSG00000144118	rs11893187	20896	0.146951	0.31508	0.289564
Excitatory neurons	GLIDR	ENSG00000278175	rs426559	-891027	0.196527	0.315193	0.289619
Excitatory neurons	USP7	ENSG00000187555	rs12446377	-779447	-0.0989782	0.315472	0.289794
Excitatory neurons	DNAJC3	ENSG00000102580	rs12871069	-805361	-0.205819	0.315535	0.289794
Excitatory neurons	PLCH1	ENSG00000114805	rs115353622	-106634	0.362861	0.3156	0.289794
Excitatory neurons	ADCY8	ENSG00000155897	rs12548888	-876458	0.217877	0.315644	0.289794
Excitatory neurons	PTAR1	ENSG00000188647	rs9333291	-722495	-0.177762	0.315671	0.289794
Excitatory neurons	PIK3R3	ENSG00000117461	rs3121730	-882424	-0.153657	0.3157	0.289794
Excitatory neurons	UBASH3B	ENSG00000154127	rs4144299	-383398	0.153767	0.315765	0.289806
Excitatory neurons	CCDC59	ENSG00000133773	rs17686808	-830075	0.415871	0.31594	0.289918
Excitatory neurons	RABL2B	ENSG00000079974	rs6010213	-545254	0.13908	0.315996	0.289921
Excitatory neurons	MIR4435-2HG	ENSG00000172965	rs112875099	-61246	-0.272323	0.316111	0.289978
Excitatory neurons	SSR2	ENSG00000163479	rs1800879	847397	-0.0704525	0.316195	0.289996
Excitatory neurons	RBM48	ENSG00000127993	rs12668721	944815	0.128885	0.316242	0.289996
Excitatory neurons	ATF6	ENSG00000118217	rs12047527	426223	-0.135607	0.316295	0.289996
Excitatory neurons	WDR35	ENSG00000118965	rs10178256	8173	-0.19834	0.316375	0.289996
Excitatory neurons	RBM14-RBM4	ENSG00000248643	chr11:67078533_G_A	461906	-0.272318	0.316394	0.289996
Excitatory neurons	MMP24	ENSG00000125966	rs6088765	-15214	0.117806	0.316618	0.290015
Excitatory neurons	LTN1	ENSG00000198862	rs2142160	766458	0.12547	0.316642	0.290015
Excitatory neurons	NIPAL3	ENSG00000001461	rs497823	-21947	-0.135408	0.316644	0.290015
Excitatory neurons	PRPF3	ENSG00000117360	rs140020162	904848	0.24236	0.316663	0.290015
Excitatory neurons	MYBBP1A	ENSG00000132382	rs2619112	76458	-0.141549	0.316701	0.290015
Excitatory neurons	TMEM59L	ENSG00000105696	rs10402563	-753285	-0.166665	0.316731	0.290015
Excitatory neurons	ZFAT	ENSG00000066827	rs73365346	-119936	-0.200847	0.316882	0.290101
Excitatory neurons	ZC3H14	ENSG00000100722	rs10132009	107041	0.179066	0.316969	0.290101
Excitatory neurons	RC3H2	ENSG00000056586	rs76865668	-538079	0.268628	0.316983	0.290101
Excitatory neurons	ARHGAP17	ENSG00000140750	rs13334582	907663	0.230023	0.317205	0.290249
Excitatory neurons	EPHX1	ENSG00000143819	rs10753426	671498	0.223423	0.317275	0.290249
Excitatory neurons	DLK2	ENSG00000171462	rs4276495	458889	0.15952	0.317304	0.290249
Excitatory neurons	CUL7	ENSG00000044090	rs1622800	409316	-0.174877	0.317379	0.290253
Excitatory neurons	TMEM181	ENSG00000146433	rs9457515	376656	-0.365757	0.317413	0.290253
Excitatory neurons	MYL6	ENSG00000092841	rs2555032	-494305	0.0981219	0.317837	0.290539
Excitatory neurons	OGDH	ENSG00000105953	rs7797166	343376	0.241935	0.317876	0.290539
Excitatory neurons	KLHL2	ENSG00000109466	rs34098440	536777	-0.181998	0.317885	0.290539
Excitatory neurons	MBTD1	ENSG00000011258	rs12942984	-956591	0.123379	0.318194	0.290697
Excitatory neurons	PPIA	ENSG00000196262	rs76085404	829777	-0.126128	0.318228	0.290697
Excitatory neurons	RPL30	ENSG00000156482	rs3779723	57312	-0.112396	0.318302	0.290697
Excitatory neurons	NTHL1	ENSG00000065057	rs112565100	-455208	-0.216735	0.318316	0.290697
Excitatory neurons	GPR27	ENSG00000170837	rs1343953	51666	-0.145873	0.318322	0.290697
Excitatory neurons	RFTN1	ENSG00000131378	rs11712800	620011	-0.210663	0.318428	0.290746
Excitatory neurons	OPA3	ENSG00000125741	rs12982781	-318916	-0.134531	0.31856	0.290752
Excitatory neurons	ZDHHC17	ENSG00000186908	rs36135759	-649741	0.170821	0.318595	0.290752
Excitatory neurons	PRR12	ENSG00000126464	rs2270937	-608682	0.192808	0.318597	0.290752
Excitatory neurons	TMEM64	ENSG00000180694	rs11986094	-151847	-0.262815	0.318646	0.290752
Excitatory neurons	ACAT1	ENSG00000075239	rs11825238	-309885	0.17188	0.318829	0.29087
Excitatory neurons	SYPL1	ENSG00000008282	rs4292623	-279663	-0.225119	0.3193	0.291212
Excitatory neurons	SGCZ	ENSG00000185053	rs59473859	-420824	0.34251	0.319357	0.291212
Excitatory neurons	CAPN1	ENSG00000014216	rs475805	900700	-0.112818	0.319403	0.291212
Excitatory neurons	PCDH10	ENSG00000138650	rs67983504	-536231	0.204502	0.319419	0.291212
Excitatory neurons	NRN1	ENSG00000124785	rs9504439	-413640	-0.074065	0.319468	0.291212
Excitatory neurons	MAD2L1BP	ENSG00000124688	rs12192702	864952	0.114447	0.319824	0.291461
Excitatory neurons	NCKAP5	ENSG00000176771	rs1446739	337945	-0.170221	0.319847	0.291461
Excitatory neurons	DDX49	ENSG00000105671	rs4808746	-812611	-0.11269	0.319919	0.291477
Excitatory neurons	METTL6	ENSG00000206562	rs2304511	-992705	-0.143398	0.319971	0.291477
Excitatory neurons	CPD	ENSG00000108582	rs4795548	9247	0.119388	0.320107	0.291553
Excitatory neurons	ANO8	ENSG00000074855	rs11881707	-294673	-0.244291	0.320262	0.291645
Excitatory neurons	CDH18	ENSG00000145526	rs1346580	175458	-0.0984181	0.320318	0.291646
Excitatory neurons	SLC6A7	ENSG00000011083	rs758593	8293	-0.139881	0.32041	0.291646
Excitatory neurons	ATRAID	ENSG00000138085	rs13025049	-69216	-0.207865	0.320422	0.291646
Excitatory neurons	BICC1	ENSG00000122870	rs1930458	-523493	0.246598	0.320562	0.291725
Excitatory neurons	PPM1A	ENSG00000100614	rs61990760	843501	0.0985815	0.320665	0.291771
Excitatory neurons	ZDHHC3	ENSG00000163812	rs7653438	-1152	0.120702	0.320937	0.29197
Excitatory neurons	PLXNA1	ENSG00000114554	rs62264229	-412363	0.223536	0.321316	0.292256
Excitatory neurons	MAST4	ENSG00000069020	rs4481308	-5890	-0.105218	0.321358	0.292256
Excitatory neurons	NOCT	ENSG00000151014	rs1453135	670903	-0.192504	0.321495	0.292333
Excitatory neurons	RNF20	ENSG00000155827	rs6479052	-82208	-0.155206	0.321626	0.292403
Excitatory neurons	INPP5J	ENSG00000185133	rs3827379	-454780	-0.223423	0.321782	0.292497
Excitatory neurons	WDR5	ENSG00000196363	rs5016539	891918	0.196329	0.32193	0.292583
Excitatory neurons	EXOC6B	ENSG00000144036	rs6722190	115422	-0.0785895	0.321989	0.292588
Excitatory neurons	ATXN7L3B	ENSG00000253719	rs138077543	907263	0.13646	0.322095	0.292636
Excitatory neurons	ACOT13	ENSG00000112304	rs145510429	-233482	-0.266061	0.322302	0.292762
Excitatory neurons	MED22	ENSG00000148297	rs117882621	197117	-0.369422	0.32234	0.292762
Excitatory neurons	JPH4	ENSG00000092051	rs8010847	-453604	-0.167615	0.322839	0.293111
Excitatory neurons	ZNF609	ENSG00000180357	rs1470623	-409151	-0.267055	0.322852	0.293111
Excitatory neurons	UBE3B	ENSG00000151148	rs10850137	-40414	-0.136167	0.322896	0.293111
Excitatory neurons	THOC3	ENSG00000051596	rs73341026	497652	-0.489126	0.323047	0.293111
Excitatory neurons	YWHAH	ENSG00000128245	rs34039102	933317	0.141913	0.323142	0.293111
Excitatory neurons	THY1	ENSG00000154096	rs6589731	-110563	-0.105152	0.323229	0.293111
Excitatory neurons	MRPS18C	ENSG00000163319	rs17006826	-6703	0.114666	0.323251	0.293111
Excitatory neurons	DOCK5	ENSG00000147459	rs2950290	-50862	-0.120315	0.323264	0.293111
Excitatory neurons	SEMA6C	ENSG00000143434	rs2055975	-500509	0.187569	0.323342	0.293111
Excitatory neurons	GOLGA4	ENSG00000144674	rs62244287	-7111	0.152028	0.323349	0.293111
Excitatory neurons	UBL7	ENSG00000138629	rs74023457	-205080	-0.196108	0.323394	0.293111
Excitatory neurons	SEC22B	ENSG00000265808	rs28758781	1512	-0.235496	0.323412	0.293111
Excitatory neurons	DVL3	ENSG00000161202	rs138942619	-248142	-0.292875	0.323417	0.293111
Excitatory neurons	ANLN	ENSG00000011426	rs71535823	-820110	0.173772	0.32351	0.293147
Excitatory neurons	RPF2	ENSG00000197498	rs9400357	-931214	-0.1835	0.323598	0.293178
Excitatory neurons	SOCS7	ENSG00000274211	rs62074861	258398	-0.178082	0.323685	0.293209
Excitatory neurons	CDC23	ENSG00000094880	rs57552753	765965	0.30268	0.323939	0.293351
Excitatory neurons	FKBP3	ENSG00000100442	rs10484182	-790664	0.143752	0.324001	0.293351
Excitatory neurons	CRTC3	ENSG00000140577	rs112277805	852279	0.264926	0.324042	0.293351
Excitatory neurons	RPL37A	ENSG00000197756	rs55844925	497988	0.246675	0.324055	0.293351
Excitatory neurons	SPECC1	ENSG00000128487	rs72841976	-102824	0.153057	0.324328	0.293538
Excitatory neurons	MPI	ENSG00000178802	rs3848159	-721472	-0.102359	0.324397	0.293538
Excitatory neurons	PPIH	ENSG00000171960	rs12027695	-38406	-0.192562	0.324423	0.293538
Excitatory neurons	PGAP2	ENSG00000148985	rs112393398	-29374	-0.419728	0.324476	0.293538
Excitatory neurons	PIM3	ENSG00000198355	rs4823983	-907294	-0.11833	0.324529	0.293538
Excitatory neurons	ZNF385D	ENSG00000151789	rs73037297	-94185	0.302974	0.324645	0.293595
Excitatory neurons	AGFG2	ENSG00000106351	rs151210866	991289	0.401465	0.324777	0.293666
Excitatory neurons	BAIAP2	ENSG00000175866	rs11150760	-46042	0.16186	0.324999	0.293803
Excitatory neurons	KIAA0232	ENSG00000170871	rs12512597	678515	-0.127692	0.325035	0.293803
Excitatory neurons	AMPD2	ENSG00000116337	rs112479902	47084	0.181411	0.32516	0.293867
Excitatory neurons	AC068631.2	ENSG00000283149	rs1579366	908723	0.134956	0.325236	0.293888
Excitatory neurons	LMF2	ENSG00000100258	rs12171156	-788166	-0.265106	0.325551	0.294092
Excitatory neurons	POLR2K	ENSG00000147669	rs73696765	293716	0.104709	0.325569	0.294092
Excitatory neurons	UBIAD1	ENSG00000120942	rs2143296	413236	-0.238422	0.325623	0.294092
Excitatory neurons	TTC23L	ENSG00000205838	rs34455136	381467	0.318265	0.32576	0.29416
Excitatory neurons	COL23A1	ENSG00000050767	rs2546645	-69624	-0.233608	0.325805	0.29416
Excitatory neurons	PLEKHB2	ENSG00000115762	rs114155192	-920285	-0.141865	0.325957	0.294249
Excitatory neurons	PHLDB2	ENSG00000144824	rs11707702	-132821	0.129859	0.326013	0.294251
Excitatory neurons	ZNF391	ENSG00000124613	rs67340775	961991	-0.235771	0.326235	0.294268
Excitatory neurons	GPS1	ENSG00000169727	rs62079722	609901	-0.131778	0.32627	0.294268
Excitatory neurons	DIAPH1	ENSG00000131504	rs249736	892672	-0.196565	0.326275	0.294268
Excitatory neurons	CTDSPL	ENSG00000144677	rs9866555	-166573	0.199507	0.326307	0.294268
Excitatory neurons	MEG8	ENSG00000225746	rs1018534	-240874	0.191986	0.326335	0.294268
Excitatory neurons	ME2	ENSG00000082212	rs2847564	-19396	-0.189757	0.326352	0.294268
Excitatory neurons	ARPP19	ENSG00000128989	rs28490985	704665	0.109719	0.326642	0.294436
Excitatory neurons	HSF2	ENSG00000025156	rs117417318	945524	-0.240806	0.326681	0.294436
Excitatory neurons	RPUSD4	ENSG00000165526	rs73026960	-46177	-0.455464	0.326726	0.294436
Excitatory neurons	SPHKAP	ENSG00000153820	rs75713604	-407616	0.36925	0.326753	0.294436
Excitatory neurons	ERGIC2	ENSG00000087502	rs78413140	-694676	0.129402	0.327115	0.294707
Excitatory neurons	TPM4	ENSG00000167460	rs62115133	-466841	-0.161729	0.327213	0.294707
Excitatory neurons	MICOS13	ENSG00000174917	rs113492169	-81586	-0.196583	0.327215	0.294707
Excitatory neurons	TTC1	ENSG00000113312	rs1368352	731483	0.0958144	0.327576	0.294984
Excitatory neurons	RAB2B	ENSG00000129472	rs11851342	17706	-0.180074	0.327995	0.295264
Excitatory neurons	SETD2	ENSG00000181555	rs6768879	380597	0.0896332	0.328018	0.295264
Excitatory neurons	RNF146	ENSG00000118518	rs112562181	715875	-0.191329	0.328087	0.295264
Excitatory neurons	APRT	ENSG00000198931	rs12932588	43140	-0.104614	0.328101	0.295264
Excitatory neurons	PRPF4	ENSG00000136875	rs814696	686346	0.121421	0.328284	0.29538
Excitatory neurons	ABCA3	ENSG00000167972	rs9936364	861882	0.176284	0.328365	0.295405
Excitatory neurons	PLBD2	ENSG00000151176	rs7297701	922037	0.119721	0.328594	0.295562
Excitatory neurons	ALKBH1	ENSG00000100601	rs4899674	34389	-0.167057	0.32875	0.295654
Excitatory neurons	BRD1	ENSG00000100425	rs848719	-478214	-0.130121	0.329043	0.295869
Excitatory neurons	KCTD8	ENSG00000183783	rs73187018	450410	-0.194666	0.329274	0.296029
Excitatory neurons	WDR7	ENSG00000091157	rs74995067	462957	0.286074	0.329442	0.296084
Excitatory neurons	SRCIN1	ENSG00000277363	rs11263755	-920435	-0.113287	0.329534	0.296084
Excitatory neurons	MIR3681HG	ENSG00000224184	rs6706221	303721	-0.259194	0.329585	0.296084
Excitatory neurons	MMS19	ENSG00000155229	rs585005	391446	0.17555	0.329598	0.296084
Excitatory neurons	FBXO21	ENSG00000135108	rs11068657	538983	0.176271	0.329605	0.296084
Excitatory neurons	ARMC7	ENSG00000125449	rs9895930	-121270	0.355541	0.32981	0.29622
Excitatory neurons	UTRN	ENSG00000152818	rs1111808	555387	0.332561	0.330073	0.296408
Excitatory neurons	CHD4	ENSG00000111642	rs35768861	328281	0.224609	0.330158	0.296436
Excitatory neurons	AL049775.1	ENSG00000205562	rs11159707	-534	0.23776	0.330321	0.296447
Excitatory neurons	LRFN2	ENSG00000156564	rs2487370	-84377	0.091496	0.330348	0.296447
Excitatory neurons	KDSR	ENSG00000119537	rs2957141	-964862	-0.209817	0.330423	0.296447
Excitatory neurons	HEATR5B	ENSG00000008869	rs13009200	400980	0.137046	0.33044	0.296447
Excitatory neurons	AC021851.1	ENSG00000272800	rs4666885	-108208	-0.182205	0.33044	0.296447
Excitatory neurons	MANEAL	ENSG00000185090	rs55837266	830620	-0.220385	0.330514	0.296465
Excitatory neurons	ATCAY	ENSG00000167654	rs62132157	253193	-0.161881	0.330662	0.296484
Excitatory neurons	DNAH9	ENSG00000007174	rs16944276	-460445	-0.31981	0.3307	0.296484
Excitatory neurons	GRIN2B	ENSG00000273079	rs3026179	-364382	-0.183599	0.330734	0.296484
Excitatory neurons	KCNQ5	ENSG00000185760	rs1334342	-156168	0.167681	0.330751	0.296484
Excitatory neurons	MLLT3	ENSG00000171843	rs7847008	921836	-0.135242	0.331128	0.296774
Excitatory neurons	VPS4B	ENSG00000119541	rs1421522	996523	-0.178323	0.331273	0.296847
Excitatory neurons	PHF23	ENSG00000040633	rs8078782	-146389	-0.137033	0.331318	0.296847
Excitatory neurons	RPRD1A	ENSG00000141425	rs35959708	200611	-0.221798	0.332023	0.29743
Excitatory neurons	BACH1	ENSG00000156273	rs363563	470539	0.333218	0.332094	0.297446
Excitatory neurons	SLC37A1	ENSG00000160190	rs884339	-49614	0.17461	0.332221	0.297467
Excitatory neurons	NCDN	ENSG00000020129	rs28405524	-837738	-0.120118	0.332226	0.297467
Excitatory neurons	FAM78B	ENSG00000188859	rs1395548	-822780	-0.134788	0.332381	0.29747
Excitatory neurons	FBXW2	ENSG00000119402	rs7873848	-201473	-0.115164	0.332409	0.29747
Excitatory neurons	ZNF414	ENSG00000133250	rs73002109	984125	0.249856	0.332414	0.29747
Excitatory neurons	ZNF233	ENSG00000159915	rs7249559	60838	-0.176428	0.332455	0.29747
Excitatory neurons	PPP1R9B	ENSG00000108819	rs2906100	-855276	-0.1445	0.3325	0.29747
Excitatory neurons	CAMKMT	ENSG00000143919	rs6748247	-675867	0.261553	0.332719	0.297618
Excitatory neurons	LINC00609	ENSG00000257585	rs2415315	44910	0.150423	0.332824	0.297663
Excitatory neurons	HOOK1	ENSG00000134709	rs7555156	876893	0.189295	0.333	0.297772
Excitatory neurons	PCBP1	ENSG00000169564	rs4852240	906974	-0.139416	0.333063	0.29778
Excitatory neurons	CNOT3	ENSG00000088038	rs2708705	-747265	0.212938	0.333167	0.297824
Excitatory neurons	CBWD3	ENSG00000196873	rs2777175	124878	-0.143995	0.333227	0.29783
Excitatory neurons	AL449266.1	ENSG00000274068	rs10494096	-235705	-0.144	0.334043	0.298511
Excitatory neurons	NCOA7	ENSG00000111912	rs10456955	-657473	-0.14891	0.33418	0.298559
Excitatory neurons	IL7	ENSG00000104432	rs191556534	537362	0.208317	0.334206	0.298559
Excitatory neurons	TJP1	ENSG00000104067	rs1522642	-37801	-0.120118	0.334318	0.298567
Excitatory neurons	SEMA6A	ENSG00000092421	rs4920918	-4437	0.179692	0.334323	0.298567
Excitatory neurons	RPS15A	ENSG00000134419	rs112663577	-751338	-0.191914	0.334795	0.298925
Excitatory neurons	CKAP4	ENSG00000136026	rs10861503	-540897	-0.137587	0.334833	0.298925
Excitatory neurons	SCAI	ENSG00000173611	rs56395295	-913722	-0.111155	0.334917	0.298951
Excitatory neurons	FNTA	ENSG00000168522	rs7013926	-387621	0.239975	0.33509	0.299057
Excitatory neurons	ATG5	ENSG00000057663	rs10484575	-141807	-0.294906	0.335201	0.299089
Excitatory neurons	AC092073.1	ENSG00000266953	rs2312694	-759000	-0.129317	0.335335	0.299089
Excitatory neurons	AP1M1	ENSG00000072958	rs2886571	-650978	0.198629	0.335374	0.299089
Excitatory neurons	APOE	ENSG00000130203	rs11669713	-948895	-0.300543	0.335628	0.299089
Excitatory neurons	AP5S1	ENSG00000125843	rs6051873	-366761	-0.220626	0.335636	0.299089
Excitatory neurons	COTL1	ENSG00000103187	rs247820	-206248	0.164974	0.335653	0.299089
Excitatory neurons	NAT8L	ENSG00000185818	rs116160053	-128281	0.233516	0.335673	0.299089
Excitatory neurons	ACTR1A	ENSG00000138107	rs3127252	-925793	0.131352	0.335696	0.299089
Excitatory neurons	POLL	ENSG00000166169	rs6584399	-839893	0.202296	0.335744	0.299089
Excitatory neurons	RIT2	ENSG00000152214	rs538445	-330038	0.151135	0.335757	0.299089
Excitatory neurons	ARFIP1	ENSG00000164144	rs6844610	-760353	0.290137	0.335765	0.299089
Excitatory neurons	DPH3	ENSG00000154813	rs2672561	45276	0.186521	0.335778	0.299089
Excitatory neurons	SGMS2	ENSG00000164023	rs12505557	123618	-0.232112	0.335896	0.299146
Excitatory neurons	JMJD4	ENSG00000081692	rs6686787	132053	-0.19697	0.335973	0.299166
Excitatory neurons	C17orf51	ENSG00000212719	rs11656525	-596086	-0.183167	0.336257	0.29937
Excitatory neurons	SORBS3	ENSG00000120896	rs11775754	-784182	0.224624	0.336508	0.299545
Excitatory neurons	DDX10	ENSG00000178105	rs72996496	-615423	0.327008	0.336642	0.299616
Excitatory neurons	ZNF131	ENSG00000172262	rs56257144	228913	-0.189713	0.33684	0.299744
Excitatory neurons	TSNARE1	ENSG00000171045	rs12235071	-884178	-0.169801	0.337288	0.300094
Excitatory neurons	DGKB	ENSG00000136267	rs7783509	15914	-0.169507	0.337529	0.30026
Excitatory neurons	RPS19BP1	ENSG00000187051	rs11089898	-756179	-0.132963	0.33761	0.300283
Excitatory neurons	SYNPO2	ENSG00000172403	rs705838	-531944	-0.27369	0.337667	0.300285
Excitatory neurons	TM9SF4	ENSG00000101337	rs6087995	660940	0.137343	0.337751	0.300311
Excitatory neurons	CANT1	ENSG00000171302	rs72894039	-998025	-0.239656	0.337938	0.300429
Excitatory neurons	MIR4500HG	ENSG00000228824	rs12865387	294168	0.149868	0.338145	0.300492
Excitatory neurons	PAIP2	ENSG00000120727	rs17208010	611312	-0.193186	0.338152	0.300492
Excitatory neurons	SLC25A3	ENSG00000075415	rs10860277	-533769	-0.0807531	0.338173	0.300492
Excitatory neurons	ABCA9	ENSG00000154258	rs10512527	264407	-0.174862	0.338233	0.300497
Excitatory neurons	SPAST	ENSG00000021574	rs111328784	632436	-0.258018	0.338482	0.30067
Excitatory neurons	PSMD4	ENSG00000159352	rs16837903	-675138	-0.129519	0.338584	0.300712
Excitatory neurons	LACTB2	ENSG00000147592	rs7845516	104401	-0.165734	0.338802	0.300818
Excitatory neurons	PFN2	ENSG00000070087	rs4681493	-799639	0.122283	0.33883	0.300818
Excitatory neurons	CCDC97	ENSG00000142039	rs62119457	288243	-0.27765	0.338868	0.300818
Excitatory neurons	SCCPDH	ENSG00000143653	rs34420508	-892870	-0.178187	0.339125	0.300974
Excitatory neurons	SNRPE	ENSG00000182004	rs7535556	817799	0.120133	0.339153	0.300974
Excitatory neurons	PHF11	ENSG00000136147	rs9562960	863944	0.149634	0.33935	0.301097
Excitatory neurons	C7orf50	ENSG00000146540	rs80133931	-150611	0.211901	0.339401	0.301097
Excitatory neurons	PSMD3	ENSG00000108344	rs917592	760095	0.117429	0.339628	0.30125
Excitatory neurons	BAG1	ENSG00000107262	rs10970896	-984526	0.0982267	0.339708	0.301272
Excitatory neurons	TSHZ3	ENSG00000121297	rs12986060	756075	-0.234252	0.339866	0.301333
Excitatory neurons	PI4KB	ENSG00000143393	rs3811402	-180447	0.202048	0.339886	0.301333
Excitatory neurons	SLC30A7	ENSG00000162695	rs166424	598509	0.15331	0.340008	0.301377
Excitatory neurons	TNFRSF21	ENSG00000146072	rs6934096	567025	-0.174414	0.340046	0.301377
Excitatory neurons	RTN4IP1	ENSG00000130347	rs12212740	-328055	-0.275941	0.340153	0.301424
Excitatory neurons	CEP78	ENSG00000148019	rs12339757	-42068	0.287675	0.340227	0.301428
Excitatory neurons	RCE1	ENSG00000173653	rs3741364	-159129	0.175325	0.340267	0.301428
Excitatory neurons	RABGGTA	ENSG00000100949	rs12435567	755854	0.15052	0.340417	0.301512
Excitatory neurons	AP005328.1	ENSG00000263551	rs72634357	-14431	0.339847	0.340693	0.301699
Excitatory neurons	TMEM240	ENSG00000205090	rs147105313	333794	0.158847	0.340738	0.301699
Excitatory neurons	MRPL24	ENSG00000143314	rs12127076	544700	-0.0761087	0.340879	0.301721
Excitatory neurons	CUEDC2	ENSG00000107874	rs76998820	-314440	-0.16132	0.340915	0.301721
Excitatory neurons	HINFP	ENSG00000172273	rs17245326	786632	0.13851	0.340941	0.301721
Excitatory neurons	RPL35A	ENSG00000182899	rs75964017	-493750	0.0804205	0.341057	0.301721
Excitatory neurons	GDE1	ENSG00000006007	rs7204047	-791157	0.120886	0.341074	0.301721
Excitatory neurons	ATP11A	ENSG00000068650	rs383426	60672	-0.128142	0.341092	0.301721
Excitatory neurons	SNX10	ENSG00000086300	rs6960339	279846	0.197843	0.341256	0.301817
Excitatory neurons	POMT2	ENSG00000009830	rs76068320	-98417	-0.419575	0.34131	0.301817
Excitatory neurons	ENPP4	ENSG00000001561	rs56005100	146371	-0.149013	0.341404	0.301846
Excitatory neurons	H2AFV	ENSG00000105968	rs74335496	485035	0.167088	0.341529	0.301846
Excitatory neurons	GALNT7	ENSG00000109586	rs12643114	-115560	0.143709	0.341565	0.301846
Excitatory neurons	AGPAT2	ENSG00000169692	rs3124996	-244172	0.174055	0.3416	0.301846
Excitatory neurons	GPI	ENSG00000105220	rs452100	-521668	0.163403	0.341689	0.301846
Excitatory neurons	CNOT10	ENSG00000182973	rs347159	-264012	-0.147812	0.341711	0.301846
Excitatory neurons	CSAD	ENSG00000139631	rs2055036	-237705	0.155679	0.341739	0.301846
Excitatory neurons	LZTFL1	ENSG00000163818	rs34549672	-7581	0.175852	0.341782	0.301846
Excitatory neurons	CHFR	ENSG00000072609	rs72624264	-233040	0.257069	0.342182	0.30215
Excitatory neurons	MPRIP	ENSG00000133030	rs8067287	-129204	-0.219486	0.342341	0.302208
Excitatory neurons	LINC02217	ENSG00000248455	rs34129312	100697	-0.366922	0.342357	0.302208
Excitatory neurons	LUC7L	ENSG00000007392	rs2050115	974239	0.226835	0.34272	0.30248
Excitatory neurons	CNTN4	ENSG00000144619	rs13096917	39369	0.334127	0.342855	0.30255
Excitatory neurons	PHLDA3	ENSG00000174307	rs11585549	360284	-0.245164	0.343194	0.302801
Excitatory neurons	CUL2	ENSG00000108094	rs1111267	-852184	-0.129286	0.343267	0.302817
Excitatory neurons	SEC62	ENSG00000008952	rs111550694	-326751	0.124319	0.34341	0.302857
Excitatory neurons	HSBP1	ENSG00000230989	rs9928039	-843709	0.0735048	0.343445	0.302857
Excitatory neurons	STX6	ENSG00000135823	rs116474031	-601281	0.282485	0.343478	0.302857
Excitatory neurons	GORASP2	ENSG00000115806	rs17218608	357634	-0.154085	0.343862	0.303022
Excitatory neurons	TUBGCP6	ENSG00000128159	rs2294402	-29025	0.137667	0.343934	0.303022
Excitatory neurons	DDX31	ENSG00000125485	rs36078038	721746	-0.429903	0.343945	0.303022
Excitatory neurons	SLC39A6	ENSG00000141424	rs72888709	14800	-0.152123	0.344151	0.303022
Excitatory neurons	TEX264	ENSG00000164081	rs11919197	39634	0.139272	0.344151	0.303022
Excitatory neurons	ATP5F1A	ENSG00000152234	rs1421201	-712011	0.0828509	0.34418	0.303022
Excitatory neurons	MCAT	ENSG00000100294	rs2072854	-5974	-0.125705	0.344197	0.303022
Excitatory neurons	TRPC4	ENSG00000133107	rs9548139	113286	-0.304355	0.344201	0.303022
Excitatory neurons	EPHX4	ENSG00000172031	rs506848	-601952	-0.136605	0.344223	0.303022
Excitatory neurons	AC015813.2	ENSG00000266086	rs2585838	54049	-0.14421	0.344284	0.303022
Excitatory neurons	NUDT9	ENSG00000170502	rs35075057	-101796	-0.249312	0.344307	0.303022
Excitatory neurons	TMEM248	ENSG00000106609	rs75785158	764836	-0.106793	0.344326	0.303022
Excitatory neurons	CC2D1A	ENSG00000132024	rs117248313	592516	0.144773	0.344441	0.303046
Excitatory neurons	MAP3K20	ENSG00000091436	rs13002675	799188	0.241321	0.344464	0.303046
Excitatory neurons	MITD1	ENSG00000158411	rs4851195	43226	0.166869	0.344625	0.303131
Excitatory neurons	SETD3	ENSG00000183576	rs1972482	275747	-0.22857	0.34467	0.303131
Excitatory neurons	SNAP29	ENSG00000099940	rs113572801	-214274	-0.226868	0.344732	0.303137
Excitatory neurons	LTA4H	ENSG00000111144	rs2431014	-353117	-0.167143	0.34493	0.303262
Excitatory neurons	SPIRE1	ENSG00000134278	rs647077	-673938	0.136331	0.345051	0.30332
Excitatory neurons	RBM26	ENSG00000139746	rs2760105	129254	-0.0924649	0.345353	0.303537
Excitatory neurons	C11orf95	ENSG00000188070	rs12420136	274825	0.172156	0.345494	0.303613
Excitatory neurons	BCL11B	ENSG00000127152	rs12161889	-466611	-0.289213	0.34557	0.303631
Excitatory neurons	YPEL5	ENSG00000119801	rs829691	293419	0.135623	0.345818	0.303731
Excitatory neurons	TWF1	ENSG00000151239	rs11182562	809728	-0.179917	0.345827	0.303731
Excitatory neurons	AC007785.1	ENSG00000267922	rs11083793	-83436	0.151236	0.34585	0.303731
Excitatory neurons	AVL9	ENSG00000105778	rs111312038	-323084	-0.146549	0.346017	0.303829
Excitatory neurons	MORN2	ENSG00000188010	rs62144820	-110275	-0.2343	0.346124	0.303875
Excitatory neurons	COX20	ENSG00000203667	rs61166039	-26070	-0.159566	0.346187	0.303882
Excitatory neurons	RSPH14	ENSG00000100218	rs13055022	344614	0.181377	0.346358	0.303936
Excitatory neurons	RAB11FIP3	ENSG00000090565	rs62013770	455955	0.223659	0.34636	0.303936
Excitatory neurons	SOD1	ENSG00000142168	rs12482748	510557	-0.121099	0.346421	0.303941
Excitatory neurons	MARF1	ENSG00000166783	rs72777643	506277	0.207987	0.346654	0.304097
Excitatory neurons	CCDC62	ENSG00000130783	rs117001326	-535354	0.34907	0.346805	0.304161
Excitatory neurons	MIPEP	ENSG00000027001	rs753507	-31795	-0.139036	0.346837	0.304161
Excitatory neurons	RPS8	ENSG00000142937	rs35491980	-410822	0.17298	0.346943	0.304205
Excitatory neurons	SLC25A37	ENSG00000147454	rs35318617	17236	-0.132983	0.34707	0.304268
Excitatory neurons	SEMA3D	ENSG00000153993	rs1969538	-260723	-0.219027	0.347807	0.304866
Excitatory neurons	AC008415.1	ENSG00000253693	rs1428508	10838	0.326453	0.347994	0.30487
Excitatory neurons	PLCXD3	ENSG00000182836	rs318077	-57311	0.167893	0.348035	0.30487
Excitatory neurons	SFXN3	ENSG00000107819	rs58930655	-503710	-0.276667	0.348057	0.30487
Excitatory neurons	ARRDC4	ENSG00000140450	rs34674507	201601	0.336429	0.3481	0.30487
Excitatory neurons	ODF2	ENSG00000136811	rs75078886	-13892	0.169596	0.348108	0.30487
Excitatory neurons	AL096711.2	ENSG00000255330	rs117903117	147961	0.253299	0.348144	0.30487
Excitatory neurons	CNGB1	ENSG00000070729	rs74022050	-181572	-0.18644	0.348528	0.305141
Excitatory neurons	TMEM145	ENSG00000167619	rs11670580	475535	-0.10846	0.348582	0.305141
Excitatory neurons	FRMD8	ENSG00000126391	rs75719725	-422826	-0.255919	0.34862	0.305141
Excitatory neurons	JAKMIP2	ENSG00000176049	rs7713010	-58064	-0.114339	0.34872	0.30518
Excitatory neurons	ZNF677	ENSG00000197928	rs58934920	14936	-0.236058	0.348817	0.305204
Excitatory neurons	BRINP3	ENSG00000162670	rs4603098	721837	-0.236849	0.348881	0.305204
Excitatory neurons	EBNA1BP2	ENSG00000117395	rs12759336	-173906	0.101687	0.348949	0.305204
Excitatory neurons	CAMK2B	ENSG00000058404	rs77715675	-84679	-0.151868	0.34903	0.305204
Excitatory neurons	KIF13A	ENSG00000137177	rs16880712	443787	0.142447	0.349042	0.305204
Excitatory neurons	CAAP1	ENSG00000120159	rs35138802	178429	-0.325222	0.349081	0.305204
Excitatory neurons	NIF3L1	ENSG00000196290	rs2160192	949456	0.116954	0.349216	0.305227
Excitatory neurons	CEP170	ENSG00000143702	rs2802729	83112	-0.112039	0.349218	0.305227
Excitatory neurons	RASD1	ENSG00000108551	rs66637059	18098	0.156243	0.349312	0.30526
Excitatory neurons	SEC63	ENSG00000025796	rs6931026	-115418	0.177523	0.349519	0.305393
Excitatory neurons	ZNRF1	ENSG00000186187	rs11554621	-282533	-0.147974	0.34958	0.305398
Excitatory neurons	FAAP100	ENSG00000185504	rs12939557	-899330	0.221071	0.349876	0.305608
Excitatory neurons	ANKRD16	ENSG00000134461	rs625073	-16514	0.202138	0.350099	0.305754
Excitatory neurons	ATP6V0B	ENSG00000117410	rs1972794	-340605	0.152042	0.350566	0.306085
Excitatory neurons	GCDH	ENSG00000105607	rs452960	869436	0.187707	0.350599	0.306085
Excitatory neurons	SLC22A17	ENSG00000092096	rs2231800	7836	-0.18979	0.350729	0.306085
