## Supplementary material for "Cell-type specific cis-eQTLs in eight brain cell-types identifies novel risk genes for human brain disorders": Table S2 (part 3 of 3)

### Sheet: Table S2 (continued)
Table S2: cis-eQTLs results
Excitatory neurons	LRIG2	ENSG00000198799	rs351356	-576530	0.155586	0.350737	0.306085
Excitatory neurons	MAP2K7	ENSG00000076984	rs2230876	499609	-0.19153	0.350757	0.306085
Excitatory neurons	MGAT3	ENSG00000128268	rs11705281	703099	-0.264222	0.35085	0.306118
Excitatory neurons	SEMA4B	ENSG00000185033	rs176639	-819095	-0.313469	0.351004	0.306204
Excitatory neurons	TMEM230	ENSG00000089063	rs11698683	23431	-0.203679	0.351167	0.306297
Excitatory neurons	MTMR9	ENSG00000104643	rs804261	489236	-0.113442	0.351222	0.306297
Excitatory neurons	BSDC1	ENSG00000160058	rs600035	-447795	-0.157388	0.351689	0.306646
Excitatory neurons	NUP43	ENSG00000120253	rs13196123	519157	0.184378	0.351743	0.306646
Excitatory neurons	DNAJA4	ENSG00000140403	rs4886886	-667237	-0.158193	0.351805	0.306646
Excitatory neurons	UQCRB	ENSG00000156467	rs10504969	895229	-0.128437	0.351872	0.306646
Excitatory neurons	ILK	ENSG00000166333	rs4758417	-165001	0.154814	0.351962	0.306646
Excitatory neurons	SPATA17	ENSG00000162814	rs28459747	959143	-0.213962	0.352012	0.306646
Excitatory neurons	CFLAR	ENSG00000003402	rs733365	-723675	0.178692	0.352013	0.306646
Excitatory neurons	SYNGR3	ENSG00000127561	rs154654	257805	-0.106758	0.352233	0.306789
Excitatory neurons	CHN1	ENSG00000128656	rs1545361	-943359	-0.108415	0.352314	0.306811
Excitatory neurons	KCNN2	ENSG00000080709	rs13179135	359202	0.143237	0.35259	0.307003
Excitatory neurons	TTBK2	ENSG00000128881	rs77217281	-776939	-0.226391	0.352869	0.307197
Excitatory neurons	SRM	ENSG00000116649	rs4075033	691156	0.0986076	0.352939	0.30721
Excitatory neurons	AMZ1	ENSG00000174945	rs2041343	10586	0.150961	0.353144	0.307307
Excitatory neurons	EXOC4	ENSG00000131558	rs156951	-754893	0.112652	0.353163	0.307307
Excitatory neurons	PPP2R2D	ENSG00000175470	rs55771711	88224	0.131378	0.353272	0.307343
Excitatory neurons	KCNC1	ENSG00000129159	rs548589	167538	-0.123596	0.353316	0.307343
Excitatory neurons	TERF1	ENSG00000147601	rs6998213	411107	0.105592	0.353441	0.307361
Excitatory neurons	RLF	ENSG00000117000	rs72935583	-130152	0.214177	0.353478	0.307361
Excitatory neurons	PRKAR1B	ENSG00000188191	rs117248097	56533	0.247283	0.353504	0.307361
Excitatory neurons	NDUFA8	ENSG00000119421	rs7858071	-350028	0.0771348	0.353654	0.307443
Excitatory neurons	FBF1	ENSG00000188878	rs3744046	550973	0.283755	0.35377	0.307461
Excitatory neurons	ARIH2	ENSG00000177479	rs55997059	902406	-0.211884	0.353861	0.307461
Excitatory neurons	DCUN1D2	ENSG00000150401	rs9796035	177022	-0.184144	0.353867	0.307461
Excitatory neurons	MOB3A	ENSG00000172081	rs8100484	403580	0.17825	0.353899	0.307461
Excitatory neurons	MAP1A	ENSG00000166963	rs2447198	91961	0.234616	0.353959	0.307465
Excitatory neurons	ORMDL1	ENSG00000128699	rs17271204	-177305	-0.113457	0.354171	0.3076
Excitatory neurons	SYMPK	ENSG00000125755	rs35660919	-471864	0.266561	0.354288	0.307653
Excitatory neurons	BACH2	ENSG00000112182	rs7745771	116866	-0.136695	0.354463	0.307757
Excitatory neurons	NHLRC2	ENSG00000196865	rs11595128	-700943	-0.190053	0.354562	0.307794
Excitatory neurons	CLSTN2	ENSG00000158258	rs11706731	470601	0.096269	0.354629	0.307804
Excitatory neurons	AC063944.1	ENSG00000239828	rs6809614	22524	0.0966751	0.354886	0.30793
Excitatory neurons	H2AFX	ENSG00000188486	rs6589781	761275	0.113333	0.3549	0.30793
Excitatory neurons	KCNB1	ENSG00000158445	rs113277387	590585	-0.158626	0.354942	0.30793
Excitatory neurons	GABRD	ENSG00000187730	rs61766232	-660328	0.201347	0.355062	0.307956
Excitatory neurons	GAN	ENSG00000261609	rs146782333	-667559	0.32626	0.355084	0.307956
Excitatory neurons	C9orf40	ENSG00000135045	rs12340340	416610	-0.133971	0.355458	0.308186
Excitatory neurons	ARVCF	ENSG00000099889	rs75787781	786080	0.40084	0.355495	0.308186
Excitatory neurons	RPS6KB2	ENSG00000175634	rs12787622	342876	0.126407	0.35557	0.308186
Excitatory neurons	SCFD2	ENSG00000184178	rs10016471	-240335	0.112229	0.355574	0.308186
Excitatory neurons	TUBA4A	ENSG00000127824	rs13029731	-107788	-0.130986	0.355759	0.308298
Excitatory neurons	SP3	ENSG00000172845	rs1372935	-691550	-0.246302	0.355924	0.308342
Excitatory neurons	CHST15	ENSG00000182022	rs11593039	385648	0.274418	0.355941	0.308342
Excitatory neurons	TOMM7	ENSG00000196683	rs2240728	-9973	-0.126707	0.355981	0.308342
Excitatory neurons	UBE2Q1	ENSG00000160714	rs6427128	495437	-0.117357	0.356034	0.308342
Excitatory neurons	DDAH1	ENSG00000153904	rs12129013	-152338	-0.188248	0.35612	0.308368
Excitatory neurons	AC073111.5	ENSG00000284691	rs1430624	757454	0.155453	0.356288	0.308422
Excitatory neurons	RBM28	ENSG00000106344	rs6965333	195381	-0.155856	0.356295	0.308422
Excitatory neurons	GNA12	ENSG00000146535	rs13228485	311686	-0.192017	0.35672	0.308741
Excitatory neurons	PARD6A	ENSG00000102981	rs146607995	888624	-0.0931988	0.356934	0.308743
Excitatory neurons	VMP1	ENSG00000062716	rs11659035	-818502	0.102079	0.356979	0.308743
Excitatory neurons	ZNF445	ENSG00000185219	rs3749193	438962	0.165852	0.356985	0.308743
Excitatory neurons	PTPRB	ENSG00000127329	rs34974649	-213833	0.196723	0.356991	0.308743
Excitatory neurons	PCID2	ENSG00000126226	rs72663544	-123904	-0.298291	0.357023	0.308743
Excitatory neurons	BPHL	ENSG00000137274	rs9503405	21412	-0.333604	0.357059	0.308743
Excitatory neurons	COL25A1	ENSG00000188517	rs7687817	-249788	0.335757	0.357173	0.308779
Excitatory neurons	TMEM131L	ENSG00000121210	rs7684137	848460	0.195354	0.357212	0.308779
Excitatory neurons	ALG3	ENSG00000214160	rs6768030	149309	-0.125335	0.357342	0.30878
Excitatory neurons	AC138305.1	ENSG00000260658	rs62047233	364902	0.458252	0.357408	0.30878
Excitatory neurons	UBLCP1	ENSG00000164332	rs1650508	-657678	-0.186537	0.357423	0.30878
Excitatory neurons	SLC33A1	ENSG00000169359	rs13081735	411691	-0.187418	0.357438	0.30878
Excitatory neurons	CC2D1B	ENSG00000154222	rs1288340	796195	-0.208627	0.357521	0.308803
Excitatory neurons	ENC1	ENSG00000171617	rs820844	30714	0.0903051	0.357593	0.308803
Excitatory neurons	SRP14	ENSG00000140319	rs937215	-697	0.0981169	0.357645	0.308803
Excitatory neurons	DAP	ENSG00000112977	rs55671245	-887640	-0.333416	0.357689	0.308803
Excitatory neurons	PLAA	ENSG00000137055	rs17696756	637707	-0.173552	0.357767	0.308821
Excitatory neurons	DNAJC8	ENSG00000126698	rs114984972	999746	-0.188541	0.357976	0.308953
Excitatory neurons	NPTX1	ENSG00000171246	rs908235	409813	-0.128028	0.358151	0.309056
Excitatory neurons	DCAF17	ENSG00000115827	rs10191289	-902788	0.169052	0.358492	0.309302
Excitatory neurons	ANKLE2	ENSG00000176915	rs7305632	-977417	0.180924	0.358598	0.309323
Excitatory neurons	ZNF710	ENSG00000140548	rs75000622	872775	-0.2324	0.358629	0.309323
Excitatory neurons	NEU3	ENSG00000162139	rs1893361	-299900	0.181072	0.358977	0.309566
Excitatory neurons	RBM18	ENSG00000119446	rs10985375	-477478	0.185607	0.359024	0.309566
Excitatory neurons	NUMA1	ENSG00000137497	rs371862	497105	-0.186206	0.359102	0.309585
Excitatory neurons	MBD6	ENSG00000166987	rs4760148	-57718	0.177365	0.359185	0.309608
Excitatory neurons	FANCM	ENSG00000187790	rs111894327	70638	0.235264	0.359305	0.309663
Excitatory neurons	BTG2	ENSG00000159388	rs4362039	992921	0.404005	0.359411	0.309706
Excitatory neurons	PI4K2A	ENSG00000155252	rs6584123	-268361	-0.135571	0.359525	0.309751
Excitatory neurons	TRIM41	ENSG00000146063	rs79408210	-862093	-0.188048	0.359578	0.309751
Excitatory neurons	RAB15	ENSG00000139998	rs60384762	16294	-0.306453	0.359633	0.309751
Excitatory neurons	RALGAPA2	ENSG00000188559	rs114309720	-348582	0.199061	0.359765	0.309775
Excitatory neurons	CHN2	ENSG00000106069	rs702828	606765	0.249456	0.359773	0.309775
Excitatory neurons	ATL2	ENSG00000119787	rs17021813	-386148	-0.233858	0.359987	0.309911
Excitatory neurons	HSPA4L	ENSG00000164070	rs62324472	-845874	-0.152603	0.360154	0.310006
Excitatory neurons	GAS6	ENSG00000183087	rs9549808	-346575	0.123164	0.360383	0.310155
Excitatory neurons	ACTR5	ENSG00000101442	rs73102414	-562326	0.325843	0.360453	0.310166
Excitatory neurons	THOC1	ENSG00000079134	rs639124	75293	-0.137927	0.360551	0.310166
Excitatory neurons	AC006058.1	ENSG00000261786	rs77738341	58374	-0.21005	0.360565	0.310166
Excitatory neurons	SNX21	ENSG00000124104	rs6124688	-731215	0.15345	0.360633	0.310176
Excitatory neurons	GBA2	ENSG00000070610	rs489922	-679618	0.140471	0.360798	0.310269
Excitatory neurons	COPS6	ENSG00000168090	rs6945021	995464	-0.0712751	0.360887	0.310297
Excitatory neurons	TAF5L	ENSG00000135801	rs56292648	500134	0.181684	0.360956	0.310308
Excitatory neurons	TNFRSF1A	ENSG00000067182	rs76727319	-898250	0.39813	0.361726	0.310921
Excitatory neurons	CHIC2	ENSG00000109220	rs2726648	753959	-0.0977845	0.361827	0.310959
Excitatory neurons	RBM15B	ENSG00000259956	rs73087295	-236277	-0.189794	0.362025	0.311081
Excitatory neurons	RAB22A	ENSG00000124209	rs6128302	-18392	-0.122533	0.362215	0.311196
Excitatory neurons	PPP1R9A	ENSG00000158528	rs13236941	419305	0.120433	0.362441	0.311324
Excitatory neurons	ANGPT2	ENSG00000091879	rs2959813	-29749	-0.170736	0.362478	0.311324
Excitatory neurons	SUSD6	ENSG00000100647	rs11158809	-29189	-0.1218	0.362552	0.311339
Excitatory neurons	MTR	ENSG00000116984	rs12741336	516505	0.1618	0.362816	0.311487
Excitatory neurons	H3F3B	ENSG00000132475	rs58739154	-127781	-0.161282	0.362838	0.311487
Excitatory neurons	TMEM60	ENSG00000135211	rs12538015	669110	0.102387	0.362921	0.311494
Excitatory neurons	METTL4	ENSG00000101574	rs11875983	772778	-0.180973	0.362982	0.311494
Excitatory neurons	DLG1	ENSG00000075711	rs7652021	54080	0.15368	0.363015	0.311494
Excitatory neurons	TBC1D19	ENSG00000109680	rs11731852	204585	-0.155986	0.363178	0.311561
Excitatory neurons	TPD52	ENSG00000076554	rs73693588	-319812	0.175827	0.363207	0.311561
Excitatory neurons	TP53INP2	ENSG00000078804	rs55753039	102797	-0.157544	0.363361	0.311645
Excitatory neurons	PSD	ENSG00000059915	rs150849281	-579586	0.292464	0.363425	0.311651
Excitatory neurons	40603	ENSG00000183654	rs342545	-5969	0.237998	0.363556	0.31167
Excitatory neurons	LINC01821	ENSG00000225539	rs146864310	917149	0.311831	0.363561	0.31167
Excitatory neurons	ZER1	ENSG00000160445	rs7870330	-415781	-0.245244	0.363617	0.31167
Excitatory neurons	IDNK	ENSG00000148057	rs2811897	-21865	-0.169601	0.363888	0.311853
Excitatory neurons	TMEM150C	ENSG00000249242	rs10005401	-53221	0.234292	0.364093	0.311928
Excitatory neurons	TRPC1	ENSG00000144935	rs73232772	164395	-0.223602	0.364124	0.311928
Excitatory neurons	COQ3	ENSG00000132423	rs113143617	-31940	0.114444	0.364169	0.311928
Excitatory neurons	ZNF169	ENSG00000175787	rs9409510	39540	0.17013	0.364346	0.311928
Excitatory neurons	ING1	ENSG00000153487	rs2149772	-376776	0.189042	0.364361	0.311928
Excitatory neurons	HINT1	ENSG00000169567	rs74540299	-611846	-0.107726	0.364388	0.311928
Excitatory neurons	CYB5D1	ENSG00000182224	rs9916791	-39834	-0.179007	0.364397	0.311928
Excitatory neurons	NIPA2	ENSG00000140157	rs7164552	-114457	-0.160183	0.364453	0.311928
Excitatory neurons	PATL1	ENSG00000166889	rs67608742	-857590	0.263483	0.364486	0.311928
Excitatory neurons	RAD21	ENSG00000164754	rs17439784	951189	-0.0993831	0.364922	0.312253
Excitatory neurons	SBNO2	ENSG00000064932	rs7257070	-526783	-0.249846	0.365089	0.312323
Excitatory neurons	NPL	ENSG00000135838	rs2702200	718802	0.179868	0.365117	0.312323
Excitatory neurons	INPP5F	ENSG00000198825	rs3011388	999129	-0.23217	0.365236	0.312376
Excitatory neurons	NDST3	ENSG00000164100	rs7699653	172624	-0.255797	0.365347	0.312422
Excitatory neurons	37316	ENSG00000117791	rs11118618	89978	-0.221319	0.365499	0.312504
Excitatory neurons	HADHA	ENSG00000084754	rs62128550	-726501	-0.276894	0.365632	0.312569
Excitatory neurons	CNOT11	ENSG00000158435	rs11885528	819148	0.148211	0.365856	0.312705
Excitatory neurons	PKP4	ENSG00000144283	rs3771651	170063	-0.226848	0.365905	0.312705
Excitatory neurons	MYO18A	ENSG00000196535	rs35199116	-359399	-0.0844607	0.366031	0.312764
Excitatory neurons	RAB11FIP4	ENSG00000131242	rs9972884	-982078	-0.108982	0.366172	0.312826
Excitatory neurons	RMDN2	ENSG00000115841	rs7584680	2376	-0.340882	0.366217	0.312826
Excitatory neurons	LINC02232	ENSG00000250125	rs72614759	-646014	0.239194	0.36642	0.31295
Excitatory neurons	PPP5D1	ENSG00000230510	rs56127343	-15538	-0.240789	0.366622	0.313074
Excitatory neurons	ZFAND2B	ENSG00000158552	rs78588623	744734	-0.143727	0.366714	0.313104
Excitatory neurons	EIF4E2	ENSG00000135930	rs6437069	41262	-0.172844	0.366904	0.313218
Excitatory neurons	NOSIP	ENSG00000142546	rs111837547	-645080	-0.241482	0.367228	0.313446
Excitatory neurons	FAM171B	ENSG00000144369	rs62173537	350060	0.172018	0.367423	0.313564
Excitatory neurons	PARK7	ENSG00000116288	rs9435012	176355	-0.0628421	0.367799	0.313836
Excitatory neurons	RIMS3	ENSG00000117016	rs11207310	-650255	-0.0978816	0.367936	0.313904
Excitatory neurons	DPH6	ENSG00000134146	rs1498580	165996	0.133394	0.368075	0.313931
Excitatory neurons	MRTFA	ENSG00000196588	rs11705160	-919784	0.122503	0.368082	0.313931
Excitatory neurons	SMAD4	ENSG00000141646	rs8096001	-666608	-0.12877	0.368151	0.313941
Excitatory neurons	MZT2B	ENSG00000152082	rs7563905	-10008	0.106901	0.368245	0.313943
Excitatory neurons	ZNF829	ENSG00000185869	rs77451552	-783833	-0.446391	0.368287	0.313943
Excitatory neurons	PVALEF	ENSG00000225180	rs8079383	35808	-0.246365	0.368357	0.313943
Excitatory neurons	KLHL29	ENSG00000119771	rs2577744	20260	0.120711	0.368381	0.313943
Excitatory neurons	WDFY2	ENSG00000139668	rs111244605	-462207	-0.21223	0.368635	0.31411
Excitatory neurons	PPP2R2A	ENSG00000221914	rs13266943	45120	0.212348	0.368758	0.314121
Excitatory neurons	GPR180	ENSG00000152749	rs1764409	708917	-0.291334	0.368784	0.314121
Excitatory neurons	NAA50	ENSG00000121579	rs2062834	484979	-0.136811	0.368819	0.314121
Excitatory neurons	BEGAIN	ENSG00000183092	rs12887206	-944857	-0.135908	0.368893	0.314136
Excitatory neurons	RFC2	ENSG00000049541	rs12667901	353535	0.300889	0.368963	0.314147
Excitatory neurons	NHP2	ENSG00000145912	rs7719405	536651	-0.0738351	0.369097	0.314212
Excitatory neurons	DUSP14	ENSG00000276023	rs1557812	184471	-0.17079	0.369277	0.314228
Excitatory neurons	RABAC1	ENSG00000105404	rs59423102	-733478	0.13925	0.369277	0.314228
Excitatory neurons	PML	ENSG00000140464	rs4886845	27270	0.230211	0.369287	0.314228
Excitatory neurons	GTF3C3	ENSG00000119041	rs56353829	242442	0.31316	0.369388	0.314265
Excitatory neurons	VPS35	ENSG00000069329	rs3095628	527585	0.0637087	0.369472	0.314288
Excitatory neurons	AC004816.1	ENSG00000259153	rs11158827	-797749	0.161449	0.37	0.314688
Excitatory neurons	ARRDC3	ENSG00000113369	rs67124431	-827300	0.170693	0.370088	0.314709
Excitatory neurons	KIAA1147	ENSG00000257093	rs17240	968492	-0.116303	0.370224	0.314709
Excitatory neurons	C5orf24	ENSG00000181904	rs7711378	364930	-0.089795	0.370259	0.314709
Excitatory neurons	COG8	ENSG00000213380	rs11649261	-731921	0.181518	0.370322	0.314709
Excitatory neurons	CLASRP	ENSG00000104859	rs62113390	949515	-0.159863	0.370366	0.314709
Excitatory neurons	GFER	ENSG00000127554	rs528299	-910957	-0.360797	0.370368	0.314709
Excitatory neurons	ADCK5	ENSG00000173137	rs4874095	-662633	0.176809	0.370499	0.314772
Excitatory neurons	ASH1L	ENSG00000116539	rs3431	841656	-0.155368	0.370678	0.314823
Excitatory neurons	KCNN1	ENSG00000105642	rs8107671	-721948	-0.222855	0.370707	0.314823
Excitatory neurons	ABCB8	ENSG00000197150	rs3778870	-54519	0.269704	0.370789	0.314823
Excitatory neurons	JPT1	ENSG00000189159	rs113731988	495497	-0.147633	0.370832	0.314823
Excitatory neurons	POLR2C	ENSG00000102978	rs289724	-415546	-0.0791648	0.370845	0.314823
Excitatory neurons	GRM3	ENSG00000198822	rs6945870	-660147	-0.0986758	0.371009	0.31483
Excitatory neurons	SNX30	ENSG00000148158	rs2039226	870410	-0.249376	0.371082	0.31483
Excitatory neurons	LCNL1	ENSG00000214402	rs3793468	473930	-0.166321	0.371083	0.31483
Excitatory neurons	NFRKB	ENSG00000170322	rs692084	-81402	-0.226887	0.371111	0.31483
Excitatory neurons	KDM4A	ENSG00000066135	rs115142455	-998144	-0.23117	0.371163	0.31483
Excitatory neurons	NCEH1	ENSG00000144959	rs67179268	-235808	-0.210189	0.371254	0.31483
Excitatory neurons	SAP30	ENSG00000164105	rs1459151	-427349	-0.111255	0.371254	0.31483
Excitatory neurons	CAP1	ENSG00000131236	rs4660488	875665	-0.141953	0.371437	0.314866
Excitatory neurons	AC006059.2	ENSG00000280571	rs62247332	-398424	-0.181071	0.371502	0.314866
Excitatory neurons	ZYG11B	ENSG00000162378	rs116259854	626089	0.218487	0.371507	0.314866
Excitatory neurons	MAPK8IP2	ENSG00000008735	rs12168233	-596070	-0.113694	0.371571	0.314866
Excitatory neurons	ABL2	ENSG00000143322	rs9730271	-138427	-0.173787	0.371583	0.314866
Excitatory neurons	THOP1	ENSG00000172009	rs6510684	-236131	-0.134121	0.37211	0.315176
Excitatory neurons	CX3CL1	ENSG00000006210	rs11859858	942646	0.128325	0.372119	0.315176
Excitatory neurons	SLC14A2	ENSG00000132874	rs79592279	-728261	0.368749	0.372197	0.315176
Excitatory neurons	VPS13C	ENSG00000129003	rs28755956	-226183	-0.236936	0.37228	0.315176
Excitatory neurons	G6PC3	ENSG00000141349	rs111300854	94655	-0.29167	0.372327	0.315176
Excitatory neurons	TOP2B	ENSG00000077097	rs4293665	804168	0.23806	0.372342	0.315176
Excitatory neurons	CADM1	ENSG00000182985	rs424989	441778	-0.144395	0.372357	0.315176
Excitatory neurons	DNAI1	ENSG00000122735	rs1055347	113577	0.221061	0.372407	0.315176
Excitatory neurons	ZNF836	ENSG00000196267	rs329933	414742	0.239485	0.37247	0.315181
Excitatory neurons	KIF13B	ENSG00000197892	rs117253423	633818	-0.305724	0.372763	0.31538
Excitatory neurons	ACAA1	ENSG00000060971	rs73065216	345460	-0.0811865	0.373102	0.315576
Excitatory neurons	ATP1A2	ENSG00000018625	rs1800947	-402112	0.532532	0.373109	0.315576
Excitatory neurons	EDEM3	ENSG00000116406	rs17519029	483387	-0.285732	0.373359	0.315697
Excitatory neurons	LARP1	ENSG00000155506	rs4632854	-285158	-0.09033	0.373367	0.315697
Excitatory neurons	SMARCD2	ENSG00000108604	rs4309	-360504	0.130118	0.373802	0.315941
Excitatory neurons	TCEANC2	ENSG00000116205	rs10788974	169529	0.283468	0.373878	0.315941
Excitatory neurons	TUBA1A	ENSG00000167552	rs2849266	783436	-0.147875	0.373879	0.315941
Excitatory neurons	TM6SF1	ENSG00000136404	rs1452115	-6337	-0.144132	0.373936	0.315941
Excitatory neurons	RANBP6	ENSG00000137040	rs7872509	-112071	-0.100326	0.37395	0.315941
Excitatory neurons	NSUN4	ENSG00000117481	rs2275085	-719998	-0.140861	0.374	0.315941
Excitatory neurons	POU3F3	ENSG00000198914	rs56286905	732272	0.15642	0.374224	0.316031
Excitatory neurons	LSM8	ENSG00000128534	rs73211993	-908315	-0.184547	0.374235	0.316031
Excitatory neurons	NDC1	ENSG00000058804	rs72900605	-92612	0.321721	0.37428	0.316031
Excitatory neurons	RHBDD2	ENSG00000005486	rs13227526	10653	-0.172358	0.374588	0.316243
Excitatory neurons	NAP1L5	ENSG00000177432	rs28542213	162004	0.099307	0.374978	0.316524
Excitatory neurons	GABRG3	ENSG00000182256	rs6576541	-773582	0.153129	0.375147	0.316618
Excitatory neurons	COG4	ENSG00000103051	rs2303257	765565	0.280745	0.375263	0.316667
Excitatory neurons	FAM162A	ENSG00000114023	rs1256196	256898	0.151533	0.375356	0.316697
Excitatory neurons	TPT1	ENSG00000133112	rs2764587	949786	0.0764534	0.375461	0.316737
Excitatory neurons	PRMT9	ENSG00000164169	rs12501094	-84491	-0.103294	0.375998	0.317128
Excitatory neurons	SLC2A1	ENSG00000117394	rs3820549	-26372	0.170702	0.37604	0.317128
Excitatory neurons	DYNLT1	ENSG00000146425	rs3103001	191484	0.180602	0.376243	0.317198
Excitatory neurons	DNAH10	ENSG00000197653	rs1263991	598251	-0.227607	0.376314	0.317198
Excitatory neurons	RNF5	ENSG00000204308	rs176248	819759	-0.0945394	0.376339	0.317198
Excitatory neurons	ALG14	ENSG00000172339	rs113347714	128380	-0.304348	0.376354	0.317198
Excitatory neurons	GNL3	ENSG00000163938	rs7639267	-146368	0.0923101	0.376522	0.317267
Excitatory neurons	TSSC4	ENSG00000184281	rs231355	284608	-0.116679	0.376553	0.317267
Excitatory neurons	DDX23	ENSG00000174243	rs954	-24409	0.126096	0.376643	0.317267
Excitatory neurons	ATP5PB	ENSG00000116459	rs1890548	144471	0.0872239	0.376666	0.317267
Excitatory neurons	AGAP1	ENSG00000157985	rs10174071	152765	-0.0697209	0.376799	0.317328
Excitatory neurons	CCNG1	ENSG00000113328	rs884462	512750	0.306671	0.376935	0.317328
Excitatory neurons	ZBED8	ENSG00000221886	rs78643925	-354617	0.262771	0.376982	0.317328
Excitatory neurons	CPSF3	ENSG00000119203	rs2715878	-48247	-0.196421	0.377028	0.317328
Excitatory neurons	LINC02198	ENSG00000249352	rs74794923	502264	0.356396	0.377073	0.317328
Excitatory neurons	COPS2	ENSG00000166200	rs8037452	-67961	-0.192586	0.377085	0.317328
Excitatory neurons	TMED9	ENSG00000184840	rs1843633	5178	0.0787966	0.377189	0.317367
Excitatory neurons	DMTF1	ENSG00000135164	rs113878869	-141247	0.160666	0.377302	0.317413
Excitatory neurons	GANC	ENSG00000214013	rs1620412	-257367	0.132231	0.377849	0.317825
Excitatory neurons	PSMD8	ENSG00000099341	rs75576762	176855	0.131407	0.37795	0.317861
Excitatory neurons	GNA14	ENSG00000156049	rs7038855	-141832	0.156223	0.378073	0.317916
Excitatory neurons	ACTL6B	ENSG00000077080	rs675644	-806462	-0.242901	0.378307	0.318064
Excitatory neurons	SIRT1	ENSG00000096717	rs140693784	634996	0.253864	0.378439	0.318127
Excitatory neurons	MNT	ENSG00000070444	rs74252325	241941	-0.238641	0.378587	0.318202
Excitatory neurons	PKD2	ENSG00000118762	rs1463116	-72446	0.182031	0.378992	0.318494
Excitatory neurons	STX3	ENSG00000166900	rs7130380	-153938	0.179595	0.379057	0.318495
Excitatory neurons	PTGES2	ENSG00000148334	rs62583594	549407	0.153641	0.379109	0.318495
Excitatory neurons	AC108673.3	ENSG00000273437	rs10934856	-689922	0.1232	0.379218	0.318538
Excitatory neurons	NRP1	ENSG00000099250	rs17414370	581286	-0.253178	0.37954	0.318738
Excitatory neurons	RALYL	ENSG00000184672	rs711060	362871	-0.0762047	0.379572	0.318738
Excitatory neurons	HABP4	ENSG00000130956	rs7866098	-36314	0.224845	0.37979	0.318872
Excitatory neurons	UTP6	ENSG00000108651	rs11658318	-22669	-0.154719	0.379979	0.318982
Excitatory neurons	PDLIM5	ENSG00000163110	rs9998985	833334	-0.383687	0.380037	0.318982
Excitatory neurons	AL162231.1	ENSG00000187186	rs10465080	-653889	-0.0856828	0.380183	0.319056
Excitatory neurons	GTF2IRD2B	ENSG00000174428	rs2525460	519610	0.219487	0.380392	0.319183
Excitatory neurons	CREBRF	ENSG00000164463	rs58999215	785882	-0.185634	0.380501	0.319226
Excitatory neurons	ELOVL1	ENSG00000066322	rs3768048	-2201	-0.240632	0.380598	0.319258
Excitatory neurons	GARNL3	ENSG00000136895	rs34373988	519186	0.272222	0.380708	0.319302
Excitatory neurons	RPL27	ENSG00000131469	rs117199298	-837186	-0.134836	0.381129	0.319606
Excitatory neurons	LRRC75A	ENSG00000181350	rs62065419	429833	0.270705	0.381387	0.319654
Excitatory neurons	RPL7A	ENSG00000148303	rs3025405	297421	0.165293	0.381399	0.319654
Excitatory neurons	ARMT1	ENSG00000146476	rs6557150	107870	-0.118005	0.381513	0.319654
Excitatory neurons	CDH9	ENSG00000113100	rs6884606	501044	-0.131575	0.381517	0.319654
Excitatory neurons	PLAGL1	ENSG00000118495	rs78031955	402795	-0.308064	0.381583	0.319654
Excitatory neurons	KBTBD4	ENSG00000123444	rs35153647	548410	0.201684	0.381613	0.319654
Excitatory neurons	MDH1	ENSG00000014641	rs1406576	637366	-0.0499721	0.381674	0.319654
Excitatory neurons	KCNQ4	ENSG00000117013	rs6675122	204965	0.194066	0.381702	0.319654
Excitatory neurons	NOP14	ENSG00000087269	rs150241762	930399	0.349686	0.381724	0.319654
Excitatory neurons	ST8SIA1	ENSG00000111728	rs7970051	-100720	-0.201586	0.381767	0.319654
Excitatory neurons	SLC24A4	ENSG00000140090	rs61988406	-992507	-0.292945	0.382083	0.319818
Excitatory neurons	CEPT1	ENSG00000134255	rs11583268	-96127	-0.140858	0.382112	0.319818
Excitatory neurons	POLR2H	ENSG00000163882	rs60791004	-318292	-0.111659	0.382184	0.319818
Excitatory neurons	AC245060.5	ENSG00000274422	rs8141751	-56676	-0.246175	0.382196	0.319818
Excitatory neurons	HRASLS	ENSG00000127252	rs73198942	177281	0.208873	0.382337	0.319888
Excitatory neurons	GNG4	ENSG00000168243	rs114861859	-245548	-0.391476	0.382761	0.320154
Excitatory neurons	SUGT1	ENSG00000165416	rs13378891	-861323	0.141172	0.382801	0.320154
Excitatory neurons	RUVBL2	ENSG00000183207	rs10411890	-989266	0.0953273	0.38283	0.320154
Excitatory neurons	MTRF1	ENSG00000120662	rs7982408	-978086	-0.142791	0.382921	0.320181
Excitatory neurons	STAT5B	ENSG00000173757	rs62076937	-4218	0.277289	0.383021	0.320216
Excitatory neurons	GPSM2	ENSG00000121957	rs56218586	425773	-0.217245	0.383195	0.320313
Excitatory neurons	LINC01963	ENSG00000260804	rs7349269	869136	0.142809	0.383284	0.320339
Excitatory neurons	ADAM23	ENSG00000114948	rs2015162	-959680	-0.125488	0.383626	0.320576
Excitatory neurons	CNDP2	ENSG00000133313	rs2881288	59844	0.0760874	0.383759	0.320595
Excitatory neurons	NUDT3	ENSG00000272325	rs2499736	-450662	-0.229252	0.383765	0.320595
Excitatory neurons	PTCHD4	ENSG00000244694	rs6933704	-191957	-0.146573	0.383963	0.320622
Excitatory neurons	DGKD	ENSG00000077044	rs882428	116969	0.176638	0.384008	0.320622
Excitatory neurons	ROGDI	ENSG00000067836	rs7500408	718751	-0.105925	0.384029	0.320622
Excitatory neurons	DRC1	ENSG00000157856	rs1012098	-237844	0.139571	0.384031	0.320622
Excitatory neurons	LRPPRC	ENSG00000138095	rs17031666	-180015	-0.217826	0.384159	0.32068
Excitatory neurons	MED21	ENSG00000152944	rs10842816	-79247	-0.206465	0.384385	0.32082
Excitatory neurons	RUFY3	ENSG00000018189	rs77715431	-315163	-0.188954	0.38456	0.320918
Excitatory neurons	PRDX3	ENSG00000165672	rs10510053	-30497	0.105094	0.384661	0.320953
Excitatory neurons	ZSWIM4	ENSG00000132003	rs1477295	-286604	-0.216335	0.384906	0.321024
Excitatory neurons	IQCJ-SCHIP1	ENSG00000283154	rs1497758	777420	0.0879787	0.384942	0.321024
Excitatory neurons	GALK2	ENSG00000156958	rs4775760	-746242	0.144425	0.384973	0.321024
Excitatory neurons	SLC8B1	ENSG00000089060	rs4766685	4756	0.279609	0.384984	0.321024
Excitatory neurons	RASGRP2	ENSG00000068831	rs67580880	105782	0.236163	0.385038	0.321024
Excitatory neurons	VPS35L	ENSG00000103544	rs17676607	132545	0.148072	0.38536	0.321212
Excitatory neurons	NPR2	ENSG00000159899	rs12352722	368110	0.168768	0.38538	0.321212
Excitatory neurons	RBBP4	ENSG00000162521	rs12122667	910751	-0.197047	0.385499	0.321262
Excitatory neurons	NFIC	ENSG00000141905	rs353701	925239	0.132297	0.385599	0.32127
Excitatory neurons	PRKACA	ENSG00000072062	rs4926286	-694663	-0.108452	0.385625	0.32127
Excitatory neurons	FEZ1	ENSG00000149557	rs657320	956437	0.109418	0.38585	0.321403
Excitatory neurons	HNRNPA1	ENSG00000135486	rs1145014	395220	-0.090786	0.385901	0.321403
Excitatory neurons	ILF2	ENSG00000143621	rs7534334	-465653	0.0788349	0.386086	0.321508
Excitatory neurons	HELZ	ENSG00000198265	rs72843396	-308644	0.262211	0.386237	0.321585
Excitatory neurons	TTC8	ENSG00000165533	rs75698561	-956592	0.208382	0.38654	0.32176
Excitatory neurons	EHMT2	ENSG00000204371	rs7739491	-886262	-0.145942	0.386564	0.32176
Excitatory neurons	LPCAT1	ENSG00000153395	rs326046	-531219	0.16099	0.386699	0.321824
Excitatory neurons	SAR1B	ENSG00000152700	rs12652317	-93889	-0.154924	0.386786	0.321847
Excitatory neurons	40057	ENSG00000184640	rs9899918	350591	0.22724	0.386901	0.321894
Excitatory neurons	DDIT3	ENSG00000175197	rs67988934	-884212	-0.171537	0.386964	0.321898
Excitatory neurons	TCAIM	ENSG00000179152	rs9837633	-449104	-0.191283	0.387161	0.321987
Excitatory neurons	PCF11	ENSG00000165494	rs10898157	685940	0.13682	0.387188	0.321987
Excitatory neurons	ASF1A	ENSG00000111875	rs9320625	-866508	0.152347	0.387347	0.322003
Excitatory neurons	RASSF4	ENSG00000107551	rs10900149	15019	-0.156056	0.387405	0.322003
Excitatory neurons	GMDS	ENSG00000112699	rs143036633	653038	0.253932	0.387432	0.322003
Excitatory neurons	FBXL12	ENSG00000127452	rs4990499	-930003	0.364748	0.387455	0.322003
Excitatory neurons	PATZ1	ENSG00000100105	rs34087255	33414	0.334666	0.387553	0.322003
Excitatory neurons	VWC2	ENSG00000188730	rs3850662	-388645	-0.414652	0.38758	0.322003
Excitatory neurons	WDR33	ENSG00000136709	rs6740232	-681817	-0.0855885	0.387617	0.322003
Excitatory neurons	ST3GAL5	ENSG00000115525	rs11126991	-475707	-0.181604	0.387728	0.322046
Excitatory neurons	FAM8A1	ENSG00000137414	rs12193184	128863	0.201479	0.387923	0.322123
Excitatory neurons	SDHB	ENSG00000117118	rs1765566	-345430	0.288242	0.388026	0.322123
Excitatory neurons	TMEM74	ENSG00000164841	rs117535702	701819	-0.396595	0.388026	0.322123
Excitatory neurons	GABARAPL2	ENSG00000034713	rs56095863	-364522	-0.0702173	0.388055	0.322123
Excitatory neurons	SMARCE1	ENSG00000073584	rs72836615	-543609	0.174329	0.38845	0.322403
Excitatory neurons	VHL	ENSG00000134086	rs62246350	-617230	0.275126	0.388686	0.322524
Excitatory neurons	ENO1	ENSG00000074800	rs1877126	224104	0.143446	0.388824	0.322524
Excitatory neurons	AL591885.1	ENSG00000226828	rs12063742	124947	0.375174	0.388841	0.322524
Excitatory neurons	MOB1A	ENSG00000114978	rs12465641	-68311	0.212199	0.388889	0.322524
Excitatory neurons	AKIP1	ENSG00000166452	rs117564057	21547	-0.252689	0.38889	0.322524
Excitatory neurons	LMLN	ENSG00000185621	rs2686097	-382793	-0.157777	0.388956	0.32253
Excitatory neurons	MOCS2	ENSG00000164172	rs13155294	-351974	-0.0951265	0.389053	0.322562
Excitatory neurons	JCAD	ENSG00000165757	rs577377	126372	0.213624	0.389154	0.322574
Excitatory neurons	FBXO3	ENSG00000110429	rs831596	-29460	0.160462	0.389248	0.322574
Excitatory neurons	NIPSNAP3A	ENSG00000136783	rs10991356	-55693	0.162123	0.38925	0.322574
Excitatory neurons	CYP46A1	ENSG00000036530	rs74443382	3229	0.173058	0.389302	0.322574
Excitatory neurons	ORC6	ENSG00000091651	rs13333003	592818	0.200348	0.38944	0.32264
Excitatory neurons	HKR1	ENSG00000181666	rs12982790	-67762	-0.203076	0.389616	0.322694
Excitatory neurons	CDS1	ENSG00000163624	rs4490450	41363	-0.138076	0.389623	0.322694
Excitatory neurons	NEURL1B	ENSG00000214357	rs35004257	-35272	-0.27138	0.389763	0.322759
Excitatory neurons	NCAPH2	ENSG00000025770	rs8142033	116179	-0.364255	0.389818	0.322759
Excitatory neurons	BET1L	ENSG00000177951	rs7124394	67209	-0.300986	0.389917	0.322767
Excitatory neurons	METTL2A	ENSG00000087995	rs17746711	336613	0.282541	0.389946	0.322767
Excitatory neurons	SLC27A5	ENSG00000083807	rs150325090	-862748	-0.216853	0.390293	0.323006
Excitatory neurons	ZNF483	ENSG00000173258	rs10980926	6194	-0.103078	0.39071	0.323302
Excitatory neurons	TRABD2A	ENSG00000186854	rs72840116	257979	0.368214	0.390996	0.32349
Excitatory neurons	ZBTB2	ENSG00000181472	rs2294794	-85133	-0.223457	0.391343	0.323729
Excitatory neurons	SRGAP3	ENSG00000196220	rs9809415	-311073	0.143862	0.391502	0.323812
Excitatory neurons	GTPBP2	ENSG00000172432	rs55776932	-78145	0.33338	0.391837	0.32404
Excitatory neurons	POT1	ENSG00000128513	rs12670637	-990639	0.165377	0.391932	0.32407
Excitatory neurons	XPNPEP3	ENSG00000196236	rs11090046	516001	0.177983	0.392014	0.324089
Excitatory neurons	TXLNA	ENSG00000084652	rs6656682	-964692	-0.132995	0.392196	0.324191
Excitatory neurons	AJAP1	ENSG00000196581	rs7514522	37295	0.112171	0.392305	0.324205
Excitatory neurons	NME5	ENSG00000112981	rs12186999	524271	0.241021	0.392337	0.324205
Excitatory neurons	GARS	ENSG00000106105	rs6965720	91050	-0.186842	0.39239	0.324205
Excitatory neurons	NECAP1	ENSG00000089818	rs7971603	-90732	0.0995902	0.392701	0.324368
Excitatory neurons	CCNK	ENSG00000090061	rs58375254	273024	-0.329694	0.392706	0.324368
Excitatory neurons	IGDCC3	ENSG00000174498	rs113168916	-488646	-0.465203	0.392841	0.324388
Excitatory neurons	RSBN1	ENSG00000081019	rs2938327	196282	0.219164	0.392848	0.324388
Excitatory neurons	POLD2	ENSG00000106628	rs3808318	107349	-0.17434	0.393121	0.324565
Excitatory neurons	MGST1	ENSG00000008394	rs67823572	639823	0.170855	0.39348	0.324813
Excitatory neurons	HDAC11	ENSG00000163517	rs1061390	158463	0.212892	0.39359	0.324837
Excitatory neurons	SAE1	ENSG00000142230	rs8113207	-108117	-0.134715	0.393708	0.324837
Excitatory neurons	MACROD2	ENSG00000172264	rs4814306	446171	0.154597	0.393732	0.324837
Excitatory neurons	MSH2	ENSG00000095002	rs2952377	275905	0.224718	0.393746	0.324837
Excitatory neurons	AC021231.1	ENSG00000259336	rs4924717	-743190	-0.217501	0.3939	0.324906
Excitatory neurons	PKNOX2	ENSG00000165495	rs733744	217088	0.156886	0.393948	0.324906
Excitatory neurons	BHLHE40	ENSG00000134107	rs2662122	-628973	-0.326902	0.394453	0.325274
Excitatory neurons	LGI1	ENSG00000108231	rs978366	214311	0.178606	0.39455	0.3253
Excitatory neurons	UBE3C	ENSG00000009335	rs73498427	-665793	0.162438	0.394603	0.3253
Excitatory neurons	GRHL1	ENSG00000134317	rs4668595	-898916	0.207397	0.394678	0.325309
Excitatory neurons	STAM	ENSG00000136738	rs11254136	-976472	0.154327	0.394732	0.325309
Excitatory neurons	CSRNP3	ENSG00000178662	rs13432519	-454165	0.216795	0.394817	0.32533
Excitatory neurons	TET1	ENSG00000138336	rs113072832	357779	0.310437	0.394914	0.325361
Excitatory neurons	CHTOP	ENSG00000160679	rs78568414	-739894	-0.277125	0.395173	0.325526
Excitatory neurons	FAM102A	ENSG00000167106	rs146530559	248889	-0.16141	0.395305	0.325546
Excitatory neurons	CPS1	ENSG00000021826	rs13404188	-103729	-0.152989	0.395316	0.325546
Excitatory neurons	DGUOK	ENSG00000114956	rs11556194	907521	-0.142872	0.395507	0.325655
Excitatory neurons	RAB3A	ENSG00000105649	rs8105037	-523038	-0.170129	0.395786	0.325805
Excitatory neurons	CRIP2	ENSG00000182809	rs138751882	657113	-0.233876	0.395808	0.325805
Excitatory neurons	SECISBP2L	ENSG00000138593	rs6493386	875284	0.104827	0.395929	0.325818
Excitatory neurons	WDR26	ENSG00000162923	rs78473436	-186847	-0.26947	0.395942	0.325818
Excitatory neurons	GNB1	ENSG00000078369	rs2645086	466190	0.0791093	0.396372	0.326082
Excitatory neurons	PRELID3A	ENSG00000141391	rs7230887	-962102	-0.200466	0.396381	0.326082
Excitatory neurons	DDX41	ENSG00000183258	rs75726520	573235	-0.19646	0.396561	0.326181
Excitatory neurons	FAXDC2	ENSG00000170271	rs442533	-371533	-0.329782	0.396626	0.326185
Excitatory neurons	SCYL1	ENSG00000142186	rs11601767	23833	0.0793204	0.396824	0.326255
Excitatory neurons	ACVR1B	ENSG00000135503	rs10437945	604229	-0.151056	0.396843	0.326255
Excitatory neurons	TAF6L	ENSG00000162227	rs12787858	-688095	0.270782	0.396889	0.326255
Excitatory neurons	AC022893.2	ENSG00000260838	rs77091634	530016	0.276229	0.396982	0.326283
Excitatory neurons	TET3	ENSG00000187605	rs77682439	665107	0.298325	0.397072	0.326308
Excitatory neurons	BBIP1	ENSG00000214413	rs942077	-83241	-0.173535	0.397137	0.326313
Excitatory neurons	LYG2	ENSG00000185674	rs58990587	-877437	-0.172378	0.39732	0.326415
Excitatory neurons	CERK	ENSG00000100422	rs28730378	-807861	-0.234742	0.397456	0.326477
Excitatory neurons	SELENOT	ENSG00000198843	rs28706619	-230397	0.0955015	0.397552	0.326508
Excitatory neurons	OPRK1	ENSG00000082556	rs75053582	-747804	-0.306086	0.397735	0.326579
Excitatory neurons	ZNF510	ENSG00000081386	rs10122404	-76873	-0.202211	0.397758	0.326579
Excitatory neurons	TYRO3	ENSG00000092445	rs11633219	486944	0.100331	0.397876	0.326627
Excitatory neurons	NT5DC1	ENSG00000178425	rs72955552	-514728	0.289713	0.397964	0.326633
Excitatory neurons	CSNK1G3	ENSG00000151292	rs75008494	-844035	-0.163372	0.39804	0.326633
Excitatory neurons	ACTR3B	ENSG00000133627	rs6975118	-157903	-0.331909	0.398061	0.326633
Excitatory neurons	VAMP1	ENSG00000139190	rs61159922	286106	0.184935	0.398238	0.326718
Excitatory neurons	PAN2	ENSG00000135473	rs11614141	381190	-0.324945	0.398284	0.326718
Excitatory neurons	CYC1	ENSG00000179091	rs72695723	-854834	0.19126	0.398472	0.326777
Excitatory neurons	GKAP1	ENSG00000165113	rs12000948	590850	-0.228828	0.398487	0.326777
Excitatory neurons	GSTCD	ENSG00000138780	rs2587145	899777	-0.128672	0.398534	0.326777
Excitatory neurons	CLTC	ENSG00000141367	rs60686080	-403624	0.101013	0.398652	0.326825
Excitatory neurons	TMEM9B	ENSG00000175348	rs11041715	-938873	-0.0732166	0.398758	0.326863
Excitatory neurons	TIMM22	ENSG00000177370	rs8082184	-156141	0.138392	0.398995	0.327009
Excitatory neurons	UNC5A	ENSG00000113763	rs2304517	66878	0.254647	0.399106	0.327043
Excitatory neurons	HPSE2	ENSG00000172987	rs4919345	308697	-0.196448	0.399155	0.327043
Excitatory neurons	SLC26A11	ENSG00000181045	rs34865586	-155771	0.170434	0.399221	0.327048
Excitatory neurons	FAP	ENSG00000078098	rs62189015	-518158	-0.227774	0.39928	0.327048
Excitatory neurons	ERBB4	ENSG00000178568	rs11689652	-840086	0.210065	0.399594	0.327219
Excitatory neurons	ATP13A1	ENSG00000105726	rs34992005	-555391	-0.18659	0.399608	0.327219
Excitatory neurons	GPR37	ENSG00000170775	rs58689916	672347	0.235585	0.399831	0.327353
Excitatory neurons	P4HTM	ENSG00000178467	rs3731510	-810271	-0.070221	0.399999	0.327441
Excitatory neurons	TESPA1	ENSG00000135426	rs1349908	-131696	-0.129768	0.400209	0.327546
Excitatory neurons	TRAPPC6B	ENSG00000182400	rs112248408	-81502	-0.252967	0.400299	0.327546
Excitatory neurons	GOLPH3L	ENSG00000143457	rs11204701	-7452	-0.149543	0.400306	0.327546
Excitatory neurons	UBE2E3	ENSG00000170035	rs1518432	-840342	-0.167009	0.400674	0.327799
Excitatory neurons	PFDN2	ENSG00000143256	rs61801190	618812	-0.0896247	0.400792	0.327805
Excitatory neurons	TINF2	ENSG00000092330	rs221709	-582134	0.152757	0.400859	0.327805
Excitatory neurons	ACTR3C	ENSG00000106526	rs6942720	-144632	0.182023	0.40086	0.327805
Excitatory neurons	GNAZ	ENSG00000128266	rs6519112	-998030	-0.113779	0.401082	0.327937
Excitatory neurons	DDX1	ENSG00000079785	rs10183223	-946432	-0.0906062	0.401165	0.327944
Excitatory neurons	RNF38	ENSG00000137075	rs17411255	925457	0.220201	0.401209	0.327944
Excitatory neurons	GRN	ENSG00000030582	rs228778	-332028	0.114387	0.40137	0.328027
Excitatory neurons	CTCF	ENSG00000102974	rs2271025	-644588	0.194654	0.401496	0.328081
Excitatory neurons	FBXL7	ENSG00000183580	rs10474717	57680	0.156979	0.401584	0.328087
Excitatory neurons	RABIF	ENSG00000183155	rs61821092	193790	0.162585	0.401623	0.328087
Excitatory neurons	LNX2	ENSG00000139517	rs17524520	-268227	0.389487	0.401705	0.328105
Excitatory neurons	MEGF8	ENSG00000105429	rs12459659	704177	-0.11215	0.401971	0.328258
Excitatory neurons	ACIN1	ENSG00000100813	rs58856104	-870455	0.149196	0.402011	0.328258
Excitatory neurons	BRSK1	ENSG00000160469	rs8100685	463433	-0.202688	0.40215	0.328285
Excitatory neurons	ADIPOR1	ENSG00000159346	rs2185645	409711	0.102463	0.402164	0.328285
Excitatory neurons	AC096711.2	ENSG00000251555	rs35809282	-706195	-0.229211	0.402446	0.328417
Excitatory neurons	TBC1D17	ENSG00000104946	rs3729641	-12567	-0.172189	0.402471	0.328417
Excitatory neurons	ARHGAP26	ENSG00000145819	rs10477190	-75746	-0.196758	0.402504	0.328417
Excitatory neurons	LIN7C	ENSG00000148943	rs11029764	-523376	0.162894	0.402682	0.328509
Excitatory neurons	GSN	ENSG00000148180	rs871214	424501	-0.142295	0.40277	0.328509
Excitatory neurons	HS3ST5	ENSG00000249853	rs9398372	-321669	0.123345	0.402796	0.328509
Excitatory neurons	CYB5B	ENSG00000103018	rs181501802	609011	0.229504	0.40302	0.328643
Excitatory neurons	EP400	ENSG00000183495	rs73164862	-986112	0.206794	0.403083	0.328645
Excitatory neurons	GPBP1	ENSG00000062194	rs10940566	481676	-0.147229	0.403277	0.328747
Excitatory neurons	MAK16	ENSG00000198042	rs2732259	-50669	-0.118347	0.403378	0.328747
Excitatory neurons	STK24	ENSG00000102572	rs149947632	990854	0.228637	0.403387	0.328747
Excitatory neurons	NCOA1	ENSG00000084676	rs13393059	661241	-0.092808	0.403501	0.328787
Excitatory neurons	MRPL36	ENSG00000171421	rs13180337	-287594	0.10771	0.403657	0.328787
Excitatory neurons	KCNJ9	ENSG00000162728	rs3747621	112117	0.0890598	0.403682	0.328787
Excitatory neurons	NAA35	ENSG00000135040	rs7875522	173629	-0.13651	0.403694	0.328787
Excitatory neurons	TMEM222	ENSG00000186501	rs12143651	900386	0.208312	0.403824	0.328787
Excitatory neurons	DAZAP2	ENSG00000183283	rs303781	609614	-0.115735	0.403848	0.328787
Excitatory neurons	TIAM2	ENSG00000146426	rs599548	-735272	0.192818	0.403855	0.328787
Excitatory neurons	SPON1	ENSG00000262655	rs1528658	6009	0.30101	0.404034	0.328884
Excitatory neurons	ATP13A4	ENSG00000127249	rs62293230	-715081	-0.35011	0.404108	0.328896
Excitatory neurons	ACOT7	ENSG00000097021	rs9661471	-552480	-0.127922	0.404172	0.328899
Excitatory neurons	MAP3K7CL	ENSG00000156265	rs2832142	-138027	0.21338	0.404344	0.328917
Excitatory neurons	CBFA2T3	ENSG00000129993	rs117296012	220868	-0.245836	0.404347	0.328917
Excitatory neurons	ALKBH5	ENSG00000091542	rs34121330	-851863	-0.116608	0.404423	0.328917
Excitatory neurons	DYM	ENSG00000141627	rs77221723	661750	0.142361	0.404433	0.328917
Excitatory neurons	OTUD6B	ENSG00000155100	rs2740789	-132203	-0.129888	0.404525	0.328936
Excitatory neurons	LPCAT4	ENSG00000176454	rs2596186	-969308	-0.147392	0.404576	0.328936
Excitatory neurons	ABI2	ENSG00000138443	rs10932051	877093	0.131859	0.404706	0.328982
Excitatory neurons	EBAG9	ENSG00000147654	rs55824311	491749	-0.244162	0.404909	0.328982
Excitatory neurons	CDH26	ENSG00000124215	rs2426792	-370261	-0.221371	0.404916	0.328982
Excitatory neurons	CPNE6	ENSG00000100884	rs12882220	329468	0.168192	0.40492	0.328982
Excitatory neurons	STMP1	ENSG00000243317	rs17404165	-123307	-0.201015	0.405005	0.328982
Excitatory neurons	CASC1	ENSG00000118307	rs60503566	-282368	-0.333019	0.405021	0.328982
Excitatory neurons	MIER3	ENSG00000155545	rs2109479	676736	0.207936	0.405051	0.328982
Excitatory neurons	ITPKB	ENSG00000143772	rs7513821	164409	0.402696	0.405324	0.329155
Excitatory neurons	THAP12	ENSG00000137492	rs34920786	-213732	-0.290454	0.405657	0.32931
Excitatory neurons	JUNB	ENSG00000171223	rs111908806	316964	-0.248284	0.405723	0.32931
Excitatory neurons	NEFM	ENSG00000104722	rs34687708	-149449	0.194898	0.405753	0.32931
Excitatory neurons	NNT	ENSG00000112992	rs62373014	-861890	0.132493	0.405843	0.32931
Excitatory neurons	KIFC3	ENSG00000140859	rs11640812	238657	-0.147307	0.405874	0.32931
Excitatory neurons	BMPR2	ENSG00000204217	rs113719199	14376	-0.269522	0.405931	0.32931
Excitatory neurons	KEAP1	ENSG00000079999	rs12983316	500117	-0.147395	0.405934	0.32931
Excitatory neurons	BCAS1	ENSG00000064787	rs12480880	51609	-0.235117	0.406043	0.329346
Excitatory neurons	IGFBP4	ENSG00000141753	rs17643955	292702	0.333496	0.406099	0.329346
Excitatory neurons	RBM17	ENSG00000134453	rs10905916	66007	-0.185038	0.406202	0.329357
Excitatory neurons	GRK6	ENSG00000198055	rs12517687	-807893	-0.17982	0.406284	0.329357
Excitatory neurons	INPP5A	ENSG00000068383	rs55722636	-47364	0.108222	0.406292	0.329357
Excitatory neurons	DTX3	ENSG00000178498	rs7294954	598209	0.090241	0.406399	0.329395
Excitatory neurons	KIFAP3	ENSG00000075945	rs60146355	658443	-0.112299	0.406531	0.329413
Excitatory neurons	MTA1	ENSG00000182979	rs9671696	46386	-0.132383	0.406588	0.329413
Excitatory neurons	EIF5B	ENSG00000158417	rs4146045	-959194	-0.158569	0.406601	0.329413
Excitatory neurons	TMEM117	ENSG00000139173	rs111282112	89543	-0.23414	0.406759	0.329493
Excitatory neurons	PLEKHB1	ENSG00000021300	rs3867276	805947	-0.121678	0.406834	0.329505
Excitatory neurons	AP2A2	ENSG00000183020	rs34499183	132701	-0.228148	0.406968	0.329565
Excitatory neurons	MIB1	ENSG00000101752	rs8096665	7973	0.186617	0.407094	0.329608
Excitatory neurons	ABLIM2	ENSG00000163995	rs10937791	-951859	0.120473	0.407141	0.329608
Excitatory neurons	INSIG2	ENSG00000125629	rs35858640	-27461	0.211017	0.407651	0.329972
Excitatory neurons	SV2A	ENSG00000159164	rs12119249	579159	-0.148099	0.407906	0.33013
Excitatory neurons	MBD2	ENSG00000134046	rs4536546	943933	-0.254323	0.408015	0.33017
Excitatory neurons	HMGN3	ENSG00000118418	rs989191	-30500	0.119917	0.40826	0.330264
Excitatory neurons	TMEM127	ENSG00000135956	rs79115598	-328820	0.876679	0.408377	0.330264
Excitatory neurons	PECR	ENSG00000115425	rs56251146	171441	0.201318	0.408387	0.330264
Excitatory neurons	SEC11A	ENSG00000140612	rs10852053	-103118	-0.111718	0.408417	0.330264
Excitatory neurons	ZNF415	ENSG00000170954	rs10418793	-14203	0.410225	0.408462	0.330264
Excitatory neurons	SGTA	ENSG00000104969	rs17681742	194318	0.141252	0.408498	0.330264
Excitatory neurons	RPA1	ENSG00000132383	rs4790076	510631	0.190312	0.408552	0.330264
Excitatory neurons	ARAP3	ENSG00000120318	rs163921	334900	-0.218955	0.408662	0.330305
Excitatory neurons	DLG2	ENSG00000150672	rs17735314	-958691	0.0741378	0.409226	0.330712
Excitatory neurons	TMEM128	ENSG00000132406	rs2920232	-19739	0.134454	0.409348	0.330762
Excitatory neurons	SPRY2	ENSG00000136158	rs77744591	255642	-0.288861	0.40953	0.33086
Excitatory neurons	PARP8	ENSG00000151883	rs7293370	-436553	0.195964	0.409734	0.330929
Excitatory neurons	CCDC175	ENSG00000151838	rs4898996	-109	0.321887	0.409735	0.330929
Excitatory neurons	PTS	ENSG00000150787	rs10891326	-100750	0.0889285	0.409872	0.330931
Excitatory neurons	RALGAPB	ENSG00000170471	rs3746476	-161050	0.2589	0.409923	0.330931
Excitatory neurons	MALAT1	ENSG00000251562	rs501337	296208	0.128975	0.409946	0.330931
Excitatory neurons	ZNF571	ENSG00000180479	rs112528499	-832758	-0.160356	0.409979	0.330931
Excitatory neurons	TMF1	ENSG00000144747	rs12631428	621726	-0.124511	0.410065	0.330937
Excitatory neurons	TBR1	ENSG00000136535	rs56379423	686839	-0.0683683	0.410106	0.330937
Excitatory neurons	CEP76	ENSG00000101624	rs1786978	441666	-0.109599	0.410311	0.331023
Excitatory neurons	IFIT1	ENSG00000185745	rs2841029	-211979	0.141914	0.410422	0.331023
Excitatory neurons	MYH7B	ENSG00000078814	rs6088771	247485	0.174339	0.410444	0.331023
Excitatory neurons	FAM160A1	ENSG00000164142	rs2709816	49940	0.204894	0.410454	0.331023
Excitatory neurons	TADA2A	ENSG00000276234	rs17561372	-732763	0.228981	0.410606	0.331064
Excitatory neurons	SF3B5	ENSG00000169976	rs113379704	769268	0.163745	0.410625	0.331064
Excitatory neurons	TRIM24	ENSG00000122779	rs7794049	-163954	-0.224643	0.411262	0.331529
Excitatory neurons	SGCG	ENSG00000102683	rs59447433	-27301	-0.277376	0.411336	0.33154
Excitatory neurons	DNMT3A	ENSG00000119772	rs11683301	-25475	0.18205	0.411461	0.331592
Excitatory neurons	POU2F2	ENSG00000028277	rs11466345	-859030	0.157783	0.411571	0.331605
Excitatory neurons	ITGA3	ENSG00000005884	rs199141	-5107	0.456053	0.411597	0.331605
Excitatory neurons	HADH	ENSG00000138796	rs402484	-870843	0.212275	0.411672	0.331617
Excitatory neurons	TAOK3	ENSG00000135090	rs571113	-17295	-0.157104	0.411779	0.331654
Excitatory neurons	QTRT1	ENSG00000213339	rs72992996	807719	-0.112628	0.411839	0.331654
Excitatory neurons	SLC35E3	ENSG00000175782	rs7979776	-934604	-0.212791	0.412149	0.331833
Excitatory neurons	DPP9	ENSG00000142002	rs4807701	508385	-0.283853	0.412182	0.331833
Excitatory neurons	IKBKB	ENSG00000104365	rs35179535	-135279	-0.168789	0.412621	0.332138
Excitatory neurons	GSG1L	ENSG00000169181	rs8060913	-127876	-0.192055	0.412725	0.332173
Excitatory neurons	PLEKHA1	ENSG00000107679	rs11598094	-27167	0.137451	0.412848	0.332223
Excitatory neurons	TOP3A	ENSG00000177302	rs79908635	-244860	0.253094	0.413492	0.332616
Excitatory neurons	MBNL1	ENSG00000152601	rs61252895	921192	-0.165744	0.413522	0.332616
Excitatory neurons	OSBPL5	ENSG00000021762	rs72850206	-555796	0.284377	0.413573	0.332616
Excitatory neurons	GRIA1	ENSG00000155511	rs77412431	-483084	-0.134135	0.413619	0.332616
Excitatory neurons	HELQ	ENSG00000163312	rs10035052	124954	0.180958	0.413639	0.332616
Excitatory neurons	CARS2	ENSG00000134905	rs2149772	-377643	0.26558	0.413722	0.332634
Excitatory neurons	CDH8	ENSG00000150394	rs72800821	-66778	-0.232302	0.413841	0.332682
Excitatory neurons	DLGAP1	ENSG00000170579	rs7230306	14116	-0.0938483	0.414187	0.33291
Excitatory neurons	CDH22	ENSG00000149654	rs4072976	6162	-0.161086	0.414294	0.33291
Excitatory neurons	PRPF18	ENSG00000165630	rs78507274	-924839	0.32906	0.414307	0.33291
Excitatory neurons	RHOBTB2	ENSG00000008853	rs2466191	11902	-0.169221	0.414522	0.332986
Excitatory neurons	MBLAC2	ENSG00000176055	rs2886949	755146	0.314463	0.414556	0.332986
Excitatory neurons	C1orf112	ENSG00000000460	rs112767212	580942	-0.261569	0.414583	0.332986
Excitatory neurons	KLHL42	ENSG00000087448	rs10771367	25131	0.10252	0.41472	0.333047
Excitatory neurons	RBM19	ENSG00000122965	rs1007037	-59064	0.26541	0.414902	0.333097
Excitatory neurons	FAM19A2	ENSG00000198673	rs35638129	232897	-0.232976	0.414903	0.333097
Excitatory neurons	CTH	ENSG00000116761	rs12027206	-597750	0.346965	0.41501	0.333134
Excitatory neurons	TRIT1	ENSG00000043514	rs12079622	233326	-0.209433	0.415159	0.333194
Excitatory neurons	NSG2	ENSG00000170091	rs79357104	488742	0.213948	0.415229	0.333194
Excitatory neurons	C7orf43	ENSG00000146826	rs2906657	227742	0.1364	0.415419	0.333194
Excitatory neurons	RGS2	ENSG00000116741	rs7553821	-179535	0.144118	0.415438	0.333194
Excitatory neurons	SREBF1	ENSG00000072310	rs73978919	-382111	-0.300971	0.41561	0.333194
Excitatory neurons	TMEM41B	ENSG00000166471	rs7930311	-239995	-0.190135	0.415618	0.333194
Excitatory neurons	RNF7	ENSG00000114125	rs9819371	-250292	0.187927	0.415618	0.333194
Excitatory neurons	TRPV1	ENSG00000196689	rs222746	-21819	0.22745	0.415715	0.333194
Excitatory neurons	MON2	ENSG00000061987	rs10747963	-6865	-0.0794624	0.415716	0.333194
Excitatory neurons	GLIPR1	ENSG00000139278	rs4388926	168440	0.192441	0.415777	0.333194
Excitatory neurons	ATP2B4	ENSG00000058668	rs61825658	128473	0.204319	0.415799	0.333194
Excitatory neurons	VIPAS39	ENSG00000151445	rs8007669	41452	0.214195	0.415811	0.333194
Excitatory neurons	SELENOP	ENSG00000250722	rs72757003	-145118	-0.230121	0.415874	0.333196
Excitatory neurons	KCNS2	ENSG00000156486	rs11775563	-65140	-0.100698	0.415977	0.33323
Excitatory neurons	PELP1	ENSG00000141456	rs2304973	34589	0.377888	0.416256	0.333405
Excitatory neurons	RBX1	ENSG00000100387	rs737815	-928198	0.1028	0.416555	0.333595
Excitatory neurons	MROH1	ENSG00000179832	rs61251648	-673351	-0.105246	0.416757	0.333709
Excitatory neurons	CPO	ENSG00000144410	rs11895127	366554	-0.256628	0.41687	0.333742
Excitatory neurons	RTN4	ENSG00000115310	rs62136837	7129	-0.119893	0.41696	0.333742
Excitatory neurons	KALRN	ENSG00000160145	rs79075046	37490	0.189008	0.417057	0.333742
Excitatory neurons	RPL7L1	ENSG00000146223	rs9462755	-935368	-0.119494	0.417066	0.333742
Excitatory neurons	KLHDC2	ENSG00000165516	rs11627631	142921	0.133291	0.417102	0.333742
Excitatory neurons	UBE2J2	ENSG00000160087	rs74810910	21735	-0.286286	0.417356	0.333876
Excitatory neurons	VEGFB	ENSG00000173511	rs67301043	685478	0.192659	0.417391	0.333876
Excitatory neurons	AC084816.1	ENSG00000256995	rs1545767	945052	-0.183802	0.417585	0.333983
Excitatory neurons	SNX4	ENSG00000114520	rs62267111	-552790	0.165884	0.417658	0.333992
Excitatory neurons	TRA2B	ENSG00000136527	rs2268816	379601	-0.150826	0.417848	0.334058
Excitatory neurons	FIBP	ENSG00000172500	rs599670	-884833	0.106399	0.417862	0.334058
Excitatory neurons	ERAL1	ENSG00000132591	rs80917	-603576	0.116876	0.417963	0.334087
Excitatory neurons	ODF2L	ENSG00000122417	rs450927	-67764	0.110557	0.41804	0.334087
Excitatory neurons	SIAH2	ENSG00000181788	rs73164637	874494	-0.287752	0.41808	0.334087
Excitatory neurons	KCTD5	ENSG00000167977	rs11644262	-6338	0.334819	0.418171	0.334111
Excitatory neurons	SAP18	ENSG00000150459	rs11840472	525481	0.0601778	0.418309	0.334173
Excitatory neurons	SH3GLB1	ENSG00000097033	rs4233322	577558	-0.227454	0.418373	0.334175
Excitatory neurons	CHCHD1	ENSG00000172586	rs73288629	-900994	0.145278	0.418577	0.33429
Excitatory neurons	ABCA10	ENSG00000154263	rs62069113	983677	0.188628	0.418899	0.334498
Excitatory neurons	CLDND1	ENSG00000080822	rs62283825	817582	-0.197925	0.419117	0.334624
Excitatory neurons	HTRA1	ENSG00000166033	rs6599641	552507	-0.222694	0.419214	0.334639
Excitatory neurons	SNRPN	ENSG00000128739	rs7164849	-827782	0.470347	0.419258	0.334639
Excitatory neurons	ZNF318	ENSG00000171467	rs75951996	500272	0.262137	0.419325	0.334644
Excitatory neurons	LRRC20	ENSG00000172731	rs111476316	322147	0.308141	0.41945	0.334656
Excitatory neurons	SSR1	ENSG00000124783	rs113453851	-394816	-0.329266	0.419461	0.334656
Excitatory neurons	FNBP1	ENSG00000187239	rs3824538	-163839	0.181629	0.419584	0.334705
Excitatory neurons	LAPTM4A	ENSG00000068697	rs72784365	713408	0.154452	0.419743	0.334768
Excitatory neurons	ACKR1	ENSG00000213088	rs1429854	-468954	-0.19175	0.419785	0.334768
Excitatory neurons	CUL4A	ENSG00000139842	rs752101	172076	0.173654	0.420108	0.334939
Excitatory neurons	FBXW4	ENSG00000107829	rs11818198	-832112	0.183818	0.420152	0.334939
Excitatory neurons	PALB2	ENSG00000083093	rs9673692	81008	0.213552	0.420213	0.334939
Excitatory neurons	LRRCC1	ENSG00000133739	rs317946	-672389	-0.164377	0.420275	0.334939
Excitatory neurons	AC073896.1	ENSG00000144785	rs1274496	-84151	0.204203	0.420303	0.334939
Excitatory neurons	PFDN6	ENSG00000204220	rs2496000	723087	-0.0808173	0.420651	0.33512
Excitatory neurons	FGF12	ENSG00000114279	rs4575829	-5613	0.137822	0.420653	0.33512
Excitatory neurons	PSMB7	ENSG00000136930	rs60797185	-703989	-0.118657	0.42114	0.335374
Excitatory neurons	JUN	ENSG00000177606	rs12066891	-476748	-0.137291	0.421157	0.335374
Excitatory neurons	MGAT1	ENSG00000131446	rs80084637	205316	-0.199155	0.421215	0.335374
Excitatory neurons	SYBU	ENSG00000147642	rs13250438	867529	0.175842	0.421283	0.335374
Excitatory neurons	ANKRD52	ENSG00000139645	rs11171843	169416	0.238554	0.421296	0.335374
Excitatory neurons	MCCC1	ENSG00000078070	rs872014	793098	-0.189268	0.421337	0.335374
Excitatory neurons	PHF20	ENSG00000025293	rs6058227	-463831	-0.170998	0.42145	0.335415
Excitatory neurons	ELAVL2	ENSG00000107105	rs7852821	-499111	-0.402767	0.421661	0.335535
Excitatory neurons	ABHD10	ENSG00000144827	rs1352425	821418	0.189529	0.421843	0.335631
Excitatory neurons	CWC25	ENSG00000273559	rs7212021	2724	0.132771	0.42198	0.335672
Excitatory neurons	OSER1	ENSG00000132823	rs8121356	-647795	-0.255907	0.422038	0.335672
Excitatory neurons	DALRD3	ENSG00000178149	rs11130181	50192	-0.0764974	0.422078	0.335672
Excitatory neurons	AZIN1	ENSG00000155096	rs76995711	653317	0.160842	0.422327	0.335788
Excitatory neurons	FAM135B	ENSG00000147724	rs11995636	517153	-0.1205	0.422363	0.335788
Excitatory neurons	OLMALINC	ENSG00000235823	rs2476966	461837	0.225386	0.422407	0.335788
Excitatory neurons	DDOST	ENSG00000244038	rs34554534	528052	0.161034	0.422529	0.335837
Excitatory neurons	RASA1	ENSG00000145715	rs74762035	-952872	-0.199963	0.422662	0.335894
Excitatory neurons	KDM1A	ENSG00000004487	rs74355262	-766778	-0.21196	0.422826	0.335952
Excitatory neurons	NIP7	ENSG00000132603	rs145045323	-231783	-0.220827	0.422876	0.335952
Excitatory neurons	GALNT11	ENSG00000178234	rs10233222	-689041	-0.200384	0.422919	0.335952
Excitatory neurons	EFHD2	ENSG00000142634	rs61774066	-776007	-0.172199	0.423092	0.336001
Excitatory neurons	BNIP2	ENSG00000140299	rs28405302	-110878	0.175949	0.423102	0.336001
Excitatory neurons	RUNDC1	ENSG00000198863	rs2537	894873	0.164082	0.423311	0.336118
Excitatory neurons	ALG9	ENSG00000086848	rs3802843	-492093	0.156387	0.423519	0.336235
Excitatory neurons	PTPN5	ENSG00000110786	rs4756961	-56914	-0.130969	0.423764	0.336334
Excitatory neurons	OTUD4	ENSG00000164164	rs12642634	884313	0.154793	0.423766	0.336334
Excitatory neurons	CNEP1R1	ENSG00000205423	rs4110185	992131	-0.186164	0.424051	0.336511
Excitatory neurons	CDC37L1	ENSG00000106993	rs56290664	-314714	0.111592	0.424301	0.336634
Excitatory neurons	ZNF569	ENSG00000196437	rs1725469	512677	-0.180901	0.424383	0.336634
Excitatory neurons	TMEM106C	ENSG00000134291	rs73297547	-684071	0.200066	0.424389	0.336634
Excitatory neurons	INTS14	ENSG00000138614	rs968467	641590	-0.312062	0.424476	0.336653
Excitatory neurons	JTB	ENSG00000143543	rs57482361	795266	-0.11337	0.424536	0.336653
Excitatory neurons	CGREF1	ENSG00000138028	rs7559475	45956	0.24136	0.42462	0.336671
Excitatory neurons	PROSER3	ENSG00000167595	rs67708190	-211898	-0.262682	0.42473	0.336693
Excitatory neurons	AC016205.1	ENSG00000267374	rs2510271	885917	0.148003	0.42477	0.336693
Excitatory neurons	TRIM23	ENSG00000113595	rs346091	257197	0.0794917	0.4249	0.336748
Excitatory neurons	CRADD	ENSG00000169372	rs4760410	-659109	0.226009	0.424989	0.33677
Excitatory neurons	EXOG	ENSG00000157036	rs3922843	86724	-0.138089	0.425123	0.336827
Excitatory neurons	UBE4B	ENSG00000130939	rs12144133	111295	0.0985194	0.42554	0.337026
Excitatory neurons	SPTAN1	ENSG00000197694	rs41308912	77684	-0.19705	0.425542	0.337026
Excitatory neurons	LOXL2	ENSG00000134013	rs1731263	514921	-0.183732	0.425557	0.337026
Excitatory neurons	ZBTB47	ENSG00000114853	rs62248691	528156	-0.118981	0.42564	0.337026
Excitatory neurons	LZTS3	ENSG00000088899	rs6138735	-509040	-0.154947	0.42568	0.337026
Excitatory neurons	SGCB	ENSG00000163069	rs1829477	-63770	-0.150164	0.425869	0.337122
Excitatory neurons	SMIM29	ENSG00000186577	rs116323349	-815595	-0.178529	0.425924	0.337122
Excitatory neurons	SPOCK3	ENSG00000196104	rs10025173	274171	-0.292697	0.425998	0.337132
Excitatory neurons	ITM2B	ENSG00000136156	rs7319277	-776008	0.0957842	0.426126	0.337144
Excitatory neurons	RAB11FIP1	ENSG00000156675	rs15078	700772	-0.157664	0.426154	0.337144
Excitatory neurons	CD2BP2	ENSG00000169217	rs8044535	97404	0.0778297	0.426197	0.337144
Excitatory neurons	GSS	ENSG00000100983	rs12626122	-118031	-0.0969841	0.426343	0.337211
Excitatory neurons	MAATS1	ENSG00000183833	rs73175893	338795	0.256951	0.426527	0.337298
Excitatory neurons	ATP13A3	ENSG00000133657	rs2676910	575122	-0.136891	0.426577	0.337298
Excitatory neurons	ANKS1A	ENSG00000064999	rs78498719	580080	0.180689	0.426637	0.337298
Excitatory neurons	HSPBP1	ENSG00000133265	rs113109589	-943064	0.128767	0.426756	0.337344
Excitatory neurons	NDUFV2	ENSG00000178127	rs1396740	2479	0.150146	0.42708	0.337551
Excitatory neurons	APC	ENSG00000134982	rs72789924	-174043	-0.137696	0.427229	0.337596
Excitatory neurons	UCHL1	ENSG00000154277	rs4861156	776283	-0.133553	0.427259	0.337596
Excitatory neurons	TCP11L2	ENSG00000166046	rs61941955	248830	0.241855	0.427357	0.337624
Excitatory neurons	CEP95	ENSG00000258890	rs3764868	-503512	0.0971924	0.42768	0.337831
Excitatory neurons	BTBD10	ENSG00000148925	rs11022839	3116	-0.188872	0.427897	0.337893
Excitatory neurons	ZSCAN12	ENSG00000158691	rs760880	-959333	0.181	0.4279	0.337893
Excitatory neurons	HSPA13	ENSG00000155304	rs2822623	-26031	0.0996775	0.427963	0.337893
Excitatory neurons	MRPL57	ENSG00000173141	rs57749221	-904199	-0.132515	0.428004	0.337893
Excitatory neurons	TPP1	ENSG00000166340	rs11827225	-315463	-0.169374	0.428254	0.338004
Excitatory neurons	SNIP1	ENSG00000163877	rs2152385	895856	0.123361	0.428267	0.338004
Excitatory neurons	VAPB	ENSG00000124164	rs4811914	-653525	-0.114491	0.428339	0.338012
Excitatory neurons	MEGF10	ENSG00000145794	rs75108770	-842130	-0.272814	0.428527	0.338112
Excitatory neurons	PACRGL	ENSG00000163138	rs11726872	51455	-0.311674	0.428672	0.338178
Excitatory neurons	GSDMB	ENSG00000073605	rs11869732	-927014	-0.160776	0.428836	0.338232
Excitatory neurons	SDF4	ENSG00000078808	rs11584491	879072	-0.187267	0.428877	0.338232
Excitatory neurons	JUND	ENSG00000130522	rs62135465	847077	0.20036	0.428925	0.338232
Excitatory neurons	JRK	ENSG00000234616	rs11136263	467504	0.178006	0.429014	0.338253
Excitatory neurons	GMEB2	ENSG00000101216	rs4809455	-597673	0.208192	0.429169	0.338262
Excitatory neurons	WASF1	ENSG00000112290	rs12207385	475370	0.171586	0.42919	0.338262
Excitatory neurons	COPA	ENSG00000122218	rs11265387	62279	0.270431	0.42921	0.338262
Excitatory neurons	HTR2A	ENSG00000102468	rs3902348	-452291	0.121561	0.429288	0.338275
Excitatory neurons	ATAD1	ENSG00000138138	rs4480448	-487781	-0.149342	0.429499	0.338393
Excitatory neurons	GLUL	ENSG00000135821	rs11590654	-54556	-0.220502	0.429776	0.338563
Excitatory neurons	WDR83	ENSG00000123154	rs6511822	-149877	-0.124599	0.429845	0.338569
Excitatory neurons	VPS18	ENSG00000104142	rs142925074	-664152	-0.180177	0.430108	0.338727
Excitatory neurons	LRRC9	ENSG00000131951	rs1550291	-758583	-0.274875	0.430235	0.338779
Excitatory neurons	UNC13B	ENSG00000198722	rs7020774	-48565	0.129721	0.430356	0.338826
Excitatory neurons	MRPS6	ENSG00000243927	rs34545319	205949	0.242413	0.430482	0.338834
Excitatory neurons	METTL8	ENSG00000123600	rs7561799	-987375	-0.276616	0.43049	0.338834
Excitatory neurons	TMED3	ENSG00000166557	rs12595624	967581	0.359243	0.430647	0.338854
Excitatory neurons	SASS6	ENSG00000156876	rs114577891	840753	-0.334146	0.430702	0.338854
Excitatory neurons	EIF2B4	ENSG00000115211	rs6547811	476717	0.149307	0.430741	0.338854
Excitatory neurons	RASL11B	ENSG00000128045	rs907510	740933	0.137742	0.430819	0.338854
Excitatory neurons	DCAF16	ENSG00000163257	rs6849353	-346978	0.174331	0.430892	0.338854
Excitatory neurons	ZBTB7A	ENSG00000178951	rs117498468	574918	-0.20882	0.431	0.338854
Excitatory neurons	TSPAN3	ENSG00000140391	rs11072595	-647339	0.249389	0.431022	0.338854
Excitatory neurons	CDC14B	ENSG00000081377	rs77990321	-633271	-0.234624	0.431036	0.338854
Excitatory neurons	NR1D2	ENSG00000174738	rs28522849	28362	-0.17943	0.43107	0.338854
Excitatory neurons	ZNF536	ENSG00000198597	rs62109920	-872542	-0.234486	0.431201	0.338909
Excitatory neurons	SENP6	ENSG00000112701	rs76387186	897137	0.0862637	0.431292	0.338932
Excitatory neurons	CYFIP1	ENSG00000273749	rs10906969	-953470	0.205512	0.431521	0.339063
Excitatory neurons	PPIG	ENSG00000138398	rs3754917	167930	-0.0921067	0.431677	0.339066
Excitatory neurons	TSN	ENSG00000211460	rs11692945	-925866	-0.116114	0.431684	0.339066
Excitatory neurons	DDX42	ENSG00000198231	rs11869827	170410	0.0916856	0.43171	0.339066
Excitatory neurons	TIMP2	ENSG00000035862	rs8080124	-320107	-0.148353	0.431896	0.339133
Excitatory neurons	ADO	ENSG00000181915	rs34458873	518964	0.177761	0.43203	0.339133
Excitatory neurons	SPOUT1	ENSG00000198917	rs13299389	-530456	-0.184938	0.432056	0.339133
Excitatory neurons	AKT1	ENSG00000142208	rs4983522	-115510	0.145741	0.432059	0.339133
Excitatory neurons	SMAD2	ENSG00000175387	rs73444428	-516714	-0.242051	0.432103	0.339133
Excitatory neurons	NAPA	ENSG00000105402	rs12982088	387029	-0.146595	0.432235	0.339188
Excitatory neurons	ATF2	ENSG00000115966	rs12468927	748998	-0.164696	0.432299	0.33919
Excitatory neurons	RPS3	ENSG00000149273	rs36083605	-845397	0.133583	0.432398	0.339219
Excitatory neurons	GNPAT	ENSG00000116906	rs72760627	-495532	0.254539	0.432495	0.339247
Excitatory neurons	LSM2	ENSG00000204392	rs9468855	-836271	-0.119027	0.43277	0.339396
Excitatory neurons	MRPL18	ENSG00000112110	rs55987028	-934880	0.145295	0.432809	0.339396
Excitatory neurons	SAMD14	ENSG00000167100	rs72837547	529767	-0.308292	0.433039	0.339481
Excitatory neurons	RSPRY1	ENSG00000159579	rs11076181	695	-0.163583	0.43309	0.339481
Excitatory neurons	ECT2L	ENSG00000203734	rs9373218	-132169	-0.202992	0.433102	0.339481
Excitatory neurons	USP24	ENSG00000162402	rs207133	133557	-0.14458	0.43333	0.339604
Excitatory neurons	EIF2AK2	ENSG00000055332	rs74944747	461538	0.369746	0.433383	0.339604
Excitatory neurons	PLPP5	ENSG00000147535	rs2288696	159463	-0.220598	0.433457	0.33961
Excitatory neurons	LAMTOR1	ENSG00000149357	rs79879911	494439	-0.160183	0.433536	0.33961
Excitatory neurons	ITPKA	ENSG00000137825	rs4924561	95332	-0.120106	0.433576	0.33961
Excitatory neurons	POLR3E	ENSG00000058600	rs208574	650251	0.154774	0.433701	0.33966
Excitatory neurons	SGPP1	ENSG00000126821	rs140809692	317922	0.244558	0.433779	0.339673
Excitatory neurons	DGKG	ENSG00000058866	rs140176801	-507421	-0.284391	0.433995	0.33978
Excitatory neurons	TRMT5	ENSG00000126814	rs77037129	-730674	0.280327	0.434039	0.33978
Excitatory neurons	MBD4	ENSG00000129071	rs71331680	-496083	0.214059	0.434108	0.339785
Excitatory neurons	BBC3	ENSG00000105327	rs7258489	-632883	0.181983	0.434337	0.339916
Excitatory neurons	NDRG2	ENSG00000165795	rs1713460	-605417	-0.193542	0.434466	0.339949
Excitatory neurons	UCK1	ENSG00000130717	rs748697	-427300	0.293803	0.434545	0.339949
Excitatory neurons	HIST3H2A	ENSG00000181218	rs1845163	420162	-0.0871492	0.43459	0.339949
Excitatory neurons	USP16	ENSG00000156256	rs28482013	624111	-0.133419	0.434634	0.339949
Excitatory neurons	CRTC2	ENSG00000160741	rs11265530	353960	0.175835	0.434688	0.339949
Excitatory neurons	CCDC159	ENSG00000183401	rs9973219	-746768	0.165741	0.434794	0.339983
Excitatory neurons	CSNK1G1	ENSG00000169118	rs72756987	-51327	-0.342955	0.435467	0.340442
Excitatory neurons	WDR59	ENSG00000103091	rs2526060	-981608	-0.211895	0.435504	0.340442
Excitatory neurons	FAM110B	ENSG00000169122	rs117378711	976197	0.410509	0.436061	0.340829
Excitatory neurons	ASCC2	ENSG00000100325	rs9608832	160932	-0.323899	0.43621	0.340897
Excitatory neurons	ZFP90	ENSG00000184939	rs79433459	175012	0.147279	0.436358	0.340935
Excitatory neurons	LZTR1	ENSG00000099949	rs710172	718977	0.125478	0.436442	0.340935
Excitatory neurons	ANKRD6	ENSG00000135299	rs207258	671624	-0.220479	0.436445	0.340935
Excitatory neurons	CHPF	ENSG00000123989	rs359982	-581598	-0.165818	0.436527	0.340941
Excitatory neurons	MINDY2	ENSG00000128923	rs77703135	-353667	0.272763	0.436577	0.340941
Excitatory neurons	POLG	ENSG00000140521	rs17199220	-509272	-0.145546	0.436817	0.341035
Excitatory neurons	BRAT1	ENSG00000106009	rs73275098	-208235	0.135436	0.436821	0.341035
Excitatory neurons	TMEM147	ENSG00000105677	rs541169	-317484	0.0824882	0.437031	0.341108
Excitatory neurons	ZNF76	ENSG00000065029	rs73729636	712871	-0.148767	0.43705	0.341108
Excitatory neurons	FRMD3	ENSG00000172159	rs7855019	939209	-0.14802	0.437101	0.341108
Excitatory neurons	SFXN1	ENSG00000164466	rs73328178	974899	-0.354674	0.437186	0.341126
Excitatory neurons	SMARCA4	ENSG00000127616	rs72992996	548324	-0.100525	0.437257	0.341133
Excitatory neurons	NLGN1	ENSG00000169760	rs62282635	-839920	0.108384	0.437777	0.34149
Excitatory neurons	RTL6	ENSG00000188636	rs28758932	-989902	0.144509	0.437924	0.341521
Excitatory neurons	ERMARD	ENSG00000130023	rs6459651	-91550	-0.15843	0.43794	0.341521
Excitatory neurons	SPNS1	ENSG00000169682	rs11866626	-989974	0.145214	0.438147	0.341581
Excitatory neurons	COQ10B	ENSG00000115520	rs6727480	-174277	-0.114503	0.43817	0.341581
Excitatory neurons	TMTC4	ENSG00000125247	rs76225441	-33098	-0.207941	0.438204	0.341581
Excitatory neurons	ATP2B2	ENSG00000157087	rs2675153	384014	0.0772883	0.438781	0.341983
Excitatory neurons	MPP5	ENSG00000072415	rs12888674	170890	-0.149453	0.439081	0.342168
Excitatory neurons	SYT17	ENSG00000103528	rs28707427	29010	-0.122649	0.439152	0.342175
Excitatory neurons	AMD1	ENSG00000123505	rs7775237	-654101	-0.198399	0.439429	0.342342
Excitatory neurons	SNX9	ENSG00000130340	rs147988032	281172	-0.341449	0.439721	0.342448
Excitatory neurons	NDUFS8	ENSG00000110717	rs2290958	-385083	-0.112925	0.43978	0.342448
Excitatory neurons	LRFN4	ENSG00000173621	rs2514052	842020	0.140849	0.439807	0.342448
Excitatory neurons	PAQR7	ENSG00000182749	rs11247764	-42195	0.12663	0.439884	0.342448
Excitatory neurons	CPT1C	ENSG00000169169	rs10415880	-5000	-0.148233	0.439914	0.342448
Excitatory neurons	GMPR2	ENSG00000100938	rs12887072	-566681	-0.102701	0.439939	0.342448
Excitatory neurons	SH3RF1	ENSG00000154447	rs10024026	-764702	-0.182661	0.440081	0.342466
Excitatory neurons	PPIB	ENSG00000166794	rs17800976	493389	-0.12975	0.440109	0.342466
Excitatory neurons	NELFB	ENSG00000188986	rs10448340	-829711	-0.112261	0.440215	0.342466
Excitatory neurons	AP3D1	ENSG00000065000	rs55811668	-972857	-0.124382	0.440254	0.342466
Excitatory neurons	PAFAH1B3	ENSG00000079462	rs10417687	590614	-0.149361	0.440275	0.342466
Excitatory neurons	C16orf58	ENSG00000140688	rs11538957	-838815	0.311369	0.440379	0.342466
Excitatory neurons	INO80	ENSG00000128908	rs12259	462939	0.291657	0.440411	0.342466
Excitatory neurons	ZNF322	ENSG00000181315	rs62396181	-519312	0.217015	0.440467	0.342466
Excitatory neurons	C17orf58	ENSG00000186665	rs34085298	99380	-0.252083	0.440522	0.342466
Excitatory neurons	LINC01362	ENSG00000230817	rs76141680	623068	0.234733	0.440626	0.342469
Excitatory neurons	LRRC28	ENSG00000168904	rs12912636	484041	0.152744	0.44065	0.342469
Excitatory neurons	SSU72	ENSG00000160075	rs28603108	444318	-0.0884079	0.440823	0.342555
Excitatory neurons	TRIM54	ENSG00000138100	rs74630263	-12216	0.227602	0.441051	0.342641
Excitatory neurons	COX18	ENSG00000163626	rs13435687	791858	0.153678	0.441059	0.342641
Excitatory neurons	AAMP	ENSG00000127837	rs78617434	-260569	0.137127	0.441992	0.343317
Excitatory neurons	TENT4B	ENSG00000121274	rs2356737	-278728	0.160963	0.442164	0.343403
Excitatory neurons	RAB18	ENSG00000099246	rs7920803	648157	-0.116997	0.442254	0.343424
Excitatory neurons	FGFR1	ENSG00000077782	rs72638530	497707	-0.2517	0.442395	0.343445
Excitatory neurons	TMA16	ENSG00000198498	rs7665306	-987166	0.160406	0.442406	0.343445
Excitatory neurons	ADD2	ENSG00000075340	rs4852752	277252	-0.130418	0.442868	0.343755
Excitatory neurons	TMEM165	ENSG00000134851	rs3109930	282475	0.128609	0.443118	0.343852
Excitatory neurons	PTPA	ENSG00000119383	rs10988407	408371	0.141803	0.443118	0.343852
Excitatory neurons	RALGPS2	ENSG00000116191	rs10753176	-742298	-0.0821546	0.443382	0.344008
Excitatory neurons	UBE2D4	ENSG00000078967	rs12535503	410797	0.144761	0.443513	0.344055
Excitatory neurons	AP003716.1	ENSG00000251637	rs10431114	-185104	0.308409	0.443567	0.344055
Excitatory neurons	CASTOR3	ENSG00000239521	rs62482222	328010	-0.172789	0.443815	0.344186
Excitatory neurons	FOXG1	ENSG00000176165	rs72673557	633720	0.16414	0.443861	0.344186
Excitatory neurons	PCSK7	ENSG00000160613	rs78062662	-620670	-0.272459	0.444181	0.344275
Excitatory neurons	TRMT1L	ENSG00000121486	rs6673832	-167294	-0.221068	0.444204	0.344275
Excitatory neurons	ZNF35	ENSG00000169981	rs11707177	751055	-0.159242	0.444212	0.344275
Excitatory neurons	MYDGF	ENSG00000074842	rs59649872	573320	-0.0865168	0.444244	0.344275
Excitatory neurons	CDH13	ENSG00000140945	rs12716953	187416	-0.192371	0.444339	0.344275
Excitatory neurons	ENTPD6	ENSG00000197586	rs55682113	-572425	-0.229347	0.444381	0.344275
Excitatory neurons	NUDT14	ENSG00000183828	rs7150715	-154486	-0.113236	0.444414	0.344275
Excitatory neurons	ZNF280B	ENSG00000275004	rs5751643	872308	0.269232	0.444621	0.344387
Excitatory neurons	CWC22	ENSG00000163510	rs10188759	-879259	-0.188894	0.444865	0.344443
Excitatory neurons	CLK1	ENSG00000013441	rs10167226	922521	-0.234221	0.44488	0.344443
Excitatory neurons	KMT2A	ENSG00000118058	rs76492199	-684906	-0.14378	0.444881	0.344443
Excitatory neurons	FAM219B	ENSG00000178761	rs11638544	274265	0.211123	0.445	0.34447
Excitatory neurons	COX7A1	ENSG00000161281	rs113982654	75587	0.138087	0.445042	0.34447
Excitatory neurons	BTF3	ENSG00000145741	rs2913271	445853	-0.117239	0.445371	0.344676
Excitatory neurons	FBXL19	ENSG00000099364	rs111306705	686354	0.171112	0.445563	0.344751
Excitatory neurons	C9orf85	ENSG00000155621	rs36110869	-521688	-0.166391	0.445593	0.344751
Excitatory neurons	HPCAL4	ENSG00000116983	rs12073659	866264	0.199085	0.445869	0.344916
Excitatory neurons	SGIP1	ENSG00000118473	rs783320	-56007	-0.0921658	0.446072	0.345025
Excitatory neurons	NIT1	ENSG00000158793	rs12121431	896320	-0.171966	0.446218	0.345089
Excitatory neurons	FGF9	ENSG00000102678	rs9509718	-226380	0.147589	0.446485	0.345106
Excitatory neurons	IKZF2	ENSG00000030419	rs4625850	-313209	0.120679	0.44651	0.345106
Excitatory neurons	LCOR	ENSG00000196233	rs1414914	-851578	0.174259	0.446563	0.345106
Excitatory neurons	GALNT13	ENSG00000144278	rs16834313	-67188	-0.181166	0.446582	0.345106
Excitatory neurons	ECI1	ENSG00000167969	rs9929071	691512	-0.112063	0.446766	0.345106
Excitatory neurons	DDX21	ENSG00000165732	rs6480413	684934	0.155138	0.446804	0.345106
Excitatory neurons	TULP4	ENSG00000130338	rs9456364	692394	-0.116488	0.44685	0.345106
Excitatory neurons	THAP10	ENSG00000129028	rs11072138	-771717	0.179369	0.446852	0.345106
Excitatory neurons	UBE2N	ENSG00000177889	rs10859636	573271	0.0911312	0.446866	0.345106
Excitatory neurons	MTMR14	ENSG00000163719	rs237864	-917568	0.214498	0.446894	0.345106
Excitatory neurons	TANK	ENSG00000136560	rs1116173	233418	-0.161481	0.44693	0.345106
Excitatory neurons	ZKSCAN2-DT	ENSG00000274925	rs271013	-781920	-0.231579	0.447008	0.345118
Excitatory neurons	C1RL	ENSG00000139178	rs11064068	-939372	-0.243115	0.447247	0.345184
Excitatory neurons	HENMT1	ENSG00000162639	rs6662767	503762	-0.173976	0.447264	0.345184
Excitatory neurons	MRPS22	ENSG00000175110	rs7626828	160075	-0.139781	0.447315	0.345184
Excitatory neurons	BTBD9	ENSG00000183826	rs737172	-467294	0.173296	0.44735	0.345184
Excitatory neurons	TP53TG5	ENSG00000124251	rs2297198	637754	-0.120995	0.447439	0.345184
Excitatory neurons	WDR61	ENSG00000140395	rs117189732	491234	-0.179654	0.447494	0.345184
Excitatory neurons	DAB2IP	ENSG00000136848	rs17438783	95993	-0.199155	0.447533	0.345184
Excitatory neurons	ZNF484	ENSG00000127081	rs1853430	-60794	-0.145844	0.447669	0.34524
Excitatory neurons	MSRA	ENSG00000175806	rs7011215	400891	0.131954	0.447813	0.345283
Excitatory neurons	U91319.1	ENSG00000262801	rs9929943	-804982	0.1922	0.4479	0.345283
Excitatory neurons	KDM4B	ENSG00000127663	rs72990130	37941	-0.104356	0.447913	0.345283
Excitatory neurons	RIMS4	ENSG00000101098	rs62224722	-969483	-0.168319	0.447987	0.345292
Excitatory neurons	GART	ENSG00000159131	rs2834023	-596715	-0.123675	0.448107	0.345336
Excitatory neurons	SUGP2	ENSG00000064607	rs2965185	380959	0.147984	0.448189	0.345351
Excitatory neurons	FLYWCH2	ENSG00000162076	rs6500714	35031	0.107539	0.448433	0.345356
Excitatory neurons	ZFP64	ENSG00000020256	rs6013616	835850	0.153858	0.448437	0.345356
Excitatory neurons	CCDC149	ENSG00000181982	rs61793774	-81984	0.17084	0.448482	0.345356
Excitatory neurons	METTL26	ENSG00000130731	rs62013770	245238	-0.250051	0.448557	0.345356
Excitatory neurons	TMEM109	ENSG00000110108	rs3888242	-45405	-0.0844144	0.44857	0.345356
Excitatory neurons	ATF4	ENSG00000128272	rs739091	401426	-0.105214	0.448612	0.345356
Excitatory neurons	RBM15	ENSG00000162775	rs41391244	976147	-0.18272	0.448635	0.345356
Excitatory neurons	RWDD4	ENSG00000182552	rs62357988	8510	0.264735	0.448777	0.345417
Excitatory neurons	MXI1	ENSG00000119950	rs61881858	-552463	-0.34636	0.448927	0.345458
Excitatory neurons	LSM5	ENSG00000106355	rs1597558	-33035	0.0790452	0.448956	0.345458
Excitatory neurons	LRP4	ENSG00000134569	rs12796154	-108637	0.229548	0.449153	0.345561
Excitatory neurons	LETM1	ENSG00000168924	rs6831018	-741985	-0.211361	0.449232	0.345573
Excitatory neurons	FNIP2	ENSG00000052795	rs79735098	536306	0.206122	0.449338	0.345606
Excitatory neurons	MARK1	ENSG00000116141	rs4846605	-688100	-0.194464	0.449611	0.345762
Excitatory neurons	CHD9	ENSG00000177200	rs73601123	-301161	0.179865	0.449719	0.345762
Excitatory neurons	GNPNAT1	ENSG00000100522	rs3951266	600968	-0.266674	0.449864	0.345762
Excitatory neurons	CRHR2	ENSG00000106113	rs973002	-40842	0.198853	0.449917	0.345762
Excitatory neurons	CHRD	ENSG00000090539	rs34207361	715997	-0.119861	0.449979	0.345762
Excitatory neurons	FHIT	ENSG00000189283	rs28627971	498675	0.129741	0.450003	0.345762
Excitatory neurons	SGPP2	ENSG00000163082	rs10932988	606770	-0.267963	0.450098	0.345762
Excitatory neurons	KCNMA1	ENSG00000156113	rs573712	-478488	-0.0912286	0.450111	0.345762
Excitatory neurons	FAM157C	ENSG00000260528	rs4408545	-124652	0.285362	0.450131	0.345762
Excitatory neurons	IL17D	ENSG00000172458	rs9579794	-531815	0.167254	0.450169	0.345762
Excitatory neurons	BOD1	ENSG00000145919	rs79333712	692907	-0.218383	0.450254	0.345779
Excitatory neurons	MAPK8IP3	ENSG00000138834	rs35779268	544518	0.176928	0.450391	0.345828
Excitatory neurons	EFCAB14	ENSG00000159658	rs10890487	795135	0.149407	0.450461	0.345828
Excitatory neurons	TRAPPC12	ENSG00000171853	rs1137842	92850	-0.196599	0.450623	0.345828
Excitatory neurons	TMEM8B	ENSG00000137103	rs10814285	43175	0.16728	0.450649	0.345828
Excitatory neurons	MOXD1	ENSG00000079931	rs2255414	155510	0.173287	0.450652	0.345828
Excitatory neurons	EPHB1	ENSG00000154928	rs116146327	-570170	-0.265652	0.450695	0.345828
Excitatory neurons	GTF2H3	ENSG00000111358	rs12372323	835438	-0.237204	0.450993	0.346008
Excitatory neurons	CENPT	ENSG00000102901	rs61377808	820554	0.102556	0.451397	0.34627
Excitatory neurons	DSCAML1	ENSG00000177103	rs2186780	917216	-0.0942218	0.451628	0.346371
Excitatory neurons	ZNF446	ENSG00000083838	rs140089558	-590702	0.336784	0.451742	0.346371
Excitatory neurons	OXSM	ENSG00000151093	rs2053024	-318582	0.142179	0.451766	0.346371
Excitatory neurons	ASTN2	ENSG00000148219	rs10818139	921691	-0.127396	0.451904	0.346371
Excitatory neurons	PPP2R2C	ENSG00000074211	rs729146	-440098	0.0902328	0.451934	0.346371
Excitatory neurons	TMEM136	ENSG00000181264	rs533416369	339850	0.420545	0.451951	0.346371
Excitatory neurons	PITHD1	ENSG00000057757	rs10917330	-846268	-0.0633028	0.451969	0.346371
Excitatory neurons	CCDC28A	ENSG00000024862	rs11961920	-973593	0.180223	0.452062	0.346394
Excitatory neurons	YARS	ENSG00000134684	rs16834981	-408475	-0.22878	0.452198	0.346449
Excitatory neurons	PSAP	ENSG00000197746	rs10999844	-370844	0.0981844	0.452271	0.346457
Excitatory neurons	EXD3	ENSG00000187609	rs7027481	428023	0.1475	0.452359	0.346476
Excitatory neurons	EHBP1L1	ENSG00000173442	rs11606460	-568619	-0.267745	0.452577	0.346595
Excitatory neurons	ZNF771	ENSG00000179965	rs117383236	-479442	0.203821	0.452712	0.34665
Excitatory neurons	MIER2	ENSG00000105556	rs2303814	28857	0.192615	0.452908	0.346752
Excitatory neurons	MAP3K1	ENSG00000095015	rs11741415	841394	0.222225	0.453077	0.346833
Excitatory neurons	PKNOX1	ENSG00000160199	rs11700858	-558765	0.135583	0.453213	0.346889
Excitatory neurons	BCL7A	ENSG00000110987	rs112392143	432663	0.187063	0.453371	0.346937
Excitatory neurons	CD63	ENSG00000135404	rs10735863	798474	-0.0952103	0.453402	0.346937
Excitatory neurons	LGALS1	ENSG00000100097	rs11705583	-715034	0.0988295	0.453499	0.346963
Excitatory neurons	FASN	ENSG00000169710	rs2451202	587012	-0.315742	0.453652	0.346978
Excitatory neurons	CFAP52	ENSG00000166596	rs16958761	198211	0.267418	0.453689	0.346978
Excitatory neurons	RNF187	ENSG00000168159	rs12116745	-339377	-0.0966896	0.453708	0.346978
Excitatory neurons	CYTH1	ENSG00000108669	rs12453500	299261	-0.189778	0.454066	0.347195
Excitatory neurons	TMEM178A	ENSG00000152154	rs6717053	933839	-0.133754	0.45418	0.347195
Excitatory neurons	TMEM132D	ENSG00000151952	rs10773776	499523	0.125545	0.454183	0.347195
Excitatory neurons	MRPL9	ENSG00000143436	rs72702888	985335	-0.200787	0.454256	0.347195
Excitatory neurons	ATM	ENSG00000149311	rs34052882	-52728	0.20605	0.454316	0.347195
Excitatory neurons	ZNF354C	ENSG00000177932	rs111799451	434481	-0.395682	0.454371	0.347195
Excitatory neurons	SHC2	ENSG00000129946	rs11085137	138713	-0.161492	0.454511	0.347254
Excitatory neurons	PLA2G12A	ENSG00000123739	rs7694475	425934	0.161411	0.454627	0.347294
Excitatory neurons	CTDSPL2	ENSG00000137770	rs12907698	621025	-0.321732	0.454893	0.347432
Excitatory neurons	CHCHD10	ENSG00000250479	rs5751558	-890059	0.0976282	0.454934	0.347432
Excitatory neurons	NSA2	ENSG00000164346	rs6883278	7236	0.179834	0.45515	0.347508
Excitatory neurons	OOEP	ENSG00000203907	rs12199673	-223891	-0.144298	0.455159	0.347508
Excitatory neurons	DMXL1	ENSG00000172869	rs299216	22760	-0.117005	0.455456	0.347643
Excitatory neurons	GORASP1	ENSG00000114745	rs1768153	456355	0.19247	0.455605	0.347643
Excitatory neurons	C19orf25	ENSG00000119559	rs6510603	-142763	0.105574	0.455629	0.347643
Excitatory neurons	GNAO1	ENSG00000087258	rs8056171	262043	-0.143038	0.455637	0.347643
Excitatory neurons	GYS1	ENSG00000104812	rs113860391	-642627	-0.295949	0.455652	0.347643
Excitatory neurons	AL583808.2	ENSG00000227016	rs12135603	-472478	-0.145853	0.45591	0.347791
Excitatory neurons	ABCB9	ENSG00000150967	rs7131941	-810707	0.113303	0.456041	0.347801
Excitatory neurons	SLC25A41	ENSG00000181240	rs348390	102871	0.346857	0.456049	0.347801
Excitatory neurons	CTNNA2	ENSG00000066032	rs17339856	867473	0.218387	0.456361	0.347969
Excitatory neurons	USP25	ENSG00000155313	rs7281183	-690680	0.120373	0.456424	0.347969
Excitatory neurons	EDRF1	ENSG00000107938	rs10901576	547150	0.177213	0.45652	0.347969
Excitatory neurons	DCTN6	ENSG00000104671	rs6558139	-483357	-0.0903462	0.456523	0.347969
Excitatory neurons	GHDC	ENSG00000167925	rs72823056	219375	-0.258657	0.456709	0.348063
Excitatory neurons	GNAI2	ENSG00000114353	rs76194913	-606517	-0.194305	0.456914	0.348171
Excitatory neurons	PGBD4	ENSG00000182405	rs28620010	994305	-0.185265	0.457148	0.348301
Excitatory neurons	PHACTR1	ENSG00000112137	rs2327564	-181471	-0.20386	0.457217	0.348305
Excitatory neurons	CELF2	ENSG00000048740	rs2399658	396183	-0.0856812	0.457423	0.348414
Excitatory neurons	AP003108.2	ENSG00000256591	rs2237997	-424603	-0.162374	0.457633	0.348493
Excitatory neurons	LINC02355	ENSG00000248210	rs4072531	-133187	-0.207835	0.457687	0.348493
Excitatory neurons	MAP3K7	ENSG00000135341	rs806280	-64666	-0.154668	0.457717	0.348493
Excitatory neurons	AUH	ENSG00000148090	rs10991823	-166945	0.147519	0.457896	0.348569
Excitatory neurons	PRKRIP1	ENSG00000128563	rs12530741	498866	0.0890093	0.457943	0.348569
Excitatory neurons	ADAM15	ENSG00000143537	rs6691316	-268849	0.177387	0.458287	0.348782
Excitatory neurons	SELENOF	ENSG00000183291	rs541936	-892633	-0.114932	0.458383	0.348791
Excitatory neurons	ZNF721	ENSG00000182903	rs3775116	404053	0.119083	0.458426	0.348791
Excitatory neurons	SLC1A4	ENSG00000115902	rs72893103	-980300	0.169285	0.458854	0.349069
Excitatory neurons	AL139353.1	ENSG00000203546	rs12882489	999734	0.182513	0.45892	0.349071
Excitatory neurons	UNC13C	ENSG00000137766	rs12900714	-520277	-0.170211	0.459098	0.349096
Excitatory neurons	SNRNP200	ENSG00000144028	rs3214063	-43537	0.0805225	0.459104	0.349096
Excitatory neurons	TDP1	ENSG00000042088	rs1014811	512087	0.140312	0.459143	0.349096
Excitatory neurons	ZNF341	ENSG00000131061	rs61508120	-990672	0.183441	0.459313	0.349176
Excitatory neurons	DHX34	ENSG00000134815	rs2694543	41096	0.215531	0.459502	0.349219
Excitatory neurons	UBA2	ENSG00000126261	rs8112165	-142737	0.115282	0.459511	0.349219
Excitatory neurons	NTRK3	ENSG00000140538	rs11073719	-698847	0.108077	0.45956	0.349219
Excitatory neurons	SPATA33	ENSG00000167523	rs74979818	-793699	0.242442	0.459662	0.34923
Excitatory neurons	GRAMD2B	ENSG00000155324	rs6859785	-271350	0.213294	0.459701	0.34923
Excitatory neurons	ADIPOR2	ENSG00000006831	rs10773957	-148764	-0.159302	0.459924	0.349351
Excitatory neurons	UTP11	ENSG00000183520	rs4970581	262074	0.126814	0.460111	0.349445
Excitatory neurons	BRMS1L	ENSG00000100916	rs71405729	56684	-0.176489	0.460181	0.34945
Excitatory neurons	BET1	ENSG00000105829	rs117052588	282266	0.264416	0.460374	0.349496
Excitatory neurons	DYNC1H1	ENSG00000197102	rs11625506	-813502	-0.0971646	0.460421	0.349496
Excitatory neurons	AC003002.2	ENSG00000268533	rs10401791	-124569	0.176556	0.460432	0.349496
Excitatory neurons	RXRA	ENSG00000186350	rs1006418	217990	0.139341	0.46071	0.349658
Excitatory neurons	AGRN	ENSG00000188157	rs6680723	-421309	0.192453	0.460921	0.349746
Excitatory neurons	RNF26	ENSG00000173456	rs569044	793955	0.159529	0.460953	0.349746
Excitatory neurons	CCDC30	ENSG00000186409	rs7526787	-730223	0.100375	0.461296	0.349958
Excitatory neurons	PDE12	ENSG00000174840	rs13072470	-48013	-0.137037	0.461399	0.349988
Excitatory neurons	UQCRQ	ENSG00000164405	rs7715891	466996	-0.132515	0.461712	0.350177
Excitatory neurons	SRP54	ENSG00000100883	rs11845203	-294060	-0.106704	0.461963	0.350319
Excitatory neurons	PITPNB	ENSG00000180957	rs9608690	605224	-0.177071	0.462077	0.350336
Excitatory neurons	PEX2	ENSG00000164751	rs13281210	-535335	0.142051	0.462113	0.350336
Excitatory neurons	CPVL	ENSG00000106066	rs61582750	-202031	0.224296	0.4622	0.350354
Excitatory neurons	RBM4B	ENSG00000173914	rs10896070	-704891	-0.093617	0.462462	0.350504
Excitatory neurons	FADS2	ENSG00000134824	rs7118175	78905	0.275352	0.462546	0.35052
Excitatory neurons	ANGEL2	ENSG00000174606	rs6670133	-402960	-0.220939	0.462898	0.350673
Excitatory neurons	EPB41L1	ENSG00000088367	rs6141600	32883	-0.0911052	0.462929	0.350673
Excitatory neurons	SV2B	ENSG00000185518	rs3809583	-482983	0.113347	0.46294	0.350673
Excitatory neurons	AGBL1	ENSG00000273540	rs74027167	832342	0.298664	0.463145	0.35078
Excitatory neurons	PNPT1	ENSG00000138035	rs782637	-26752	-0.152107	0.463375	0.350906
Excitatory neurons	REV3L	ENSG00000009413	rs10499061	377111	0.241184	0.463923	0.351236
Excitatory neurons	DPF3	ENSG00000205683	rs929328	-282971	-0.183974	0.463943	0.351236
Excitatory neurons	SLAIN2	ENSG00000109171	rs58924403	-211668	-0.202785	0.464049	0.351236
Excitatory neurons	ZNF440	ENSG00000171295	rs406130	15661	-0.171583	0.464066	0.351236
Excitatory neurons	SLC49A4	ENSG00000138463	rs13093808	-94834	-0.22852	0.464241	0.35132
Excitatory neurons	TRAPPC1	ENSG00000170043	rs11653290	-851914	-0.139127	0.464477	0.351371
Excitatory neurons	FNDC5	ENSG00000160097	rs10914786	953931	-0.134067	0.464531	0.351371
Excitatory neurons	RPSA	ENSG00000168028	rs35330920	-491880	-0.100424	0.464571	0.351371
Excitatory neurons	DHX33	ENSG00000005100	rs34755998	627802	0.105251	0.464582	0.351371
Excitatory neurons	BCAP29	ENSG00000075790	rs10250083	771409	0.122786	0.464627	0.351371
Excitatory neurons	FUK	ENSG00000157353	rs74324138	59720	-0.258537	0.464999	0.351603
Excitatory neurons	LDLR	ENSG00000130164	rs2278013	105390	-0.236712	0.465157	0.351668
Excitatory neurons	ATR	ENSG00000175054	rs6440155	667866	0.141643	0.465212	0.351668
Excitatory neurons	NUMBL	ENSG00000105245	rs4803344	-214014	0.145529	0.465347	0.351722
Excitatory neurons	MRPL2	ENSG00000112651	rs9367142	-626725	-0.0890079	0.465473	0.351738
Excitatory neurons	MGAT4A	ENSG00000071073	rs298918	-639787	-0.105809	0.465507	0.351738
Excitatory neurons	MEGF11	ENSG00000157890	rs11636681	-49860	0.151334	0.46556	0.351738
Excitatory neurons	FBXO22	ENSG00000167196	rs4886747	-45137	-0.204684	0.465861	0.351917
Excitatory neurons	KCNAB2	ENSG00000069424	rs6680801	-906461	-0.123157	0.465954	0.351932
Excitatory neurons	WDR34	ENSG00000119333	rs77741454	-103001	0.287586	0.466109	0.351932
Excitatory neurons	NET1	ENSG00000173848	rs55672533	249687	-0.178017	0.466195	0.351932
Excitatory neurons	TMEM179	ENSG00000258986	rs3809461	-13487	-0.24401	0.4662	0.351932
Excitatory neurons	H2AFY2	ENSG00000099284	rs10998990	-217542	-0.312798	0.466201	0.351932
Excitatory neurons	NEIL2	ENSG00000154328	rs6601592	-303868	-0.177409	0.466282	0.351945
Excitatory neurons	RYK	ENSG00000163785	rs7647249	-723628	0.175384	0.466386	0.351955
Excitatory neurons	LINC02346	ENSG00000206187	rs12903700	101487	0.163809	0.466489	0.351955
Excitatory neurons	CAPZA1	ENSG00000116489	rs7519368	-11784	0.118533	0.466594	0.351955
Excitatory neurons	RBM12B	ENSG00000183808	rs35400084	987144	-0.120286	0.466603	0.351955
Excitatory neurons	PFDN5	ENSG00000123349	rs4021021	-210392	-0.0751145	0.466616	0.351955
Excitatory neurons	UBE2QL1	ENSG00000215218	rs1609428	963792	0.162985	0.466714	0.351981
Excitatory neurons	CLPX	ENSG00000166855	rs62015032	202389	0.242478	0.466834	0.352023
Excitatory neurons	ZC3H18	ENSG00000158545	rs12446473	-764159	0.187369	0.467217	0.352263
Excitatory neurons	LINC00513	ENSG00000233559	rs1017193	763803	0.141823	0.467319	0.352264
Excitatory neurons	TPGS1	ENSG00000141933	rs1045765	59518	0.17774	0.467439	0.352264
Excitatory neurons	ZMAT5	ENSG00000100319	rs7410776	698932	0.228998	0.46755	0.352264
Excitatory neurons	NAPB	ENSG00000125814	rs844911	-263727	0.0880881	0.467556	0.352264
Excitatory neurons	NUP205	ENSG00000155561	rs12534419	613693	-0.245944	0.467572	0.352264
Excitatory neurons	MIR124-2HG	ENSG00000254377	rs7826360	-452877	0.160625	0.467602	0.352264
Excitatory neurons	CHTF8	ENSG00000168802	rs2937124	695627	-0.118417	0.467688	0.352276
Excitatory neurons	ANKRA2	ENSG00000164331	rs78679508	996808	-0.19484	0.467746	0.352276
Excitatory neurons	IFT20	ENSG00000109083	rs59130946	691435	-0.202612	0.467994	0.352414
Excitatory neurons	TTLL12	ENSG00000100304	rs9612024	9570	-0.181702	0.468499	0.35274
Excitatory neurons	FAM120A	ENSG00000048828	rs10992981	467872	0.140462	0.468555	0.35274
Excitatory neurons	LINC01484	ENSG00000253686	rs2546738	61043	-0.280828	0.468759	0.352846
Excitatory neurons	ZC3H7B	ENSG00000100403	rs5750948	-810786	-0.321945	0.469098	0.353052
Excitatory neurons	PCYOX1	ENSG00000116005	rs2429089	334273	-0.0757682	0.469213	0.353091
Excitatory neurons	ATG4B	ENSG00000168397	rs76543564	-207582	0.169353	0.469314	0.353118
Excitatory neurons	MBD5	ENSG00000204406	rs1524368	335960	0.0675213	0.469684	0.353348
Excitatory neurons	LSM11	ENSG00000155858	rs80261453	-311534	0.300415	0.46978	0.353372
Excitatory neurons	CES4A	ENSG00000172824	rs78681002	-823845	-0.115696	0.46994	0.353444
Excitatory neurons	SRSF8	ENSG00000263465	rs11602601	308969	-0.104442	0.470179	0.35356
Excitatory neurons	HSD17B11	ENSG00000198189	rs10012150	593454	-0.20544	0.470222	0.35356
Excitatory neurons	EEF1A2	ENSG00000101210	rs60533439	-824392	-0.164002	0.470409	0.353592
Excitatory neurons	CARS	ENSG00000110619	rs4910577	768906	-0.211356	0.470552	0.353592
Excitatory neurons	C15orf41	ENSG00000186073	rs7182133	-353753	-0.193736	0.47058	0.353592
Excitatory neurons	LINC02646	ENSG00000236303	rs4751089	-727652	-0.25272	0.470626	0.353592
Excitatory neurons	PPP2R2B	ENSG00000156475	rs31031	146481	0.145609	0.470627	0.353592
Excitatory neurons	AL023284.4	ENSG00000260418	rs6919515	63504	-0.196556	0.470651	0.353592
Excitatory neurons	TMED2	ENSG00000086598	rs1567163	904073	-0.085471	0.470806	0.35366
Excitatory neurons	STAC2	ENSG00000141750	rs142004240	-946892	0.224923	0.471011	0.353751
Excitatory neurons	USP19	ENSG00000172046	rs7615170	-581889	-0.161785	0.471055	0.353751
Excitatory neurons	PDE8A	ENSG00000073417	rs7172266	192541	0.135231	0.471168	0.353787
Excitatory neurons	CSNK1D	ENSG00000141551	rs111766794	456055	0.196171	0.471392	0.35382
Excitatory neurons	MED13L	ENSG00000123066	rs12815242	991894	-0.124207	0.471442	0.35382
Excitatory neurons	KIF1A	ENSG00000130294	rs148538153	610793	0.268147	0.471476	0.35382
Excitatory neurons	DLG4	ENSG00000132535	rs67479566	-393043	-0.171881	0.471525	0.35382
Excitatory neurons	DHX9	ENSG00000135829	rs2483675	309799	0.126866	0.471598	0.35382
Excitatory neurons	TGFBRAP1	ENSG00000135966	rs11685300	820288	-0.184675	0.471598	0.35382
Excitatory neurons	KHK	ENSG00000138030	rs116769126	827296	0.233912	0.471773	0.353851
Excitatory neurons	DYNC1LI1	ENSG00000144635	rs9854651	-421867	0.107812	0.471792	0.353851
Excitatory neurons	GPSM1	ENSG00000160360	rs3812550	30950	0.129145	0.471948	0.353851
Excitatory neurons	ZNF274	ENSG00000171606	rs260415	21547	0.169924	0.47198	0.353851
Excitatory neurons	WIPI1	ENSG00000070540	rs4556855	361413	-0.184378	0.472059	0.353851
Excitatory neurons	UCK2	ENSG00000143179	rs10753725	508436	-0.143089	0.472129	0.353851
Excitatory neurons	SLC6A15	ENSG00000072041	rs7976744	456809	0.178679	0.472134	0.353851
Excitatory neurons	TNFRSF11A	ENSG00000141655	rs7232144	-674511	0.205214	0.472154	0.353851
Excitatory neurons	IDI1	ENSG00000067064	rs10903417	251230	0.100242	0.472229	0.353859
Excitatory neurons	PDCL	ENSG00000136940	rs13297233	-412542	0.207193	0.472377	0.353922
Excitatory neurons	IFT46	ENSG00000118096	rs11605223	-694842	-0.180474	0.472684	0.354104
Excitatory neurons	RAPGEF5	ENSG00000136237	rs4722019	-974016	0.0976848	0.472782	0.354108
Excitatory neurons	CCDC117	ENSG00000159873	rs2024120	903280	-0.161693	0.472819	0.354108
Excitatory neurons	MIR137HG	ENSG00000225206	rs10747487	-260718	-0.0906207	0.472999	0.354195
Excitatory neurons	LPXN	ENSG00000110031	rs61891581	115550	-0.374952	0.473197	0.354295
Excitatory neurons	CRIM1	ENSG00000150938	rs75620736	-77434	-0.370203	0.473462	0.354445
Excitatory neurons	RTF2	ENSG00000022277	rs1474929	557234	-0.21651	0.473563	0.354461
Excitatory neurons	ZNFX1	ENSG00000124201	rs13433101	-304132	0.24312	0.473612	0.354461
Excitatory neurons	ZFAND6	ENSG00000086666	rs76536976	763647	0.270271	0.473806	0.3545
Excitatory neurons	CYP2E1	ENSG00000130649	rs10160092	-275659	-0.466526	0.473822	0.3545
Excitatory neurons	MTMR6	ENSG00000139505	rs9511587	-268633	-0.148333	0.473993	0.3545
Excitatory neurons	JAGN1	ENSG00000171135	rs6762693	-736926	-0.0988852	0.473995	0.3545
Excitatory neurons	AFAP1L2	ENSG00000169129	rs2419829	-887540	0.296641	0.474015	0.3545
Excitatory neurons	XRN2	ENSG00000088930	rs913393	-982092	0.164938	0.474051	0.3545
Excitatory neurons	KIAA0556	ENSG00000047578	rs11860952	388536	0.0941684	0.474155	0.354506
Excitatory neurons	DIRAS2	ENSG00000165023	rs62559317	459731	0.180495	0.474188	0.354506
Excitatory neurons	AL162171.1	ENSG00000070778	rs4904469	243126	-0.169597	0.474259	0.354511
Excitatory neurons	SPDYA	ENSG00000163806	rs966250	-31245	-0.128116	0.474447	0.354594
Excitatory neurons	TRABD	ENSG00000170638	rs146366766	-923286	-0.24112	0.474505	0.354594
Excitatory neurons	IQCK	ENSG00000174628	rs56761374	-432903	-0.13725	0.474563	0.354594
Excitatory neurons	NOD1	ENSG00000106100	rs34086055	-920879	-0.341165	0.474678	0.354606
Excitatory neurons	ADGRB2	ENSG00000121753	rs4294460	-217717	-0.0944178	0.474708	0.354606
Excitatory neurons	TRAPPC10	ENSG00000160218	rs1785468	385019	-0.15314	0.47502	0.35479
Excitatory neurons	EIF4B	ENSG00000063046	rs117161822	-145094	0.237552	0.47552	0.355088
Excitatory neurons	PIM1	ENSG00000137193	rs1224499	-264142	-0.148269	0.475547	0.355088
Excitatory neurons	UNC13A	ENSG00000130477	rs12608804	245944	0.113576	0.475641	0.35511
Excitatory neurons	EGR4	ENSG00000135625	rs34776510	682062	0.132741	0.47617	0.355456
Excitatory neurons	PRKCE	ENSG00000171132	rs60701807	-359230	-0.190772	0.476413	0.355575
Excitatory neurons	PEPD	ENSG00000124299	rs1267936	-369559	-0.131395	0.476479	0.355575
Excitatory neurons	RAB30	ENSG00000137502	rs10128712	789259	0.123516	0.476523	0.355575
Excitatory neurons	PLEKHO1	ENSG00000023902	rs7535275	232550	-0.122742	0.476588	0.355575
Excitatory neurons	NDUFS7	ENSG00000115286	rs113205453	-36550	0.161981	0.476688	0.355579
Excitatory neurons	TICAM1	ENSG00000127666	rs1183671	-29279	0.145731	0.476723	0.355579
Excitatory neurons	L3MBTL4	ENSG00000154655	rs62076824	-516023	0.335376	0.476892	0.355641
Excitatory neurons	KRT10	ENSG00000186395	rs72835674	961103	-0.0817079	0.476935	0.355641
Excitatory neurons	C11orf49	ENSG00000149179	rs7105172	-52010	-0.159891	0.477031	0.355664
Excitatory neurons	SRF	ENSG00000112658	rs73416507	563438	-0.303038	0.477157	0.355667
Excitatory neurons	EIF3B	ENSG00000106263	rs56078427	-986301	0.146602	0.477164	0.355667
Excitatory neurons	AC138904.3	ENSG00000283662	rs8055463	-444312	-0.120111	0.477248	0.35568
Excitatory neurons	AC073578.2	ENSG00000275232	chr12:132417236_C_T	961799	0.43439	0.47731	0.35568
Excitatory neurons	MACO1	ENSG00000204178	rs2236851	-513796	0.193036	0.47776	0.355967
Excitatory neurons	SLC1A2	ENSG00000110436	rs11033099	-52833	0.183639	0.477955	0.355984
Excitatory neurons	SGCD	ENSG00000170624	rs10045068	-168596	0.188669	0.477971	0.355984
Excitatory neurons	AC127526.1	ENSG00000254757	rs74659257	-372135	-0.23615	0.478027	0.355984
Excitatory neurons	CTSF	ENSG00000174080	rs2276133	-774056	0.0847723	0.478077	0.355984
Excitatory neurons	TRPC3	ENSG00000138741	rs13122932	681962	0.187759	0.478107	0.355984
Excitatory neurons	UNC80	ENSG00000144406	rs115850844	-857504	0.187994	0.478512	0.356165
Excitatory neurons	VPS54	ENSG00000143952	rs2422357	952649	0.160755	0.478588	0.356165
Excitatory neurons	TCERG1L	ENSG00000176769	rs79868028	501790	-0.241307	0.478636	0.356165
Excitatory neurons	TPGS2	ENSG00000134779	rs12966638	433190	0.139604	0.478668	0.356165
Excitatory neurons	OGDHL	ENSG00000197444	rs7079881	737722	-0.117514	0.478692	0.356165
Excitatory neurons	SPAG16	ENSG00000144451	rs146393601	-896822	0.231986	0.478738	0.356165
Excitatory neurons	PRMT1	ENSG00000126457	rs4801835	899011	0.0995238	0.478987	0.356218
Excitatory neurons	SLC27A3	ENSG00000143554	rs75330564	-811013	0.31274	0.479015	0.356218
Excitatory neurons	PMS1	ENSG00000064933	rs113115346	-88342	0.17115	0.479039	0.356218
Excitatory neurons	SLC6A16	ENSG00000063127	rs111903015	-418186	0.366309	0.479069	0.356218
Excitatory neurons	HPCAL1	ENSG00000115756	rs150711170	-122067	0.189845	0.479211	0.356275
Excitatory neurons	PTMA	ENSG00000187514	rs12415	1686	-0.141347	0.479319	0.356298
Excitatory neurons	UBFD1	ENSG00000103353	rs62027366	504763	-0.12341	0.479371	0.356298
Excitatory neurons	PLPP7	ENSG00000160539	rs12552538	-340652	-0.221673	0.479552	0.356384
Excitatory neurons	PROS1	ENSG00000184500	rs79732968	400671	0.334514	0.479889	0.356569
Excitatory neurons	STK36	ENSG00000163482	rs1722191	171973	0.224543	0.47993	0.356569
Excitatory neurons	TMED4	ENSG00000158604	rs147342938	149310	0.267119	0.480186	0.356711
Excitatory neurons	ACLY	ENSG00000131473	rs62066827	-494249	-0.187502	0.480276	0.35673
Excitatory neurons	FBXO33	ENSG00000165355	rs72667286	-654004	-0.342556	0.480669	0.356973
Excitatory neurons	ZSWIM9	ENSG00000185453	rs66614163	254768	0.198857	0.48087	0.357069
Excitatory neurons	ATP1B1	ENSG00000143153	rs12028786	568781	-0.148525	0.480927	0.357069
Excitatory neurons	LINC01505	ENSG00000234323	rs55932213	30	0.197911	0.481118	0.357148
Excitatory neurons	SYNGR2	ENSG00000108639	rs9897263	326617	-0.192875	0.481217	0.357148
Excitatory neurons	CALR	ENSG00000179218	rs414530	805805	-0.131363	0.481266	0.357148
Excitatory neurons	FKBP1B	ENSG00000119782	rs11694227	-431767	0.0755621	0.481294	0.357148
Excitatory neurons	SELENOW	ENSG00000178980	rs1688263	979195	0.0797969	0.481467	0.357228
Excitatory neurons	LEMD2	ENSG00000161904	rs213224	-550696	0.145123	0.481602	0.357242
Excitatory neurons	HMOX2	ENSG00000103415	rs12444397	297006	0.113418	0.481615	0.357242
Excitatory neurons	ATAD5	ENSG00000176208	rs77414279	605687	0.280554	0.481838	0.357285
Excitatory neurons	HECTD1	ENSG00000092148	rs8005747	-113063	0.117552	0.481841	0.357285
Excitatory neurons	INTS4	ENSG00000149262	rs2372893	9758	-0.179732	0.481884	0.357285
Excitatory neurons	NPRL2	ENSG00000114388	rs11720264	-808178	-0.0679074	0.481933	0.357285
Excitatory neurons	MFSD12	ENSG00000161091	rs35434377	356034	0.154976	0.482211	0.357443
Excitatory neurons	AC011462.1	ENSG00000105329	rs12151243	-996947	-0.148748	0.482418	0.3575
Excitatory neurons	PGM5	ENSG00000154330	rs1964620	170225	-0.152174	0.482418	0.3575
Excitatory neurons	COMMD7	ENSG00000149600	rs76187809	361969	0.164295	0.482553	0.357508
Excitatory neurons	ELOB	ENSG00000103363	rs758194	-847031	-0.138055	0.482599	0.357508
Excitatory neurons	HRH3	ENSG00000101180	rs78331413	-158261	-0.309418	0.482624	0.357508
Excitatory neurons	UNC119B	ENSG00000175970	rs11610160	-189058	0.171116	0.48284	0.3576
Excitatory neurons	AC060809.1	ENSG00000259543	rs7167504	811719	-0.147672	0.482878	0.3576
Excitatory neurons	CASKIN1	ENSG00000167971	rs35861311	-755100	0.191242	0.483055	0.357642
Excitatory neurons	ZNF513	ENSG00000163795	rs1275992	-798668	0.137	0.483139	0.357642
Excitatory neurons	CLK2	ENSG00000176444	rs1462855	-197249	0.134508	0.483175	0.357642
Excitatory neurons	TTC6	ENSG00000139865	rs4901140	120608	0.234616	0.483302	0.357642
Excitatory neurons	DNM1L	ENSG00000087470	rs1798266	-552674	0.100439	0.483306	0.357642
Excitatory neurons	IARS2	ENSG00000067704	rs79278470	-369071	-0.324718	0.483325	0.357642
Excitatory neurons	GRHPR	ENSG00000137106	rs2494919	559942	-0.103479	0.483393	0.357644
Excitatory neurons	SCX	ENSG00000260428	rs13282182	-844808	0.170387	0.483655	0.35779
Excitatory neurons	CBLN4	ENSG00000054803	rs73153254	116635	-0.250274	0.483834	0.357874
Excitatory neurons	OPCML	ENSG00000183715	rs12790084	522767	0.0863505	0.484094	0.358018
Excitatory neurons	SEMA3E	ENSG00000170381	rs7456855	694872	-0.132785	0.484183	0.358023
Excitatory neurons	SURF6	ENSG00000148296	rs9942933	-332556	0.105032	0.484245	0.358023
Excitatory neurons	KCNIP4	ENSG00000185774	rs6448162	550660	-0.0864406	0.484342	0.358023
Excitatory neurons	WDR91	ENSG00000105875	rs79411428	984280	0.256262	0.484361	0.358023
Excitatory neurons	ELOVL5	ENSG00000012660	rs378775	-372499	0.157447	0.484456	0.358045
Excitatory neurons	MRPL17	ENSG00000158042	rs7117015	163498	-0.0871363	0.484622	0.358051
Excitatory neurons	KIAA1143	ENSG00000163807	rs35960501	808051	-0.128481	0.484653	0.358051
Excitatory neurons	RPL23A	ENSG00000198242	rs62065331	-253427	-0.0866228	0.484707	0.358051
Excitatory neurons	MED31	ENSG00000108590	rs2271314	242819	0.0820743	0.48478	0.358051
Excitatory neurons	INTS12	ENSG00000138785	rs4513575	45037	-0.178824	0.484821	0.358051
Excitatory neurons	MTUS1	ENSG00000129422	rs1858717	390103	0.227325	0.484922	0.358051
Excitatory neurons	TOB1	ENSG00000141232	rs16950191	765103	-0.184553	0.484945	0.358051
Excitatory neurons	HNRNPM	ENSG00000099783	rs116965738	618672	-0.286965	0.485173	0.358051
Excitatory neurons	NEFH	ENSG00000100285	rs713886	-245656	0.191937	0.485193	0.358051
Excitatory neurons	DNMT1	ENSG00000130816	rs73018064	-321469	0.310321	0.485206	0.358051
Excitatory neurons	BICDL1	ENSG00000135127	rs2555280	-748515	-0.12798	0.485244	0.358051
Excitatory neurons	ZFP14	ENSG00000142065	rs2871993	-922214	-0.115834	0.485245	0.358051
Excitatory neurons	CDKN2AIP	ENSG00000168564	rs17258479	-836654	-0.172392	0.485386	0.358087
Excitatory neurons	SIK3	ENSG00000160584	rs522645	132420	-0.173728	0.485424	0.358087
Excitatory neurons	ZNF618	ENSG00000157657	rs8177812	-487036	0.271901	0.485597	0.35812
Excitatory neurons	LEO1	ENSG00000166477	rs58449611	-883302	-0.162498	0.485659	0.35812
Excitatory neurons	C10orf143	ENSG00000237489	rs2782564	370273	0.206316	0.485769	0.35812
Excitatory neurons	YY1AP1	ENSG00000163374	rs6427111	-691831	-0.183788	0.485785	0.35812
Excitatory neurons	SSR3	ENSG00000114850	rs76600586	-360830	0.209101	0.485795	0.35812
Excitatory neurons	FAM160B1	ENSG00000151553	rs4751902	-403528	0.12564	0.485954	0.358146
Excitatory neurons	MYO5C	ENSG00000128833	rs28368424	383439	-0.154183	0.48596	0.358146
Excitatory neurons	VPS37B	ENSG00000139722	rs149143326	-792186	0.141909	0.486217	0.358266
Excitatory neurons	WTAP	ENSG00000146457	rs3123629	759468	-0.137901	0.486253	0.358266
Excitatory neurons	BROX	ENSG00000162819	rs34734886	774852	-0.356926	0.486721	0.358563
Excitatory neurons	STRN3	ENSG00000196792	rs34118703	-245309	0.27536	0.486809	0.358579
Excitatory neurons	VDAC2	ENSG00000165637	rs11001078	-609891	0.114453	0.487052	0.358677
Excitatory neurons	PRKAB2	ENSG00000131791	rs551568	-99499	-0.134534	0.487072	0.358677
Excitatory neurons	TPST2	ENSG00000128294	rs9620611	-113593	0.210131	0.487167	0.358699
Excitatory neurons	A1BG	ENSG00000121410	rs9304806	-492595	0.20418	0.487373	0.358708
Excitatory neurons	VDAC1	ENSG00000213585	rs10069497	-728236	-0.0619072	0.487414	0.358708
Excitatory neurons	PTBP1	ENSG00000011304	rs11882442	-44198	-0.155854	0.487415	0.358708
Excitatory neurons	AKIRIN1	ENSG00000174574	rs61783263	-787440	-0.244594	0.487447	0.358708
Excitatory neurons	ZNF785	ENSG00000197162	rs2454908	814092	-0.142481	0.487554	0.358708
Excitatory neurons	PIK3R1	ENSG00000145675	rs12655518	-669165	-0.179476	0.487584	0.358708
Excitatory neurons	CEACAM19	ENSG00000186567	rs35205401	351094	0.272766	0.487636	0.358708
Excitatory neurons	AC006480.2	ENSG00000273448	rs140905739	-51154	0.205802	0.487813	0.358743
Excitatory neurons	ARID2	ENSG00000189079	rs2167212	-926844	0.126155	0.487901	0.358743
Excitatory neurons	VCPKMT	ENSG00000100483	rs9672122	999072	0.187794	0.487911	0.358743
Excitatory neurons	LONP2	ENSG00000102910	rs8053839	112304	0.113024	0.488032	0.358743
Excitatory neurons	KRIT1	ENSG00000001631	rs35511522	-377894	0.102463	0.488059	0.358743
Excitatory neurons	AAMDC	ENSG00000087884	rs2276284	-645850	-0.323281	0.488075	0.358743
Excitatory neurons	SLC8A1	ENSG00000183023	rs4952593	-393696	-0.116563	0.488178	0.358771
Excitatory neurons	IPCEF1	ENSG00000074706	rs335373	950375	0.240504	0.488252	0.358777
Excitatory neurons	ATP5MG	ENSG00000167283	rs76419317	-517630	0.112545	0.488351	0.358802
Excitatory neurons	TEFM	ENSG00000172171	rs8082525	815685	0.23285	0.488418	0.358803
Excitatory neurons	BCL2L2-PABPN1	ENSG00000258643	rs12323646	213052	0.183784	0.488492	0.358805
Excitatory neurons	NBPF19	ENSG00000271383	rs112111167	569856	0.279953	0.488699	0.358805
Excitatory neurons	ATP2A2	ENSG00000174437	rs73202446	-552338	0.0852837	0.48873	0.358805
Excitatory neurons	MTX1	ENSG00000173171	rs6688376	-854810	-0.111134	0.488737	0.358805
Excitatory neurons	TP53I11	ENSG00000175274	rs835993	-15300	0.167308	0.488834	0.358805
Excitatory neurons	RPL13A	ENSG00000142541	rs279452	-938277	-0.10763	0.488953	0.358805
Excitatory neurons	TNFSF13B	ENSG00000102524	rs17445433	-486908	0.310599	0.489082	0.358805
Excitatory neurons	POR	ENSG00000127948	rs1134609	712370	0.128409	0.48911	0.358805
Excitatory neurons	SOS1	ENSG00000115904	rs4670843	-862422	-0.0977903	0.489123	0.358805
Excitatory neurons	DIPK1B	ENSG00000165716	rs113638200	562546	0.224901	0.489126	0.358805
Excitatory neurons	IMPAD1	ENSG00000104331	rs17804275	242015	0.142161	0.489138	0.358805
Excitatory neurons	GINS1	ENSG00000101003	rs74825965	707683	0.647469	0.489269	0.358825
Excitatory neurons	MT2A	ENSG00000125148	rs56051710	-78530	-0.25887	0.489296	0.358825
Excitatory neurons	PURB	ENSG00000146676	rs79504581	283862	0.156493	0.489436	0.358842
Excitatory neurons	XPC	ENSG00000154767	rs2470457	11507	0.107618	0.489493	0.358842
Excitatory neurons	CRKL	ENSG00000099942	rs619770	-303112	-0.182036	0.489515	0.358842
Excitatory neurons	RINT1	ENSG00000135249	rs2470932	-709073	0.157014	0.489652	0.358887
Excitatory neurons	ZGRF1	ENSG00000138658	rs76483236	504006	-0.224543	0.489765	0.358887
Excitatory neurons	RHOB	ENSG00000143878	rs3821220	-237198	0.0930033	0.489772	0.358887
Excitatory neurons	PIAS3	ENSG00000131788	rs3121125	193043	0.124081	0.489932	0.358934
Excitatory neurons	TRIO	ENSG00000038382	rs80277734	459613	0.236256	0.490001	0.358934
Excitatory neurons	USP8	ENSG00000138592	rs12437905	-393835	0.263015	0.490032	0.358934
Excitatory neurons	CHP1	ENSG00000187446	rs2665207	803324	-0.119027	0.4902	0.35901
Excitatory neurons	PIN1	ENSG00000127445	rs4804454	-159733	0.13987	0.490332	0.359012
Excitatory neurons	THRA	ENSG00000126351	rs8075737	-487228	-0.125457	0.490334	0.359012
Excitatory neurons	LHFPL3	ENSG00000187416	rs4729939	-423856	0.177546	0.490453	0.359051
Excitatory neurons	CEP89	ENSG00000121289	rs2081094	-81443	-0.18834	0.49057	0.359089
Excitatory neurons	QRICH1	ENSG00000198218	rs75654367	-421058	-0.221476	0.490714	0.359147
Excitatory neurons	DGAT2	ENSG00000062282	rs78808837	934985	0.238869	0.490872	0.359215
Excitatory neurons	APBB3	ENSG00000113108	rs4151699	827845	0.168457	0.490978	0.359244
Excitatory neurons	MECOM	ENSG00000085276	rs17551153	-254128	0.119337	0.491188	0.35935
Excitatory neurons	KCNJ11	ENSG00000187486	rs7927542	864598	-0.260758	0.491502	0.359532
Excitatory neurons	EIF5A2	ENSG00000163577	rs7633882	500175	-0.13196	0.491748	0.359658
Excitatory neurons	38412	ENSG00000198060	rs149899437	-641390	-0.351148	0.491824	0.359658
Excitatory neurons	RNGTT	ENSG00000111880	rs12209311	393734	0.220992	0.49187	0.359658
Excitatory neurons	CTTN	ENSG00000085733	rs11822700	887345	-0.135544	0.491939	0.35966
Excitatory neurons	ARMC6	ENSG00000105676	rs62120446	-727987	0.33203	0.492411	0.359958
Excitatory neurons	TTLL11	ENSG00000175764	rs10818606	-237500	-0.0849049	0.492539	0.360003
Excitatory neurons	SLITRK1	ENSG00000178235	rs11619337	174617	-0.231458	0.492629	0.360021
Excitatory neurons	AL117190.1	ENSG00000258399	rs735745	669622	0.256484	0.492848	0.360121
Excitatory neurons	ADAM10	ENSG00000137845	rs77703135	-332266	0.202152	0.492902	0.360121
Excitatory neurons	SCAMP1	ENSG00000085365	rs68052233	-32208	0.0771237	0.493049	0.360121
Excitatory neurons	LANCL2	ENSG00000132434	rs75388495	-57483	-0.23188	0.493061	0.360121
Excitatory neurons	PKM	ENSG00000067225	rs920550	-802236	0.0603701	0.493132	0.360121
Excitatory neurons	DCAF1	ENSG00000145041	rs17052201	996768	0.253492	0.493158	0.360121
Excitatory neurons	SLC25A46	ENSG00000164209	rs7721004	-150578	0.129527	0.493398	0.360235
Excitatory neurons	LINC00862	ENSG00000203721	rs5014639	732834	-0.178099	0.493503	0.360235
Excitatory neurons	ANKS3	ENSG00000168096	rs28553505	-625841	-0.195682	0.493573	0.360235
Excitatory neurons	LINC00276	ENSG00000230448	rs17668738	971635	-0.350755	0.493577	0.360235
Excitatory neurons	PDCD4	ENSG00000150593	rs7073950	-87210	-0.115072	0.494128	0.36059
Excitatory neurons	CTNND2	ENSG00000169862	rs74767582	-995455	0.208068	0.494305	0.360653
Excitatory neurons	PIK3IP1	ENSG00000100100	rs11705494	-819923	0.341813	0.494346	0.360653
Excitatory neurons	JKAMP	ENSG00000050130	rs3920843	-379198	-0.141755	0.49451	0.360725
Excitatory neurons	NUCB2	ENSG00000070081	rs61879688	-135101	-0.212863	0.494751	0.360818
Excitatory neurons	RACGAP1	ENSG00000161800	rs12813845	30214	-0.380214	0.494769	0.360818
Excitatory neurons	KIF26B	ENSG00000162849	rs3123695	-742555	0.338433	0.494901	0.360866
Excitatory neurons	SMIM20	ENSG00000250317	rs1456436	79073	-0.263937	0.494998	0.360889
Excitatory neurons	RNLS	ENSG00000184719	rs75318090	-483022	0.205153	0.495292	0.360975
Excitatory neurons	SCPEP1	ENSG00000121064	rs56278736	-23105	-0.185967	0.495293	0.360975
Excitatory neurons	HNRNPU	ENSG00000153187	rs570540	-875723	0.144036	0.495312	0.360975
Excitatory neurons	MNS1	ENSG00000138587	rs17819156	-802231	0.222205	0.495448	0.360991
Excitatory neurons	FBRS	ENSG00000156860	rs72791266	-210799	-0.275664	0.495466	0.360991
Excitatory neurons	ATP5MC2	ENSG00000135390	rs10783594	-4058	0.0772946	0.495535	0.360994
Excitatory neurons	AF127577.4	ENSG00000235609	rs9982133	-522769	0.244172	0.495926	0.361197
Excitatory neurons	CNTN1	ENSG00000018236	rs1305000	168140	-0.0796564	0.495946	0.361197
Excitatory neurons	OSBPL10	ENSG00000144645	rs78164921	-67448	0.296593	0.496249	0.36137
Excitatory neurons	SOHLH1	ENSG00000165643	rs2274115	503398	-0.144007	0.496429	0.361453
Excitatory neurons	TARS2	ENSG00000143374	rs4971020	62401	0.152453	0.496634	0.361551
Excitatory neurons	RAC1	ENSG00000136238	rs7796901	556034	-0.122295	0.496694	0.361551
Excitatory neurons	ZNF84	ENSG00000198040	rs7778	-115521	0.161927	0.496769	0.361557
Excitatory neurons	COX5A	ENSG00000178741	rs8041121	-500133	0.133265	0.496902	0.3616
Excitatory neurons	CYP4X1	ENSG00000186377	rs7545034	170103	-0.117298	0.496959	0.3616
Excitatory neurons	SAMM50	ENSG00000100347	rs6519823	23921	0.16123	0.497057	0.361623
Excitatory neurons	ABCG4	ENSG00000172350	rs3814755	198182	0.167632	0.497159	0.36165
Excitatory neurons	LPL	ENSG00000175445	rs2975494	-376898	-0.240418	0.497275	0.361656
Excitatory neurons	GPATCH8	ENSG00000186566	rs147904962	873740	0.148471	0.497299	0.361656
Excitatory neurons	NDUFB4	ENSG00000065518	rs75339997	-153162	-0.120753	0.497558	0.361797
Excitatory neurons	PMPCB	ENSG00000105819	rs10238218	906313	-0.125129	0.497694	0.361808
Excitatory neurons	RPS5	ENSG00000083845	rs77998029	-977871	0.126371	0.497706	0.361808
Excitatory neurons	POLE4	ENSG00000115350	rs11889874	-38005	0.0781383	0.497873	0.361849
Excitatory neurons	RNF208	ENSG00000212864	rs187107156	286841	-0.167719	0.497894	0.361849
Excitatory neurons	CNTLN	ENSG00000044459	rs9298753	-867787	0.19648	0.497964	0.361852
Excitatory neurons	ISCA1	ENSG00000135070	rs2274558	473725	0.0751701	0.498081	0.36189
Excitatory neurons	JAK3	ENSG00000105639	rs2238653	991764	-0.237887	0.498187	0.361891
Excitatory neurons	CEP152	ENSG00000103995	rs62009449	19320	0.290086	0.498269	0.361891
Excitatory neurons	PPP1R35	ENSG00000160813	rs4729676	814918	0.104732	0.49828	0.361891
Excitatory neurons	TKFC	ENSG00000149476	rs17704641	82705	0.201757	0.49843	0.361943
Excitatory neurons	MSL2	ENSG00000174579	rs1526933	-721126	0.140328	0.498483	0.361943
Excitatory neurons	CYB561D1	ENSG00000174151	rs491968	336676	-0.113762	0.498851	0.362162
Excitatory neurons	CHD2	ENSG00000173575	rs4300594	378453	0.243376	0.499052	0.362225
Excitatory neurons	PSMD1	ENSG00000173692	rs11692904	626288	-0.145606	0.49913	0.362225
Excitatory neurons	MRPL20	ENSG00000242485	rs12759295	-306869	-0.0976613	0.499205	0.362225
Excitatory neurons	CYTH2	ENSG00000105443	rs1465575	-418555	-0.136666	0.499275	0.362225
Excitatory neurons	PPP1R15B	ENSG00000158615	rs28691122	-929912	0.127502	0.499331	0.362225
Excitatory neurons	PTBP2	ENSG00000117569	rs7544592	110971	0.117121	0.499412	0.362225
Excitatory neurons	TAF3	ENSG00000165632	rs11592508	-245660	-0.15952	0.499412	0.362225
Excitatory neurons	GTPBP4	ENSG00000107937	rs4880881	599752	-0.222153	0.499465	0.362225
Excitatory neurons	ARHGAP10	ENSG00000071205	rs11939588	500171	0.154419	0.499749	0.362383
Excitatory neurons	EVA1C	ENSG00000166979	rs7278441	144015	0.119886	0.499914	0.362416
Excitatory neurons	ADNP2	ENSG00000101544	rs35903852	-632289	0.138059	0.499973	0.362416
Excitatory neurons	ANK2	ENSG00000145362	rs62314807	-102901	0.10962	0.499992	0.362416
Excitatory neurons	GUCY1A2	ENSG00000152402	rs7127880	711319	0.165533	0.500257	0.362561
Excitatory neurons	TECTA	ENSG00000109927	rs11217932	-470077	-0.234616	0.50051	0.362696
Excitatory neurons	TMEM233	ENSG00000224982	rs139555867	-243535	-0.325208	0.500687	0.362777
Excitatory neurons	AC048341.1	ENSG00000257354	rs73130977	-613339	0.344688	0.500817	0.362823
Excitatory neurons	CACFD1	ENSG00000160325	rs1633757	483544	0.148412	0.500984	0.362832
Excitatory neurons	KCTD9	ENSG00000104756	rs6994344	627524	0.169085	0.501007	0.362832
Excitatory neurons	MRGBP	ENSG00000101189	rs73150729	-837007	-0.208951	0.501041	0.362832
Excitatory neurons	ADPRHL1	ENSG00000153531	rs9549675	-308955	0.238718	0.501196	0.362832
Excitatory neurons	CLCN3	ENSG00000109572	rs71590083	924808	0.209433	0.501209	0.362832
Excitatory neurons	EMC8	ENSG00000131148	rs9929301	688375	0.225143	0.501225	0.362832
Excitatory neurons	TBCA	ENSG00000171530	rs144211205	-25740	0.197007	0.501491	0.36287
Excitatory neurons	RPS24	ENSG00000138326	rs71475666	-459098	-0.262505	0.501522	0.36287
Excitatory neurons	TSPAN5	ENSG00000168785	rs2156504	-89451	0.142866	0.501522	0.36287
Excitatory neurons	ZBTB16	ENSG00000109906	rs17115095	-869656	-0.258458	0.501542	0.36287
Excitatory neurons	NSMCE2	ENSG00000156831	rs58836214	-340221	-0.238519	0.501678	0.362921
Excitatory neurons	WFDC1	ENSG00000103175	rs66919220	-32061	-0.298354	0.501868	0.363011
Excitatory neurons	GRB14	ENSG00000115290	rs4423615	-40129	-0.136354	0.502006	0.363018
Excitatory neurons	EGR3	ENSG00000179388	rs1564595	-62055	0.118724	0.502086	0.363018
Excitatory neurons	ZYX	ENSG00000159840	rs4726640	344450	-0.101667	0.502134	0.363018
Excitatory neurons	CEP162	ENSG00000135315	rs6906473	174235	-0.104914	0.502229	0.363018
Excitatory neurons	AC012414.5	ENSG00000260409	rs1869196	-482880	-0.506758	0.502253	0.363018
Excitatory neurons	ECHS1	ENSG00000127884	rs7901449	-958830	0.154954	0.502295	0.363018
Excitatory neurons	NAV3	ENSG00000067798	rs773485	-397579	-0.0945959	0.50234	0.363018
Excitatory neurons	DUSP3	ENSG00000108861	rs11867485	73747	0.10207	0.502491	0.363042
Excitatory neurons	HDLBP	ENSG00000115677	rs6733823	439423	-0.0946124	0.502505	0.363042
Excitatory neurons	COA5	ENSG00000183513	rs10168498	157558	-0.135534	0.502866	0.363102
Excitatory neurons	TMPO	ENSG00000120802	rs10860228	-888070	-0.161089	0.502904	0.363102
Excitatory neurons	AL049828.1	ENSG00000258526	rs17475234	-920832	0.0963056	0.502973	0.363102
Excitatory neurons	FRY	ENSG00000073910	rs111514863	-742653	-0.16136	0.503014	0.363102
Excitatory neurons	SCN2A	ENSG00000136531	rs13007361	198740	-0.143236	0.503028	0.363102
Excitatory neurons	CSTF3	ENSG00000176102	rs34828249	217777	-0.0987644	0.503051	0.363102
Excitatory neurons	TUBB4B	ENSG00000188229	rs28450528	-904685	-0.079124	0.503115	0.363102
Excitatory neurons	PMM2	ENSG00000140650	rs6497959	-15480	0.293285	0.503117	0.363102
Excitatory neurons	SLC2A3	ENSG00000059804	rs61922959	-68802	-0.291786	0.503189	0.363106
Excitatory neurons	NRGN	ENSG00000154146	rs10750296	511655	0.0942742	0.503294	0.363135
Excitatory neurons	EGF	ENSG00000138798	rs244039	395954	-0.199126	0.503392	0.363158
Excitatory neurons	NT5M	ENSG00000205309	rs113161761	-61496	0.234207	0.503556	0.363199
Excitatory neurons	SBF1	ENSG00000100241	rs134468	-955859	-0.118632	0.503582	0.363199
Excitatory neurons	SSH3	ENSG00000172830	rs4930187	-326831	0.233256	0.503682	0.363224
Excitatory neurons	PGAM5	ENSG00000247077	rs36142217	524633	0.106481	0.503791	0.363255
Excitatory neurons	SNAPC4	ENSG00000165684	rs3088081	-24472	-0.151808	0.504067	0.363406
Excitatory neurons	BRF1	ENSG00000185024	rs9671900	-796335	-0.118629	0.504261	0.363498
Excitatory neurons	SPINT2	ENSG00000167642	rs113695964	212960	-0.289536	0.504493	0.363618
Excitatory neurons	EHD1	ENSG00000110047	rs1662190	-480747	-0.190407	0.50471	0.363693
Excitatory neurons	TAF15	ENSG00000270647	rs11652192	119382	-0.183974	0.504791	0.363693
Excitatory neurons	EFTUD2	ENSG00000108883	rs713101	216008	-0.166958	0.504827	0.363693
Excitatory neurons	NELL2	ENSG00000184613	rs56122564	-948993	-0.205387	0.504862	0.363693
Excitatory neurons	GRM8	ENSG00000179603	rs6976221	940647	0.143088	0.505007	0.36375
Excitatory neurons	ITPR1	ENSG00000150995	rs7616918	547924	-0.170771	0.505457	0.364026
Excitatory neurons	NUFIP1	ENSG00000083635	rs9567589	901261	-0.342278	0.505523	0.364026
Excitatory neurons	SUN2	ENSG00000100242	rs138421	-324181	-0.112625	0.505761	0.36415
Excitatory neurons	TIGAR	ENSG00000078237	rs635445	899050	-0.134554	0.505844	0.364162
Excitatory neurons	ABCG1	ENSG00000160179	rs2839637	944195	-0.273199	0.506157	0.36434
Excitatory neurons	SPOP	ENSG00000121067	rs2671651	-150632	0.142804	0.506224	0.36434
Excitatory neurons	ZNF106	ENSG00000103994	rs682359	-356507	-0.104312	0.506353	0.364386
Excitatory neurons	GFRA2	ENSG00000168546	rs4871975	414782	0.129763	0.506898	0.364648
Excitatory neurons	CACNA1E	ENSG00000198216	rs12041129	761110	-0.0721401	0.506945	0.364648
Excitatory neurons	FAM171A2	ENSG00000161682	rs642522	-728276	0.0946096	0.506986	0.364648
Excitatory neurons	ARF5	ENSG00000004059	rs756900	-881882	-0.109644	0.507024	0.364648
Excitatory neurons	ZNF347	ENSG00000197937	rs8112341	641978	-0.168889	0.507115	0.364648
Excitatory neurons	RPP30	ENSG00000148688	rs11186611	678201	0.160843	0.50714	0.364648
Excitatory neurons	CLMP	ENSG00000166250	rs117620954	85454	0.290327	0.507253	0.364648
Excitatory neurons	COX14	ENSG00000178449	rs7956949	-831634	0.157812	0.507268	0.364648
Excitatory neurons	UNG	ENSG00000076248	rs66499479	480378	0.27896	0.507341	0.364648
Excitatory neurons	STARD3NL	ENSG00000010270	rs1628188	-724465	0.203176	0.507381	0.364648
Excitatory neurons	AQP11	ENSG00000178301	rs11606360	-461309	0.157535	0.50758	0.364743
Excitatory neurons	LRRC59	ENSG00000108829	rs4141292	214525	-0.0870739	0.507947	0.364945
Excitatory neurons	UBC	ENSG00000150991	rs7974121	-304558	-0.132955	0.507993	0.364945
Excitatory neurons	TRMT2A	ENSG00000099899	rs3788322	-98876	0.146492	0.508312	0.365114
Excitatory neurons	RGS17	ENSG00000091844	rs214990	-713482	-0.238643	0.508412	0.365114
Excitatory neurons	AP003469.4	ENSG00000261087	rs75706781	-829795	-0.175402	0.50844	0.365114
Excitatory neurons	BTG1	ENSG00000133639	rs74396244	-119634	-0.228254	0.508494	0.365114
Excitatory neurons	SFTPD	ENSG00000133661	rs12218866	-654256	-0.275941	0.508905	0.365361
Excitatory neurons	MIR34AHG	ENSG00000228526	rs76140495	-204972	-0.253818	0.50898	0.365368
Excitatory neurons	HNRNPA0	ENSG00000177733	rs62382363	708231	0.107706	0.50928	0.365535
Excitatory neurons	SYNJ1	ENSG00000159082	rs9983081	477800	-0.109165	0.509445	0.365606
Excitatory neurons	TOLLIP	ENSG00000078902	rs7115466	713265	0.0879413	0.509727	0.365728
Excitatory neurons	GULP1	ENSG00000144366	rs112821517	-153948	0.277999	0.509765	0.365728
Excitatory neurons	AJ009632.2	ENSG00000229425	rs2256038	-478488	-0.173662	0.509815	0.365728
Excitatory neurons	SLC5A4	ENSG00000100191	rs738263	211053	-0.243607	0.510063	0.365804
Excitatory neurons	RIPOR1	ENSG00000039523	rs79678000	-314100	-0.157482	0.510076	0.365804
Excitatory neurons	MPV17	ENSG00000115204	rs72815302	-758028	-0.123309	0.51013	0.365804
Excitatory neurons	ADARB2	ENSG00000185736	rs11250460	-375407	-0.334884	0.510186	0.365804
Excitatory neurons	AC004475.1	ENSG00000105705	rs10164302	-334122	0.208993	0.510271	0.365817
Excitatory neurons	CBX5	ENSG00000094916	rs34042934	-196180	-0.142271	0.510395	0.365858
Excitatory neurons	AKR7A2	ENSG00000053371	rs77049691	7795	0.143564	0.510953	0.36621
Excitatory neurons	ENGASE	ENSG00000167280	rs34177436	12658	-0.36301	0.511035	0.366221
Excitatory neurons	TMCO1	ENSG00000143183	rs112676643	-225637	0.190461	0.51123	0.366313
Excitatory neurons	GID8	ENSG00000101193	rs78819042	644657	-0.239518	0.511343	0.366347
Excitatory neurons	POLR3A	ENSG00000148606	rs11002212	-440539	-0.141128	0.511717	0.366567
Excitatory neurons	UBTD2	ENSG00000168246	rs4868151	-57849	-0.223762	0.511848	0.366585
Excitatory neurons	MTFR1L	ENSG00000117640	rs311475	-729609	-0.118299	0.511879	0.366585
Excitatory neurons	PSMB3	ENSG00000277791	rs12937798	-296493	0.128519	0.511998	0.366585
Excitatory neurons	DCP2	ENSG00000172795	rs57874459	-4766	0.158113	0.512083	0.366585
Excitatory neurons	TDP2	ENSG00000111802	rs1047782	-16428	0.176407	0.512134	0.366585
Excitatory neurons	ANXA7	ENSG00000138279	rs7910685	-124797	0.0844606	0.512143	0.366585
Excitatory neurons	MSANTD3	ENSG00000066697	rs76846737	-808980	0.264494	0.512298	0.366649
Excitatory neurons	CLIP4	ENSG00000115295	rs62130598	144052	0.198546	0.512437	0.3667
Excitatory neurons	NOA1	ENSG00000084092	rs9992300	-732114	0.156413	0.512633	0.36678
Excitatory neurons	PINK1	ENSG00000158828	rs76953237	14094	-0.0916514	0.512724	0.36678
Excitatory neurons	EPHA6	ENSG00000080224	rs74548153	-670290	-0.146247	0.512749	0.36678
Excitatory neurons	SCD	ENSG00000099194	rs12218075	-206801	-0.277569	0.512924	0.366858
Excitatory neurons	MTMR2	ENSG00000087053	rs499680	559207	0.324982	0.513502	0.367153
Excitatory neurons	SLCO2A1	ENSG00000174640	rs9822076	111241	-0.186614	0.513578	0.367153
Excitatory neurons	LRIG1	ENSG00000144749	rs9843004	-630463	-0.274326	0.513588	0.367153
Excitatory neurons	DUSP22	ENSG00000112679	rs11242982	245526	-0.198191	0.513608	0.367153
Excitatory neurons	TANGO6	ENSG00000103047	rs148781131	87324	0.186233	0.51367	0.367153
Excitatory neurons	MAPK1IP1L	ENSG00000168175	rs12882996	864363	-0.124963	0.514182	0.367471
Excitatory neurons	ADCYAP1	ENSG00000141433	rs1275321	-104784	0.200846	0.514341	0.367507
Excitatory neurons	TTBK1	ENSG00000146216	rs10456528	898962	-0.192621	0.514366	0.367507
Excitatory neurons	LY6E-DT	ENSG00000247317	rs7818826	-140604	-0.130899	0.514497	0.367553
Excitatory neurons	KDM6B	ENSG00000132510	rs62062536	805582	0.302485	0.514653	0.367616
Excitatory neurons	H2AFZ	ENSG00000164032	rs146256133	-457095	-0.161382	0.514896	0.367742
Excitatory neurons	PPP1R15A	ENSG00000087074	rs3810183	184842	0.158615	0.515033	0.367792
Excitatory neurons	ATP8A2	ENSG00000132932	rs9511664	-216430	-0.094212	0.515247	0.367897
Excitatory neurons	PDE1B	ENSG00000123360	rs10876567	35251	-0.218961	0.515448	0.367993
Excitatory neurons	POM121	ENSG00000196313	rs6460040	43043	0.161225	0.51563	0.368075
Excitatory neurons	TOR2A	ENSG00000160404	rs10987444	-991739	0.138264	0.515732	0.3681
Excitatory neurons	CCM2	ENSG00000136280	rs7803214	-60924	0.179834	0.516068	0.368292
Excitatory neurons	NRP2	ENSG00000118257	rs72958638	963897	-0.391977	0.516256	0.368379
Excitatory neurons	THEMIS	ENSG00000172673	rs3901172	59593	-0.193005	0.516326	0.368381
Excitatory neurons	BTBD8	ENSG00000189195	rs11164857	922229	0.300439	0.516715	0.36861
Excitatory neurons	TTC26	ENSG00000105948	rs13230648	-374058	-0.233628	0.516942	0.36861
Excitatory neurons	AC009690.1	ENSG00000260729	rs56223005	-925957	-0.10728	0.516946	0.36861
Excitatory neurons	CCDC88A	ENSG00000115355	rs7557086	639813	0.189164	0.516978	0.36861
Excitatory neurons	ROCK1	ENSG00000067900	rs112908465	865479	0.149072	0.516982	0.36861
Excitatory neurons	GLRX3	ENSG00000108010	rs12355286	-618751	0.20031	0.517194	0.368705
Excitatory neurons	CANX	ENSG00000127022	rs56188706	951727	0.169742	0.517249	0.368705
Excitatory neurons	GTF2E1	ENSG00000153767	rs34807255	-79144	0.20021	0.5174	0.368759
Excitatory neurons	NME4	ENSG00000103202	rs2729578	651958	0.108903	0.517459	0.368759
Excitatory neurons	GDPD5	ENSG00000158555	rs61264601	-406447	0.333049	0.51762	0.368822
Excitatory neurons	SPDYE3	ENSG00000214300	rs11771936	37957	-0.0668226	0.517687	0.368822
Excitatory neurons	CNTFR	ENSG00000122756	rs10972230	211266	0.14396	0.517749	0.368822
Excitatory neurons	ZNF592	ENSG00000166716	rs12593138	525376	-0.162737	0.517882	0.368854
Excitatory neurons	TMEM260	ENSG00000070269	rs75022440	257932	-0.140956	0.517928	0.368854
Excitatory neurons	ZNHIT3	ENSG00000273611	rs17561372	187494	-0.101974	0.518068	0.368906
Excitatory neurons	MPHOSPH8	ENSG00000196199	rs73153823	-562016	-0.871414	0.518368	0.369072
Excitatory neurons	ALDOA	ENSG00000149925	rs153173	-835597	0.0920685	0.518586	0.369179
Excitatory neurons	MEN1	ENSG00000133895	rs7116875	384080	0.134151	0.518715	0.369223
Excitatory neurons	LYRM4	ENSG00000214113	rs112648059	532775	0.328784	0.518875	0.369289
Excitatory neurons	LRFN3	ENSG00000126243	rs2194067	-961536	-0.125327	0.518984	0.369319
Excitatory neurons	RBM8A	ENSG00000265241	rs1622502	-955784	0.141075	0.519232	0.369448
Excitatory neurons	CDK7	ENSG00000134058	rs474776	-22416	-0.22123	0.519342	0.369478
Excitatory neurons	PLD6	ENSG00000179598	rs56396775	-270806	-0.207414	0.52023	0.370062
Excitatory neurons	ALG11	ENSG00000253710	rs147027610	-19958	0.244856	0.5203	0.370064
Excitatory neurons	BBOF1	ENSG00000119636	rs7569	480710	-0.115396	0.520696	0.370285
Excitatory neurons	SHISA4	ENSG00000198892	rs78433503	-383324	-0.175462	0.520752	0.370285
Excitatory neurons	SORD	ENSG00000140263	rs28526450	-197246	-0.427949	0.520856	0.370285
Excitatory neurons	RNF170	ENSG00000120925	rs72643272	-310568	0.187274	0.520908	0.370285
Excitatory neurons	SF3A1	ENSG00000099995	rs77678468	830572	-0.215648	0.520947	0.370285
Excitatory neurons	RAI1	ENSG00000108557	rs56300264	966201	-0.107343	0.521183	0.370405
Excitatory neurons	SAP130	ENSG00000136715	rs71420817	13464	0.311306	0.521262	0.370413
Excitatory neurons	TENT4A	ENSG00000112941	rs275479	120250	0.13183	0.5217	0.370676
Excitatory neurons	RAB28	ENSG00000157869	rs890300	783184	-0.088971	0.521776	0.370682
Excitatory neurons	ELP6	ENSG00000163832	rs56023037	857043	0.0921349	0.522025	0.370811
Excitatory neurons	EFNA5	ENSG00000184349	rs152564	-178168	0.186867	0.522172	0.370868
Excitatory neurons	FLII	ENSG00000177731	rs7216663	693935	0.205232	0.522332	0.370933
Excitatory neurons	RNF144A	ENSG00000151692	rs10167979	218371	0.11859	0.52259	0.371057
Excitatory neurons	HARS2	ENSG00000112855	rs78818071	632295	0.178494	0.522641	0.371057
Excitatory neurons	RAPGEF2	ENSG00000109756	rs71595230	-137335	0.150132	0.522774	0.371087
Excitatory neurons	NDOR1	ENSG00000188566	rs76726272	188321	-0.231004	0.52283	0.371087
Excitatory neurons	CDK11B	ENSG00000248333	rs74970655	-778995	-0.353639	0.522919	0.371087
Excitatory neurons	VAT1	ENSG00000108828	rs17659391	-910203	-0.25969	0.522953	0.371087
Excitatory neurons	MIR4458HG	ENSG00000247516	rs3798005	921555	0.168009	0.523094	0.371112
Excitatory neurons	PTPRN	ENSG00000054356	rs1039898	255832	0.212661	0.523123	0.371112
Excitatory neurons	CNIH4	ENSG00000143771	rs4576636	483903	0.210664	0.523397	0.371258
Excitatory neurons	DENND5A	ENSG00000184014	rs7106539	-389365	-0.122535	0.523579	0.37134
Excitatory neurons	ARID1B	ENSG00000049618	rs4709244	674938	-0.113983	0.523723	0.371394
Excitatory neurons	ARMC5	ENSG00000140691	rs117367418	321201	0.167919	0.523937	0.371498
Excitatory neurons	HMCES	ENSG00000183624	rs61744516	988305	-0.18837	0.524011	0.371502
Excitatory neurons	EDC3	ENSG00000179151	rs72743344	-920281	-0.320349	0.524221	0.371579
Excitatory neurons	FOXO1	ENSG00000150907	rs4941973	-296984	-0.308905	0.524254	0.371579
Excitatory neurons	SRSF11	ENSG00000116754	rs9804151	186402	0.139039	0.524404	0.371637
Excitatory neurons	SLC22A6	ENSG00000197901	rs61929667	473443	0.148731	0.524574	0.371695
Excitatory neurons	TRAF6	ENSG00000175104	rs55899534	-406138	0.112028	0.524783	0.371695
Excitatory neurons	FKBP8	ENSG00000105701	rs265556	-759607	0.121103	0.524786	0.371695
Excitatory neurons	BMP2K	ENSG00000138756	rs6534511	922738	0.162561	0.524805	0.371695
Excitatory neurons	TMEM258	ENSG00000134825	rs10750964	233547	-0.0856263	0.524823	0.371695
Excitatory neurons	AL121768.1	ENSG00000165521	rs61996534	789797	0.190691	0.525344	0.372016
Excitatory neurons	SOGA1	ENSG00000149639	rs8120307	311246	-0.145393	0.525641	0.372161
Excitatory neurons	GCNT1	ENSG00000187210	rs73650459	-286981	0.160099	0.525685	0.372161
Excitatory neurons	AMBRA1	ENSG00000110497	rs7114337	-814518	-0.132946	0.525815	0.372205
Excitatory neurons	DLAT	ENSG00000150768	rs11213877	-619672	-0.124852	0.526052	0.372318
Excitatory neurons	SMDT1	ENSG00000183172	rs138818147	-742434	-0.15278	0.52611	0.372318
Excitatory neurons	PIK3C2A	ENSG00000011405	rs36096028	516095	0.211912	0.526467	0.372447
Excitatory neurons	EMC7	ENSG00000134153	rs10519806	-874011	0.0711802	0.526469	0.372447
Excitatory neurons	TRAPPC6A	ENSG00000007255	rs75858218	9049	-0.220694	0.526561	0.372447
Excitatory neurons	SURF4	ENSG00000148248	rs10821521	354411	-0.112648	0.526565	0.372447
Excitatory neurons	LY6E	ENSG00000160932	rs113140675	-416193	0.147851	0.526631	0.372447
Excitatory neurons	SLC7A1	ENSG00000139514	rs73160076	-971086	-0.338725	0.526753	0.372486
Excitatory neurons	INAFM2	ENSG00000259330	rs508281	-389572	0.174534	0.527054	0.372651
Excitatory neurons	RPS12	ENSG00000112306	rs74935708	-536592	0.123704	0.527218	0.372719
Excitatory neurons	LCA5	ENSG00000135338	rs58894828	274517	0.138933	0.527357	0.372769
Excitatory neurons	NTRK2	ENSG00000148053	rs1187361	57701	-0.130477	0.527846	0.373029
Excitatory neurons	LRFN1	ENSG00000128011	rs7250396	81407	-0.174125	0.527861	0.373029
Excitatory neurons	SUPT6H	ENSG00000109111	rs34479345	335723	-0.211066	0.528028	0.3731
Excitatory neurons	SYN2	ENSG00000157152	rs79850813	191320	0.166698	0.52815	0.373138
Excitatory neurons	SPEF1	ENSG00000101222	rs1022534	198034	-0.161034	0.528253	0.373163
Excitatory neurons	AL596451.1	ENSG00000234021	rs10976815	-766373	0.119224	0.528518	0.373265
Excitatory neurons	GRPEL1	ENSG00000109519	rs10021616	361873	0.0998865	0.528534	0.373265
Excitatory neurons	CMAS	ENSG00000111726	rs35016104	140051	0.0829081	0.528801	0.373362
Excitatory neurons	MLX	ENSG00000108788	rs78605612	274197	0.245681	0.528965	0.373362
Excitatory neurons	INCENP	ENSG00000149503	rs71490309	-926454	-0.122993	0.529099	0.373362
Excitatory neurons	PNN	ENSG00000100941	rs12897841	150344	0.11498	0.529135	0.373362
Excitatory neurons	C11orf68	ENSG00000175573	rs55971008	-290674	0.186334	0.52918	0.373362
Excitatory neurons	ZNF821	ENSG00000102984	rs76854533	-615686	0.210291	0.52921	0.373362
Excitatory neurons	C12orf66	ENSG00000174206	rs1456046	-186883	0.127633	0.529252	0.373362
Excitatory neurons	C20orf27	ENSG00000101220	rs73076535	367202	-0.25954	0.529298	0.373362
Excitatory neurons	FAM89B	ENSG00000176973	rs566908	-502452	0.072468	0.52933	0.373362
Excitatory neurons	MTPAP	ENSG00000107951	rs3124221	-464488	-0.180348	0.52935	0.373362
Excitatory neurons	SAFB2	ENSG00000130254	rs8099886	895159	-0.313189	0.529481	0.373407
Excitatory neurons	NCSTN	ENSG00000162736	rs79551159	-665919	-0.289827	0.529643	0.373458
Excitatory neurons	SLIT1	ENSG00000187122	rs117022019	-676286	-0.170137	0.529735	0.373458
Excitatory neurons	KIAA1217	ENSG00000120549	rs113708056	661054	-0.226501	0.529804	0.373458
Excitatory neurons	KIF5B	ENSG00000170759	rs34319926	-746974	-0.151561	0.529825	0.373458
Excitatory neurons	PITPNM2	ENSG00000090975	rs146379934	353381	-0.169457	0.529961	0.373506
Excitatory neurons	XPO7	ENSG00000130227	rs55913591	-76817	-0.259027	0.530462	0.373794
Excitatory neurons	ADORA1	ENSG00000163485	rs34708946	904612	-0.263761	0.530506	0.373794
Excitatory neurons	AL359915.1	ENSG00000227712	rs2793833	539651	-0.290957	0.530601	0.373804
Excitatory neurons	ATG2B	ENSG00000066739	rs8017218	300164	0.111992	0.530656	0.373804
Excitatory neurons	PPP2R5C	ENSG00000078304	rs8021312	-894490	-0.140092	0.530831	0.373879
Excitatory neurons	MRPS12	ENSG00000128626	rs73044964	-495289	-0.154127	0.530999	0.37395
Excitatory neurons	GOLGA3	ENSG00000090615	rs80032242	45612	0.144996	0.53163	0.374325
Excitatory neurons	ATG13	ENSG00000175224	rs34445491	-215098	0.19347	0.531668	0.374325
Excitatory neurons	PRR16	ENSG00000184838	rs55769052	-428206	-0.122996	0.532639	0.374897
Excitatory neurons	DBNDD1	ENSG00000003249	rs6500456	-198196	0.114637	0.532671	0.374897
Excitatory neurons	RPLP1	ENSG00000137818	rs2290428	-669680	-0.150454	0.532685	0.374897
Excitatory neurons	PTN	ENSG00000105894	rs117886642	995641	0.268472	0.532775	0.374905
Excitatory neurons	NSMAF	ENSG00000035681	rs60567264	-4766	-0.142313	0.53284	0.374905
Excitatory neurons	AC010997.3	ENSG00000270087	rs9299532	547279	0.168149	0.532901	0.374905
Excitatory neurons	TACO1	ENSG00000136463	rs9902068	-241520	-0.137195	0.533028	0.374905
Excitatory neurons	COMMD9	ENSG00000110442	rs4755444	-59954	-0.115394	0.533038	0.374905
Excitatory neurons	PDGFB	ENSG00000100311	rs2858468	-957867	0.184393	0.533192	0.374965
Excitatory neurons	CUTA	ENSG00000112514	rs3106188	-68311	0.0796407	0.533397	0.374965
Excitatory neurons	PLEKHM2	ENSG00000116786	rs393802	930387	0.264095	0.533402	0.374965
Excitatory neurons	ANKUB1	ENSG00000206199	rs73162992	-947536	0.142873	0.533462	0.374965
Excitatory neurons	GPN1	ENSG00000198522	rs11126937	-361565	-0.174227	0.533464	0.374965
Excitatory neurons	AC124312.1	ENSG00000214265	rs2066703	761876	0.267712	0.533823	0.37502
Excitatory neurons	SLC22A9	ENSG00000149742	rs2701552	678000	0.192589	0.533825	0.37502
Excitatory neurons	MBIP	ENSG00000151332	rs74045207	636337	-0.21679	0.533843	0.37502
Excitatory neurons	FFAR4	ENSG00000186188	rs788106	-116250	-0.13494	0.533901	0.37502
Excitatory neurons	ELMOD3	ENSG00000115459	rs6753528	496404	-0.173616	0.53392	0.37502
Excitatory neurons	DIDO1	ENSG00000101191	rs6010880	-245198	0.117134	0.533951	0.37502
Excitatory neurons	CHRM2	ENSG00000181072	rs55695006	-950660	0.26267	0.534569	0.375406
Excitatory neurons	GPRC5B	ENSG00000167191	rs6497339	-619997	0.188675	0.534708	0.375456
Excitatory neurons	BLOC1S4	ENSG00000186222	rs114133412	-146417	0.185063	0.534825	0.37549
Excitatory neurons	MANEA	ENSG00000172469	rs9445349	-868543	-0.26793	0.535341	0.375804
Excitatory neurons	C1orf198	ENSG00000119280	rs57562478	285985	-0.235502	0.53576	0.376038
Excitatory neurons	ABHD3	ENSG00000158201	rs67768356	406024	0.13212	0.535811	0.376038
Excitatory neurons	NETO1	ENSG00000166342	rs56137631	-217375	-0.189848	0.536084	0.376182
Excitatory neurons	GAMT	ENSG00000130005	rs112363642	-153222	0.135392	0.53618	0.376201
Excitatory neurons	RARA	ENSG00000131759	rs11653273	890957	-0.162067	0.536288	0.376212
Excitatory neurons	ICE2	ENSG00000128915	rs116986568	-654664	0.273929	0.536363	0.376212
Excitatory neurons	CDK13	ENSG00000065883	rs73689902	935181	0.182927	0.536474	0.376212
Excitatory neurons	FGF14	ENSG00000102466	rs72662483	-405551	0.123923	0.536513	0.376212
Excitatory neurons	TMEM41A	ENSG00000163900	rs4350902	-864646	0.0952218	0.536537	0.376212
Excitatory neurons	AP3B1	ENSG00000132842	rs6864896	-462771	-0.173376	0.536704	0.376243
Excitatory neurons	ZCCHC10	ENSG00000155329	rs2640685	849148	-0.141485	0.536718	0.376243
Excitatory neurons	PRKDC	ENSG00000253729	rs56107210	-475062	-0.203273	0.536833	0.376275
Excitatory neurons	DCAF7	ENSG00000136485	rs4968717	742729	0.125368	0.537272	0.376518
Excitatory neurons	TTC9B	ENSG00000174521	rs62121705	-481899	0.182916	0.537316	0.376518
Excitatory neurons	CCPG1	ENSG00000260916	rs7170401	-296262	-0.137967	0.537513	0.376608
Excitatory neurons	LRCH4	ENSG00000077454	rs75741102	366070	0.307422	0.537777	0.376745
Excitatory neurons	CSTF2T	ENSG00000177613	rs182431331	140767	-0.15553	0.537884	0.376772
Excitatory neurons	PTPRE	ENSG00000132334	rs61863398	777757	-0.277035	0.538196	0.376942
Excitatory neurons	ADSS	ENSG00000035687	rs787716	-108353	-0.147181	0.538433	0.37702
Excitatory neurons	ARL5A	ENSG00000162980	rs75795961	703735	0.33318	0.538467	0.37702
Excitatory neurons	RPS27	ENSG00000177954	rs12738367	808732	0.0638988	0.538554	0.37702
Excitatory neurons	ATP5MPL	ENSG00000156411	rs7142856	-620448	0.0837582	0.538583	0.37702
Excitatory neurons	BTBD2	ENSG00000133243	rs60833063	477158	-0.186189	0.538661	0.37702
Excitatory neurons	ISLR2	ENSG00000167178	rs2010793	-977286	0.117345	0.538718	0.37702
Excitatory neurons	AC058822.1	ENSG00000282278	rs17660061	166664	-0.0962062	0.538997	0.377144
Excitatory neurons	ZC3HC1	ENSG00000091732	rs78111841	93560	-0.311442	0.539032	0.377144
Excitatory neurons	WDR41	ENSG00000164253	rs252797	431678	-0.214366	0.539176	0.377182
Excitatory neurons	C2CD6	ENSG00000155754	rs59699466	-998782	0.193965	0.539389	0.377182
Excitatory neurons	SON	ENSG00000159140	rs727957	964735	0.154783	0.539395	0.377182
Excitatory neurons	KLHL20	ENSG00000076321	rs11582085	-858186	-0.166852	0.539401	0.377182
Excitatory neurons	ENOPH1	ENSG00000145293	rs6837050	856665	0.086612	0.53943	0.377182
Excitatory neurons	PDK1	ENSG00000152256	rs9752420	-172631	0.28175	0.539566	0.377213
Excitatory neurons	ZBTB24	ENSG00000112365	rs4385343	469869	-0.155621	0.539634	0.377213
Excitatory neurons	RNF13	ENSG00000082996	rs13100965	677448	0.142904	0.539723	0.377213
Excitatory neurons	EIF4G3	ENSG00000075151	rs4654919	158749	-0.209827	0.539749	0.377213
Excitatory neurons	PEMT	ENSG00000133027	rs242249	-237177	-0.182019	0.539883	0.377259
Excitatory neurons	RACK1	ENSG00000204628	rs2770990	-59852	-0.073061	0.53999	0.377286
Excitatory neurons	AC019118.2	ENSG00000236760	rs12463789	616047	-0.129219	0.540158	0.377355
Excitatory neurons	CNOT8	ENSG00000155508	rs6871105	-469269	-0.150183	0.540375	0.377459
Excitatory neurons	RTCA	ENSG00000137996	rs644835	-187802	0.161164	0.540512	0.377507
Excitatory neurons	GPR155	ENSG00000163328	rs35463408	268125	0.176555	0.540712	0.377598
Excitatory neurons	STUB1	ENSG00000103266	rs2738901	532817	0.0980192	0.540922	0.377629
Excitatory neurons	SOX12	ENSG00000177732	rs282152	273417	-0.197559	0.540967	0.377629
Excitatory neurons	MED12L	ENSG00000144893	rs62284467	380359	-0.127147	0.541069	0.377629
Excitatory neurons	MRM3	ENSG00000171861	rs4890194	-551009	0.139714	0.541075	0.377629
Excitatory neurons	LINC01923	ENSG00000236653	rs72918839	-547858	-0.275346	0.541216	0.377629
Excitatory neurons	SRSF5	ENSG00000100650	rs10141602	-425733	0.0848196	0.541313	0.377629
Excitatory neurons	SGSM2	ENSG00000141258	rs57442314	530650	-0.241795	0.541361	0.377629
Excitatory neurons	POLR3D	ENSG00000168495	rs7388527	466564	0.147218	0.541393	0.377629
Excitatory neurons	PAPSS2	ENSG00000198682	rs61854895	-238026	0.306839	0.541442	0.377629
Excitatory neurons	TIGD7	ENSG00000140993	rs2158962	382296	0.159888	0.541443	0.377629
Excitatory neurons	NEXN	ENSG00000162614	rs2882801	363652	-0.177866	0.541757	0.3778
Excitatory neurons	FBXO40	ENSG00000163833	rs9841861	141134	0.305623	0.54191	0.377859
Excitatory neurons	GPATCH3	ENSG00000198746	rs56292278	-705134	0.119204	0.542345	0.378115
Excitatory neurons	FUZ	ENSG00000010361	rs283523	114452	-0.267337	0.542487	0.378166
Excitatory neurons	SLC25A16	ENSG00000122912	rs2234975	-609203	-0.243391	0.542882	0.37825
Excitatory neurons	SDR39U1	ENSG00000100445	rs4982795	-687080	-0.106715	0.542901	0.37825
Excitatory neurons	NDUFS2	ENSG00000158864	rs10917810	535116	-0.0944979	0.542966	0.37825
Excitatory neurons	PSME3	ENSG00000131467	rs12951160	889970	-0.116854	0.543062	0.37825
Excitatory neurons	TMEFF2	ENSG00000144339	rs57658202	-957937	0.191605	0.543133	0.37825
Excitatory neurons	ZUP1	ENSG00000153975	rs9374622	81425	0.166871	0.543213	0.37825
Excitatory neurons	HIVEP1	ENSG00000095951	rs45449792	-680099	0.316579	0.543239	0.37825
Excitatory neurons	AC073610.3	ENSG00000272822	rs55744743	-973393	-0.265326	0.54326	0.37825
Excitatory neurons	ZNF197	ENSG00000186448	rs75289188	495930	0.276272	0.543337	0.37825
Excitatory neurons	AC015468.3	ENSG00000254092	rs1809362	930928	-0.183179	0.543457	0.37825
Excitatory neurons	ITGA7	ENSG00000135424	rs266669	-965080	0.142127	0.543475	0.37825
Excitatory neurons	PSMD5	ENSG00000095261	rs560449	763271	0.131238	0.543489	0.37825
Excitatory neurons	MFSD4B	ENSG00000173214	rs74510204	223245	0.200022	0.54354	0.37825
Excitatory neurons	EDIL3	ENSG00000164176	rs9293425	793033	0.220743	0.543613	0.37825
Excitatory neurons	AK5	ENSG00000154027	rs6679941	990475	-0.117872	0.54364	0.37825
Excitatory neurons	GOLGB1	ENSG00000173230	rs80198817	-826716	0.13785	0.543988	0.378413
Excitatory neurons	LYRM1	ENSG00000102897	rs71374827	-220314	-0.214864	0.544019	0.378413
Excitatory neurons	ZNF808	ENSG00000198482	rs13382104	410904	-0.195654	0.544081	0.378413
Excitatory neurons	PREP	ENSG00000085377	rs7772423	-83653	-0.270565	0.544341	0.378457
Excitatory neurons	RYR1	ENSG00000196218	rs74983743	-22013	0.31765	0.544359	0.378457
Excitatory neurons	FKTN	ENSG00000106692	rs58760209	959386	0.170564	0.544401	0.378457
Excitatory neurons	HTRA2	ENSG00000115317	rs62150620	-416638	-0.164878	0.544516	0.378457
Excitatory neurons	SCRN1	ENSG00000136193	rs4722969	158720	0.0811086	0.544715	0.378457
Excitatory neurons	RTN4RL1	ENSG00000185924	rs7225397	534161	0.124808	0.544724	0.378457
Excitatory neurons	TBL1XR1	ENSG00000177565	rs16827478	-441263	0.151403	0.544811	0.378457
Excitatory neurons	RNF44	ENSG00000146083	rs73802922	-995254	-0.178955	0.544825	0.378457
Excitatory neurons	UROD	ENSG00000126088	rs12065045	-469028	0.0713227	0.544836	0.378457
Excitatory neurons	TCF20	ENSG00000100207	rs36060437	845978	0.190481	0.544861	0.378457
Excitatory neurons	NSD3	ENSG00000147548	rs4739348	-769662	-0.180226	0.544901	0.378457
Excitatory neurons	STRADB	ENSG00000082146	rs3754931	850819	-0.0896504	0.544997	0.378476
Excitatory neurons	B3GAT3	ENSG00000149541	rs1675123	-480955	0.111378	0.545103	0.378502
Excitatory neurons	PDIA2	ENSG00000185615	rs7184547	559589	0.129865	0.545306	0.378544
Excitatory neurons	TRIM36	ENSG00000152503	rs2278695	-656	-0.155449	0.545489	0.378544
Excitatory neurons	XRCC4	ENSG00000152422	rs12187942	-126818	-0.19358	0.545518	0.378544
Excitatory neurons	TNKS1BP1	ENSG00000149115	rs3016741	-294195	0.22928	0.545643	0.378544
Excitatory neurons	CSNK1A1	ENSG00000113712	rs62380073	-459725	0.126251	0.545669	0.378544
Excitatory neurons	AGFG1	ENSG00000173744	rs34644492	273968	-0.126368	0.545824	0.378544
Excitatory neurons	SMPD4	ENSG00000136699	rs76991431	-537779	-0.239543	0.545924	0.378544
Excitatory neurons	AC129492.1	ENSG00000179094	rs7218733	-170854	0.486955	0.545963	0.378544
Excitatory neurons	PSIP1	ENSG00000164985	rs7875143	777534	0.0991588	0.545975	0.378544
Excitatory neurons	KDELR1	ENSG00000105438	rs2272294	-982486	-0.0982857	0.545977	0.378544
Excitatory neurons	PRR36	ENSG00000183248	rs12977861	611837	-0.239687	0.545985	0.378544
Excitatory neurons	TBC1D23	ENSG00000036054	rs7632979	-986087	-0.167914	0.54599	0.378544
Excitatory neurons	ATG16L2	ENSG00000168010	rs663015	-26417	0.144757	0.546074	0.378544
Excitatory neurons	ASPSCR1	ENSG00000169696	rs62074749	-339649	-0.182974	0.546127	0.378544
Excitatory neurons	LINC01102	ENSG00000235597	rs2570498	-615721	-0.121599	0.546469	0.378733
Excitatory neurons	LIX1L	ENSG00000271601	rs1778523	-220954	0.116083	0.546655	0.378753
Excitatory neurons	VEZF1	ENSG00000136451	rs4793559	-319344	-0.153943	0.546707	0.378753
Excitatory neurons	GPR19	ENSG00000183150	rs7297725	733667	0.214119	0.546772	0.378753
Excitatory neurons	SUCLG1	ENSG00000163541	rs10182687	25353	0.12511	0.546773	0.378753
Excitatory neurons	ZNF830	ENSG00000198783	rs4341789	-312256	-0.12179	0.547071	0.378903
Excitatory neurons	ACO1	ENSG00000122729	rs12346019	-79582	-0.371013	0.547128	0.378903
Excitatory neurons	WDR24	ENSG00000127580	rs72763684	-515145	-0.272541	0.547513	0.379111
Excitatory neurons	CREB3L2	ENSG00000182158	rs6467775	463985	0.250861	0.547565	0.379111
Excitatory neurons	GCAT	ENSG00000100116	rs130442	-831230	0.115269	0.547643	0.379111
Excitatory neurons	CDK2AP2	ENSG00000167797	chr11:67106489_G_A	-402161	0.203108	0.547717	0.379111
Excitatory neurons	PSTK	ENSG00000179988	rs705141	509774	-0.234131	0.547773	0.379111
Excitatory neurons	YY1	ENSG00000100811	rs11623181	937379	-0.100028	0.547857	0.379122
Excitatory neurons	TRAF7	ENSG00000131653	rs113679925	-877263	0.224832	0.548105	0.379217
Excitatory neurons	NIM1K	ENSG00000177453	rs34117775	-980111	-0.14621	0.548133	0.379217
Excitatory neurons	FGD4	ENSG00000139132	rs58801621	-122571	-0.368064	0.548224	0.379233
Excitatory neurons	MEIS1	ENSG00000143995	rs11688578	123634	0.205786	0.548387	0.379297
Excitatory neurons	NKTR	ENSG00000114857	rs342534	-50192	-0.128881	0.548584	0.379297
Excitatory neurons	PIH1D1	ENSG00000104872	rs10423579	239015	-0.0900549	0.548652	0.379297
Excitatory neurons	CBX7	ENSG00000100307	rs28407607	-149607	-0.111391	0.548717	0.379297
Excitatory neurons	RPS18	ENSG00000231500	rs3117110	-899677	-0.147126	0.54872	0.379297
Excitatory neurons	KLHL25	ENSG00000183655	rs12901340	-306646	-0.250162	0.548796	0.379297
Excitatory neurons	ANAPC7	ENSG00000196510	rs73413596	741095	-0.233754	0.548853	0.379297
Excitatory neurons	AASDH	ENSG00000157426	rs17497978	861642	-0.215959	0.548869	0.379297
Excitatory neurons	MIEF2	ENSG00000177427	rs372674779	130105	0.106227	0.549317	0.379466
Excitatory neurons	LINC02263	ENSG00000228358	rs7699759	76468	0.0897836	0.549336	0.379466
Excitatory neurons	RTRAF	ENSG00000087302	rs1890693	-529799	-0.155309	0.549345	0.379466
Excitatory neurons	KMT5A	ENSG00000183955	rs28577594	27585	-0.134134	0.549399	0.379466
Excitatory neurons	PRDM8	ENSG00000152784	rs79059900	-23979	-0.269895	0.549459	0.379466
Excitatory neurons	COLQ	ENSG00000206561	rs1348983	337170	-0.142162	0.54961	0.379523
Excitatory neurons	GPATCH1	ENSG00000076650	rs78743260	610075	0.385483	0.549713	0.379546
Excitatory neurons	UFM1	ENSG00000120686	rs73180763	219041	-0.210191	0.550285	0.379894
Excitatory neurons	BPNT1	ENSG00000162813	rs61830370	-95783	0.39025	0.550433	0.379948
Excitatory neurons	MYRIP	ENSG00000170011	rs56379504	-539061	0.119717	0.550716	0.380096
Excitatory neurons	REC8	ENSG00000100918	rs59194772	-445406	-0.220761	0.550899	0.380132
Excitatory neurons	BCLAF1	ENSG00000029363	rs62429860	-704092	-0.219724	0.551095	0.380132
Excitatory neurons	MIR181A1HG	ENSG00000229989	rs471200	-962693	0.095986	0.551159	0.380132
Excitatory neurons	SLC22A23	ENSG00000137266	rs10900934	-414766	-0.145586	0.551236	0.380132
Excitatory neurons	RIPOR2	ENSG00000111913	rs6456632	-321102	0.154999	0.551285	0.380132
Excitatory neurons	TBC1D30	ENSG00000111490	rs61932700	6635	-0.267777	0.551289	0.380132
Excitatory neurons	HR	ENSG00000168453	rs13250096	-414488	-0.204612	0.551315	0.380132
Excitatory neurons	CNNM3	ENSG00000168763	rs6752002	-811041	-0.185413	0.551346	0.380132
Excitatory neurons	JAM2	ENSG00000154721	rs2830203	767153	-0.201008	0.551391	0.380132
Excitatory neurons	CMYA5	ENSG00000164309	rs6859002	501516	-0.136381	0.551526	0.380165
Excitatory neurons	MBP	ENSG00000197971	rs72969080	-585097	0.190391	0.551576	0.380165
Excitatory neurons	PROSER1	ENSG00000120685	rs73174734	-818261	0.214366	0.551734	0.380165
Excitatory neurons	CCNF	ENSG00000162063	rs61204087	-61217	0.207941	0.551796	0.380165
Excitatory neurons	CUX2	ENSG00000111249	rs2299666	-186642	0.0872626	0.551905	0.380165
Excitatory neurons	ARL6IP6	ENSG00000177917	rs17401154	109188	-0.14912	0.552026	0.380165
Excitatory neurons	HSD17B12	ENSG00000149084	rs117802187	673221	0.368296	0.552117	0.380165
Excitatory neurons	SF3A3	ENSG00000183431	rs913863	336220	-0.159143	0.55212	0.380165
Excitatory neurons	TMEM138	ENSG00000149483	rs72928710	-872168	-0.184997	0.552212	0.380165
Excitatory neurons	PDE4B	ENSG00000184588	rs10749757	-39646	0.12496	0.552239	0.380165
Excitatory neurons	RPP38	ENSG00000152464	rs7092478	164803	0.255532	0.552314	0.380165
Excitatory neurons	PIGC	ENSG00000135845	rs193291843	38317	0.224303	0.552328	0.380165
Excitatory neurons	XRCC6	ENSG00000196419	rs2267442	263237	0.0640603	0.552337	0.380165
Excitatory neurons	CBWD5	ENSG00000147996	rs7467421	-5665	0.176973	0.552497	0.380181
Excitatory neurons	FUCA1	ENSG00000179163	rs2864098	-222045	-0.152621	0.5525	0.380181
Excitatory neurons	MEX3C	ENSG00000176624	rs9304402	-589508	-0.161456	0.552635	0.380181
Excitatory neurons	NACAD	ENSG00000136274	rs3735478	-328393	-0.119229	0.552637	0.380181
Excitatory neurons	SURF2	ENSG00000148291	rs129922	308457	-0.0996162	0.552821	0.380184
Excitatory neurons	COQ7	ENSG00000167186	rs9930509	-65189	0.270324	0.552867	0.380184
Excitatory neurons	CFAP53	ENSG00000172361	rs117346410	-157236	-0.328155	0.552908	0.380184
Excitatory neurons	EIF1	ENSG00000173812	rs11870990	53988	0.0580934	0.552986	0.380184
Excitatory neurons	SERTAD4	ENSG00000082497	rs74664546	289969	0.17343	0.552987	0.380184
Excitatory neurons	PSMA3	ENSG00000100567	rs62003427	-478642	-0.104813	0.553233	0.380265
Excitatory neurons	MGAT5	ENSG00000152127	rs73960903	281934	-0.209579	0.553282	0.380265
Excitatory neurons	TMEM50A	ENSG00000183726	rs12568599	-997508	-0.142421	0.553376	0.380265
Excitatory neurons	CEP126	ENSG00000110318	rs10895323	685148	0.139524	0.553381	0.380265
Excitatory neurons	MITF	ENSG00000187098	rs12637754	52278	0.234347	0.55353	0.38032
Excitatory neurons	CARMIL2	ENSG00000159753	rs6499132	-76987	0.198641	0.553762	0.380432
Excitatory neurons	KCTD12	ENSG00000178695	rs687456	676313	-0.1089	0.55389	0.380472
Excitatory neurons	STOML2	ENSG00000165283	rs10491555	755350	-0.0986974	0.554097	0.380524
Excitatory neurons	LARP6	ENSG00000166173	rs12916283	911540	-0.171947	0.554118	0.380524
Excitatory neurons	TTC9	ENSG00000133985	rs11627196	767204	-0.126791	0.554174	0.380524
Excitatory neurons	SPTBN1	ENSG00000115306	rs56044880	-849334	0.127267	0.554271	0.380526
Excitatory neurons	MRRF	ENSG00000148187	rs700089	847753	-0.275081	0.554315	0.380526
Excitatory neurons	MLEC	ENSG00000110917	rs2070873	-361513	0.129121	0.554613	0.380616
Excitatory neurons	LINC02054	ENSG00000224153	rs6795958	628576	-0.193546	0.554624	0.380616
Excitatory neurons	BRF2	ENSG00000104221	rs7823249	-33881	-0.132654	0.554654	0.380616
Excitatory neurons	POLG2	ENSG00000256525	rs4363	-999924	-0.158363	0.554931	0.380759
Excitatory neurons	TBC1D10B	ENSG00000169221	rs41280854	-317345	-0.312162	0.555157	0.380793
Excitatory neurons	SAP30L	ENSG00000164576	rs1820797	942313	-0.181879	0.555323	0.380793
Excitatory neurons	ADGRA2	ENSG00000020181	rs117342553	-487632	-0.187644	0.555364	0.380793
Excitatory neurons	NPC2	ENSG00000119655	rs175006	484618	0.12371	0.555366	0.380793
Excitatory neurons	KLHL28	ENSG00000179454	rs66565926	750906	0.186029	0.555452	0.380793
Excitatory neurons	NCOA3	ENSG00000124151	rs6124912	-497310	-0.156335	0.555465	0.380793
Excitatory neurons	NIPAL2	ENSG00000104361	rs1869612	-381145	0.105526	0.555499	0.380793
Excitatory neurons	FIGN	ENSG00000182263	rs177761	-804582	0.252228	0.555563	0.380793
Excitatory neurons	CAND2	ENSG00000144712	rs9837061	502498	0.201226	0.555604	0.380793
Excitatory neurons	TERF2IP	ENSG00000166848	rs73614607	-942717	-0.0971276	0.555678	0.380796
Excitatory neurons	EFNA3	ENSG00000143590	rs506688	845121	-0.236042	0.555873	0.380883
Excitatory neurons	SLC27A1	ENSG00000130304	rs2241088	692610	0.25916	0.556029	0.380923
Excitatory neurons	TMEM53	ENSG00000126106	rs10890309	-108972	-0.137366	0.556071	0.380923
Excitatory neurons	VPS26B	ENSG00000151502	rs7103313	315646	0.196901	0.556482	0.381123
Excitatory neurons	ZNF800	ENSG00000048405	rs2299501	-699541	0.0975789	0.556501	0.381123
Excitatory neurons	C11orf87	ENSG00000185742	rs1648131	643180	0.107809	0.556773	0.381262
Excitatory neurons	BCAS2	ENSG00000116752	rs147210238	-689887	0.130955	0.55702	0.381383
Excitatory neurons	ABCE1	ENSG00000164163	rs34132583	341316	-0.270106	0.557211	0.381467
Excitatory neurons	SUMO2	ENSG00000188612	rs11656969	-867922	-0.152358	0.557389	0.381507
Excitatory neurons	BCKDK	ENSG00000103507	rs113711981	-545333	-0.150731	0.557408	0.381507
Excitatory neurons	ZNF398	ENSG00000197024	rs4726968	-736172	0.166395	0.557546	0.381554
Excitatory neurons	RNF168	ENSG00000163961	rs71323750	284746	0.216171	0.557802	0.381681
Excitatory neurons	DOCK3	ENSG00000088538	rs7629936	-875654	-0.084033	0.558033	0.381773
Excitatory neurons	TSC1	ENSG00000165699	rs2149171	-720008	-0.143438	0.558075	0.381773
Excitatory neurons	ZSWIM7	ENSG00000214941	rs12453841	483813	-0.164294	0.558376	0.381931
Excitatory neurons	SSB	ENSG00000138385	rs17607321	594806	-0.137826	0.558466	0.381938
Excitatory neurons	MIAT	ENSG00000225783	rs4822761	4292	0.143146	0.558524	0.381938
Excitatory neurons	CLCN7	ENSG00000103249	rs12918994	-16540	-0.316229	0.558618	0.381954
Excitatory neurons	MAGI2	ENSG00000187391	rs321977	-772131	0.140805	0.558692	0.381958
Excitatory neurons	SIK2	ENSG00000170145	rs612345	165948	-0.200977	0.558926	0.38207
Excitatory neurons	SNAP91	ENSG00000065609	rs12190346	-546025	-0.132489	0.559204	0.382212
Excitatory neurons	CEP290	ENSG00000198707	rs7961840	-125524	-0.115946	0.55944	0.382212
Excitatory neurons	OVCH1	ENSG00000187950	rs61923171	-709862	-0.211512	0.559463	0.382212
Excitatory neurons	AC104825.1	ENSG00000251615	rs140859424	-596947	0.415028	0.559502	0.382212
Excitatory neurons	RNF207	ENSG00000158286	rs16840267	-952846	-0.203962	0.559519	0.382212
Excitatory neurons	FAM98B	ENSG00000171262	rs1505280	792295	-0.117351	0.559605	0.382212
Excitatory neurons	FAM135A	ENSG00000082269	rs9455191	196297	0.167299	0.559649	0.382212
Excitatory neurons	HSPB8	ENSG00000152137	rs7137377	-36481	-0.343318	0.559822	0.382212
Excitatory neurons	WDR3	ENSG00000065183	rs79728177	-884870	0.280406	0.559872	0.382212
Excitatory neurons	AHCYL1	ENSG00000168710	rs6676659	-222851	-0.10196	0.559893	0.382212
Excitatory neurons	ZNF527	ENSG00000189164	rs59489006	526684	-0.158071	0.55995	0.382212
Excitatory neurons	CHODL	ENSG00000154645	rs243553	-102126	-0.236564	0.560034	0.382212
Excitatory neurons	NAGPA	ENSG00000103174	rs383422	-923605	-0.179346	0.560101	0.382212
Excitatory neurons	TMA7	ENSG00000232112	rs116781404	252512	-0.131948	0.560106	0.382212
Excitatory neurons	FBXW5	ENSG00000159069	rs11523300	452969	-0.130584	0.560304	0.382299
Excitatory neurons	OCIAD2	ENSG00000145247	rs1021304	-452260	0.140382	0.560562	0.382419
Excitatory neurons	TM9SF2	ENSG00000125304	rs9517943	529582	-0.126518	0.560619	0.382419
Excitatory neurons	GLE1	ENSG00000119392	rs4295766	571841	0.125448	0.560767	0.382457
Excitatory neurons	LDB1	ENSG00000198728	rs61875495	-919054	-0.148315	0.560814	0.382457
Excitatory neurons	ATAD2	ENSG00000156802	rs13261229	666497	-0.194748	0.56114	0.38261
Excitatory neurons	PSMA7	ENSG00000101182	rs34692315	-394266	-0.169148	0.561177	0.38261
Excitatory neurons	PLEKHG3	ENSG00000126822	rs10144225	-465827	0.211615	0.561268	0.382625
Excitatory neurons	NDUFA6	ENSG00000184983	rs112083945	678767	-0.121086	0.561472	0.382716
Excitatory neurons	ARHGEF2	ENSG00000116584	rs76719272	152934	-0.148242	0.561849	0.382853
Excitatory neurons	RCN2	ENSG00000117906	rs11631237	798006	0.0741427	0.561911	0.382853
Excitatory neurons	SLC26A2	ENSG00000155850	rs10059538	-347335	0.295485	0.561915	0.382853
Excitatory neurons	GOT1	ENSG00000120053	rs3793932	-40035	-0.0983146	0.561951	0.382853
Excitatory neurons	LINC01355	ENSG00000261326	rs694023	-100794	-0.179096	0.562229	0.382995
Excitatory neurons	TBC1D13	ENSG00000107021	rs1891407	-650189	7.64632	0.562452	0.383099
Excitatory neurons	CDIPT	ENSG00000103502	rs144204405	-139335	0.132063	0.562643	0.383127
Excitatory neurons	SYNC	ENSG00000162520	rs2781791	849376	-0.0878649	0.562678	0.383127
Excitatory neurons	ASAP2	ENSG00000151693	rs62118761	133405	-0.132643	0.562702	0.383127
Excitatory neurons	NOL11	ENSG00000130935	rs4265886	795819	-0.17609	0.5629	0.383168
Excitatory neurons	SGTB	ENSG00000197860	rs11746657	-831523	0.0792619	0.562973	0.383168
Excitatory neurons	KCND3	ENSG00000171385	rs12145374	-51242	0.115031	0.562993	0.383168
Excitatory neurons	LMTK2	ENSG00000164715	rs6978862	-424465	0.178252	0.56304	0.383168
Excitatory neurons	BCAT1	ENSG00000060982	rs112171615	-304390	-0.282925	0.563195	0.383226
Excitatory neurons	SRSF3	ENSG00000112081	rs12199301	350126	0.0928239	0.563421	0.383321
Excitatory neurons	SNX6	ENSG00000129515	rs56801633	-105079	-0.119399	0.563475	0.383321
Excitatory neurons	SFPQ	ENSG00000116560	rs6668930	-616302	0.167201	0.563726	0.383445
Excitatory neurons	ZNF24	ENSG00000172466	rs12608110	-593285	-0.135271	0.563832	0.383469
Excitatory neurons	CDH2	ENSG00000170558	rs72888107	8049	-0.0870466	0.563936	0.383486
Excitatory neurons	CACNB1	ENSG00000067191	rs6503651	-723351	-0.138888	0.563996	0.383486
Excitatory neurons	POMGNT1	ENSG00000085998	rs1614073	297342	0.170343	0.564068	0.383488
Excitatory neurons	ZNF644	ENSG00000122482	rs12089762	743896	-0.195965	0.564171	0.38351
Excitatory neurons	BCL11A	ENSG00000119866	rs75675945	-282543	0.2633	0.564245	0.383513
Excitatory neurons	EGR1	ENSG00000120738	rs11032	90274	-0.194376	0.564324	0.383519
Excitatory neurons	STAT6	ENSG00000166888	rs10437954	477999	0.263263	0.564419	0.383537
Excitatory neurons	LZTS1	ENSG00000061337	rs7838163	29537	-0.201876	0.564567	0.383546
Excitatory neurons	CHPF2	ENSG00000033100	rs11770069	633408	0.159244	0.564572	0.383546
Excitatory neurons	ACTN1	ENSG00000072110	rs12588860	-109920	0.129032	0.564988	0.383668
Excitatory neurons	STMN2	ENSG00000104435	rs112655948	989551	-0.176751	0.564992	0.383668
Excitatory neurons	EIF3G	ENSG00000130811	rs34312839	401192	0.0906477	0.565074	0.383668
Excitatory neurons	ST8SIA5	ENSG00000101638	rs9946000	-42902	-0.253818	0.565079	0.383668
Excitatory neurons	COPS4	ENSG00000138663	rs28477758	206520	-0.15116	0.565101	0.383668
Excitatory neurons	MYL12B	ENSG00000118680	rs11081071	495184	-0.0896692	0.565278	0.383741
Excitatory neurons	RPAP1	ENSG00000103932	rs1474064	512208	0.29368	0.565398	0.383775
Excitatory neurons	SNRPD3	ENSG00000100028	rs9612758	208024	0.105681	0.565908	0.384068
Excitatory neurons	CASP2	ENSG00000106144	rs73154208	107355	0.187265	0.566111	0.384068
Excitatory neurons	CASC15	ENSG00000272168	rs9348484	67022	0.348898	0.566145	0.384068
Excitatory neurons	RFC1	ENSG00000035928	rs6531656	-683796	0.143303	0.566174	0.384068
Excitatory neurons	TUSC3	ENSG00000104723	rs554891	-271361	-0.104549	0.566178	0.384068
Excitatory neurons	DLGAP2	ENSG00000198010	rs931965	-142979	-0.0670293	0.566421	0.384102
Excitatory neurons	PPP1R2	ENSG00000184203	rs6786585	-502227	0.166066	0.566426	0.384102
Excitatory neurons	TNRC18	ENSG00000182095	rs11505569	914870	0.124683	0.566543	0.384102
Excitatory neurons	CHRNA4	ENSG00000101204	rs16983207	-636048	0.362808	0.56655	0.384102
Excitatory neurons	FXYD1	ENSG00000266964	rs2519958	116670	-0.114331	0.566586	0.384102
Excitatory neurons	CHMP1A	ENSG00000131165	rs194479	-29699	0.147746	0.566759	0.384102
Excitatory neurons	FJX1	ENSG00000179431	rs10836533	689320	0.0985409	0.566811	0.384102
Excitatory neurons	ANTXR1	ENSG00000169604	rs13429910	155139	-0.103648	0.56684	0.384102
Excitatory neurons	RPL41	ENSG00000229117	rs4759228	-1966	-0.0624999	0.566858	0.384102
Excitatory neurons	RPL26L1	ENSG00000037241	rs55795753	-943526	-0.0886985	0.566952	0.384119
Excitatory neurons	SPART	ENSG00000133104	rs1184040	-470952	-0.16412	0.567293	0.384302
Excitatory neurons	CAB39	ENSG00000135932	rs2396776	210018	0.190057	0.567515	0.384376
Excitatory neurons	PTPDC1	ENSG00000158079	rs4743938	-111689	0.201056	0.567594	0.384376
Excitatory neurons	HRAS	ENSG00000174775	rs6598046	-234017	0.122228	0.567673	0.384376
Excitatory neurons	DEF8	ENSG00000140995	rs78319320	94744	0.214154	0.567681	0.384376
Excitatory neurons	C3orf33	ENSG00000174928	rs73873389	657178	-0.281533	0.567773	0.384391
Excitatory neurons	GEMIN2	ENSG00000092208	rs4902405	1036	0.162346	0.567852	0.384397
Excitatory neurons	KMT2B	ENSG00000272333	rs55695970	-266929	0.200015	0.568125	0.384534
Excitatory neurons	NABP2	ENSG00000139579	rs11171671	-460949	-0.213718	0.568552	0.384776
Excitatory neurons	TUBD1	ENSG00000108423	rs7215052	-486048	0.212747	0.568628	0.38478
Excitatory neurons	NR1H3	ENSG00000025434	rs75996226	-998633	-0.215881	0.568753	0.384788
Excitatory neurons	SLC36A4	ENSG00000180773	rs148103626	590621	0.169355	0.56878	0.384788
Excitatory neurons	AGO4	ENSG00000134698	rs188299815	687272	-0.154117	0.56903	0.38491
Excitatory neurons	LIG1	ENSG00000105486	rs2099102	-458228	-0.173763	0.569222	0.38498
Excitatory neurons	TTN	ENSG00000155657	rs12997957	-119129	-0.257077	0.569273	0.38498
Excitatory neurons	HDGFL3	ENSG00000166503	rs11259920	625649	0.102543	0.569557	0.385125
Excitatory neurons	SNX24	ENSG00000064652	rs10477632	-421395	0.156112	0.570307	0.385512
Excitatory neurons	SMIM15	ENSG00000188725	rs9291688	-833341	0.151969	0.570317	0.385512
Excitatory neurons	XPOT	ENSG00000184575	rs55867126	-522315	-0.29992	0.570458	0.385512
Excitatory neurons	NISCH	ENSG00000010322	rs13621	68998	-0.0920156	0.570458	0.385512
Excitatory neurons	AC093323.1	ENSG00000170846	rs111712464	-733687	0.139857	0.57048	0.385512
Excitatory neurons	AC245060.6	ENSG00000279278	rs5751524	439259	-0.109927	0.570636	0.38557
Excitatory neurons	LINC01376	ENSG00000236204	rs11896071	431926	-0.233604	0.570808	0.385639
Excitatory neurons	TSHZ1	ENSG00000179981	rs12957152	701231	-0.146667	0.571	0.385705
Excitatory neurons	AP003066.1	ENSG00000254587	rs12807734	406865	-0.504895	0.571047	0.385705
Excitatory neurons	CNOT9	ENSG00000144580	rs72955431	653238	0.196561	0.571149	0.385727
Excitatory neurons	TSFM	ENSG00000123297	rs473465	-325191	-0.120186	0.571304	0.385784
Excitatory neurons	SLC11A2	ENSG00000110911	rs10783411	22944	-0.219661	0.571472	0.38585
Excitatory neurons	COQ4	ENSG00000167113	rs3003569	-117536	0.261619	0.571628	0.385879
Excitatory neurons	RUNDC3A	ENSG00000108309	rs1728182	-711937	0.103835	0.571655	0.385879
Excitatory neurons	LINC01250	ENSG00000234423	rs10179431	182613	0.153354	0.571779	0.385885
Excitatory neurons	GLMN	ENSG00000174842	rs4459159	-642297	0.10199	0.571804	0.385885
Excitatory neurons	CBL	ENSG00000110395	rs2276072	-180872	-0.170852	0.572168	0.386021
Excitatory neurons	ZW10	ENSG00000086827	rs11608185	-349482	-0.151331	0.572232	0.386021
Excitatory neurons	IDH3A	ENSG00000166411	rs11630206	194767	-0.118922	0.572245	0.386021
Excitatory neurons	RPS25	ENSG00000118181	rs4938703	635548	0.0743538	0.572371	0.386021
Excitatory neurons	ARPC5	ENSG00000162704	rs2333684	-39122	0.0874376	0.572405	0.386021
Excitatory neurons	PSMC6	ENSG00000100519	rs35916258	-670438	-0.122634	0.572427	0.386021
Excitatory neurons	JOSD2	ENSG00000161677	rs2569478	495468	0.120959	0.572654	0.386083
Excitatory neurons	TRRAP	ENSG00000196367	rs10258488	-342809	-0.114356	0.572726	0.386083
Excitatory neurons	RAB8A	ENSG00000167461	rs112050269	-2556	0.203624	0.572777	0.386083
Excitatory neurons	ANP32B	ENSG00000136938	rs10984649	4390	0.300409	0.5728	0.386083
Excitatory neurons	SMC3	ENSG00000108055	rs11599348	-716146	-0.124296	0.572922	0.386118
Excitatory neurons	BRD3OS	ENSG00000235106	rs10858284	796321	0.163371	0.573051	0.386128
Excitatory neurons	IPO13	ENSG00000117408	rs12086851	480121	-0.160916	0.573077	0.386128
Excitatory neurons	SETX	ENSG00000107290	rs7019683	993800	-0.23132	0.573325	0.386248
Excitatory neurons	FTO	ENSG00000140718	rs2542675	449818	-0.10656	0.573492	0.386313
Excitatory neurons	FIS1	ENSG00000214253	rs34857299	-975743	0.101145	0.573862	0.386515
Excitatory neurons	AC005332.6	ENSG00000278730	rs72849474	618379	-0.105602	0.574264	0.386738
Excitatory neurons	FAT3	ENSG00000165323	rs17303978	-827311	0.299064	0.574621	0.386931
Excitatory neurons	CCDC85B	ENSG00000175602	rs34007146	-179630	-0.0663182	0.574715	0.386947
Excitatory neurons	AMOTL2	ENSG00000114019	rs76215287	-908322	0.171196	0.574813	0.386966
Excitatory neurons	B4GALT2	ENSG00000117411	rs11578239	400159	0.119643	0.575104	0.38708
Excitatory neurons	DNAJC17	ENSG00000104129	rs934937	-485134	0.0953055	0.575163	0.38708
Excitatory neurons	STRIP2	ENSG00000128578	rs11770604	-974385	-0.201067	0.575194	0.38708
Excitatory neurons	POP7	ENSG00000172336	rs7778019	892358	-0.0961235	0.575276	0.387088
Excitatory neurons	MAP2K4	ENSG00000065559	rs118032939	698308	0.279101	0.575385	0.387114
Excitatory neurons	B4GALT1	ENSG00000086062	rs686803	-587502	0.257247	0.575607	0.387216
Excitatory neurons	DHX30	ENSG00000132153	rs75747211	416966	0.185718	0.576322	0.387603
Excitatory neurons	SPAG9	ENSG00000008294	rs117888642	-705253	0.259241	0.576324	0.387603
Excitatory neurons	MCEE	ENSG00000124370	rs74554978	-166715	0.441585	0.576462	0.387642
Excitatory neurons	ANKRD20A1	ENSG00000260691	rs28555117	-931103	-0.105354	0.576523	0.387642
Excitatory neurons	PPP1R3E	ENSG00000235194	rs7155512	-3189	-0.192563	0.576888	0.387827
Excitatory neurons	DOCK7	ENSG00000116641	rs76025783	640097	0.197713	0.577048	0.387827
Excitatory neurons	AL117339.5	ENSG00000283930	rs117939262	-676675	0.220931	0.577078	0.387827
Excitatory neurons	ROMO1	ENSG00000125995	rs13045029	721688	0.0942684	0.577207	0.387827
Excitatory neurons	ZNF426	ENSG00000130818	rs8108551	-665063	-0.126696	0.577226	0.387827
Excitatory neurons	KLRG1	ENSG00000139187	rs3782676	231266	0.246982	0.577256	0.387827
Excitatory neurons	PARP1	ENSG00000143799	rs12404053	493965	-0.126884	0.577305	0.387827
Excitatory neurons	AL035071.1	ENSG00000260257	rs6120013	29230	-0.149067	0.577397	0.387827
Excitatory neurons	FBRSL1	ENSG00000112787	rs75026995	-334262	-0.143073	0.577432	0.387827
Excitatory neurons	DCLK1	ENSG00000133083	rs9574740	-283712	0.0864289	0.577557	0.387863
Excitatory neurons	HRH2	ENSG00000113749	rs17065522	157351	0.198589	0.577734	0.387896
Excitatory neurons	NR2F1	ENSG00000175745	rs72779083	-941645	-0.16598	0.577746	0.387896
Excitatory neurons	FBXL17	ENSG00000145743	rs114920016	529862	0.204684	0.577852	0.387919
Excitatory neurons	LINC01358	ENSG00000237352	rs1980699	-177689	-0.309505	0.577942	0.387932
Excitatory neurons	GTPBP1	ENSG00000100226	rs9622743	-544148	0.269085	0.578212	0.388066
Excitatory neurons	HNRNPH3	ENSG00000096746	rs2394457	-114943	0.1249	0.578344	0.388107
Excitatory neurons	SPSB3	ENSG00000162032	rs758191	136129	-0.153094	0.578544	0.388121
Excitatory neurons	PABPC1	ENSG00000070756	rs28798718	-730018	0.156877	0.578563	0.388121
Excitatory neurons	BAG2	ENSG00000112208	rs9349816	-860366	-0.110295	0.578576	0.388121
Excitatory neurons	C1D	ENSG00000197223	rs6736893	523038	-0.166346	0.578818	0.388236
Excitatory neurons	LRP1	ENSG00000123384	rs7489208	91916	-0.230186	0.578999	0.38831
Excitatory neurons	ARHGEF17	ENSG00000110237	rs72970005	-35414	0.253076	0.57914	0.388326
Excitatory neurons	AC027288.3	ENSG00000257894	rs73134528	-106906	0.138117	0.579164	0.388326
Excitatory neurons	PRELID1	ENSG00000169230	rs142704406	949707	-0.0925781	0.579679	0.388624
Excitatory neurons	KAT14	ENSG00000149474	rs3752307	255908	-0.181047	0.57987	0.388662
Excitatory neurons	P3H3	ENSG00000110811	rs11064156	-447193	-0.152918	0.579877	0.388662
Excitatory neurons	OTOGL	ENSG00000165899	rs7303804	63546	0.170375	0.579957	0.388668
Excitatory neurons	BTG3	ENSG00000154640	rs28483951	149500	0.268137	0.580382	0.388862
Excitatory neurons	AC002070.1	ENSG00000248636	rs11069133	-804146	0.323545	0.580387	0.388862
Excitatory neurons	DERL1	ENSG00000136986	rs7000525	649818	-0.137494	0.580619	0.388931
Excitatory neurons	TSEN34	ENSG00000170892	rs62144061	-522675	-0.305532	0.580735	0.388931
Excitatory neurons	UBR7	ENSG00000012963	rs61981652	487449	0.197937	0.58081	0.388931
Excitatory neurons	SLFN5	ENSG00000166750	rs2671823	26092	-0.18926	0.580832	0.388931
Excitatory neurons	BANP	ENSG00000172530	rs11117398	319909	0.171352	0.580918	0.388931
Excitatory neurons	SLC47A1	ENSG00000142494	rs36119009	641154	-0.172147	0.580963	0.388931
Excitatory neurons	ANKIB1	ENSG00000001629	rs6976073	-586378	0.135327	0.580986	0.388931
Excitatory neurons	LINC01503	ENSG00000233901	rs6478954	902067	0.170902	0.581088	0.388952
Excitatory neurons	COL5A1	ENSG00000130635	rs4072883	153285	-0.183548	0.581201	0.38898
Excitatory neurons	EEF2	ENSG00000167658	rs10413818	231449	0.0733297	0.5814	0.389066
Excitatory neurons	ANKRD13A	ENSG00000076513	rs7967182	-925848	0.147608	0.581531	0.389107
Excitatory neurons	OAT	ENSG00000065154	rs870209	-33697	0.113464	0.58162	0.389119
Excitatory neurons	CWC15	ENSG00000150316	rs78118814	688315	0.0978446	0.581717	0.389136
Excitatory neurons	TIMMDC1	ENSG00000113845	rs71325349	-547850	-0.242827	0.582354	0.389471
Excitatory neurons	TASP1	ENSG00000089123	rs73083417	188104	0.140006	0.582385	0.389471
Excitatory neurons	DDX5	ENSG00000108654	rs113252144	-20386	-0.267144	0.582566	0.389471
Excitatory neurons	SCAP	ENSG00000114650	rs12497634	969264	-0.154839	0.582654	0.389471
Excitatory neurons	AP005671.1	ENSG00000266288	rs1701499	-892463	0.165905	0.582688	0.389471
Excitatory neurons	CWC27	ENSG00000153015	rs185471	-968008	-0.141903	0.582726	0.389471
Excitatory neurons	PIEZO2	ENSG00000154864	rs9950799	831328	-0.270421	0.582745	0.389471
Excitatory neurons	COPB1	ENSG00000129083	rs4757310	868580	-0.129902	0.582784	0.389471
Excitatory neurons	RRP12	ENSG00000052749	rs72821713	-345305	-0.378964	0.582877	0.389486
Excitatory neurons	RASSF8	ENSG00000123094	rs17475589	611962	-0.186237	0.583217	0.389595
Excitatory neurons	LHPP	ENSG00000107902	rs72840490	-797205	0.240161	0.58324	0.389595
Excitatory neurons	HTT	ENSG00000197386	rs3752439	403601	0.102917	0.583252	0.389595
Excitatory neurons	LINC01609	ENSG00000253103	rs35861693	-43258	-0.287403	0.583414	0.389615
Excitatory neurons	DSTYK	ENSG00000133059	rs12098230	-791887	0.117652	0.583425	0.389615
Excitatory neurons	UQCRFS1	ENSG00000169021	rs6509752	645752	-0.110397	0.583563	0.38966
Excitatory neurons	PCDH8	ENSG00000136099	rs9596610	-937983	-0.130056	0.583679	0.38969
Excitatory neurons	MTMR4	ENSG00000108389	rs7214887	-567098	-0.208331	0.5838	0.389724
Excitatory neurons	SPOPL	ENSG00000144228	rs4954749	-436255	-0.197041	0.584262	0.389985
Excitatory neurons	ANKRD20A3	ENSG00000276203	rs200167998	-87252	-0.165888	0.584417	0.390003
Excitatory neurons	CAPZA2	ENSG00000198898	rs35565613	-866280	-0.173223	0.584558	0.390003
Excitatory neurons	ISCU	ENSG00000136003	rs78076981	188608	0.0756904	0.584589	0.390003
Excitatory neurons	OSBPL9	ENSG00000117859	rs12404033	-312798	0.100703	0.584596	0.390003
Excitatory neurons	ST13	ENSG00000100380	rs62236803	-703261	-0.145008	0.584663	0.390003
Excitatory neurons	ATAD3B	ENSG00000160072	rs1320565	-287292	-0.346687	0.584877	0.390003
Excitatory neurons	GPLD1	ENSG00000112293	rs6904345	201990	-0.128172	0.584915	0.390003
Excitatory neurons	SLAIN1	ENSG00000139737	rs1927405	-322345	0.133066	0.584928	0.390003
Excitatory neurons	FMO5	ENSG00000131781	rs75167738	91916	0.171195	0.584974	0.390003
Excitatory neurons	SIL1	ENSG00000120725	rs72794891	507136	0.111953	0.585083	0.390003
Excitatory neurons	DBR1	ENSG00000138231	rs66793050	-870900	-0.279659	0.585281	0.390003
Excitatory neurons	ZNF528	ENSG00000167555	rs8106463	597541	0.314265	0.585343	0.390003
Excitatory neurons	TCHP	ENSG00000139437	rs4766616	-263210	0.112601	0.585361	0.390003
Excitatory neurons	UIMC1	ENSG00000087206	rs35365858	959384	-0.086185	0.585423	0.390003
Excitatory neurons	KIAA0100	ENSG00000007202	rs34455313	-552598	-0.142906	0.585443	0.390003
Excitatory neurons	DAAM2	ENSG00000146122	rs2987595	-20744	0.128907	0.58549	0.390003
Excitatory neurons	MLH3	ENSG00000119684	rs10131894	-71357	-0.148718	0.58551	0.390003
Excitatory neurons	DDX54	ENSG00000123064	rs2701623	-100511	0.097995	0.585573	0.390003
Excitatory neurons	NUP160	ENSG00000030066	rs111885063	685501	0.210737	0.585637	0.390003
Excitatory neurons	NRDE2	ENSG00000119720	rs58046612	-606440	-0.275695	0.585742	0.390026
Excitatory neurons	COX4I1	ENSG00000131143	rs731707	148728	-0.0743689	0.58591	0.390091
Excitatory neurons	RSF1	ENSG00000048649	rs117124075	495827	-0.313165	0.586154	0.390118
Excitatory neurons	RIMBP2	ENSG00000060709	rs11060852	-338224	-0.112294	0.586164	0.390118
Excitatory neurons	MGAT4B	ENSG00000161013	rs10072757	-287403	0.135791	0.586164	0.390118
Excitatory neurons	AC104109.3	ENSG00000272772	rs31337	-765351	-0.147166	0.586297	0.390122
Excitatory neurons	CITED4	ENSG00000179862	rs727334	-27005	0.154536	0.586329	0.390122
Excitatory neurons	NLGN2	ENSG00000169992	rs78371599	22096	0.242169	0.586383	0.390122
Excitatory neurons	SS18L1	ENSG00000184402	rs6089471	-465862	0.16857	0.586748	0.390283
Excitatory neurons	MATR3	ENSG00000280987	rs111545355	-70593	0.201727	0.586831	0.390283
Excitatory neurons	SLC25A36	ENSG00000114120	rs2882431	-820566	0.115548	0.586837	0.390283
Excitatory neurons	KIAA1958	ENSG00000165185	rs13283782	403898	0.150655	0.586972	0.390325
Excitatory neurons	CST3	ENSG00000101439	rs4815178	-476381	0.278216	0.587088	0.390355
Excitatory neurons	NAT9	ENSG00000109065	rs17557592	30840	-0.0911397	0.587665	0.390647
Excitatory neurons	TOX	ENSG00000198846	rs7846042	638366	0.279984	0.58773	0.390647
Excitatory neurons	MTF1	ENSG00000188786	rs6665996	452477	-0.218797	0.587741	0.390647
Excitatory neurons	WDR43	ENSG00000163811	rs10201105	-986302	0.221026	0.587862	0.390647
Excitatory neurons	NKAIN2	ENSG00000188580	rs1322589	571664	-0.155171	0.587992	0.390647
Excitatory neurons	RMI1	ENSG00000178966	rs55989801	-379408	-0.303898	0.588127	0.390647
Excitatory neurons	TRUB1	ENSG00000165832	rs6585256	-951404	-0.100873	0.588139	0.390647
Excitatory neurons	TCOF1	ENSG00000070814	rs71586133	-710757	0.215836	0.588151	0.390647
Excitatory neurons	ITFG1	ENSG00000129636	rs252721	-737267	0.109845	0.588224	0.390647
Excitatory neurons	RASAL1	ENSG00000111344	rs55947413	578651	0.342286	0.588237	0.390647
Excitatory neurons	PCGF5	ENSG00000180628	rs3852502	-86007	-0.111031	0.588379	0.390694
Excitatory neurons	LBR	ENSG00000143815	rs6426068	-31159	-0.236442	0.588485	0.390717
Excitatory neurons	GIN1	ENSG00000145723	rs72777954	-848526	-0.227594	0.588703	0.390808
Excitatory neurons	PPP4C	ENSG00000149923	rs117022007	-773347	0.232904	0.588764	0.390808
Excitatory neurons	FRG1	ENSG00000109536	rs13125185	-793097	0.100678	0.588934	0.390874
Excitatory neurons	CACNB3	ENSG00000167535	rs17123349	15963	0.138896	0.589077	0.390921
Excitatory neurons	MAD2L1	ENSG00000164109	rs55979056	503982	-0.157491	0.589215	0.390966
Excitatory neurons	OTUB1	ENSG00000167770	rs12573	867192	0.0926716	0.589423	0.391022
Excitatory neurons	TSTD2	ENSG00000136925	rs10217347	549933	-0.174943	0.589442	0.391022
Excitatory neurons	LRRK1	ENSG00000154237	rs7179200	31395	-0.176207	0.589596	0.391077
Excitatory neurons	MARS	ENSG00000166986	rs324010	-386977	-0.104271	0.589862	0.391156
Excitatory neurons	TIPARP	ENSG00000163659	rs75249094	97983	-0.397597	0.589921	0.391156
Excitatory neurons	ZNF205	ENSG00000122386	rs13337675	914616	-0.231975	0.589929	0.391156
Excitatory neurons	WDFY1	ENSG00000085449	rs76338737	-271931	0.264537	0.590069	0.391179
Excitatory neurons	TSTA3	ENSG00000104522	rs7832515	-393840	-0.129069	0.590105	0.391179
Excitatory neurons	PRR3	ENSG00000204576	rs1737062	-792069	-0.168797	0.590402	0.391329
Excitatory neurons	FRMD5	ENSG00000171877	rs2706475	-38961	-0.128053	0.590539	0.391372
Excitatory neurons	YWHAB	ENSG00000166913	rs6031294	-873730	-0.102998	0.590748	0.391463
Excitatory neurons	PNKD	ENSG00000127838	rs13062	125535	0.100604	0.591061	0.39161
Excitatory neurons	PDE7B	ENSG00000171408	rs7742626	-40344	0.106864	0.591111	0.39161
Excitatory neurons	ANKRD13D	ENSG00000172932	rs117733607	600338	0.235672	0.591302	0.391656
Excitatory neurons	MASTL	ENSG00000120539	rs7073381	-53508	-0.245496	0.591324	0.391656
Excitatory neurons	CNTN6	ENSG00000134115	rs41486650	-453742	-0.166121	0.591679	0.391844
Excitatory neurons	CTXN1	ENSG00000178531	rs2161569	-516303	0.129105	0.591783	0.391845
Excitatory neurons	PHYHIP	ENSG00000168490	rs73223800	-142399	-0.10222	0.591823	0.391845
Excitatory neurons	GLCCI1	ENSG00000106415	rs2215889	319415	0.32643	0.592009	0.391921
Excitatory neurons	USP43	ENSG00000154914	rs566011	62997	-0.165463	0.592465	0.392046
Excitatory neurons	BCL7C	ENSG00000099385	rs35445454	793044	-0.120747	0.592509	0.392046
Excitatory neurons	SETD1A	ENSG00000099381	rs9922321	666144	-0.147453	0.592565	0.392046
Excitatory neurons	SRBD1	ENSG00000068784	rs34601624	-284056	-0.252326	0.592621	0.392046
Excitatory neurons	LAP3	ENSG00000002549	rs74644369	107541	0.184646	0.592621	0.392046
Excitatory neurons	LRRC49	ENSG00000137821	rs74901541	368440	0.297629	0.5927	0.392046
Excitatory neurons	HDAC5	ENSG00000108840	rs73984100	728914	0.170801	0.592731	0.392046
Excitatory neurons	SLC29A4	ENSG00000164638	rs3087749	-533487	0.160303	0.592767	0.392046
Excitatory neurons	THTPA	ENSG00000259431	rs3759608	-434919	-0.149123	0.592857	0.392058
Excitatory neurons	PIK3CA	ENSG00000121879	rs78384624	-201705	-0.219174	0.593137	0.392146
Excitatory neurons	AC007950.1	ENSG00000140455	rs80088271	134087	-0.291936	0.593204	0.392146
Excitatory neurons	DPY30	ENSG00000162961	rs28560120	-874356	-0.0855579	0.593289	0.392146
Excitatory neurons	HAUS2	ENSG00000137814	rs4924580	-703254	-0.117809	0.59332	0.392146
Excitatory neurons	RTN2	ENSG00000125744	rs55836822	896744	-0.132853	0.593346	0.392146
Excitatory neurons	BCL7B	ENSG00000106635	rs9691413	275183	-0.0965167	0.593556	0.392192
Excitatory neurons	ECM1	ENSG00000143369	rs4971038	878939	-0.107427	0.593594	0.392192
Excitatory neurons	MAP9	ENSG00000164114	rs9307931	12092	-0.114473	0.593681	0.392192
Excitatory neurons	UPP2	ENSG00000007001	rs76203858	812616	-0.262166	0.593702	0.392192
Excitatory neurons	NRG2	ENSG00000158458	rs2974422	-20543	0.0983309	0.593905	0.392266
Excitatory neurons	SLC43A2	ENSG00000167703	rs55640917	-140473	-0.130989	0.593957	0.392266
Excitatory neurons	IGF2R	ENSG00000197081	rs9457843	170801	-0.19389	0.594112	0.392306
Excitatory neurons	LINC00266-1	ENSG00000149656	rs62206964	-736728	-0.24269	0.594175	0.392306
Excitatory neurons	NDN	ENSG00000182636	rs8036730	-161035	-0.0973351	0.59442	0.392306
Excitatory neurons	GPATCH11	ENSG00000152133	rs1024810	376175	0.141029	0.594468	0.392306
Excitatory neurons	MSH6	ENSG00000116062	rs2347604	-599518	0.229334	0.594477	0.392306
Excitatory neurons	FNDC3B	ENSG00000075420	rs71310518	592513	0.239992	0.594541	0.392306
Excitatory neurons	SNX14	ENSG00000135317	rs4706238	-182402	-0.0908553	0.594602	0.392306
Excitatory neurons	EDEM2	ENSG00000088298	rs6088765	64140	-0.139179	0.594811	0.392306
Excitatory neurons	AL158071.4	ENSG00000237422	rs177039	-87517	0.118968	0.594921	0.392306
Excitatory neurons	TMTC3	ENSG00000139324	rs931936	457858	0.229399	0.594949	0.392306
Excitatory neurons	COPS7A	ENSG00000111652	rs10845600	919852	0.126626	0.594985	0.392306
Excitatory neurons	TMEM229B	ENSG00000198133	rs75141546	317014	-0.27096	0.59511	0.392306
Excitatory neurons	KLHL35	ENSG00000149243	rs2000924	-743550	0.149403	0.59515	0.392306
Excitatory neurons	MTO1	ENSG00000135297	rs35761287	-826800	0.187148	0.595164	0.392306
Excitatory neurons	SLC26A8	ENSG00000112053	rs34902923	-877688	-0.205856	0.595175	0.392306
Excitatory neurons	MAN2B1	ENSG00000104774	rs7245782	563835	-0.290029	0.595223	0.392306
Excitatory neurons	PYCR3	ENSG00000104524	rs34668069	-135205	0.1974	0.59523	0.392306
Excitatory neurons	TRNAU1AP	ENSG00000180098	rs12118457	-180037	-0.111042	0.595457	0.39235
Excitatory neurons	SMAD7	ENSG00000101665	rs113179719	-270123	-0.319496	0.595506	0.39235
Excitatory neurons	VWCE	ENSG00000167992	rs2107617	418850	-0.177595	0.595511	0.39235
Excitatory neurons	METTL7A	ENSG00000185432	rs6580815	305158	-0.127545	0.59561	0.392369
Excitatory neurons	PRKCSH	ENSG00000130175	rs17242367	-341338	-0.257493	0.595732	0.392402
Excitatory neurons	NXF1	ENSG00000162231	rs61928250	987078	-0.23731	0.595937	0.392426
Excitatory neurons	TMSB10	ENSG00000034510	rs6738221	547277	-0.105359	0.595975	0.392426
Excitatory neurons	UNC50	ENSG00000115446	rs11695490	-516139	-0.111277	0.595982	0.392426
Excitatory neurons	NUP54	ENSG00000138750	rs36184424	-811856	0.154947	0.596164	0.392464
Excitatory neurons	NT5DC3	ENSG00000111696	rs28629798	654020	-0.249632	0.596183	0.392464
Excitatory neurons	CDC42BPA	ENSG00000143776	rs2256060	-335408	0.133756	0.59654	0.392652
Excitatory neurons	KCNK10	ENSG00000100433	rs17761587	-165176	0.301532	0.596827	0.392794
Excitatory neurons	ARL13B	ENSG00000169379	rs62269577	816078	-0.221311	0.596986	0.392852
Excitatory neurons	GNPTAB	ENSG00000111670	rs9804785	-398655	-0.0995844	0.597138	0.392905
Excitatory neurons	PPP1R12C	ENSG00000125503	rs71365473	-502252	-0.223926	0.5975	0.393089
Excitatory neurons	TPTE2	ENSG00000132958	rs11617415	605509	0.153102	0.597561	0.393089
Excitatory neurons	TBCCD1	ENSG00000113838	rs822372	182390	-0.152925	0.597891	0.393259
Excitatory neurons	RPS3A	ENSG00000145425	rs361166	772014	0.0909174	0.598025	0.3933
Excitatory neurons	CSRNP2	ENSG00000110925	rs11169872	450734	-0.121888	0.598143	0.393331
Excitatory neurons	SOX5	ENSG00000134532	rs11047951	755078	-0.147025	0.598325	0.393403
Excitatory neurons	CASP3	ENSG00000164305	rs55807103	-988970	0.189035	0.598879	0.393718
Excitatory neurons	GGACT	ENSG00000134864	rs76315762	-682400	0.283971	0.598947	0.393718
Excitatory neurons	ANKRD11	ENSG00000167522	rs10852628	522957	0.0782178	0.59903	0.393726
Excitatory neurons	DHCR24	ENSG00000116133	rs2495510	124458	0.12471	0.599175	0.393774
Excitatory neurons	DYNLL2	ENSG00000264364	rs3826297	-989298	-0.0926723	0.599384	0.393819
Excitatory neurons	SLC22A5	ENSG00000197375	rs10038863	857286	0.157424	0.599393	0.393819
Excitatory neurons	ARIH1	ENSG00000166233	rs28685839	-902371	0.200312	0.599459	0.393819
Excitatory neurons	FER1L5	ENSG00000249715	rs12994989	79256	0.198515	0.599625	0.393845
Excitatory neurons	CIC	ENSG00000079432	rs74949897	332539	0.197157	0.599641	0.393845
Excitatory neurons	TEF	ENSG00000167074	rs139410731	-642999	0.279679	0.59983	0.393906
Excitatory neurons	NCBP3	ENSG00000074356	rs56163349	-113938	-0.253129	0.599878	0.393906
Excitatory neurons	AGO3	ENSG00000126070	rs6693322	169042	0.117756	0.600036	0.393907
Excitatory neurons	GOLGA2	ENSG00000167110	rs10819280	-910138	-0.14626	0.600078	0.393907
Excitatory neurons	NR6A1	ENSG00000148200	rs6478652	-546448	-0.162579	0.600097	0.393907
Excitatory neurons	E2F5	ENSG00000133740	rs7837781	450915	-0.235488	0.600195	0.393907
Excitatory neurons	MCRIP1	ENSG00000225663	rs72855509	-697034	-0.116992	0.600298	0.393907
Excitatory neurons	EGLN1	ENSG00000135766	rs11122337	368620	-0.147646	0.600366	0.393907
Excitatory neurons	PRPF4B	ENSG00000112739	rs62392374	-327281	-0.245839	0.60038	0.393907
Excitatory neurons	ZDHHC2	ENSG00000104219	rs6986424	-180521	-0.394251	0.600538	0.393941
Excitatory neurons	RHBDD3	ENSG00000100263	rs8142788	-263683	0.199631	0.600576	0.393941
Excitatory neurons	RRP1	ENSG00000160214	rs3972	-703423	-0.206996	0.600713	0.393964
Excitatory neurons	RPS11	ENSG00000142534	rs2280401	386	0.104245	0.600754	0.393964
Excitatory neurons	CALM1	ENSG00000198668	rs57111096	21411	0.08722	0.600854	0.393983
Excitatory neurons	STK40	ENSG00000196182	rs113394532	758082	0.275742	0.601414	0.394303
Excitatory neurons	KIAA1549	ENSG00000122778	rs2718228	473384	0.0913676	0.601526	0.394329
Excitatory neurons	NFYA	ENSG00000001167	rs143069752	-78148	0.403051	0.601885	0.394518
Excitatory neurons	GMPS	ENSG00000163655	rs4680150	-872991	0.10509	0.602027	0.394564
Excitatory neurons	TOM1L2	ENSG00000175662	rs1242512	-603728	-0.165382	0.602301	0.394696
Excitatory neurons	SPTBN2	ENSG00000173898	rs614520	-832692	-0.0835044	0.602523	0.394787
Excitatory neurons	UQCRC1	ENSG00000010256	rs11130186	627418	-0.0737032	0.602584	0.394787
Excitatory neurons	ADI1	ENSG00000182551	rs148609899	414493	0.342634	0.603093	0.395074
Excitatory neurons	HEBP1	ENSG00000013583	rs12830649	-889151	0.273824	0.603277	0.395147
Excitatory neurons	AC025283.2	ENSG00000262621	rs79860296	-894945	-0.232973	0.603442	0.395165
Excitatory neurons	CTSL	ENSG00000135047	rs116887864	808183	0.179688	0.603492	0.395165
Excitatory neurons	ATP23	ENSG00000166896	rs844469	-980014	0.190565	0.60361	0.395165
Excitatory neurons	SUMO3	ENSG00000184900	rs915814	254308	-0.100998	0.603647	0.395165
Excitatory neurons	MDH2	ENSG00000146701	rs2868248	832850	-0.0759648	0.603673	0.395165
Excitatory neurons	MRPS26	ENSG00000125901	rs6084247	14147	-0.107336	0.603735	0.395165
Excitatory neurons	DYNLRB1	ENSG00000125971	rs4911506	971296	0.100459	0.603826	0.395177
Excitatory neurons	MYO1E	ENSG00000157483	rs7174277	-222511	-0.188652	0.604023	0.395234
Excitatory neurons	KLHL5	ENSG00000109790	rs116175659	-572406	0.293668	0.604131	0.395234
Excitatory neurons	MAP3K5	ENSG00000197442	rs6909057	760075	0.112353	0.604161	0.395234
Excitatory neurons	KNTC1	ENSG00000184445	rs117433475	-40847	-0.251605	0.6042	0.395234
Excitatory neurons	ADD1	ENSG00000087274	rs111288633	-320442	-0.0797073	0.604371	0.395285
Excitatory neurons	TMC7	ENSG00000170537	rs62024093	675024	0.198988	0.604421	0.395285
Excitatory neurons	PCNX2	ENSG00000135749	rs1294348	2437	0.0939893	0.604992	0.395546
Excitatory neurons	ZKSCAN5	ENSG00000196652	rs7782051	735833	0.24444	0.605054	0.395546
Excitatory neurons	KBTBD7	ENSG00000120696	rs6561016	592026	-0.0873918	0.605248	0.395546
Excitatory neurons	IL12RB2	ENSG00000081985	rs1892522	643299	0.15676	0.605269	0.395546
Excitatory neurons	MOCS1	ENSG00000124615	rs76271738	974372	-0.259985	0.605269	0.395546
Excitatory neurons	GNG2	ENSG00000186469	rs4426270	-530835	-0.150552	0.605272	0.395546
Excitatory neurons	EHD3	ENSG00000013016	rs4951989	-904388	-0.222388	0.605367	0.395546
Excitatory neurons	INTS13	ENSG00000064102	rs12829356	-618928	-0.253374	0.605493	0.395546
Excitatory neurons	WDR75	ENSG00000115368	rs114725041	62962	0.203785	0.60552	0.395546
Excitatory neurons	PRICKLE2	ENSG00000163637	rs62252781	-929479	0.127035	0.60554	0.395546
Excitatory neurons	TUBG1	ENSG00000131462	rs9913963	-442386	-0.141966	0.605732	0.395624
Excitatory neurons	INTS7	ENSG00000143493	rs71634696	925507	-0.202382	0.606058	0.39579
Excitatory neurons	MED25	ENSG00000104973	rs77470318	-994340	-0.195015	0.606374	0.39595
Excitatory neurons	OSTF1	ENSG00000134996	rs4237265	-759458	-0.185577	0.606942	0.396274
Excitatory neurons	UBE2K	ENSG00000078140	rs9759516	591354	0.121365	0.607409	0.396531
Excitatory neurons	AGPAT3	ENSG00000160216	rs6518318	-135972	0.068838	0.607569	0.396589
Excitatory neurons	ARL6IP4	ENSG00000182196	rs12829920	598846	-0.0942472	0.60785	0.396691
Excitatory neurons	RANBP3	ENSG00000031823	rs7408594	931673	0.270604	0.60787	0.396691
Excitatory neurons	TECPR1	ENSG00000205356	rs731290	-597727	-0.162924	0.608011	0.396736
Excitatory neurons	ATG4C	ENSG00000125703	rs9787324	254092	-0.115238	0.608203	0.396814
Excitatory neurons	TMEM25	ENSG00000149582	rs2276079	61464	-0.144456	0.608428	0.396914
Excitatory neurons	LIG3	ENSG00000005156	rs4795898	-693072	-0.234449	0.608566	0.396957
Excitatory neurons	TENM2	ENSG00000145934	rs1035418	260025	0.117965	0.608798	0.397019
Excitatory neurons	MALSU1	ENSG00000156928	rs68072554	-550058	-0.141787	0.60888	0.397019
Excitatory neurons	DOP1A	ENSG00000083097	rs10943878	-570795	-0.0726659	0.608897	0.397019
Excitatory neurons	CLIP3	ENSG00000105270	rs3746248	-733744	-0.118718	0.60895	0.397019
Excitatory neurons	ANXA5	ENSG00000164111	rs7657769	-984571	-0.187303	0.609198	0.397109
Excitatory neurons	HNRNPDL	ENSG00000152795	rs79846372	284301	-0.193323	0.60929	0.397109
Excitatory neurons	SLC23A2	ENSG00000089057	rs1715392	-65363	0.26059	0.609304	0.397109
Excitatory neurons	STAG3	ENSG00000066923	rs6967487	-172996	-0.129428	0.609594	0.39725
Excitatory neurons	CHAF1B	ENSG00000159259	rs875224	317620	0.22994	0.609806	0.397316
Excitatory neurons	DIXDC1	ENSG00000150764	rs1944925	-469809	0.130261	0.609892	0.397316
Excitatory neurons	SLC6A6	ENSG00000131389	rs3773165	80185	0.201108	0.609911	0.397316
Excitatory neurons	TADA1	ENSG00000152382	rs2092397	685769	0.322375	0.610056	0.397333
Excitatory neurons	NDUFA10	ENSG00000130414	rs4854015	126733	0.190937	0.610082	0.397333
Excitatory neurons	AL139158.2	ENSG00000224592	rs1395718	-570963	0.151671	0.610277	0.397413
Excitatory neurons	NUP188	ENSG00000095319	rs1721642	561903	-0.201485	0.610403	0.397448
Excitatory neurons	MRPL11	ENSG00000174547	rs4930352	-167217	-0.0952261	0.610829	0.39765
Excitatory neurons	SLC8A3	ENSG00000100678	rs72719792	449340	0.135423	0.610939	0.39765
Excitatory neurons	RCC2	ENSG00000179051	rs9725656	694354	-0.128281	0.610973	0.39765
Excitatory neurons	APH1A	ENSG00000117362	rs79671334	873830	-0.15496	0.611176	0.39765
Excitatory neurons	AL117329.1	ENSG00000224271	rs9615749	439594	-0.181982	0.611197	0.39765
Excitatory neurons	SYT7	ENSG00000011347	rs34253605	880405	-0.114886	0.611204	0.39765
Excitatory neurons	TRMT61A	ENSG00000166166	rs77448485	-589682	0.180947	0.611264	0.39765
Excitatory neurons	ATXN2	ENSG00000204842	rs4766432	-741149	0.120791	0.611291	0.39765
Excitatory neurons	SOX15	ENSG00000129194	rs75636181	-547133	-0.210944	0.611389	0.397666
Excitatory neurons	SDE2	ENSG00000143751	rs74148698	-230745	-0.260048	0.611575	0.39774
Excitatory neurons	SQLE	ENSG00000104549	rs79657136	902070	-0.261714	0.611667	0.397744
Excitatory neurons	CYCS	ENSG00000172115	rs79237698	266702	0.144622	0.6118	0.397744
Excitatory neurons	PEX26	ENSG00000215193	rs13058398	-733379	-0.160314	0.611839	0.397744
Excitatory neurons	ZNF746	ENSG00000181220	rs2717772	-961702	-0.171534	0.611939	0.397744
Excitatory neurons	RSL1D1	ENSG00000171490	rs11640509	800105	0.079822	0.611943	0.397744
Excitatory neurons	BPGM	ENSG00000172331	rs7792729	893415	-0.0983203	0.612081	0.397787
Excitatory neurons	FKBP2	ENSG00000173486	rs7126110	511779	-0.0995884	0.612208	0.397823
Excitatory neurons	RHBDD1	ENSG00000144468	rs6721011	567762	-0.18883	0.612477	0.397878
Excitatory neurons	C1orf35	ENSG00000143793	rs6662433	-188973	0.207427	0.612517	0.397878
Excitatory neurons	ABHD8	ENSG00000127220	rs144213561	544237	0.193168	0.612566	0.397878
Excitatory neurons	LZIC	ENSG00000162441	rs1280966	975742	0.195575	0.612604	0.397878
Excitatory neurons	RERE	ENSG00000142599	rs60234846	520178	0.0944865	0.612655	0.397878
Excitatory neurons	RBFOX3	ENSG00000167281	rs4243249	492898	0.122945	0.612796	0.397916
Excitatory neurons	FSIP1	ENSG00000150667	rs1460793	-675889	0.26891	0.612858	0.397916
Excitatory neurons	SNHG19	ENSG00000260260	rs30252	-199378	0.128548	0.613016	0.397971
Excitatory neurons	HDAC2	ENSG00000196591	rs12203730	-354013	0.174512	0.613168	0.398007
Excitatory neurons	SERGEF	ENSG00000129158	rs59143224	-173521	-0.1584	0.613216	0.398007
Excitatory neurons	RAB26	ENSG00000167964	rs25849	74266	0.135889	0.613607	0.398214
Excitatory neurons	PIP4K2A	ENSG00000150867	rs7084413	270640	0.125029	0.613971	0.398332
Excitatory neurons	COQ8B	ENSG00000123815	rs117285552	327060	-0.359943	0.614007	0.398332
Excitatory neurons	LSM3	ENSG00000170860	rs3762720	-324498	0.0737219	0.614044	0.398332
Excitatory neurons	PHLDB1	ENSG00000019144	rs76560104	771704	0.16052	0.614079	0.398332
Excitatory neurons	KCTD3	ENSG00000136636	rs7512548	242755	-0.266845	0.614287	0.39842
Excitatory neurons	SZRD1	ENSG00000055070	rs11585286	-934621	0.220533	0.614525	0.398485
Excitatory neurons	PPM1B	ENSG00000138032	rs2167978	-42032	-0.197217	0.614532	0.398485
Excitatory neurons	DR1	ENSG00000117505	rs10782959	104	0.118509	0.614629	0.398501
Excitatory neurons	CLTB	ENSG00000175416	rs11956308	-36723	0.110947	0.614801	0.398566
Excitatory neurons	PTPN3	ENSG00000070159	rs10733571	38256	0.254337	0.614963	0.398588
Excitatory neurons	TMEM135	ENSG00000166575	rs3740659	-4983	0.0982117	0.614981	0.398588
Excitatory neurons	DET1	ENSG00000140543	rs7402984	-27587	-0.166669	0.615128	0.398637
Excitatory neurons	KCNH3	ENSG00000135519	rs112958692	688333	0.230356	0.615641	0.398875
Excitatory neurons	HEATR5A	ENSG00000129493	rs61978969	-591719	-0.161591	0.615641	0.398875
Excitatory neurons	VRK3	ENSG00000105053	rs12459840	-410513	-0.182149	0.616146	0.399133
Excitatory neurons	FAM189B	ENSG00000160767	rs11264244	-558893	0.244872	0.616184	0.399133
Excitatory neurons	CHST12	ENSG00000136213	rs4457225	-961091	-0.127232	0.616312	0.399169
Excitatory neurons	KCNB2	ENSG00000182674	rs830479	-171285	0.106771	0.616386	0.39917
Excitatory neurons	CHCHD3	ENSG00000106554	rs145275792	239790	0.348828	0.616541	0.399223
Excitatory neurons	CCT6A	ENSG00000146731	rs6957971	-761840	0.0788682	0.616724	0.399279
Excitatory neurons	CELF5	ENSG00000161082	rs484537	-335833	-0.0992269	0.616773	0.399279
Excitatory neurons	FANCC	ENSG00000158169	rs113211394	-919206	-0.285964	0.616957	0.399341
Excitatory neurons	B3GALT1	ENSG00000172318	rs4433965	461847	0.189898	0.617014	0.399341
Excitatory neurons	TFIP11	ENSG00000100109	rs134136	-8998	0.142632	0.617262	0.399432
Excitatory neurons	MCC	ENSG00000171444	rs56655039	704200	0.186801	0.6173	0.399432
Excitatory neurons	ADNP	ENSG00000101126	rs6096134	-59642	0.136903	0.617404	0.399453
Excitatory neurons	ATG2A	ENSG00000110046	rs3741391	-63214	-0.231022	0.617639	0.399558
Excitatory neurons	CDK5R1	ENSG00000176749	rs4074507	633258	-0.0979601	0.617829	0.399608
Excitatory neurons	ZNF438	ENSG00000183621	rs11008293	-162609	-0.110554	0.617927	0.399608
Excitatory neurons	SYNE2	ENSG00000054654	rs36016358	524406	-0.164892	0.617935	0.399608
Excitatory neurons	TSPAN14	ENSG00000108219	rs1870148	57418	-0.181221	0.618063	0.399644
Excitatory neurons	ICAM5	ENSG00000105376	rs10401453	-262966	-0.11147	0.618271	0.39965
Excitatory neurons	SYT11	ENSG00000132718	rs78444759	6415	-0.180279	0.61834	0.39965
Excitatory neurons	AC105383.1	ENSG00000250241	rs62313494	117206	0.144447	0.61834	0.39965
Excitatory neurons	ZFAND1	ENSG00000104231	rs16909302	-209683	-0.261956	0.618438	0.39965
Excitatory neurons	NKAPL	ENSG00000189134	rs111633360	-446353	-0.220228	0.618456	0.39965
Excitatory neurons	FAM66B	ENSG00000215374	rs13278685	-526326	0.279516	0.618508	0.39965
Excitatory neurons	EXTL1	ENSG00000158008	rs74586180	334896	-0.161469	0.61865	0.39969
Excitatory neurons	ZEB1	ENSG00000148516	rs76825267	-711520	0.23878	0.618759	0.39969
Excitatory neurons	36951	ENSG00000145416	rs114434595	92085	-0.132403	0.618788	0.39969
Excitatory neurons	CES2	ENSG00000172831	rs76765173	-30770	-0.263641	0.619223	0.399904
Excitatory neurons	SIAE	ENSG00000110013	rs595741	115779	-0.149736	0.619349	0.399904
Excitatory neurons	RTN4R	ENSG00000040608	rs4819855	-259920	0.138122	0.619445	0.399904
Excitatory neurons	FANK1	ENSG00000203780	rs12268004	275984	0.204048	0.619515	0.399904
Excitatory neurons	LRRC47	ENSG00000130764	rs61770398	139348	-0.177043	0.619531	0.399904
Excitatory neurons	CYB561A3	ENSG00000162144	rs80264062	53782	-0.25007	0.619556	0.399904
Excitatory neurons	CDKN2D	ENSG00000129355	rs280500	-189334	0.0942705	0.619874	0.400062
Excitatory neurons	CHORDC1	ENSG00000110172	rs72958748	-40	0.163299	0.620605	0.400487
Excitatory neurons	NUDT16L1	ENSG00000168101	rs2601797	-750021	0.122177	0.62069	0.400495
Excitatory neurons	RANBP10	ENSG00000141084	rs1075851	455973	-0.110059	0.620802	0.40052
Excitatory neurons	NPTN	ENSG00000156642	rs56027559	224607	0.123345	0.620995	0.400598
Excitatory neurons	SUPT16H	ENSG00000092201	rs78320024	966126	-0.169139	0.621107	0.400623
Excitatory neurons	VCPIP1	ENSG00000175073	rs10100725	-599755	-0.14902	0.62118	0.400623
Excitatory neurons	GK5	ENSG00000175066	rs9829564	654988	-0.228463	0.621349	0.400685
Excitatory neurons	MSMO1	ENSG00000052802	rs355189	426701	-0.370292	0.621581	0.400721
Excitatory neurons	PEBP1	ENSG00000089220	rs708849	-709714	-0.0796377	0.621603	0.400721
Excitatory neurons	LUC7L2	ENSG00000146963	rs76026460	973675	0.176752	0.621624	0.400721
Excitatory neurons	ATP5MD	ENSG00000173915	rs6584579	489474	-0.0725064	0.621715	0.400733
Excitatory neurons	NUP210	ENSG00000132182	rs144579353	-99894	0.204778	0.622053	0.400904
Excitatory neurons	LINC01473	ENSG00000237877	rs6709584	-68329	-0.131979	0.622346	0.401046
Excitatory neurons	TMEM43	ENSG00000170876	rs2280382	542610	-0.172683	0.622489	0.401091
Excitatory neurons	POMP	ENSG00000132963	rs73161836	194152	-0.133009	0.622713	0.401188
Excitatory neurons	IRF2BP2	ENSG00000168264	rs10925503	735622	-0.165885	0.623324	0.401489
Excitatory neurons	TRIAP1	ENSG00000170855	rs117872759	-876136	-0.177301	0.623326	0.401489
Excitatory neurons	PAQR9	ENSG00000188582	rs11917601	-39957	-0.240007	0.623502	0.401512
Excitatory neurons	AC068533.4	ENSG00000249319	rs4149463	198218	-0.202233	0.623581	0.401512
Excitatory neurons	MARCKSL1	ENSG00000175130	rs72666735	-245648	-0.26078	0.623629	0.401512
Excitatory neurons	SLC2A6	ENSG00000160326	rs3780761	443003	-0.231785	0.623654	0.401512
Excitatory neurons	C4orf50	ENSG00000181215	rs73212652	-208420	-0.226415	0.623792	0.401554
Excitatory neurons	FASTKD1	ENSG00000138399	rs4668211	573735	-0.102413	0.623921	0.401555
Excitatory neurons	ATP6V1E1	ENSG00000131100	rs2189078	-196843	-0.0893023	0.62397	0.401555
Excitatory neurons	CDC42BPB	ENSG00000198752	rs8016146	-358373	-0.174909	0.624079	0.401555
Excitatory neurons	PRDM11	ENSG00000019485	rs72907506	-496955	0.23355	0.624097	0.401555
Excitatory neurons	NDUFB1	ENSG00000183648	rs2896186	-324591	0.115718	0.624159	0.401555
Excitatory neurons	GRASP	ENSG00000161835	rs2684342	706128	0.164139	0.624309	0.401605
Excitatory neurons	LMO4	ENSG00000143013	rs17129978	31426	0.121375	0.6244	0.401616
Excitatory neurons	ZFHX3	ENSG00000140836	rs4888254	669879	-0.227143	0.624646	0.401674
Excitatory neurons	SGCE	ENSG00000127990	rs43054	793537	0.169117	0.624728	0.401674
Excitatory neurons	PIP4P1	ENSG00000165782	rs1243448	558274	0.148342	0.624767	0.401674
Excitatory neurons	PARP2	ENSG00000129484	rs878157	13271	0.145983	0.624782	0.401674
Excitatory neurons	ASXL2	ENSG00000143970	rs56218834	-580529	0.152777	0.624921	0.401717
Excitatory neurons	AARS2	ENSG00000124608	rs6458392	211750	0.202044	0.625197	0.401803
Excitatory neurons	LINC01793	ENSG00000222030	rs114310089	755681	0.246965	0.625252	0.401803
Excitatory neurons	LRSAM1	ENSG00000148356	rs55723372	145151	0.183045	0.625274	0.401803
Excitatory neurons	TRIM25	ENSG00000121060	rs9303380	-873950	0.299423	0.62581	0.4021
Excitatory neurons	MED8	ENSG00000159479	rs11804028	690363	-0.113673	0.626049	0.402207
Excitatory neurons	ZFPL1	ENSG00000162300	rs2508710	378146	-0.0982883	0.626131	0.402212
Excitatory neurons	AC107204.1	ENSG00000281392	rs1898269	-138755	0.113609	0.626423	0.402342
Excitatory neurons	SYNPR	ENSG00000163630	rs11920683	455349	0.192815	0.626479	0.402342
Excitatory neurons	MRPS18A	ENSG00000096080	rs9381256	143246	0.183435	0.626718	0.402448
Excitatory neurons	CSDE1	ENSG00000009307	rs4575083	-553702	-0.217215	0.626864	0.402495
Excitatory neurons	ASXL1	ENSG00000171456	rs6141657	-82486	0.156198	0.627001	0.40251
Excitatory neurons	DENND6B	ENSG00000205593	rs6151415	299920	0.180725	0.62717	0.40251
Excitatory neurons	SNRPG	ENSG00000143977	rs112013417	307852	-0.185544	0.62719	0.40251
Excitatory neurons	ZNF281	ENSG00000162702	rs2809348	215588	0.179087	0.627263	0.40251
Excitatory neurons	KANSL2	ENSG00000139620	rs10783301	363354	-0.157012	0.627327	0.40251
Excitatory neurons	ETFRF1	ENSG00000205707	rs706500	649842	0.167547	0.627347	0.40251
Excitatory neurons	YPEL1	ENSG00000100027	rs762469	431404	-0.147117	0.627403	0.40251
Excitatory neurons	MRPL47	ENSG00000136522	rs56122779	-753880	0.0889609	0.627472	0.40251
Excitatory neurons	AC005833.1	ENSG00000255639	rs11610054	-155950	0.292292	0.627782	0.402662
Excitatory neurons	SLIT3	ENSG00000184347	rs56138017	-886000	-0.18825	0.62788	0.402664
Excitatory neurons	AHCTF1	ENSG00000153207	rs10925004	450809	-0.123563	0.627933	0.402664
Excitatory neurons	RTN1	ENSG00000139970	rs75371234	161843	0.141085	0.628191	0.402783
Excitatory neurons	ZNF358	ENSG00000198816	rs36035559	-393707	-0.167121	0.628337	0.40283
Excitatory neurons	NDUFAF2	ENSG00000164182	rs298629	212129	0.106027	0.628469	0.402867
Excitatory neurons	ASB6	ENSG00000148331	rs1220687	-80083	0.096989	0.628878	0.402879
Excitatory neurons	HS2ST1	ENSG00000153936	rs2390326	711415	-0.124673	0.628965	0.402879
Excitatory neurons	CCDC138	ENSG00000163006	rs1160204	904487	0.168127	0.628989	0.402879
Excitatory neurons	IDH1	ENSG00000138413	rs12622556	75834	-0.150711	0.629023	0.402879
Excitatory neurons	SIGMAR1	ENSG00000147955	rs76666564	328052	-0.217243	0.629024	0.402879
Excitatory neurons	TBRG4	ENSG00000136270	rs4724388	204761	0.116373	0.629037	0.402879
Excitatory neurons	ELAVL3	ENSG00000196361	rs6511724	-356300	-0.109982	0.629064	0.402879
Excitatory neurons	KIF1BP	ENSG00000198954	rs61868714	281693	-0.128178	0.629074	0.402879
Excitatory neurons	DEPDC5	ENSG00000100150	rs757871	-596906	-0.20107	0.629166	0.402891
Excitatory neurons	C12orf76	ENSG00000174456	rs12821085	-683054	-0.0997997	0.629563	0.402993
Excitatory neurons	NDUFC1	ENSG00000109390	rs72718533	-739574	0.0708796	0.629609	0.402993
Excitatory neurons	JADE1	ENSG00000077684	rs11725346	-502194	-0.12654	0.629643	0.402993
Excitatory neurons	RAB33B	ENSG00000172007	rs2602249	228227	0.215967	0.629721	0.402993
Excitatory neurons	ZNF48	ENSG00000180035	rs73532550	-198941	-0.193918	0.629815	0.402993
Excitatory neurons	KIF3B	ENSG00000101350	rs3787367	-213078	-0.169042	0.629816	0.402993
Excitatory neurons	TRPM7	ENSG00000092439	rs11631036	319930	-0.164111	0.629838	0.402993
Excitatory neurons	NF2	ENSG00000186575	rs6006082	-354282	0.124235	0.630032	0.403033
Excitatory neurons	RPL23	ENSG00000125691	rs4795349	243298	0.0956259	0.630046	0.403033
Excitatory neurons	UFC1	ENSG00000143222	rs1333065	-363048	0.0763843	0.630124	0.403036
Excitatory neurons	PIGU	ENSG00000101464	rs57792083	760248	-0.231058	0.630752	0.40339
Excitatory neurons	HK1	ENSG00000156515	rs12411898	964037	-0.0912036	0.630994	0.403461
Excitatory neurons	GABRA1	ENSG00000022355	rs6879659	410328	0.0989388	0.631009	0.403461
Excitatory neurons	GDAP1L1	ENSG00000124194	rs36172862	45542	-0.261691	0.631161	0.40348
Excitatory neurons	FAM160B2	ENSG00000158863	rs3758038	475486	-0.116858	0.631185	0.40348
Excitatory neurons	TRIM46	ENSG00000163462	rs35588936	807384	0.272826	0.631281	0.403494
Excitatory neurons	AC139720.1	ENSG00000249806	rs11732693	129437	-0.112873	0.631739	0.403698
Excitatory neurons	CAPN10	ENSG00000142330	rs78798912	-648687	0.241988	0.631756	0.403698
Excitatory neurons	RTTN	ENSG00000176225	rs17080841	-889334	-0.116927	0.631821	0.403698
Excitatory neurons	NEUROD6	ENSG00000164600	rs73098681	739069	-0.152332	0.63194	0.403728
Excitatory neurons	FBXW11	ENSG00000072803	rs1368380	-148246	-0.133613	0.632099	0.403782
Excitatory neurons	ATP5F1C	ENSG00000165629	rs1244462	30911	0.107608	0.632238	0.4038
Excitatory neurons	PLA2G15	ENSG00000103066	rs12935840	738005	0.166279	0.632273	0.4038
Excitatory neurons	SS18L2	ENSG00000008324	rs142148000	992138	-0.189403	0.63259	0.403955
Excitatory neurons	PSMC3	ENSG00000165916	rs12576134	665404	0.0699914	0.632775	0.404026
Excitatory neurons	SCAF8	ENSG00000213079	rs742517	-376737	-0.111108	0.632931	0.404079
Excitatory neurons	FADS1	ENSG00000149485	rs174621	33313	-0.19938	0.633259	0.404241
Excitatory neurons	MRAP2	ENSG00000135324	rs62448634	343592	0.268777	0.633379	0.404271
Excitatory neurons	RNF41	ENSG00000181852	rs11171830	186712	0.0968572	0.63355	0.404318
Excitatory neurons	BTF3L4	ENSG00000134717	rs835336	536172	-0.0865204	0.6336	0.404318
Excitatory neurons	FAM160A2	ENSG00000051009	rs6578610	-886319	-0.127291	0.633791	0.404357
Excitatory neurons	RCC1	ENSG00000180198	rs2472861	373865	-0.274009	0.633808	0.404357
Excitatory neurons	PTGS2	ENSG00000073756	rs7528957	395597	0.133208	0.634209	0.404548
Excitatory neurons	ZMAT2	ENSG00000146007	rs35316811	-793025	0.0809811	0.63438	0.404548
Excitatory neurons	AC008050.1	ENSG00000259124	rs12897677	30228	-0.339951	0.634387	0.404548
Excitatory neurons	CCDC112	ENSG00000164221	rs78780834	-379	-0.226009	0.634401	0.404548
Excitatory neurons	IQCE	ENSG00000106012	rs10251061	-958071	0.14437	0.634597	0.404587
Excitatory neurons	KCNH7	ENSG00000184611	rs6432728	-222326	-0.112852	0.63461	0.404587
Excitatory neurons	LDB2	ENSG00000169744	rs111497051	-537005	0.151701	0.634833	0.404648
Excitatory neurons	MORN3	ENSG00000139714	rs2071271	-440371	0.135338	0.634852	0.404648
Excitatory neurons	PPP4R4	ENSG00000119698	rs4900224	151027	0.119927	0.635208	0.404828
Excitatory neurons	PFN1	ENSG00000108518	rs3892463	130323	-0.17625	0.635308	0.404845
Excitatory neurons	ZBTB17	ENSG00000116809	rs12088124	-779693	-0.237019	0.635666	0.405026
Excitatory neurons	ITGB8	ENSG00000105855	rs17143152	267829	-0.15647	0.635863	0.405104
Excitatory neurons	LYPLA2	ENSG00000011009	rs7532146	393296	-0.23973	0.636123	0.405223
Excitatory neurons	SELENOK	ENSG00000113811	rs7627415	659426	-0.0845936	0.636217	0.405236
Excitatory neurons	IFFO1	ENSG00000010295	rs2270151	-604290	-0.108071	0.636428	0.405323
Excitatory neurons	ACTN4	ENSG00000130402	rs35486025	-583136	-0.121954	0.636566	0.405351
Excitatory neurons	CFL2	ENSG00000165410	rs113086787	10652	0.163859	0.636698	0.405351
Excitatory neurons	CEBPB	ENSG00000172216	rs4239661	873671	-0.131991	0.636744	0.405351
Excitatory neurons	TAOK1	ENSG00000160551	rs62065192	-176276	0.108465	0.636766	0.405351
Excitatory neurons	BCAS4	ENSG00000124243	rs7267496	467516	0.223209	0.637164	0.405557
Excitatory neurons	THYN1	ENSG00000151500	rs11223544	-601600	0.114748	0.637443	0.405615
Excitatory neurons	SETD1B	ENSG00000139718	rs1154513	149876	0.204154	0.637627	0.405615
Excitatory neurons	MMADHC	ENSG00000168288	rs1031217	509229	0.120936	0.637757	0.405615
Excitatory neurons	GOLGA8B	ENSG00000215252	rs72705132	873005	-0.340083	0.637769	0.405615
Excitatory neurons	NPC1	ENSG00000141458	rs35444023	740129	0.123088	0.637803	0.405615
Excitatory neurons	KLHL21	ENSG00000162413	rs12562016	864682	-0.28314	0.637816	0.405615
Excitatory neurons	SMCHD1	ENSG00000101596	rs77119562	-430247	-0.239353	0.637817	0.405615
Excitatory neurons	ADGRB1	ENSG00000181790	rs55919504	-267369	0.150549	0.637845	0.405615
Excitatory neurons	HEATR6	ENSG00000068097	rs77371917	742867	-0.222102	0.63801	0.405623
Excitatory neurons	BBX	ENSG00000114439	rs34846285	412228	0.138515	0.638047	0.405623
Excitatory neurons	HSPD1	ENSG00000144381	rs72924611	-475510	0.112734	0.63811	0.405623
Excitatory neurons	PGRMC2	ENSG00000164040	rs2120154	-855240	0.093116	0.638152	0.405623
Excitatory neurons	TSPYL1	ENSG00000189241	rs74545815	841788	0.1152	0.638408	0.405739
Excitatory neurons	FDFT1	ENSG00000079459	rs8191515	-25927	0.249802	0.638578	0.4058
Excitatory neurons	REXO1	ENSG00000079313	rs62120715	560377	0.169914	0.63885	0.405926
Excitatory neurons	CTNNA1	ENSG00000044115	rs10079239	538691	0.135804	0.638929	0.405929
Excitatory neurons	ETNK1	ENSG00000139163	rs10160967	412264	0.0848874	0.639206	0.406016
Excitatory neurons	AL356124.1	ENSG00000226149	rs57574422	153076	0.356264	0.639279	0.406016
Excitatory neurons	SLC37A3	ENSG00000157800	rs73737554	-139517	-0.227822	0.639346	0.406016
Excitatory neurons	ALDH18A1	ENSG00000059573	rs35830045	-392061	-0.254832	0.639362	0.406016
Excitatory neurons	ZRANB2	ENSG00000132485	rs357226	418183	0.123697	0.63974	0.406152
Excitatory neurons	MRPL3	ENSG00000114686	rs2685183	-618148	-0.089299	0.639822	0.406152
Excitatory neurons	RALBP1	ENSG00000017797	rs11081450	-493317	0.131272	0.639842	0.406152
Excitatory neurons	BTBD7	ENSG00000011114	rs12588868	-890128	0.149257	0.639871	0.406152
Excitatory neurons	RBM42	ENSG00000126254	rs12971669	-389796	0.121839	0.640104	0.406196
Excitatory neurons	NLRP1	ENSG00000091592	rs62073635	-752523	-0.101991	0.640162	0.406196
Excitatory neurons	ALG5	ENSG00000120697	rs75742974	-418494	0.234694	0.64019	0.406196
Excitatory neurons	HIPK4	ENSG00000160396	rs4635	-11935	-0.110509	0.640235	0.406196
Excitatory neurons	TMEM231	ENSG00000205084	rs989941	733184	-0.114607	0.640523	0.406306
Excitatory neurons	WDPCP	ENSG00000143951	rs149744580	-688017	-0.180488	0.640556	0.406306
Excitatory neurons	HACD3	ENSG00000074696	rs11071799	-990310	0.124758	0.641131	0.406585
Excitatory neurons	ZNF614	ENSG00000142556	rs655580	505616	0.176613	0.641246	0.406585
Excitatory neurons	YOD1	ENSG00000180667	rs72731325	949288	-0.218448	0.641333	0.406585
Excitatory neurons	SMG7	ENSG00000116698	rs6655949	894537	0.11691	0.641338	0.406585
Excitatory neurons	NCAPD2	ENSG00000010292	rs2238104	-414858	0.163385	0.641371	0.406585
Excitatory neurons	LINC00461	ENSG00000245526	rs115762175	-898488	0.263749	0.641493	0.406585
Excitatory neurons	ZEB2	ENSG00000169554	rs113874964	355947	0.157218	0.64158	0.406585
Excitatory neurons	CA10	ENSG00000154975	rs7217557	-995199	-0.15215	0.641588	0.406585
Excitatory neurons	EIF3A	ENSG00000107581	rs78233140	956768	0.230668	0.641762	0.406648
Excitatory neurons	CDH12	ENSG00000154162	rs7448193	-946324	-0.16475	0.642103	0.40679
Excitatory neurons	NUDT4	ENSG00000173598	rs7956563	747169	-0.0856855	0.642134	0.40679
Excitatory neurons	MAU2	ENSG00000129933	rs11666960	-170922	0.127667	0.642224	0.406801
Excitatory neurons	SDF2	ENSG00000132581	rs112178027	574805	-0.105742	0.642355	0.406801
Excitatory neurons	LAMA3	ENSG00000053747	rs11082304	-548435	-0.159424	0.64241	0.406801
Excitatory neurons	SLC30A4	ENSG00000104154	rs17518970	-719052	-0.21314	0.642446	0.406801
Excitatory neurons	TEX9	ENSG00000151575	rs1104846	-423744	0.257612	0.642852	0.407011
Excitatory neurons	FDX1	ENSG00000137714	rs1439513	-905880	0.164855	0.64293	0.407013
Excitatory neurons	PC	ENSG00000173599	rs140151051	-518074	0.263547	0.643012	0.407018
Excitatory neurons	DHX36	ENSG00000174953	rs115265118	615831	0.279434	0.643088	0.40702
Excitatory neurons	DPF1	ENSG00000011332	rs111353385	824730	0.174171	0.64347	0.407205
Excitatory neurons	ADAMTS10	ENSG00000142303	rs11260038	-730772	0.135118	0.643579	0.407205
Excitatory neurons	NOMO2	ENSG00000185164	rs17315903	796910	0.202126	0.643603	0.407205
Excitatory neurons	ADAM17	ENSG00000151694	rs35879921	386228	0.167785	0.643692	0.407214
Excitatory neurons	SQSTM1	ENSG00000161011	rs28495745	10399	-0.0897858	0.643814	0.407245
Excitatory neurons	MEGF9	ENSG00000106780	rs7863224	911556	-0.154728	0.643901	0.407253
Excitatory neurons	MRPL58	ENSG00000167862	rs1671011	567282	-0.162487	0.644132	0.407319
Excitatory neurons	ZC3H3	ENSG00000014164	rs12674728	-107196	0.131535	0.644154	0.407319
Excitatory neurons	HDAC9	ENSG00000048052	rs6948773	288304	-0.19426	0.644587	0.407491
Excitatory neurons	IL17RC	ENSG00000163702	rs7634260	-318301	0.294473	0.644616	0.407491
Excitatory neurons	TFPT	ENSG00000105619	rs10411748	530731	0.181921	0.644648	0.407491
Excitatory neurons	KCTD4	ENSG00000180332	rs7329756	490876	0.188257	0.644783	0.40753
Excitatory neurons	UTP14C	ENSG00000253797	rs35392575	-108132	-0.134527	0.644958	0.407593
Excitatory neurons	PYGO2	ENSG00000163348	rs2494663	-844274	0.13188	0.645102	0.407597
Excitatory neurons	KCNA4	ENSG00000182255	rs80125076	692766	0.186862	0.645165	0.407597
Excitatory neurons	LRRC58	ENSG00000163428	rs4687851	-943000	-0.199125	0.645187	0.407597
Excitatory neurons	ARHGEF3	ENSG00000163947	rs7644736	710259	0.186272	0.645291	0.407597
Excitatory neurons	CTIF	ENSG00000134030	rs62105269	392711	-0.15771	0.645621	0.407597
Excitatory neurons	NUDT19	ENSG00000213965	rs73929734	701629	-0.236804	0.645656	0.407597
Excitatory neurons	TAOK2	ENSG00000149930	rs9923341	-286480	-0.140324	0.645668	0.407597
Excitatory neurons	PGAP3	ENSG00000161395	rs4795354	-476915	-0.249793	0.645703	0.407597
Excitatory neurons	CEMIP2	ENSG00000135048	rs145064821	-87141	-0.17987	0.645731	0.407597
Excitatory neurons	ZMYM2	ENSG00000121741	rs7998820	426100	0.0951623	0.645748	0.407597
Excitatory neurons	SLTM	ENSG00000137776	rs793571	-84173	-0.348692	0.645788	0.407597
Excitatory neurons	PFKM	ENSG00000152556	rs2525055	-312185	0.0696768	0.645853	0.407597
Excitatory neurons	RMND5B	ENSG00000145916	rs62392840	590754	-0.135554	0.64606	0.407637
Excitatory neurons	KLHL9	ENSG00000198642	rs72693706	-38600	-0.220406	0.646111	0.407637
Excitatory neurons	ENY2	ENSG00000120533	rs74539229	259877	-0.109949	0.646265	0.407637
Excitatory neurons	OPRL1	ENSG00000125510	rs6122477	-522343	-0.142838	0.646266	0.407637
Excitatory neurons	AC026458.2	ENSG00000267070	rs62037572	-882711	-0.136364	0.646287	0.407637
Excitatory neurons	SYNGAP1	ENSG00000197283	rs9469591	394601	0.209793	0.646377	0.407647
Excitatory neurons	FUBP3	ENSG00000107164	rs7858182	39293	-0.15571	0.64646	0.407653
Excitatory neurons	MAST3	ENSG00000099308	rs117058954	860115	-0.246508	0.647292	0.408047
Excitatory neurons	TRAK2	ENSG00000115993	rs12988180	-594068	-0.306579	0.64731	0.408047
Excitatory neurons	BAX	ENSG00000087088	rs73568119	-837877	-0.129653	0.647455	0.408047
Excitatory neurons	SPHK2	ENSG00000063176	rs76246107	998725	-0.238292	0.647527	0.408047
Excitatory neurons	EPN2	ENSG00000072134	rs62072828	-573841	-0.171187	0.647552	0.408047
Excitatory neurons	SIRT7	ENSG00000187531	rs4789688	528750	0.139662	0.647596	0.408047
Excitatory neurons	RAB2A	ENSG00000104388	rs4738855	499153	0.133908	0.647719	0.408047
Excitatory neurons	IFI27L1	ENSG00000165948	rs72702320	20084	0.193688	0.647809	0.408047
Excitatory neurons	ERH	ENSG00000100632	rs750658	-575116	-0.0751137	0.647909	0.408047
Excitatory neurons	DNAJB12	ENSG00000148719	rs10762446	-917251	0.139749	0.647912	0.408047
Excitatory neurons	PFKFB2	ENSG00000123836	rs76905646	-418869	0.255581	0.647918	0.408047
Excitatory neurons	NUP133	ENSG00000069248	rs466160	-171032	0.103891	0.648035	0.408047
Excitatory neurons	EID1	ENSG00000255302	rs57547371	255352	0.130663	0.64805	0.408047
Excitatory neurons	ENHO	ENSG00000168913	rs10971587	-936317	-0.104634	0.648182	0.408083
Excitatory neurons	HOMEZ	ENSG00000215271	rs11625486	-255345	-0.215615	0.648284	0.408101
Excitatory neurons	KAZN	ENSG00000189337	rs9787284	-4241	0.108096	0.648651	0.408241
Excitatory neurons	NFKBIA	ENSG00000100906	rs72677067	-714785	0.189955	0.648693	0.408241
Excitatory neurons	NSD1	ENSG00000165671	rs55763804	471921	0.114408	0.64878	0.408241
Excitatory neurons	NCAM1	ENSG00000149294	rs17531438	657586	-0.130242	0.648803	0.408241
Excitatory neurons	SNX7	ENSG00000162627	rs835017	950689	-0.139379	0.648954	0.408289
Excitatory neurons	DARS2	ENSG00000117593	rs11801467	-591048	0.186091	0.64905	0.408293
Excitatory neurons	LRRC73	ENSG00000204052	rs4714699	324139	-0.111559	0.649167	0.408293
Excitatory neurons	ETAA1	ENSG00000143971	rs2300477	-847723	0.136603	0.649184	0.408293
Excitatory neurons	ZNF891	ENSG00000214029	rs1290163	-210624	-0.215661	0.649263	0.408295
Excitatory neurons	NDUFA4	ENSG00000189043	rs17163715	-68973	-0.134423	0.649335	0.408295
Excitatory neurons	GADD45B	ENSG00000099860	rs375083	522917	-0.159724	0.64961	0.408408
Excitatory neurons	EXOSC8	ENSG00000120699	rs79382703	798821	-0.209907	0.649663	0.408408
Excitatory neurons	LIG4	ENSG00000174405	rs77504840	-471424	-0.289723	0.649924	0.408525
Excitatory neurons	SEC24C	ENSG00000176986	rs35291290	-22153	0.246367	0.650122	0.408565
Excitatory neurons	SC5D	ENSG00000109929	rs1219439	663997	0.123763	0.650136	0.408565
Excitatory neurons	EEF1AKNMT	ENSG00000010165	rs6672365	216729	0.142416	0.650386	0.408676
Excitatory neurons	RIT1	ENSG00000143622	rs3753639	-897790	-0.22285	0.650526	0.408717
Excitatory neurons	ALKBH3	ENSG00000166199	rs11606426	-306012	-0.359142	0.650771	0.408824
Excitatory neurons	GRIA4	ENSG00000152578	rs1945072	920437	-0.0728868	0.651164	0.409024
Excitatory neurons	U2AF2	ENSG00000063244	rs664684	19737	0.177375	0.651276	0.409048
Excitatory neurons	MPDU1	ENSG00000129255	rs35249797	-482720	-0.13591	0.651524	0.409157
Excitatory neurons	ARFGEF3	ENSG00000112379	rs72976633	943507	-0.232875	0.651865	0.409324
Excitatory neurons	VPS36	ENSG00000136100	rs7990860	964424	0.151401	0.652178	0.409474
Excitatory neurons	EXOSC1	ENSG00000171311	rs1801287	985145	0.147138	0.652276	0.409489
Excitatory neurons	CLPP	ENSG00000125656	rs308200	471529	0.0990369	0.652385	0.40951
Excitatory neurons	SYT9	ENSG00000170743	rs72852507	992606	-0.309162	0.652477	0.409522
Excitatory neurons	JMY	ENSG00000152409	rs7727310	855625	-0.125868	0.652604	0.409554
Excitatory neurons	PPOX	ENSG00000143224	rs12070418	-978519	-0.138153	0.652803	0.409633
Excitatory neurons	BBS4	ENSG00000140463	rs548525	649350	-0.166665	0.652996	0.409707
Excitatory neurons	B3GNT2	ENSG00000170340	rs77246951	214781	-0.275918	0.653205	0.409744
Excitatory neurons	SERPINE2	ENSG00000135919	rs6747129	573506	0.157744	0.653229	0.409744
Excitatory neurons	CLEC11A	ENSG00000105472	rs890863	-1078	0.111448	0.653278	0.409744
Excitatory neurons	TMED10	ENSG00000170348	rs8013359	153785	0.139849	0.653403	0.409759
Excitatory neurons	IAH1	ENSG00000134330	rs13411809	735	0.0892033	0.653451	0.409759
Excitatory neurons	BRPF1	ENSG00000156983	rs112929632	435939	-0.194761	0.65405	0.410051
Excitatory neurons	TNR	ENSG00000116147	rs7528236	40533	-0.0928457	0.654111	0.410051
Excitatory neurons	PRCC	ENSG00000143294	rs2644625	89687	0.188711	0.654141	0.410051
Excitatory neurons	ZDHHC5	ENSG00000156599	rs67812265	108441	-0.288779	0.654986	0.410534
Excitatory neurons	NOS1	ENSG00000089250	rs4767423	-838298	0.140337	0.655197	0.410547
Excitatory neurons	TNPO2	ENSG00000105576	rs7256514	932187	0.0962106	0.655246	0.410547
Excitatory neurons	MFSD10	ENSG00000109736	rs2071704	303597	0.134256	0.655313	0.410547
Excitatory neurons	TPRKB	ENSG00000144034	rs61678818	275647	-0.160868	0.655416	0.410547
Excitatory neurons	AASDHPPT	ENSG00000149313	rs11226776	-504191	-0.112758	0.655549	0.410547
Excitatory neurons	SLC35B1	ENSG00000121073	rs74584378	-479548	-0.0786801	0.655679	0.410547
Excitatory neurons	ZNF26	ENSG00000198393	rs12581148	124178	-0.182197	0.65568	0.410547
Excitatory neurons	ATP1B3	ENSG00000069849	rs78209968	-186551	-0.164701	0.655718	0.410547
Excitatory neurons	WASHC2C	ENSG00000172661	rs28395868	-283972	0.238992	0.655726	0.410547
Excitatory neurons	MRPS11	ENSG00000181991	rs117650167	615017	0.190303	0.655808	0.410547
Excitatory neurons	PCYT1A	ENSG00000161217	rs72611186	-54075	-0.180507	0.655836	0.410547
Excitatory neurons	AKIRIN2	ENSG00000135334	rs4257832	851480	0.210273	0.655915	0.410547
Excitatory neurons	GPALPP1	ENSG00000133114	rs3803195	788066	-0.1302	0.655977	0.410547
Excitatory neurons	ERO1A	ENSG00000197930	rs17125047	-605819	0.143519	0.656226	0.410648
Excitatory neurons	USP37	ENSG00000135913	rs2113768	-700670	-0.310071	0.656288	0.410648
Excitatory neurons	GABBR1	ENSG00000204681	rs6933672	-660066	-0.135305	0.656461	0.410703
Excitatory neurons	MAP3K11	ENSG00000173327	rs11227247	39999	-0.137809	0.656525	0.410703
Excitatory neurons	MTOR	ENSG00000198793	rs2788570	-33099	0.143393	0.656631	0.410722
Excitatory neurons	ZCCHC17	ENSG00000121766	rs17364342	-881951	0.152763	0.656773	0.410765
Excitatory neurons	PAK6	ENSG00000137843	rs7182070	-23718	-0.132619	0.656967	0.410839
Excitatory neurons	DPY19L1	ENSG00000173852	rs1833115	-598963	-0.158658	0.657261	0.410898
Excitatory neurons	CORO2A	ENSG00000106789	rs7023194	-20111	0.269189	0.657269	0.410898
Excitatory neurons	PACSIN1	ENSG00000124507	rs2744968	151112	0.119687	0.657286	0.410898
Excitatory neurons	SH2D3C	ENSG00000095370	rs1129169	952150	0.139044	0.657436	0.410946
Excitatory neurons	TTC33	ENSG00000113638	rs173969	85890	0.10394	0.657582	0.41099
Excitatory neurons	SPRN	ENSG00000203772	rs10047361	-520221	0.104457	0.657877	0.411097
Excitatory neurons	NUP107	ENSG00000111581	rs56119600	-913770	0.113024	0.657949	0.411097
Excitatory neurons	PCDH7	ENSG00000169851	rs35305973	264636	-0.142419	0.657977	0.411097
Excitatory neurons	ZCCHC14	ENSG00000140948	rs4843586	-205220	0.105787	0.658076	0.411112
Excitatory neurons	SNORC	ENSG00000182600	rs283477	-72554	-0.210307	0.658156	0.411115
Excitatory neurons	RPS27A	ENSG00000143947	rs12329050	435389	0.0810874	0.658239	0.41112
Excitatory neurons	OTUD7A	ENSG00000169918	rs12908711	-332294	-0.083551	0.658681	0.411288
Excitatory neurons	ADAM19	ENSG00000135074	rs59990394	-353773	-0.245329	0.658684	0.411288
Excitatory neurons	RSL24D1	ENSG00000137876	rs71474899	-403864	0.0793527	0.658731	0.411288
Excitatory neurons	CFAP36	ENSG00000163001	rs7575107	-440755	-0.152978	0.659198	0.411494
Excitatory neurons	NAE1	ENSG00000159593	rs113638652	-792035	-0.207891	0.659223	0.411494
Excitatory neurons	DENND1B	ENSG00000213047	rs1233787	200458	-0.107012	0.659356	0.411494
Excitatory neurons	SAMD1	ENSG00000141858	rs11882319	414522	-0.162795	0.659378	0.411494
Excitatory neurons	CCDC18	ENSG00000122483	rs2151846	942211	-0.125588	0.659436	0.411494
Excitatory neurons	NCS1	ENSG00000107130	rs10819510	-779020	-0.115966	0.659742	0.411592
Excitatory neurons	MANSC1	ENSG00000111261	rs12321031	400672	0.104393	0.659743	0.411592
Excitatory neurons	AP002884.3	ENSG00000255292	rs636854	50668	-0.145921	0.659936	0.411666
Excitatory neurons	CLMN	ENSG00000165959	rs11847788	711885	-0.170728	0.660208	0.411777
Excitatory neurons	ZNF317	ENSG00000130803	rs2335076	42708	-0.190146	0.660358	0.411777
Excitatory neurons	HSP90B1	ENSG00000166598	rs113131186	597807	-0.156588	0.660394	0.411777
Excitatory neurons	RWDD2A	ENSG00000013392	rs770906	-819734	0.100756	0.660414	0.411777
Excitatory neurons	ADGRL1	ENSG00000072071	rs62125090	362928	0.265023	0.661318	0.412274
Excitatory neurons	PPP2CB	ENSG00000104695	rs17535262	-496678	-0.0820673	0.661419	0.412274
Excitatory neurons	KY	ENSG00000174611	rs36193	268357	0.162002	0.661436	0.412274
Excitatory neurons	DCAF15	ENSG00000132017	rs12974295	-451587	-0.13444	0.661579	0.412278
Excitatory neurons	NUP58	ENSG00000139496	rs59380428	-871736	-0.155388	0.661592	0.412278
Excitatory neurons	SNU13	ENSG00000100138	rs9611567	-316755	0.0682368	0.662015	0.412495
Excitatory neurons	CCAR1	ENSG00000060339	rs10998765	694840	-0.142853	0.662445	0.412716
Excitatory neurons	CENPB	ENSG00000125817	rs67651474	345838	-0.223295	0.662697	0.412826
Excitatory neurons	ADGRB3	ENSG00000135298	rs9346115	-581770	0.189542	0.663144	0.413057
Excitatory neurons	KCNS1	ENSG00000124134	rs3091485	484599	-0.102193	0.663217	0.413057
Excitatory neurons	UBTD1	ENSG00000165886	rs10882822	-935091	0.221624	0.663377	0.41311
Excitatory neurons	AC016717.2	ENSG00000273301	rs4674941	-892331	0.19684	0.663545	0.413167
Excitatory neurons	KPNA3	ENSG00000102753	rs746363	566744	0.164556	0.66384	0.413277
Excitatory neurons	GAL3ST3	ENSG00000175229	rs10750793	989756	0.266804	0.663872	0.413277
Excitatory neurons	AAAS	ENSG00000094914	rs1791619	-947575	0.140468	0.663969	0.413291
Excitatory neurons	KIAA1586	ENSG00000168116	rs41267675	-311210	0.134505	0.664366	0.413477
Excitatory neurons	POLDIP3	ENSG00000100227	rs5758822	20109	-0.165378	0.664418	0.413477
Excitatory neurons	ST6GALNAC5	ENSG00000117069	rs505606	-136607	-0.110058	0.664569	0.413502
Excitatory neurons	PTPN20	ENSG00000204179	rs1197874424	-449056	-0.385875	0.664608	0.413502
Excitatory neurons	UPP1	ENSG00000183696	rs10232589	112910	0.11984	0.664711	0.413509
Excitatory neurons	C20orf194	ENSG00000088854	rs6076512	-40976	0.0743989	0.66477	0.413509
Excitatory neurons	ZNF407	ENSG00000215421	rs74912557	333803	-0.229858	0.664867	0.413522
Excitatory neurons	MPDZ	ENSG00000107186	rs10491616	-267737	0.179957	0.664941	0.413522
Excitatory neurons	PKIG	ENSG00000168734	rs6103759	-10118	0.368557	0.665097	0.413532
Excitatory neurons	IFI6	ENSG00000126709	rs12077618	843629	0.163602	0.665108	0.413532
Excitatory neurons	PCNA	ENSG00000132646	rs2855412	-422555	0.170683	0.665357	0.41364
Excitatory neurons	TAF1A	ENSG00000143498	rs34602578	-872978	-0.429069	0.66571	0.41377
Excitatory neurons	SNTA1	ENSG00000101400	rs13043392	575036	0.128709	0.665784	0.41377
Excitatory neurons	SLC25A22	ENSG00000177542	rs7952154	316993	-0.138974	0.665792	0.41377
Excitatory neurons	RNPEPL1	ENSG00000142327	rs11677268	-655591	0.189043	0.665949	0.413821
Excitatory neurons	CDC123	ENSG00000151465	rs7920579	695289	0.12496	0.666198	0.413875
Excitatory neurons	ATP5F1B	ENSG00000110955	rs7311958	573657	-0.0659411	0.666213	0.413875
Excitatory neurons	TULP3	ENSG00000078246	rs11062076	-855629	-0.238828	0.666261	0.413875
Excitatory neurons	PRKACB	ENSG00000142875	rs2215793	-858111	0.0962626	0.666367	0.413894
Excitatory neurons	DOK4	ENSG00000125170	rs28567490	-617888	0.270076	0.666482	0.413918
Excitatory neurons	PAF1	ENSG00000006712	rs56053061	395377	0.10695	0.666589	0.413938
Excitatory neurons	HIBCH	ENSG00000198130	rs1583878	-68041	-0.112717	0.666768	0.413958
Excitatory neurons	LRRC37B	ENSG00000185158	rs7210776	-72884	0.138297	0.666771	0.413958
Excitatory neurons	PLA2G6	ENSG00000184381	rs139372	918084	-0.223676	0.666987	0.414022
Excitatory neurons	BASP1	ENSG00000176788	rs6896380	-195567	0.126484	0.667025	0.414022
Excitatory neurons	STARD7	ENSG00000084090	rs11682519	971458	0.0803352	0.667158	0.414058
Excitatory neurons	GPX4	ENSG00000167468	rs12151104	-719283	-0.0939233	0.667477	0.414209
Excitatory neurons	ZNF865	ENSG00000261221	rs2384693	-317469	-0.238553	0.667746	0.414257
Excitatory neurons	SLC9A5	ENSG00000135740	rs462502	-362557	0.255793	0.667752	0.414257
Excitatory neurons	HS3ST2	ENSG00000122254	rs34622290	557425	0.236891	0.66778	0.414257
Excitatory neurons	UBE2I	ENSG00000103275	rs12446058	-582934	0.10188	0.667901	0.414285
Excitatory neurons	DCAF10	ENSG00000122741	rs62535673	-678557	0.296411	0.668025	0.4143
Excitatory neurons	CLYBL	ENSG00000125246	rs71439656	640481	-0.243774	0.668076	0.4143
Excitatory neurons	SOCS2	ENSG00000120833	rs11107108	-12597	-0.168261	0.668224	0.414345
Excitatory neurons	C5orf51	ENSG00000205765	rs7700901	-864861	-0.119096	0.668432	0.414391
Excitatory neurons	AC092910.3	ENSG00000242622	rs7618583	844916	0.208845	0.668449	0.414391
Excitatory neurons	ATXN7L3	ENSG00000087152	rs57793004	-201196	-0.175753	0.668599	0.414408
Excitatory neurons	HSPA9	ENSG00000113013	rs112434175	-561710	-0.139413	0.668654	0.414408
Excitatory neurons	ENAH	ENSG00000154380	rs75691342	-224467	0.343973	0.668728	0.414408
Excitatory neurons	C9orf24	ENSG00000164972	rs71519292	-618160	0.323053	0.668883	0.414408
Excitatory neurons	RTN3	ENSG00000133318	rs61884706	407692	0.0923568	0.668898	0.414408
Excitatory neurons	SNX1	ENSG00000028528	rs2166735	431198	-0.254219	0.668979	0.414408
Excitatory neurons	EEF1D	ENSG00000104529	rs141914327	-855	-0.266299	0.669003	0.414408
Excitatory neurons	ZDHHC14	ENSG00000175048	rs2770112	395003	0.0889554	0.669132	0.414441
Excitatory neurons	TFG	ENSG00000114354	rs76150668	-747079	-0.296194	0.669829	0.414808
Excitatory neurons	ABHD17C	ENSG00000136379	rs8043231	-305610	-0.172409	0.670033	0.414808
Excitatory neurons	LINC00578	ENSG00000228221	rs62299887	-592258	-0.22848	0.670039	0.414808
Excitatory neurons	NDUFB2	ENSG00000090266	rs28483540	-380527	0.110449	0.670099	0.414808
Excitatory neurons	TRAPPC4	ENSG00000196655	rs11217078	-138821	0.0697584	0.670102	0.414808
Excitatory neurons	NUB1	ENSG00000013374	rs10807985	-556448	0.176483	0.67026	0.414859
Excitatory neurons	SF3B6	ENSG00000115128	rs6712986	826803	0.118298	0.670511	0.414932
Excitatory neurons	MTRNR2L12	ENSG00000269028	rs2856463	383864	-0.128626	0.67053	0.414932
Excitatory neurons	LINC00342	ENSG00000232931	rs190046736	-620476	-0.224762	0.670693	0.414932
Excitatory neurons	COL10A1	ENSG00000123500	rs7761572	-508043	-0.18153	0.670861	0.414932
Excitatory neurons	CCDC73	ENSG00000186714	rs72919349	588374	-0.216493	0.670938	0.414932
Excitatory neurons	CPNE9	ENSG00000144550	rs779904	523266	-0.311516	0.670974	0.414932
Excitatory neurons	NAMPT	ENSG00000105835	rs17148587	-813227	0.208472	0.670991	0.414932
Excitatory neurons	SHISA7	ENSG00000187902	rs112698954	-572753	0.302317	0.671109	0.414932
Excitatory neurons	CTR9	ENSG00000198730	rs10840481	-13083	-0.156397	0.671133	0.414932
Excitatory neurons	CIAO1	ENSG00000144021	rs2969490	-127968	0.0609339	0.671133	0.414932
Excitatory neurons	POFUT1	ENSG00000101346	rs2274343	777841	0.146604	0.671438	0.41507
Excitatory neurons	AGPAT1	ENSG00000204310	rs3873453	537508	0.108715	0.671507	0.41507
Excitatory neurons	GRAMD1A	ENSG00000089351	rs4806036	-326864	-0.139829	0.671711	0.41515
Excitatory neurons	MCUB	ENSG00000005059	rs7687956	328858	-0.179597	0.671863	0.415197
Excitatory neurons	AC118549.1	ENSG00000036549	rs924297	-925327	-0.173521	0.672205	0.415359
Excitatory neurons	NR1H2	ENSG00000131408	rs12971591	442133	-0.155261	0.672276	0.415359
Excitatory neurons	NOL4L	ENSG00000197183	rs910888	-133496	-0.137565	0.672528	0.415461
Excitatory neurons	OXLD1	ENSG00000204237	rs60910743	565301	0.105673	0.672713	0.415461
Excitatory neurons	PAFAH1B1	ENSG00000007168	rs4790507	922011	0.0967638	0.672714	0.415461
Excitatory neurons	CSE1L	ENSG00000124207	rs237730	277706	-0.11334	0.672744	0.415461
Excitatory neurons	BRD4	ENSG00000141867	rs12610960	499158	0.168051	0.672998	0.415514
Excitatory neurons	ZFAND2A	ENSG00000178381	rs62432183	-455538	-0.0993246	0.673031	0.415514
Excitatory neurons	EPB41L4B	ENSG00000095203	rs7038482	-710653	-0.147562	0.673056	0.415514
Excitatory neurons	LYSMD3	ENSG00000176018	rs7711918	479175	-0.147311	0.673205	0.415559
Excitatory neurons	TUBGCP3	ENSG00000126216	rs7321768	587586	0.232267	0.673292	0.415566
Excitatory neurons	PACSIN2	ENSG00000100266	rs5758923	-249914	-0.121606	0.673452	0.415598
Excitatory neurons	RHCG	ENSG00000140519	rs1810246	797899	-0.143774	0.673502	0.415598
Excitatory neurons	ABTB1	ENSG00000114626	rs2358545	-320643	0.188123	0.67357	0.415598
Excitatory neurons	CDC40	ENSG00000168438	rs56214745	-964597	0.117251	0.673645	0.415598
Excitatory neurons	PCIF1	ENSG00000100982	rs2179446	-451244	0.157095	0.673945	0.415736
Excitatory neurons	LINC02153	ENSG00000253199	rs17423670	23217	0.0939047	0.674087	0.415744
Excitatory neurons	MED24	ENSG00000008838	rs9894625	219228	-0.279356	0.674109	0.415744
Excitatory neurons	PTPN23	ENSG00000076201	rs4637321	-915688	-0.158392	0.674266	0.415779
Excitatory neurons	SETMAR	ENSG00000170364	rs35787163	-410118	-0.258809	0.674316	0.415779
Excitatory neurons	RNF121	ENSG00000137522	rs61895235	986369	0.310398	0.674409	0.415789
Excitatory neurons	C2CD2L	ENSG00000172375	rs11217575	819939	-0.0976351	0.674511	0.415806
Excitatory neurons	TAB1	ENSG00000100324	rs743942	-976171	0.171973	0.674602	0.415815
Excitatory neurons	AC009690.3	ENSG00000273025	rs34504996	-797472	-0.129545	0.674853	0.415874
Excitatory neurons	LINC01902	ENSG00000283503	rs62097873	9934	-0.170827	0.674871	0.415874
Excitatory neurons	PLEKHA5	ENSG00000052126	rs149579167	-897752	0.256131	0.674925	0.415874
Excitatory neurons	RAP2A	ENSG00000125249	rs9582224	955734	-0.125429	0.675061	0.415911
Excitatory neurons	CLCN6	ENSG00000011021	rs6676963	194411	-0.113945	0.675392	0.416024
Excitatory neurons	CFL1	ENSG00000172757	rs17789396	-980277	-0.0962538	0.675395	0.416024
Excitatory neurons	STK39	ENSG00000198648	rs7609095	476930	0.117391	0.675614	0.416112
Excitatory neurons	CERS2	ENSG00000143418	rs12121608	567707	0.180053	0.675703	0.416121
Excitatory neurons	VPS39	ENSG00000166887	rs112306224	919345	-0.269538	0.67593	0.416168
Excitatory neurons	TOMM34	ENSG00000025772	rs6031294	-948425	-0.152623	0.67601	0.416168
Excitatory neurons	TXNDC12	ENSG00000117862	rs4639700	-149062	0.11215	0.676052	0.416168
Excitatory neurons	FANCI	ENSG00000140525	rs62025598	-509468	0.180432	0.676083	0.416168
Excitatory neurons	SPINDOC	ENSG00000168005	rs10897370	-684614	0.278269	0.676193	0.416174
Excitatory neurons	GATAD2B	ENSG00000143614	rs2094638	-668229	-0.107364	0.676327	0.416174
Excitatory neurons	GABPA	ENSG00000154727	rs73163776	292325	-0.15579	0.676421	0.416174
Excitatory neurons	ADAM11	ENSG00000073670	rs11658030	-164406	0.127172	0.676436	0.416174
Excitatory neurons	PFKFB4	ENSG00000114268	rs6442130	178578	-0.145506	0.676533	0.416174
Excitatory neurons	KCNK4	ENSG00000182450	rs2360869	191791	0.0938512	0.676546	0.416174
Excitatory neurons	ETV5	ENSG00000244405	rs182159992	-493528	0.284326	0.676809	0.416249
Excitatory neurons	MRPL22	ENSG00000082515	rs11740589	-108149	0.107268	0.676971	0.416249
Excitatory neurons	MSANTD1	ENSG00000188981	rs2117285	929679	-0.169715	0.677022	0.416249
Excitatory neurons	CDC25B	ENSG00000101224	rs2281477	-8220	0.140752	0.677071	0.416249
Excitatory neurons	SPDL1	ENSG00000040275	rs1394618	-750426	0.247361	0.677087	0.416249
Excitatory neurons	CCK	ENSG00000187094	rs13086076	251505	0.136459	0.677184	0.416249
Excitatory neurons	ILVBL	ENSG00000105135	rs2241362	-652827	0.143577	0.677289	0.416249
Excitatory neurons	SBNO1	ENSG00000139697	rs78538303	912178	-0.139424	0.677301	0.416249
Excitatory neurons	HECTD2	ENSG00000165338	rs1622656	659463	0.168483	0.67735	0.416249
Excitatory neurons	KHSRP	ENSG00000088247	rs77017252	794116	0.13546	0.677616	0.416366
Excitatory neurons	PSMA5	ENSG00000143106	rs2234696	310531	-0.116934	0.677744	0.416398
Excitatory neurons	EID2B	ENSG00000176401	rs337801	553109	0.219857	0.677888	0.416436
Excitatory neurons	NUBP2	ENSG00000095906	rs4347630	-589376	0.108338	0.677966	0.416436
Excitatory neurons	AC024230.1	ENSG00000248515	rs6816319	-915746	-0.170001	0.678033	0.416436
Excitatory neurons	TMEM129	ENSG00000168936	rs34426652	612310	0.133267	0.678313	0.416528
Excitatory neurons	CLASP1	ENSG00000074054	rs12711554	-71323	-0.168658	0.678369	0.416528
Excitatory neurons	MAP4K3	ENSG00000011566	rs3887311	-39503	-0.147345	0.678462	0.416528
Excitatory neurons	AC026471.4	ENSG00000261474	rs77154539	459382	0.209375	0.678485	0.416528
Excitatory neurons	SRSF6	ENSG00000124193	rs926480	-807318	-0.260415	0.678594	0.416539
Excitatory neurons	C3orf38	ENSG00000179021	rs1870267	192746	0.158976	0.678654	0.416539
Excitatory neurons	EIF4ENIF1	ENSG00000184708	rs5754020	867228	-0.165082	0.67885	0.416612
Excitatory neurons	ARMC9	ENSG00000135931	rs28690417	921	-0.221413	0.679054	0.416691
Excitatory neurons	MEST	ENSG00000106484	rs6947455	-674813	-0.155397	0.679141	0.416698
Excitatory neurons	MAP4	ENSG00000047849	rs1564760	-548039	0.0973872	0.679731	0.417013
Excitatory neurons	SOX8	ENSG00000005513	rs79724257	-834780	0.248703	0.680176	0.417213
Excitatory neurons	MTSS1L	ENSG00000132613	rs11643085	-5373	-0.148556	0.680208	0.417213
Excitatory neurons	RIN1	ENSG00000174791	rs11227506	175234	0.148476	0.680469	0.417286
Excitatory neurons	C8orf34	ENSG00000165084	rs11779017	119987	0.209495	0.680544	0.417286
Excitatory neurons	PSMG2	ENSG00000128789	rs112018958	587153	0.232093	0.680597	0.417286
Excitatory neurons	RASGRP3	ENSG00000152689	rs1364689	605400	-0.270463	0.68063	0.417286
Excitatory neurons	GOT2	ENSG00000125166	rs72782236	-863304	0.131681	0.680878	0.417349
Excitatory neurons	ZCCHC8	ENSG00000033030	rs76990798	-946002	0.224114	0.680886	0.417349
Excitatory neurons	FAM151B	ENSG00000152380	rs33015	279759	0.153418	0.681145	0.417462
Excitatory neurons	SNCA	ENSG00000145335	rs2298756	-587964	0.107019	0.68129	0.417504
Excitatory neurons	E2F3	ENSG00000112242	rs6936399	-492870	0.212334	0.681379	0.417512
Excitatory neurons	TGOLN2	ENSG00000152291	rs17026285	61338	-0.08173	0.681575	0.417554
Excitatory neurons	DPH2	ENSG00000132768	rs76849908	487936	-0.21413	0.681615	0.417554
Excitatory neurons	PRR14	ENSG00000156858	rs2003857	-795489	-0.210261	0.681676	0.417554
Excitatory neurons	PHKB	ENSG00000102893	rs62057524	415102	-0.146077	0.681829	0.417555
Excitatory neurons	HYOU1	ENSG00000149428	rs544201	774078	-0.103836	0.681848	0.417555
Excitatory neurons	EPHA7	ENSG00000135333	rs1408285	-235612	0.0975032	0.682067	0.417555
Excitatory neurons	HIF1A	ENSG00000100644	rs12890803	-613561	0.212013	0.682115	0.417555
Excitatory neurons	JMJD6	ENSG00000070495	rs7216827	465977	-0.195837	0.682138	0.417555
Excitatory neurons	PPP4R2	ENSG00000163605	rs61011083	-349419	0.163709	0.682202	0.417555
Excitatory neurons	PODXL	ENSG00000128567	rs17224988	952719	-0.488487	0.682209	0.417555
Excitatory neurons	MAN1C1	ENSG00000117643	rs9700955	748697	0.0949863	0.682343	0.417573
Excitatory neurons	RDH14	ENSG00000240857	rs10206401	403464	0.114327	0.68239	0.417573
Excitatory neurons	SLC35F3	ENSG00000183780	rs77383926	947261	-0.231244	0.682556	0.417601
Excitatory neurons	TOMM20	ENSG00000173726	rs595595	-814676	0.0681879	0.682587	0.417601
Excitatory neurons	AC124854.1	ENSG00000249776	rs2635181	244898	0.11101	0.683209	0.417847
Excitatory neurons	MSRB2	ENSG00000148450	rs111339126	119374	-0.12593	0.68327	0.417847
Excitatory neurons	HDGF	ENSG00000143321	rs7550049	657784	-0.0956241	0.683321	0.417847
Excitatory neurons	TRERF1	ENSG00000124496	rs72868773	-308843	0.148498	0.683322	0.417847
Excitatory neurons	MIOS	ENSG00000164654	rs17448127	-216014	-0.180489	0.68337	0.417847
Excitatory neurons	UHMK1	ENSG00000152332	rs1704767	327417	-0.080991	0.683479	0.417855
Excitatory neurons	SCG5	ENSG00000166922	rs6494962	559144	-0.10721	0.683709	0.417855
Excitatory neurons	LRRC17	ENSG00000128606	rs3857819	993687	-0.333785	0.683733	0.417855
Excitatory neurons	ESS2	ENSG00000100056	rs2800960	-55149	-0.270739	0.683736	0.417855
Excitatory neurons	NUDT15	ENSG00000136159	rs9534576	-769867	0.120198	0.683763	0.417855
Excitatory neurons	ARID4B	ENSG00000054267	rs4077775	-202173	-0.16496	0.683902	0.41789
Excitatory neurons	AP2M1	ENSG00000161203	rs71318333	-480676	0.149018	0.684006	0.41789
Excitatory neurons	C1orf52	ENSG00000162642	rs6690047	255341	0.23386	0.684048	0.41789
Excitatory neurons	ANAPC16	ENSG00000166295	rs7921073	-930420	0.138132	0.684246	0.417965
Excitatory neurons	SLC16A14	ENSG00000163053	rs56026429	-159604	0.122467	0.684565	0.418113
Excitatory neurons	TP53RK	ENSG00000172315	rs2745732	-110996	0.235223	0.684998	0.418331
Excitatory neurons	GLTP	ENSG00000139433	rs3742023	-624365	0.146403	0.685207	0.418412
Excitatory neurons	SYT3	ENSG00000213023	rs10409348	596089	0.121441	0.685454	0.418517
Excitatory neurons	LPGAT1	ENSG00000123684	rs1539195	-52000	0.111241	0.685711	0.418597
Excitatory neurons	COPS8	ENSG00000198612	rs12613316	80966	0.0655732	0.685738	0.418597
Excitatory neurons	SRSF10	ENSG00000188529	rs7538171	-329944	0.117631	0.68587	0.418631
Excitatory neurons	CORO1C	ENSG00000110880	rs10850452	877170	-0.26821	0.686693	0.419066
Excitatory neurons	DPCD	ENSG00000166171	rs11594073	977875	-0.100957	0.686735	0.419066
Excitatory neurons	CHST10	ENSG00000115526	rs13017718	519905	0.268007	0.686948	0.419122
Excitatory neurons	AC135782.1	ENSG00000256982	rs62048991	-655900	0.148063	0.686979	0.419122
Excitatory neurons	RRNAD1	ENSG00000143303	rs7553731	540483	-0.141475	0.687206	0.419212
Excitatory neurons	MCM3	ENSG00000112118	rs1056706	214048	0.124086	0.687278	0.419212
Excitatory neurons	CRMP1	ENSG00000072832	rs11722383	923988	-0.135382	0.687384	0.41923
Excitatory neurons	U2SURP	ENSG00000163714	rs1135438	333138	-0.122657	0.687623	0.419329
Excitatory neurons	CSTF1	ENSG00000101138	rs6014759	172277	-0.133899	0.688085	0.419564
Excitatory neurons	TUBGCP4	ENSG00000137822	rs62024079	879414	0.0969794	0.68822	0.4196
Excitatory neurons	TET2	ENSG00000168769	rs2725746	-338827	0.0989561	0.688606	0.419789
Excitatory neurons	HERPUD2	ENSG00000122557	rs2392376	-44370	-0.112349	0.688809	0.419846
Excitatory neurons	SLC25A4	ENSG00000151729	rs1012518	-99404	0.0687258	0.688857	0.419846
Excitatory neurons	BUD31	ENSG00000106245	rs35090604	-972423	-0.137337	0.689039	0.419846
Excitatory neurons	PITPNM1	ENSG00000110697	rs4930522	306400	0.116957	0.689044	0.419846
Excitatory neurons	IFT43	ENSG00000119650	rs4903399	406722	0.215527	0.689082	0.419846
Excitatory neurons	KCNC3	ENSG00000131398	rs35889412	445174	-0.20756	0.689361	0.41997
Excitatory neurons	DEDD	ENSG00000158796	rs7512332	-863839	0.131183	0.689749	0.420026
Excitatory neurons	GDA	ENSG00000119125	rs55649170	-773523	-0.112915	0.689761	0.420026
Excitatory neurons	RHOT1	ENSG00000126858	rs67679919	966166	0.15891	0.689773	0.420026
Excitatory neurons	DNM3	ENSG00000197959	rs28635793	-874837	-0.147391	0.689877	0.420026
Excitatory neurons	GPATCH2L	ENSG00000089916	rs34808674	453112	0.260673	0.689925	0.420026
Excitatory neurons	C10orf67	ENSG00000179133	rs11511181	-422839	0.258454	0.689985	0.420026
Excitatory neurons	ZNF701	ENSG00000167562	rs3752126	-953998	0.312069	0.690007	0.420026
Excitatory neurons	ITGB1BP1	ENSG00000119185	rs7586374	368009	-0.131089	0.690065	0.420026
Excitatory neurons	PKIB	ENSG00000135549	rs12191712	796791	-0.301434	0.690166	0.420041
Excitatory neurons	SRPRA	ENSG00000182934	rs10790871	956342	-0.17196	0.690687	0.420242
Excitatory neurons	LSM4	ENSG00000130520	rs2375592	-800151	0.0776508	0.690708	0.420242
Excitatory neurons	RDX	ENSG00000137710	rs10891211	673267	0.266278	0.690766	0.420242
Excitatory neurons	SMAD1	ENSG00000170365	rs2036137	84007	0.153202	0.690802	0.420242
Excitatory neurons	RPRD1B	ENSG00000101413	rs6012227	-584124	0.113491	0.690881	0.420244
Excitatory neurons	CRYAB	ENSG00000109846	rs1447462	859551	0.210795	0.691361	0.420464
Excitatory neurons	SEPHS2	ENSG00000179918	rs56388508	675007	0.0522846	0.691442	0.420464
Excitatory neurons	SGK3	ENSG00000104205	rs2454667	-43081	-0.148147	0.691472	0.420464
Excitatory neurons	METTL25	ENSG00000127720	rs10506852	-589369	0.128298	0.691628	0.420512
Excitatory neurons	CDK17	ENSG00000059758	rs7973098	17022	0.139544	0.691773	0.420535
Excitatory neurons	AC009522.1	ENSG00000258216	rs7136711	109795	-0.130318	0.69186	0.420535
Excitatory neurons	TMEM199	ENSG00000244045	rs2297516	-588939	0.0760009	0.69197	0.420535
Excitatory neurons	ZMYM4	ENSG00000146463	rs11264173	-365798	-0.131267	0.69204	0.420535
Excitatory neurons	LYRM7	ENSG00000186687	rs77669241	-913638	-0.254037	0.692048	0.420535
Excitatory neurons	SPRED1	ENSG00000166068	rs9972497	-458850	0.314072	0.692281	0.42063
Excitatory neurons	GLIS1	ENSG00000174332	rs1679910	-621458	0.0865125	0.692369	0.420637
Excitatory neurons	MIEN1	ENSG00000141741	rs11650704	865404	0.117678	0.69259	0.420704
Excitatory neurons	CHD3	ENSG00000170004	rs7215842	179540	0.159452	0.692631	0.420704
Excitatory neurons	PRKD1	ENSG00000184304	rs61979117	-746359	-0.188332	0.692923	0.420834
Excitatory neurons	PTCD2	ENSG00000049883	rs4235671	950706	0.169922	0.693074	0.42088
Excitatory neurons	PDE4D	ENSG00000113448	rs78532767	-505407	0.105605	0.693273	0.420954
Excitatory neurons	AFG3L2	ENSG00000141385	rs602336	-476483	0.179339	0.693381	0.420973
Excitatory neurons	DCP1B	ENSG00000151065	rs7298214	-60626	-0.129514	0.693558	0.421034
Excitatory neurons	AC008115.2	ENSG00000257004	rs11054614	-650671	0.0860164	0.693792	0.421121
Excitatory neurons	PMS2	ENSG00000122512	rs62456210	78275	0.125134	0.693854	0.421121
Excitatory neurons	DNAJB6	ENSG00000105993	rs11773835	929299	-0.0692716	0.69404	0.421184
Excitatory neurons	BLVRA	ENSG00000106605	rs56321105	959985	0.193708	0.694112	0.421184
Excitatory neurons	ERCC3	ENSG00000163161	rs9287567	-281086	-0.223197	0.694456	0.421311
Excitatory neurons	GLYR1	ENSG00000140632	rs4785978	76210	0.200333	0.694474	0.421311
Excitatory neurons	GATD1	ENSG00000177225	rs11246043	-503301	-0.170338	0.694773	0.421446
Excitatory neurons	CEP83	ENSG00000173588	rs12319531	-365508	0.14398	0.695101	0.421598
Excitatory neurons	APEX1	ENSG00000100823	rs17277277	-191496	-0.0894013	0.695283	0.421633
Excitatory neurons	GLRA3	ENSG00000145451	rs57299236	-40565	0.194812	0.695339	0.421633
Excitatory neurons	AGO2	ENSG00000123908	rs7814873	568264	0.136553	0.695388	0.421633
Excitatory neurons	FABP7	ENSG00000164434	rs6569290	52821	-0.153175	0.695472	0.421638
Excitatory neurons	CTNNAL1	ENSG00000119326	rs1006116	-434139	0.140856	0.695712	0.421737
Excitatory neurons	HMGA1	ENSG00000137309	rs118136297	221234	-0.17242	0.695906	0.421808
Excitatory neurons	GALNT9	ENSG00000182870	rs10902537	-696552	-0.17344	0.696265	0.421979
Excitatory neurons	POLRMT	ENSG00000099821	rs72986500	-255388	-0.15248	0.696515	0.422084
Excitatory neurons	SSTR3	ENSG00000278195	rs73156239	-418177	-0.207177	0.696673	0.422096
Excitatory neurons	FAM104A	ENSG00000133193	rs34494368	219315	-0.158868	0.696719	0.422096
Excitatory neurons	C4orf3	ENSG00000164096	rs13142346	837756	-0.0917906	0.696776	0.422096
Excitatory neurons	SMNDC1	ENSG00000119953	rs10787287	582485	-0.155667	0.696843	0.422096
Excitatory neurons	C2orf88	ENSG00000187699	rs17271232	-196144	0.206957	0.697522	0.422427
Excitatory neurons	FAM207A	ENSG00000160256	rs12627135	-267672	-0.168256	0.69758	0.422427
Excitatory neurons	ATP5F1E	ENSG00000124172	rs4812094	521755	0.102858	0.697619	0.422427
Excitatory neurons	LIMA1	ENSG00000050405	rs1075880	-371920	-0.211444	0.697832	0.422509
Excitatory neurons	MAST2	ENSG00000086015	rs61789958	-871964	0.219606	0.698032	0.422584
Excitatory neurons	ACOX3	ENSG00000087008	rs1720004	-88136	0.149441	0.698781	0.42297
Excitatory neurons	ZNF75A	ENSG00000162086	rs34175424	-630363	0.123815	0.698868	0.42297
Excitatory neurons	NGB	ENSG00000165553	rs11626281	24266	-0.120448	0.698901	0.42297
Excitatory neurons	TRAP1	ENSG00000126602	rs12925794	-811607	-0.145816	0.699066	0.423024
Excitatory neurons	NENF	ENSG00000117691	rs10863966	-2644	0.101673	0.699182	0.423029
Excitatory neurons	ZDHHC22	ENSG00000177108	rs59814596	-808874	-0.13328	0.699229	0.423029
Excitatory neurons	RIPK1	ENSG00000137275	rs41301863	919938	0.188532	0.699502	0.423123
Excitatory neurons	MRS2	ENSG00000124532	rs2143142	-847594	-0.159581	0.699538	0.423123
Excitatory neurons	CTNNBIP1	ENSG00000178585	rs12144002	-999122	0.318254	0.699643	0.42314
Excitatory neurons	ZNF441	ENSG00000197044	rs78713147	532258	0.24351	0.699952	0.423211
Excitatory neurons	CASP8AP2	ENSG00000118412	rs11752591	968352	0.315193	0.700048	0.423211
Excitatory neurons	PEX11B	ENSG00000131779	rs75015959	116982	-0.131987	0.700058	0.423211
Excitatory neurons	CCS	ENSG00000173992	rs56016006	384661	-0.0874075	0.700069	0.423211
Excitatory neurons	METAP1	ENSG00000164024	rs4699353	-407678	0.141284	0.700152	0.423215
Excitatory neurons	PPM1H	ENSG00000111110	rs7303475	837642	0.124323	0.700279	0.423241
Excitatory neurons	NR4A3	ENSG00000119508	rs10760724	501006	-0.187768	0.700442	0.423241
Excitatory neurons	SCAMP4	ENSG00000227500	rs72980708	789070	-0.215183	0.700465	0.423241
Excitatory neurons	CRBN	ENSG00000113851	rs12163541	487834	-0.175027	0.700503	0.423241
Excitatory neurons	MBOAT2	ENSG00000143797	rs13387322	789281	-0.0802899	0.700961	0.423471
Excitatory neurons	SNHG25	ENSG00000266402	rs6504213	158383	-0.0841454	0.701083	0.423479
Excitatory neurons	TSC22D2	ENSG00000196428	rs77709670	-919329	-0.175248	0.701267	0.423479
Excitatory neurons	CRNKL1	ENSG00000101343	rs2328409	-509183	-0.151354	0.70127	0.423479
Excitatory neurons	DMXL2	ENSG00000104093	rs16964220	-371649	-0.159293	0.701282	0.423479
Excitatory neurons	PRMT5	ENSG00000100462	rs60478967	268554	-0.227683	0.701433	0.423524
Excitatory neurons	SLC39A9	ENSG00000029364	rs1884808	-716606	0.131593	0.701651	0.423595
Excitatory neurons	USHBP1	ENSG00000130307	rs3786515	-98573	-0.106396	0.701705	0.423595
Excitatory neurons	SUV39H2	ENSG00000152455	rs789763	-783531	0.122559	0.701875	0.423651
Excitatory neurons	LINC02641	ENSG00000230131	rs4339974	-776518	-0.293685	0.701988	0.423673
Excitatory neurons	WDR31	ENSG00000148225	rs2176359	-656449	0.177669	0.702171	0.42373
Excitatory neurons	MICALL2	ENSG00000164877	rs10429241	156555	-0.122028	0.702236	0.42373
Excitatory neurons	NCAN	ENSG00000130287	rs10404627	-94294	-0.201367	0.702886	0.424075
Excitatory neurons	UBE4A	ENSG00000110344	rs11216489	-695016	0.146739	0.70315	0.424188
Excitatory neurons	GALNT14	ENSG00000158089	rs207454	189563	0.214991	0.703407	0.424297
Excitatory neurons	SEH1L	ENSG00000085415	rs8084404	-690202	-0.204013	0.703558	0.424341
Excitatory neurons	PDE7A	ENSG00000205268	rs7006611	208468	-0.180398	0.703712	0.424387
Excitatory neurons	FSD1	ENSG00000105255	rs62132972	-499530	-0.204201	0.70414	0.42459
Excitatory neurons	ABCA2	ENSG00000107331	rs9411217	-331690	0.159136	0.704427	0.42459
Excitatory neurons	PPP1R12A	ENSG00000058272	rs10862176	701219	0.126759	0.704627	0.42459
Excitatory neurons	SLC7A14	ENSG00000013293	rs60796695	810166	-0.121314	0.704632	0.42459
Excitatory neurons	MRTFB	ENSG00000186260	rs916079	-8505	0.207143	0.704643	0.42459
Excitatory neurons	RAD23B	ENSG00000119318	rs10816485	13652	0.100857	0.704695	0.42459
Excitatory neurons	PRICKLE1	ENSG00000139174	rs11181289	-581816	-0.150018	0.7047	0.42459
Excitatory neurons	PARD3B	ENSG00000116117	rs147491334	458699	-0.391014	0.704727	0.42459
Excitatory neurons	CISD3	ENSG00000277972	rs16535	464552	-0.168434	0.704743	0.42459
Excitatory neurons	GNPDA2	ENSG00000163281	rs1456506	989191	-0.163889	0.704947	0.424654
Excitatory neurons	WRAP73	ENSG00000116213	rs3007778	652119	-0.120893	0.705055	0.424654
Excitatory neurons	SUGCT	ENSG00000175600	rs7798413	737946	0.236548	0.705138	0.424654
Excitatory neurons	MFSD14B	ENSG00000148110	rs2404296	588337	-0.369694	0.705158	0.424654
Excitatory neurons	ERRFI1	ENSG00000116285	rs72641232	-839035	-0.281055	0.705576	0.424859
Excitatory neurons	RIF1	ENSG00000080345	rs80216420	-492165	0.21806	0.705662	0.424865
Excitatory neurons	MARCKS	ENSG00000277443	rs13437366	-98717	0.0824797	0.70585	0.424931
Excitatory neurons	DUBR	ENSG00000243701	rs709546	115257	-0.144123	0.70608	0.425023
Excitatory neurons	STX10	ENSG00000104915	rs2974755	-198535	0.0772522	0.70686	0.425426
Excitatory neurons	ARSJ	ENSG00000180801	rs29356	-691152	-0.191368	0.706935	0.425426
Excitatory neurons	SCN9A	ENSG00000169432	rs585143	-931370	-0.285327	0.706981	0.425426
Excitatory neurons	RPS20	ENSG00000008988	rs112653206	-2164	0.102874	0.707134	0.425471
Excitatory neurons	JRKL	ENSG00000183340	rs17806593	-392251	-0.163982	0.707409	0.42559
Excitatory neurons	C8orf33	ENSG00000182307	rs13251676	-635739	0.159411	0.707568	0.425639
Excitatory neurons	AL391987.3	ENSG00000223379	rs376374639	-173796	0.208297	0.708241	0.425998
Excitatory neurons	TNNT2	ENSG00000118194	rs2790104	-999824	0.13472	0.708744	0.426214
Excitatory neurons	ATP2B1	ENSG00000070961	rs11105475	261373	0.145375	0.708756	0.426214
Excitatory neurons	AK2	ENSG00000004455	rs111376301	-54089	0.189815	0.708931	0.426273
Excitatory neurons	PTPRD	ENSG00000153707	rs10733235	918624	0.173105	0.709092	0.426323
Excitatory neurons	BABAM2	ENSG00000158019	rs7559815	702301	0.162919	0.709354	0.426434
Excitatory neurons	ZBTB46	ENSG00000130584	rs2738787	-135017	-0.187925	0.709482	0.426464
Excitatory neurons	CHID1	ENSG00000177830	rs4752757	747831	0.175878	0.710128	0.426778
Excitatory neurons	CCDC126	ENSG00000169193	rs7793526	-831394	-0.16369	0.710204	0.426778
Excitatory neurons	RNMT	ENSG00000101654	rs34117444	-597643	0.116678	0.710363	0.426778
Excitatory neurons	KCNH8	ENSG00000183960	rs6786858	-516474	-0.211244	0.710388	0.426778
Excitatory neurons	CAPN7	ENSG00000131375	rs2170454	-953104	0.117376	0.710392	0.426778
Excitatory neurons	COA7	ENSG00000162377	rs6588433	-79278	0.201431	0.710624	0.426871
Excitatory neurons	NAGK	ENSG00000124357	rs6546640	-262457	0.158335	0.710772	0.426879
Excitatory neurons	ANKHD1-EIF4EBP3	ENSG00000254996	rs4385202	-994342	-0.181291	0.71087	0.426879
Excitatory neurons	ARNTL2	ENSG00000029153	rs10843037	617987	-0.131345	0.710871	0.426879
Excitatory neurons	GALNT1	ENSG00000141429	rs17673874	901839	-0.190459	0.711039	0.426933
Excitatory neurons	DEXI	ENSG00000182108	rs7192868	-694728	-0.0885736	0.711779	0.427331
Excitatory neurons	MAS1	ENSG00000130368	rs11751261	-950287	-0.137432	0.711862	0.427334
Excitatory neurons	RNF111	ENSG00000157450	rs12443328	404366	0.165594	0.712028	0.427387
Excitatory neurons	PIBF1	ENSG00000083535	rs2325494	184500	0.12524	0.71242	0.427576
Excitatory neurons	MOB2	ENSG00000182208	rs75201173	-439218	-0.253865	0.712542	0.427602
Excitatory neurons	TMEM223	ENSG00000168569	rs2524292	-864348	0.183422	0.713007	0.42781
Excitatory neurons	SLC26A4	ENSG00000091137	rs2140952	-658096	0.286209	0.713044	0.42781
Excitatory neurons	PMEPA1	ENSG00000124225	rs6070254	50137	0.118668	0.71314	0.427821
Excitatory neurons	MESP1	ENSG00000166823	rs35607289	-785800	0.111232	0.713318	0.42785
Excitatory neurons	STYX	ENSG00000198252	rs11157936	202952	-0.250715	0.713389	0.42785
Excitatory neurons	ASH2L	ENSG00000129691	rs7387874	808226	-0.142551	0.713421	0.42785
Excitatory neurons	UMPS	ENSG00000114491	rs702045	400492	-0.250153	0.713803	0.427952
Excitatory neurons	ZNF678	ENSG00000181450	rs12120621	630273	0.132276	0.71381	0.427952
Excitatory neurons	URM1	ENSG00000167118	rs67525828	-180088	-0.0922481	0.713899	0.427952
Excitatory neurons	PARD6B	ENSG00000124171	rs6020402	-475484	0.286706	0.713902	0.427952
Excitatory neurons	ZNF629	ENSG00000102870	rs117990547	998254	0.264939	0.714069	0.428005
Excitatory neurons	KCTD10	ENSG00000110906	rs140591609	-510409	0.193136	0.714373	0.428141
Excitatory neurons	PPM1E	ENSG00000175175	rs2685511	-929288	0.12289	0.714492	0.428165
Excitatory neurons	C19orf66	ENSG00000130813	rs34198502	-554978	0.1185	0.714681	0.428232
Excitatory neurons	GSTA4	ENSG00000170899	rs2281483	-323614	-0.17272	0.715	0.428346
Excitatory neurons	PLXNB2	ENSG00000196576	rs134477	-790150	-0.194978	0.715121	0.428346
Excitatory neurons	AC104964.4	ENSG00000272505	rs77525095	-121703	0.271783	0.715159	0.428346
Excitatory neurons	OSBPL11	ENSG00000144909	rs9681543	301277	0.216786	0.715262	0.428346
Excitatory neurons	MIDN	ENSG00000167470	rs7508251	-846840	-0.237464	0.715396	0.428346
Excitatory neurons	AK1	ENSG00000106992	rs2812293	-619391	0.0849061	0.71551	0.428346
Excitatory neurons	EIF4G1	ENSG00000114867	rs6779422	-219947	-0.106776	0.715541	0.428346
Excitatory neurons	CNPPD1	ENSG00000115649	rs11886925	973878	0.253342	0.715558	0.428346
Excitatory neurons	GGPS1	ENSG00000152904	rs615086	-624597	-0.129168	0.715573	0.428346
Excitatory neurons	NBEAL1	ENSG00000144426	rs2469950	455954	0.212246	0.715883	0.428433
Excitatory neurons	FAM217B	ENSG00000196227	rs234613	-994623	-0.0750204	0.715916	0.428433
Excitatory neurons	PIGT	ENSG00000124155	rs4813001	718133	-0.156323	0.715952	0.428433
Excitatory neurons	SPP1	ENSG00000118785	rs10008504	338546	0.252971	0.716224	0.428516
Excitatory neurons	CCSER1	ENSG00000184305	rs6828137	-989253	-0.108029	0.716246	0.428516
Excitatory neurons	FAM107B	ENSG00000065809	rs113927754	-336685	-0.156487	0.716587	0.428673
Excitatory neurons	BANF1	ENSG00000175334	rs60576917	-157307	-0.090766	0.716703	0.428696
Excitatory neurons	ZNF180	ENSG00000167384	rs431166	-513470	0.189498	0.716967	0.428797
Excitatory neurons	CCDC184	ENSG00000177875	rs41272749	-206323	-0.161119	0.717028	0.428797
Excitatory neurons	SEMA4C	ENSG00000168758	rs7594727	-46625	0.128256	0.717222	0.428833
Excitatory neurons	TAF10	ENSG00000166337	rs75112226	-992764	-0.157395	0.717248	0.428833
Excitatory neurons	ITGAE	ENSG00000083457	rs148033366	-104643	0.20943	0.717322	0.428833
Excitatory neurons	DHX16	ENSG00000204560	rs1264518	-230578	0.156667	0.717525	0.428908
Excitatory neurons	SPTLC2	ENSG00000100596	rs204983	-528241	0.156544	0.717835	0.429046
Excitatory neurons	MEG3	ENSG00000214548	rs34811541	93326	0.115817	0.718245	0.429245
Excitatory neurons	AAR2	ENSG00000131043	rs4239689	85741	-0.1664	0.718857	0.429564
Excitatory neurons	LRRC8D	ENSG00000171492	rs2490114	161881	0.0923216	0.719053	0.429592
Excitatory neurons	GNG7	ENSG00000176533	rs4349275	293178	-0.144583	0.71906	0.429592
Excitatory neurons	INTS6	ENSG00000102786	rs112972849	-774975	0.295574	0.719336	0.42971
Excitatory neurons	EEF1B2	ENSG00000114942	rs72940376	-868484	0.0896911	0.719513	0.429769
Excitatory neurons	TIGD4	ENSG00000169989	rs6843803	-506629	0.178636	0.719983	0.430003
Excitatory neurons	CEP57L1	ENSG00000183137	rs58161620	-137889	-0.187426	0.720103	0.430026
Excitatory neurons	NDUFB6	ENSG00000165264	rs75300447	45556	0.149961	0.720178	0.430026
Excitatory neurons	CACNB2	ENSG00000165995	rs1361292	872884	0.106962	0.720572	0.430182
Excitatory neurons	MLLT1	ENSG00000130382	rs1968451	-888065	-0.122848	0.720596	0.430182
Excitatory neurons	ABRACL	ENSG00000146386	rs145793800	-88397	-0.186477	0.72081	0.430263
Excitatory neurons	TXNRD3	ENSG00000197763	rs73208710	633754	0.160014	0.721059	0.430365
Excitatory neurons	BCL9L	ENSG00000186174	rs2239695	-582692	0.167546	0.721305	0.430466
Excitatory neurons	CD151	ENSG00000177697	rs56126327	318469	0.178712	0.721406	0.430479
Excitatory neurons	SLC37A4	ENSG00000137700	rs895652	769837	0.119179	0.721658	0.430516
Excitatory neurons	RHBDL1	ENSG00000103269	rs35250176	519626	-0.105067	0.721702	0.430516
Excitatory neurons	KLHL8	ENSG00000145332	rs6841004	-85906	0.113478	0.721702	0.430516
Excitatory neurons	ZNF804B	ENSG00000182348	rs74552510	-248722	-0.221143	0.721866	0.43056
Excitatory neurons	CAV3	ENSG00000182533	rs17763954	-432908	-0.142607	0.721933	0.43056
Excitatory neurons	SPARCL1	ENSG00000152583	rs11724799	814274	-0.107407	0.72229	0.430712
Excitatory neurons	STRAP	ENSG00000023734	rs10772891	169562	0.100931	0.722344	0.430712
Excitatory neurons	NEK5	ENSG00000197168	rs116952670	840653	-0.267546	0.72246	0.430734
Excitatory neurons	STX12	ENSG00000117758	rs56309501	315184	0.245195	0.722652	0.430802
Excitatory neurons	DNAJC19	ENSG00000205981	rs75907840	712617	0.0787159	0.72333	0.431159
Excitatory neurons	SOX9	ENSG00000125398	rs11870388	-61874	-0.252267	0.723792	0.431388
Excitatory neurons	PFKFB3	ENSG00000170525	rs1323653	-147840	-0.187282	0.723898	0.431404
Excitatory neurons	AP1S1	ENSG00000106367	rs10281471	18350	0.0747232	0.724118	0.431489
Excitatory neurons	EXOC7	ENSG00000182473	rs111365807	-292195	0.18989	0.724406	0.431614
Excitatory neurons	SATB2	ENSG00000119042	rs11680258	660986	0.140593	0.72453	0.431641
Excitatory neurons	CRAT	ENSG00000095321	rs79257856	334713	-0.45886	0.724935	0.431806
Excitatory neurons	AC016831.1	ENSG00000226380	rs73147696	201109	0.20539	0.724964	0.431806
Excitatory neurons	OPRD1	ENSG00000116329	rs1868305	993203	0.129416	0.725103	0.431842
Excitatory neurons	SLC9A9	ENSG00000181804	rs6787935	-121145	0.346369	0.725269	0.431894
Excitatory neurons	LRCH3	ENSG00000186001	rs338216	-493417	-0.114931	0.725488	0.431977
Excitatory neurons	ACAD8	ENSG00000151498	rs11223983	489840	0.155388	0.725871	0.432159
Excitatory neurons	RABL6	ENSG00000196642	rs1924521	-607993	0.151387	0.726211	0.432314
Excitatory neurons	KDM2A	ENSG00000173120	rs61890475	988440	0.155133	0.726396	0.432378
Excitatory neurons	IFT140	ENSG00000187535	rs1076939	-896072	-0.133807	0.726556	0.4324
Excitatory neurons	PTRHD1	ENSG00000184924	rs12713362	-141142	-0.0722641	0.726591	0.4324
Excitatory neurons	LINGO2	ENSG00000174482	rs650663	901129	0.230874	0.727002	0.432481
Excitatory neurons	STAMBP	ENSG00000124356	rs10166357	174612	0.203181	0.727181	0.432481
Excitatory neurons	C2CD3	ENSG00000168014	rs61264601	948284	0.197279	0.727194	0.432481
Excitatory neurons	NOM1	ENSG00000146909	rs34302032	-775062	-0.171201	0.727254	0.432481
Excitatory neurons	PRNP	ENSG00000171867	rs6053284	623198	0.0864212	0.727284	0.432481
Excitatory neurons	HIP1	ENSG00000127946	rs12530862	54037	0.0948538	0.727326	0.432481
Excitatory neurons	TAC4	ENSG00000176358	rs76208107	-313832	0.143827	0.727406	0.432481
Excitatory neurons	PDZD2	ENSG00000133401	rs68168980	199710	-0.136027	0.727417	0.432481
Excitatory neurons	ZNF627	ENSG00000198551	rs113792641	-189057	0.322599	0.727435	0.432481
Excitatory neurons	LRIF1	ENSG00000121931	rs116319821	657173	0.257372	0.727607	0.432537
Excitatory neurons	HYDIN	ENSG00000157423	rs79489472	605733	-0.193442	0.727738	0.432568
Excitatory neurons	PRXL2B	ENSG00000157870	rs7521987	621024	-0.182046	0.728103	0.432666
Excitatory neurons	TFAP2E	ENSG00000116819	rs75250732	-173493	0.296448	0.728115	0.432666
Excitatory neurons	ABAT	ENSG00000183044	rs115861262	-27534	-0.27609	0.72814	0.432666
Excitatory neurons	PRKG1	ENSG00000185532	rs1189325	381183	-0.104346	0.728294	0.432709
Excitatory neurons	CHD8	ENSG00000100888	rs712322	65580	0.254104	0.728369	0.432709
Excitatory neurons	KIAA2013	ENSG00000116685	rs4845875	-162353	-0.131895	0.728496	0.432738
Excitatory neurons	EMC4	ENSG00000128463	rs594880	550870	0.0878225	0.728791	0.43285
Excitatory neurons	ZNF777	ENSG00000196453	rs6978741	-887652	0.136444	0.728903	0.43285
Excitatory neurons	FAM214A	ENSG00000047346	rs4774663	747913	0.102655	0.728921	0.43285
Excitatory neurons	RAB12	ENSG00000206418	rs17498301	-24991	0.245177	0.729077	0.432896
Excitatory neurons	CCSER2	ENSG00000107771	rs7081039	-816433	0.179829	0.72941	0.433047
Excitatory neurons	FAM19A5	ENSG00000219438	rs4823697	-673678	0.148441	0.729669	0.433111
Excitatory neurons	PHIP	ENSG00000146247	rs7761549	-941592	-0.158801	0.729676	0.433111
Excitatory neurons	HBP1	ENSG00000105856	rs74825704	359654	-0.270422	0.72983	0.433156
Excitatory neurons	OBSL1	ENSG00000124006	rs746233	-52456	0.0986286	0.730829	0.433702
Excitatory neurons	CCDC186	ENSG00000165813	rs2240879	-621181	0.141014	0.731038	0.433725
Excitatory neurons	PLD3	ENSG00000105223	rs10409601	688893	-0.106362	0.731057	0.433725
Excitatory neurons	CHMP7	ENSG00000147457	rs7829600	-849028	-0.133215	0.731105	0.433725
Excitatory neurons	KXD1	ENSG00000105700	rs73013739	-850455	0.131863	0.731218	0.433746
Excitatory neurons	ARFIP2	ENSG00000132254	rs16912066	-142446	0.175962	0.731607	0.433893
Excitatory neurons	EFR3B	ENSG00000084710	rs11895443	936451	0.175485	0.731624	0.433893
Excitatory neurons	MB21D2	ENSG00000180611	rs10937553	-293427	0.158852	0.731806	0.433954
Excitatory neurons	MOSMO	ENSG00000185716	rs12922115	816429	0.150596	0.732459	0.434266
Excitatory neurons	SLC38A2	ENSG00000134294	rs215389	997876	-0.113104	0.73249	0.434266
Excitatory neurons	NDUFAF6	ENSG00000156170	rs3104991	666755	0.162929	0.732629	0.434301
Excitatory neurons	RPL18	ENSG00000063177	rs145540217	150712	-0.137371	0.732796	0.434334
Excitatory neurons	CEBPG	ENSG00000153879	rs3786916	123370	-0.300347	0.732915	0.434334
Excitatory neurons	HMGN4	ENSG00000182952	rs3804112	-935820	0.111379	0.73292	0.434334
Excitatory neurons	MRPL13	ENSG00000172172	rs17216215	-756210	0.149811	0.733031	0.434349
Excitatory neurons	ATOX1	ENSG00000177556	rs159921	201112	0.0954088	0.733104	0.434349
Excitatory neurons	USP14	ENSG00000101557	rs4797697	-18617	0.0998767	0.733466	0.434517
Excitatory neurons	KBTBD11	ENSG00000176595	rs116949254	853814	0.198744	0.73357	0.434525
Excitatory neurons	WDR89	ENSG00000140006	rs910367	-465210	0.176117	0.733677	0.434525
Excitatory neurons	TMEM167B	ENSG00000215717	rs6693643	-943403	-0.13435	0.733749	0.434525
Excitatory neurons	OSBPL8	ENSG00000091039	rs6582315	-632309	0.137537	0.733796	0.434525
Excitatory neurons	KCNH2	ENSG00000055118	rs998920	-655110	-0.297889	0.73399	0.434593
Excitatory neurons	HACE1	ENSG00000085382	rs314287	126866	-0.0935681	0.734129	0.434604
Excitatory neurons	SSTR1	ENSG00000139874	rs10141770	-186412	0.12886	0.734166	0.434604
Excitatory neurons	ELP4	ENSG00000109911	rs669747	357835	0.0995788	0.734351	0.434666
Excitatory neurons	RNF220	ENSG00000187147	rs6657162	-283735	-0.128755	0.734453	0.43468
Excitatory neurons	TTI1	ENSG00000101407	rs112378800	854863	0.308149	0.734563	0.434694
Excitatory neurons	MYADM	ENSG00000179820	rs60999701	-323277	-0.131143	0.734635	0.434694
Excitatory neurons	PEX1	ENSG00000127980	rs62466836	895986	-0.240014	0.734967	0.434844
Excitatory neurons	COPS5	ENSG00000121022	rs2623844	643814	0.180062	0.735066	0.434856
Excitatory neurons	KIAA1257	ENSG00000114656	rs10433409	966246	0.0782443	0.735437	0.434921
Excitatory neurons	SOCS5	ENSG00000171150	rs4953352	-360570	-0.0799863	0.735468	0.434921
Excitatory neurons	KCNK3	ENSG00000171303	rs1731246	22657	-0.1673	0.735532	0.434921
Excitatory neurons	TMEM268	ENSG00000157693	rs1249745	-330510	0.169436	0.735616	0.434921
Excitatory neurons	NOP53	ENSG00000105373	rs111570863	-528743	0.2268	0.73562	0.434921
Excitatory neurons	EZH2	ENSG00000106462	rs1177928	-544895	0.211686	0.735661	0.434921
Excitatory neurons	LHFPL4	ENSG00000156959	rs35441490	950827	-0.186519	0.73573	0.434921
Excitatory neurons	ABCA6	ENSG00000154262	rs6501738	-362391	0.246218	0.736004	0.434953
Excitatory neurons	TASOR	ENSG00000163946	rs17825630	232789	0.108028	0.736017	0.434953
Excitatory neurons	RFLNA	ENSG00000178882	rs12423958	624887	-0.188407	0.736021	0.434953
Excitatory neurons	ANKRD13C	ENSG00000118454	rs6424391	110960	0.0965279	0.736228	0.435028
Excitatory neurons	KCNK2	ENSG00000082482	rs61819069	-875977	0.202495	0.73631	0.43503
Excitatory neurons	TMED7-TICAM2	ENSG00000251201	rs77463231	277318	-0.236057	0.736572	0.435054
Excitatory neurons	KCNIP1	ENSG00000182132	rs2202439	309935	0.165232	0.736575	0.435054
Excitatory neurons	PDAP1	ENSG00000106244	rs12154747	-603277	-0.0673336	0.736589	0.435054
Excitatory neurons	GALNT17	ENSG00000185274	rs7785844	744678	0.098398	0.736938	0.435132
Excitatory neurons	ASNA1	ENSG00000198356	rs12463063	849142	0.0779107	0.736962	0.435132
Excitatory neurons	TTC25	ENSG00000204815	rs28459794	235660	0.255905	0.737088	0.435132
Excitatory neurons	GRB2	ENSG00000177885	rs55772302	-95955	0.216873	0.737109	0.435132
Excitatory neurons	EFL1	ENSG00000140598	rs6495610	-476411	-0.129549	0.737116	0.435132
Excitatory neurons	NUP214	ENSG00000126883	rs2987413	641967	0.110572	0.737267	0.435166
Excitatory neurons	SNRPA	ENSG00000077312	rs2303728	-142479	0.139179	0.737331	0.435166
Excitatory neurons	TMEM11	ENSG00000178307	rs7502087	313787	0.0736462	0.737645	0.435221
Excitatory neurons	SKA2	ENSG00000182628	rs11656888	-685897	-0.143667	0.737681	0.435221
Excitatory neurons	ATP1A1	ENSG00000163399	rs668224	312222	-0.0791461	0.737682	0.435221
Excitatory neurons	C12orf45	ENSG00000151131	rs11112054	-548412	-0.164326	0.737742	0.435221
Excitatory neurons	MRPL35	ENSG00000132313	rs142452305	407103	-0.186736	0.738271	0.435487
Excitatory neurons	CNTNAP5	ENSG00000155052	rs4848942	560593	-0.0994775	0.738352	0.435488
Excitatory neurons	CRB1	ENSG00000134376	rs10922197	54355	-0.148658	0.738478	0.435515
Excitatory neurons	GHITM	ENSG00000165678	rs111068411	463167	-0.0858852	0.738722	0.435568
Excitatory neurons	MLXIP	ENSG00000175727	rs75596315	3449	0.16657	0.738726	0.435568
Excitatory neurons	ZNF22	ENSG00000165512	rs268305	-914383	-0.186607	0.738906	0.435596
Excitatory neurons	LSM12	ENSG00000161654	rs74656108	941243	0.180121	0.738931	0.435596
Excitatory neurons	PRRT3	ENSG00000163704	rs2664103	-735547	-0.126042	0.739041	0.435614
Excitatory neurons	SYNGR1	ENSG00000100321	rs6001566	28517	-0.101346	0.73943	0.435796
Excitatory neurons	MED16	ENSG00000175221	rs72984029	-22186	0.273745	0.739686	0.435842
Excitatory neurons	TALDO1	ENSG00000177156	rs7102509	-383012	-0.0787906	0.739733	0.435842
Excitatory neurons	ARF6	ENSG00000165527	rs1952853	-518910	0.116266	0.739818	0.435842
Excitatory neurons	EOGT	ENSG00000163378	rs7644667	-22235	-0.158637	0.739824	0.435842
Excitatory neurons	DHX37	ENSG00000150990	rs837502	-395701	0.256566	0.739936	0.435851
Excitatory neurons	DNAJC6	ENSG00000116675	rs7547578	-122435	-0.132809	0.740057	0.435851
Excitatory neurons	USPL1	ENSG00000132952	rs17599197	254059	0.176992	0.740342	0.435851
Excitatory neurons	PRPF40A	ENSG00000196504	rs62179597	-101776	-0.144852	0.740368	0.435851
Excitatory neurons	DYRK1B	ENSG00000105204	rs7253187	-859681	-0.162567	0.74048	0.435851
Excitatory neurons	PRKCB	ENSG00000166501	rs7192546	521461	-0.155731	0.740572	0.435851
Excitatory neurons	WDFY3	ENSG00000163625	rs12499867	813018	-0.0833536	0.740659	0.435851
Excitatory neurons	DGKZ	ENSG00000149091	rs75731897	-848659	-0.186705	0.740779	0.435851
Excitatory neurons	ZNF789	ENSG00000198556	rs4729491	-670704	-0.199364	0.740847	0.435851
Excitatory neurons	RFC5	ENSG00000111445	rs4766894	15975	-0.240986	0.740862	0.435851
Excitatory neurons	SCMH1	ENSG00000010803	rs7547654	123534	0.0756995	0.740905	0.435851
Excitatory neurons	OGFOD3	ENSG00000181396	rs149450767	688753	0.247155	0.740942	0.435851
Excitatory neurons	JOSD1	ENSG00000100221	rs6001652	995006	-0.202997	0.741065	0.435851
Excitatory neurons	TTC37	ENSG00000198677	rs3792746	876991	0.254185	0.741065	0.435851
Excitatory neurons	DST	ENSG00000151914	rs62411895	-698286	0.0619259	0.741092	0.435851
Excitatory neurons	CLSTN3	ENSG00000139182	rs35717080	-302909	0.184664	0.741108	0.435851
Excitatory neurons	FLRT2	ENSG00000185070	rs17796723	-249481	0.100398	0.741225	0.435866
Excitatory neurons	RFFL	ENSG00000092871	rs12450456	-301648	0.261905	0.741291	0.435866
Excitatory neurons	THADA	ENSG00000115970	rs75251210	-82419	-0.221777	0.741763	0.436096
Excitatory neurons	NUS1	ENSG00000153989	rs4551203	696869	-0.244352	0.742728	0.436617
Excitatory neurons	PPP1R8	ENSG00000117751	rs7531474	-593061	0.135156	0.742954	0.436641
Excitatory neurons	NDUFA5	ENSG00000128609	rs77172457	829265	0.154149	0.743041	0.436641
Excitatory neurons	ST7	ENSG00000004866	rs55691296	-389203	-0.0895414	0.743045	0.436641
Excitatory neurons	PARD3	ENSG00000148498	rs1331686	-975760	-0.174912	0.743086	0.436641
Excitatory neurons	SREBF2	ENSG00000198911	rs133342	189826	0.179089	0.743226	0.436676
Excitatory neurons	DCTN2	ENSG00000175203	rs782095	875151	0.0691518	0.743571	0.436833
Excitatory neurons	TLE2	ENSG00000065717	rs11668035	-105375	-0.213216	0.743979	0.436999
Excitatory neurons	NBR1	ENSG00000188554	rs4349197	-254490	-0.154806	0.744014	0.436999
Excitatory neurons	NBAT1	ENSG00000260455	rs11751377	5993	-0.325199	0.744207	0.437063
Excitatory neurons	CTU1	ENSG00000142544	rs34146542	-343265	0.126619	0.744337	0.437063
Excitatory neurons	KDM5A	ENSG00000073614	rs36039630	156268	-0.0787632	0.74436	0.437063
Excitatory neurons	SLC16A6	ENSG00000108932	rs11650611	703594	0.259216	0.744586	0.437149
Excitatory neurons	RBMS3	ENSG00000144642	rs1808792	676407	0.203113	0.744806	0.437231
Excitatory neurons	TNRC6A	ENSG00000090905	rs198188	-485330	-0.120537	0.744984	0.437276
Excitatory neurons	FP671120.2	ENSG00000278996	rs371433088	564020	0.134467	0.745041	0.437276
Excitatory neurons	STX1B	ENSG00000099365	rs80282267	-962000	-0.163285	0.745387	0.43738
Excitatory neurons	SMURF2	ENSG00000108854	rs7211964	585021	-0.263336	0.745416	0.43738
Excitatory neurons	ELOC	ENSG00000154582	rs7461720	367883	0.0752267	0.745457	0.43738
Excitatory neurons	RUNDC3B	ENSG00000105784	rs802434	-971321	-0.110543	0.745576	0.437403
Excitatory neurons	KRT17	ENSG00000128422	rs10852944	-253229	-0.171043	0.746082	0.437653
Excitatory neurons	PDP2	ENSG00000172840	rs9927697	-331544	-0.203276	0.746481	0.43784
Excitatory neurons	ANAPC11	ENSG00000141552	rs113391801	-447006	0.155149	0.746724	0.437915
Excitatory neurons	ATAD3A	ENSG00000197785	rs262683	712278	-0.243165	0.746841	0.437915
Excitatory neurons	TYK2	ENSG00000105397	rs4804570	764706	-0.113987	0.746847	0.437915
Excitatory neurons	MCM9	ENSG00000111877	rs79096643	444526	0.288202	0.747291	0.438129
Excitatory neurons	MIR29B2CHG	ENSG00000203709	rs72742864	567125	0.117985	0.747481	0.438193
Excitatory neurons	UNC45A	ENSG00000140553	rs11857545	16294	-0.127976	0.747611	0.438223
Excitatory neurons	LRGUK	ENSG00000155530	rs55878406	-63744	0.248204	0.747769	0.438269
Excitatory neurons	KCNH5	ENSG00000140015	rs8007725	148794	-0.25181	0.747927	0.438315
Excitatory neurons	MRPL34	ENSG00000130312	rs117249960	302557	-0.169284	0.748257	0.438461
Excitatory neurons	AC099791.2	ENSG00000271200	rs11207792	-118374	0.118053	0.748583	0.438566
Excitatory neurons	CPE	ENSG00000109472	rs9884569	380811	0.0844237	0.748595	0.438566
Excitatory neurons	VPS72	ENSG00000163159	rs113002067	128054	-0.259558	0.748709	0.438586
Excitatory neurons	CIAO2B	ENSG00000166595	rs35449178	211457	0.145237	0.74894	0.438628
Excitatory neurons	DNMBP	ENSG00000107554	rs17490173	-650463	0.259261	0.748941	0.438628
Excitatory neurons	DAAM1	ENSG00000100592	rs4901916	160528	-0.14615	0.749528	0.438883
Excitatory neurons	EP300	ENSG00000100393	rs73172845	-340624	0.139634	0.749536	0.438883
Excitatory neurons	MELTF	ENSG00000163975	rs9876691	-860051	0.138745	0.749882	0.439036
Excitatory neurons	ORC2	ENSG00000115942	rs2163548	-601542	-0.140898	0.749956	0.439036
Excitatory neurons	USP39	ENSG00000168883	rs62164837	-92921	0.0988936	0.750462	0.439244
Excitatory neurons	WASHC1	ENSG00000181404	rs7875095	231776	-0.168489	0.750566	0.439244
Excitatory neurons	ARHGEF1	ENSG00000076928	rs12983027	-635433	0.148194	0.750591	0.439244
Excitatory neurons	ATP6V0D1	ENSG00000159720	rs55897859	771663	0.0895343	0.750631	0.439244
Excitatory neurons	HACL1	ENSG00000131373	rs6768398	-285016	-0.149602	0.750809	0.439272
Excitatory neurons	KRAS	ENSG00000133703	rs61912192	-311292	0.121328	0.75095	0.439272
Excitatory neurons	GNL1	ENSG00000204590	rs56183729	-261844	-0.119943	0.751129	0.439272
Excitatory neurons	PPP4R1	ENSG00000154845	rs508155	522144	-0.128205	0.751157	0.439272
Excitatory neurons	HRK	ENSG00000135116	rs12822914	646898	0.177577	0.751213	0.439272
Excitatory neurons	TSC22D4	ENSG00000166925	rs2734895	113260	-0.136552	0.751223	0.439272
Excitatory neurons	FAM20B	ENSG00000116199	rs2811276	-321027	0.123497	0.751238	0.439272
Excitatory neurons	ZFYVE9	ENSG00000157077	rs6684837	652130	0.183359	0.751441	0.439334
Excitatory neurons	VPS51	ENSG00000149823	rs72932837	19943	0.10186	0.751565	0.439334
Excitatory neurons	SYT13	ENSG00000019505	rs12361895	-395187	-0.182031	0.751584	0.439334
Excitatory neurons	RRM2B	ENSG00000048392	rs2853236	22659	0.117431	0.752077	0.439576
Excitatory neurons	SHARPIN	ENSG00000179526	rs35221054	-238132	-0.102366	0.752255	0.439633
Excitatory neurons	KCNJ6	ENSG00000157542	rs10432867	882565	-0.113519	0.752731	0.439817
Excitatory neurons	AL132656.2	ENSG00000244733	rs10762861	-283452	0.172577	0.752808	0.439817
Excitatory neurons	ZNF234	ENSG00000263002	rs2722738	210050	0.214524	0.75281	0.439817
Excitatory neurons	C18orf25	ENSG00000152242	rs12454466	273676	-0.123107	0.753557	0.440207
Excitatory neurons	WIZ	ENSG00000011451	rs998316	616456	0.36605	0.753774	0.440287
Excitatory neurons	QPCTL	ENSG00000011478	rs10411862	-375829	-0.144347	0.753871	0.440297
Excitatory neurons	SRGAP1	ENSG00000196935	rs771972	-963464	-0.187681	0.754035	0.440346
Excitatory neurons	TMEM104	ENSG00000109066	rs72860360	984837	-0.34677	0.754281	0.44039
Excitatory neurons	MXD4	ENSG00000123933	rs3129321	990930	0.116728	0.754286	0.44039
Excitatory neurons	CA11	ENSG00000063180	rs34647824	988698	0.086681	0.754408	0.44039
Excitatory neurons	GTF2A1	ENSG00000165417	rs56714548	23426	-0.11441	0.754673	0.44039
Excitatory neurons	AC104986.2	ENSG00000253948	rs4442112	-467907	0.176039	0.75479	0.44039
Excitatory neurons	SARM1	ENSG00000004139	rs16964373	136235	-0.247725	0.754827	0.44039
Excitatory neurons	DCTN5	ENSG00000166847	rs12598723	746951	-0.110754	0.754887	0.44039
Excitatory neurons	FBXO11	ENSG00000138081	rs9789342	-219631	0.213458	0.754933	0.44039
Excitatory neurons	GRID1	ENSG00000182771	rs10749537	-15350	0.0838462	0.754996	0.44039
Excitatory neurons	KCTD17	ENSG00000100379	rs8137598	-481060	0.20123	0.755019	0.44039
Excitatory neurons	REXO2	ENSG00000076043	rs2886654	159874	0.0926374	0.755035	0.44039
Excitatory neurons	OTUD1	ENSG00000165312	rs7092910	-931627	-0.122034	0.755095	0.44039
Excitatory neurons	ZNF862	ENSG00000106479	rs4725318	54134	0.154705	0.75535	0.44039
Excitatory neurons	SLC4A7	ENSG00000033867	rs6551196	-93706	0.148508	0.75546	0.44039
Excitatory neurons	DRAP1	ENSG00000175550	rs663767	-897670	-0.0609297	0.755515	0.44039
Excitatory neurons	POLB	ENSG00000070501	rs72644017	408171	0.272826	0.755596	0.44039
Excitatory neurons	KIF21B	ENSG00000116852	rs66475069	-863902	-0.221513	0.755617	0.44039
Excitatory neurons	SRC	ENSG00000197122	rs6126559	584188	0.146633	0.755629	0.44039
Excitatory neurons	TMEM200C	ENSG00000206432	rs4797207	-539210	-0.294161	0.755725	0.44039
Excitatory neurons	ZFYVE26	ENSG00000072121	rs17193049	383379	-0.264787	0.755745	0.44039
Excitatory neurons	CSNK1E	ENSG00000213923	rs2179035	490660	-0.10196	0.755797	0.44039
Excitatory neurons	LINC02043	ENSG00000232233	rs11923417	162480	0.151765	0.755872	0.44039
Excitatory neurons	DIP2C	ENSG00000151240	rs11253134	-140136	0.144232	0.756419	0.440652
Excitatory neurons	KCTD20	ENSG00000112078	rs6906260	-646307	0.219304	0.756483	0.440652
Excitatory neurons	GPN3	ENSG00000111231	rs17627481	870409	-0.191896	0.756675	0.440717
Excitatory neurons	NFXL1	ENSG00000170448	rs75628550	803265	0.175211	0.756965	0.440782
Excitatory neurons	ATF6B	ENSG00000213676	rs72874661	993142	0.160673	0.756989	0.440782
Excitatory neurons	TLK2	ENSG00000146872	rs59115034	-317618	-0.176959	0.757026	0.440782
Excitatory neurons	RABL3	ENSG00000144840	rs6801736	-57595	0.143527	0.757253	0.440811
Excitatory neurons	TOMM22	ENSG00000100216	rs135749	-392445	0.104768	0.757276	0.440811
Excitatory neurons	CHST11	ENSG00000171310	rs11112182	290042	0.189155	0.757316	0.440811
Excitatory neurons	TRIM32	ENSG00000119401	rs1323438	-334051	0.157822	0.757721	0.440974
Excitatory neurons	ABCC10	ENSG00000124574	rs36095108	903748	-0.148218	0.757757	0.440974
Excitatory neurons	ATXN10	ENSG00000130638	rs4823834	837527	0.114478	0.75785	0.440981
Excitatory neurons	PDZRN3	ENSG00000121440	rs78661972	-25861	-0.239945	0.758097	0.441017
Excitatory neurons	NAF1	ENSG00000145414	rs10019053	-49664	-0.115056	0.758135	0.441017
Excitatory neurons	CCNL2	ENSG00000221978	rs3818646	-142846	-0.201875	0.758151	0.441017
Excitatory neurons	TRIM8	ENSG00000171206	rs12240453	-183218	0.189986	0.758396	0.441112
Excitatory neurons	ZDHHC18	ENSG00000204160	rs116012799	-672455	-0.255972	0.758641	0.441143
Excitatory neurons	ZCCHC3	ENSG00000247315	rs6086843	706580	0.142614	0.758677	0.441143
Excitatory neurons	ITPK1	ENSG00000100605	rs75541565	-632604	0.140221	0.758689	0.441143
Excitatory neurons	KIRREL3	ENSG00000149571	rs77264249	246022	-0.183732	0.75885	0.44117
Excitatory neurons	TRIM73	ENSG00000178809	rs13229246	257635	0.151576	0.758896	0.44117
Excitatory neurons	MIGA2	ENSG00000148343	rs10988371	393315	-0.171698	0.759046	0.44121
Excitatory neurons	PPDPF	ENSG00000125534	rs56057703	211394	0.135537	0.759349	0.441283
Excitatory neurons	PSMB4	ENSG00000159377	rs10888430	353322	-0.0972552	0.759407	0.441283
Excitatory neurons	CADPS	ENSG00000163618	rs1545458	556247	0.0987504	0.759411	0.441283
Excitatory neurons	OPN3	ENSG00000054277	rs2502432	-579944	0.242914	0.759744	0.441429
Excitatory neurons	ORMDL3	ENSG00000172057	rs907091	-162113	0.125433	0.759824	0.441429
Excitatory neurons	CAMKV	ENSG00000164076	rs9870030	-574660	-0.101851	0.759982	0.441475
Excitatory neurons	ZNF431	ENSG00000196705	rs10409135	-313512	0.290466	0.760191	0.441549
Excitatory neurons	UFL1	ENSG00000014123	rs6902513	-477992	-0.0964423	0.760395	0.441588
Excitatory neurons	ARHGAP15	ENSG00000075884	rs11685496	-98075	0.354783	0.760446	0.441588
Excitatory neurons	COG6	ENSG00000133103	rs9603516	-449884	0.161517	0.760499	0.441588
Excitatory neurons	FAM57B	ENSG00000149926	rs79128613	723936	-0.126385	0.760603	0.441602
Excitatory neurons	ANAPC10	ENSG00000164162	rs4586971	618944	0.175733	0.760778	0.441656
Excitatory neurons	BRD9	ENSG00000028310	rs6554684	347931	0.200021	0.760857	0.441656
Excitatory neurons	LINC00882	ENSG00000242759	rs12695170	116308	-0.121718	0.761066	0.441731
Excitatory neurons	SNCG	ENSG00000173267	rs11202287	26903	0.182309	0.761489	0.441924
Excitatory neurons	UGCG	ENSG00000148154	rs12348354	2171	0.114804	0.76156	0.441924
Excitatory neurons	BDP1	ENSG00000145734	rs11748990	686570	-0.119125	0.761752	0.441989
Excitatory neurons	BFAR	ENSG00000103429	rs222118	783811	0.163604	0.761927	0.442005
Excitatory neurons	NUP93	ENSG00000102900	rs1478477	-420702	-0.106588	0.762109	0.442005
Excitatory neurons	PIWIL4	ENSG00000134627	rs72965878	122581	0.313812	0.762153	0.442005
Excitatory neurons	NFAT5	ENSG00000102908	rs12596951	-81649	0.1226	0.762167	0.442005
Excitatory neurons	ACTR10	ENSG00000131966	rs4901882	803644	0.135066	0.762261	0.442005
Excitatory neurons	CYTH3	ENSG00000008256	rs940241	256134	-0.191378	0.76233	0.442005
Excitatory neurons	POLN	ENSG00000130997	rs28878007	-817652	-0.105937	0.762343	0.442005
Excitatory neurons	CNOT4	ENSG00000080802	rs35449814	276403	-0.177898	0.762423	0.442005
Excitatory neurons	ALDH2	ENSG00000111275	rs12825235	-970394	-0.0973575	0.762913	0.442243
Excitatory neurons	AL450442.1	ENSG00000258850	rs1959413	-906178	-0.168709	0.763043	0.442272
Excitatory neurons	CACNG2	ENSG00000166862	rs228906	396223	0.0856172	0.763329	0.442336
Excitatory neurons	GIHCG	ENSG00000257698	rs2061202	736195	0.18838	0.763373	0.442336
Excitatory neurons	P2RY11	ENSG00000244165	rs16999714	94080	-0.26567	0.763516	0.442336
Excitatory neurons	PCP4	ENSG00000183036	rs112334273	-536114	-0.148285	0.763546	0.442336
Excitatory neurons	REXO4	ENSG00000148300	rs35775139	-258802	0.156568	0.763617	0.442336
Excitatory neurons	MAP3K12	ENSG00000139625	rs907711	998271	0.12126	0.763637	0.442336
Excitatory neurons	EXOC8	ENSG00000116903	rs11122577	-626043	0.132921	0.763859	0.442412
Excitatory neurons	FASTKD3	ENSG00000124279	rs11951441	764290	-0.30636	0.763995	0.442412
Excitatory neurons	TLE1	ENSG00000196781	rs2777687	-638066	-0.159549	0.764009	0.442412
Excitatory neurons	SNRK	ENSG00000163788	rs73087348	-516434	0.156788	0.764485	0.442587
Excitatory neurons	CAPRIN1	ENSG00000135387	rs1535720	427152	-0.16622	0.764535	0.442587
Excitatory neurons	WWP2	ENSG00000198373	rs10445010	-262341	-0.12908	0.764564	0.442587
Excitatory neurons	MRPL50	ENSG00000136897	rs7029708	85588	-0.0841504	0.764782	0.442587
Excitatory neurons	TRPM3	ENSG00000083067	rs4744670	877350	-0.19097	0.764868	0.442587
Excitatory neurons	CFAP69	ENSG00000105792	rs17163563	834071	0.146066	0.764966	0.442587
Excitatory neurons	LAMTOR2	ENSG00000116586	rs11264477	296610	0.0861969	0.764992	0.442587
Excitatory neurons	OAZ2	ENSG00000180304	rs668850	696650	0.0544022	0.765046	0.442587
Excitatory neurons	UBE2D1	ENSG00000072401	rs117750885	849282	-0.262932	0.765057	0.442587
Excitatory neurons	ABCF3	ENSG00000161204	rs73181584	-159678	0.0969679	0.765116	0.442587
Excitatory neurons	ACVR2B	ENSG00000114739	rs3935183	142802	-0.178846	0.765482	0.442752
Excitatory neurons	FIZ1	ENSG00000179943	rs8102637	751657	-0.200997	0.765695	0.442826
Excitatory neurons	MOAP1	ENSG00000165943	rs76350635	655313	0.100243	0.765783	0.442826
Excitatory neurons	FSTL5	ENSG00000168843	rs34705431	191417	-0.163566	0.765851	0.442826
Excitatory neurons	PTGES3	ENSG00000110958	rs2958126	-8010	-0.0888357	0.766039	0.442888
Excitatory neurons	AGBL5	ENSG00000084693	rs72815934	-548636	-0.108442	0.766277	0.442937
Excitatory neurons	NDUFB7	ENSG00000099795	rs2886789	421266	-0.0785769	0.766285	0.442937
Excitatory neurons	AFG1L	ENSG00000135537	rs7757193	894874	0.10592	0.766369	0.442939
Excitatory neurons	RPL28	ENSG00000108107	rs146719469	254346	-0.155724	0.766527	0.442984
Excitatory neurons	PAFAH1B2	ENSG00000168092	rs490460	148764	-0.074682	0.767057	0.443157
Excitatory neurons	MTRNR2L8	ENSG00000255823	rs78165058	611643	0.443612	0.767067	0.443157
Excitatory neurons	L3MBTL2	ENSG00000100395	rs139497	38811	0.0842562	0.767069	0.443157
Excitatory neurons	MINDY3	ENSG00000148481	rs10795412	811959	0.135866	0.767149	0.443157
Excitatory neurons	TMCC2	ENSG00000133069	rs76579041	-495835	0.222487	0.767333	0.443184
Excitatory neurons	GDF11	ENSG00000135414	rs2629447	563744	0.187595	0.767357	0.443184
Excitatory neurons	LRRN3	ENSG00000173114	rs34009550	935685	0.37136	0.767687	0.443328
Excitatory neurons	DPYSL4	ENSG00000151640	rs4880468	726444	0.22358	0.767803	0.443341
Excitatory neurons	FABP5	ENSG00000164687	rs17554231	-859930	-0.125489	0.76787	0.443341
Excitatory neurons	37681	ENSG00000173926	rs62392904	-86726	0.172436	0.768031	0.443387
Excitatory neurons	MYO16	ENSG00000041515	rs9520888	-138587	-0.251449	0.768302	0.443497
Excitatory neurons	ZNF383	ENSG00000188283	rs2918333	-958290	0.286608	0.768399	0.443502
Excitatory neurons	TMEM70	ENSG00000175606	rs56125322	633339	-0.142354	0.768484	0.443502
Excitatory neurons	MAGEF1	ENSG00000177383	rs2606227	-892955	0.0767945	0.768552	0.443502
Excitatory neurons	SEC22C	ENSG00000093183	rs6765425	-374122	-0.227131	0.768657	0.443516
Excitatory neurons	INSIG1	ENSG00000186480	rs2024365	-975281	-0.210789	0.768767	0.443533
Excitatory neurons	MRPS15	ENSG00000116898	rs112239145	83556	-0.156935	0.769098	0.443677
Excitatory neurons	IK	ENSG00000113141	rs6860347	-764527	0.0824768	0.769472	0.443814
Excitatory neurons	KCMF1	ENSG00000176407	rs6720075	88990	-0.200412	0.769497	0.443814
Excitatory neurons	FAM222B	ENSG00000173065	rs667486	-321182	0.109805	0.769948	0.443837
Excitatory neurons	GTF3C6	ENSG00000155115	rs66470790	90065	-0.105968	0.770207	0.443837
Excitatory neurons	UTP18	ENSG00000011260	rs2970052	886991	0.150637	0.770249	0.443837
Excitatory neurons	LTBP4	ENSG00000090006	rs33912321	411847	-0.218169	0.770263	0.443837
Excitatory neurons	CYLD	ENSG00000083799	rs75489898	-52344	-0.145411	0.770334	0.443837
Excitatory neurons	SNX13	ENSG00000071189	rs7777278	-996990	-0.0936143	0.770354	0.443837
Excitatory neurons	ZNF827	ENSG00000151612	rs28716833	875177	0.135219	0.770368	0.443837
Excitatory neurons	MAN2C1	ENSG00000140400	rs11853141	-28087	-0.0942578	0.770377	0.443837
Excitatory neurons	MAPK10	ENSG00000109339	rs6531914	-331565	0.0893471	0.770381	0.443837
Excitatory neurons	ITSN1	ENSG00000205726	rs4816482	759413	-0.22874	0.770445	0.443837
Excitatory neurons	PHF20L1	ENSG00000129292	rs76914890	624844	0.186953	0.770502	0.443837
Excitatory neurons	DPAGT1	ENSG00000172269	rs4936460	-66835	0.179384	0.770506	0.443837
Excitatory neurons	SLC22A25	ENSG00000196600	rs75356179	-304360	0.14826	0.770593	0.443841
Excitatory neurons	TAB2	ENSG00000055208	rs9371657	820102	0.131279	0.770771	0.443861
Excitatory neurons	SIPA1L2	ENSG00000116991	rs78328845	-27524	0.258766	0.770827	0.443861
Excitatory neurons	ZNF611	ENSG00000213020	rs10404475	-51129	0.149478	0.77087	0.443861
Excitatory neurons	ZNF224	ENSG00000267680	rs7249614	-960602	-0.128662	0.771755	0.444324
Excitatory neurons	NRIP1	ENSG00000180530	rs9982133	-574275	0.134493	0.771934	0.444336
Excitatory neurons	EPM2A	ENSG00000112425	rs72994766	-317874	0.166801	0.771994	0.444336
Excitatory neurons	AMIGO1	ENSG00000181754	rs7543509	999638	-0.226057	0.772043	0.444336
Excitatory neurons	MAP3K9	ENSG00000006432	rs7141204	13395	0.161162	0.772098	0.444336
Excitatory neurons	ATRN	ENSG00000088812	rs7266457	192812	-0.214091	0.772305	0.444375
Excitatory neurons	AC027682.4	ENSG00000261386	rs140762356	194232	-0.197818	0.772328	0.444375
Excitatory neurons	ATXN7L1	ENSG00000146776	rs342185	789527	-0.0894009	0.773035	0.444707
Excitatory neurons	CAPN15	ENSG00000103326	rs72759432	317484	0.312432	0.773071	0.444707
Excitatory neurons	NCBP2	ENSG00000114503	rs2276711	-615462	0.184875	0.773148	0.444707
Excitatory neurons	KIF22	ENSG00000079616	rs117635034	47522	-0.162677	0.773299	0.444747
Excitatory neurons	AL359091.1	ENSG00000207955	rs1891730	-846762	-0.091952	0.773533	0.444836
Excitatory neurons	HEXD	ENSG00000169660	rs141356578	717572	0.31387	0.773852	0.444933
Excitatory neurons	36951	ENSG00000186205	rs75645692	665068	-0.261771	0.773864	0.444933
Excitatory neurons	PFDN1	ENSG00000113068	rs17844437	848671	0.0853887	0.774035	0.444985
Excitatory neurons	PRRC2C	ENSG00000117523	rs2207192	-984	0.0752733	0.774301	0.445084
Excitatory neurons	SLC39A14	ENSG00000104635	rs76244752	525493	-0.228003	0.774485	0.445084
Excitatory neurons	SNX5	ENSG00000089006	rs1578407	-753018	-0.20395	0.774513	0.445084
Excitatory neurons	SLC25A32	ENSG00000164933	rs2853140	956810	0.146218	0.774532	0.445084
Excitatory neurons	RPL4	ENSG00000174444	rs28673019	992952	-0.0776246	0.77472	0.445119
Excitatory neurons	PTPN1	ENSG00000196396	rs34619777	-623349	0.261455	0.774754	0.445119
Excitatory neurons	TMEM39B	ENSG00000121775	rs56041939	249212	0.272254	0.774875	0.445142
Excitatory neurons	PLCG2	ENSG00000197943	rs34603417	68006	0.152008	0.775111	0.445231
Excitatory neurons	HIPK1	ENSG00000163349	rs475852	204736	-0.0933024	0.775563	0.445399
Excitatory neurons	MBD1	ENSG00000141644	rs9947207	-554136	-0.151771	0.775678	0.445399
Excitatory neurons	CXADR	ENSG00000154639	rs2824761	837469	-0.273273	0.775697	0.445399
Excitatory neurons	AC092111.1	ENSG00000275367	rs12423765	766923	0.204607	0.775727	0.445399
Excitatory neurons	KCTD16	ENSG00000183775	rs7708828	-598443	-0.0749574	0.776565	0.445833
Excitatory neurons	DUSP11	ENSG00000144048	rs58828770	690491	0.260076	0.776971	0.44602
Excitatory neurons	CLPTM1L	ENSG00000049656	rs7737855	755914	-0.0944297	0.777398	0.446158
Excitatory neurons	PPT1	ENSG00000131238	rs2143115	516865	0.0735173	0.777452	0.446158
Excitatory neurons	PDCD6	ENSG00000249915	rs16900924	334647	0.18557	0.777489	0.446158
Excitatory neurons	DNAJB9	ENSG00000128590	rs10275443	-747873	0.0819421	0.777537	0.446158
Excitatory neurons	SLC41A1	ENSG00000133065	rs28499431	298290	-0.238146	0.777923	0.446333
Excitatory neurons	ZNF699	ENSG00000196110	rs76308388	-174188	0.198964	0.778096	0.446386
Excitatory neurons	AIP	ENSG00000110711	chr11:67117311_T_C	-365716	0.17058	0.778371	0.446459
Excitatory neurons	OS9	ENSG00000135506	rs265579	402952	-0.0947134	0.778584	0.446459
Excitatory neurons	ZNF596	ENSG00000172748	rs62486207	406794	0.310201	0.778597	0.446459
Excitatory neurons	GON7	ENSG00000170270	rs11624969	511811	-0.227259	0.778618	0.446459
Excitatory neurons	GRAMD4	ENSG00000075240	rs62225390	994999	0.117145	0.778629	0.446459
Excitatory neurons	ATG16L1	ENSG00000085978	rs6431631	569338	-0.142734	0.778953	0.446598
Excitatory neurons	38231	ENSG00000108387	chr17:59429761_A_G	888942	0.0848937	0.779102	0.446637
Excitatory neurons	CDKN2AIPNL	ENSG00000237190	rs13185268	-728031	0.18249	0.779291	0.446647
Excitatory neurons	IMPDH1	ENSG00000106348	rs10237395	481817	0.1332	0.779335	0.446647
Excitatory neurons	CACNA1G	ENSG00000006283	rs12452110	-196941	-0.18512	0.779364	0.446647
Excitatory neurons	UBE3A	ENSG00000114062	rs7181116	236472	-0.128483	0.779495	0.446667
Excitatory neurons	TOP1	ENSG00000198900	rs2072971	440176	-0.168076	0.779593	0.446667
Excitatory neurons	QDPR	ENSG00000151552	rs79153622	-337781	-0.175661	0.779695	0.446667
Excitatory neurons	PTPRS	ENSG00000105426	rs8107312	-62157	0.137758	0.779723	0.446667
Excitatory neurons	AL139011.2	ENSG00000258465	rs2185215	-276346	0.286015	0.77992	0.446702
Excitatory neurons	NOC2L	ENSG00000188976	rs78164078	26381	0.207838	0.779946	0.446702
Excitatory neurons	RRAGC	ENSG00000116954	rs116773782	231304	-0.209675	0.780302	0.446849
Excitatory neurons	SSH1	ENSG00000084112	rs2569987	245775	-0.102963	0.780366	0.446849
Excitatory neurons	BMS1P14	ENSG00000276500	rs11262473	318175	-0.239735	0.780524	0.446893
Excitatory neurons	GPR158	ENSG00000151025	rs2807251	132036	0.184144	0.780663	0.446926
Excitatory neurons	YTHDF2	ENSG00000198492	rs12121724	989665	-0.0902631	0.780764	0.446937
Excitatory neurons	MRPS18B	ENSG00000204568	rs1618199	690232	-0.164696	0.781028	0.447012
Excitatory neurons	MTHFD2L	ENSG00000163738	rs13113153	218266	-0.0977788	0.781056	0.447012
Excitatory neurons	CDYL2	ENSG00000166446	rs8053391	-352659	-0.135342	0.781479	0.44717
Excitatory neurons	SPIN1	ENSG00000106723	rs114821956	-880386	0.236521	0.781496	0.44717
Excitatory neurons	MIATNB	ENSG00000244625	rs80151504	94303	0.389992	0.781702	0.447242
Excitatory neurons	URI1	ENSG00000105176	rs73536715	558032	-0.186722	0.782042	0.44739
Excitatory neurons	SCD5	ENSG00000145284	rs1039667	-210481	-0.0835532	0.782216	0.447443
Excitatory neurons	GTPBP10	ENSG00000105793	rs77397403	601710	0.194015	0.782344	0.447469
Excitatory neurons	ARFGAP2	ENSG00000149182	rs10742834	971039	0.0994874	0.782611	0.447575
Excitatory neurons	TXNL4B	ENSG00000140830	rs117748063	996274	0.335388	0.782825	0.447651
Excitatory neurons	ZBED9	ENSG00000232040	rs72847141	138124	0.189755	0.782994	0.447699
Excitatory neurons	DNAJC12	ENSG00000108176	rs80150275	-533910	0.231321	0.783071	0.447699
Excitatory neurons	KCNQ3	ENSG00000184156	rs6471099	299398	-0.0941102	0.783244	0.447751
Excitatory neurons	ZNF462	ENSG00000148143	rs931424	-332814	0.214198	0.783331	0.447754
Excitatory neurons	DSN1	ENSG00000149636	rs35818712	804232	-0.127457	0.783811	0.447982
Excitatory neurons	SCRIB	ENSG00000180900	rs4873794	-351360	-0.167242	0.783944	0.448012
Excitatory neurons	USP5	ENSG00000111667	rs11064358	-107529	0.093334	0.784694	0.448365
Excitatory neurons	39873	ENSG00000139266	rs17505014	602243	-0.213615	0.784725	0.448365
Excitatory neurons	IER5L	ENSG00000188483	rs12351312	979301	0.213058	0.785287	0.448639
Excitatory neurons	ZDHHC13	ENSG00000177054	rs10833189	782647	0.112955	0.785516	0.44865
Excitatory neurons	NEAT1	ENSG00000245532	rs72937171	52621	-0.265522	0.785516	0.44865
Excitatory neurons	CCT2	ENSG00000166226	rs11178142	638914	0.0753023	0.785626	0.44865
Excitatory neurons	PHB	ENSG00000167085	rs60276708	52718	-0.0776023	0.785632	0.44865
Excitatory neurons	GDPD1	ENSG00000153982	rs78224430	311473	-0.202075	0.786008	0.448793
Excitatory neurons	LRRIQ1	ENSG00000133640	rs1581563	-32490	-0.134519	0.786046	0.448793
Excitatory neurons	RPL7	ENSG00000147604	rs7819329	-803910	-0.0873258	0.786355	0.448923
Excitatory neurons	MYLIP	ENSG00000007944	rs387725	-329976	-0.151592	0.786493	0.448955
Excitatory neurons	HDAC3	ENSG00000171720	rs11575948	-292357	0.293032	0.787035	0.449184
Excitatory neurons	SNX27	ENSG00000143376	rs744459	-243066	0.198539	0.787057	0.449184
Excitatory neurons	PKD1	ENSG00000008710	rs9930249	182520	-0.181813	0.787314	0.449284
Excitatory neurons	ZNF470	ENSG00000197016	rs12975782	-567968	-0.23418	0.788063	0.449619
Excitatory neurons	XPA	ENSG00000136936	rs10818784	629280	0.162882	0.788064	0.449619
Excitatory neurons	OXA1L	ENSG00000155463	rs1882698	-856162	-0.109277	0.788412	0.449744
Excitatory neurons	THUMPD1	ENSG00000066654	rs10438523	-497027	-0.101777	0.788447	0.449744
Excitatory neurons	PPM1G	ENSG00000115241	rs744538	-828452	0.10397	0.788602	0.449786
Excitatory neurons	LAMB1	ENSG00000091136	rs10046500	-173858	0.114794	0.788858	0.449846
Excitatory neurons	ARGLU1	ENSG00000134884	rs884123	-111342	0.183612	0.788871	0.449846
Excitatory neurons	CBX1	ENSG00000108468	rs11651698	-246542	0.125144	0.789253	0.450017
Excitatory neurons	BMPR1A	ENSG00000107779	rs7899983	-911442	0.196893	0.789487	0.450077
Excitatory neurons	CREBBP	ENSG00000005339	rs2306770	729468	0.155319	0.789564	0.450077
Excitatory neurons	SCAF11	ENSG00000139218	rs7971993	7435	-0.113565	0.789728	0.450077
Excitatory neurons	C16orf87	ENSG00000155330	rs1551300	877603	0.169747	0.789774	0.450077
Excitatory neurons	ARHGEF7	ENSG00000102606	rs9635143	834744	0.162253	0.789799	0.450077
Excitatory neurons	MYO10	ENSG00000145555	rs13360319	-62555	-0.257742	0.78985	0.450077
Excitatory neurons	ADPGK	ENSG00000159322	rs12901272	478964	0.133707	0.790222	0.450243
Excitatory neurons	GPD2	ENSG00000115159	rs6717836	-458305	0.275474	0.790432	0.450284
Excitatory neurons	USP46	ENSG00000109189	rs71597846	856754	0.16538	0.790458	0.450284
Excitatory neurons	MOB3B	ENSG00000120162	rs4119808	78854	-0.191218	0.790586	0.450305
Excitatory neurons	PDCD2	ENSG00000071994	rs12192808	-481312	-0.231345	0.790664	0.450305
Excitatory neurons	PTBP3	ENSG00000119314	rs4098492	29224	-0.325608	0.790794	0.450305
Excitatory neurons	ERCC6	ENSG00000225830	rs201106643	599889	0.0871461	0.790822	0.450305
Excitatory neurons	KCNJ3	ENSG00000162989	rs79713544	87104	-0.172944	0.790973	0.450344
Excitatory neurons	MZT2A	ENSG00000173272	rs77319994	-866982	0.251673	0.79106	0.450347
Excitatory neurons	FAM13A	ENSG00000138640	rs11721751	-18454	0.241374	0.791515	0.450491
Excitatory neurons	XRN1	ENSG00000114127	rs7631796	500609	-0.0875598	0.791553	0.450491
Excitatory neurons	MLLT6	ENSG00000275023	rs16230	406618	-0.122206	0.791592	0.450491
Excitatory neurons	SPIRE2	ENSG00000204991	rs13332923	-562804	0.310675	0.791641	0.450491
Excitatory neurons	AC058791.1	ENSG00000273319	rs13226832	666383	-0.14284	0.791796	0.450533
Excitatory neurons	RBM22	ENSG00000086589	rs58266583	930813	-0.210134	0.791954	0.450576
Excitatory neurons	PEX13	ENSG00000162928	rs10180282	-665518	0.146549	0.792103	0.450591
Excitatory neurons	HMGN1	ENSG00000205581	rs2836421	-886285	0.205872	0.792144	0.450591
Excitatory neurons	DARS	ENSG00000115866	rs34277857	983880	-0.226213	0.792609	0.450764
Excitatory neurons	PITPNA	ENSG00000174238	rs9896862	-86007	0.129305	0.792651	0.450764
Excitatory neurons	WDR81	ENSG00000167716	rs72824330	628513	0.297055	0.792694	0.450764
Excitatory neurons	NPEPPS	ENSG00000141279	rs142942716	274046	0.237879	0.792842	0.450786
Excitatory neurons	RNF126	ENSG00000070423	rs8111981	314529	-0.128723	0.792949	0.450786
Excitatory neurons	STX17	ENSG00000136874	rs150301239	838109	0.179797	0.792979	0.450786
Excitatory neurons	RPS6KC1	ENSG00000136643	rs437701	-755566	-0.173394	0.793412	0.450985
Excitatory neurons	SLC6A17	ENSG00000197106	rs78806468	566459	-0.212302	0.793795	0.451157
Excitatory neurons	LMAN2L	ENSG00000114988	rs62154342	818281	0.206315	0.794347	0.451416
Excitatory neurons	RMND1	ENSG00000155906	rs2011783	-147917	0.272354	0.794415	0.451416
Excitatory neurons	BLCAP	ENSG00000166619	rs35083546	-839458	0.118884	0.794725	0.451499
Excitatory neurons	RASGRP1	ENSG00000172575	rs12594730	797579	0.184923	0.79479	0.451499
Excitatory neurons	KCND2	ENSG00000184408	rs55638880	-34747	-0.0906376	0.794808	0.451499
Excitatory neurons	KLHL22	ENSG00000099910	rs9605030	-562231	-0.157743	0.794919	0.451515
Excitatory neurons	RNF167	ENSG00000108523	rs72827634	616471	-0.136728	0.795354	0.451716
Excitatory neurons	FOXP2	ENSG00000128573	rs1464769	-698696	0.0749203	0.79558	0.451798
Excitatory neurons	RPAP2	ENSG00000122484	rs113729070	-273552	-0.12995	0.795795	0.451848
Excitatory neurons	TSHR	ENSG00000165409	rs73339806	915728	-0.216884	0.795864	0.451848
Excitatory neurons	WASHC3	ENSG00000120860	rs111849297	-510739	-0.117966	0.795915	0.451848
Excitatory neurons	JAG1	ENSG00000101384	rs2423438	-949705	0.152362	0.796007	0.451852
Excitatory neurons	DHDDS	ENSG00000117682	rs11247899	-862753	0.088458	0.796095	0.451852
Excitatory neurons	ELOF1	ENSG00000130165	rs4804578	-333456	0.134846	0.796221	0.451852
Excitatory neurons	PEX14	ENSG00000142655	rs116362252	463459	0.315967	0.796251	0.451852
Excitatory neurons	CCDC34	ENSG00000109881	rs7479309	-72968	-0.11547	0.796459	0.451887
Excitatory neurons	PDE3B	ENSG00000152270	rs1792565	584667	-0.112028	0.796478	0.451887
Excitatory neurons	INTS5	ENSG00000185085	rs11231084	-243132	-0.0780984	0.797707	0.452497
Excitatory neurons	PHYKPL	ENSG00000175309	rs10060731	-37405	0.16211	0.79778	0.452497
Excitatory neurons	RNFT2	ENSG00000135119	rs111686482	-293558	0.311169	0.797799	0.452497
Excitatory neurons	MKRN1	ENSG00000133606	rs36007930	-983975	0.103679	0.798147	0.452648
Excitatory neurons	KYAT1	ENSG00000171097	rs112781132	625739	-0.168365	0.798413	0.45272
Excitatory neurons	SEL1L	ENSG00000071537	rs72690934	-869599	-0.124955	0.79844	0.45272
Excitatory neurons	FGF1	ENSG00000113578	rs62380004	-751759	0.179733	0.798596	0.45272
Excitatory neurons	AC007495.1	ENSG00000246379	rs899241	74994	-0.133126	0.798604	0.45272
Excitatory neurons	LRRC3B	ENSG00000179796	rs11710219	987798	-0.126243	0.798776	0.452738
Excitatory neurons	SH3GLB2	ENSG00000148341	rs4837397	617086	0.0867203	0.798901	0.452738
Excitatory neurons	CACNA1A	ENSG00000141837	rs11881177	-67403	-0.140645	0.798934	0.452738
Excitatory neurons	C6orf203	ENSG00000130349	rs578653	-916448	0.140218	0.798965	0.452738
Excitatory neurons	NEGR1	ENSG00000172260	rs357226	-783067	0.0826167	0.799243	0.452849
Excitatory neurons	MSANTD4	ENSG00000170903	rs75533080	-532785	0.179087	0.799653	0.452937
Excitatory neurons	NUBP1	ENSG00000103274	rs2697658	28133	-0.123922	0.799681	0.452937
Excitatory neurons	BMP8A	ENSG00000183682	rs7524958	608199	0.210386	0.79993	0.452937
Excitatory neurons	KCNK12	ENSG00000184261	rs68016781	13539	-0.172711	0.800011	0.452937
Excitatory neurons	SOS2	ENSG00000100485	rs34240348	716109	-0.202517	0.800051	0.452937
Excitatory neurons	RCN1	ENSG00000049449	rs34351545	830823	-0.211981	0.800077	0.452937
Excitatory neurons	GRM4	ENSG00000124493	rs11759851	318969	-0.1178	0.800086	0.452937
Excitatory neurons	LRP3	ENSG00000130881	rs3848605	457859	-0.139922	0.800167	0.452937
Excitatory neurons	TCP11L1	ENSG00000176148	rs6484569	-682658	0.140867	0.800183	0.452937
Excitatory neurons	ZBTB20	ENSG00000181722	rs6792433	-757864	0.113876	0.800222	0.452937
Excitatory neurons	NOXA1	ENSG00000188747	rs2811740	-585341	0.10175	0.800403	0.452993
Excitatory neurons	ERBIN	ENSG00000112851	rs62369565	-722354	0.195507	0.800861	0.453205
Excitatory neurons	NPHP1	ENSG00000144061	rs12619389	-994503	0.149434	0.801178	0.453291
Excitatory neurons	BAP1	ENSG00000163930	rs614288	-223822	0.100995	0.801178	0.453291
Excitatory neurons	FMN1	ENSG00000248905	rs34476427	-117868	0.18255	0.801394	0.453353
Excitatory neurons	ELAVL1	ENSG00000066044	rs78903647	-440364	0.199889	0.801451	0.453353
Excitatory neurons	SAR1A	ENSG00000079332	rs10740349	293509	0.287635	0.80167	0.45343
Excitatory neurons	KCNF1	ENSG00000162975	rs6730326	39719	-0.0959217	0.801938	0.453535
Excitatory neurons	NPDC1	ENSG00000107281	rs112923303	42995	0.188511	0.802225	0.453569
Excitatory neurons	MED29	ENSG00000063322	rs691256	-322649	0.102913	0.80225	0.453569
Excitatory neurons	RELA	ENSG00000173039	rs11231903	-733056	0.157019	0.80227	0.453569
Excitatory neurons	ANKFY1	ENSG00000185722	rs112522006	288912	-0.219844	0.802328	0.453569
Excitatory neurons	CTXN3	ENSG00000205279	rs62392904	-705212	-0.14965	0.802923	0.453828
Excitatory neurons	DCP1A	ENSG00000272886	rs3774595	438456	-0.146174	0.803019	0.453828
Excitatory neurons	FOXO3	ENSG00000118689	rs12525270	-981604	-0.181334	0.803078	0.453828
Excitatory neurons	RAP1GAP	ENSG00000076864	rs760915	607695	0.108606	0.803117	0.453828
Excitatory neurons	IPO7	ENSG00000205339	rs10840115	-646044	0.0801326	0.803324	0.453878
Excitatory neurons	GREB1L	ENSG00000141449	rs2385418	808559	-0.138458	0.80337	0.453878
Excitatory neurons	LSM10	ENSG00000181817	rs4233210	993952	0.0743771	0.803599	0.453961
Excitatory neurons	PSMG4	ENSG00000180822	rs10458158	128693	-0.283286	0.803685	0.453963
Excitatory neurons	SORT1	ENSG00000134243	rs407102	-94263	0.0936444	0.804285	0.454255
Excitatory neurons	ULK2	ENSG00000083290	rs62076169	-905967	-0.155504	0.804669	0.454425
Excitatory neurons	ZFP69B	ENSG00000187801	rs432803	-106106	0.134473	0.804832	0.45443
Excitatory neurons	SPRYD3	ENSG00000167778	rs12423655	657905	0.129041	0.804843	0.45443
Excitatory neurons	ARCN1	ENSG00000095139	rs626776	585712	0.0922707	0.805113	0.454471
Excitatory neurons	DDX52	ENSG00000278053	rs7215272	-816023	-0.195772	0.805154	0.454471
Excitatory neurons	COMT	ENSG00000093010	rs9604969	-415118	-0.301544	0.805163	0.454471
Excitatory neurons	MFSD14C	ENSG00000196312	rs10990554	-683074	-0.211416	0.80529	0.454496
Excitatory neurons	ZNF292	ENSG00000188994	rs79714102	-366996	0.305608	0.80538	0.4545
Excitatory neurons	STX18	ENSG00000168818	rs78122239	301426	0.134965	0.805688	0.454627
Excitatory neurons	DYNC2H1	ENSG00000187240	rs7123600	-238173	-0.113097	0.80587	0.454666
Excitatory neurons	SMG5	ENSG00000198952	rs6427311	104517	0.10696	0.805929	0.454666
Excitatory neurons	SBK1	ENSG00000188322	rs7198103	-302723	-0.125855	0.806005	0.454666
Excitatory neurons	AK6	ENSG00000085231	rs141435315	-802918	0.157022	0.80616	0.454707
Excitatory neurons	ZBTB45	ENSG00000119574	rs12978129	-324554	0.155673	0.807056	0.455165
Excitatory neurons	ABLIM3	ENSG00000173210	rs10077925	-321916	0.117311	0.807207	0.455179
Excitatory neurons	PSMD14	ENSG00000115233	rs13001774	-394303	0.184098	0.807305	0.455179
Excitatory neurons	SNHG15	ENSG00000232956	rs9658223	905736	0.179596	0.807329	0.455179
Excitatory neurons	C4orf48	ENSG00000243449	rs28637577	-419854	0.10087	0.807497	0.455194
Excitatory neurons	AC139768.1	ENSG00000184271	rs12422846	-22815	0.226179	0.80752	0.455194
Excitatory neurons	INSR	ENSG00000171105	rs2303145	183996	-0.167009	0.807682	0.455238
Excitatory neurons	AC087651.1	ENSG00000172782	rs6416841	-719109	0.168601	0.807937	0.455335
Excitatory neurons	HS3ST4	ENSG00000182601	rs12932068	469718	0.0903159	0.808353	0.455523
Excitatory neurons	GAS7	ENSG00000007237	rs7211234	596719	-0.0862095	0.808436	0.455523
Excitatory neurons	KIF3A	ENSG00000131437	rs17691077	-29980	0.116319	0.808607	0.455535
Excitatory neurons	NDUFAF1	ENSG00000137806	rs72718871	827596	0.188157	0.808622	0.455535
Excitatory neurons	GLRB	ENSG00000109738	rs115568821	-184526	0.158989	0.808752	0.455561
Excitatory neurons	PPCS	ENSG00000127125	rs594389	771743	0.105537	0.808938	0.455583
Excitatory neurons	R3HDM4	ENSG00000198858	rs351980	-108790	0.230226	0.808957	0.455583
Excitatory neurons	PPIL4	ENSG00000131013	rs17079191	-794364	-0.140614	0.809486	0.455822
Excitatory neurons	GLRX5	ENSG00000182512	rs59306338	548954	-0.0753461	0.809547	0.455822
Excitatory neurons	PIP5K1C	ENSG00000186111	rs878493	-154293	-0.18969	0.809759	0.455895
Excitatory neurons	B4GALNT3	ENSG00000139044	rs61916654	98384	-0.140149	0.810766	0.456291
Excitatory neurons	AGGF1	ENSG00000164252	rs62361960	-536018	-0.0981303	0.810904	0.456291
Excitatory neurons	EZH1	ENSG00000108799	rs138643143	-187201	0.222916	0.810944	0.456291
Excitatory neurons	EIF4E	ENSG00000151247	rs75802763	-497694	-0.145455	0.811012	0.456291
Excitatory neurons	SEC61G	ENSG00000132432	rs7801173	923133	0.143324	0.8111	0.456291
Excitatory neurons	CRIM1-DT	ENSG00000260025	rs13407327	-298389	0.0862992	0.811187	0.456291
Excitatory neurons	SLC39A10	ENSG00000196950	rs112231238	897172	-0.231684	0.811327	0.456291
Excitatory neurons	TNIK	ENSG00000154310	rs55765148	940798	-0.105479	0.811385	0.456291
Excitatory neurons	PRKAA1	ENSG00000132356	rs35342523	247868	-0.176263	0.811412	0.456291
Excitatory neurons	GABRA5	ENSG00000186297	rs12438891	64153	-0.128219	0.811432	0.456291
Excitatory neurons	MIS18BP1	ENSG00000129534	rs712423	936730	0.151137	0.811467	0.456291
Excitatory neurons	BICRAL	ENSG00000112624	rs2273284	-591645	0.186184	0.81147	0.456291
Excitatory neurons	EIF3M	ENSG00000149100	rs139451330	579281	0.209933	0.811547	0.456291
Excitatory neurons	ATP1B2	ENSG00000129244	rs8069505	-304273	0.145985	0.811623	0.456291
Excitatory neurons	CHURC1-FNTB	ENSG00000125954	rs1107633	-135193	0.237386	0.811788	0.456337
Excitatory neurons	RORA	ENSG00000069667	rs4774390	-51992	0.0846681	0.812052	0.456438
Excitatory neurons	USH2A	ENSG00000042781	rs10495002	-848868	-0.404454	0.812215	0.456483
Excitatory neurons	CHKA	ENSG00000110721	rs105147	-95899	-0.128088	0.812492	0.456592
Excitatory neurons	DYRK1A	ENSG00000157540	rs2845824	-370161	-0.0732091	0.812652	0.456636
Excitatory neurons	SMARCC2	ENSG00000139613	rs143791725	-363172	0.201601	0.812885	0.45672
Excitatory neurons	SEZ6L2	ENSG00000174938	rs11150582	123258	-0.104773	0.813044	0.456763
Excitatory neurons	ARRB1	ENSG00000137486	rs73004237	15486	0.117667	0.813251	0.45678
Excitatory neurons	HIBADH	ENSG00000106049	rs42101	13842	0.132275	0.813369	0.45678
Excitatory neurons	MPG	ENSG00000103152	rs11248938	484109	0.128921	0.813374	0.45678
Excitatory neurons	SLC6A11	ENSG00000132164	rs79352606	907116	0.321213	0.813408	0.45678
Excitatory neurons	HNRNPR	ENSG00000125944	rs209714	-799518	-0.137205	0.813602	0.456834
Excitatory neurons	ARHGAP44	ENSG00000006740	rs9303061	9584	-0.173816	0.813669	0.456834
Excitatory neurons	SCRT1	ENSG00000261678	rs183206024	469294	0.238842	0.814067	0.45701
Excitatory neurons	INTS11	ENSG00000127054	rs11240779	-451441	-0.141641	0.814508	0.457211
Excitatory neurons	SRRM1	ENSG00000133226	rs6691474	-432413	0.201256	0.814713	0.457256
Excitatory neurons	SLC39A11	ENSG00000133195	rs35141073	53524	-0.141552	0.814754	0.457256
Excitatory neurons	UBE2D2	ENSG00000131508	rs4150233	808820	-0.106839	0.81516	0.457388
Excitatory neurons	VCP	ENSG00000165280	rs10758262	-547578	-0.104721	0.815245	0.457388
Excitatory neurons	CACNG3	ENSG00000006116	rs183204	-125816	-0.12555	0.815311	0.457388
Excitatory neurons	PID1	ENSG00000153823	rs13415183	-127510	0.110895	0.815322	0.457388
Excitatory neurons	PFDN4	ENSG00000101132	rs4811468	-406188	-0.0767374	0.815567	0.457479
Excitatory neurons	NNAT	ENSG00000053438	rs80155468	-893323	-0.206588	0.815916	0.457628
Excitatory neurons	ZNF346	ENSG00000113761	rs34986149	-301000	-0.184693	0.816078	0.457672
Excitatory neurons	NAT10	ENSG00000135372	rs2038602	-240870	0.126723	0.816305	0.457731
Excitatory neurons	THNSL1	ENSG00000185875	rs76261162	79203	0.225995	0.81635	0.457731
Excitatory neurons	TMEM198	ENSG00000188760	rs12986703	134205	0.0873299	0.816943	0.458017
Excitatory neurons	TMTC2	ENSG00000179104	rs7966890	507261	0.118498	0.817275	0.458157
Excitatory neurons	PAPOLG	ENSG00000115421	rs78227970	-441948	-0.254741	0.817419	0.458191
Excitatory neurons	TMEM219	ENSG00000149932	rs11641259	-861116	-0.0925786	0.817594	0.458242
Excitatory neurons	NADSYN1	ENSG00000172890	rs7944926	1469	-0.111002	0.81789	0.458361
Excitatory neurons	TCF4	ENSG00000196628	rs2862914	390433	-0.118528	0.818105	0.458407
Excitatory neurons	RBSN	ENSG00000131381	rs4685148	-711876	-0.142568	0.818155	0.458407
Excitatory neurons	ZNF92	ENSG00000146757	rs6952160	-30751	0.121672	0.81825	0.458407
Excitatory neurons	EPHA4	ENSG00000116106	rs1914454	-898365	-0.121471	0.818305	0.458407
Excitatory neurons	HIST1H4C	ENSG00000197061	rs2769703	-635280	0.131715	0.818619	0.458536
Excitatory neurons	RIMS1	ENSG00000079841	rs4235871	926709	-0.0843292	0.818716	0.458544
Excitatory neurons	ZNF154	ENSG00000179909	rs56243535	785588	-0.206363	0.818863	0.458579
Excitatory neurons	MSL1	ENSG00000188895	rs803126	459147	0.226972	0.819028	0.458625
Excitatory neurons	APEH	ENSG00000164062	rs11710277	488299	0.129869	0.819279	0.458719
Excitatory neurons	FAM204A	ENSG00000165669	rs10886356	640359	0.20881	0.819448	0.458767
Excitatory neurons	DNAH14	ENSG00000185842	rs74405255	-132628	0.168588	0.819539	0.458771
Excitatory neurons	CDK8	ENSG00000132964	rs4506758	526038	0.105854	0.819695	0.45878
Excitatory neurons	SERTM1	ENSG00000180440	rs9645963	-898655	0.231195	0.819722	0.45878
Excitatory neurons	FBXO9	ENSG00000112146	rs7383246	-321482	0.138478	0.820317	0.459066
Excitatory neurons	SP4	ENSG00000105866	rs57886176	926255	0.157965	0.820441	0.459089
Excitatory neurons	NEUROD2	ENSG00000171532	rs9896257	-685714	-0.118771	0.821037	0.459356
Excitatory neurons	AKAP1	ENSG00000121057	rs11079256	-334201	-0.144566	0.821085	0.459356
Excitatory neurons	SUCO	ENSG00000094975	rs78634349	105615	-0.222623	0.821187	0.459366
Excitatory neurons	CXXC5	ENSG00000171604	rs6869801	633043	-0.0716624	0.821908	0.459671
Excitatory neurons	PRELID3B	ENSG00000101166	rs6070397	-774496	-0.293836	0.821918	0.459671
Excitatory neurons	TMX3	ENSG00000166479	rs17079190	-246200	-0.123274	0.821982	0.459671
Excitatory neurons	RBM5	ENSG00000003756	rs34136796	210692	-0.0911668	0.822213	0.459753
Excitatory neurons	SSBP1	ENSG00000106028	rs78716044	498045	0.207158	0.822472	0.459851
Excitatory neurons	NFIX	ENSG00000008441	rs8105987	546762	-0.127537	0.822685	0.459924
Excitatory neurons	PCSK5	ENSG00000099139	rs72740924	373911	-0.255525	0.822909	0.460002
Excitatory neurons	SEZ6L	ENSG00000100095	rs62225709	154547	0.173371	0.823379	0.460157
Excitatory neurons	CREB1	ENSG00000118260	rs7582155	-861437	-0.211399	0.823405	0.460157
Excitatory neurons	CAMTA2	ENSG00000108509	rs9906064	-582324	0.116938	0.823448	0.460157
Excitatory neurons	PCED1A	ENSG00000132635	rs1923101	-518170	-0.146175	0.823521	0.460157
Excitatory neurons	SEC14L5	ENSG00000103184	rs9926610	456469	-0.110619	0.823626	0.460169
Excitatory neurons	COPE	ENSG00000105669	rs74896689	-579222	0.163679	0.823763	0.460178
Excitatory neurons	FBXL2	ENSG00000153558	rs7633655	645759	0.108245	0.823809	0.460178
Excitatory neurons	NACC1	ENSG00000160877	rs8109178	-962545	-0.15698	0.824046	0.460232
Excitatory neurons	FBXL20	ENSG00000108306	rs12951408	-644970	0.0956648	0.824074	0.460232
Excitatory neurons	FZR1	ENSG00000105325	rs8109228	-360059	0.150588	0.82447	0.460396
Excitatory neurons	TBCC	ENSG00000124659	rs12665424	-995398	-0.0704783	0.82458	0.460396
Excitatory neurons	USP38	ENSG00000170185	rs13143261	440204	-0.134265	0.824668	0.460396
Excitatory neurons	DNAJA2	ENSG00000069345	rs142490755	937443	0.0929834	0.824702	0.460396
Excitatory neurons	PHC1	ENSG00000111752	rs2580873	-304819	0.203175	0.824813	0.460411
Excitatory neurons	RAD23A	ENSG00000179262	rs62109930	218742	0.0826621	0.825193	0.460531
Excitatory neurons	DCHS2	ENSG00000197410	rs7659731	15907	-0.160294	0.825195	0.460531
Excitatory neurons	ZNF587	ENSG00000198466	rs8102392	-843018	-0.122017	0.825651	0.460739
Excitatory neurons	PXDNL	ENSG00000147485	rs117172906	-513767	-0.455613	0.825975	0.460873
Excitatory neurons	CMTR1	ENSG00000137200	rs67496078	-726296	-0.165244	0.826128	0.460911
Excitatory neurons	GGA3	ENSG00000125447	rs12150531	-878969	0.181678	0.826232	0.460923
Excitatory neurons	SSX2IP	ENSG00000117155	rs4437897	-976411	0.243619	0.826327	0.460929
Excitatory neurons	GADD45GIP1	ENSG00000179271	rs73925240	39790	0.125848	0.826518	0.460989
Excitatory neurons	LSM1	ENSG00000175324	rs72630699	357706	-0.122796	0.826761	0.461077
Excitatory neurons	ATXN2L	ENSG00000168488	rs153177	335133	-0.147995	0.827421	0.461399
Excitatory neurons	IRS1	ENSG00000169047	rs201108084	-769253	0.332356	0.82773	0.461484
Excitatory neurons	FAM168A	ENSG00000054965	rs498323	-388500	0.188266	0.827742	0.461484
Excitatory neurons	ADCY9	ENSG00000162104	rs62039180	323212	-0.178137	0.827849	0.461487
Excitatory neurons	AXIN2	ENSG00000168646	rs8069964	-401558	0.211891	0.827916	0.461487
Excitatory neurons	HINT3	ENSG00000111911	rs1547786	-599803	0.0850513	0.828141	0.461503
Excitatory neurons	PLCB4	ENSG00000101333	rs6056037	-348026	-0.159988	0.828173	0.461503
Excitatory neurons	UTP15	ENSG00000164338	rs245039	-957487	-0.2009	0.828195	0.461503
Excitatory neurons	LRP1B	ENSG00000168702	rs1521101	-897367	0.0798751	0.828372	0.461555
Excitatory neurons	NCK2	ENSG00000071051	rs4851944	473558	0.112091	0.828559	0.461612
Excitatory neurons	BUB3	ENSG00000154473	rs3808966	606143	-0.172885	0.82871	0.461649
Excitatory neurons	AVPI1	ENSG00000119986	rs4917816	638788	-0.116297	0.8289	0.461696
Excitatory neurons	AL591368.1	ENSG00000233926	rs72735459	152610	-0.342068	0.829016	0.461696
Excitatory neurons	TIMP3	ENSG00000100234	rs1109611	-493312	-0.199911	0.829046	0.461696
Excitatory neurons	ZBTB26	ENSG00000171448	rs7867785	-353528	-0.15581	0.82931	0.461796
Excitatory neurons	WAPL	ENSG00000062650	rs11595755	-579055	-0.175469	0.829885	0.46207
Excitatory neurons	AGL	ENSG00000162688	rs1350157	-605382	-0.130838	0.830098	0.462108
Excitatory neurons	ARHGAP39	ENSG00000147799	rs2727229	239294	-0.114181	0.830121	0.462108
Excitatory neurons	LRRC75B	ENSG00000178026	rs5760859	513952	0.179063	0.830255	0.462135
Excitatory neurons	TXNL1	ENSG00000091164	rs7237081	372419	0.0741264	0.830557	0.462233
Excitatory neurons	CNST	ENSG00000162852	rs12048215	854844	0.153699	0.830629	0.462233
Excitatory neurons	DDB1	ENSG00000167986	rs2453710	296473	-0.0637487	0.830682	0.462233
Excitatory neurons	C12orf49	ENSG00000111412	rs10774938	856602	0.110262	0.831018	0.462279
Excitatory neurons	SNAPIN	ENSG00000143553	rs12073299	-564438	0.13564	0.831244	0.462279
Excitatory neurons	MRPS23	ENSG00000181610	rs9893359	-588904	-0.144359	0.831252	0.462279
Excitatory neurons	CEBPA	ENSG00000245848	rs10410854	739106	-0.162616	0.831273	0.462279
Excitatory neurons	NUDT21	ENSG00000167005	rs1833250	-632794	0.126661	0.831284	0.462279
Excitatory neurons	C5orf30	ENSG00000181751	rs72775089	991651	-0.194022	0.831285	0.462279
Excitatory neurons	LYPD5	ENSG00000159871	rs1075643	976490	-0.296991	0.831353	0.462279
Excitatory neurons	ZNF430	ENSG00000118620	rs688855	-212144	-0.135558	0.831584	0.46236
Excitatory neurons	LRRC6	ENSG00000129295	rs12679209	905590	0.128001	0.831728	0.462394
Excitatory neurons	RNF34	ENSG00000170633	rs16950760	-347347	0.124152	0.832056	0.462455
Excitatory neurons	SLBP	ENSG00000163950	rs73195342	304090	-0.167538	0.83213	0.462455
Excitatory neurons	EFR3A	ENSG00000132294	rs13262500	911972	0.239319	0.832149	0.462455
Excitatory neurons	NDUFAF5	ENSG00000101247	rs4813119	-557205	0.176148	0.832268	0.462455
Excitatory neurons	KAT6B	ENSG00000156650	rs10762653	253368	0.112534	0.832334	0.462455
Excitatory neurons	GRIK5	ENSG00000105737	rs11083681	949968	-0.0926385	0.832393	0.462455
Excitatory neurons	PHKG2	ENSG00000156873	rs56079926	-639243	-0.0844626	0.832434	0.462455
Excitatory neurons	GPR12	ENSG00000132975	rs12429556	-799933	-0.130389	0.83251	0.462455
Excitatory neurons	MAFK	ENSG00000198517	rs112668240	-369300	-0.208618	0.832785	0.462561
Excitatory neurons	NDUFAB1	ENSG00000004779	rs13332138	124368	-0.110209	0.833413	0.462777
Excitatory neurons	ING4	ENSG00000111653	rs7311486	969294	0.0797242	0.833479	0.462777
Excitatory neurons	SDHA	ENSG00000073578	rs188987	775152	-0.099435	0.833505	0.462777
Excitatory neurons	PIP5K1B	ENSG00000107242	rs58401135	514909	-0.25858	0.83364	0.462777
Excitatory neurons	EPM2AIP1	ENSG00000178567	rs7635239	-233749	-0.113774	0.833719	0.462777
Excitatory neurons	SSBP3	ENSG00000157216	rs72664115	-407200	0.187169	0.833757	0.462777
Excitatory neurons	GGNBP2	ENSG00000278311	rs72826148	509020	0.114223	0.833812	0.462777
Excitatory neurons	FAM118B	ENSG00000197798	rs531171	363836	0.177731	0.833848	0.462777
Excitatory neurons	CMTM4	ENSG00000183723	rs9939579	-592601	-0.105784	0.834191	0.462921
Excitatory neurons	NTNG1	ENSG00000162631	rs2232016	-82712	0.151318	0.834365	0.462971
Excitatory neurons	37865	ENSG00000100167	rs117639252	430251	0.177089	0.834779	0.463125
Excitatory neurons	SUFU	ENSG00000107882	rs7915239	-330320	-0.111781	0.8349	0.463125
Excitatory neurons	WDR74	ENSG00000133316	rs2736604	-909455	0.239599	0.834931	0.463125
Excitatory neurons	AHCY	ENSG00000101444	rs6120870	897882	0.157734	0.834981	0.463125
Excitatory neurons	CCT7	ENSG00000135624	rs60009779	-30807	0.0808572	0.83526	0.463233
Excitatory neurons	ZNF621	ENSG00000172888	rs2034957	-593032	0.096943	0.835408	0.463269
Excitatory neurons	SCO1	ENSG00000133028	rs4791963	-426339	-0.116564	0.835948	0.463522
Excitatory neurons	GTF3C2	ENSG00000115207	rs77047697	-574294	-0.23701	0.836182	0.463605
Excitatory neurons	SS18	ENSG00000141380	rs72880135	186909	-0.26076	0.836431	0.463671
Excitatory neurons	ANKRD50	ENSG00000151458	rs77284947	-101522	-0.219915	0.836491	0.463671
Excitatory neurons	NPAS1	ENSG00000130751	rs67626514	-506389	-0.290865	0.836554	0.463671
Excitatory neurons	MANBAL	ENSG00000101363	rs6022123	682654	-0.0842854	0.836707	0.463696
Excitatory neurons	CHD5	ENSG00000116254	rs55679642	-658034	0.245668	0.836769	0.463696
Excitatory neurons	UQCC2	ENSG00000137288	rs3097671	-631893	0.162486	0.837281	0.463904
Excitatory neurons	GEMIN6	ENSG00000152147	rs77067776	-937340	-0.152796	0.837313	0.463904
Excitatory neurons	SMIM13	ENSG00000224531	rs117402544	-921746	0.119149	0.837464	0.463941
Excitatory neurons	DCAF6	ENSG00000143164	rs10800350	357602	-0.208699	0.837763	0.46406
Excitatory neurons	FBXL15	ENSG00000107872	rs7900966	945794	0.0581987	0.837948	0.464086
Excitatory neurons	PTPRF	ENSG00000142949	rs530531	119797	-0.0825359	0.837978	0.464086
Excitatory neurons	SERP2	ENSG00000151778	rs2181499	-954582	-0.108069	0.838068	0.464089
Excitatory neurons	RFX1	ENSG00000132005	rs4926157	-648976	-0.098466	0.838361	0.464204
Excitatory neurons	GASK1B	ENSG00000164125	rs13124144	-598420	-0.145578	0.838599	0.46426
Excitatory neurons	UBA52	ENSG00000221983	rs1985157	-168947	0.0588017	0.838669	0.46426
Excitatory neurons	DBF4	ENSG00000006634	rs116868231	-221577	0.325092	0.838715	0.46426
Excitatory neurons	BRSK2	ENSG00000174672	rs61867539	113654	-0.127227	0.838919	0.464288
Excitatory neurons	TXNDC11	ENSG00000153066	rs9972826	-247445	-0.315467	0.838954	0.464288
Excitatory neurons	KLC1	ENSG00000126214	rs1886459	-344827	-0.0741047	0.839093	0.464288
Excitatory neurons	PIK3C2B	ENSG00000133056	rs1984292	872690	-0.12079	0.839103	0.464288
Excitatory neurons	EIF4H	ENSG00000106682	rs757898	250578	-0.0641955	0.83929	0.464307
Excitatory neurons	ILF3	ENSG00000129351	rs7251594	407066	0.173352	0.839307	0.464307
Excitatory neurons	FSD1L	ENSG00000106701	rs10820816	116573	-0.177263	0.839459	0.464312
Excitatory neurons	MTERF2	ENSG00000120832	rs7297603	-758669	0.12983	0.839568	0.464312
Excitatory neurons	CCDC92	ENSG00000119242	rs1243000	526963	0.111966	0.839568	0.464312
Excitatory neurons	PHF21A	ENSG00000135365	rs4755349	95001	0.0842218	0.839776	0.464374
Excitatory neurons	MAP7	ENSG00000135525	rs6900492	937445	-0.0999318	0.839976	0.464374
Excitatory neurons	ZNF90	ENSG00000213988	rs7246607	355437	-0.0929185	0.840016	0.464374
Excitatory neurons	RALY	ENSG00000125970	rs13043666	-10821	-0.162592	0.840019	0.464374
Excitatory neurons	RPL5	ENSG00000122406	rs4847255	909928	0.0708243	0.840228	0.464404
Excitatory neurons	KIF21A	ENSG00000139116	rs10506162	989321	-0.0990586	0.840276	0.464404
Excitatory neurons	ATPSCKMT	ENSG00000150756	rs16883981	-252640	0.202369	0.840327	0.464404
Excitatory neurons	HIRIP3	ENSG00000149929	rs72795983	-679466	0.20778	0.840415	0.464406
Excitatory neurons	ZMAT4	ENSG00000165061	rs116858070	-804865	-0.200296	0.840612	0.464469
Excitatory neurons	BZW2	ENSG00000136261	rs641173	830110	-0.160424	0.841036	0.464529
Excitatory neurons	RPS6KL1	ENSG00000198208	rs12887154	481597	0.0929716	0.841074	0.464529
Excitatory neurons	NGEF	ENSG00000066248	rs2853446	-488641	-0.109892	0.841119	0.464529
Excitatory neurons	MIR193BHG	ENSG00000262454	rs179590	-585878	-0.155841	0.84113	0.464529
Excitatory neurons	CNIH2	ENSG00000174871	rs12418781	-396163	-0.11346	0.841149	0.464529
Excitatory neurons	CCDC12	ENSG00000160799	rs138636179	381065	0.154794	0.841301	0.464529
Excitatory neurons	GPR107	ENSG00000148358	rs73539696	22310	-0.234486	0.841313	0.464529
Excitatory neurons	ATP5ME	ENSG00000169020	rs1250099	568933	0.10893	0.841604	0.464643
Excitatory neurons	TNFAIP1	ENSG00000109079	rs1476774	-457878	0.149624	0.84193	0.464777
Excitatory neurons	MRPL32	ENSG00000106591	rs17545513	427345	0.0907645	0.842071	0.464808
Excitatory neurons	FAF2	ENSG00000113194	rs13168897	-53068	-0.187033	0.842212	0.464839
Excitatory neurons	ZNF436	ENSG00000125945	rs2235541	381124	0.206661	0.842446	0.464921
Excitatory neurons	KAT2A	ENSG00000108773	rs2074159	-16888	-0.203624	0.843203	0.465292
Excitatory neurons	B3GALNT1	ENSG00000169255	rs4635724	570852	-0.0716524	0.843287	0.465292
Excitatory neurons	TSC22D1	ENSG00000102804	rs117130983	-390208	0.17901	0.843851	0.465557
Excitatory neurons	ZNF579	ENSG00000218891	rs2271757	78536	0.220582	0.844014	0.4656
Excitatory neurons	PNRC2	ENSG00000189266	rs11580498	929342	-0.109188	0.844355	0.465732
Excitatory neurons	TMEM169	ENSG00000163449	rs55917242	-159812	-0.212002	0.844472	0.465732
Excitatory neurons	ETV6	ENSG00000139083	rs10845586	948873	0.154113	0.844527	0.465732
Excitatory neurons	ZMYND11	ENSG00000015171	rs2244770	571592	-0.124789	0.844593	0.465732
Excitatory neurons	C11orf74	ENSG00000166352	rs964364	484697	-0.138115	0.844906	0.465819
Excitatory neurons	CACNB4	ENSG00000182389	rs10174354	-49561	-0.0969105	0.84492	0.465819
Excitatory neurons	ARID3A	ENSG00000116017	rs11084892	399809	-0.13019	0.845107	0.465876
Excitatory neurons	NBPF20	ENSG00000162825	rs72704277	288772	0.180764	0.845229	0.465896
Excitatory neurons	SHANK3	ENSG00000251322	rs57898010	-987900	0.146129	0.84533	0.465905
Excitatory neurons	CSPP1	ENSG00000104218	rs6980638	934934	0.0983282	0.845424	0.46591
Excitatory neurons	TWISTNB	ENSG00000105849	rs7795980	335784	0.164179	0.845646	0.465986
Excitatory neurons	ACTR2	ENSG00000138071	rs2080642	-420793	-0.089257	0.845731	0.465986
Excitatory neurons	ZBTB38	ENSG00000177311	rs16850633	-727341	0.123583	0.846046	0.466111
Excitatory neurons	TKT	ENSG00000163931	rs73094054	588085	0.155225	0.846127	0.466111
Excitatory neurons	GABRG1	ENSG00000163285	rs62303695	790077	0.158224	0.84659	0.466303
Excitatory neurons	FBXO45	ENSG00000174013	rs66570007	837	-0.100694	0.846646	0.466303
Excitatory neurons	BRINP1	ENSG00000078725	rs72754179	-664397	0.205823	0.846914	0.466404
Excitatory neurons	ZNF550	ENSG00000251369	rs3752181	-964637	-0.288104	0.847232	0.466533
Excitatory neurons	ATP2C2	ENSG00000064270	rs7184714	-849963	-0.160919	0.84767	0.466632
Excitatory neurons	WDR48	ENSG00000114742	rs4441592	498758	0.152796	0.847717	0.466632
Excitatory neurons	MAP3K10	ENSG00000130758	rs34533291	864344	0.125997	0.847743	0.466632
Excitatory neurons	EIF4G2	ENSG00000110321	rs55781348	-299463	0.0968835	0.847752	0.466632
Excitatory neurons	PLXNA4	ENSG00000221866	rs4728249	-653810	0.152418	0.847951	0.466641
Excitatory neurons	PPP2R5D	ENSG00000112640	rs3005124	-497738	-0.199429	0.84798	0.466641
Excitatory neurons	HAGHL	ENSG00000103253	rs10903009	719067	0.18931	0.848023	0.466641
Excitatory neurons	LRRC29	ENSG00000125122	rs12929214	-786656	0.102625	0.848229	0.466708
Excitatory neurons	RHOF	ENSG00000139725	rs11065593	-309553	0.185965	0.84858	0.466854
Excitatory neurons	MET	ENSG00000105976	rs2429040	398505	0.11863	0.849002	0.467028
Excitatory neurons	MEF2A	ENSG00000068305	rs2727184	470195	0.297413	0.849092	0.467028
Excitatory neurons	AES	ENSG00000104964	rs74322196	568459	0.146774	0.849151	0.467028
Excitatory neurons	DPM1	ENSG00000000419	rs2426302	449644	0.171346	0.849258	0.467028
Excitatory neurons	LRRC4B	ENSG00000131409	rs34525256	977536	-0.224496	0.849369	0.467028
Excitatory neurons	MCMDC2	ENSG00000178460	rs6980766	920943	0.166907	0.849541	0.467028
Excitatory neurons	FKBP4	ENSG00000004478	rs7965060	418960	-0.0728988	0.849542	0.467028
Excitatory neurons	RILPL2	ENSG00000150977	rs78494940	-947564	0.253185	0.849646	0.467028
Excitatory neurons	UFD1	ENSG00000070010	rs11703513	258513	0.27835	0.84966	0.467028
Excitatory neurons	SREK1	ENSG00000153914	rs78863858	-107353	0.248603	0.850127	0.467231
Excitatory neurons	SMC4	ENSG00000113810	rs7615589	-409876	-0.163229	0.850328	0.467231
Excitatory neurons	PITPNC1	ENSG00000154217	rs11652382	345469	-0.190134	0.850345	0.467231
Excitatory neurons	ARL4D	ENSG00000175906	rs16940410	-11922	0.0934975	0.85037	0.467231
Excitatory neurons	LINC00271	ENSG00000231028	rs10080880	-628912	0.229116	0.850505	0.467246
Excitatory neurons	ZSCAN30	ENSG00000186814	rs62096496	-46453	-0.0912208	0.850567	0.467246
Excitatory neurons	PHF13	ENSG00000116273	rs2462926	890403	0.152554	0.851563	0.467709
Excitatory neurons	CD226	ENSG00000150637	rs11661760	-27521	0.260253	0.85158	0.467709
Excitatory neurons	VTI1B	ENSG00000100568	rs28398007	-694977	0.16744	0.852335	0.468077
Excitatory neurons	EFCAB11	ENSG00000140025	rs4904613	-182783	-0.196327	0.852569	0.468117
Excitatory neurons	LDHB	ENSG00000111716	rs61928479	71626	-0.0948455	0.852617	0.468117
Excitatory neurons	DHX32	ENSG00000089876	rs1436808	642542	0.16523	0.852663	0.468117
Excitatory neurons	PTK2	ENSG00000169398	rs62524075	-286776	-0.118141	0.853007	0.46823
Excitatory neurons	NDFIP1	ENSG00000131507	rs248589	-404027	0.102981	0.853063	0.46823
Excitatory neurons	DHX40	ENSG00000108406	rs9893027	-989472	-0.326784	0.853125	0.46823
Excitatory neurons	UFSP2	ENSG00000109775	rs1053094	785897	0.139286	0.853444	0.468359
Excitatory neurons	WIPF2	ENSG00000171475	rs803120	376453	-0.135482	0.854223	0.468734
Excitatory neurons	CPSF2	ENSG00000165934	rs8013702	-759747	-0.160286	0.85435	0.468734
Excitatory neurons	ZNF570	ENSG00000171827	rs7249688	795450	-0.147533	0.8544	0.468734
Excitatory neurons	MEA1	ENSG00000124733	rs222218	-277865	-0.0844958	0.854468	0.468734
Excitatory neurons	SMG9	ENSG00000105771	rs349030	72695	-0.118912	0.854717	0.468824
Excitatory neurons	CLU	ENSG00000120885	rs4054956	-311307	-0.211961	0.855139	0.469008
Excitatory neurons	FKBP14	ENSG00000106080	rs17159810	982129	-0.170939	0.855288	0.469043
Excitatory neurons	RNF4	ENSG00000063978	rs3752440	982806	0.212453	0.85595	0.469359
Excitatory neurons	RNF19A	ENSG00000034677	rs150646692	2687	-0.252022	0.856359	0.469485
Excitatory neurons	SMIM14	ENSG00000163683	rs538411933	5681	-0.223849	0.856371	0.469485
Excitatory neurons	MCOLN1	ENSG00000090674	rs4031066	-400247	0.115912	0.856463	0.469485
Excitatory neurons	ABCB1	ENSG00000085563	rs113413060	671568	0.152543	0.856542	0.469485
Excitatory neurons	DAGLA	ENSG00000134780	rs562172	178303	0.195784	0.856667	0.469485
Excitatory neurons	NKIRAS2	ENSG00000168256	rs58660716	371902	0.180959	0.856719	0.469485
Excitatory neurons	EMC9	ENSG00000100908	rs2877645	321565	-0.0874761	0.856886	0.469485
Excitatory neurons	TRMT1	ENSG00000104907	rs35018855	921482	-0.128627	0.856902	0.469485
Excitatory neurons	RBMS1	ENSG00000153250	rs4347774	-82316	0.149402	0.856992	0.469485
Excitatory neurons	EFHC1	ENSG00000096093	rs4712000	-11490	-0.130022	0.857032	0.469485
Excitatory neurons	AK8	ENSG00000165695	rs35337589	-128774	-0.183711	0.857459	0.46963
Excitatory neurons	CDH20	ENSG00000101542	rs17066890	-931829	0.304584	0.857468	0.46963
Excitatory neurons	AL445623.2	ENSG00000283982	rs72706992	231300	0.232083	0.858054	0.469904
Excitatory neurons	C17orf80	ENSG00000141219	rs7221072	305300	-0.151512	0.858363	0.470002
Excitatory neurons	FBXL3	ENSG00000005812	rs1329334	-458896	0.159727	0.858403	0.470002
Excitatory neurons	SNAPC5	ENSG00000174446	rs893475	680089	0.0642557	0.858542	0.470031
Excitatory neurons	PDIA3	ENSG00000167004	rs7167976	-19017	0.185923	0.858918	0.47019
Excitatory neurons	MAPK8IP1	ENSG00000121653	rs11038665	-77005	-0.0858426	0.859103	0.470244
Excitatory neurons	TOGARAM1	ENSG00000198718	rs74402291	-732355	-0.336136	0.859288	0.470271
Excitatory neurons	IPO5	ENSG00000065150	rs75353221	-140512	-0.108652	0.859323	0.470271
Excitatory neurons	GPR22	ENSG00000172209	rs2395935	533057	-0.0907873	0.859533	0.470309
Excitatory neurons	PRR7	ENSG00000131188	rs12109608	918384	0.103544	0.859645	0.470309
Excitatory neurons	LASP1	ENSG00000002834	rs145322555	-382167	-0.172549	0.859648	0.470309
Excitatory neurons	ACSL3	ENSG00000123983	rs12474473	-846030	-0.106599	0.859809	0.47035
Excitatory neurons	NR3C2	ENSG00000151623	rs17582780	196426	0.0950941	0.859983	0.470398
Excitatory neurons	NAP1L4	ENSG00000205531	rs60391498	406457	-0.119119	0.860147	0.470441
Excitatory neurons	DESI1	ENSG00000100418	rs6002333	-297579	-0.170515	0.860252	0.470452
Excitatory neurons	ZNF250	ENSG00000196150	rs72695492	-618692	0.298928	0.860414	0.470494
Excitatory neurons	AFF4	ENSG00000072364	rs6888605	447736	0.251627	0.860592	0.470523
Excitatory neurons	NLK	ENSG00000087095	rs4795067	-262089	0.130892	0.860638	0.470523
Excitatory neurons	RYR2	ENSG00000198626	rs4659634	-910409	0.0848705	0.860813	0.470535
Excitatory neurons	OXCT1	ENSG00000083720	rs3805215	-909905	0.107952	0.860831	0.470535
Excitatory neurons	LENG8	ENSG00000167615	rs10407497	764305	0.110766	0.860946	0.470551
Excitatory neurons	GAP43	ENSG00000172020	rs71323454	880972	0.0999852	0.86119	0.470636
Excitatory neurons	NOP58	ENSG00000055044	rs36011695	-296423	-0.186232	0.861273	0.470636
Excitatory neurons	DHX38	ENSG00000140829	rs34849731	-548590	0.139727	0.861444	0.470682
Excitatory neurons	RNF145	ENSG00000145860	rs17613129	-902722	0.172381	0.861707	0.470709
Excitatory neurons	ENO2	ENSG00000111674	rs12832334	-759377	-0.131655	0.86174	0.470709
Excitatory neurons	TSPAN31	ENSG00000135452	rs34331619	980826	0.265288	0.86175	0.470709
Excitatory neurons	ST3GAL3	ENSG00000126091	rs6689713	-413975	0.117795	0.861853	0.470714
Excitatory neurons	WASHC5	ENSG00000164961	rs72724699	667239	-0.286349	0.86193	0.470714
Excitatory neurons	MAGI3	ENSG00000081026	rs6694167	628962	-0.230574	0.862213	0.470822
Excitatory neurons	MAN2A2	ENSG00000196547	rs4932564	730828	0.213933	0.862312	0.470829
Excitatory neurons	POLR2B	ENSG00000047315	rs11727386	-195193	-0.145609	0.862402	0.470832
Excitatory neurons	DPH5	ENSG00000117543	rs74606620	677866	0.247598	0.862768	0.470981
Excitatory neurons	CREBZF	ENSG00000137504	rs3844141	-705891	-0.131997	0.863124	0.470981
Excitatory neurons	SPESP1	ENSG00000258484	rs35404696	691846	0.17554	0.863148	0.470981
Excitatory neurons	ERLIN1	ENSG00000107566	rs2224506	-382938	0.170028	0.863198	0.470981
Excitatory neurons	NAXD	ENSG00000213995	rs451270	33089	0.175066	0.863209	0.470981
Excitatory neurons	ACAT2	ENSG00000120437	rs9457637	-318529	0.138887	0.863279	0.470981
Excitatory neurons	USF2	ENSG00000105698	rs4806149	113030	0.129672	0.863332	0.470981
Excitatory neurons	ZNF330	ENSG00000109445	rs10006266	-6186	0.111728	0.86336	0.470981
Excitatory neurons	EMC3	ENSG00000125037	rs9841703	480324	0.111189	0.863457	0.470987
Excitatory neurons	RRM1	ENSG00000167325	rs12290186	235074	0.18572	0.863883	0.471172
Excitatory neurons	AHDC1	ENSG00000126705	rs72655010	-22570	-0.118749	0.864605	0.471413
Excitatory neurons	AC116565.1	ENSG00000283183	rs6824378	927502	-0.141112	0.864677	0.471413
Excitatory neurons	IMPDH2	ENSG00000178035	rs9814951	-455917	-0.148186	0.86472	0.471413
Excitatory neurons	PEF1	ENSG00000162517	rs4949451	-21585	0.0593424	0.864813	0.471413
Excitatory neurons	TTC27	ENSG00000018699	rs72796805	-793723	-0.293125	0.86491	0.471413
Excitatory neurons	FBXO34	ENSG00000178974	rs75138028	-889441	0.247184	0.864915	0.471413
Excitatory neurons	ATP5F1D	ENSG00000099624	rs12977860	-871278	-0.136519	0.865	0.471413
Excitatory neurons	PAXIP1	ENSG00000157212	rs7794191	-615284	-0.17938	0.865063	0.471413
Excitatory neurons	DAZAP1	ENSG00000071626	rs12052097	-67509	-0.161275	0.865096	0.471413
Excitatory neurons	GFPT1	ENSG00000198380	rs56121394	-487329	-0.167395	0.865487	0.471559
Excitatory neurons	DTNA	ENSG00000134769	rs62095669	943233	-0.120329	0.865735	0.471559
Excitatory neurons	LINC02241	ENSG00000251629	rs13180830	-208993	-0.107318	0.865749	0.471559
Excitatory neurons	ABHD12B	ENSG00000131969	rs12882828	785336	-0.267463	0.865774	0.471559
Excitatory neurons	ZNF460	ENSG00000197714	rs55785056	-274284	0.116092	0.865792	0.471559
Excitatory neurons	GNAI3	ENSG00000065135	rs45612540	202751	-0.217798	0.866458	0.471848
Excitatory neurons	PIGK	ENSG00000142892	rs175318	-160350	0.137334	0.866517	0.471848
Excitatory neurons	CALY	ENSG00000130643	rs7913803	-881996	0.174891	0.866601	0.471848
Excitatory neurons	KLHL7	ENSG00000122550	rs59842303	912240	0.142258	0.866685	0.471848
Excitatory neurons	UQCRH	ENSG00000173660	rs115490760	962182	-0.116715	0.866752	0.471848
Excitatory neurons	ZNF500	ENSG00000103199	rs8055698	11496	0.201457	0.867079	0.471979
Excitatory neurons	CCNT1	ENSG00000129315	rs757344	-904686	-0.13669	0.867505	0.472127
Excitatory neurons	BCL2	ENSG00000171791	rs72931809	-295363	0.247429	0.867535	0.472127
Excitatory neurons	MFSD3	ENSG00000167700	rs56081632	-656378	0.101477	0.867671	0.472127
Excitatory neurons	PPP6R3	ENSG00000110075	rs11602122	552870	0.129872	0.867694	0.472127
Excitatory neurons	OCIAD1	ENSG00000109180	rs6821909	-328112	-0.0490494	0.867811	0.472144
Excitatory neurons	TOPBP1	ENSG00000163781	rs4854566	-740859	0.207361	0.868324	0.472314
Excitatory neurons	CCT3	ENSG00000163468	rs10752617	326317	-0.0701266	0.868387	0.472314
Excitatory neurons	SRSF9	ENSG00000111786	rs7398507	897881	0.148628	0.868483	0.472314
Excitatory neurons	SUB1	ENSG00000113387	rs78502769	674160	-0.128487	0.868485	0.472314
Excitatory neurons	ASGR1	ENSG00000141505	rs12103521	837333	0.100944	0.868743	0.472314
Excitatory neurons	AP2S1	ENSG00000042753	rs8108959	434094	-0.0857884	0.868773	0.472314
Excitatory neurons	LRMP	ENSG00000118308	rs4143211	-111009	0.21478	0.868789	0.472314
Excitatory neurons	TPI1	ENSG00000111669	rs73051673	-123084	-0.133116	0.868884	0.472314
Excitatory neurons	RUBCN	ENSG00000145016	rs4857564	-101004	0.168843	0.868978	0.472314
Excitatory neurons	CHST2	ENSG00000175040	rs9862274	516523	0.101896	0.868982	0.472314
Excitatory neurons	CTBP2	ENSG00000175029	rs9422906	479651	0.141033	0.869082	0.472322
Excitatory neurons	PRMT8	ENSG00000111218	rs10848703	-608266	-0.095566	0.869337	0.472369
Excitatory neurons	FILIP1L	ENSG00000168386	rs1979895	579327	0.148313	0.86943	0.472369
Excitatory neurons	STK38	ENSG00000112079	rs9368876	-994484	0.106176	0.869472	0.472369
Excitatory neurons	PLPPR1	ENSG00000148123	rs72737387	-215728	0.238648	0.869562	0.472369
Excitatory neurons	AC004951.1	ENSG00000228434	rs79582698	175532	0.225055	0.869598	0.472369
Excitatory neurons	HOOK2	ENSG00000095066	rs4244619	593473	0.0768932	0.86999	0.472535
Excitatory neurons	ZNF687	ENSG00000143373	rs11589120	-61969	-0.19439	0.87018	0.472554
Excitatory neurons	DNAJB2	ENSG00000135924	rs11684531	-308501	0.166392	0.87021	0.472554
Excitatory neurons	UBE2R2	ENSG00000107341	rs55917897	-21209	0.205117	0.87031	0.472554
Excitatory neurons	ETF1	ENSG00000120705	rs113619141	-67133	-0.139772	0.870451	0.472554
Excitatory neurons	KLHL36	ENSG00000135686	rs4782636	-96942	0.166811	0.870477	0.472554
Excitatory neurons	SMYD4	ENSG00000186532	rs2429919	561704	0.119599	0.870697	0.472554
Excitatory neurons	MGA	ENSG00000174197	rs636596	510160	-0.0712717	0.870699	0.472554
Excitatory neurons	MREG	ENSG00000118242	rs10177722	580658	-0.226976	0.870748	0.472554
Excitatory neurons	SEC31A	ENSG00000138674	rs12500897	-245347	-0.121164	0.870798	0.472554
Excitatory neurons	SRFBP1	ENSG00000151304	rs6868629	-376283	-0.3259	0.870973	0.472602
Excitatory neurons	YBX1	ENSG00000065978	rs12129124	531201	0.187673	0.871202	0.47268
Excitatory neurons	ZNF692	ENSG00000171163	rs10888339	-582085	0.0979601	0.871429	0.472715
Excitatory neurons	LIN7A	ENSG00000111052	rs2698289	-920586	-0.125543	0.871438	0.472715
Excitatory neurons	SLC4A3	ENSG00000114923	rs55651636	528594	0.266214	0.871524	0.472715
Excitatory neurons	PREPL	ENSG00000138078	rs13430405	975796	0.146492	0.871705	0.472766
Excitatory neurons	TPRG1L	ENSG00000158109	rs2794349	-51761	0.0809129	0.872522	0.473141
Excitatory neurons	PPP1R26	ENSG00000196422	rs57878607	666681	-0.305166	0.872573	0.473141
Excitatory neurons	SMU1	ENSG00000122692	rs117744512	-733762	0.170877	0.872681	0.473141
Excitatory neurons	PRKAR2B	ENSG00000005249	rs849383	-186674	-0.106456	0.872774	0.473141
Excitatory neurons	VPS25	ENSG00000131475	rs11079028	-799335	0.0878363	0.872827	0.473141
Excitatory neurons	PPP1CC	ENSG00000186298	rs2238150	164863	-0.077832	0.873441	0.47338
Excitatory neurons	BUD23	ENSG00000071462	rs799301	-288448	0.115052	0.873443	0.47338
Excitatory neurons	EIF1AD	ENSG00000175376	rs139622960	517938	0.228055	0.873526	0.47338
Excitatory neurons	NMNAT2	ENSG00000157064	rs2702200	89715	0.105858	0.8738	0.473458
Excitatory neurons	EYS	ENSG00000188107	rs9453511	212952	-0.198281	0.873841	0.473458
Excitatory neurons	KDM2B	ENSG00000089094	rs28542596	-4337	0.146923	0.874224	0.473618
Excitatory neurons	ESRRA	ENSG00000173153	rs561667	89687	0.0944713	0.874467	0.473677
Excitatory neurons	GATM	ENSG00000171766	rs2463389	546187	0.11453	0.874518	0.473677
Excitatory neurons	TUBA1B	ENSG00000123416	rs10747563	71818	-0.0912464	0.874591	0.473677
Excitatory neurons	NAV2	ENSG00000166833	rs2252099	621663	0.126186	0.874756	0.47372
Excitatory neurons	TMEM191C	ENSG00000206140	rs58036485	563542	0.272552	0.875033	0.473823
Excitatory neurons	LINC02306	ENSG00000257986	rs1241512	-992076	0.259957	0.875297	0.47392
Excitatory neurons	SAC3D1	ENSG00000168061	rs56333178	-975375	0.0816571	0.875519	0.473993
Excitatory neurons	CATSPER2	ENSG00000166762	rs667476	213438	0.109634	0.875688	0.474007
Excitatory neurons	ZBTB21	ENSG00000173276	rs9981459	378312	-0.13048	0.875724	0.474007
Excitatory neurons	SF3A2	ENSG00000104897	rs310679	913858	0.119659	0.87587	0.474007
Excitatory neurons	EFNB2	ENSG00000125266	rs61974866	-450072	-0.133954	0.875918	0.474007
Excitatory neurons	BCL6	ENSG00000113916	rs344945	382442	0.206869	0.875975	0.474007
Excitatory neurons	RALA	ENSG00000006451	rs6462952	266295	0.190159	0.87615	0.474041
Excitatory neurons	MLLT11	ENSG00000213190	rs12029082	507661	-0.132723	0.876282	0.474041
Excitatory neurons	NIFK	ENSG00000155438	rs12711537	-749500	-0.106007	0.876297	0.474041
Excitatory neurons	CCDC136	ENSG00000128596	rs1565628	18575	0.0956499	0.876472	0.474089
Excitatory neurons	TNPO1	ENSG00000083312	rs6453281	-922745	-0.144862	0.876587	0.474105
Excitatory neurons	ABRAXAS1	ENSG00000163322	rs6823971	179673	-0.110493	0.876706	0.474122
Excitatory neurons	NRBP2	ENSG00000185189	rs2086362	651265	-0.116362	0.876801	0.474127
Excitatory neurons	WDR19	ENSG00000157796	rs111066797	-428754	0.112868	0.87702	0.474176
Excitatory neurons	GPHN	ENSG00000171723	rs8020262	911992	-0.119559	0.877132	0.474176
Excitatory neurons	SESN2	ENSG00000130766	rs17257329	-226940	-0.259145	0.877249	0.474176
Excitatory neurons	TF	ENSG00000091513	rs1534169	125940	-0.121806	0.87732	0.474176
Excitatory neurons	LMBR1L	ENSG00000139636	rs3730064	-328102	-0.213501	0.877323	0.474176
Excitatory neurons	ARID5B	ENSG00000150347	rs61852291	34670	-0.155731	0.87758	0.474197
Excitatory neurons	CSK	ENSG00000103653	rs2930847	-506979	-0.0973459	0.877664	0.474197
Excitatory neurons	DEDD2	ENSG00000160570	rs45597032	365418	0.160062	0.877739	0.474197
Excitatory neurons	AL355315.1	ENSG00000249967	rs56204299	-437807	0.192604	0.877806	0.474197
Excitatory neurons	AL391117.1	ENSG00000284418	rs2263149	422112	-0.166556	0.877877	0.474197
Excitatory neurons	SMARCD3	ENSG00000082014	rs13233587	554253	-0.11692	0.877879	0.474197
Excitatory neurons	MYPOP	ENSG00000176182	rs8110514	-438503	-0.169168	0.878047	0.474205
Excitatory neurons	CDK5RAP1	ENSG00000101391	rs6057602	-807556	0.122085	0.878152	0.474205
Excitatory neurons	POLR1C	ENSG00000171453	rs833059	256462	-0.0761461	0.878152	0.474205
Excitatory neurons	NANOS3	ENSG00000187556	rs59968682	888227	0.24307	0.878293	0.474234
Excitatory neurons	IWS1	ENSG00000163166	rs7599354	-840692	-0.0950192	0.878584	0.474275
Excitatory neurons	AP2A1	ENSG00000196961	rs11666008	956364	-0.122751	0.878723	0.474275
Excitatory neurons	RBP4	ENSG00000138207	rs1223306	19288	0.100311	0.878782	0.474275
Excitatory neurons	PPP5C	ENSG00000011485	rs62111785	-83335	-0.142658	0.878797	0.474275
Excitatory neurons	DVL2	ENSG00000004975	rs2455548	-141020	-0.119267	0.878812	0.474275
Excitatory neurons	ZNF264	ENSG00000083844	rs4384691	864827	-0.159217	0.878943	0.474275
Excitatory neurons	ALKBH6	ENSG00000239382	rs34051923	-564689	0.0870558	0.879016	0.474275
Excitatory neurons	BBS12	ENSG00000181004	rs1405483	-639635	-0.112551	0.879058	0.474275
Excitatory neurons	DMGDH	ENSG00000132837	rs2404666	603355	-0.107605	0.879349	0.474385
Excitatory neurons	TUBGCP2	ENSG00000130640	rs2070675	220854	-0.14099	0.879871	0.474594
Excitatory neurons	FBXO4	ENSG00000151876	rs1460955	-547131	-0.109838	0.879982	0.474594
Excitatory neurons	ZBTB14	ENSG00000198081	rs6506266	-346132	0.246418	0.879995	0.474594
Excitatory neurons	TSEN15	ENSG00000198860	rs7521638	-78515	0.10822	0.880205	0.474661
Excitatory neurons	DRAIC	ENSG00000245750	rs72745853	346372	-0.155573	0.880381	0.474701
Excitatory neurons	TNFRSF14	ENSG00000157873	rs2842924	413918	-0.16288	0.880452	0.474701
Excitatory neurons	MAP4K5	ENSG00000012983	rs78292254	431832	0.248026	0.88079	0.474837
Excitatory neurons	MAST1	ENSG00000105613	rs952692	-577585	-0.14129	0.880923	0.474862
Excitatory neurons	TRUB2	ENSG00000167112	rs10987786	-359034	-0.14714	0.881513	0.475133
Excitatory neurons	PIGL	ENSG00000108474	rs2323659	-823573	-0.0788963	0.881957	0.475326
Excitatory neurons	IMP3	ENSG00000177971	rs1565496	-411866	0.0720225	0.882178	0.475356
Excitatory neurons	FAM200A	ENSG00000221909	rs73156680	380157	0.15439	0.882185	0.475356
Excitatory neurons	ESF1	ENSG00000089048	rs6110105	177699	-0.117624	0.882439	0.475446
Excitatory neurons	FP236383.1	ENSG00000280441	rs371433088	380997	0.107064	0.882542	0.475455
Excitatory neurons	GABRA4	ENSG00000109158	rs62298347	988659	-0.149991	0.882715	0.475502
Excitatory neurons	ZSWIM8	ENSG00000214655	rs77579177	-540158	-0.182	0.882886	0.475541
Excitatory neurons	SCAMP5	ENSG00000198794	rs7179097	29679	0.175363	0.883086	0.475541
Excitatory neurons	ZNF71	ENSG00000197951	rs11670890	390552	0.146607	0.883106	0.475541
Excitatory neurons	PRDM10	ENSG00000170325	rs61911806	-463672	0.209255	0.883134	0.475541
Excitatory neurons	GTF2A2	ENSG00000140307	rs12592571	-242578	0.0690532	0.88326	0.475562
Excitatory neurons	LRRC23	ENSG00000010626	rs111545730	-519409	-0.253909	0.883511	0.475651
Excitatory neurons	HACD1	ENSG00000165996	rs7069117	-100789	0.135222	0.883966	0.475843
Excitatory neurons	KANSL1L	ENSG00000144445	rs71420801	397563	-0.198882	0.88405	0.475843
Excitatory neurons	RFX3	ENSG00000080298	rs6476847	785887	0.0946173	0.884164	0.475843
Excitatory neurons	GRIK4	ENSG00000149403	rs2248887	41590	0.113201	0.884213	0.475843
Excitatory neurons	ZNF487	ENSG00000243660	rs61228144	-119444	0.20909	0.884319	0.475853
Excitatory neurons	STX7	ENSG00000079950	rs523571	980629	0.114501	0.884447	0.475875
Excitatory neurons	MAPRE3	ENSG00000084764	rs149819077	-524830	-0.224509	0.884742	0.475987
Excitatory neurons	SSRP1	ENSG00000149136	rs1792503	-491129	0.143655	0.884835	0.475991
Excitatory neurons	ACSM3	ENSG00000005187	rs9929443	233743	-0.135746	0.885075	0.476044
Excitatory neurons	EEF1A1	ENSG00000156508	rs479732	-198680	0.141191	0.885106	0.476044
Excitatory neurons	RAB5B	ENSG00000111540	rs113940456	848892	0.1363	0.885481	0.476199
Excitatory neurons	ZRANB1	ENSG00000019995	rs4929810	-951520	-0.12803	0.886654	0.476783
Excitatory neurons	PYURF	ENSG00000145337	rs10031689	7551	-0.0970704	0.886801	0.476815
Excitatory neurons	RUNX1T1	ENSG00000079102	rs11774345	893734	0.126671	0.88691	0.476827
Excitatory neurons	IPO11	ENSG00000086200	rs72767062	-143538	0.195355	0.88713	0.476899
Excitatory neurons	PPRC1	ENSG00000148840	rs619247	-833327	0.196831	0.88735	0.476971
Excitatory neurons	SETBP1	ENSG00000152217	rs55875953	41703	-0.0977546	0.887542	0.477027
Excitatory neurons	PPIF	ENSG00000108179	rs12766838	-753200	-0.103934	0.888227	0.477349
Excitatory neurons	GPR85	ENSG00000164604	rs1227192	-333473	-0.117334	0.888549	0.477466
Excitatory neurons	AC016705.2	ENSG00000259495	rs1809945	-651591	-0.253106	0.888669	0.477466
Excitatory neurons	MIGA1	ENSG00000180488	rs79487865	389483	-0.231633	0.888781	0.477466
Excitatory neurons	SH3RF2	ENSG00000156463	rs74543911	-81861	-0.184166	0.888792	0.477466
Excitatory neurons	LMNB2	ENSG00000176619	rs4806907	636205	0.150885	0.889237	0.477599
Excitatory neurons	R3HDM2	ENSG00000179912	rs112976255	442557	0.190347	0.889265	0.477599
Excitatory neurons	HNRNPK	ENSG00000165119	rs72749137	26393	0.0867844	0.889301	0.477599
Excitatory neurons	PER3	ENSG00000049246	rs111540382	508639	-0.234594	0.889517	0.477669
Excitatory neurons	SLC12A1	ENSG00000074803	rs6493296	-377512	0.169088	0.889917	0.477837
Excitatory neurons	RPL34	ENSG00000109475	rs140701989	-895831	0.122856	0.890167	0.477924
Excitatory neurons	C16orf91	ENSG00000174109	rs7203589	-531445	0.114391	0.890382	0.477993
Excitatory neurons	CSNK2A1	ENSG00000101266	rs3746801	217757	0.116856	0.890617	0.478017
Excitatory neurons	ELF2	ENSG00000109381	rs4397044	-462235	-0.157949	0.890729	0.478017
Excitatory neurons	PRMT3	ENSG00000185238	rs148115692	-774857	0.225632	0.890734	0.478017
Excitatory neurons	DDX19A	ENSG00000168872	rs11075762	-8426	0.15101	0.890774	0.478017
Excitatory neurons	ABR	ENSG00000159842	rs11871110	-880483	0.143081	0.890985	0.47808
Excitatory neurons	EXOC5	ENSG00000070367	rs178488	790599	0.181911	0.891147	0.47808
Excitatory neurons	SDAD1	ENSG00000198301	rs13134069	-724002	-0.238073	0.89116	0.47808
Excitatory neurons	MFSD6	ENSG00000151690	rs151315917	24465	0.151342	0.891312	0.47808
Excitatory neurons	GFOD2	ENSG00000141098	rs1985437	321614	-0.127917	0.891327	0.47808
Excitatory neurons	PI4KA	ENSG00000241973	rs861858	740850	-0.13892	0.891694	0.478231
Excitatory neurons	ERLIN2	ENSG00000147475	rs72635364	-679361	0.36142	0.892259	0.478475
Excitatory neurons	PMP22	ENSG00000109099	rs62054197	-983926	-0.165172	0.892355	0.478475
Excitatory neurons	VPS11	ENSG00000160695	rs11217131	-34814	-0.0941184	0.89241	0.478475
Excitatory neurons	BANK1	ENSG00000153064	rs12506564	437364	0.142212	0.892642	0.478552
Excitatory neurons	KIAA1324L	ENSG00000164659	rs35901196	-981035	-0.164167	0.892832	0.478563
Excitatory neurons	ATXN1	ENSG00000124788	rs9396802	994161	-0.0851646	0.892837	0.478563
Excitatory neurons	IDH3B	ENSG00000101365	rs2263667	927458	0.0708852	0.893236	0.478731
Excitatory neurons	MSS51	ENSG00000166343	rs11000915	759650	-0.219703	0.893396	0.47874
Excitatory neurons	LDHA	ENSG00000134333	rs4528302	461304	0.0735429	0.893428	0.47874
Excitatory neurons	IFT57	ENSG00000114446	rs62266498	677415	-0.228126	0.893691	0.478832
Excitatory neurons	NRXN3	ENSG00000021645	rs73311381	-813762	0.179896	0.893776	0.478832
Excitatory neurons	TMEM121B	ENSG00000183307	rs879576	-13012	-0.206099	0.894011	0.478832
Excitatory neurons	ARHGEF10L	ENSG00000074964	rs2816020	976283	0.132442	0.894041	0.478832
Excitatory neurons	KCNG1	ENSG00000026559	rs4605425	335170	-0.187303	0.894095	0.478832
Excitatory neurons	PLLP	ENSG00000102934	rs35925424	918964	0.185766	0.894121	0.478832
Excitatory neurons	LEPROTL1	ENSG00000104660	rs113604361	-930477	0.221535	0.894347	0.478906
Excitatory neurons	MAP2	ENSG00000078018	rs62212870	-529726	-0.157398	0.894451	0.478915
Excitatory neurons	POLR2G	ENSG00000168002	rs1792930	-619418	-0.0938029	0.894923	0.479108
Excitatory neurons	ING2	ENSG00000168556	rs62337942	-523068	-0.197491	0.895022	0.479108
Excitatory neurons	NDUFA12	ENSG00000184752	rs73222629	-855987	-0.105667	0.895073	0.479108
Excitatory neurons	HSPA1A	ENSG00000204389	rs144251373	305233	0.268246	0.895699	0.479392
Excitatory neurons	MED9	ENSG00000141026	rs2004893	-565043	0.163841	0.896111	0.479392
Excitatory neurons	RPS17	ENSG00000182774	rs11631813	-277664	-0.0972459	0.896224	0.479392
Excitatory neurons	ABHD18	ENSG00000164074	rs57074124	-521919	0.158256	0.896229	0.479392
Excitatory neurons	REL	ENSG00000162924	rs34683507	42676	0.114523	0.896281	0.479392
Excitatory neurons	PLCH2	ENSG00000149527	rs9442430	-812560	0.143414	0.896397	0.479392
Excitatory neurons	ATP6V1B2	ENSG00000147416	rs12543515	444145	0.110467	0.896553	0.479392
Excitatory neurons	KIAA1109	ENSG00000138688	rs72673031	-679765	0.106768	0.896579	0.479392
Excitatory neurons	PRUNE1	ENSG00000143363	rs6587622	833508	0.108557	0.896581	0.479392
Excitatory neurons	TJAP1	ENSG00000137221	rs73416585	319699	0.192223	0.896624	0.479392
Excitatory neurons	PCDH17	ENSG00000118946	rs354787	-77697	0.181969	0.896656	0.479392
Excitatory neurons	FAM193A	ENSG00000125386	rs76000300	909869	0.136361	0.896681	0.479392
Excitatory neurons	KCTD21	ENSG00000188997	rs6592774	216510	0.168791	0.896737	0.479392
Excitatory neurons	LRRC24	ENSG00000254402	rs73716281	297810	-0.117392	0.897167	0.479557
Excitatory neurons	MOSPD3	ENSG00000106330	rs62466271	971342	0.224183	0.897219	0.479557
Excitatory neurons	LINC01500	ENSG00000258583	rs17255290	472320	-0.165326	0.897357	0.479584
Excitatory neurons	NAP1L1	ENSG00000187109	rs1275628	-302928	-0.164345	0.897486	0.479606
Excitatory neurons	KLHDC3	ENSG00000124702	rs9357395	-733698	0.0773405	0.897819	0.479731
Excitatory neurons	RIC8B	ENSG00000111785	rs1148420	-540658	0.175741	0.897893	0.479731
Excitatory neurons	LONRF2	ENSG00000170500	rs6749222	-675278	-0.0835596	0.898795	0.480166
Excitatory neurons	POGK	ENSG00000143157	rs12746568	-451901	-0.184488	0.899012	0.480235
Excitatory neurons	DERA	ENSG00000023697	rs1799471	212793	-0.180484	0.899195	0.480286
Excitatory neurons	TGFBR1	ENSG00000106799	rs7027300	-182576	0.148728	0.899365	0.48033
Excitatory neurons	TCERG1	ENSG00000113649	rs338889	-684440	-0.204525	0.899484	0.480339
Excitatory neurons	SYNRG	ENSG00000275066	rs11652998	-929881	-0.137869	0.899555	0.480339
Excitatory neurons	NLRX1	ENSG00000160703	rs7102492	263433	0.134358	0.899953	0.480504
Excitatory neurons	KPNA2	ENSG00000182481	rs9890441	568195	-0.0924773	0.900157	0.480505
Excitatory neurons	SPG11	ENSG00000104133	rs2412919	105571	0.142172	0.900177	0.480505
Excitatory neurons	C12orf29	ENSG00000133641	rs7316504	-310091	-0.0976422	0.900311	0.480505
Excitatory neurons	SH3BP5L	ENSG00000175137	rs10888587	-28231	-0.125916	0.900335	0.480505
Excitatory neurons	FAM117B	ENSG00000138439	rs17385675	-692497	0.163585	0.900469	0.480505
Excitatory neurons	COX7C	ENSG00000127184	rs56282148	-793800	0.046502	0.900481	0.480505
Excitatory neurons	PUM2	ENSG00000055917	rs3771247	-141516	0.0948442	0.900613	0.480505
Excitatory neurons	YRDC	ENSG00000196449	rs3011194	802813	-0.102125	0.900719	0.480505
Excitatory neurons	GPATCH2	ENSG00000092978	rs34960240	484196	-0.144697	0.90074	0.480505
Excitatory neurons	BAHD1	ENSG00000140320	rs7177218	364258	0.256043	0.900917	0.480507
Excitatory neurons	ERP29	ENSG00000089248	rs11610922	257387	0.0999718	0.900919	0.480507
Excitatory neurons	GPBP1L1	ENSG00000159592	rs1768808	349431	-0.123378	0.901067	0.480508
Excitatory neurons	APBA1	ENSG00000107282	rs62570183	-439820	0.149683	0.901095	0.480508
Excitatory neurons	EXTL2	ENSG00000162694	rs4908107	17911	0.107815	0.901255	0.480534
Excitatory neurons	POLR3C	ENSG00000186141	rs2929826	-129426	-0.0946685	0.901319	0.480534
Excitatory neurons	HIVEP2	ENSG00000010818	rs197498	-170812	0.11549	0.901644	0.480661
Excitatory neurons	IQCG	ENSG00000114473	rs13059981	-643948	-0.106692	0.901786	0.48069
Excitatory neurons	TESK2	ENSG00000070759	rs17102086	766103	0.143271	0.901899	0.480703
Excitatory neurons	SLC22A24	ENSG00000197658	rs72918491	991293	-0.211511	0.902126	0.480778
Excitatory neurons	RAB4A	ENSG00000168118	rs75291324	810978	0.170418	0.902343	0.480821
Excitatory neurons	NUP98	ENSG00000110713	rs2060799	-91362	0.207107	0.902383	0.480821
Excitatory neurons	BTN2A1	ENSG00000112763	rs72844908	-576309	0.232138	0.902836	0.481016
Excitatory neurons	HSPB1	ENSG00000106211	rs11761164	523918	0.0762525	0.902975	0.481044
Excitatory neurons	P4HA1	ENSG00000122884	rs12262881	-35334	-0.218333	0.90318	0.481106
Excitatory neurons	RPL19	ENSG00000108298	rs62075982	-939227	-0.105916	0.903537	0.48125
Excitatory neurons	DPM3	ENSG00000179085	rs6686021	-129533	0.0632981	0.903818	0.481353
Excitatory neurons	NDUFA2	ENSG00000131495	rs56309578	567985	0.0979002	0.904008	0.481407
Excitatory neurons	CHCHD7	ENSG00000170791	rs77007862	520106	0.160261	0.904184	0.481455
Excitatory neurons	MYL6B	ENSG00000196465	rs10876863	-191769	-0.0757142	0.90438	0.481512
Excitatory neurons	FAM47E-STBD1	ENSG00000272414	rs78048831	925282	-0.26888	0.904574	0.481552
Excitatory neurons	PHF7	ENSG00000010318	rs7626551	493415	0.0987415	0.90463	0.481552
Excitatory neurons	ABRAXAS2	ENSG00000165660	rs9651506	895307	0.342128	0.904848	0.481622
Excitatory neurons	RASSF3	ENSG00000153179	rs4516056	-503332	-0.14941	0.904962	0.481636
Excitatory neurons	USP20	ENSG00000136878	rs12555376	856692	0.272458	0.905615	0.481937
Excitatory neurons	FAM172A	ENSG00000113391	rs10060314	998707	0.081041	0.906053	0.482103
Excitatory neurons	ZFHX4	ENSG00000091656	rs7826806	-195121	0.204949	0.906103	0.482103
Excitatory neurons	RAB3GAP1	ENSG00000115839	rs6752163	-816509	-0.093081	0.906198	0.482107
Excitatory neurons	NRG3	ENSG00000185737	rs11187854	-901122	-0.0770192	0.90641	0.482173
Excitatory neurons	HHIPL1	ENSG00000182218	rs1201468	787528	-0.165038	0.906645	0.482251
Excitatory neurons	KLF13	ENSG00000169926	rs12324628	-17476	-0.198609	0.906861	0.48232
Excitatory neurons	GTF2H1	ENSG00000110768	rs74547908	738123	0.209319	0.907671	0.482704
Excitatory neurons	RFX4	ENSG00000111783	rs61941947	-66682	-0.120615	0.90828	0.482944
Excitatory neurons	RGP1	ENSG00000107185	rs6476573	955653	-0.103291	0.908299	0.482944
Excitatory neurons	MYCBP2	ENSG00000005810	rs9601013	907864	0.120596	0.908969	0.483254
Excitatory neurons	SRRM3	ENSG00000177679	rs1167794	-658946	0.0887208	0.909195	0.483284
Excitatory neurons	USP32	ENSG00000170832	rs78224430	-890530	0.324842	0.909202	0.483284
Excitatory neurons	C2CD5	ENSG00000111731	rs11046909	827455	0.140416	0.909744	0.483482
Excitatory neurons	ABCF1	ENSG00000204574	rs6939037	-601200	-0.149867	0.909749	0.483482
Excitatory neurons	MRPL40	ENSG00000185608	rs79557997	214320	0.153177	0.909982	0.483559
Excitatory neurons	TCEA1	ENSG00000187735	rs12546346	373629	0.16958	0.910138	0.48358
Excitatory neurons	SYT4	ENSG00000132872	rs346448	-914911	0.078539	0.910199	0.48358
Excitatory neurons	ARID1A	ENSG00000117713	rs2296399	-120057	0.18997	0.910286	0.48358
Excitatory neurons	SOWAHA	ENSG00000198944	rs2241583	411997	-0.0924599	0.910648	0.483581
Excitatory neurons	CCDC124	ENSG00000007080	rs117236157	-145035	0.204617	0.91065	0.483581
Excitatory neurons	PLEKHJ1	ENSG00000104886	rs10423270	-927568	0.216654	0.910679	0.483581
Excitatory neurons	KAT6A	ENSG00000083168	rs890221	-428478	0.103122	0.910701	0.483581
Excitatory neurons	COPG2	ENSG00000158623	rs111506975	-488150	-0.244184	0.910728	0.483581
Excitatory neurons	ARL8A	ENSG00000143862	rs10920221	-512611	-0.0897271	0.910953	0.483654
Excitatory neurons	TCAF1	ENSG00000198420	rs2371251	322069	0.132598	0.91113	0.483688
Excitatory neurons	RPH3AL	ENSG00000181031	rs62070214	530615	0.428	0.911192	0.483688
Excitatory neurons	AP1G2	ENSG00000213983	rs1951132	977720	-0.0882967	0.911378	0.48374
Excitatory neurons	SNHG9	ENSG00000255198	rs1005273	631004	0.0888443	0.911699	0.483863
Excitatory neurons	MANF	ENSG00000145050	rs388483	-806940	-0.0846564	0.912281	0.484079
Excitatory neurons	CYSTM1	ENSG00000120306	rs2910325	988396	0.0799937	0.912281	0.484079
Excitatory neurons	TXNDC17	ENSG00000129235	rs888322	-779150	-0.111148	0.912569	0.484155
Excitatory neurons	COPB2	ENSG00000184432	rs4234481	541483	-0.0890209	0.9126	0.484155
Excitatory neurons	TIMM21	ENSG00000075336	rs6566769	-218064	-0.127711	0.913436	0.48453
Excitatory neurons	CASD1	ENSG00000127995	rs41522	-456125	0.0940843	0.913484	0.48453
Excitatory neurons	RIMKLA	ENSG00000177181	rs3820549	552012	-0.0999156	0.913587	0.484538
Excitatory neurons	DRC3	ENSG00000171962	rs8066090	-737747	0.0970415	0.913987	0.484703
Excitatory neurons	TENM3	ENSG00000218336	rs17232135	-964050	0.131026	0.914101	0.484717
Excitatory neurons	NFU1	ENSG00000169599	rs72827629	-361182	-0.173188	0.914302	0.484777
Excitatory neurons	TIPRL	ENSG00000143155	rs12144916	-993666	-0.0876202	0.914401	0.484783
Excitatory neurons	AMER2	ENSG00000165566	rs78083136	-850796	0.161153	0.914991	0.485049
Excitatory neurons	ALDH3A2	ENSG00000072210	rs9908191	-960163	-0.118767	0.915413	0.485226
Excitatory neurons	ZDHHC7	ENSG00000153786	rs74337701	330699	-0.181944	0.915726	0.485345
Excitatory neurons	ZIM2	ENSG00000269699	rs11672920	-53456	0.190649	0.915954	0.485419
Excitatory neurons	ADRB1	ENSG00000043591	rs4532958	-589662	0.130917	0.916312	0.485562
Excitatory neurons	TBC1D22B	ENSG00000065491	rs13217078	-259331	-0.303496	0.916832	0.485771
Excitatory neurons	OSTC	ENSG00000198856	rs7672923	382681	-0.141973	0.916884	0.485771
Excitatory neurons	RGL1	ENSG00000143344	rs35734725	-54746	-0.106315	0.917136	0.485858
Excitatory neurons	TRAPPC11	ENSG00000168538	rs72691512	-109722	0.239929	0.917331	0.485914
Excitatory neurons	SETDB1	ENSG00000143379	rs59801954	-399721	-0.115307	0.917434	0.485922
Excitatory neurons	TCF12	ENSG00000140262	rs2441924	350278	-0.101647	0.917542	0.485924
Excitatory neurons	GIT1	ENSG00000108262	rs71368118	-580881	0.154926	0.917615	0.485924
Excitatory neurons	LRRC40	ENSG00000066557	rs115205696	529543	0.232773	0.917724	0.485935
Excitatory neurons	CNNM2	ENSG00000148842	rs10883939	971519	0.0940222	0.917962	0.486015
Excitatory neurons	OTULIN	ENSG00000154124	rs76207061	-694051	-0.255938	0.918562	0.486211
Excitatory neurons	SLC30A1	ENSG00000170385	rs437701	716506	-0.196171	0.918618	0.486211
Excitatory neurons	AC006030.1	ENSG00000264324	rs2422148	805493	0.17277	0.918628	0.486211
Excitatory neurons	ANKRD49	ENSG00000168876	rs1031655	766721	0.0806362	0.918687	0.486211
Excitatory neurons	CDYL	ENSG00000153046	rs10485196	592344	0.148473	0.918798	0.486223
Excitatory neurons	RABEP1	ENSG00000029725	rs12450540	-527408	0.108004	0.919074	0.486316
Excitatory neurons	YLPM1	ENSG00000119596	rs28612392	-295423	0.142946	0.919208	0.486316
Excitatory neurons	ARRDC1	ENSG00000197070	rs56275163	238678	0.133682	0.919299	0.486316
Excitatory neurons	NIT2	ENSG00000114021	rs67231960	127175	-0.199777	0.919328	0.486316
Excitatory neurons	TMEM120B	ENSG00000188735	rs10849820	-774998	-0.150083	0.919596	0.486366
Excitatory neurons	TRIM66	ENSG00000166436	rs113953805	-550996	-0.260493	0.919599	0.486366
Excitatory neurons	DEK	ENSG00000124795	rs823725	-993252	0.0935591	0.920102	0.486585
Excitatory neurons	PTPRT	ENSG00000196090	rs4276082	761474	0.099656	0.9202	0.486591
Excitatory neurons	AURKAIP1	ENSG00000175756	rs870207	982877	-0.131658	0.920306	0.4866
Excitatory neurons	NARS	ENSG00000134440	rs1217561	-198241	0.100103	0.920512	0.486623
Excitatory neurons	FBXL5	ENSG00000118564	rs4283655	56185	-0.287891	0.920527	0.486623
Excitatory neurons	TK2	ENSG00000166548	rs27337	-705194	0.133523	0.921334	0.487003
Excitatory neurons	GNAQ	ENSG00000156052	rs10869954	-354368	-0.105654	0.921858	0.487205
Excitatory neurons	YTHDC1	ENSG00000083896	rs72649608	-256890	0.165291	0.921924	0.487205
Excitatory neurons	UBR1	ENSG00000159459	rs12917523	-532675	0.0757744	0.922206	0.487205
Excitatory neurons	ACBD3	ENSG00000182827	rs751685	333859	0.103953	0.922238	0.487205
Excitatory neurons	TANGO2	ENSG00000183597	rs77937532	25503	0.160103	0.922353	0.487205
Excitatory neurons	ETS2	ENSG00000157557	rs79172657	895662	-0.200361	0.922425	0.487205
Excitatory neurons	NRBP1	ENSG00000115216	rs75855890	-25653	0.112221	0.922519	0.487205
Excitatory neurons	RCBTB2	ENSG00000136161	rs117364766	533280	-0.415334	0.922558	0.487205
Excitatory neurons	SLC9A1	ENSG00000090020	rs10902679	777589	0.138373	0.922588	0.487205
Excitatory neurons	ZNF540	ENSG00000171817	rs76051190	431411	0.178323	0.922705	0.487205
Excitatory neurons	GSK3B	ENSG00000082701	rs7643645	-287768	0.0838672	0.922719	0.487205
Excitatory neurons	ZBTB8A	ENSG00000160062	rs16835519	961725	-0.174663	0.922933	0.487205
Excitatory neurons	ELOVL6	ENSG00000170522	rs244024	128572	-0.234394	0.923027	0.487205
Excitatory neurons	GFOD1	ENSG00000145990	rs9381342	-807596	0.14453	0.923107	0.487205
Excitatory neurons	TRMT13	ENSG00000122435	rs17405726	-491576	0.0851399	0.923113	0.487205
Excitatory neurons	PHF5A	ENSG00000100410	rs6002546	468711	0.159754	0.923205	0.487205
Excitatory neurons	POFUT2	ENSG00000186866	rs7283613	-851374	-0.230838	0.923307	0.487205
Excitatory neurons	SOX6	ENSG00000110693	rs2283253	734291	-0.172705	0.923311	0.487205
Excitatory neurons	CPEB3	ENSG00000107864	rs10881996	-375903	-0.116987	0.923421	0.487207
Excitatory neurons	KPNA5	ENSG00000196911	rs9489138	677565	-0.242703	0.923544	0.487207
Excitatory neurons	RPL13	ENSG00000167526	rs1646239	-702909	0.0829835	0.923581	0.487207
Excitatory neurons	SLC1A3	ENSG00000079215	rs4869672	-795176	-0.156043	0.924138	0.487454
Excitatory neurons	VSNL1	ENSG00000163032	rs6706385	419021	0.0813918	0.924321	0.487504
Excitatory neurons	NECAB3	ENSG00000125967	rs6057932	222417	0.120683	0.924621	0.487615
Excitatory neurons	USP33	ENSG00000077254	rs273260	867517	0.170133	0.924983	0.48776
Excitatory neurons	P3H2	ENSG00000090530	rs973234	124	-0.254345	0.925303	0.487882
Excitatory neurons	OSBPL3	ENSG00000070882	rs7812241	884994	-0.25934	0.925843	0.488119
Excitatory neurons	TNFAIP8L1	ENSG00000185361	rs28668474	-937816	0.144111	0.926021	0.48812
Excitatory neurons	UCHL5	ENSG00000116750	rs1407821	-462290	0.0863307	0.926022	0.48812
Excitatory neurons	ACBD6	ENSG00000230124	rs7417573	688602	0.115029	0.926227	0.488171
Excitatory neurons	RASIP1	ENSG00000105538	rs8103304	525153	-0.127122	0.926295	0.488171
Excitatory neurons	PPFIA3	ENSG00000177380	rs1465696	214637	0.132452	0.926481	0.488222
Excitatory neurons	LEMD3	ENSG00000174106	rs1370942	143986	-0.163459	0.926775	0.48833
Excitatory neurons	CYS1	ENSG00000205795	rs10176516	894889	0.129625	0.927051	0.488429
Excitatory neurons	KIAA0895	ENSG00000164542	rs1011125	-893776	-0.105568	0.927264	0.488494
Excitatory neurons	ACTN2	ENSG00000077522	rs16833356	-535549	-0.234361	0.928294	0.48899
Excitatory neurons	LINC01266	ENSG00000224957	rs13066037	262085	-0.355713	0.928433	0.489016
Excitatory neurons	MRPS14	ENSG00000120333	rs2861106	26803	0.134572	0.929386	0.48945
Excitatory neurons	GRM2	ENSG00000164082	rs13076508	666720	0.221661	0.929434	0.48945
Excitatory neurons	NASP	ENSG00000132780	rs974143	-412943	-0.135399	0.929813	0.489557
Excitatory neurons	RAB1B	ENSG00000174903	rs668210	-252147	-0.0865862	0.929921	0.489557
Excitatory neurons	HSP90AB1	ENSG00000096384	rs9462932	-413910	-0.080026	0.929991	0.489557
Excitatory neurons	CSRNP1	ENSG00000144655	rs140580253	424832	-0.204398	0.929994	0.489557
Excitatory neurons	PLEKHA3	ENSG00000116095	rs17362581	371946	-0.0686832	0.930124	0.489565
Excitatory neurons	GRINA	ENSG00000178719	rs4874167	-387753	-0.120287	0.930232	0.489565
Excitatory neurons	UBA5	ENSG00000081307	rs1829630	-536775	0.14077	0.930277	0.489565
Excitatory neurons	JPT2	ENSG00000206053	rs12597563	-940519	-0.271311	0.930378	0.48957
Excitatory neurons	PLCB1	ENSG00000182621	rs6056026	618317	0.0971949	0.930606	0.48957
Excitatory neurons	GNAL	ENSG00000141404	rs9947336	-200541	0.195512	0.930631	0.48957
Excitatory neurons	CACNA1C	ENSG00000151067	rs76328006	170545	0.112525	0.930641	0.48957
Excitatory neurons	RAB6B	ENSG00000154917	rs7641276	10890	0.0915003	0.930754	0.489582
Excitatory neurons	GNS	ENSG00000135677	rs17823286	-237772	0.182481	0.931208	0.489774
Excitatory neurons	PCDH1	ENSG00000156453	rs440279	-205944	-0.118772	0.931398	0.489797
Excitatory neurons	EFNB3	ENSG00000108947	rs858518	-75496	0.119286	0.931429	0.489797
Excitatory neurons	PLXDC1	ENSG00000161381	rs8074347	-59333	0.226032	0.931557	0.489817
Excitatory neurons	GABBR2	ENSG00000136928	rs337534	-18763	-0.106057	0.931763	0.489879
Excitatory neurons	SET	ENSG00000119335	rs71499457	772515	0.219539	0.931934	0.489922
Excitatory neurons	DCAF12	ENSG00000198876	rs10814051	-273873	0.151205	0.932132	0.489979
Excitatory neurons	STRN4	ENSG00000090372	rs11671131	-141767	-0.175995	0.932375	0.49006
Excitatory neurons	ETV3	ENSG00000117036	rs67421773	222777	-0.209199	0.932808	0.490241
Excitatory neurons	TSR3	ENSG00000007520	rs3865202	-399949	0.0847104	0.933142	0.490347
Excitatory neurons	BAD	ENSG00000002330	rs648101	946417	0.0705072	0.93335	0.490347
Excitatory neurons	DNER	ENSG00000187957	rs1419957	-549709	0.136395	0.933381	0.490347
Excitatory neurons	TRMO	ENSG00000136932	rs75454186	-280135	0.266616	0.933477	0.490347
Excitatory neurons	AC005261.1	ENSG00000268205	rs11668004	-141030	0.126498	0.933527	0.490347
Excitatory neurons	MAML1	ENSG00000161021	rs6600961	-908629	0.253846	0.933612	0.490347
Excitatory neurons	RTN4RL2	ENSG00000186907	rs10792145	755961	-0.107437	0.933754	0.490347
Excitatory neurons	PTGFRN	ENSG00000134247	rs72699168	294131	0.164185	0.933757	0.490347
Excitatory neurons	PRR13	ENSG00000205352	rs822684	-321595	0.0994285	0.933852	0.490347
Excitatory neurons	GABRB1	ENSG00000163288	rs62297828	407556	0.110439	0.934047	0.490347
Excitatory neurons	HNRNPA2B1	ENSG00000122566	rs289999	-676712	-0.0946774	0.934167	0.490347
Excitatory neurons	AC112206.2	ENSG00000249364	rs10471727	485345	-0.214186	0.934207	0.490347
Excitatory neurons	MPC1	ENSG00000060762	rs3099281	-211424	-0.126011	0.934241	0.490347
Excitatory neurons	PQLC2	ENSG00000040487	rs72651461	30797	-0.148943	0.934259	0.490347
Excitatory neurons	TIMM8B	ENSG00000150779	rs17490906	170004	0.111414	0.93463	0.490495
Excitatory neurons	SLC26A3	ENSG00000091138	rs36002311	-943575	0.232824	0.934909	0.490595
Excitatory neurons	FAM133B	ENSG00000234545	rs74713513	769801	-0.140048	0.935445	0.490829
Excitatory neurons	DGCR8	ENSG00000128191	rs3819619	-126261	0.186748	0.935782	0.490959
Excitatory neurons	RHOT2	ENSG00000140983	rs55908729	457816	-0.1041	0.9361	0.490968
Excitatory neurons	AC074143.1	ENSG00000140939	rs74569642	-713416	0.245995	0.936119	0.490968
Excitatory neurons	COA4	ENSG00000181924	rs682229	604654	0.129241	0.936121	0.490968
Excitatory neurons	CDHR2	ENSG00000074276	rs72813176	739820	0.308964	0.936157	0.490968
Excitatory neurons	EML2	ENSG00000125746	rs406601	781814	-0.18409	0.936261	0.490976
Excitatory neurons	MFN2	ENSG00000116688	rs2745281	-404527	0.0685848	0.936588	0.491075
Excitatory neurons	SERINC1	ENSG00000111897	rs1005801	-969087	-0.0593304	0.936629	0.491075
Excitatory neurons	ECE2	ENSG00000145194	rs17223051	843583	0.111655	0.93678	0.491108
Excitatory neurons	BRICD5	ENSG00000182685	rs13335198	-55469	0.281395	0.936989	0.491171
Excitatory neurons	SPA17	ENSG00000064199	rs2156162	-42934	-0.27378	0.937195	0.491232
Excitatory neurons	DYRK3	ENSG00000143479	rs17020993	479510	0.212862	0.937438	0.491312
Excitatory neurons	ZKSCAN2	ENSG00000155592	rs9924017	580154	-0.164545	0.938228	0.491679
Excitatory neurons	AC010542.3	ENSG00000260851	rs11648806	-647330	0.202615	0.938465	0.491757
Excitatory neurons	SCLT1	ENSG00000151466	rs62334582	-992152	0.10084	0.938565	0.491762
Excitatory neurons	TTC7A	ENSG00000068724	rs4332965	112761	-0.15401	0.938964	0.491911
Excitatory neurons	JADE2	ENSG00000043143	rs13174638	671718	0.138312	0.939116	0.491911
Excitatory neurons	DNAJC13	ENSG00000138246	rs77777350	853392	-0.162792	0.93913	0.491911
Excitatory neurons	CEP41	ENSG00000106477	rs4520104	-839222	-0.195375	0.939206	0.491911
Excitatory neurons	FAM76B	ENSG00000077458	rs1534312	-107236	-0.192556	0.939372	0.491951
Excitatory neurons	PWWP3A	ENSG00000160953	rs3890936	30456	-0.163939	0.939465	0.491953
Excitatory neurons	SYNPO	ENSG00000171992	rs6886156	710765	0.115199	0.939751	0.492056
Excitatory neurons	RWDD1	ENSG00000111832	rs2858840	-90019	0.060403	0.940479	0.49239
Excitatory neurons	MAZ	ENSG00000103495	rs10871449	-164940	0.0915363	0.940665	0.49244
Excitatory neurons	SESN1	ENSG00000080546	rs4946941	-143073	0.0805794	0.941059	0.4926
Excitatory neurons	OSTM1	ENSG00000081087	rs138172838	58623	0.186668	0.941204	0.492629
Excitatory neurons	CASC4	ENSG00000166734	rs11633942	669597	-0.125743	0.94146	0.492716
Excitatory neurons	C17orf100	ENSG00000256806	rs12453853	489708	0.351003	0.941674	0.492781
Excitatory neurons	RAPGEF1	ENSG00000107263	rs35713736	-785702	0.136307	0.941934	0.49287
Excitatory neurons	ATN1	ENSG00000111676	rs7963244	-976554	-0.238823	0.942123	0.492917
Excitatory neurons	UBE2M	ENSG00000130725	rs34034473	-938223	0.106954	0.942203	0.492917
Excitatory neurons	MSANTD3-TMEFF1	ENSG00000251349	rs12375894	997981	0.193298	0.942427	0.492987
Excitatory neurons	MAP2K6	ENSG00000108984	rs7216696	-18062	0.209614	0.942656	0.49306
Excitatory neurons	ZNF326	ENSG00000162664	rs10801795	184944	0.15249	0.943145	0.493269
Excitatory neurons	CELF3	ENSG00000159409	rs12116760	748592	-0.0877614	0.943424	0.493324
Excitatory neurons	NRDC	ENSG00000078618	rs140885907	76677	0.10737	0.943429	0.493324
Excitatory neurons	IFT122	ENSG00000163913	rs11707425	591100	0.165384	0.943655	0.493395
Excitatory neurons	UBE2H	ENSG00000186591	rs113708239	-881457	-0.134939	0.944405	0.49374
Excitatory neurons	C7orf26	ENSG00000146576	rs13225950	734369	-0.262714	0.944497	0.493741
Excitatory neurons	YKT6	ENSG00000106636	rs10254921	-909339	0.165943	0.944882	0.49382
Excitatory neurons	KPNA4	ENSG00000186432	rs71312298	-218867	0.132957	0.944931	0.49382
Excitatory neurons	RER1	ENSG00000157916	rs4648470	903413	0.0735595	0.944997	0.49382
Excitatory neurons	AC004805.1	ENSG00000266076	rs79107443	-118123	0.1816	0.945006	0.49382
Excitatory neurons	SETD7	ENSG00000145391	rs4324513	8444	0.101377	0.945295	0.493897
Excitatory neurons	PUF60	ENSG00000179950	rs145660177	885531	0.149089	0.945334	0.493897
Excitatory neurons	TRAPPC9	ENSG00000167632	rs80273434	304226	-0.17246	0.945727	0.49402
Excitatory neurons	NDUFS3	ENSG00000213619	rs3136508	-827178	0.0804995	0.945748	0.49402
Excitatory neurons	PIK3CB	ENSG00000051382	rs115404736	143991	-0.205832	0.945902	0.494053
Excitatory neurons	SEC11C	ENSG00000166562	rs1893516	761013	0.191283	0.946131	0.494126
Excitatory neurons	SLC35B4	ENSG00000205060	rs3778849	494728	0.0771917	0.94632	0.494178
Excitatory neurons	RAB7A	ENSG00000075785	rs62266910	576829	0.107062	0.947103	0.494528
Excitatory neurons	GCLM	ENSG00000023909	rs11164855	-908054	-0.130777	0.947171	0.494528
Excitatory neurons	RPLP2	ENSG00000177600	rs61869676	744812	-0.0926874	0.947547	0.494678
Excitatory neurons	CKMT1B	ENSG00000237289	rs10518980	937521	0.104277	0.947805	0.494765
Excitatory neurons	SAMD13	ENSG00000203943	rs3864594	-976355	-0.187863	0.947922	0.494779
Excitatory neurons	PAPPA2	ENSG00000116183	rs36031313	18143	-0.27294	0.948364	0.494924
Excitatory neurons	MXD1	ENSG00000059728	rs7604154	-997857	-0.224265	0.948379	0.494924
Excitatory neurons	MAPK11	ENSG00000185386	rs113706174	436506	0.260634	0.948657	0.494978
Excitatory neurons	GBF1	ENSG00000107862	rs884825	422326	0.145382	0.948662	0.494978
Excitatory neurons	PLCXD2	ENSG00000240891	rs16858448	37445	0.188884	0.94892	0.495035
Excitatory neurons	FAM241B	ENSG00000171224	rs987637	-7596	-0.0707781	0.949084	0.495035
Excitatory neurons	RRP36	ENSG00000124541	rs34257848	850167	-0.127074	0.949107	0.495035
Excitatory neurons	ZNF287	ENSG00000141040	rs2856229	-977253	-0.139215	0.949131	0.495035
Excitatory neurons	TNRC6B	ENSG00000100354	rs5758153	941355	-0.102721	0.949282	0.495066
Excitatory neurons	UBL5	ENSG00000198258	rs12972041	-824226	0.123536	0.949391	0.495076
Excitatory neurons	C1QL3	ENSG00000165985	rs2440617	784617	0.159203	0.949537	0.495105
Excitatory neurons	CELF2-DT	ENSG00000270111	rs9424075	-88129	0.238021	0.949709	0.495148
Excitatory neurons	GRID2	ENSG00000152208	rs34428920	738706	0.193998	0.950031	0.495168
Excitatory neurons	GPR162	ENSG00000250510	rs11609789	-467408	0.0709154	0.950051	0.495168
Excitatory neurons	PHLDA1	ENSG00000139289	rs10880021	-29250	-0.176314	0.950144	0.495168
Excitatory neurons	ROR1	ENSG00000185483	rs7545044	-383038	-0.152427	0.950166	0.495168
Excitatory neurons	VPS37A	ENSG00000155975	rs13278086	-25003	-0.120478	0.950198	0.495168
Excitatory neurons	CNTNAP2	ENSG00000174469	rs10263429	-935338	0.123853	0.950504	0.495281
Excitatory neurons	FEM1C	ENSG00000145780	rs77140131	246980	0.174541	0.950616	0.495281
Excitatory neurons	FBXW8	ENSG00000174989	rs75318877	-575859	-0.272143	0.950684	0.495281
Excitatory neurons	PSMA1	ENSG00000129084	rs1343929	640258	0.155385	0.951159	0.495481
Excitatory neurons	GLCE	ENSG00000138604	rs28672317	-827234	-0.166835	0.951374	0.495507
Excitatory neurons	UHRF1BP1L	ENSG00000111647	rs11110458	533433	-0.267923	0.951389	0.495507
Excitatory neurons	STRBP	ENSG00000165209	rs10739640	822162	-0.154285	0.951549	0.495536
Excitatory neurons	ZFHX2	ENSG00000136367	rs73596873	219426	0.242786	0.951624	0.495536
Excitatory neurons	SCAND1	ENSG00000171222	rs221314	710792	-0.0610637	0.951959	0.495663
Excitatory neurons	MAPK14	ENSG00000112062	rs2273003	-515579	-0.100841	0.952263	0.495709
Excitatory neurons	LINC01470	ENSG00000249484	rs2194143	-925300	-0.132612	0.952313	0.495709
Excitatory neurons	PDCD6IP	ENSG00000170248	rs76188053	-290588	0.180294	0.952416	0.495709
Excitatory neurons	RPE	ENSG00000197713	rs116510148	182086	0.107262	0.952438	0.495709
Excitatory neurons	FARSA	ENSG00000179115	rs35262626	929812	-0.1026	0.952498	0.495709
Excitatory neurons	OCA2	ENSG00000104044	rs67412451	-765983	-0.20089	0.953036	0.495906
Excitatory neurons	MT3	ENSG00000087250	rs8054916	908646	0.114031	0.953057	0.495906
Excitatory neurons	AC001226.2	ENSG00000283208	rs77074765	683484	-0.152564	0.953158	0.495912
Excitatory neurons	RPS10-NUDT3	ENSG00000270800	rs1555685	-563045	-0.172052	0.953366	0.495973
Excitatory neurons	IGFBP5	ENSG00000115461	rs8179823	-212147	-0.145565	0.953686	0.496068
Excitatory neurons	ACTB	ENSG00000075624	rs11763090	-798696	-0.117412	0.953772	0.496068
Excitatory neurons	PGM1	ENSG00000079739	rs12726530	-398093	0.136758	0.953871	0.496068
Excitatory neurons	ZNF512	ENSG00000243943	rs80216311	-504781	-0.14232	0.953909	0.496068
Excitatory neurons	SLC38A6	ENSG00000139974	rs4902059	453493	-0.0971587	0.954105	0.496078
Excitatory neurons	KIF27	ENSG00000165115	rs7854432	5601	-0.240487	0.954108	0.496078
Excitatory neurons	SCRG1	ENSG00000164106	rs112435909	90664	0.113545	0.954331	0.496147
Excitatory neurons	EXOC1	ENSG00000090989	rs4865131	778631	0.112195	0.954546	0.496212
Excitatory neurons	USP54	ENSG00000166348	rs36041609	590600	0.174868	0.954916	0.496357
Excitatory neurons	AC087386.1	ENSG00000258410	rs111917222	-272335	-0.209652	0.955278	0.496459
Excitatory neurons	SLC45A4	ENSG00000022567	rs113742613	316616	0.144776	0.955333	0.496459
Excitatory neurons	LRRC41	ENSG00000132128	rs12406598	459208	0.206953	0.955493	0.496459
Excitatory neurons	MAP3K13	ENSG00000073803	rs55790275	-479774	-0.0954471	0.955558	0.496459
Excitatory neurons	SLIRP	ENSG00000119705	rs61991608	-713058	-0.0946481	0.955563	0.496459
Excitatory neurons	NAV1	ENSG00000134369	rs6667959	-543401	0.2556	0.955737	0.496479
Excitatory neurons	YIPF4	ENSG00000119820	rs12466713	248716	0.174743	0.95589	0.496479
Excitatory neurons	HCN3	ENSG00000143630	rs12146030	986532	-0.1412	0.955908	0.496479
Excitatory neurons	TMEM39A	ENSG00000176142	rs4687998	-97353	0.144765	0.956005	0.496479
Excitatory neurons	TMEM19	ENSG00000139291	rs10879214	-795211	0.0789128	0.956054	0.496479
Excitatory neurons	HCN1	ENSG00000164588	rs10085117	678620	-0.126895	0.956402	0.496613
Excitatory neurons	ZC3H6	ENSG00000188177	rs72825551	563758	0.207854	0.957036	0.496895
Excitatory neurons	MKNK2	ENSG00000099875	rs4807369	879021	0.25314	0.95736	0.496974
Excitatory neurons	AC013394.1	ENSG00000279765	rs8035159	-19356	-0.124469	0.957429	0.496974
Excitatory neurons	LRRC4	ENSG00000128594	rs13233734	179636	-0.0787696	0.957459	0.496974
Excitatory neurons	GPCPD1	ENSG00000125772	rs6085434	592970	-0.133581	0.957759	0.497083
Excitatory neurons	MAMDC2	ENSG00000165072	rs56401736	-375359	0.259238	0.957941	0.497131
Excitatory neurons	MAP1LC3B2	ENSG00000258102	rs10735094	19941	0.242224	0.958129	0.497156
Excitatory neurons	EIF4A2	ENSG00000156976	rs1047584	587662	-0.078462	0.958288	0.497156
Excitatory neurons	SHQ1	ENSG00000144736	rs11128259	-583336	-0.165181	0.958292	0.497156
Excitatory neurons	MFSD8	ENSG00000164073	rs12500341	981092	0.087683	0.958351	0.497156
Excitatory neurons	EXT1	ENSG00000182197	rs1695690	-791914	-0.085576	0.958673	0.497276
Excitatory neurons	GALNT8	ENSG00000130035	rs12422778	73016	0.145652	0.959011	0.497387
Excitatory neurons	SMC5	ENSG00000198887	rs58327641	656576	-0.143532	0.959068	0.497387
Excitatory neurons	KLHL18	ENSG00000114648	rs11574433	-876505	-0.102391	0.95921	0.497414
Excitatory neurons	SMIM10L1	ENSG00000256537	rs61917716	-726240	-0.125597	0.959422	0.497477
Excitatory neurons	ATG9A	ENSG00000198925	rs72963454	470882	-0.118327	0.959852	0.497559
Excitatory neurons	LRWD1	ENSG00000161036	rs6465920	979366	0.0920527	0.959871	0.497559
Excitatory neurons	LURAP1	ENSG00000171357	rs12732188	-335649	-0.173696	0.959922	0.497559
Excitatory neurons	MORC2	ENSG00000133422	rs61273982	761602	-0.207113	0.959943	0.497559
Excitatory neurons	HCN2	ENSG00000099822	rs11668543	769400	0.229804	0.96017	0.497598
Excitatory neurons	POLR2L	ENSG00000177700	rs2246614	-222741	0.0788808	0.960199	0.497598
Excitatory neurons	IFRD2	ENSG00000214706	rs17080505	-997537	0.16289	0.960436	0.497602
Excitatory neurons	CPPED1	ENSG00000103381	rs147740767	-919378	-0.309421	0.960483	0.497602
Excitatory neurons	GTF3C1	ENSG00000077235	rs11648558	168289	0.163421	0.960496	0.497602
Excitatory neurons	PWWP2B	ENSG00000171813	rs10765087	-858588	0.12465	0.960569	0.497602
Excitatory neurons	VPS37C	ENSG00000167987	rs112364486	86276	-0.195185	0.960684	0.497615
Excitatory neurons	ZBTB6	ENSG00000186130	rs10985604	-568940	-0.176415	0.961847	0.498006
Excitatory neurons	PSMC4	ENSG00000013275	rs79817057	228080	-0.11431	0.961981	0.498006
Excitatory neurons	RCOR1	ENSG00000089902	rs2763565	603827	0.149121	0.962014	0.498006
Excitatory neurons	NAA30	ENSG00000139977	rs7145436	585054	0.147979	0.962039	0.498006
Excitatory neurons	FAM92A	ENSG00000188343	rs3018843	376109	0.0726027	0.962054	0.498006
Excitatory neurons	ZBTB18	ENSG00000179456	rs10927027	-564117	-0.0840502	0.962063	0.498006
Excitatory neurons	MED27	ENSG00000160563	rs72768550	-975454	-0.216446	0.962073	0.498006
Excitatory neurons	HTR3B	ENSG00000149305	rs10891752	883404	0.14903	0.962551	0.498097
Excitatory neurons	PNRC1	ENSG00000146278	rs11759821	-732064	0.200476	0.96261	0.498097
Excitatory neurons	NR2C1	ENSG00000120798	rs10859846	123076	0.0916466	0.962651	0.498097
Excitatory neurons	VDAC3	ENSG00000078668	rs7016086	225506	0.0735339	0.962719	0.498097
Excitatory neurons	KLC2	ENSG00000174996	rs17304039	-884557	0.104386	0.96278	0.498097
Excitatory neurons	UBE2S	ENSG00000108106	rs62124380	907374	-0.188166	0.962791	0.498097
Excitatory neurons	POLH	ENSG00000170734	rs833048	110648	-0.131959	0.962886	0.498099
Excitatory neurons	CAMK2D	ENSG00000145349	rs72674621	613980	-0.0967575	0.96333	0.498282
Excitatory neurons	SCAF1	ENSG00000126461	rs34739574	22707	0.128264	0.963506	0.498326
Excitatory neurons	TMEM74B	ENSG00000125895	rs71330419	984295	0.251206	0.96366	0.498338
Excitatory neurons	ZNF658	ENSG00000274349	rs10752459	82524	-0.120486	0.963732	0.498338
Excitatory neurons	ZMYND8	ENSG00000101040	rs11906900	-54924	0.128698	0.963802	0.498338
Excitatory neurons	TBK1	ENSG00000183735	rs17101297	928518	0.168955	0.964016	0.498402
Excitatory neurons	ATP6V0E1	ENSG00000113732	rs62385487	-482116	0.109566	0.964269	0.498486
Excitatory neurons	TRAFD1	ENSG00000135148	rs73427738	939854	-0.220359	0.964446	0.498531
Excitatory neurons	PTK7	ENSG00000112655	rs6913001	-635224	-0.11274	0.964583	0.498536
Excitatory neurons	ACP2	ENSG00000134575	rs7927965	964531	0.0695283	0.964638	0.498536
Excitatory neurons	RIPPLY2	ENSG00000203877	rs9449850	372709	0.128279	0.964876	0.498574
Excitatory neurons	HNRNPF	ENSG00000169813	rs72789358	-746848	-0.182571	0.964893	0.498574
Excitatory neurons	RGS7	ENSG00000182901	rs1589263	715122	-0.141722	0.964996	0.498581
Excitatory neurons	MLXIPL	ENSG00000009950	rs4717104	107165	0.108425	0.965093	0.498584
Excitatory neurons	UCN	ENSG00000163794	rs7563543	-677249	-0.110669	0.965448	0.49872
Excitatory neurons	C3orf14	ENSG00000114405	rs111610564	-786482	0.119354	0.96556	0.498731
Excitatory neurons	GNL2	ENSG00000134697	rs17510031	82180	0.146597	0.966403	0.49912
Excitatory neurons	MRPL51	ENSG00000111639	rs3759335	-109914	0.0823026	0.966877	0.499283
Excitatory neurons	KIDINS220	ENSG00000134313	rs6747234	810008	-0.102632	0.966924	0.499283
Excitatory neurons	ACAD10	ENSG00000111271	rs193088315	-393657	-0.210931	0.967064	0.499283
Excitatory neurons	EEF1AKMT1	ENSG00000150456	rs9552349	319182	0.19895	0.967081	0.499283
Excitatory neurons	PANK1	ENSG00000152782	rs1274044	-78333	-0.1412	0.967441	0.499422
Excitatory neurons	ZHX3	ENSG00000174306	rs75587187	935148	-0.0953862	0.967684	0.4995
Excitatory neurons	SNCAIP	ENSG00000064692	rs163186	867539	-0.180344	0.967798	0.499512
Excitatory neurons	POLR3K	ENSG00000161980	rs402605	890735	0.101973	0.967914	0.499525
Excitatory neurons	LRRTM4	ENSG00000176204	rs72813118	-71934	0.119869	0.968248	0.49957
Excitatory neurons	MAP2K2	ENSG00000126934	rs7260270	-769580	-0.106645	0.968268	0.49957
Excitatory neurons	EIF3H	ENSG00000147677	rs72609830	997255	-0.207	0.968273	0.49957
Excitatory neurons	SH3GL1	ENSG00000141985	rs11085037	-674105	-0.117708	0.968456	0.499599
Excitatory neurons	ACADVL	ENSG00000072778	rs184294	-518342	0.0787925	0.968551	0.499599
Excitatory neurons	NOVA1	ENSG00000139910	rs61987567	-497753	0.148855	0.968603	0.499599
Excitatory neurons	FBXO2	ENSG00000116661	rs12028194	953962	0.082075	0.969036	0.499751
Excitatory neurons	ERG28	ENSG00000133935	rs3784018	-213797	-0.07889	0.969098	0.499751
Excitatory neurons	OLFM1	ENSG00000130558	rs3132299	-668454	-0.0757561	0.969227	0.499751
Excitatory neurons	HNMT	ENSG00000150540	rs17646809	136577	0.169363	0.969336	0.499751
Excitatory neurons	ZNF32	ENSG00000169740	rs2435373	-450603	-0.0964719	0.969352	0.499751
Excitatory neurons	POU2F1	ENSG00000143190	rs2312228	-410172	0.0880952	0.969766	0.499895
Excitatory neurons	CALM3	ENSG00000160014	rs62110743	-448245	0.132598	0.969813	0.499895
Excitatory neurons	LINC01234	ENSG00000249550	rs7955152	-253037	0.206187	0.969952	0.49992
Excitatory neurons	AC084337.2	ENSG00000283977	rs7947235	-482727	0.116138	0.970301	0.499941
Excitatory neurons	CHMP4B	ENSG00000101421	rs6120405	74227	0.067456	0.970314	0.499941
Excitatory neurons	DBI	ENSG00000155368	rs75620148	-673053	-0.170885	0.970407	0.499941
Excitatory neurons	UBE2O	ENSG00000175931	rs12603964	539567	0.164093	0.970418	0.499941
Excitatory neurons	CBLL1	ENSG00000105879	rs74749142	239472	-0.230511	0.970448	0.499941
Excitatory neurons	ARHGAP1	ENSG00000175220	rs12280680	-421449	0.0918029	0.970672	0.50001
Excitatory neurons	IGFBP6	ENSG00000167779	rs9669529	-921044	0.0756626	0.970875	0.500068
Excitatory neurons	C1orf115	ENSG00000162817	rs12402198	-239378	-0.113355	0.971198	0.500187
Excitatory neurons	SLC44A2	ENSG00000129353	rs7249753	479092	0.258715	0.971426	0.500189
Excitatory neurons	CDC34	ENSG00000099804	rs112599211	244015	0.212972	0.971458	0.500189
Excitatory neurons	FIG4	ENSG00000112367	rs2817805	926411	0.0989331	0.971566	0.500189
Excitatory neurons	IPO9	ENSG00000198700	rs2297901	-762671	-0.186098	0.971582	0.500189
Excitatory neurons	PELI3	ENSG00000174516	rs74539421	-763283	0.137004	0.971892	0.500189
Excitatory neurons	GPAT3	ENSG00000138678	rs28564722	-824854	-0.167102	0.971907	0.500189
Excitatory neurons	GAREM1	ENSG00000141441	rs62093535	-749645	0.267146	0.971908	0.500189
Excitatory neurons	BMT2	ENSG00000164603	rs4640999	-718668	-0.0747834	0.971935	0.500189
Excitatory neurons	CPLX2	ENSG00000145920	rs74950429	216048	-0.216966	0.97202	0.500189
Excitatory neurons	INTU	ENSG00000164066	rs4305531	825270	0.103089	0.972891	0.50059
Excitatory neurons	NPHP4	ENSG00000131697	rs12119217	21340	-0.192433	0.973113	0.500658
Excitatory neurons	MRPL49	ENSG00000149792	rs1662190	-714634	-0.145966	0.973383	0.50075
Excitatory neurons	PRKAG1	ENSG00000181929	rs7309997	344056	-0.126765	0.973593	0.500786
Excitatory neurons	SEC24B	ENSG00000138802	rs197204	143145	0.103264	0.973636	0.500786
Excitatory neurons	ARHGAP35	ENSG00000160007	rs76347589	906065	-0.214848	0.973866	0.500832
Excitatory neurons	NDUFB9	ENSG00000147684	rs6470309	345369	0.0859996	0.974213	0.500832
Excitatory neurons	CGRRF1	ENSG00000100532	rs117546374	437010	-0.201381	0.974253	0.500832
Excitatory neurons	LIPE	ENSG00000079435	rs4352152	536314	-0.0622512	0.974278	0.500832
Excitatory neurons	PARP6	ENSG00000137817	rs12916138	-933419	-0.116276	0.974307	0.500832
Excitatory neurons	TNIP1	ENSG00000145901	rs11739782	85410	0.164208	0.974345	0.500832
Excitatory neurons	EXOSC2	ENSG00000130713	rs6597569	-153506	0.152907	0.974363	0.500832
Excitatory neurons	SP2	ENSG00000167182	rs62065364	817768	-0.252659	0.974651	0.500934
Excitatory neurons	ZDHHC16	ENSG00000171307	rs11189554	879756	0.21486	0.974747	0.500936
Excitatory neurons	CELSR2	ENSG00000143126	rs2784147	975690	0.0791685	0.974843	0.500939
Excitatory neurons	ARAP2	ENSG00000047365	rs12500846	805942	0.129134	0.975084	0.501016
Excitatory neurons	C1orf43	ENSG00000143612	rs12119678	904448	0.093199	0.975759	0.501316
Excitatory neurons	PIGX	ENSG00000163964	rs62281742	449862	0.133257	0.975917	0.50135
Excitatory neurons	SUPT20H	ENSG00000102710	rs34230282	265640	0.0883798	0.976172	0.501398
Excitatory neurons	FOXP4	ENSG00000137166	rs1051130	389617	0.137949	0.976193	0.501398
Excitatory neurons	UBN1	ENSG00000118900	rs112493123	531962	-0.234273	0.976441	0.501479
Excitatory neurons	PPP2R5E	ENSG00000154001	rs61985962	868194	-0.109788	0.977258	0.501851
Excitatory neurons	PCDH9	ENSG00000184226	rs71446822	-456856	-0.143541	0.977524	0.501933
Excitatory neurons	MCUR1	ENSG00000050393	rs1204165	21068	0.260626	0.9776	0.501933
Excitatory neurons	PICK1	ENSG00000100151	rs113626752	-740371	0.157289	0.977811	0.501995
Excitatory neurons	NEURL1	ENSG00000107954	rs3824774	185013	0.101879	0.97795	0.502014
Excitatory neurons	CDH11	ENSG00000140937	rs1423799	129796	-0.0762941	0.978047	0.502014
Excitatory neurons	SNRPB2	ENSG00000125870	rs11697888	738084	0.0716939	0.978123	0.502014
Excitatory neurons	PCCA	ENSG00000175198	rs12867502	947568	0.124331	0.978215	0.502015
Excitatory neurons	R3HCC1	ENSG00000104679	rs59981116	-17126	0.102681	0.978746	0.50224
Excitatory neurons	SMARCC1	ENSG00000173473	rs60965459	-585225	-0.140175	0.979042	0.502306
Excitatory neurons	FNTB	ENSG00000257365	rs34701564	271338	-0.204386	0.979157	0.502306
Excitatory neurons	HECTD3	ENSG00000126107	rs17885815	-205169	-0.170533	0.979234	0.502306
Excitatory neurons	NELFE	ENSG00000204356	rs1142338	682506	0.210268	0.979239	0.502306
Excitatory neurons	FBXO41	ENSG00000163013	rs72809960	-21689	0.117633	0.979368	0.502325
Excitatory neurons	SEC61B	ENSG00000106803	rs2184024	-728596	-0.148838	0.979917	0.50256
Excitatory neurons	ENTR1	ENSG00000165689	rs11103145	-696301	-0.13711	0.980259	0.502642
Excitatory neurons	NOL4	ENSG00000101746	rs77861347	-367120	0.14539	0.98026	0.502642
Excitatory neurons	SNX2	ENSG00000205302	rs888858	376616	-0.108473	0.980379	0.502656
Excitatory neurons	B2M	ENSG00000166710	rs8026278	361185	-0.207502	0.980652	0.502672
Excitatory neurons	ZNF394	ENSG00000160908	rs35656988	450324	-0.1233	0.980704	0.502672
Excitatory neurons	FH	ENSG00000091483	rs9428513	166595	-0.198266	0.980762	0.502672
Excitatory neurons	ZNF74	ENSG00000185252	rs178289	593764	0.207558	0.980776	0.502672
Excitatory neurons	NTM	ENSG00000182667	rs61901687	503410	0.275621	0.981325	0.502907
Excitatory neurons	SF3B4	ENSG00000143368	rs3121544	-995522	0.135748	0.981568	0.502984
Excitatory neurons	NMNAT1	ENSG00000173614	rs2297843	-30	-0.264142	0.981749	0.502996
Excitatory neurons	AP000311.1	ENSG00000249209	rs2268249	-115231	0.0964648	0.982005	0.502996
Excitatory neurons	UBE2V2	ENSG00000169139	rs75955211	968822	0.090886	0.982005	0.502996
Excitatory neurons	DNAJC4	ENSG00000110011	rs2701546	-149227	0.0696502	0.982223	0.502996
Excitatory neurons	TCP1	ENSG00000120438	rs114067707	690675	0.0853838	0.982233	0.502996
Excitatory neurons	SULT4A1	ENSG00000130540	rs73165832	449689	0.0832704	0.982299	0.502996
Excitatory neurons	MRPS31	ENSG00000102738	rs9549119	-547555	0.131604	0.982359	0.502996
Excitatory neurons	ARMH4	ENSG00000139971	rs856214	475283	0.0977152	0.982403	0.502996
Excitatory neurons	ZNF362	ENSG00000160094	rs6425797	-813761	0.200816	0.982413	0.502996
Excitatory neurons	LINC02552	ENSG00000256422	rs200199589	-22869	0.166934	0.982661	0.50305
Excitatory neurons	AK4	ENSG00000162433	rs116034038	-584400	0.208507	0.982703	0.50305
Excitatory neurons	VEGFA	ENSG00000112715	rs1418488	402398	-0.167504	0.982817	0.503062
Excitatory neurons	NELFCD	ENSG00000101158	rs6026277	-529708	0.0790993	0.982973	0.503095
Excitatory neurons	IFNAR2	ENSG00000159110	rs12482134	979386	0.178099	0.983272	0.503201
Excitatory neurons	TBPL1	ENSG00000028839	rs55817816	158024	-0.163384	0.983478	0.503231
Excitatory neurons	LMAN2	ENSG00000169223	rs72815177	269648	0.139811	0.983515	0.503231
Excitatory neurons	TMEM86B	ENSG00000180089	rs12973406	987142	-0.142313	0.983605	0.503231
Excitatory neurons	FASTKD2	ENSG00000118246	rs17458475	201872	-0.09751	0.983784	0.503276
Excitatory neurons	KDM4C	ENSG00000107077	rs13300754	-107059	-0.172105	0.983922	0.5033
Excitatory neurons	ARID4A	ENSG00000032219	rs60876122	-651061	-0.0900424	0.984208	0.503399
Excitatory neurons	TBKBP1	ENSG00000198933	rs11651606	968932	0.130814	0.984351	0.503407
Excitatory neurons	RHEB	ENSG00000106615	rs6952398	179046	0.0680768	0.984407	0.503407
Excitatory neurons	CAND1	ENSG00000111530	rs56325891	-462984	0.0722566	0.984681	0.5035
Excitatory neurons	GFAP	ENSG00000131095	rs1642603	-972599	-0.161349	0.98528	0.503738
Excitatory neurons	ARHGEF25	ENSG00000240771	rs2242578	-150811	0.0817366	0.985433	0.503738
Excitatory neurons	STAMBPL1	ENSG00000138134	rs11202640	-824523	-0.101328	0.985504	0.503738
Excitatory neurons	DNAJC1	ENSG00000136770	rs11593790	137571	0.161621	0.985587	0.503738
Excitatory neurons	RRP8	ENSG00000132275	rs10839779	821668	0.135291	0.985603	0.503738
Excitatory neurons	CEP170B	ENSG00000099814	rs45598737	-87367	0.122643	0.985966	0.503876
Excitatory neurons	SNRNP70	ENSG00000104852	rs12459953	429335	0.177776	0.986291	0.503899
Excitatory neurons	C10orf88	ENSG00000119965	rs17564675	-219512	-0.18746	0.986313	0.503899
Excitatory neurons	FAU	ENSG00000149806	rs17883561	84123	0.0721568	0.986408	0.503899
Excitatory neurons	PNMA8A	ENSG00000182013	rs10402874	876920	-0.0874282	0.986424	0.503899
Excitatory neurons	DCUN1D1	ENSG00000043093	rs2717275	-355035	0.174756	0.986469	0.503899
Excitatory neurons	AJM1	ENSG00000232434	rs11103302	-777710	0.101058	0.987037	0.504132
Excitatory neurons	CMIP	ENSG00000153815	rs62054240	-475972	0.103524	0.987107	0.504132
Excitatory neurons	PICALM	ENSG00000073921	rs55642630	467395	-0.152363	0.987392	0.50423
Excitatory neurons	FGFR2	ENSG00000066468	rs78294894	-920124	0.153953	0.987551	0.504256
Excitatory neurons	TRAF2	ENSG00000127191	rs9411216	-200878	-0.177514	0.987625	0.504256
Excitatory neurons	RTCB	ENSG00000100220	rs9621451	32459	0.0856282	0.987839	0.504258
Excitatory neurons	TCTN1	ENSG00000204852	rs10774824	-964817	-0.0920419	0.987995	0.504258
Excitatory neurons	MAFG	ENSG00000197063	rs8074277	904016	-0.148446	0.988092	0.504258
Excitatory neurons	FBXL16	ENSG00000127585	rs453169	325379	0.17793	0.988132	0.504258
Excitatory neurons	PLRG1	ENSG00000171566	rs13124347	-89516	-0.101132	0.988159	0.504258
Excitatory neurons	UBXN4	ENSG00000144224	rs12993293	560425	0.127073	0.988179	0.504258
Excitatory neurons	MED28	ENSG00000118579	rs34193521	-685833	0.25864	0.988433	0.50434
Excitatory neurons	NPTX2	ENSG00000106236	rs7801604	-845453	-0.140442	0.988705	0.504432
Excitatory neurons	AAK1	ENSG00000115977	rs6705833	-383890	-0.119369	0.988894	0.504482
Excitatory neurons	MMP16	ENSG00000156103	rs73694221	-339283	0.0684724	0.989091	0.504534
Excitatory neurons	RAB3B	ENSG00000169213	rs12043819	-891382	0.0900785	0.98918	0.504534
Excitatory neurons	HES6	ENSG00000144485	rs10460281	-540778	0.104674	0.989641	0.504723
Excitatory neurons	EPB42	ENSG00000166947	rs35538776	-429810	0.082046	0.990062	0.504891
Excitatory neurons	PTPRG	ENSG00000144724	rs78477232	19656	0.15637	0.990258	0.504944
Excitatory neurons	FBXO38	ENSG00000145868	rs13185274	-247334	0.10072	0.990538	0.505032
Excitatory neurons	EIF2S2	ENSG00000125977	rs13045433	-999171	-0.0579793	0.990614	0.505032
Excitatory neurons	CUL5	ENSG00000166266	rs80019658	34258	0.125956	0.990851	0.505106
Excitatory neurons	PNMA8C	ENSG00000277531	rs79216413	-250522	-0.155093	0.991278	0.505236
Excitatory neurons	SUMO1	ENSG00000116030	rs1468793	-543320	0.0555539	0.991326	0.505236
Excitatory neurons	SIDT2	ENSG00000149577	rs76813465	649724	0.188714	0.991383	0.505236
Excitatory neurons	PSMB6	ENSG00000142507	rs8070464	-186948	-0.0959273	0.991656	0.505321
Excitatory neurons	CRY1	ENSG00000008405	rs1148430	-971847	0.155222	0.991734	0.505321
Excitatory neurons	KCNA2	ENSG00000177301	rs55944366	972493	-0.105026	0.991892	0.505325
Excitatory neurons	ALAS1	ENSG00000023330	rs353556	-20281	0.0807289	0.991925	0.505325
Excitatory neurons	CUL1	ENSG00000055130	rs111320068	-106872	0.200309	0.99207	0.505352
Excitatory neurons	ARSG	ENSG00000141337	rs2907375	286346	-0.0840184	0.992237	0.50539
Excitatory neurons	ADCYAP1R1	ENSG00000078549	rs10228946	426891	-0.112644	0.992559	0.505502
Excitatory neurons	NDUFAF7	ENSG00000003509	rs10865115	-531601	-0.136053	0.992685	0.505502
Excitatory neurons	EPB41	ENSG00000159023	rs12032470	251350	0.11459	0.992732	0.505502
Excitatory neurons	MRPL16	ENSG00000166902	rs72928710	679398	-0.0912274	0.993074	0.505591
Excitatory neurons	ZNF555	ENSG00000186300	rs113401274	710953	-0.399632	0.99309	0.505591
Excitatory neurons	KIZ	ENSG00000088970	rs10854249	364732	0.0918323	0.99362	0.505745
Excitatory neurons	LINC01567	ENSG00000224310	rs169516	917399	0.117962	0.993692	0.505745
Excitatory neurons	ACVR1C	ENSG00000123612	rs74759372	-629616	-0.231624	0.993802	0.505745
Excitatory neurons	COIL	ENSG00000121058	rs9897456	-921638	0.123005	0.993901	0.505745
Excitatory neurons	CHUK	ENSG00000213341	rs74154231	652764	-0.225899	0.993959	0.505745
Excitatory neurons	CDIP1	ENSG00000089486	rs4786610	582452	0.0778153	0.99403	0.505745
Excitatory neurons	KLF10	ENSG00000155090	rs7825152	445333	0.105574	0.994036	0.505745
Excitatory neurons	SPACA6	ENSG00000182310	rs35893956	605360	0.199836	0.99427	0.505778
Excitatory neurons	B4GALT3	ENSG00000158850	rs10799911	527396	0.13069	0.994285	0.505778
Excitatory neurons	H3F3A	ENSG00000163041	rs6697705	-759952	-0.0521553	0.994524	0.505853
Excitatory neurons	GTF2F2	ENSG00000188342	rs79853465	-252319	-0.283154	0.994768	0.50593
Excitatory neurons	LONRF1	ENSG00000154359	rs28588727	79639	-0.300424	0.995121	0.506063
Excitatory neurons	TMEM246	ENSG00000165152	rs75590252	375591	-0.133478	0.995382	0.506149
Excitatory neurons	USP10	ENSG00000103194	rs78002991	668820	-0.221921	0.995554	0.506169
Excitatory neurons	COX6B1	ENSG00000126267	rs78480389	-663295	-0.104078	0.995691	0.506169
Excitatory neurons	ADRM1	ENSG00000130706	rs2427174	-698895	-0.0860286	0.995698	0.506169
Excitatory neurons	TBC1D9B	ENSG00000197226	rs12153310	-588045	-0.11103	0.995915	0.506189
Excitatory neurons	ZNF594	ENSG00000180626	rs7220870	-549946	0.184705	0.995921	0.506189
Excitatory neurons	FEZF2	ENSG00000153266	rs833635	228619	-0.125445	0.996253	0.506286
Excitatory neurons	YWHAE	ENSG00000108953	rs3785963	157608	-0.0787113	0.996358	0.506286
Excitatory neurons	AL357054.2	ENSG00000271727	rs1150827	-127051	0.159012	0.996388	0.506286
Excitatory neurons	AIMP2	ENSG00000106305	rs35678743	838603	0.090495	0.996499	0.506295
Excitatory neurons	FMNL1	ENSG00000184922	rs7213493	50364	-0.112856	0.996692	0.506347
Excitatory neurons	GRIN1	ENSG00000176884	rs2071355	103222	-0.134335	0.99683	0.50637
Excitatory neurons	CCKBR	ENSG00000110148	rs3898917	-952676	-0.123005	0.997073	0.506446
Excitatory neurons	MRPS10	ENSG00000048544	rs13211412	-186242	0.103781	0.997195	0.506462
Excitatory neurons	ARL10	ENSG00000175414	rs4867853	350451	0.11996	0.997395	0.506516
Excitatory neurons	TXN2	ENSG00000100348	rs11705296	414898	0.12153	0.997735	0.506597
Excitatory neurons	ZC3H15	ENSG00000065548	rs10175815	-352092	0.0580726	0.997737	0.506597
Excitatory neurons	IP6K2	ENSG00000068745	rs12491769	-9637	0.144396	0.9979	0.506623
Excitatory neurons	ZNF684	ENSG00000117010	rs230284	-738253	0.0921883	0.99809	0.506623
Excitatory neurons	DDN	ENSG00000181418	rs3730308	-216287	0.136202	0.99821	0.506623
Excitatory neurons	GNAS	ENSG00000087460	rs748544	565810	0.145359	0.998227	0.506623
Excitatory neurons	HSP90AA1	ENSG00000080824	rs111887294	-46451	0.148531	0.998249	0.506623
Excitatory neurons	RMND5A	ENSG00000153561	rs1607466	-886457	-0.0753478	0.998436	0.506671
Excitatory neurons	B4GALT4	ENSG00000121578	rs13090056	-653332	-0.254315	0.998652	0.506734
Excitatory neurons	ALKBH7	ENSG00000125652	rs113027608	-794403	-0.189832	0.998907	0.506779
Excitatory neurons	C16orf70	ENSG00000125149	rs73587110	-827039	-0.106943	0.998987	0.506779
Excitatory neurons	HERC1	ENSG00000103657	rs332271	213600	-0.0980214	0.999018	0.506779
Excitatory neurons	NPTXR	ENSG00000221890	rs2284060	-696583	0.0753646	0.999131	0.50679
Excitatory neurons	TLE3	ENSG00000140332	rs11858403	19672	0.116866	0.999279	0.506818
Excitatory neurons	NOP56	ENSG00000101361	rs1100	395471	-0.106524	0.999423	0.506844
Excitatory neurons	GNA11	ENSG00000088256	rs2289859	999749	-0.119127	0.999676	0.506926
Excitatory neurons	RPL37	ENSG00000145592	rs7724231	-548238	0.116453	0.999812	0.506948
Inhibitory neurons	XRRA1	ENSG00000166435	rs9787897	-944	0.957914	1.64334e-30	1.18112e-26
Inhibitory neurons	FAM182B	ENSG00000175170	rs1936189	-7973	-1.01404	4.24991e-25	1.52727e-21
Inhibitory neurons	ITGB3BP	ENSG00000142856	rs217470	-28343	0.762996	1.61435e-23	3.8676e-20
Inhibitory neurons	ANKRD36B	ENSG00000196912	rs11691779	-39501	0.689955	3.10593e-23	5.58081e-20
Inhibitory neurons	AC004540.1	ENSG00000214870	rs1229663	438	-0.725623	4.86816e-23	6.99778e-20
Inhibitory neurons	TOGARAM2	ENSG00000189350	rs74175081	645	1.16218	6.12228e-22	7.33377e-19
Inhibitory neurons	CYB561	ENSG00000008283	rs17683399	-285517	0.870048	1.26683e-21	1.30073e-18
Inhibitory neurons	ANKRD18B	ENSG00000230453	rs7866888	382	0.7616	5.87306e-21	5.27643e-18
Inhibitory neurons	PCM1	ENSG00000078674	rs3853532	2518	0.680252	6.77977e-21	5.41425e-18
Inhibitory neurons	ARL17B	ENSG00000228696	rs2668622	-87033	1.25012	2.51852e-20	1.81014e-17
Inhibitory neurons	CENPP	ENSG00000188312	rs7860297	-32	0.947737	3.49912e-20	2.28629e-17
Inhibitory neurons	BICC1	ENSG00000122870	rs11006209	110625	-0.682623	7.01562e-20	4.20195e-17
Inhibitory neurons	KIF6	ENSG00000164627	rs113412831	8	1.29023	8.29615e-20	4.58668e-17
Inhibitory neurons	PILRB	ENSG00000121716	rs7783550	38005	0.640005	1.33559e-19	6.85663e-17
Inhibitory neurons	AC010615.4	ENSG00000269237	rs11667770	6596	-0.673689	2.52747e-19	1.21105e-16
Inhibitory neurons	KLHDC4	ENSG00000104731	rs9934565	-35332	0.823469	3.35934e-19	1.50904e-16
Inhibitory neurons	XKR9	ENSG00000221947	rs7814274	-11190	-0.685394	2.04406e-18	8.49387e-16
Inhibitory neurons	FAM153A	ENSG00000170074	rs11249686	-29386	-0.782302	2.12722e-18	8.49387e-16
Inhibitory neurons	DNAJC15	ENSG00000120675	rs17624339	14734	-0.736612	2.56789e-18	9.71378e-16
Inhibitory neurons	DDX11	ENSG00000013573	rs4537846	-13164	-0.704668	1.20378e-17	4.32596e-15
Inhibitory neurons	RNASEH2B	ENSG00000136104	rs9535526	630	-0.671384	1.99393e-17	6.82427e-15
Inhibitory neurons	AL590705.1	ENSG00000203279	rs11791310	4145	0.658603	3.42385e-17	1.11856e-14
Inhibitory neurons	ITPR2	ENSG00000123104	rs4322504	-3223	0.944316	4.00823e-17	1.25254e-14
Inhibitory neurons	FAM118A	ENSG00000100376	rs2142552	14647	1.02041	9.50639e-17	2.84689e-14
Inhibitory neurons	GLIPR1L2	ENSG00000180481	rs67904412	13203	-0.875671	1.12731e-16	3.24092e-14
Inhibitory neurons	ATP6AP1L	ENSG00000205464	rs226203	-4888	0.761409	1.70257e-16	4.70649e-14
Inhibitory neurons	NMRK1	ENSG00000106733	rs3752955	-18444	0.682021	2.00835e-16	5.34615e-14
Inhibitory neurons	APIP	ENSG00000149089	rs74344381	-26236	0.707462	2.3665e-16	6.07455e-14
Inhibitory neurons	KANSL1	ENSG00000120071	rs2668622	49375	1.12946	9.93063e-16	2.44148e-13
Inhibitory neurons	ANKRD36	ENSG00000135976	rs11691779	437246	-0.441925	1.01908e-15	2.44148e-13
Inhibitory neurons	GAS8	ENSG00000141013	rs77603042	-2799	0.989992	1.15477e-15	2.62619e-13
Inhibitory neurons	TXNDC15	ENSG00000113621	rs3733897	14099	0.860941	1.16926e-15	2.62619e-13
Inhibitory neurons	ZNF100	ENSG00000197020	rs7252798	-42329	0.608107	2.14252e-15	4.66634e-13
Inhibitory neurons	AMH	ENSG00000104899	rs4807216	-626	-0.856562	4.14079e-15	8.75326e-13
Inhibitory neurons	COMMD6	ENSG00000188243	rs3812844	-120	-0.399855	5.10439e-15	1.04819e-12
Inhibitory neurons	NSUN2	ENSG00000037474	rs2303711	-30861	0.614161	5.05354e-14	1.00892e-11
Inhibitory neurons	ATG10	ENSG00000152348	rs12109996	11178	0.808503	5.72099e-14	1.11131e-11
Inhibitory neurons	AC244131.2	ENSG00000275119	rs10845229	-329286	0.585468	6.42203e-14	1.21466e-11
Inhibitory neurons	LRRC37A2	ENSG00000238083	rs62057151	-685036	0.856229	7.55465e-14	1.39224e-11
Inhibitory neurons	CERS5	ENSG00000139624	rs7136570	-31381	0.60444	1.28175e-13	2.30308e-11
Inhibitory neurons	LHFPL2	ENSG00000145685	rs2016036	-2559	-0.533532	1.56484e-13	2.74316e-11
Inhibitory neurons	KCNT1	ENSG00000107147	rs10858173	86869	-0.394559	2.19561e-13	3.75726e-11
Inhibitory neurons	KNOP1	ENSG00000103550	rs72769543	47673	0.627954	1.91168e-12	3.19531e-10
Inhibitory neurons	ZSCAN31	ENSG00000235109	rs213238	-2056	0.68137	2.06872e-12	3.37921e-10
Inhibitory neurons	CCDC32	ENSG00000128891	rs13329076	-3591	-0.487761	3.92138e-12	6.26314e-10
Inhibitory neurons	AC006504.5	ENSG00000267575	rs759045	-28022	-0.766199	4.18208e-12	6.53432e-10
Inhibitory neurons	AC090825.1	ENSG00000259363	rs1963944	-5017	0.742787	4.55604e-12	6.96715e-10
Inhibitory neurons	WWOX	ENSG00000186153	rs35327952	33304	-0.602742	5.55293e-12	8.3147e-10
Inhibitory neurons	INPP1	ENSG00000151689	rs4940	23206	0.584068	1.47999e-11	2.17084e-09
Inhibitory neurons	HLA-C	ENSG00000204525	rs2524098	-3592	0.438135	1.85221e-11	2.66248e-09
Inhibitory neurons	SFXN4	ENSG00000183605	rs10749291	-4592	-0.47992	2.06873e-11	2.91541e-09
Inhibitory neurons	SPATA7	ENSG00000042317	rs2274735	120489	-0.549625	2.24e-11	3.09607e-09
Inhibitory neurons	AC104662.2	ENSG00000281028	rs62411565	-2896	-0.691749	2.75156e-11	3.73137e-09
Inhibitory neurons	NSF	ENSG00000073969	rs3874943	-95968	0.694267	2.94213e-11	3.91592e-09
Inhibitory neurons	MPPE1	ENSG00000154889	rs8097892	-3270	-0.405393	3.10216e-11	4.05384e-09
Inhibitory neurons	DPH1	ENSG00000108963	rs9911368	-1750	-0.519653	4.59262e-11	5.89438e-09
Inhibitory neurons	APOLD1	ENSG00000178878	rs10845621	9125	-0.58953	5.19435e-11	6.54971e-09
Inhibitory neurons	CCDC82	ENSG00000149231	rs11021552	-25189	0.784777	6.21561e-11	7.70232e-09
Inhibitory neurons	C2orf74	ENSG00000237651	rs1729673	17595	0.477629	1.13922e-10	1.38778e-08
Inhibitory neurons	CAMLG	ENSG00000164615	rs12654944	-37455	0.472783	1.83982e-10	2.20389e-08
Inhibitory neurons	EBPL	ENSG00000123179	rs9562915	17766	-0.541451	1.939e-10	2.28462e-08
Inhibitory neurons	HLCS	ENSG00000159267	rs727961	-27674	0.410346	2.10876e-10	2.44456e-08
Inhibitory neurons	ST6GAL1	ENSG00000073849	rs13064301	6075	-0.680499	3.45431e-10	3.94082e-08
Inhibitory neurons	RPN1	ENSG00000163902	rs4443194	-16473	0.56396	3.55433e-10	3.99157e-08
Inhibitory neurons	ETFDH	ENSG00000171503	rs1378462	-97222	-0.41303	5.18803e-10	5.7366e-08
Inhibitory neurons	SMC2	ENSG00000136824	rs3818625	-90	0.435713	5.374e-10	5.8522e-08
Inhibitory neurons	GSTO2	ENSG00000065621	rs2282326	-8234	-0.633719	7.39026e-10	7.92776e-08
Inhibitory neurons	MRPL41	ENSG00000182154	rs2254149	-5155	-0.529425	7.54412e-10	7.9738e-08
Inhibitory neurons	AL589843.1	ENSG00000224848	rs10978574	-4410	-0.828798	8.27828e-10	8.62297e-08
Inhibitory neurons	PNPLA7	ENSG00000130653	rs10746563	-777	0.431212	9.09232e-10	9.3356e-08
Inhibitory neurons	PTPN13	ENSG00000163629	rs80008502	656	-0.607264	1.69436e-09	1.71519e-07
Inhibitory neurons	CLHC1	ENSG00000162994	rs17046778	-327	-0.666206	2.03529e-09	2.0317e-07
Inhibitory neurons	CA8	ENSG00000178538	rs13281126	4778	-0.50487	2.09213e-09	2.05983e-07
Inhibitory neurons	C17orf97	ENSG00000187624	rs7502594	65	0.540086	3.16644e-09	3.07543e-07
Inhibitory neurons	ZDHHC21	ENSG00000175893	rs10961634	-49771	-0.481729	4.5404e-09	4.35109e-07
Inhibitory neurons	CCZ1	ENSG00000122674	rs2528331	917289	0.544456	5.50514e-09	5.20619e-07
Inhibitory neurons	MAP2K5	ENSG00000137764	rs12439210	-12870	-0.463841	5.73003e-09	5.3485e-07
Inhibitory neurons	SCAPER	ENSG00000140386	rs908817	-558595	0.247811	5.83293e-09	5.37474e-07
Inhibitory neurons	FN3K	ENSG00000167363	rs2243416	13436	-0.311592	6.09686e-09	5.54683e-07
Inhibitory neurons	COL6A1	ENSG00000142156	rs3746992	2391	0.876395	6.39019e-09	5.74102e-07
Inhibitory neurons	FARP2	ENSG00000006607	rs6437249	-120370	-0.438664	8.98631e-09	7.97374e-07
Inhibitory neurons	RPIA	ENSG00000153574	rs62157805	23536	0.537256	1.34178e-08	1.17607e-06
Inhibitory neurons	SNX8	ENSG00000106266	rs7805570	-1721	-0.449791	1.37232e-08	1.18835e-06
Inhibitory neurons	LONP1	ENSG00000196365	rs35335072	-11864	-0.393968	1.78611e-08	1.52761e-06
Inhibitory neurons	COL18A1	ENSG00000182871	rs34975687	670	-0.413938	1.80661e-08	1.52761e-06
Inhibitory neurons	AC096887.1	ENSG00000272305	rs2253685	-13767	-0.555095	2.10876e-08	1.76236e-06
Inhibitory neurons	CBWD2	ENSG00000136682	rs1210133	24786	-0.41589	2.42961e-08	2.00716e-06
Inhibitory neurons	NINJ1	ENSG00000131669	rs7039090	-1894	0.317071	2.54157e-08	2.0737e-06
Inhibitory neurons	GAA	ENSG00000171298	rs2304850	-128	-0.436671	2.56785e-08	2.0737e-06
Inhibitory neurons	PSMD13	ENSG00000185627	rs7943246	-11796	0.384933	3.20796e-08	2.56184e-06
Inhibitory neurons	LINC02223	ENSG00000249937	rs10040068	117475	0.561321	3.35207e-08	2.64751e-06
Inhibitory neurons	NRG4	ENSG00000169752	rs334930	-2025	-0.629049	3.50407e-08	2.73748e-06
Inhibitory neurons	VARS2	ENSG00000137411	rs2532929	21754	0.434033	3.56776e-08	2.75726e-06
Inhibitory neurons	AHI1	ENSG00000135541	rs2207000	-195071	-0.39617	3.83215e-08	2.93009e-06
Inhibitory neurons	FRG1-DT	ENSG00000245685	rs2411530	755	0.381723	4.04188e-08	3.05792e-06
Inhibitory neurons	ALDH8A1	ENSG00000118514	rs4472368	2978	-0.451988	4.13219e-08	3.09367e-06
Inhibitory neurons	GALC	ENSG00000054983	rs17759953	-42359	-0.490635	4.83003e-08	3.57885e-06
Inhibitory neurons	PTPN12	ENSG00000127947	rs11762512	139412	-0.575813	5.41639e-08	3.97237e-06
Inhibitory neurons	MGRN1	ENSG00000102858	rs1659493	59368	-0.32446	5.64221e-08	4.07079e-06
Inhibitory neurons	AC005697.1	ENSG00000266202	rs3751972	-13978	0.351882	5.68538e-08	4.07079e-06
Inhibitory neurons	RAD51C	ENSG00000108384	rs12949067	-62732	-0.4942	5.72051e-08	4.07079e-06
Inhibitory neurons	TRIM69	ENSG00000185880	rs17588305	579	-0.717246	5.81468e-08	4.09724e-06
Inhibitory neurons	DHFR2	ENSG00000178700	rs73156375	-619	0.640776	6.00185e-08	4.18807e-06
Inhibitory neurons	WBP2NL	ENSG00000183066	rs6002608	101899	0.40826	6.1149e-08	4.22592e-06
Inhibitory neurons	MX1	ENSG00000157601	rs457274	253	0.470646	7.53412e-08	5.15714e-06
Inhibitory neurons	PHACTR4	ENSG00000204138	rs4908405	-2362	-0.402493	7.63565e-08	5.17733e-06
Inhibitory neurons	TAF1C	ENSG00000103168	rs2278043	-6712	-0.344544	7.85048e-08	5.27325e-06
Inhibitory neurons	MRPL19	ENSG00000115364	rs34827428	2280	0.360636	8.20077e-08	5.45753e-06
Inhibitory neurons	LMO7	ENSG00000136153	rs9635000	-9472	0.337015	8.67973e-08	5.72328e-06
Inhibitory neurons	DRAM2	ENSG00000156171	rs12039309	-89470	0.515084	8.77046e-08	5.73054e-06
Inhibitory neurons	EXOSC6	ENSG00000223496	rs4985407	57	0.215344	8.99223e-08	5.82251e-06
Inhibitory neurons	NPIPB13	ENSG00000198064	rs4471699	54475	-0.269624	9.3858e-08	6.02308e-06
Inhibitory neurons	HLTF	ENSG00000071794	rs3772570	-68128	0.309256	9.98386e-08	6.35017e-06
Inhibitory neurons	MFSD13A	ENSG00000138111	rs7341995	2678	0.443944	1.09336e-07	6.89325e-06
Inhibitory neurons	NPIPA5	ENSG00000183793	rs3198697	-344965	0.534451	1.20417e-07	7.52585e-06
Inhibitory neurons	DIS3L	ENSG00000166938	rs75240712	-33490	0.820799	1.26702e-07	7.85039e-06
Inhibitory neurons	ADGRV1	ENSG00000164199	rs154572	41710	-0.348056	1.28296e-07	7.88121e-06
Inhibitory neurons	IQCB1	ENSG00000173226	rs4676756	-21288	-0.36876	1.47839e-07	9.00477e-06
Inhibitory neurons	SUMF1	ENSG00000144455	rs4685744	-105421	0.369682	1.51104e-07	9.06546e-06
Inhibitory neurons	PARVA	ENSG00000197702	rs2403598	-10127	0.71177	1.51358e-07	9.06546e-06
Inhibitory neurons	SRA1	ENSG00000213523	rs12657867	-146332	0.333875	1.54693e-07	9.18863e-06
Inhibitory neurons	TAMM41	ENSG00000144559	rs6762717	-41867	-0.445934	1.67467e-07	9.86586e-06
Inhibitory neurons	FAM184B	ENSG00000047662	rs555	-157478	0.335461	1.83106e-07	1.06995e-05
Inhibitory neurons	HBS1L	ENSG00000112339	rs7749106	-156053	-0.399259	1.92933e-07	1.11828e-05
Inhibitory neurons	ARHGAP42	ENSG00000165895	rs613667	213042	-0.526419	2.0488e-07	1.17803e-05
Inhibitory neurons	TSGA10	ENSG00000135951	rs11674894	47544	-0.406198	2.15176e-07	1.22741e-05
Inhibitory neurons	TRAF3	ENSG00000131323	rs79589176	475	0.37999	2.37307e-07	1.34299e-05
Inhibitory neurons	IGFL4	ENSG00000204869	rs10413695	-28512	0.923374	2.55483e-07	1.43231e-05
Inhibitory neurons	CDK10	ENSG00000185324	rs62068364	10053	-0.339648	2.57076e-07	1.43231e-05
Inhibitory neurons	LINC01535	ENSG00000226686	rs320876	-17767	0.450657	3.10573e-07	1.71706e-05
Inhibitory neurons	LINC01252	ENSG00000247157	rs1047709	-376286	0.45389	3.13014e-07	1.71735e-05
Inhibitory neurons	SMCO4	ENSG00000166002	rs72970947	30430	0.761661	3.25389e-07	1.77172e-05
Inhibitory neurons	RAB27A	ENSG00000069974	rs11638111	-5099	0.545134	3.64893e-07	1.97188e-05
Inhibitory neurons	PRPSAP1	ENSG00000161542	rs379503	-72245	-0.411257	3.84287e-07	2.06118e-05
Inhibitory neurons	ZNF273	ENSG00000198039	rs12668689	-19214	-0.39251	3.96784e-07	2.11245e-05
Inhibitory neurons	CENPJ	ENSG00000151849	rs2084756	11621	-0.377608	4.00735e-07	2.1178e-05
Inhibitory neurons	CKAP2	ENSG00000136108	rs9568732	-36153	0.474861	4.21457e-07	2.21105e-05
Inhibitory neurons	GSTT2B	ENSG00000133433	rs5751775	-36648	0.48291	4.65294e-07	2.42334e-05
Inhibitory neurons	CEP128	ENSG00000100629	rs11623416	-14515	0.381453	4.76783e-07	2.46531e-05
Inhibitory neurons	SCFD1	ENSG00000092108	rs229173	-72353	0.331335	4.9128e-07	2.52213e-05
Inhibitory neurons	ZNF880	ENSG00000221923	rs4802926	7094	0.507859	5.17878e-07	2.63982e-05
Inhibitory neurons	NARS2	ENSG00000137513	rs4945300	-3288	-0.536497	5.35102e-07	2.70841e-05
Inhibitory neurons	LRRC37A	ENSG00000176681	rs2532240	-104261	0.500955	5.77829e-07	2.90422e-05
Inhibitory neurons	PDPK1	ENSG00000140992	rs36087603	134549	0.339621	6.14061e-07	3.06489e-05
Inhibitory neurons	GSAP	ENSG00000186088	rs4727381	290	-0.387421	6.52263e-07	3.23311e-05
Inhibitory neurons	UVSSA	ENSG00000163945	rs111388896	-181189	0.917446	6.56927e-07	3.23392e-05
Inhibitory neurons	DEAF1	ENSG00000177030	rs12796576	-37742	0.294671	7.07261e-07	3.45802e-05
Inhibitory neurons	FTCD	ENSG00000160282	rs80040267	481832	-0.928442	7.20122e-07	3.49712e-05
Inhibitory neurons	C1orf159	ENSG00000131591	rs79211741	-17499	-0.51949	8.33451e-07	4.02031e-05
Inhibitory neurons	C9orf72	ENSG00000147894	rs10967984	-18029	0.419859	8.49917e-07	4.0724e-05
Inhibitory neurons	TNS2	ENSG00000111077	rs10747658	4528	-0.37413	9.17811e-07	4.36843e-05
Inhibitory neurons	ARL17A	ENSG00000185829	rs72836318	-535470	0.589619	9.23855e-07	4.36843e-05
Inhibitory neurons	CCDC40	ENSG00000141519	rs3752042	-19	0.733866	9.34174e-07	4.38836e-05
Inhibitory neurons	CRYBG1	ENSG00000112297	rs9399989	24019	-0.415281	9.69511e-07	4.52478e-05
Inhibitory neurons	MUC20-OT1	ENSG00000242086	rs6785037	276155	0.604627	1.00853e-06	4.65396e-05
Inhibitory neurons	OTUD3	ENSG00000169914	rs112455178	12736	1.00183	1.01014e-06	4.65396e-05
Inhibitory neurons	GTF2H2	ENSG00000145736	rs13168712	316109	0.473339	1.02994e-06	4.71496e-05
Inhibitory neurons	FOXRED2	ENSG00000100350	rs146532334	-53	0.69657	1.11518e-06	5.07287e-05
Inhibitory neurons	TCEA3	ENSG00000204219	rs1555024	34969	-0.514443	1.18994e-06	5.3789e-05
Inhibitory neurons	CFAP410	ENSG00000160226	rs11870	-241	0.386937	1.22545e-06	5.49485e-05
Inhibitory neurons	HINT3	ENSG00000111911	rs9401858	69216	0.268097	1.23088e-06	5.49485e-05
Inhibitory neurons	SHTN1	ENSG00000187164	rs10128516	-105057	-0.511262	1.24564e-06	5.52641e-05
Inhibitory neurons	RSU1	ENSG00000148484	rs7090787	-11166	0.729462	1.36386e-06	6.01378e-05
Inhibitory neurons	DBF4B	ENSG00000161692	rs11658030	-114026	-0.515947	1.37224e-06	6.01384e-05
Inhibitory neurons	AC104964.1	ENSG00000253641	rs7357591	21214	0.423081	1.53508e-06	6.68671e-05
Inhibitory neurons	TPCN2	ENSG00000162341	rs3829241	38962	-0.372117	1.54532e-06	6.69077e-05
Inhibitory neurons	CDC7	ENSG00000097046	rs12125947	24078	-0.446686	1.71141e-06	7.36552e-05
Inhibitory neurons	LANCL1	ENSG00000115365	rs62203674	2629	0.273813	1.72999e-06	7.40116e-05
Inhibitory neurons	POLE2	ENSG00000100479	rs7152110	-136923	0.314902	1.7997e-06	7.65383e-05
Inhibitory neurons	DISC1	ENSG00000162946	rs12079922	-1305	0.768134	1.8592e-06	7.86037e-05
Inhibitory neurons	FLOT1	ENSG00000137312	rs3130116	-345062	0.310364	1.93265e-06	8.12312e-05
Inhibitory neurons	AC008758.6	ENSG00000269755	rs12981699	-64879	0.400392	1.95257e-06	8.15913e-05
Inhibitory neurons	AC110285.2	ENSG00000262877	rs3744146	-329	0.773717	2.08466e-06	8.66074e-05
Inhibitory neurons	ZNF429	ENSG00000197013	rs1113577	69550	0.432406	2.12842e-06	8.79172e-05
Inhibitory neurons	LINS1	ENSG00000140471	rs8036913	-5283	-0.386027	2.3364e-06	9.59566e-05
Inhibitory neurons	AC007040.2	ENSG00000258881	rs4241244	-1251	-0.479377	2.61271e-06	0.000106695
Inhibitory neurons	SERP1	ENSG00000120742	rs7638500	-18856	-0.298658	2.70711e-06	0.000109925
Inhibitory neurons	Z99774.1	ENSG00000206028	rs4822761	-21934	0.36499	2.92753e-06	0.000118208
Inhibitory neurons	FAM66A	ENSG00000227888	rs113056358	-43335	-0.623265	3.24833e-06	0.000130429
Inhibitory neurons	AC005154.5	ENSG00000281039	rs38447	-21466	0.741765	3.29331e-06	0.0001315
Inhibitory neurons	ADD3	ENSG00000148700	rs11194981	104927	0.491141	3.80946e-06	0.000151269
Inhibitory neurons	NEK1	ENSG00000137601	rs10520157	-45	0.468165	3.83672e-06	0.000151515
Inhibitory neurons	INPP5B	ENSG00000204084	rs2306627	-152227	0.320167	4.1912e-06	0.000164609
Inhibitory neurons	FAAH	ENSG00000117480	rs4660918	-128296	-0.337833	4.30323e-06	0.00016809
Inhibitory neurons	IFT88	ENSG00000032742	rs9509284	5023	0.38908	4.33053e-06	0.000168242
Inhibitory neurons	RNF103-CHMP3	ENSG00000249884	rs7558827	-25068	-0.550793	4.35999e-06	0.000168476
Inhibitory neurons	CCDC144NL	ENSG00000205212	rs8067432	27585	0.566222	4.62334e-06	0.000177697
Inhibitory neurons	NAPG	ENSG00000134265	rs575325	38406	-0.270818	4.83943e-06	0.000185013
Inhibitory neurons	HLA-B	ENSG00000234745	rs2394961	-87939	-0.408661	4.9285e-06	0.000187421
Inhibitory neurons	LINC00665	ENSG00000232677	rs2967495	-4145	0.350583	5.01635e-06	0.000189758
Inhibitory neurons	JAM2	ENSG00000154721	rs2829866	47500	0.409556	5.09043e-06	0.000191552
Inhibitory neurons	AC008014.1	ENSG00000257261	rs11613912	-37723	0.468174	5.34375e-06	0.000200037
Inhibitory neurons	GSTM3	ENSG00000134202	rs11101992	-16907	0.324842	5.57082e-06	0.000207457
Inhibitory neurons	CCDC7	ENSG00000216937	rs9417067	152614	0.45569	6.82642e-06	0.000252905
Inhibitory neurons	THEM4	ENSG00000159445	rs10788818	10085	-0.312387	7.02434e-06	0.000258903
Inhibitory neurons	FOXN2	ENSG00000170802	rs17396440	-271521	0.570086	7.36706e-06	0.000270149
Inhibitory neurons	PWRN1	ENSG00000259905	rs12592162	454229	-0.274421	7.78711e-06	0.000284103
Inhibitory neurons	MYO6	ENSG00000196586	rs2842545	30205	0.284039	8.16053e-06	0.000296223
Inhibitory neurons	ITGA1	ENSG00000213949	rs10940274	65859	0.400779	8.23752e-06	0.000297515
Inhibitory neurons	RUVBL1	ENSG00000175792	rs11717102	-145006	-0.270712	8.39915e-06	0.000301836
Inhibitory neurons	COQ9	ENSG00000088682	rs223829	-30146	0.384388	8.5172e-06	0.000304555
Inhibitory neurons	SERINC5	ENSG00000164300	rs35820499	-95785	0.334008	9.65699e-06	0.000343602
Inhibitory neurons	SUSD1	ENSG00000106868	rs7021232	-517	-0.297459	9.99922e-06	0.000354026
Inhibitory neurons	APTX	ENSG00000137074	rs10758184	59115	-0.475002	1.08319e-05	0.000381628
Inhibitory neurons	AL139352.1	ENSG00000132832	rs6130663	-21271	0.627821	1.08903e-05	0.000381814
Inhibitory neurons	TMEM50B	ENSG00000142188	rs9305529	-25582	-0.310966	1.19419e-05	0.000415325
Inhibitory neurons	PILRA	ENSG00000085514	rs11771936	-21871	0.379384	1.19617e-05	0.000415325
Inhibitory neurons	DYNC1I2	ENSG00000077380	rs7355523	200501	0.294582	1.22112e-05	0.00042195
Inhibitory neurons	SNX19	ENSG00000120451	rs34333162	-31682	0.509957	1.25549e-05	0.00043175
Inhibitory neurons	PKP4	ENSG00000144283	rs57198438	-897913	-0.544666	1.26935e-05	0.000434208
Inhibitory neurons	PDXDC1	ENSG00000179889	rs72772050	802387	-0.445405	1.27472e-05	0.000434208
Inhibitory neurons	LCLAT1	ENSG00000172954	rs72853154	-3563	0.439357	1.31156e-05	0.00044465
Inhibitory neurons	AC087280.2	ENSG00000283415	rs1466682	-348	-0.391379	1.41569e-05	0.000476535
Inhibitory neurons	NBAS	ENSG00000151779	rs6745731	-163544	0.257156	1.41887e-05	0.000476535
Inhibitory neurons	HFM1	ENSG00000162669	rs148568335	-32669	0.671409	1.4945e-05	0.000499601
Inhibitory neurons	LYSMD4	ENSG00000183060	rs2924787	-345	0.395867	1.50811e-05	0.000501816
Inhibitory neurons	ECI2	ENSG00000198721	rs853417	-22709	-0.368347	1.61972e-05	0.00053647
Inhibitory neurons	NBPF9	ENSG00000269713	rs1747906	-154826	-0.385411	1.63426e-05	0.000537223
Inhibitory neurons	RPS23	ENSG00000186468	rs111772743	-5128	-0.135383	1.63694e-05	0.000537223
Inhibitory neurons	LAMC1	ENSG00000135862	rs10797805	-13950	0.354243	1.74111e-05	0.000566967
Inhibitory neurons	MARK3	ENSG00000075413	rs911549	132807	-0.264979	1.74335e-05	0.000566967
Inhibitory neurons	POLD3	ENSG00000077514	rs601904	-4158	0.420194	1.78886e-05	0.000579147
Inhibitory neurons	ZNF589	ENSG00000164048	rs9831531	-68153	0.368051	1.80875e-05	0.000582961
Inhibitory neurons	HSD17B4	ENSG00000133835	rs2451818	-27724	-0.293756	1.84091e-05	0.000590677
Inhibitory neurons	PAQR3	ENSG00000163291	rs9307446	-21782	0.44167	1.89761e-05	0.000606164
Inhibitory neurons	RSRP1	ENSG00000117616	rs55794721	-103038	-0.411877	2.11653e-05	0.000673103
Inhibitory neurons	EFCAB5	ENSG00000176927	rs2447937	-167360	-0.401394	2.14496e-05	0.000679139
Inhibitory neurons	MICU1	ENSG00000107745	rs11000468	325426	0.376296	2.23453e-05	0.000704396
Inhibitory neurons	FTCDNL1	ENSG00000226124	rs203768	185530	-0.485678	2.31305e-05	0.000725964
Inhibitory neurons	CCNJL	ENSG00000135083	rs10053189	4233	-0.328781	2.49414e-05	0.000779397
Inhibitory neurons	ANKRD7	ENSG00000106013	rs2896242	-30485	0.413846	2.76803e-05	0.00086124
Inhibitory neurons	ACP6	ENSG00000162836	rs56228539	-424251	0.487107	2.78267e-05	0.000862064
Inhibitory neurons	GNB3	ENSG00000111664	rs1129649	-651	-0.350344	2.8758e-05	0.000880184
Inhibitory neurons	DNAH7	ENSG00000118997	rs10931717	-24440	-0.357616	2.87751e-05	0.000880184
Inhibitory neurons	ANKRD30BL	ENSG00000163046	rs4954289	24881	-0.738929	2.8779e-05	0.000880184
Inhibitory neurons	TM2D3	ENSG00000184277	rs535235	14588	-0.202856	3.20115e-05	0.000973767
Inhibitory neurons	MICU3	ENSG00000155970	rs3988342	81229	0.300909	3.21098e-05	0.000973767
Inhibitory neurons	TPGS2	ENSG00000134779	rs1786064	427868	0.352379	3.34663e-05	0.00101064
Inhibitory neurons	SESTD1	ENSG00000187231	rs9288026	-25951	-0.296803	3.44875e-05	0.00103712
Inhibitory neurons	PDE5A	ENSG00000138735	rs7673476	-301277	-0.204456	3.52397e-05	0.00105533
Inhibitory neurons	ADAL	ENSG00000168803	rs825740	-30448	-0.524612	3.54944e-05	0.00105854
Inhibitory neurons	LINC02210-CRHR1	ENSG00000263715	rs2696524	659082	0.426645	3.6778e-05	0.00109229
Inhibitory neurons	MSH4	ENSG00000057468	rs1146646	2932	0.333744	3.75889e-05	0.00111178
Inhibitory neurons	B3GNTL1	ENSG00000175711	rs57923322	-51	-0.511985	4.01684e-05	0.00118321
Inhibitory neurons	LINC02389	ENSG00000255693	rs7311657	-6739	-0.259054	4.12543e-05	0.00121023
Inhibitory neurons	PAG1	ENSG00000076641	rs4739823	631144	-0.235983	4.32294e-05	0.00126302
Inhibitory neurons	C1GALT1	ENSG00000106392	rs57552003	26538	0.39141	4.5543e-05	0.00132523
Inhibitory neurons	ZNF534	ENSG00000198633	rs75774622	-4576	0.47286	4.75263e-05	0.00137736
Inhibitory neurons	XKR6	ENSG00000171044	rs6987059	12181	-0.234627	4.86225e-05	0.00140347
Inhibitory neurons	NUPL2	ENSG00000136243	rs7797870	-110730	-0.332567	5.12055e-05	0.00147212
Inhibitory neurons	CYP4V2	ENSG00000145476	rs13146272	7489	0.346894	5.19308e-05	0.00148405
Inhibitory neurons	C2orf80	ENSG00000188674	rs62194793	-29865	0.381188	5.20336e-05	0.00148405
Inhibitory neurons	P2RX7	ENSG00000089041	rs208298	31615	0.306281	5.26086e-05	0.00149452
Inhibitory neurons	EFCAB2	ENSG00000203666	rs1206426	77382	0.357061	5.40237e-05	0.00152868
Inhibitory neurons	C1QTNF3-AMACR	ENSG00000273294	rs7707172	183707	-0.299274	5.50578e-05	0.00155183
Inhibitory neurons	ZNF34	ENSG00000196378	rs1209890	62555	-0.347197	5.626e-05	0.00157952
Inhibitory neurons	AC002070.1	ENSG00000248636	rs7304996	-11186	0.409695	5.92117e-05	0.00165592
Inhibitory neurons	SEC22A	ENSG00000121542	rs34922797	-17535	-0.436323	5.95306e-05	0.00165839
Inhibitory neurons	IL17RA	ENSG00000177663	rs3876023	-52941	-0.421891	6.01272e-05	0.00166454
Inhibitory neurons	PPIL3	ENSG00000240344	rs4377317	127466	-0.291177	6.02147e-05	0.00166454
Inhibitory neurons	TTC32	ENSG00000183891	rs35957485	-11068	0.572704	6.4454e-05	0.0017749
Inhibitory neurons	SMAD9	ENSG00000120693	rs12427732	-5348	0.395827	6.55227e-05	0.00179745
Inhibitory neurons	AC124319.1	ENSG00000173821	rs12947578	12068	0.275293	6.60654e-05	0.00180544
Inhibitory neurons	ST3GAL6	ENSG00000064225	rs2470750	239511	-0.2814	6.66224e-05	0.00181377
Inhibitory neurons	MAP1LC3A	ENSG00000101460	rs6058078	8164	-0.168003	6.81462e-05	0.00184538
Inhibitory neurons	AC068722.1	ENSG00000259200	rs2176866	-459	0.334739	6.82972e-05	0.00184538
Inhibitory neurons	CHDH	ENSG00000016391	rs14165	-33039	0.355501	7.2328e-05	0.00194698
Inhibitory neurons	LINC02018	ENSG00000272690	rs116321223	-64343	-0.699669	7.28769e-05	0.00195443
Inhibitory neurons	LINC00886	ENSG00000240875	rs73019749	-16507	0.901105	7.74887e-05	0.00206848
Inhibitory neurons	GLDN	ENSG00000186417	rs17602686	35772	0.424773	7.7705e-05	0.00206848
Inhibitory neurons	CCDC90B	ENSG00000137500	rs666908	-41985	0.247856	8.11064e-05	0.00215105
Inhibitory neurons	ATP6V1E2	ENSG00000250565	rs60154242	-7517	0.281816	8.35279e-05	0.00220713
Inhibitory neurons	AC021752.1	ENSG00000273674	rs12916255	-11090	0.44036	8.41974e-05	0.00221667
Inhibitory neurons	PDHX	ENSG00000110435	rs7946980	-116939	0.311025	8.4683e-05	0.00222132
Inhibitory neurons	SCGB2B2	ENSG00000205209	rs10402621	47939	-0.505595	8.65504e-05	0.00226205
Inhibitory neurons	SPAG1	ENSG00000104450	rs1788188	77854	0.366665	8.71122e-05	0.00226848
Inhibitory neurons	SLC27A5	ENSG00000083807	rs4801599	-28053	0.239139	8.83039e-05	0.00229121
Inhibitory neurons	TATDN3	ENSG00000203705	rs61736926	113	-0.37237	9.111e-05	0.00235552
Inhibitory neurons	P2RY14	ENSG00000174944	rs9853297	-48713	-0.216017	9.2251e-05	0.00237647
Inhibitory neurons	CCDC58	ENSG00000160124	rs3828362	29698	0.438633	9.3661e-05	0.00240418
Inhibitory neurons	RPS27L	ENSG00000185088	rs8027272	-71968	-0.380366	9.4363e-05	0.00240716
Inhibitory neurons	MTERF4	ENSG00000122085	rs55938551	-8155	-0.631539	9.44469e-05	0.00240716
Inhibitory neurons	IGSF11	ENSG00000144847	rs74515937	157559	0.42557	0.000102295	0.00259797
Inhibitory neurons	CFAP61	ENSG00000089101	rs6046818	313019	0.519799	0.000104192	0.00263158
Inhibitory neurons	MVB12B	ENSG00000196814	rs10760434	103518	-0.454686	0.000104351	0.00263158
Inhibitory neurons	TTC21A	ENSG00000168026	rs35211723	-49100	0.424357	0.000109339	0.00274773
Inhibitory neurons	SRGAP2C	ENSG00000171943	rs1832560	264074	0.228421	0.000115344	0.00288854
Inhibitory neurons	SH2B1	ENSG00000178188	rs62036613	-34825	-0.241432	0.000116788	0.00291455
Inhibitory neurons	FAM185A	ENSG00000222011	rs80121318	20677	0.569396	0.000120447	0.00299546
Inhibitory neurons	ZNF213	ENSG00000085644	rs224246	9600	-0.210585	0.000121085	0.00300094
Inhibitory neurons	FAM189A1	ENSG00000104059	rs684406	-153216	-0.34653	0.000124515	0.00307535
Inhibitory neurons	FIGNL1	ENSG00000132436	rs6945253	-108794	-0.403279	0.000127175	0.00313029
Inhibitory neurons	ANO5	ENSG00000171714	rs12800570	365612	0.329889	0.000129382	0.00317374
Inhibitory neurons	RFTN1	ENSG00000131378	rs475961	-145637	-0.378109	0.000130431	0.00318859
Inhibitory neurons	COL28A1	ENSG00000215018	rs13244586	11983	-0.405838	0.00013452	0.00327741
Inhibitory neurons	NAAA	ENSG00000138744	rs6827617	53979	0.368252	0.000136012	0.00330256
Inhibitory neurons	PCNX4	ENSG00000126773	rs219399	-66457	-0.542375	0.000144054	0.00348606
Inhibitory neurons	ARSB	ENSG00000113273	rs72762973	-100334	0.681725	0.000144705	0.00349006
Inhibitory neurons	AK3	ENSG00000147853	rs10124193	-13560	-0.396543	0.000149048	0.00358278
Inhibitory neurons	RPS26	ENSG00000197728	rs10876864	-34051	0.245524	0.000151093	0.00361983
Inhibitory neurons	DNM1	ENSG00000106976	rs10987937	32131	0.260758	0.000158438	0.00378319
Inhibitory neurons	PHC2	ENSG00000134686	rs6685849	-31586	0.702384	0.00016231	0.00386282
Inhibitory neurons	AC027644.4	ENSG00000284461	rs778731	-270931	-0.243215	0.000164477	0.00390147
Inhibitory neurons	CIAO3	ENSG00000103245	rs11648796	860	0.405607	0.000165084	0.00390299
Inhibitory neurons	ALG8	ENSG00000159063	rs1812166	-17194	0.356686	0.000170646	0.00402126
Inhibitory neurons	RRAS2	ENSG00000133818	rs3763950	-108004	0.282101	0.000176057	0.0041218
Inhibitory neurons	POLR1A	ENSG00000068654	rs3088038	32434	-0.347386	0.000176559	0.0041218
Inhibitory neurons	CYP4Z1	ENSG00000186160	rs7522639	55798	0.399098	0.000176633	0.0041218
Inhibitory neurons	RAB37	ENSG00000172794	rs7210201	-15821	-0.496126	0.000178721	0.00415703
Inhibitory neurons	CCDC66	ENSG00000180376	rs3772218	191623	-0.28591	0.000179745	0.00416736
Inhibitory neurons	ZNF266	ENSG00000174652	rs10406143	2174	-0.399814	0.000181952	0.00420496
Inhibitory neurons	ZNF519	ENSG00000175322	rs9958799	-88	0.279032	0.000186105	0.00428715
Inhibitory neurons	INPP4A	ENSG00000040933	rs2278210	88880	0.459453	0.000193575	0.00444499
Inhibitory neurons	SULF1	ENSG00000137573	rs9643401	-538827	0.368337	0.000202155	0.00461778
Inhibitory neurons	KCNAB3	ENSG00000170049	rs4396585	-4252	-0.176471	0.000202385	0.00461778
Inhibitory neurons	SLC35F5	ENSG00000115084	rs35432356	14079	0.294413	0.000204558	0.00465259
Inhibitory neurons	ZNF738	ENSG00000172687	rs608002	-28325	-0.342909	0.00020647	0.00468127
Inhibitory neurons	DCXR	ENSG00000169738	rs8069378	5432	0.252746	0.0002074	0.00468756
Inhibitory neurons	SNRPF	ENSG00000139343	rs117821803	-58121	-0.487195	0.000210083	0.00473332
Inhibitory neurons	FAM153B	ENSG00000182230	rs62389203	22442	-0.213895	0.000212421	0.00477104
Inhibitory neurons	DCC	ENSG00000187323	rs3862683	68737	-0.367528	0.000213749	0.00478591
Inhibitory neurons	NQO2	ENSG00000124588	rs6919219	32543	-0.309902	0.000215052	0.00480013
Inhibitory neurons	HDHD5	ENSG00000069998	rs1034858	-15789	0.390609	0.000216599	0.0048158
Inhibitory neurons	ZNF559-ZNF177	ENSG00000270011	rs28384491	21	-0.558996	0.000217094	0.0048158
Inhibitory neurons	RUNX1	ENSG00000159216	rs2850077	95714	0.498962	0.000229086	0.00506618
Inhibitory neurons	FLYWCH1	ENSG00000059122	rs9928222	24384	-0.337348	0.00023678	0.00522027
Inhibitory neurons	PLCH1	ENSG00000114805	rs115353622	-106634	0.403359	0.000239333	0.00526042
Inhibitory neurons	LPIN1	ENSG00000134324	rs6757892	111677	-0.303716	0.00024214	0.00530589
Inhibitory neurons	CCDC57	ENSG00000176155	rs8074706	-72493	0.237502	0.000244666	0.00534495
Inhibitory neurons	ATP5MC1	ENSG00000159199	rs3760451	-951	-0.144801	0.000255123	0.0055565
Inhibitory neurons	PPHLN1	ENSG00000134283	rs7315968	4836	-0.360435	0.00026625	0.00578132
Inhibitory neurons	SCART1	ENSG00000214279	rs7921501	-42473	-0.400025	0.000267918	0.00580002
Inhibitory neurons	OSGEP	ENSG00000092094	rs4429194	-9542	-0.224653	0.000270423	0.00583667
Inhibitory neurons	M6PR	ENSG00000003056	rs10842665	37529	0.230165	0.00027264	0.0058669
Inhibitory neurons	LINC02250	ENSG00000235731	rs4906973	-15946	-0.251186	0.000285717	0.00612995
Inhibitory neurons	PRKAA2	ENSG00000162409	rs7525807	-243411	0.38064	0.000291571	0.00623693
Inhibitory neurons	AEBP2	ENSG00000139154	rs7312217	249474	-0.341358	0.000292462	0.00623742
Inhibitory neurons	TYW3	ENSG00000162623	rs28640981	647	-0.365267	0.000294459	0.00626143
Inhibitory neurons	ODF2L	ENSG00000122417	rs969786	54741	-0.212568	0.000298947	0.00632486
Inhibitory neurons	MRPL48	ENSG00000175581	rs1670546	86811	-0.382191	0.000299202	0.00632486
Inhibitory neurons	PDE4DIP	ENSG00000178104	rs1361070673	354775	-0.427776	0.000300911	0.00633071
Inhibitory neurons	CPNE1	ENSG00000214078	rs2425068	-38156	-0.384821	0.00030124	0.00633071
Inhibitory neurons	C9orf129	ENSG00000204352	rs12350844	7594	-0.280147	0.00030289	0.00634682
Inhibitory neurons	MFAP3	ENSG00000037749	rs11167657	25315	0.324223	0.000311566	0.00650964
Inhibitory neurons	KLRD1	ENSG00000134539	rs139360748	85996	0.577925	0.000314708	0.00651169
Inhibitory neurons	CPSF1	ENSG00000071894	rs2272664	-54997	-0.252817	0.000314883	0.00651169
Inhibitory neurons	MKNK1	ENSG00000079277	rs1933934	-47588	0.347981	0.00031503	0.00651169
Inhibitory neurons	EPRS	ENSG00000136628	rs12035921	160946	-0.257755	0.000315288	0.00651169
Inhibitory neurons	CCDC122	ENSG00000151773	rs7322781	-11639	-0.368697	0.000342106	0.00704532
Inhibitory neurons	SLC25A24	ENSG00000085491	rs607101	-6170	-0.417299	0.00034402	0.0070645
Inhibitory neurons	TPTEP2-CSNK1E	ENSG00000283900	rs5757063	-36007	-0.308436	0.000356011	0.00728991
Inhibitory neurons	FKRP	ENSG00000181027	rs314661	-76831	0.317495	0.00036765	0.00750685
Inhibitory neurons	LSM6	ENSG00000164167	rs1079476	29748	0.365981	0.000370454	0.00754267
Inhibitory neurons	CAPRIN2	ENSG00000110888	rs7960656	-144020	-0.267746	0.00037391	0.00758685
Inhibitory neurons	SLC7A6OS	ENSG00000103061	rs10775304	66312	-0.279118	0.000374735	0.00758685
Inhibitory neurons	KLKB1	ENSG00000164344	rs56105926	-1241	0.494614	0.00037594	0.00758987
Inhibitory neurons	MRPS16	ENSG00000182180	rs12644	184599	-0.313089	0.000377559	0.0076012
Inhibitory neurons	WDSUB1	ENSG00000196151	rs4664274	-63337	0.332284	0.000380066	0.0076303
Inhibitory neurons	HDHD3	ENSG00000119431	rs3747815	-1607	-0.253712	0.000382881	0.0076654
Inhibitory neurons	PLGLB1	ENSG00000183281	rs4082930	11672	-0.294469	0.000387769	0.0077227
Inhibitory neurons	C17orf75	ENSG00000108666	rs1019152	-18037	0.258914	0.000387892	0.0077227
Inhibitory neurons	WDR73	ENSG00000177082	rs2137270	-10020	0.281556	0.00039181	0.00777725
Inhibitory neurons	CFTR	ENSG00000001626	rs3735645	249027	0.25551	0.000392796	0.00777725
Inhibitory neurons	STEAP2	ENSG00000157214	rs42648	180855	-0.237217	0.000420095	0.00829491
Inhibitory neurons	FAM120B	ENSG00000112584	rs4710809	114463	-0.206004	0.000446159	0.00878542
Inhibitory neurons	ANKDD1A	ENSG00000166839	rs2200490	-20152	0.326085	0.000457005	0.00895696
Inhibitory neurons	SLC35E2B	ENSG00000189339	rs28689700	-98111	0.353899	0.000457363	0.00895696
Inhibitory neurons	AL136531.2	ENSG00000274322	rs1951765	-18697	0.295154	0.000462172	0.0090146
Inhibitory neurons	NPIPA1	ENSG00000183426	rs3198697	113280	-0.34673	0.000462815	0.0090146
Inhibitory neurons	DYSF	ENSG00000135636	rs2287327	-382871	0.39377	0.000474853	0.00922408
Inhibitory neurons	MED4	ENSG00000136146	rs9526441	-37785	0.797092	0.000477324	0.00924709
Inhibitory neurons	ACADM	ENSG00000117054	rs11161465	1711	0.301705	0.000481106	0.0092953
Inhibitory neurons	FBXO27	ENSG00000161243	rs6508835	-16469	-0.342058	0.000491653	0.00947361
Inhibitory neurons	L3MBTL4	ENSG00000154655	rs236038	-3280	0.17804	0.000499029	0.00959003
Inhibitory neurons	ASRGL1	ENSG00000162174	rs2513744	-27136	0.488638	0.000528953	0.010138
Inhibitory neurons	RRP15	ENSG00000067533	rs10495098	57674	-0.342104	0.00053543	0.0102085
Inhibitory neurons	PTCHD4	ENSG00000244694	rs11969909	-197253	-0.273332	0.000536014	0.0102085
Inhibitory neurons	EIF5A	ENSG00000132507	rs7220464	517	0.250515	0.000536892	0.0102085
Inhibitory neurons	POMZP3	ENSG00000146707	rs1636634	11698	0.383427	0.00054302	0.010272
Inhibitory neurons	MXRA7	ENSG00000182534	rs1014390	5787	0.369747	0.00054309	0.010272
Inhibitory neurons	PPFIBP1	ENSG00000110841	rs11049056	62069	0.219572	0.000551403	0.0104018
Inhibitory neurons	RHBDL3	ENSG00000141314	rs2015104	27515	-0.397171	0.000559777	0.0105322
Inhibitory neurons	TMEM51	ENSG00000171729	rs72640751	-22766	-0.472315	0.000565929	0.0106201
Inhibitory neurons	EFCAB6	ENSG00000186976	rs2213726	83837	-0.480757	0.000576966	0.010799
Inhibitory neurons	AC034195.1	ENSG00000223727	rs4685744	734556	0.326893	0.000585595	0.0109321
Inhibitory neurons	ZNF718	ENSG00000250312	rs11721745	-9450	0.492088	0.000591331	0.0110105
Inhibitory neurons	VSIG10	ENSG00000176834	rs10466936	-11839	-0.447352	0.000618955	0.0114951
Inhibitory neurons	AIFM2	ENSG00000042286	rs2310991	38955	-0.384102	0.000629845	0.0116672
Inhibitory neurons	ELN	ENSG00000049540	rs56117694	402033	-0.319342	0.000632019	0.0116774
Inhibitory neurons	PTH2R	ENSG00000144407	rs1377907	121226	-0.336933	0.000636353	0.0117273
Inhibitory neurons	DDR1	ENSG00000204580	rs2394987	483018	0.471898	0.00066459	0.0122164
Inhibitory neurons	PPM1E	ENSG00000175175	rs7225788	-17466	-0.282803	0.000681319	0.0124919
Inhibitory neurons	ZNF786	ENSG00000197362	rs11973954	-24263	-0.416726	0.000705859	0.012909
Inhibitory neurons	BAZ2B	ENSG00000123636	rs7581639	-687753	0.359357	0.000714151	0.0130275
Inhibitory neurons	AGBL1	ENSG00000273540	rs4887229	-68730	-0.416511	0.00072902	0.013265
Inhibitory neurons	PLA2G16	ENSG00000176485	rs7111905	-5007	0.217784	0.000734947	0.0133391
Inhibitory neurons	DHCR7	ENSG00000172893	rs7114252	73691	-0.494267	0.000740023	0.0133974
Inhibitory neurons	ALG6	ENSG00000088035	rs705508	241903	-0.349171	0.000742496	0.0134084
Inhibitory neurons	PRPSAP2	ENSG00000141127	rs1634419	108806	0.306241	0.000765328	0.0137861
Inhibitory neurons	FAM13A	ENSG00000138640	rs2924940	-379540	-0.288295	0.000804323	0.0144523
Inhibitory neurons	INVS	ENSG00000119509	rs10819718	-83046	0.395437	0.000813994	0.0145896
Inhibitory neurons	RNF144A	ENSG00000151692	rs4669124	92193	0.338903	0.000824324	0.014738
Inhibitory neurons	PSMF1	ENSG00000125818	rs6074148	4602	-0.366179	0.000833825	0.0148708
Inhibitory neurons	QPRT	ENSG00000103485	rs9933310	574	-0.234807	0.000836942	0.0148895
Inhibitory neurons	DGKE	ENSG00000153933	rs6503770	-66	-0.283313	0.000850081	0.0150536
Inhibitory neurons	GLB1L3	ENSG00000166105	rs4936226	12933	-0.397294	0.000850355	0.0150536
Inhibitory neurons	IGSF10	ENSG00000152580	rs2087728	-38736	0.257397	0.000853266	0.015068
Inhibitory neurons	WNK1	ENSG00000060237	rs880054	126812	0.216306	0.000866543	0.015265
Inhibitory neurons	CNTNAP3B	ENSG00000154529	rs1563970261	393067	-0.606118	0.000874558	0.0153685
Inhibitory neurons	ASAP3	ENSG00000088280	rs72661446	-70354	-0.57436	0.000877179	0.0153769
Inhibitory neurons	STOX1	ENSG00000165730	rs12764017	-94166	0.495103	0.000885272	0.0154811
Inhibitory neurons	SCRN3	ENSG00000144306	rs12987922	14039	-0.349448	0.000893275	0.0155831
Inhibitory neurons	VPS53	ENSG00000141252	rs3744731	-204491	-0.187412	0.000912651	0.0158826
Inhibitory neurons	OGFR	ENSG00000060491	rs2075776	7359	0.255611	0.000925158	0.0160613
Inhibitory neurons	MAN1A2	ENSG00000198162	rs1289948	47216	-0.300117	0.000955237	0.0165435
Inhibitory neurons	RHPN1	ENSG00000158106	rs112926773	-159632	0.44922	0.000988359	0.0170379
Inhibitory neurons	ORC4	ENSG00000115947	rs1597406	97824	0.1916	0.000988524	0.0170379
Inhibitory neurons	FEZ2	ENSG00000171055	rs12612163	-24011	0.253773	0.00101823	0.0175079
Inhibitory neurons	TRMT10B	ENSG00000165275	rs10973555	40983	-0.197021	0.00103872	0.0178176
Inhibitory neurons	TAF1B	ENSG00000115750	rs188181950	81921	-0.710331	0.00104331	0.0178538
Inhibitory neurons	WDR17	ENSG00000150627	rs5016796	64989	-0.205314	0.0010681	0.0182346
Inhibitory neurons	LINC02347	ENSG00000214043	rs1035157	-95161	-0.386659	0.00107464	0.0182975
Inhibitory neurons	AC127024.2	ENSG00000263603	rs11652631	4278	-0.420468	0.00107688	0.0182975
Inhibitory neurons	MYO5A	ENSG00000197535	rs7176482	-217885	-0.224869	0.00109348	0.0184991
Inhibitory neurons	KIAA1328	ENSG00000150477	rs1261896	12327	-0.230811	0.00109389	0.0184991
Inhibitory neurons	MAPK3	ENSG00000102882	rs12927190	34565	-0.16762	0.00110191	0.018591
Inhibitory neurons	AP4M1	ENSG00000221838	rs1987580	-128587	0.284508	0.00111443	0.0187582
Inhibitory neurons	L2HGDH	ENSG00000087299	rs4505229	4950	-0.29209	0.00113147	0.0190005
Inhibitory neurons	ZNF567	ENSG00000189042	rs3096637	-142447	0.398522	0.00114516	0.0191856
Inhibitory neurons	NFKBIZ	ENSG00000144802	rs2625288	-1517	0.399196	0.00116895	0.0195299
Inhibitory neurons	SCN3B	ENSG00000166257	rs3741115	14516	0.337572	0.00117115	0.0195299
Inhibitory neurons	AC116366.3	ENSG00000283782	rs2070726	75213	0.154069	0.00118788	0.0197631
Inhibitory neurons	CYB5A	ENSG00000166347	rs56134691	-49573	0.403778	0.00119496	0.0197907
Inhibitory neurons	ITGAV	ENSG00000138448	rs3768777	1337	0.330676	0.00119505	0.0197907
Inhibitory neurons	INTU	ENSG00000164066	rs10857125	70431	-0.251243	0.00119857	0.0198034
Inhibitory neurons	CKMT1A	ENSG00000223572	rs825740	-392677	0.338828	0.00120324	0.019835
Inhibitory neurons	MSH3	ENSG00000113318	rs865646	-8115	-0.326335	0.0012181	0.020034
Inhibitory neurons	DUSP19	ENSG00000162999	rs16823976	5626	0.609249	0.00122464	0.0200956
Inhibitory neurons	LINC02256	ENSG00000261064	rs11071511	-483916	-0.437205	0.00123956	0.0202845
Inhibitory neurons	EXOC6B	ENSG00000144036	rs12613322	-662711	-0.191957	0.0012418	0.0202845
Inhibitory neurons	TARS	ENSG00000113407	rs9292495	-68457	-0.30325	0.00127164	0.0207248
Inhibitory neurons	ADAM23	ENSG00000114948	rs16838246	8283	-0.341052	0.0013393	0.0217782
Inhibitory neurons	BCR	ENSG00000186716	rs131684	124365	-0.245411	0.00134394	0.0218043
Inhibitory neurons	LINC00667	ENSG00000263753	rs627499	61316	-0.328031	0.00134814	0.0218232
Inhibitory neurons	FAM227A	ENSG00000184949	rs4821813	23638	0.24199	0.00135486	0.0218827
Inhibitory neurons	RRP8	ENSG00000132275	rs2291845	-895267	-0.327452	0.00138436	0.022309
Inhibitory neurons	WASL	ENSG00000106299	rs4727975	-13151	-0.212867	0.00141396	0.022735
Inhibitory neurons	ETFA	ENSG00000140374	rs12441111	4613	0.243824	0.00143735	0.0230595
Inhibitory neurons	AC104806.2	ENSG00000250075	rs4304021	-64489	0.336151	0.00145083	0.0232239
Inhibitory neurons	PAWR	ENSG00000177425	rs2542812	29205	-0.29303	0.00146043	0.023295
Inhibitory neurons	ATP5MC2	ENSG00000135390	rs56963435	-13281	0.175418	0.00146175	0.023295
Inhibitory neurons	MAPK13	ENSG00000156711	rs9394333	49371	0.388373	0.00147274	0.0234182
Inhibitory neurons	GATC	ENSG00000257218	rs4379896	-22644	0.28493	0.00147625	0.0234222
Inhibitory neurons	HAGH	ENSG00000063854	rs678494	-985661	0.155715	0.00148847	0.023564
Inhibitory neurons	FAT1	ENSG00000083857	rs76953615	-729401	0.4201	0.00151041	0.0238588
Inhibitory neurons	SHMT1	ENSG00000176974	rs2530005	281541	0.345341	0.00151566	0.0238893
Inhibitory neurons	ARHGEF11	ENSG00000132694	rs11264614	38563	0.232184	0.00153112	0.0240738
Inhibitory neurons	ZC3H8	ENSG00000144161	rs139225929	101290	0.397878	0.00153407	0.0240738
Inhibitory neurons	SCN8A	ENSG00000196876	rs73109570	270106	0.383842	0.00154685	0.0242215
Inhibitory neurons	PCBP2	ENSG00000197111	rs10876431	-115727	-0.513499	0.00156175	0.0243749
Inhibitory neurons	PWWP3A	ENSG00000160953	rs3890936	30456	-0.332561	0.00156807	0.0243749
Inhibitory neurons	TMEM120B	ENSG00000188735	rs7316909	44631	-0.247842	0.00156933	0.0243749
Inhibitory neurons	SLC12A5	ENSG00000124140	rs4578918	71326	0.236621	0.00157021	0.0243749
Inhibitory neurons	ZBED9	ENSG00000232040	rs4711175	-13574	-0.548468	0.00158949	0.024621
Inhibitory neurons	ZNF83	ENSG00000167766	rs3745108	20	0.331773	0.00161435	0.0249523
Inhibitory neurons	TCF12	ENSG00000140262	rs7172708	647818	-0.37057	0.001619	0.0249705
Inhibitory neurons	MERTK	ENSG00000153208	rs72823469	-2342	0.58226	0.00164935	0.0253841
Inhibitory neurons	AGAP9	ENSG00000204172	rs12262882	544666	0.322003	0.00165479	0.0254134
Inhibitory neurons	FBXW5	ENSG00000159069	rs10124981	-949193	0.209283	0.00165991	0.0254377
Inhibitory neurons	PIAS3	ENSG00000131788	rs4970866	-112284	-0.266836	0.00166866	0.0255174
Inhibitory neurons	POGLUT1	ENSG00000163389	rs35488908	53139	-0.425426	0.00167937	0.0256266
Inhibitory neurons	MRAS	ENSG00000158186	rs253662	30822	0.390665	0.0016924	0.0257707
Inhibitory neurons	ZNF496	ENSG00000162714	rs3850824	-34489	0.24048	0.00170407	0.0258936
Inhibitory neurons	NOS1AP	ENSG00000198929	rs6669543	-58457	-0.210498	0.00172125	0.0260994
Inhibitory neurons	UBXN2B	ENSG00000215114	rs113734006	21108	0.377642	0.00172747	0.0261386
Inhibitory neurons	REPS1	ENSG00000135597	rs35460423	33947	-0.301254	0.00175324	0.0264488
Inhibitory neurons	HEXB	ENSG00000049860	rs820841	34748	0.27709	0.00175533	0.0264488
Inhibitory neurons	KIAA0930	ENSG00000100364	rs4823445	-160774	-0.33486	0.0017742	0.0266772
Inhibitory neurons	PDE1A	ENSG00000115252	rs4666857	46683	0.289888	0.00182878	0.0273632
Inhibitory neurons	ARL5A	ENSG00000162980	rs57702516	202454	-0.355656	0.00183069	0.0273632
Inhibitory neurons	TMEM179B	ENSG00000185475	rs2957118	-103512	-0.204911	0.00183497	0.0273632
Inhibitory neurons	CHCHD2	ENSG00000106153	rs59852874	-58849	0.161952	0.00183743	0.0273632
Inhibitory neurons	SLC7A8	ENSG00000092068	rs3783436	-46911	0.25182	0.00183886	0.0273632
Inhibitory neurons	GNL3	ENSG00000163938	rs13094687	-265130	-0.204843	0.00185348	0.0275238
Inhibitory neurons	SLC25A27	ENSG00000153291	rs7739815	4003	0.2778	0.00187418	0.0277738
Inhibitory neurons	ERAP1	ENSG00000164307	rs13160231	9986	0.370268	0.00190954	0.0281955
Inhibitory neurons	ZNF552	ENSG00000178935	rs4801530	71914	-0.293705	0.00191048	0.0281955
Inhibitory neurons	H6PD	ENSG00000049239	rs6577563	-3169	-0.309952	0.00194446	0.0286381
Inhibitory neurons	FAM227B	ENSG00000166262	rs73406119	-565819	0.51102	0.00195865	0.0287881
Inhibitory neurons	STYXL1	ENSG00000127952	rs11983987	-19473	-0.370611	0.00197281	0.0289371
Inhibitory neurons	AGAP5	ENSG00000172650	rs10762558	15134	-0.265446	0.00197829	0.0289584
Inhibitory neurons	ZCRB1	ENSG00000139168	rs7316575	-113225	0.149647	0.00198583	0.0290097
Inhibitory neurons	CCNY	ENSG00000108100	rs3013377	155755	0.248317	0.00199337	0.0290607
Inhibitory neurons	ACYP2	ENSG00000170634	rs2692514	-173350	0.236509	0.0020006	0.0290756
Inhibitory neurons	RNF114	ENSG00000124226	rs624647	-29088	0.437598	0.00200248	0.0290756
Inhibitory neurons	DNAJC9	ENSG00000213551	rs12240572	7744	-0.540822	0.00204829	0.0296808
Inhibitory neurons	ADK	ENSG00000156110	rs12784355	235301	0.214896	0.00205661	0.0297414
Inhibitory neurons	CCNB1IP1	ENSG00000100814	rs6575037	-26286	-0.237565	0.00210144	0.0303287
Inhibitory neurons	KIF27	ENSG00000165115	rs72749137	85544	-0.408754	0.00213358	0.0307308
Inhibitory neurons	SETD4	ENSG00000185917	rs59397717	37	0.274524	0.00214843	0.0308496
Inhibitory neurons	AF165147.1	ENSG00000232855	rs7281996	-98341	0.456922	0.00215041	0.0308496
Inhibitory neurons	ZNF202	ENSG00000166261	rs4935843	-8430	0.410227	0.0021672	0.0310285
Inhibitory neurons	TDRD6	ENSG00000180113	rs2270450	-10738	-0.320831	0.00217518	0.0310808
Inhibitory neurons	CYP7B1	ENSG00000172817	rs6472155	18912	-0.282638	0.00221227	0.031512
Inhibitory neurons	RGPD8	ENSG00000169629	rs4630773	-93421	0.228798	0.00221412	0.031512
Inhibitory neurons	FBXL4	ENSG00000112234	rs7738097	-95987	-0.231243	0.00223434	0.0317369
Inhibitory neurons	SPAG7	ENSG00000091640	rs1183141	973456	-0.18948	0.00224949	0.0318214
Inhibitory neurons	BLMH	ENSG00000108578	rs2321706	34699	-0.283042	0.00224956	0.0318214
Inhibitory neurons	FAM95B1	ENSG00000223839	rs71217892	397299	-0.591836	0.00225493	0.0318214
Inhibitory neurons	SCN1A	ENSG00000144285	rs75629463	-21330	0.507828	0.002258	0.0318214
Inhibitory neurons	GTF2H2C	ENSG00000183474	rs154422	877775	0.360405	0.0022782	0.0320433
Inhibitory neurons	TOP3A	ENSG00000177302	rs4244599	-725236	0.230714	0.00228941	0.032138
Inhibitory neurons	PAPSS2	ENSG00000198682	rs6586076	-101255	-0.355838	0.00232441	0.0325657
Inhibitory neurons	SRD5A3	ENSG00000128039	rs62310574	841596	0.52445	0.00233307	0.0326235
Inhibitory neurons	APOL2	ENSG00000128335	rs5756111	-245	-0.318634	0.00236032	0.0329404
Inhibitory neurons	TMEM168	ENSG00000146802	rs9641483	-274554	0.307394	0.00237857	0.0331308
Inhibitory neurons	WSB1	ENSG00000109046	rs8069093	-6874	-0.163346	0.00239079	0.0332366
Inhibitory neurons	PDLIM5	ENSG00000163110	rs12498904	81250	-0.348025	0.00244007	0.0338562
Inhibitory neurons	AL512625.3	ENSG00000234665	rs17470805	-32807	0.819229	0.00245883	0.0339594
Inhibitory neurons	CCND3	ENSG00000112576	rs12204712	4849	-0.579326	0.00246161	0.0339594
Inhibitory neurons	FKBP9	ENSG00000122642	rs62467427	-2903	0.280402	0.00246168	0.0339594
Inhibitory neurons	GOLGA8B	ENSG00000215252	rs8039908	-10482	-0.358314	0.00246868	0.0339907
Inhibitory neurons	ZNF566	ENSG00000186017	rs2967532	-40045	-0.361897	0.0024853	0.0341417
Inhibitory neurons	POMT1	ENSG00000130714	rs558356	951481	-0.296133	0.00248915	0.0341417
Inhibitory neurons	PPA1	ENSG00000180817	rs1046747	-83038	0.139757	0.00249823	0.034201
Inhibitory neurons	FADS1	ENSG00000149485	rs2905687	-871192	-0.300314	0.00252089	0.0343981
Inhibitory neurons	B3GALT5	ENSG00000183778	rs2837045	-76585	0.33835	0.0025222	0.0343981
Inhibitory neurons	QRSL1	ENSG00000130348	rs2054365	48	-0.316322	0.00255226	0.0347421
Inhibitory neurons	AL117339.5	ENSG00000283930	rs1005278	-164549	0.22585	0.0025855	0.0351173
Inhibitory neurons	WARS	ENSG00000140105	rs2273804	-506	0.272225	0.00258959	0.0351173
Inhibitory neurons	AMPD3	ENSG00000133805	rs11042865	202583	0.330494	0.00262523	0.0355335
Inhibitory neurons	IFIT1	ENSG00000185745	rs304502	-14783	-0.381791	0.00266155	0.0359574
Inhibitory neurons	HLA-A	ENSG00000206503	rs9260293	7234	-0.4273	0.00271334	0.0365883
Inhibitory neurons	CLCN3	ENSG00000109572	rs13114954	-508996	0.252867	0.00278419	0.0374359
Inhibitory neurons	PWWP2B	ENSG00000171813	rs61864716	-584905	0.47991	0.00278661	0.0374359
Inhibitory neurons	RASD2	ENSG00000100302	rs2076672	186204	0.269482	0.00279339	0.037457
Inhibitory neurons	MAP2K7	ENSG00000076984	rs501580	-360302	-0.257833	0.00281522	0.0376794
Inhibitory neurons	INO80D	ENSG00000114933	rs7605972	935146	-0.267703	0.00282381	0.0377241
Inhibitory neurons	DDX59	ENSG00000118197	rs10919993	-11724	-0.379496	0.00286976	0.0382668
Inhibitory neurons	NT5C3A	ENSG00000122643	rs1421350	798257	-0.192599	0.00287891	0.0383177
Inhibitory neurons	PRIMPOL	ENSG00000164306	rs28594349	3593	0.465629	0.00290161	0.0385324
Inhibitory neurons	LINC01933	ENSG00000254226	rs73796638	-726410	-0.485247	0.0029094	0.0385324
Inhibitory neurons	AC125613.1	ENSG00000239381	rs1914804	-984651	0.204483	0.00291112	0.0385324
Inhibitory neurons	NMT1	ENSG00000136448	rs138144764	58242	0.310488	0.00292284	0.0386164
Inhibitory neurons	ZNF135	ENSG00000176293	rs1469087	2371	-0.477795	0.00293658	0.0386775
Inhibitory neurons	PTCH2	ENSG00000117425	rs34639510	-46437	-0.269858	0.00293823	0.0386775
Inhibitory neurons	MIR4300HG	ENSG00000245832	rs2132774	-18944	-0.36006	0.00297388	0.0390752
Inhibitory neurons	PXDNL	ENSG00000147485	rs12335014	11044	0.297001	0.00300656	0.0393675
Inhibitory neurons	NME7	ENSG00000143156	rs1200161	-219654	0.279336	0.00300708	0.0393675
Inhibitory neurons	METTL15	ENSG00000169519	rs12794100	202989	-0.339043	0.00302445	0.0395229
Inhibitory neurons	NCL	ENSG00000115053	rs13019380	-27772	-0.349262	0.00313746	0.0409043
Inhibitory neurons	DNAJC18	ENSG00000170464	rs6596479	418	0.19602	0.00314154	0.0409043
Inhibitory neurons	MAN2B2	ENSG00000013288	rs77455505	17509	0.473203	0.00317436	0.0412569
Inhibitory neurons	RSAD1	ENSG00000136444	rs6504661	23904	-0.247619	0.003181	0.0412686
Inhibitory neurons	DNAJC16	ENSG00000116138	rs4593819	-570	-0.298692	0.00320141	0.0414585
Inhibitory neurons	LMBRD1	ENSG00000168216	rs3752789	-70010	0.286379	0.00321388	0.0415452
Inhibitory neurons	AF279873.3	ENSG00000253642	rs1044115	-5006	0.28095	0.00322792	0.0416517
Inhibitory neurons	FRA10AC1	ENSG00000148690	rs10786136	53708	0.248709	0.00329076	0.0423865
Inhibitory neurons	MAF1	ENSG00000179632	rs2956172	598738	0.309401	0.00330305	0.0424687
Inhibitory neurons	MRPL23	ENSG00000214026	rs12812	9043	-0.51783	0.00331676	0.0425688
Inhibitory neurons	RMDN2	ENSG00000115841	rs170911	162193	0.366128	0.00332604	0.0426118
Inhibitory neurons	TRMT9B	ENSG00000250305	rs2460917	66033	0.267461	0.00337322	0.0431394
Inhibitory neurons	CRISPLD1	ENSG00000121005	rs7821694	27	-0.3684	0.00339385	0.0432656
Inhibitory neurons	INTS10	ENSG00000104613	rs10092772	11482	-0.257646	0.00339513	0.0432656
Inhibitory neurons	DCTD	ENSG00000129187	rs114490808	-45015	0.478803	0.00343021	0.0436353
Inhibitory neurons	UQCC2	ENSG00000137288	rs7773610	755675	-0.299144	0.0034424	0.043713
Inhibitory neurons	LINC01588	ENSG00000214900	rs2024810	56859	0.321798	0.00346919	0.0439755
Inhibitory neurons	THAP4	ENSG00000176946	rs62190280	21844	0.393852	0.00349688	0.0442484
Inhibitory neurons	USP40	ENSG00000085982	rs62192778	-14	0.414402	0.00355178	0.0448641
Inhibitory neurons	ZKSCAN1	ENSG00000106261	rs4729561	-29910	0.196472	0.00360343	0.0454367
Inhibitory neurons	RMC1	ENSG00000141452	rs11665096	34590	-0.336655	0.00361533	0.0455069
Inhibitory neurons	HDDC2	ENSG00000111906	rs987168	-2347	-0.189714	0.00364082	0.0457477
Inhibitory neurons	GLB1	ENSG00000170266	rs6780220	-51495	0.493011	0.00366421	0.0459612
Inhibitory neurons	HAPLN4	ENSG00000187664	rs10221504	-149271	-0.258308	0.00369965	0.0463249
Inhibitory neurons	EED	ENSG00000074266	rs6592284	100105	0.347598	0.00373944	0.0467417
Inhibitory neurons	TMEM38B	ENSG00000095209	rs10441744	60343	-0.582069	0.00381807	0.0476417
Inhibitory neurons	LEPR	ENSG00000116678	rs9436746	22137	0.230205	0.00383962	0.0477552
Inhibitory neurons	NOL8	ENSG00000198000	rs1923599	4649	-0.310724	0.00384314	0.0477552
Inhibitory neurons	AC092329.3	ENSG00000283201	rs11667897	-34670	0.346662	0.0038471	0.0477552
Inhibitory neurons	FBXO7	ENSG00000100225	rs5749445	1594	0.242003	0.00396148	0.0490902
Inhibitory neurons	ERLIN2	ENSG00000147475	rs6474448	888429	0.341021	0.00400093	0.0494938
Inhibitory neurons	NIPA1	ENSG00000170113	rs12324507	-8579	0.223427	0.00400841	0.0495011
Inhibitory neurons	ARPC2	ENSG00000163466	rs10191283	-25110	-0.192923	0.00404402	0.0498552
Inhibitory neurons	ARHGAP24	ENSG00000138639	rs12513384	228388	0.415775	0.00406107	0.0499797
Inhibitory neurons	GOLGB1	ENSG00000173230	rs3749203	507879	0.165786	0.00408275	0.0501606
Inhibitory neurons	MTERF3	ENSG00000156469	rs1878638	-15120	-0.280049	0.00411021	0.0504118
Inhibitory neurons	CORO2B	ENSG00000103647	rs7350761	313573	-0.219391	0.00415052	0.0507328
Inhibitory neurons	HNRNPA1	ENSG00000135486	rs2091768	140232	-0.283511	0.00415412	0.0507328
Inhibitory neurons	NCOA7	ENSG00000111912	rs6569448	205654	-0.217437	0.00416334	0.0507328
Inhibitory neurons	NLK	ENSG00000087095	rs4239213	-56296	-0.241579	0.00417055	0.0507328
Inhibitory neurons	HSPA12A	ENSG00000165868	rs1681720	-15356	0.198064	0.00417168	0.0507328
Inhibitory neurons	BBS9	ENSG00000122507	rs10270155	-97591	0.217082	0.00419155	0.0508884
Inhibitory neurons	ZNF680	ENSG00000173041	rs28734964	-694060	-0.22801	0.00425095	0.051512
Inhibitory neurons	RAB3GAP1	ENSG00000115839	rs4494812	-36416	-0.315199	0.00425725	0.051512
Inhibitory neurons	CWF19L1	ENSG00000095485	rs35614792	-93203	0.358425	0.00429946	0.0519353
Inhibitory neurons	PHLDB3	ENSG00000176531	rs2682580	-42634	-0.285135	0.00431784	0.0520698
Inhibitory neurons	NPTXR	ENSG00000221890	rs1077249	-9327	-0.189741	0.00439011	0.0528526
Inhibitory neurons	ZC2HC1A	ENSG00000104427	rs7817497	-186654	-0.257712	0.00440468	0.0528967
Inhibitory neurons	TTC3	ENSG00000182670	rs2835582	13246	0.302946	0.00440849	0.0528967
Inhibitory neurons	WDR60	ENSG00000126870	rs2709856	36246	-0.222965	0.00442225	0.0529734
Inhibitory neurons	MZT2B	ENSG00000152082	rs35105986	-36554	0.154345	0.00446861	0.0534397
Inhibitory neurons	UNC13A	ENSG00000130477	rs56388321	-60325	-0.169563	0.00448479	0.0535441
Inhibitory neurons	PPAT	ENSG00000128059	rs61032900	-110415	0.457416	0.00451394	0.0538027
Inhibitory neurons	POC5	ENSG00000152359	rs168807	-35357	0.391831	0.00454306	0.0540601
Inhibitory neurons	ZNF322	ENSG00000181315	rs4419666	-966707	0.265466	0.00460775	0.0547393
Inhibitory neurons	CHPT1	ENSG00000111666	rs2695294	-3712	-0.233305	0.00464265	0.0550629
Inhibitory neurons	EPN2	ENSG00000072134	rs62072660	-221210	0.368697	0.00468362	0.0553934
Inhibitory neurons	ENTPD3	ENSG00000168032	rs73080137	87764	-0.309058	0.00468593	0.0553934
Inhibitory neurons	ARHGEF2	ENSG00000116584	rs146518951	566636	-0.52033	0.00474458	0.0559946
Inhibitory neurons	ZNF354A	ENSG00000169131	rs62393868	17727	0.237081	0.00475995	0.0560839
Inhibitory neurons	NEK7	ENSG00000151414	rs28447381	-132677	0.519638	0.00477756	0.0561993
Inhibitory neurons	ST6GALNAC5	ENSG00000117069	rs291071	-797186	0.206202	0.00478676	0.0562155
Inhibitory neurons	LIMK2	ENSG00000182541	rs8141811	-65657	0.396552	0.00485223	0.0568914
Inhibitory neurons	ECT2L	ENSG00000203734	rs56282140	-496268	0.576853	0.00486731	0.0569753
Inhibitory neurons	SF1	ENSG00000168066	rs1049728	874859	0.314706	0.00490033	0.0572685
Inhibitory neurons	DHRS7	ENSG00000100612	rs1957983	-372639	-0.153003	0.00492702	0.0574852
Inhibitory neurons	GSTA4	ENSG00000170899	rs421926	-21088	-0.439434	0.00493487	0.0574852
Inhibitory neurons	MTFR1L	ENSG00000117640	rs1257162	105710	-0.248989	0.00496134	0.0577
Inhibitory neurons	39508	ENSG00000165406	rs4949013	45951	-0.241461	0.00507304	0.0589038
Inhibitory neurons	KLHL23	ENSG00000213160	rs73971740	48804	-0.528961	0.00509598	0.0590747
Inhibitory neurons	SLC9B1	ENSG00000164037	rs227275	-346999	-0.302025	0.00511264	0.0591724
Inhibitory neurons	CHFR	ENSG00000072609	rs7132069	-166265	0.199827	0.00514407	0.0594405
Inhibitory neurons	SEMA5A	ENSG00000112902	rs75125118	106337	-0.5961	0.00517343	0.0596838
Inhibitory neurons	SLC36A1	ENSG00000123643	rs189615	30996	-0.254526	0.00521628	0.0599389
Inhibitory neurons	HIBCH	ENSG00000198130	rs10209516	-147512	-0.242484	0.00522543	0.0599389
Inhibitory neurons	NDUFV2	ENSG00000178127	rs61357512	-133182	-0.191594	0.00522654	0.0599389
Inhibitory neurons	LINC01563	ENSG00000236819	rs62059001	-6816	0.316266	0.0052289	0.0599389
Inhibitory neurons	PLCL2	ENSG00000154822	rs9844888	222277	-0.249318	0.00529179	0.0604654
Inhibitory neurons	DAGLA	ENSG00000134780	rs472031	190556	-0.529253	0.00529949	0.0604654
Inhibitory neurons	EML6	ENSG00000214595	rs2631839	89187	0.240154	0.00530007	0.0604654
Inhibitory neurons	TPTE2	ENSG00000132958	rs1132354	130745	-0.46484	0.00535696	0.0610175
Inhibitory neurons	LINC00623	ENSG00000226067	rs55885860	599407	-0.344511	0.00541198	0.0615079
Inhibitory neurons	HEATR3	ENSG00000155393	rs12918359	-12241	-0.40343	0.00541713	0.0615079
Inhibitory neurons	RNPC3	ENSG00000185946	rs4244372	-28287	0.184331	0.00546304	0.0619314
Inhibitory neurons	SMUG1	ENSG00000123415	rs6580977	-19551	-0.299491	0.00547871	0.0620112
Inhibitory neurons	MRPS5	ENSG00000144029	rs62147969	-250780	-0.312227	0.00550446	0.0621955
Inhibitory neurons	ASNSD1	ENSG00000138381	rs12613876	-173346	-0.162817	0.00551555	0.0621955
Inhibitory neurons	RHOQ	ENSG00000119729	rs60154242	-6746	0.241758	0.00552095	0.0621955
Inhibitory neurons	ATRNL1	ENSG00000107518	rs180658	909310	-0.303041	0.00557115	0.0626628
Inhibitory neurons	TFG	ENSG00000114354	rs1507433	415525	-0.278924	0.00560261	0.0629182
Inhibitory neurons	MYSM1	ENSG00000162601	rs12028847	60971	0.369368	0.00566976	0.0635729
Inhibitory neurons	BAIAP2L2	ENSG00000128298	rs132929	-19690	-0.197107	0.00567865	0.0635734
Inhibitory neurons	RBAK-RBAKDN	ENSG00000272968	rs12112334	160624	-0.310065	0.00572786	0.0639798
Inhibitory neurons	CALM1	ENSG00000198668	rs2295524	808277	-0.203438	0.00573275	0.0639798
Inhibitory neurons	FAIM	ENSG00000158234	rs111398337	567	-0.311143	0.0057487	0.0639812
Inhibitory neurons	BMP2K	ENSG00000138756	rs13120272	-991487	0.232053	0.00575068	0.0639812
Inhibitory neurons	CBR4	ENSG00000145439	rs72704207	-131801	0.492519	0.00579796	0.0644075
Inhibitory neurons	WWTR1	ENSG00000018408	rs2864414	-47389	-0.355784	0.00585329	0.0649218
Inhibitory neurons	MTREX	ENSG00000039123	rs230786	94452	0.358418	0.00586403	0.0649407
Inhibitory neurons	NIPSNAP3B	ENSG00000165028	rs10512333	-13807	0.392911	0.00590965	0.0653453
Inhibitory neurons	ZDHHC11B	ENSG00000206077	rs349582	-345833	-0.419818	0.00593748	0.0655521
Inhibitory neurons	XRCC5	ENSG00000079246	rs17548312	-20941	0.231799	0.00598212	0.0659437
Inhibitory neurons	ZNF235	ENSG00000159917	rs62117771	-145395	-0.270188	0.00601883	0.0662467
Inhibitory neurons	ZSCAN23	ENSG00000187987	rs116591906	172112	0.283997	0.0060343	0.0663155
Inhibitory neurons	CRCP	ENSG00000241258	rs4718347	325296	0.409925	0.00609025	0.0668282
Inhibitory neurons	MBTPS1	ENSG00000140943	rs4782890	-45901	0.202121	0.00611753	0.0669702
Inhibitory neurons	FBXO17	ENSG00000269190	rs2304117	-25465	-0.242045	0.00612183	0.0669702
Inhibitory neurons	YTHDC2	ENSG00000047188	rs509237	-299145	0.277874	0.00616933	0.0673873
Inhibitory neurons	ZBTB25	ENSG00000089775	rs2045024	-34580	-0.252769	0.00625668	0.0682377
Inhibitory neurons	NEDD9	ENSG00000111859	rs36067344	-287818	-0.28615	0.00630636	0.0686647
Inhibitory neurons	SESN1	ENSG00000080546	rs2848600	-256375	0.26113	0.00631494	0.0686647
Inhibitory neurons	ZNF761	ENSG00000160336	rs11084242	-12452	-0.215489	0.00632981	0.0687224
Inhibitory neurons	TMEM259	ENSG00000182087	rs2240154	-18007	0.271307	0.00634406	0.0687732
Inhibitory neurons	HECW2	ENSG00000138411	rs1358402	-136662	0.239649	0.00637814	0.0689402
Inhibitory neurons	ZNF117	ENSG00000152926	rs62461522	-452206	-0.676878	0.00637865	0.0689402
Inhibitory neurons	SERINC3	ENSG00000132824	rs2743312	785429	0.113392	0.00639252	0.0689864
Inhibitory neurons	PTRH2	ENSG00000141378	rs1528492	-86780	0.267381	0.00646614	0.0696763
Inhibitory neurons	CLSTN3	ENSG00000139182	rs12312641	58699	0.315444	0.00654216	0.0703899
Inhibitory neurons	TCF25	ENSG00000141002	rs62056104	5725	-0.345733	0.00655367	0.0704083
Inhibitory neurons	TAB1	ENSG00000100324	rs138392	-988640	-0.345661	0.00657414	0.0705228
Inhibitory neurons	ZNF568	ENSG00000198453	rs2595554	83730	-0.329382	0.0066202	0.0709111
Inhibitory neurons	SNN	ENSG00000184602	rs11639721	-731478	0.241332	0.00663968	0.0710139
Inhibitory neurons	POMP	ENSG00000132963	rs1340817	-2661	0.110972	0.0066765	0.0713016
Inhibitory neurons	PRUNE2	ENSG00000106772	rs6560565	25492	-0.209885	0.00670112	0.0714584
Inhibitory neurons	ZNF33B	ENSG00000196693	rs73251888	-184251	-0.992065	0.0067641	0.0720231
Inhibitory neurons	USP44	ENSG00000136014	rs11108117	13458	-0.309809	0.00677447	0.0720268
Inhibitory neurons	RBM11	ENSG00000185272	rs430245	4834	-0.314423	0.00683794	0.0725943
Inhibitory neurons	LPCAT2	ENSG00000087253	rs1502003	58403	-0.290188	0.00691105	0.0732622
Inhibitory neurons	LEKR1	ENSG00000197980	rs344073	3742	0.562678	0.00693531	0.0733354
Inhibitory neurons	SF3A2	ENSG00000104897	rs12975216	-926327	-0.345612	0.00693836	0.0733354
Inhibitory neurons	CFAP44	ENSG00000206530	rs972554	-245843	-0.226035	0.00712761	0.075225
Inhibitory neurons	SAT2	ENSG00000141504	rs858520	-924	0.116566	0.00714066	0.0752523
Inhibitory neurons	SEMA4D	ENSG00000187764	rs12684508	-6652	0.237156	0.00718453	0.0756037
Inhibitory neurons	SLC9A8	ENSG00000197818	rs6012750	1429	-0.198261	0.00719686	0.0756228
Inhibitory neurons	ALS2CR12	ENSG00000155749	rs6435095	338043	0.293894	0.00722963	0.0758562
Inhibitory neurons	IPPK	ENSG00000127080	rs6479415	-413885	-0.380534	0.00727094	0.0761784
Inhibitory neurons	RIC1	ENSG00000107036	rs4742127	231931	0.259298	0.0073531	0.0769224
Inhibitory neurons	TACR1	ENSG00000115353	rs12328129	7549	0.327297	0.00736675	0.0769224
Inhibitory neurons	BZW2	ENSG00000136261	rs10238746	66985	0.302664	0.00737406	0.0769224
Inhibitory neurons	ZFAND4	ENSG00000172671	rs3103182	-145553	-0.297098	0.00743692	0.0774606
Inhibitory neurons	CGGBP1	ENSG00000163320	rs1873209	-356970	0.230099	0.00744867	0.0774606
Inhibitory neurons	MKNK2	ENSG00000099875	rs7250863	3468	-0.365453	0.00747195	0.0774606
Inhibitory neurons	AC027018.1	ENSG00000254538	rs12678504	56502	0.213456	0.00747877	0.0774606
Inhibitory neurons	CARD19	ENSG00000165233	rs10217119	129043	0.29571	0.00748297	0.0774606
Inhibitory neurons	LMAN2	ENSG00000169223	rs4073745	-45329	0.169172	0.00749031	0.0774606
Inhibitory neurons	GLDC	ENSG00000178445	rs2578291	-2811	0.493628	0.00751857	0.0775856
Inhibitory neurons	HSD17B14	ENSG00000087076	rs8110220	-670	-0.360269	0.00752399	0.0775856
Inhibitory neurons	BEND6	ENSG00000151917	rs12214119	86421	-0.392754	0.00753824	0.0776212
Inhibitory neurons	ALDH5A1	ENSG00000112294	rs62401885	-96896	-0.310785	0.00755038	0.0776349
Inhibitory neurons	TMCO3	ENSG00000150403	rs7338449	-23836	0.326962	0.00761112	0.0781477
Inhibitory neurons	STX7	ENSG00000079950	rs385727	447965	0.246256	0.00762385	0.0781667
Inhibitory neurons	PHTF2	ENSG00000006576	rs727200	742478	-0.262146	0.00767553	0.0784928
Inhibitory neurons	LINC01725	ENSG00000233008	rs1543383	-5013	-0.350574	0.00767749	0.0784928
Inhibitory neurons	ASAH1	ENSG00000104763	rs13279395	-90472	-0.152454	0.00770526	0.0785492
Inhibitory neurons	AL445623.2	ENSG00000283982	rs76197527	3476	0.311352	0.00770696	0.0785492
Inhibitory neurons	ACOT8	ENSG00000101473	rs1883519	-355450	-0.181341	0.0077158	0.0785492
Inhibitory neurons	ANKRD26	ENSG00000107890	rs7088127	158380	0.199291	0.00775294	0.0787663
Inhibitory neurons	BCAS3	ENSG00000141376	rs3785857	636334	-0.221323	0.00775904	0.0787663
Inhibitory neurons	CCDC28A	ENSG00000024862	rs6899686	84414	0.3015	0.00777637	0.0788309
Inhibitory neurons	DHRS1	ENSG00000157379	rs2281472	6859	0.24852	0.00785999	0.0795663
Inhibitory neurons	RAPGEFL1	ENSG00000108352	rs1009727	275924	0.180322	0.00788728	0.0797303
Inhibitory neurons	ANXA11	ENSG00000122359	rs2236558	-42124	-0.240362	0.00791391	0.0798791
Inhibitory neurons	ARL16	ENSG00000214087	rs11655346	-78552	0.194056	0.00792423	0.0798791
Inhibitory neurons	OTULINL	ENSG00000145569	rs9637831	-19853	0.503231	0.00804748	0.0810079
Inhibitory neurons	SGK3	ENSG00000104205	rs7823371	960738	0.165515	0.00814356	0.0818604
Inhibitory neurons	DIRC3	ENSG00000231672	rs56027656	11585	-0.596692	0.00820039	0.0823165
Inhibitory neurons	TOM1L2	ENSG00000175662	rs242245	-622134	0.218386	0.00821346	0.0823327
Inhibitory neurons	MYO1B	ENSG00000128641	rs17439247	-18604	-0.192255	0.00829093	0.0829936
Inhibitory neurons	PWRN4	ENSG00000260232	rs112609732	36434	-0.229634	0.00832705	0.0832392
Inhibitory neurons	KCNMB3	ENSG00000171121	rs6443632	-2071	-0.169395	0.00837775	0.0836297
Inhibitory neurons	BLOC1S5-TXNDC5	ENSG00000259040	rs7775751	-386443	-0.276224	0.00850995	0.0848315
Inhibitory neurons	WIPF3	ENSG00000122574	rs174933	34427	-0.374357	0.00858025	0.0854139
Inhibitory neurons	USP28	ENSG00000048028	rs4936303	957353	-0.344284	0.00872145	0.0866094
Inhibitory neurons	MORN4	ENSG00000171160	rs10748747	985921	-0.251509	0.00873438	0.0866094
Inhibitory neurons	DNAJA1	ENSG00000086061	rs3780475	-40881	-0.171989	0.0087365	0.0866094
Inhibitory neurons	NDRG4	ENSG00000103034	rs244915	170882	-0.145967	0.00877264	0.086757
Inhibitory neurons	SLC35E2A	ENSG00000215790	rs4648779	-73845	-0.409002	0.00877553	0.086757
Inhibitory neurons	SBK1	ENSG00000188322	rs72784138	-335325	-0.418886	0.00882091	0.0870421
Inhibitory neurons	WDPCP	ENSG00000143951	rs7570285	545589	-0.188677	0.00882859	0.0870421
Inhibitory neurons	CARHSP1	ENSG00000153048	rs12708725	5197	-0.208695	0.00895599	0.0881772
Inhibitory neurons	AP006621.3	ENSG00000255284	rs7635	-56009	0.35146	0.00899176	0.0884083
Inhibitory neurons	SMAD5	ENSG00000113658	rs10479093	-959977	0.233759	0.00904128	0.0887737
Inhibitory neurons	LIX1L	ENSG00000271601	rs144778858	-96486	0.645162	0.00906839	0.0888669
Inhibitory neurons	TUSC3	ENSG00000104723	rs62501894	64596	-0.487523	0.00907816	0.0888669
Inhibitory neurons	FDPS	ENSG00000160752	rs79382812	-225362	0.232954	0.00908786	0.0888669
Inhibitory neurons	PSRC1	ENSG00000134222	rs604349	13583	0.366644	0.00921688	0.0900061
Inhibitory neurons	PRPF40B	ENSG00000110844	rs1248365	565	0.240173	0.00925583	0.0902638
Inhibitory neurons	ZNF804B	ENSG00000182348	rs16868336	49900	0.257525	0.00929586	0.0905066
Inhibitory neurons	STYX	ENSG00000198252	rs79552511	-818312	-0.630127	0.00930591	0.0905066
Inhibitory neurons	ATG9A	ENSG00000198925	rs10196813	873302	0.169077	0.00935085	0.0908207
Inhibitory neurons	TAGLN	ENSG00000149591	rs2854116	-369869	-0.274655	0.00936541	0.0908394
Inhibitory neurons	CPEB2	ENSG00000137449	rs12640214	-120452	-0.190764	0.00943004	0.091343
Inhibitory neurons	RNF40	ENSG00000103549	rs9783783	-694575	-0.249733	0.00945808	0.0914913
Inhibitory neurons	MON2	ENSG00000061987	rs10747963	-6865	-0.162105	0.00949779	0.0917519
Inhibitory neurons	GOT2	ENSG00000125166	rs11864970	209896	-0.262028	0.00951473	0.0917922
Inhibitory neurons	SMG9	ENSG00000105771	rs7249614	-621225	0.355275	0.00957018	0.0922034
Inhibitory neurons	CNTN5	ENSG00000149972	rs2085901	275074	0.212544	0.00962725	0.0924638
Inhibitory neurons	NFYC	ENSG00000066136	rs2991347	805046	0.278127	0.00963835	0.0924638
Inhibitory neurons	CCBE1	ENSG00000183287	rs1630723	-20721	0.222744	0.00964945	0.0924638
Inhibitory neurons	TSHZ2	ENSG00000182463	rs6013572	-35277	0.510823	0.00965957	0.0924638
Inhibitory neurons	DUBR	ENSG00000243701	rs6769827	-557082	0.169504	0.00966153	0.0924638
Inhibitory neurons	KIRREL3	ENSG00000149571	rs969753	805217	0.266847	0.00972724	0.0928513
Inhibitory neurons	SLC30A5	ENSG00000145740	rs256452	-658347	-0.379045	0.00972786	0.0928513
Inhibitory neurons	ANKMY2	ENSG00000106524	rs10227232	-507343	0.288561	0.00976437	0.0930762
Inhibitory neurons	COBL	ENSG00000106078	rs113776614	-185114	-0.203656	0.00978338	0.0931339
Inhibitory neurons	ICA1L	ENSG00000163596	rs72936323	313765	-0.325921	0.00985751	0.0936509
Inhibitory neurons	TMX4	ENSG00000125827	rs722663	508416	-0.150124	0.0098641	0.0936509
Inhibitory neurons	PPP3CB	ENSG00000107758	rs112040041	-627697	-0.202517	0.00987678	0.0936509
Inhibitory neurons	ERC1	ENSG00000082805	rs35821403	91320	-0.181138	0.00990551	0.0937995
Inhibitory neurons	DYNC2H1	ENSG00000187240	rs79597584	-61530	0.283576	0.0099425	0.0938427
Inhibitory neurons	CLOCK	ENSG00000134852	rs2087319	48288	0.355129	0.00994551	0.0938427
Inhibitory neurons	GRHL1	ENSG00000134317	rs10929634	215391	-0.431012	0.00995648	0.0938427
Inhibitory neurons	CDK5RAP2	ENSG00000136861	rs10984913	-145121	-0.243203	0.00996229	0.0938427
Inhibitory neurons	MMP17	ENSG00000198598	rs12370169	-19401	-0.412326	0.00997839	0.0938713
Inhibitory neurons	PLEKHA8	ENSG00000106086	rs76842594	-556733	0.598118	0.0101534	0.0953928
Inhibitory neurons	PTPRJ	ENSG00000149177	rs6485802	49331	0.186233	0.0101745	0.0954663
Inhibitory neurons	SRSF12	ENSG00000154548	rs205208	-101381	-0.32781	0.0101936	0.0955208
Inhibitory neurons	LINC00937	ENSG00000226091	rs61922366	63528	0.432127	0.0102108	0.0955574
Inhibitory neurons	CCDC65	ENSG00000139537	rs80018890	79139	-0.274586	0.0102422	0.0957266
Inhibitory neurons	MAP4	ENSG00000047849	rs2532848	479359	0.253573	0.0102827	0.0959803
Inhibitory neurons	PANK1	ENSG00000152782	rs34663515	-12787	-0.312422	0.0103069	0.0960814
Inhibitory neurons	VPS28	ENSG00000160948	rs67557810	96602	0.267482	0.0103581	0.0964336
Inhibitory neurons	KIFC2	ENSG00000167702	rs72697630	-13064	-0.378358	0.0104729	0.0973763
Inhibitory neurons	PSMB5	ENSG00000100804	rs8013143	-10163	-0.139332	0.0104954	0.0974594
Inhibitory neurons	CDHR1	ENSG00000148600	rs7916271	-74	-0.26086	0.0105222	0.0975822
Inhibitory neurons	FKBP15	ENSG00000119321	rs13285272	750902	0.492816	0.0106412	0.0983121
Inhibitory neurons	AL122019.1	ENSG00000227579	rs111404284	206956	0.602723	0.0106463	0.0983121
Inhibitory neurons	PJA2	ENSG00000198961	rs35091607	-723830	-0.0922565	0.0106598	0.0983121
Inhibitory neurons	DOP1B	ENSG00000142197	rs9981532	11413	-0.211309	0.0106645	0.0983121
Inhibitory neurons	MFSD1	ENSG00000118855	rs2886378	499248	0.399624	0.0106693	0.0983121
Inhibitory neurons	LRP11	ENSG00000120256	rs12198244	601338	0.17628	0.0107308	0.0987522
Inhibitory neurons	SRI	ENSG00000075142	rs78392650	58811	0.182974	0.0107573	0.0988695
Inhibitory neurons	ALMS1	ENSG00000116127	rs10175529	-6794	0.205998	0.010816	0.099282
Inhibitory neurons	MLXIPL	ENSG00000009950	rs80346015	775261	-0.307293	0.0108629	0.0994843
Inhibitory neurons	RANBP2	ENSG00000153201	rs2683803	-261053	0.312544	0.0108667	0.0994843
Inhibitory neurons	CEP164	ENSG00000110274	rs516712	7102	0.193629	0.010884	0.0994843
Inhibitory neurons	MORC3	ENSG00000159256	rs4817794	1092	0.311147	0.0108934	0.0994843
Inhibitory neurons	TBCD	ENSG00000141556	rs4789702	-163246	0.182574	0.0109328	0.0997174
Inhibitory neurons	PIP5K1A	ENSG00000143398	rs12749	385315	-0.286803	0.0109682	0.0999135
Inhibitory neurons	CRELD1	ENSG00000163703	rs6807326	61308	0.23591	0.0110592	0.100615
Inhibitory neurons	RIPK2	ENSG00000104312	rs72665925	-468970	0.652983	0.011083	0.100704
Inhibitory neurons	C19orf44	ENSG00000105072	rs73009153	-292262	-0.999053	0.0111827	0.101365
Inhibitory neurons	MTRF1L	ENSG00000112031	rs7753551	-42263	0.246972	0.011184	0.101365
Inhibitory neurons	AC091132.4	ENSG00000267198	rs72836318	498408	0.279887	0.0112923	0.102218
Inhibitory neurons	PACSIN2	ENSG00000100266	rs2267487	233	-0.177372	0.0113758	0.102739
Inhibitory neurons	BCO2	ENSG00000197580	rs11214127	22402	0.215891	0.0114082	0.102739
Inhibitory neurons	PLD1	ENSG00000075651	rs73176202	8565	0.35329	0.0114198	0.102739
Inhibitory neurons	MOBP	ENSG00000168314	rs76343599	-987594	0.449385	0.0114307	0.102739
Inhibitory neurons	CTDSPL2	ENSG00000137770	rs866951269	314182	0.630973	0.0114312	0.102739
Inhibitory neurons	IQGAP2	ENSG00000145703	rs664494	253981	0.281494	0.0114356	0.102739
Inhibitory neurons	NCAM1	ENSG00000149294	rs1534126	-541334	0.165235	0.0114567	0.1028
Inhibitory neurons	GFM1	ENSG00000168827	rs2364274	-44703	0.188549	0.0115121	0.103168
Inhibitory neurons	TRMT1L	ENSG00000121486	rs111694597	-636864	-0.610078	0.0115892	0.10373
Inhibitory neurons	SIPA1L2	ENSG00000116991	rs139501381	-941310	0.514181	0.0116149	0.103831
Inhibitory neurons	DPY19L2	ENSG00000177990	rs1318795	-33	0.22747	0.011643	0.103947
Inhibitory neurons	LINC00407	ENSG00000237585	rs1175225	-340204	0.335429	0.0116569	0.103947
Inhibitory neurons	KSR1	ENSG00000141068	rs11657236	958634	-0.149403	0.0117927	0.104859
Inhibitory neurons	FAM200A	ENSG00000221909	rs56289705	-952095	-0.275694	0.0117991	0.104859
Inhibitory neurons	SKIL	ENSG00000136603	rs12629612	-897461	0.516736	0.0118139	0.104859
Inhibitory neurons	C17orf100	ENSG00000256806	rs8067465	-493689	0.647166	0.0118175	0.104859
Inhibitory neurons	ZNF565	ENSG00000196357	rs62112227	-416173	-0.161808	0.0118329	0.104866
Inhibitory neurons	AGPAT5	ENSG00000155189	rs2980679	26951	0.32576	0.0118619	0.104994
Inhibitory neurons	GLIPR1	ENSG00000139278	rs4565938	-6585	0.267011	0.0119409	0.10553
Inhibitory neurons	AC007402.1	ENSG00000231918	rs11125328	-86947	-0.473846	0.0119518	0.10553
Inhibitory neurons	USP33	ENSG00000077254	rs520171	764312	0.241419	0.012029	0.105774
Inhibitory neurons	ASNS	ENSG00000070669	rs7784883	92030	0.230189	0.012043	0.105774
Inhibitory neurons	ATP8B1	ENSG00000081923	rs4530222	33999	0.4478	0.0120488	0.105774
Inhibitory neurons	UBXN1	ENSG00000162191	rs112559424	-214397	0.284304	0.0120556	0.105774
Inhibitory neurons	TXNDC12	ENSG00000117862	rs114536267	-516573	0.37323	0.0120663	0.105774
Inhibitory neurons	CCDC125	ENSG00000183323	rs28499200	-34248	0.280601	0.0120678	0.105774
Inhibitory neurons	ZDHHC14	ENSG00000175048	rs143000586	225221	0.270377	0.0121976	0.106782
Inhibitory neurons	SYNM	ENSG00000182253	rs1551245	-12124	-0.339151	0.0122192	0.106841
Inhibitory neurons	ZCWPW1	ENSG00000078487	rs2406255	27074	0.304381	0.0122976	0.107353
Inhibitory neurons	UNC79	ENSG00000133958	rs1242765	133239	0.257096	0.0123141	0.107353
Inhibitory neurons	DUSP18	ENSG00000167065	rs9606719	-328252	0.441452	0.0123226	0.107353
Inhibitory neurons	ZNF205	ENSG00000122386	rs3094471	-409382	0.24614	0.0124472	0.108224
Inhibitory neurons	FUT10	ENSG00000172728	rs2459518	-51147	0.256278	0.0124527	0.108224
Inhibitory neurons	AC013652.1	ENSG00000259345	rs12911999	258244	-0.414347	0.0125176	0.108657
Inhibitory neurons	RINT1	ENSG00000135249	rs35843104	137920	-0.42469	0.0125462	0.108774
Inhibitory neurons	CZIB	ENSG00000162384	rs1288487	88227	-0.207483	0.0126004	0.109112
Inhibitory neurons	SCARA3	ENSG00000168077	rs34876489	138845	0.280034	0.0126222	0.109157
Inhibitory neurons	VPS35L	ENSG00000103544	rs16971667	-387420	-0.462934	0.012636	0.109157
Inhibitory neurons	RABL2A	ENSG00000144134	rs1667099	2712	-0.250083	0.0126608	0.10924
Inhibitory neurons	SPHK2	ENSG00000063176	rs12973784	-209361	-0.511954	0.012677	0.109249
Inhibitory neurons	KHDRBS2	ENSG00000112232	rs6912551	-395402	0.178376	0.0127315	0.109587
Inhibitory neurons	GOLM1	ENSG00000135052	rs10868382	44722	0.25965	0.0127814	0.109885
Inhibitory neurons	NFE2L2	ENSG00000116044	rs55945003	-48919	0.47532	0.0128496	0.110288
Inhibitory neurons	OTUB1	ENSG00000167770	rs12279025	-467193	0.28704	0.012859	0.110288
Inhibitory neurons	PLEC	ENSG00000178209	rs2857829	-52713	-0.217331	0.0130171	0.111511
Inhibitory neurons	AKR1E2	ENSG00000165568	rs2924280	32610	0.351877	0.0130743	0.111868
Inhibitory neurons	NBPF3	ENSG00000142794	rs12738545	20128	0.30332	0.0130952	0.111913
Inhibitory neurons	COA4	ENSG00000181924	rs12803970	-585513	-0.239643	0.0132338	0.112963
Inhibitory neurons	CHD4	ENSG00000111642	rs76538121	-699612	0.35544	0.0133005	0.113398
Inhibitory neurons	GPATCH8	ENSG00000186566	rs11654575	-565249	-0.203569	0.0133444	0.113638
Inhibitory neurons	RNF6	ENSG00000127870	rs547632	20931	0.210635	0.0133791	0.113798
Inhibitory neurons	SLC15A4	ENSG00000139370	rs35705492	-815868	0.233141	0.0134457	0.114157
Inhibitory neurons	EMC1	ENSG00000127463	rs6664014	-9951	-0.239491	0.013453	0.114157
Inhibitory neurons	GHR	ENSG00000112964	rs13182117	188306	0.314628	0.013493	0.114314
Inhibitory neurons	FN1	ENSG00000115414	rs77534283	-102818	0.361274	0.0135033	0.114314
Inhibitory neurons	ST6GAL2	ENSG00000144057	rs7607055	-63296	-0.154301	0.0135335	0.114383
Inhibitory neurons	SFXN2	ENSG00000156398	rs7915239	-540871	0.264747	0.0135433	0.114383
Inhibitory neurons	FAM149B1	ENSG00000138286	rs11000727	474706	0.328531	0.0135641	0.114424
Inhibitory neurons	TTN	ENSG00000155657	rs334110	-629087	-0.343215	0.0136056	0.11464
Inhibitory neurons	AC092902.2	ENSG00000272840	rs4574233	-252227	0.57332	0.0137369	0.11561
Inhibitory neurons	UCK2	ENSG00000143179	rs7512970	-491396	-0.417266	0.0137892	0.115915
Inhibitory neurons	MAPK8IP1	ENSG00000121653	rs11038856	414032	0.164179	0.0138591	0.116366
Inhibitory neurons	CEP104	ENSG00000116198	rs6663840	-30460	-0.280535	0.0139778	0.117226
Inhibitory neurons	CDC34	ENSG00000099804	rs809359	860049	0.372186	0.0140547	0.117733
Inhibitory neurons	PAXX	ENSG00000148362	rs11146001	123249	-0.235502	0.0141309	0.118234
Inhibitory neurons	AC093297.2	ENSG00000272335	rs10043344	100339	-0.265803	0.0144981	0.121165
Inhibitory neurons	AL138752.2	ENSG00000255872	rs7033326	-105886	0.200956	0.0145542	0.121493
Inhibitory neurons	PLEKHM1	ENSG00000225190	rs17690703	357181	-0.261168	0.014626	0.121951
Inhibitory neurons	PUS7	ENSG00000091127	rs144732070	-7232	0.414073	0.014674	0.122155
Inhibitory neurons	VMP1	ENSG00000062716	rs112905692	-194904	0.346891	0.0146845	0.122155
Inhibitory neurons	CTSS	ENSG00000163131	rs10305667	93839	0.35913	0.0147253	0.122353
Inhibitory neurons	EMC8	ENSG00000131148	rs276965	401491	-0.460661	0.0147709	0.122575
Inhibitory neurons	DDX55	ENSG00000111364	rs11057587	739395	-0.481043	0.0147861	0.122575
Inhibitory neurons	RUNX1T1	ENSG00000079102	rs10956823	25394	-0.2532	0.0148111	0.12264
Inhibitory neurons	ARFIP1	ENSG00000164144	rs4619875	40	0.234299	0.0149093	0.123044
Inhibitory neurons	STK24	ENSG00000102572	rs9582296	842912	-0.328116	0.0149307	0.123044
Inhibitory neurons	SLC25A39	ENSG00000013306	rs850714	15257	0.204716	0.0149375	0.123044
Inhibitory neurons	IQGAP1	ENSG00000140575	rs2657949	19315	0.186368	0.0149941	0.123044
Inhibitory neurons	TRMU	ENSG00000100416	rs75075337	-831261	0.235481	0.0150013	0.123044
Inhibitory neurons	AC016766.1	ENSG00000237844	rs636994	53830	0.234198	0.0150018	0.123044
Inhibitory neurons	BRWD1	ENSG00000185658	rs13047550	-177991	-0.238865	0.0150297	0.123044
Inhibitory neurons	GSPT1	ENSG00000103342	rs7198817	-64162	-0.337011	0.0150381	0.123044
Inhibitory neurons	TOP3B	ENSG00000100038	rs9610500	-115940	-0.287217	0.0150718	0.123044
Inhibitory neurons	MAP1LC3B	ENSG00000140941	rs4369671	-537184	-0.147154	0.0150721	0.123044
Inhibitory neurons	MTFR1	ENSG00000066855	rs68075342	-302	-0.371888	0.0150732	0.123044
Inhibitory neurons	C20orf194	ENSG00000088854	rs6051666	-174900	-0.229593	0.015081	0.123044
Inhibitory neurons	SYCP3	ENSG00000139351	rs11110716	-499043	0.276241	0.0150905	0.123044
Inhibitory neurons	COX5A	ENSG00000178741	rs8035987	519958	0.117336	0.0150995	0.123044
Inhibitory neurons	EIF1B	ENSG00000114784	rs74385711	781466	0.168221	0.0151198	0.12307
Inhibitory neurons	ZDHHC11	ENSG00000188818	rs75897408	-73635	0.981036	0.0151846	0.123457
Inhibitory neurons	SVBP	ENSG00000177868	rs11210713	-48826	0.198724	0.0152586	0.123839
Inhibitory neurons	VRK1	ENSG00000100749	rs113958832	392	-0.433151	0.015275	0.123839
Inhibitory neurons	AP005230.1	ENSG00000263745	rs1520545	14010	0.277959	0.0152833	0.123839
Inhibitory neurons	DPY19L4	ENSG00000156162	rs2613205	-479006	-0.294502	0.0153591	0.124314
Inhibitory neurons	RBL2	ENSG00000103479	rs2024449	26727	-0.220367	0.0154139	0.124617
Inhibitory neurons	RNF208	ENSG00000212864	rs10870185	-102213	0.167895	0.0154462	0.124738
Inhibitory neurons	TMEM208	ENSG00000168701	rs4785783	-957765	-0.166948	0.0154659	0.124756
Inhibitory neurons	ENDOV	ENSG00000173818	rs4556841	-1136	0.206455	0.01555	0.125193
Inhibitory neurons	CHD8	ENSG00000100888	rs4981300	-798248	-0.561848	0.0155549	0.125193
Inhibitory neurons	SRR	ENSG00000167720	rs112308536	17319	-0.328199	0.015656	0.125866
Inhibitory neurons	RNF141	ENSG00000110315	rs11042864	-36983	0.291858	0.0156887	0.125988
Inhibitory neurons	CBY1	ENSG00000100211	rs5750609	-167867	-0.416993	0.0157729	0.126523
Inhibitory neurons	SPATA6L	ENSG00000106686	rs13287199	-259122	-0.274633	0.0158238	0.12679
Inhibitory neurons	ADGRA2	ENSG00000020181	rs55776134	929839	-0.255672	0.015866	0.126986
Inhibitory neurons	ORAI2	ENSG00000160991	rs7778019	-834627	-0.292313	0.0158928	0.127059
Inhibitory neurons	COL26A1	ENSG00000160963	rs6963365	3558	0.249981	0.0159869	0.12767
Inhibitory neurons	LRFN5	ENSG00000165379	rs61990346	121379	0.187173	0.0160251	0.127833
Inhibitory neurons	TIMM23B	ENSG00000204152	rs4387305	778933	-0.189245	0.016072	0.127929
Inhibitory neurons	CYP2E1	ENSG00000130649	rs7923119	-997408	-0.374112	0.0160902	0.127929
Inhibitory neurons	SNAPC3	ENSG00000164975	rs112428852	-775412	-0.457152	0.0160906	0.127929
Inhibitory neurons	RPS28	ENSG00000233927	rs1057232	1164	0.138639	0.0161661	0.128387
Inhibitory neurons	C12orf65	ENSG00000130921	rs7137286	11804	0.264409	0.0162423	0.128796
Inhibitory neurons	SLC25A29	ENSG00000197119	rs11628630	-382945	0.246262	0.0162534	0.128796
Inhibitory neurons	RALGAPA1	ENSG00000174373	rs1169024	2852	0.154557	0.0163384	0.129301
Inhibitory neurons	TXNL4A	ENSG00000141759	rs111616535	-81885	-0.275829	0.0163531	0.129301
Inhibitory neurons	ADAM11	ENSG00000073670	rs117929071	228620	-0.559096	0.0164298	0.129636
Inhibitory neurons	POU6F2	ENSG00000106536	rs7777684	227806	0.28476	0.0164447	0.129636
Inhibitory neurons	LINC02340	ENSG00000275294	rs3094291	1442	-0.301681	0.0164639	0.129636
Inhibitory neurons	MGAT5B	ENSG00000167889	rs9911800	54637	0.351866	0.0164858	0.129636
Inhibitory neurons	CDKN2D	ENSG00000129355	rs12973710	-301851	0.132794	0.0164965	0.129636
Inhibitory neurons	GPC1	ENSG00000063660	rs55928262	11324	-0.262262	0.0165037	0.129636
Inhibitory neurons	YAE1	ENSG00000241127	rs74975433	-72522	-0.560592	0.0165298	0.129699
Inhibitory neurons	C1QBP	ENSG00000108561	rs980406	-13368	-0.127298	0.0166853	0.130777
Inhibitory neurons	UBXN4	ENSG00000144224	rs3935076	504545	-0.302399	0.0167937	0.131101
Inhibitory neurons	ENOSF1	ENSG00000132199	rs2612103	-626	-0.285431	0.0168172	0.131101
Inhibitory neurons	PDE3B	ENSG00000152270	rs66854728	940981	-0.219007	0.0168179	0.131101
Inhibitory neurons	CDC42	ENSG00000070831	rs2501293	-3895	0.194557	0.0168189	0.131101
Inhibitory neurons	AKAP11	ENSG00000023516	rs875008	-3591	-0.198283	0.0168209	0.131101
Inhibitory neurons	TBC1D2B	ENSG00000167202	rs28496041	317632	-0.445108	0.0168361	0.131101
Inhibitory neurons	PKP2	ENSG00000057294	rs12227043	50903	0.419558	0.0168996	0.13135
Inhibitory neurons	NTMT1	ENSG00000148335	rs7044808	545701	0.217949	0.0169047	0.13135
Inhibitory neurons	MATN2	ENSG00000132561	rs6996243	-9379	-0.280406	0.0170408	0.132221
Inhibitory neurons	SMPDL3A	ENSG00000172594	rs35584408	-184651	-0.332866	0.0170591	0.132221
Inhibitory neurons	RWDD2A	ENSG00000013392	rs9361987	-163914	0.23505	0.0170719	0.132221
Inhibitory neurons	TMEM245	ENSG00000106771	rs2027434	-245242	0.265083	0.0171009	0.132303
Inhibitory neurons	MSI2	ENSG00000153944	rs7224952	-807867	0.139637	0.0171252	0.132348
Inhibitory neurons	MBD5	ENSG00000204406	rs113951945	-799920	0.219101	0.0173055	0.133469
Inhibitory neurons	CDK14	ENSG00000058091	rs2521316	-765597	0.154801	0.0173074	0.133469
Inhibitory neurons	DUSP12	ENSG00000081721	rs6699916	167787	-0.23541	0.0173511	0.133536
Inhibitory neurons	GUF1	ENSG00000151806	rs113030976	-54082	0.435083	0.0173667	0.133536
Inhibitory neurons	RBP4	ENSG00000138207	rs116884006	-511936	-0.253728	0.0173718	0.133536
Inhibitory neurons	DGCR2	ENSG00000070413	rs73158808	-55808	0.258082	0.0174421	0.133933
Inhibitory neurons	SNX16	ENSG00000104497	rs4409363	33153	0.256165	0.0174885	0.134146
Inhibitory neurons	CTSK	ENSG00000143387	rs4451553	156592	0.277253	0.0175139	0.134198
Inhibitory neurons	CANX	ENSG00000127022	rs6639	51152	0.170658	0.0175699	0.134366
Inhibitory neurons	GART	ENSG00000159131	rs2300381	246151	0.272495	0.0175732	0.134366
Inhibitory neurons	WDR6	ENSG00000178252	rs4077495	-287984	0.280437	0.0176043	0.134461
Inhibitory neurons	ZNF787	ENSG00000142409	rs61016814	-400912	0.31214	0.0176886	0.134941
Inhibitory neurons	ENDOD1	ENSG00000149218	rs59603134	4277	-0.344449	0.0177048	0.134941
Inhibitory neurons	LGMN	ENSG00000100600	rs2430358	-854453	-0.20214	0.0177387	0.135026
Inhibitory neurons	PDIA4	ENSG00000155660	rs35138812	4135	0.265142	0.0177535	0.135026
Inhibitory neurons	CCSER1	ENSG00000184305	rs12507976	546220	0.153753	0.0177913	0.135171
Inhibitory neurons	SNTG2	ENSG00000172554	rs75520518	-14671	-0.508305	0.0178575	0.13553
Inhibitory neurons	POLR1C	ENSG00000171453	rs75116661	448335	-0.270085	0.0178949	0.135671
Inhibitory neurons	DNHD1	ENSG00000179532	rs2256920	-10367	0.279723	0.0179323	0.135679
Inhibitory neurons	HSPA5	ENSG00000044574	rs4424363	834545	-0.166073	0.0179363	0.135679
Inhibitory neurons	ECD	ENSG00000122882	rs61865790	-66963	-0.329093	0.0179526	0.135679
Inhibitory neurons	MLST8	ENSG00000167965	rs26848	9266	0.197695	0.0179856	0.135786
Inhibitory neurons	KIAA1549L	ENSG00000110427	rs4756135	955212	0.188175	0.0180423	0.136024
Inhibitory neurons	LINC00609	ENSG00000257585	rs712399	849663	-0.285617	0.018055	0.136024
Inhibitory neurons	LARS2	ENSG00000011376	rs35335352	27750	-0.307917	0.0181161	0.136229
Inhibitory neurons	NIN	ENSG00000100503	rs112531776	-894371	-0.299509	0.0181201	0.136229
Inhibitory neurons	MDM2	ENSG00000135679	rs7974106	-341706	0.200401	0.0181752	0.136457
Inhibitory neurons	N4BP2	ENSG00000078177	rs794021	12870	0.172411	0.0181884	0.136457
Inhibitory neurons	PPFIA1	ENSG00000131626	rs621749	32919	-0.326431	0.0182785	0.136922
Inhibitory neurons	GAP43	ENSG00000172020	rs12485311	56668	0.153815	0.0182885	0.136922
Inhibitory neurons	EGLN3	ENSG00000129521	rs1958593	-234665	0.728196	0.0183332	0.137114
Inhibitory neurons	LRRC4C	ENSG00000148948	rs16934937	-906441	-0.249679	0.0184269	0.137671
Inhibitory neurons	LBR	ENSG00000143815	rs1002130	-815699	0.209556	0.0185619	0.138536
Inhibitory neurons	RRAGC	ENSG00000116954	rs17484092	-178205	0.435755	0.0187274	0.13954
Inhibitory neurons	CCDC92	ENSG00000119242	rs2087479	158735	-0.210558	0.0187353	0.13954
Inhibitory neurons	MFSD8	ENSG00000164073	rs2305956	-255167	0.2876	0.0189153	0.140735
Inhibitory neurons	RBM23	ENSG00000100461	rs8007096	-893945	-0.340391	0.0189584	0.14091
Inhibitory neurons	SEZ6L	ENSG00000100095	rs5761613	414648	-0.210742	0.0190145	0.141157
Inhibitory neurons	THSD7A	ENSG00000005108	rs17681457	999699	-0.238041	0.019031	0.141157
Inhibitory neurons	SPRYD3	ENSG00000167778	rs111970901	672310	-0.169967	0.0190979	0.141451
Inhibitory neurons	MTURN	ENSG00000180354	rs73081509	56330	0.169636	0.01911	0.141451
Inhibitory neurons	C12orf73	ENSG00000204954	rs2629804	34928	-0.248663	0.0191451	0.141565
Inhibitory neurons	VPS26B	ENSG00000151502	rs1892984	519351	0.261384	0.0191857	0.141611
Inhibitory neurons	ITGB1	ENSG00000150093	rs2806158	-776448	-0.256131	0.0192016	0.141611
Inhibitory neurons	AP1S1	ENSG00000106367	rs870966	319419	0.134471	0.0192224	0.141611
Inhibitory neurons	FAM89B	ENSG00000176973	rs239259	-357968	0.178568	0.0192391	0.141611
Inhibitory neurons	ZNF329	ENSG00000181894	rs35081008	-4243	-0.375306	0.0192498	0.141611
Inhibitory neurons	ZNF236-DT	ENSG00000264278	rs9946835	-253532	-0.487337	0.0193048	0.14187
Inhibitory neurons	KTN1	ENSG00000126777	rs1138345	52948	-0.183848	0.0193286	0.1419
Inhibitory neurons	CYP3A5	ENSG00000106258	rs667660	141604	-0.466754	0.019397	0.142167
Inhibitory neurons	RNPS1	ENSG00000205937	rs56294663	-780985	0.322016	0.0194045	0.142167
Inhibitory neurons	PDE6B	ENSG00000133256	rs113529517	48979	-0.206127	0.01948	0.14245
Inhibitory neurons	ANKRD20A4	ENSG00000172014	rs1819210	137779	0.3044	0.0194949	0.14245
Inhibitory neurons	PPP5C	ENSG00000011485	rs4803894	-298187	0.252225	0.0195026	0.14245
Inhibitory neurons	BCAR3	ENSG00000137936	rs2153716	805297	0.402743	0.0195228	0.142453
Inhibitory neurons	BARD1	ENSG00000138376	rs7560809	83751	-0.415102	0.019626	0.14293
Inhibitory neurons	AC026471.4	ENSG00000261474	rs2073917	-948323	0.251778	0.0196497	0.14293
Inhibitory neurons	KBTBD11	ENSG00000176595	rs4495453	-703097	-0.24476	0.0196528	0.14293
Inhibitory neurons	CIP2A	ENSG00000163507	rs1163354	616274	-0.289258	0.0196677	0.14293
Inhibitory neurons	SAAL1	ENSG00000166788	rs1399025	8362	-0.248563	0.0197413	0.143272
Inhibitory neurons	TMEM121	ENSG00000184986	rs191829410	-123966	-0.377658	0.0197547	0.143272
Inhibitory neurons	PSMA1	ENSG00000129084	rs7949933	-438613	-0.250158	0.0198658	0.143933
Inhibitory neurons	PRR14L	ENSG00000183530	rs5998150	112162	-0.413722	0.0199018	0.144048
Inhibitory neurons	ELP6	ENSG00000163832	rs66485735	-941660	0.171817	0.0199806	0.144443
Inhibitory neurons	TSHZ1	ENSG00000179981	rs11664602	372912	-0.325426	0.0199965	0.144443
Inhibitory neurons	TTC7B	ENSG00000165914	rs17127484	819935	-0.210405	0.0200412	0.144621
Inhibitory neurons	TMEM30A	ENSG00000112697	rs2502496	-644993	-0.180533	0.0203823	0.146871
Inhibitory neurons	PAIP2	ENSG00000120727	rs17171904	-699413	-0.217575	0.0203939	0.146871
Inhibitory neurons	LINC01103	ENSG00000234781	rs10187071	-17680	-0.194719	0.0204611	0.147207
Inhibitory neurons	VEGFB	ENSG00000173511	rs61761262	-1209	0.338223	0.0205381	0.147613
Inhibitory neurons	CDK6	ENSG00000105810	rs12154755	631267	-0.260559	0.0206509	0.148276
Inhibitory neurons	AXIN1	ENSG00000103126	rs412243	-63052	-0.278548	0.0206981	0.148466
Inhibitory neurons	MRPL44	ENSG00000135900	rs634380	-210904	-0.237604	0.0207489	0.148682
Inhibitory neurons	SPG7	ENSG00000197912	rs4572400	-23612	-0.185778	0.0208442	0.149217
Inhibitory neurons	NOA1	ENSG00000084092	rs62308336	188948	0.624035	0.0208746	0.149286
Inhibitory neurons	NCK2	ENSG00000071051	rs6755914	184711	0.217084	0.0209611	0.149755
Inhibitory neurons	XRCC1	ENSG00000073050	rs10407032	920217	-0.537707	0.0210255	0.150066
Inhibitory neurons	TBCA	ENSG00000171530	rs57840239	-288915	0.155941	0.021214	0.151261
Inhibitory neurons	SLC36A4	ENSG00000180773	rs150205522	133479	0.45504	0.0212878	0.151637
Inhibitory neurons	MRPL17	ENSG00000158042	rs12794712	-17261	-0.198	0.0213158	0.151686
Inhibitory neurons	PEBP4	ENSG00000134020	rs896378	-595193	0.242841	0.0214816	0.152715
Inhibitory neurons	ATP8A1	ENSG00000124406	rs12500777	-8256	0.331172	0.021615	0.15351
Inhibitory neurons	NAA16	ENSG00000172766	rs11147840	95601	-0.233148	0.0216463	0.15351
Inhibitory neurons	NLGN2	ENSG00000169992	rs3027303	680866	0.219576	0.0216576	0.15351
Inhibitory neurons	SENP7	ENSG00000138468	rs17338729	-602435	0.226881	0.0217366	0.153919
Inhibitory neurons	ABHD12	ENSG00000100997	rs6138487	-290330	0.25895	0.0217666	0.153979
Inhibitory neurons	C15orf40	ENSG00000169609	rs1010820	-65440	-0.320022	0.0218127	0.154091
Inhibitory neurons	PRDM10	ENSG00000170325	rs10894124	-260456	0.314828	0.0218253	0.154091
Inhibitory neurons	IQCA1	ENSG00000132321	rs112018177	795818	-0.372485	0.0219859	0.155073
Inhibitory neurons	UBE2I	ENSG00000103275	rs3993984	-52182	0.445703	0.0220452	0.155339
Inhibitory neurons	ZNF627	ENSG00000198551	rs8103572	981181	0.313096	0.0220708	0.155367
Inhibitory neurons	SMIM12	ENSG00000163866	rs542916	-144475	0.263866	0.0221427	0.15562
Inhibitory neurons	KIAA0895L	ENSG00000196123	rs355939	-572596	0.371618	0.0221501	0.15562
Inhibitory neurons	C16orf70	ENSG00000125149	rs1108979	-766950	-0.293503	0.0222261	0.156002
Inhibitory neurons	CSRNP3	ENSG00000178662	rs2138034	-47349	0.234712	0.0222832	0.15625
Inhibitory neurons	NAA30	ENSG00000139977	rs1754751	-642582	-0.240355	0.0223469	0.156442
Inhibitory neurons	KIAA1586	ENSG00000168116	rs7767082	249566	-0.20599	0.0223542	0.156442
Inhibitory neurons	AC006480.2	ENSG00000273448	rs6944780	65690	0.295268	0.0224755	0.157138
Inhibitory neurons	YPEL3	ENSG00000090238	rs4788217	-56925	0.124729	0.0225632	0.157598
Inhibitory neurons	EDEM3	ENSG00000116406	rs17519029	483387	-0.441905	0.0226024	0.157719
Inhibitory neurons	AC091167.6	ENSG00000275674	rs1533327	-11278	0.231757	0.0226254	0.157726
Inhibitory neurons	EPHX4	ENSG00000172031	rs6696267	-981	0.191216	0.0226637	0.15784
Inhibitory neurons	SCAMP3	ENSG00000116521	rs138227751	-882912	0.302542	0.0227062	0.157983
Inhibitory neurons	FRAS1	ENSG00000138759	rs4859911	12067	0.252703	0.0228252	0.158657
Inhibitory neurons	RTN4IP1	ENSG00000130347	rs12527337	-452270	-0.419974	0.0228863	0.158928
Inhibitory neurons	SYCP2L	ENSG00000153157	rs483475	-112129	0.198854	0.0229208	0.159014
Inhibitory neurons	HACE1	ENSG00000085382	rs143534909	37462	-0.305574	0.023023	0.159569
Inhibitory neurons	AP001266.2	ENSG00000255557	rs75719725	-781934	-0.23649	0.0230603	0.159674
Inhibitory neurons	EML4	ENSG00000143924	rs2581123	-90000	-0.311497	0.0231005	0.159733
Inhibitory neurons	BICDL1	ENSG00000135127	rs74240044	-11217	0.320872	0.0231133	0.159733
Inhibitory neurons	LSG1	ENSG00000041802	rs112097663	-15481	0.500639	0.023171	0.159978
Inhibitory neurons	MCFD2	ENSG00000180398	rs6752882	-319554	-0.14476	0.0232477	0.160291
Inhibitory neurons	ARHGEF26	ENSG00000114790	rs13085039	91213	-0.453412	0.0232649	0.160291
Inhibitory neurons	NFXL1	ENSG00000170448	rs17653516	-530104	0.721356	0.0232832	0.160291
Inhibitory neurons	ATG5	ENSG00000057663	rs9398071	-145757	-0.226025	0.0233417	0.160539
Inhibitory neurons	GALNT13	ENSG00000144278	rs10193605	-46988	0.210032	0.0233959	0.160576
Inhibitory neurons	ARMC8	ENSG00000114098	rs7624365	227591	-0.179941	0.0234074	0.160576
Inhibitory neurons	BLOC1S4	ENSG00000186222	rs1108760	-995597	-0.310303	0.0234141	0.160576
Inhibitory neurons	DOCK6	ENSG00000130158	rs7252965	-64041	0.166713	0.0234649	0.160771
Inhibitory neurons	EPG5	ENSG00000152223	rs117635196	596777	0.369601	0.0236943	0.162131
Inhibitory neurons	VPS52	ENSG00000223501	rs114920411	-516517	-0.516066	0.0237269	0.162131
Inhibitory neurons	SUN1	ENSG00000164828	rs4720965	910418	-0.292913	0.023731	0.162131
Inhibitory neurons	DEPTOR	ENSG00000155792	rs4871819	107176	0.307805	0.0238277	0.162637
Inhibitory neurons	DUSP22	ENSG00000112679	rs6940627	945700	-0.58931	0.023861	0.16271
Inhibitory neurons	MTMR10	ENSG00000166912	rs4575509	-861373	0.431261	0.0239168	0.16278
Inhibitory neurons	PXYLP1	ENSG00000155893	rs1026716	36322	0.310593	0.0239461	0.16278
Inhibitory neurons	CCNDBP1	ENSG00000166946	rs11070376	-597560	-0.242235	0.0239612	0.16278
Inhibitory neurons	WDR91	ENSG00000105875	rs17807215	-12296	-0.306516	0.0239619	0.16278
Inhibitory neurons	ARG2	ENSG00000081181	rs1885042	769	-0.240786	0.0240296	0.163001
Inhibitory neurons	TK2	ENSG00000166548	rs12919886	-126776	0.242331	0.0240398	0.163001
Inhibitory neurons	PPP2R5C	ENSG00000078304	rs3742391	-929071	0.279991	0.0241014	0.163264
Inhibitory neurons	SCAMP5	ENSG00000198794	rs2415251	-7406	-0.135677	0.024124	0.163264
Inhibitory neurons	LMF2	ENSG00000100258	rs8142282	-443246	-0.174891	0.0241718	0.163434
Inhibitory neurons	PSMG1	ENSG00000183527	rs117143374	-217	-0.28085	0.0243137	0.164114
Inhibitory neurons	MMP24OS	ENSG00000126005	rs34613590	-48716	-0.275983	0.0243181	0.164114
Inhibitory neurons	FEM1A	ENSG00000141965	rs8105637	774539	-0.248097	0.0244233	0.164644
Inhibitory neurons	TCERG1L	ENSG00000176769	rs2944515	-17502	-0.287766	0.0244542	0.164644
Inhibitory neurons	PLAGL1	ENSG00000118495	rs4896688	-157917	0.375579	0.0244813	0.164644
Inhibitory neurons	XYLT2	ENSG00000015532	rs739992	6837	0.27588	0.0244883	0.164644
Inhibitory neurons	RTCA	ENSG00000137996	rs6577139	-454753	0.248729	0.0245329	0.16479
Inhibitory neurons	MRPS18A	ENSG00000096080	rs13211044	295768	-0.226501	0.0245575	0.164801
Inhibitory neurons	PPA2	ENSG00000138777	rs144699091	-171802	-0.298497	0.024584	0.164825
Inhibitory neurons	STX8	ENSG00000170310	rs17743659	-325831	0.234989	0.0246783	0.165303
Inhibitory neurons	RNF8	ENSG00000112130	rs2284923	27164	-0.235301	0.0247727	0.16566
Inhibitory neurons	NARF	ENSG00000141562	rs7226245	-12942	-0.168015	0.0247777	0.16566
Inhibitory neurons	NAT8L	ENSG00000185818	rs9986056	184402	-0.254095	0.024874	0.166095
Inhibitory neurons	NIF3L1	ENSG00000196290	rs2540428	788563	0.179258	0.0248889	0.166095
Inhibitory neurons	FAM20B	ENSG00000116199	rs7531195	821876	0.309167	0.0250278	0.166793
Inhibitory neurons	ATG12	ENSG00000145782	rs1058600	-10822	0.317701	0.0250399	0.166793
Inhibitory neurons	NUDT2	ENSG00000164978	rs4879758	-141102	-0.245231	0.0255037	0.169725
Inhibitory neurons	AGFG2	ENSG00000106351	rs4727494	899313	0.327558	0.0255658	0.16992
Inhibitory neurons	STIM2	ENSG00000109689	rs6830016	75660	0.324426	0.0255899	0.16992
Inhibitory neurons	PDHB	ENSG00000168291	rs9859152	280644	0.268356	0.0256039	0.16992
Inhibitory neurons	KLHDC8B	ENSG00000185909	rs73080339	-442921	-0.387919	0.025651	0.170075
Inhibitory neurons	PECR	ENSG00000115425	rs3770540	-103250	0.283306	0.025771	0.170713
Inhibitory neurons	SIRT4	ENSG00000089163	rs16950755	748756	0.295783	0.0258313	0.170955
Inhibitory neurons	BORCS5	ENSG00000165714	rs16907939	-5985	0.593774	0.0258995	0.171125
Inhibitory neurons	ATP5IF1	ENSG00000130770	rs11247759	-52291	-0.103635	0.0259046	0.171125
Inhibitory neurons	BET1L	ENSG00000177951	rs17155933	404373	0.48186	0.0259982	0.171416
Inhibitory neurons	LINC02666	ENSG00000283141	rs1762444	-332583	-0.28157	0.0260369	0.171416
Inhibitory neurons	FBXO2	ENSG00000116661	rs9430607	27909	-0.14971	0.0260826	0.171416
Inhibitory neurons	ZNF365	ENSG00000138311	rs7068786	-33535	-0.231614	0.0260828	0.171416
Inhibitory neurons	FAM169A	ENSG00000198780	rs12517914	-730791	-0.165279	0.0260839	0.171416
Inhibitory neurons	PRMT2	ENSG00000160310	rs4458293	-515310	0.185149	0.0260918	0.171416
Inhibitory neurons	LRPAP1	ENSG00000163956	rs6789	-19479	0.193298	0.0262172	0.172083
Inhibitory neurons	CLYBL	ENSG00000125246	rs2793780	-14792	-0.269732	0.0262861	0.172378
Inhibitory neurons	AASDHPPT	ENSG00000149313	rs1893174	-16045	0.263059	0.0263468	0.172595
Inhibitory neurons	37316	ENSG00000099785	rs2396141	14419	0.228061	0.0263672	0.172595
Inhibitory neurons	SLC9B2	ENSG00000164038	rs13110341	343603	0.35742	0.0264195	0.17269
Inhibitory neurons	TFPT	ENSG00000105619	rs60069504	-770642	0.320119	0.0264298	0.17269
Inhibitory neurons	GMCL1	ENSG00000087338	rs80250978	-28874	-0.343391	0.0264576	0.172714
Inhibitory neurons	JAK2	ENSG00000096968	rs12555131	-7640	-0.270922	0.02663	0.173682
Inhibitory neurons	TMEM33	ENSG00000109133	rs113529803	-106694	-0.228897	0.0266545	0.173684
Inhibitory neurons	DECR1	ENSG00000104325	rs6470523	-58464	0.167228	0.0266872	0.17374
Inhibitory neurons	PPIE	ENSG00000084072	rs879037	-182447	-0.290777	0.0267564	0.174033
Inhibitory neurons	CAMK2D	ENSG00000145349	rs10433900	-721273	-0.244511	0.0268323	0.174353
Inhibitory neurons	VWDE	ENSG00000146530	rs2883866	-111323	-0.267604	0.0268541	0.174353
Inhibitory neurons	CDK4	ENSG00000135446	rs1393617	432587	-0.247849	0.0269852	0.174894
Inhibitory neurons	CD46	ENSG00000117335	rs2724375	72570	-0.235961	0.0269862	0.174894
Inhibitory neurons	NDUFS5	ENSG00000168653	rs544868	-944086	0.113451	0.0270207	0.17496
Inhibitory neurons	LRP2BP	ENSG00000109771	rs80142345	-83317	-0.542801	0.0272876	0.176322
Inhibitory neurons	FRMPD1	ENSG00000070601	rs10814586	-40754	-0.264071	0.0272878	0.176322
Inhibitory neurons	CCDC77	ENSG00000120647	rs520932	-130538	-0.392819	0.0273046	0.176322
Inhibitory neurons	SLC6A7	ENSG00000011083	rs6579781	22786	0.23012	0.0273627	0.176538
Inhibitory neurons	HIST3H2A	ENSG00000181218	rs72749842	872971	-0.168401	0.0275583	0.177511
Inhibitory neurons	HEATR5A	ENSG00000129493	rs2239580	-542684	-0.481566	0.0275642	0.177511
Inhibitory neurons	TRIM16	ENSG00000221926	rs230933	-461386	0.265169	0.0275876	0.177511
Inhibitory neurons	CXADR	ENSG00000154639	rs117294857	-267862	-0.388674	0.027629	0.177619
Inhibitory neurons	INPP5F	ENSG00000198825	rs11599831	244573	-0.187777	0.0276764	0.177662
Inhibitory neurons	RGS6	ENSG00000182732	rs2238280	26375	0.254633	0.0276852	0.177662
Inhibitory neurons	CCZ1B	ENSG00000146574	rs4265086	19195	-0.288665	0.027757	0.177711
Inhibitory neurons	UFL1	ENSG00000014123	rs55662452	24544	-0.3278	0.0277595	0.177711
Inhibitory neurons	POLR2B	ENSG00000047315	rs111757556	-162032	0.256248	0.027767	0.177711
Inhibitory neurons	SPON1	ENSG00000262655	rs905278	-330193	0.368075	0.0277955	0.177735
Inhibitory neurons	RCBTB1	ENSG00000136144	rs7986690	44636	-0.413402	0.0278487	0.177917
Inhibitory neurons	UAP1	ENSG00000117143	rs442604	-110069	-0.310686	0.0278955	0.178035
Inhibitory neurons	FP700111.1	ENSG00000224363	rs76697095	-175398	-2.10591	0.0279393	0.178035
Inhibitory neurons	FOXRED1	ENSG00000110074	rs630707	-81577	-0.273435	0.0279415	0.178035
Inhibitory neurons	NOB1	ENSG00000141101	rs61460899	-106050	-0.265311	0.0280069	0.178294
Inhibitory neurons	SURF1	ENSG00000148290	rs9645009	-12284	0.239163	0.0280338	0.178307
Inhibitory neurons	PIGX	ENSG00000163964	rs72499652	-806101	0.264266	0.0280958	0.178544
Inhibitory neurons	CFAP221	ENSG00000163075	rs2579635	-105744	0.340214	0.0282087	0.179103
Inhibitory neurons	CYP20A1	ENSG00000119004	rs4335928	698316	0.346203	0.0282755	0.179244
Inhibitory neurons	CACNA1G	ENSG00000006283	rs79525262	1290	-0.478578	0.0282808	0.179244
Inhibitory neurons	FYN	ENSG00000010810	rs72938479	690959	0.288983	0.0283611	0.179594
Inhibitory neurons	CD55	ENSG00000196352	rs12568988	-703798	0.273191	0.0284295	0.179869
Inhibitory neurons	SLC1A6	ENSG00000105143	rs62115153	-110174	0.258765	0.0285055	0.180079
Inhibitory neurons	PLA2R1	ENSG00000153246	rs10176194	2686	0.60794	0.0285177	0.180079
Inhibitory neurons	SUSD5	ENSG00000173705	rs6550146	-555560	-0.302806	0.0285379	0.180079
Inhibitory neurons	FARS2	ENSG00000145982	rs6904793	-345480	0.320282	0.0287024	0.180886
Inhibitory neurons	STAG3	ENSG00000066923	rs858503	70679	-0.271281	0.0287399	0.180886
Inhibitory neurons	MKKS	ENSG00000125863	rs1003712	1569	0.268983	0.0287412	0.180886
Inhibitory neurons	ZNF43	ENSG00000198521	rs62112369	278973	-0.294987	0.0288668	0.181467
Inhibitory neurons	BAZ1A	ENSG00000198604	rs78840120	-187419	-0.355747	0.0288977	0.181467
Inhibitory neurons	RSL24D1	ENSG00000137876	rs9672390	507848	0.101136	0.0289093	0.181467
Inhibitory neurons	AKT2	ENSG00000105221	rs10410606	317532	0.19269	0.0289378	0.181487
Inhibitory neurons	SHARPIN	ENSG00000179526	rs72614047	-393328	-0.281441	0.0289874	0.18164
Inhibitory neurons	SDAD1	ENSG00000198301	rs7680901	855564	0.260048	0.0291678	0.182459
Inhibitory neurons	ZBTB11	ENSG00000066422	rs9290311	-553193	0.192822	0.0291689	0.182459
Inhibitory neurons	ARL14EP	ENSG00000152219	rs11030964	-186688	0.353247	0.0294568	0.1841
Inhibitory neurons	XPNPEP1	ENSG00000108039	rs12219468	949157	0.290574	0.0295884	0.184762
Inhibitory neurons	ANKRD36C	ENSG00000174501	rs62155751	-152100	-0.143259	0.0296323	0.184875
Inhibitory neurons	NAALAD2	ENSG00000077616	rs10830395	-33378	-0.224678	0.0296905	0.185078
Inhibitory neurons	GTPBP3	ENSG00000130299	rs2353203	-345751	0.23173	0.0298282	0.185775
Inhibitory neurons	AL357153.2	ENSG00000257759	rs7146127	68677	-0.253983	0.0299242	0.186211
Inhibitory neurons	COX7A2L	ENSG00000115944	rs13405174	-18756	0.137334	0.0302302	0.187953
Inhibitory neurons	HNRNPAB	ENSG00000197451	rs12659266	-824338	-0.222033	0.0303984	0.188835
Inhibitory neurons	CCM2	ENSG00000136280	rs917088	228570	0.196112	0.0304565	0.189033
Inhibitory neurons	MYADM	ENSG00000179820	rs4806516	481869	0.264948	0.0306237	0.189907
Inhibitory neurons	SCARB2	ENSG00000138760	rs7695720	27610	-0.205137	0.0306704	0.190032
Inhibitory neurons	PNRC2	ENSG00000189266	rs55897485	-216187	0.349666	0.0307219	0.190187
Inhibitory neurons	PCNP	ENSG00000081154	rs1143774	-817372	-0.135814	0.0307802	0.190384
Inhibitory neurons	LIPA	ENSG00000107798	rs17094111	947022	-0.325157	0.0310279	0.191701
Inhibitory neurons	RIC3	ENSG00000166405	rs10769872	-37089	0.182684	0.0310464	0.191701
Inhibitory neurons	LRRC2	ENSG00000163827	rs1024626	-718748	0.528743	0.0310883	0.191795
Inhibitory neurons	THAP12	ENSG00000137492	rs12362168	703660	-0.287367	0.0311304	0.19189
Inhibitory neurons	FLRT2	ENSG00000185070	rs11629226	-660280	-0.175525	0.0312759	0.192415
Inhibitory neurons	AXIN2	ENSG00000168646	rs113314504	-245589	-0.426524	0.0312863	0.192415
Inhibitory neurons	PMS2	ENSG00000122512	rs74955501	428060	0.380944	0.0312959	0.192415
Inhibitory neurons	NUDT3	ENSG00000272325	rs10947458	-543996	-0.200673	0.0314388	0.193079
Inhibitory neurons	AP2M1	ENSG00000161203	rs73188879	800910	-0.171342	0.0314576	0.193079
Inhibitory neurons	MED11	ENSG00000161920	rs7221871	5841	-0.172622	0.0315618	0.193553
Inhibitory neurons	FAM131B	ENSG00000159784	rs6464580	781908	-0.330365	0.0316126	0.193665
Inhibitory neurons	LTN1	ENSG00000198862	rs2245338	642069	0.285237	0.0316339	0.193665
Inhibitory neurons	HS6ST3	ENSG00000185352	rs9516693	338155	-0.199809	0.0316993	0.1939
Inhibitory neurons	AC073896.1	ENSG00000144785	rs79753941	119058	0.433211	0.0317765	0.194207
Inhibitory neurons	CAMK2N1	ENSG00000162545	rs12041695	-374303	-0.181622	0.0318478	0.194477
Inhibitory neurons	ZNRF2	ENSG00000180233	rs62457798	-814949	0.39384	0.0319522	0.194908
Inhibitory neurons	XPO1	ENSG00000082898	rs71420376	-698396	0.323671	0.0319726	0.194908
Inhibitory neurons	B9D1	ENSG00000108641	rs7222877	346956	0.240588	0.032028	0.19508
Inhibitory neurons	PRSS51	ENSG00000253649	rs7814228	-68333	0.213879	0.0321186	0.195416
Inhibitory neurons	TMEM150C	ENSG00000249242	rs4693037	8715	-0.308479	0.0321375	0.195416
Inhibitory neurons	EFCAB13	ENSG00000178852	rs3851807	-49138	-0.227184	0.0322446	0.195902
Inhibitory neurons	NKIRAS2	ENSG00000168256	rs78605612	829883	0.572896	0.0323112	0.196009
Inhibitory neurons	SLC13A3	ENSG00000158296	rs4810541	15379	0.33456	0.0323168	0.196009
Inhibitory neurons	MGMT	ENSG00000170430	rs12241533	179572	-0.31828	0.0323463	0.196022
Inhibitory neurons	MRPL27	ENSG00000108826	rs62060132	996349	0.15607	0.0324547	0.196514
Inhibitory neurons	PRKRA	ENSG00000180228	rs77177339	383539	0.553199	0.0326777	0.197697
Inhibitory neurons	PDIA2	ENSG00000185615	rs7184547	559589	0.209638	0.0328327	0.198416
Inhibitory neurons	SNRK	ENSG00000163788	rs73085333	-640727	0.179721	0.0328517	0.198416
Inhibitory neurons	CCK	ENSG00000187094	rs794904	-272543	0.213534	0.0328868	0.198461
Inhibitory neurons	GPR12	ENSG00000132975	rs9512428	98427	0.319046	0.0330469	0.199146
Inhibitory neurons	BTF3	ENSG00000145741	rs76675646	-60182	-0.208421	0.0330557	0.199146
Inhibitory neurons	EOGT	ENSG00000163378	rs971092	-221493	0.243055	0.0330917	0.199196
Inhibitory neurons	ST5	ENSG00000166444	rs34485398	459189	0.403467	0.0332462	0.199958
Inhibitory neurons	ZNF423	ENSG00000102935	rs4268746	389840	-0.328632	0.0332836	0.200016
Inhibitory neurons	AFAP1	ENSG00000196526	rs12644791	35957	0.36587	0.0333477	0.200234
Inhibitory neurons	FBXO42	ENSG00000037637	rs4291495	-54898	0.192344	0.0334907	0.200925
Inhibitory neurons	TAF1D	ENSG00000166012	rs78420064	-386363	-0.488479	0.0335518	0.201123
Inhibitory neurons	FBLN7	ENSG00000144152	rs1045300	-20924	-0.202067	0.0336132	0.201323
Inhibitory neurons	SARS	ENSG00000031698	rs17024996	631774	0.197983	0.0338739	0.202557
Inhibitory neurons	TPPP	ENSG00000171368	rs56298737	4965	0.253391	0.0338755	0.202557
Inhibitory neurons	ZKSCAN8	ENSG00000198315	rs10946936	-606770	0.18984	0.0339245	0.202681
Inhibitory neurons	NF2	ENSG00000186575	rs34091309	-334669	-0.338403	0.0340342	0.203155
Inhibitory neurons	SYF2	ENSG00000117614	rs116631146	551304	-0.225318	0.0340728	0.203155
Inhibitory neurons	MEA1	ENSG00000124733	rs12190874	-529757	-0.233993	0.0341015	0.203155
Inhibitory neurons	ASAP1	ENSG00000153317	rs59930434	489530	-0.218589	0.0341169	0.203155
Inhibitory neurons	GPATCH1	ENSG00000076650	rs12979271	495105	-0.266616	0.0342782	0.203744
Inhibitory neurons	ANO4	ENSG00000151572	rs11110539	108463	0.397702	0.0342953	0.203744
Inhibitory neurons	B3GALT2	ENSG00000162630	rs151293731	-194671	-0.449522	0.0343228	0.203744
Inhibitory neurons	PCP4	ENSG00000183036	rs2989341	154445	0.223811	0.0343291	0.203744
Inhibitory neurons	KAT6A	ENSG00000083168	rs12114934	191100	-0.384309	0.034376	0.203854
Inhibitory neurons	COA1	ENSG00000106603	rs10264159	-113481	-0.19419	0.0344549	0.204095
Inhibitory neurons	ISCA2	ENSG00000165898	rs1040325	922384	0.263752	0.0344914	0.204095
Inhibitory neurons	GNB2	ENSG00000172354	rs7803317	-633347	-0.167196	0.0345019	0.204095
Inhibitory neurons	NRBP1	ENSG00000115216	rs3739095	-93937	-0.176073	0.0346829	0.204899
Inhibitory neurons	MYEF2	ENSG00000104177	rs4474633	790050	-0.21303	0.0346949	0.204899
Inhibitory neurons	NRIP1	ENSG00000180530	rs2822743	-539052	-0.184324	0.0347251	0.204909
Inhibitory neurons	FLRT3	ENSG00000125848	rs13039975	-985589	-0.218414	0.0349562	0.205956
Inhibitory neurons	GSR	ENSG00000104687	rs62505294	539711	0.327318	0.0349598	0.205956
Inhibitory neurons	UBXN2A	ENSG00000173960	rs6757275	225074	-0.303217	0.0350945	0.206446
Inhibitory neurons	MDH2	ENSG00000146701	rs11770132	-33845	0.117149	0.0351184	0.206446
Inhibitory neurons	INPP5K	ENSG00000132376	rs35701443	89071	-0.337446	0.0351292	0.206446
Inhibitory neurons	UBE2N	ENSG00000177889	rs10745659	256966	0.11936	0.0351707	0.206521
Inhibitory neurons	RBFOX1	ENSG00000078328	rs1108121	-198441	0.202472	0.0353777	0.207552
Inhibitory neurons	STAT5B	ENSG00000173757	rs74886553	288946	-0.482399	0.0354047	0.207552
Inhibitory neurons	TMBIM6	ENSG00000139644	rs12821615	346681	0.14581	0.0354328	0.207552
Inhibitory neurons	MFSD14B	ENSG00000148110	rs4744457	969889	0.287891	0.0355747	0.208117
Inhibitory neurons	KIZ	ENSG00000088970	rs17664699	343430	0.51849	0.0355872	0.208117
Inhibitory neurons	ACOX1	ENSG00000161533	rs4788880	-699161	-0.363525	0.035782	0.209086
Inhibitory neurons	CLPTM1L	ENSG00000049656	rs7727912	-26255	-0.36466	0.035843	0.209272
Inhibitory neurons	DAAM1	ENSG00000100592	rs8017907	378410	0.245711	0.0359219	0.209481
Inhibitory neurons	PAM	ENSG00000145730	rs11242498	851062	-0.229211	0.0359553	0.209481
Inhibitory neurons	MAPK12	ENSG00000188130	rs5771276	-7584	0.211766	0.0359662	0.209481
Inhibitory neurons	CSMD2	ENSG00000121904	rs10493058	357510	-0.166669	0.0360981	0.209896
Inhibitory neurons	NUBPL	ENSG00000151413	rs11621521	423113	-0.339564	0.0361018	0.209896
Inhibitory neurons	ATP8B4	ENSG00000104043	rs2278167	22833	0.220429	0.036129	0.209896
Inhibitory neurons	GINM1	ENSG00000055211	rs11155591	-822445	0.326104	0.0361542	0.209896
Inhibitory neurons	SDC3	ENSG00000162512	rs2488238	-36654	-0.290273	0.0362977	0.210559
Inhibitory neurons	SOGA1	ENSG00000149639	rs1806940	453232	0.215092	0.0363426	0.210649
Inhibitory neurons	TSPAN9	ENSG00000011105	rs10848782	-1157	0.180804	0.0364326	0.210861
Inhibitory neurons	DAGLB	ENSG00000164535	rs836504	-68804	-0.231824	0.0364378	0.210861
Inhibitory neurons	LINC00342	ENSG00000232931	rs59082429	357095	-0.25063	0.0365711	0.211462
Inhibitory neurons	SYNE1	ENSG00000131018	rs76329855	964618	-0.226312	0.036609	0.211511
Inhibitory neurons	C1orf109	ENSG00000116922	rs512486	65244	-0.267139	0.0366454	0.211551
Inhibitory neurons	SCRN2	ENSG00000141295	rs79517676	-932442	0.240577	0.0368414	0.212347
Inhibitory neurons	SLC7A6	ENSG00000103064	rs6499163	-54934	-0.223853	0.0368424	0.212347
Inhibitory neurons	AC116565.1	ENSG00000283183	rs75119390	138928	0.385841	0.0369287	0.212674
Inhibitory neurons	MIR646HG	ENSG00000228340	rs2025050	52323	-0.396057	0.0369729	0.212758
Inhibitory neurons	SMG5	ENSG00000198952	rs868188	654497	-0.216454	0.037025	0.212888
Inhibitory neurons	NRDE2	ENSG00000119720	rs4904759	875167	-0.250502	0.0370734	0.212996
Inhibitory neurons	HCFC1R1	ENSG00000103145	rs224196	148021	-0.149028	0.0371993	0.213548
Inhibitory neurons	MAP9	ENSG00000164114	rs10440447	-5150	-0.193357	0.0373016	0.213965
Inhibitory neurons	SLC26A8	ENSG00000112053	rs62403705	347394	-0.187283	0.0375251	0.215042
Inhibitory neurons	MCCC2	ENSG00000131844	rs12659655	-191042	-0.267531	0.0375492	0.215042
Inhibitory neurons	FGF17	ENSG00000158815	rs71513857	-7144	0.179272	0.0376695	0.215421
Inhibitory neurons	RARRES1	ENSG00000118849	rs13076345	162604	0.174359	0.0376939	0.215421
Inhibitory neurons	RBBP6	ENSG00000122257	rs8045616	533269	-0.375362	0.0377053	0.215421
Inhibitory neurons	DUSP16	ENSG00000111266	rs12832002	-46752	-0.55061	0.0378283	0.215818
Inhibitory neurons	ADARB2	ENSG00000185736	rs17177195	761691	-0.174985	0.0378491	0.215818
Inhibitory neurons	LRRC37A3	ENSG00000176809	rs62063377	510516	0.61658	0.0378756	0.215818
Inhibitory neurons	EPM2A	ENSG00000112425	rs547374	-445841	0.22798	0.037895	0.215818
Inhibitory neurons	SDHAF4	ENSG00000154079	rs74733138	-5171	-0.407234	0.0379934	0.216134
Inhibitory neurons	ZNF438	ENSG00000183621	rs2489860	-649954	-0.267945	0.0380105	0.216134
Inhibitory neurons	CCDC124	ENSG00000007080	rs112475085	413674	-0.231542	0.0380439	0.216152
Inhibitory neurons	ROR2	ENSG00000169071	rs10992480	867865	0.274986	0.0381359	0.216374
Inhibitory neurons	CLUAP1	ENSG00000103351	rs8052562	-9147	-0.565878	0.0381431	0.216374
Inhibitory neurons	ARPC3	ENSG00000111229	rs61942632	222535	0.151723	0.038287	0.217006
Inhibitory neurons	PTHLH	ENSG00000087494	rs258427	-95761	0.334588	0.0383149	0.217006
Inhibitory neurons	SMIM20	ENSG00000250317	rs7673206	263385	0.276769	0.03844	0.217257
Inhibitory neurons	ASPH	ENSG00000198363	rs2882460	-101304	-0.240675	0.0384475	0.217257
Inhibitory neurons	SPPL2A	ENSG00000138600	rs16963879	17817	-0.323832	0.0384771	0.217257
Inhibitory neurons	MCAT	ENSG00000100294	rs2899361	-452809	0.269386	0.0384825	0.217257
Inhibitory neurons	ATIC	ENSG00000138363	rs75072930	51547	-0.587968	0.0385216	0.217257
Inhibitory neurons	CC2D1B	ENSG00000154222	rs6679249	218595	-0.371689	0.0385966	0.217257
Inhibitory neurons	JAZF1	ENSG00000153814	rs16874525	170767	-0.132339	0.0386184	0.217257
Inhibitory neurons	AC092691.1	ENSG00000239268	rs13100226	-126238	-0.162217	0.0386244	0.217257
Inhibitory neurons	RAB2A	ENSG00000104388	rs569688	-467675	0.282581	0.0386312	0.217257
Inhibitory neurons	AC104964.4	ENSG00000272505	rs35386136	-9357	0.337607	0.0386675	0.217291
Inhibitory neurons	ADH5	ENSG00000197894	rs28364305	196856	-0.164732	0.0387264	0.217452
Inhibitory neurons	OPRM1	ENSG00000112038	rs79671282	810963	-0.450211	0.0387599	0.21747
Inhibitory neurons	AF117829.1	ENSG00000251136	rs218901	-38639	0.220267	0.0388395	0.217747
Inhibitory neurons	PIGF	ENSG00000151665	rs6544902	-66640	0.229179	0.0388731	0.217765
Inhibitory neurons	MEAF6	ENSG00000163875	rs6700965	55715	0.155499	0.0390798	0.218631
Inhibitory neurons	TOX4	ENSG00000092203	rs12436054	641407	0.172747	0.0390886	0.218631
Inhibitory neurons	DRC3	ENSG00000171962	rs11650117	-536725	0.182987	0.0393357	0.219842
Inhibitory neurons	TMED2	ENSG00000086598	rs861131	468853	-0.162014	0.0393978	0.220018
Inhibitory neurons	IFT122	ENSG00000163913	rs111659423	788983	0.525883	0.0394763	0.220055
Inhibitory neurons	GSTO1	ENSG00000148834	rs3740473	-632935	0.255346	0.0394852	0.220055
Inhibitory neurons	TRIM67	ENSG00000119283	rs2296167	40957	0.317253	0.0394962	0.220055
Inhibitory neurons	TCIM	ENSG00000176907	rs67027808	980695	-0.206037	0.0395686	0.220288
Inhibitory neurons	DDHD2	ENSG00000085788	rs17175708	242394	0.194486	0.0396562	0.220531
Inhibitory neurons	NORAD	ENSG00000260032	rs75653149	88032	0.153	0.0396737	0.220531
Inhibitory neurons	NRGN	ENSG00000154146	rs10400357	95462	0.249661	0.0397791	0.220754
Inhibitory neurons	TMX3	ENSG00000166479	rs3862733	-272933	0.306608	0.0398159	0.220754
Inhibitory neurons	ESYT2	ENSG00000117868	rs842438	-66845	0.268817	0.0398236	0.220754
Inhibitory neurons	AP003469.4	ENSG00000261087	rs72667310	-363792	0.318496	0.0398367	0.220754
Inhibitory neurons	ALG10B	ENSG00000175548	rs117177451	-467779	0.416359	0.039887	0.220863
Inhibitory neurons	PSMG4	ENSG00000180822	rs6920129	45702	-0.525487	0.0400185	0.221338
Inhibitory neurons	CACNG2	ENSG00000166862	rs5756374	168656	0.13518	0.0400344	0.221338
Inhibitory neurons	ZNF260	ENSG00000254004	rs826622	326676	0.250264	0.0401664	0.221578
Inhibitory neurons	FAM214A	ENSG00000047346	rs2290332	-390564	0.200007	0.040187	0.221578
Inhibitory neurons	CNTN6	ENSG00000134115	rs1504070	-16131	0.2859	0.040198	0.221578
Inhibitory neurons	EMC10	ENSG00000161671	rs892028	-567916	-0.284799	0.0402012	0.221578
Inhibitory neurons	EPHX2	ENSG00000120915	rs62493434	-803345	-0.361611	0.040466	0.222867
Inhibitory neurons	FSIP1	ENSG00000150667	rs9806647	-167280	-0.328497	0.040584	0.223346
Inhibitory neurons	RNPEPL1	ENSG00000142327	rs4854073	-630920	0.245653	0.0406309	0.223433
Inhibitory neurons	MICU2	ENSG00000165487	rs491982	135632	0.279733	0.0406705	0.223479
Inhibitory neurons	RAB28	ENSG00000157869	rs28475363	556170	0.215592	0.0407792	0.223798
Inhibitory neurons	SUPT6H	ENSG00000109111	rs3794766	-867304	0.299388	0.0407908	0.223798
Inhibitory neurons	SIDT1	ENSG00000072858	rs9819648	67550	-0.25421	0.0408542	0.223975
Inhibitory neurons	CRBN	ENSG00000113851	rs1074650	805268	-0.225155	0.0410337	0.224693
Inhibitory neurons	KNDC1	ENSG00000171798	rs7096226	-365786	0.266007	0.0410647	0.224693
Inhibitory neurons	TDRKH	ENSG00000182134	rs11586691	7774	-0.230385	0.041079	0.224693
Inhibitory neurons	USP19	ENSG00000172046	rs4367098	61297	-0.211517	0.0411938	0.22515
Inhibitory neurons	CIT	ENSG00000122966	rs11069228	-872634	0.334632	0.0412775	0.225436
Inhibitory neurons	DCAKD	ENSG00000172992	rs62065829	-3029	-0.253094	0.0413474	0.225646
Inhibitory neurons	C1orf174	ENSG00000198912	rs519748	689439	-0.236453	0.0414284	0.225917
Inhibitory neurons	NRSN1	ENSG00000152954	rs77483739	979084	-0.322121	0.0415144	0.226214
Inhibitory neurons	CLU	ENSG00000120885	rs484458	12403	0.177968	0.0416846	0.226923
Inhibitory neurons	ARAP2	ENSG00000047365	rs872322	-224518	0.207907	0.0417077	0.226923
Inhibitory neurons	FASTK	ENSG00000164896	rs3918181	-76172	0.164904	0.0420647	0.228678
Inhibitory neurons	NUP107	ENSG00000111581	rs55637283	-697148	-0.476685	0.0421041	0.228678
Inhibitory neurons	LYST	ENSG00000143669	rs10803119	-6149	-0.208774	0.0421256	0.228678
Inhibitory neurons	YEATS2	ENSG00000163872	rs36109132	384974	-0.181574	0.0421648	0.228718
Inhibitory neurons	MTCH2	ENSG00000109919	rs11039593	575952	0.233648	0.0422027	0.228751
Inhibitory neurons	TMEM163	ENSG00000152128	rs501955	-208712	-0.292559	0.0422571	0.228873
Inhibitory neurons	INTS1	ENSG00000164880	rs10236421	53259	-0.24248	0.0422992	0.228928
Inhibitory neurons	SF3B1	ENSG00000115524	rs4850808	276326	-0.201149	0.0423547	0.228951
Inhibitory neurons	PANK3	ENSG00000120137	rs113008182	-725963	0.459225	0.0423671	0.228951
Inhibitory neurons	TPRN	ENSG00000176058	rs28482213	-59844	0.248229	0.0425215	0.229613
Inhibitory neurons	DDAH1	ENSG00000153904	rs12743385	-86267	-0.511558	0.0426092	0.229826
Inhibitory neurons	PLEKHG3	ENSG00000126822	rs12883529	451378	-0.199536	0.042625	0.229826
Inhibitory neurons	PCSK5	ENSG00000099139	rs11144784	294815	0.452077	0.042777	0.230473
Inhibitory neurons	NACAD	ENSG00000136274	rs975348	127578	-0.222472	0.0428709	0.230561
Inhibitory neurons	STT3B	ENSG00000163527	rs73069415	772415	0.299963	0.0428829	0.230561
Inhibitory neurons	GGT7	ENSG00000131067	rs13044899	-173583	-0.140822	0.0428895	0.230561
Inhibitory neurons	RAB11FIP3	ENSG00000090565	rs7197114	15185	-0.209442	0.0429446	0.230684
Inhibitory neurons	GCAT	ENSG00000100116	rs4820289	-367877	0.193177	0.0431302	0.231353
Inhibitory neurons	H1F0	ENSG00000189060	rs968725	-227906	0.289351	0.0431335	0.231353
Inhibitory neurons	TLN1	ENSG00000137076	rs4407990	223102	0.228329	0.0433074	0.232082
Inhibitory neurons	MCM9	ENSG00000111877	rs72970359	424505	0.386016	0.0434303	0.232082
Inhibitory neurons	ZMIZ2	ENSG00000122515	rs73105980	684822	0.314272	0.0434742	0.232082
Inhibitory neurons	SRSF9	ENSG00000111786	rs7969977	-821592	0.263937	0.0434817	0.232082
Inhibitory neurons	MGAT3	ENSG00000128268	rs2092168	94050	-0.17874	0.0434959	0.232082
Inhibitory neurons	SLF1	ENSG00000133302	rs7378850	-262921	-0.185022	0.0435386	0.232082
Inhibitory neurons	SYT9	ENSG00000170743	rs34946998	169775	-0.332953	0.043572	0.232082
Inhibitory neurons	HSPBAP1	ENSG00000169087	rs17296876	709689	0.319231	0.0435983	0.232082
Inhibitory neurons	CCDC25	ENSG00000147419	rs10110224	-12193	-0.193326	0.0436216	0.232082
Inhibitory neurons	ZNF714	ENSG00000160352	rs4808276	51817	0.490062	0.0436383	0.232082
Inhibitory neurons	SLC22A4	ENSG00000197208	rs721121	-223655	0.177243	0.0436433	0.232082
Inhibitory neurons	COX6B1	ENSG00000126267	rs7250814	-561258	0.0882482	0.0436569	0.232082
Inhibitory neurons	UBE2E1	ENSG00000170142	rs28370926	-556759	-0.336816	0.0437338	0.232186
Inhibitory neurons	PHF2	ENSG00000197724	rs4073155	15687	-0.236538	0.043741	0.232186
Inhibitory neurons	PTK7	ENSG00000112655	rs61169091	32510	0.408109	0.0437922	0.232286
Inhibitory neurons	VWC2	ENSG00000188730	rs13228679	32459	-0.392074	0.0438458	0.232399
Inhibitory neurons	TCAF2	ENSG00000170379	rs1473653	-143383	0.376869	0.0440016	0.233029
Inhibitory neurons	FGF9	ENSG00000102678	rs7984956	828274	-0.234712	0.0440295	0.233029
Inhibitory neurons	CAPN10	ENSG00000142330	rs56089713	-352114	0.305334	0.0440829	0.23314
Inhibitory neurons	ARFIP2	ENSG00000132254	rs11530449	325169	0.271739	0.0441416	0.233279
Inhibitory neurons	TYW1B	ENSG00000277149	rs7776771	885994	-0.236485	0.0442336	0.233593
Inhibitory neurons	LINC01170	ENSG00000253807	rs4836095	116445	-0.296531	0.0443369	0.233759
Inhibitory neurons	FAM168B	ENSG00000152102	rs4273268	988277	0.125081	0.0443653	0.233759
Inhibitory neurons	GNA13	ENSG00000120063	rs6504275	31520	0.400277	0.044378	0.233759
Inhibitory neurons	CDK5R1	ENSG00000176749	rs72817744	-899656	0.241375	0.0443952	0.233759
Inhibitory neurons	GK5	ENSG00000175066	rs13089614	599608	0.494066	0.044443	0.23384
Inhibitory neurons	POLR1B	ENSG00000125630	rs315948	593763	0.426986	0.0445182	0.233994
Inhibitory neurons	GRIN3A	ENSG00000198785	rs12552625	-265172	0.327145	0.0445374	0.233994
Inhibitory neurons	RNASEH2C	ENSG00000172922	rs12801669	70333	0.213644	0.044658	0.234456
Inhibitory neurons	DLGAP3	ENSG00000116544	rs12126418	-493480	-0.383953	0.0447033	0.234523
Inhibitory neurons	TRA2A	ENSG00000164548	rs2253753	680138	-0.247968	0.0449989	0.235901
Inhibitory neurons	CCDC171	ENSG00000164989	rs2821545	11862	0.172662	0.0452154	0.236863
Inhibitory neurons	INA	ENSG00000148798	rs118120753	-281326	-0.28567	0.0452608	0.236867
Inhibitory neurons	TBC1D12	ENSG00000108239	rs1326837	223944	0.338976	0.045282	0.236867
Inhibitory neurons	SRPRB	ENSG00000144867	rs12637070	-161370	0.234784	0.0453292	0.236941
Inhibitory neurons	EFCAB7	ENSG00000203965	rs855301	85036	0.198126	0.0454717	0.237114
Inhibitory neurons	SUMF2	ENSG00000129103	rs58251663	-20221	0.123098	0.0454727	0.237114
Inhibitory neurons	CUTC	ENSG00000119929	rs575338	665176	0.269512	0.0454873	0.237114
Inhibitory neurons	ZNF124	ENSG00000196418	rs10924924	-51999	-0.270034	0.0454942	0.237114
Inhibitory neurons	MAPK8	ENSG00000107643	rs10857574	150543	0.154919	0.0455455	0.237199
Inhibitory neurons	UBE3B	ENSG00000151148	rs11113909	-996894	-0.322822	0.0455905	0.237199
Inhibitory neurons	EYA3	ENSG00000158161	rs57127818	-106473	0.274181	0.0456095	0.237199
Inhibitory neurons	BHLHE41	ENSG00000123095	rs7965507	558601	-0.223632	0.0457245	0.237625
Inhibitory neurons	TMEM87A	ENSG00000103978	rs2305655	-418223	0.211787	0.045884	0.237886
Inhibitory neurons	ATP1A1	ENSG00000163399	rs11807991	506304	-0.134798	0.0459107	0.237886
Inhibitory neurons	ADAMTS2	ENSG00000087116	rs11249800	-979766	-0.385111	0.0459367	0.237886
Inhibitory neurons	TDRD7	ENSG00000196116	rs2417732	742878	0.278738	0.0459629	0.237886
Inhibitory neurons	TARSL2	ENSG00000185418	rs2203348	102172	-0.273311	0.0459702	0.237886
Inhibitory neurons	SMIM13	ENSG00000224531	rs12211593	-781782	0.253196	0.0459732	0.237886
Inhibitory neurons	REV3L	ENSG00000009413	rs9374312	730736	-0.183507	0.0460562	0.238144
Inhibitory neurons	GP6	ENSG00000088053	rs11669648	-999523	0.369695	0.046102	0.238209
Inhibitory neurons	AL445250.1	ENSG00000225096	rs12214353	60891	-0.439836	0.0462434	0.238768
Inhibitory neurons	ZNF682	ENSG00000197124	rs11671950	7546	0.309213	0.0465014	0.239928
Inhibitory neurons	COPE	ENSG00000105669	rs4808728	-943600	0.146895	0.0466537	0.240541
Inhibitory neurons	MKX	ENSG00000150051	rs1022878	393936	0.310801	0.0467253	0.240737
Inhibitory neurons	EMC6	ENSG00000127774	rs147280028	755700	-0.218672	0.0468724	0.241151
Inhibitory neurons	DLST	ENSG00000119689	rs11159135	433506	0.204882	0.0468727	0.241151
Inhibitory neurons	TMEM232	ENSG00000186952	rs6868297	-101882	0.211675	0.0470683	0.241908
Inhibitory neurons	GKAP1	ENSG00000165113	rs11140029	-500891	0.280856	0.0470871	0.241908
Inhibitory neurons	DCTPP1	ENSG00000179958	rs138538951	-809569	0.302784	0.0472588	0.242506
Inhibitory neurons	OLMALINC	ENSG00000235823	rs55882147	462756	-0.3344	0.047271	0.242506
Inhibitory neurons	CLDN11	ENSG00000013297	rs13082582	66015	-0.126845	0.0474984	0.243499
Inhibitory neurons	CBLB	ENSG00000114423	rs16851083	-515470	0.262437	0.047679	0.24425
Inhibitory neurons	CCT8	ENSG00000156261	rs2832059	-312809	-0.345241	0.0477372	0.244268
Inhibitory neurons	IVD	ENSG00000128928	rs1898882	-41814	-0.30584	0.0477504	0.244268
Inhibitory neurons	PWWP2A	ENSG00000170234	rs55784818	-323897	0.346776	0.0478393	0.244549
Inhibitory neurons	RPS7	ENSG00000171863	rs62106047	8087	-0.199559	0.0479744	0.245065
Inhibitory neurons	ADAMTS6	ENSG00000049192	rs7713110	-146353	0.23857	0.0481263	0.245666
Inhibitory neurons	TASOR2	ENSG00000108021	rs11259192	19	0.307377	0.0482482	0.246114
Inhibitory neurons	POLDIP3	ENSG00000100227	rs6002944	138691	0.276613	0.0483854	0.246638
Inhibitory neurons	SMIM17	ENSG00000268182	rs8108694	700409	-0.161612	0.0484363	0.246723
Inhibitory neurons	SIRT6	ENSG00000077463	rs74254911	11569	0.347232	0.0485525	0.24714
Inhibitory neurons	MYO18A	ENSG00000196535	rs12949998	-169315	-0.253861	0.0487498	0.247968
Inhibitory neurons	AC139768.1	ENSG00000184271	rs4761976	269334	-0.21718	0.0489355	0.248598
Inhibitory neurons	SNX25	ENSG00000109762	rs2692593	94986	0.312061	0.0489428	0.248598
Inhibitory neurons	EVI5L	ENSG00000142459	rs11666198	11420	0.250352	0.049042	0.248882
Inhibitory neurons	PHF21B	ENSG00000056487	rs28857274	-165884	0.31408	0.0490679	0.248882
Inhibitory neurons	TENM2	ENSG00000145934	rs13164880	-844440	0.209813	0.0492098	0.249185
Inhibitory neurons	AL365273.2	ENSG00000270099	rs7074224	-492729	0.141286	0.0492265	0.249185
Inhibitory neurons	TDG	ENSG00000139372	rs10861180	291398	-0.32164	0.0492316	0.249185
Inhibitory neurons	PIGZ	ENSG00000119227	rs2448507	-993417	-0.385967	0.0493331	0.249415
Inhibitory neurons	EARS2	ENSG00000103356	rs703773	84216	0.57578	0.0494047	0.249415
Inhibitory neurons	ZFHX3	ENSG00000140836	rs35557079	31819	0.307764	0.0494422	0.249415
Inhibitory neurons	GTF2F2	ENSG00000188342	rs78816688	758946	-0.551752	0.0494435	0.249415
Inhibitory neurons	AC244021.1	ENSG00000227082	rs72697300	41622	0.368789	0.0495159	0.249415
Inhibitory neurons	MAP2K2	ENSG00000126934	rs11085015	-754556	-0.250477	0.0495377	0.249415
Inhibitory neurons	TMEM8B	ENSG00000137103	rs1322043	-18032	-0.361195	0.0495826	0.249415
Inhibitory neurons	SPPL3	ENSG00000157837	rs2259883	119977	-0.190895	0.0495981	0.249415
Inhibitory neurons	SDK1	ENSG00000146555	rs4723433	854506	0.179709	0.0496237	0.249415
Inhibitory neurons	TMEM131	ENSG00000075568	rs1699024	66464	0.156549	0.0496337	0.249415
Inhibitory neurons	FAM155A	ENSG00000204442	rs9520847	476241	0.121234	0.0496588	0.249415
Inhibitory neurons	FIBP	ENSG00000172500	rs674126	-84156	-0.107747	0.0497381	0.249639
Inhibitory neurons	NAT14	ENSG00000090971	rs555425	459932	0.193541	0.0497802	0.249676
Inhibitory neurons	WDR70	ENSG00000082068	rs7725465	290683	-0.253333	0.0499731	0.250182
Inhibitory neurons	MICALL2	ENSG00000164877	rs11772554	984029	-0.313554	0.0499772	0.250182
Inhibitory neurons	NUDCD2	ENSG00000170584	rs297951	107534	-0.150257	0.0499987	0.250182
Inhibitory neurons	INSYN2	ENSG00000188916	rs6597804	-424577	-0.328693	0.0500204	0.250182
Inhibitory neurons	MAP4K4	ENSG00000071054	rs7566896	79493	0.273698	0.0501156	0.250484
Inhibitory neurons	NPPC	ENSG00000163273	rs7598662	-684191	0.21295	0.0501655	0.250559
Inhibitory neurons	HMGN2	ENSG00000198830	rs11247930	-115162	0.164144	0.0503406	0.251259
Inhibitory neurons	CDH22	ENSG00000149654	rs73305545	236164	0.561118	0.0504036	0.251399
Inhibitory neurons	ADAMTS17	ENSG00000140470	rs8039762	-71976	0.183768	0.0504403	0.251407
Inhibitory neurons	SAXO2	ENSG00000188659	rs114586219	-17213	0.540466	0.0505177	0.251619
Inhibitory neurons	RPL23	ENSG00000125691	rs113183416	-221051	-0.242475	0.0505555	0.251633
Inhibitory neurons	ANKS1A	ENSG00000064999	rs4711428	821590	0.16062	0.0506686	0.251863
Inhibitory neurons	TRMT5	ENSG00000126814	rs216522	-795364	0.212925	0.0507403	0.251863
Inhibitory neurons	SETD5	ENSG00000168137	rs507926	-431126	-0.236496	0.0507988	0.251863
Inhibitory neurons	ZNF736	ENSG00000234444	rs77256858	217653	-0.17757	0.0508167	0.251863
Inhibitory neurons	LRRK2	ENSG00000188906	rs61915062	451738	-0.332719	0.0508784	0.251863
Inhibitory neurons	C2CD5	ENSG00000111731	rs10770935	471136	0.136538	0.0508945	0.251863
Inhibitory neurons	ANKRD27	ENSG00000105186	rs7250123	-113041	-0.280864	0.0509065	0.251863
Inhibitory neurons	CAVIN4	ENSG00000170681	rs10122286	37736	0.398039	0.0509175	0.251863
Inhibitory neurons	PLOD1	ENSG00000083444	rs12565635	-67014	-0.507893	0.0509319	0.251863
Inhibitory neurons	GSKIP	ENSG00000100744	rs74086799	242122	-0.358881	0.0509734	0.251863
Inhibitory neurons	IDE	ENSG00000119912	rs2251101	-122530	0.254354	0.0510118	0.251863
Inhibitory neurons	NDUFA12	ENSG00000184752	rs3847810	-818500	0.129418	0.0510272	0.251863
Inhibitory neurons	MRI1	ENSG00000037757	rs73001673	-223767	0.355086	0.0510574	0.251863
Inhibitory neurons	CRLF3	ENSG00000176390	rs3760318	96004	-0.0993109	0.0511324	0.25206
Inhibitory neurons	OSBPL10	ENSG00000144645	rs11706136	978982	0.219939	0.0511971	0.252206
Inhibitory neurons	D2HGDH	ENSG00000180902	rs12620606	-520003	-0.185397	0.0512584	0.252285
Inhibitory neurons	CCDC148	ENSG00000153237	rs4664893	-828496	0.251398	0.0512834	0.252285
Inhibitory neurons	PTPN23	ENSG00000076201	rs869701	-762642	0.261559	0.0515679	0.253512
Inhibitory neurons	PDS5B	ENSG00000083642	rs520000	549847	0.236509	0.0516167	0.253578
Inhibitory neurons	CHPF	ENSG00000123989	rs12617530	11021	0.177167	0.0516954	0.253791
Inhibitory neurons	PLPP7	ENSG00000160539	rs2994052	144935	-0.228696	0.0518177	0.253967
Inhibitory neurons	MTSS1L	ENSG00000132613	rs35593117	657354	0.233106	0.0518354	0.253967
Inhibitory neurons	CA3	ENSG00000164879	rs13259464	-129738	-0.232748	0.0518373	0.253967
Inhibitory neurons	TOB1	ENSG00000141232	rs34367098	-922917	-0.339103	0.0518851	0.253985
Inhibitory neurons	PPP2R5B	ENSG00000068971	rs113070138	-54719	-0.379422	0.0519115	0.253985
Inhibitory neurons	COL11A1	ENSG00000060718	rs678426	-323441	-0.295217	0.0521949	0.255197
Inhibitory neurons	DDX21	ENSG00000165732	rs10823436	875051	0.247123	0.0524306	0.256071
Inhibitory neurons	YJU2	ENSG00000105248	rs353698	-6130	0.249247	0.0524448	0.256071
Inhibitory neurons	JAKMIP3	ENSG00000188385	rs73397670	42793	-0.178826	0.0526316	0.256759
Inhibitory neurons	NPRL3	ENSG00000103148	rs2541604	2108	-0.229288	0.0527218	0.256759
Inhibitory neurons	ADCY3	ENSG00000138031	rs7576314	-3944	-0.241103	0.0527228	0.256759
Inhibitory neurons	CCDC85B	ENSG00000175602	rs171193	-674985	0.168918	0.0527437	0.256759
Inhibitory neurons	MED27	ENSG00000160563	rs1755629	923959	0.276436	0.0527744	0.256759
Inhibitory neurons	CCDC24	ENSG00000159214	rs4314918	-79529	-0.222295	0.0528	0.256759
Inhibitory neurons	ZNF391	ENSG00000124613	rs10946894	-365105	-0.492949	0.0529101	0.257073
Inhibitory neurons	WDR19	ENSG00000157796	rs13140558	-175474	-0.210384	0.052941	0.257073
Inhibitory neurons	FAM114A2	ENSG00000055147	rs10036436	-363556	-0.348225	0.0529719	0.257073
Inhibitory neurons	NDUFAF7	ENSG00000003509	rs2699153	-995709	0.295448	0.0530142	0.257104
Inhibitory neurons	IFFO1	ENSG00000010295	rs2268009	-324862	-0.16769	0.0530637	0.257171
Inhibitory neurons	SMARCD3	ENSG00000082014	rs12538040	168473	-0.232107	0.053101	0.257178
Inhibitory neurons	AOAH	ENSG00000136250	rs10246492	646629	0.313216	0.0531839	0.257406
Inhibitory neurons	PSMD14	ENSG00000115233	rs1913807	638372	-0.310296	0.053331	0.257945
Inhibitory neurons	EIF3G	ENSG00000130811	rs4804118	-245989	-0.307733	0.0533686	0.257953
Inhibitory neurons	PRDX3	ENSG00000165672	rs196198	588927	-0.182715	0.0534056	0.257958
Inhibitory neurons	BAG2	ENSG00000112208	rs75586228	274235	0.44958	0.0534562	0.257967
Inhibitory neurons	HIC2	ENSG00000169635	rs113331361	988856	-0.456849	0.0534792	0.257967
Inhibitory neurons	AC104151.1	ENSG00000261833	rs34411797	-36241	-0.291734	0.0535205	0.257993
Inhibitory neurons	TDP2	ENSG00000111802	rs6456630	25916	0.27457	0.0535608	0.258014
Inhibitory neurons	ZNF142	ENSG00000115568	rs2271593	644229	0.426246	0.053605	0.258054
Inhibitory neurons	COL21A1	ENSG00000124749	rs1925185	-225118	-0.232397	0.0536537	0.258116
Inhibitory neurons	STRBP	ENSG00000165209	rs6478654	970135	0.15499	0.0537068	0.258198
Inhibitory neurons	PAPSS1	ENSG00000138801	rs2726667	-108168	0.263103	0.0538134	0.25851
Inhibitory neurons	HUS1	ENSG00000136273	rs10276338	72634	0.226943	0.0538435	0.25851
Inhibitory neurons	RBM6	ENSG00000004534	rs78395062	569403	0.314625	0.0540535	0.25917
Inhibitory neurons	ADCY1	ENSG00000164742	rs6971779	626871	0.222944	0.0540606	0.25917
Inhibitory neurons	EID2	ENSG00000176396	rs7248728	-545212	0.146933	0.054124	0.25917
Inhibitory neurons	DENND5B	ENSG00000170456	rs6416254	-169802	0.195559	0.0541253	0.25917
Inhibitory neurons	AMD1	ENSG00000123505	rs2505039	-890070	0.142233	0.054212	0.259413
Inhibitory neurons	TOR3A	ENSG00000186283	rs2504053	677920	-0.21726	0.0543329	0.259818
Inhibitory neurons	MYLIP	ENSG00000007944	rs56328733	-17660	-0.447939	0.0544184	0.260054
Inhibitory neurons	COMMD10	ENSG00000145781	rs2081861	-148728	0.341093	0.0547002	0.261064
Inhibitory neurons	MRPL37	ENSG00000116221	rs34484539	26395	-0.464878	0.0547024	0.261064
Inhibitory neurons	TLK1	ENSG00000198586	rs1424658	-991059	0.464687	0.0548598	0.261472
Inhibitory neurons	AIMP1	ENSG00000164022	rs4449421	-344492	0.264893	0.0548709	0.261472
Inhibitory neurons	MTCL1	ENSG00000168502	rs586931	-320812	0.178225	0.0548971	0.261472
Inhibitory neurons	EIF3E	ENSG00000104408	rs1563570	-99281	0.177506	0.055036	0.261813
Inhibitory neurons	GTPBP4	ENSG00000107937	rs915263	990489	0.224113	0.0550414	0.261813
Inhibitory neurons	TFDP2	ENSG00000114126	rs2677422	-383341	-0.21068	0.0551562	0.262185
Inhibitory neurons	INKA2	ENSG00000197852	rs1359414	-136812	0.271308	0.0551936	0.26219
Inhibitory neurons	ILKAP	ENSG00000132323	rs11692757	-4567	0.289658	0.0552691	0.262234
Inhibitory neurons	APP	ENSG00000142192	rs151064	736874	-0.174923	0.0552978	0.262234
Inhibitory neurons	TEX264	ENSG00000164081	rs115594777	-638482	0.2383	0.0553494	0.262234
Inhibitory neurons	ZRANB2	ENSG00000132485	rs11579239	778304	0.177686	0.0553944	0.262234
Inhibitory neurons	MOGS	ENSG00000115275	rs6716191	-14796	0.282802	0.0553957	0.262234
Inhibitory neurons	TMEM97	ENSG00000109084	rs11869677	93920	-0.209145	0.0554218	0.262234
Inhibitory neurons	PCBP3	ENSG00000183570	rs2839317	900043	0.181329	0.0555005	0.262433
Inhibitory neurons	ZSCAN18	ENSG00000121413	rs10422127	-20575	-0.215388	0.0555964	0.262714
Inhibitory neurons	AC073610.3	ENSG00000272822	rs79515988	-24875	0.28878	0.0556351	0.262724
Inhibitory neurons	KAT5	ENSG00000172977	rs11227307	101667	-0.155909	0.0556724	0.262728
Inhibitory neurons	NUDT19	ENSG00000213965	rs11883231	-667749	0.255421	0.0558949	0.263141
Inhibitory neurons	CAMK2N2	ENSG00000163888	rs956732	114841	-0.108489	0.0559636	0.263141
Inhibitory neurons	QRICH1	ENSG00000198218	rs76140443	-519326	0.313963	0.0559729	0.263141
Inhibitory neurons	HM13	ENSG00000101294	rs79072922	-53555	-0.249976	0.0559733	0.263141
Inhibitory neurons	CFAP97	ENSG00000164323	rs62337980	-649236	-0.243571	0.0560457	0.263141
Inhibitory neurons	TASOR	ENSG00000163946	rs808	44384	-0.179843	0.0560483	0.263141
Inhibitory neurons	PNMA8C	ENSG00000277531	rs3170167	-955492	-0.264166	0.0560808	0.263141
Inhibitory neurons	ABCC1	ENSG00000103222	rs34381428	-877	-0.296007	0.0561003	0.263141
Inhibitory neurons	SMOC1	ENSG00000198732	rs61980623	56081	0.423231	0.0561031	0.263141
Inhibitory neurons	PCP4L1	ENSG00000248485	rs4657015	43905	-0.182982	0.0561261	0.263141
Inhibitory neurons	TM7SF3	ENSG00000064115	rs7968229	-599928	0.449598	0.0562543	0.263375
Inhibitory neurons	RPL37	ENSG00000145592	rs1834853	-746807	-0.184852	0.0562818	0.263375
Inhibitory neurons	DGAT1	ENSG00000185000	rs34473470	-911024	-0.386519	0.0562859	0.263375
Inhibitory neurons	PPIL6	ENSG00000185250	rs164759	-259155	-0.259316	0.056457	0.264003
Inhibitory neurons	PLEKHA2	ENSG00000169499	rs7295	72304	-0.259763	0.0566858	0.264901
Inhibitory neurons	RRP7A	ENSG00000189306	rs5758917	238902	0.377214	0.0569044	0.26575
Inhibitory neurons	PDCD7	ENSG00000090470	rs2899700	-488160	0.475838	0.0569897	0.265899
Inhibitory neurons	NDUFV1	ENSG00000167792	rs11575914	-213523	-0.154444	0.0570103	0.265899
Inhibitory neurons	TJP1	ENSG00000104067	rs1004818	36752	-0.185596	0.0570719	0.266013
Inhibitory neurons	RPF2	ENSG00000197498	rs11963644	-578501	-0.223842	0.0571424	0.266156
Inhibitory neurons	DOK6	ENSG00000206052	rs11872828	-185005	-0.157581	0.0571822	0.266156
Inhibitory neurons	ATF6	ENSG00000118217	rs7521280	616156	-0.379915	0.0572365	0.266156
Inhibitory neurons	GABRB3	ENSG00000166206	rs2315903	-217169	0.238055	0.0572506	0.266156
Inhibitory neurons	NAIP	ENSG00000249437	rs7446966	776796	-0.424082	0.0573279	0.266343
Inhibitory neurons	KHDC1	ENSG00000135314	rs579736	-30752	-0.225854	0.0574209	0.26655
Inhibitory neurons	VCL	ENSG00000035403	rs12358427	622635	0.358233	0.0574467	0.26655
Inhibitory neurons	SNAP25	ENSG00000132639	rs6077701	32180	-0.236145	0.0575211	0.266723
Inhibitory neurons	APMAP	ENSG00000101474	rs112553329	-922826	-0.224345	0.0576055	0.266943
Inhibitory neurons	UBE2D3	ENSG00000109332	rs151377	-668328	0.248709	0.0576571	0.267009
Inhibitory neurons	CDC42SE2	ENSG00000158985	rs34223635	995772	-0.32721	0.0577012	0.267042
Inhibitory neurons	PRPF18	ENSG00000165630	rs9651539	-149444	-0.314358	0.0579827	0.268172
Inhibitory neurons	AKIP1	ENSG00000166452	rs117610728	-316801	-0.320304	0.0581179	0.268435
Inhibitory neurons	RPS14	ENSG00000164587	rs12651800	-122854	-0.100925	0.0581393	0.268435
Inhibitory neurons	RGS5	ENSG00000143248	rs6678820	-136428	-0.328725	0.058178	0.268435
Inhibitory neurons	YIF1B	ENSG00000167645	rs79731501	-327798	-0.209127	0.0582067	0.268435
Inhibitory neurons	ARIH1	ENSG00000166233	rs7176968	-723712	-0.178493	0.0582298	0.268435
Inhibitory neurons	LINC02615	ENSG00000251432	rs35155281	322169	0.325595	0.0582653	0.268435
Inhibitory neurons	CYP2U1	ENSG00000155016	rs11097996	650538	0.233356	0.0583339	0.268435
Inhibitory neurons	MON1A	ENSG00000164077	rs116482870	372017	0.423815	0.0583384	0.268435
Inhibitory neurons	NPR3	ENSG00000113389	rs4530767	-18307	0.337858	0.0585839	0.269392
Inhibitory neurons	UBXN11	ENSG00000158062	rs2154369	-300945	0.248626	0.0586505	0.269526
Inhibitory neurons	BTBD11	ENSG00000151136	rs76314394	-171963	0.306275	0.0589142	0.270565
Inhibitory neurons	ZNF623	ENSG00000183309	rs72693371	212665	0.412739	0.0589552	0.27058
Inhibitory neurons	NAT9	ENSG00000109065	rs74397608	-195291	-0.317007	0.0590949	0.271048
Inhibitory neurons	MRFAP1L1	ENSG00000178988	rs2137871	-505439	0.147796	0.059281	0.271539
Inhibitory neurons	PPP1R8	ENSG00000117751	rs148788688	567518	0.759331	0.0593325	0.271539
Inhibitory neurons	SRCIN1	ENSG00000277363	rs3785461	279800	-0.154206	0.0593769	0.271539
Inhibitory neurons	SIDT2	ENSG00000149577	rs1729411	-385775	0.34283	0.0594168	0.271539
Inhibitory neurons	TXNRD2	ENSG00000184470	rs13055776	-158637	0.478	0.059418	0.271539
Inhibitory neurons	UBASH3B	ENSG00000154127	rs4936723	49562	-0.171121	0.0594362	0.271539
Inhibitory neurons	GPT2	ENSG00000166123	rs35141413	150237	0.288772	0.0594663	0.271539
Inhibitory neurons	LCORL	ENSG00000178177	rs10939789	430670	-0.157833	0.0595495	0.271746
Inhibitory neurons	ADCYAP1R1	ENSG00000078549	rs13232983	428724	-0.229182	0.0596238	0.271912
Inhibitory neurons	GTF2H5	ENSG00000272047	rs4610592	-3034	-0.186271	0.0596942	0.272049
Inhibitory neurons	CLUH	ENSG00000132361	rs216210	-386891	0.237729	0.0597294	0.272049
Inhibitory neurons	UBALD1	ENSG00000153443	rs79646559	645966	-0.286925	0.0598125	0.272199
Inhibitory neurons	ZNF710	ENSG00000140548	rs4451921	231086	-0.302187	0.0598575	0.272199
Inhibitory neurons	ASXL1	ENSG00000171456	rs10454755	949522	-0.269895	0.0598761	0.272199
Inhibitory neurons	POT1	ENSG00000128513	rs73231977	-647030	0.375225	0.0600382	0.272764
Inhibitory neurons	SH3BGRL3	ENSG00000142669	rs6668958	295810	0.183378	0.0602333	0.273313
Inhibitory neurons	NUP58	ENSG00000139496	rs9581395	266647	-0.148585	0.0602705	0.273313
Inhibitory neurons	CDC16	ENSG00000130177	rs9590511	65641	0.209598	0.0602731	0.273313
Inhibitory neurons	MAFG	ENSG00000197063	rs7503597	-852263	-0.198082	0.0605318	0.274313
Inhibitory neurons	GPR137B	ENSG00000077585	rs6428948	74271	0.242873	0.0608323	0.275297
Inhibitory neurons	TMEM116	ENSG00000198270	rs10774654	512570	0.425516	0.0608412	0.275297
Inhibitory neurons	NR1H2	ENSG00000131408	rs1654537	633606	-0.283864	0.0608638	0.275297
Inhibitory neurons	KIAA1211	ENSG00000109265	rs77070058	267750	-0.269023	0.0610931	0.27616
Inhibitory neurons	TTBK2	ENSG00000128881	rs2169581	13758	-0.22501	0.0612327	0.276586
Inhibitory neurons	TOM1L1	ENSG00000141198	rs11869372	89860	-0.153303	0.061298	0.276586
Inhibitory neurons	NCLN	ENSG00000125912	rs312068	21776	-0.214399	0.0613029	0.276586
Inhibitory neurons	HINFP	ENSG00000172273	rs527833	711897	0.261953	0.0613844	0.276752
Inhibitory neurons	MSANTD4	ENSG00000170903	rs12808808	282325	-0.247025	0.0614165	0.276752
Inhibitory neurons	ABHD13	ENSG00000139826	rs2182501	384697	-0.336262	0.061515	0.276849
Inhibitory neurons	GPSM1	ENSG00000160360	rs28547383	-718976	0.285087	0.0615151	0.276849
Inhibitory neurons	RBM8A	ENSG00000265241	rs1316501470	-418920	-0.340487	0.0616108	0.277106
Inhibitory neurons	CPD	ENSG00000108582	rs9907984	-979795	0.245311	0.0616509	0.277113
Inhibitory neurons	CARMIL1	ENSG00000079691	rs2690074	-16186	0.321397	0.0617873	0.277426
Inhibitory neurons	CRY1	ENSG00000008405	rs58343609	-194745	-0.367749	0.0617978	0.277426
Inhibitory neurons	SMDT1	ENSG00000183172	rs7289099	679694	-0.131482	0.0618728	0.277453
Inhibitory neurons	NMNAT2	ENSG00000157064	rs659712	-155458	0.216921	0.061927	0.277453
Inhibitory neurons	LCOR	ENSG00000196233	rs76712236	-910866	0.228884	0.0619518	0.277453
Inhibitory neurons	FAM184A	ENSG00000111879	rs1771735	-399505	-0.392787	0.0619582	0.277453
Inhibitory neurons	NREP	ENSG00000134986	rs10055516	-519506	-0.22543	0.0620847	0.277846
Inhibitory neurons	ADCY9	ENSG00000162104	rs12599757	557910	-0.167011	0.0624286	0.278904
Inhibitory neurons	ROBO1	ENSG00000169855	rs9825395	237848	-0.220406	0.0624651	0.278904
Inhibitory neurons	AKT1	ENSG00000142208	rs76970682	-508010	0.265547	0.0624741	0.278904
Inhibitory neurons	PIK3IP1	ENSG00000100100	rs2267159	-736126	-0.234949	0.0624762	0.278904
Inhibitory neurons	SSBP3	ENSG00000157216	rs17392549	-201367	-0.278487	0.0625698	0.27911
Inhibitory neurons	CLNS1A	ENSG00000074201	rs7102156	-119979	-0.24554	0.0626	0.27911
Inhibitory neurons	TAF2	ENSG00000064313	rs6994428	46747	-0.388715	0.0626692	0.279141
Inhibitory neurons	COPG2	ENSG00000158623	rs931380	-471398	-0.215132	0.0626873	0.279141
Inhibitory neurons	SIK3	ENSG00000160584	rs640621	-242385	-0.240966	0.0627792	0.279141
Inhibitory neurons	C1orf35	ENSG00000143793	rs10737427	-779802	0.184351	0.0627923	0.279141
Inhibitory neurons	ZNF780B	ENSG00000128000	rs4001943	863763	0.214449	0.0628174	0.279141
Inhibitory neurons	PRICKLE1	ENSG00000139174	rs73114420	-368786	0.435989	0.06284	0.279141
Inhibitory neurons	C8orf59	ENSG00000176731	rs4740044	24029	-0.159599	0.0629014	0.279241
Inhibitory neurons	SCIMP	ENSG00000161929	rs55910656	134552	0.289295	0.0631103	0.279995
Inhibitory neurons	AP3B1	ENSG00000132842	rs35846655	540155	0.224924	0.063227	0.28034
Inhibitory neurons	CCDC85C	ENSG00000205476	rs4905775	-687849	0.258604	0.06344	0.281026
Inhibitory neurons	OSBPL3	ENSG00000070882	rs57509322	-30252	-0.261063	0.0634737	0.281026
Inhibitory neurons	LINC00240	ENSG00000224843	rs2472928	-251673	-0.241272	0.0634991	0.281026
Inhibitory neurons	HECW1	ENSG00000002746	rs6973799	-756119	0.259078	0.0635953	0.281279
Inhibitory neurons	GSTP1	ENSG00000084207	rs1254123	-16255	0.12918	0.063688	0.281398
Inhibitory neurons	PIP4P1	ENSG00000165782	rs7147407	-27944	-0.178661	0.0637492	0.281398
Inhibitory neurons	MRTFA	ENSG00000196588	rs5757979	-116342	-0.164887	0.0638545	0.281398
Inhibitory neurons	SCCPDH	ENSG00000143653	rs2996554	87303	-0.233839	0.0638867	0.281398
Inhibitory neurons	SYT12	ENSG00000173227	rs4930344	-811367	-0.177911	0.0638942	0.281398
Inhibitory neurons	MZF1	ENSG00000099326	rs10423152	-709234	-0.177169	0.0639142	0.281398
Inhibitory neurons	WRB	ENSG00000182093	rs2837003	15087	0.159938	0.0639149	0.281398
Inhibitory neurons	LRRCC1	ENSG00000133739	rs12678170	-870779	-0.397648	0.0639354	0.281398
Inhibitory neurons	TMEM128	ENSG00000132406	rs177771	-586230	-0.259401	0.0640001	0.28151
Inhibitory neurons	TUBB2A	ENSG00000137267	rs4959883	738135	-0.146554	0.0641561	0.282024
Inhibitory neurons	SLC7A5	ENSG00000103257	rs34233496	-555348	-0.190391	0.0642667	0.282337
Inhibitory neurons	GCFC2	ENSG00000005436	rs55963372	-77845	0.24959	0.0643808	0.282587
Inhibitory neurons	RAB1A	ENSG00000138069	rs7580714	949993	-0.251715	0.0644022	0.282587
Inhibitory neurons	FAM19A4	ENSG00000163377	rs13095007	-932898	0.321331	0.0644706	0.282715
Inhibitory neurons	BID	ENSG00000015475	rs2034113	120465	0.276443	0.0645646	0.282954
Inhibitory neurons	DNAJA3	ENSG00000103423	rs757593	-34190	0.22683	0.0646256	0.283049
Inhibitory neurons	PDIA3	ENSG00000167004	rs45497801	-318789	-0.312191	0.0648165	0.283712
Inhibitory neurons	EPB41L5	ENSG00000115109	rs79646689	161523	0.35121	0.0649119	0.283951
Inhibitory neurons	NPTN	ENSG00000156642	rs78994380	765936	0.229445	0.0649501	0.283951
Inhibitory neurons	VOPP1	ENSG00000154978	rs815962	-94287	0.293386	0.0651141	0.284495
Inhibitory neurons	KSR2	ENSG00000171435	rs956025	881781	0.128646	0.0651936	0.284624
Inhibitory neurons	RAB26	ENSG00000167964	rs111333578	729643	-0.191312	0.0652624	0.284624
Inhibitory neurons	PCSK6	ENSG00000140479	rs11639171	-78125	-0.252868	0.0652741	0.284624
Inhibitory neurons	ZNF337	ENSG00000130684	rs77932445	-498949	-0.390605	0.0653021	0.284624
Inhibitory neurons	RCAN3	ENSG00000117602	rs11584631	485275	-0.595798	0.0655068	0.28531
Inhibitory neurons	SH2B3	ENSG00000111252	rs185139515	-980267	-0.373635	0.0655732	0.28531
Inhibitory neurons	AC015813.2	ENSG00000266086	rs11079339	185834	-0.249841	0.0655784	0.28531
Inhibitory neurons	ACTR5	ENSG00000101442	rs6071589	67117	-0.241708	0.0657812	0.285625
Inhibitory neurons	SH3GLB1	ENSG00000097033	rs72725826	517156	0.385558	0.065803	0.285625
Inhibitory neurons	RAB15	ENSG00000139998	rs230701	-131284	-0.349871	0.0658258	0.285625
Inhibitory neurons	KBTBD12	ENSG00000187715	rs6784561	-565268	-0.280757	0.065837	0.285625
Inhibitory neurons	ARSA	ENSG00000100299	rs8136118	-948479	-0.277995	0.0658497	0.285625
Inhibitory neurons	B3GLCT	ENSG00000187676	rs73447202	225410	-0.413822	0.0659043	0.28569
Inhibitory neurons	TANGO2	ENSG00000183597	rs2531706	9935	0.228916	0.0659944	0.285752
Inhibitory neurons	ATG7	ENSG00000197548	rs9837162	234418	-0.203714	0.0659981	0.285752
Inhibitory neurons	WBP2	ENSG00000132471	rs55903825	-265070	-0.122022	0.0662043	0.286116
Inhibitory neurons	RNF165	ENSG00000141622	rs16978461	-609871	0.227843	0.0662492	0.286116
Inhibitory neurons	NPAS2	ENSG00000170485	rs7584536	841033	0.277041	0.0662946	0.286116
Inhibitory neurons	TUT7	ENSG00000083223	rs7867992	-240819	-0.228239	0.0663048	0.286116
Inhibitory neurons	CAB39L	ENSG00000102547	rs2274276	77752	0.27859	0.0663173	0.286116
Inhibitory neurons	SNX18	ENSG00000178996	rs2897758	373181	0.273218	0.066323	0.286116
Inhibitory neurons	SLC25A17	ENSG00000100372	rs56021266	541167	0.332583	0.0663686	0.286116
Inhibitory neurons	FAM81A	ENSG00000157470	rs62015001	487996	0.246869	0.0664007	0.286116
Inhibitory neurons	GAB2	ENSG00000033327	rs7119933	-79645	-0.298976	0.0666459	0.287001
Inhibitory neurons	TRIM25	ENSG00000121060	rs9897339	-638670	-0.381457	0.0666917	0.287026
Inhibitory neurons	FILIP1L	ENSG00000168386	rs1610258	-413637	-0.154507	0.0668094	0.28736
Inhibitory neurons	OGDHL	ENSG00000197444	rs61846889	3	0.229741	0.0670228	0.287871
Inhibitory neurons	AGBL3	ENSG00000146856	rs74990069	23809	-0.279263	0.0670282	0.287871
Inhibitory neurons	CDV3	ENSG00000091527	rs1534166	244492	0.176693	0.0670905	0.287871
Inhibitory neurons	FAM222A	ENSG00000139438	rs10850705	44565	0.187634	0.0671055	0.287871
Inhibitory neurons	DOCK10	ENSG00000135905	rs56118884	-67128	-0.166954	0.0671283	0.287871
Inhibitory neurons	AUTS2	ENSG00000158321	rs11760933	-704152	-0.209022	0.0672202	0.288001
Inhibitory neurons	TNFRSF19	ENSG00000127863	rs57456931	-983288	-0.684542	0.0672618	0.288001
Inhibitory neurons	SNRPA	ENSG00000077312	rs77639989	-655777	-0.370752	0.0672789	0.288001
Inhibitory neurons	RASA3	ENSG00000185989	rs59989044	-118095	0.231535	0.0673692	0.288133
Inhibitory neurons	OS9	ENSG00000135506	rs1471063	992037	0.256942	0.0673899	0.288133
Inhibitory neurons	SIGMAR1	ENSG00000147955	rs7851661	754457	-0.30986	0.0675076	0.288348
Inhibitory neurons	AC016831.5	ENSG00000271204	rs72607771	-768442	-0.26546	0.0675339	0.288348
Inhibitory neurons	COPS3	ENSG00000141030	rs7219777	345235	0.282519	0.0675607	0.288348
Inhibitory neurons	MIR9-3HG	ENSG00000255571	rs12910894	417900	-0.144693	0.06761	0.288388
Inhibitory neurons	PVALB	ENSG00000100362	rs5756629	516564	0.124281	0.0676681	0.288464
Inhibitory neurons	DESI1	ENSG00000100418	rs5751040	-525772	0.171448	0.0679429	0.289464
Inhibitory neurons	QSOX2	ENSG00000165661	rs35244336	4220	0.269654	0.0680495	0.289621
Inhibitory neurons	FAM118B	ENSG00000197798	rs2155388	-634978	0.312237	0.0680604	0.289621
Inhibitory neurons	AURKAIP1	ENSG00000175756	rs903916	924528	0.10857	0.0681419	0.289797
Inhibitory neurons	LSAMP	ENSG00000185565	rs10934420	693874	-0.135328	0.0685365	0.291227
Inhibitory neurons	OCA2	ENSG00000104044	rs2122005	-77435	0.418087	0.0685594	0.291227
Inhibitory neurons	INTS2	ENSG00000108506	rs8068952	-718734	-0.282901	0.0687148	0.291715
Inhibitory neurons	MRPL39	ENSG00000154719	rs2248339	-892978	-0.189385	0.0688478	0.292087
Inhibitory neurons	KCTD10	ENSG00000110906	rs59227125	160112	0.344058	0.0688837	0.292087
Inhibitory neurons	ACBD5	ENSG00000107897	rs566288	85080	0.211147	0.0689422	0.292163
Inhibitory neurons	UFC1	ENSG00000143222	rs6664288	-387728	-0.125256	0.0691566	0.292899
Inhibitory neurons	CDH9	ENSG00000113100	rs67144120	849015	-0.208857	0.0692132	0.292966
Inhibitory neurons	ZFHX4	ENSG00000091656	rs1433964	40674	-0.190129	0.0693416	0.293304
Inhibitory neurons	MRPL24	ENSG00000143314	rs56252149	102644	-0.185996	0.0694349	0.293304
Inhibitory neurons	SPTBN1	ENSG00000115306	rs115660490	-506722	0.320514	0.0694495	0.293304
Inhibitory neurons	FITM2	ENSG00000197296	rs2207199	841064	0.219432	0.0694563	0.293304
Inhibitory neurons	EIF1	ENSG00000173812	rs60075634	473309	-0.210236	0.0697196	0.294166
Inhibitory neurons	INSYN1	ENSG00000205363	rs35606600	-18891	0.178413	0.0697864	0.294166
Inhibitory neurons	TRAFD1	ENSG00000135148	rs7139170	700174	-0.27583	0.0698059	0.294166
Inhibitory neurons	TMEM155	ENSG00000164112	rs116467227	-119439	0.366742	0.0698243	0.294166
Inhibitory neurons	RNF14	ENSG00000013561	rs12374513	-416090	-0.343021	0.0698662	0.294171
Inhibitory neurons	RPS24	ENSG00000138326	rs1513393	330897	-0.118455	0.0700015	0.29428
Inhibitory neurons	TUBA4A	ENSG00000127824	rs72951565	550927	0.287628	0.0700904	0.29428
Inhibitory neurons	ZNF527	ENSG00000189164	rs35478630	953515	0.287152	0.0701051	0.29428
Inhibitory neurons	CALR	ENSG00000179218	rs2901077	839165	0.197724	0.0701202	0.29428
Inhibitory neurons	GCNT2	ENSG00000111846	rs6928526	863793	-0.200962	0.0702567	0.29428
Inhibitory neurons	TFR2	ENSG00000106327	rs80026394	-545862	-0.430689	0.0702614	0.29428
Inhibitory neurons	MAP7	ENSG00000135525	rs2797681	721079	-0.156184	0.0702621	0.29428
Inhibitory neurons	ZNF254	ENSG00000213096	rs111256469	-9818	0.221165	0.0703467	0.29428
Inhibitory neurons	TRDMT1	ENSG00000107614	rs17381591	-6	-0.260461	0.070358	0.29428
Inhibitory neurons	DNAJC13	ENSG00000138246	rs1919982	-392887	-0.21822	0.0703704	0.29428
Inhibitory neurons	YIPF7	ENSG00000177752	rs1371241	-55154	-0.246073	0.070378	0.29428
Inhibitory neurons	CASKIN1	ENSG00000167971	rs2205555	962312	-0.221885	0.0705373	0.29428
Inhibitory neurons	UTP11	ENSG00000183520	rs16825353	660257	0.225602	0.0706521	0.29428
Inhibitory neurons	CCNL2	ENSG00000221978	rs11579425	-251557	0.214082	0.0706815	0.29428
Inhibitory neurons	BAG4	ENSG00000156735	rs35506788	531635	-0.204055	0.0706913	0.29428
Inhibitory neurons	CYHR1	ENSG00000187954	rs873884	65108	0.124428	0.0706963	0.29428
Inhibitory neurons	PPIG	ENSG00000138398	rs6433142	174995	-0.174006	0.0707074	0.29428
Inhibitory neurons	EMC2	ENSG00000104412	rs4734181	105099	0.19645	0.0707298	0.29428
Inhibitory neurons	PIGP	ENSG00000185808	rs2835582	13302	-0.214446	0.0708012	0.29428
Inhibitory neurons	AC004076.1	ENSG00000268163	rs12609704	71633	-0.224149	0.0708326	0.29428
Inhibitory neurons	STK38	ENSG00000112079	rs2239797	-253587	0.49194	0.0708799	0.29428
Inhibitory neurons	CHRD	ENSG00000090539	rs7429908	121808	0.245418	0.0708949	0.29428
Inhibitory neurons	PDLIM7	ENSG00000196923	rs72815117	-2651	-0.320724	0.0709018	0.29428
Inhibitory neurons	TAF7	ENSG00000178913	rs17603019	56912	0.306471	0.0709084	0.29428
Inhibitory neurons	PDZD2	ENSG00000133401	rs13155069	634650	0.350677	0.0709158	0.29428
Inhibitory neurons	ZMIZ1	ENSG00000108175	rs1250560	224751	0.159126	0.0712844	0.295639
Inhibitory neurons	GRIN2D	ENSG00000105464	rs9749331	384670	-0.216269	0.0714535	0.296169
Inhibitory neurons	QPCT	ENSG00000115828	rs72801704	432795	0.549511	0.0715941	0.296581
Inhibitory neurons	ZXDC	ENSG00000070476	rs17742408	18732	0.39991	0.071649	0.296637
Inhibitory neurons	ERBB4	ENSG00000178568	rs7582450	645644	-0.160042	0.071881	0.297427
Inhibitory neurons	SLC1A2	ENSG00000110436	rs7104229	-51950	0.327227	0.0719769	0.297652
Inhibitory neurons	CNTNAP4	ENSG00000152910	rs7188290	307283	0.129573	0.0720828	0.297712
Inhibitory neurons	37500	ENSG00000168385	rs886810	142803	-0.21236	0.0720946	0.297712
Inhibitory neurons	PTPDC1	ENSG00000158079	rs4077176	-965881	-0.274072	0.0721348	0.297712
Inhibitory neurons	ASAH2B	ENSG00000204147	rs12257855	819103	-0.362814	0.0721931	0.297712
Inhibitory neurons	NPAS3	ENSG00000151322	rs66902607	-871849	0.186241	0.0722161	0.297712
Inhibitory neurons	SVIP	ENSG00000198168	rs60268732	61805	0.50957	0.07224	0.297712
Inhibitory neurons	TCP1	ENSG00000120438	rs73025562	351745	0.148083	0.0725095	0.298224
Inhibitory neurons	RPS16	ENSG00000105193	rs62120667	20688	-0.130171	0.0725117	0.298224
Inhibitory neurons	VEGFA	ENSG00000112715	rs3025020	11188	-0.266	0.0725268	0.298224
Inhibitory neurons	CSDE1	ENSG00000009307	rs2999460	917721	-0.152777	0.0725493	0.298224
Inhibitory neurons	EIF2AK3	ENSG00000172071	rs12328209	-564044	-0.487261	0.0725715	0.298224
Inhibitory neurons	TTC21B	ENSG00000123607	rs7600739	183124	-0.189829	0.0726401	0.298335
Inhibitory neurons	BRAT1	ENSG00000106009	rs71527417	372776	-0.329256	0.0726871	0.298357
Inhibitory neurons	CLGN	ENSG00000153132	rs7663838	-64618	-0.431174	0.0728382	0.298599
Inhibitory neurons	ADAM15	ENSG00000143537	rs4526605	-675576	-0.232167	0.0728469	0.298599
Inhibitory neurons	BCAR1	ENSG00000050820	rs13335245	-4878	0.325401	0.0728705	0.298599
Inhibitory neurons	AC008554.1	ENSG00000237440	rs12978966	21340	0.227297	0.0729531	0.298707
Inhibitory neurons	ANKFY1	ENSG00000185722	rs4790699	491440	0.357114	0.0730212	0.298707
Inhibitory neurons	PARM1	ENSG00000169116	rs10518121	-654805	-0.346531	0.0730216	0.298707
Inhibitory neurons	HMGB1	ENSG00000189403	rs2476645	66328	-0.227997	0.0730902	0.298742
Inhibitory neurons	SMARCD1	ENSG00000066117	rs1659388	770448	-0.327655	0.0731132	0.298742
Inhibitory neurons	ADAMTSL1	ENSG00000178031	rs16935195	-944651	-0.377936	0.073358	0.299571
Inhibitory neurons	EZH2	ENSG00000106462	rs757723	865743	0.3522	0.0735152	0.300043
Inhibitory neurons	RPL4	ENSG00000174444	rs72742867	-526774	-0.157246	0.0736097	0.300204
Inhibitory neurons	INIP	ENSG00000148153	rs4979269	929525	0.405703	0.0736383	0.300204
Inhibitory neurons	SUPT20H	ENSG00000102710	rs73175079	-9732	-0.248843	0.0739024	0.300942
Inhibitory neurons	FBXL5	ENSG00000118564	rs2313733	390118	-0.330172	0.0739339	0.300942
Inhibitory neurons	SNRPN	ENSG00000128739	rs72693650	28372	-0.365247	0.0739448	0.300942
Inhibitory neurons	ETFB	ENSG00000105379	rs2569471	-314091	-0.11811	0.0741148	0.301463
Inhibitory neurons	STK40	ENSG00000196182	rs6425948	-814276	0.412601	0.0741684	0.30151
Inhibitory neurons	MRPL16	ENSG00000166902	rs10897029	505817	0.219868	0.0742837	0.301808
Inhibitory neurons	GBF1	ENSG00000107862	rs7098682	-368403	0.253005	0.0743255	0.301808
Inhibitory neurons	KATNAL1	ENSG00000102781	rs9506288	-1657	-0.291168	0.0744662	0.302152
Inhibitory neurons	HNRNPF	ENSG00000169813	rs61859999	86221	0.399171	0.0744943	0.302152
Inhibitory neurons	ACSL1	ENSG00000151726	rs12503636	781495	-0.355433	0.074627	0.302288
Inhibitory neurons	SEC61A1	ENSG00000058262	rs4881	-356604	-0.324812	0.0746411	0.302288
Inhibitory neurons	EME2	ENSG00000197774	rs761065	235	0.192939	0.0747062	0.302288
Inhibitory neurons	DVL2	ENSG00000004975	rs12949199	64747	0.449625	0.0747315	0.302288
Inhibitory neurons	YIPF4	ENSG00000119820	rs12470495	26442	0.248264	0.0747382	0.302288
Inhibitory neurons	LINC00271	ENSG00000231028	rs12211833	131264	0.21181	0.0748709	0.302654
Inhibitory neurons	SENP5	ENSG00000119231	rs1684456	-243065	-0.210629	0.0749977	0.302873
Inhibitory neurons	C6orf203	ENSG00000130349	rs74500162	224386	0.350261	0.0750092	0.302873
Inhibitory neurons	EDF1	ENSG00000107223	rs71508837	-749868	0.190136	0.0751723	0.303361
Inhibitory neurons	CNIH3	ENSG00000143786	rs72746953	570514	-0.407406	0.0752519	0.303433
Inhibitory neurons	RARS2	ENSG00000146282	rs6904225	-125410	0.267499	0.0752747	0.303433
Inhibitory neurons	SEC23B	ENSG00000101310	rs16990339	-154833	0.400202	0.075389	0.303579
Inhibitory neurons	RPL31	ENSG00000071082	rs72825015	313386	0.15462	0.0753975	0.303579
Inhibitory neurons	ZSWIM5	ENSG00000162415	rs3862229	-916004	0.18542	0.0754376	0.303579
Inhibitory neurons	FAM120AOS	ENSG00000188938	rs79838288	61598	0.214289	0.0755165	0.303694
Inhibitory neurons	TYW5	ENSG00000162971	rs62279296	444576	-0.396435	0.0755567	0.303694
Inhibitory neurons	ATP1B1	ENSG00000143153	rs76462307	-535559	0.164357	0.0755928	0.303694
Inhibitory neurons	GLS2	ENSG00000135423	rs774047	-66277	-0.12813	0.0757688	0.303844
Inhibitory neurons	TMCC2	ENSG00000133069	rs10900490	207803	-0.245428	0.0758174	0.303844
Inhibitory neurons	RCN1	ENSG00000049449	rs61879802	-372576	-0.378253	0.0759093	0.303844
Inhibitory neurons	SNAP91	ENSG00000065609	rs9359598	843220	0.168427	0.0759313	0.303844
Inhibitory neurons	GPN1	ENSG00000198522	rs62139588	808419	0.332985	0.0759354	0.303844
Inhibitory neurons	AP3M1	ENSG00000185009	rs73286221	128738	0.330763	0.0759397	0.303844
Inhibitory neurons	NGF	ENSG00000134259	rs948621	211182	0.290478	0.0760038	0.303844
Inhibitory neurons	RFK	ENSG00000135002	rs71499155	74463	-0.170603	0.0760102	0.303844
Inhibitory neurons	ZNF71	ENSG00000197951	rs11667293	835955	-0.240824	0.0760107	0.303844
Inhibitory neurons	AP002884.1	ENSG00000250303	rs11214155	-13543	0.293598	0.0760764	0.303938
Inhibitory neurons	GNPTG	ENSG00000090581	rs742460	3604	0.182795	0.0761954	0.304244
Inhibitory neurons	ABCB10	ENSG00000135776	rs17437907	-652119	0.367584	0.07645	0.305091
Inhibitory neurons	PCGF3	ENSG00000185619	rs73219723	292550	0.460965	0.0765665	0.305258
Inhibitory neurons	PLD3	ENSG00000105223	rs79453252	-440876	-0.306593	0.0765767	0.305258
Inhibitory neurons	ABRAXAS2	ENSG00000165660	rs77921124	400683	0.337834	0.0766674	0.305298
Inhibitory neurons	TAC1	ENSG00000006128	rs10248654	251316	0.144597	0.0766719	0.305298
Inhibitory neurons	CADM1	ENSG00000182985	rs2514457	-581242	0.226943	0.0768147	0.305698
Inhibitory neurons	ANGEL2	ENSG00000174606	rs1284860	-160425	0.248885	0.076922	0.305955
Inhibitory neurons	PPP1R15A	ENSG00000087074	rs3760793	-479622	0.357239	0.0771	0.306494
Inhibitory neurons	STARD3	ENSG00000131748	rs803121	959039	-0.282957	0.0772053	0.306743
Inhibitory neurons	COMMD1	ENSG00000173163	rs4671401	-642712	0.25066	0.0773244	0.307046
Inhibitory neurons	FSTL1	ENSG00000163430	rs804972	187148	-0.283081	0.0773911	0.307141
Inhibitory neurons	ZSCAN5A	ENSG00000131848	rs7248974	337457	-0.282959	0.0775482	0.307592
Inhibitory neurons	MRPL36	ENSG00000171421	rs72717575	-230934	-0.233764	0.0776109	0.307592
Inhibitory neurons	TXNRD1	ENSG00000198431	rs33937214	122681	0.121229	0.077633	0.307592
Inhibitory neurons	ZNF562	ENSG00000171466	rs747574	346513	0.311363	0.077763	0.307605
Inhibitory neurons	PIK3R1	ENSG00000145675	rs1863982	256796	0.25412	0.0777807	0.307605
Inhibitory neurons	MSRA	ENSG00000175806	rs17155338	-867024	0.314661	0.0778314	0.307605
Inhibitory neurons	KDM3B	ENSG00000120733	rs6891007	278268	0.177589	0.0778495	0.307605
Inhibitory neurons	C16orf45	ENSG00000166780	rs56374730	339319	-0.149186	0.0778503	0.307605
Inhibitory neurons	RELA	ENSG00000173039	rs7106136	-682285	-0.40888	0.0779692	0.307822
Inhibitory neurons	ZNF638	ENSG00000075292	rs17692517	59857	0.136829	0.0779908	0.307822
Inhibitory neurons	GPS2	ENSG00000132522	rs4069805	-117113	0.290387	0.078087	0.307877
Inhibitory neurons	EZH1	ENSG00000108799	rs7220037	-335059	0.323942	0.0780906	0.307877
Inhibitory neurons	POLI	ENSG00000101751	rs12970460	-809112	0.369901	0.0782668	0.307988
Inhibitory neurons	ATP2B4	ENSG00000058668	rs74791650	427561	-0.420191	0.0783189	0.307988
Inhibitory neurons	GNG3	ENSG00000162188	rs174454	-824402	-0.136616	0.0783708	0.307988
Inhibitory neurons	MYO9A	ENSG00000066933	rs4398066	-518702	0.193416	0.0783786	0.307988
Inhibitory neurons	SH3BP5	ENSG00000131370	rs6794702	-851572	-0.196203	0.07841	0.307988
Inhibitory neurons	PFDN2	ENSG00000143256	rs3766377	-287287	0.143077	0.0784917	0.307988
Inhibitory neurons	SHISA4	ENSG00000198892	rs2281846	-776032	0.183131	0.0785671	0.307988
Inhibitory neurons	PNPT1	ENSG00000138035	rs12993624	-127524	-0.277614	0.0785978	0.307988
Inhibitory neurons	GOPC	ENSG00000047932	rs9374640	-395055	-0.182532	0.078618	0.307988
Inhibitory neurons	USP38	ENSG00000170185	rs3756125	-761598	0.23871	0.0786531	0.307988
Inhibitory neurons	ZNF264	ENSG00000083844	rs111855557	842370	0.389509	0.0786659	0.307988
Inhibitory neurons	KCNJ3	ENSG00000162989	rs6435170	-321568	-0.113733	0.0786883	0.307988
Inhibitory neurons	LGALS3BP	ENSG00000108679	rs4796795	-362181	-0.216419	0.078695	0.307988
Inhibitory neurons	AC137770.1	ENSG00000250842	rs72811507	137639	-0.39381	0.0787185	0.307988
Inhibitory neurons	MRPL52	ENSG00000172590	rs7150599	27778	-0.261744	0.0787905	0.308102
Inhibitory neurons	CATSPER2	ENSG00000166762	rs3784275	131069	0.369294	0.0788672	0.308234
Inhibitory neurons	ERICH1	ENSG00000104714	rs12546439	-74875	-0.252893	0.0790071	0.30827
Inhibitory neurons	FRS3	ENSG00000137218	rs6915392	-385481	0.236957	0.079033	0.30827
Inhibitory neurons	AP000311.1	ENSG00000249209	rs139215564	-384849	0.273436	0.0791002	0.30827
Inhibitory neurons	GRM7	ENSG00000196277	rs347074	-28003	0.203088	0.0791023	0.30827
Inhibitory neurons	AHCY	ENSG00000101444	rs56289635	831153	-0.277999	0.0791832	0.30827
Inhibitory neurons	CHST1	ENSG00000175264	rs10769165	19280	-0.233832	0.0791928	0.30827
Inhibitory neurons	PEBP1	ENSG00000089220	rs708849	-709714	-0.0940384	0.0792136	0.30827
Inhibitory neurons	SNX5	ENSG00000089006	rs6045185	106527	-0.359847	0.0792197	0.30827
Inhibitory neurons	DHX8	ENSG00000067596	rs1513672	193805	-0.234139	0.0793447	0.30859
Inhibitory neurons	ELAVL4	ENSG00000162374	rs72688561	212329	0.197049	0.079432	0.308762
Inhibitory neurons	HSPA13	ENSG00000155304	rs2822694	101207	0.16688	0.0795797	0.309169
Inhibitory neurons	ETHE1	ENSG00000105755	rs3213329	31424	-0.273401	0.0796932	0.309411
Inhibitory neurons	TGFBRAP1	ENSG00000135966	rs12472331	602147	-0.401711	0.0797566	0.309411
Inhibitory neurons	JPH1	ENSG00000104369	rs16938668	-859723	-0.32609	0.0798192	0.309411
Inhibitory neurons	NAPB	ENSG00000125814	rs62193451	977761	-0.120664	0.0798403	0.309411
Inhibitory neurons	AJAP1	ENSG00000196581	rs9439576	448832	0.143765	0.0798571	0.309411
Inhibitory neurons	CCDC174	ENSG00000154781	rs62231855	-218129	-0.22532	0.0799293	0.309524
Inhibitory neurons	ERCC8	ENSG00000049167	rs10939917	893307	-0.445099	0.0800513	0.309715
Inhibitory neurons	ZFYVE1	ENSG00000165861	rs74562619	37848	-0.48588	0.0800649	0.309715
Inhibitory neurons	IMPACT	ENSG00000154059	rs17203314	30858	0.341897	0.0801162	0.309747
Inhibitory neurons	NOMO1	ENSG00000103512	rs7501054	78346	0.364401	0.0801927	0.309876
Inhibitory neurons	CTSF	ENSG00000174080	rs138770192	588652	0.210555	0.080306	0.310147
Inhibitory neurons	FCF1	ENSG00000119616	rs112849662	-735119	0.41761	0.0804969	0.310717
Inhibitory neurons	MRPS15	ENSG00000116898	rs11264028	876081	-0.212227	0.0805482	0.310748
Inhibitory neurons	PPP2R1A	ENSG00000105568	rs78663810	-696610	-0.220547	0.0806578	0.310829
Inhibitory neurons	ZNF583	ENSG00000198440	rs12610115	6519	0.246768	0.0806902	0.310829
Inhibitory neurons	NEK6	ENSG00000119408	rs10986286	-12932	0.287759	0.0807409	0.310829
Inhibitory neurons	TVP23A	ENSG00000166676	rs13333057	-4258	-0.158287	0.0807421	0.310829
Inhibitory neurons	SLC38A6	ENSG00000139974	rs217669	912242	-0.201993	0.080828	0.310993
Inhibitory neurons	FTH1	ENSG00000167996	rs2232935	222426	0.100697	0.0809272	0.311208
Inhibitory neurons	ZNF432	ENSG00000256087	rs34383246	335087	0.460683	0.0810488	0.311471
Inhibitory neurons	ANKRD30B	ENSG00000180777	rs12962791	-367291	0.236475	0.0810823	0.311471
Inhibitory neurons	DMKN	ENSG00000161249	rs57793032	820267	-0.39119	0.0812299	0.311872
Inhibitory neurons	TMEM120A	ENSG00000189077	rs35613536	519651	0.188922	0.0813739	0.311998
Inhibitory neurons	VIPAS39	ENSG00000151445	rs1862127	483000	-0.602162	0.0814141	0.311998
Inhibitory neurons	OSBPL8	ENSG00000091039	rs10862058	-35810	-0.324809	0.0814474	0.311998
Inhibitory neurons	ERVK3-1	ENSG00000142396	rs7257719	2427	0.264793	0.0815278	0.311998
Inhibitory neurons	CDH8	ENSG00000150394	rs404320	539179	0.275922	0.0815604	0.311998
Inhibitory neurons	HSBP1	ENSG00000230989	rs117430289	-958253	0.281344	0.0816205	0.311998
Inhibitory neurons	HNRNPLL	ENSG00000143889	rs6714044	-880332	0.18517	0.0816229	0.311998
Inhibitory neurons	EPC1	ENSG00000120616	rs11009157	574674	0.223227	0.0816515	0.311998
Inhibitory neurons	VAMP3	ENSG00000049245	rs1773135	58907	-0.322698	0.0816535	0.311998
Inhibitory neurons	ZNF106	ENSG00000103994	rs1757461	-944614	-0.235498	0.081717	0.312011
Inhibitory neurons	ACACA	ENSG00000278540	rs1016678	107253	-0.203914	0.0817438	0.312011
Inhibitory neurons	CERS4	ENSG00000090661	rs12975029	64968	-0.456864	0.0818082	0.312091
Inhibitory neurons	TTC39C	ENSG00000168234	rs12606022	353111	0.233032	0.0819143	0.31233
Inhibitory neurons	ADNP	ENSG00000101126	rs6013243	731629	-0.270994	0.0819921	0.312461
Inhibitory neurons	FNDC5	ENSG00000160097	rs6672829	264688	-0.15865	0.0822475	0.313148
Inhibitory neurons	PDE3A	ENSG00000172572	rs34944086	267445	-0.320207	0.0823878	0.313148
Inhibitory neurons	PTCD2	ENSG00000049883	rs166756	-742810	0.370774	0.082388	0.313148
Inhibitory neurons	CHD7	ENSG00000171316	rs900504	60407	0.173689	0.0824364	0.313148
Inhibitory neurons	C9orf16	ENSG00000171159	rs10732397	887027	-0.26722	0.08246	0.313148
Inhibitory neurons	EPC2	ENSG00000135999	rs448056	496129	-0.235728	0.0824683	0.313148
Inhibitory neurons	CTNND1	ENSG00000198561	rs72911880	-835808	0.283772	0.0824773	0.313148
Inhibitory neurons	MED19	ENSG00000156603	rs12799215	925877	-0.188172	0.0826064	0.313472
Inhibitory neurons	HAT1	ENSG00000128708	rs1399957	-258317	0.135168	0.0826806	0.313588
Inhibitory neurons	FABP5	ENSG00000164687	rs2635487	527632	0.108327	0.0827506	0.313617
Inhibitory neurons	GREB1	ENSG00000196208	rs62120186	39555	0.233419	0.0827753	0.313617
Inhibitory neurons	VDAC3	ENSG00000078668	rs76113974	-845179	0.1461	0.0829303	0.313746
Inhibitory neurons	ENOX1	ENSG00000120658	rs74060397	-801685	-0.383193	0.0829353	0.313746
Inhibitory neurons	NPAT	ENSG00000149308	rs80233437	-325608	0.223282	0.0829405	0.313746
Inhibitory neurons	UQCRQ	ENSG00000164405	rs2867927	889468	-0.115579	0.083161	0.31403
Inhibitory neurons	ADAMTS19	ENSG00000145808	rs6866597	81642	-0.282843	0.0831729	0.31403
Inhibitory neurons	JAK1	ENSG00000162434	rs310207	-85192	-0.252087	0.0832161	0.31403
Inhibitory neurons	GATM	ENSG00000171766	rs12910143	-128049	-0.236349	0.0832294	0.31403
Inhibitory neurons	SPRYD7	ENSG00000123178	rs7320482	856862	-0.169114	0.0832339	0.31403
Inhibitory neurons	GNAI3	ENSG00000065135	rs12072603	897337	-0.317183	0.0833199	0.314138
Inhibitory neurons	TRIM23	ENSG00000113595	rs346091	257197	0.13453	0.0833788	0.314138
Inhibitory neurons	DPH3	ENSG00000154813	rs56322203	-429930	0.349516	0.0834551	0.314138
Inhibitory neurons	TRIM16L	ENSG00000108448	rs2469846	265092	0.242261	0.0835083	0.314138
Inhibitory neurons	TNFRSF25	ENSG00000215788	rs707594	-789175	-0.191816	0.0835446	0.314138
Inhibitory neurons	DBN1	ENSG00000113758	rs2545799	-49217	-0.255544	0.0835971	0.314138
Inhibitory neurons	PGD	ENSG00000142657	rs1281000	471278	0.226946	0.0836357	0.314138
Inhibitory neurons	PTPN5	ENSG00000110786	rs10833168	987411	0.29193	0.0836423	0.314138
Inhibitory neurons	DRG1	ENSG00000185721	rs5753690	154495	-0.187935	0.0836688	0.314138
Inhibitory neurons	CSNK1D	ENSG00000141551	rs9900215	-685193	-0.299285	0.0836997	0.314138
Inhibitory neurons	RAD23A	ENSG00000179262	rs36058989	-534966	0.138635	0.0837784	0.314179
Inhibitory neurons	CTNNA1	ENSG00000044115	rs75300528	546744	-0.336734	0.083798	0.314179
Inhibitory neurons	FDX1	ENSG00000137714	rs12293813	-76533	-0.436734	0.0838608	0.314251
Inhibitory neurons	COX5B	ENSG00000135940	rs9308809	855022	-0.179795	0.0840667	0.314858
Inhibitory neurons	AL356124.1	ENSG00000226149	rs118035108	383400	0.474164	0.0842204	0.315247
Inhibitory neurons	RGS4	ENSG00000117152	rs144690705	-321933	-0.209288	0.0842584	0.315247
Inhibitory neurons	SERPINI1	ENSG00000163536	rs11717710	-690456	0.140567	0.0844266	0.315712
Inhibitory neurons	GRIP1	ENSG00000155974	rs7303407	-78969	0.0816391	0.0845545	0.316026
Inhibitory neurons	NHLRC3	ENSG00000188811	rs117704247	41110	0.218463	0.0846376	0.316113
Inhibitory neurons	FTO	ENSG00000140718	rs1420318	367161	-0.221328	0.0846889	0.316113
Inhibitory neurons	DOCK1	ENSG00000150760	rs10901539	-748966	0.207596	0.0847097	0.316113
Inhibitory neurons	BCCIP	ENSG00000107949	rs60522642	579545	0.266247	0.0848468	0.31646
Inhibitory neurons	POLE3	ENSG00000148229	rs10982123	838137	0.315491	0.0849993	0.316865
Inhibitory neurons	SFXN5	ENSG00000144040	rs77449306	-146769	-0.378118	0.0853939	0.31801
Inhibitory neurons	GCN1	ENSG00000089154	rs10849749	231820	-0.242292	0.085395	0.31801
Inhibitory neurons	CBWD6	ENSG00000215126	rs1479257132	445505	-0.446385	0.0855161	0.318152
Inhibitory neurons	RPL22	ENSG00000116251	rs1802353	15230	0.197733	0.0855218	0.318152
Inhibitory neurons	TJP2	ENSG00000119139	rs2781542	354625	0.231758	0.0855764	0.318191
Inhibitory neurons	ADGRA3	ENSG00000152990	rs1983021	-167804	0.266361	0.0857185	0.318554
Inhibitory neurons	NKAIN3	ENSG00000185942	rs56055125	898168	-0.206903	0.0857645	0.318561
Inhibitory neurons	HACD2	ENSG00000206527	rs1367785	-639936	-0.195881	0.0858432	0.318688
Inhibitory neurons	NEMF	ENSG00000165525	rs113521110	859532	-0.296594	0.0859531	0.318932
Inhibitory neurons	ARL3	ENSG00000138175	rs7923415	-55499	0.131929	0.086025	0.319034
Inhibitory neurons	GAD2	ENSG00000136750	rs2252398	-502806	0.256204	0.0860931	0.319122
Inhibitory neurons	MRPL10	ENSG00000159111	rs12948241	-656622	0.335869	0.0861954	0.319336
Inhibitory neurons	HSPA1B	ENSG00000204388	rs149549268	22414	-0.463999	0.0863127	0.319445
Inhibitory neurons	TTYH3	ENSG00000136295	rs73043663	631680	0.315845	0.0863138	0.319445
Inhibitory neurons	CCDC200	ENSG00000236383	rs708387	995954	-0.471641	0.0865172	0.320033
Inhibitory neurons	SGIP1	ENSG00000118473	rs12044149	601619	-0.199004	0.0866378	0.320315
Inhibitory neurons	EAPP	ENSG00000129518	rs12434934	983470	0.196692	0.0867731	0.32065
Inhibitory neurons	C6orf62	ENSG00000112308	rs62401081	248815	-0.248518	0.0868426	0.320742
Inhibitory neurons	PNOC	ENSG00000168081	rs11136001	-698157	-0.164058	0.0869384	0.320931
Inhibitory neurons	PALM	ENSG00000099864	rs2384777	37100	-0.323436	0.08715	0.321547
Inhibitory neurons	NOVA1	ENSG00000139910	rs78114654	-659394	-0.436344	0.0873597	0.32213
Inhibitory neurons	TRABD	ENSG00000170638	rs137880	-166583	0.220679	0.0873976	0.32213
Inhibitory neurons	ABHD10	ENSG00000144827	rs774745	4012	-0.192533	0.0875141	0.322376
Inhibitory neurons	ARMH1	ENSG00000198520	rs12419	-454043	-0.262123	0.0876743	0.322376
Inhibitory neurons	IMMP2L	ENSG00000184903	rs7802845	520915	-0.37385	0.0876881	0.322376
Inhibitory neurons	N6AMT1	ENSG00000156239	rs73342417	328934	0.349955	0.0876977	0.322376
Inhibitory neurons	CCAR2	ENSG00000158941	rs11136093	17842	-0.235601	0.0877307	0.322376
Inhibitory neurons	NLN	ENSG00000123213	rs62360533	166489	-0.451818	0.0877335	0.322376
Inhibitory neurons	POFUT2	ENSG00000186866	rs4143368	-348957	0.406219	0.087914	0.32275
Inhibitory neurons	ARHGEF4	ENSG00000136002	rs12474232	835144	0.17428	0.0879251	0.32275
Inhibitory neurons	FGD6	ENSG00000180263	rs2367561	451458	-0.258709	0.0880927	0.323048
Inhibitory neurons	RNF34	ENSG00000170633	rs193002779	46149	-0.321051	0.0880963	0.323048
Inhibitory neurons	SLC35A1	ENSG00000164414	rs76144896	-158101	-0.207634	0.0882375	0.323401
Inhibitory neurons	GABRB2	ENSG00000145864	rs35740903	-752459	0.161953	0.0883062	0.323488
Inhibitory neurons	ITFG2	ENSG00000111203	rs12319149	405662	-0.226049	0.0883559	0.323505
Inhibitory neurons	MALSU1	ENSG00000156928	rs35145944	523266	0.225454	0.0885382	0.323825
Inhibitory neurons	SCP2	ENSG00000116171	rs522287	-27456	-0.208319	0.088585	0.323825
Inhibitory neurons	TPGS1	ENSG00000141933	rs72975595	629387	0.280877	0.088613	0.323825
Inhibitory neurons	ZFYVE19	ENSG00000166140	rs12905621	26775	-0.164526	0.0886236	0.323825
Inhibitory neurons	EXD3	ENSG00000187609	rs28705343	-252621	-0.191759	0.0886933	0.323915
Inhibitory neurons	MMP24	ENSG00000125966	rs12479765	10884	0.276475	0.0888579	0.324226
Inhibitory neurons	ZMPSTE24	ENSG00000084073	rs146658233	-666342	-0.384549	0.0888687	0.324226
Inhibitory neurons	NBL1	ENSG00000158747	rs2294942	-345282	-0.133235	0.0891497	0.325086
Inhibitory neurons	SACS	ENSG00000151835	rs17078934	120319	-0.250824	0.0893905	0.325706
Inhibitory neurons	DCP1B	ENSG00000151065	rs2429176	-68511	-0.242608	0.0894104	0.325706
Inhibitory neurons	BDH1	ENSG00000161267	rs58449430	-25070	0.243622	0.0894604	0.325706
Inhibitory neurons	AKAP13	ENSG00000170776	rs12324447	442800	-0.563269	0.0895008	0.325706
Inhibitory neurons	FBXL14	ENSG00000171823	rs10848666	905526	0.297681	0.0896087	0.325863
Inhibitory neurons	HERC2	ENSG00000128731	rs4778137	-239484	0.169564	0.0896348	0.325863
Inhibitory neurons	NSL1	ENSG00000117697	rs10157292	-218879	0.265339	0.0897511	0.326121
Inhibitory neurons	PHF7	ENSG00000010318	rs11130362	821089	-0.205347	0.0898356	0.326192
Inhibitory neurons	TMEM107	ENSG00000179029	rs2279620	-287253	-0.303616	0.0898828	0.326192
Inhibitory neurons	AC105052.1	ENSG00000205236	rs875659	-376494	-0.226409	0.0899361	0.326192
Inhibitory neurons	EAF1	ENSG00000144597	rs9853193	-6748	0.216255	0.0899521	0.326192
Inhibitory neurons	EIF4A1	ENSG00000161960	rs73975815	722394	0.231386	0.090217	0.326988
Inhibitory neurons	PRXL2A	ENSG00000122378	rs11187217	427124	-0.155642	0.0903514	0.32731
Inhibitory neurons	DUSP8	ENSG00000184545	rs74046265	-353714	0.285056	0.09042	0.327393
Inhibitory neurons	LNPEP	ENSG00000113441	rs111334789	991046	-0.337044	0.0905197	0.32742
Inhibitory neurons	DCLK1	ENSG00000133083	rs9603089	626769	0.413437	0.0905587	0.32742
Inhibitory neurons	MAP4K3	ENSG00000011566	rs12990816	-295948	-0.349059	0.0905866	0.32742
Inhibitory neurons	CACNA1E	ENSG00000198216	rs2501546	-56200	0.176525	0.0906491	0.32742
Inhibitory neurons	CNOT7	ENSG00000198791	rs13270034	977966	-0.192905	0.0906553	0.32742
Inhibitory neurons	SLC33A1	ENSG00000169359	rs402201	-158801	-0.17339	0.0908389	0.327802
Inhibitory neurons	ANXA6	ENSG00000197043	rs1012414	-29899	-0.313493	0.0908523	0.327802
Inhibitory neurons	ARHGEF25	ENSG00000240771	rs1545783	-21710	-0.157894	0.0909266	0.327906
Inhibitory neurons	MRPL13	ENSG00000172172	rs13276675	-278870	0.228287	0.0910097	0.328041
Inhibitory neurons	DARS2	ENSG00000117593	rs145036476	-669265	0.388444	0.0911443	0.328319
Inhibitory neurons	GPI	ENSG00000105220	rs10420277	47739	-0.187242	0.0911824	0.328319
Inhibitory neurons	LNP1	ENSG00000206535	rs62274582	174814	-0.45716	0.091301	0.328319
Inhibitory neurons	AKAP9	ENSG00000127914	rs766544	-768182	0.215432	0.0913409	0.328319
Inhibitory neurons	PRKAG2	ENSG00000106617	rs187194388	-94995	-0.280777	0.0913848	0.328319
Inhibitory neurons	DDX56	ENSG00000136271	rs7796267	-308570	0.221559	0.0913986	0.328319
Inhibitory neurons	LINC02328	ENSG00000258733	rs2235957	-373237	-0.324586	0.0914066	0.328319
Inhibitory neurons	BMS1	ENSG00000165733	rs2801948	-352757	0.229183	0.0914823	0.328427
Inhibitory neurons	ARHGDIG	ENSG00000242173	rs7187875	95019	0.134817	0.091787	0.329356
Inhibitory neurons	TAX1BP1	ENSG00000106052	rs1859668	-432256	-0.153633	0.0919749	0.329536
Inhibitory neurons	HECTD1	ENSG00000092148	rs7159848	-91722	0.207718	0.0920209	0.329536
Inhibitory neurons	TIMM13	ENSG00000099800	rs56257409	-946721	0.309267	0.0920211	0.329536
Inhibitory neurons	P3H3	ENSG00000110811	rs61919598	389112	-0.205951	0.0920452	0.329536
Inhibitory neurons	SLC37A3	ENSG00000157800	rs6952838	-88523	-0.228495	0.0920747	0.329536
Inhibitory neurons	RABAC1	ENSG00000105404	rs4637024	-721773	0.151995	0.0921911	0.329536
Inhibitory neurons	LRMDA	ENSG00000148655	rs4746302	36770	-0.362015	0.0921975	0.329536
Inhibitory neurons	SEH1L	ENSG00000085415	rs74469682	-561086	-0.365738	0.0922857	0.329536
Inhibitory neurons	RAI14	ENSG00000039560	rs458857	-1993	-0.297451	0.0923746	0.329536
Inhibitory neurons	AC005670.2	ENSG00000262633	rs2668637	-677540	0.373881	0.0924815	0.329536
Inhibitory neurons	AP1G1	ENSG00000166747	rs59650052	-122768	-0.300809	0.092482	0.329536
Inhibitory neurons	UNG	ENSG00000076248	rs2268405	54213	0.298364	0.0925435	0.329536
Inhibitory neurons	RBM33	ENSG00000184863	rs11763840	734589	-0.201595	0.0925869	0.329536
Inhibitory neurons	PCGF5	ENSG00000180628	rs2936565	90198	0.203804	0.0926325	0.329536
Inhibitory neurons	COG1	ENSG00000166685	rs12938735	835402	-0.275897	0.0926546	0.329536
Inhibitory neurons	ATP6V1G1	ENSG00000136888	rs13286148	178846	0.11874	0.0926605	0.329536
Inhibitory neurons	FAIM2	ENSG00000135472	rs12821615	150189	0.135888	0.0927166	0.329536
Inhibitory neurons	COPS4	ENSG00000138663	rs4557253	808566	-0.138391	0.092764	0.329536
Inhibitory neurons	DAG1	ENSG00000173402	rs75654367	-795398	-0.389864	0.0927882	0.329536
Inhibitory neurons	ZFYVE28	ENSG00000159733	rs3128776	-16410	0.187695	0.0928498	0.329536
Inhibitory neurons	CARMIL3	ENSG00000186648	rs75127827	-201994	-0.425786	0.092873	0.329536
Inhibitory neurons	ALDH6A1	ENSG00000119711	rs75822686	-84259	0.277969	0.0928745	0.329536
Inhibitory neurons	MED23	ENSG00000112282	rs233908	356300	0.142365	0.0929101	0.329536
Inhibitory neurons	NGLY1	ENSG00000151092	rs7652856	853866	0.21314	0.092977	0.329536
Inhibitory neurons	CORO6	ENSG00000167549	rs3110492	-27651	0.116269	0.0930046	0.329536
Inhibitory neurons	BMPER	ENSG00000164619	rs12701324	-152885	-0.382741	0.0930291	0.329536
Inhibitory neurons	ELK4	ENSG00000158711	rs6593955	-41540	0.289455	0.0931018	0.329631
Inhibitory neurons	MRNIP	ENSG00000161010	rs3111537	348765	-0.224655	0.0931797	0.329681
Inhibitory neurons	CHL1	ENSG00000134121	rs892296	159284	0.19144	0.0932077	0.329681
Inhibitory neurons	BCAS2	ENSG00000116752	rs11590876	785357	0.197301	0.0933781	0.32997
Inhibitory neurons	NCAPD2	ENSG00000010292	rs402590	-844032	-0.536151	0.0933813	0.32997
Inhibitory neurons	TLE4	ENSG00000106829	rs78325119	-177546	0.417359	0.0935305	0.330253
Inhibitory neurons	RAB11B	ENSG00000185236	rs12983696	-201390	-0.236441	0.0935533	0.330253
Inhibitory neurons	PPP1R14C	ENSG00000198729	rs736065	-24625	0.404704	0.0936268	0.33035
Inhibitory neurons	UNC45A	ENSG00000140553	rs72761402	124372	0.141959	0.0937274	0.330423
Inhibitory neurons	PPP3CC	ENSG00000120910	rs4075478	-245210	-0.177776	0.0937392	0.330423
Inhibitory neurons	METTL3	ENSG00000165819	rs12881809	713765	-0.201653	0.0938309	0.330458
Inhibitory neurons	ZBTB10	ENSG00000205189	rs1966859	-621372	-0.218015	0.09386	0.330458
Inhibitory neurons	CLASRP	ENSG00000104859	rs62111685	549343	-0.181688	0.0938872	0.330458
Inhibitory neurons	ZNF431	ENSG00000196705	rs1607663	497490	0.217695	0.0940138	0.330728
Inhibitory neurons	GALNT1	ENSG00000141429	rs62095669	-144594	0.232051	0.0941568	0.330728
Inhibitory neurons	TIMP3	ENSG00000100234	rs73166315	-483036	-0.223319	0.0941683	0.330728
Inhibitory neurons	SPDYE2	ENSG00000205238	rs60984271	157444	-0.242822	0.0941782	0.330728
Inhibitory neurons	DCUN1D2	ENSG00000150401	rs77687017	570967	0.221229	0.0942074	0.330728
Inhibitory neurons	EPHA4	ENSG00000116106	rs13021195	889934	-0.240575	0.09424	0.330728
Inhibitory neurons	TTC8	ENSG00000165533	rs434161	792367	0.188622	0.0942973	0.330768
Inhibitory neurons	MIR124-2HG	ENSG00000254377	rs16930710	-520745	-0.226055	0.0944112	0.331006
Inhibitory neurons	UEVLD	ENSG00000151116	rs1979051	8560	-0.27434	0.0945116	0.331196
Inhibitory neurons	RNF157	ENSG00000141576	rs385689	94063	-0.171811	0.0946175	0.331378
Inhibitory neurons	WASHC2A	ENSG00000099290	rs3860183	-288304	-0.242811	0.0946557	0.331378
Inhibitory neurons	TIPIN	ENSG00000075131	rs12442231	172980	-0.332077	0.0947472	0.331537
Inhibitory neurons	PYGO2	ENSG00000163348	rs2494664	-878528	0.285195	0.0948318	0.331671
Inhibitory neurons	IER5L	ENSG00000188483	rs72762448	180270	-0.353556	0.095021	0.332171
Inhibitory neurons	BCL7C	ENSG00000099385	rs4889657	530650	0.413713	0.0951799	0.332365
Inhibitory neurons	TMEM132A	ENSG00000006118	rs7118175	947422	0.259969	0.0951983	0.332365
Inhibitory neurons	ZNF250	ENSG00000196150	rs6988451	-709904	0.263822	0.095215	0.332365
Inhibitory neurons	EEPD1	ENSG00000122547	rs76056160	263103	0.294849	0.0953328	0.332478
Inhibitory neurons	MAPK6	ENSG00000069956	rs11070935	963422	-0.149209	0.0953678	0.332478
Inhibitory neurons	RRNAD1	ENSG00000143303	rs7544205	-205161	-0.316318	0.0953925	0.332478
Inhibitory neurons	PSIP1	ENSG00000164985	rs62550913	550370	0.301978	0.095528	0.332478
Inhibitory neurons	MLEC	ENSG00000110917	rs7977709	796737	-0.150501	0.095554	0.332478
Inhibitory neurons	UBR4	ENSG00000127481	rs7515774	900874	0.149603	0.0955545	0.332478
Inhibitory neurons	TRIM62	ENSG00000116525	rs34992045	411781	-0.337373	0.0955974	0.332478
Inhibitory neurons	C7orf50	ENSG00000146540	rs36196998	-687366	0.209546	0.0956175	0.332478
Inhibitory neurons	SMOC2	ENSG00000112562	rs9294978	792670	-0.310057	0.0957311	0.332672
Inhibitory neurons	SCYL1	ENSG00000142186	rs56038054	693377	-0.180715	0.095771	0.332672
Inhibitory neurons	MMP28	ENSG00000271447	rs4796050	-603700	-0.508564	0.0958329	0.332672
Inhibitory neurons	NDUFA10	ENSG00000130414	rs1368222	611636	-0.160281	0.0958584	0.332672
Inhibitory neurons	BIN3	ENSG00000147439	rs4592028	-77178	0.278053	0.0959782	0.332674
Inhibitory neurons	AL157392.5	ENSG00000282246	rs861136	-333988	-0.25225	0.0959816	0.332674
Inhibitory neurons	NECAB3	ENSG00000125967	rs6087471	-407863	0.241763	0.0960117	0.332674
Inhibitory neurons	LYRM1	ENSG00000102897	rs9939588	-491492	-0.287091	0.0960645	0.332674
Inhibitory neurons	RFNG	ENSG00000169733	rs9893491	-1690	0.20168	0.0960906	0.332674
Inhibitory neurons	SLC46A3	ENSG00000139508	rs8181891	-4065	0.294639	0.096269	0.333131
Inhibitory neurons	STXBP1	ENSG00000136854	rs1891730	-32622	-0.104933	0.0963386	0.333139
Inhibitory neurons	TSEN54	ENSG00000182173	rs3192453	620960	-0.259755	0.096364	0.333139
Inhibitory neurons	NELL2	ENSG00000184613	rs12815663	-367358	-0.222513	0.0964145	0.333154
Inhibitory neurons	CRTC3	ENSG00000140577	rs7168308	-799013	-0.249882	0.096518	0.333351
Inhibitory neurons	SYVN1	ENSG00000162298	rs67679485	-243628	0.271815	0.0969095	0.334232
Inhibitory neurons	ASIC2	ENSG00000108684	rs77297247	-436309	0.301674	0.0969141	0.334232
Inhibitory neurons	ZNF727	ENSG00000214652	rs73138788	710755	0.269708	0.0969735	0.334232
Inhibitory neurons	ERBIN	ENSG00000112851	rs10061693	-848886	0.179139	0.0969764	0.334232
Inhibitory neurons	CACNG4	ENSG00000075461	rs887069	101805	-0.161386	0.0970121	0.334232
Inhibitory neurons	NRF1	ENSG00000106459	rs9656383	82344	-0.272508	0.0970558	0.334232
Inhibitory neurons	FAM53C	ENSG00000120709	rs112070692	146156	0.349861	0.0970985	0.334232
Inhibitory neurons	SETX	ENSG00000107290	rs1633769	648903	0.27731	0.0972209	0.334349
Inhibitory neurons	SOX13	ENSG00000143842	rs16852778	9197	0.268502	0.0972256	0.334349
Inhibitory neurons	STMN2	ENSG00000104435	rs58571926	-685492	0.125723	0.0973575	0.334642
Inhibitory neurons	CAP2	ENSG00000112186	rs4716066	-982669	0.25644	0.0975044	0.334987
Inhibitory neurons	NOL4L	ENSG00000197183	rs159428	-73567	0.173348	0.0976292	0.335256
Inhibitory neurons	CNOT10	ENSG00000182973	rs56158741	-144980	0.341609	0.097769	0.335372
Inhibitory neurons	CHSY1	ENSG00000131873	rs11630300	-81868	-0.248224	0.0977976	0.335372
Inhibitory neurons	CD83	ENSG00000112149	rs62386708	-13343	0.241511	0.097803	0.335372
Inhibitory neurons	UBAC2	ENSG00000134882	rs4772063	-913273	-0.253882	0.0978751	0.335459
Inhibitory neurons	HIRIP3	ENSG00000149929	rs72791266	451196	-0.374234	0.0979469	0.335545
Inhibitory neurons	MPHOSPH6	ENSG00000135698	rs11639926	-51120	0.339211	0.0980313	0.335674
Inhibitory neurons	OAZ2	ENSG00000180304	rs7164926	-945802	-0.119248	0.098182	0.335714
Inhibitory neurons	TRIM4	ENSG00000146833	rs2571991	2858	0.256674	0.0982379	0.335714
Inhibitory neurons	EIF4E1B	ENSG00000175766	rs115206011	-276360	0.390633	0.0982647	0.335714
Inhibitory neurons	PDP2	ENSG00000172840	rs74514430	-767908	-0.339279	0.0983003	0.335714
Inhibitory neurons	PPP6R3	ENSG00000110075	rs61894555	-775207	0.328345	0.098339	0.335714
Inhibitory neurons	SRSF6	ENSG00000124193	rs6130495	536047	0.230949	0.0983455	0.335714
Inhibitory neurons	KCNN3	ENSG00000143603	rs56103503	137593	-0.170116	0.0983699	0.335714
Inhibitory neurons	ZNF587	ENSG00000198466	rs17207600	-788903	0.230928	0.0984583	0.335856
Inhibitory neurons	ITGAE	ENSG00000083457	rs2469801	-543186	0.204161	0.0985305	0.335943
Inhibitory neurons	CYCS	ENSG00000172115	rs2717854	99866	0.102006	0.0986211	0.336002
Inhibitory neurons	CCDC191	ENSG00000163617	rs9816344	-95352	0.177366	0.0986412	0.336002
Inhibitory neurons	SLC25A22	ENSG00000177542	rs11026443	623272	0.404327	0.0990162	0.337027
Inhibitory neurons	KIAA0825	ENSG00000185261	rs293053	316940	-0.176536	0.0990359	0.337027
Inhibitory neurons	AKTIP	ENSG00000166971	rs78579431	784205	0.363158	0.0991399	0.337221
Inhibitory neurons	KIAA1109	ENSG00000138688	rs4833824	251694	0.232535	0.0992086	0.337295
Inhibitory neurons	HPSE2	ENSG00000172987	rs76513663	-153082	-0.677961	0.0993054	0.337346
Inhibitory neurons	TSPAN13	ENSG00000106537	rs1357991	91458	-0.147504	0.0993176	0.337346
Inhibitory neurons	MROH8	ENSG00000101353	rs7271200	-257900	-0.43487	0.0994495	0.337592
Inhibitory neurons	GPM6A	ENSG00000150625	rs7697604	417212	0.158123	0.0994837	0.337592
Inhibitory neurons	ZNF783	ENSG00000204946	rs6977581	31670	-0.318004	0.0995748	0.337715
Inhibitory neurons	SGPL1	ENSG00000166224	rs7912447	738262	-0.219829	0.0996139	0.337715
Inhibitory neurons	CA2	ENSG00000104267	rs6473565	-592110	0.353668	0.0996991	0.337811
Inhibitory neurons	SET	ENSG00000119335	rs79330760	-367969	-0.52987	0.0997363	0.337811
Inhibitory neurons	ADAM32	ENSG00000197140	rs6474384	-595016	0.375401	0.0998584	0.338065
Inhibitory neurons	NBEA	ENSG00000172915	rs73174371	-818235	-0.173206	0.0999657	0.338167
Inhibitory neurons	KLHDC2	ENSG00000165516	rs17121945	211768	-0.200028	0.0999827	0.338167
Inhibitory neurons	ITGA3	ENSG00000005884	rs2458669	-536788	0.219928	0.100171	0.338543
Inhibitory neurons	NPRL2	ENSG00000114388	rs3448	-991774	0.16333	0.100221	0.338543
Inhibitory neurons	ELMOD2	ENSG00000179387	rs4956499	-191889	-0.252191	0.100235	0.338543
Inhibitory neurons	PSMB4	ENSG00000159377	rs12744460	-369903	0.169333	0.100327	0.338694
Inhibitory neurons	COX6C	ENSG00000164919	rs1892740	632806	-0.114217	0.100448	0.338825
Inhibitory neurons	SNX21	ENSG00000124104	rs35041268	747633	0.213426	0.10055	0.338825
Inhibitory neurons	SOD2	ENSG00000112096	rs139131371	-374897	0.238093	0.100603	0.338825
Inhibitory neurons	ELAVL1	ENSG00000066044	rs8105492	-237333	0.251696	0.10061	0.338825
Inhibitory neurons	MRPS27	ENSG00000113048	rs3112405	-156660	-0.35461	0.100616	0.338825
Inhibitory neurons	USP2	ENSG00000036672	rs4488208	-374801	0.198875	0.100716	0.338825
Inhibitory neurons	RBM26	ENSG00000139746	rs11619805	-688504	0.490931	0.100732	0.338825
Inhibitory neurons	EGFR	ENSG00000146648	rs6593201	37975	-0.168311	0.100745	0.338825
Inhibitory neurons	CEP44	ENSG00000164118	rs66758600	457459	0.245394	0.10079	0.338825
Inhibitory neurons	ZNF334	ENSG00000198185	rs6066351	968003	-0.240039	0.100885	0.338986
Inhibitory neurons	CABP1	ENSG00000157782	rs1151864	252016	-0.188044	0.101033	0.339324
Inhibitory neurons	SFRP1	ENSG00000104332	rs13268400	-946554	-0.248485	0.101136	0.339348
Inhibitory neurons	ARF6	ENSG00000165527	rs1956227	109451	-0.413384	0.101182	0.339348
Inhibitory neurons	THUMPD2	ENSG00000138050	rs2716718	-141662	0.190247	0.101197	0.339348
Inhibitory neurons	EI24	ENSG00000149547	rs35747384	622196	-0.221237	0.101229	0.339348
Inhibitory neurons	ELFN2	ENSG00000166897	rs5750424	-84570	0.146019	0.101402	0.33977
Inhibitory neurons	DMPK	ENSG00000104936	rs10409208	-945082	-0.218831	0.101529	0.339932
Inhibitory neurons	CLTB	ENSG00000175416	rs62402498	-16095	0.187241	0.101545	0.339932
Inhibitory neurons	GOLPH3L	ENSG00000143457	rs16832604	288099	-0.413233	0.101782	0.340464
Inhibitory neurons	ACAA1	ENSG00000060971	rs11710235	257441	-0.131466	0.101855	0.340464
Inhibitory neurons	ACYP1	ENSG00000119640	rs11847466	271424	0.109058	0.101935	0.340464
Inhibitory neurons	STRADB	ENSG00000082146	rs116374530	249613	-0.375837	0.101968	0.340464
Inhibitory neurons	ZNF84	ENSG00000198040	rs28592202	-765182	-0.232019	0.101977	0.340464
Inhibitory neurons	LACTB2	ENSG00000147592	rs10504497	427466	0.231811	0.101988	0.340464
Inhibitory neurons	DNAJB12	ENSG00000148719	rs78411951	-431891	0.425461	0.102102	0.340507
Inhibitory neurons	ITPRID2	ENSG00000138434	rs4667282	-443649	0.164288	0.102138	0.340507
Inhibitory neurons	NMD3	ENSG00000169251	rs4856715	612897	0.275563	0.102243	0.340507
Inhibitory neurons	ZNF596	ENSG00000172748	rs6991579	568756	-0.274699	0.102299	0.340507
Inhibitory neurons	NKTR	ENSG00000114857	rs9677	-63286	0.12165	0.102349	0.340507
Inhibitory neurons	SERPINE2	ENSG00000135919	rs34348402	-989039	-0.506297	0.102414	0.340507
Inhibitory neurons	ZFYVE26	ENSG00000072121	rs67778250	-194692	0.247567	0.102421	0.340507
Inhibitory neurons	NDUFB7	ENSG00000099795	rs80308538	-272631	0.135736	0.102456	0.340507
Inhibitory neurons	NMRAL1	ENSG00000153406	rs841231	37382	0.166591	0.102496	0.340507
Inhibitory neurons	GABRA5	ENSG00000186297	rs6606896	74790	-0.351064	0.1025	0.340507
Inhibitory neurons	APPL2	ENSG00000136044	rs1196861	-57553	0.263425	0.102566	0.340507
Inhibitory neurons	ZNF14	ENSG00000105708	rs58434384	-57823	-0.387605	0.102577	0.340507
Inhibitory neurons	RSAD2	ENSG00000134321	rs12470842	-935917	0.299777	0.102617	0.340507
Inhibitory neurons	DEF8	ENSG00000140995	rs9923654	4170	-0.261438	0.102771	0.340861
Inhibitory neurons	CNTN4	ENSG00000144619	rs7630020	-935168	-0.184562	0.103017	0.341498
Inhibitory neurons	ANKH	ENSG00000154122	rs11133780	-810907	-0.173287	0.103058	0.341498
Inhibitory neurons	DMAC2L	ENSG00000125375	rs1002145	656415	-0.293549	0.103235	0.341927
Inhibitory neurons	CRIM1	ENSG00000150938	rs2540991	705670	-0.278193	0.103525	0.342576
Inhibitory neurons	GANC	ENSG00000214013	rs76735970	-9391	-0.363619	0.103556	0.342576
Inhibitory neurons	ABCE1	ENSG00000164163	rs71614551	500616	-0.411895	0.103574	0.342576
Inhibitory neurons	DEPDC5	ENSG00000100150	rs2710370	777505	0.187507	0.103805	0.343057
Inhibitory neurons	HMGCS1	ENSG00000112972	rs112595640	728321	-0.190686	0.103815	0.343057
Inhibitory neurons	MTRNR2L1	ENSG00000256618	rs7502087	-994700	0.240211	0.103882	0.343121
Inhibitory neurons	PTP4A1	ENSG00000112245	rs1557050	-482513	0.137902	0.104002	0.343268
Inhibitory neurons	KCTD15	ENSG00000153885	rs1465425	-515720	-0.270606	0.10403	0.343268
Inhibitory neurons	EHBP1	ENSG00000115504	rs4374359	-207598	0.186189	0.10407	0.343268
Inhibitory neurons	ZMYND11	ENSG00000015171	rs75680447	404439	-0.35251	0.104276	0.343714
Inhibitory neurons	IQCH	ENSG00000103599	rs338369	668175	-0.27379	0.104374	0.343714
Inhibitory neurons	NDUFC1	ENSG00000109390	rs6858243	794644	-0.110883	0.10439	0.343714
Inhibitory neurons	SEC31B	ENSG00000075826	rs112381543	-918880	0.317704	0.104433	0.343714
Inhibitory neurons	ZBTB34	ENSG00000177125	rs35135909	-275719	0.199824	0.104466	0.343714
Inhibitory neurons	RIPK1	ENSG00000137275	rs386595	-208034	-0.237413	0.104492	0.343714
Inhibitory neurons	38231	ENSG00000108387	rs80172984	-788408	0.182405	0.104588	0.343872
Inhibitory neurons	OSTC	ENSG00000198856	rs12503228	357095	0.221957	0.10465	0.343919
Inhibitory neurons	TRIM13	ENSG00000204977	rs9535532	932973	0.158255	0.104742	0.344064
Inhibitory neurons	DGKB	ENSG00000136267	rs118024816	-366927	-0.31749	0.104839	0.344072
Inhibitory neurons	PKIA	ENSG00000171033	rs71514859	90421	0.310667	0.104891	0.344072
Inhibitory neurons	WDFY1	ENSG00000085449	rs75295808	213349	0.301151	0.104909	0.344072
Inhibitory neurons	MAPK1IP1L	ENSG00000168175	rs1307315	449429	0.241981	0.104936	0.344072
Inhibitory neurons	NBN	ENSG00000104320	rs2223009	-99622	-0.270863	0.105163	0.344659
Inhibitory neurons	KIF16B	ENSG00000089177	rs7268104	41516	0.185242	0.10527	0.344745
Inhibitory neurons	DOCK9	ENSG00000088387	rs76315762	820503	0.212356	0.105285	0.344745
Inhibitory neurons	MAK	ENSG00000111837	rs9379794	-31121	0.119012	0.105381	0.344902
Inhibitory neurons	SP9	ENSG00000217236	rs6744754	-21684	-0.193416	0.105447	0.344912
Inhibitory neurons	FAM192A	ENSG00000172775	rs603008	-645058	0.246774	0.10548	0.344912
Inhibitory neurons	AC009093.2	ENSG00000260517	rs252312	64291	0.169959	0.105713	0.345016
Inhibitory neurons	KRBA1	ENSG00000133619	rs113766668	40672	0.464972	0.105742	0.345016
Inhibitory neurons	TENT2	ENSG00000164329	rs341928	-968208	0.193499	0.105747	0.345016
Inhibitory neurons	BLVRA	ENSG00000106605	rs6953355	380943	0.299161	0.105763	0.345016
Inhibitory neurons	PPP4R1	ENSG00000154845	rs690197	-747733	-0.27699	0.105779	0.345016
Inhibitory neurons	GALNT16	ENSG00000100626	rs28401542	128722	-0.21474	0.105825	0.345016
Inhibitory neurons	STPG1	ENSG00000001460	rs509526	-27218	0.329984	0.105866	0.345016
Inhibitory neurons	SRP72	ENSG00000174780	rs10434445	-105074	-0.26198	0.105926	0.345016
Inhibitory neurons	PDP1	ENSG00000164951	rs55880837	876472	-0.232753	0.105987	0.345016
Inhibitory neurons	COX7A1	ENSG00000161281	rs10420165	-784682	0.158348	0.105992	0.345016
Inhibitory neurons	RC3H2	ENSG00000056586	rs1556190	-398755	-0.199579	0.106078	0.345065
Inhibitory neurons	KIF5B	ENSG00000170759	rs12219561	-347417	0.279547	0.106103	0.345065
Inhibitory neurons	LYRM7	ENSG00000186687	rs10073451	63519	-0.17462	0.106248	0.345244
Inhibitory neurons	RASA1	ENSG00000145715	rs34544592	-70017	-0.264118	0.106301	0.345244
Inhibitory neurons	IFT172	ENSG00000138002	rs35804683	-981216	-0.159386	0.106302	0.345244
Inhibitory neurons	VAMP4	ENSG00000117533	rs12060179	-45716	-0.408582	0.106471	0.345451
Inhibitory neurons	MAP3K3	ENSG00000198909	rs12449782	-123528	0.221735	0.106495	0.345451
Inhibitory neurons	IGSF8	ENSG00000162729	rs2427831	-845887	0.207773	0.10651	0.345451
Inhibitory neurons	RGL1	ENSG00000143344	rs142207697	-641841	0.39485	0.106637	0.345707
Inhibitory neurons	ZMAT4	ENSG00000165061	rs10958672	399988	-0.194579	0.106861	0.346277
Inhibitory neurons	SCAF1	ENSG00000126461	rs8106831	302178	0.200465	0.107122	0.346848
Inhibitory neurons	ADHFE1	ENSG00000147576	rs117376021	402514	0.258299	0.107163	0.346848
Inhibitory neurons	KCNQ1	ENSG00000053918	rs231362	225556	0.165204	0.107182	0.346848
Inhibitory neurons	RAD18	ENSG00000070950	rs640900	-68130	0.248963	0.107432	0.347074
Inhibitory neurons	TNKS1BP1	ENSG00000149115	rs57653051	-543243	0.408922	0.107437	0.347074
Inhibitory neurons	DOT1L	ENSG00000104885	rs62121115	562722	0.274151	0.107445	0.347074
Inhibitory neurons	YWHAB	ENSG00000166913	rs62206050	-591848	0.128261	0.107445	0.347074
Inhibitory neurons	DENR	ENSG00000139726	rs9697459	751063	0.200849	0.107661	0.347615
Inhibitory neurons	ZCCHC7	ENSG00000147905	rs7033474	361796	0.156816	0.107722	0.347656
Inhibitory neurons	TRIO	ENSG00000038382	rs42551	178333	-0.187737	0.107911	0.34811
Inhibitory neurons	HEG1	ENSG00000173706	rs76268557	-113460	-0.232259	0.108196	0.348557
Inhibitory neurons	PPIL2	ENSG00000100023	rs2106262	-600199	-0.283174	0.108211	0.348557
Inhibitory neurons	ZNF302	ENSG00000089335	rs117440922	-54709	0.258187	0.108254	0.348557
Inhibitory neurons	AL353626.1	ENSG00000275390	rs1998091	886733	-0.273127	0.108254	0.348557
Inhibitory neurons	STAG1	ENSG00000118007	rs548129523	783575	-0.453984	0.108292	0.348557
Inhibitory neurons	BCL2L1	ENSG00000171552	rs71185366	-103131	-0.482783	0.108445	0.348893
Inhibitory neurons	BLVRB	ENSG00000090013	rs12979249	156416	0.222649	0.108738	0.349514
Inhibitory neurons	BAZ2A	ENSG00000076108	rs77985887	994896	0.434178	0.108739	0.349514
Inhibitory neurons	NDUFAF4	ENSG00000123545	rs13196209	446396	0.133437	0.108784	0.349514
Inhibitory neurons	ZNF131	ENSG00000172262	rs72750177	986619	-0.294899	0.108976	0.349975
Inhibitory neurons	MEAK7	ENSG00000140950	rs60876328	-541878	-0.478849	0.10907	0.35012
Inhibitory neurons	LINC01357	ENSG00000224167	rs111869395	-37505	-0.413817	0.109229	0.350474
Inhibitory neurons	XRCC4	ENSG00000152422	rs10942340	859701	-0.31472	0.109357	0.350728
Inhibitory neurons	FKBP1B	ENSG00000119782	rs10172886	839109	0.142958	0.109495	0.350909
Inhibitory neurons	ATP6V0E2	ENSG00000171130	rs2240361	-11649	-0.102196	0.109511	0.350909
Inhibitory neurons	SFSWAP	ENSG00000061936	rs11246826	97628	0.256775	0.109667	0.351252
Inhibitory neurons	PDPR	ENSG00000090857	rs12448586	44483	0.465322	0.109948	0.35189
Inhibitory neurons	CCDC107	ENSG00000159884	rs12338636	312894	-0.229586	0.109964	0.35189
Inhibitory neurons	BMPR1A	ENSG00000107779	rs11201926	-576711	0.2597	0.110107	0.351999
Inhibitory neurons	PUS10	ENSG00000162927	rs17006627	144214	0.302883	0.110121	0.351999
Inhibitory neurons	LIN52	ENSG00000205659	rs2024241	159749	0.225588	0.110158	0.351999
Inhibitory neurons	CTTN	ENSG00000085733	rs4246958	-953943	0.170003	0.110243	0.351999
Inhibitory neurons	C1orf198	ENSG00000119280	rs78440001	930358	-0.416544	0.11027	0.351999
Inhibitory neurons	NT5C2	ENSG00000076685	rs12779991	-191134	-0.258479	0.110292	0.351999
Inhibitory neurons	CBX7	ENSG00000100307	rs3021213	802753	-0.224505	0.110392	0.352162
Inhibitory neurons	WASF3	ENSG00000132970	rs12874823	-364645	0.244625	0.110652	0.352739
Inhibitory neurons	SEMA5B	ENSG00000082684	rs28728050	949546	0.304416	0.110671	0.352739
Inhibitory neurons	TMEM50A	ENSG00000183726	rs111951363	920365	-0.280861	0.11083	0.353089
Inhibitory neurons	CD200	ENSG00000091972	rs62262869	379780	0.208696	0.110897	0.353113
Inhibitory neurons	RPS20	ENSG00000008988	rs13271760	-384606	-0.103539	0.110947	0.353113
Inhibitory neurons	PDXK	ENSG00000160209	rs8128835	800127	0.167275	0.111004	0.353113
Inhibitory neurons	TFRC	ENSG00000072274	rs73205742	-284734	-0.468059	0.111034	0.353113
Inhibitory neurons	ZNF514	ENSG00000144026	rs1809636	-409462	-0.22503	0.111113	0.353208
Inhibitory neurons	CAPZA1	ENSG00000116489	rs1537413	-144913	0.309643	0.111217	0.353382
Inhibitory neurons	CARF	ENSG00000138380	rs2443790	546044	-0.212882	0.111309	0.353492
Inhibitory neurons	USP47	ENSG00000170242	rs1979687	116703	0.213834	0.11135	0.353492
Inhibitory neurons	SGSM2	ENSG00000141258	rs59577010	-532159	-0.186295	0.11143	0.35359
Inhibitory neurons	IDH3B	ENSG00000101365	rs3810559	562883	0.12356	0.111516	0.353706
Inhibitory neurons	ATP13A4	ENSG00000127249	rs7617380	-973314	0.504174	0.111808	0.354476
Inhibitory neurons	MDC1	ENSG00000137337	rs4713356	682	0.371664	0.111933	0.354716
Inhibitory neurons	FDFT1	ENSG00000079459	rs34960871	-68534	0.334017	0.112135	0.355113
Inhibitory neurons	SORBS2	ENSG00000154556	rs1901315	473759	-0.22023	0.112157	0.355113
Inhibitory neurons	PLPP5	ENSG00000147535	rs55796824	116366	0.204239	0.112215	0.35514
Inhibitory neurons	ZNF420	ENSG00000197050	rs8103168	-498973	0.230778	0.112294	0.355207
Inhibitory neurons	ZNF667	ENSG00000198046	rs61701476	-467816	0.547497	0.112335	0.355207
Inhibitory neurons	GRPEL2	ENSG00000164284	rs34463155	445749	-0.265586	0.112403	0.355266
Inhibitory neurons	DMXL1	ENSG00000172869	rs11948821	-609950	-0.171425	0.112674	0.355966
Inhibitory neurons	DSTN	ENSG00000125868	rs202245836	-653799	0.187952	0.112751	0.356052
Inhibitory neurons	CCDC181	ENSG00000117477	rs140855401	-780950	-0.282516	0.112895	0.35626
Inhibitory neurons	MPC1	ENSG00000060762	rs9457250	630179	-0.313245	0.112916	0.35626
Inhibitory neurons	TRIM24	ENSG00000122779	rs7799136	131629	-0.239816	0.113005	0.356261
Inhibitory neurons	AC016717.2	ENSG00000273301	rs62188693	-154315	0.196246	0.11306	0.356261
Inhibitory neurons	NDUFB2	ENSG00000090266	rs17576764	725522	-0.161171	0.113094	0.356261
Inhibitory neurons	SYPL1	ENSG00000008282	rs11971607	891642	0.221654	0.11319	0.356261
Inhibitory neurons	MCRIP2	ENSG00000172366	rs79712579	295945	-0.298366	0.11321	0.356261
Inhibitory neurons	CBFB	ENSG00000067955	rs2194278	-979766	-0.288563	0.113235	0.356261
Inhibitory neurons	SS18	ENSG00000141380	rs7407524	-698967	-0.45492	0.113277	0.356261
Inhibitory neurons	GMPS	ENSG00000163655	rs88053	909626	-0.236751	0.113324	0.356261
Inhibitory neurons	SPTBN4	ENSG00000160460	rs35955916	-680679	0.274321	0.113406	0.356261
Inhibitory neurons	NCOA2	ENSG00000140396	rs6989313	67313	0.165839	0.113412	0.356261
Inhibitory neurons	KCNAB2	ENSG00000069424	rs3901959	-685563	-0.158563	0.113471	0.356291
Inhibitory neurons	MRPS22	ENSG00000175110	rs113383051	-149830	-0.390441	0.113939	0.357604
Inhibitory neurons	SLC25A38	ENSG00000144659	rs113840251	57056	-0.339078	0.114161	0.357747
Inhibitory neurons	OSBPL11	ENSG00000144909	rs816146	-464963	0.327674	0.114167	0.357747
Inhibitory neurons	ABI2	ENSG00000138443	rs112688967	280745	-0.279214	0.114309	0.357747
Inhibitory neurons	PEAK1	ENSG00000173517	rs34194537	83274	0.273882	0.11436	0.357747
Inhibitory neurons	ADAMTS5	ENSG00000154736	rs2156297	666511	-0.278148	0.114379	0.357747
Inhibitory neurons	GRM1	ENSG00000152822	rs846413	467721	-0.208605	0.114406	0.357747
Inhibitory neurons	TMEM60	ENSG00000135211	rs11981540	707884	-0.132604	0.114466	0.357747
Inhibitory neurons	UCHL1	ENSG00000154277	rs11938865	975408	-0.171124	0.114473	0.357747
Inhibitory neurons	KDM5B	ENSG00000117139	rs12033887	-214288	0.300523	0.11449	0.357747
Inhibitory neurons	FLT3	ENSG00000122025	rs7329160	-80943	0.233948	0.114526	0.357747
Inhibitory neurons	MTA3	ENSG00000057935	rs7572642	-14761	0.284843	0.114532	0.357747
Inhibitory neurons	C1orf112	ENSG00000000460	rs10800485	215997	0.187624	0.114646	0.357947
Inhibitory neurons	KIF26B	ENSG00000162849	rs6669957	446346	0.275726	0.11485	0.358401
Inhibitory neurons	CHCHD7	ENSG00000170791	rs2317768	633302	-0.279153	0.114891	0.358401
Inhibitory neurons	LIG3	ENSG00000005156	rs34996724	385629	-0.198395	0.115191	0.35905
Inhibitory neurons	YIPF5	ENSG00000145817	rs17100400	-609086	-0.278788	0.115199	0.35905
Inhibitory neurons	TRUB2	ENSG00000167112	rs1891407	-185383	18.5842	0.115286	0.359165
Inhibitory neurons	EPS15	ENSG00000085832	rs67721232	800763	-0.309644	0.115357	0.359231
Inhibitory neurons	NRIP2	ENSG00000053702	rs11610387	-908570	-0.264809	0.115568	0.359586
Inhibitory neurons	VLDLR	ENSG00000147852	rs11793555	95888	0.360889	0.115571	0.359586
Inhibitory neurons	FBRS	ENSG00000156860	rs35478648	-615140	-0.452379	0.115625	0.359598
Inhibitory neurons	NDUFA6	ENSG00000184983	rs7286414	229670	0.1378	0.115761	0.359616
Inhibitory neurons	AKAP8L	ENSG00000011243	rs12609081	-315072	0.193123	0.115771	0.359616
Inhibitory neurons	SOS1	ENSG00000115904	rs11124675	178141	0.255894	0.115781	0.359616
Inhibitory neurons	TMEM181	ENSG00000146433	rs34891950	-980830	0.247523	0.115964	0.360029
Inhibitory neurons	GRIA1	ENSG00000155511	rs10041275	192985	-0.123265	0.116186	0.360563
Inhibitory neurons	ACTR3C	ENSG00000106526	rs35151345	813810	0.341392	0.11633	0.360799
Inhibitory neurons	VPS72	ENSG00000163159	rs113588371	-672837	-0.456848	0.116426	0.360799
Inhibitory neurons	PMM2	ENSG00000140650	rs1731086	-52728	0.245968	0.11645	0.360799
Inhibitory neurons	HYDIN	ENSG00000157423	rs113246957	-41075	0.306308	0.116503	0.360799
Inhibitory neurons	N4BP2L2	ENSG00000244754	rs139645291	-37347	-0.295438	0.116513	0.360799
Inhibitory neurons	GOLGA8A	ENSG00000175265	rs28721001	-945882	-0.459215	0.116633	0.361015
Inhibitory neurons	MB21D2	ENSG00000180611	rs12696667	551462	0.222116	0.116689	0.361032
Inhibitory neurons	CHD3	ENSG00000170004	rs4465647	-543649	0.179511	0.116739	0.361032
Inhibitory neurons	ASPHD1	ENSG00000174939	rs3814883	83225	0.116068	0.116795	0.36105
Inhibitory neurons	ILDR2	ENSG00000143195	rs113404039	-997191	0.17506	0.116847	0.361055
Inhibitory neurons	PFKFB3	ENSG00000170525	rs8177688	-179349	-0.303536	0.116956	0.361079
Inhibitory neurons	PRKAR2B	ENSG00000005249	rs6946931	103470	-0.290254	0.117031	0.361079
Inhibitory neurons	BCAT1	ENSG00000060982	rs77162769	11257	-0.295764	0.117049	0.361079
Inhibitory neurons	MCM3AP	ENSG00000160294	rs6652	-153827	-0.240453	0.11711	0.361079
Inhibitory neurons	C3orf14	ENSG00000114405	rs73092292	342587	-0.143069	0.117152	0.361079
Inhibitory neurons	C2orf88	ENSG00000187699	rs55792400	-192902	0.184888	0.117174	0.361079
Inhibitory neurons	GGCX	ENSG00000115486	rs6705971	-27254	0.176427	0.117235	0.361079
Inhibitory neurons	PEX3	ENSG00000034693	rs12111146	823377	0.388389	0.117296	0.361079
Inhibitory neurons	DLG2	ENSG00000150672	rs76279922	394763	-0.227445	0.117307	0.361079
Inhibitory neurons	SAMD14	ENSG00000167100	rs80172879	-998489	-0.406029	0.117409	0.361239
Inhibitory neurons	CACNG7	ENSG00000105605	rs140895554	115171	-0.304317	0.117571	0.361582
Inhibitory neurons	COLQ	ENSG00000206561	rs12330350	-194523	-0.2072	0.117666	0.36172
Inhibitory neurons	ZNF778	ENSG00000170100	rs8051406	-223626	-0.312833	0.117723	0.36174
Inhibitory neurons	CAPN15	ENSG00000103326	rs10153076	102953	-0.2304	0.11797	0.362344
Inhibitory neurons	RAB3IP	ENSG00000127328	rs11177683	-276552	0.187035	0.118058	0.362437
Inhibitory neurons	LCNL1	ENSG00000214402	rs56133623	-152085	0.26465	0.118101	0.362437
Inhibitory neurons	YAF2	ENSG00000015153	rs17604653	-235350	-0.335391	0.1183	0.362778
Inhibitory neurons	PCNX1	ENSG00000100731	rs2810073	9725	-0.139395	0.118313	0.362778
Inhibitory neurons	C15orf41	ENSG00000186073	rs78514300	956062	-0.172468	0.118439	0.363009
Inhibitory neurons	LINC01184	ENSG00000245937	rs28404251	-858432	0.305941	0.118656	0.363444
Inhibitory neurons	VPS9D1	ENSG00000075399	rs57119673	-2315	0.185362	0.118682	0.363444
Inhibitory neurons	LZTFL1	ENSG00000163818	rs17078387	-39997	-0.385616	0.118779	0.363586
Inhibitory neurons	G3BP2	ENSG00000138757	rs35452842	-83508	-0.141717	0.118876	0.363603
Inhibitory neurons	TUT4	ENSG00000134744	rs12125544	931620	-0.241702	0.118964	0.363603
Inhibitory neurons	INSYN2B	ENSG00000204767	rs12522502	865381	0.19287	0.118966	0.363603
Inhibitory neurons	ZER1	ENSG00000160445	rs13302286	-741587	-0.254332	0.118987	0.363603
Inhibitory neurons	SNRPC	ENSG00000124562	rs62399949	-302353	-0.215704	0.119188	0.364063
Inhibitory neurons	MUTYH	ENSG00000132781	rs11585508	-723803	0.15602	0.119362	0.364191
Inhibitory neurons	PSMG3	ENSG00000157778	rs73038811	-166973	0.216485	0.119384	0.364191
Inhibitory neurons	CEMIP2	ENSG00000135048	rs11142651	-854963	-0.281627	0.119419	0.364191
Inhibitory neurons	POLE4	ENSG00000115350	rs57767383	983644	-0.151841	0.119506	0.364191
Inhibitory neurons	USP36	ENSG00000055483	rs72855086	304661	-0.234176	0.119527	0.364191
Inhibitory neurons	C2orf72	ENSG00000204128	rs6742145	-106848	-0.240674	0.119534	0.364191
Inhibitory neurons	TBK1	ENSG00000183735	rs17177562	535205	-0.430345	0.119625	0.364314
Inhibitory neurons	WBP4	ENSG00000120688	rs9532585	-367560	0.148068	0.119688	0.364351
Inhibitory neurons	ZBTB21	ENSG00000173276	rs8134484	646281	0.183963	0.119852	0.364461
Inhibitory neurons	CYB5R3	ENSG00000100243	rs137723	976934	-0.249063	0.119901	0.364461
Inhibitory neurons	KYAT1	ENSG00000171097	rs1220657	718383	0.333983	0.119911	0.364461
Inhibitory neurons	GIPC1	ENSG00000123159	rs2366539	722270	0.184934	0.119927	0.364461
Inhibitory neurons	CHCHD10	ENSG00000250479	rs13053885	-336530	-0.128203	0.120147	0.364831
Inhibitory neurons	GLTP	ENSG00000139433	rs7312605	-263693	0.301818	0.12015	0.364831
Inhibitory neurons	CFAP36	ENSG00000163001	rs2163237	226992	0.184489	0.120382	0.36508
Inhibitory neurons	PLCXD3	ENSG00000182836	rs67686912	50052	-0.383623	0.120453	0.36508
Inhibitory neurons	FRS2	ENSG00000166225	rs7132549	-30223	0.250279	0.120482	0.36508
Inhibitory neurons	TRA2B	ENSG00000136527	rs36219760	913299	0.3381	0.120524	0.36508
Inhibitory neurons	PCGF2	ENSG00000277258	rs16229	360990	-0.302599	0.120634	0.36508
Inhibitory neurons	AC068205.1	ENSG00000283217	rs11037757	405757	-0.499397	0.12066	0.36508
Inhibitory neurons	DBF4	ENSG00000006634	rs6465148	785533	-0.25295	0.120705	0.36508
Inhibitory neurons	ADRM1	ENSG00000130706	rs8121518	387790	0.190897	0.120757	0.36508
Inhibitory neurons	TNR	ENSG00000116147	rs72716876	950620	0.252986	0.120767	0.36508
Inhibitory neurons	HYOU1	ENSG00000149428	rs534427	817661	-0.180831	0.120783	0.36508
Inhibitory neurons	TUBA1A	ENSG00000167552	rs61940778	-698254	0.187101	0.120791	0.36508
Inhibitory neurons	PACSIN1	ENSG00000124507	rs6930562	857953	0.296881	0.120876	0.365104
Inhibitory neurons	BPNT1	ENSG00000162813	rs2153008	-359759	-0.489844	0.120974	0.365104
Inhibitory neurons	PHF24	ENSG00000122733	rs10429457	945382	-0.330868	0.121027	0.365104
Inhibitory neurons	LETM2	ENSG00000165046	rs111338932	952920	0.229632	0.121138	0.365104
Inhibitory neurons	DENND4A	ENSG00000174485	rs78840123	-679579	-0.363245	0.121198	0.365104
Inhibitory neurons	SIRT3	ENSG00000142082	rs12793187	13945	-0.291585	0.121207	0.365104
Inhibitory neurons	KITLG	ENSG00000049130	rs12828249	-126967	0.176994	0.121225	0.365104
Inhibitory neurons	DNAJC24	ENSG00000170946	rs80125076	-660044	-0.500765	0.121235	0.365104
Inhibitory neurons	ZNF283	ENSG00000167637	rs846873	754251	0.364765	0.121256	0.365104
Inhibitory neurons	UGDH	ENSG00000109814	rs62302177	811152	0.527626	0.121452	0.365541
Inhibitory neurons	TMEM258	ENSG00000134825	rs10792328	294086	-0.117636	0.121539	0.365572
Inhibitory neurons	NUP54	ENSG00000138750	rs1128864	-36008	-0.316216	0.121564	0.365572
Inhibitory neurons	KPNA1	ENSG00000114030	rs3749203	-257299	-0.203106	0.121678	0.365762
Inhibitory neurons	FAM45A	ENSG00000119979	rs11198795	27146	-0.120734	0.121835	0.36608
Inhibitory neurons	MMP16	ENSG00000156103	rs17664373	-233468	0.13729	0.122036	0.366531
Inhibitory neurons	FOCAD	ENSG00000188352	rs149785648	-774627	0.402056	0.122313	0.367119
Inhibitory neurons	GRM4	ENSG00000124493	rs4713704	-286709	-0.264473	0.122334	0.367119
Inhibitory neurons	ABCD3	ENSG00000117528	rs17111505	-8819	0.517079	0.122388	0.367128
Inhibitory neurons	CAMK4	ENSG00000152495	rs11241150	917053	0.266751	0.122673	0.36783
Inhibitory neurons	ZBTB37	ENSG00000185278	rs10798289	-301265	0.190303	0.122783	0.367907
Inhibitory neurons	PRICKLE2	ENSG00000163637	rs13062857	18149	-0.139459	0.122877	0.367907
Inhibitory neurons	CTNNB1	ENSG00000168036	rs77235158	-140978	0.290005	0.122945	0.367907
Inhibitory neurons	LRCH3	ENSG00000186001	rs9820530	-361187	0.21291	0.122954	0.367907
Inhibitory neurons	SLC11A2	ENSG00000110911	rs10876202	591232	-0.311813	0.123005	0.367907
Inhibitory neurons	UBE2L6	ENSG00000156587	rs80186376	-47887	-0.355372	0.123069	0.367907
Inhibitory neurons	KIF2A	ENSG00000068796	rs76402831	248027	0.233701	0.123106	0.367907
Inhibitory neurons	MRPS10	ENSG00000048544	rs45612336	-563427	-0.167546	0.123113	0.367907
Inhibitory neurons	PLEKHJ1	ENSG00000104886	rs8113369	232568	0.149966	0.123221	0.367907
Inhibitory neurons	C6orf106	ENSG00000196821	rs7756506	-544304	0.20782	0.123229	0.367907
Inhibitory neurons	RNF126	ENSG00000070423	rs4807396	339651	0.153804	0.123307	0.367907
Inhibitory neurons	SNX24	ENSG00000064652	rs77564590	207357	0.524774	0.123313	0.367907
Inhibitory neurons	ZNF624	ENSG00000197566	rs4985764	665069	-0.41052	0.123419	0.367971
Inhibitory neurons	CEP41	ENSG00000106477	rs60912734	693037	-0.255926	0.123437	0.367971
Inhibitory neurons	MTMR3	ENSG00000100330	rs5763753	187573	-0.230552	0.123534	0.368108
Inhibitory neurons	TPT1	ENSG00000133112	rs13378942	-723776	-0.156113	0.123784	0.368699
Inhibitory neurons	YPEL4	ENSG00000166793	rs1451322	521144	-0.15568	0.123835	0.368699
Inhibitory neurons	MAPK8IP2	ENSG00000008735	rs5771204	-424747	0.153544	0.12412	0.369176
Inhibitory neurons	NUDCD3	ENSG00000015676	rs2107732	547720	-0.275447	0.124132	0.369176
Inhibitory neurons	CCNYL1	ENSG00000163249	rs16841549	935521	0.460478	0.124185	0.369176
Inhibitory neurons	SLC25A25	ENSG00000148339	rs882895	-16115	0.221983	0.124243	0.369176
Inhibitory neurons	GTF3C3	ENSG00000119041	rs4850751	250845	0.28472	0.124252	0.369176
Inhibitory neurons	IPO5	ENSG00000065150	rs285093	216277	0.216738	0.124353	0.369292
Inhibitory neurons	AP003555.3	ENSG00000255191	rs12575428	-268864	0.467727	0.124461	0.369292
Inhibitory neurons	RECQL5	ENSG00000108469	rs8069700	-161519	-0.31439	0.124468	0.369292
Inhibitory neurons	AGAP4	ENSG00000188234	rs10437555	338491	0.234233	0.124536	0.369292
Inhibitory neurons	VWA5B2	ENSG00000145198	rs2636563	-9174	-0.178391	0.124548	0.369292
Inhibitory neurons	CYSTM1	ENSG00000120306	rs268332	-121859	0.26302	0.124727	0.36967
Inhibitory neurons	ZNF154	ENSG00000179909	rs4801200	-572286	0.294801	0.124845	0.369867
Inhibitory neurons	CCNK	ENSG00000090061	rs2089681	-170329	0.322042	0.124946	0.369887
Inhibitory neurons	CTH	ENSG00000116761	rs2163501	872661	0.380463	0.124966	0.369887
Inhibitory neurons	PNO1	ENSG00000115946	rs2311413	627501	0.363023	0.125006	0.369887
Inhibitory neurons	SRFBP1	ENSG00000151304	rs13187834	-103656	-0.486452	0.125129	0.369951
Inhibitory neurons	NCAM2	ENSG00000154654	rs2826415	-344071	0.330115	0.125151	0.369951
Inhibitory neurons	LINC01355	ENSG00000261326	rs72877151	-641686	-0.491684	0.125223	0.369951
Inhibitory neurons	MMUT	ENSG00000146085	rs555247	279138	-0.195633	0.125271	0.369951
Inhibitory neurons	TFAP4	ENSG00000090447	rs1982515	524447	-0.268527	0.125303	0.369951
Inhibitory neurons	LPIN2	ENSG00000101577	rs9960415	999430	0.194349	0.125396	0.369951
Inhibitory neurons	HELLS	ENSG00000119969	rs2031323	64255	-0.228949	0.125464	0.369951
Inhibitory neurons	EXT2	ENSG00000151348	rs1495119	108260	0.18713	0.12548	0.369951
Inhibitory neurons	CAMTA2	ENSG00000108509	rs138187943	-850074	-0.417193	0.125491	0.369951
Inhibitory neurons	SPDYE5	ENSG00000170092	rs7810318	-924592	-0.117577	0.125638	0.370233
Inhibitory neurons	40057	ENSG00000184640	rs62086645	-669694	0.266159	0.125948	0.370836
Inhibitory neurons	COTL1	ENSG00000103187	rs9937814	960932	0.200285	0.125952	0.370836
Inhibitory neurons	ZFAND5	ENSG00000107372	rs895080	388373	-0.140453	0.12603	0.370836
Inhibitory neurons	AGPAT3	ENSG00000160216	rs7364120	920928	0.130739	0.126049	0.370836
Inhibitory neurons	QRICH2	ENSG00000129646	rs36029382	-22010	-0.237615	0.126183	0.370939
Inhibitory neurons	SLCO3A1	ENSG00000176463	rs34926018	-77323	0.144453	0.126217	0.370939
Inhibitory neurons	HADHA	ENSG00000084754	rs369573663	505730	2.69935	0.126239	0.370939
Inhibitory neurons	CASC1	ENSG00000118307	rs7297006	223748	0.241411	0.126304	0.370958
Inhibitory neurons	CSAD	ENSG00000139631	rs7298336	382636	0.302899	0.126517	0.370958
Inhibitory neurons	POLE	ENSG00000177084	rs7956329	28302	0.228771	0.126539	0.370958
Inhibitory neurons	PDK1	ENSG00000152256	rs71415297	-165734	0.353913	0.126577	0.370958
Inhibitory neurons	ZNF236	ENSG00000130856	rs72963797	-638533	0.371729	0.126583	0.370958
Inhibitory neurons	COL4A1	ENSG00000187498	rs61963249	146132	0.202285	0.126616	0.370958
Inhibitory neurons	IGSF21	ENSG00000117154	rs10887976	-196708	0.186855	0.126665	0.370958
Inhibitory neurons	FBXW4	ENSG00000107829	rs7924030	-485154	-0.193473	0.126697	0.370958
Inhibitory neurons	NCR3LG1	ENSG00000188211	rs117376917	6069	0.309068	0.12671	0.370958
Inhibitory neurons	PIK3CD	ENSG00000171608	rs6669509	36654	0.230474	0.12695	0.37151
Inhibitory neurons	GARNL3	ENSG00000136895	rs10987500	-373392	0.166572	0.127034	0.371604
Inhibitory neurons	TSPAN14	ENSG00000108219	rs11188500	671618	0.259297	0.127203	0.371947
Inhibitory neurons	SUPV3L1	ENSG00000156502	rs4466719	-47731	-0.232658	0.127277	0.372012
Inhibitory neurons	SYT7	ENSG00000011347	rs174527	189780	0.243497	0.127337	0.372032
Inhibitory neurons	BIN1	ENSG00000136717	rs934826	-38897	-0.247746	0.127446	0.372032
Inhibitory neurons	PCNX2	ENSG00000135749	rs12043400	999178	-0.143065	0.127482	0.372032
Inhibitory neurons	RNF175	ENSG00000145428	rs67381388	-4833	-0.370601	0.127491	0.372032
Inhibitory neurons	TRPM3	ENSG00000083067	rs72731759	-396151	-0.17933	0.127657	0.372366
Inhibitory neurons	BMPR2	ENSG00000204217	rs76871094	-112541	0.32868	0.127745	0.37241
Inhibitory neurons	RPL6	ENSG00000089009	rs2239194	-972864	0.152206	0.127776	0.37241
Inhibitory neurons	CNIH2	ENSG00000174871	rs667555	-421085	-0.168545	0.127954	0.372713
Inhibitory neurons	FOXJ2	ENSG00000065970	rs2969085	783497	-0.17272	0.128025	0.372713
Inhibitory neurons	ATP5MC3	ENSG00000154518	rs6758117	897901	-0.0952115	0.128085	0.372713
Inhibitory neurons	PPT1	ENSG00000131238	rs230277	-208856	0.126282	0.128137	0.372713
Inhibitory neurons	CCDC117	ENSG00000159873	rs132330	402143	0.416222	0.128139	0.372713
Inhibitory neurons	COBLL1	ENSG00000082438	rs74269940	61381	0.481403	0.128287	0.372992
Inhibitory neurons	YWHAH	ENSG00000128245	rs41311141	539496	-0.202225	0.128609	0.373754
Inhibitory neurons	TGOLN2	ENSG00000152291	rs7608881	-12734	-0.126071	0.128653	0.373754
Inhibitory neurons	FBXO44	ENSG00000132879	rs11121836	218034	-0.137593	0.128751	0.373763
Inhibitory neurons	SNAI3	ENSG00000185669	rs2254073	-47112	-0.15372	0.128853	0.373763
Inhibitory neurons	HCN2	ENSG00000099822	rs56234931	300555	0.663818	0.128859	0.373763
Inhibitory neurons	MGST2	ENSG00000085871	rs17050728	-409524	-0.434442	0.128875	0.373763
Inhibitory neurons	SIRPA	ENSG00000198053	rs6041576	-550878	-0.173472	0.12903	0.373763
Inhibitory neurons	FNIP2	ENSG00000052795	rs4452481	-998683	0.328013	0.129066	0.373763
Inhibitory neurons	RETREG1	ENSG00000154153	rs4563627	555205	-0.416069	0.129076	0.373763
Inhibitory neurons	GIHCG	ENSG00000257698	rs12824804	298529	0.255313	0.129174	0.373763
Inhibitory neurons	DLD	ENSG00000091140	rs2237697	66343	0.180668	0.129216	0.373763
Inhibitory neurons	GEN1	ENSG00000178295	rs895167	890024	0.491555	0.129218	0.373763
Inhibitory neurons	EIF3J	ENSG00000104131	rs7172083	196591	0.206568	0.129228	0.373763
Inhibitory neurons	KLC4	ENSG00000137171	rs2493835	-969795	-0.326868	0.129342	0.373942
Inhibitory neurons	TOP1MT	ENSG00000184428	rs369051	106656	0.277022	0.129505	0.374198
Inhibitory neurons	TIGAR	ENSG00000078237	rs3812823	139706	-0.173693	0.129596	0.374198
Inhibitory neurons	ANK2	ENSG00000145362	rs7340838	-24807	0.143899	0.129604	0.374198
Inhibitory neurons	CCNT2	ENSG00000082258	rs56049411	-338808	0.396276	0.129639	0.374198
Inhibitory neurons	TP53TG5	ENSG00000124251	rs4812868	-544256	-0.180141	0.129693	0.374204
Inhibitory neurons	IFRD1	ENSG00000006652	rs2528686	-767147	0.263838	0.129794	0.374299
Inhibitory neurons	C20orf27	ENSG00000101220	rs6051746	-441745	0.196908	0.12983	0.374299
Inhibitory neurons	NHLRC2	ENSG00000196865	rs4918859	-260720	0.237375	0.129953	0.374391
Inhibitory neurons	FAM19A2	ENSG00000198673	rs76033056	-566928	-0.298725	0.129966	0.374391
Inhibitory neurons	PCCB	ENSG00000114054	rs480330	59804	-0.242799	0.130144	0.374583
Inhibitory neurons	CWF19L2	ENSG00000152404	rs2508681	-89465	0.233033	0.130168	0.374583
Inhibitory neurons	CPNE9	ENSG00000144550	rs17801841	-412503	-0.237782	0.130189	0.374583
Inhibitory neurons	TRAPPC12	ENSG00000171853	rs55798913	-952655	0.215101	0.130243	0.374588
Inhibitory neurons	FAM177A1	ENSG00000151327	rs1346901	-957192	-0.217824	0.130442	0.37489
Inhibitory neurons	ASXL3	ENSG00000141431	rs6507026	-148844	-0.229328	0.130475	0.37489
Inhibitory neurons	KIAA1958	ENSG00000165185	rs62568636	121792	-0.245648	0.130549	0.37489
Inhibitory neurons	PWP1	ENSG00000136045	rs938449	638076	-0.140406	0.130596	0.37489
Inhibitory neurons	PHYH	ENSG00000107537	rs4639843	-995322	-0.242144	0.130609	0.37489
Inhibitory neurons	METTL24	ENSG00000053328	rs13191605	6140	-0.429847	0.130803	0.374909
Inhibitory neurons	AKT3	ENSG00000117020	rs10927154	336352	-0.291018	0.130849	0.374909
Inhibitory neurons	TTC19	ENSG00000011295	rs2324082	-34808	0.139888	0.130856	0.374909
Inhibitory neurons	STARD3NL	ENSG00000010270	rs34247895	-152747	0.268776	0.130866	0.374909
Inhibitory neurons	MCMBP	ENSG00000197771	rs2456723	5112	0.199831	0.13096	0.374909
Inhibitory neurons	PRTFDC1	ENSG00000099256	rs274297	-7584	-0.327711	0.130961	0.374909
Inhibitory neurons	SPATS2L	ENSG00000196141	rs1347692	127256	0.183384	0.130984	0.374909
Inhibitory neurons	YTHDF1	ENSG00000149658	rs310623	304321	-0.520449	0.131049	0.374909
Inhibitory neurons	DNMT3A	ENSG00000119772	rs3845681	544597	-0.132958	0.131106	0.374909
Inhibitory neurons	SLC12A8	ENSG00000221955	rs2002242	-129160	-0.252938	0.131137	0.374909
Inhibitory neurons	ALKBH4	ENSG00000160993	rs2694166	-133364	0.201148	0.131379	0.375144
Inhibitory neurons	TLE1	ENSG00000196781	rs591946	-185460	0.406504	0.1314	0.375144
Inhibitory neurons	SHLD2	ENSG00000122376	rs4603211	965900	-0.2222	0.131405	0.375144
Inhibitory neurons	SEPSECS	ENSG00000109618	rs113082832	281532	0.485103	0.131428	0.375144
Inhibitory neurons	TRAPPC4	ENSG00000196655	rs7936503	800109	-0.12652	0.131518	0.375252
Inhibitory neurons	LRRC63	ENSG00000173988	rs1216981	546101	0.273518	0.131598	0.375331
Inhibitory neurons	APBB2	ENSG00000163697	rs150247582	-302510	0.327503	0.131774	0.375632
Inhibitory neurons	PARN	ENSG00000140694	rs56236504	-280653	0.280694	0.131808	0.375632
Inhibitory neurons	DIP2B	ENSG00000066084	rs4768924	319345	0.145353	0.132176	0.376531
Inhibitory neurons	SLC25A46	ENSG00000164209	rs111770030	55919	0.313042	0.132317	0.376663
Inhibitory neurons	PKN2	ENSG00000065243	rs12403528	28929	-0.173088	0.13239	0.376663
Inhibitory neurons	GABRA6	ENSG00000145863	rs62384027	526169	-0.3747	0.13243	0.376663
Inhibitory neurons	PPP2R2C	ENSG00000074211	rs6446545	277367	-0.239378	0.132432	0.376663
Inhibitory neurons	FAM153C	ENSG00000204677	rs10060823	-3965	0.2164	0.132524	0.376675
Inhibitory neurons	MSH2	ENSG00000095002	rs75497003	-27931	0.269822	0.132541	0.376675
Inhibitory neurons	TBC1D9	ENSG00000109436	rs13434447	333155	-0.194908	0.13269	0.37695
Inhibitory neurons	PGAM5	ENSG00000247077	rs36142217	524633	0.141384	0.132753	0.37698
Inhibitory neurons	PPIL4	ENSG00000131013	rs481651	-250838	-0.184833	0.132889	0.377217
Inhibitory neurons	SHISA5	ENSG00000164054	rs62264271	-13406	0.17073	0.133048	0.377464
Inhibitory neurons	TSPOAP1	ENSG00000005379	rs7342828	-705201	-0.163939	0.133081	0.377464
Inhibitory neurons	SEC22C	ENSG00000093183	rs13096936	282435	0.280332	0.133214	0.377519
Inhibitory neurons	SF3B2	ENSG00000087365	rs2276016	-73936	-0.170313	0.133223	0.377519
Inhibitory neurons	MROH1	ENSG00000179832	rs12677645	-713854	-0.127873	0.133258	0.377519
Inhibitory neurons	SEMA4F	ENSG00000135622	rs2214888	939884	0.230491	0.133555	0.377891
Inhibitory neurons	TEX15	ENSG00000133863	rs112018278	273301	-0.307562	0.13356	0.377891
Inhibitory neurons	SNPH	ENSG00000101298	rs12624577	-655105	0.16921	0.133647	0.377891
Inhibitory neurons	SECISBP2	ENSG00000187742	rs4242594	377235	-0.20524	0.133647	0.377891
Inhibitory neurons	TRPS1	ENSG00000104447	rs17658378	-427828	-0.243285	0.13368	0.377891
Inhibitory neurons	SLC23A2	ENSG00000089057	rs62204030	541366	-0.348866	0.133705	0.377891
Inhibitory neurons	LRIG1	ENSG00000144749	rs4443106	-182951	0.174622	0.133811	0.378042
Inhibitory neurons	SVIL	ENSG00000197321	rs7913784	-3160	0.243359	0.1339	0.378101
Inhibitory neurons	MEF2A	ENSG00000068305	rs4965495	-118475	0.441702	0.133937	0.378101
Inhibitory neurons	RBM28	ENSG00000106344	rs11972429	-3916	0.180182	0.13405	0.378271
Inhibitory neurons	FAHD1	ENSG00000180185	rs3852753	-875583	0.211998	0.134203	0.378525
Inhibitory neurons	KMO	ENSG00000117009	rs3900955	502056	-0.256149	0.134295	0.378525
Inhibitory neurons	TMCO1	ENSG00000143183	rs923938	-746434	-0.173623	0.134298	0.378525
Inhibitory neurons	ARHGAP29	ENSG00000137962	rs10874905	857968	0.465063	0.134373	0.378588
Inhibitory neurons	LRCH1	ENSG00000136141	rs78758121	-48283	0.477651	0.134457	0.378669
Inhibitory neurons	PIN1	ENSG00000127445	rs11879042	-393171	0.115808	0.134507	0.378669
Inhibitory neurons	FAF1	ENSG00000185104	rs2185592	385990	-0.303641	0.134686	0.379024
Inhibitory neurons	CASP8AP2	ENSG00000118412	rs55686612	-17670	0.297548	0.135143	0.379805
Inhibitory neurons	EXOC2	ENSG00000112685	rs9502456	2271	0.242429	0.135223	0.379805
Inhibitory neurons	GON4L	ENSG00000116580	rs7367758	-744794	0.204662	0.135256	0.379805
Inhibitory neurons	OGDH	ENSG00000105953	rs116865902	356686	-0.28638	0.135269	0.379805
Inhibitory neurons	SORCS1	ENSG00000108018	rs61865282	998060	0.362325	0.135316	0.379805
Inhibitory neurons	IPO13	ENSG00000117408	rs11211023	758119	-0.208553	0.135355	0.379805
Inhibitory neurons	STRN3	ENSG00000196792	rs55730014	739245	-0.290067	0.135386	0.379805
Inhibitory neurons	ANKRD40	ENSG00000154945	rs2412333	-70005	0.163714	0.135408	0.379805
Inhibitory neurons	PSMB1	ENSG00000008018	rs9460110	-241147	0.138463	0.135608	0.379805
Inhibitory neurons	LHX6	ENSG00000106852	rs76473691	691222	-0.279097	0.135619	0.379805
Inhibitory neurons	TRPM2	ENSG00000142185	rs11700675	645694	-0.180601	0.135645	0.379805
Inhibitory neurons	ARHGEF12	ENSG00000196914	rs1022080	-697499	0.269549	0.135675	0.379805
Inhibitory neurons	TTC37	ENSG00000198677	rs6556861	-362212	-0.219988	0.135713	0.379805
Inhibitory neurons	PVR	ENSG00000073008	rs60049679	282652	0.454336	0.135777	0.379805
Inhibitory neurons	TBKBP1	ENSG00000198933	rs8081095	41040	-0.349763	0.135786	0.379805
Inhibitory neurons	ATP6V1A	ENSG00000114573	rs6791650	-520906	-0.105091	0.135809	0.379805
Inhibitory neurons	GDAP1L1	ENSG00000124194	rs6103849	489946	0.178508	0.135921	0.379894
Inhibitory neurons	FUK	ENSG00000157353	rs67771172	947863	-0.289179	0.136023	0.379894
Inhibitory neurons	MFHAS1	ENSG00000147324	rs9650618	431424	-0.22703	0.136053	0.379894
Inhibitory neurons	EIF3I	ENSG00000084623	rs12058875	-323614	-0.184965	0.136078	0.379894
Inhibitory neurons	THBS4	ENSG00000113296	rs2932937	-3337	0.256499	0.136127	0.379894
Inhibitory neurons	CEP250	ENSG00000126001	rs6089041	821499	0.373929	0.136211	0.379894
Inhibitory neurons	TCF7L2	ENSG00000148737	rs888380	-980647	-0.217522	0.136312	0.379894
Inhibitory neurons	VSTM4	ENSG00000165633	rs79545610	-220932	-0.60216	0.136362	0.379894
Inhibitory neurons	AMFR	ENSG00000159461	rs76110155	484214	0.414104	0.136394	0.379894
Inhibitory neurons	BRF1	ENSG00000185024	rs61998861	-787953	-0.174754	0.13643	0.379894
Inhibitory neurons	PDIK1L	ENSG00000175087	rs10794531	256588	0.174868	0.136439	0.379894
Inhibitory neurons	KCNIP4	ENSG00000185774	rs141170168	-4509	-0.389038	0.136515	0.379894
Inhibitory neurons	CDK7	ENSG00000134058	rs10038816	143437	-0.196004	0.136528	0.379894
Inhibitory neurons	JMJD1C	ENSG00000171988	rs2944542	-911611	-0.118739	0.136662	0.38012
Inhibitory neurons	SLC25A21	ENSG00000183032	rs12878292	-209680	-0.276209	0.136862	0.380466
Inhibitory neurons	UTP20	ENSG00000120800	rs10459199	-529943	-0.263246	0.136928	0.380466
Inhibitory neurons	CD247	ENSG00000198821	rs7516079	27949	-0.23113	0.137016	0.380466
Inhibitory neurons	UBQLN1	ENSG00000135018	rs10746716	-94997	0.169353	0.137044	0.380466
Inhibitory neurons	AL024498.2	ENSG00000272162	rs1810451	610325	0.215869	0.137117	0.380466
Inhibitory neurons	WDR36	ENSG00000134987	rs460776	-383397	-0.314738	0.137154	0.380466
Inhibitory neurons	ZNF280D	ENSG00000137871	rs62043847	-823035	0.2534	0.137157	0.380466
Inhibitory neurons	TGFBR3	ENSG00000069702	rs2306886	-171782	0.220456	0.137335	0.380813
Inhibitory neurons	TADA1	ENSG00000152382	rs61836871	-385300	-0.361863	0.137452	0.38091
Inhibitory neurons	SRP9	ENSG00000143742	rs12752691	-276161	-0.141203	0.137476	0.38091
Inhibitory neurons	ZNF611	ENSG00000213020	rs149667386	808969	-0.371282	0.13763	0.38119
Inhibitory neurons	NACA	ENSG00000196531	rs4759254	-28739	0.0957936	0.137795	0.3815
Inhibitory neurons	ATG4B	ENSG00000168397	rs111913908	-859875	-0.339378	0.137918	0.381693
Inhibitory neurons	AAK1	ENSG00000115977	rs62135634	-592365	-0.241618	0.137997	0.381765
Inhibitory neurons	SPATA33	ENSG00000167523	rs187283	5125	-0.202732	0.138092	0.381881
Inhibitory neurons	TBC1D16	ENSG00000167291	rs35922784	-25531	0.285117	0.138157	0.381914
Inhibitory neurons	ATXN7L3	ENSG00000087152	rs78620114	653377	0.198652	0.138221	0.381944
Inhibitory neurons	MAN1B1	ENSG00000177239	rs13288962	300663	-0.148144	0.138338	0.38212
Inhibitory neurons	CACNA2D1	ENSG00000153956	rs10486982	264385	-0.244736	0.138525	0.382391
Inhibitory neurons	PCMT1	ENSG00000120265	rs623742	605922	-0.112594	0.138558	0.382391
Inhibitory neurons	NDUFS4	ENSG00000164258	rs12657980	-514423	0.269114	0.138634	0.382391
Inhibitory neurons	PRIM2	ENSG00000146143	rs10949013	-49917	0.297102	0.138665	0.382391
Inhibitory neurons	ITM2C	ENSG00000135916	rs9288658	-699177	-0.120015	0.138702	0.382391
Inhibitory neurons	DENND1B	ENSG00000213047	rs10494783	918835	-0.391307	0.138809	0.382539
Inhibitory neurons	LMBR1	ENSG00000105983	rs10949666	993409	0.194428	0.138918	0.382551
Inhibitory neurons	CPNE7	ENSG00000178773	rs13332145	-561092	-0.277972	0.13892	0.382551
Inhibitory neurons	ADAM19	ENSG00000135074	rs392512	-266474	-0.226746	0.139185	0.383029
Inhibitory neurons	AC027698.1	ENSG00000253116	rs72651344	890716	0.410236	0.139303	0.383029
Inhibitory neurons	DCTN3	ENSG00000137100	rs11788308	550879	0.0992167	0.139318	0.383029
Inhibitory neurons	RAI1	ENSG00000108557	rs9891079	-694552	-0.142479	0.139333	0.383029
Inhibitory neurons	TMEM44	ENSG00000145014	rs3752798	52986	0.351138	0.13936	0.383029
Inhibitory neurons	CDC123	ENSG00000151465	rs11257715	135680	-0.188263	0.139467	0.383165
Inhibitory neurons	JAG2	ENSG00000184916	rs28715110	-694146	0.211849	0.139516	0.383165
Inhibitory neurons	BACE1	ENSG00000186318	rs180360	-587988	-0.182484	0.13969	0.383479
Inhibitory neurons	METTL8	ENSG00000123600	rs79816345	-230822	-0.298877	0.139737	0.383479
Inhibitory neurons	OLFM2	ENSG00000105088	rs7249421	-331930	-0.21175	0.139953	0.383882
Inhibitory neurons	TCTEX1D1	ENSG00000152760	rs7552762	-827972	-0.431216	0.139994	0.383882
Inhibitory neurons	PAN2	ENSG00000135473	rs60504608	452918	0.423188	0.140044	0.383882
Inhibitory neurons	PSEN2	ENSG00000143801	rs12739464	-212352	0.274098	0.140215	0.384131
Inhibitory neurons	CYB5D2	ENSG00000167740	rs9915261	-177725	0.27499	0.140242	0.384131
Inhibitory neurons	KCNJ2	ENSG00000123700	rs2521366	-627238	-0.242292	0.140382	0.384368
Inhibitory neurons	ZNF532	ENSG00000074657	rs12373333	566489	-0.178493	0.140515	0.384544
Inhibitory neurons	LAMTOR4	ENSG00000188186	rs10239195	-961696	0.133166	0.140553	0.384544
Inhibitory neurons	SLFN5	ENSG00000166750	rs1029742	-644802	-0.221525	0.140673	0.384726
Inhibitory neurons	GPC5	ENSG00000179399	rs118026137	-319933	0.358877	0.140729	0.384732
Inhibitory neurons	PRKCSH	ENSG00000130175	rs5742911	-302520	-0.222727	0.140796	0.384769
Inhibitory neurons	VRK3	ENSG00000105053	rs58408314	543058	-0.273332	0.140904	0.384801
Inhibitory neurons	AC092073.1	ENSG00000266953	rs62124218	478520	-0.200165	0.141001	0.384801
Inhibitory neurons	RHBDD2	ENSG00000005486	rs13227526	10653	-0.189949	0.141023	0.384801
Inhibitory neurons	WWP2	ENSG00000198373	rs3748389	177615	-0.232074	0.141095	0.384801
Inhibitory neurons	PPM1A	ENSG00000100614	rs11626406	-561015	-0.145075	0.141109	0.384801
Inhibitory neurons	RHOA	ENSG00000067560	rs4855852	198639	0.182227	0.141168	0.384801
Inhibitory neurons	PRIM1	ENSG00000198056	rs145321310	65207	-0.255232	0.141197	0.384801
Inhibitory neurons	COG8	ENSG00000213380	rs8044794	-25872	0.223465	0.141255	0.384801
Inhibitory neurons	JAG1	ENSG00000101384	rs6133768	-747447	-0.258319	0.141334	0.384801
Inhibitory neurons	C16orf72	ENSG00000182831	rs5025199	143016	-0.121714	0.141343	0.384801
Inhibitory neurons	RRAGD	ENSG00000025039	rs205208	-395580	0.324563	0.14159	0.385327
Inhibitory neurons	PYGO1	ENSG00000171016	rs493480	-1572	0.219838	0.141953	0.386003
Inhibitory neurons	TMEM184C	ENSG00000164168	rs6535596	656235	0.195154	0.142016	0.386003
Inhibitory neurons	NCBP3	ENSG00000074356	rs9897835	992765	-0.28145	0.142017	0.386003
Inhibitory neurons	ARMT1	ENSG00000146476	rs2635472	713609	0.250495	0.142098	0.386003
Inhibitory neurons	RAMP1	ENSG00000132329	rs34773104	774926	0.263788	0.142121	0.386003
Inhibitory neurons	UTP4	ENSG00000141076	rs80161903	36497	0.537481	0.142177	0.386003
Inhibitory neurons	EXOC1	ENSG00000090989	rs58797075	756093	0.137183	0.142255	0.386003
Inhibitory neurons	FBF1	ENSG00000188878	rs79286496	991535	0.228655	0.142268	0.386003
Inhibitory neurons	HSD17B12	ENSG00000149084	rs10769055	846752	-0.175213	0.142399	0.386213
Inhibitory neurons	EHD3	ENSG00000013016	rs17010046	-518081	0.240494	0.142536	0.386242
Inhibitory neurons	STOML1	ENSG00000067221	rs12899085	-40042	0.172041	0.14267	0.386242
Inhibitory neurons	DDX50	ENSG00000107625	rs7923855	801944	-0.446423	0.142691	0.386242
Inhibitory neurons	APEH	ENSG00000164062	rs2624848	453653	0.129998	0.142817	0.386242
Inhibitory neurons	AREL1	ENSG00000119682	rs3815329	-206072	0.237398	0.142951	0.386242
Inhibitory neurons	SPDYE1	ENSG00000136206	rs13227184	747452	-0.246622	0.143023	0.386242
Inhibitory neurons	CCDC14	ENSG00000175455	rs6770805	-651383	0.208002	0.143037	0.386242
Inhibitory neurons	TRIM46	ENSG00000163462	rs1111102	849877	0.220032	0.143103	0.386242
Inhibitory neurons	ATRAID	ENSG00000138085	rs10207670	-191895	-0.129357	0.143128	0.386242
Inhibitory neurons	MRPL22	ENSG00000082515	rs62385608	-993664	-0.266676	0.143219	0.386242
Inhibitory neurons	PDS5A	ENSG00000121892	rs7670032	-15263	0.277169	0.143316	0.386242
Inhibitory neurons	MLLT10	ENSG00000078403	rs10740977	-977491	-0.331624	0.143356	0.386242
Inhibitory neurons	MKRN3	ENSG00000179455	rs28446119	-609166	-0.284794	0.143423	0.386242
Inhibitory neurons	NBEAL1	ENSG00000144426	rs72926436	436015	-0.171374	0.143426	0.386242
Inhibitory neurons	NPM1	ENSG00000181163	rs62381983	769857	0.185471	0.143427	0.386242
Inhibitory neurons	DLX1	ENSG00000144355	rs3769232	925989	0.179492	0.143433	0.386242
Inhibitory neurons	PSMC1	ENSG00000100764	rs74080912	61740	-0.180477	0.14345	0.386242
Inhibitory neurons	SSB	ENSG00000138385	rs6729028	765955	0.205836	0.14346	0.386242
Inhibitory neurons	RARS	ENSG00000113643	rs111683573	-977135	-0.225653	0.14349	0.386242
Inhibitory neurons	SH3RF3	ENSG00000172985	rs34837810	578015	0.225448	0.143586	0.386242
Inhibitory neurons	DMTF1	ENSG00000135164	rs31666	270590	-0.219639	0.143589	0.386242
Inhibitory neurons	AES	ENSG00000104964	rs2158263	-781110	0.131727	0.143592	0.386242
Inhibitory neurons	PARP8	ENSG00000151883	rs27389	178722	0.211891	0.144031	0.387142
Inhibitory neurons	SLC35G2	ENSG00000168917	rs17203979	834642	0.249106	0.144055	0.387142
Inhibitory neurons	MAP1S	ENSG00000130479	rs7259557	895782	-0.207033	0.144098	0.387142
Inhibitory neurons	UQCRC1	ENSG00000010256	rs116781404	81793	-0.263533	0.144164	0.387142
Inhibitory neurons	STX1B	ENSG00000099365	rs12148933	-572552	0.132608	0.144196	0.387142
Inhibitory neurons	FBXO36	ENSG00000153832	rs143463296	-202784	0.526314	0.144298	0.387271
Inhibitory neurons	ANO8	ENSG00000074855	rs12462801	863303	0.144423	0.144632	0.388023
Inhibitory neurons	COQ5	ENSG00000110871	rs11065151	-12771	0.22225	0.144728	0.388136
Inhibitory neurons	AC091138.1	ENSG00000263958	rs17088372	952201	0.25665	0.144948	0.388581
Inhibitory neurons	MIPOL1	ENSG00000151338	rs34169316	65406	0.147759	0.145318	0.389171
Inhibitory neurons	COX10	ENSG00000006695	rs11078219	-21911	0.294456	0.145328	0.389171
Inhibitory neurons	ADGRB1	ENSG00000181790	rs7812370	382412	0.232296	0.145453	0.389171
Inhibitory neurons	EXOSC9	ENSG00000123737	rs72684094	-746127	0.331478	0.145502	0.389171
Inhibitory neurons	LINC02112	ENSG00000249781	rs6870451	-965054	0.350841	0.14555	0.389171
Inhibitory neurons	SEC61B	ENSG00000106803	rs10987952	-376322	-0.190942	0.145633	0.389171
Inhibitory neurons	GNA11	ENSG00000088256	rs72980708	-399920	-0.204463	0.145741	0.389171
Inhibitory neurons	CCDC126	ENSG00000169193	rs77410768	136839	-0.369863	0.145754	0.389171
Inhibitory neurons	CACNB3	ENSG00000167535	rs2453467	32373	-0.240356	0.145756	0.389171
Inhibitory neurons	C2orf49	ENSG00000135974	rs2376157	-999324	0.323217	0.145805	0.389171
Inhibitory neurons	SH3PXD2A	ENSG00000107957	rs61867294	953905	-0.1559	0.145819	0.389171
Inhibitory neurons	GATAD2A	ENSG00000167491	rs12972505	317592	-0.189195	0.14584	0.389171
Inhibitory neurons	TOB2	ENSG00000183864	rs62240962	416718	-0.309583	0.145872	0.389171
Inhibitory neurons	NDUFV3	ENSG00000160194	rs2839582	-131202	0.278641	0.145958	0.389256
Inhibitory neurons	LEMD2	ENSG00000161904	rs72880511	-27088	0.229543	0.146083	0.389431
Inhibitory neurons	SWT1	ENSG00000116668	rs118188	-209531	-0.240146	0.14614	0.389431
Inhibitory neurons	HRH3	ENSG00000101180	rs11696798	946612	-0.376972	0.146248	0.389431
Inhibitory neurons	FLAD1	ENSG00000160688	rs78664422	-456569	0.225625	0.14635	0.389431
Inhibitory neurons	FBXL18	ENSG00000155034	rs10250285	616651	-0.386437	0.14636	0.389431
Inhibitory neurons	ZNF528	ENSG00000167555	rs8101768	-918070	-0.231488	0.146394	0.389431
Inhibitory neurons	KIAA1211L	ENSG00000196872	rs4146045	-558082	-0.360225	0.146403	0.389431
Inhibitory neurons	NT5C	ENSG00000125458	rs7219942	931287	0.148955	0.146566	0.38972
Inhibitory neurons	DISP2	ENSG00000140323	rs12050884	-344087	-0.181806	0.146695	0.389888
Inhibitory neurons	ZNF586	ENSG00000083828	rs73058301	531279	-0.313142	0.146825	0.389888
Inhibitory neurons	RUFY2	ENSG00000204130	rs12218309	182893	0.196036	0.146842	0.389888
Inhibitory neurons	PSMA3	ENSG00000100567	rs74729465	-797964	-0.162944	0.146846	0.389888
Inhibitory neurons	LSM7	ENSG00000130332	rs62130140	-565430	0.139995	0.147132	0.390503
Inhibitory neurons	TMX1	ENSG00000139921	rs45564035	3851	0.357765	0.147213	0.390574
Inhibitory neurons	GNAI2	ENSG00000114353	rs1986599	-229089	-0.287871	0.147324	0.390724
Inhibitory neurons	DYRK2	ENSG00000127334	rs1008948	-605374	-0.252004	0.147421	0.390837
Inhibitory neurons	NDUFS8	ENSG00000110717	rs2846198	963513	-0.159987	0.147496	0.390881
Inhibitory neurons	SVEP1	ENSG00000165124	rs10979952	-992533	0.246408	0.147583	0.390881
Inhibitory neurons	WDR11	ENSG00000120008	rs11597217	-106602	0.231214	0.147601	0.390881
Inhibitory neurons	MAN2A1	ENSG00000112893	rs7735295	-132205	0.233623	0.147721	0.391055
Inhibitory neurons	METAP1D	ENSG00000172878	rs113257222	-987257	0.239312	0.147886	0.391228
Inhibitory neurons	RANGAP1	ENSG00000100401	rs71329131	856852	-0.295282	0.147895	0.391228
Inhibitory neurons	ACAP2	ENSG00000114331	rs73083248	781110	0.296883	0.148056	0.391333
Inhibitory neurons	ABCC8	ENSG00000006071	rs1055581	17241	0.194757	0.148075	0.391333
Inhibitory neurons	TMEM69	ENSG00000159596	rs947112	-266963	-0.29734	0.148148	0.391333
Inhibitory neurons	NELFE	ENSG00000204356	rs3134605	233140	0.255716	0.14818	0.391333
Inhibitory neurons	PIGN	ENSG00000197563	rs7226991	134339	-0.270919	0.148207	0.391333
Inhibitory neurons	SRSF7	ENSG00000115875	rs114439169	-117487	0.210549	0.148303	0.391442
Inhibitory neurons	DAZAP1	ENSG00000071626	rs886881	914285	0.254022	0.148406	0.391571
Inhibitory neurons	AKAP6	ENSG00000151320	rs2145585	165282	0.164185	0.148601	0.391928
Inhibitory neurons	PSMC4	ENSG00000013275	rs13343945	695386	0.196885	0.148653	0.391928
Inhibitory neurons	PSMD5	ENSG00000095261	rs10984781	-878447	0.224882	0.148705	0.391928
Inhibitory neurons	ANKRD44	ENSG00000065413	rs13005801	-304177	0.196146	0.149178	0.392929
Inhibitory neurons	FAM161B	ENSG00000156050	rs17182398	-544510	0.288698	0.149218	0.392929
Inhibitory neurons	TCTA	ENSG00000145022	rs6800021	740706	0.143799	0.149249	0.392929
Inhibitory neurons	GLIS3	ENSG00000107249	rs60902118	-37210	-0.387793	0.14934	0.392929
Inhibitory neurons	SIPA1L1	ENSG00000197555	rs79741222	-613583	-0.217741	0.149372	0.392929
Inhibitory neurons	FOXK2	ENSG00000141568	rs11150804	-856506	0.159698	0.149413	0.392929
Inhibitory neurons	HPF1	ENSG00000056050	rs6855915	-923380	-0.142977	0.149488	0.392983
Inhibitory neurons	ANK1	ENSG00000029534	rs28592223	-569089	-0.128332	0.149579	0.393078
Inhibitory neurons	PTDSS2	ENSG00000174915	rs61742833	41766	-0.344716	0.149813	0.393474
Inhibitory neurons	CNIH1	ENSG00000100528	rs12886310	980103	0.216946	0.149839	0.393474
Inhibitory neurons	PICK1	ENSG00000100151	rs138381	344469	-0.225258	0.149903	0.393498
Inhibitory neurons	ORMDL1	ENSG00000128699	rs11685197	-236714	-0.187258	0.150056	0.3936
Inhibitory neurons	CSPG5	ENSG00000114646	rs11714840	124816	-0.1558	0.150081	0.3936
Inhibitory neurons	KLHL22	ENSG00000099910	rs165807	-31865	-0.148833	0.150106	0.3936
Inhibitory neurons	NUP210L	ENSG00000143552	rs2339696	-646930	0.235641	0.150402	0.394232
Inhibitory neurons	POMGNT1	ENSG00000085998	rs11582906	-44476	-0.332379	0.150514	0.394317
Inhibitory neurons	TRIM65	ENSG00000141569	rs878371	-76189	0.289812	0.150544	0.394317
Inhibitory neurons	FOXG1	ENSG00000176165	rs12890070	-997614	0.136305	0.150626	0.394388
Inhibitory neurons	LINC02591	ENSG00000263590	rs75447566	-47646	-0.356632	0.150819	0.394406
Inhibitory neurons	SND1	ENSG00000197157	rs11563620	-233013	0.179127	0.150848	0.394406
Inhibitory neurons	PRDX5	ENSG00000126432	rs12798408	36063	-0.126874	0.150877	0.394406
Inhibitory neurons	ANKS6	ENSG00000165138	rs999471	42397	-0.246132	0.150886	0.394406
Inhibitory neurons	PCMTD2	ENSG00000203880	rs13043025	-2570	-0.201547	0.150931	0.394406
Inhibitory neurons	TNS1	ENSG00000079308	rs10490761	-668093	-0.489755	0.151213	0.394406
Inhibitory neurons	ACBD4	ENSG00000181513	rs4986170	-2110	-0.279963	0.151266	0.394406
Inhibitory neurons	RHOBTB1	ENSG00000072422	rs7083475	409093	-0.259158	0.15132	0.394406
Inhibitory neurons	MICAL2	ENSG00000133816	rs2706636	144171	-0.196372	0.151447	0.394406
Inhibitory neurons	TTC13	ENSG00000143643	rs9793529	-686782	-0.302753	0.151489	0.394406
Inhibitory neurons	CAMK2B	ENSG00000058404	rs10267121	-58009	-0.27496	0.151515	0.394406
Inhibitory neurons	ZMYM2	ENSG00000121741	rs9506393	-62740	0.211474	0.151547	0.394406
Inhibitory neurons	GLOD4	ENSG00000167699	rs62059561	-563551	0.280312	0.151578	0.394406
Inhibitory neurons	PAPOLG	ENSG00000115421	rs79193139	-105120	0.446837	0.151769	0.394406
Inhibitory neurons	AP1AR	ENSG00000138660	rs62313181	950154	0.348277	0.151774	0.394406
Inhibitory neurons	LDLRAD3	ENSG00000179241	rs61882763	-732182	-0.446999	0.151808	0.394406
Inhibitory neurons	RPUSD3	ENSG00000156990	rs34549799	-795580	0.18528	0.151816	0.394406
Inhibitory neurons	DBT	ENSG00000137992	rs116526620	911567	-0.279478	0.15182	0.394406
Inhibitory neurons	BICRAL	ENSG00000112624	rs10948045	15826	0.179764	0.151831	0.394406
Inhibitory neurons	MAPKAP1	ENSG00000119487	rs7872002	523194	0.294236	0.151859	0.394406
Inhibitory neurons	BACH2	ENSG00000112182	rs72917622	806237	0.346666	0.15189	0.394406
Inhibitory neurons	STK39	ENSG00000198648	rs62195016	-392566	0.311175	0.151934	0.394406
Inhibitory neurons	TMEM63B	ENSG00000137216	rs7763358	45217	-0.277576	0.151978	0.394406
Inhibitory neurons	ELL2	ENSG00000118985	rs78673162	-891359	0.425944	0.151995	0.394406
Inhibitory neurons	SORT1	ENSG00000134243	rs114645648	937152	0.36729	0.152005	0.394406
Inhibitory neurons	RABGAP1L	ENSG00000152061	rs4916209	-995061	-0.172584	0.152068	0.394427
Inhibitory neurons	STXBP5	ENSG00000164506	rs9497679	-224160	-0.154199	0.1522	0.394539
Inhibitory neurons	URB1	ENSG00000142207	rs7282335	140596	0.241422	0.152221	0.394539
Inhibitory neurons	NR6A1	ENSG00000148200	rs6478636	-732611	-0.328263	0.152378	0.394804
Inhibitory neurons	ZFPM2	ENSG00000169946	rs2957468	722398	0.174932	0.152672	0.395371
Inhibitory neurons	FAM66B	ENSG00000215374	rs13278685	-526326	0.320941	0.152707	0.395371
Inhibitory neurons	ABL1	ENSG00000097007	rs11243416	827636	0.276781	0.152864	0.395506
Inhibitory neurons	TELO2	ENSG00000100726	rs8058502	-614478	-0.25616	0.152913	0.395506
Inhibitory neurons	ATP5F1E	ENSG00000124172	rs3026508	338219	0.179434	0.152924	0.395506
Inhibitory neurons	SLC38A10	ENSG00000157637	rs55877247	-9931	0.435762	0.152984	0.395519
Inhibitory neurons	FAM13C	ENSG00000148541	rs56143133	250251	0.254313	0.153128	0.395748
Inhibitory neurons	SEM1	ENSG00000127922	rs6964260	-144633	0.179426	0.153317	0.395851
Inhibitory neurons	TPD52L2	ENSG00000101150	rs11696198	-198178	0.191604	0.15333	0.395851
Inhibitory neurons	ALG5	ENSG00000120697	rs35213707	-469130	0.531515	0.153333	0.395851
Inhibitory neurons	NIM1K	ENSG00000177453	rs36122053	-237770	-0.402446	0.153487	0.396098
Inhibitory neurons	TSEN2	ENSG00000154743	rs62243570	-14406	0.481292	0.153569	0.396098
Inhibitory neurons	DAB1	ENSG00000173406	rs72672216	-37628	-0.237675	0.153594	0.396098
Inhibitory neurons	SEC11A	ENSG00000140612	rs17597517	-114945	-0.422797	0.153693	0.396211
Inhibitory neurons	TEX10	ENSG00000136891	rs6479013	-23420	-0.284259	0.153796	0.396226
Inhibitory neurons	IFT22	ENSG00000128581	rs138384801	-578086	0.232451	0.153809	0.396226
Inhibitory neurons	IGDCC4	ENSG00000103742	rs1994337	-506566	0.22965	0.153902	0.396324
Inhibitory neurons	COL4A2	ENSG00000134871	rs9559627	-603797	-0.205459	0.15409	0.396429
Inhibitory neurons	RPL30	ENSG00000156482	rs2444896	-36689	-0.136835	0.154121	0.396429
Inhibitory neurons	DENND4C	ENSG00000137145	rs7021552	238096	-0.205314	0.154205	0.396429
Inhibitory neurons	AC124016.2	ENSG00000273156	rs114212677	418926	-0.328628	0.154316	0.396429
Inhibitory neurons	PCDH7	ENSG00000169851	rs4367136	-919271	0.411	0.154352	0.396429
Inhibitory neurons	CIC	ENSG00000079432	rs78816499	-176634	-0.379154	0.154376	0.396429
Inhibitory neurons	DDX18	ENSG00000088205	rs7599720	-65307	-0.183056	0.154408	0.396429
Inhibitory neurons	TNS3	ENSG00000136205	rs4917043	717821	0.185603	0.154521	0.396429
Inhibitory neurons	TXLNA	ENSG00000084652	rs6699372	-948190	-0.266921	0.154619	0.396429
Inhibitory neurons	C8orf34	ENSG00000165084	rs72659281	-418355	0.270733	0.154627	0.396429
Inhibitory neurons	CTTNBP2NL	ENSG00000143079	rs7528073	-399427	-0.308191	0.154641	0.396429
Inhibitory neurons	TMEM14C	ENSG00000111843	rs9476990	-901847	0.17707	0.154659	0.396429
Inhibitory neurons	PRB2	ENSG00000121335	rs4763707	60678	0.22296	0.15466	0.396429
Inhibitory neurons	PRKCQ	ENSG00000065675	rs10796303	5436	-0.306151	0.154791	0.396555
Inhibitory neurons	CTNNA3	ENSG00000183230	rs7097584	454613	0.173465	0.154883	0.396555
Inhibitory neurons	TMEM11	ENSG00000178307	rs4534910	-718735	-0.114001	0.15494	0.396555
Inhibitory neurons	MDH1	ENSG00000014641	rs62136462	669451	0.155433	0.15496	0.396555
Inhibitory neurons	CDYL	ENSG00000153046	rs9504097	-279111	-0.326953	0.154985	0.396555
Inhibitory neurons	OLFM1	ENSG00000130558	rs10776864	928525	0.383684	0.15516	0.396751
Inhibitory neurons	ZNF441	ENSG00000197044	rs7250345	774210	0.224848	0.155273	0.396751
Inhibitory neurons	PPM1F	ENSG00000100034	rs5754958	-203539	-0.497437	0.155278	0.396751
Inhibitory neurons	RNF219	ENSG00000152193	rs9530833	253467	-0.25199	0.155335	0.396751
Inhibitory neurons	IGDCC3	ENSG00000174498	rs2086034	872412	0.215036	0.155369	0.396751
Inhibitory neurons	TCF4	ENSG00000196628	rs784257	65180	-0.164319	0.155446	0.396751
Inhibitory neurons	WDR74	ENSG00000133316	rs11231202	-85698	0.397724	0.155494	0.396751
Inhibitory neurons	SETD2	ENSG00000181555	rs7429990	696345	-0.173468	0.155503	0.396751
Inhibitory neurons	TMA16	ENSG00000198498	rs2320771	58873	0.245153	0.155692	0.396861
Inhibitory neurons	MAP3K1	ENSG00000095015	rs73756771	-110375	0.51952	0.155698	0.396861
Inhibitory neurons	LRIG2	ENSG00000198799	rs141794346	-328062	0.461529	0.155725	0.396861
Inhibitory neurons	CRB1	ENSG00000134376	rs2786106	73893	0.277341	0.155767	0.396861
Inhibitory neurons	ZCCHC8	ENSG00000033030	rs7972135	-77145	0.340492	0.155874	0.396992
Inhibitory neurons	BBC3	ENSG00000105327	rs12973377	564609	-0.271924	0.156143	0.397411
Inhibitory neurons	IFT27	ENSG00000100360	rs116943876	124991	0.271252	0.156149	0.397411
Inhibitory neurons	MOB3B	ENSG00000120162	rs581724	-342391	-0.258048	0.156388	0.397879
Inhibitory neurons	BAD	ENSG00000002330	rs595152	-698605	0.141763	0.156541	0.398127
Inhibitory neurons	NAGK	ENSG00000124357	rs115888859	727838	-0.52162	0.156611	0.398164
Inhibitory neurons	NT5DC3	ENSG00000111696	rs11112154	828979	0.255217	0.156798	0.39817
Inhibitory neurons	ANKRD42	ENSG00000137494	rs117745894	-140353	0.479552	0.156808	0.39817
Inhibitory neurons	SEMA3A	ENSG00000075213	rs13244953	818680	-0.290384	0.156815	0.39817
Inhibitory neurons	BCKDHB	ENSG00000083123	rs239512	-122325	-0.158725	0.156967	0.39817
Inhibitory neurons	RAP1GAP2	ENSG00000132359	rs9905143	221549	-0.194475	0.156985	0.39817
Inhibitory neurons	FAM171B	ENSG00000144369	rs13015376	943907	0.224718	0.157034	0.39817
Inhibitory neurons	SPAST	ENSG00000021574	rs28383085	-538408	-0.433572	0.157043	0.39817
Inhibitory neurons	TRAPPC1	ENSG00000170043	rs7218733	53529	0.35808	0.157093	0.39817
Inhibitory neurons	GABRB1	ENSG00000163288	rs16860658	825656	0.197986	0.157112	0.39817
Inhibitory neurons	GRB2	ENSG00000177885	rs112303471	624644	-0.345926	0.157278	0.398357
Inhibitory neurons	IQSEC1	ENSG00000144711	rs75262919	-905415	0.198683	0.157336	0.398357
Inhibitory neurons	ZNF12	ENSG00000164631	rs77248276	-485079	-0.317826	0.157352	0.398357
Inhibitory neurons	SGCB	ENSG00000163069	rs71595673	8378	-0.208624	0.157484	0.398532
Inhibitory neurons	ALDH1A2	ENSG00000128918	rs56195705	-184509	0.248854	0.157532	0.398532
Inhibitory neurons	FAM214B	ENSG00000005238	rs1810820	-389815	-0.308532	0.157654	0.3987
Inhibitory neurons	ZFAND3	ENSG00000156639	rs56391784	9227	-0.330702	0.157847	0.398839
Inhibitory neurons	RPL26L1	ENSG00000037241	rs2277949	364387	0.277456	0.157895	0.398839
Inhibitory neurons	RMND5B	ENSG00000145916	rs2961672	66192	-0.186715	0.157915	0.398839
Inhibitory neurons	PDE7A	ENSG00000205268	rs34502581	468934	0.418321	0.157931	0.398839
Inhibitory neurons	TMTC1	ENSG00000133687	rs11050135	-564986	0.180428	0.158445	0.399768
Inhibitory neurons	SDF4	ENSG00000078808	rs7515488	-3608	0.237633	0.158458	0.399768
Inhibitory neurons	THAP3	ENSG00000041988	rs4908625	728034	-0.332273	0.158476	0.399768
Inhibitory neurons	NBR1	ENSG00000188554	rs739769	487270	-0.169803	0.158678	0.399768
Inhibitory neurons	ACVR1B	ENSG00000135503	rs113339326	753987	-0.276829	0.158764	0.399768
Inhibitory neurons	ZNF846	ENSG00000196605	rs7248466	-5880	-0.25435	0.158809	0.399768
Inhibitory neurons	NDUFA3	ENSG00000170906	rs8112480	72969	-0.215335	0.158855	0.399768
Inhibitory neurons	NPC1	ENSG00000141458	rs12458805	916278	-0.40625	0.15887	0.399768
Inhibitory neurons	SPEG	ENSG00000072195	rs58570089	362024	-0.317888	0.158876	0.399768
Inhibitory neurons	SYT2	ENSG00000143858	rs149427421	-83290	0.413973	0.158917	0.399768
Inhibitory neurons	AK2	ENSG00000004455	rs6697504	841266	-0.252456	0.15897	0.399768
Inhibitory neurons	RIN3	ENSG00000100599	rs56046485	20196	-0.222613	0.159121	0.399768
Inhibitory neurons	MOB1B	ENSG00000173542	rs62303860	766340	-0.282548	0.1592	0.399768
Inhibitory neurons	CYB5R1	ENSG00000159348	rs2105309	378190	0.212422	0.159277	0.399768
Inhibitory neurons	FNBP1L	ENSG00000137942	rs236343	161637	-0.228146	0.159359	0.399768
Inhibitory neurons	FSTL4	ENSG00000053108	rs425059	-42943	-0.306449	0.159364	0.399768
Inhibitory neurons	MIA2	ENSG00000150527	rs72667286	-451735	-0.468185	0.159372	0.399768
Inhibitory neurons	C5orf51	ENSG00000205765	rs191082	986113	-0.417428	0.159379	0.399768
Inhibitory neurons	JARID2	ENSG00000008083	rs2237120	247876	0.258261	0.159381	0.399768
Inhibitory neurons	RNF41	ENSG00000181852	rs10876863	-261446	-0.174643	0.159423	0.399768
Inhibitory neurons	BPTF	ENSG00000171634	rs7219322	914880	0.145915	0.159544	0.399768
Inhibitory neurons	FRG1	ENSG00000109536	rs4241915	-791111	0.136656	0.159611	0.399768
Inhibitory neurons	EXOC6	ENSG00000138190	rs368735077	592493	-0.510651	0.159705	0.399768
Inhibitory neurons	SUCLG1	ENSG00000163541	rs79026474	796227	0.241641	0.159754	0.399768
Inhibitory neurons	PODXL2	ENSG00000114631	rs2720231	-155743	-0.171169	0.159781	0.399768
Inhibitory neurons	SRM	ENSG00000116649	rs11121685	-24654	0.186337	0.159789	0.399768
Inhibitory neurons	NBPF1	ENSG00000219481	rs156860	-115591	0.42257	0.159818	0.399768
Inhibitory neurons	WASF2	ENSG00000158195	rs72655010	91694	-0.231873	0.159856	0.399768
Inhibitory neurons	LINC00672	ENSG00000263874	rs12602846	-653135	-0.20182	0.159962	0.399894
Inhibitory neurons	AGTPBP1	ENSG00000135049	rs113065544	782132	-0.332879	0.160024	0.399901
Inhibitory neurons	RNH1	ENSG00000023191	rs11600185	212099	-0.200965	0.160076	0.399901
Inhibitory neurons	RAB12	ENSG00000206418	rs2889680	-757785	0.293207	0.160143	0.399913
Inhibitory neurons	AC008050.1	ENSG00000259124	rs57840012	132529	0.518852	0.160276	0.399913
Inhibitory neurons	SERTAD2	ENSG00000179833	rs3770716	-113502	0.260651	0.160286	0.399913
Inhibitory neurons	ABCA7	ENSG00000064687	rs1115033	-621316	0.233277	0.160364	0.399913
Inhibitory neurons	TAOK2	ENSG00000149930	rs12933548	-194481	-0.335042	0.160432	0.399913
Inhibitory neurons	CPLX3	ENSG00000213578	rs12916069	-928836	0.240756	0.160529	0.399913
Inhibitory neurons	DYNC2LI1	ENSG00000138036	rs4952964	-677785	0.180702	0.160627	0.399913
Inhibitory neurons	TBC1D30	ENSG00000111490	rs143585636	-225416	-0.451169	0.160639	0.399913
Inhibitory neurons	ZNF428	ENSG00000131116	rs11669892	-984430	-0.132303	0.16072	0.399913
Inhibitory neurons	SMYD4	ENSG00000186532	rs2663342	-822581	0.212898	0.160821	0.399913
Inhibitory neurons	GPHN	ENSG00000171723	rs7161707	102913	0.210086	0.160902	0.399913
Inhibitory neurons	AMDHD2	ENSG00000162066	rs238678	-697637	0.235343	0.160951	0.399913
Inhibitory neurons	DLC1	ENSG00000164741	rs9969455	-844965	0.228264	0.16101	0.399913
Inhibitory neurons	MED8	ENSG00000159479	rs34275619	-375276	-0.184331	0.161047	0.399913
Inhibitory neurons	RPH3AL	ENSG00000181031	rs55708782	-154970	-0.500927	0.161112	0.399913
Inhibitory neurons	QDPR	ENSG00000151552	rs77142859	-198515	-0.323781	0.161112	0.399913
Inhibitory neurons	DYNLL1	ENSG00000088986	rs73224334	456598	-0.149994	0.16112	0.399913
Inhibitory neurons	HAVCR2	ENSG00000135077	rs35526928	770078	-0.299442	0.161129	0.399913
Inhibitory neurons	CLEC16A	ENSG00000038532	rs4780974	-275684	-0.156578	0.161138	0.399913
Inhibitory neurons	MTX3	ENSG00000177034	rs13188088	414754	-0.276927	0.161211	0.399956
Inhibitory neurons	ZNF836	ENSG00000196267	rs8109324	563844	0.271877	0.161373	0.400219
Inhibitory neurons	AKR7A2	ENSG00000053371	rs1043459	-933779	-0.168244	0.161681	0.400701
Inhibitory neurons	AC012593.1	ENSG00000226994	rs79084660	36784	-0.385417	0.16174	0.400701
Inhibitory neurons	PEG10	ENSG00000242265	rs12704715	-352324	-0.132669	0.161763	0.400701
Inhibitory neurons	PEX10	ENSG00000157911	rs16825102	-19866	-0.383458	0.16179	0.400701
Inhibitory neurons	PLPPR5	ENSG00000117598	rs6681678	778002	0.44334	0.161964	0.400993
Inhibitory neurons	SLC22A15	ENSG00000163393	rs61786452	-26832	-0.290076	0.162059	0.401058
Inhibitory neurons	KATNB1	ENSG00000140854	rs1800776	-774418	0.24301	0.162207	0.401058
Inhibitory neurons	SLC7A1	ENSG00000139514	rs9578097	-196445	-0.211692	0.162241	0.401058
Inhibitory neurons	ANKRD50	ENSG00000151458	rs1016382	-73123	-0.211505	0.162241	0.401058
Inhibitory neurons	TMEM260	ENSG00000070269	rs10137418	87248	0.225246	0.162269	0.401058
Inhibitory neurons	ZDHHC3	ENSG00000163812	rs9822723	287212	-0.255102	0.162515	0.401528
Inhibitory neurons	MPZL1	ENSG00000197965	rs41271647	323773	0.426931	0.162654	0.401733
Inhibitory neurons	RNF167	ENSG00000108523	rs6502888	893374	-0.251688	0.162762	0.401862
Inhibitory neurons	AC104986.2	ENSG00000253948	rs2513818	-950982	-0.23704	0.163078	0.402437
Inhibitory neurons	ASCC2	ENSG00000100325	rs6006241	-73016	0.473047	0.163121	0.402437
Inhibitory neurons	PITPNB	ENSG00000180957	rs134943	-796310	-0.252881	0.163163	0.402437
Inhibitory neurons	SLC16A1	ENSG00000155380	rs11576095	-908962	0.529046	0.163303	0.402644
Inhibitory neurons	KYAT3	ENSG00000137944	rs61798917	47456	-0.220012	0.163397	0.402663
Inhibitory neurons	SCRIB	ENSG00000180900	rs2242270	621220	0.2091	0.16351	0.402663
Inhibitory neurons	PIK3C2A	ENSG00000011405	rs4148618	223912	0.180936	0.163547	0.402663
Inhibitory neurons	AC093227.1	ENSG00000267152	rs4801763	736136	-0.290842	0.16356	0.402663
Inhibitory neurons	PPP4R3A	ENSG00000100796	rs74686320	-279218	0.571834	0.163591	0.402663
Inhibitory neurons	EFL1	ENSG00000140598	rs7166419	-198291	-0.186861	0.163842	0.402728
Inhibitory neurons	SNCB	ENSG00000074317	rs115807225	64123	-0.31466	0.163845	0.402728
Inhibitory neurons	TRIM33	ENSG00000197323	rs4611010	552434	0.21274	0.163922	0.402728
Inhibitory neurons	KIAA1217	ENSG00000120549	rs74741962	-385501	0.264177	0.164044	0.402728
Inhibitory neurons	ATF1	ENSG00000123268	rs113855392	-872911	0.40316	0.164101	0.402728
Inhibitory neurons	CMC2	ENSG00000103121	rs150303225	257961	0.349603	0.164123	0.402728
Inhibitory neurons	PDE8A	ENSG00000073417	rs7167692	136512	-0.394355	0.164138	0.402728
Inhibitory neurons	ECPAS	ENSG00000136813	rs56101614	104456	0.379995	0.164272	0.402728
Inhibitory neurons	ATP6V1B2	ENSG00000147416	rs1193284	-905857	0.0900235	0.164309	0.402728
Inhibitory neurons	RBM20	ENSG00000203867	rs4313506	20705	-0.196393	0.164369	0.402728
Inhibitory neurons	AMPD2	ENSG00000116337	rs506912	33250	0.151982	0.164391	0.402728
Inhibitory neurons	NEAT1	ENSG00000245532	rs1056816	79858	-0.354995	0.164406	0.402728
Inhibitory neurons	MANEAL	ENSG00000185090	rs142672495	-482803	0.290527	0.164407	0.402728
Inhibitory neurons	HNRNPH1	ENSG00000169045	rs10069846	522634	0.204043	0.164514	0.402728
Inhibitory neurons	CALN1	ENSG00000183166	rs2867566	-418395	-0.171712	0.164588	0.402728
Inhibitory neurons	GABRA1	ENSG00000022355	rs1288208	955522	0.148993	0.164603	0.402728
Inhibitory neurons	GPATCH2	ENSG00000092978	rs1579635	-689113	0.282394	0.164638	0.402728
Inhibitory neurons	C11orf58	ENSG00000110696	rs9787853	-939685	-0.224293	0.164641	0.402728
Inhibitory neurons	PKD2	ENSG00000118762	rs2728117	2053	0.237044	0.164682	0.402728
Inhibitory neurons	PIGT	ENSG00000124155	rs2425830	854406	-0.206172	0.164805	0.402887
Inhibitory neurons	KCTD20	ENSG00000112078	rs6922865	-316357	0.16641	0.164883	0.402887
Inhibitory neurons	ADGRL1	ENSG00000072071	rs12151058	-792100	-0.227645	0.164915	0.402887
Inhibitory neurons	AC024230.1	ENSG00000248515	rs4642249	631951	-0.162605	0.165095	0.403016
Inhibitory neurons	RIMS4	ENSG00000101098	rs379863	-178286	0.227312	0.165121	0.403016
Inhibitory neurons	AC245297.3	ENSG00000274265	rs1361070673	-13066	-0.398849	0.165136	0.403016
Inhibitory neurons	ATF7IP2	ENSG00000166669	rs34059409	34528	0.304534	0.165196	0.403025
Inhibitory neurons	GABRA2	ENSG00000151834	rs62304755	-989971	0.248942	0.165279	0.403091
Inhibitory neurons	SLC2A3	ENSG00000059804	rs10772645	-229761	0.387133	0.165406	0.403264
Inhibitory neurons	EFHD1	ENSG00000115468	rs79735520	3688	-0.267703	0.165903	0.404338
Inhibitory neurons	CEP350	ENSG00000135837	rs79992940	-570401	0.519878	0.166501	0.405443
Inhibitory neurons	TMEM143	ENSG00000161558	rs10405057	-570232	0.214733	0.166527	0.405443
Inhibitory neurons	RFX5	ENSG00000143390	rs6686818	-112119	0.156083	0.166535	0.405443
Inhibitory neurons	AGPS	ENSG00000018510	rs56040758	-254639	0.225677	0.166582	0.405443
Inhibitory neurons	ARID1A	ENSG00000117713	rs12726763	938497	-0.299183	0.166698	0.405488
Inhibitory neurons	TNRC6A	ENSG00000090905	rs72768626	71517	0.234497	0.166713	0.405488
Inhibitory neurons	WDR54	ENSG00000005448	rs4853012	-287516	0.192291	0.166909	0.405827
Inhibitory neurons	TOR1A	ENSG00000136827	rs7851165	325423	-0.270141	0.16703	0.405912
Inhibitory neurons	USF2	ENSG00000105698	rs113936810	-897352	0.284296	0.167057	0.405912
Inhibitory neurons	ASB8	ENSG00000177981	rs12308909	-181899	0.170081	0.167186	0.405921
Inhibitory neurons	STXBP6	ENSG00000168952	rs8020392	2533	0.142273	0.167217	0.405921
Inhibitory neurons	PDCD4	ENSG00000150593	rs150449995	768800	0.364931	0.16723	0.405921
Inhibitory neurons	ACER3	ENSG00000078124	rs4945142	234608	-0.236895	0.16753	0.406136
Inhibitory neurons	AL449266.1	ENSG00000274068	rs1690722	-50728	-0.288547	0.167628	0.406136
Inhibitory neurons	NOP14	ENSG00000087269	rs2269486	-697568	0.266146	0.16763	0.406136
Inhibitory neurons	RPRD2	ENSG00000163125	rs12119249	133912	0.254657	0.167639	0.406136
Inhibitory neurons	AC098850.3	ENSG00000266302	rs1531098	871704	0.375671	0.16765	0.406136
Inhibitory neurons	MGST3	ENSG00000143198	rs73026099	-978091	-0.220298	0.167708	0.406136
Inhibitory neurons	ZNF415	ENSG00000170954	rs75953354	-18961	0.447717	0.16774	0.406136
Inhibitory neurons	COG2	ENSG00000135775	rs641038	-453427	-0.246265	0.167783	0.406136
Inhibitory neurons	HSCB	ENSG00000100209	rs62227973	898842	0.468017	0.167827	0.406136
Inhibitory neurons	PLCG1	ENSG00000124181	rs6065223	-879201	-0.252246	0.167943	0.406231
Inhibitory neurons	ATXN10	ENSG00000130638	rs9615020	-574091	0.236981	0.168002	0.406231
Inhibitory neurons	WASHC1	ENSG00000181404	rs7468327	-32956	-0.2357	0.168045	0.406231
Inhibitory neurons	CTNNBL1	ENSG00000132792	rs1547836	-341408	0.236643	0.168144	0.406231
Inhibitory neurons	EID2B	ENSG00000176401	rs12609203	-332868	-0.208489	0.168149	0.406231
Inhibitory neurons	PPP1R11	ENSG00000204619	rs9260794	-94810	-0.211232	0.168286	0.406309
Inhibitory neurons	LRP1	ENSG00000123384	rs55709405	329717	-0.379444	0.168319	0.406309
Inhibitory neurons	PPP1R7	ENSG00000115685	rs17384418	10463	0.302298	0.168351	0.406309
Inhibitory neurons	NSD3	ENSG00000147548	rs3852350	-983746	0.235718	0.169026	0.407801
Inhibitory neurons	CFLAR	ENSG00000003402	rs10931936	163050	0.227867	0.169201	0.408063
Inhibitory neurons	PPP6C	ENSG00000119414	rs10987154	925312	-0.272726	0.169248	0.408063
Inhibitory neurons	SDHB	ENSG00000117118	rs10788661	148296	-0.222162	0.169455	0.408368
Inhibitory neurons	ZNF253	ENSG00000256771	rs60745231	292	-0.263383	0.169488	0.408368
Inhibitory neurons	CDKL1	ENSG00000100490	rs35454484	-483047	0.315272	0.169808	0.409002
Inhibitory neurons	PUS7L	ENSG00000129317	rs7954870	-9472	-0.235493	0.169874	0.409023
Inhibitory neurons	C11orf96	ENSG00000187479	rs72908815	-231826	-0.304675	0.170201	0.409674
Inhibitory neurons	ARF4	ENSG00000168374	rs1098018	395819	0.10668	0.170303	0.409763
Inhibitory neurons	MIR34AHG	ENSG00000228526	rs61783043	498048	0.217502	0.170352	0.409763
Inhibitory neurons	DAD1	ENSG00000129562	rs5742737	-1237	0.167116	0.17043	0.409813
Inhibitory neurons	NR3C2	ENSG00000151623	rs1858924	534434	-0.197105	0.170548	0.409897
Inhibitory neurons	NAA50	ENSG00000121579	rs148312778	-657194	0.437969	0.170579	0.409897
Inhibitory neurons	WBP1L	ENSG00000166272	rs9645569	-7108	0.224752	0.170879	0.410239
Inhibitory neurons	TNXB	ENSG00000168477	rs6941112	-136498	0.205491	0.170881	0.410239
Inhibitory neurons	AL033504.1	ENSG00000227681	rs3861445	305867	-0.212167	0.17091	0.410239
Inhibitory neurons	TRNT1	ENSG00000072756	rs7644007	-84339	-0.182693	0.170974	0.410239
Inhibitory neurons	NRXN2	ENSG00000110076	rs1144924	712901	0.193377	0.171023	0.410239
Inhibitory neurons	PSMA5	ENSG00000143106	rs521734	-335815	-0.137933	0.17108	0.410239
Inhibitory neurons	ASS1	ENSG00000130707	rs3844048	-684940	-0.277745	0.171121	0.410239
Inhibitory neurons	SLC30A6	ENSG00000152683	rs219101	919016	-0.425816	0.17146	0.410679
Inhibitory neurons	SYT14	ENSG00000143469	rs77178821	604502	0.330345	0.171493	0.410679
Inhibitory neurons	DELE1	ENSG00000081791	rs3761760	-1085	-0.224294	0.171518	0.410679
Inhibitory neurons	C12orf4	ENSG00000047621	rs10774259	135012	-0.224403	0.171577	0.410679
Inhibitory neurons	ACAT1	ENSG00000075239	rs518852	-329453	-0.189555	0.17159	0.410679
Inhibitory neurons	CALB1	ENSG00000104327	rs12549239	-37760	0.261757	0.171658	0.410698
Inhibitory neurons	GARS	ENSG00000106105	rs2108308	820111	-0.25567	0.171777	0.410698
Inhibitory neurons	RANBP17	ENSG00000204764	rs3805460	-70386	0.227461	0.171801	0.410698
Inhibitory neurons	C11orf49	ENSG00000149179	rs11038817	-732237	-0.300959	0.171832	0.410698
Inhibitory neurons	NANS	ENSG00000095380	rs7469116	708998	0.1315	0.171925	0.410698
Inhibitory neurons	ZSWIM7	ENSG00000214941	rs11649983	-857729	-0.183602	0.171977	0.410698
Inhibitory neurons	NUP155	ENSG00000113569	rs2731902	-796497	0.251699	0.172069	0.410698
Inhibitory neurons	LIAS	ENSG00000121897	rs7677503	994349	-0.256262	0.172101	0.410698
Inhibitory neurons	IL34	ENSG00000157368	rs11538963	82473	-0.37668	0.172167	0.410698
Inhibitory neurons	LNPK	ENSG00000144320	rs72918876	-305866	0.211005	0.172224	0.410698
Inhibitory neurons	RTN4RL1	ENSG00000185924	rs3786065	-950810	0.147315	0.172298	0.410698
Inhibitory neurons	SLC30A9	ENSG00000014824	rs116314867	-20328	-0.31839	0.172316	0.410698
Inhibitory neurons	DOCK7	ENSG00000116641	rs12404275	-868757	-0.234687	0.172361	0.410698
Inhibitory neurons	AL359706.1	ENSG00000223732	rs78915194	-742428	-0.212535	0.172398	0.410698
Inhibitory neurons	GDAP1	ENSG00000104381	rs1392121	-129196	0.251758	0.172543	0.410856
Inhibitory neurons	EEF2	ENSG00000167658	rs2074994	-253233	0.166966	0.172605	0.410856
Inhibitory neurons	SEC63	ENSG00000025796	rs7749768	-801812	-0.182449	0.172636	0.410856
Inhibitory neurons	PSMD12	ENSG00000197170	rs8073599	4372	-0.139388	0.172769	0.410916
Inhibitory neurons	TWISTNB	ENSG00000105849	rs67204571	-106519	0.194502	0.172924	0.410916
Inhibitory neurons	FBXO4	ENSG00000151876	rs74401760	143262	0.300944	0.172931	0.410916
Inhibitory neurons	EDEM2	ENSG00000088298	rs6119627	433266	-0.285515	0.172943	0.410916
Inhibitory neurons	PAK2	ENSG00000180370	rs9864221	-948122	-0.315402	0.172947	0.410916
Inhibitory neurons	FBXO46	ENSG00000177051	rs73052307	-849749	-0.446627	0.173118	0.411093
Inhibitory neurons	CISD2	ENSG00000145354	rs56364220	950363	0.153552	0.173136	0.411093
Inhibitory neurons	MAST2	ENSG00000086015	rs512083	-225305	-0.188184	0.173226	0.411126
Inhibitory neurons	TMOD2	ENSG00000128872	rs3751620	557775	-0.154313	0.173264	0.411126
Inhibitory neurons	ZNF570	ENSG00000171827	rs1725458	581413	-0.280893	0.173344	0.41118
Inhibitory neurons	ARNTL	ENSG00000133794	rs28526533	-725479	0.183609	0.173466	0.411333
Inhibitory neurons	CCT7	ENSG00000135624	rs2264650	678126	-0.0961526	0.173638	0.411367
Inhibitory neurons	TUSC1	ENSG00000198680	rs10967453	963118	-0.172811	0.173662	0.411367
Inhibitory neurons	RNF180	ENSG00000164197	rs271695	274803	-0.147292	0.173722	0.411367
Inhibitory neurons	CLK4	ENSG00000113240	rs67515729	697859	0.216739	0.173734	0.411367
Inhibitory neurons	PANX2	ENSG00000073150	rs4838859	4041	-0.220668	0.173817	0.411367
Inhibitory neurons	SLC15A2	ENSG00000163406	rs9837753	730112	0.212887	0.17386	0.411367
Inhibitory neurons	DDN	ENSG00000181418	rs188458	917346	-0.1937	0.173905	0.411367
Inhibitory neurons	PRDM5	ENSG00000138738	rs1584746	368208	-0.414777	0.173938	0.411367
Inhibitory neurons	AC087651.1	ENSG00000172782	rs11649883	55095	0.249804	0.174052	0.411501
Inhibitory neurons	SEMA4A	ENSG00000196189	rs12401997	30638	0.2207	0.17411	0.411503
Inhibitory neurons	HEXD	ENSG00000169660	rs7221438	9073	-0.212638	0.174197	0.411573
Inhibitory neurons	XPA	ENSG00000136936	rs73498748	463648	0.41545	0.174306	0.411587
Inhibitory neurons	SLC39A14	ENSG00000104635	rs2872346	593766	-0.266175	0.17439	0.411587
Inhibitory neurons	NOP53	ENSG00000105373	rs12462393	-710710	-0.235088	0.17443	0.411587
Inhibitory neurons	WRNIP1	ENSG00000124535	rs9501826	-447814	0.273833	0.174549	0.411587
Inhibitory neurons	ERMP1	ENSG00000099219	rs10815327	138859	-0.290465	0.174574	0.411587
Inhibitory neurons	BTBD9	ENSG00000183826	rs35574960	524866	0.194344	0.174579	0.411587
Inhibitory neurons	VPS39	ENSG00000166887	rs11637616	-377383	0.253835	0.174613	0.411587
Inhibitory neurons	PANX1	ENSG00000110218	rs10831283	805422	-0.304038	0.174737	0.411587
Inhibitory neurons	SLC12A2	ENSG00000064651	rs12719381	678455	-0.227214	0.17486	0.411587
Inhibitory neurons	AC104825.1	ENSG00000251615	rs12510982	17565	0.319627	0.174883	0.411587
Inhibitory neurons	LYPLAL1	ENSG00000143353	rs73098558	998360	0.220335	0.174926	0.411587
Inhibitory neurons	RTN2	ENSG00000125744	rs11670765	401684	-0.247512	0.17498	0.411587
Inhibitory neurons	YARS2	ENSG00000139131	rs11052049	-227356	-0.34071	0.17505	0.411587
Inhibitory neurons	TRMT44	ENSG00000155275	rs7689602	-736393	0.214547	0.175095	0.411587
Inhibitory neurons	TTBK1	ENSG00000146216	rs113307666	596077	-0.42779	0.175107	0.411587
Inhibitory neurons	DHRS4L2	ENSG00000187630	rs7146599	88588	-0.242098	0.175119	0.411587
Inhibitory neurons	CIAPIN1	ENSG00000005194	rs8049693	-716107	-0.195824	0.175226	0.411659
Inhibitory neurons	PLCE1	ENSG00000138193	rs932764	105370	-0.216252	0.175365	0.411659
Inhibitory neurons	MAPT	ENSG00000186868	rs76845539	-851082	-0.219963	0.175368	0.411659
Inhibitory neurons	PACS1	ENSG00000175115	rs488320	79728	-0.187951	0.17557	0.411659
Inhibitory neurons	PTGR1	ENSG00000106853	rs509276	-780815	-0.168329	0.17561	0.411659
Inhibitory neurons	PRMT5	ENSG00000100462	rs71418256	-736538	0.371239	0.175701	0.411659
Inhibitory neurons	ADGRL2	ENSG00000117114	rs12132199	525576	0.244076	0.175723	0.411659
Inhibitory neurons	POLR2J	ENSG00000005075	rs75126175	-158243	-0.235979	0.175798	0.411659
Inhibitory neurons	SLC2A1	ENSG00000117394	rs841390	78084	0.196057	0.175816	0.411659
Inhibitory neurons	HMBOX1	ENSG00000147421	rs241185	-101705	0.150105	0.175847	0.411659
Inhibitory neurons	AHCYL1	ENSG00000168710	rs11487795	-958507	-0.297691	0.175903	0.411659
Inhibitory neurons	TBCEL	ENSG00000154114	rs7129197	212563	0.188279	0.17592	0.411659
Inhibitory neurons	ZNF354B	ENSG00000178338	rs111368650	928904	0.429007	0.175962	0.411659
Inhibitory neurons	PRKDC	ENSG00000253729	rs12155964	445576	-0.235487	0.175969	0.411659
Inhibitory neurons	IREB2	ENSG00000136381	rs76474922	154779	0.310115	0.176009	0.411659
Inhibitory neurons	C2CD2	ENSG00000157617	rs9984460	-948573	0.30048	0.176212	0.411776
Inhibitory neurons	MTMR2	ENSG00000087053	rs11021497	329288	-0.535797	0.176215	0.411776
Inhibitory neurons	CPE	ENSG00000109472	rs6856391	131342	0.131561	0.176231	0.411776
Inhibitory neurons	UCKL1	ENSG00000198276	rs310630	-392683	-0.142954	0.176288	0.411776
Inhibitory neurons	SNRNP200	ENSG00000144028	rs13005320	711471	-0.204498	0.176745	0.412201
Inhibitory neurons	STUB1	ENSG00000103266	rs112546697	202963	-0.132638	0.176756	0.412201
Inhibitory neurons	MAML1	ENSG00000161021	rs13187310	-240821	0.208021	0.176772	0.412201
Inhibitory neurons	PABPN1	ENSG00000100836	rs10133795	-40883	0.176111	0.176774	0.412201
Inhibitory neurons	CROCC	ENSG00000058453	rs57595278	479922	-0.382918	0.176777	0.412201
Inhibitory neurons	SRRM1	ENSG00000133226	rs2492598	-999259	-0.246944	0.176814	0.412201
Inhibitory neurons	EXOC8	ENSG00000116903	rs12037779	-314420	-0.178964	0.17697	0.412332
Inhibitory neurons	ELP3	ENSG00000134014	rs13253543	-386561	0.265516	0.176985	0.412332
Inhibitory neurons	DHX9	ENSG00000135829	rs34163395	-503023	0.204828	0.177077	0.412413
Inhibitory neurons	SIRT7	ENSG00000187531	rs3176834	393145	0.219889	0.177138	0.412421
Inhibitory neurons	PDZRN4	ENSG00000165966	rs1405553	144398	0.308061	0.177227	0.412495
Inhibitory neurons	FAHD2B	ENSG00000144199	rs34469351	901829	0.162839	0.177508	0.412991
Inhibitory neurons	ELAVL3	ENSG00000196361	rs6511724	-356300	-0.145869	0.17769	0.412991
Inhibitory neurons	AGGF1	ENSG00000164252	rs250738	-292065	-0.162149	0.17771	0.412991
Inhibitory neurons	PLSCR1	ENSG00000188313	rs35046242	13109	-0.216971	0.177712	0.412991
Inhibitory neurons	XBP1	ENSG00000100219	rs8184952	-69184	-0.189982	0.177781	0.412991
Inhibitory neurons	NFIA	ENSG00000162599	rs608556	-753748	-0.175233	0.177785	0.412991
Inhibitory neurons	MOSMO	ENSG00000185716	rs208635	896367	0.324574	0.177873	0.413062
Inhibitory neurons	RPUSD4	ENSG00000165526	rs11220689	774384	0.314387	0.178362	0.413969
Inhibitory neurons	AC138627.1	ENSG00000261404	rs59409959	918652	-0.376266	0.178379	0.413969
Inhibitory neurons	TRANK1	ENSG00000168016	rs17807744	-92542	-0.194306	0.178589	0.414193
Inhibitory neurons	SNX9	ENSG00000130340	rs10485041	-205977	-0.368422	0.178642	0.414193
Inhibitory neurons	SETD1B	ENSG00000139718	rs11553699	-25177	0.372038	0.178679	0.414193
Inhibitory neurons	TUFM	ENSG00000178952	rs11646653	64479	-0.0798374	0.178706	0.414193
Inhibitory neurons	DNAAF2	ENSG00000165506	rs1884623	387163	-0.204008	0.178786	0.414238
Inhibitory neurons	MEF2D	ENSG00000116604	rs79133443	-996815	0.326018	0.178855	0.414238
Inhibitory neurons	RBMS2	ENSG00000076067	rs3782235	-58	-0.203462	0.178951	0.414238
Inhibitory neurons	BRD9	ENSG00000028310	rs34510849	583790	-0.227805	0.17896	0.414238
Inhibitory neurons	MPP6	ENSG00000105926	rs11768140	-60895	-0.28121	0.179118	0.414238
Inhibitory neurons	NUP153	ENSG00000124789	rs9370960	-601963	-0.158521	0.179261	0.414238
Inhibitory neurons	AL157400.3	ENSG00000235100	rs12258754	-742137	0.301246	0.179272	0.414238
Inhibitory neurons	LDB2	ENSG00000169744	rs17387327	-882058	0.395427	0.179272	0.414238
Inhibitory neurons	CDK11B	ENSG00000248333	rs376024338	-779875	-0.460015	0.17944	0.414238
Inhibitory neurons	WDR27	ENSG00000184465	rs73032183	-645333	0.208168	0.179447	0.414238
Inhibitory neurons	NWD2	ENSG00000174145	rs10005211	-704893	-0.239595	0.179637	0.414238
Inhibitory neurons	SGPP1	ENSG00000126821	rs4902284	690988	-0.236316	0.179678	0.414238
Inhibitory neurons	CHRNA2	ENSG00000120903	rs522069	148121	-0.249813	0.179724	0.414238
Inhibitory neurons	KLHL9	ENSG00000198642	rs12350051	-860203	0.161096	0.179724	0.414238
Inhibitory neurons	HS2ST1	ENSG00000153936	rs12029018	-641447	0.178651	0.179744	0.414238
Inhibitory neurons	ANKRD17	ENSG00000132466	rs11939190	-699088	-0.170781	0.179894	0.414238
Inhibitory neurons	GDPD1	ENSG00000153982	rs67941865	147082	-0.185918	0.179981	0.414238
Inhibitory neurons	PRDX6	ENSG00000117592	rs17370527	-813514	0.299641	0.179996	0.414238
Inhibitory neurons	GPR176	ENSG00000166073	rs276858	-680263	-0.185953	0.180035	0.414238
Inhibitory neurons	CRNKL1	ENSG00000101343	rs7261722	-257912	0.350095	0.180045	0.414238
Inhibitory neurons	HMGCR	ENSG00000113161	rs4704261	556126	0.286255	0.180088	0.414238
Inhibitory neurons	CACNA1D	ENSG00000157388	rs1809282	418966	-0.205488	0.180123	0.414238
Inhibitory neurons	UBOX5	ENSG00000185019	rs6076495	56504	0.395302	0.180143	0.414238
Inhibitory neurons	RNF4	ENSG00000063978	rs13102855	31777	0.319072	0.180163	0.414238
Inhibitory neurons	CEP89	ENSG00000121289	rs10425796	37194	0.222004	0.180166	0.414238
Inhibitory neurons	NDUFA8	ENSG00000119421	rs10760211	23545	-0.101003	0.180232	0.414257
Inhibitory neurons	ZC3H18	ENSG00000158545	rs2911266	872211	-0.268221	0.180292	0.414262
Inhibitory neurons	RAB6B	ENSG00000154917	rs9852909	716317	-0.165124	0.180443	0.414357
Inhibitory neurons	KRIT1	ENSG00000001631	rs113009371	164373	0.160203	0.180507	0.414357
Inhibitory neurons	VPS29	ENSG00000111237	rs7398796	874233	0.128627	0.180557	0.414357
Inhibitory neurons	FARSA	ENSG00000179115	rs1865033	287615	0.127542	0.180564	0.414357
Inhibitory neurons	SPRY4	ENSG00000187678	rs12518743	-578792	0.334108	0.180787	0.414737
Inhibitory neurons	EVI5	ENSG00000067208	rs61800548	-21628	-0.213725	0.18093	0.414756
Inhibitory neurons	DNAJC11	ENSG00000007923	rs1193220	730280	0.173068	0.180935	0.414756
Inhibitory neurons	AAGAB	ENSG00000103591	rs4777009	652973	0.24486	0.181059	0.414756
Inhibitory neurons	RPAP2	ENSG00000122484	rs11164855	702343	-0.151792	0.181075	0.414756
Inhibitory neurons	TARBP1	ENSG00000059588	rs6686527	393103	0.371025	0.181216	0.414756
Inhibitory neurons	PAQR9	ENSG00000188582	rs9838643	859713	0.24412	0.181291	0.414756
Inhibitory neurons	AK4	ENSG00000162433	rs1324359	-996804	0.185928	0.181307	0.414756
Inhibitory neurons	NCOR1	ENSG00000141027	rs230977	-863134	-0.255486	0.18132	0.414756
Inhibitory neurons	RAB8A	ENSG00000167461	rs144167521	-507877	0.655757	0.181329	0.414756
Inhibitory neurons	PPCDC	ENSG00000138621	rs12595546	-963902	0.292863	0.181382	0.414756
Inhibitory neurons	ATP5F1B	ENSG00000110955	rs78638304	911272	-0.135717	0.18143	0.414756
Inhibitory neurons	RAPGEF5	ENSG00000136237	rs11983856	139513	-0.160458	0.181728	0.41528
Inhibitory neurons	MYO1D	ENSG00000176658	rs71377462	49335	-0.216398	0.181775	0.41528
Inhibitory neurons	TF	ENSG00000091513	rs10512888	-663993	-0.215839	0.181898	0.415429
Inhibitory neurons	CAPS2	ENSG00000180881	rs10862478	795094	0.299944	0.182031	0.415523
Inhibitory neurons	GREB1L	ENSG00000141449	rs62089211	-167425	-0.217824	0.182055	0.415523
Inhibitory neurons	PLA2G6	ENSG00000184381	rs9798725	-980462	-0.296549	0.18213	0.415563
Inhibitory neurons	TEX2	ENSG00000136478	rs11079517	-281276	0.397458	0.182272	0.415639
Inhibitory neurons	SLC35F1	ENSG00000196376	rs9285428	-18549	0.140551	0.182279	0.415639
Inhibitory neurons	MIGA2	ENSG00000148343	rs56046505	-2085	0.157429	0.182461	0.415922
Inhibitory neurons	CDON	ENSG00000064309	rs79989050	-87854	0.260107	0.182608	0.416125
Inhibitory neurons	TBC1D1	ENSG00000065882	rs1364953	169527	-0.220662	0.182793	0.416414
Inhibitory neurons	OXNAD1	ENSG00000154814	rs574083	88845	0.244915	0.183029	0.416649
Inhibitory neurons	MRPS18C	ENSG00000163319	rs11940490	-47736	0.320011	0.183055	0.416649
Inhibitory neurons	MED13L	ENSG00000123066	rs78152888	298151	0.32963	0.18307	0.416649
Inhibitory neurons	TBCK	ENSG00000145348	rs77934361	-262118	-0.142484	0.183133	0.416661
Inhibitory neurons	USP1	ENSG00000162607	rs2482879	-537166	-0.237702	0.183204	0.41669
Inhibitory neurons	CALD1	ENSG00000122786	rs2230186	216315	0.465668	0.183394	0.416818
Inhibitory neurons	SCO1	ENSG00000133028	rs201622	-23659	0.191708	0.183454	0.416818
Inhibitory neurons	CMC1	ENSG00000187118	rs73824424	490194	-0.446866	0.183466	0.416818
Inhibitory neurons	FOXN3	ENSG00000053254	rs6575094	274067	-0.172242	0.183492	0.416818
Inhibitory neurons	FUT8	ENSG00000033170	rs1760956	-205399	-0.132815	0.183657	0.416952
Inhibitory neurons	AZIN2	ENSG00000142920	rs2284806	-52688	0.268379	0.183677	0.416952
Inhibitory neurons	KDM2B	ENSG00000089094	rs117293213	658433	-0.399588	0.183725	0.416952
Inhibitory neurons	RNF112	ENSG00000128482	rs12150494	-746522	0.283132	0.183915	0.417251
Inhibitory neurons	ZDHHC22	ENSG00000177108	rs3742728	342046	-0.16449	0.184205	0.417777
Inhibitory neurons	ITPA	ENSG00000125877	rs874688	-512186	0.171692	0.184406	0.417985
Inhibitory neurons	SLC25A48	ENSG00000145832	rs66475428	807637	-0.186354	0.184448	0.417985
Inhibitory neurons	ICMT	ENSG00000116237	rs12039501	-405639	-0.150934	0.184471	0.417985
Inhibitory neurons	DGKZ	ENSG00000149091	rs2280329	-423251	0.174347	0.184596	0.418129
Inhibitory neurons	RNFT1	ENSG00000189050	rs2150879	-182913	-0.158243	0.184651	0.418129
Inhibitory neurons	TRMT112	ENSG00000173113	rs1123251	-167956	0.0888695	0.184801	0.418337
Inhibitory neurons	ELOVL6	ENSG00000170522	rs244061	92045	-0.277256	0.185112	0.418876
Inhibitory neurons	NSUN3	ENSG00000178694	rs10933820	897923	0.428471	0.185159	0.418876
Inhibitory neurons	SPIRE1	ENSG00000134278	rs2116004	-213844	-0.164812	0.185214	0.418876
Inhibitory neurons	PYGB	ENSG00000100994	rs2424634	-511846	-0.399566	0.1853	0.418939
Inhibitory neurons	FIGN	ENSG00000182263	rs2028406	-120418	0.219297	0.185434	0.41899
Inhibitory neurons	TIAM1	ENSG00000156299	rs57376385	266275	-0.219093	0.185453	0.41899
Inhibitory neurons	ADCY6	ENSG00000174233	rs11168620	-245752	-0.366187	0.185509	0.41899
Inhibitory neurons	MARS	ENSG00000166986	rs10876996	196155	0.241412	0.185556	0.41899
Inhibitory neurons	TMEM41B	ENSG00000166471	rs7935302	-958294	-0.198119	0.185615	0.418992
Inhibitory neurons	MSANTD3-TMEFF1	ENSG00000251349	rs142889682	465023	0.416013	0.185806	0.419291
Inhibitory neurons	EXOG	ENSG00000157036	rs77317995	-3477	-0.318117	0.185995	0.419586
Inhibitory neurons	PCNT	ENSG00000160299	rs12483247	-257804	0.13139	0.186201	0.419865
Inhibitory neurons	GDA	ENSG00000119125	rs117758623	-312354	-0.39033	0.186365	0.419865
Inhibitory neurons	COPS7A	ENSG00000111652	rs10849526	99066	-0.170668	0.186371	0.419865
Inhibitory neurons	CCDC136	ENSG00000128596	rs12536800	-49754	-0.172659	0.186457	0.419865
Inhibitory neurons	HDAC7	ENSG00000061273	chr12:47891865_G_T	58732	0.224044	0.186472	0.419865
Inhibitory neurons	ARL8B	ENSG00000134108	rs908603	940692	-0.320198	0.186526	0.419865
Inhibitory neurons	SOD1	ENSG00000142168	rs4817434	152143	-0.0986461	0.186584	0.419865
Inhibitory neurons	ZNF518A	ENSG00000177853	rs1962434	871863	-0.258151	0.186586	0.419865
Inhibitory neurons	NACC1	ENSG00000160877	rs2112849	-708039	-0.246778	0.186744	0.420089
Inhibitory neurons	TOPBP1	ENSG00000163781	rs73221239	420474	0.572386	0.187013	0.420379
Inhibitory neurons	SLX4IP	ENSG00000149346	rs6033083	841137	0.313745	0.187103	0.420379
Inhibitory neurons	DOP1A	ENSG00000083097	rs75322508	-113560	-0.2165	0.187158	0.420379
Inhibitory neurons	HOOK2	ENSG00000095066	rs112886923	-499687	-0.194168	0.187174	0.420379
Inhibitory neurons	PGAP1	ENSG00000197121	rs2697257	217290	0.180722	0.18719	0.420379
Inhibitory neurons	AAMP	ENSG00000127837	rs12476660	-452819	0.109283	0.187268	0.420379
Inhibitory neurons	C4orf50	ENSG00000181215	rs56304211	-280428	-0.196116	0.187344	0.420379
Inhibitory neurons	NOLC1	ENSG00000166197	rs2486758	685546	0.146063	0.187398	0.420379
Inhibitory neurons	MTUS1	ENSG00000129422	rs17125534	20322	0.444028	0.187411	0.420379
Inhibitory neurons	CDK19	ENSG00000155111	rs1726118	826703	-0.1814	0.187474	0.420379
Inhibitory neurons	MRPL58	ENSG00000167862	rs1661697	590822	-0.194742	0.187663	0.420379
Inhibitory neurons	ZNF865	ENSG00000261221	rs145488262	383971	-0.618037	0.187674	0.420379
Inhibitory neurons	TTC27	ENSG00000018699	rs2367735	849579	0.219166	0.187718	0.420379
Inhibitory neurons	MEMO1	ENSG00000162959	rs4952069	-791350	0.168732	0.187917	0.420379
Inhibitory neurons	CABIN1	ENSG00000099991	rs1970980	-59724	-0.224465	0.187934	0.420379
Inhibitory neurons	PRKG2	ENSG00000138669	rs72665551	307557	-0.286458	0.187951	0.420379
Inhibitory neurons	TNFAIP8L3	ENSG00000183578	rs11070847	268108	-0.374415	0.187955	0.420379
Inhibitory neurons	MARK4	ENSG00000007047	rs57684876	-368860	-0.183605	0.188033	0.420379
Inhibitory neurons	ZNF248	ENSG00000198105	rs10764115	-915455	0.206357	0.188097	0.420379
Inhibitory neurons	MIER3	ENSG00000155545	rs285145	-531363	0.518837	0.188188	0.420379
Inhibitory neurons	GHDC	ENSG00000167925	rs8076366	-693606	0.221727	0.188205	0.420379
Inhibitory neurons	ZMYND19	ENSG00000165724	rs2784061	-808153	0.194014	0.18823	0.420379
Inhibitory neurons	EPB41	ENSG00000159023	rs61763487	997765	0.175819	0.188265	0.420379
Inhibitory neurons	EDEM1	ENSG00000134109	rs4685771	-600790	-0.401501	0.188347	0.420379
Inhibitory neurons	ST8SIA5	ENSG00000101638	rs6507697	-390936	-0.151907	0.188388	0.420379
Inhibitory neurons	ROBO2	ENSG00000185008	rs76915385	912160	-0.448541	0.188412	0.420379
Inhibitory neurons	ARHGEF33	ENSG00000214694	rs73933116	-219334	0.545248	0.188452	0.420379
Inhibitory neurons	ZCCHC9	ENSG00000131732	rs4703825	-117497	0.19579	0.188587	0.420549
Inhibitory neurons	GRID1	ENSG00000182771	rs10887578	-30506	0.129162	0.188808	0.420636
Inhibitory neurons	HID1	ENSG00000167861	rs902730	-16474	-0.185902	0.188813	0.420636
Inhibitory neurons	GXYLT2	ENSG00000172986	rs291485	941442	-0.205654	0.188932	0.420636
Inhibitory neurons	PTMA	ENSG00000187514	rs2697768	699311	0.121446	0.188982	0.420636
Inhibitory neurons	ZNF606	ENSG00000166704	rs66504216	24321	-0.326989	0.189044	0.420636
Inhibitory neurons	EPHA3	ENSG00000044524	rs73849027	-119820	-0.281773	0.189053	0.420636
Inhibitory neurons	NUDT6	ENSG00000170917	rs72670558	841759	-0.518793	0.189085	0.420636
Inhibitory neurons	B3GALT1	ENSG00000172318	rs6750247	215585	-0.211262	0.189094	0.420636
Inhibitory neurons	SLC27A2	ENSG00000140284	rs7170325	937268	-0.290045	0.189244	0.420839
Inhibitory neurons	MORF4L1	ENSG00000185787	rs35989454	916090	0.177498	0.189433	0.421129
Inhibitory neurons	MAP4K2	ENSG00000168067	rs481557	-785027	-0.322011	0.189621	0.421247
Inhibitory neurons	ACTR1B	ENSG00000115073	rs7575796	-583319	0.267813	0.189652	0.421247
Inhibitory neurons	PPARGC1B	ENSG00000155846	rs4958456	513503	0.202199	0.189738	0.421247
Inhibitory neurons	USP12	ENSG00000152484	rs7336290	-133795	-0.200248	0.189767	0.421247
Inhibitory neurons	SASH1	ENSG00000111961	rs1934088	242922	-0.176067	0.189785	0.421247
Inhibitory neurons	MAP3K2	ENSG00000169967	rs10183311	-563433	-0.209678	0.189839	0.421247
Inhibitory neurons	UBR7	ENSG00000012963	rs2402378	750448	0.199467	0.189896	0.421247
Inhibitory neurons	MESD	ENSG00000117899	rs6495569	378067	-0.249995	0.190242	0.42171
Inhibitory neurons	ARHGAP17	ENSG00000140750	rs62036286	796804	-0.275975	0.190383	0.42171
Inhibitory neurons	NR3C1	ENSG00000113580	rs249918	-806031	-0.230457	0.190432	0.42171
Inhibitory neurons	IRF2	ENSG00000168310	rs7672143	61885	0.208209	0.190461	0.42171
Inhibitory neurons	WDR1	ENSG00000071127	rs73216759	576476	-0.21701	0.190607	0.42171
Inhibitory neurons	ZNF774	ENSG00000196391	rs12906556	331562	0.305909	0.19066	0.42171
Inhibitory neurons	SDHA	ENSG00000073578	rs3810867	-55091	0.121149	0.190747	0.42171
Inhibitory neurons	H1FX	ENSG00000184897	rs9859302	68437	0.280144	0.190785	0.42171
Inhibitory neurons	REX1BD	ENSG00000006015	rs265541	-795051	0.131902	0.190852	0.42171
Inhibitory neurons	RAB11FIP4	ENSG00000131242	rs178867	62024	-0.155948	0.190967	0.42171
Inhibitory neurons	LIMK1	ENSG00000106683	rs10949835	-8342	0.257692	0.190975	0.42171
Inhibitory neurons	C8orf76	ENSG00000189376	rs77533613	263590	0.336392	0.190981	0.42171
Inhibitory neurons	ZBED8	ENSG00000221886	rs17443211	563450	0.375841	0.191005	0.42171
Inhibitory neurons	RPS6KA2	ENSG00000071242	rs12153952	394009	0.12291	0.191077	0.42171
Inhibitory neurons	C3orf33	ENSG00000174928	rs11920076	807843	-0.281389	0.191116	0.42171
Inhibitory neurons	MGAT4C	ENSG00000182050	rs11104357	392618	0.197585	0.191248	0.42171
Inhibitory neurons	RPL24	ENSG00000114391	rs75513564	-320355	0.242765	0.191256	0.42171
Inhibitory neurons	ANKRD9	ENSG00000156381	rs11160668	-463051	0.149191	0.191377	0.42171
Inhibitory neurons	CERS2	ENSG00000143418	rs12138435	953803	-0.299326	0.1914	0.42171
Inhibitory neurons	FANCA	ENSG00000187741	rs57407733	-204643	0.2555	0.191506	0.42171
Inhibitory neurons	ELOVL7	ENSG00000164181	rs34293681	421419	0.234999	0.191653	0.42171
Inhibitory neurons	PRPF31	ENSG00000105618	rs7257223	-772353	0.304524	0.191672	0.42171
Inhibitory neurons	ROCK1	ENSG00000067900	rs28611493	989597	0.347585	0.191674	0.42171
Inhibitory neurons	PLBD2	ENSG00000151176	rs79217302	718807	-0.360414	0.191698	0.42171
Inhibitory neurons	PIAS2	ENSG00000078043	rs641366	-69798	0.219401	0.191702	0.42171
Inhibitory neurons	ERO1B	ENSG00000086619	rs1768050	382470	-0.210035	0.191736	0.42171
Inhibitory neurons	SNHG15	ENSG00000232956	rs111482123	35445	-0.215069	0.191736	0.42171
Inhibitory neurons	TNPO2	ENSG00000105576	rs118176897	806609	0.273935	0.191832	0.42171
Inhibitory neurons	CRMP1	ENSG00000072832	rs4302525	657415	-0.217682	0.191891	0.42171
Inhibitory neurons	TTYH1	ENSG00000167614	rs8100831	90234	0.25641	0.191908	0.42171
Inhibitory neurons	RNF216	ENSG00000011275	rs10277535	-9726	-0.120435	0.191924	0.42171
Inhibitory neurons	KAT8	ENSG00000103510	rs8046842	-657431	-0.204248	0.192064	0.421889
Inhibitory neurons	COL19A1	ENSG00000082293	rs143586423	900323	0.359814	0.192169	0.421935
Inhibitory neurons	AAMDC	ENSG00000087884	rs1790241	71724	0.262287	0.192251	0.421935
Inhibitory neurons	STK3	ENSG00000104375	rs4735639	788500	-0.37955	0.192261	0.421935
Inhibitory neurons	RORA	ENSG00000069667	rs4775371	-51143	0.167171	0.192405	0.422122
Inhibitory neurons	AC016705.2	ENSG00000259495	rs1765262	-829245	0.342241	0.192695	0.422629
Inhibitory neurons	RPL36	ENSG00000130255	rs2277733	-960916	0.114613	0.192787	0.422702
Inhibitory neurons	VSTM2A	ENSG00000170419	rs2331061	903583	0.305183	0.192872	0.42276
Inhibitory neurons	MDM1	ENSG00000111554	rs11610884	-259233	-0.291957	0.193047	0.423014
Inhibitory neurons	PROS1	ENSG00000184500	rs7630043	915898	-0.286104	0.193271	0.423376
Inhibitory neurons	CCDC127	ENSG00000164366	rs11739540	121994	0.324159	0.193397	0.423422
Inhibitory neurons	ZMAT5	ENSG00000100319	rs7954	21949	0.306952	0.19341	0.423422
Inhibitory neurons	SP4	ENSG00000105866	rs185077097	-739098	0.567581	0.193489	0.423423
Inhibitory neurons	ZFP28	ENSG00000196867	rs62133235	202242	-0.261931	0.193528	0.423423
Inhibitory neurons	GEMIN5	ENSG00000082516	rs10037670	-506282	-0.272807	0.193735	0.423747
Inhibitory neurons	RTP5	ENSG00000188011	rs16843303	-755160	0.221096	0.193809	0.423779
Inhibitory neurons	CACNA1I	ENSG00000100346	rs7292074	-700308	-0.225768	0.193924	0.423889
Inhibitory neurons	RNF115	ENSG00000265491	rs371984354	361897	-0.29624	0.194092	0.423889
Inhibitory neurons	SERPING1	ENSG00000149131	rs28483652	624226	-0.337919	0.194149	0.423889
Inhibitory neurons	CACHD1	ENSG00000158966	rs79816486	-883180	0.347603	0.194201	0.423889
Inhibitory neurons	SNAPIN	ENSG00000143553	rs77449937	328229	0.213709	0.19421	0.423889
Inhibitory neurons	FKBP2	ENSG00000173486	rs150862449	-728346	0.183469	0.194248	0.423889
Inhibitory neurons	CACNB1	ENSG00000067191	rs34653941	-105095	0.295507	0.194272	0.423889
Inhibitory neurons	TMEM200C	ENSG00000206432	rs74360450	709530	-0.430308	0.194331	0.423889
Inhibitory neurons	METTL16	ENSG00000127804	rs3809871	-778112	0.225381	0.194668	0.424436
Inhibitory neurons	RSBN1L	ENSG00000187257	rs57255774	109308	-0.332592	0.194713	0.424436
Inhibitory neurons	C11orf65	ENSG00000166323	rs190998294	557164	-0.469304	0.194759	0.424436
Inhibitory neurons	ZFAND6	ENSG00000086666	rs62025109	-517547	-0.46403	0.194933	0.424551
Inhibitory neurons	STX18	ENSG00000168818	rs11726832	-797224	-0.180906	0.194987	0.424551
Inhibitory neurons	NDUFAF3	ENSG00000178057	rs11720264	522454	0.0882452	0.194989	0.424551
Inhibitory neurons	TBRG1	ENSG00000154144	rs1823822	-626907	0.11001	0.19511	0.424574
Inhibitory neurons	CAMKV	ENSG00000164076	rs9811047	-578536	0.126491	0.195154	0.424574
Inhibitory neurons	NUFIP2	ENSG00000108256	rs797975	-2540	0.138079	0.195254	0.424574
Inhibitory neurons	TMCC1	ENSG00000172765	rs2625961	-316430	-0.212602	0.195305	0.424574
Inhibitory neurons	B4GALT4	ENSG00000121578	rs4688000	134494	-0.29888	0.195323	0.424574
Inhibitory neurons	SLTM	ENSG00000137776	rs11638256	-453072	-0.434722	0.195354	0.424574
Inhibitory neurons	PSMG2	ENSG00000128789	rs1785184	997269	0.19919	0.195578	0.424844
Inhibitory neurons	TENT4B	ENSG00000121274	rs56210908	706003	-0.378124	0.195651	0.424844
Inhibitory neurons	LINC00158	ENSG00000185433	rs13049772	20199	0.216572	0.195708	0.424844
Inhibitory neurons	ZDHHC8	ENSG00000099904	rs5759527	472856	-0.267612	0.195742	0.424844
Inhibitory neurons	SPRTN	ENSG00000010072	rs16852286	-651789	-0.497443	0.195844	0.424844
Inhibitory neurons	PTAR1	ENSG00000188647	rs7032552	-35445	0.209734	0.195904	0.424844
Inhibitory neurons	AC006058.1	ENSG00000261786	rs6804085	-74449	0.175754	0.195931	0.424844
Inhibitory neurons	ABCB8	ENSG00000197150	rs12703135	379311	-0.228576	0.195982	0.424844
Inhibitory neurons	AC021594.2	ENSG00000267780	rs4799141	394715	-0.20291	0.196046	0.424844
Inhibitory neurons	CMAS	ENSG00000111726	rs35528532	986964	0.219718	0.196069	0.424844
Inhibitory neurons	FAM76B	ENSG00000077458	rs78812756	-948922	0.327222	0.196258	0.425016
Inhibitory neurons	MRPL43	ENSG00000055950	rs74683023	-253861	-0.240402	0.196363	0.425016
Inhibitory neurons	TRAPPC10	ENSG00000160218	rs13052800	-188619	-0.211947	0.196491	0.425016
Inhibitory neurons	WDR33	ENSG00000136709	rs75166059	18493	-0.332683	0.196607	0.425016
Inhibitory neurons	RAD9A	ENSG00000172613	rs140145986	-981862	-0.234314	0.196639	0.425016
Inhibitory neurons	U91319.1	ENSG00000262801	rs1974906	634054	-0.331068	0.196712	0.425016
Inhibitory neurons	SNX30	ENSG00000148158	rs75988114	857090	0.418359	0.196754	0.425016
Inhibitory neurons	SMC6	ENSG00000163029	rs11675029	718259	0.221702	0.196827	0.425016
Inhibitory neurons	MTRF1	ENSG00000120662	rs521844	-63225	-0.541511	0.196866	0.425016
Inhibitory neurons	CDH18	ENSG00000145526	rs78042491	-627637	-0.259644	0.196896	0.425016
Inhibitory neurons	PNISR	ENSG00000132424	rs6570015	-42627	-0.148481	0.19691	0.425016
Inhibitory neurons	LAMTOR5	ENSG00000134248	rs3748731	110446	-0.0972905	0.197046	0.425016
Inhibitory neurons	ROR1	ENSG00000185483	rs3903872	280815	-0.467465	0.197068	0.425016
Inhibitory neurons	STX6	ENSG00000135823	rs3845416	-96227	-0.193206	0.197081	0.425016
Inhibitory neurons	ZFHX2	ENSG00000136367	rs28444804	848732	-0.232566	0.197098	0.425016
Inhibitory neurons	PLEKHG1	ENSG00000120278	rs6904488	3597	0.241998	0.197125	0.425016
Inhibitory neurons	HP1BP3	ENSG00000127483	rs72661063	-746207	-0.190328	0.197156	0.425016
Inhibitory neurons	WASF1	ENSG00000112290	rs7750996	-340356	0.197144	0.197213	0.425016
Inhibitory neurons	UBE2H	ENSG00000186591	rs11556924	70706	-0.201697	0.197314	0.425106
Inhibitory neurons	PSMD3	ENSG00000108344	rs72836615	124238	0.218034	0.197424	0.42511
Inhibitory neurons	SCAMP2	ENSG00000140497	rs16966903	-650401	-0.255306	0.197434	0.42511
Inhibitory neurons	NKAIN2	ENSG00000188580	rs2130593	56840	-0.241393	0.197679	0.42551
Inhibitory neurons	TMEM106C	ENSG00000134291	rs12308909	35745	0.240843	0.197963	0.425755
Inhibitory neurons	JKAMP	ENSG00000050130	rs55698433	-379264	0.165875	0.197965	0.425755
Inhibitory neurons	TXNL1	ENSG00000091164	rs3745074	824933	0.168227	0.198045	0.425755
Inhibitory neurons	ADRA1A	ENSG00000120907	rs2170407	12747	-0.172403	0.198193	0.425755
Inhibitory neurons	PGM3	ENSG00000013375	rs7752477	-468552	-0.18613	0.198248	0.425755
Inhibitory neurons	BAHCC1	ENSG00000266074	rs113039281	-746032	0.391126	0.198261	0.425755
Inhibitory neurons	EDRF1	ENSG00000107938	rs11244850	437453	-0.26003	0.198265	0.425755
Inhibitory neurons	MYL6	ENSG00000092841	rs774214	366620	0.105318	0.198305	0.425755
Inhibitory neurons	TCEA2	ENSG00000171703	rs13039439	22300	0.122299	0.198326	0.425755
Inhibitory neurons	PDCD6	ENSG00000249915	rs77057252	769450	0.226503	0.198464	0.425924
Inhibitory neurons	RTRAF	ENSG00000087302	rs12886703	-91479	0.293871	0.198822	0.426418
Inhibitory neurons	CASC3	ENSG00000108349	rs12943575	565209	0.31649	0.198829	0.426418
Inhibitory neurons	MFSD4B	ENSG00000173214	rs2691182	-630612	-0.259746	0.198888	0.426418
Inhibitory neurons	SDK2	ENSG00000069188	rs28439564	-731758	0.191858	0.199003	0.426418
Inhibitory neurons	CUL9	ENSG00000112659	rs12663599	956626	-0.239604	0.19902	0.426418
Inhibitory neurons	RPE	ENSG00000197713	rs72939768	746290	-0.259908	0.19905	0.426418
Inhibitory neurons	NR1D1	ENSG00000126368	rs59843584	-131951	-0.318138	0.199121	0.426443
Inhibitory neurons	PPM1H	ENSG00000111110	rs342159	-200051	-0.301841	0.199236	0.426556
Inhibitory neurons	TRMT10C	ENSG00000174173	rs62282212	76292	-0.172526	0.199374	0.426556
Inhibitory neurons	RNF166	ENSG00000158717	rs71394082	-396654	-0.430474	0.199403	0.426556
Inhibitory neurons	CC2D1A	ENSG00000132024	rs111908806	-797751	0.196768	0.19942	0.426556
Inhibitory neurons	ARID2	ENSG00000189079	rs11183345	382515	-0.3135	0.19948	0.426556
Inhibitory neurons	ARL5B	ENSG00000165997	rs10128464	587959	0.278836	0.19953	0.426556
Inhibitory neurons	PELP1	ENSG00000141456	rs931908	-26801	-0.456805	0.199607	0.426594
Inhibitory neurons	B3GALNT2	ENSG00000162885	rs111506301	-76429	0.399994	0.199728	0.426635
Inhibitory neurons	ARIH2	ENSG00000177479	rs140746667	777949	0.367883	0.199745	0.426635
Inhibitory neurons	CDK5R2	ENSG00000171450	rs6720347	821221	0.124905	0.199826	0.426681
Inhibitory neurons	PLXNA4	ENSG00000221866	rs10225675	-104709	-0.153227	0.200007	0.426843
Inhibitory neurons	IFIT2	ENSG00000119922	rs7077721	705660	-0.190108	0.2001	0.426843
Inhibitory neurons	SERF2	ENSG00000140264	rs7167912	445214	-0.0926691	0.200165	0.426843
Inhibitory neurons	ATXN7L1	ENSG00000146776	rs6961188	-920297	-0.135459	0.200236	0.426843
Inhibitory neurons	YWHAQ	ENSG00000134308	rs6723802	719522	0.177771	0.200257	0.426843
Inhibitory neurons	WDR66	ENSG00000158023	rs830121	70662	0.210847	0.200305	0.426843
Inhibitory neurons	HNRNPA3	ENSG00000170144	rs17639578	-453832	0.186421	0.200347	0.426843
Inhibitory neurons	ATXN3	ENSG00000066427	rs117744228	236885	0.403223	0.200377	0.426843
Inhibitory neurons	ST3GAL5	ENSG00000115525	rs144039626	-571785	0.362601	0.200617	0.426882
Inhibitory neurons	GSDME	ENSG00000105928	rs4639404	-863106	-0.305964	0.200626	0.426882
Inhibitory neurons	ZNF862	ENSG00000106479	rs73474034	-890919	0.251336	0.200691	0.426882
Inhibitory neurons	LINC01771	ENSG00000225675	rs12119155	-167439	-0.231516	0.200836	0.426882
Inhibitory neurons	PEX5L	ENSG00000114757	rs73180014	-47427	0.31546	0.200857	0.426882
Inhibitory neurons	MTF1	ENSG00000188786	rs7527128	977728	-0.226969	0.200862	0.426882
Inhibitory neurons	ZNF483	ENSG00000173258	rs16916247	90734	-0.110996	0.200949	0.426882
Inhibitory neurons	AC005833.1	ENSG00000255639	rs17178877	417135	0.316079	0.200989	0.426882
Inhibitory neurons	FMNL1	ENSG00000184922	rs7501777	-660136	0.24538	0.201138	0.426882
Inhibitory neurons	LINC01551	ENSG00000186960	rs58709668	-332052	0.253824	0.201325	0.426882
Inhibitory neurons	TGFBR1	ENSG00000106799	rs76655939	154328	-0.390262	0.201454	0.426882
Inhibitory neurons	NMT2	ENSG00000152465	rs7079806	-569269	0.22728	0.201518	0.426882
Inhibitory neurons	KCNQ5	ENSG00000185760	rs12197878	962320	-0.292151	0.20161	0.426882
Inhibitory neurons	ATP5PF	ENSG00000154723	rs71331662	-746980	0.186271	0.201616	0.426882
Inhibitory neurons	PNKP	ENSG00000039650	rs11084005	304201	-0.378368	0.201686	0.426882
Inhibitory neurons	C1orf56	ENSG00000143443	rs509345	-744147	0.136673	0.20169	0.426882
Inhibitory neurons	RALGDS	ENSG00000160271	rs12685399	-167819	0.314512	0.201789	0.426882
Inhibitory neurons	ACVR1	ENSG00000115170	rs7571138	150892	0.239365	0.201805	0.426882
Inhibitory neurons	SLITRK5	ENSG00000165300	rs9556723	-295076	0.224764	0.201869	0.426882
Inhibitory neurons	SOX15	ENSG00000129194	rs78766798	23586	-0.310696	0.201882	0.426882
Inhibitory neurons	PNKD	ENSG00000127838	rs76972388	933220	0.178527	0.201942	0.426882
Inhibitory neurons	THY1	ENSG00000154096	rs4375449	110596	0.136099	0.201997	0.426882
Inhibitory neurons	MZT2A	ENSG00000173272	rs75053010	-46054	-0.15702	0.201998	0.426882
Inhibitory neurons	KIAA0895	ENSG00000164542	rs2726054	-231331	-0.196261	0.202045	0.426882
Inhibitory neurons	LRRC58	ENSG00000163428	rs11713725	990473	0.275141	0.202092	0.426882
Inhibitory neurons	EGLN1	ENSG00000135766	rs508618	-28479	0.295672	0.202128	0.426882
Inhibitory neurons	PTPN1	ENSG00000196396	rs6067651	612728	0.205864	0.202193	0.426882
Inhibitory neurons	ZNF529	ENSG00000186020	rs34723481	-257386	0.198961	0.2022	0.426882
Inhibitory neurons	RAB5IF	ENSG00000101084	rs6072842	353915	0.194407	0.202221	0.426882
Inhibitory neurons	KCNA1	ENSG00000111262	rs1074027	721274	-0.16447	0.202279	0.426882
Inhibitory neurons	LPP	ENSG00000145012	rs1842306	59393	0.187286	0.202304	0.426882
Inhibitory neurons	MRE11	ENSG00000020922	rs150616789	-129970	0.24045	0.202318	0.426882
Inhibitory neurons	ING5	ENSG00000168395	rs34980723	121289	0.194628	0.202355	0.426882
Inhibitory neurons	ARHGAP31	ENSG00000031081	rs4591498	-86565	0.212721	0.202456	0.426968
Inhibitory neurons	KLHDC9	ENSG00000162755	rs7519748	-916702	0.126911	0.202533	0.426968
Inhibitory neurons	UBAP1L	ENSG00000246922	rs12148074	407621	0.383267	0.202574	0.426968
Inhibitory neurons	AL359710.1	ENSG00000237461	rs12345881	-342225	0.419258	0.20275	0.42713
Inhibitory neurons	B4GALT6	ENSG00000118276	rs12967431	49092	-0.18074	0.20277	0.42713
Inhibitory neurons	PAF1	ENSG00000006712	rs71356810	-872194	-0.193477	0.20307	0.427592
Inhibitory neurons	CEP120	ENSG00000168944	rs78926338	919847	0.339365	0.203108	0.427592
Inhibitory neurons	TMEM243	ENSG00000135185	rs62489869	561679	0.339889	0.203196	0.427652
Inhibitory neurons	TTC9C	ENSG00000162222	rs2957117	-30240	0.219803	0.203348	0.427846
Inhibitory neurons	AMN1	ENSG00000151743	rs7132540	-514930	0.243698	0.203518	0.428079
Inhibitory neurons	PHF3	ENSG00000118482	rs62412641	-412727	-0.132803	0.20358	0.428084
Inhibitory neurons	ZNF768	ENSG00000169957	rs143242484	-433405	-0.386322	0.203894	0.428537
Inhibitory neurons	RCOR1	ENSG00000089902	rs1746587	-734491	-0.304252	0.203915	0.428537
Inhibitory neurons	ZNF777	ENSG00000196453	rs113456984	-257061	0.450092	0.204191	0.428992
Inhibitory neurons	SLC6A11	ENSG00000132164	rs2241307	-562058	0.288232	0.204255	0.429001
Inhibitory neurons	PNPLA6	ENSG00000032444	rs113040275	736714	-0.369299	0.204322	0.429016
Inhibitory neurons	AMMECR1L	ENSG00000144233	rs17262062	-6124	0.378886	0.204745	0.429779
Inhibitory neurons	TMEM160	ENSG00000130748	rs12979616	798129	0.115178	0.204879	0.429935
Inhibitory neurons	RTN1	ENSG00000139970	rs7145014	-108687	-0.169164	0.205136	0.430305
Inhibitory neurons	ADIPOR2	ENSG00000006831	rs35125553	-158492	0.205311	0.205175	0.430305
Inhibitory neurons	WIF1	ENSG00000156076	rs2131954	380242	0.202242	0.20531	0.430327
Inhibitory neurons	STK19	ENSG00000204344	rs9368649	-999986	0.378935	0.205325	0.430327
Inhibitory neurons	TMEM132E	ENSG00000181291	rs1558207	61277	-0.265414	0.20542	0.430327
Inhibitory neurons	AC011481.1	ENSG00000130204	rs754340	-230166	-0.240326	0.205425	0.430327
Inhibitory neurons	ALKBH7	ENSG00000125652	rs6510851	-956518	-0.136439	0.205577	0.430466
Inhibitory neurons	DNPH1	ENSG00000112667	rs365387	-808598	0.221047	0.205645	0.430466
Inhibitory neurons	RBBP4	ENSG00000162521	rs10914749	946773	-0.235136	0.205675	0.430466
Inhibitory neurons	FZR1	ENSG00000105325	rs28477168	786570	0.267354	0.205731	0.430466
Inhibitory neurons	YWHAG	ENSG00000170027	rs4732494	-428327	-0.187767	0.206189	0.431299
Inhibitory neurons	ZNFX1	ENSG00000124201	rs6019906	291788	0.41183	0.206356	0.431522
Inhibitory neurons	DNMT3B	ENSG00000088305	rs6088172	552809	0.254739	0.206669	0.431982
Inhibitory neurons	ACTR1A	ENSG00000138107	rs58706228	247348	0.136966	0.206734	0.431982
Inhibitory neurons	ZNF549	ENSG00000121406	rs56319432	-473062	-0.364975	0.206756	0.431982
Inhibitory neurons	FAR2	ENSG00000064763	rs12424563	475469	0.350255	0.206923	0.432194
Inhibitory neurons	CACNA1C	ENSG00000151067	rs73041038	-830301	0.236272	0.206978	0.432194
Inhibitory neurons	CTSA	ENSG00000064601	rs3092516	-307651	-0.13273	0.207132	0.43239
Inhibitory neurons	MIR4500HG	ENSG00000228824	rs9671153	474576	0.476719	0.207662	0.433371
Inhibitory neurons	UCHL3	ENSG00000118939	rs1164506	759678	0.301684	0.207735	0.433397
Inhibitory neurons	CRLS1	ENSG00000088766	rs111583700	-288840	-0.310794	0.207815	0.433438
Inhibitory neurons	SHISAL1	ENSG00000138944	rs4823246	302929	0.208141	0.207891	0.433471
Inhibitory neurons	B4GALNT3	ENSG00000139044	rs7137297	7492	-0.262724	0.207988	0.433472
Inhibitory neurons	PRRC2C	ENSG00000117523	rs11581521	350932	0.125851	0.208012	0.433472
Inhibitory neurons	POLR3B	ENSG00000013503	rs74772842	-316354	-0.483426	0.208158	0.43365
Inhibitory neurons	ADAMTS9	ENSG00000163638	rs9854456	413427	-0.520317	0.208609	0.434356
Inhibitory neurons	PDSS2	ENSG00000164494	rs510800	787934	-0.218609	0.208844	0.434356
Inhibitory neurons	SLC12A9	ENSG00000146828	rs4215	-855050	0.245785	0.20887	0.434356
Inhibitory neurons	COPB2	ENSG00000184432	rs28748112	-360913	-0.235153	0.20888	0.434356
Inhibitory neurons	RASGEF1C	ENSG00000146090	rs62405056	-84069	0.324021	0.208893	0.434356
Inhibitory neurons	APPBP2	ENSG00000062725	rs3785826	952683	-0.383823	0.208895	0.434356
Inhibitory neurons	AC091551.1	ENSG00000267699	rs4940044	181854	0.198638	0.20892	0.434356
Inhibitory neurons	TACC2	ENSG00000138162	rs10788267	271100	-0.151815	0.208982	0.43436
Inhibitory neurons	ZNF525	ENSG00000203326	rs4803099	33876	-0.2628	0.209287	0.434741
Inhibitory neurons	CYB561D1	ENSG00000174151	rs11102061	691325	-0.279568	0.209307	0.434741
Inhibitory neurons	COA5	ENSG00000183513	rs1878585	276719	0.174139	0.209347	0.434741
Inhibitory neurons	SEC23IP	ENSG00000107651	rs2420702	472619	0.383593	0.209422	0.434771
Inhibitory neurons	ZNF800	ENSG00000048405	rs145942231	-600252	0.271841	0.209622	0.435061
Inhibitory neurons	PRTG	ENSG00000166450	rs12908232	-25397	0.28147	0.20973	0.435159
Inhibitory neurons	PCNA	ENSG00000132646	rs4110508	-799119	-0.158687	0.209878	0.435235
Inhibitory neurons	DDX46	ENSG00000145833	rs62381073	669349	-0.229407	0.209945	0.435235
Inhibitory neurons	AC107204.1	ENSG00000281392	rs11710748	-137894	-0.298964	0.209999	0.435235
Inhibitory neurons	GCA	ENSG00000115271	rs77427002	-889613	0.241466	0.210073	0.435235
Inhibitory neurons	SFI1	ENSG00000198089	rs117387668	-406884	-0.463417	0.2101	0.435235
Inhibitory neurons	VPS50	ENSG00000004766	rs180275	673817	-0.405826	0.21013	0.435235
Inhibitory neurons	PIGQ	ENSG00000007541	rs2562152	-493098	-0.316051	0.210215	0.435258
Inhibitory neurons	RCC1	ENSG00000180198	rs1467465	-621052	-0.17423	0.210293	0.435258
Inhibitory neurons	TRIP12	ENSG00000153827	rs3820974	288334	0.204646	0.210423	0.435258
Inhibitory neurons	SPRY2	ENSG00000136158	rs61965901	994684	-0.294767	0.210462	0.435258
Inhibitory neurons	FAM171A2	ENSG00000161682	rs850713	-13512	0.167327	0.210494	0.435258
Inhibitory neurons	PGP	ENSG00000184207	rs30994	3709	-0.199248	0.210513	0.435258
Inhibitory neurons	RIC8A	ENSG00000177963	rs72847388	163364	-0.332761	0.210619	0.435258
Inhibitory neurons	EPB41L1	ENSG00000088367	rs6068398	393204	-0.1796	0.210683	0.435258
Inhibitory neurons	ATP1B3	ENSG00000069849	rs61489491	-179215	0.166402	0.210686	0.435258
Inhibitory neurons	NDRG3	ENSG00000101079	rs7345686	-2205	-0.230897	0.210787	0.435272
Inhibitory neurons	WARS2	ENSG00000116874	rs1341798	65830	-0.329029	0.210814	0.435272
Inhibitory neurons	SERTM1	ENSG00000180440	rs9545131	-955349	0.193528	0.211202	0.435569
Inhibitory neurons	ZNF720	ENSG00000197302	rs12920597	-420169	-0.367457	0.211319	0.435569
Inhibitory neurons	AP3S1	ENSG00000177879	rs2925162	-452057	0.380705	0.211343	0.435569
Inhibitory neurons	RXRA	ENSG00000186350	rs78731511	421116	0.394275	0.211356	0.435569
Inhibitory neurons	DDX58	ENSG00000107201	rs10970982	-77771	-0.361703	0.211405	0.435569
Inhibitory neurons	ZFP90	ENSG00000184939	rs12597482	976552	0.243199	0.211445	0.435569
Inhibitory neurons	SNX14	ENSG00000135317	rs62444626	-239453	0.207209	0.211486	0.435569
Inhibitory neurons	TMEM94	ENSG00000177728	rs4789113	-492997	-0.28823	0.211494	0.435569
Inhibitory neurons	FXN	ENSG00000165060	rs146647895	-46654	-0.321357	0.211503	0.435569
Inhibitory neurons	FBN1	ENSG00000166147	rs503624	-786007	-0.157166	0.211565	0.435572
Inhibitory neurons	TBL1XR1	ENSG00000177565	rs59430745	297933	-0.148181	0.21189	0.436059
Inhibitory neurons	ZNF641	ENSG00000167528	rs61918129	-805438	-0.246111	0.211923	0.436059
Inhibitory neurons	OXA1L	ENSG00000155463	rs8022522	621619	0.16725	0.212216	0.436515
Inhibitory neurons	MTUS2	ENSG00000132938	rs7997457	-847319	-0.141655	0.212299	0.436515
Inhibitory neurons	SENP2	ENSG00000163904	rs34788016	-971496	0.288095	0.212327	0.436515
Inhibitory neurons	NAPA	ENSG00000105402	rs12610429	886796	0.256786	0.212493	0.436675
Inhibitory neurons	TEAD1	ENSG00000187079	rs4757247	-514969	-0.252822	0.212526	0.436675
Inhibitory neurons	ATL3	ENSG00000184743	rs527239	349331	0.238095	0.21262	0.436743
Inhibitory neurons	CUL1	ENSG00000055130	rs111331187	-432611	0.297856	0.212812	0.437012
Inhibitory neurons	KIFC3	ENSG00000140859	rs12920974	-903941	-0.221385	0.212954	0.437131
Inhibitory neurons	ZC3H3	ENSG00000014164	rs9297976	-870631	-0.253373	0.212996	0.437131
Inhibitory neurons	ZNF793	ENSG00000188227	rs4075613	905519	-0.293945	0.213102	0.437131
Inhibitory neurons	THTPA	ENSG00000259431	rs7155742	-666594	0.192009	0.213113	0.437131
Inhibitory neurons	RTF1	ENSG00000137815	rs11634614	17725	0.231931	0.213406	0.437607
Inhibitory neurons	TUBGCP4	ENSG00000137822	rs17779494	-82197	-0.165079	0.213514	0.437704
Inhibitory neurons	MAF	ENSG00000178573	rs6564674	-77256	0.339459	0.213617	0.437739
Inhibitory neurons	UPF3A	ENSG00000169062	rs72659539	-257816	0.300083	0.213662	0.437739
Inhibitory neurons	SLC25A36	ENSG00000114120	rs9875409	-369700	-0.192855	0.213714	0.437739
Inhibitory neurons	TIMM44	ENSG00000104980	rs35672116	-17219	0.354765	0.213832	0.437825
Inhibitory neurons	MPP3	ENSG00000161647	rs112132746	977111	-0.316417	0.213878	0.437825
Inhibitory neurons	SSR2	ENSG00000163479	rs113624986	808087	0.169957	0.214061	0.438075
Inhibitory neurons	CLIP1	ENSG00000130779	rs28620034	-904003	0.272584	0.214256	0.438349
Inhibitory neurons	DNAJC1	ENSG00000136770	rs76887749	478448	0.308322	0.214442	0.438605
Inhibitory neurons	RNPEP	ENSG00000176393	rs6656372	130748	0.279004	0.214586	0.438775
Inhibitory neurons	FAM107B	ENSG00000065809	rs1325890	-310496	-0.29987	0.21468	0.438842
Inhibitory neurons	HIBADH	ENSG00000106049	rs310339	940672	0.284926	0.214828	0.438874
Inhibitory neurons	NYAP1	ENSG00000166924	rs74460367	475419	1.55116	0.214856	0.438874
Inhibitory neurons	ASCC3	ENSG00000112249	rs12530388	-76	0.147423	0.214936	0.438874
Inhibitory neurons	HIKESHI	ENSG00000149196	rs79270994	508642	0.317935	0.215045	0.438874
Inhibitory neurons	HMGXB3	ENSG00000113716	rs6875902	-971717	0.232738	0.215136	0.438874
Inhibitory neurons	POLR3G	ENSG00000113356	rs116407479	-560901	0.553506	0.215166	0.438874
Inhibitory neurons	HEBP1	ENSG00000013583	rs73066800	-69097	0.336152	0.215169	0.438874
Inhibitory neurons	GFPT2	ENSG00000131459	rs4700874	-232758	0.272653	0.215223	0.438874
Inhibitory neurons	TADA2B	ENSG00000173011	rs74491793	380881	-0.286233	0.215257	0.438874
Inhibitory neurons	TATDN1	ENSG00000147687	rs4419828	974362	0.256347	0.215306	0.438874
Inhibitory neurons	EP300	ENSG00000100393	rs8138132	-37412	-0.17682	0.215616	0.439372
Inhibitory neurons	KIAA0355	ENSG00000166398	rs10409434	-677926	-0.231749	0.215673	0.439372
Inhibitory neurons	DARS	ENSG00000115866	rs58594837	303315	-0.281354	0.215788	0.439455
Inhibitory neurons	COA6	ENSG00000168275	rs639996	-77045	0.234841	0.215836	0.439455
Inhibitory neurons	ERLIN1	ENSG00000107566	rs3793934	-758475	0.484358	0.215919	0.4395
Inhibitory neurons	ULK4	ENSG00000168038	rs73073302	26256	0.302511	0.216062	0.439666
Inhibitory neurons	ST7L	ENSG00000007341	rs2995814	-653755	-0.212255	0.216273	0.43974
Inhibitory neurons	WNT3	ENSG00000108379	rs4424943	959854	0.342939	0.216303	0.43974
Inhibitory neurons	CADPS	ENSG00000163618	rs17355939	-204075	0.243855	0.21639	0.43974
Inhibitory neurons	PIGH	ENSG00000100564	rs2295644	-445	-0.165071	0.216428	0.43974
Inhibitory neurons	AL136295.1	ENSG00000254692	rs12882128	-800381	0.402755	0.216458	0.43974
Inhibitory neurons	ZNF75A	ENSG00000162086	rs113642689	942898	-0.28567	0.216503	0.43974
Inhibitory neurons	RABEP1	ENSG00000029725	rs740908	422273	0.191828	0.216562	0.43974
Inhibitory neurons	CTNNBIP1	ENSG00000178585	rs2788607	-72475	-0.294463	0.216616	0.43974
Inhibitory neurons	ECHS1	ENSG00000127884	rs4367867	-841454	0.214409	0.216649	0.43974
Inhibitory neurons	TSEN15	ENSG00000198860	rs61809296	-582785	-0.370795	0.216843	0.439847
Inhibitory neurons	SLC6A6	ENSG00000131389	rs6807547	221817	-0.170868	0.216847	0.439847
Inhibitory neurons	FBXO16	ENSG00000214050	rs2726958	-551985	-0.338204	0.216885	0.439847
Inhibitory neurons	MBTD1	ENSG00000011258	rs71381365	797659	0.408646	0.216971	0.439897
Inhibitory neurons	NCOR2	ENSG00000196498	rs12099832	770904	-0.405093	0.217117	0.439923
Inhibitory neurons	NFIX	ENSG00000008441	rs73001673	545147	-0.213369	0.21718	0.439923
Inhibitory neurons	NDUFA4	ENSG00000189043	rs78039124	81182	0.18307	0.217264	0.439923
Inhibitory neurons	ICAM5	ENSG00000105376	rs146238447	663457	-0.320219	0.21731	0.439923
Inhibitory neurons	PATJ	ENSG00000132849	rs7551399	-825	-0.476086	0.217315	0.439923
Inhibitory neurons	HADHB	ENSG00000138029	rs12470327	310088	-0.221981	0.217363	0.439923
Inhibitory neurons	GRAMD1A	ENSG00000089351	rs1873550	103614	0.194975	0.217412	0.439923
Inhibitory neurons	LARP1B	ENSG00000138709	rs77870286	-774073	-0.528439	0.217618	0.440033
Inhibitory neurons	GOLGA7	ENSG00000147533	rs2854284	699387	0.150311	0.217619	0.440033
Inhibitory neurons	NELFB	ENSG00000188986	rs7020732	97363	0.216969	0.217738	0.440033
Inhibitory neurons	ZNF830	ENSG00000198783	rs9910350	-279101	0.179457	0.217814	0.440033
Inhibitory neurons	SPARCL1	ENSG00000152583	rs12498659	-59114	0.153325	0.217845	0.440033
Inhibitory neurons	EYA4	ENSG00000112319	rs118054550	-429593	-0.402045	0.217884	0.440033
Inhibitory neurons	ENTR1	ENSG00000165689	rs113638200	864504	0.320469	0.217895	0.440033
Inhibitory neurons	SEMA6C	ENSG00000143434	rs12121923	-904786	0.195494	0.218055	0.440232
Inhibitory neurons	UNC5C	ENSG00000182168	rs17023470	-256537	-0.159846	0.218258	0.440485
Inhibitory neurons	PI4KA	ENSG00000241973	rs62218081	-684315	-0.23424	0.218303	0.440485
Inhibitory neurons	TTC1	ENSG00000113312	rs31690	-146802	0.119375	0.218524	0.440807
Inhibitory neurons	GRM5	ENSG00000168959	rs614529	-583264	0.10783	0.218614	0.440865
Inhibitory neurons	SIVA1	ENSG00000184990	rs66473563	-857614	0.159801	0.218801	0.441119
Inhibitory neurons	OSBP	ENSG00000110048	rs4550242	312276	0.371058	0.219029	0.441454
Inhibitory neurons	USP46	ENSG00000109189	rs116430120	618848	0.248532	0.219279	0.441834
Inhibitory neurons	TMEM229B	ENSG00000198133	rs2235964	248531	-0.264202	0.219461	0.441982
Inhibitory neurons	ROCK2	ENSG00000134318	rs6736037	578285	0.310765	0.219541	0.441982
Inhibitory neurons	ITGA8	ENSG00000077943	rs4423095	-493093	0.29107	0.219632	0.441982
Inhibitory neurons	MGST1	ENSG00000008394	rs35486332	695486	0.146534	0.219641	0.441982
Inhibitory neurons	DOCK3	ENSG00000088538	rs2681778	-701266	0.104326	0.219673	0.441982
Inhibitory neurons	PLAC8L1	ENSG00000173261	rs10055406	-261044	0.514194	0.219721	0.441982
Inhibitory neurons	ALKBH3	ENSG00000166199	rs55992477	555797	0.361725	0.219813	0.442026
Inhibitory neurons	AC092042.3	ENSG00000273291	rs9875582	399358	-0.313555	0.219866	0.442026
Inhibitory neurons	TOGARAM1	ENSG00000198718	rs170692	-223852	0.471376	0.220052	0.442158
Inhibitory neurons	ZNHIT6	ENSG00000117174	rs12075929	74021	0.280819	0.220055	0.442158
Inhibitory neurons	LINC00907	ENSG00000267586	rs2848788	-710689	0.457842	0.220145	0.442216
Inhibitory neurons	INTS7	ENSG00000143493	rs1572647	-851761	-0.169615	0.220257	0.442317
Inhibitory neurons	C9orf3	ENSG00000148120	rs12346584	-385547	0.169115	0.220335	0.44235
Inhibitory neurons	WAC	ENSG00000095787	rs4749259	-859733	0.336931	0.220446	0.442449
Inhibitory neurons	TUBB4B	ENSG00000188229	rs10867106	856631	0.10389	0.220592	0.442484
Inhibitory neurons	EXOSC1	ENSG00000171311	rs4086677	155192	-0.214894	0.220603	0.442484
Inhibitory neurons	NECAB1	ENSG00000123119	rs10504901	-6068	0.215479	0.220661	0.442484
Inhibitory neurons	TXNDC11	ENSG00000153066	rs57296275	836051	0.255406	0.220737	0.442484
Inhibitory neurons	ZNF277	ENSG00000198839	rs56378911	-192248	0.433912	0.220908	0.442484
Inhibitory neurons	ATG16L2	ENSG00000168010	rs7110183	25583	-0.207974	0.220934	0.442484
Inhibitory neurons	VPS13B	ENSG00000132549	rs116783271	-838921	0.216246	0.220952	0.442484
Inhibitory neurons	OPTN	ENSG00000123240	rs12780441	129865	0.187366	0.220988	0.442484
Inhibitory neurons	RASSF5	ENSG00000266094	rs2336941	7072	-0.221892	0.221055	0.442484
Inhibitory neurons	ABHD6	ENSG00000163686	rs73091450	350675	-0.435252	0.221097	0.442484
Inhibitory neurons	KMT2B	ENSG00000272333	rs2967475	770021	-0.234998	0.221161	0.442484
Inhibitory neurons	ZNF276	ENSG00000158805	rs7192242	206882	-0.215609	0.221202	0.442484
Inhibitory neurons	RGS11	ENSG00000076344	rs4141288	-40667	-0.158316	0.221265	0.442487
Inhibitory neurons	LINC00486	ENSG00000230876	rs4670191	718541	0.1744	0.221571	0.442849
Inhibitory neurons	AP1S3	ENSG00000152056	rs10197226	188942	-0.237226	0.221629	0.442849
Inhibitory neurons	DNAAF4	ENSG00000256061	rs3743204	-10123	0.274212	0.221631	0.442849
Inhibitory neurons	ADCK1	ENSG00000063761	rs1980415	-948074	0.274461	0.221785	0.442984
Inhibitory neurons	TTI1	ENSG00000101407	rs6099300	331589	0.527079	0.221822	0.442984
Inhibitory neurons	YBX1	ENSG00000065978	rs2039530	865731	-0.245296	0.221912	0.443041
Inhibitory neurons	ZNF692	ENSG00000171163	rs75983624	-532300	0.304421	0.222043	0.4431
Inhibitory neurons	MRPL18	ENSG00000112110	rs117897205	-491446	0.243243	0.222065	0.4431
Inhibitory neurons	SEMA6D	ENSG00000137872	rs76195986	-717265	0.282196	0.222361	0.443512
Inhibitory neurons	STAT4	ENSG00000138378	rs7594501	-77723	-0.367144	0.222395	0.443512
Inhibitory neurons	HAP1	ENSG00000173805	rs6503695	612870	-0.224385	0.222538	0.443581
Inhibitory neurons	AC092835.1	ENSG00000233757	rs150095490	-276527	-0.350518	0.222553	0.443581
Inhibitory neurons	LRRN2	ENSG00000170382	rs10793741	954117	-0.149304	0.222753	0.443771
Inhibitory neurons	KCND2	ENSG00000184408	rs17523109	364591	-0.183835	0.222817	0.443771
Inhibitory neurons	ADCY10	ENSG00000143199	rs111606479	12173	0.358652	0.222914	0.443771
Inhibitory neurons	MIA3	ENSG00000154305	rs149982741	-650370	0.323764	0.222926	0.443771
Inhibitory neurons	ANKLE2	ENSG00000176915	rs11146984	-128435	0.27479	0.222957	0.443771
Inhibitory neurons	ANKRD13D	ENSG00000172932	rs138055056	676526	-0.271264	0.223142	0.444007
Inhibitory neurons	TCTN3	ENSG00000119977	rs11188433	-10016	0.209666	0.223199	0.444007
Inhibitory neurons	NUBP2	ENSG00000095906	rs67369490	173961	0.272402	0.22334	0.444165
Inhibitory neurons	CNBP	ENSG00000169714	rs13059854	560771	0.272193	0.223465	0.444181
Inhibitory neurons	ARNT	ENSG00000143437	rs7556386	976806	0.182566	0.223617	0.444181
Inhibitory neurons	APOD	ENSG00000189058	rs9886989	-16152	0.173864	0.223671	0.444181
Inhibitory neurons	LHPP	ENSG00000107902	rs1938547	-5005	-0.242783	0.223743	0.444181
Inhibitory neurons	ARF1	ENSG00000143761	rs60793733	686321	0.177559	0.223778	0.444181
Inhibitory neurons	FAM172A	ENSG00000113391	rs72771630	141003	0.269483	0.223958	0.444181
Inhibitory neurons	MPHOSPH10	ENSG00000124383	rs28464218	944427	0.18888	0.223992	0.444181
Inhibitory neurons	TOPORS	ENSG00000197579	rs10970964	-146378	0.230226	0.224067	0.444181
Inhibitory neurons	EXOC5	ENSG00000070367	rs72714709	614207	-0.34104	0.224085	0.444181
Inhibitory neurons	CEP19	ENSG00000174007	rs2086892	-113606	0.223528	0.224086	0.444181
Inhibitory neurons	LENG8	ENSG00000167615	rs60172994	225081	0.266533	0.224111	0.444181
Inhibitory neurons	VPS36	ENSG00000136100	rs17058840	957817	0.214407	0.224121	0.444181
Inhibitory neurons	MRPS14	ENSG00000120333	rs16847018	-572892	0.343174	0.224281	0.444181
Inhibitory neurons	SMARCA5	ENSG00000153147	rs79109630	-104317	-0.356455	0.224417	0.444181
Inhibitory neurons	NDUFS1	ENSG00000023228	rs1877343	-677112	0.117487	0.224449	0.444181
Inhibitory neurons	CREG2	ENSG00000175874	rs11677690	-37928	0.135485	0.224484	0.444181
Inhibitory neurons	GNAQ	ENSG00000156052	rs56853477	915666	-0.356121	0.224541	0.444181
Inhibitory neurons	NTRK2	ENSG00000148053	rs7029403	-575579	0.248727	0.224633	0.444181
Inhibitory neurons	PAXIP1	ENSG00000157212	rs75451037	411166	0.594231	0.224638	0.444181
Inhibitory neurons	EIF4E3	ENSG00000163412	rs17009665	632385	0.371544	0.224734	0.444181
Inhibitory neurons	ERCC1	ENSG00000012061	rs73057809	535988	0.207197	0.224771	0.444181
Inhibitory neurons	DCLK2	ENSG00000170390	rs11933114	245573	-0.155708	0.224782	0.444181
Inhibitory neurons	LINC00276	ENSG00000230448	rs77879039	-209832	0.343754	0.224796	0.444181
Inhibitory neurons	LURAP1	ENSG00000171357	rs56226903	-56901	-0.485895	0.224878	0.444181
Inhibitory neurons	ZFAND2A	ENSG00000178381	rs62435468	511198	-0.208314	0.224893	0.444181
Inhibitory neurons	ADAM12	ENSG00000148848	rs11244944	-81067	0.305698	0.225201	0.444667
Inhibitory neurons	MFSD6	ENSG00000151690	rs67953644	-29969	0.234072	0.225379	0.444849
Inhibitory neurons	ZNF678	ENSG00000181450	rs115420575	-6978	0.310628	0.22547	0.444849
Inhibitory neurons	CHRNA7	ENSG00000175344	rs2879262	-658061	0.24293	0.225524	0.444849
Inhibitory neurons	CCHCR1	ENSG00000204536	rs17886232	111949	-0.473224	0.225541	0.444849
Inhibitory neurons	ADAM22	ENSG00000008277	rs6465106	-615364	-0.152021	0.225746	0.445039
Inhibitory neurons	COMMD5	ENSG00000170619	rs2955226	-52336	-0.319246	0.225789	0.445039
Inhibitory neurons	AP002495.2	ENSG00000254469	rs12787669	-986489	0.291096	0.225878	0.445039
Inhibitory neurons	JADE1	ENSG00000077684	rs59495848	420140	-0.241001	0.225885	0.445039
Inhibitory neurons	CEP63	ENSG00000182923	rs3772637	709386	0.218547	0.226253	0.445425
Inhibitory neurons	RANBP10	ENSG00000141084	rs7197653	542491	-0.163634	0.226261	0.445425
Inhibitory neurons	OXLD1	ENSG00000204237	rs56296322	-806481	-0.170028	0.226267	0.445425
Inhibitory neurons	ACSF3	ENSG00000176715	rs453528	538977	0.179771	0.226448	0.445605
Inhibitory neurons	ASTN2	ENSG00000148219	rs7873637	875773	-0.179268	0.226482	0.445605
Inhibitory neurons	KHDRBS3	ENSG00000131773	rs11166645	811629	-0.288081	0.226674	0.44586
Inhibitory neurons	PGBD4	ENSG00000182405	rs78660958	-644711	0.39878	0.227013	0.446229
Inhibitory neurons	SYT4	ENSG00000132872	rs11082326	355883	0.152736	0.227027	0.446229
Inhibitory neurons	ZDHHC2	ENSG00000104219	rs34406716	-390429	0.486805	0.227159	0.446229
Inhibitory neurons	VXN	ENSG00000169085	rs2718990	-55761	0.106054	0.227162	0.446229
Inhibitory neurons	LONP2	ENSG00000102910	rs8053839	112304	0.171715	0.227172	0.446229
Inhibitory neurons	PRDM15	ENSG00000141956	rs13046685	-9656	0.410428	0.227268	0.446245
Inhibitory neurons	ZNF561	ENSG00000171469	rs59149515	-480929	-0.616255	0.227304	0.446245
Inhibitory neurons	RGS16	ENSG00000143333	rs12041535	-178762	0.227517	0.227659	0.446819
Inhibitory neurons	MIR7-3HG	ENSG00000176840	rs11672615	34303	-0.27132	0.227759	0.446894
Inhibitory neurons	FBXW2	ENSG00000119402	rs72767427	-986164	-0.231632	0.227971	0.447188
Inhibitory neurons	OCIAD2	ENSG00000145247	rs28602482	-786812	-0.161237	0.22813	0.447351
Inhibitory neurons	ODF2	ENSG00000136811	rs112338579	-56858	0.213345	0.228346	0.447351
Inhibitory neurons	FMN2	ENSG00000155816	rs10926007	-116580	0.282966	0.228369	0.447351
Inhibitory neurons	DUSP26	ENSG00000133878	rs191619665	32111	-0.210786	0.228393	0.447351
Inhibitory neurons	UBA3	ENSG00000144744	rs1498853	479547	-0.174532	0.22844	0.447351
Inhibitory neurons	NME5	ENSG00000112981	rs143549354	451751	-0.408129	0.228517	0.447351
Inhibitory neurons	EPB41L4B	ENSG00000095203	rs138352933	301656	0.540547	0.228573	0.447351
Inhibitory neurons	PNPO	ENSG00000108439	rs17679445	3192	-0.287469	0.228615	0.447351
Inhibitory neurons	GPS1	ENSG00000169727	rs12452440	518788	-0.134342	0.228653	0.447351
Inhibitory neurons	UBC	ENSG00000150991	rs1243732	-437838	0.149552	0.228704	0.447351
Inhibitory neurons	ALG9	ENSG00000086848	rs1304856	-814214	-0.314895	0.228752	0.447351
Inhibitory neurons	DLEU7	ENSG00000186047	rs4941673	-244836	0.1778	0.228801	0.447351
Inhibitory neurons	NADK	ENSG00000008130	rs149386026	-307475	-0.571223	0.229005	0.447628
Inhibitory neurons	ZDHHC6	ENSG00000023041	rs34320793	-328683	-0.494486	0.229136	0.447762
Inhibitory neurons	VCAN	ENSG00000038427	rs160280	95481	0.278215	0.229273	0.447804
Inhibitory neurons	KCNB2	ENSG00000182674	rs900127	-695964	0.170088	0.229282	0.447804
Inhibitory neurons	KAZN	ENSG00000189337	rs71510951	49252	-0.227185	0.229625	0.448352
Inhibitory neurons	FILIP1	ENSG00000118407	rs6913524	56795	-0.2493	0.229743	0.44846
Inhibitory neurons	RAB39A	ENSG00000179331	rs2155440	630600	0.193025	0.230075	0.448987
Inhibitory neurons	RPL12	ENSG00000197958	rs79790421	560105	-0.194081	0.230348	0.449242
Inhibitory neurons	PSME3	ENSG00000131467	rs4796765	-761224	0.322061	0.230463	0.449242
Inhibitory neurons	ZNF141	ENSG00000131127	rs58020250	-2907	0.345163	0.230488	0.449242
Inhibitory neurons	KARS	ENSG00000065427	rs11641219	-370730	-0.129703	0.230512	0.449242
Inhibitory neurons	SMIM15	ENSG00000188725	rs12654656	665657	-0.402056	0.230536	0.449242
Inhibitory neurons	ZNF765	ENSG00000196417	rs7247814	32340	-0.250267	0.230581	0.449242
Inhibitory neurons	KCTD13	ENSG00000174943	rs67693285	686421	-0.188236	0.230778	0.449504
Inhibitory neurons	PRR16	ENSG00000184838	rs13186435	-427981	-0.125184	0.230903	0.449607
Inhibitory neurons	CKAP5	ENSG00000175216	rs141013495	-557114	-0.368235	0.230956	0.449607
Inhibitory neurons	EFR3A	ENSG00000132294	rs72715337	170243	0.264117	0.231047	0.44965
Inhibitory neurons	ACSL3	ENSG00000123983	rs58242357	636756	-0.201277	0.231151	0.44965
Inhibitory neurons	PHF5A	ENSG00000100410	rs1983631	-220623	0.187099	0.231174	0.44965
Inhibitory neurons	NAGPA	ENSG00000103174	rs62036221	-5521	0.158859	0.231345	0.44965
Inhibitory neurons	ARL6IP5	ENSG00000144746	rs17006579	800440	-0.089826	0.23135	0.44965
Inhibitory neurons	DCK	ENSG00000156136	rs4694075	-391342	0.140423	0.231383	0.44965
Inhibitory neurons	COMMD4	ENSG00000140365	rs112717743	-878938	-0.30487	0.231465	0.44965
Inhibitory neurons	SNCA	ENSG00000145335	rs35972739	595146	-0.222165	0.231518	0.44965
Inhibitory neurons	DMGDH	ENSG00000132837	rs168777	-506007	0.39329	0.231541	0.44965
Inhibitory neurons	MARCKSL1	ENSG00000175130	rs34045202	255715	0.195151	0.231658	0.449756
Inhibitory neurons	MAPK1	ENSG00000100030	rs7291789	477047	-0.274617	0.231903	0.45011
Inhibitory neurons	SOCS5	ENSG00000171150	rs72797411	-345610	-0.347818	0.232268	0.450513
Inhibitory neurons	CLIP4	ENSG00000115295	rs10187657	721645	0.143902	0.232358	0.450513
Inhibitory neurons	AQP11	ENSG00000178301	rs142987041	784109	0.332914	0.232382	0.450513
Inhibitory neurons	ZFPL1	ENSG00000162300	rs11227302	702820	-0.145411	0.232416	0.450513
Inhibitory neurons	TERF1	ENSG00000147601	rs72655857	81970	-0.270402	0.232424	0.450513
Inhibitory neurons	PIGU	ENSG00000101464	rs6059703	-518166	-0.26105	0.232548	0.450631
Inhibitory neurons	PLEKHH1	ENSG00000054690	rs2236232	38760	-0.151609	0.232658	0.450723
Inhibitory neurons	ANAPC2	ENSG00000176248	rs66855886	2373	0.169342	0.232839	0.450952
Inhibitory neurons	ZBTB16	ENSG00000109906	rs1273044	-936468	-0.163969	0.232986	0.451115
Inhibitory neurons	SYS1-DBNDD2	ENSG00000254806	rs6130825	75430	-0.332709	0.233197	0.451269
Inhibitory neurons	AP2A1	ENSG00000196961	rs75833218	439548	-0.261092	0.233256	0.451269
Inhibitory neurons	PBX2	ENSG00000204304	rs114910620	-836136	0.434079	0.233314	0.451269
Inhibitory neurons	ASB6	ENSG00000148331	rs113949916	613076	0.376457	0.233421	0.451269
Inhibitory neurons	RPGRIP1L	ENSG00000103494	rs4783815	-119348	0.314269	0.233444	0.451269
Inhibitory neurons	MTRNR2L12	ENSG00000269028	rs5004608	-431350	0.23755	0.233468	0.451269
Inhibitory neurons	CDC40	ENSG00000168438	rs56214745	-964597	0.256611	0.233505	0.451269
Inhibitory neurons	HSBP1L1	ENSG00000226742	rs11875635	253316	-0.196328	0.233622	0.45133
Inhibitory neurons	RPL15	ENSG00000174748	rs76024154	-967731	0.144441	0.233693	0.45133
Inhibitory neurons	ETV1	ENSG00000006468	rs38280	271580	-0.340749	0.233785	0.45133
Inhibitory neurons	FKBP14	ENSG00000106080	rs1004317	890558	-0.243927	0.23379	0.45133
Inhibitory neurons	LSM5	ENSG00000106355	rs57540125	-344652	0.149595	0.233867	0.45133
Inhibitory neurons	CFDP1	ENSG00000153774	rs62061177	-269584	0.340924	0.233929	0.45133
Inhibitory neurons	AATK	ENSG00000181409	rs76980348	-327560	0.278383	0.233996	0.45133
Inhibitory neurons	CNST	ENSG00000162852	rs2153024	-517555	0.21268	0.234039	0.45133
Inhibitory neurons	ATAD5	ENSG00000176208	rs7220081	710414	-0.316033	0.23414	0.451331
Inhibitory neurons	NKIRAS1	ENSG00000197885	rs59343954	343976	-0.227071	0.234165	0.451331
Inhibitory neurons	KLHL12	ENSG00000117153	rs7539542	12209	-0.205155	0.234512	0.451784
Inhibitory neurons	TTLL11	ENSG00000175764	rs78631112	206326	-0.304532	0.234648	0.451784
Inhibitory neurons	LMO4	ENSG00000143013	rs72953573	-792819	0.470905	0.234754	0.451784
Inhibitory neurons	PHLPP2	ENSG00000040199	rs8050066	609978	0.292652	0.234804	0.451784
Inhibitory neurons	PML	ENSG00000140464	rs60822319	-29986	-0.289462	0.234806	0.451784
Inhibitory neurons	ENPP4	ENSG00000001561	rs72868152	-327880	0.463321	0.234886	0.451784
Inhibitory neurons	TMED7-TICAM2	ENSG00000251201	rs2964541	-301049	0.196215	0.2349	0.451784
Inhibitory neurons	HCG17	ENSG00000270604	rs2023476	-64329	-0.143341	0.234903	0.451784
Inhibitory neurons	C12orf29	ENSG00000133641	rs1594737	-908788	-0.222798	0.235033	0.451913
Inhibitory neurons	RGS2	ENSG00000116741	rs10754051	355357	-0.134648	0.235372	0.452444
Inhibitory neurons	SLC25A3	ENSG00000075415	rs11109251	-739302	-0.136509	0.235534	0.452567
Inhibitory neurons	LINC01609	ENSG00000253103	rs62520689	-306650	0.303522	0.235562	0.452567
Inhibitory neurons	CAMKK2	ENSG00000110931	rs12366831	-244155	-0.199257	0.235701	0.452593
Inhibitory neurons	LRRN1	ENSG00000175928	rs1688412	557598	0.272628	0.235775	0.452593
Inhibitory neurons	OVGP1	ENSG00000085465	rs17026160	-837232	0.413149	0.235942	0.452593
Inhibitory neurons	MIR193BHG	ENSG00000262454	rs30219	21463	-0.20302	0.235958	0.452593
Inhibitory neurons	HERC4	ENSG00000148634	rs10997815	-275385	-0.143931	0.235968	0.452593
Inhibitory neurons	TRIM14	ENSG00000106785	rs10217347	64079	-0.318138	0.23604	0.452593
Inhibitory neurons	ABCD2	ENSG00000173208	rs1996880	-845644	-0.206927	0.236096	0.452593
Inhibitory neurons	ZNF287	ENSG00000141040	rs2660831	887527	0.357603	0.236122	0.452593
Inhibitory neurons	RABL3	ENSG00000144840	rs75550957	-247627	-0.393413	0.236142	0.452593
Inhibitory neurons	UTP25	ENSG00000117597	rs3765855	583568	-0.305357	0.236254	0.452687
Inhibitory neurons	PPIF	ENSG00000108179	rs4979995	-695300	0.193495	0.236374	0.452796
Inhibitory neurons	NRXN3	ENSG00000021645	rs12885211	-202546	0.125922	0.236468	0.452855
Inhibitory neurons	SERPINB6	ENSG00000124570	rs7751512	-5719	0.283426	0.236583	0.452951
Inhibitory neurons	SUCLA2	ENSG00000136143	rs78149855	648961	-0.174183	0.236644	0.452951
Inhibitory neurons	CDK9	ENSG00000136807	rs10739700	124262	-0.53353	0.236732	0.452999
Inhibitory neurons	GTF2IRD2	ENSG00000196275	rs1167822	672903	0.223254	0.23689	0.45318
Inhibitory neurons	SEC61G	ENSG00000132432	rs10280515	346032	-0.233392	0.23759	0.454305
Inhibitory neurons	ANKRD12	ENSG00000101745	rs4797377	299881	0.208796	0.237604	0.454305
Inhibitory neurons	NDUFA2	ENSG00000131495	rs7703688	911280	0.224214	0.237711	0.454376
Inhibitory neurons	ACAD10	ENSG00000111271	rs77052307	902170	-0.285036	0.23783	0.454376
Inhibitory neurons	REEP1	ENSG00000068615	rs17510512	-79892	-0.202699	0.237831	0.454376
Inhibitory neurons	TMEM242	ENSG00000215712	rs9372014	-571921	0.173085	0.238003	0.454584
Inhibitory neurons	TMTC4	ENSG00000125247	rs1131744	-52277	-0.195762	0.238102	0.454652
Inhibitory neurons	CCDC6	ENSG00000108091	rs72808528	-630328	-0.354955	0.238322	0.454849
Inhibitory neurons	DNAJA2	ENSG00000069345	rs556663862	-535327	0.24018	0.238332	0.454849
Inhibitory neurons	NR2C2	ENSG00000177463	rs12492636	-417796	0.297372	0.238474	0.455
Inhibitory neurons	EMC7	ENSG00000134153	rs11072574	-461242	0.257768	0.238644	0.455203
Inhibitory neurons	KCNMB4	ENSG00000135643	rs1312545	-354351	0.244218	0.238886	0.455321
Inhibitory neurons	FBXO8	ENSG00000164117	rs12645005	-162333	-0.426551	0.23899	0.455321
Inhibitory neurons	CRYM	ENSG00000103316	rs7282	680006	0.270365	0.239024	0.455321
Inhibitory neurons	FBXW7	ENSG00000109670	rs12646163	144773	-0.255292	0.239074	0.455321
Inhibitory neurons	ARHGAP15	ENSG00000075884	rs11904347	-868807	-0.213312	0.239085	0.455321
Inhibitory neurons	DSCAM	ENSG00000171587	rs80080135	245990	-0.257795	0.239213	0.455321
Inhibitory neurons	SCUBE2	ENSG00000175356	rs7482630	103864	0.194146	0.23926	0.455321
Inhibitory neurons	OPRK1	ENSG00000082556	rs7464428	408737	-0.25714	0.239466	0.455321
Inhibitory neurons	UMPS	ENSG00000114491	rs17319456	445066	-0.269204	0.239521	0.455321
Inhibitory neurons	MBNL2	ENSG00000139793	rs1995372	-109242	-0.190124	0.239524	0.455321
Inhibitory neurons	ABTB2	ENSG00000166016	rs2615923	-985015	-0.462142	0.239542	0.455321
Inhibitory neurons	FAM19A1	ENSG00000183662	rs35033704	2818	-0.274935	0.2396	0.455321
Inhibitory neurons	GFM2	ENSG00000164347	rs12516674	52365	0.228818	0.239615	0.455321
Inhibitory neurons	MACROD1	ENSG00000133315	rs492799	901720	-0.254291	0.239661	0.455321
Inhibitory neurons	SNX32	ENSG00000172803	rs11601767	-284924	0.162235	0.239698	0.455321
Inhibitory neurons	PLCH2	ENSG00000149527	rs12047069	-151872	0.170751	0.23977	0.455321
Inhibitory neurons	SLC39A11	ENSG00000133195	rs76915199	-396188	-0.401228	0.239806	0.455321
Inhibitory neurons	CUTA	ENSG00000112514	rs991760	-562528	0.192919	0.239846	0.455321
Inhibitory neurons	PRKAB1	ENSG00000111725	rs579005	-165461	0.231527	0.240078	0.455357
Inhibitory neurons	KLHL11	ENSG00000178502	rs61160591	297056	0.302796	0.240112	0.455357
Inhibitory neurons	UBXN8	ENSG00000104691	rs2575021	596901	0.221882	0.240137	0.455357
Inhibitory neurons	YPEL2	ENSG00000175155	rs1859400	-987233	-0.294174	0.2402	0.455357
Inhibitory neurons	PDE7B	ENSG00000171408	rs62429923	102494	0.287215	0.240244	0.455357
Inhibitory neurons	TRERF1	ENSG00000124496	rs66867810	-478904	-0.144716	0.240245	0.455357
Inhibitory neurons	GNA12	ENSG00000146535	rs28874407	-281267	0.289538	0.240311	0.455362
Inhibitory neurons	KPNA5	ENSG00000196911	rs13216090	-894401	0.220067	0.240586	0.455703
Inhibitory neurons	APC	ENSG00000134982	rs338845	-181292	-0.204028	0.240618	0.455703
Inhibitory neurons	CORO2A	ENSG00000106789	rs28703824	-491	-0.359634	0.240709	0.455742
Inhibitory neurons	UBALD2	ENSG00000185262	rs3743991	-653626	0.203377	0.240783	0.455742
Inhibitory neurons	UQCC3	ENSG00000204922	rs2513064	-265115	-0.112745	0.240829	0.455742
Inhibitory neurons	SLC30A4	ENSG00000104154	rs4923978	-989076	0.327172	0.240899	0.455755
Inhibitory neurons	KLHL7	ENSG00000122550	rs10242933	725089	0.381907	0.241051	0.455922
Inhibitory neurons	DIRAS2	ENSG00000165023	rs4744473	-2955	-0.21151	0.241314	0.4563
Inhibitory neurons	TM9SF3	ENSG00000077147	rs35030481	-367293	0.13013	0.241418	0.45635
Inhibitory neurons	ING3	ENSG00000071243	rs12673417	-110131	-0.201632	0.24147	0.45635
Inhibitory neurons	LATS1	ENSG00000131023	rs9371207	139981	0.213675	0.241782	0.45635
Inhibitory neurons	DSTYK	ENSG00000133059	rs28670379	929925	-0.308871	0.241792	0.45635
Inhibitory neurons	METTL25	ENSG00000127720	rs117090733	837380	-0.324223	0.241809	0.45635
Inhibitory neurons	TPK1	ENSG00000196511	rs719498	343458	-0.208229	0.241841	0.45635
Inhibitory neurons	DAP	ENSG00000112977	rs1978462	600479	0.239207	0.241879	0.45635
Inhibitory neurons	PSMB7	ENSG00000136930	rs7858299	-322382	0.124551	0.241912	0.45635
Inhibitory neurons	LRBA	ENSG00000198589	rs13146631	-943152	-0.393526	0.242005	0.45635
Inhibitory neurons	ANKRD13A	ENSG00000076513	rs76479862	-365244	-0.224373	0.242032	0.45635
Inhibitory neurons	NCS1	ENSG00000107130	rs10819570	-310523	-0.138168	0.242055	0.45635
Inhibitory neurons	AL117190.1	ENSG00000258399	rs76006621	-67152	0.303021	0.242161	0.45635
Inhibitory neurons	FAM174B	ENSG00000185442	rs8037245	-12007	-0.264392	0.242166	0.45635
Inhibitory neurons	SRP14	ENSG00000140319	rs16970660	369379	0.144403	0.242444	0.456582
Inhibitory neurons	TAF4B	ENSG00000141384	rs2008151	325926	0.229186	0.242455	0.456582
Inhibitory neurons	DSE	ENSG00000111817	rs73551523	114559	0.229631	0.242517	0.456582
Inhibitory neurons	TCAIM	ENSG00000179152	rs6808533	-281503	-0.277051	0.242546	0.456582
Inhibitory neurons	CA13	ENSG00000185015	rs1388418	-863872	-0.25437	0.242639	0.456582
Inhibitory neurons	ZBTB6	ENSG00000186130	rs10760283	463462	-0.180075	0.24267	0.456582
Inhibitory neurons	NEDD4	ENSG00000069869	rs2161934	754282	-0.286487	0.242813	0.456731
Inhibitory neurons	TRAF3IP1	ENSG00000204104	rs62189266	716715	-0.182502	0.242929	0.456811
Inhibitory neurons	STAU2	ENSG00000040341	rs6472728	-671886	0.220602	0.24304	0.456811
Inhibitory neurons	EIF2AK2	ENSG00000055332	rs2052626	-906609	-0.328568	0.243074	0.456811
Inhibitory neurons	ZNF804A	ENSG00000170396	rs13024978	-858100	-0.140128	0.243132	0.456811
Inhibitory neurons	TPRG1L	ENSG00000158109	rs4333795	-82436	0.178521	0.243213	0.456811
Inhibitory neurons	GTF3C6	ENSG00000155115	rs72950777	-940370	-0.24616	0.243237	0.456811
Inhibitory neurons	MARCKS	ENSG00000277443	rs80029443	-65373	-0.276892	0.243412	0.456916
Inhibitory neurons	MAN1C1	ENSG00000117643	rs80134243	-36908	-0.233932	0.24342	0.456916
Inhibitory neurons	PTPN2	ENSG00000175354	rs60232438	-925784	0.328436	0.243552	0.456937
Inhibitory neurons	LIMCH1	ENSG00000064042	rs76335356	-56396	0.412337	0.243558	0.456937
Inhibitory neurons	NDUFB4	ENSG00000065518	rs2037547	-770561	0.106003	0.243652	0.456994
Inhibitory neurons	PPP4R2	ENSG00000163605	rs4677294	508985	-0.177685	0.243719	0.457
Inhibitory neurons	ARHGAP27	ENSG00000159314	rs7218457	290718	-0.231492	0.243978	0.457298
Inhibitory neurons	ATXN2L	ENSG00000168488	rs933664	-898090	0.202039	0.244005	0.457298
Inhibitory neurons	PLS1	ENSG00000120756	rs4683651	-667030	-0.343238	0.244185	0.457468
Inhibitory neurons	SDHC	ENSG00000143252	rs72712829	-347943	-0.303104	0.244223	0.457468
Inhibitory neurons	PTPRN2	ENSG00000155093	rs73163822	-979412	0.184095	0.244304	0.4575
Inhibitory neurons	WWC2	ENSG00000151718	rs56249741	-220415	-0.142664	0.244496	0.45774
Inhibitory neurons	SPCS2	ENSG00000118363	rs34528207	-246421	0.142331	0.244688	0.457814
Inhibitory neurons	SPTBN2	ENSG00000173898	rs560577	-432572	-0.358951	0.244723	0.457814
Inhibitory neurons	SDF2	ENSG00000132581	rs241773	-384058	-0.172536	0.24477	0.457814
Inhibitory neurons	ABHD17B	ENSG00000107362	rs35560375	308905	0.297569	0.244849	0.457814
Inhibitory neurons	SC5D	ENSG00000109929	rs7935000	-620759	0.162884	0.24498	0.457814
Inhibitory neurons	TRIQK	ENSG00000205133	rs6471381	506800	-0.323489	0.244998	0.457814
Inhibitory neurons	HNRNPUL1	ENSG00000105323	rs4803373	-441976	0.231205	0.245003	0.457814
Inhibitory neurons	HGF	ENSG00000019991	rs723581	-836370	0.277121	0.245045	0.457814
Inhibitory neurons	VPS11	ENSG00000160695	rs475724	846258	0.150024	0.245316	0.458201
Inhibitory neurons	ATP5ME	ENSG00000169020	rs12648895	831308	0.0890967	0.245439	0.458212
Inhibitory neurons	DTNB	ENSG00000138101	rs6546354	-1211	0.135215	0.245449	0.458212
Inhibitory neurons	PM20D2	ENSG00000146281	rs151319998	-85298	0.214978	0.245673	0.458431
Inhibitory neurons	RTN3	ENSG00000133318	rs11231603	156744	-0.193883	0.245694	0.458431
Inhibitory neurons	QTRT2	ENSG00000151576	rs9878302	512502	0.283683	0.245765	0.458444
Inhibitory neurons	SLC47A1	ENSG00000142494	rs36111993	825650	-0.271438	0.245848	0.45848
Inhibitory neurons	RALA	ENSG00000006451	rs940876	-616398	0.226441	0.246213	0.458875
Inhibitory neurons	RNF25	ENSG00000163481	rs1122986	-832052	0.230481	0.246239	0.458875
Inhibitory neurons	SYNJ2	ENSG00000078269	rs143480652	-804860	-0.358001	0.246335	0.458875
Inhibitory neurons	LGALS1	ENSG00000100097	rs2592960	-975581	-0.24281	0.246613	0.458875
Inhibitory neurons	SPIDR	ENSG00000164808	rs6993218	868827	-0.108605	0.246623	0.458875
Inhibitory neurons	URM1	ENSG00000167118	rs56173721	-316254	-0.286229	0.246669	0.458875
Inhibitory neurons	UBE2J2	ENSG00000160087	rs3128342	277568	0.191958	0.246702	0.458875
Inhibitory neurons	ALS2	ENSG00000003393	rs10211223	-24678	-0.212984	0.246724	0.458875
Inhibitory neurons	ACTL6B	ENSG00000077080	rs148100109	-817579	0.344293	0.246835	0.458875
Inhibitory neurons	USP37	ENSG00000135913	rs694519	248018	0.193634	0.246899	0.458875
Inhibitory neurons	CEBPG	ENSG00000153879	rs254805	170270	0.305102	0.247011	0.458875
Inhibitory neurons	TRIM11	ENSG00000154370	rs41305142	851415	-0.480257	0.247116	0.458875
Inhibitory neurons	SLC35B3	ENSG00000124786	rs9505317	-504002	-0.266666	0.247169	0.458875
Inhibitory neurons	PSKH1	ENSG00000159792	rs11862968	487817	-0.201075	0.247175	0.458875
Inhibitory neurons	ADAM9	ENSG00000168615	rs2445004	-433807	-0.398849	0.247292	0.458875
Inhibitory neurons	IP6K1	ENSG00000176095	rs4688718	698089	0.151379	0.247379	0.458875
Inhibitory neurons	NOC3L	ENSG00000173145	rs67035837	947142	0.387855	0.247394	0.458875
Inhibitory neurons	EIF3M	ENSG00000149100	rs682572	-682665	-0.19073	0.247432	0.458875
Inhibitory neurons	WDR47	ENSG00000085433	rs12569350	-996364	-0.240899	0.247467	0.458875
Inhibitory neurons	FBXL13	ENSG00000161040	rs111594994	630520	0.335538	0.247545	0.458875
Inhibitory neurons	YTHDF2	ENSG00000198492	rs1113735	508654	-0.218301	0.247581	0.458875
Inhibitory neurons	FLNB	ENSG00000136068	rs9856128	31323	0.30181	0.2476	0.458875
Inhibitory neurons	DIDO1	ENSG00000101191	rs4925337	-875372	0.180029	0.247636	0.458875
Inhibitory neurons	SPATA5	ENSG00000145375	rs6813335	-57810	0.187009	0.247636	0.458875
Inhibitory neurons	THAP11	ENSG00000168286	rs113395428	568934	-0.300604	0.247752	0.458875
Inhibitory neurons	VAV3	ENSG00000134215	rs2990871	749366	0.226991	0.247804	0.458875
Inhibitory neurons	SLC39A10	ENSG00000196950	rs6708787	-251674	0.473334	0.247891	0.458875
Inhibitory neurons	FBXO3	ENSG00000110429	rs17251994	-937323	0.375744	0.247914	0.458875
Inhibitory neurons	GFPT1	ENSG00000198380	rs7591825	14213	-0.210227	0.247962	0.458875
Inhibitory neurons	SGMS2	ENSG00000164023	rs7654972	661779	0.264933	0.247975	0.458875
Inhibitory neurons	SBNO1	ENSG00000139697	rs7976046	877062	0.393128	0.248064	0.458921
Inhibitory neurons	GPD2	ENSG00000115159	rs7560136	318218	0.221115	0.2482	0.458966
Inhibitory neurons	BNIP3	ENSG00000176171	rs11017881	-653363	0.15731	0.248216	0.458966
Inhibitory neurons	PRKAR2A	ENSG00000114302	rs62259942	537379	-0.164155	0.248453	0.459133
Inhibitory neurons	AC063944.1	ENSG00000239828	rs9859911	593448	-0.256571	0.248547	0.459133
Inhibitory neurons	SCG2	ENSG00000171951	rs73991740	136562	-0.128995	0.248605	0.459133
Inhibitory neurons	LGALS8	ENSG00000116977	rs72763502	-546956	0.308018	0.248644	0.459133
Inhibitory neurons	LINC01632	ENSG00000277199	rs61810445	-153807	0.281148	0.248682	0.459133
Inhibitory neurons	TENT4A	ENSG00000112941	rs507971	-242202	-0.197391	0.248732	0.459133
Inhibitory neurons	TUSC2	ENSG00000114383	rs34438446	640920	-0.0976153	0.248855	0.459133
Inhibitory neurons	UROD	ENSG00000126088	rs61783168	765443	-0.153913	0.248867	0.459133
Inhibitory neurons	SNRPB2	ENSG00000125870	rs4814551	29990	-0.108973	0.248933	0.459133
Inhibitory neurons	PHPT1	ENSG00000054148	rs13288210	-95480	-0.192627	0.248965	0.459133
Inhibitory neurons	AC005332.6	ENSG00000278730	rs35335301	185735	-0.298156	0.249009	0.459133
Inhibitory neurons	EGFL7	ENSG00000172889	rs7875760	50140	0.155892	0.249394	0.459725
Inhibitory neurons	CISD1	ENSG00000122873	rs11594844	-792770	0.131293	0.249596	0.459792
Inhibitory neurons	KBTBD6	ENSG00000165572	rs4943738	-972154	0.118924	0.24962	0.459792
Inhibitory neurons	HACL1	ENSG00000131373	rs11920026	-976231	-0.322386	0.249679	0.459792
Inhibitory neurons	RASGRF2	ENSG00000113319	rs426898	136848	-0.144338	0.249731	0.459792
Inhibitory neurons	CCDC88A	ENSG00000115355	rs2869526	788463	0.187515	0.24975	0.459792
Inhibitory neurons	RPL13	ENSG00000167526	rs664020	46545	0.0713832	0.249962	0.460064
Inhibitory neurons	ZMAT3	ENSG00000172667	rs60273951	6316	-0.258933	0.250089	0.460114
Inhibitory neurons	AGPAT4	ENSG00000026652	rs12205861	903719	0.120378	0.250117	0.460114
Inhibitory neurons	AADAT	ENSG00000109576	rs13151157	404734	-0.336598	0.250262	0.460263
Inhibitory neurons	NSUN5	ENSG00000130305	rs71556758	706559	0.236201	0.250544	0.460441
Inhibitory neurons	B4GALNT1	ENSG00000135454	rs4760340	248153	0.145832	0.250573	0.460441
Inhibitory neurons	CAPN2	ENSG00000162909	rs10495226	990415	-0.381254	0.250627	0.460441
Inhibitory neurons	HERC1	ENSG00000103657	rs7168622	-165274	-0.215128	0.250735	0.460441
Inhibitory neurons	MAP7D1	ENSG00000116871	rs12061002	370358	-0.272021	0.250738	0.460441
Inhibitory neurons	NKAPD1	ENSG00000150776	rs7115117	-829540	0.163789	0.250743	0.460441
Inhibitory neurons	ATXN2	ENSG00000204842	rs2283348	-749755	0.182838	0.250842	0.460505
Inhibitory neurons	UIMC1	ENSG00000087206	rs34756144	944540	-0.356733	0.251052	0.460773
Inhibitory neurons	PPARGC1A	ENSG00000109819	rs12648448	447213	0.159915	0.2512	0.460884
Inhibitory neurons	RPS15A	ENSG00000134419	rs738941	553609	-0.122782	0.251241	0.460884
Inhibitory neurons	NCOA5	ENSG00000124160	rs2425853	191340	-0.240594	0.251424	0.461102
Inhibitory neurons	ZFPM1	ENSG00000179588	rs12444169	-283589	0.338692	0.251797	0.461668
Inhibitory neurons	SLC35D1	ENSG00000116704	rs2250984	-844	0.200964	0.251981	0.461696
Inhibitory neurons	ABCF2	ENSG00000033050	rs11768438	515536	-0.15046	0.251984	0.461696
Inhibitory neurons	MTO1	ENSG00000135297	rs16882869	-683725	-0.463467	0.252005	0.461696
Inhibitory neurons	LRRC39	ENSG00000122477	rs142373521	-64895	0.300244	0.252146	0.461837
Inhibitory neurons	TRMT6	ENSG00000089195	rs7272950	-645177	-0.272123	0.252593	0.462538
Inhibitory neurons	CES2	ENSG00000172831	rs2344997	-511994	-0.184833	0.252767	0.462739
Inhibitory neurons	ZC3H12C	ENSG00000149289	rs1443120	280111	-0.24921	0.252968	0.462941
Inhibitory neurons	ZNF7	ENSG00000147789	rs112053939	-811159	-0.299074	0.253047	0.462941
Inhibitory neurons	MTMR9	ENSG00000104643	rs11783694	603796	-0.175488	0.253071	0.462941
Inhibitory neurons	CPOX	ENSG00000080819	rs34477761	-807120	0.362384	0.253301	0.463178
Inhibitory neurons	RANBP9	ENSG00000010017	rs12530474	392523	0.326014	0.253329	0.463178
Inhibitory neurons	MAFB	ENSG00000204103	rs742433	727696	-0.228179	0.253774	0.463873
Inhibitory neurons	FBH1	ENSG00000134452	rs595923	18858	-0.162185	0.253847	0.463889
Inhibitory neurons	BECN1	ENSG00000126581	rs74933984	61359	0.290762	0.253944	0.463948
Inhibitory neurons	GNAI1	ENSG00000127955	rs10244217	232920	0.159756	0.254037	0.463992
Inhibitory neurons	37135	ENSG00000180096	rs8049108	-30827	-0.119002	0.254097	0.463992
Inhibitory neurons	MIER2	ENSG00000105556	rs72979539	923583	0.525129	0.254201	0.464064
Inhibitory neurons	OGFOD3	ENSG00000181396	rs149450767	688753	0.283787	0.25438	0.464197
Inhibitory neurons	OTUD7A	ENSG00000169918	rs11631210	-346673	-0.10633	0.254403	0.464197
Inhibitory neurons	OPRD1	ENSG00000116329	rs10753234	880221	-0.160054	0.254602	0.464436
Inhibitory neurons	RAB3C	ENSG00000152932	rs77382753	-277664	-0.429544	0.254728	0.464436
Inhibitory neurons	EEF1D	ENSG00000104529	rs7842602	826963	0.1796	0.254899	0.464436
Inhibitory neurons	PLXNC1	ENSG00000136040	rs10777588	136018	-0.207132	0.254949	0.464436
Inhibitory neurons	PIP5K1B	ENSG00000107242	rs7022610	-84015	0.2423	0.254954	0.464436
Inhibitory neurons	RAD52	ENSG00000002016	rs12811910	-449445	-0.253234	0.255008	0.464436
Inhibitory neurons	AC008124.1	ENSG00000273015	rs2042098	-624704	0.441968	0.25502	0.464436
Inhibitory neurons	MEST	ENSG00000106484	rs157939	415681	0.30799	0.255051	0.464436
Inhibitory neurons	ANGPT1	ENSG00000154188	rs4734160	244082	-0.206101	0.2553	0.464759
Inhibitory neurons	TSC2	ENSG00000103197	rs36032671	40701	-0.211609	0.255358	0.464759
Inhibitory neurons	ZNF24	ENSG00000172466	rs531558	-350161	0.253149	0.255594	0.46484
Inhibitory neurons	ASF1A	ENSG00000111875	rs9489650	383232	0.374958	0.255721	0.46484
Inhibitory neurons	GPAM	ENSG00000119927	rs2251579	-46649	0.296224	0.255837	0.46484
Inhibitory neurons	IK	ENSG00000113141	rs58086316	-778543	-0.174373	0.25592	0.46484
Inhibitory neurons	SEMA7A	ENSG00000138623	rs7173553	481348	-0.192983	0.255932	0.46484
Inhibitory neurons	TIMM9	ENSG00000100575	rs808209	-434105	-0.241151	0.255938	0.46484
Inhibitory neurons	SERGEF	ENSG00000129158	rs7942518	-243228	-0.303018	0.255988	0.46484
Inhibitory neurons	IL12RB2	ENSG00000081985	rs12031365	636636	0.235515	0.256099	0.46484
Inhibitory neurons	TRPC4	ENSG00000133107	rs9532175	289183	-0.16058	0.256128	0.46484
Inhibitory neurons	PTPRB	ENSG00000127329	rs2971392	501701	-0.241326	0.256295	0.46484
Inhibitory neurons	ARMC2	ENSG00000118690	rs518416	-620592	0.438119	0.256306	0.46484
Inhibitory neurons	SZT2	ENSG00000198198	rs61775714	-316523	-0.333598	0.256426	0.46484
Inhibitory neurons	TIPARP	ENSG00000163659	rs1838142	775611	-0.3173	0.256486	0.46484
Inhibitory neurons	IFNAR1	ENSG00000142166	rs999261	-30575	0.214533	0.256497	0.46484
Inhibitory neurons	DR1	ENSG00000117505	rs1931575	721550	-0.128795	0.256534	0.46484
Inhibitory neurons	CDR2L	ENSG00000109089	rs150585733	263946	-0.372157	0.256591	0.46484
Inhibitory neurons	RIF1	ENSG00000080345	rs1385419	-408956	-0.159567	0.256617	0.46484
Inhibitory neurons	PCYT1A	ENSG00000161217	rs9884020	-131256	0.27118	0.256673	0.46484
Inhibitory neurons	ZNF136	ENSG00000196646	rs111908806	945386	0.250609	0.256698	0.46484
Inhibitory neurons	CTIF	ENSG00000134030	rs61610858	-480049	-0.339836	0.25676	0.46484
Inhibitory neurons	NCKAP1	ENSG00000061676	rs78042632	-737885	-0.309755	0.256761	0.46484
Inhibitory neurons	CD2AP	ENSG00000198087	rs75752391	91616	-0.456112	0.256825	0.46484
Inhibitory neurons	PARD3	ENSG00000148498	rs10763958	-934071	0.152248	0.257061	0.46515
Inhibitory neurons	ITFG1	ENSG00000129636	rs76078450	610629	-0.315846	0.257302	0.465468
Inhibitory neurons	CTBP1	ENSG00000159692	rs798720	446543	0.170188	0.257378	0.465489
Inhibitory neurons	TENM3	ENSG00000218336	rs13102549	-468101	-0.233223	0.257537	0.465544
Inhibitory neurons	PHYHIPL	ENSG00000165443	rs79180620	-268060	0.392968	0.257588	0.465544
Inhibitory neurons	GOLGA5	ENSG00000066455	rs12895096	941738	-0.299851	0.257608	0.465544
Inhibitory neurons	KIN	ENSG00000151657	rs112133044	295103	-0.350849	0.257703	0.465544
Inhibitory neurons	HDAC4	ENSG00000068024	rs2931201	104426	-0.143081	0.257773	0.465544
Inhibitory neurons	ALDH9A1	ENSG00000143149	rs10753675	-353254	0.212862	0.257797	0.465544
Inhibitory neurons	TPRKB	ENSG00000144034	rs71418735	757553	0.214207	0.257998	0.46579
Inhibitory neurons	PUM3	ENSG00000080608	rs10963927	-930684	-0.423288	0.258271	0.466106
Inhibitory neurons	KPNA4	ENSG00000186432	rs336554	871704	0.249744	0.258365	0.466106
Inhibitory neurons	ZBED5	ENSG00000236287	rs4498988	-975955	-0.293865	0.258368	0.466106
Inhibitory neurons	TBCC	ENSG00000124659	rs1214769	728816	-0.136133	0.258465	0.466161
Inhibitory neurons	UTP14C	ENSG00000253797	rs913466	-981098	0.149898	0.258528	0.466161
Inhibitory neurons	MTHFSD	ENSG00000103248	rs7500801	522477	0.347971	0.258656	0.466275
Inhibitory neurons	MT2A	ENSG00000125148	rs4783904	-777302	-0.244674	0.258956	0.466667
Inhibitory neurons	APBB1	ENSG00000166313	rs78050554	-52894	-0.268556	0.259032	0.466667
Inhibitory neurons	UBA6	ENSG00000033178	rs4860944	716787	0.198391	0.259169	0.466667
Inhibitory neurons	IDNK	ENSG00000148057	rs4877735	-437022	-0.419039	0.25919	0.466667
Inhibitory neurons	ZC3H7A	ENSG00000122299	rs4502229	-350355	0.262124	0.259198	0.466667
Inhibitory neurons	LETM1	ENSG00000168924	rs28562583	962377	0.317091	0.2594	0.466777
Inhibitory neurons	C12orf57	ENSG00000111678	rs2071075	-8656	0.220367	0.25947	0.466777
Inhibitory neurons	RSPO3	ENSG00000146374	rs1936806	11848	0.198278	0.259535	0.466777
Inhibitory neurons	SGCZ	ENSG00000185053	rs11987549	-707848	-0.304826	0.259581	0.466777
Inhibitory neurons	DDA1	ENSG00000130311	rs4014180	212429	-0.130745	0.259623	0.466777
Inhibitory neurons	CTDP1	ENSG00000060069	rs907281	-996700	0.161081	0.259649	0.466777
Inhibitory neurons	DIMT1	ENSG00000086189	rs2112984	239994	0.230264	0.259866	0.466943
Inhibitory neurons	MRPS7	ENSG00000125445	rs1054131	-514612	-0.129267	0.259871	0.466943
Inhibitory neurons	RP9	ENSG00000164610	rs6961339	723651	0.512973	0.259967	0.466998
Inhibitory neurons	HARS	ENSG00000170445	rs801187	-3904	-0.187873	0.260157	0.467203
Inhibitory neurons	ATL2	ENSG00000119787	rs6732494	-913724	-0.223458	0.260239	0.467203
Inhibitory neurons	RPS6KA5	ENSG00000100784	rs72629398	-562758	-0.373185	0.260288	0.467203
Inhibitory neurons	ACADVL	ENSG00000072778	rs72830350	-636540	0.178542	0.260461	0.467203
Inhibitory neurons	THRB	ENSG00000151090	rs59459277	-326713	-0.292074	0.260524	0.467203
Inhibitory neurons	STOX2	ENSG00000173320	rs4862237	-81125	0.172726	0.260538	0.467203
Inhibitory neurons	MRPL28	ENSG00000086504	rs3848369	-6212	-0.159896	0.260563	0.467203
Inhibitory neurons	CYBC1	ENSG00000178927	rs2677928	226409	-0.206025	0.260601	0.467203
Inhibitory neurons	MTBP	ENSG00000172167	rs13256476	871531	-0.416627	0.260983	0.467635
Inhibitory neurons	IDH1	ENSG00000138413	rs71429764	-943088	0.361212	0.261027	0.467635
Inhibitory neurons	GTPBP10	ENSG00000105793	rs11763788	431903	-0.268507	0.261037	0.467635
Inhibitory neurons	SLC39A9	ENSG00000029364	rs78122957	825654	0.472233	0.261107	0.467644
Inhibitory neurons	SMPD3	ENSG00000103056	rs73613962	-120438	0.220833	0.261323	0.467837
Inhibitory neurons	ADD1	ENSG00000087274	rs12498586	-556319	0.254054	0.261345	0.467837
Inhibitory neurons	OSGIN2	ENSG00000164823	rs34462248	-433864	0.251981	0.261667	0.468142
Inhibitory neurons	ABHD17C	ENSG00000136379	rs401380	-917136	0.38735	0.261676	0.468142
Inhibitory neurons	CNOT1	ENSG00000125107	rs246192	-119495	-0.192471	0.261761	0.468142
Inhibitory neurons	LUC7L3	ENSG00000108848	rs2240219	-153212	0.203705	0.261942	0.468142
Inhibitory neurons	CDH3	ENSG00000062038	rs34635465	184610	-0.325214	0.261969	0.468142
Inhibitory neurons	ANAPC5	ENSG00000089053	rs59056867	-121709	-0.25815	0.262023	0.468142
Inhibitory neurons	ZNF675	ENSG00000197372	rs10469337	24619	0.217193	0.262036	0.468142
Inhibitory neurons	PDZD7	ENSG00000186862	rs11190795	-9329	-0.163276	0.262091	0.468142
Inhibitory neurons	PCYOX1L	ENSG00000145882	rs10040625	315590	-0.18073	0.262102	0.468142
Inhibitory neurons	ADIPOR1	ENSG00000159346	rs77952974	511412	-0.296825	0.262281	0.468193
Inhibitory neurons	ZNF536	ENSG00000198597	rs62109920	-872542	-0.241366	0.262316	0.468193
Inhibitory neurons	PEX6	ENSG00000124587	rs7764865	-111433	-0.316926	0.262326	0.468193
Inhibitory neurons	TRNP1	ENSG00000253368	rs34402280	883780	0.162963	0.262559	0.468493
Inhibitory neurons	TANGO6	ENSG00000103047	rs9674396	667785	0.144435	0.262932	0.469042
Inhibitory neurons	ST8SIA3	ENSG00000177511	rs482446	830374	-0.192485	0.263068	0.469125
Inhibitory neurons	TALDO1	ENSG00000177156	rs6597981	55601	0.126353	0.263109	0.469125
Inhibitory neurons	RIMBP2	ENSG00000060709	rs7135364	-708403	-0.160014	0.263314	0.469374
Inhibitory neurons	ACTR3	ENSG00000115091	rs10187493	-57496	0.251795	0.263399	0.469381
Inhibitory neurons	RABL2B	ENSG00000079974	rs6010073	-40106	0.215792	0.263489	0.469381
Inhibitory neurons	PPARD	ENSG00000112033	rs6457898	989208	0.254905	0.263514	0.469381
Inhibitory neurons	MBIP	ENSG00000151332	rs61996639	-121084	-0.29085	0.263608	0.469432
Inhibitory neurons	RNF145	ENSG00000145860	rs4921508	335411	0.28967	0.263704	0.469487
Inhibitory neurons	CYLD	ENSG00000083799	rs58463723	804753	-0.167063	0.263806	0.469549
Inhibitory neurons	DGCR6L	ENSG00000128185	rs56132768	-427547	-0.175065	0.263938	0.469549
Inhibitory neurons	NAA35	ENSG00000135040	rs10115062	-432224	0.208895	0.26395	0.469549
Inhibitory neurons	ENPP2	ENSG00000136960	rs2305126	-102509	-0.160846	0.264	0.469549
Inhibitory neurons	MOCS2	ENSG00000164172	rs62358384	-343112	0.224931	0.264149	0.469698
Inhibitory neurons	RNF11	ENSG00000123091	rs7534689	324438	0.133243	0.264344	0.469928
Inhibitory neurons	DCUN1D5	ENSG00000137692	rs7952236	808724	-0.135718	0.264668	0.47035
Inhibitory neurons	GRINA	ENSG00000178719	rs4266665	-432273	0.104861	0.264836	0.47035
Inhibitory neurons	MLLT3	ENSG00000171843	rs1576791	898740	0.127094	0.264935	0.47035
Inhibitory neurons	COG3	ENSG00000136152	rs34671963	-51486	-0.302162	0.264955	0.47035
Inhibitory neurons	RPL13A	ENSG00000142541	rs111981233	25667	0.122924	0.265022	0.47035
Inhibitory neurons	IBTK	ENSG00000005700	rs72904365	159966	0.333998	0.265042	0.47035
Inhibitory neurons	AC011529.1	ENSG00000065989	rs12463320	970148	0.314042	0.265084	0.47035
Inhibitory neurons	GNAO1	ENSG00000087258	rs56169224	427269	-0.197813	0.265105	0.47035
Inhibitory neurons	NPLOC4	ENSG00000182446	rs13087	368389	0.174217	0.265331	0.470533
Inhibitory neurons	RAB6A	ENSG00000175582	rs2013474	-519727	0.289366	0.265339	0.470533
Inhibitory neurons	PPP1R21	ENSG00000162869	rs2952373	-771962	0.221839	0.265463	0.470593
Inhibitory neurons	PRR14	ENSG00000156858	rs9806804	-105549	-0.259046	0.265607	0.470593
Inhibitory neurons	TMED9	ENSG00000184840	rs28626332	-44580	0.0951244	0.265634	0.470593
Inhibitory neurons	NCAPD3	ENSG00000151503	rs1939726	480867	-0.232356	0.265635	0.470593
Inhibitory neurons	INTS8	ENSG00000164941	rs28529788	-732941	-0.24281	0.265938	0.471014
Inhibitory neurons	ARCN1	ENSG00000095139	rs10790244	-383549	0.169338	0.266029	0.471059
Inhibitory neurons	CDK5RAP1	ENSG00000101391	rs4911403	683581	0.166609	0.266188	0.471225
Inhibitory neurons	TIRAP	ENSG00000150455	rs12574555	305302	0.360933	0.266378	0.471445
Inhibitory neurons	APLP1	ENSG00000105290	rs4806072	-844908	0.100377	0.266514	0.47157
Inhibitory neurons	KCTD5	ENSG00000167977	rs77648390	145139	-0.415527	0.26659	0.471586
Inhibitory neurons	SH3D19	ENSG00000109686	rs17360385	341185	0.17433	0.266674	0.471586
Inhibitory neurons	SELENOF	ENSG00000183291	rs1058978	-210700	-0.18291	0.26672	0.471586
Inhibitory neurons	CEP76	ENSG00000101624	rs7240684	-891032	0.231498	0.267084	0.471598
Inhibitory neurons	MGAT1	ENSG00000131446	rs12515345	-34943	-0.438874	0.267087	0.471598
Inhibitory neurons	RPL7	ENSG00000147604	rs13263397	-372312	-0.0847717	0.267222	0.471598
Inhibitory neurons	YBEY	ENSG00000182362	rs2839178	-27483	0.215449	0.267279	0.471598
Inhibitory neurons	MIR2052HG	ENSG00000254349	rs9657103	-536969	-0.638474	0.267381	0.471598
Inhibitory neurons	PDE1C	ENSG00000154678	rs73096029	127054	0.200078	0.267415	0.471598
Inhibitory neurons	CRK	ENSG00000167193	rs4790508	-127596	-0.166556	0.267439	0.471598
Inhibitory neurons	TRAF5	ENSG00000082512	rs4951420	305667	-0.400632	0.26744	0.471598
Inhibitory neurons	RRN3	ENSG00000085721	rs8054670	943959	0.260253	0.267547	0.471598
Inhibitory neurons	SLC4A8	ENSG00000050438	rs12423352	-200504	-0.261828	0.267569	0.471598
Inhibitory neurons	GFRA2	ENSG00000168546	rs73211337	-774898	-0.216218	0.267593	0.471598
Inhibitory neurons	PFDN6	ENSG00000204220	rs942495	541500	0.233916	0.267608	0.471598
Inhibitory neurons	RPS5	ENSG00000083845	rs260421	-166377	0.0872686	0.26764	0.471598
Inhibitory neurons	BRMS1L	ENSG00000100916	rs4982270	-414727	-0.189553	0.267718	0.471598
Inhibitory neurons	PNMA1	ENSG00000176903	rs61986324	-886210	0.173108	0.267857	0.471598
Inhibitory neurons	MRPL49	ENSG00000149792	rs7925823	256602	0.358143	0.267899	0.471598
Inhibitory neurons	MRPS34	ENSG00000074071	rs7192331	-338684	-0.267592	0.267905	0.471598
Inhibitory neurons	DDX27	ENSG00000124228	rs75248040	832635	0.393859	0.267908	0.471598
Inhibitory neurons	KLHDC1	ENSG00000197776	rs6572664	683020	0.190543	0.268152	0.471892
Inhibitory neurons	SLC2A8	ENSG00000136856	rs3824414	7439	-0.213705	0.268209	0.471892
Inhibitory neurons	GNB4	ENSG00000114450	rs1441878	-995301	0.221812	0.268272	0.471892
Inhibitory neurons	FN3KRP	ENSG00000141560	rs7208066	-47237	0.212835	0.268532	0.472153
Inhibitory neurons	MRPL21	ENSG00000197345	rs11263604	927345	0.150266	0.268552	0.472153
Inhibitory neurons	ATP6V1D	ENSG00000100554	rs10483791	-375475	-0.124092	0.268871	0.472599
Inhibitory neurons	ZNF852	ENSG00000178917	rs4683043	581645	-0.292612	0.269031	0.472764
Inhibitory neurons	PARK7	ENSG00000116288	rs12742518	201155	-0.101877	0.269179	0.47288
Inhibitory neurons	RAPGEF1	ENSG00000107263	rs34922804	483203	-0.315816	0.269274	0.47288
Inhibitory neurons	ALKBH1	ENSG00000100601	rs76641712	208850	-0.406783	0.269294	0.47288
Inhibitory neurons	TTC9	ENSG00000133985	rs12586825	77697	0.290498	0.269415	0.472976
Inhibitory neurons	SNX17	ENSG00000115234	rs12468863	-653071	0.118759	0.269564	0.473123
Inhibitory neurons	MTR	ENSG00000116984	rs12134865	508298	0.16485	0.269708	0.473123
Inhibitory neurons	HMCN2	ENSG00000148357	rs928674	810754	-0.390858	0.269713	0.473123
Inhibitory neurons	RND3	ENSG00000115963	rs13413624	-46817	-0.300062	0.269762	0.473123
Inhibitory neurons	TSTA3	ENSG00000104522	rs35457004	-140358	-0.125218	0.270086	0.473525
Inhibitory neurons	ZNF66	ENSG00000160229	rs74713862	360693	-0.352833	0.270123	0.473525
Inhibitory neurons	ZFC3H1	ENSG00000133858	rs11179001	277139	0.337969	0.270369	0.473826
Inhibitory neurons	HMGN1	ENSG00000205581	rs9981584	-401716	0.163051	0.270488	0.473826
Inhibitory neurons	CCAR1	ENSG00000060339	rs10762301	890866	0.19227	0.270545	0.473826
Inhibitory neurons	AKIRIN2	ENSG00000135334	rs9344826	814701	0.182277	0.270623	0.473826
Inhibitory neurons	C12orf49	ENSG00000111412	rs73201914	-425864	-0.280865	0.270624	0.473826
Inhibitory neurons	UPF2	ENSG00000151461	rs11258048	844442	-0.316292	0.270741	0.473838
Inhibitory neurons	RPS12	ENSG00000112306	rs211627	550434	-0.135183	0.270763	0.473838
Inhibitory neurons	HPCAL4	ENSG00000116983	rs72666985	260615	0.185343	0.270911	0.473914
Inhibitory neurons	ERN1	ENSG00000178607	rs72845216	-910884	-0.474615	0.270967	0.473914
Inhibitory neurons	SREK1IP1	ENSG00000153006	rs17387428	-143984	-0.207908	0.271083	0.473914
Inhibitory neurons	THEM6	ENSG00000130193	rs2257840	551	-0.168596	0.271089	0.473914
Inhibitory neurons	TXNDC9	ENSG00000115514	rs17021941	-572867	0.146872	0.271136	0.473914
Inhibitory neurons	IL6R	ENSG00000160712	rs9436093	-940078	-0.623088	0.271547	0.474517
Inhibitory neurons	MTA1	ENSG00000182979	rs111304490	355385	-0.364446	0.27166	0.474599
Inhibitory neurons	PCSK7	ENSG00000160613	rs506305	-582774	0.170553	0.271998	0.475074
Inhibitory neurons	GBA	ENSG00000177628	rs1218578	-407146	0.169002	0.272274	0.475253
Inhibitory neurons	IER2	ENSG00000160888	rs2974753	-199776	0.149615	0.272473	0.475253
Inhibitory neurons	GATD1	ENSG00000177225	rs7480922	-393354	0.17992	0.272475	0.475253
Inhibitory neurons	ZNF512	ENSG00000243943	rs75855890	-180832	-0.252132	0.272543	0.475253
Inhibitory neurons	SLC35B1	ENSG00000121073	rs11539921	-109186	-0.196644	0.272564	0.475253
Inhibitory neurons	PHF10	ENSG00000130024	rs73792446	140034	0.242908	0.272643	0.475253
Inhibitory neurons	ZBTB40	ENSG00000184677	rs55994042	385913	0.315039	0.272666	0.475253
Inhibitory neurons	ZNF749	ENSG00000186230	rs73063262	-72042	-0.173699	0.272729	0.475253
Inhibitory neurons	DBI	ENSG00000155368	rs6737324	-198829	0.148183	0.272812	0.475253
Inhibitory neurons	PFDN1	ENSG00000113068	rs155949	-159023	-0.110998	0.272874	0.475253
Inhibitory neurons	SFXN1	ENSG00000164466	rs266004	-48917	0.250771	0.272877	0.475253
Inhibitory neurons	PARD3B	ENSG00000116117	rs72930664	-145060	0.395156	0.272991	0.475253
Inhibitory neurons	PPP1R10	ENSG00000204569	rs72502564	726349	-0.541846	0.273014	0.475253
Inhibitory neurons	MRS2	ENSG00000124532	rs1076668	940668	0.26783	0.273026	0.475253
Inhibitory neurons	G6PC3	ENSG00000141349	rs9303438	-623313	0.176308	0.273174	0.475395
Inhibitory neurons	EBF4	ENSG00000088881	rs8123351	-671425	0.368541	0.273335	0.47547
Inhibitory neurons	ATP8A2	ENSG00000132932	rs80073696	70841	-0.189735	0.273373	0.47547
Inhibitory neurons	SMIM10L1	ENSG00000256537	rs2283340	705966	0.243452	0.27355	0.47547
Inhibitory neurons	MRPL54	ENSG00000183617	rs80318528	-744718	-0.213645	0.273599	0.47547
Inhibitory neurons	SMAD3	ENSG00000166949	rs11633495	862820	0.356965	0.273601	0.47547
Inhibitory neurons	NEFH	ENSG00000100285	rs5752772	-782466	-0.147296	0.273614	0.47547
Inhibitory neurons	TXNRD3	ENSG00000197763	rs4322954	-157402	-0.180079	0.273717	0.475508
Inhibitory neurons	FARSB	ENSG00000116120	rs4505517	-535446	-0.17426	0.273768	0.475508
Inhibitory neurons	GSTM4	ENSG00000168765	rs2274536	95855	0.190322	0.273859	0.475551
Inhibitory neurons	TMEM127	ENSG00000135956	rs889854	-971931	0.127845	0.274472	0.476241
Inhibitory neurons	CASP3	ENSG00000164305	rs1113510	-28833	0.228657	0.274516	0.476241
Inhibitory neurons	ITSN2	ENSG00000198399	rs7590090	44976	0.187154	0.274532	0.476241
Inhibitory neurons	ACOT13	ENSG00000112304	rs2235501	-177573	0.556557	0.274579	0.476241
Inhibitory neurons	IGSF9B	ENSG00000080854	rs500166	-9826	0.16345	0.274615	0.476241
Inhibitory neurons	ANLN	ENSG00000011426	rs4723637	954322	0.169182	0.274718	0.476241
Inhibitory neurons	TMEM117	ENSG00000139173	rs73138917	-698448	0.265608	0.27472	0.476241
Inhibitory neurons	IL1RAP	ENSG00000196083	rs9842108	-199518	0.187243	0.274908	0.476411
Inhibitory neurons	PYM1	ENSG00000170473	rs1875942	-892590	0.202779	0.275068	0.476411
Inhibitory neurons	DIRAS3	ENSG00000162595	rs9436821	335224	0.332403	0.275154	0.476411
Inhibitory neurons	HIF1AN	ENSG00000166135	rs55710213	-169830	-0.175509	0.275164	0.476411
Inhibitory neurons	ATP6V0D1	ENSG00000159720	rs7194513	-552674	0.137352	0.275308	0.476411
Inhibitory neurons	MAP3K5	ENSG00000197442	rs583021	893472	-0.259038	0.275311	0.476411
Inhibitory neurons	BRINP2	ENSG00000198797	rs1415339	420341	0.178813	0.275432	0.476411
Inhibitory neurons	SLC9A9	ENSG00000181804	rs73008858	-378429	0.295551	0.275449	0.476411
Inhibitory neurons	SCMH1	ENSG00000010803	rs10890158	410159	0.131791	0.275606	0.476411
Inhibitory neurons	PC	ENSG00000173599	rs11227521	-420784	-0.192444	0.275623	0.476411
Inhibitory neurons	PARVB	ENSG00000188677	rs7285340	24779	-0.253781	0.275682	0.476411
Inhibitory neurons	SP3	ENSG00000172845	rs79121913	94247	0.241556	0.275756	0.476411
Inhibitory neurons	NOVA2	ENSG00000104967	rs7254312	-881925	-0.330951	0.275816	0.476411
Inhibitory neurons	ERLEC1	ENSG00000068912	rs72804673	668605	-0.151274	0.275858	0.476411
Inhibitory neurons	AL035071.1	ENSG00000260257	rs62207050	-43426	0.287043	0.275915	0.476411
Inhibitory neurons	SIAE	ENSG00000110013	rs1940171	68036	-0.202571	0.275923	0.476411
Inhibitory neurons	CHCHD1	ENSG00000172586	rs61865582	317896	-0.229909	0.275945	0.476411
Inhibitory neurons	QSOX1	ENSG00000116260	rs4651067	370056	0.228188	0.276017	0.476421
Inhibitory neurons	AC002429.2	ENSG00000236197	rs2057682	147119	0.21301	0.276267	0.476465
Inhibitory neurons	SOX2	ENSG00000181449	rs3922915	906708	-0.488073	0.276313	0.476465
Inhibitory neurons	BMI1	ENSG00000168283	rs11595807	-841103	0.308813	0.276324	0.476465
Inhibitory neurons	FUBP3	ENSG00000107164	rs7870720	-42870	0.161139	0.27637	0.476465
Inhibitory neurons	ARRB1	ENSG00000137486	rs10899023	-716059	-0.114387	0.276405	0.476465
Inhibitory neurons	BANP	ENSG00000172530	rs117229196	747914	0.351047	0.276502	0.476465
Inhibitory neurons	PDE1B	ENSG00000123360	rs59869469	-232879	-0.245943	0.276525	0.476465
Inhibitory neurons	FIS1	ENSG00000214253	rs2410919	594087	0.114693	0.276586	0.476465
Inhibitory neurons	ZNF26	ENSG00000198393	rs11610825	-517343	-0.251288	0.276737	0.476465
Inhibitory neurons	RIMKLB	ENSG00000166532	rs61919240	-2243	-0.208832	0.276766	0.476465
Inhibitory neurons	CLMP	ENSG00000166250	rs7927622	-774	0.184212	0.276848	0.476465
Inhibitory neurons	TET3	ENSG00000187605	rs1406105	-539272	0.189389	0.276882	0.476465
Inhibitory neurons	ZNF33A	ENSG00000189180	rs2459421	-996068	-0.216165	0.27692	0.476465
Inhibitory neurons	MBD3	ENSG00000071655	rs72973575	-553356	0.326942	0.276993	0.476465
Inhibitory neurons	RAB14	ENSG00000119396	rs1571586	972231	0.133112	0.277037	0.476465
Inhibitory neurons	UBE2QL1	ENSG00000215218	rs4702305	-482648	0.3239	0.277213	0.476654
Inhibitory neurons	HDAC10	ENSG00000100429	rs9616948	462720	0.239881	0.277593	0.477098
Inhibitory neurons	ADPRHL2	ENSG00000116863	rs12061002	437045	-0.291615	0.277713	0.477098
Inhibitory neurons	PRPF39	ENSG00000185246	rs8022697	-524175	-0.224356	0.277731	0.477098
Inhibitory neurons	PPP3CA	ENSG00000138814	rs920559	-50721	0.212899	0.277737	0.477098
Inhibitory neurons	PTPRO	ENSG00000151490	rs888163	185998	0.147618	0.27817	0.477728
Inhibitory neurons	ASNA1	ENSG00000198356	rs74183012	598484	0.181981	0.278443	0.478082
Inhibitory neurons	HTR4	ENSG00000164270	rs30329	111035	0.199244	0.27879	0.478323
Inhibitory neurons	TMEM70	ENSG00000175606	rs12375393	989157	0.275287	0.278803	0.478323
Inhibitory neurons	PUF60	ENSG00000179950	rs7835415	208643	0.123912	0.278879	0.478323
Inhibitory neurons	PCGF6	ENSG00000156374	rs4918040	313005	0.218171	0.278914	0.478323
Inhibitory neurons	BAALC	ENSG00000164929	rs11780744	-50262	0.212538	0.278916	0.478323
Inhibitory neurons	POLH	ENSG00000170734	rs4714674	-299175	0.205644	0.279059	0.478454
Inhibitory neurons	NOL7	ENSG00000225921	rs1204196	244217	0.124464	0.279224	0.47853
Inhibitory neurons	KIF3B	ENSG00000101350	rs1133358	725228	0.160749	0.279269	0.47853
Inhibitory neurons	RRP1	ENSG00000160214	rs1621573	-701188	-0.215987	0.279303	0.47853
Inhibitory neurons	AMY2B	ENSG00000240038	rs10881160	891046	-0.304708	0.279566	0.478685
Inhibitory neurons	ILF2	ENSG00000143621	rs3890153	651584	-0.104781	0.279589	0.478685
Inhibitory neurons	CA10	ENSG00000154975	rs12948769	-653794	0.440976	0.279593	0.478685
Inhibitory neurons	ZDHHC4	ENSG00000136247	rs12671912	911814	-0.182489	0.279682	0.478688
Inhibitory neurons	APBA2	ENSG00000034053	rs35657135	797452	0.214871	0.279728	0.478688
Inhibitory neurons	KIF9	ENSG00000088727	rs62248694	-655155	0.177119	0.279833	0.47872
Inhibitory neurons	AL109811.3	ENSG00000277726	rs1776220	-198198	0.154142	0.27988	0.47872
Inhibitory neurons	PRELID2	ENSG00000186314	rs72811507	-316060	-0.313868	0.280014	0.478835
Inhibitory neurons	PHYHIP	ENSG00000168490	rs4872458	25736	0.269198	0.280111	0.478887
Inhibitory neurons	MICOS13	ENSG00000174917	rs11878982	-639859	-0.126128	0.280297	0.479057
Inhibitory neurons	SART1	ENSG00000175467	rs576740	123371	-0.233387	0.280344	0.479057
Inhibitory neurons	NUDT4	ENSG00000173598	rs1135400	-62121	0.160252	0.280438	0.479104
Inhibitory neurons	ZNF470	ENSG00000197016	rs10415521	-890063	0.378131	0.280541	0.479166
Inhibitory neurons	BRI3BP	ENSG00000184992	rs7300067	968909	0.320209	0.280655	0.479247
Inhibitory neurons	GTF2H1	ENSG00000110768	rs11024779	417159	0.345164	0.280926	0.479596
Inhibitory neurons	ANKRD10	ENSG00000088448	rs9521987	-11825	-0.196051	0.281009	0.479624
Inhibitory neurons	CHRM2	ENSG00000181072	rs7780508	-711065	0.174906	0.281198	0.479763
Inhibitory neurons	FBXO28	ENSG00000143756	rs113900661	471550	0.334301	0.281224	0.479763
Inhibitory neurons	ZNF346	ENSG00000113761	rs11743570	948820	0.240093	0.281314	0.479802
Inhibitory neurons	ZNF25	ENSG00000175395	rs2474558	220565	0.145235	0.281432	0.47989
Inhibitory neurons	ZNF91	ENSG00000167232	rs2080969	-597356	0.175848	0.281554	0.479921
Inhibitory neurons	CSRNP2	ENSG00000110925	rs17122760	41658	-0.297378	0.281584	0.479921
Inhibitory neurons	EPB42	ENSG00000166947	rs12908430	-925398	-0.162494	0.281676	0.479964
Inhibitory neurons	PDAP1	ENSG00000106244	rs1093520	-878492	0.180473	0.281749	0.479975
Inhibitory neurons	NUP133	ENSG00000069248	rs3862181	181778	0.27274	0.28201	0.48006
Inhibitory neurons	BRK1	ENSG00000254999	rs12495227	958559	0.113401	0.282039	0.48006
Inhibitory neurons	GALK2	ENSG00000156958	rs4775762	-703849	0.220377	0.282048	0.48006
Inhibitory neurons	DYNLRB1	ENSG00000125971	rs6088316	-677374	-0.126324	0.282095	0.48006
Inhibitory neurons	ASGR1	ENSG00000141505	rs925615	-752482	-0.273572	0.282133	0.48006
Inhibitory neurons	KANSL2	ENSG00000139620	rs929270	-963645	-0.297428	0.282203	0.480066
Inhibitory neurons	OST4	ENSG00000228474	rs6547811	775549	0.10666	0.282411	0.480246
Inhibitory neurons	KCNK3	ENSG00000171303	rs744538	-111551	-0.190667	0.282443	0.480246
Inhibitory neurons	MCU	ENSG00000156026	rs9415037	-947465	-0.235134	0.282516	0.480257
Inhibitory neurons	MYRFL	ENSG00000166268	rs1240255	9573	0.527919	0.282588	0.480266
Inhibitory neurons	PRKAA1	ENSG00000132356	rs353377	-608992	-0.220653	0.28267	0.480292
Inhibitory neurons	TULP4	ENSG00000130338	rs10223334	820629	0.232464	0.282892	0.480421
Inhibitory neurons	DTNBP1	ENSG00000047579	rs12191661	534087	0.350742	0.282904	0.480421
Inhibitory neurons	RICTOR	ENSG00000164327	rs6897976	183569	-0.296071	0.283008	0.480421
Inhibitory neurons	SH3GL3	ENSG00000140600	rs3957526	14210	-0.139462	0.283065	0.480421
Inhibitory neurons	RNF130	ENSG00000113269	rs10479453	-41216	-0.143428	0.283146	0.480421
Inhibitory neurons	CCT2	ENSG00000166226	rs6581896	-127719	-0.110661	0.283147	0.480421
Inhibitory neurons	STK32B	ENSG00000152953	rs79855049	722416	0.508124	0.283251	0.480484
Inhibitory neurons	KATNAL2	ENSG00000167216	rs57214592	-547918	-0.210144	0.283389	0.480604
Inhibitory neurons	UBE2G2	ENSG00000184787	rs73232949	-15469	0.325061	0.283459	0.48061
Inhibitory neurons	GOLPH3	ENSG00000113384	rs56150209	-132719	0.219572	0.283607	0.480747
Inhibitory neurons	MRPL20	ENSG00000242485	rs2275915	-62	0.174029	0.283723	0.48083
Inhibitory neurons	AC092338.1	ENSG00000140743	rs8059918	297033	-0.228697	0.283819	0.48084
Inhibitory neurons	UNKL	ENSG00000059145	rs8057561	-669409	-0.267695	0.283929	0.48084
Inhibitory neurons	ELMOD3	ENSG00000115459	rs142876549	-258453	0.337644	0.283973	0.48084
Inhibitory neurons	RGS7	ENSG00000182901	rs11807695	-848231	0.236967	0.283996	0.48084
Inhibitory neurons	UBE2J1	ENSG00000198833	rs1359430	-898009	0.21439	0.284312	0.481261
Inhibitory neurons	ZNF180	ENSG00000167384	rs113641878	37542	0.391244	0.284491	0.48139
Inhibitory neurons	RSPH1	ENSG00000160188	rs693386	-508321	0.234068	0.284707	0.48139
Inhibitory neurons	LINC01505	ENSG00000234323	rs2221245	-936397	-0.248834	0.28474	0.48139
Inhibitory neurons	EEFSEC	ENSG00000132394	rs73201010	-703301	0.186474	0.284773	0.48139
Inhibitory neurons	NMNAT3	ENSG00000163864	rs57304307	6061	-0.260894	0.28481	0.48139
Inhibitory neurons	ACOT11	ENSG00000162390	rs12142807	101946	-0.548884	0.284833	0.48139
Inhibitory neurons	DAZAP2	ENSG00000183283	rs516505	591282	0.133438	0.284857	0.48139
Inhibitory neurons	FERMT2	ENSG00000073712	rs1958654	809363	-0.32976	0.285023	0.481436
Inhibitory neurons	KIAA1841	ENSG00000162929	rs115036332	847762	0.33715	0.285036	0.481436
Inhibitory neurons	NPIPB4	ENSG00000185864	rs17764140	-642116	0.173383	0.285085	0.481436
Inhibitory neurons	PLA2G15	ENSG00000103066	rs76199931	103815	0.325978	0.285171	0.481468
Inhibitory neurons	MLF1	ENSG00000178053	rs6768619	362009	-0.449715	0.285359	0.481574
Inhibitory neurons	CNNM2	ENSG00000148842	rs10883897	757712	0.225128	0.285428	0.481574
Inhibitory neurons	P3H1	ENSG00000117385	rs55984421	115169	0.183726	0.285463	0.481574
Inhibitory neurons	GEMIN2	ENSG00000092208	rs2208193	917581	-0.237506	0.285502	0.481574
Inhibitory neurons	ZNF595	ENSG00000272602	rs73213596	222381	-0.327159	0.285822	0.481808
Inhibitory neurons	PLEKHA3	ENSG00000116095	rs62176089	-100681	0.224671	0.285839	0.481808
Inhibitory neurons	WWP1	ENSG00000123124	rs13273654	-968411	0.123437	0.285951	0.481808
Inhibitory neurons	EFNA5	ENSG00000184349	rs6596744	5319	-0.171208	0.285988	0.481808
Inhibitory neurons	AC074286.1	ENSG00000236501	rs10930797	408308	-0.318686	0.286038	0.481808
Inhibitory neurons	HAGHL	ENSG00000103253	rs8051971	208287	-0.212864	0.286043	0.481808
Inhibitory neurons	SCYL2	ENSG00000136021	rs12810780	298098	-0.342606	0.286195	0.481951
Inhibitory neurons	JHY	ENSG00000109944	rs73018239	-149212	-0.312739	0.286285	0.481968
Inhibitory neurons	ACP1	ENSG00000143727	rs56144797	629016	0.207927	0.286339	0.481968
Inhibitory neurons	FGGY	ENSG00000172456	rs11207522	534191	0.468245	0.286577	0.482222
Inhibitory neurons	GPR19	ENSG00000183150	rs4763845	-120339	-0.240113	0.286624	0.482222
Inhibitory neurons	NRSN2	ENSG00000125841	rs6076049	-35100	-0.198416	0.286855	0.482408
Inhibitory neurons	HOMER1	ENSG00000152413	rs10942901	215116	0.309967	0.286924	0.482408
Inhibitory neurons	TPST1	ENSG00000169902	rs143330456	941048	-0.342385	0.287071	0.482408
Inhibitory neurons	ACTR3B	ENSG00000133627	rs4266558	836364	-0.230414	0.287122	0.482408
Inhibitory neurons	TAGLN3	ENSG00000144834	rs7650076	66358	-0.0935813	0.287141	0.482408
Inhibitory neurons	PNMA8A	ENSG00000182013	rs35384424	-829161	-0.230733	0.287251	0.482408
Inhibitory neurons	NBAT1	ENSG00000260455	rs767938	164441	0.156226	0.28736	0.482408
Inhibitory neurons	EFHC1	ENSG00000096093	rs1326579	-557360	0.182472	0.287384	0.482408
Inhibitory neurons	SS18L2	ENSG00000008324	rs113042345	435805	0.310325	0.287504	0.482408
Inhibitory neurons	LINC01567	ENSG00000224310	rs6497782	390789	-0.187281	0.287567	0.482408
Inhibitory neurons	MAGI3	ENSG00000081026	rs736202	-113758	-0.231391	0.28759	0.482408
Inhibitory neurons	COX7C	ENSG00000127184	rs62374245	248768	-0.0976115	0.287604	0.482408
Inhibitory neurons	C17orf67	ENSG00000214226	rs3914806	-111758	0.286593	0.287649	0.482408
Inhibitory neurons	LRRC20	ENSG00000172731	rs7918478	711627	0.24772	0.287674	0.482408
Inhibitory neurons	TSR1	ENSG00000167721	rs11867235	597404	-0.287396	0.287985	0.482465
Inhibitory neurons	CDH13	ENSG00000140945	rs10514586	619257	0.176667	0.288045	0.482465
Inhibitory neurons	ZFP30	ENSG00000120784	rs12462708	-385662	-0.225391	0.28812	0.482465
Inhibitory neurons	RYR1	ENSG00000196218	rs17309382	-419303	-0.279715	0.288182	0.482465
Inhibitory neurons	ZNF618	ENSG00000157657	rs4978601	742599	0.319538	0.288216	0.482465
Inhibitory neurons	SNRNP70	ENSG00000104852	rs55732330	343501	-0.113058	0.288233	0.482465
Inhibitory neurons	DRAM1	ENSG00000136048	rs10860830	136684	0.226742	0.288294	0.482465
Inhibitory neurons	ADSS	ENSG00000035687	rs34978351	-299986	0.185121	0.288316	0.482465
Inhibitory neurons	ANP32A	ENSG00000140350	rs72745830	961076	0.38208	0.288411	0.482465
Inhibitory neurons	CASTOR3	ENSG00000239521	rs10953294	-282333	-0.184216	0.288441	0.482465
Inhibitory neurons	ABHD2	ENSG00000140526	rs293365	-16683	0.160935	0.288496	0.482465
Inhibitory neurons	AP000766.1	ENSG00000261098	rs4754204	-51549	0.212957	0.288514	0.482465
Inhibitory neurons	TPD52	ENSG00000076554	rs4740125	-56549	0.246227	0.288706	0.482674
Inhibitory neurons	CNOT6L	ENSG00000138767	rs66897753	224251	-0.292151	0.288934	0.482849
Inhibitory neurons	USP45	ENSG00000123552	rs11155076	257253	-0.195672	0.288945	0.482849
Inhibitory neurons	SKP2	ENSG00000145604	rs74326992	274579	0.259771	0.289042	0.482899
Inhibitory neurons	NPM2	ENSG00000158806	rs73227165	-744284	0.189247	0.289177	0.482917
Inhibitory neurons	TMEM8A	ENSG00000129925	rs143300025	359535	0.366646	0.289191	0.482917
Inhibitory neurons	FASN	ENSG00000169710	rs7406537	863216	0.19429	0.289323	0.482917
Inhibitory neurons	SCAF4	ENSG00000156304	rs9974848	-165339	-0.216335	0.289352	0.482917
Inhibitory neurons	WDR25	ENSG00000176473	rs117900254	236091	0.631798	0.289389	0.482917
Inhibitory neurons	SMARCA2	ENSG00000080503	rs12339459	-381710	0.165952	0.289489	0.482938
Inhibitory neurons	SORBS3	ENSG00000120896	rs6557917	-315316	0.256496	0.289536	0.482938
Inhibitory neurons	ANKRD11	ENSG00000167522	rs113477736	-594896	0.254773	0.289893	0.483308
Inhibitory neurons	ETV6	ENSG00000139083	rs10845577	915015	-0.200098	0.289954	0.483308
Inhibitory neurons	NSA2	ENSG00000164346	rs62367764	89420	-0.280227	0.290033	0.483308
Inhibitory neurons	MAP2K1	ENSG00000169032	rs7174519	-233493	-0.185372	0.290082	0.483308
Inhibitory neurons	CTTNBP2	ENSG00000077063	rs111495663	-529448	-0.21721	0.290094	0.483308
Inhibitory neurons	ATN1	ENSG00000111676	rs73051647	-198470	-0.273849	0.290232	0.483426
Inhibitory neurons	SUMO1	ENSG00000116030	rs13021755	304429	-0.187547	0.290343	0.483488
Inhibitory neurons	RBM17	ENSG00000134453	rs668773	96761	-0.257301	0.290405	0.483488
Inhibitory neurons	UNC13B	ENSG00000198722	rs62544703	720995	-0.27264	0.290471	0.483488
Inhibitory neurons	VAMP1	ENSG00000139190	rs12579843	-803461	-0.297218	0.290574	0.483548
Inhibitory neurons	POLB	ENSG00000070501	rs10096250	-804386	-0.24465	0.290747	0.483588
Inhibitory neurons	ARMC1	ENSG00000104442	rs34740767	23391	-0.372258	0.290818	0.483588
Inhibitory neurons	SLC4A4	ENSG00000080493	rs41378149	-584406	-0.211006	0.2909	0.483588
Inhibitory neurons	TSC1	ENSG00000165699	rs11243929	-48098	-0.225535	0.290984	0.483588
Inhibitory neurons	SMIM8	ENSG00000111850	rs111218602	-193616	0.298249	0.291036	0.483588
Inhibitory neurons	PHIP	ENSG00000146247	rs12662772	-370439	0.328381	0.291103	0.483588
Inhibitory neurons	TOX	ENSG00000198846	rs28620829	-845641	0.228907	0.291189	0.483588
Inhibitory neurons	UBB	ENSG00000170315	rs56401355	-765985	-0.13561	0.29124	0.483588
Inhibitory neurons	OAT	ENSG00000065154	rs17619059	-48445	0.141064	0.291286	0.483588
Inhibitory neurons	AFG1L	ENSG00000135537	rs2273669	669091	-0.24084	0.291294	0.483588
Inhibitory neurons	SOX5	ENSG00000134532	rs1108490	-193150	-0.133772	0.29137	0.483588
Inhibitory neurons	RBSN	ENSG00000131381	rs67890284	-152086	-0.190585	0.291406	0.483588
Inhibitory neurons	AC004475.1	ENSG00000105705	rs34854275	-186655	-0.202627	0.291492	0.48362
Inhibitory neurons	P3H4	ENSG00000141696	rs62075801	629298	-0.194026	0.291562	0.483624
Inhibitory neurons	WDR12	ENSG00000138442	rs113212267	-80167	0.225927	0.291638	0.483638
Inhibitory neurons	PMPCA	ENSG00000165688	rs12348881	606889	0.252861	0.291845	0.483793
Inhibitory neurons	OMG	ENSG00000126861	rs7501474	798809	-0.247428	0.291954	0.483793
Inhibitory neurons	TSSC4	ENSG00000184281	rs77909323	-231364	0.392408	0.291982	0.483793
Inhibitory neurons	FGF2	ENSG00000138685	rs55724213	943546	-0.30602	0.292075	0.483793
Inhibitory neurons	AC021851.1	ENSG00000272800	rs6707126	299416	0.182412	0.292136	0.483793
Inhibitory neurons	ZBTB7A	ENSG00000178951	rs67305248	244208	-0.165064	0.292213	0.483793
Inhibitory neurons	40787	ENSG00000138758	rs73826207	-431785	0.339751	0.292304	0.483793
Inhibitory neurons	DRAP1	ENSG00000175550	rs75933844	-278783	0.135608	0.29232	0.483793
Inhibitory neurons	SYN3	ENSG00000185666	rs5754429	47197	0.225866	0.292453	0.483793
Inhibitory neurons	SLC31A1	ENSG00000136868	rs2116407	810959	-0.185166	0.292498	0.483793
Inhibitory neurons	DNAL1	ENSG00000119661	rs62006135	334897	0.36891	0.292553	0.483793
Inhibitory neurons	LSM14B	ENSG00000149657	rs6071592	-777494	0.228999	0.292602	0.483793
Inhibitory neurons	RHOF	ENSG00000139725	rs7980311	-885347	-0.214067	0.292606	0.483793
Inhibitory neurons	PHACTR1	ENSG00000112137	rs62389997	-184845	0.154238	0.292745	0.483911
Inhibitory neurons	FAM221A	ENSG00000188732	rs2069835	-951879	-0.428066	0.292861	0.483927
Inhibitory neurons	PKNOX2	ENSG00000165495	rs10893446	721975	-0.135902	0.292889	0.483927
Inhibitory neurons	LGALSL	ENSG00000119862	rs2110798	708292	-0.199864	0.293018	0.484028
Inhibitory neurons	BAHD1	ENSG00000140320	rs8026892	-659094	0.341429	0.293098	0.484049
Inhibitory neurons	SLC38A2	ENSG00000134294	rs80019947	69720	0.359421	0.293178	0.48407
Inhibitory neurons	AC135782.1	ENSG00000256982	rs7204956	-854557	0.139588	0.293326	0.484203
Inhibitory neurons	SYCE1	ENSG00000171772	rs12765125	49820	-0.538441	0.293432	0.484267
Inhibitory neurons	MAGOHB	ENSG00000111196	rs796761259	512221	-0.659021	0.29359	0.484417
Inhibitory neurons	GUK1	ENSG00000143774	rs12116745	8043	-0.0878409	0.29373	0.484527
Inhibitory neurons	SREBF1	ENSG00000072310	rs9894565	-633133	-0.24425	0.293792	0.484527
Inhibitory neurons	DYM	ENSG00000141627	rs4424965	-562638	0.216503	0.293917	0.4846
Inhibitory neurons	DPY19L3	ENSG00000178904	rs10412026	586631	-0.268444	0.294044	0.4846
Inhibitory neurons	RPL7A	ENSG00000148303	rs6597590	-370461	-0.118558	0.294103	0.4846
Inhibitory neurons	LGI3	ENSG00000168481	rs7014131	994008	0.193528	0.294106	0.4846
Inhibitory neurons	ERO1A	ENSG00000197930	rs7140512	-890743	0.240021	0.294465	0.484984
Inhibitory neurons	GVQW3	ENSG00000179240	rs1893306	342462	0.26233	0.29451	0.484984
Inhibitory neurons	USE1	ENSG00000053501	rs11672734	-186457	0.152609	0.294541	0.484984
Inhibitory neurons	WDR82	ENSG00000164091	rs1080500	852980	0.0896826	0.294864	0.485328
Inhibitory neurons	NIPSNAP2	ENSG00000146729	rs10243381	-688301	0.146786	0.294885	0.485328
Inhibitory neurons	GTF2IRD1	ENSG00000006704	rs10227463	-739150	0.113481	0.294988	0.485338
Inhibitory neurons	XPNPEP3	ENSG00000196236	rs11703324	-521948	0.443419	0.295026	0.485338
Inhibitory neurons	ITCH	ENSG00000078747	rs73105297	899993	-0.283998	0.295303	0.4855
Inhibitory neurons	AKAP10	ENSG00000108599	rs67192961	950541	-0.387638	0.295362	0.4855
Inhibitory neurons	TMEM184B	ENSG00000198792	rs113688706	789033	-0.29304	0.295384	0.4855
Inhibitory neurons	DIRAS1	ENSG00000176490	rs12982381	-251967	-0.136261	0.295395	0.4855
Inhibitory neurons	POLR2K	ENSG00000147669	rs13271135	519124	0.09776	0.295473	0.485517
Inhibitory neurons	KLC1	ENSG00000126214	rs4297624	-246525	0.13981	0.295582	0.485585
Inhibitory neurons	LPCAT3	ENSG00000111684	rs2268009	-787256	-0.202318	0.295978	0.48605
Inhibitory neurons	GAPDH	ENSG00000111640	rs7956085	288011	-0.102838	0.296	0.48605
Inhibitory neurons	HTR7	ENSG00000148680	rs12772535	319649	0.287523	0.296075	0.486062
Inhibitory neurons	SNRNP40	ENSG00000060688	rs1107550	285662	-0.199479	0.296247	0.486082
Inhibitory neurons	PTPA	ENSG00000119383	rs2008074	308542	0.324388	0.296284	0.486082
Inhibitory neurons	USPL1	ENSG00000132952	rs12866857	386251	-0.276163	0.29629	0.486082
Inhibitory neurons	STIP1	ENSG00000168439	rs61884700	-149118	0.364511	0.296644	0.486438
Inhibitory neurons	TMEM263	ENSG00000151135	rs1108437	850929	0.224824	0.296688	0.486438
Inhibitory neurons	AC115622.1	ENSG00000251488	rs10023424	485889	0.218801	0.29671	0.486438
Inhibitory neurons	CENPT	ENSG00000102901	rs117773923	905685	-0.22098	0.296783	0.486446
Inhibitory neurons	NR2E1	ENSG00000112333	rs846971	-532846	0.212638	0.296926	0.48657
Inhibitory neurons	USB1	ENSG00000103005	rs73545162	-53932	-0.42178	0.297198	0.486905
Inhibitory neurons	TRIM44	ENSG00000166326	rs638271	-28765	0.156041	0.297394	0.487038
Inhibitory neurons	EFNB2	ENSG00000125266	rs72661770	-754113	0.319424	0.297497	0.487038
Inhibitory neurons	CYREN	ENSG00000122783	rs114941028	30545	0.356463	0.297572	0.487038
Inhibitory neurons	TUBG2	ENSG00000037042	rs34447261	714471	-0.232423	0.297609	0.487038
Inhibitory neurons	SCOC	ENSG00000153130	rs17050873	-547304	-0.161686	0.297618	0.487038
Inhibitory neurons	MAMDC2	ENSG00000165072	rs61601537	871746	-0.152246	0.29769	0.487045
Inhibitory neurons	ENAH	ENSG00000154380	rs1764345	-160603	0.327517	0.297914	0.487077
Inhibitory neurons	STK4	ENSG00000101109	rs34475883	126262	-0.268014	0.297933	0.487077
Inhibitory neurons	TCHP	ENSG00000139437	rs10774803	-279850	-0.151185	0.298003	0.487077
Inhibitory neurons	USP20	ENSG00000136878	rs62584725	-287390	0.254794	0.298061	0.487077
Inhibitory neurons	NINL	ENSG00000101004	rs79667865	557934	0.986822	0.29818	0.487077
Inhibitory neurons	COPA	ENSG00000122218	rs2494519	-516118	0.248323	0.298181	0.487077
Inhibitory neurons	AC124854.1	ENSG00000249776	rs6881841	53862	0.298166	0.298184	0.487077
Inhibitory neurons	INTS3	ENSG00000143624	rs9803896	646923	0.267191	0.298492	0.487469
Inhibitory neurons	TUBGCP2	ENSG00000130640	rs61861011	-283660	0.192473	0.298659	0.487631
Inhibitory neurons	REXO2	ENSG00000076043	rs7940648	296524	0.228031	0.298767	0.487661
Inhibitory neurons	ATG16L1	ENSG00000085978	rs11897336	30245	-0.419564	0.298813	0.487661
Inhibitory neurons	PNMA2	ENSG00000240694	rs73229608	196016	0.0978679	0.298951	0.487674
Inhibitory neurons	CFL2	ENSG00000165410	rs78299323	489038	0.229027	0.298957	0.487674
Inhibitory neurons	CAPRIN1	ENSG00000135387	rs2762955	957006	-0.431423	0.299197	0.487955
Inhibitory neurons	RASA2	ENSG00000155903	rs73872720	-68975	-0.376554	0.29936	0.48811
Inhibitory neurons	SENP1	ENSG00000079387	rs11168854	985510	-0.246007	0.299554	0.488316
Inhibitory neurons	SCN7A	ENSG00000136546	rs12692773	-947205	0.220069	0.300181	0.489121
Inhibitory neurons	WDHD1	ENSG00000198554	rs7155922	-255515	-0.217368	0.300227	0.489121
Inhibitory neurons	HPS4	ENSG00000100099	rs134965	672744	0.248679	0.300252	0.489121
Inhibitory neurons	LIMA1	ENSG00000050405	rs77204944	762586	-0.244092	0.300402	0.489254
Inhibitory neurons	B4GALT3	ENSG00000158850	rs1875763	549239	0.136364	0.300699	0.489475
Inhibitory neurons	SF3B5	ENSG00000169976	rs9376767	-507331	0.121241	0.300732	0.489475
Inhibitory neurons	SMIM4	ENSG00000168273	rs73080676	-770775	-0.315838	0.300742	0.489475
Inhibitory neurons	SH3BGRL2	ENSG00000198478	rs9343875	-496653	0.198561	0.301022	0.489761
Inhibitory neurons	XKR7	ENSG00000260903	rs73102633	-36355	-0.483538	0.301054	0.489761
Inhibitory neurons	USP49	ENSG00000164663	rs14063	-210964	0.218075	0.301156	0.489816
Inhibitory neurons	LINC01322	ENSG00000244128	rs13084230	-575851	-0.167532	0.301245	0.48985
Inhibitory neurons	SMCHD1	ENSG00000101596	rs12454069	-814038	-0.193193	0.301414	0.489939
Inhibitory neurons	TXNDC16	ENSG00000087301	rs8020380	452609	-0.202966	0.301483	0.489939
Inhibitory neurons	HIPK3	ENSG00000110422	rs7950535	-729941	-0.246859	0.301504	0.489939
Inhibitory neurons	CERS6	ENSG00000172292	rs56008557	950605	0.2964	0.301582	0.489946
Inhibitory neurons	MAPRE1	ENSG00000101367	rs6057689	170077	-0.205278	0.301667	0.489946
Inhibitory neurons	SYNGR3	ENSG00000127561	rs666931	-926039	-0.120381	0.301713	0.489946
Inhibitory neurons	GTF3C5	ENSG00000148308	rs72763625	-984673	0.304354	0.302155	0.490492
Inhibitory neurons	RPRD1B	ENSG00000101413	rs6019648	-435043	0.274079	0.302186	0.490492
Inhibitory neurons	CREG1	ENSG00000143162	rs12746020	-395529	0.319893	0.302567	0.491
Inhibitory neurons	MINPP1	ENSG00000107789	rs472829	725608	-0.260896	0.302819	0.491298
Inhibitory neurons	TSFM	ENSG00000123297	rs17121185	827110	-0.129544	0.302896	0.491312
Inhibitory neurons	COX11	ENSG00000166260	rs7208128	521376	-0.243304	0.303052	0.491454
Inhibitory neurons	ZNF821	ENSG00000102984	rs12920245	99833	-0.256692	0.303349	0.491716
Inhibitory neurons	C3orf38	ENSG00000179021	rs1350409	174495	-0.197984	0.30335	0.491716
Inhibitory neurons	DFFB	ENSG00000169598	rs351607	466968	-0.339712	0.303605	0.491962
Inhibitory neurons	VPS41	ENSG00000006715	rs917401	462670	0.21412	0.303639	0.491962
Inhibitory neurons	AC079447.1	ENSG00000241962	rs73963241	-999135	-0.255804	0.303801	0.492084
Inhibitory neurons	CLSTN1	ENSG00000171603	rs28878584	621900	-0.195379	0.303851	0.492084
Inhibitory neurons	ZNF341	ENSG00000131061	rs2377735	-796693	0.289211	0.304018	0.492181
Inhibitory neurons	PDGFD	ENSG00000170962	rs11226203	-23921	0.346972	0.304102	0.492181
Inhibitory neurons	MAPK9	ENSG00000050748	rs10066644	-609763	0.192248	0.30416	0.492181
Inhibitory neurons	ATP5PB	ENSG00000116459	rs9782928	-849805	-0.0913925	0.304185	0.492181
Inhibitory neurons	TRAK1	ENSG00000182606	rs17223053	281454	0.221511	0.304274	0.492214
Inhibitory neurons	PIBF1	ENSG00000083535	rs1146849	-484066	-0.233261	0.304596	0.492624
Inhibitory neurons	TTC25	ENSG00000204815	rs140187403	805166	0.479426	0.304702	0.492685
Inhibitory neurons	TMEM132C	ENSG00000181234	rs863451	-718675	-0.230256	0.304805	0.49274
Inhibitory neurons	EMID1	ENSG00000186998	rs9613919	254193	-0.25218	0.304914	0.492782
Inhibitory neurons	EIF3F	ENSG00000175390	rs7106487	250926	0.318911	0.305038	0.492782
Inhibitory neurons	RPL19	ENSG00000108298	rs72821519	-259798	0.198511	0.305105	0.492782
Inhibitory neurons	RHEB	ENSG00000106615	rs13242467	-139413	0.175497	0.305105	0.492782
Inhibitory neurons	THAP2	ENSG00000173451	rs1149009	-23951	-0.189789	0.305269	0.492936
Inhibitory neurons	TPMT	ENSG00000137364	rs9465188	529923	-0.204218	0.305584	0.493334
Inhibitory neurons	ENTPD6	ENSG00000197586	rs6049739	-698077	0.340038	0.305749	0.493472
Inhibitory neurons	SNRPA1	ENSG00000131876	rs12899728	-4676	-0.128969	0.305807	0.493472
Inhibitory neurons	PSMB2	ENSG00000126067	rs274128	480972	0.204427	0.305922	0.493511
Inhibitory neurons	GGNBP2	ENSG00000278311	rs77850545	717419	-0.194735	0.305968	0.493511
Inhibitory neurons	ATP13A1	ENSG00000105726	rs72997200	-466689	-0.32224	0.306095	0.493605
Inhibitory neurons	SAFB2	ENSG00000130254	rs67635532	-68882	0.203245	0.306372	0.49394
Inhibitory neurons	CARNMT1	ENSG00000156017	rs12335361	634718	-0.427421	0.306588	0.494178
Inhibitory neurons	AKAP1	ENSG00000121057	rs117486106	-251426	0.24671	0.306784	0.494332
Inhibitory neurons	SFXN3	ENSG00000107819	rs61871698	-965374	-0.467483	0.307002	0.494332
Inhibitory neurons	CLCN2	ENSG00000114859	rs1709624	-175207	0.237681	0.307011	0.494332
Inhibitory neurons	CBLL1	ENSG00000105879	rs113454306	368601	0.337587	0.30704	0.494332
Inhibitory neurons	MRPS30	ENSG00000112996	rs7702731	105235	-0.157463	0.307089	0.494332
Inhibitory neurons	TCOF1	ENSG00000070814	rs3828609	-304330	0.350147	0.307096	0.494332
Inhibitory neurons	PGAP2	ENSG00000148985	rs11028720	-154782	-0.179427	0.307282	0.494382
Inhibitory neurons	ACOX3	ENSG00000087008	rs17828052	-956676	0.260543	0.307289	0.494382
Inhibitory neurons	FBXO31	ENSG00000103264	rs182475626	-513471	0.33576	0.307334	0.494382
Inhibitory neurons	DEGS1	ENSG00000143753	rs112243303	17171	-0.189445	0.307536	0.494597
Inhibitory neurons	BICD2	ENSG00000185963	rs117770930	-393714	0.439044	0.307735	0.494806
Inhibitory neurons	CDH11	ENSG00000140937	rs7189027	-263327	0.314823	0.307981	0.49502
Inhibitory neurons	KLHDC8A	ENSG00000162873	rs61819408	-562930	-0.227109	0.308006	0.49502
Inhibitory neurons	ZDHHC17	ENSG00000186908	rs10785217	-831800	0.16668	0.308205	0.495151
Inhibitory neurons	FAHD2A	ENSG00000115042	rs143316044	-654720	0.322628	0.308286	0.495151
Inhibitory neurons	DCAF16	ENSG00000163257	rs1568228	939014	-0.24958	0.308294	0.495151
Inhibitory neurons	SMAD1	ENSG00000170365	rs4645231	-205654	-0.230198	0.308504	0.495254
Inhibitory neurons	ZNF317	ENSG00000130803	rs13382022	12307	-0.414396	0.308555	0.495254
Inhibitory neurons	NDRG2	ENSG00000165795	rs2275008	-622783	-0.213522	0.308565	0.495254
Inhibitory neurons	BCL9	ENSG00000116128	rs79372002	155580	0.253703	0.308659	0.495295
Inhibitory neurons	SAV1	ENSG00000151748	rs112653656	619007	-0.406516	0.308824	0.4953
Inhibitory neurons	MED30	ENSG00000164758	rs1396347	84079	0.290632	0.30896	0.4953
Inhibitory neurons	RBM15B	ENSG00000259956	rs58879205	840988	0.201161	0.308976	0.4953
Inhibitory neurons	MCEE	ENSG00000124370	rs7584750	994327	0.265821	0.309008	0.4953
Inhibitory neurons	ATPAF1	ENSG00000123472	rs11576372	913886	0.19355	0.309034	0.4953
Inhibitory neurons	CNOT2	ENSG00000111596	rs6581921	-97872	-0.182532	0.309174	0.4953
Inhibitory neurons	DCAF13	ENSG00000164934	rs34239044	-498982	0.216509	0.309314	0.4953
Inhibitory neurons	SMCR8	ENSG00000176994	rs28725457	-964003	-0.283727	0.309384	0.4953
Inhibitory neurons	ZCCHC14	ENSG00000140948	rs1609432	177018	0.152062	0.30944	0.4953
Inhibitory neurons	PDE9A	ENSG00000160191	rs2096852	752181	0.254882	0.309451	0.4953
Inhibitory neurons	CHMP3	ENSG00000115561	rs6547646	-644509	0.270696	0.309542	0.4953
Inhibitory neurons	LRTM1	ENSG00000144771	rs7634982	-54934	-0.111653	0.309605	0.4953
Inhibitory neurons	CHMP5	ENSG00000086065	rs62544650	163099	-0.129428	0.309677	0.4953
Inhibitory neurons	HNRNPA0	ENSG00000177733	rs7709119	740853	-0.209425	0.309764	0.4953
Inhibitory neurons	H2AFY	ENSG00000113648	rs183983639	-777376	0.371224	0.309844	0.4953
Inhibitory neurons	LEMD3	ENSG00000174106	rs11175470	-548492	0.343654	0.309874	0.4953
Inhibitory neurons	UBE2Q2	ENSG00000140367	rs4077529	-159373	-0.241055	0.309965	0.4953
Inhibitory neurons	FAM229B	ENSG00000203778	rs112827367	916111	0.190435	0.310029	0.4953
Inhibitory neurons	KIF21A	ENSG00000139116	rs11169768	-604155	0.0949416	0.31016	0.4953
Inhibitory neurons	GTF3A	ENSG00000122034	rs35842324	422496	-0.273171	0.310184	0.4953
Inhibitory neurons	STAM	ENSG00000136738	rs10828479	672861	0.174472	0.31028	0.4953
Inhibitory neurons	IPO8	ENSG00000133704	rs7314726	-84205	-0.175381	0.310323	0.4953
Inhibitory neurons	GOLT1B	ENSG00000111711	rs10841797	-146486	0.156017	0.310459	0.4953
Inhibitory neurons	ZSCAN30	ENSG00000186814	rs8083966	-376457	0.234554	0.310519	0.4953
Inhibitory neurons	ERCC6L2	ENSG00000182150	rs2066474	426441	-0.17254	0.31057	0.4953
Inhibitory neurons	TTL	ENSG00000114999	rs6723495	682845	0.255441	0.31063	0.4953
Inhibitory neurons	ORC5	ENSG00000164815	rs7808273	-89110	0.255153	0.310657	0.4953
Inhibitory neurons	NAA60	ENSG00000122390	rs370323	-256379	0.269117	0.310778	0.4953
Inhibitory neurons	DENND6B	ENSG00000205593	rs67447900	-2566	-0.156464	0.310994	0.4953
Inhibitory neurons	BEGAIN	ENSG00000183092	rs10147283	880711	-0.176585	0.311043	0.4953
Inhibitory neurons	RALGPS1	ENSG00000136828	rs10987741	886129	-0.145258	0.311123	0.4953
Inhibitory neurons	UBAC1	ENSG00000130560	rs117838973	-481148	-0.267092	0.311161	0.4953
Inhibitory neurons	THRAP3	ENSG00000054118	rs7537473	308106	-0.53221	0.311169	0.4953
Inhibitory neurons	TBC1D2	ENSG00000095383	rs118112234	914593	-0.637976	0.311227	0.4953
Inhibitory neurons	STOML2	ENSG00000165283	rs11789367	337469	0.130823	0.311271	0.4953
Inhibitory neurons	SYN2	ENSG00000157152	rs62245808	-335471	0.214435	0.311337	0.4953
Inhibitory neurons	SRSF4	ENSG00000116350	rs10737383	962467	-0.24373	0.311376	0.4953
Inhibitory neurons	DLG1	ENSG00000075711	rs61793576	868541	0.206636	0.311495	0.4953
Inhibitory neurons	BUB3	ENSG00000154473	rs75641040	-339135	-0.289757	0.31155	0.4953
Inhibitory neurons	WIPF2	ENSG00000171475	rs79833595	-92185	-0.245512	0.311569	0.4953
Inhibitory neurons	ZNF791	ENSG00000173875	rs12461559	195367	0.26427	0.311604	0.4953
Inhibitory neurons	HSP90AB1	ENSG00000096384	rs833810	-179213	-0.120516	0.311633	0.4953
Inhibitory neurons	AP003108.2	ENSG00000256591	rs10897061	-997648	-0.225677	0.311699	0.4953
Inhibitory neurons	NT5DC1	ENSG00000178425	rs73773404	-572884	-0.246049	0.311705	0.4953
Inhibitory neurons	LY6H	ENSG00000176956	rs1545536	400287	-0.131857	0.311796	0.4953
Inhibitory neurons	WASHC2C	ENSG00000172661	rs1890739	-468476	0.170443	0.311843	0.4953
Inhibitory neurons	PTGES3	ENSG00000110958	rs12819172	982245	0.174838	0.311932	0.4953
Inhibitory neurons	BAIAP3	ENSG00000007516	rs8053760	25477	0.176558	0.31197	0.4953
Inhibitory neurons	NDFIP1	ENSG00000131507	rs11956107	760061	0.109512	0.312318	0.495701
Inhibitory neurons	SDC2	ENSG00000169439	rs6988542	347863	0.244396	0.312361	0.495701
Inhibitory neurons	CFAP46	ENSG00000171811	rs11146283	-677870	-0.199246	0.312623	0.495947
Inhibitory neurons	TM2D2	ENSG00000169490	rs6474527	84021	0.133529	0.312654	0.495947
Inhibitory neurons	MCOLN1	ENSG00000090674	rs34678384	-456777	-0.211576	0.312795	0.496062
Inhibitory neurons	CDH10	ENSG00000040731	rs7734628	-214980	-0.185401	0.312918	0.496147
Inhibitory neurons	CDC42BPA	ENSG00000143776	rs4653514	246906	0.142372	0.313163	0.496391
Inhibitory neurons	ZNF426	ENSG00000130818	rs8104251	458250	0.297635	0.313265	0.496391
Inhibitory neurons	UBN1	ENSG00000118900	rs2270257	171919	0.205319	0.313344	0.496391
Inhibitory neurons	LRRC4B	ENSG00000131409	rs2691273	524443	0.157862	0.31337	0.496391
Inhibitory neurons	RSL1D1	ENSG00000171490	rs11860844	998728	0.279137	0.313417	0.496391
Inhibitory neurons	TYK2	ENSG00000105397	rs79772680	-241391	0.364573	0.313665	0.496492
Inhibitory neurons	ING2	ENSG00000168556	rs55741574	767756	0.17906	0.313672	0.496492
Inhibitory neurons	DSEL	ENSG00000171451	rs35911193	674255	0.174234	0.313873	0.496492
Inhibitory neurons	DIPK2A	ENSG00000181744	rs9862771	137789	0.497972	0.313948	0.496492
Inhibitory neurons	TOP2B	ENSG00000077097	rs1352719	840905	-0.190587	0.313952	0.496492
Inhibitory neurons	SPRN	ENSG00000203772	rs17882140	-42624	-0.261493	0.314043	0.496492
Inhibitory neurons	COX15	ENSG00000014919	rs12570265	176712	-0.159619	0.314174	0.496492
Inhibitory neurons	SETD1A	ENSG00000099381	rs4369688	591980	-0.326104	0.314286	0.496492
Inhibitory neurons	STMP1	ENSG00000243317	rs4260843	136561	-0.252443	0.314335	0.496492
Inhibitory neurons	SALL2	ENSG00000165821	rs4145426	341763	-0.261678	0.31439	0.496492
Inhibitory neurons	CCDC47	ENSG00000108588	rs17650301	706804	0.150414	0.314454	0.496492
Inhibitory neurons	SCN4B	ENSG00000177098	rs11216781	-11294	-0.263063	0.314483	0.496492
Inhibitory neurons	LMNB2	ENSG00000176619	rs28463383	125462	0.268118	0.314549	0.496492
Inhibitory neurons	RBL1	ENSG00000080839	rs13038765	56330	0.382905	0.31455	0.496492
Inhibitory neurons	STX2	ENSG00000111450	rs7137624	43760	-0.24612	0.314575	0.496492
Inhibitory neurons	ATP6V1H	ENSG00000047249	rs7016502	-9633	0.187387	0.314586	0.496492
Inhibitory neurons	DDX51	ENSG00000185163	rs28707576	182901	0.249822	0.314792	0.496708
Inhibitory neurons	ZNF608	ENSG00000168916	rs13171468	-225805	-0.399756	0.314954	0.496803
Inhibitory neurons	SNHG8	ENSG00000269893	rs35789417	-87808	0.119435	0.315055	0.496803
Inhibitory neurons	RPL38	ENSG00000172809	rs2001742	299734	0.146362	0.315088	0.496803
Inhibitory neurons	PHLDB1	ENSG00000019144	rs12798851	-341183	-0.364931	0.31515	0.496803
Inhibitory neurons	CKMT2	ENSG00000131730	rs111826400	-992095	0.267045	0.315198	0.496803
Inhibitory neurons	ZNF358	ENSG00000198816	rs10404406	-336081	0.39804	0.315378	0.496902
Inhibitory neurons	RNF185	ENSG00000138942	rs5997798	-284620	-0.207213	0.315399	0.496902
Inhibitory neurons	VCPIP1	ENSG00000175073	rs2357667	-624030	-0.238904	0.315744	0.497336
Inhibitory neurons	AC027288.3	ENSG00000257894	rs1504909	-25877	-0.209244	0.316055	0.497717
Inhibitory neurons	CR381653.1	ENSG00000278932	rs78079653	-283734	-0.328024	0.316134	0.497733
Inhibitory neurons	E2F6	ENSG00000169016	rs4477887	-84250	-0.457721	0.3165	0.498068
Inhibitory neurons	CWC22	ENSG00000163510	rs10497551	-90481	0.339316	0.316504	0.498068
Inhibitory neurons	PRR13	ENSG00000205352	rs4759330	643604	0.0965341	0.316555	0.498068
Inhibitory neurons	NALCN	ENSG00000102452	rs1887700	385264	-0.196822	0.316656	0.498109
Inhibitory neurons	RBBP5	ENSG00000117222	rs4111548	-381182	-0.331582	0.316784	0.498109
Inhibitory neurons	DNMT1	ENSG00000130816	rs7258766	-58682	0.225549	0.316813	0.498109
Inhibitory neurons	LMLN	ENSG00000185621	rs10049417	-609654	-0.191292	0.316858	0.498109
Inhibitory neurons	PPP2R3C	ENSG00000092020	rs12881676	-999782	-0.178707	0.317052	0.498305
Inhibitory neurons	GNPAT	ENSG00000116906	rs1202542	-411549	0.20398	0.317142	0.498337
Inhibitory neurons	TAF4	ENSG00000130699	rs6028065	-873037	0.161252	0.317308	0.498489
Inhibitory neurons	MAT2B	ENSG00000038274	rs11738605	165686	0.129715	0.317479	0.498649
Inhibitory neurons	SELENOM	ENSG00000198832	rs2232184	16552	-0.116905	0.317614	0.498706
Inhibitory neurons	JDP2	ENSG00000140044	rs76943179	378147	-0.344261	0.317681	0.498706
Inhibitory neurons	BZW1	ENSG00000082153	rs713397	-317694	-0.183062	0.317775	0.498706
Inhibitory neurons	PIK3R4	ENSG00000196455	rs1719071	-19312	-0.246563	0.317793	0.498706
Inhibitory neurons	SMG1	ENSG00000157106	rs11074368	214092	-0.400739	0.318059	0.499014
Inhibitory neurons	TMSB10	ENSG00000034510	rs13423910	290203	-0.17709	0.318251	0.499099
Inhibitory neurons	BAX	ENSG00000087088	rs8104760	19094	-0.275891	0.318252	0.499099
Inhibitory neurons	RND1	ENSG00000172602	rs17614932	-757184	0.341963	0.31841	0.499132
Inhibitory neurons	B4GAT1	ENSG00000174684	rs7924580	-34331	-0.0889953	0.318412	0.499132
Inhibitory neurons	SPSB3	ENSG00000162032	rs56326527	319877	-0.164275	0.318484	0.499136
Inhibitory neurons	CSPP1	ENSG00000104218	rs17434642	759925	-0.338419	0.318574	0.499169
Inhibitory neurons	CNTRL	ENSG00000119397	rs10984962	-487631	-0.190532	0.318652	0.499182
Inhibitory neurons	RHOB	ENSG00000143878	rs6734905	-879076	0.195285	0.318928	0.499318
Inhibitory neurons	VSTM2B	ENSG00000187135	rs117650185	774844	0.597852	0.319035	0.499318
Inhibitory neurons	ATP2B2	ENSG00000157087	rs36103383	773825	-0.132542	0.319042	0.499318
Inhibitory neurons	CDH6	ENSG00000113361	rs685053	198683	0.268451	0.319168	0.499318
Inhibitory neurons	DCTN6	ENSG00000104671	rs2725352	963881	0.119733	0.319285	0.499318
Inhibitory neurons	FBXO21	ENSG00000135108	rs2650167	338735	-0.177538	0.319294	0.499318
Inhibitory neurons	PSMD7	ENSG00000103035	rs10431982	-77346	-0.244253	0.319325	0.499318
Inhibitory neurons	MOSPD3	ENSG00000106330	rs858503	-363860	-0.208038	0.319353	0.499318
Inhibitory neurons	WDR34	ENSG00000119333	rs149630603	156062	0.337217	0.319364	0.499318
Inhibitory neurons	GOT1	ENSG00000120053	rs12249733	-986945	-0.184843	0.319624	0.499374
Inhibitory neurons	AC133919.2	ENSG00000261172	rs8047319	-77859	-0.155773	0.319762	0.499374
Inhibitory neurons	RUNDC3A	ENSG00000108309	rs117682215	-658566	0.219534	0.319769	0.499374
Inhibitory neurons	SUB1	ENSG00000113387	rs7706312	-554115	-0.0927722	0.319769	0.499374
Inhibitory neurons	ATL1	ENSG00000198513	rs4901075	524191	0.170857	0.319837	0.499374
Inhibitory neurons	ASCC1	ENSG00000138303	rs1868002	-624340	-0.186374	0.31997	0.499374
Inhibitory neurons	GRIN2B	ENSG00000273079	rs10772770	332768	0.197277	0.319974	0.499374
Inhibitory neurons	C1QL1	ENSG00000131094	rs8079731	-124060	-0.157003	0.320017	0.499374
Inhibitory neurons	CNTLN	ENSG00000044459	rs2891111	352990	0.232246	0.320116	0.499374
Inhibitory neurons	AC079760.1	ENSG00000235450	rs113009371	853691	0.190112	0.320183	0.499374
Inhibitory neurons	TPM1	ENSG00000140416	rs16945248	-498299	0.247513	0.320187	0.499374
Inhibitory neurons	HRH1	ENSG00000196639	rs6780610	518324	0.378601	0.320357	0.499374
Inhibitory neurons	MFSD11	ENSG00000092931	rs9904635	901008	0.183485	0.320422	0.499374
Inhibitory neurons	ADGRL3	ENSG00000150471	rs10024983	-699932	0.0866781	0.32044	0.499374
Inhibitory neurons	ZNF740	ENSG00000139651	rs11574546	10382	0.363802	0.320442	0.499374
Inhibitory neurons	PGAM1	ENSG00000171314	rs4917821	922600	0.0783088	0.320857	0.499778
Inhibitory neurons	CDADC1	ENSG00000102543	rs7999498	-470417	0.337601	0.32096	0.499778
Inhibitory neurons	CCDC59	ENSG00000133773	rs17686808	-830075	0.501291	0.321101	0.499778
Inhibitory neurons	RPS27A	ENSG00000143947	rs7558024	861987	0.0702873	0.32111	0.499778
Inhibitory neurons	ARPP21	ENSG00000172995	rs9831454	187497	-0.132456	0.32125	0.499778
Inhibitory neurons	GTF2F1	ENSG00000125651	rs11671314	864412	-0.226648	0.321325	0.499778
Inhibitory neurons	RBM4	ENSG00000173933	rs1253440	376505	0.119925	0.321368	0.499778
Inhibitory neurons	DHRS11	ENSG00000278535	rs116215574	301884	0.4324	0.321368	0.499778
Inhibitory neurons	SOAT1	ENSG00000057252	rs2988259	-601401	-0.247162	0.321429	0.499778
Inhibitory neurons	PTPRA	ENSG00000132670	rs2014045	-539999	-0.258538	0.32154	0.499778
Inhibitory neurons	WDR55	ENSG00000120314	rs75495080	565665	0.406736	0.321544	0.499778
Inhibitory neurons	ABCF3	ENSG00000161204	rs9875721	-939549	0.165888	0.321584	0.499778
Inhibitory neurons	PES1	ENSG00000100029	rs80211894	947978	-0.270628	0.321645	0.499778
Inhibitory neurons	PMVK	ENSG00000163344	rs903323	-336968	0.126531	0.321675	0.499778
Inhibitory neurons	AC006030.1	ENSG00000264324	rs10211612	-41698	0.323023	0.321808	0.499877
Inhibitory neurons	ATP10D	ENSG00000145246	rs56203601	545932	0.178222	0.32207	0.500168
Inhibitory neurons	HHAT	ENSG00000054392	rs12125545	335480	-0.192797	0.322236	0.500168
Inhibitory neurons	TMEM25	ENSG00000149582	rs7942751	-856904	0.237798	0.322373	0.500168
Inhibitory neurons	TUFT1	ENSG00000143367	rs17585035	476647	-0.429744	0.322394	0.500168
Inhibitory neurons	PCYT2	ENSG00000185813	rs34319293	30559	0.20159	0.322532	0.500168
Inhibitory neurons	HNRNPDL	ENSG00000152795	rs6843699	-41877	-0.172415	0.322541	0.500168
Inhibitory neurons	MAPK10	ENSG00000109339	rs7435692	974151	0.123692	0.322551	0.500168
Inhibitory neurons	EYS	ENSG00000188107	rs523536	-501067	0.480426	0.322552	0.500168
Inhibitory neurons	ATG3	ENSG00000144848	rs9288968	536940	0.195663	0.32265	0.500207
Inhibitory neurons	AC104109.3	ENSG00000272772	rs526896	794943	-0.158231	0.32277	0.500207
Inhibitory neurons	ME1	ENSG00000065833	rs9449627	56219	0.498489	0.322841	0.500207
Inhibitory neurons	CABLES1	ENSG00000134508	rs519254	-594877	-0.188014	0.32291	0.500207
Inhibitory neurons	DNAH10	ENSG00000197653	rs143333974	891967	-0.339513	0.322981	0.500207
Inhibitory neurons	NFKB1	ENSG00000109320	rs114617092	-709392	-0.324377	0.323059	0.500207
Inhibitory neurons	TLE2	ENSG00000065717	rs1972554	511944	-0.169799	0.3231	0.500207
Inhibitory neurons	ROGDI	ENSG00000067836	rs78637692	192444	0.133752	0.323134	0.500207
Inhibitory neurons	SPOCK2	ENSG00000107742	rs4237330	-808098	-0.273773	0.323569	0.500597
Inhibitory neurons	ACER2	ENSG00000177076	rs7031223	72032	0.234399	0.323631	0.500597
Inhibitory neurons	SSH2	ENSG00000141298	rs4794859	-294902	-0.138166	0.323698	0.500597
Inhibitory neurons	ELMO1	ENSG00000155849	rs9918555	-28533	-0.200369	0.323723	0.500597
Inhibitory neurons	ZEB1	ENSG00000148516	rs928620	-879971	-0.24108	0.323734	0.500597
Inhibitory neurons	ZMAT2	ENSG00000146007	rs116728346	-982037	0.264155	0.323835	0.500617
Inhibitory neurons	MRPS23	ENSG00000181610	rs7222325	-620821	-0.227529	0.323943	0.500617
Inhibitory neurons	METTL21A	ENSG00000144401	rs62189293	-217709	0.405229	0.323984	0.500617
Inhibitory neurons	CFL1	ENSG00000172757	rs12802232	439514	-0.0950923	0.324053	0.500617
Inhibitory neurons	ZFP2	ENSG00000198939	rs58085566	-723441	-0.34974	0.32419	0.500617
Inhibitory neurons	NOL4	ENSG00000101746	rs9956856	-22359	-0.146633	0.3242	0.500617
Inhibitory neurons	SGF29	ENSG00000176476	rs205408	-502138	-0.316074	0.324235	0.500617
Inhibitory neurons	PANK2	ENSG00000125779	rs6084542	110789	-0.219105	0.324327	0.500617
Inhibitory neurons	GRK3	ENSG00000100077	rs5761435	678035	-0.155497	0.324529	0.500617
Inhibitory neurons	QPCTL	ENSG00000011478	rs62136916	884421	0.208406	0.324574	0.500617
Inhibitory neurons	SOS2	ENSG00000100485	rs73289637	-40939	-0.277525	0.324656	0.500617
Inhibitory neurons	SOX12	ENSG00000177732	rs6107294	93062	0.273664	0.32468	0.500617
Inhibitory neurons	PITHD1	ENSG00000057757	rs78025455	-214402	0.133601	0.324684	0.500617
Inhibitory neurons	EDC3	ENSG00000179151	rs8027749	811793	0.238728	0.324847	0.500617
Inhibitory neurons	CCDC149	ENSG00000181982	rs9991881	707978	0.218773	0.324854	0.500617
Inhibitory neurons	VPS37A	ENSG00000155975	rs7387297	515972	0.246648	0.324862	0.500617
Inhibitory neurons	DDX17	ENSG00000100201	rs75279419	711455	-0.253426	0.325027	0.50074
Inhibitory neurons	ZRANB3	ENSG00000121988	rs183114958	-237876	0.381983	0.325081	0.50074
Inhibitory neurons	ERCC4	ENSG00000175595	rs8054568	-111298	-0.432785	0.325323	0.501006
Inhibitory neurons	AC068631.2	ENSG00000283149	rs1119793	906772	-0.137904	0.325399	0.501015
Inhibitory neurons	ERC2	ENSG00000187672	rs7627809	-555601	0.260203	0.325503	0.501031
Inhibitory neurons	ICK	ENSG00000112144	rs2397146	433518	0.259401	0.325619	0.501031
Inhibitory neurons	HECA	ENSG00000112406	rs12661677	508795	-0.208864	0.325652	0.501031
Inhibitory neurons	CPSF6	ENSG00000111605	rs317687	91559	0.154497	0.325688	0.501031
Inhibitory neurons	ASB7	ENSG00000183475	rs12441549	818284	-0.462549	0.325813	0.501116
Inhibitory neurons	TTI2	ENSG00000129696	rs4552853	-446599	0.321257	0.325993	0.501211
Inhibitory neurons	APBA1	ENSG00000107282	rs148496147	-263633	0.244155	0.326073	0.501211
Inhibitory neurons	HIF3A	ENSG00000124440	rs11672496	-25177	-0.338938	0.326084	0.501211
Inhibitory neurons	RPA3	ENSG00000106399	rs73235843	403513	-0.15542	0.326212	0.501219
Inhibitory neurons	USP22	ENSG00000124422	rs7223664	-174399	0.168097	0.326355	0.501219
Inhibitory neurons	PPP1R3E	ENSG00000235194	rs7155512	-3189	-0.264999	0.3264	0.501219
Inhibitory neurons	APBB3	ENSG00000113108	rs11167791	-774616	-0.1841	0.326406	0.501219
Inhibitory neurons	ALAS1	ENSG00000023330	rs73080676	-434848	0.275163	0.326532	0.501219
Inhibitory neurons	KCNJ12	ENSG00000184185	rs72842004	159897	-0.306777	0.326537	0.501219
Inhibitory neurons	KCNH7	ENSG00000184611	rs13005027	-101956	-0.186197	0.326606	0.501219
Inhibitory neurons	HNRNPU	ENSG00000153187	rs2066239	841436	0.193458	0.326652	0.501219
Inhibitory neurons	PRDM1	ENSG00000057657	rs62421043	-33128	-0.179883	0.326717	0.501219
Inhibitory neurons	SYNCRIP	ENSG00000135316	rs514998	-266989	-0.217394	0.32682	0.50127
Inhibitory neurons	IP6K2	ENSG00000068745	rs12491769	-9637	0.375917	0.327057	0.501425
Inhibitory neurons	GTDC1	ENSG00000121964	rs7568511	-566452	0.235205	0.327069	0.501425
Inhibitory neurons	NUBP1	ENSG00000103274	rs59159780	-128241	-0.232793	0.32713	0.501425
Inhibitory neurons	PIKFYVE	ENSG00000115020	rs16824906	972196	0.230862	0.327252	0.501505
Inhibitory neurons	ZNF397	ENSG00000186812	rs34398487	-822540	-0.335142	0.327538	0.501793
Inhibitory neurons	RAB3GAP2	ENSG00000118873	rs149345504	-215193	-0.324374	0.32758	0.501793
Inhibitory neurons	AC012409.2	ENSG00000275443	rs4131697	356902	-0.139467	0.327893	0.502166
Inhibitory neurons	ZNF550	ENSG00000251369	rs2074081	187357	-0.354908	0.328031	0.502269
Inhibitory neurons	MAGI1	ENSG00000151276	rs76995412	579967	-0.185898	0.3281	0.502269
Inhibitory neurons	TAF6	ENSG00000106290	rs2525555	-148729	0.174366	0.328288	0.50245
Inhibitory neurons	JAM3	ENSG00000166086	rs73031246	-497616	-0.2943	0.328367	0.502464
Inhibitory neurons	HTATIP2	ENSG00000109854	rs7115830	114180	-0.207164	0.328487	0.502464
Inhibitory neurons	DLGAP1	ENSG00000170579	rs4300747	-1454	-0.129516	0.32855	0.502464
Inhibitory neurons	LUZP2	ENSG00000187398	rs10834232	-591887	-0.201215	0.328788	0.502464
Inhibitory neurons	EFTUD2	ENSG00000108883	rs2102989	515604	-0.211257	0.328818	0.502464
Inhibitory neurons	RPL5	ENSG00000122406	rs34398175	106457	0.0966413	0.328834	0.502464
Inhibitory neurons	GABARAPL1	ENSG00000139112	rs11545794	612	0.104395	0.32889	0.502464
Inhibitory neurons	GAS2	ENSG00000148935	rs337484	10275	0.216729	0.329003	0.502464
Inhibitory neurons	HEATR5B	ENSG00000008869	rs79864417	-248308	0.410869	0.329128	0.502464
Inhibitory neurons	CPO	ENSG00000144410	rs111394663	-168911	0.297232	0.329131	0.502464
Inhibitory neurons	GLT8D2	ENSG00000120820	rs116207492	-417	0.516697	0.329142	0.502464
Inhibitory neurons	TSTD2	ENSG00000136925	rs10435867	-288016	-0.161702	0.32918	0.502464
Inhibitory neurons	PRDM11	ENSG00000019485	rs75049409	-32600	0.409018	0.329206	0.502464
Inhibitory neurons	C19orf66	ENSG00000130813	rs77076061	632	-0.196681	0.329384	0.502504
Inhibitory neurons	ZC3H13	ENSG00000123200	rs7991424	-393570	-0.367586	0.329408	0.502504
Inhibitory neurons	ERCC3	ENSG00000163161	rs35906296	770250	-0.286591	0.329442	0.502504
Inhibitory neurons	CDKL3	ENSG00000006837	rs75465047	28028	-0.419011	0.329742	0.502855
Inhibitory neurons	NEU1	ENSG00000204386	rs9405083	-511195	0.151548	0.32989	0.502974
Inhibitory neurons	EPHX1	ENSG00000143819	rs11810473	406185	-0.221096	0.330125	0.502978
Inhibitory neurons	SMYD2	ENSG00000143499	rs61275776	-796515	-0.36679	0.330186	0.502978
Inhibitory neurons	RNF169	ENSG00000166439	rs4944059	-13365	0.186917	0.330226	0.502978
Inhibitory neurons	FUS	ENSG00000089280	rs35427005	-675783	0.329153	0.330237	0.502978
Inhibitory neurons	WNK2	ENSG00000165238	rs56334521	-54487	-0.192497	0.330295	0.502978
Inhibitory neurons	METAP2	ENSG00000111142	rs144498873	145877	-0.344876	0.33041	0.502978
Inhibitory neurons	AGAP3	ENSG00000133612	rs34531981	-360849	0.278873	0.33042	0.502978
Inhibitory neurons	LYRM4	ENSG00000214113	rs1008600	-660506	-0.41826	0.330476	0.502978
Inhibitory neurons	DERL2	ENSG00000072849	rs11870446	370697	-0.258133	0.330611	0.502978
Inhibitory neurons	CDKN2AIPNL	ENSG00000237190	rs72791045	-629647	-0.172686	0.330649	0.502978
Inhibitory neurons	DTX2	ENSG00000091073	rs112646132	-382058	0.451943	0.330663	0.502978
Inhibitory neurons	ORC3	ENSG00000135336	rs6650989	896521	0.228029	0.331084	0.503435
Inhibitory neurons	HSPD1	ENSG00000144381	rs1456571	774488	-0.127319	0.331155	0.503435
Inhibitory neurons	U2AF2	ENSG00000063244	rs112096753	344244	-0.474276	0.331184	0.503435
Inhibitory neurons	DCHS2	ENSG00000197410	rs13133895	836519	0.184074	0.331243	0.503435
Inhibitory neurons	ZNF90	ENSG00000213988	rs6511065	-56685	0.204438	0.331392	0.503555
Inhibitory neurons	CLEC11A	ENSG00000105472	rs57514340	65918	-0.143848	0.331624	0.503801
Inhibitory neurons	GPSM2	ENSG00000121957	rs4623734	365232	-0.221414	0.331869	0.503976
Inhibitory neurons	MRPS35	ENSG00000061794	rs7960013	-90785	0.24337	0.33188	0.503976
Inhibitory neurons	YEATS4	ENSG00000127337	rs7972199	-812261	-0.212536	0.332315	0.504447
Inhibitory neurons	HSD17B7	ENSG00000132196	rs1000050	-24030	0.258991	0.332405	0.504447
Inhibitory neurons	STK11IP	ENSG00000144589	rs2090163	-284145	-0.227871	0.332596	0.504447
Inhibitory neurons	RPF1	ENSG00000117133	rs114519240	-706110	0.419555	0.332609	0.504447
Inhibitory neurons	RAB40B	ENSG00000141542	rs28533410	-123028	-0.415528	0.332658	0.504447
Inhibitory neurons	GTPBP8	ENSG00000163607	rs1352425	-190490	0.36562	0.332724	0.504447
Inhibitory neurons	SLC25A4	ENSG00000151729	rs11132228	-971174	0.115368	0.332939	0.504447
Inhibitory neurons	MPI	ENSG00000178802	rs13737	749782	0.229588	0.332943	0.504447
Inhibitory neurons	RPL21	ENSG00000122026	rs28377919	-459330	0.194063	0.332967	0.504447
Inhibitory neurons	CBX6	ENSG00000183741	rs9610884	-916637	-0.133158	0.333059	0.504447
Inhibitory neurons	R3HDM1	ENSG00000048991	rs1807356	266458	0.263279	0.333076	0.504447
Inhibitory neurons	ZNF688	ENSG00000229809	rs150664919	968177	0.367017	0.333082	0.504447
Inhibitory neurons	KLHDC10	ENSG00000128607	rs2140873	-20625	0.208772	0.333102	0.504447
Inhibitory neurons	ACTR6	ENSG00000075089	rs10778063	506401	0.159497	0.333249	0.504563
Inhibitory neurons	BLCAP	ENSG00000166619	rs74402987	-221818	-0.138643	0.333512	0.504855
Inhibitory neurons	SLC7A2	ENSG00000003989	rs7829703	107432	-0.39543	0.334265	0.505888
Inhibitory neurons	MANBA	ENSG00000109323	rs393223	-76236	-0.144718	0.334477	0.506102
Inhibitory neurons	CD164	ENSG00000135535	rs116993281	594508	-0.313522	0.334568	0.506133
Inhibitory neurons	PAICS	ENSG00000128050	rs58776047	-161950	-0.185191	0.334676	0.50619
Inhibitory neurons	WASHC5	ENSG00000164961	rs34532295	50051	0.222455	0.334758	0.506192
Inhibitory neurons	TTC39A	ENSG00000085831	rs11205877	325190	-0.245532	0.334818	0.506192
Inhibitory neurons	PIAS4	ENSG00000105229	rs28668474	-306036	-0.38861	0.335059	0.506296
Inhibitory neurons	ZSCAN12	ENSG00000158691	rs7772027	-684600	0.271108	0.335078	0.506296
Inhibitory neurons	CLASP1	ENSG00000074054	rs35019865	498529	0.109397	0.335098	0.506296
Inhibitory neurons	PIK3C3	ENSG00000078142	rs17610383	357081	0.20912	0.335207	0.506354
Inhibitory neurons	MUL1	ENSG00000090432	rs7364790	-297695	0.401412	0.335727	0.506905
Inhibitory neurons	EXOSC10	ENSG00000171824	rs2387415	-345736	0.124219	0.335732	0.506905
Inhibitory neurons	MRPS33	ENSG00000090263	rs111661389	-533098	-0.142353	0.335824	0.506905
Inhibitory neurons	TMC7	ENSG00000170537	rs11074353	46887	-0.252351	0.335854	0.506905
Inhibitory neurons	ZNF439	ENSG00000171291	rs57164304	-112286	0.271626	0.336088	0.507004
Inhibitory neurons	SPECC1	ENSG00000128487	rs62066352	-10656	-0.126894	0.336194	0.507004
Inhibitory neurons	SFMBT1	ENSG00000163935	rs10433551	347965	0.337499	0.336199	0.507004
Inhibitory neurons	KCTD3	ENSG00000136636	rs12090196	493260	-0.377142	0.336373	0.507004
Inhibitory neurons	ZFP37	ENSG00000136866	rs7028504	949166	-0.184925	0.33638	0.507004
Inhibitory neurons	ADAMTS13	ENSG00000160323	rs17150554	-10340	0.413185	0.336421	0.507004
Inhibitory neurons	HOOK1	ENSG00000134709	rs57012292	160988	0.303548	0.336456	0.507004
Inhibitory neurons	ANAPC13	ENSG00000129055	rs6777929	731774	-0.179825	0.336521	0.507004
Inhibitory neurons	HTRA2	ENSG00000115317	rs17581176	757033	0.195307	0.336615	0.507004
Inhibitory neurons	KIF21B	ENSG00000116852	rs11583984	547553	-0.276072	0.336625	0.507004
Inhibitory neurons	DDHD1	ENSG00000100523	rs12891259	91659	0.318919	0.336708	0.507023
Inhibitory neurons	CCDC34	ENSG00000109881	rs294011	-846943	-0.175277	0.336791	0.507042
Inhibitory neurons	ANO1	ENSG00000131620	rs615363	134270	0.326134	0.337081	0.507312
Inhibitory neurons	ACTN1	ENSG00000072110	rs388927	-121268	0.176744	0.337112	0.507312
Inhibitory neurons	KBTBD2	ENSG00000170852	rs1833453	917912	-0.315755	0.33742	0.507364
Inhibitory neurons	CTNND2	ENSG00000169862	rs62339961	-17815	-0.185444	0.337424	0.507364
Inhibitory neurons	RFX7	ENSG00000181827	rs16976551	-445683	-0.136029	0.337433	0.507364
Inhibitory neurons	SHF	ENSG00000138606	rs7161844	490521	-0.183074	0.337515	0.507364
Inhibitory neurons	ABCG4	ENSG00000172350	rs7952138	-65811	0.410524	0.337524	0.507364
Inhibitory neurons	C11orf68	ENSG00000175573	rs77748866	-152584	0.275722	0.33757	0.507364
Inhibitory neurons	SLC25A40	ENSG00000075303	rs112421854	-214089	-0.435016	0.337684	0.507388
Inhibitory neurons	ANKS3	ENSG00000168096	rs7194501	967730	0.310381	0.337727	0.507388
Inhibitory neurons	STEAP1B	ENSG00000105889	rs6972589	116234	-0.234276	0.338157	0.507928
Inhibitory neurons	ATP5PD	ENSG00000167863	rs2219402	-989358	0.160156	0.338335	0.508081
Inhibitory neurons	MMAB	ENSG00000139428	rs4766602	-120876	-0.189752	0.3384	0.508081
Inhibitory neurons	TNPO1	ENSG00000083312	rs662962	330973	0.228059	0.338523	0.508159
Inhibitory neurons	SUN2	ENSG00000100242	rs9611130	468809	-0.257085	0.33892	0.508562
Inhibitory neurons	CDKAL1	ENSG00000145996	rs9466027	763769	-0.219196	0.338933	0.508562
Inhibitory neurons	ATAD2B	ENSG00000119778	rs613117	-320190	-0.199833	0.339303	0.509011
Inhibitory neurons	PCMTD1	ENSG00000168300	rs73595156	151302	0.258674	0.339383	0.509025
Inhibitory neurons	HSP90B1	ENSG00000166598	rs1164763	703873	-0.153458	0.339561	0.509103
Inhibitory neurons	NIPBL	ENSG00000164190	rs13166160	-240371	-0.132686	0.339645	0.509103
Inhibitory neurons	TCF20	ENSG00000100207	rs112219218	56846	0.174615	0.339843	0.509103
Inhibitory neurons	ZNF35	ENSG00000169981	rs79576785	-563849	-0.56135	0.339879	0.509103
Inhibitory neurons	VWA8	ENSG00000102763	rs73185370	36342	-0.29017	0.339934	0.509103
Inhibitory neurons	CALB2	ENSG00000172137	rs12930148	66529	0.143759	0.339953	0.509103
Inhibitory neurons	NADK2	ENSG00000152620	rs7724924	82510	0.172644	0.340019	0.509103
Inhibitory neurons	SLC12A6	ENSG00000140199	rs117125960	698972	-0.436172	0.340031	0.509103
Inhibitory neurons	TECTA	ENSG00000109927	rs10892697	144084	0.280088	0.340073	0.509103
Inhibitory neurons	RPAP3	ENSG00000005175	rs73101759	-309714	-0.385784	0.340214	0.509183
Inhibitory neurons	CLSTN2	ENSG00000158258	rs1374832	-85749	0.161411	0.340268	0.509183
Inhibitory neurons	DIAPH1	ENSG00000131504	rs248526	140829	-0.219719	0.340432	0.509248
Inhibitory neurons	PEX14	ENSG00000142655	rs663364	-47930	-0.194388	0.340499	0.509248
Inhibitory neurons	SIAH2	ENSG00000181788	rs56665183	173626	-0.447216	0.340524	0.509248
Inhibitory neurons	LIN7B	ENSG00000104863	rs60887837	974478	-0.163447	0.340755	0.509379
Inhibitory neurons	C18orf21	ENSG00000141428	rs12967616	568172	0.18857	0.340829	0.509379
Inhibitory neurons	IL16	ENSG00000172349	rs76705110	220329	-0.512496	0.340929	0.509379
Inhibitory neurons	QKI	ENSG00000112531	rs1047935	162142	0.117087	0.340973	0.509379
Inhibitory neurons	RPA1	ENSG00000132383	rs8075404	-248929	0.21174	0.341163	0.509379
Inhibitory neurons	SAP30	ENSG00000164105	rs2169009	-470115	0.139222	0.341219	0.509379
Inhibitory neurons	OXSM	ENSG00000151093	rs6802650	889109	0.194807	0.34122	0.509379
Inhibitory neurons	AC254562.3	ENSG00000281538	rs3892097	-9116	0.28868	0.341273	0.509379
Inhibitory neurons	FCHO2	ENSG00000157107	rs9637809	788114	-0.218425	0.341286	0.509379
Inhibitory neurons	MAT2A	ENSG00000168906	rs59511452	-83228	0.192257	0.341361	0.509379
Inhibitory neurons	CMPK1	ENSG00000162368	rs606852	193862	0.135246	0.341391	0.509379
Inhibitory neurons	FABP3	ENSG00000121769	rs1007013	-139428	-0.166155	0.341784	0.509688
Inhibitory neurons	DNAJC2	ENSG00000105821	rs194859	798315	-0.170804	0.341818	0.509688
Inhibitory neurons	CENPV	ENSG00000166582	rs76443434	-957178	-0.255342	0.341903	0.509688
Inhibitory neurons	TIMP2	ENSG00000035862	rs4395140	-713242	0.120382	0.341929	0.509688
Inhibitory neurons	ATP5MD	ENSG00000173915	rs10786678	-842855	0.0861978	0.342094	0.509688
Inhibitory neurons	GRK4	ENSG00000125388	rs2858087	303593	-0.174018	0.342109	0.509688
Inhibitory neurons	AC013394.1	ENSG00000279765	rs6497022	226179	0.156846	0.342216	0.509688
Inhibitory neurons	FAM157C	ENSG00000260528	rs4785765	-95379	0.346823	0.342269	0.509688
Inhibitory neurons	MVB12A	ENSG00000141971	rs8100705	15618	-0.261922	0.342323	0.509688
Inhibitory neurons	CAPN7	ENSG00000131375	rs4685168	-694667	-0.1892	0.342362	0.509688
Inhibitory neurons	MRPL4	ENSG00000105364	rs281414	87707	0.148306	0.342378	0.509688
Inhibitory neurons	RNF38	ENSG00000137075	rs62541827	-172143	0.201942	0.342517	0.509789
Inhibitory neurons	DEPP1	ENSG00000165507	rs11238824	-935657	0.26022	0.34266	0.509849
Inhibitory neurons	SKAP2	ENSG00000005020	rs2391362	-127736	-0.21904	0.342719	0.509849
Inhibitory neurons	BCL2L14	ENSG00000121380	rs11831610	119148	-0.221323	0.34277	0.509849
Inhibitory neurons	SOX4	ENSG00000124766	rs9350398	328972	0.203355	0.342962	0.509962
Inhibitory neurons	WDR20	ENSG00000140153	rs7144194	890122	0.247941	0.342988	0.509962
Inhibitory neurons	SNUPN	ENSG00000169371	rs77170582	20135	-0.188081	0.343087	0.510004
Inhibitory neurons	SIRT2	ENSG00000068903	rs11083532	779600	-0.2227	0.343188	0.510043
Inhibitory neurons	CPT1C	ENSG00000169169	rs34739574	-25982	-0.24964	0.343301	0.510043
Inhibitory neurons	CAMSAP3	ENSG00000076826	rs73501572	993319	-0.371318	0.343326	0.510043
Inhibitory neurons	BCL2L11	ENSG00000153094	rs7580454	710143	-0.241442	0.34349	0.510128
Inhibitory neurons	RET	ENSG00000165731	rs880255	-140757	-0.435685	0.343563	0.510128
Inhibitory neurons	MXI1	ENSG00000119950	rs11195232	407918	-0.260247	0.343812	0.510128
Inhibitory neurons	SLC16A14	ENSG00000163053	rs3111779	859306	-0.283538	0.343971	0.510128
Inhibitory neurons	PPP1R35	ENSG00000160813	rs1047319	795993	0.184712	0.34401	0.510128
Inhibitory neurons	PDE10A	ENSG00000112541	rs73022865	-908782	-0.303547	0.344131	0.510128
Inhibitory neurons	MESP1	ENSG00000166823	rs293351	-697383	0.238571	0.344155	0.510128
Inhibitory neurons	TBC1D8	ENSG00000204634	rs72814912	-529254	-0.256229	0.344172	0.510128
Inhibitory neurons	MRPS21	ENSG00000266472	rs112111167	-248526	-0.157995	0.344203	0.510128
Inhibitory neurons	ULK1	ENSG00000177169	rs112424884	623061	0.349319	0.344266	0.510128
Inhibitory neurons	PISD	ENSG00000241878	rs28574575	133172	0.20387	0.344286	0.510128
Inhibitory neurons	AKAP12	ENSG00000131016	rs17080949	14745	-0.406851	0.344295	0.510128
Inhibitory neurons	DLG5	ENSG00000151208	rs35793	-503476	0.412614	0.344306	0.510128
Inhibitory neurons	ZFYVE27	ENSG00000155256	rs10883108	743455	-0.214666	0.344409	0.510175
Inhibitory neurons	PDCL	ENSG00000136940	rs7861511	829685	0.149505	0.344605	0.510233
Inhibitory neurons	KAT7	ENSG00000136504	rs11869457	-213652	-0.310647	0.344681	0.510233
Inhibitory neurons	CYC1	ENSG00000179091	rs72697609	313737	0.216609	0.344702	0.510233
Inhibitory neurons	ATG9B	ENSG00000181652	rs6953067	819907	0.172778	0.344732	0.510233
Inhibitory neurons	CARM1	ENSG00000142453	rs10418489	-389098	0.359053	0.344942	0.510263
Inhibitory neurons	GDF11	ENSG00000135414	rs12311227	-503923	-0.210834	0.344975	0.510263
Inhibitory neurons	SRD5A1	ENSG00000145545	rs10223157	-40834	0.237693	0.345168	0.510263
Inhibitory neurons	ZNF212	ENSG00000170260	rs28536043	605323	0.296932	0.345211	0.510263
Inhibitory neurons	FLRT1	ENSG00000126500	rs7932800	-877418	-0.152992	0.345224	0.510263
Inhibitory neurons	ELOB	ENSG00000103363	rs2531334	-829425	0.114809	0.345271	0.510263
Inhibitory neurons	BMT2	ENSG00000164603	rs28495925	738655	0.184151	0.345383	0.510263
Inhibitory neurons	GOLGA1	ENSG00000136935	rs10986459	-105453	-0.15599	0.345482	0.510263
Inhibitory neurons	R3HDM4	ENSG00000198858	rs74563019	960680	-0.448723	0.345549	0.510263
Inhibitory neurons	DICER1	ENSG00000100697	rs4900224	-860855	0.169447	0.345575	0.510263
Inhibitory neurons	HIST1H4C	ENSG00000197061	rs6901225	566386	-0.276458	0.345596	0.510263
Inhibitory neurons	CCNC	ENSG00000112237	rs4839759	246178	-0.232756	0.345604	0.510263
Inhibitory neurons	MSL1	ENSG00000188895	rs3902920	-203536	0.167273	0.345698	0.510297
Inhibitory neurons	PREP	ENSG00000085377	rs17215130	98133	0.174927	0.345773	0.510303
Inhibitory neurons	PPP1R1C	ENSG00000150722	rs16867493	-201778	-0.215156	0.346085	0.510658
Inhibitory neurons	ZNF569	ENSG00000196437	rs12462583	945876	-0.424162	0.346196	0.510717
Inhibitory neurons	RESF1	ENSG00000174718	rs1150974	-61707	-0.201522	0.346465	0.511009
Inhibitory neurons	ZNF92	ENSG00000146757	rs62456514	-355253	0.281143	0.346612	0.511019
Inhibitory neurons	YIPF1	ENSG00000058799	rs12047169	131945	-0.226337	0.346637	0.511019
Inhibitory neurons	FNBP1	ENSG00000187239	rs4581155	169180	0.158896	0.346685	0.511019
Inhibitory neurons	ALDH7A1	ENSG00000164904	rs34450389	1667	0.360305	0.346809	0.511097
Inhibitory neurons	APH1B	ENSG00000138613	rs8039273	-106855	-0.250771	0.347375	0.511552
Inhibitory neurons	FAM174A	ENSG00000174132	rs4703110	138102	-0.187565	0.347449	0.511552
Inhibitory neurons	KDELR1	ENSG00000105438	rs3760823	-715021	0.161663	0.347569	0.511552
Inhibitory neurons	TRAF3IP2	ENSG00000056972	rs9400484	21669	-0.210463	0.34758	0.511552
Inhibitory neurons	DGUOK	ENSG00000114956	rs12713779	-986406	0.199358	0.347759	0.511552
Inhibitory neurons	NFU1	ENSG00000169599	rs147296766	794304	-0.493972	0.347766	0.511552
Inhibitory neurons	GRHPR	ENSG00000137106	rs10973106	-566314	0.29723	0.347789	0.511552
Inhibitory neurons	COQ8A	ENSG00000163050	rs2855562	-3388	0.201518	0.347796	0.511552
Inhibitory neurons	PPP1R9A	ENSG00000158528	rs10226523	864659	-0.121628	0.347913	0.511552
Inhibitory neurons	REEP3	ENSG00000165476	rs10761681	-593889	0.237122	0.347942	0.511552
Inhibitory neurons	FOXK1	ENSG00000164916	rs7776848	759113	0.156743	0.348019	0.511552
Inhibitory neurons	SMAD4	ENSG00000141646	rs7226505	970742	-0.173593	0.348022	0.511552
Inhibitory neurons	ATCAY	ENSG00000167654	rs28824495	-162089	0.256346	0.348043	0.511552
Inhibitory neurons	C9orf78	ENSG00000136819	rs12344793	316451	-0.336319	0.348296	0.511764
Inhibitory neurons	MPP2	ENSG00000108852	rs72824765	595795	-0.26537	0.34833	0.511764
Inhibitory neurons	SPTAN1	ENSG00000197694	rs62585570	297536	0.249106	0.348518	0.511856
Inhibitory neurons	STX3	ENSG00000166900	rs7117491	698042	-0.235838	0.348535	0.511856
Inhibitory neurons	NSRP1	ENSG00000126653	rs3110493	-478273	0.208694	0.348796	0.512135
Inhibitory neurons	BANF1	ENSG00000175334	rs801733	164849	0.0990415	0.348891	0.51217
Inhibitory neurons	LRP8	ENSG00000157193	rs74082782	-197644	-0.362712	0.348997	0.512221
Inhibitory neurons	CSGALNACT1	ENSG00000147408	rs34108083	405280	0.360006	0.349171	0.512294
Inhibitory neurons	FAM234A	ENSG00000167930	rs8050450	257226	0.307255	0.349213	0.512294
Inhibitory neurons	KHSRP	ENSG00000088247	rs11085194	268765	-0.149713	0.349261	0.512294
Inhibitory neurons	IMMT	ENSG00000132305	rs4832165	-855928	-0.151834	0.349703	0.512838
Inhibitory neurons	TMEM126B	ENSG00000171204	rs56062417	-902256	-0.090145	0.349844	0.512854
Inhibitory neurons	PDK2	ENSG00000005882	rs1800695	97999	-0.219614	0.349913	0.512854
Inhibitory neurons	DYNLT1	ENSG00000146425	rs705936	-253415	-0.185303	0.349928	0.512854
Inhibitory neurons	RBM24	ENSG00000112183	rs9396832	807370	-0.466804	0.350064	0.512874
Inhibitory neurons	UBE2Q2L	ENSG00000259511	rs11630512	750470	-0.257042	0.350084	0.512874
Inhibitory neurons	LHFPL6	ENSG00000183722	rs9548458	-804810	0.218485	0.350183	0.512914
Inhibitory neurons	FAXC	ENSG00000146267	rs11154752	-134186	0.186757	0.350506	0.513185
Inhibitory neurons	ARHGAP18	ENSG00000146376	rs9492471	459280	0.233845	0.350605	0.513185
Inhibitory neurons	MBOAT7	ENSG00000125505	rs34176813	-502341	0.241563	0.350649	0.513185
Inhibitory neurons	AP5Z1	ENSG00000242802	rs113297525	-5911	-0.35849	0.350741	0.513185
Inhibitory neurons	C9orf24	ENSG00000164972	rs10971942	-270046	0.203759	0.351001	0.513185
Inhibitory neurons	HS1BP3	ENSG00000118960	rs13029325	-924006	-0.179672	0.351047	0.513185
Inhibitory neurons	FAM102B	ENSG00000162636	rs11102515	269162	-0.267462	0.351062	0.513185
Inhibitory neurons	RCHY1	ENSG00000163743	rs10856861	320322	0.181562	0.351136	0.513185
Inhibitory neurons	ARMC6	ENSG00000105676	rs12980482	648431	-0.558486	0.351185	0.513185
Inhibitory neurons	ARHGEF28	ENSG00000214944	rs10474417	860802	0.334618	0.351219	0.513185
Inhibitory neurons	SSPN	ENSG00000123096	rs7301436	-647554	-0.250282	0.351326	0.513185
Inhibitory neurons	KDM1A	ENSG00000004487	rs744834	-98542	-0.119781	0.351421	0.513185
Inhibitory neurons	KCNS3	ENSG00000170745	rs58620325	955348	-0.238953	0.351427	0.513185
Inhibitory neurons	TSPAN3	ENSG00000140391	rs10519121	-982659	-0.276762	0.351436	0.513185
Inhibitory neurons	KAT2A	ENSG00000108773	rs35262443	-738725	-0.231191	0.351451	0.513185
Inhibitory neurons	TPD52L1	ENSG00000111907	rs4516960	-783726	0.355291	0.351558	0.513185
Inhibitory neurons	TMEM268	ENSG00000157693	rs57608770	908360	-0.391333	0.351634	0.513185
Inhibitory neurons	NRP1	ENSG00000099250	rs11816626	702167	-0.46847	0.351653	0.513185
Inhibitory neurons	PIGK	ENSG00000142892	rs78995494	-433953	-0.299373	0.351814	0.513229
Inhibitory neurons	CCDC50	ENSG00000152492	rs9880976	-452144	-0.19975	0.351826	0.513229
Inhibitory neurons	PCBP4	ENSG00000090097	rs352140	248664	0.149745	0.351902	0.513235
Inhibitory neurons	ACTN4	ENSG00000130402	rs3810341	18191	-0.191783	0.352079	0.51331
Inhibitory neurons	NCAPG2	ENSG00000146918	rs2527180	310895	0.243708	0.352096	0.51331
Inhibitory neurons	CIRBP	ENSG00000099622	rs61025941	447231	0.126817	0.352272	0.513463
Inhibitory neurons	SUPT5H	ENSG00000196235	rs12985924	432231	0.174279	0.352436	0.513597
Inhibitory neurons	RBMS1	ENSG00000153250	rs62175468	-494702	-0.30465	0.352595	0.513653
Inhibitory neurons	FAM222B	ENSG00000173065	rs144055948	559393	0.21721	0.352617	0.513653
Inhibitory neurons	OTUD7B	ENSG00000264522	rs113833990	179171	-0.317283	0.352724	0.513705
Inhibitory neurons	ATF2	ENSG00000115966	rs72927396	-72372	0.238131	0.352797	0.513707
Inhibitory neurons	CAPN5	ENSG00000149260	rs12277860	-881359	0.281492	0.352957	0.513836
Inhibitory neurons	RPS6KB1	ENSG00000108443	rs76848035	-395466	-0.355912	0.353271	0.51407
Inhibitory neurons	FAM206A	ENSG00000119328	rs13288365	-936961	-0.23002	0.353348	0.51407
Inhibitory neurons	ZBTB4	ENSG00000174282	rs9894356	618730	0.175473	0.353361	0.51407
Inhibitory neurons	PRSS12	ENSG00000164099	rs7674055	-1201	0.219164	0.353404	0.51407
Inhibitory neurons	ZNF318	ENSG00000171467	rs833619	573770	0.252834	0.35353	0.514149
Inhibitory neurons	BTRC	ENSG00000166167	rs7902393	810972	0.179784	0.353925	0.51462
Inhibitory neurons	RSPRY1	ENSG00000159579	rs7187427	-149678	-0.435862	0.354261	0.515004
Inhibitory neurons	PARG	ENSG00000227345	rs1880676	-354133	-0.192585	0.354362	0.515028
Inhibitory neurons	UBE2M	ENSG00000130725	rs9304806	-698056	-0.188638	0.354517	0.515028
Inhibitory neurons	IFNGR2	ENSG00000159128	rs13050233	-431510	-0.111721	0.35454	0.515028
Inhibitory neurons	CDK18	ENSG00000117266	rs1342063	439135	0.190655	0.354564	0.515028
Inhibitory neurons	UNC13C	ENSG00000137766	rs12908706	588395	-0.161304	0.354877	0.515319
Inhibitory neurons	COP1	ENSG00000143207	rs4652135	-338750	0.139209	0.354908	0.515319
Inhibitory neurons	ALG14	ENSG00000172339	rs78792865	510922	0.488902	0.355161	0.515582
Inhibitory neurons	DDX20	ENSG00000064703	rs1372862	311036	-0.258035	0.355288	0.515662
Inhibitory neurons	DDI2	ENSG00000197312	rs4661309	-642790	0.429404	0.355395	0.515714
Inhibitory neurons	AAR2	ENSG00000131043	rs13037376	-939108	-0.26453	0.355641	0.515903
Inhibitory neurons	KCNK9	ENSG00000169427	rs5011054	-111780	-0.468273	0.355684	0.515903
Inhibitory neurons	SLC19A2	ENSG00000117479	rs7417366	-991596	0.25098	0.355868	0.515903
Inhibitory neurons	LRRTM1	ENSG00000162951	rs2862411	601013	-0.231537	0.355926	0.515903
Inhibitory neurons	CAST	ENSG00000153113	rs7732490	107435	0.206732	0.355927	0.515903
Inhibitory neurons	TBP	ENSG00000112592	rs9371127	-769936	-0.255286	0.355956	0.515903
Inhibitory neurons	TMEM201	ENSG00000188807	rs12069701	-289963	0.301237	0.356094	0.515999
Inhibitory neurons	TEK	ENSG00000120156	rs4490929	-290975	0.328235	0.35617	0.516005
Inhibitory neurons	ESD	ENSG00000139684	rs55830343	-313939	0.150009	0.356474	0.516213
Inhibitory neurons	CAD	ENSG00000084774	rs12471037	-249027	-0.321854	0.356474	0.516213
Inhibitory neurons	CBR3	ENSG00000159231	rs7280377	909591	-0.12489	0.356596	0.516213
Inhibitory neurons	LAP3	ENSG00000002549	rs2192521	685828	0.210687	0.356747	0.516213
Inhibitory neurons	DLGAP2	ENSG00000198010	rs732425	-140090	-0.204969	0.35678	0.516213
Inhibitory neurons	MN1	ENSG00000169184	rs11705423	-425503	0.247728	0.356871	0.516213
Inhibitory neurons	CCDC137	ENSG00000185298	rs36075755	-921439	0.43518	0.356925	0.516213
Inhibitory neurons	PHF12	ENSG00000109118	rs16964373	-451180	-0.356533	0.356985	0.516213
Inhibitory neurons	MCTP1	ENSG00000175471	rs78673162	-214083	-0.273546	0.356989	0.516213
Inhibitory neurons	LINC01122	ENSG00000233723	rs58642128	552859	-0.324343	0.357052	0.516213
Inhibitory neurons	FGD4	ENSG00000139132	rs11615976	-941517	-0.344874	0.357178	0.516213
Inhibitory neurons	AGAP6	ENSG00000204149	rs12254800	971522	-0.195014	0.357266	0.516213
Inhibitory neurons	MOB4	ENSG00000115540	rs4241198	964779	-0.206461	0.357306	0.516213
Inhibitory neurons	ACTR2	ENSG00000138071	rs74456007	-744206	-0.169937	0.357319	0.516213
Inhibitory neurons	ARHGAP10	ENSG00000071205	rs2070949	705288	-0.232069	0.3576	0.516234
Inhibitory neurons	SLC20A2	ENSG00000168575	rs10958717	-47860	0.1552	0.35766	0.516234
Inhibitory neurons	DPP7	ENSG00000176978	rs1968	226065	-0.212051	0.357668	0.516234
Inhibitory neurons	TMEM74B	ENSG00000125895	rs11908642	-999894	0.331576	0.357701	0.516234
Inhibitory neurons	CBL	ENSG00000110395	rs11217762	994523	0.32321	0.357791	0.516234
Inhibitory neurons	ZDHHC24	ENSG00000174165	rs72932714	784916	0.254299	0.357872	0.516234
Inhibitory neurons	RBFOX2	ENSG00000100320	rs9619555	-490282	0.233173	0.35793	0.516234
Inhibitory neurons	VARS	ENSG00000204394	rs707926	-14710	0.222066	0.357949	0.516234
Inhibitory neurons	SH2D3C	ENSG00000095370	rs10819371	406643	0.158039	0.35798	0.516234
Inhibitory neurons	SGCD	ENSG00000170624	rs111725246	-128463	-0.358352	0.358128	0.516331
Inhibitory neurons	MRPS31	ENSG00000102738	rs9603728	-417109	-0.19586	0.358191	0.516331
Inhibitory neurons	PPCS	ENSG00000127125	rs116128797	134440	-0.356713	0.358461	0.516532
Inhibitory neurons	KIAA1324L	ENSG00000164659	rs76024400	-653499	0.301223	0.358474	0.516532
Inhibitory neurons	SLC35F3	ENSG00000183780	rs701233	-248772	0.167525	0.358556	0.516546
Inhibitory neurons	PPP2R5A	ENSG00000066027	rs2099949	-726985	0.262336	0.358988	0.516797
Inhibitory neurons	SPACA6	ENSG00000182310	rs273692	-560241	0.230113	0.359014	0.516797
Inhibitory neurons	FEM1B	ENSG00000169018	rs11629808	147894	0.0857015	0.359036	0.516797
Inhibitory neurons	RBX1	ENSG00000100387	rs2839715	936908	-0.18885	0.359036	0.516797
Inhibitory neurons	POLR2C	ENSG00000102978	rs11641164	-130297	0.12169	0.35909	0.516797
Inhibitory neurons	KLHL42	ENSG00000087448	rs77381605	-921276	-0.144122	0.359397	0.516942
Inhibitory neurons	SORCS2	ENSG00000184985	rs75506311	-666996	-0.356208	0.359409	0.516942
Inhibitory neurons	CPEB4	ENSG00000113742	rs2594867	19439	0.200977	0.35944	0.516942
Inhibitory neurons	JTB	ENSG00000143543	rs7525464	777730	-0.0929221	0.359565	0.516942
Inhibitory neurons	ERICH3	ENSG00000178965	rs1004053	629267	0.197983	0.359572	0.516942
Inhibitory neurons	AC074143.1	ENSG00000140939	rs2232727	-604348	0.222935	0.359622	0.516942
Inhibitory neurons	ZNF44	ENSG00000197857	rs4804167	-809797	0.178107	0.359824	0.516957
Inhibitory neurons	SRC	ENSG00000197122	rs738466	876621	-0.33383	0.35984	0.516957
Inhibitory neurons	PFKM	ENSG00000152556	rs4547172	-160501	0.121661	0.359848	0.516957
Inhibitory neurons	FCHSD2	ENSG00000137478	rs1783578	42478	-0.132113	0.359983	0.517047
Inhibitory neurons	MDM4	ENSG00000198625	rs55678522	87973	-0.217911	0.360412	0.517461
Inhibitory neurons	P2RX6	ENSG00000099957	rs73166606	98560	0.185423	0.360482	0.517461
Inhibitory neurons	RPAP1	ENSG00000103932	rs8031483	316022	-0.447142	0.360487	0.517461
Inhibitory neurons	SNX6	ENSG00000129515	rs8006908	325046	0.182077	0.360653	0.517596
Inhibitory neurons	ZBTB46	ENSG00000130584	rs71325414	-956938	-0.304027	0.36076	0.517646
Inhibitory neurons	LDHB	ENSG00000111716	rs7958005	-432955	-0.121731	0.360964	0.517789
Inhibitory neurons	HDAC9	ENSG00000048052	rs2717339	841986	-0.190153	0.361078	0.517789
Inhibitory neurons	PLPP4	ENSG00000203805	rs2463152	43928	-0.313679	0.361243	0.517789
Inhibitory neurons	HIVEP2	ENSG00000010818	rs197503	-173585	0.15057	0.361318	0.517789
Inhibitory neurons	C8orf33	ENSG00000182307	rs4925839	-319872	0.146807	0.361338	0.517789
Inhibitory neurons	ALKBH6	ENSG00000239382	rs2967434	502400	0.132544	0.361494	0.517789
Inhibitory neurons	HRAS	ENSG00000174775	rs10902198	163995	0.126015	0.361531	0.517789
Inhibitory neurons	AC007495.1	ENSG00000246379	rs7205421	654564	0.249646	0.361539	0.517789
Inhibitory neurons	GYS1	ENSG00000104812	rs10416739	-805662	-0.278345	0.361552	0.517789
Inhibitory neurons	AC005537.1	ENSG00000232006	rs17545513	245790	-0.213133	0.36158	0.517789
Inhibitory neurons	FBXO15	ENSG00000141665	rs11876675	-512185	-0.267345	0.361738	0.517908
Inhibitory neurons	C20orf203	ENSG00000198547	rs6087956	-44459	0.165819	0.361807	0.517908
Inhibitory neurons	DNAJC5	ENSG00000101152	rs3746759	-966475	0.18126	0.361898	0.517935
Inhibitory neurons	SLC9A3R2	ENSG00000065054	rs3751830	-946951	0.158717	0.361993	0.517962
Inhibitory neurons	EPHB6	ENSG00000106123	rs928923	-549794	-0.0997604	0.362061	0.517962
Inhibitory neurons	ABR	ENSG00000159842	rs3826527	-162418	-0.125853	0.362464	0.518435
Inhibitory neurons	NUMB	ENSG00000133961	rs10132629	-733470	0.187374	0.362585	0.518505
Inhibitory neurons	DROSHA	ENSG00000113360	rs1392447	-725100	0.418683	0.362679	0.518536
Inhibitory neurons	NRAS	ENSG00000213281	rs2335399	557072	-0.234878	0.362847	0.51855
Inhibitory neurons	AP2S1	ENSG00000042753	rs2547384	520716	0.128549	0.362867	0.51855
Inhibitory neurons	FUT9	ENSG00000172461	rs201209917	389865	0.265141	0.362919	0.51855
Inhibitory neurons	CUX1	ENSG00000257923	rs11772514	339645	0.142965	0.363071	0.51855
Inhibitory neurons	PRDM2	ENSG00000116731	rs2789744	644910	-0.169762	0.363156	0.51855
Inhibitory neurons	RGS20	ENSG00000147509	rs12708147	-448763	-0.193809	0.363197	0.51855
Inhibitory neurons	PEX16	ENSG00000121680	rs74486166	759840	0.234823	0.363251	0.51855
Inhibitory neurons	GIPC2	ENSG00000137960	rs7528969	728203	-0.21531	0.363316	0.51855
Inhibitory neurons	PRKD3	ENSG00000115825	rs6708933	157701	-0.122858	0.363338	0.51855
Inhibitory neurons	LETMD1	ENSG00000050426	rs1038526	42399	0.224031	0.363478	0.51856
Inhibitory neurons	SLC22A10	ENSG00000184999	rs56023335	435490	0.213586	0.363489	0.51856
Inhibitory neurons	C12orf43	ENSG00000157895	rs1794890	50651	0.235211	0.363622	0.518646
Inhibitory neurons	CWC25	ENSG00000273559	rs2610383	-555996	-0.48276	0.363825	0.518742
Inhibitory neurons	KRCC1	ENSG00000172086	rs72847558	821487	-0.289719	0.363833	0.518742
Inhibitory neurons	TRIM35	ENSG00000104228	rs7008686	929930	-0.255697	0.364125	0.519055
Inhibitory neurons	MBLAC2	ENSG00000176055	rs16868385	-216477	-0.284527	0.364322	0.519233
Inhibitory neurons	ATP9B	ENSG00000166377	rs8085134	-419072	-0.160498	0.364461	0.519313
Inhibitory neurons	SETD6	ENSG00000103037	rs154436	124993	-0.180788	0.364559	0.519313
Inhibitory neurons	RELCH	ENSG00000134444	rs72937617	308136	0.284656	0.364595	0.519313
Inhibitory neurons	IFI27L1	ENSG00000165948	rs4905162	16107	0.142016	0.36483	0.519476
Inhibitory neurons	ZNF540	ENSG00000171817	rs1148394	-456321	-0.142305	0.364909	0.519476
Inhibitory neurons	KIF20B	ENSG00000138182	rs11185893	114364	-0.256112	0.364966	0.519476
Inhibitory neurons	TMOD3	ENSG00000138594	rs2899498	890904	-0.225169	0.365069	0.519476
Inhibitory neurons	ASB1	ENSG00000065802	rs12993964	415117	-0.251364	0.365071	0.519476
Inhibitory neurons	SLIT2	ENSG00000145147	rs184945470	-918721	0.194108	0.365304	0.519705
Inhibitory neurons	MMD2	ENSG00000136297	rs12538824	-50469	-0.14733	0.365378	0.519707
Inhibitory neurons	LINC02398	ENSG00000256287	rs10160869	-362531	0.281114	0.365658	0.519882
Inhibitory neurons	ARHGAP22	ENSG00000128805	rs71500243	13622	0.336333	0.36567	0.519882
Inhibitory neurons	FAM135A	ENSG00000082269	rs6936974	-612483	-0.271966	0.365718	0.519882
Inhibitory neurons	TMEM170B	ENSG00000205269	rs490327	-37175	0.235489	0.36592	0.520066
Inhibitory neurons	IQCG	ENSG00000114473	rs2567343	-494552	-0.182844	0.366237	0.520414
Inhibitory neurons	CS	ENSG00000062485	rs10876932	523182	0.155025	0.366604	0.52074
Inhibitory neurons	TMEM222	ENSG00000186501	rs142484887	851610	-0.346046	0.366731	0.52074
Inhibitory neurons	STARD9	ENSG00000159433	rs34282406	-654986	0.282277	0.366834	0.52074
Inhibitory neurons	PTPRG	ENSG00000144724	rs73098506	608302	0.294358	0.366842	0.52074
Inhibitory neurons	SP1	ENSG00000185591	rs7972538	-737170	-0.209139	0.3669	0.52074
Inhibitory neurons	STAT1	ENSG00000115415	rs62182002	-668845	0.398327	0.366928	0.52074
Inhibitory neurons	FKBP5	ENSG00000096060	rs9380563	535026	0.175338	0.367015	0.52074
Inhibitory neurons	KIF1A	ENSG00000130294	rs10933536	373426	0.256127	0.367069	0.52074
Inhibitory neurons	SPIN1	ENSG00000106723	rs10780209	468781	-0.194709	0.367216	0.52074
Inhibitory neurons	FHIT	ENSG00000189283	rs62268424	-32487	-0.245452	0.367308	0.52074
Inhibitory neurons	ERP29	ENSG00000089248	rs1078399	778567	-0.123498	0.367334	0.52074
Inhibitory neurons	PEX11B	ENSG00000131779	rs2929826	-224055	-0.106372	0.367364	0.52074
Inhibitory neurons	MAL2	ENSG00000147676	rs7009167	-136201	0.272029	0.367423	0.52074
Inhibitory neurons	SIAH3	ENSG00000215475	rs7338311	-125839	0.170118	0.367481	0.52074
Inhibitory neurons	ESCO1	ENSG00000141446	rs8097845	475035	0.226274	0.367579	0.520777
Inhibitory neurons	HPCA	ENSG00000121905	rs10798929	274558	0.141161	0.367677	0.520813
Inhibitory neurons	ARHGAP12	ENSG00000165322	rs1314032	-377787	0.276803	0.367935	0.521054
Inhibitory neurons	BCAP29	ENSG00000075790	rs10255071	-873618	0.183184	0.367992	0.521054
Inhibitory neurons	SNHG25	ENSG00000266402	rs12940265	69068	-0.134239	0.368107	0.521095
Inhibitory neurons	GPD1L	ENSG00000152642	rs73044172	750829	-0.317927	0.368166	0.521095
Inhibitory neurons	IRF2BPL	ENSG00000119669	rs2543561	-486667	-0.163252	0.36841	0.521209
Inhibitory neurons	ZNF518B	ENSG00000178163	rs6854212	-128103	-0.372403	0.368473	0.521209
Inhibitory neurons	BIRC6	ENSG00000115760	rs6757767	286498	0.194351	0.368497	0.521209
Inhibitory neurons	SQLE	ENSG00000104549	rs713558	-255495	-0.19008	0.368537	0.521209
Inhibitory neurons	XRCC6	ENSG00000196419	rs5751296	901733	-0.156741	0.368667	0.52129
Inhibitory neurons	NR2F6	ENSG00000160113	rs7255931	582094	0.191923	0.368929	0.521343
Inhibitory neurons	SH3GL1	ENSG00000141985	rs55820053	852273	0.229482	0.369027	0.521343
Inhibitory neurons	ANKFN1	ENSG00000153930	rs2159226	726689	-0.239239	0.369035	0.521343
Inhibitory neurons	FSCN1	ENSG00000075618	rs73057705	-207729	0.237299	0.369037	0.521343
Inhibitory neurons	FAM110B	ENSG00000169122	rs17208515	710479	0.402611	0.369067	0.521343
Inhibitory neurons	BOLA3	ENSG00000163170	rs200439407	418737	0.279611	0.369439	0.521766
Inhibitory neurons	ZNF394	ENSG00000160908	rs925719	-425891	-0.193214	0.369933	0.522291
Inhibitory neurons	EIF3B	ENSG00000106263	rs58958658	733411	0.23156	0.369956	0.522291
Inhibitory neurons	PPP2R2B	ENSG00000156475	rs1864981	-143274	0.141409	0.370164	0.522373
Inhibitory neurons	SUZ12	ENSG00000178691	rs7405606	-533876	0.139061	0.370183	0.522373
Inhibitory neurons	C4orf33	ENSG00000151470	rs6534682	-632394	-0.28298	0.370232	0.522373
Inhibitory neurons	NEBL	ENSG00000078114	rs7908415	-535397	0.177104	0.370463	0.522596
Inhibitory neurons	CERCAM	ENSG00000167123	rs10988141	472398	0.271772	0.370727	0.522744
Inhibitory neurons	AL390728.6	ENSG00000259865	rs12755370	-858506	-0.243036	0.370778	0.522744
Inhibitory neurons	PHF20L1	ENSG00000129292	rs72721058	-367365	-0.412203	0.370786	0.522744
Inhibitory neurons	NNT	ENSG00000112992	rs13156574	-237404	0.232672	0.370899	0.522801
Inhibitory neurons	GNL1	ENSG00000204590	rs9267404	945593	-0.237174	0.371161	0.52291
Inhibitory neurons	FKTN	ENSG00000106692	rs66535116	96109	0.318947	0.371286	0.52291
Inhibitory neurons	ABLIM1	ENSG00000099204	rs11196544	-833160	0.108281	0.371301	0.52291
Inhibitory neurons	ENTPD5	ENSG00000187097	rs2302120	-98653	-0.269471	0.371375	0.52291
Inhibitory neurons	SLC25A32	ENSG00000164933	rs56053090	-228003	0.320325	0.371439	0.52291
Inhibitory neurons	LIPE	ENSG00000079435	rs75197936	-975432	0.222748	0.371472	0.52291
Inhibitory neurons	AL359317.1	ENSG00000258520	rs739873	-754200	-0.251078	0.371525	0.52291
Inhibitory neurons	GRIA2	ENSG00000120251	rs35598434	-975902	-0.101611	0.371634	0.52291
Inhibitory neurons	COPS7B	ENSG00000144524	rs7563148	182174	-0.324496	0.371642	0.52291
Inhibitory neurons	SCLT1	ENSG00000151466	rs11732348	24229	0.153441	0.371704	0.52291
Inhibitory neurons	INTS11	ENSG00000127054	rs141676214	32059	-0.324085	0.371997	0.523077
Inhibitory neurons	UROS	ENSG00000188690	rs11244733	139886	-0.131821	0.372051	0.523077
Inhibitory neurons	CHST9	ENSG00000154080	rs7231957	677028	0.229509	0.372073	0.523077
Inhibitory neurons	RAB10	ENSG00000084733	rs13398253	-54403	-0.259935	0.372114	0.523077
Inhibitory neurons	RACK1	ENSG00000204628	rs2770990	-59852	-0.0986452	0.372461	0.523463
Inhibitory neurons	NDRG1	ENSG00000104419	rs1515517	-875734	-0.175543	0.37268	0.523668
Inhibitory neurons	ATE1	ENSG00000107669	rs2420977	-3623	0.320152	0.372763	0.523674
Inhibitory neurons	AZI2	ENSG00000163512	rs13064740	172284	0.155866	0.372863	0.523674
Inhibitory neurons	SLC25A23	ENSG00000125648	rs2436537	-722636	-0.213867	0.372903	0.523674
Inhibitory neurons	CACNA1A	ENSG00000141837	rs4926185	619028	-0.121961	0.373126	0.523759
Inhibitory neurons	TM2D1	ENSG00000162604	rs1779861	-699821	0.17186	0.373169	0.523759
Inhibitory neurons	AKNA	ENSG00000106948	rs814701	-409570	0.198524	0.373254	0.523759
Inhibitory neurons	SNU13	ENSG00000100138	rs62239662	727516	-0.120036	0.373255	0.523759
Inhibitory neurons	CBWD1	ENSG00000172785	rs172157	813546	0.238319	0.373387	0.523842
Inhibitory neurons	TIMM8B	ENSG00000150779	rs7117371	390513	0.103866	0.373652	0.523984
Inhibitory neurons	C5orf30	ENSG00000181751	rs11956617	309190	-0.219399	0.3737	0.523984
Inhibitory neurons	POGZ	ENSG00000143442	rs7542776	3188	0.226937	0.373707	0.523984
Inhibitory neurons	VPS18	ENSG00000104142	rs77126542	916907	-0.275848	0.37392	0.524125
Inhibitory neurons	AC091826.2	ENSG00000271904	rs10514301	145138	0.30193	0.374021	0.524125
Inhibitory neurons	LARS	ENSG00000133706	rs17104372	107750	0.175992	0.374026	0.524125
Inhibitory neurons	METTL17	ENSG00000165792	rs11846361	565044	0.204163	0.374225	0.524301
Inhibitory neurons	PTPN11	ENSG00000179295	rs1316424	621992	0.125301	0.37454	0.524435
Inhibitory neurons	UGCG	ENSG00000148154	rs10120479	-311694	0.347738	0.374558	0.524435
Inhibitory neurons	ADAM10	ENSG00000137845	rs12907340	-952814	-0.180949	0.37461	0.524435
Inhibitory neurons	CPTP	ENSG00000224051	rs6691983	962769	-0.175921	0.374639	0.524435
Inhibitory neurons	TRIM28	ENSG00000130726	rs886265	-965912	0.10639	0.374826	0.524435
Inhibitory neurons	PLD5	ENSG00000180287	rs1319804	-364403	0.237174	0.374864	0.524435
Inhibitory neurons	CELF4	ENSG00000101489	rs1201654	841998	-0.306918	0.374962	0.524435
Inhibitory neurons	ZNF451	ENSG00000112200	rs10456731	-773120	0.202578	0.374969	0.524435
Inhibitory neurons	CHIC2	ENSG00000109220	rs2887235	-978232	0.162912	0.374977	0.524435
Inhibitory neurons	CLK3	ENSG00000179335	rs4886867	-542468	-0.246446	0.375054	0.524441
Inhibitory neurons	LINC00266-1	ENSG00000149656	rs7272809	-907433	-0.380991	0.375409	0.52474
Inhibitory neurons	ARMC10	ENSG00000170632	rs362720	475142	-0.178967	0.375414	0.52474
Inhibitory neurons	SGMS1	ENSG00000198964	rs10995108	323898	-0.255126	0.375501	0.524759
Inhibitory neurons	NFYB	ENSG00000120837	rs73192020	-373938	-0.302826	0.375739	0.52499
Inhibitory neurons	TFB2M	ENSG00000162851	rs55689297	841387	-0.28315	0.375844	0.524998
Inhibitory neurons	TBC1D32	ENSG00000146350	rs12211661	249173	0.185106	0.375958	0.524998
Inhibitory neurons	ELP5	ENSG00000170291	rs35902115	-995951	-0.165489	0.375989	0.524998
Inhibitory neurons	ZSWIM9	ENSG00000185453	rs111354716	207938	0.423805	0.376037	0.524998
Inhibitory neurons	GSK3B	ENSG00000082701	rs9878996	-903727	-0.125272	0.376282	0.525179
Inhibitory neurons	CX3CL1	ENSG00000006210	rs2967124	381761	-0.201202	0.376313	0.525179
Inhibitory neurons	SLC29A4	ENSG00000164638	rs4623321	-553305	-0.170121	0.376586	0.525458
Inhibitory neurons	KIFAP3	ENSG00000075945	rs4567336	141537	-0.142246	0.376831	0.525682
Inhibitory neurons	NEGR1	ENSG00000172260	rs12139692	-286841	0.232756	0.376948	0.525682
Inhibitory neurons	CEP162	ENSG00000135315	rs9341961	-716593	0.328796	0.377001	0.525682
Inhibitory neurons	GABPB2	ENSG00000143458	rs11204849	495357	0.340965	0.37706	0.525682
Inhibitory neurons	CNOT6	ENSG00000113300	rs13162728	-123988	0.327411	0.377112	0.525682
Inhibitory neurons	USP8	ENSG00000138592	rs8031195	-297449	-0.441566	0.377213	0.525721
Inhibitory neurons	TSC22D2	ENSG00000196428	rs1110024	617104	0.179873	0.377323	0.525772
Inhibitory neurons	SLC25A28	ENSG00000155287	rs7099144	-29397	-0.214546	0.377452	0.52585
Inhibitory neurons	PELI3	ENSG00000174516	rs509206	-739992	-0.118425	0.37777	0.526191
Inhibitory neurons	GRIK4	ENSG00000149403	rs17123366	-684051	0.248503	0.377915	0.526291
Inhibitory neurons	UBE2Q1	ENSG00000160714	rs11584635	229460	0.125303	0.378005	0.526313
Inhibitory neurons	MTMR7	ENSG00000003987	rs62497989	102728	0.166258	0.378077	0.526313
Inhibitory neurons	CHRNA4	ENSG00000101204	rs2738783	298857	0.226963	0.378233	0.526428
Inhibitory neurons	LRRC1	ENSG00000137269	rs62412890	-948233	-0.371119	0.378387	0.526516
Inhibitory neurons	NRCAM	ENSG00000091129	rs73196286	858177	-0.128461	0.378443	0.526516
Inhibitory neurons	MFSD10	ENSG00000109736	rs10007112	980578	0.336865	0.378781	0.526783
Inhibitory neurons	ERP44	ENSG00000023318	rs78241436	862977	-0.351066	0.378792	0.526783
Inhibitory neurons	SORCS3	ENSG00000156395	rs4917443	797382	0.165496	0.378922	0.526783
Inhibitory neurons	LMF1	ENSG00000103227	rs117767543	205246	0.426515	0.378928	0.526783
Inhibitory neurons	PQLC1	ENSG00000122490	rs9635878	206944	-0.449904	0.379094	0.526808
Inhibitory neurons	CDS1	ENSG00000163624	rs7695015	-21023	0.18012	0.379113	0.526808
Inhibitory neurons	CAB39	ENSG00000135932	rs28497362	-329297	-0.216736	0.379166	0.526808
Inhibitory neurons	MTG2	ENSG00000101181	rs1884332	929506	-0.367566	0.379411	0.526935
Inhibitory neurons	MANBAL	ENSG00000101363	rs1275401	-860360	-0.122243	0.379495	0.526935
Inhibitory neurons	CSK	ENSG00000103653	rs7166122	-994452	-0.173115	0.379527	0.526935
Inhibitory neurons	CLPX	ENSG00000166855	rs58163032	804020	0.257602	0.379671	0.526935
Inhibitory neurons	ZDHHC20	ENSG00000180776	rs57438463	-388	-0.176944	0.379745	0.526935
Inhibitory neurons	RAB11A	ENSG00000103769	rs2469111	936366	-0.0704026	0.379939	0.526935
Inhibitory neurons	RPP25	ENSG00000178718	rs11634828	669389	-0.199917	0.380014	0.526935
Inhibitory neurons	TPM3	ENSG00000143549	rs951240	626638	0.149948	0.380019	0.526935
Inhibitory neurons	FRMD6	ENSG00000139926	rs60361777	430044	0.421632	0.380112	0.526935
Inhibitory neurons	TMEM178A	ENSG00000152154	rs61141933	-503645	0.319621	0.380158	0.526935
Inhibitory neurons	CCND2	ENSG00000118971	rs887357	-908284	-0.189254	0.380229	0.526935
Inhibitory neurons	FAM49A	ENSG00000197872	rs7566780	-118243	-0.208542	0.380258	0.526935
Inhibitory neurons	MADCAM1	ENSG00000099866	rs2965299	413848	0.217719	0.38027	0.526935
Inhibitory neurons	MTPN	ENSG00000105887	rs6960506	39914	-0.136828	0.380337	0.526935
Inhibitory neurons	CDC25B	ENSG00000101224	rs13041155	67232	-0.212236	0.380357	0.526935
Inhibitory neurons	ZC3H7B	ENSG00000100403	rs6002673	993764	0.151416	0.380449	0.526961
Inhibitory neurons	MAGI2	ENSG00000187391	rs991855	-3948	0.135565	0.380599	0.527007
Inhibitory neurons	TMEM138	ENSG00000149483	rs12293536	722172	0.197396	0.380629	0.527007
Inhibitory neurons	HELZ	ENSG00000198265	rs7217487	181370	-0.210959	0.380803	0.527047
Inhibitory neurons	CIR1	ENSG00000138433	rs72915571	-60058	0.212717	0.380856	0.527047
Inhibitory neurons	KBTBD7	ENSG00000120696	rs2145810	-694768	0.241292	0.381077	0.527047
Inhibitory neurons	KLF7	ENSG00000118263	rs13003848	577332	-0.203981	0.381139	0.527047
Inhibitory neurons	SCAI	ENSG00000173611	rs13289070	-335923	-0.155955	0.381175	0.527047
Inhibitory neurons	PGM1	ENSG00000079739	rs907218	-153391	0.240679	0.381242	0.527047
Inhibitory neurons	ZFAT	ENSG00000066827	rs11780630	-118704	-0.205228	0.381245	0.527047
Inhibitory neurons	BTAF1	ENSG00000095564	rs7917163	633300	0.198811	0.381361	0.527047
Inhibitory neurons	GPR155	ENSG00000163328	rs71417478	-97064	0.181279	0.381431	0.527047
Inhibitory neurons	LARP4	ENSG00000161813	rs12322423	999413	-0.163506	0.381438	0.527047
Inhibitory neurons	IGF1R	ENSG00000140443	rs62024381	-434609	-0.118929	0.381546	0.527047
Inhibitory neurons	PIK3C2B	ENSG00000133056	rs12240125	-711436	-0.20579	0.381639	0.527047
Inhibitory neurons	GPBP1	ENSG00000062194	rs172980	-69773	-0.224053	0.381683	0.527047
Inhibitory neurons	GTF2E2	ENSG00000197265	rs62506088	444377	0.348064	0.381732	0.527047
Inhibitory neurons	DDX25	ENSG00000109832	rs634238	405388	0.206139	0.381758	0.527047
Inhibitory neurons	NTHL1	ENSG00000065057	rs12598318	-977921	-0.165767	0.381933	0.527188
Inhibitory neurons	IFNGR1	ENSG00000027697	rs202573	-66915	-0.170985	0.382065	0.527269
Inhibitory neurons	MAPKAPK2	ENSG00000162889	rs7538856	-760056	0.299213	0.382519	0.52767
Inhibitory neurons	LDLRAD4	ENSG00000168675	rs9952516	17131	-0.124786	0.382532	0.52767
Inhibitory neurons	RNFT2	ENSG00000135119	rs60855196	920167	-0.304606	0.382576	0.52767
Inhibitory neurons	NTAN1	ENSG00000157045	rs246232	980587	0.192534	0.382651	0.527672
Inhibitory neurons	DPF1	ENSG00000011332	rs113197875	128276	-0.316735	0.382886	0.527832
Inhibitory neurons	SLC27A1	ENSG00000130304	rs11086077	127177	0.158079	0.382914	0.527832
Inhibitory neurons	SENP6	ENSG00000112701	rs62437815	-887393	-0.169057	0.383071	0.527947
Inhibitory neurons	TESK1	ENSG00000107140	rs3088305	-622917	0.204233	0.383242	0.528082
Inhibitory neurons	CPLX1	ENSG00000168993	rs75673685	-3018	-0.218396	0.383345	0.528122
Inhibitory neurons	SUGT1	ENSG00000165416	rs57281475	292783	0.33947	0.38348	0.528207
Inhibitory neurons	AC005726.1	ENSG00000258472	rs667026	-80045	-0.18268	0.383554	0.528208
Inhibitory neurons	IMMP1L	ENSG00000148950	rs7113672	262614	0.19415	0.383847	0.528467
Inhibitory neurons	SLC10A7	ENSG00000120519	rs62326870	557	-0.192445	0.383889	0.528467
Inhibitory neurons	HDAC11	ENSG00000163517	rs56750460	-449376	-0.26708	0.384359	0.528857
Inhibitory neurons	LINC02193	ENSG00000260923	rs3096302	-864387	0.311846	0.384423	0.528857
Inhibitory neurons	FAF2	ENSG00000113194	rs57351364	-535525	0.248815	0.384439	0.528857
Inhibitory neurons	DUSP11	ENSG00000144048	rs73948044	118206	-0.422916	0.384467	0.528857
Inhibitory neurons	NUDT12	ENSG00000112874	rs10057908	-13559	-0.165695	0.384577	0.528861
Inhibitory neurons	SRRM3	ENSG00000177679	rs3095459	956751	-0.106917	0.384617	0.528861
Inhibitory neurons	GTF2B	ENSG00000137947	rs12117793	-839385	0.258959	0.385034	0.528999
Inhibitory neurons	ECE1	ENSG00000117298	rs2291826	493835	0.216344	0.385199	0.528999
Inhibitory neurons	ANKRA2	ENSG00000164331	rs2434215	340498	-0.157154	0.385232	0.528999
Inhibitory neurons	RNGTT	ENSG00000111880	rs7752758	-806962	-0.257583	0.38538	0.528999
Inhibitory neurons	GGA2	ENSG00000103365	rs8044970	-171487	0.226099	0.385435	0.528999
Inhibitory neurons	39692	ENSG00000164402	rs12523080	880284	-0.165187	0.385448	0.528999
Inhibitory neurons	PASK	ENSG00000115687	rs60946542	590549	-0.265279	0.38545	0.528999
Inhibitory neurons	WDR18	ENSG00000065268	rs11084918	930669	-0.274164	0.385537	0.528999
Inhibitory neurons	NUMA1	ENSG00000137497	rs4442575	-902557	0.177028	0.38556	0.528999
Inhibitory neurons	SART3	ENSG00000075856	rs7304061	-632560	0.18532	0.385614	0.528999
Inhibitory neurons	ECSIT	ENSG00000130159	rs11671062	775352	0.250162	0.385641	0.528999
Inhibitory neurons	ZNF224	ENSG00000267680	rs73042202	-967205	-0.251395	0.385647	0.528999
Inhibitory neurons	TRPM4	ENSG00000130529	rs283523	774087	-0.485345	0.385702	0.528999
Inhibitory neurons	ARRB2	ENSG00000141480	rs11656732	56886	0.139148	0.385854	0.528999
Inhibitory neurons	PDE4B	ENSG00000184588	rs77560334	-891626	-0.253003	0.385876	0.528999
Inhibitory neurons	EIF2B4	ENSG00000115211	rs4666000	246015	-0.169254	0.385895	0.528999
Inhibitory neurons	PREB	ENSG00000138073	rs4361084	704862	0.147263	0.386084	0.529119
Inhibitory neurons	AKIRIN1	ENSG00000174574	rs113562151	-652716	0.40615	0.38613	0.529119
Inhibitory neurons	ASAP2	ENSG00000151693	rs72775213	100265	-0.295755	0.386513	0.52953
Inhibitory neurons	CHURC1-FNTB	ENSG00000125954	rs56093021	-133346	0.347618	0.386608	0.52953
Inhibitory neurons	ZNF304	ENSG00000131845	rs113782954	658912	0.31817	0.386651	0.52953
Inhibitory neurons	PPP2R5D	ENSG00000112640	rs77537019	847903	0.468929	0.386848	0.52962
Inhibitory neurons	RAB23	ENSG00000112210	rs75411920	-784925	0.421408	0.386864	0.52962
Inhibitory neurons	RPA2	ENSG00000117748	rs115414536	939643	0.281584	0.387023	0.529685
Inhibitory neurons	CADM4	ENSG00000105767	rs2526714	-613999	0.114918	0.387059	0.529685
Inhibitory neurons	TOR1B	ENSG00000136816	rs4837412	-27572	0.16659	0.387139	0.529694
Inhibitory neurons	PCF11	ENSG00000165494	rs11607439	-601015	0.25567	0.387727	0.530398
Inhibitory neurons	RIMS2	ENSG00000176406	rs11780744	-410297	0.138118	0.387884	0.530511
Inhibitory neurons	LRRC75A	ENSG00000181350	rs8079893	361969	-0.254638	0.388186	0.530673
Inhibitory neurons	AMZ1	ENSG00000174945	rs798561	39067	-0.233446	0.388308	0.530673
Inhibitory neurons	KPNA2	ENSG00000182481	rs11657550	180272	-0.2491	0.388329	0.530673
Inhibitory neurons	VAPB	ENSG00000124164	rs2426728	-952094	-0.18151	0.388527	0.530673
Inhibitory neurons	COL4A3BP	ENSG00000113163	rs31269	817988	0.115854	0.388529	0.530673
Inhibitory neurons	KIF13A	ENSG00000137177	rs4716145	-500724	-0.472078	0.388558	0.530673
Inhibitory neurons	LSM10	ENSG00000181817	rs79115124	-10505	0.152159	0.38858	0.530673
Inhibitory neurons	FBXL20	ENSG00000108306	rs58813009	-905156	0.175425	0.388593	0.530673
Inhibitory neurons	SNAPC1	ENSG00000023608	rs4902031	-603651	0.35466	0.388971	0.531051
Inhibitory neurons	LGI1	ENSG00000108231	rs72814612	423861	-0.26623	0.38909	0.531051
Inhibitory neurons	LRRTM3	ENSG00000198739	rs9415879	480553	-0.14083	0.389091	0.531051
Inhibitory neurons	MBD1	ENSG00000141644	rs11662399	-420947	0.50481	0.389358	0.531211
Inhibitory neurons	SCFD2	ENSG00000184178	rs28881632	-592027	-0.208677	0.389523	0.531211
Inhibitory neurons	ARHGAP1	ENSG00000175220	rs9704782	-18064	-0.16637	0.389576	0.531211
Inhibitory neurons	SOCS6	ENSG00000170677	rs12606402	424299	-0.301048	0.389615	0.531211
Inhibitory neurons	LDB1	ENSG00000198728	rs11191242	102876	-0.172015	0.389641	0.531211
Inhibitory neurons	KDM2A	ENSG00000173120	rs3923203	-51541	-0.178099	0.389691	0.531211
Inhibitory neurons	SFT2D1	ENSG00000198818	rs3816300	-184060	0.299495	0.389726	0.531211
Inhibitory neurons	AHSA1	ENSG00000100591	rs36088541	-269056	0.212115	0.390255	0.531737
Inhibitory neurons	UBL5	ENSG00000198258	rs73005893	-927849	-0.371164	0.39026	0.531737
Inhibitory neurons	FOPNL	ENSG00000133393	rs215105	66104	0.554677	0.390366	0.531781
Inhibitory neurons	AFF1	ENSG00000172493	rs59862812	899099	0.19954	0.390494	0.531841
Inhibitory neurons	RUSC2	ENSG00000198853	rs10814323	541501	-0.229896	0.390558	0.531841
Inhibitory neurons	PAK4	ENSG00000130669	rs8111901	675622	0.308315	0.390653	0.53187
Inhibitory neurons	CHD1L	ENSG00000131778	rs7531962	31705	-0.310615	0.39106	0.532178
Inhibitory neurons	BEAN1	ENSG00000166546	rs34213783	267994	-0.175984	0.39107	0.532178
Inhibitory neurons	SUDS3	ENSG00000111707	rs11069216	610813	0.200034	0.391251	0.532178
Inhibitory neurons	KCNMA1	ENSG00000156113	rs2720001	-53502	0.121661	0.391326	0.532178
Inhibitory neurons	ATP6V0A2	ENSG00000185344	rs78381890	598219	-0.303282	0.391385	0.532178
Inhibitory neurons	CREBL2	ENSG00000111269	rs3782574	286006	0.228111	0.391483	0.532178
Inhibitory neurons	UBAP2	ENSG00000137073	rs855463	-363586	-0.251014	0.391568	0.532178
Inhibitory neurons	SLC48A1	ENSG00000211584	rs12315893	-927335	0.281955	0.391594	0.532178
Inhibitory neurons	PHLPP1	ENSG00000081913	rs12967946	-784022	0.343064	0.391608	0.532178
Inhibitory neurons	AGRN	ENSG00000188157	rs1539638	124785	-0.420092	0.39162	0.532178
Inhibitory neurons	MINDY2	ENSG00000128923	rs79723419	762678	0.297282	0.392012	0.53261
Inhibitory neurons	SHOC2	ENSG00000108061	rs72832256	-375510	0.211478	0.392262	0.532843
Inhibitory neurons	GPN2	ENSG00000142751	rs12748139	649168	0.234376	0.392332	0.532843
Inhibitory neurons	MRPL2	ENSG00000112651	rs7757024	965411	0.16966	0.392409	0.532844
Inhibitory neurons	PALM2	ENSG00000243444	rs1927155	733980	0.165647	0.392526	0.532844
Inhibitory neurons	FURIN	ENSG00000140564	rs62026598	386754	-0.301235	0.392619	0.532844
Inhibitory neurons	HMGCL	ENSG00000117305	rs12063527	715477	-0.211883	0.392629	0.532844
Inhibitory neurons	OLFM3	ENSG00000118733	rs2375895	212280	0.164701	0.39271	0.532853
Inhibitory neurons	RRM1	ENSG00000167325	rs2412206	-653242	0.396279	0.393007	0.533092
Inhibitory neurons	TRIM27	ENSG00000204713	rs6920512	-644545	0.344511	0.393034	0.533092
Inhibitory neurons	TARS2	ENSG00000143374	rs1553301240	-745016	-0.341035	0.393198	0.533213
Inhibitory neurons	DAP3	ENSG00000132676	rs61814806	645879	0.281782	0.393304	0.533249
Inhibitory neurons	AC093523.1	ENSG00000249335	rs1683838	102562	0.161066	0.393373	0.533249
Inhibitory neurons	DVL3	ENSG00000161202	rs12631020	-793323	0.237155	0.393592	0.533359
Inhibitory neurons	FER	ENSG00000151422	rs114659982	859979	0.239671	0.393645	0.533359
Inhibitory neurons	SPDYA	ENSG00000163806	rs56222178	-73295	-0.387157	0.393706	0.533359
Inhibitory neurons	FAM3C	ENSG00000196937	rs1206511	539626	0.116111	0.393863	0.533359
Inhibitory neurons	CHST15	ENSG00000182022	rs4962634	399323	0.155196	0.393901	0.533359
Inhibitory neurons	DPY19L1	ENSG00000173852	rs6962285	499108	-0.22172	0.393993	0.533359
Inhibitory neurons	DPYSL4	ENSG00000151640	rs7097465	-856576	0.323911	0.394043	0.533359
Inhibitory neurons	LSM14A	ENSG00000257103	rs7251988	841218	0.167068	0.394118	0.533359
Inhibitory neurons	CNPPD1	ENSG00000115649	rs11679411	992950	0.176955	0.394122	0.533359
Inhibitory neurons	DGKD	ENSG00000077044	rs4973586	-399958	-0.118368	0.394236	0.533413
Inhibitory neurons	HDGF	ENSG00000143321	rs2795032	815544	-0.334696	0.394372	0.533497
Inhibitory neurons	IMPDH2	ENSG00000178035	rs58853735	-893070	0.161836	0.394521	0.53353
Inhibitory neurons	WDR81	ENSG00000167716	rs2286881	647876	-0.30718	0.394545	0.53353
Inhibitory neurons	ARHGEF7	ENSG00000102606	rs9521810	-614271	-0.324322	0.395043	0.534103
Inhibitory neurons	ZBTB17	ENSG00000116809	rs138764154	-395266	0.376973	0.395239	0.534268
Inhibitory neurons	MYO10	ENSG00000145555	rs62348034	264271	0.490076	0.395352	0.53432
Inhibitory neurons	APAF1	ENSG00000120868	rs4762465	-462339	-0.189424	0.395649	0.534485
Inhibitory neurons	HERC6	ENSG00000138642	rs7696471	827018	0.343624	0.395677	0.534485
Inhibitory neurons	COG4	ENSG00000103051	rs34426756	119958	-0.219973	0.395716	0.534485
Inhibitory neurons	GNG12	ENSG00000172380	rs6682323	-335931	-0.155512	0.395829	0.534485
Inhibitory neurons	KLF9	ENSG00000119138	rs11507228	233636	-0.175641	0.395847	0.534485
Inhibitory neurons	ERMARD	ENSG00000130023	rs9406332	-433663	0.209543	0.395963	0.534485
Inhibitory neurons	NCK1	ENSG00000158092	rs56358622	196182	-0.221364	0.396009	0.534485
Inhibitory neurons	ABAT	ENSG00000183044	rs11641416	773806	-0.127209	0.396069	0.534485
Inhibitory neurons	CLMN	ENSG00000165959	rs7146281	713216	-0.196676	0.396215	0.534581
Inhibitory neurons	DNAAF5	ENSG00000164818	rs62435490	991269	-0.302607	0.396415	0.534731
Inhibitory neurons	C3orf18	ENSG00000088543	rs34427167	-998238	0.12999	0.396475	0.534731
Inhibitory neurons	PIANP	ENSG00000139200	rs117266687	-588569	0.290943	0.396637	0.53474
Inhibitory neurons	CRYBG3	ENSG00000080200	rs9821896	-158442	-0.394811	0.396793	0.53474
Inhibitory neurons	XYLB	ENSG00000093217	rs4423707	926322	0.305257	0.396825	0.53474
Inhibitory neurons	LRRC4	ENSG00000128594	rs6961591	-727987	-0.187532	0.396836	0.53474
Inhibitory neurons	CCT5	ENSG00000150753	rs12518458	-120510	0.136501	0.396853	0.53474
Inhibitory neurons	NME3	ENSG00000103024	rs11644998	58144	0.289503	0.396948	0.534767
Inhibitory neurons	BTBD6	ENSG00000184887	rs14592	2437	0.268826	0.39715	0.534808
Inhibitory neurons	ZFR2	ENSG00000105278	rs10424457	424276	-0.184457	0.397187	0.534808
Inhibitory neurons	BNIP2	ENSG00000140299	rs72748712	840142	0.428265	0.397286	0.534808
Inhibitory neurons	GTF2H3	ENSG00000111358	rs902170	483467	-0.226461	0.397327	0.534808
Inhibitory neurons	PLA2G4C	ENSG00000105499	rs434371	-2455	-0.238473	0.397501	0.534808
Inhibitory neurons	AL359317.2	ENSG00000258957	rs408608	-499381	-0.181426	0.39763	0.534808
Inhibitory neurons	KDM6B	ENSG00000132510	rs9895552	-477727	0.202096	0.397656	0.534808
Inhibitory neurons	ACSS2	ENSG00000131069	rs6120513	-784317	-0.17416	0.397818	0.534808
Inhibitory neurons	NLGN1	ENSG00000169760	rs1491702	540577	-0.138725	0.397904	0.534808
Inhibitory neurons	MRPL3	ENSG00000114686	rs6768293	-960794	0.232708	0.397923	0.534808
Inhibitory neurons	PPP6R2	ENSG00000100239	rs916362	-719719	0.142367	0.398043	0.534808
Inhibitory neurons	ATM	ENSG00000149311	rs10890787	-256635	0.179074	0.398058	0.534808
Inhibitory neurons	MRPL51	ENSG00000111639	rs11064373	268701	-0.0979746	0.398075	0.534808
Inhibitory neurons	ORMDL3	ENSG00000172057	rs757274	982014	0.200057	0.398078	0.534808
Inhibitory neurons	CCDC180	ENSG00000197816	rs10818021	442833	-0.168185	0.398125	0.534808
Inhibitory neurons	NBPF12	ENSG00000268043	rs1822307	160098	-0.238533	0.398169	0.534808
Inhibitory neurons	TMEM178B	ENSG00000261115	rs6950676	82716	0.0911143	0.398468	0.535057
Inhibitory neurons	RXYLT1	ENSG00000118600	rs73122612	-33465	-0.387742	0.398515	0.535057
Inhibitory neurons	TTLL1	ENSG00000100271	rs7291924	-679499	0.164673	0.398634	0.535057
Inhibitory neurons	NUAK1	ENSG00000074590	rs77271731	655099	0.203879	0.398652	0.535057
Inhibitory neurons	SEPHS2	ENSG00000179918	rs137879778	707172	0.163466	0.398773	0.535116
Inhibitory neurons	MIGA1	ENSG00000180488	rs12728306	521868	-0.149826	0.398845	0.535116
Inhibitory neurons	ZNF594	ENSG00000180626	rs11655838	628017	-0.228847	0.398935	0.535137
Inhibitory neurons	UBE2B	ENSG00000119048	rs1014488	-427954	-0.163625	0.399504	0.535568
Inhibitory neurons	FEZ1	ENSG00000149557	rs7110899	179758	0.111571	0.399584	0.535568
Inhibitory neurons	MIATNB	ENSG00000244625	rs5752196	-997157	-0.554415	0.399618	0.535568
Inhibitory neurons	VPS26A	ENSG00000122958	rs1227739	735042	0.189512	0.399627	0.535568
Inhibitory neurons	TSG101	ENSG00000074319	rs956437	230640	0.220895	0.399629	0.535568
Inhibitory neurons	ANKRD24	ENSG00000089847	rs2368929	-456331	0.410997	0.400116	0.536044
Inhibitory neurons	IRF2BP2	ENSG00000168264	rs6668863	-365280	-0.176009	0.400133	0.536044
Inhibitory neurons	MAK16	ENSG00000198042	rs56317502	-271844	0.353796	0.400455	0.536247
Inhibitory neurons	GREM2	ENSG00000180875	rs3748533	-353	0.346586	0.400537	0.536247
Inhibitory neurons	EP400	ENSG00000183495	rs12302452	-900275	0.18795	0.400569	0.536247
Inhibitory neurons	MEG8	ENSG00000225746	rs4906021	-59271	0.355472	0.400594	0.536247
Inhibitory neurons	COQ7	ENSG00000167186	rs35375892	117478	-0.194733	0.400663	0.536247
Inhibitory neurons	HDAC3	ENSG00000171720	rs62384216	-997538	-0.576253	0.400805	0.536247
Inhibitory neurons	ABCA2	ENSG00000107331	rs7027385	-419141	0.185511	0.400807	0.536247
Inhibitory neurons	ECHDC2	ENSG00000121310	rs12116501	327838	-0.393601	0.401083	0.536509
Inhibitory neurons	LGI2	ENSG00000153012	rs13111847	-271123	0.102784	0.401159	0.536509
Inhibitory neurons	MIR99AHG	ENSG00000215386	rs7278719	384628	0.169355	0.401239	0.536509
Inhibitory neurons	SESN3	ENSG00000149212	rs76623241	960838	0.211369	0.401301	0.536509
Inhibitory neurons	IDH2	ENSG00000182054	rs2058096	-896133	0.1496	0.401378	0.536512
Inhibitory neurons	CARMIL2	ENSG00000159753	rs12927987	-958686	-0.186948	0.401524	0.536607
Inhibitory neurons	OGG1	ENSG00000114026	rs2664103	-533083	-0.218413	0.401607	0.536618
Inhibitory neurons	RPL35	ENSG00000136942	rs16927109	-789286	-0.213393	0.401764	0.536728
Inhibitory neurons	RPS17	ENSG00000182774	rs9646189	-865904	0.0990508	0.40209	0.53689
Inhibitory neurons	CD2BP2	ENSG00000169217	rs7201780	-219365	-0.122778	0.402154	0.53689
Inhibitory neurons	STK38L	ENSG00000211455	rs11049219	665849	0.370833	0.402172	0.53689
Inhibitory neurons	BUD13	ENSG00000137656	rs78381558	-219254	0.276125	0.402184	0.53689
Inhibitory neurons	QSER1	ENSG00000060749	rs72900209	-696903	-0.191441	0.402266	0.5369
Inhibitory neurons	RAP2B	ENSG00000181467	rs9845001	479095	0.181694	0.402925	0.537495
Inhibitory neurons	PCDH17	ENSG00000118946	rs11617115	-608385	0.271481	0.402949	0.537495
Inhibitory neurons	NDUFAF8	ENSG00000224877	rs61698755	44774	-0.12994	0.403006	0.537495
Inhibitory neurons	RAD1	ENSG00000113456	rs17523585	-75379	-0.158214	0.403078	0.537495
Inhibitory neurons	SCAP	ENSG00000114650	rs34924380	-960463	0.243765	0.403086	0.537495
Inhibitory neurons	RAE1	ENSG00000101146	rs6070338	664391	-0.220332	0.403178	0.537513
Inhibitory neurons	DLGAP4	ENSG00000080845	rs111464773	770869	0.16426	0.403249	0.537513
Inhibitory neurons	C11orf80	ENSG00000173715	rs72930739	506709	0.20571	0.403469	0.537707
Inhibitory neurons	MORC2	ENSG00000133422	rs12484804	40139	0.195271	0.403611	0.537796
Inhibitory neurons	NUP85	ENSG00000125450	rs73362540	-871481	-0.35904	0.404026	0.538249
Inhibitory neurons	RPS6KA4	ENSG00000162302	rs663767	662456	0.184151	0.404138	0.538262
Inhibitory neurons	C15orf61	ENSG00000189227	rs186583216	-975888	-0.242423	0.404253	0.538262
Inhibitory neurons	STXBP3	ENSG00000116266	rs74845072	499795	0.384251	0.404305	0.538262
Inhibitory neurons	ATP11B	ENSG00000058063	rs62294937	-255887	0.490678	0.404338	0.538262
Inhibitory neurons	PBRM1	ENSG00000163939	rs146132149	641683	0.418472	0.40441	0.538262
Inhibitory neurons	RNF19A	ENSG00000034677	rs2935544	326773	0.200314	0.404693	0.538445
Inhibitory neurons	CDC37	ENSG00000105401	rs115771260	-9834	0.199789	0.404759	0.538445
Inhibitory neurons	SAYSD1	ENSG00000112167	rs1100103	957498	0.260564	0.404824	0.538445
Inhibitory neurons	TPR	ENSG00000047410	rs10911739	-900624	-0.164035	0.404906	0.538445
Inhibitory neurons	IPMK	ENSG00000151151	rs6481435	500818	0.270588	0.404922	0.538445
Inhibitory neurons	RBM4B	ENSG00000173914	rs1189338	-140248	0.128844	0.405129	0.538618
Inhibitory neurons	RNF149	ENSG00000163162	rs10209049	-371289	-0.316682	0.405272	0.538618
Inhibitory neurons	NEPRO	ENSG00000163608	rs13096290	951718	-0.177543	0.405278	0.538618
Inhibitory neurons	SUMO2	ENSG00000188612	rs4337326	-522100	-0.191125	0.40537	0.538618
Inhibitory neurons	ZNF407	ENSG00000215421	rs1970976	-356627	0.303393	0.405512	0.538618
Inhibitory neurons	AC096711.2	ENSG00000251555	rs6844653	-498242	-0.194557	0.405524	0.538618
Inhibitory neurons	TECPR1	ENSG00000205356	rs2394868	247264	0.207489	0.405613	0.538618
Inhibitory neurons	SRGAP2B	ENSG00000196369	rs77417901	651787	0.265989	0.405652	0.538618
Inhibitory neurons	ZNF133	ENSG00000125846	rs927459	693379	0.168213	0.405765	0.538637
Inhibitory neurons	NCAPH2	ENSG00000025770	rs135848	-929924	-0.33202	0.405874	0.538637
Inhibitory neurons	CDKL2	ENSG00000138769	rs11936524	-513790	0.334934	0.405925	0.538637
Inhibitory neurons	LINC02035	ENSG00000273033	rs79369470	172708	-0.303042	0.406014	0.538637
Inhibitory neurons	SEMA4C	ENSG00000168758	rs11693625	-343148	-0.170122	0.406153	0.538637
Inhibitory neurons	PLEKHA5	ENSG00000052126	rs149579167	-897752	0.357986	0.406244	0.538637
Inhibitory neurons	LRSAM1	ENSG00000148356	rs870451	723972	-0.148556	0.406347	0.538637
Inhibitory neurons	GLRX5	ENSG00000182512	rs61976465	-607067	0.154623	0.406405	0.538637
Inhibitory neurons	MPDU1	ENSG00000129255	rs34749260	-806151	0.292127	0.406477	0.538637
Inhibitory neurons	LRRC8A	ENSG00000136802	rs12237286	102094	0.254949	0.406493	0.538637
Inhibitory neurons	PSTK	ENSG00000179988	rs116970812	125437	-0.462701	0.406511	0.538637
Inhibitory neurons	ELF2	ENSG00000109381	rs4863572	-541005	0.179272	0.406649	0.538637
Inhibitory neurons	AL117348.2	ENSG00000255835	rs73131849	-3779	-0.275696	0.406672	0.538637
Inhibitory neurons	ANAPC10	ENSG00000164162	rs1394999	-694164	0.122762	0.406732	0.538637
Inhibitory neurons	CSTF3	ENSG00000176102	rs4755904	545341	-0.267376	0.406936	0.538637
Inhibitory neurons	GPCPD1	ENSG00000125772	rs2423062	-778703	-0.190124	0.406985	0.538637
Inhibitory neurons	RASSF4	ENSG00000107551	rs11239187	-321579	0.155407	0.406987	0.538637
Inhibitory neurons	AP3S2	ENSG00000157823	rs11073899	193384	-0.268515	0.407015	0.538637
Inhibitory neurons	KCTD18	ENSG00000155729	rs11688415	-241099	-0.396973	0.40732	0.538941
Inhibitory neurons	SCN9A	ENSG00000169432	rs10497303	510782	-0.186167	0.407441	0.539002
Inhibitory neurons	CNRIP1	ENSG00000119865	rs11126217	804437	-0.144356	0.407603	0.539084
Inhibitory neurons	DMAC2	ENSG00000105341	rs2231935	-528	-0.139141	0.407653	0.539084
Inhibitory neurons	RUBCNL	ENSG00000102445	rs34734715	-261796	0.333613	0.407864	0.539264
Inhibitory neurons	PHYKPL	ENSG00000175309	rs10068888	-251381	-0.185219	0.407944	0.539271
Inhibitory neurons	RAB22A	ENSG00000124209	rs6070469	146976	-0.170149	0.408306	0.53938
Inhibitory neurons	EIPR1	ENSG00000032389	rs6751350	141790	-0.243057	0.408362	0.53938
Inhibitory neurons	SLC8B1	ENSG00000089060	rs370202965	330300	0.284218	0.408418	0.53938
Inhibitory neurons	TMEM19	ENSG00000139291	rs12423771	791016	-0.267542	0.408493	0.53938
Inhibitory neurons	CEP170	ENSG00000143702	rs116817123	-481623	0.310726	0.408502	0.53938
Inhibitory neurons	MYH10	ENSG00000133026	rs7211601	-123439	0.171373	0.408526	0.53938
Inhibitory neurons	POLR2L	ENSG00000177700	rs7116383	-555460	0.147656	0.408552	0.53938
Inhibitory neurons	KLF13	ENSG00000169926	rs62003659	823573	0.214682	0.408689	0.539462
Inhibitory neurons	PIM3	ENSG00000198355	rs9628320	99687	0.185566	0.408881	0.539494
Inhibitory neurons	PREX1	ENSG00000124126	rs79333383	513897	0.329152	0.409038	0.539494
Inhibitory neurons	THUMPD1	ENSG00000066654	rs11640068	-808979	0.277106	0.40916	0.539494
Inhibitory neurons	FAM234B	ENSG00000084444	rs17757816	-976678	0.33198	0.409268	0.539494
Inhibitory neurons	ZNF286B	ENSG00000249459	rs2453598	894645	0.296331	0.409283	0.539494
Inhibitory neurons	SLC35A5	ENSG00000138459	rs73232071	-556310	0.207277	0.409307	0.539494
Inhibitory neurons	ATPSCKMT	ENSG00000150756	rs814577	316191	-0.25324	0.409313	0.539494
Inhibitory neurons	PDRG1	ENSG00000088356	rs75138939	811659	-0.280153	0.409314	0.539494
Inhibitory neurons	LINC01376	ENSG00000236204	rs12995430	131678	0.274771	0.409484	0.539576
Inhibitory neurons	KIF1C	ENSG00000129250	rs11655988	-87289	-0.198405	0.409526	0.539576
Inhibitory neurons	LINC00159	ENSG00000230323	rs8133817	-949050	-0.267667	0.409637	0.539623
Inhibitory neurons	GPR85	ENSG00000164604	rs143731908	-601068	0.199258	0.409924	0.539809
Inhibitory neurons	AGL	ENSG00000162688	rs72728119	202914	0.288201	0.409965	0.539809
Inhibitory neurons	SNX13	ENSG00000071189	rs10249700	998486	-0.304682	0.410237	0.539809
Inhibitory neurons	PREX2	ENSG00000046889	rs2053145	177861	-0.192562	0.410455	0.539809
Inhibitory neurons	SH2B2	ENSG00000160999	rs10235183	-945683	-0.354354	0.410573	0.539809
Inhibitory neurons	KIAA0232	ENSG00000170871	rs7681392	-19745	-0.171917	0.410591	0.539809
Inhibitory neurons	NETO2	ENSG00000171208	rs60500837	-479523	-0.174308	0.410595	0.539809
Inhibitory neurons	ANAPC4	ENSG00000053900	rs28578654	490675	0.163681	0.410622	0.539809
Inhibitory neurons	INTS9	ENSG00000104299	rs743674	-116227	0.215274	0.410769	0.539809
Inhibitory neurons	SHOC1	ENSG00000165181	rs1610009	-557889	-0.16589	0.41088	0.539809
Inhibitory neurons	SSTR2	ENSG00000180616	rs8076605	-906494	0.207265	0.410945	0.539809
Inhibitory neurons	PRKCE	ENSG00000171132	rs13011605	279860	-0.228325	0.410986	0.539809
Inhibitory neurons	EEF1AKMT1	ENSG00000150456	rs1928268	256910	-0.28722	0.411267	0.539809
Inhibitory neurons	NFKBIA	ENSG00000100906	rs28530718	-17645	0.178897	0.411292	0.539809
Inhibitory neurons	C1QTNF2	ENSG00000145861	rs10213691	528944	-0.313991	0.411309	0.539809
Inhibitory neurons	ARL6IP4	ENSG00000182196	rs12816883	661353	0.138584	0.411409	0.539809
Inhibitory neurons	USP7	ENSG00000187555	rs12149023	595981	-0.225646	0.411416	0.539809
Inhibitory neurons	CHST11	ENSG00000171310	rs10778374	811830	0.102306	0.411437	0.539809
Inhibitory neurons	TMEM246	ENSG00000165152	rs76056866	-201279	-0.25868	0.411481	0.539809
Inhibitory neurons	ZNF721	ENSG00000182903	rs6599390	463102	0.151158	0.411493	0.539809
Inhibitory neurons	ERCC6	ENSG00000225830	rs77065137	-347477	-0.248666	0.411497	0.539809
Inhibitory neurons	MATK	ENSG00000007264	rs112977334	-872517	-0.262491	0.411527	0.539809
Inhibitory neurons	KLHL36	ENSG00000135686	rs7404695	185407	0.310824	0.41166	0.539809
Inhibitory neurons	SGSM1	ENSG00000167037	rs2739330	-853071	0.130746	0.411692	0.539809
Inhibitory neurons	ERGIC3	ENSG00000125991	rs13045792	736179	-0.160736	0.411796	0.539809
Inhibitory neurons	MTIF3	ENSG00000122033	rs74411818	-850217	-0.228983	0.411828	0.539809
Inhibitory neurons	MFSD9	ENSG00000135953	rs2310352	221902	0.170434	0.411836	0.539809
Inhibitory neurons	DYRK1B	ENSG00000105204	rs12983225	10968	-0.393062	0.411881	0.539809
Inhibitory neurons	JADE2	ENSG00000043143	rs78197334	-993552	0.249414	0.412504	0.540375
Inhibitory neurons	SLC25A13	ENSG00000004864	rs62473166	636549	-0.303741	0.412695	0.540375
Inhibitory neurons	LYSMD3	ENSG00000176018	rs4336388	618805	0.391614	0.412784	0.540375
Inhibitory neurons	PUM1	ENSG00000134644	rs61780506	-7370	0.23265	0.412799	0.540375
Inhibitory neurons	ZFAND2B	ENSG00000158552	rs883004	394429	-0.105265	0.412878	0.540375
Inhibitory neurons	TTC14	ENSG00000163728	rs55672338	731905	0.132079	0.412935	0.540375
Inhibitory neurons	SEMA4G	ENSG00000095539	rs7896614	185375	0.179823	0.412951	0.540375
Inhibitory neurons	UBAP2L	ENSG00000143569	rs28818484	-615930	0.253313	0.412994	0.540375
Inhibitory neurons	LSM2	ENSG00000204392	rs9501055	-677692	-0.165058	0.41301	0.540375
Inhibitory neurons	ECH1	ENSG00000104823	rs80033463	-172079	0.208799	0.413065	0.540375
Inhibitory neurons	XPC	ENSG00000154767	rs61696081	162518	-0.268459	0.413148	0.540385
Inhibitory neurons	MYDGF	ENSG00000074842	rs9304908	-697399	-0.129403	0.41345	0.540682
Inhibitory neurons	MTERF2	ENSG00000120832	rs10861760	636014	-0.253414	0.413591	0.540768
Inhibitory neurons	AIMP2	ENSG00000106305	rs79186623	306796	0.254768	0.413701	0.540813
Inhibitory neurons	HSPA4	ENSG00000170606	rs162892	-764457	-0.129978	0.413871	0.54091
Inhibitory neurons	DNAJC7	ENSG00000168259	rs35557548	910	-0.210607	0.413968	0.54091
Inhibitory neurons	IKBKB	ENSG00000104365	rs3747811	684	0.197713	0.414001	0.54091
Inhibitory neurons	CHRM5	ENSG00000184984	rs12904845	833162	-0.317083	0.414122	0.54097
Inhibitory neurons	CRIP2	ENSG00000182809	rs35156277	-428825	-0.196023	0.414377	0.541171
Inhibitory neurons	ALKBH5	ENSG00000091542	rs4924950	784136	0.222976	0.414545	0.541171
Inhibitory neurons	RGP1	ENSG00000107185	rs12380271	-525283	-0.372681	0.414584	0.541171
Inhibitory neurons	TAF13	ENSG00000197780	rs11802377	876748	0.19282	0.414777	0.541171
Inhibitory neurons	CAMK1G	ENSG00000008118	rs12726558	-733843	-0.219533	0.414797	0.541171
Inhibitory neurons	RSBN1	ENSG00000081019	rs71659381	-895423	0.353843	0.4148	0.541171
Inhibitory neurons	ANKRD23	ENSG00000163126	rs10191483	916719	0.181352	0.414851	0.541171
Inhibitory neurons	TMEM169	ENSG00000163449	rs56950556	-87643	0.387473	0.414878	0.541171
Inhibitory neurons	AC016831.1	ENSG00000226380	rs11766585	373003	0.220415	0.41508	0.541174
Inhibitory neurons	CEP112	ENSG00000154240	rs9894851	550736	-0.287009	0.415176	0.541174
Inhibitory neurons	AC108673.3	ENSG00000273437	rs11712869	-597836	-0.16135	0.415191	0.541174
Inhibitory neurons	CCNL1	ENSG00000163660	rs931244	-59205	-0.163879	0.415281	0.541174
Inhibitory neurons	NCDN	ENSG00000020129	rs996636	996762	-0.13211	0.415324	0.541174
Inhibitory neurons	TUBGCP5	ENSG00000275835	rs56747278	-51023	-0.372516	0.415332	0.541174
Inhibitory neurons	SEPHS1	ENSG00000086475	rs789765	745932	-0.224559	0.415913	0.541701
Inhibitory neurons	KIAA0319	ENSG00000137261	rs7754410	534120	0.299603	0.41594	0.541701
Inhibitory neurons	CALU	ENSG00000128595	rs6953648	352024	-0.241037	0.415963	0.541701
Inhibitory neurons	UTP6	ENSG00000108651	rs11650305	-999366	0.318105	0.416161	0.541861
Inhibitory neurons	KIAA1522	ENSG00000162522	rs34431260	-133554	0.363459	0.416268	0.541902
Inhibitory neurons	RNF187	ENSG00000168159	rs79508250	956165	-0.179662	0.416736	0.542413
Inhibitory neurons	DIXDC1	ENSG00000150764	rs12294697	649783	0.238945	0.416946	0.542588
Inhibitory neurons	ARHGAP20	ENSG00000137727	rs226123	71546	0.198958	0.417277	0.5429
Inhibitory neurons	COX20	ENSG00000203667	rs939366	785560	0.130425	0.417337	0.5429
Inhibitory neurons	CYTH3	ENSG00000008256	rs1319627	818256	-0.125543	0.417654	0.543119
Inhibitory neurons	TMEM165	ENSG00000134851	rs3109932	282123	-0.168377	0.417664	0.543119
Inhibitory neurons	SUV39H2	ENSG00000152455	rs11259356	-68317	-0.347646	0.417775	0.543119
Inhibitory neurons	GRB10	ENSG00000106070	rs7782009	692891	0.137464	0.417818	0.543119
Inhibitory neurons	SPEF2	ENSG00000152582	rs1304322	-22948	0.220273	0.417883	0.543119
Inhibitory neurons	AL023284.4	ENSG00000260418	rs11154898	631852	0.227721	0.418013	0.543174
Inhibitory neurons	ZNF766	ENSG00000196214	rs8101768	-789808	-0.196732	0.418124	0.543174
Inhibitory neurons	TAOK3	ENSG00000135090	rs28690481	609776	0.218494	0.418152	0.543174
Inhibitory neurons	NCBP1	ENSG00000136937	rs7044744	373325	0.210112	0.41833	0.543178
Inhibitory neurons	SPATA2	ENSG00000158480	rs55972236	732489	0.253123	0.418424	0.543178
Inhibitory neurons	MAML2	ENSG00000184384	rs12275120	-107745	0.295713	0.418496	0.543178
Inhibitory neurons	BCL7B	ENSG00000106635	rs4717804	139483	0.262426	0.418582	0.543178
Inhibitory neurons	PRCC	ENSG00000143294	rs9427248	556063	0.203766	0.418617	0.543178
Inhibitory neurons	RPS18	ENSG00000231500	rs1061801	42485	0.0981872	0.418664	0.543178
Inhibitory neurons	TRAF2	ENSG00000127191	rs7869795	-879885	0.21408	0.418684	0.543178
Inhibitory neurons	LHFPL3	ENSG00000187416	rs6960224	140125	0.349763	0.41887	0.54329
Inhibitory neurons	KPNA6	ENSG00000025800	rs4376697	874689	0.283067	0.418961	0.54329
Inhibitory neurons	MTRR	ENSG00000124275	rs275509	-991620	0.254817	0.418997	0.54329
Inhibitory neurons	VTI1B	ENSG00000100568	rs12879000	-859772	-0.153072	0.41913	0.543294
Inhibitory neurons	CREB3L2	ENSG00000182158	rs13236659	716907	0.380327	0.419151	0.543294
Inhibitory neurons	MBD2	ENSG00000134046	rs988733	482238	0.27726	0.419261	0.543308
Inhibitory neurons	NME9	ENSG00000181322	rs9878820	336686	-0.139229	0.41935	0.543308
Inhibitory neurons	PRPF3	ENSG00000117360	rs41304548	927057	0.23361	0.419458	0.543308
Inhibitory neurons	GRIK3	ENSG00000163873	rs2745493	379037	0.164698	0.419631	0.543308
Inhibitory neurons	SELENOK	ENSG00000113811	rs6445627	184909	-0.120599	0.419784	0.543308
Inhibitory neurons	BOP1	ENSG00000261236	rs11785340	-807640	0.371123	0.419832	0.543308
Inhibitory neurons	MPP5	ENSG00000072415	rs67796532	216443	0.245117	0.419836	0.543308
Inhibitory neurons	GUCY1B1	ENSG00000061918	rs34048818	-757106	0.172686	0.41993	0.543308
Inhibitory neurons	TMTC2	ENSG00000179104	rs73155488	33254	-0.138556	0.419998	0.543308
Inhibitory neurons	PHF11	ENSG00000136147	rs73182530	-888211	0.232841	0.420138	0.543308
Inhibitory neurons	RANBP6	ENSG00000137040	rs818877	992100	0.153889	0.420193	0.543308
Inhibitory neurons	CRHBP	ENSG00000145708	rs34628233	-433997	0.278644	0.420202	0.543308
Inhibitory neurons	DPP9	ENSG00000142002	rs12461344	712098	0.199949	0.420277	0.543308
Inhibitory neurons	PRELID3A	ENSG00000141391	rs148748130	121345	0.533831	0.420434	0.543308
Inhibitory neurons	YOD1	ENSG00000180667	rs7521798	-239400	-0.180608	0.420437	0.543308
Inhibitory neurons	ZNF226	ENSG00000167380	rs12462507	-358835	0.208136	0.42053	0.543308
Inhibitory neurons	AL133410.1	ENSG00000227388	rs10972275	-804888	-0.258908	0.420621	0.543308
Inhibitory neurons	UBL3	ENSG00000122042	rs9604614	938745	-0.160313	0.420622	0.543308
Inhibitory neurons	PLEKHA1	ENSG00000107679	rs11200431	-229328	-0.303007	0.42065	0.543308
Inhibitory neurons	GSTK1	ENSG00000197448	rs6951428	-345577	0.199147	0.420674	0.543308
Inhibitory neurons	KAT14	ENSG00000149474	rs2328247	89750	0.210424	0.420887	0.543485
Inhibitory neurons	SERHL2	ENSG00000183569	rs41277497	-175	-0.158066	0.421029	0.543493
Inhibitory neurons	DNAJC19	ENSG00000205981	rs4041343	885578	0.154859	0.421084	0.543493
Inhibitory neurons	SMARCC1	ENSG00000173473	rs7434077	721476	0.281875	0.421215	0.543493
Inhibitory neurons	CELSR3	ENSG00000008300	rs143756010	611928	-0.392018	0.421223	0.543493
Inhibitory neurons	AL357054.2	ENSG00000271727	rs12213791	-269173	-0.2975	0.421271	0.543493
Inhibitory neurons	SAP18	ENSG00000150459	rs10870779	-19773	-0.0741719	0.421515	0.543673
Inhibitory neurons	WSCD1	ENSG00000179314	rs72839805	-158929	0.327708	0.421587	0.543673
Inhibitory neurons	NCSTN	ENSG00000162736	rs58153339	-171113	-0.228015	0.421704	0.543673
Inhibitory neurons	AL359232.1	ENSG00000258561	rs72716478	-661558	0.385978	0.42176	0.543673
Inhibitory neurons	EID1	ENSG00000255302	rs79812737	-576135	-0.133226	0.421789	0.543673
Inhibitory neurons	DHRS13	ENSG00000167536	rs58819425	-635466	0.305389	0.422084	0.543956
Inhibitory neurons	ARID4A	ENSG00000032219	rs8016570	900830	-0.147322	0.422274	0.544103
Inhibitory neurons	ASPDH	ENSG00000204653	rs34420760	44999	0.186788	0.422422	0.544197
Inhibitory neurons	SCD5	ENSG00000145284	rs4693608	521407	0.1252	0.42253	0.544238
Inhibitory neurons	AP4B1	ENSG00000134262	rs6702833	74059	0.194876	0.422784	0.544374
Inhibitory neurons	EVL	ENSG00000196405	rs3850420	-833106	0.149765	0.422787	0.544374
Inhibitory neurons	COPG1	ENSG00000181789	rs17325066	147969	-0.254792	0.42308	0.544654
Inhibitory neurons	QTRT1	ENSG00000213339	rs74646938	-579615	0.203334	0.423213	0.544663
Inhibitory neurons	TMEM130	ENSG00000166448	rs75561970	-768203	0.204951	0.423239	0.544663
Inhibitory neurons	MBP	ENSG00000197971	rs2717149	92357	-0.160564	0.423364	0.54468
Inhibitory neurons	KCTD2	ENSG00000180901	rs8077819	-786082	-0.125747	0.423484	0.54468
Inhibitory neurons	MYNN	ENSG00000085274	rs12496334	819824	0.253855	0.423505	0.54468
Inhibitory neurons	NDUFS6	ENSG00000145494	rs56905279	-600201	0.135688	0.423555	0.54468
Inhibitory neurons	PLGRKT	ENSG00000107020	rs75672170	-717437	-0.352013	0.423646	0.544699
Inhibitory neurons	SWI5	ENSG00000175854	rs140893422	538275	-0.152067	0.423894	0.54473
Inhibitory neurons	FGF14	ENSG00000102466	rs112958276	-863300	0.142104	0.423985	0.54473
Inhibitory neurons	SLC12A1	ENSG00000074803	rs8037452	909262	0.435072	0.424143	0.54473
Inhibitory neurons	TFAM	ENSG00000108064	rs75537316	364258	-0.329355	0.424166	0.54473
Inhibitory neurons	DPP6	ENSG00000130226	rs56284474	-535606	0.184091	0.424193	0.54473
Inhibitory neurons	USP24	ENSG00000162402	rs2404389	749704	-0.314147	0.42428	0.54473
Inhibitory neurons	ACBD3	ENSG00000182827	rs34392117	-879003	-0.336508	0.424329	0.54473
Inhibitory neurons	IFT20	ENSG00000109083	rs3093718	-1357	0.313457	0.424435	0.54473
Inhibitory neurons	MAPK14	ENSG00000112062	rs12110459	292234	0.314314	0.424464	0.54473
Inhibitory neurons	HDLBP	ENSG00000115677	rs10933536	-122599	0.295577	0.424518	0.54473
Inhibitory neurons	HABP4	ENSG00000130956	rs10820727	45535	0.209375	0.424559	0.54473
Inhibitory neurons	RNLS	ENSG00000184719	rs76108378	-70419	0.292176	0.424613	0.54473
Inhibitory neurons	C5orf15	ENSG00000113583	rs17683306	-652086	-0.296206	0.424724	0.54473
Inhibitory neurons	ATP1A2	ENSG00000018625	rs10752633	-189256	-0.252311	0.424731	0.54473
Inhibitory neurons	RALB	ENSG00000144118	rs12471666	945809	-0.217578	0.425056	0.544968
Inhibitory neurons	ZNF143	ENSG00000166478	rs61891792	884736	0.386412	0.425068	0.544968
Inhibitory neurons	RNF10	ENSG00000022840	rs80341247	732866	0.428611	0.4254	0.545296
Inhibitory neurons	MKRN2	ENSG00000075975	rs5746255	25734	0.204201	0.42552	0.545321
Inhibitory neurons	PIAS1	ENSG00000033800	rs56150617	385588	-0.295782	0.425571	0.545321
Inhibitory neurons	DPP10	ENSG00000175497	rs746710	6156	0.11046	0.425975	0.545741
Inhibitory neurons	LDHA	ENSG00000134333	rs11024326	-818727	0.11764	0.426446	0.546021
Inhibitory neurons	CMTM4	ENSG00000183723	rs4608337	-640858	-0.231618	0.426459	0.546021
Inhibitory neurons	JRK	ENSG00000234616	rs11988315	-357905	-0.222922	0.426468	0.546021
Inhibitory neurons	LARP4B	ENSG00000107929	rs4457675	858030	-0.317314	0.426497	0.546021
Inhibitory neurons	DIP2C	ENSG00000151240	rs7076664	986177	-0.140421	0.4268	0.546311
Inhibitory neurons	AVEN	ENSG00000169857	rs2702306	-3371	-0.25832	0.427172	0.546378
Inhibitory neurons	CEBPZOS	ENSG00000218739	rs77381037	852222	0.252571	0.427207	0.546378
Inhibitory neurons	GTF3C2	ENSG00000115207	rs10181551	-302629	0.180748	0.427274	0.546378
Inhibitory neurons	RASGEF1A	ENSG00000198915	rs10899910	526934	-0.242071	0.427282	0.546378
Inhibitory neurons	ANKRD46	ENSG00000186106	rs13273257	-707317	0.188419	0.427391	0.546378
Inhibitory neurons	THUMPD3	ENSG00000134077	rs355080	-761259	-0.27579	0.427492	0.546378
Inhibitory neurons	RUNDC1	ENSG00000198863	rs55839952	-903683	0.171817	0.427639	0.546378
Inhibitory neurons	EIF3D	ENSG00000100353	rs7284919	-273067	0.199306	0.42766	0.546378
Inhibitory neurons	ELMSAN1	ENSG00000156030	rs111524268	-546996	0.385219	0.427704	0.546378
Inhibitory neurons	DTX3	ENSG00000178498	rs67745435	-577406	0.21413	0.42776	0.546378
Inhibitory neurons	LAMP1	ENSG00000185896	rs2261267	197963	-0.252412	0.42783	0.546378
Inhibitory neurons	STMN1	ENSG00000117632	rs807060	7972	0.088431	0.427868	0.546378
Inhibitory neurons	GRWD1	ENSG00000105447	rs3843745	150634	-0.190869	0.427957	0.546378
Inhibitory neurons	AVIL	ENSG00000135407	rs3847753	735912	0.21992	0.428076	0.546378
Inhibitory neurons	RALGPS2	ENSG00000116191	rs4339825	-902579	-0.133555	0.428339	0.546378
Inhibitory neurons	PPFIA3	ENSG00000177380	rs17296933	-446838	0.249822	0.428459	0.546378
Inhibitory neurons	CCDC18	ENSG00000122483	rs1610320	-374804	0.213946	0.428627	0.546378
Inhibitory neurons	SRRM2	ENSG00000167978	rs10721	-499132	-0.191651	0.428645	0.546378
Inhibitory neurons	STARD13	ENSG00000133121	rs12871813	388241	-0.194062	0.428658	0.546378
Inhibitory neurons	OSBPL9	ENSG00000117859	rs61782475	504869	0.24077	0.428678	0.546378
Inhibitory neurons	AC008537.1	ENSG00000268797	rs4802073	-463941	0.230775	0.428692	0.546378
Inhibitory neurons	NECAP2	ENSG00000157191	rs150360338	-642074	-0.306182	0.428973	0.546378
Inhibitory neurons	MRPL40	ENSG00000185608	rs17744889	176118	0.231594	0.428997	0.546378
Inhibitory neurons	ZNF555	ENSG00000186300	rs10404440	504437	0.279356	0.429001	0.546378
Inhibitory neurons	HKR1	ENSG00000181666	rs2967536	-856981	-0.38488	0.429074	0.546378
Inhibitory neurons	OVCH1	ENSG00000187950	rs12826280	148136	-0.249312	0.429108	0.546378
Inhibitory neurons	TMEM108	ENSG00000144868	rs77577514	-341385	0.209451	0.429279	0.546378
Inhibitory neurons	SLITRK3	ENSG00000121871	rs73163442	-232776	-0.282934	0.429379	0.546378
Inhibitory neurons	CDK8	ENSG00000132964	rs504001	255938	-0.15742	0.429384	0.546378
Inhibitory neurons	CCP110	ENSG00000103540	rs11644356	-126555	0.230476	0.429384	0.546378
Inhibitory neurons	ZNF107	ENSG00000196247	rs6460172	-130	0.320413	0.42942	0.546378
Inhibitory neurons	EIF5	ENSG00000100664	rs6576023	947680	0.147016	0.429459	0.546378
Inhibitory neurons	ZNF609	ENSG00000180357	rs112815338	-73348	-0.155499	0.429562	0.546378
Inhibitory neurons	PABPC1	ENSG00000070756	rs4734457	-230681	-0.198908	0.429654	0.546378
Inhibitory neurons	MUS81	ENSG00000172732	rs239257	-635527	-0.220189	0.429685	0.546378
Inhibitory neurons	RGS9	ENSG00000108370	rs35147272	-129769	0.391883	0.429691	0.546378
Inhibitory neurons	KAT2B	ENSG00000114166	rs6805830	8950	-0.182649	0.429762	0.546378
Inhibitory neurons	TESK2	ENSG00000070759	rs4660349	971877	-0.176285	0.429817	0.546378
Inhibitory neurons	COLGALT2	ENSG00000198756	rs61676107	-161798	0.211361	0.429817	0.546378
Inhibitory neurons	NCAN	ENSG00000130287	rs4808814	-685159	-0.216076	0.429958	0.546461
Inhibitory neurons	PGBD5	ENSG00000177614	rs116293385	-31315	-0.328114	0.430069	0.546505
Inhibitory neurons	AFF3	ENSG00000144218	rs10202379	-162337	0.123934	0.430363	0.546689
Inhibitory neurons	FAM160B2	ENSG00000158863	rs144890423	755208	-0.183106	0.430461	0.546689
Inhibitory neurons	TRIM37	ENSG00000108395	rs62083707	-920769	-0.153716	0.430689	0.546689
Inhibitory neurons	C6orf120	ENSG00000185127	rs35935937	-470067	-0.174604	0.430693	0.546689
Inhibitory neurons	KMT5A	ENSG00000183955	rs12815479	-438239	-0.326164	0.430823	0.546689
Inhibitory neurons	LINC00504	ENSG00000248360	rs4698304	70208	0.255587	0.430925	0.546689
Inhibitory neurons	YPEL5	ENSG00000119801	rs1252655	289765	0.105696	0.430942	0.546689
Inhibitory neurons	POP5	ENSG00000167272	rs7956286	10034	-0.123751	0.430976	0.546689
Inhibitory neurons	AP1G2	ENSG00000213983	rs11622855	-526233	-0.19735	0.430992	0.546689
Inhibitory neurons	CNNM3	ENSG00000168763	rs35608744	186039	0.204954	0.431006	0.546689
Inhibitory neurons	LIN7C	ENSG00000148943	rs74601017	132333	0.193076	0.43105	0.546689
Inhibitory neurons	IVNS1ABP	ENSG00000116679	rs12121582	-704772	0.183604	0.431174	0.546749
Inhibitory neurons	GNB5	ENSG00000069966	rs3751586	-806308	0.161857	0.431348	0.546858
Inhibitory neurons	GLS	ENSG00000115419	rs72920644	602523	-0.191326	0.431483	0.546858
Inhibitory neurons	GTF2A1	ENSG00000165417	rs78478476	886895	0.266085	0.431488	0.546858
Inhibitory neurons	ZNF326	ENSG00000162664	rs72728764	-688463	0.283404	0.431567	0.546862
Inhibitory neurons	ATP7B	ENSG00000123191	rs8002769	-895878	-0.218281	0.431835	0.547026
Inhibitory neurons	SNTG1	ENSG00000147481	rs900958	117546	-0.135301	0.431849	0.547026
Inhibitory neurons	DBNL	ENSG00000136279	rs17795675	-904720	-0.206308	0.432	0.54703
Inhibitory neurons	MCF2L2	ENSG00000053524	rs60042267	-629884	-0.198991	0.432004	0.54703
Inhibitory neurons	TKT	ENSG00000163931	rs721764	877246	0.0884461	0.432088	0.54704
Inhibitory neurons	BRPF3	ENSG00000096070	rs4140602	8762	0.353711	0.432239	0.547135
Inhibitory neurons	HSF2	ENSG00000025156	rs9401534	-18201	-0.287988	0.432345	0.547172
Inhibitory neurons	CCNF	ENSG00000162063	rs11861548	897429	0.210022	0.432453	0.547213
Inhibitory neurons	NDST3	ENSG00000164100	rs6827535	-898734	-0.197706	0.432709	0.547357
Inhibitory neurons	CNTN2	ENSG00000184144	rs10900500	475772	0.198187	0.432719	0.547357
Inhibitory neurons	PLD6	ENSG00000179598	rs62073607	961690	0.245303	0.432805	0.54736
Inhibitory neurons	SYNJ1	ENSG00000159082	rs4817446	-678279	-0.2424	0.432874	0.54736
Inhibitory neurons	TMEM53	ENSG00000126106	rs346690	459920	0.193227	0.433192	0.547666
Inhibitory neurons	ANXA7	ENSG00000138279	rs7086358	-173610	-0.189455	0.43332	0.547731
Inhibitory neurons	ANKRD33B	ENSG00000164236	rs10474850	-567282	0.192534	0.43349	0.54785
Inhibitory neurons	MAN2A2	ENSG00000196547	rs7177165	-812731	0.172451	0.433728	0.548054
Inhibitory neurons	CLPP	ENSG00000125656	rs945704	-657190	0.235578	0.433834	0.548092
Inhibitory neurons	MACROD2	ENSG00000172264	rs6110001	-328765	0.120962	0.434183	0.548373
Inhibitory neurons	TMEM203	ENSG00000187713	rs2049043	-222972	0.147159	0.434209	0.548373
Inhibitory neurons	HRH2	ENSG00000113749	rs35853538	-281873	-0.226295	0.434319	0.548415
Inhibitory neurons	API5	ENSG00000166181	rs10768884	-587221	-0.151262	0.434642	0.548592
Inhibitory neurons	UQCRH	ENSG00000173660	rs11211093	-985987	-0.0901465	0.434688	0.548592
Inhibitory neurons	SAMD12	ENSG00000177570	rs2514971	-383412	0.194525	0.434688	0.548592
Inhibitory neurons	SHANK2	ENSG00000162105	rs78386299	350408	-0.185232	0.435202	0.549079
Inhibitory neurons	NAB1	ENSG00000138386	rs17439672	633548	-0.352234	0.435272	0.549079
Inhibitory neurons	PA2G4	ENSG00000170515	rs11171998	742122	0.144788	0.43532	0.549079
Inhibitory neurons	DTX4	ENSG00000110042	rs528541	-500948	-0.289331	0.435379	0.549079
Inhibitory neurons	TMEM62	ENSG00000137842	rs75768919	-279212	0.327812	0.435538	0.549183
Inhibitory neurons	ISG20L2	ENSG00000143319	rs74808620	251991	-0.303996	0.435739	0.54934
Inhibitory neurons	KIAA0319L	ENSG00000142687	rs9331222	-806579	-0.119154	0.436014	0.549566
Inhibitory neurons	ZNF746	ENSG00000181220	rs4725864	576642	-0.292169	0.436071	0.549566
Inhibitory neurons	ARL2BP	ENSG00000102931	rs8046668	18292	-0.193083	0.436408	0.549639
Inhibitory neurons	VPS4A	ENSG00000132612	rs8055800	-397160	-0.195412	0.436441	0.549639
Inhibitory neurons	USP10	ENSG00000103194	rs12447888	145254	0.219846	0.436535	0.549639
Inhibitory neurons	TCTN1	ENSG00000204852	rs10744866	-947145	0.271354	0.436609	0.549639
Inhibitory neurons	AGO3	ENSG00000126070	rs4653159	182895	0.229883	0.436621	0.549639
Inhibitory neurons	ZBTB5	ENSG00000168795	rs1923429	883169	0.233461	0.436629	0.549639
Inhibitory neurons	FH	ENSG00000091483	rs79163205	555703	0.283519	0.436681	0.549639
Inhibitory neurons	TMEM131L	ENSG00000121210	rs7669517	80798	-0.184137	0.436741	0.549639
Inhibitory neurons	PACRG	ENSG00000112530	rs13192618	-15343	0.189948	0.436967	0.549823
Inhibitory neurons	TTC23L	ENSG00000205838	rs37441	107853	0.427414	0.43704	0.549823
Inhibitory neurons	B4GALT5	ENSG00000158470	rs73910322	101349	0.340739	0.43723	0.549876
Inhibitory neurons	ZNF74	ENSG00000185252	rs5750324	114243	0.237228	0.437247	0.549876
Inhibitory neurons	DNAH1	ENSG00000114841	rs55807227	442201	-0.178777	0.437312	0.549876
Inhibitory neurons	RAB7A	ENSG00000075785	rs13069697	-736646	0.197703	0.437542	0.549912
Inhibitory neurons	MRPS25	ENSG00000131368	rs11919644	-610752	-0.16233	0.437745	0.549912
Inhibitory neurons	CTSL	ENSG00000135047	rs278664	-546620	-0.288995	0.437864	0.549912
Inhibitory neurons	UBFD1	ENSG00000103353	rs12447464	642867	0.173946	0.437872	0.549912
Inhibitory neurons	AC008575.1	ENSG00000258864	rs153560	91466	0.2802	0.437901	0.549912
Inhibitory neurons	SNX7	ENSG00000162627	rs668206	516705	-0.172527	0.437933	0.549912
Inhibitory neurons	RNF144B	ENSG00000137393	rs7739554	-663246	0.253653	0.438015	0.549912
Inhibitory neurons	AMBRA1	ENSG00000110497	rs76018124	-132717	0.243197	0.438027	0.549912
Inhibitory neurons	GPAA1	ENSG00000197858	rs78799994	-87828	-0.136683	0.438034	0.549912
Inhibitory neurons	TAF15	ENSG00000270647	rs1634526	397995	0.185159	0.438106	0.549912
Inhibitory neurons	DCAF10	ENSG00000122741	rs79999252	-520631	-0.51431	0.438272	0.550025
Inhibitory neurons	CLIP2	ENSG00000106665	rs2229854	-580829	0.236674	0.438509	0.550164
Inhibitory neurons	RPS9	ENSG00000170889	rs10416558	-151200	0.123081	0.438551	0.550164
Inhibitory neurons	LRRC34	ENSG00000171757	rs13069567	-770625	-0.297953	0.438613	0.550164
Inhibitory neurons	THAP7	ENSG00000184436	rs388371	664208	0.139915	0.438861	0.550379
Inhibitory neurons	RRP1B	ENSG00000160208	rs2876854	-100210	-0.259723	0.439219	0.550569
Inhibitory neurons	IFIT3	ENSG00000119917	rs11202754	-861165	-0.149428	0.439231	0.550569
Inhibitory neurons	UBR1	ENSG00000159459	rs7048	221761	-0.203737	0.439248	0.550569
Inhibitory neurons	C6orf47	ENSG00000204439	rs2253907	-291680	-0.177873	0.439359	0.550569
Inhibitory neurons	PRKACB	ENSG00000142875	rs1770567	682296	-0.105939	0.439395	0.550569
Inhibitory neurons	PSMC5	ENSG00000087191	rs144588230	29781	0.212775	0.439562	0.550589
Inhibitory neurons	CDKN2AIP	ENSG00000168564	rs11721401	-717920	0.491875	0.439564	0.550589
Inhibitory neurons	DCAF17	ENSG00000115827	rs2884154	776472	-0.243527	0.439751	0.550676
Inhibitory neurons	C1orf216	ENSG00000142686	rs6671974	-22449	-0.255642	0.439787	0.550676
Inhibitory neurons	PRMT8	ENSG00000111218	rs11835377	-347570	0.225297	0.439996	0.550842
Inhibitory neurons	MYBBP1A	ENSG00000132382	rs11655312	-860401	-0.165121	0.440251	0.55105
Inhibitory neurons	LACTB	ENSG00000103642	rs4573888	-517329	0.213836	0.440433	0.55105
Inhibitory neurons	APLP2	ENSG00000084234	rs10791075	324483	0.0910382	0.440485	0.55105
Inhibitory neurons	RGS7BP	ENSG00000186479	rs7714783	-881430	-0.227207	0.440713	0.55105
Inhibitory neurons	AVL9	ENSG00000105778	rs13238052	598345	-0.25527	0.440765	0.55105
Inhibitory neurons	UBE4B	ENSG00000130939	rs115315451	-727347	0.32966	0.440852	0.55105
Inhibitory neurons	PTPN18	ENSG00000072135	rs2443651	-148358	0.182155	0.440868	0.55105
Inhibitory neurons	C6orf48	ENSG00000204387	rs34744948	-239619	0.225859	0.441061	0.55105
Inhibitory neurons	CUBN	ENSG00000107611	rs10128488	-539459	-0.255984	0.441109	0.55105
Inhibitory neurons	TRPC6	ENSG00000137672	rs10895173	-215115	0.214139	0.44111	0.55105
Inhibitory neurons	NUP214	ENSG00000126883	rs111387290	194298	-0.325644	0.441213	0.55105
Inhibitory neurons	RBM42	ENSG00000126254	rs11670348	-114667	0.199091	0.44131	0.55105
Inhibitory neurons	ST3GAL4	ENSG00000110080	rs4935958	-268774	0.35312	0.441345	0.55105
Inhibitory neurons	FMO5	ENSG00000131781	rs11240115	497252	0.177778	0.441391	0.55105
Inhibitory neurons	EPHB3	ENSG00000182580	rs73055114	-69026	-0.161498	0.441454	0.55105
Inhibitory neurons	BRD3OS	ENSG00000235106	rs11522323	-481715	0.156575	0.441524	0.55105
Inhibitory neurons	SRSF10	ENSG00000188529	rs41268137	156436	-0.148537	0.441526	0.55105
Inhibitory neurons	TUBD1	ENSG00000108423	rs117175960	885590	-0.404606	0.441591	0.55105
Inhibitory neurons	COQ4	ENSG00000167113	rs2994347	42891	0.175069	0.441619	0.55105
Inhibitory neurons	TBC1D17	ENSG00000104946	rs1290649	-12322	-0.171601	0.441815	0.551087
Inhibitory neurons	KCNJ9	ENSG00000162728	rs72708837	491661	0.307887	0.441857	0.551087
Inhibitory neurons	LLPH	ENSG00000139233	rs11176328	487445	-0.172057	0.441986	0.551087
Inhibitory neurons	RPS6KL1	ENSG00000198208	rs1133834	978804	0.182527	0.442099	0.551087
Inhibitory neurons	DGKG	ENSG00000058866	rs59378034	268503	0.248755	0.442178	0.551087
Inhibitory neurons	SLC1A1	ENSG00000106688	rs497374	-471245	0.310626	0.442202	0.551087
Inhibitory neurons	ZC3HC1	ENSG00000091732	rs11976775	-999516	-0.245562	0.442225	0.551087
Inhibitory neurons	NOMO2	ENSG00000185164	rs1389505	-835578	0.18313	0.442301	0.551087
Inhibitory neurons	PLXNB2	ENSG00000196576	rs760750	-164186	-0.227345	0.442383	0.551087
Inhibitory neurons	VPS13D	ENSG00000048707	rs2817620	-688699	-0.168828	0.442544	0.551087
Inhibitory neurons	PPM1G	ENSG00000115241	rs1275959	-726246	-0.208935	0.442564	0.551087
Inhibitory neurons	RDH13	ENSG00000160439	rs17700265	128883	-0.312752	0.442618	0.551087
Inhibitory neurons	GRK2	ENSG00000173020	rs12807167	449922	-0.128415	0.442651	0.551087
Inhibitory neurons	REEP5	ENSG00000129625	rs9688048	140216	-0.145207	0.442739	0.551087
Inhibitory neurons	RBM48	ENSG00000127993	rs17164892	435424	-0.263748	0.442799	0.551087
Inhibitory neurons	WDR83	ENSG00000123154	rs56160517	194316	0.146749	0.4431	0.551177
Inhibitory neurons	ATP6V0E1	ENSG00000113732	rs58739130	-199037	-0.443558	0.44315	0.551177
Inhibitory neurons	PPWD1	ENSG00000113593	rs17200692	852740	-0.296125	0.443272	0.551177
Inhibitory neurons	MINAR1	ENSG00000169330	rs75328025	156773	0.26925	0.443289	0.551177
Inhibitory neurons	EMB	ENSG00000170571	rs151998	502158	-0.250884	0.443545	0.551177
Inhibitory neurons	SAR1A	ENSG00000079332	rs34571014	-514284	-0.253046	0.443547	0.551177
Inhibitory neurons	WBP11	ENSG00000084463	rs2111512	-995638	0.190311	0.443571	0.551177
Inhibitory neurons	ACO1	ENSG00000122729	rs35432196	-780047	0.181401	0.443597	0.551177
Inhibitory neurons	CHD1	ENSG00000153922	rs246251	13404	-0.235339	0.44361	0.551177
Inhibitory neurons	CBWD3	ENSG00000196873	rs111284051	214158	-0.40263	0.443638	0.551177
Inhibitory neurons	MKLN1	ENSG00000128585	rs60465931	26658	0.272555	0.443737	0.551205
Inhibitory neurons	VSNL1	ENSG00000163032	rs77644233	-612618	-0.199931	0.444074	0.551528
Inhibitory neurons	WAPL	ENSG00000062650	rs2352464	-533761	0.222479	0.444365	0.551794
Inhibitory neurons	GGA3	ENSG00000125447	rs8078024	715848	0.252204	0.444585	0.551889
Inhibitory neurons	CHD5	ENSG00000116254	rs74767203	-828866	0.239632	0.444595	0.551889
Inhibitory neurons	POLG	ENSG00000140521	rs12050688	-165328	0.246596	0.444742	0.551976
Inhibitory neurons	ZBTB38	ENSG00000177311	rs6440008	111486	0.155857	0.445054	0.552168
Inhibitory neurons	RNF150	ENSG00000170153	rs10519570	-263067	-0.193798	0.445142	0.552168
Inhibitory neurons	NT5C3B	ENSG00000141698	rs6503666	-38225	0.116664	0.445153	0.552168
Inhibitory neurons	GATAD1	ENSG00000157259	rs2283002	983084	0.228717	0.445204	0.552168
Inhibitory neurons	MCUB	ENSG00000005059	rs10026763	-706475	0.265617	0.445364	0.552271
Inhibitory neurons	KPNB1	ENSG00000108424	rs11658895	97320	0.119109	0.445702	0.552595
Inhibitory neurons	HSPB11	ENSG00000081870	rs34924441	422090	-0.23509	0.445839	0.552608
Inhibitory neurons	EIF5B	ENSG00000158417	rs6728723	-236952	0.227866	0.445866	0.552608
Inhibitory neurons	RASGRP1	ENSG00000172575	rs972894	-893237	-0.187292	0.445948	0.552614
Inhibitory neurons	ZDBF2	ENSG00000204186	rs3755227	-97455	0.304526	0.446149	0.552768
Inhibitory neurons	ZCCHC10	ENSG00000155329	rs78318261	274959	-0.407593	0.446324	0.552829
Inhibitory neurons	AFG3L2	ENSG00000141385	rs2277730	-492481	-0.180483	0.446352	0.552829
Inhibitory neurons	AARS	ENSG00000090861	rs72790630	50173	0.223972	0.446607	0.553038
Inhibitory neurons	FOSL2	ENSG00000075426	rs12714271	933363	-0.192949	0.446675	0.553038
Inhibitory neurons	SLC39A6	ENSG00000141424	rs12968137	87578	0.160952	0.446927	0.553255
Inhibitory neurons	SNRPD3	ENSG00000100028	rs3765480	337409	-0.148046	0.447052	0.553272
Inhibitory neurons	ESYT3	ENSG00000158220	rs66748617	-738692	-0.230842	0.447159	0.553272
Inhibitory neurons	AK6	ENSG00000085231	rs55989644	-901129	0.19784	0.447261	0.553272
Inhibitory neurons	PTCH1	ENSG00000185920	rs2066836	-40982	-0.271321	0.44747	0.553272
Inhibitory neurons	LTBP4	ENSG00000090006	rs10880	29520	0.190571	0.447484	0.553272
Inhibitory neurons	CHKA	ENSG00000110721	rs34695986	508592	-0.259722	0.447548	0.553272
Inhibitory neurons	ARL1	ENSG00000120805	rs17405697	-451879	-0.24208	0.44764	0.553272
Inhibitory neurons	SLC37A1	ENSG00000160190	rs1788420	105873	-0.297842	0.44768	0.553272
Inhibitory neurons	BAG6	ENSG00000204463	rs6910087	-243436	0.232189	0.447785	0.553272
Inhibitory neurons	NNMT	ENSG00000166741	rs35201864	-337097	-0.301948	0.447854	0.553272
Inhibitory neurons	CKAP4	ENSG00000136026	rs6539209	-915382	0.224176	0.44794	0.553272
Inhibitory neurons	MRPS12	ENSG00000128626	rs10775533	-21014	-0.107351	0.447947	0.553272
Inhibitory neurons	AGAP1	ENSG00000157985	rs4624336	-714707	-0.128763	0.448013	0.553272
Inhibitory neurons	TSN	ENSG00000211460	rs4439956	-440948	0.275833	0.448019	0.553272
Inhibitory neurons	CD320	ENSG00000167775	rs6511880	810654	0.143269	0.448167	0.55336
Inhibitory neurons	MGA	ENSG00000174197	rs17748427	482859	0.273272	0.448406	0.55356
Inhibitory neurons	NFIL3	ENSG00000165030	rs10991921	-28269	0.237369	0.44901	0.554176
Inhibitory neurons	SAP30BP	ENSG00000161526	rs56963328	673139	0.36878	0.449089	0.554176
Inhibitory neurons	MARK1	ENSG00000116141	rs1776058	-762696	-0.198475	0.449136	0.554176
Inhibitory neurons	CCDC152	ENSG00000198865	rs13154379	71328	0.225134	0.449709	0.554788
Inhibitory neurons	CACNG8	ENSG00000142408	rs10422454	-891273	-0.114097	0.449868	0.554888
Inhibitory neurons	HAUS6	ENSG00000147874	rs934475	-220974	0.276041	0.449954	0.554899
Inhibitory neurons	SETD7	ENSG00000145391	rs11721831	166451	0.162056	0.450079	0.554905
Inhibitory neurons	ZBTB47	ENSG00000114853	rs75563240	-539811	-0.21062	0.450113	0.554905
Inhibitory neurons	ISOC2	ENSG00000063241	rs2288515	-260177	-0.117496	0.450419	0.555187
Inhibitory neurons	GPAT3	ENSG00000138678	rs34008337	565767	-0.199299	0.450554	0.555258
Inhibitory neurons	ADARB1	ENSG00000197381	rs8126734	-857305	-0.116141	0.450657	0.55529
Inhibitory neurons	SF3B3	ENSG00000189091	rs12930129	90220	-0.15684	0.450957	0.555558
Inhibitory neurons	CALM2	ENSG00000143933	rs114541469	401053	-0.295949	0.451029	0.555558
Inhibitory neurons	DRAIC	ENSG00000245750	rs4777162	106226	0.257056	0.451162	0.555626
Inhibitory neurons	PLXNA1	ENSG00000114554	rs768853	557254	0.193928	0.451426	0.555856
Inhibitory neurons	TRIM66	ENSG00000166436	rs11041741	-577750	-0.32116	0.451661	0.55604
Inhibitory neurons	TPP2	ENSG00000134900	rs7996348	22680	0.219352	0.45173	0.55604
Inhibitory neurons	MED31	ENSG00000108590	rs80291251	494213	0.120248	0.451954	0.556133
Inhibitory neurons	SOCS4	ENSG00000180008	rs7143189	-257773	-0.190617	0.452032	0.556133
Inhibitory neurons	TMOD1	ENSG00000136842	rs774122	648267	0.178413	0.452038	0.556133
Inhibitory neurons	C2CD2L	ENSG00000172375	rs11822532	717838	-0.290244	0.452162	0.556166
Inhibitory neurons	ADAMTS10	ENSG00000142303	rs2303165	-552853	-0.347183	0.452334	0.556166
Inhibitory neurons	MIR4435-2HG	ENSG00000172965	rs2271404	-277087	0.256547	0.452424	0.556166
Inhibitory neurons	ASIC1	ENSG00000110881	rs12581103	787061	-0.183193	0.452436	0.556166
Inhibitory neurons	SNX4	ENSG00000114520	rs75483758	-179708	0.354447	0.4525	0.556166
Inhibitory neurons	ARID4B	ENSG00000054267	rs12093904	682131	-0.282383	0.452566	0.556166
Inhibitory neurons	AC021231.1	ENSG00000259336	rs143072992	-600717	-0.338912	0.452606	0.556166
Inhibitory neurons	STRIP2	ENSG00000128578	rs3802003	-904508	0.24411	0.452802	0.556274
Inhibitory neurons	FANCC	ENSG00000158169	rs4647497	-276003	0.584743	0.453075	0.556274
Inhibitory neurons	IL17D	ENSG00000172458	rs35917265	-872920	-0.325421	0.45308	0.556274
Inhibitory neurons	EBNA1BP2	ENSG00000117395	rs641350	-125378	0.152353	0.453088	0.556274
Inhibitory neurons	NOCT	ENSG00000151014	rs35140352	-759231	0.297159	0.453089	0.556274
Inhibitory neurons	TRIT1	ENSG00000043514	rs35120449	670741	-0.32328	0.453158	0.556274
Inhibitory neurons	MIER1	ENSG00000198160	rs12064043	602042	0.175447	0.45344	0.556345
Inhibitory neurons	VCP	ENSG00000165280	rs72737176	-372925	0.186763	0.453442	0.556345
Inhibitory neurons	ANKRD6	ENSG00000135299	rs9294426	-168294	-0.149832	0.453563	0.556345
Inhibitory neurons	SQSTM1	ENSG00000161011	rs462644	-581204	0.124767	0.45359	0.556345
Inhibitory neurons	SEC11C	ENSG00000166562	rs1557403	384360	-0.200638	0.453687	0.556345
Inhibitory neurons	NPTX1	ENSG00000171246	rs8076516	-411480	-0.241816	0.453706	0.556345
Inhibitory neurons	IRS1	ENSG00000169047	rs11898835	-464579	0.332765	0.453758	0.556345
Inhibitory neurons	SLC25A12	ENSG00000115840	rs16861026	915264	-0.229938	0.45387	0.556387
Inhibitory neurons	RIOK1	ENSG00000124784	rs62393598	-124115	-0.472713	0.454183	0.55665
Inhibitory neurons	SMURF1	ENSG00000198742	rs117603450	105836	-0.335265	0.45425	0.55665
Inhibitory neurons	ARRDC1	ENSG00000197070	rs8181211	22159	0.281238	0.454341	0.55665
Inhibitory neurons	MTPAP	ENSG00000107951	rs11008154	253019	0.201788	0.454541	0.55665
Inhibitory neurons	LINC01503	ENSG00000233901	rs75581110	451332	0.249561	0.454581	0.55665
Inhibitory neurons	CCT3	ENSG00000163468	rs10752617	326317	-0.109349	0.454647	0.55665
Inhibitory neurons	ADGRG1	ENSG00000205336	rs2911346	219534	0.194302	0.454682	0.55665
Inhibitory neurons	RHBDD1	ENSG00000144468	rs13015698	520	-0.209462	0.454875	0.55665
Inhibitory neurons	GABRA4	ENSG00000109158	rs4292304	501363	-0.234786	0.454936	0.55665
Inhibitory neurons	SETBP1	ENSG00000152217	rs2612577	708375	0.15854	0.455041	0.55665
Inhibitory neurons	TM6SF1	ENSG00000136404	rs17158807	473300	-0.170411	0.455207	0.55665
Inhibitory neurons	MTMR6	ENSG00000139505	rs112600131	843745	-0.209508	0.455214	0.55665
Inhibitory neurons	PIP4K2B	ENSG00000276293	rs228305	-9674	0.187042	0.45525	0.55665
Inhibitory neurons	NSD1	ENSG00000165671	rs876224	-600108	-0.237733	0.455308	0.55665
Inhibitory neurons	EPB41L3	ENSG00000082397	rs62079299	17693	0.295494	0.45539	0.55665
Inhibitory neurons	CCDC102B	ENSG00000150636	rs530204	-266619	-0.259747	0.455475	0.55665
Inhibitory neurons	SLC22A3	ENSG00000146477	rs7453836	173480	-0.193821	0.455496	0.55665
Inhibitory neurons	TRIM3	ENSG00000110171	rs10838459	-842543	0.315367	0.4556	0.55665
Inhibitory neurons	TNPO3	ENSG00000064419	rs73238153	-213313	-0.366927	0.455679	0.55665
Inhibitory neurons	YME1L1	ENSG00000136758	rs7897115	-569738	-0.185932	0.455918	0.55665
Inhibitory neurons	BRSK1	ENSG00000160469	rs8101894	-876940	-0.198858	0.456066	0.55665
Inhibitory neurons	ACO2	ENSG00000100412	rs8139123	957159	-0.130889	0.456114	0.55665
Inhibitory neurons	MARK2	ENSG00000072518	rs2845592	257927	0.341225	0.456135	0.55665
Inhibitory neurons	ARNTL2	ENSG00000029153	rs7973582	325436	0.202846	0.456192	0.55665
Inhibitory neurons	CCDC12	ENSG00000160799	rs1875103	870600	-0.183596	0.45626	0.55665
Inhibitory neurons	DGLUCY	ENSG00000133943	rs1297783	-616552	0.170697	0.456299	0.55665
Inhibitory neurons	FRY	ENSG00000073910	rs418374	178415	0.115363	0.456303	0.55665
Inhibitory neurons	TOM1	ENSG00000100284	rs130582	-829840	0.194629	0.456355	0.55665
Inhibitory neurons	ACVR2A	ENSG00000121989	rs114691603	405875	0.300643	0.456512	0.55665
Inhibitory neurons	RAB1B	ENSG00000174903	rs71457711	63261	-0.239031	0.45667	0.55665
Inhibitory neurons	ARHGEF10L	ENSG00000074964	rs11260821	-934551	0.33939	0.456747	0.55665
Inhibitory neurons	TRIM9	ENSG00000100505	rs55979246	207072	-0.285484	0.456771	0.55665
Inhibitory neurons	ZYX	ENSG00000159840	rs117831221	-231729	-0.230945	0.456794	0.55665
Inhibitory neurons	PPP2R1B	ENSG00000137713	rs72992925	352915	0.29864	0.456886	0.55665
Inhibitory neurons	DBNDD1	ENSG00000003249	rs12932219	-170146	-0.180767	0.456916	0.55665
Inhibitory neurons	AP1B1	ENSG00000100280	rs13055379	-293299	-0.223386	0.456918	0.55665
Inhibitory neurons	LRRC29	ENSG00000125122	rs1985380	-958098	0.150696	0.456955	0.55665
Inhibitory neurons	AL365361.1	ENSG00000259834	rs2784144	-441288	0.151632	0.457027	0.55665
Inhibitory neurons	FAM13B	ENSG00000031003	rs7704568	-336869	0.210372	0.457131	0.556682
Inhibitory neurons	PAAF1	ENSG00000175575	rs72991236	851309	-0.18578	0.457681	0.557179
Inhibitory neurons	FAM160B1	ENSG00000151553	rs2093370	-440543	-0.211519	0.457694	0.557179
Inhibitory neurons	DDIT3	ENSG00000175197	rs35831134	895355	0.0908662	0.457877	0.557216
Inhibitory neurons	EFHD2	ENSG00000142634	rs2206761	-269553	-0.181573	0.45788	0.557216
Inhibitory neurons	MIAT	ENSG00000225783	rs8141828	-799337	0.197076	0.458097	0.557379
Inhibitory neurons	SURF4	ENSG00000148248	rs12236569	748395	-0.201648	0.458199	0.557379
Inhibitory neurons	SNX10	ENSG00000086300	rs4722643	512715	0.136462	0.45826	0.557379
Inhibitory neurons	CPED1	ENSG00000106034	rs2402570	471458	0.20562	0.458461	0.557379
Inhibitory neurons	FAM200B	ENSG00000237765	rs317909	468887	-0.162287	0.458478	0.557379
Inhibitory neurons	ARHGAP26	ENSG00000145819	rs4912929	868278	-0.190206	0.458479	0.557379
Inhibitory neurons	ACACB	ENSG00000076555	rs11067653	527064	0.316127	0.458595	0.557398
Inhibitory neurons	CHID1	ENSG00000177830	rs61867515	553186	-0.182079	0.45865	0.557398
Inhibitory neurons	ATAD1	ENSG00000138138	rs4934378	266592	0.119141	0.458863	0.557461
Inhibitory neurons	SETDB1	ENSG00000143379	rs10749660	276032	0.204429	0.458931	0.557461
Inhibitory neurons	NSUN4	ENSG00000117481	rs11583292	99351	0.197884	0.458934	0.557461
Inhibitory neurons	DCAF6	ENSG00000143164	rs75980023	774028	-0.492516	0.459113	0.557584
Inhibitory neurons	ASTN1	ENSG00000152092	rs57996349	-68563	0.275367	0.459207	0.557604
Inhibitory neurons	BTF3L4	ENSG00000134717	rs12737517	530121	0.133551	0.459373	0.557624
Inhibitory neurons	POLDIP2	ENSG00000004142	rs12325788	395503	0.218271	0.459379	0.557624
Inhibitory neurons	AC025283.2	ENSG00000262621	rs4786299	-771398	0.180145	0.459614	0.557811
Inhibitory neurons	ARL13B	ENSG00000169379	rs6810021	424456	-0.399308	0.459826	0.557811
Inhibitory neurons	SEMA6B	ENSG00000167680	rs7245391	776597	-0.303634	0.459837	0.557811
Inhibitory neurons	TRIP4	ENSG00000103671	rs12442465	-492331	0.162924	0.459843	0.557811
Inhibitory neurons	SKP1	ENSG00000113558	rs12187476	-272516	0.0803939	0.459936	0.557817
Inhibitory neurons	TSPYL1	ENSG00000189241	rs9400911	129597	-0.126447	0.460043	0.557817
Inhibitory neurons	INPP5A	ENSG00000068383	rs4897796	-730922	0.122255	0.460082	0.557817
Inhibitory neurons	PAXBP1	ENSG00000159086	rs11700618	369653	-0.223504	0.460159	0.557817
Inhibitory neurons	AMZ2	ENSG00000196704	rs9896002	389061	-0.217105	0.460468	0.557987
Inhibitory neurons	SLC16A9	ENSG00000165449	rs1696794	-215729	0.278428	0.460623	0.557987
Inhibitory neurons	RETREG2	ENSG00000144567	rs4395243	954897	0.197151	0.460706	0.557987
Inhibitory neurons	RND2	ENSG00000108830	rs2593595	-121004	-0.151007	0.460745	0.557987
Inhibitory neurons	PSMB3	ENSG00000277791	rs144609372	104535	-0.24136	0.460787	0.557987
Inhibitory neurons	ZW10	ENSG00000086827	rs117391423	323945	0.399399	0.460809	0.557987
Inhibitory neurons	SLC44A1	ENSG00000070214	rs1331924	-459282	0.172679	0.460896	0.557987
Inhibitory neurons	SRPK1	ENSG00000096063	rs236448	813975	0.160896	0.46092	0.557987
Inhibitory neurons	USF3	ENSG00000176542	rs35350834	-164415	0.280939	0.461093	0.558101
Inhibitory neurons	FGF1	ENSG00000113578	rs10482672	614897	0.198277	0.461327	0.558101
Inhibitory neurons	ISG15	ENSG00000187608	rs2519031	-142572	0.36749	0.46138	0.558101
Inhibitory neurons	KCND3	ENSG00000171385	rs10494139	-401092	-0.133643	0.461394	0.558101
Inhibitory neurons	MYH9	ENSG00000100345	rs56371664	-656550	-0.233834	0.461476	0.558101
Inhibitory neurons	THRA	ENSG00000126351	rs2429543	722319	-0.19056	0.46148	0.558101
Inhibitory neurons	COX18	ENSG00000163626	rs72656016	-664974	0.29546	0.461724	0.558169
Inhibitory neurons	ZHX3	ENSG00000174306	rs2144009	746706	-0.292838	0.46176	0.558169
Inhibitory neurons	UBXN6	ENSG00000167671	rs12609724	393119	0.167831	0.461769	0.558169
Inhibitory neurons	SEMA4B	ENSG00000185033	rs140571065	104997	0.455691	0.462129	0.558364
Inhibitory neurons	GIT2	ENSG00000139436	rs7294551	863926	0.162474	0.46218	0.558364
Inhibitory neurons	RIDA	ENSG00000132541	rs36015574	-98564	-0.324988	0.46223	0.558364
Inhibitory neurons	RPS8	ENSG00000142937	rs79140832	111225	0.183205	0.462332	0.558364
Inhibitory neurons	DNAJC12	ENSG00000108176	rs72806610	-736578	-0.265706	0.462363	0.558364
Inhibitory neurons	AC009961.1	ENSG00000226266	rs5023988	97770	0.306547	0.462397	0.558364
Inhibitory neurons	COPRS	ENSG00000172301	rs35107254	-138404	0.137493	0.462611	0.558529
Inhibitory neurons	ZDHHC7	ENSG00000153786	rs62050916	-550974	-0.414974	0.462804	0.558668
Inhibitory neurons	GRSF1	ENSG00000132463	rs11734815	-732295	0.281059	0.462965	0.558705
Inhibitory neurons	NEK9	ENSG00000119638	rs11159173	975795	-0.193945	0.46299	0.558705
Inhibitory neurons	YPEL1	ENSG00000100027	rs545552722	521186	0.358891	0.463199	0.558852
Inhibitory neurons	RPL27	ENSG00000131469	rs4552060	364835	0.0901713	0.463301	0.558852
Inhibitory neurons	NDUFS7	ENSG00000115286	rs116674127	956174	-0.303977	0.463498	0.558852
Inhibitory neurons	NIPAL2	ENSG00000104361	rs55942631	127407	0.27194	0.463651	0.558852
Inhibitory neurons	JPH4	ENSG00000092051	rs6573596	595393	-0.263522	0.463729	0.558852
Inhibitory neurons	TUBGCP3	ENSG00000126216	rs9549656	483238	0.192668	0.463733	0.558852
Inhibitory neurons	SLC4A7	ENSG00000033867	rs13061695	594871	-0.222272	0.463804	0.558852
Inhibitory neurons	IGF2BP3	ENSG00000136231	rs62449767	-632527	0.26368	0.463807	0.558852
Inhibitory neurons	NTPCR	ENSG00000135778	rs12744791	3376	0.311317	0.463818	0.558852
Inhibitory neurons	IFT43	ENSG00000119650	rs72729646	357343	-0.372648	0.463889	0.558852
Inhibitory neurons	ATPAF2	ENSG00000171953	rs4925137	12011	-0.299603	0.464043	0.558864
Inhibitory neurons	ANKIB1	ENSG00000001629	rs1209002	-432097	-0.16202	0.464128	0.558864
Inhibitory neurons	OOEP	ENSG00000203907	rs3778268	-211660	-0.0918131	0.464164	0.558864
Inhibitory neurons	AGPAT1	ENSG00000204310	rs396090	831661	0.139333	0.46421	0.558864
Inhibitory neurons	VWC2L	ENSG00000174453	rs10204975	-439532	0.141227	0.46453	0.559155
Inhibitory neurons	RAP1GDS1	ENSG00000138698	rs1230018	987445	0.279638	0.464815	0.559279
Inhibitory neurons	RPS3	ENSG00000149273	rs55914269	-75847	-0.134752	0.464827	0.559279
Inhibitory neurons	ATP6V1C1	ENSG00000155097	rs7012947	-436297	-0.121547	0.464866	0.559279
Inhibitory neurons	SARM1	ENSG00000004139	rs35144088	-494256	-0.412275	0.464954	0.559291
Inhibitory neurons	SH3YL1	ENSG00000035115	rs12477065	26354	-0.155103	0.465329	0.559556
Inhibitory neurons	PHF14	ENSG00000106443	rs10250329	535118	0.13318	0.46533	0.559556
Inhibitory neurons	UQCRC2	ENSG00000140740	rs4783368	848064	-0.127942	0.465502	0.559669
Inhibitory neurons	ZNF706	ENSG00000120963	rs6997533	825346	-0.179314	0.465727	0.559846
Inhibitory neurons	CTSB	ENSG00000164733	rs7817160	81798	0.18212	0.465988	0.560066
Inhibitory neurons	CLIC4	ENSG00000169504	rs35253118	328801	-0.201641	0.466231	0.560213
Inhibitory neurons	PGM2L1	ENSG00000165434	rs11236120	67531	-0.192331	0.466299	0.560213
Inhibitory neurons	ZBTB7C	ENSG00000184828	rs62104047	589559	-0.314504	0.466456	0.560213
Inhibitory neurons	NPIPB5	ENSG00000243716	rs294264	140956	0.182238	0.466548	0.560213
Inhibitory neurons	PPDPF	ENSG00000125534	rs34848242	546069	0.133836	0.466592	0.560213
Inhibitory neurons	ZNF121	ENSG00000197961	rs12971542	423490	-0.3662	0.466723	0.560213
Inhibitory neurons	PCBP1	ENSG00000169564	rs17697969	566254	0.189357	0.466812	0.560213
Inhibitory neurons	AP000462.1	ENSG00000255580	rs17566737	996159	-0.145396	0.466833	0.560213
Inhibitory neurons	ENO4	ENSG00000188316	rs11197895	243494	0.257629	0.466864	0.560213
Inhibitory neurons	EPHA6	ENSG00000080224	rs6788446	-817669	-0.206041	0.46689	0.560213
Inhibitory neurons	MIRLET7A1HG	ENSG00000269946	rs10821385	521878	-0.151896	0.46703	0.560288
Inhibitory neurons	SEC24B	ENSG00000138802	rs11729740	727740	0.298543	0.467129	0.560313
Inhibitory neurons	STAC2	ENSG00000141750	rs62074966	-84767	0.408623	0.467395	0.560414
Inhibitory neurons	LHFPL5	ENSG00000197753	rs9380506	-398094	0.231486	0.467409	0.560414
Inhibitory neurons	CXXC5	ENSG00000171604	rs155943	503102	-0.123375	0.467447	0.560414
Inhibitory neurons	ATP5MPL	ENSG00000156411	rs11160738	-677365	-0.192189	0.467525	0.560414
Inhibitory neurons	GCLM	ENSG00000023909	rs147439352	23497	-0.227612	0.467763	0.560473
Inhibitory neurons	VPS13A	ENSG00000197969	rs62568142	-159844	0.188236	0.467869	0.560473
Inhibitory neurons	HSPH1	ENSG00000120694	rs7999518	648797	0.120864	0.467961	0.560473
Inhibitory neurons	C2	ENSG00000166278	rs3130617	-238040	-0.233161	0.468065	0.560473
Inhibitory neurons	CELF5	ENSG00000161082	rs939209	353993	-0.230826	0.468228	0.560473
Inhibitory neurons	ARSG	ENSG00000141337	rs79451453	-75462	0.295922	0.468289	0.560473
Inhibitory neurons	CLCN6	ENSG00000011021	rs72633721	-555698	-0.338737	0.468348	0.560473
Inhibitory neurons	ISCU	ENSG00000136003	rs7953658	10426	-0.0664041	0.468382	0.560473
Inhibitory neurons	RBM19	ENSG00000122965	rs1991308	-229095	0.191702	0.468478	0.560473
Inhibitory neurons	KLHL5	ENSG00000109790	rs111066798	-291184	-0.288727	0.468625	0.560473
Inhibitory neurons	SYT11	ENSG00000132718	rs148316347	715431	-0.218336	0.468699	0.560473
Inhibitory neurons	RFX4	ENSG00000111783	rs1215611	-437568	-0.156498	0.468701	0.560473
Inhibitory neurons	MICAL1	ENSG00000135596	rs34103065	960600	-0.301462	0.468842	0.560473
Inhibitory neurons	DNAJC4	ENSG00000110011	rs61886930	156720	-0.191588	0.468906	0.560473
Inhibitory neurons	LTBP3	ENSG00000168056	rs6591180	-366255	-0.291963	0.468925	0.560473
Inhibitory neurons	GSE1	ENSG00000131149	rs75554549	518955	-0.165114	0.468941	0.560473
Inhibitory neurons	AUH	ENSG00000148090	rs78782377	715911	-0.224131	0.469032	0.560473
Inhibitory neurons	RFX2	ENSG00000087903	rs55820053	-946752	0.216065	0.469055	0.560473
Inhibitory neurons	MFN2	ENSG00000116688	rs2295281	19173	-0.104477	0.469058	0.560473
Inhibitory neurons	SEC14L5	ENSG00000103184	rs8055015	2782	-0.276011	0.469223	0.560473
Inhibitory neurons	RABEPK	ENSG00000136933	rs4838213	-391570	0.123481	0.469234	0.560473
Inhibitory neurons	EBLN3P	ENSG00000281649	rs10973021	-405754	-0.200692	0.46929	0.560473
Inhibitory neurons	GMPR	ENSG00000137198	rs13211000	326210	-0.435188	0.469637	0.560794
Inhibitory neurons	ADAT1	ENSG00000065457	rs7205042	43360	0.380399	0.470009	0.561096
Inhibitory neurons	RIOK2	ENSG00000058729	rs4869383	495469	0.333367	0.470046	0.561096
Inhibitory neurons	EHD1	ENSG00000110047	rs61884414	-189227	0.254799	0.470147	0.561124
Inhibitory neurons	PTTG1IP	ENSG00000183255	rs2236675	-412050	-0.393365	0.470287	0.561195
Inhibitory neurons	TDP1	ENSG00000042088	rs7151441	-998858	-0.242493	0.470363	0.561195
Inhibitory neurons	COMMD9	ENSG00000110442	rs111885243	-870002	0.138147	0.470543	0.561317
Inhibitory neurons	SPIRE2	ENSG00000204991	rs35432452	-119542	0.283853	0.470635	0.561318
Inhibitory neurons	POLR3E	ENSG00000058600	rs114178759	671696	0.357107	0.470744	0.561318
Inhibitory neurons	XPR1	ENSG00000143324	rs12025423	-331553	0.267674	0.470922	0.561318
Inhibitory neurons	SLC17A5	ENSG00000119899	rs13207097	-45175	0.191017	0.470941	0.561318
Inhibitory neurons	FAM126B	ENSG00000155744	rs2881836	-292813	-0.149036	0.471009	0.561318
Inhibitory neurons	CYGB	ENSG00000161544	rs12150409	-230331	-0.152128	0.471013	0.561318
Inhibitory neurons	TRIM2	ENSG00000109654	rs6836608	9876	0.160098	0.471178	0.561422
Inhibitory neurons	MGAT5	ENSG00000152127	rs6430498	7145	0.155734	0.471313	0.56149
Inhibitory neurons	RPS29	ENSG00000213741	rs17791680	899562	0.116754	0.471535	0.561661
Inhibitory neurons	HNRNPM	ENSG00000099783	rs73005893	455276	-0.439023	0.47169	0.561683
Inhibitory neurons	MYT1L	ENSG00000186487	rs12477603	-962472	0.122842	0.471744	0.561683
Inhibitory neurons	IFT46	ENSG00000118096	rs78338556	-799532	0.325775	0.471788	0.561683
Inhibitory neurons	TMEM9B	ENSG00000175348	rs12273657	93995	0.27676	0.47196	0.561707
Inhibitory neurons	ZNF814	ENSG00000204514	rs2106945	-219655	-0.139597	0.471964	0.561707
Inhibitory neurons	AC244517.10	ENSG00000279983	rs12515587	646025	-0.314601	0.472058	0.561725
Inhibitory neurons	UCK1	ENSG00000130717	rs7869110	-487490	-0.172183	0.472463	0.562025
Inhibitory neurons	TMEM161B	ENSG00000164180	rs1121757	-669619	0.141566	0.47261	0.562025
Inhibitory neurons	UHRF2	ENSG00000147854	rs10125823	924832	-0.307879	0.472615	0.562025
Inhibitory neurons	TBC1D9B	ENSG00000197226	rs140492735	726766	-0.384435	0.472653	0.562025
Inhibitory neurons	NAP1L5	ENSG00000177432	rs6853781	537508	-0.1092	0.472746	0.562025
Inhibitory neurons	VPS35	ENSG00000069329	rs9929180	-231443	0.19699	0.472927	0.562025
Inhibitory neurons	MINDY3	ENSG00000148481	rs80260329	-704831	-0.300792	0.473014	0.562025
Inhibitory neurons	ZSWIM8	ENSG00000214655	rs56108059	990685	0.298264	0.473036	0.562025
Inhibitory neurons	COL4A3	ENSG00000169031	rs1273821	-543126	-0.216088	0.47307	0.562025
Inhibitory neurons	SNRPG	ENSG00000143977	rs12614771	301555	0.129224	0.47312	0.562025
Inhibitory neurons	XPOT	ENSG00000184575	rs10748000	-257941	0.156683	0.47317	0.562025
Inhibitory neurons	TMEM241	ENSG00000134490	rs7226963	-144021	0.178011	0.473422	0.562096
Inhibitory neurons	PARD6B	ENSG00000124171	rs73909843	206646	0.373647	0.473434	0.562096
Inhibitory neurons	ZNF839	ENSG00000022976	rs8005856	-8765	0.296373	0.473464	0.562096
Inhibitory neurons	ANKRD49	ENSG00000168876	rs139251102	-108164	-0.230946	0.473948	0.562577
Inhibitory neurons	KRAS	ENSG00000133703	rs112171615	-606225	0.295622	0.474063	0.562621
Inhibitory neurons	IQCJ-SCHIP1	ENSG00000283154	rs2621293	290187	-0.164284	0.474181	0.562628
Inhibitory neurons	LMAN2L	ENSG00000114988	rs114615899	-938560	0.268259	0.474313	0.562628
Inhibitory neurons	WLS	ENSG00000116729	rs11209223	-97656	0.125362	0.474356	0.562628
Inhibitory neurons	RRP12	ENSG00000052749	rs9663989	-950717	0.205883	0.474462	0.562628
Inhibitory neurons	DNAJB2	ENSG00000135924	rs6707588	-82389	0.137439	0.474528	0.562628
Inhibitory neurons	DLAT	ENSG00000150768	rs11213716	-980936	0.193501	0.474716	0.562628
Inhibitory neurons	TNFSF13B	ENSG00000102524	rs196131	547755	-0.288883	0.474899	0.562628
Inhibitory neurons	RNF13	ENSG00000082996	rs76400533	-301525	-0.406169	0.475064	0.562628
Inhibitory neurons	METTL5	ENSG00000138382	rs3749038	887590	0.187148	0.475121	0.562628
Inhibitory neurons	KANK1	ENSG00000107104	rs2375258	773296	0.36246	0.47519	0.562628
Inhibitory neurons	PSMD8	ENSG00000099341	rs74983743	37150	0.214046	0.475242	0.562628
Inhibitory neurons	NPR2	ENSG00000159899	rs10972726	317795	-0.238763	0.475295	0.562628
Inhibitory neurons	ELOA	ENSG00000011007	rs56341859	-897668	-0.301007	0.475504	0.562628
Inhibitory neurons	AC004158.1	ENSG00000260664	rs6499603	547652	-0.252884	0.475556	0.562628
Inhibitory neurons	SLC18B1	ENSG00000146409	rs9321356	-191246	-0.495112	0.475638	0.562628
Inhibitory neurons	ZNF644	ENSG00000122482	rs2129974	769098	-0.24139	0.47564	0.562628
Inhibitory neurons	PRKACA	ENSG00000072062	rs11085935	895577	-0.14066	0.475667	0.562628
Inhibitory neurons	LEO1	ENSG00000166477	rs2622778	-254498	-0.157669	0.47567	0.562628
Inhibitory neurons	AL121768.1	ENSG00000165521	rs982250	-968117	-0.22575	0.475682	0.562628
Inhibitory neurons	MFN1	ENSG00000171109	rs61796583	-441538	0.20955	0.475731	0.562628
Inhibitory neurons	SLC3A2	ENSG00000168003	rs2105622	258860	-0.112029	0.475814	0.562628
Inhibitory neurons	SPTLC2	ENSG00000100596	rs10129969	-135819	0.375467	0.475866	0.562628
Inhibitory neurons	AMOTL2	ENSG00000114019	rs9870249	-304959	0.211155	0.475949	0.562628
Inhibitory neurons	COX19	ENSG00000240230	rs9801474	-433769	-0.191392	0.475967	0.562628
Inhibitory neurons	AC092422.1	ENSG00000237838	rs57970147	513485	0.306791	0.476026	0.562628
Inhibitory neurons	PXMP4	ENSG00000101417	rs75379087	-396748	-0.443598	0.476164	0.562699
Inhibitory neurons	TCFL5	ENSG00000101190	rs1619876	644238	-0.474792	0.476687	0.563224
Inhibitory neurons	AC084337.2	ENSG00000283977	rs11038505	-836938	-0.162557	0.476827	0.563297
Inhibitory neurons	MIPEP	ENSG00000027001	rs61946392	-166083	0.207141	0.47692	0.563303
Inhibitory neurons	CAMK1	ENSG00000134072	rs73012095	-924105	-0.248111	0.476989	0.563303
Inhibitory neurons	ALG1	ENSG00000033011	rs757593	-642308	-0.261279	0.477237	0.563398
Inhibitory neurons	EEF1B2	ENSG00000114942	rs1031431	716343	-0.120767	0.477362	0.563398
Inhibitory neurons	THOC1	ENSG00000079134	rs57602209	-119848	-0.244717	0.477398	0.563398
Inhibitory neurons	PUM2	ENSG00000055917	rs56220106	330439	-0.165252	0.477445	0.563398
Inhibitory neurons	CUL3	ENSG00000036257	rs72966653	667244	0.341853	0.477461	0.563398
Inhibitory neurons	CCT4	ENSG00000115484	rs1562745	314226	0.156934	0.477615	0.563487
Inhibitory neurons	MCRIP1	ENSG00000225663	rs183036865	-832428	-0.200361	0.477754	0.563558
Inhibitory neurons	RBM45	ENSG00000155636	rs76843678	15867	-0.326078	0.47797	0.563719
Inhibitory neurons	ZNF512B	ENSG00000196700	rs62207988	-587602	0.376123	0.478047	0.563719
Inhibitory neurons	RALY	ENSG00000125970	rs11699564	440487	0.357772	0.478159	0.563722
Inhibitory neurons	AP5M1	ENSG00000053770	rs35448708	-685677	-0.162623	0.478207	0.563722
Inhibitory neurons	CREB5	ENSG00000146592	rs183551956	542587	0.497636	0.478391	0.563847
Inhibitory neurons	SLC27A6	ENSG00000113396	rs4835955	141852	-0.14147	0.478484	0.563864
Inhibitory neurons	SPP1	ENSG00000118785	rs3775375	846780	0.200775	0.478703	0.564005
Inhibitory neurons	PSMC2	ENSG00000161057	rs5010476	-131459	0.123337	0.478933	0.564005
Inhibitory neurons	PSD2	ENSG00000146005	rs11745349	232736	-0.261639	0.479045	0.564005
Inhibitory neurons	ABI1	ENSG00000136754	rs76487169	-278857	-0.308416	0.479062	0.564005
Inhibitory neurons	ETV3	ENSG00000117036	rs6685700	215865	-0.321653	0.479084	0.564005
Inhibitory neurons	SLC40A1	ENSG00000138449	rs72916297	-14611	0.351863	0.479162	0.564005
Inhibitory neurons	ZNF444	ENSG00000167685	rs2868059	-382095	0.220494	0.479199	0.564005
Inhibitory neurons	COL7A1	ENSG00000114270	rs111372082	-733453	0.143279	0.479254	0.564005
Inhibitory neurons	LINC00513	ENSG00000233559	rs73148874	974463	-0.241911	0.479313	0.564005
Inhibitory neurons	DPYD	ENSG00000188641	rs2497750	946794	0.142205	0.479388	0.564005
Inhibitory neurons	LEPROTL1	ENSG00000104660	rs10089206	694328	0.297481	0.479563	0.564118
Inhibitory neurons	DPYSL2	ENSG00000092964	rs12549314	-910669	0.139272	0.479653	0.564132
Inhibitory neurons	ARHGEF40	ENSG00000165801	rs1263882	-476323	-0.462042	0.480161	0.564594
Inhibitory neurons	COPS8	ENSG00000198612	rs77421909	-300091	0.22264	0.480203	0.564594
Inhibitory neurons	PDCD5	ENSG00000105185	rs745856	659096	0.288878	0.480338	0.56466
Inhibitory neurons	PPP1R9B	ENSG00000108819	rs1881140	88833	-0.198506	0.480454	0.564704
Inhibitory neurons	C4orf48	ENSG00000243449	rs2353552	166344	-0.199409	0.480785	0.564913
Inhibitory neurons	KCNH8	ENSG00000183960	rs13316346	-307264	-0.336725	0.480804	0.564913
Inhibitory neurons	AMER3	ENSG00000178171	rs4663003	-864302	0.177567	0.480899	0.564913
Inhibitory neurons	VGLL4	ENSG00000144560	rs1400155	-726489	0.195304	0.480946	0.564913
Inhibitory neurons	ACIN1	ENSG00000100813	rs178644	305471	-0.281955	0.481035	0.564925
Inhibitory neurons	PDE12	ENSG00000174840	rs1355797	-274746	0.280051	0.481666	0.565574
Inhibitory neurons	CCDC93	ENSG00000125633	rs2422176	180179	-0.215894	0.481752	0.565582
Inhibitory neurons	RTTN	ENSG00000176225	rs10513965	-666641	-0.223907	0.482009	0.565718
Inhibitory neurons	CEP57	ENSG00000166037	rs72971193	749876	-0.323887	0.482135	0.565718
Inhibitory neurons	TRRAP	ENSG00000196367	rs2132045	-399010	-0.170425	0.482269	0.565718
Inhibitory neurons	ZNF140	ENSG00000196387	rs76080820	-836012	-0.362423	0.482434	0.565718
Inhibitory neurons	AC058791.1	ENSG00000273319	rs117047273	395690	-0.273297	0.482556	0.565718
Inhibitory neurons	NELFA	ENSG00000185049	rs12500482	386604	0.22888	0.482559	0.565718
Inhibitory neurons	PPM1D	ENSG00000170836	rs237957	-337665	-0.193125	0.482579	0.565718
Inhibitory neurons	CXXC1	ENSG00000154832	rs1540038	-632106	0.181491	0.482591	0.565718
Inhibitory neurons	RBM12B	ENSG00000183808	rs3018843	333653	-0.182189	0.482615	0.565718
Inhibitory neurons	COMMD7	ENSG00000149600	rs143258963	-34691	-0.215692	0.482655	0.565718
Inhibitory neurons	SV2B	ENSG00000185518	rs56303839	-50513	0.214287	0.483003	0.566034
Inhibitory neurons	CSTB	ENSG00000160213	rs234728	-747781	-0.0744591	0.483102	0.566058
Inhibitory neurons	SLC38A1	ENSG00000111371	rs71462945	799202	0.235906	0.483245	0.566133
Inhibitory neurons	SDHAF3	ENSG00000196636	rs1180765	906072	-0.179401	0.483785	0.566617
Inhibitory neurons	RFC3	ENSG00000133119	rs9528837	435356	-0.256323	0.483816	0.566617
Inhibitory neurons	HAPLN1	ENSG00000145681	rs34228043	-814579	-0.217692	0.484055	0.56672
Inhibitory neurons	COA3	ENSG00000183978	rs9904840	-293146	-0.110307	0.484128	0.56672
Inhibitory neurons	RORB	ENSG00000198963	rs7036508	567983	-0.194002	0.484174	0.56672
Inhibitory neurons	FAM95C	ENSG00000283486	rs9722281	76370	0.261619	0.484219	0.56672
Inhibitory neurons	ERCC2	ENSG00000104884	rs62113391	617645	-0.20391	0.484309	0.566733
Inhibitory neurons	CPEB1	ENSG00000214575	rs72745926	-936808	-0.275837	0.484442	0.566796
Inhibitory neurons	RIOK3	ENSG00000101782	rs113360103	758417	-0.328595	0.484675	0.566976
Inhibitory neurons	SNRPD2	ENSG00000125743	rs60286743	-497776	-0.160404	0.485153	0.567431
Inhibitory neurons	CCDC85A	ENSG00000055813	rs891881	-130698	-0.116911	0.485497	0.567431
Inhibitory neurons	TMEM38A	ENSG00000072954	rs11879407	839541	0.245862	0.485542	0.567431
Inhibitory neurons	PRPF4	ENSG00000136875	rs6477968	-329460	0.22779	0.485716	0.567431
Inhibitory neurons	ATP1B2	ENSG00000129244	rs11652762	764780	-0.138231	0.485733	0.567431
Inhibitory neurons	CCDC170	ENSG00000120262	rs9480523	-818558	0.584737	0.48574	0.567431
Inhibitory neurons	PRKCG	ENSG00000126583	rs76038528	-91082	-0.252681	0.485769	0.567431
Inhibitory neurons	HERC3	ENSG00000138641	rs17015113	583789	0.248805	0.485769	0.567431
Inhibitory neurons	AFTPH	ENSG00000119844	rs840958	974758	-0.218465	0.485774	0.567431
Inhibitory neurons	PATL1	ENSG00000166889	rs12576350	-581492	0.239986	0.485873	0.567454
Inhibitory neurons	RAB3A	ENSG00000105649	rs79218662	944794	-0.142347	0.486171	0.567546
Inhibitory neurons	CSNK1A1	ENSG00000113712	rs245057	407041	-0.115564	0.486288	0.567546
Inhibitory neurons	SPOCK1	ENSG00000152377	rs28427310	-448500	-0.164536	0.486314	0.567546
Inhibitory neurons	MGAT4A	ENSG00000071073	rs79847185	904116	0.327988	0.486472	0.567546
Inhibitory neurons	TNIP1	ENSG00000145901	rs890832	797191	0.235706	0.486546	0.567546
Inhibitory neurons	CYTOR	ENSG00000222041	rs11127041	-990337	-0.287973	0.486547	0.567546
Inhibitory neurons	ASIC4	ENSG00000072182	rs7566836	413524	-0.155571	0.486555	0.567546
Inhibitory neurons	SEC23A	ENSG00000100934	rs7493678	-177934	0.155497	0.486583	0.567546
Inhibitory neurons	TMEM135	ENSG00000166575	rs80147607	-262685	-0.269826	0.48672	0.567589
Inhibitory neurons	ENO1	ENSG00000074800	rs56379806	4040	0.162512	0.486817	0.567589
Inhibitory neurons	GPR89B	ENSG00000188092	rs7518807	548885	-0.30358	0.486931	0.567589
Inhibitory neurons	PGAP3	ENSG00000161395	rs226230	-803872	-0.220626	0.486978	0.567589
Inhibitory neurons	PFKL	ENSG00000141959	rs1003854	-9828	-0.212457	0.487015	0.567589
Inhibitory neurons	LINC01630	ENSG00000227115	rs920939	901001	-0.254932	0.487148	0.567652
Inhibitory neurons	RYR2	ENSG00000198626	rs12128482	-524388	0.142312	0.48728	0.56771
Inhibitory neurons	CHAMP1	ENSG00000198824	rs74696847	-763081	-0.202542	0.487357	0.56771
Inhibitory neurons	CDC5L	ENSG00000096401	rs10948107	-457212	-0.174139	0.487455	0.56771
Inhibitory neurons	GRIK5	ENSG00000105737	rs73033448	325888	0.396086	0.487587	0.56771
Inhibitory neurons	FUBP1	ENSG00000162613	rs2602936	-616884	0.246158	0.487593	0.56771
Inhibitory neurons	HHLA3	ENSG00000197568	rs68169950	-997443	0.51927	0.487675	0.567714
Inhibitory neurons	NCOA1	ENSG00000084676	rs12468253	207601	-0.15999	0.488037	0.568001
Inhibitory neurons	TGFB2	ENSG00000092969	rs28536777	336602	0.211725	0.48808	0.568001
Inhibitory neurons	ZNF557	ENSG00000130544	rs35850078	297400	0.480788	0.488293	0.568157
Inhibitory neurons	DYNC1LI1	ENSG00000144635	rs4955146	-203896	-0.169841	0.488447	0.568168
Inhibitory neurons	CADM3	ENSG00000162706	rs1103577	-41085	-0.14455	0.488554	0.568168
Inhibitory neurons	GSS	ENSG00000100983	rs6120777	16341	-0.135063	0.488605	0.568168
Inhibitory neurons	TIMM17A	ENSG00000134375	rs1256944	-549979	-0.0982524	0.488678	0.568168
Inhibitory neurons	PLAA	ENSG00000137055	rs985134	-790878	0.29539	0.488847	0.568168
Inhibitory neurons	CPSF4	ENSG00000160917	rs705324	-905979	0.269392	0.488873	0.568168
Inhibitory neurons	TNFRSF21	ENSG00000146072	rs1932033	-324102	-0.239815	0.488944	0.568168
Inhibitory neurons	ZNF780A	ENSG00000197782	rs7255471	738222	0.24903	0.489003	0.568168
Inhibitory neurons	ZNF330	ENSG00000109445	rs79568300	-897001	0.314676	0.489014	0.568168
Inhibitory neurons	SLC35E3	ENSG00000175782	rs6581817	-369935	-0.304376	0.489117	0.568196
Inhibitory neurons	LINC01006	ENSG00000182648	rs2530751	-37924	-0.173527	0.489217	0.56822
Inhibitory neurons	DDX5	ENSG00000108654	rs7224102	984771	-0.217688	0.489383	0.568223
Inhibitory neurons	PEX26	ENSG00000215193	rs9612674	305222	0.393121	0.489556	0.568223
Inhibitory neurons	TAF8	ENSG00000137413	rs7745547	30438	-0.295446	0.489571	0.568223
Inhibitory neurons	TUBG1	ENSG00000131462	rs324079	284739	0.18773	0.489584	0.568223
Inhibitory neurons	SLC45A4	ENSG00000022567	rs4976990	971600	-0.122765	0.489674	0.568223
Inhibitory neurons	HSPA4L	ENSG00000164070	rs41278101	424486	0.160283	0.489705	0.568223
Inhibitory neurons	AC001226.2	ENSG00000283208	rs61963689	686530	-0.141264	0.489919	0.568223
Inhibitory neurons	INPP5E	ENSG00000148384	rs4487900	-30997	-0.214863	0.48992	0.568223
Inhibitory neurons	ANAPC15	ENSG00000110200	rs2099797	-763916	-0.151946	0.490037	0.568223
Inhibitory neurons	NFATC3	ENSG00000072736	rs8051131	721587	-0.152348	0.49007	0.568223
Inhibitory neurons	GSN	ENSG00000148180	rs2080131	-937329	0.290215	0.490164	0.568223
Inhibitory neurons	SSNA1	ENSG00000176101	rs9414697	23157	-0.106495	0.490265	0.568223
Inhibitory neurons	OLA1	ENSG00000138430	rs62174396	-989041	0.270726	0.490313	0.568223
Inhibitory neurons	KLC2	ENSG00000174996	rs601310	-984330	0.151483	0.490326	0.568223
Inhibitory neurons	CSNK1G2	ENSG00000133275	rs2058459	722678	-0.185772	0.490431	0.568253
Inhibitory neurons	EIF2B3	ENSG00000070785	rs7525733	11105	0.188626	0.490673	0.568414
Inhibitory neurons	THNSL1	ENSG00000185875	rs10764474	-525742	0.182969	0.490728	0.568414
Inhibitory neurons	AP3D1	ENSG00000065000	rs8111111	338746	-0.209628	0.490911	0.568534
Inhibitory neurons	ST13	ENSG00000100380	rs117381839	-156102	-0.184435	0.491062	0.568554
Inhibitory neurons	STAT3	ENSG00000168610	rs11079023	-510741	0.207745	0.491217	0.568554
Inhibitory neurons	CSTF1	ENSG00000101138	rs4449197	-421760	-0.20883	0.491259	0.568554
Inhibitory neurons	VPS37B	ENSG00000139722	rs73421642	-62935	0.38684	0.491296	0.568554
Inhibitory neurons	FGF12	ENSG00000114279	rs1875455	-196400	-0.129342	0.491426	0.568554
Inhibitory neurons	ZNF362	ENSG00000160094	rs3004080	-696913	-0.38702	0.491528	0.568554
Inhibitory neurons	NCKAP5	ENSG00000176771	rs2315536	-944601	0.182903	0.491531	0.568554
Inhibitory neurons	CACTIN	ENSG00000105298	rs3760960	-450644	-0.340347	0.49176	0.568554
Inhibitory neurons	ALKBH8	ENSG00000137760	rs3102090	209257	0.221873	0.491915	0.568554
Inhibitory neurons	RTL6	ENSG00000188636	rs77101796	-600327	-0.327416	0.491928	0.568554
Inhibitory neurons	DTWD2	ENSG00000169570	rs13160071	-485103	-0.201045	0.491938	0.568554
Inhibitory neurons	RB1CC1	ENSG00000023287	rs10104229	973462	-0.271852	0.491984	0.568554
Inhibitory neurons	FAM102A	ENSG00000167106	rs80280782	916161	0.338827	0.492131	0.568554
Inhibitory neurons	WDR35	ENSG00000118965	rs61635185	529563	0.526216	0.492168	0.568554
Inhibitory neurons	CDIPT	ENSG00000103502	rs112128999	-609923	-0.133904	0.492253	0.568554
Inhibitory neurons	CUEDC2	ENSG00000107874	rs35332469	25250	0.0820353	0.492273	0.568554
Inhibitory neurons	SEC62	ENSG00000008952	rs17533055	503139	-0.0702293	0.492273	0.568554
Inhibitory neurons	CHN2	ENSG00000106069	rs17752156	332655	-0.196666	0.492409	0.56862
Inhibitory neurons	TFDP1	ENSG00000198176	rs4074271	66368	0.288558	0.492608	0.568758
Inhibitory neurons	PHF21A	ENSG00000135365	rs10838612	558999	0.268433	0.492828	0.568921
Inhibitory neurons	VDAC2	ENSG00000165637	rs56024449	370787	0.137516	0.493241	0.569052
Inhibitory neurons	MPRIP	ENSG00000133030	rs543247115	-878621	0.649738	0.493304	0.569052
Inhibitory neurons	KRR1	ENSG00000111615	rs10785213	397966	0.171295	0.49332	0.569052
Inhibitory neurons	PARP6	ENSG00000137817	rs8041762	-750399	-0.178823	0.493328	0.569052
Inhibitory neurons	SPEN	ENSG00000065526	rs3856273	-992051	0.211928	0.493424	0.569052
Inhibitory neurons	ZNHIT3	ENSG00000273611	rs72828258	947374	-0.201285	0.493481	0.569052
Inhibitory neurons	PTCD3	ENSG00000132300	rs4432450	574903	0.178467	0.493496	0.569052
Inhibitory neurons	MANF	ENSG00000145050	rs55891323	449260	-0.125745	0.494129	0.569624
Inhibitory neurons	MIDN	ENSG00000167470	rs7245515	-254685	-0.197973	0.49415	0.569624
Inhibitory neurons	ASPHD2	ENSG00000128203	rs34541595	647819	0.201499	0.494247	0.569644
Inhibitory neurons	CCNH	ENSG00000134480	rs34054289	-253041	0.146204	0.494374	0.569699
Inhibitory neurons	SAMD4B	ENSG00000179134	rs7246329	118279	-0.173236	0.494826	0.570022
Inhibitory neurons	GABARAPL2	ENSG00000034713	rs144107878	-542436	-0.122726	0.494877	0.570022
Inhibitory neurons	TAPT1	ENSG00000169762	rs4698112	-741603	-0.186214	0.494892	0.570022
Inhibitory neurons	CORO1A	ENSG00000102879	rs35427005	321500	0.310923	0.495395	0.570308
Inhibitory neurons	TMEM151A	ENSG00000179292	rs76878669	33201	-0.139062	0.495615	0.570308
Inhibitory neurons	SGPP2	ENSG00000163082	rs2680860	-831309	-0.306802	0.495628	0.570308
Inhibitory neurons	KIAA2013	ENSG00000116685	rs2982368	-546298	0.204155	0.495684	0.570308
Inhibitory neurons	KIAA1671	ENSG00000197077	rs140335	-435276	-0.187423	0.49581	0.570308
Inhibitory neurons	CWC27	ENSG00000153015	rs75347246	337862	-0.265267	0.495891	0.570308
Inhibitory neurons	AFF4	ENSG00000072364	rs6867798	468680	-0.159761	0.495943	0.570308
Inhibitory neurons	MALAT1	ENSG00000251562	rs77461879	31122	0.269975	0.496067	0.570308
Inhibitory neurons	AL589740.1	ENSG00000271860	rs9372178	-647529	-0.220691	0.496118	0.570308
Inhibitory neurons	SIKE1	ENSG00000052723	rs4839363	-644727	-0.258266	0.496185	0.570308
Inhibitory neurons	ATP5MG	ENSG00000167283	rs79524875	698365	-0.160437	0.496276	0.570308
Inhibitory neurons	HES4	ENSG00000188290	rs17568	211869	-0.16109	0.496328	0.570308
Inhibitory neurons	B3GAT1	ENSG00000109956	rs2165313	-13726	-0.199993	0.496379	0.570308
Inhibitory neurons	WDR75	ENSG00000115368	rs6751901	733747	-0.192004	0.496389	0.570308
Inhibitory neurons	ESF1	ENSG00000089048	rs6134922	-195203	0.218151	0.496395	0.570308
Inhibitory neurons	GMEB2	ENSG00000101216	rs4809324	59765	-0.361459	0.49641	0.570308
Inhibitory neurons	EEF1A1	ENSG00000156508	rs524762	822728	0.0974082	0.496499	0.570319
Inhibitory neurons	RABIF	ENSG00000183155	rs61732315	170107	-0.227249	0.496672	0.570427
Inhibitory neurons	MEF2C	ENSG00000081189	rs1449227	799131	0.11941	0.496913	0.570612
Inhibitory neurons	TMED4	ENSG00000158604	rs2008428	-36835	0.169491	0.497131	0.570771
Inhibitory neurons	CELF1	ENSG00000149187	rs78639629	657038	0.27218	0.497565	0.57095
Inhibitory neurons	ZBED4	ENSG00000100426	rs5769708	-884024	-0.272569	0.497594	0.57095
Inhibitory neurons	AVPI1	ENSG00000119986	rs17108848	364237	-0.239498	0.497617	0.57095
Inhibitory neurons	ZBTB8OS	ENSG00000176261	rs10914750	948932	-0.235714	0.497739	0.57095
Inhibitory neurons	PTPRD	ENSG00000153707	rs10809135	-1442	-0.156147	0.498022	0.57095
Inhibitory neurons	MRPL55	ENSG00000162910	rs12137005	971596	-0.131087	0.498078	0.57095
Inhibitory neurons	MAP1LC3B2	ENSG00000258102	rs483589	795620	0.163746	0.498089	0.57095
Inhibitory neurons	PPID	ENSG00000171497	rs6832563	829982	-0.231934	0.498115	0.57095
Inhibitory neurons	PRPF19	ENSG00000110107	rs174470	995550	-0.126533	0.498221	0.57095
Inhibitory neurons	LINC01250	ENSG00000234423	rs12994649	802691	-0.2382	0.498248	0.57095
Inhibitory neurons	BBX	ENSG00000114439	rs11716071	-320235	-0.15587	0.498252	0.57095
Inhibitory neurons	SHLD1	ENSG00000171984	rs2281532	372546	-0.264785	0.498434	0.57095
Inhibitory neurons	SRBD1	ENSG00000068784	rs3768757	485561	0.251929	0.498714	0.57095
Inhibitory neurons	SYNRG	ENSG00000275066	rs12952883	995027	0.275339	0.498746	0.57095
Inhibitory neurons	AL356108.1	ENSG00000236230	rs79201500	-643439	0.267398	0.498942	0.57095
Inhibitory neurons	MEGF9	ENSG00000106780	rs476951	861012	0.330795	0.498969	0.57095
Inhibitory neurons	HGSNAT	ENSG00000165102	rs55836853	402111	0.104527	0.499157	0.57095
Inhibitory neurons	ATF6B	ENSG00000213676	rs28746853	538615	0.12384	0.499286	0.57095
Inhibitory neurons	CHSY3	ENSG00000198108	rs13183902	649099	-0.141804	0.499331	0.57095
Inhibitory neurons	EIF3H	ENSG00000147677	rs117241274	-394284	0.37072	0.499343	0.57095
Inhibitory neurons	XPO5	ENSG00000124571	rs736259	964629	-0.221068	0.499373	0.57095
Inhibitory neurons	RBM22	ENSG00000086589	rs6896503	818508	-0.171599	0.499395	0.57095
Inhibitory neurons	ANKRD29	ENSG00000154065	rs949318	876773	-0.244211	0.499502	0.57095
Inhibitory neurons	DENND3	ENSG00000105339	rs7003924	812267	-0.378503	0.499503	0.57095
Inhibitory neurons	DSCAML1	ENSG00000177103	rs525549	669827	0.0759173	0.499649	0.57095
Inhibitory neurons	NUP43	ENSG00000120253	rs6940350	-490732	0.36511	0.499693	0.57095
Inhibitory neurons	HEATR1	ENSG00000119285	rs66500441	50753	-0.219914	0.500006	0.57095
Inhibitory neurons	RSRC2	ENSG00000111011	rs113783639	-16068	0.159129	0.500017	0.57095
Inhibitory neurons	ZNF579	ENSG00000218891	rs7253851	847949	0.294761	0.500019	0.57095
Inhibitory neurons	TERF2	ENSG00000132604	rs62057899	6216	0.173562	0.500031	0.57095
Inhibitory neurons	RAPGEF6	ENSG00000158987	rs25886	444136	0.193458	0.500038	0.57095
Inhibitory neurons	EPB41L2	ENSG00000079819	rs9885632	-72554	0.137511	0.50004	0.57095
Inhibitory neurons	GAN	ENSG00000261609	rs9937779	496054	-0.228797	0.500043	0.57095
Inhibitory neurons	POP1	ENSG00000104356	rs72669659	-530859	0.527287	0.500092	0.57095
Inhibitory neurons	DOHH	ENSG00000129932	rs4806901	-443719	0.223477	0.500144	0.57095
Inhibitory neurons	ATRN	ENSG00000088812	rs6037434	-522251	0.198991	0.500217	0.57095
Inhibitory neurons	NTNG2	ENSG00000196358	rs4962162	-187062	-0.31117	0.500259	0.57095
Inhibitory neurons	GGA1	ENSG00000100083	rs8140423	190863	0.189245	0.500305	0.57095
Inhibitory neurons	ABCC5	ENSG00000114770	rs4912521	62235	0.230726	0.500612	0.571151
Inhibitory neurons	LAMTOR3	ENSG00000109270	rs11723286	-14313	-0.147834	0.500781	0.571151
Inhibitory neurons	AC092378.1	ENSG00000245768	rs72798428	812019	-0.507987	0.501015	0.571151
Inhibitory neurons	ZNF502	ENSG00000196653	rs7611773	63045	0.251841	0.501107	0.571151
Inhibitory neurons	IKZF2	ENSG00000030419	rs12329201	994468	-0.273754	0.501326	0.571151
Inhibitory neurons	CITED2	ENSG00000164442	rs10484819	161905	0.273254	0.50137	0.571151
Inhibitory neurons	NUDCD1	ENSG00000120526	rs6983809	-349232	-0.219958	0.501378	0.571151
Inhibitory neurons	TRMT12	ENSG00000183665	rs55827301	106695	-0.310554	0.50151	0.571151
Inhibitory neurons	HNRNPA2B1	ENSG00000122566	rs4722618	397687	-0.225199	0.501591	0.571151
Inhibitory neurons	NEIL2	ENSG00000154328	rs9969455	990006	-0.174353	0.501689	0.571151
Inhibitory neurons	ARMC5	ENSG00000140691	rs147258092	155118	-0.299061	0.501738	0.571151
Inhibitory neurons	PTK2	ENSG00000169398	rs56100415	-990621	-0.20455	0.501743	0.571151
Inhibitory neurons	ANKRD13B	ENSG00000198720	rs4794869	774312	0.262292	0.501831	0.571151
Inhibitory neurons	SELENOT	ENSG00000198843	rs4390958	-81874	0.0992523	0.501894	0.571151
Inhibitory neurons	UBE2R2	ENSG00000107341	rs12156557	-214852	-0.314806	0.501981	0.571151
Inhibitory neurons	UNK	ENSG00000132478	rs1962669	809743	0.317281	0.502001	0.571151
Inhibitory neurons	HMG20A	ENSG00000140382	rs8028378	673509	-0.215902	0.502068	0.571151
Inhibitory neurons	CDK11A	ENSG00000008128	rs601141	-27992	0.210671	0.50216	0.571151
Inhibitory neurons	MZT1	ENSG00000204899	rs7998062	545747	0.137045	0.502186	0.571151
Inhibitory neurons	SCAND1	ENSG00000171222	rs112776316	710034	0.190342	0.5023	0.571151
Inhibitory neurons	NUP205	ENSG00000155561	rs12531124	598259	-0.195153	0.502323	0.571151
Inhibitory neurons	UBE2T	ENSG00000077152	rs61821021	498868	0.20179	0.502391	0.571151
Inhibitory neurons	LIN54	ENSG00000189308	rs11937741	-38763	-0.379123	0.502483	0.571151
Inhibitory neurons	NOP10	ENSG00000182117	rs518506	441152	0.126306	0.502585	0.571151
Inhibitory neurons	TBC1D4	ENSG00000136111	rs56130643	754853	0.236908	0.502588	0.571151
Inhibitory neurons	IGFBP5	ENSG00000115461	rs17313557	-738373	0.388699	0.50263	0.571151
Inhibitory neurons	YIPF3	ENSG00000137207	rs2257082	7854	0.111738	0.502689	0.571151
Inhibitory neurons	SLC25A16	ENSG00000122912	rs11597148	-158143	-0.224555	0.502742	0.571151
Inhibitory neurons	MRPL47	ENSG00000136522	rs6783202	-753353	0.1086	0.502786	0.571151
Inhibitory neurons	AQR	ENSG00000021776	rs11636420	883871	-0.378594	0.502905	0.571196
Inhibitory neurons	HTT	ENSG00000197386	rs34940628	877107	-0.150771	0.503149	0.571318
Inhibitory neurons	NAA15	ENSG00000164134	rs1511455	500054	-0.219713	0.503217	0.571318
Inhibitory neurons	VCPKMT	ENSG00000100483	rs77549800	793851	-0.441597	0.503283	0.571318
Inhibitory neurons	NCALD	ENSG00000104490	rs1265125	56645	-0.262475	0.503403	0.571318
Inhibitory neurons	SNX11	ENSG00000002919	rs7221088	-859913	-0.250994	0.50341	0.571318
Inhibitory neurons	COL5A2	ENSG00000204262	rs35623329	353406	0.224808	0.503581	0.571415
Inhibitory neurons	SCN1B	ENSG00000105711	rs75388480	227216	0.249292	0.503654	0.571415
Inhibitory neurons	DHRS7B	ENSG00000109016	rs59916519	78453	-0.17206	0.503861	0.571559
Inhibitory neurons	METRN	ENSG00000103260	rs35935235	51858	-0.343947	0.50423	0.571853
Inhibitory neurons	MEIS3	ENSG00000105419	rs10407441	-191666	-0.181621	0.504354	0.571853
Inhibitory neurons	OGFOD1	ENSG00000087263	rs1875227	113212	-0.422644	0.504432	0.571853
Inhibitory neurons	JAKMIP1	ENSG00000152969	rs62284784	-126015	-0.207698	0.504438	0.571853
Inhibitory neurons	ANKRD55	ENSG00000164512	rs10056675	213861	0.258698	0.504699	0.571885
Inhibitory neurons	MTHFR	ENSG00000177000	rs12076233	-33416	0.25222	0.50483	0.571885
Inhibitory neurons	CHST12	ENSG00000136213	rs56279771	-910755	0.154128	0.504838	0.571885
Inhibitory neurons	KDM5A	ENSG00000073614	rs71447498	165873	-0.24903	0.504846	0.571885
Inhibitory neurons	KLHL18	ENSG00000114648	rs7646799	-171841	0.160988	0.504864	0.571885
Inhibitory neurons	MIR137HG	ENSG00000225206	rs72726153	691637	-0.216806	0.50506	0.571904
Inhibitory neurons	RAB2B	ENSG00000129472	rs1243658	-863710	0.207187	0.505104	0.571904
Inhibitory neurons	RELN	ENSG00000189056	rs3835340	-112871	0.218259	0.50512	0.571904
Inhibitory neurons	PMPCB	ENSG00000105819	rs80121318	-527787	-0.376439	0.505377	0.572105
Inhibitory neurons	PPP1R13B	ENSG00000088808	rs57468036	527557	0.315142	0.505543	0.572203
Inhibitory neurons	AC027682.4	ENSG00000261386	rs1152083	-391487	-0.240061	0.505798	0.572401
Inhibitory neurons	TEX41	ENSG00000226674	rs76900466	-367775	0.384407	0.506047	0.572418
Inhibitory neurons	MCCC1	ENSG00000078070	rs6443891	354182	0.18665	0.506185	0.572418
Inhibitory neurons	UBA2	ENSG00000126261	rs112889011	-921256	0.363596	0.506246	0.572418
Inhibitory neurons	LYPD6B	ENSG00000150556	rs10930016	19534	0.243519	0.506275	0.572418
Inhibitory neurons	RAB11FIP2	ENSG00000107560	rs1336331	72100	-0.231571	0.5063	0.572418
Inhibitory neurons	MFSD4A	ENSG00000174514	rs7539751	22105	0.295327	0.506326	0.572418
Inhibitory neurons	C3orf70	ENSG00000187068	rs79666159	-379803	0.166315	0.50637	0.572418
Inhibitory neurons	CALY	ENSG00000130643	rs117126254	-421149	-0.244545	0.50696	0.572995
Inhibitory neurons	ZDHHC16	ENSG00000171307	rs12569757	331659	0.251743	0.507159	0.573129
Inhibitory neurons	VPS13C	ENSG00000129003	rs55719615	991494	0.137799	0.507424	0.573284
Inhibitory neurons	SPOCK3	ENSG00000196104	rs13109075	-510919	0.1277	0.507471	0.573284
Inhibitory neurons	IARS	ENSG00000196305	rs74306055	-601270	0.332019	0.507569	0.573284
Inhibitory neurons	DNAJC6	ENSG00000116675	rs1011210	-187727	0.116134	0.507615	0.573284
Inhibitory neurons	OSGEPL1	ENSG00000128694	rs9636315	170051	-0.400962	0.508085	0.573586
Inhibitory neurons	NETO1	ENSG00000166342	rs11877058	996519	-0.113449	0.508087	0.573586
Inhibitory neurons	BBOF1	ENSG00000119636	rs74978710	-733111	-0.238475	0.508122	0.573586
Inhibitory neurons	APRT	ENSG00000198931	rs11076669	-255445	0.123225	0.508224	0.573611
Inhibitory neurons	CLIP3	ENSG00000105270	rs35052289	-715281	-0.255364	0.508374	0.573666
Inhibitory neurons	PABPC4	ENSG00000090621	rs668556	-128100	-0.214627	0.508489	0.573666
Inhibitory neurons	RIMKLA	ENSG00000177181	rs12133441	-956952	0.175109	0.508512	0.573666
Inhibitory neurons	WTAP	ENSG00000146457	rs58558653	-282717	-0.25499	0.508748	0.57377
Inhibitory neurons	POLR3H	ENSG00000100413	rs9607812	632	0.183488	0.508764	0.57377
Inhibitory neurons	SNX1	ENSG00000028528	rs10163006	-84494	0.160922	0.50891	0.573791
Inhibitory neurons	GLUD1	ENSG00000148672	rs17096421	-34009	0.451334	0.509022	0.573791
Inhibitory neurons	FIG4	ENSG00000112367	rs75352535	-332195	-0.37586	0.509022	0.573791
Inhibitory neurons	VEZF1	ENSG00000136451	rs7212803	148473	-0.327793	0.509149	0.573844
Inhibitory neurons	PPP1R26	ENSG00000196422	rs7869554	-753241	-0.239597	0.509558	0.574215
Inhibitory neurons	SMPD1	ENSG00000166311	rs10839530	-197441	-0.136756	0.509999	0.574396
Inhibitory neurons	ZNF335	ENSG00000198026	rs3092528	624636	-0.179626	0.510002	0.574396
Inhibitory neurons	CUL7	ENSG00000044090	rs9296375	-956781	0.284377	0.510031	0.574396
Inhibitory neurons	LRWD1	ENSG00000161036	rs35808488	-540042	0.205427	0.510038	0.574396
Inhibitory neurons	GOLGA7B	ENSG00000155265	rs61874872	630451	0.31766	0.510161	0.574444
Inhibitory neurons	PTK2B	ENSG00000120899	rs2685410	644096	-0.236538	0.51036	0.574484
Inhibitory neurons	TUBGCP6	ENSG00000128159	rs9627707	-889040	0.287388	0.510395	0.574484
Inhibitory neurons	TMEM248	ENSG00000106609	rs62458141	676873	-0.136697	0.510436	0.574484
Inhibitory neurons	JCAD	ENSG00000165757	rs1506784	505476	0.394514	0.510583	0.57456
Inhibitory neurons	HSP90AA1	ENSG00000080824	rs55950957	-703550	0.193905	0.510974	0.57491
Inhibitory neurons	ARID5B	ENSG00000150347	rs61863404	508789	0.373537	0.51114	0.575006
Inhibitory neurons	BRSK2	ENSG00000174672	rs12285459	-662590	0.173727	0.511274	0.575067
Inhibitory neurons	KLHL1	ENSG00000150361	rs1831189	17800	0.229765	0.511371	0.575078
Inhibitory neurons	CDS2	ENSG00000101290	rs62203955	740610	0.168862	0.511444	0.575078
Inhibitory neurons	VTA1	ENSG00000009844	rs9376640	-510216	0.211641	0.511619	0.575084
Inhibitory neurons	ATP2C1	ENSG00000017260	rs28362548	43391	0.21535	0.511645	0.575084
Inhibitory neurons	TLK2	ENSG00000146872	rs17687734	949025	-0.22975	0.511689	0.575084
Inhibitory neurons	LONRF2	ENSG00000170500	rs12474386	-82179	0.0953203	0.511853	0.575178
Inhibitory neurons	C19orf25	ENSG00000119559	rs9304953	-621530	-0.180844	0.511946	0.575193
Inhibitory neurons	CDH4	ENSG00000179242	rs34408971	511604	0.284681	0.51228	0.575478
Inhibitory neurons	MBD4	ENSG00000129071	rs4596167	-489371	0.225476	0.512555	0.575697
Inhibitory neurons	ABHD8	ENSG00000127220	rs62121727	415266	0.240392	0.512651	0.575711
Inhibitory neurons	FASTKD2	ENSG00000118246	rs7566893	-808792	0.147212	0.512818	0.575711
Inhibitory neurons	40603	ENSG00000183654	rs72736472	999195	-0.355885	0.512819	0.575711
Inhibitory neurons	C16orf95	ENSG00000260456	rs12926560	-337386	-0.291572	0.512926	0.575711
Inhibitory neurons	SEC61A2	ENSG00000065665	rs11257327	-340732	0.239694	0.512968	0.575711
Inhibitory neurons	PRMT1	ENSG00000126457	rs7252599	-558412	-0.130039	0.513677	0.576241
Inhibitory neurons	NRXN1	ENSG00000179915	rs2882927	-374602	-0.196991	0.513677	0.576241
Inhibitory neurons	MAX	ENSG00000125952	rs3924222	704324	-0.122564	0.513771	0.576241
Inhibitory neurons	AC073111.5	ENSG00000284691	rs148665512	-492097	-0.483543	0.513914	0.576241
Inhibitory neurons	ZNF195	ENSG00000005801	rs7102403	-3127	-0.279242	0.513946	0.576241
Inhibitory neurons	VGF	ENSG00000128564	rs67705526	152950	-0.198296	0.513985	0.576241
Inhibitory neurons	ZBED3	ENSG00000132846	rs7732296	-772237	0.340123	0.514001	0.576241
Inhibitory neurons	TBC1D13	ENSG00000107021	rs71497677	-772416	0.293804	0.51416	0.576256
Inhibitory neurons	VPS26C	ENSG00000157538	rs858006	428365	0.179425	0.514253	0.576256
Inhibitory neurons	RAB33B	ENSG00000172007	rs56103251	307297	-0.452953	0.514341	0.576256
Inhibitory neurons	HRASLS	ENSG00000127252	rs281807	326538	0.280541	0.51442	0.576256
Inhibitory neurons	NOL10	ENSG00000115761	rs11686768	-143510	0.190808	0.514522	0.576256
Inhibitory neurons	CDKN1B	ENSG00000111276	rs2855754	-816940	0.134452	0.514532	0.576256
Inhibitory neurons	DCHS1	ENSG00000166341	rs4076556	787711	0.2366	0.514627	0.576256
Inhibitory neurons	NPHP1	ENSG00000144061	rs4676289	-799597	0.174433	0.514656	0.576256
Inhibitory neurons	GLG1	ENSG00000090863	rs72791046	-321332	-0.310659	0.51488	0.576399
Inhibitory neurons	AGO1	ENSG00000092847	rs72657988	-646869	0.353229	0.515099	0.576399
Inhibitory neurons	ERI1	ENSG00000104626	rs12679527	-27669	-0.267554	0.515305	0.576399
Inhibitory neurons	CACNA2D3	ENSG00000157445	rs114094549	-601767	-0.142565	0.515363	0.576399
Inhibitory neurons	TBC1D22B	ENSG00000065491	rs74651976	441394	-0.409647	0.515369	0.576399
Inhibitory neurons	ZNF487	ENSG00000243660	rs4948779	362225	-0.231527	0.515416	0.576399
Inhibitory neurons	PPP4R4	ENSG00000119698	rs2747118	447908	-0.155847	0.515422	0.576399
Inhibitory neurons	PEX5	ENSG00000139197	rs12426675	-858382	0.269645	0.515502	0.576399
Inhibitory neurons	LARP6	ENSG00000166173	rs7171998	-65449	-0.203166	0.515718	0.576399
Inhibitory neurons	ARL4D	ENSG00000175906	rs151285077	-980591	0.272772	0.515773	0.576399
Inhibitory neurons	MOB2	ENSG00000182208	rs6578810	-231899	0.359215	0.515818	0.576399
Inhibitory neurons	SLC25A33	ENSG00000171612	rs10864430	17535	0.161714	0.515876	0.576399
Inhibitory neurons	FBLL1	ENSG00000188573	rs158906	73951	0.152037	0.515886	0.576399
Inhibitory neurons	SESN2	ENSG00000130766	rs4908379	-313014	0.166919	0.515907	0.576399
Inhibitory neurons	TRAF7	ENSG00000131653	rs160545	57807	-0.188026	0.516284	0.57669
Inhibitory neurons	HIP1	ENSG00000127946	rs71245954	-323778	-0.214405	0.516384	0.57669
Inhibitory neurons	MCRS1	ENSG00000187778	rs76143524	383395	0.261718	0.516408	0.57669
Inhibitory neurons	JUND	ENSG00000130522	rs111252772	-590988	-0.194135	0.516609	0.576825
Inhibitory neurons	BACH1	ENSG00000156273	rs9975140	-582760	0.314467	0.516862	0.576978
Inhibitory neurons	NDST4	ENSG00000138653	rs34050605	-641507	-0.201963	0.51698	0.576978
Inhibitory neurons	LINC00882	ENSG00000242759	rs2204686	-83101	-0.256407	0.517125	0.576978
Inhibitory neurons	ZNF610	ENSG00000167554	rs2278831	-708378	0.396291	0.517148	0.576978
Inhibitory neurons	PTDSS1	ENSG00000156471	rs568815	-438564	-0.194614	0.51722	0.576978
Inhibitory neurons	BAIAP2L1	ENSG00000006453	rs73149197	-297723	-0.157956	0.517228	0.576978
Inhibitory neurons	AL139353.1	ENSG00000203546	rs17348007	-905686	-0.388094	0.517571	0.577189
Inhibitory neurons	MVD	ENSG00000167508	rs391773	943012	0.205257	0.517676	0.577189
Inhibitory neurons	FBXO32	ENSG00000156804	rs2385291	-16625	-0.25927	0.517687	0.577189
Inhibitory neurons	PHAX	ENSG00000164902	rs12187856	-501624	-0.208992	0.517853	0.577189
Inhibitory neurons	GNG7	ENSG00000176533	rs2074554	-503343	0.154791	0.517886	0.577189
Inhibitory neurons	MLXIP	ENSG00000175727	rs4760112	-329664	-0.183409	0.518005	0.577189
Inhibitory neurons	GAS7	ENSG00000007237	rs4791939	5946	0.109981	0.518057	0.577189
Inhibitory neurons	CHCHD3	ENSG00000106554	rs737232	-425305	0.137228	0.5181	0.577189
Inhibitory neurons	CALCOCO2	ENSG00000136436	rs9903182	-224514	-0.322612	0.518336	0.577189
Inhibitory neurons	TMEM196	ENSG00000173452	rs6969976	-857134	-0.312551	0.51839	0.577189
Inhibitory neurons	B4GALT7	ENSG00000027847	rs2292256	-694008	0.177443	0.518448	0.577189
Inhibitory neurons	DNMBP	ENSG00000107554	rs10509736	-506982	0.194944	0.518487	0.577189
Inhibitory neurons	SLU7	ENSG00000164609	rs949718	488407	0.132219	0.518527	0.577189
Inhibitory neurons	ACOT7	ENSG00000097021	rs7544257	-722202	1.13809	0.518611	0.577189
Inhibitory neurons	MCTP2	ENSG00000140563	rs2054507	-200760	-0.454126	0.518621	0.577189
Inhibitory neurons	R3HDM2	ENSG00000179912	rs61937568	-314004	-0.222772	0.518947	0.577347
Inhibitory neurons	ENPP5	ENSG00000112796	rs7766818	578736	-0.268012	0.51899	0.577347
Inhibitory neurons	RNF20	ENSG00000155827	rs12380133	387020	0.280111	0.519059	0.577347
Inhibitory neurons	RPN2	ENSG00000118705	rs6124472	-236074	-0.175565	0.519085	0.577347
Inhibitory neurons	WDR7	ENSG00000091157	rs57221251	-489320	-0.245187	0.51939	0.577516
Inhibitory neurons	KATNBL1	ENSG00000134152	rs7172877	533346	-0.201135	0.519397	0.577516
Inhibitory neurons	APOE	ENSG00000130203	rs11669713	-948895	-0.238227	0.519529	0.577573
Inhibitory neurons	GALNT2	ENSG00000143641	rs16853310	876777	-0.328329	0.519654	0.577618
Inhibitory neurons	PCDH9	ENSG00000184226	rs208691	626023	0.239533	0.519795	0.577618
Inhibitory neurons	RLF	ENSG00000117000	rs10789144	328096	0.20214	0.519811	0.577618
Inhibitory neurons	RWDD1	ENSG00000111832	rs17260290	-11226	-0.169221	0.519955	0.577667
Inhibitory neurons	SLC4A3	ENSG00000114923	rs4674409	-93390	0.16888	0.520015	0.577667
Inhibitory neurons	HAUS2	ENSG00000137814	rs28896245	-956065	0.260768	0.52017	0.577676
Inhibitory neurons	EXOSC7	ENSG00000075914	rs4017425	-987970	0.230844	0.520264	0.577676
Inhibitory neurons	CCDC30	ENSG00000186409	rs7540604	370833	-0.188801	0.520265	0.577676
Inhibitory neurons	MRPL42	ENSG00000198015	rs12230295	81764	-0.302954	0.520528	0.577705
Inhibitory neurons	SOX1	ENSG00000182968	rs4457892	-147439	0.197095	0.520626	0.577705
Inhibitory neurons	ANKRD52	ENSG00000139645	rs4759176	-615905	-0.215059	0.520636	0.577705
Inhibitory neurons	ATG4C	ENSG00000125703	rs6686331	-67669	0.161489	0.520816	0.577705
Inhibitory neurons	ITGB5	ENSG00000082781	rs13325784	-353719	0.321368	0.520862	0.577705
Inhibitory neurons	PRCD	ENSG00000214140	rs9896073	-896684	0.257639	0.520965	0.577705
Inhibitory neurons	MSMO1	ENSG00000052802	rs11939812	828792	-0.222526	0.521046	0.577705
Inhibitory neurons	AATF	ENSG00000275700	rs3094503	721452	0.239697	0.521051	0.577705
Inhibitory neurons	MAST3	ENSG00000099308	rs12984174	-76063	-0.344283	0.521064	0.577705
Inhibitory neurons	TIMM21	ENSG00000075336	rs11876414	-753561	0.181326	0.521166	0.577705
Inhibitory neurons	ZNF507	ENSG00000168813	rs111776823	885299	0.439896	0.521175	0.577705
Inhibitory neurons	NNAT	ENSG00000053438	rs56273506	-118952	-0.215042	0.521429	0.577827
Inhibitory neurons	ZNF333	ENSG00000160961	rs79473161	-961319	-0.324512	0.521549	0.577827
Inhibitory neurons	CPNE3	ENSG00000085719	rs6468651	583068	0.17192	0.52159	0.577827
Inhibitory neurons	DCBLD2	ENSG00000057019	rs2919235	-122303	-0.186428	0.521607	0.577827
Inhibitory neurons	NXPH2	ENSG00000144227	rs1437302	413606	-0.159786	0.521826	0.577934
Inhibitory neurons	KATNA1	ENSG00000186625	rs10457082	927078	-0.292939	0.521864	0.577934
Inhibitory neurons	AUP1	ENSG00000115307	rs72814192	-635610	0.163911	0.521955	0.577946
Inhibitory neurons	PRKAR1B	ENSG00000188191	rs36164775	-336683	0.180806	0.522134	0.578055
Inhibitory neurons	NAT10	ENSG00000135372	rs11585	-399459	-0.348605	0.52237	0.578169
Inhibitory neurons	CHRM1	ENSG00000168539	rs3915314	-692430	-0.229665	0.522434	0.578169
Inhibitory neurons	CENPB	ENSG00000125817	rs16989725	705058	0.269492	0.522498	0.578169
Inhibitory neurons	TBC1D31	ENSG00000156787	rs117384185	653370	-0.442565	0.522568	0.578169
Inhibitory neurons	VKORC1L1	ENSG00000196715	rs62456485	-868717	0.209581	0.522757	0.578169
Inhibitory neurons	COG5	ENSG00000164597	rs6961156	316578	-0.185556	0.522763	0.578169
Inhibitory neurons	ZNF592	ENSG00000166716	rs149704851	-353444	0.326504	0.5228	0.578169
Inhibitory neurons	MED9	ENSG00000141026	rs3785502	-132525	-0.229072	0.523224	0.578472
Inhibitory neurons	FBXO25	ENSG00000147364	rs10464961	39483	0.25578	0.523252	0.578472
Inhibitory neurons	CLK1	ENSG00000013441	rs12988180	-7312	0.318118	0.523316	0.578472
Inhibitory neurons	GRIA4	ENSG00000152578	rs1791458	943432	-0.119157	0.523855	0.578979
Inhibitory neurons	TPRG1	ENSG00000188001	rs17606853	-384405	0.194145	0.524183	0.579253
Inhibitory neurons	MCUR1	ENSG00000050393	rs9396468	254386	-0.366348	0.524415	0.579339
Inhibitory neurons	NUP98	ENSG00000110713	rs2280134	-137504	0.176335	0.524422	0.579339
Inhibitory neurons	QARS	ENSG00000172053	rs13069677	-574426	-0.245359	0.524552	0.579393
Inhibitory neurons	HADH	ENSG00000138796	rs111479109	-386725	0.421474	0.52487	0.579564
Inhibitory neurons	ZNF233	ENSG00000159915	rs203717	376631	-0.306434	0.524903	0.579564
Inhibitory neurons	CNTNAP3	ENSG00000106714	rs12554439	-893969	0.136852	0.524949	0.579564
Inhibitory neurons	PCDH10	ENSG00000138650	rs58379136	597947	0.201658	0.525152	0.5797
Inhibitory neurons	ATP5F1D	ENSG00000099624	rs1076230	3154	0.120619	0.525311	0.579786
Inhibitory neurons	ZNF490	ENSG00000188033	rs3815914	9751	0.154215	0.525479	0.579865
Inhibitory neurons	CAND2	ENSG00000144712	rs145321197	810265	0.333394	0.525544	0.579865
Inhibitory neurons	CEP68	ENSG00000011523	rs2017834	-941778	0.14102	0.525694	0.579942
Inhibitory neurons	SPG21	ENSG00000090487	rs16948871	615485	-0.196846	0.52604	0.580234
Inhibitory neurons	MIRLET7BHG	ENSG00000197182	rs4823222	-537003	-0.122172	0.526269	0.580338
Inhibitory neurons	RPS19BP1	ENSG00000187051	rs73884827	-385767	0.13551	0.526296	0.580338
Inhibitory neurons	GALNT11	ENSG00000178234	rs76351165	-148965	-0.311053	0.526576	0.580394
Inhibitory neurons	LRRTM2	ENSG00000146006	rs113781083	-636510	-0.27898	0.526588	0.580394
Inhibitory neurons	NDEL1	ENSG00000166579	rs9912048	-307915	0.150564	0.526699	0.580394
Inhibitory neurons	ZNF621	ENSG00000172888	rs35506451	-745772	0.299686	0.526701	0.580394
Inhibitory neurons	C5orf22	ENSG00000082213	rs6863159	456954	-0.253579	0.52675	0.580394
Inhibitory neurons	DDX1	ENSG00000079785	rs1156704	784693	0.192384	0.527038	0.580547
Inhibitory neurons	PCTP	ENSG00000141179	rs72833808	472602	0.317681	0.527051	0.580547
Inhibitory neurons	CMTR1	ENSG00000137200	rs16889125	-651925	-0.382556	0.527194	0.580597
Inhibitory neurons	ZNF384	ENSG00000126746	rs7978177	-539187	-0.208529	0.527309	0.580597
Inhibitory neurons	UBE2S	ENSG00000108106	rs11574583	-740462	0.267469	0.527338	0.580597
Inhibitory neurons	HACD3	ENSG00000074696	rs655436	-129735	-0.11547	0.52748	0.580664
Inhibitory neurons	SH3RF1	ENSG00000154447	rs76183580	-529680	0.353075	0.527565	0.580669
Inhibitory neurons	UQCRHL	ENSG00000233954	rs72640711	-708062	0.194155	0.527853	0.58081
Inhibitory neurons	FNDC3B	ENSG00000075420	rs55953653	136358	0.210172	0.527855	0.58081
Inhibitory neurons	MAST1	ENSG00000105613	rs10410862	599199	-0.248672	0.528031	0.580894
Inhibitory neurons	CCDC186	ENSG00000165813	rs491832	-860150	-0.328255	0.528171	0.580894
Inhibitory neurons	STX1A	ENSG00000106089	rs4717804	-22499	0.276517	0.528243	0.580894
Inhibitory neurons	UBE2O	ENSG00000175931	rs72859227	-903091	-0.380576	0.528293	0.580894
Inhibitory neurons	HERPUD2	ENSG00000122557	rs73097496	868286	-0.33296	0.528335	0.580894
Inhibitory neurons	TANC1	ENSG00000115183	rs7570136	246541	0.170099	0.528433	0.580912
Inhibitory neurons	AP4S1	ENSG00000100478	rs66681830	903635	0.25255	0.528539	0.580938
Inhibitory neurons	CNPY3	ENSG00000137161	rs926945	-780242	0.16772	0.528756	0.580938
Inhibitory neurons	PSMB6	ENSG00000142507	rs4985674	933889	-0.130006	0.528764	0.580938
Inhibitory neurons	HSPA9	ENSG00000113013	rs75300528	581987	-0.159974	0.528889	0.580938
Inhibitory neurons	DMAP1	ENSG00000178028	rs11541153	-827330	-0.302889	0.528935	0.580938
Inhibitory neurons	TMUB2	ENSG00000168591	rs4793118	356204	0.135265	0.528941	0.580938
Inhibitory neurons	ZNF654	ENSG00000175105	rs9841217	-370643	0.197868	0.529026	0.580942
Inhibitory neurons	CRLF1	ENSG00000006016	rs10424912	-229470	-0.0924471	0.529215	0.580984
Inhibitory neurons	INSIG2	ENSG00000125629	rs747834	815419	0.149669	0.529226	0.580984
Inhibitory neurons	AKR1B1	ENSG00000085662	rs10247392	424220	0.114009	0.529601	0.581307
Inhibitory neurons	KIAA0100	ENSG00000007202	rs8067878	560733	0.228681	0.52989	0.581523
Inhibitory neurons	CRACR2A	ENSG00000130038	rs12828923	-675334	0.22148	0.529959	0.581523
Inhibitory neurons	PCDH15	ENSG00000150275	rs10825508	-197961	0.175869	0.530151	0.581644
Inhibitory neurons	UGGT2	ENSG00000102595	rs9561773	-997903	0.165073	0.53056	0.581941
Inhibitory neurons	LINC01473	ENSG00000237877	rs7577830	4242	-0.203161	0.530769	0.581941
Inhibitory neurons	GPRC5B	ENSG00000167191	rs739578	99352	0.393149	0.530795	0.581941
Inhibitory neurons	HIP1R	ENSG00000130787	rs7964981	-392022	-0.195014	0.530799	0.581941
Inhibitory neurons	CCDC3	ENSG00000151468	rs2801496	-719008	0.172414	0.530948	0.581941
Inhibitory neurons	CDH12	ENSG00000154162	rs16892299	408110	-0.401879	0.531002	0.581941
Inhibitory neurons	TCP11L2	ENSG00000166046	rs55772535	865638	0.193849	0.531073	0.581941
Inhibitory neurons	SPESP1	ENSG00000258484	rs1027154	-706267	-0.418399	0.531199	0.581941
Inhibitory neurons	MAP2K4	ENSG00000065559	rs4569330	256477	0.194655	0.531201	0.581941
Inhibitory neurons	TMEM87B	ENSG00000153214	rs9308664	-4569	0.19945	0.531283	0.581941
Inhibitory neurons	CTR9	ENSG00000198730	rs2018368	-32428	-0.135585	0.531321	0.581941
Inhibitory neurons	AC105052.3	ENSG00000267645	rs34152368	-657951	0.397287	0.531393	0.581941
Inhibitory neurons	C2orf69	ENSG00000178074	rs6713009	-257635	0.148503	0.531577	0.581966
Inhibitory neurons	TRAPPC11	ENSG00000168538	rs11726275	768494	0.19066	0.531578	0.581966
Inhibitory neurons	PRUNE1	ENSG00000143363	rs34714364	-746163	0.249302	0.531716	0.582029
Inhibitory neurons	HLF	ENSG00000108924	rs117659335	-834033	-0.2347	0.5318	0.582032
Inhibitory neurons	MNS1	ENSG00000138587	rs2899593	-636615	0.298294	0.532001	0.582157
Inhibitory neurons	SLC25A42	ENSG00000181035	rs75357755	-142585	0.27774	0.532187	0.582157
Inhibitory neurons	SPAG9	ENSG00000008294	rs2696289	-945991	-0.158852	0.532207	0.582157
Inhibitory neurons	NUP37	ENSG00000075188	rs9739924	486135	-0.340118	0.532293	0.582157
Inhibitory neurons	SH3BP5L	ENSG00000175137	rs4925789	-876456	-0.299928	0.532375	0.582157
Inhibitory neurons	ATP5F1C	ENSG00000165629	rs78616441	571667	0.155195	0.5324	0.582157
Inhibitory neurons	ICA1	ENSG00000003147	rs4725149	696822	-0.235519	0.532558	0.582241
Inhibitory neurons	BAG5	ENSG00000166170	rs12435213	983574	0.309987	0.532665	0.582269
Inhibitory neurons	RFX3	ENSG00000080298	rs10974434	756777	-0.139917	0.533085	0.582604
Inhibitory neurons	C17orf51	ENSG00000212719	rs74880280	-159070	0.470807	0.533163	0.582604
Inhibitory neurons	TMEM115	ENSG00000126062	rs62260755	-498637	-0.176141	0.533279	0.582604
Inhibitory neurons	HNMT	ENSG00000150540	rs74996314	438378	-0.398213	0.533295	0.582604
Inhibitory neurons	DOCK4	ENSG00000128512	rs2253499	904841	-0.250691	0.53348	0.582691
Inhibitory neurons	HS3ST5	ENSG00000249853	rs12207978	-124464	0.237288	0.533553	0.582691
Inhibitory neurons	TCERG1	ENSG00000113649	rs9325040	843666	0.24258	0.533618	0.582691
Inhibitory neurons	SPCS3	ENSG00000129128	rs28495722	918728	0.327468	0.533763	0.582761
Inhibitory neurons	SPATS2	ENSG00000123352	rs11169216	571658	0.296551	0.533889	0.58281
Inhibitory neurons	PIP5K1C	ENSG00000186111	rs34200308	-431812	-0.354147	0.53417	0.582865
Inhibitory neurons	STAM2	ENSG00000115145	rs12467610	166568	0.223075	0.534176	0.582865
Inhibitory neurons	AC006978.2	ENSG00000281593	rs10278201	-525345	0.202269	0.53427	0.582865
Inhibitory neurons	TMTC3	ENSG00000139324	rs2100883	648274	-0.399383	0.534309	0.582865
Inhibitory neurons	TMEM267	ENSG00000151881	rs7710854	340681	0.218113	0.534345	0.582865
Inhibitory neurons	DNM2	ENSG00000079805	rs4804617	910653	0.10186	0.534553	0.582951
Inhibitory neurons	MALT1	ENSG00000172175	rs7506913	59	-0.24031	0.53459	0.582951
Inhibitory neurons	POLR3A	ENSG00000148606	rs190411	673192	0.158284	0.534667	0.582951
Inhibitory neurons	FAM98A	ENSG00000119812	rs62161922	959602	-0.288885	0.534752	0.582955
Inhibitory neurons	CEP192	ENSG00000101639	rs2542178	-253780	0.220422	0.53499	0.583103
Inhibitory neurons	SS18L1	ENSG00000184402	rs117446812	256161	-0.417156	0.535079	0.583103
Inhibitory neurons	AL021368.2	ENSG00000272316	rs477994	-12061	0.202042	0.535131	0.583103
Inhibitory neurons	NFATC2IP	ENSG00000176953	rs111349019	-22443	-0.265294	0.535473	0.583387
Inhibitory neurons	AMOTL1	ENSG00000166025	rs11021091	519797	0.189978	0.535717	0.583501
Inhibitory neurons	FAM171A1	ENSG00000148468	rs17273003	-108524	-0.232955	0.535762	0.583501
Inhibitory neurons	RSPO2	ENSG00000147655	rs9643041	930667	-0.163154	0.535839	0.583501
Inhibitory neurons	NME4	ENSG00000103202	rs559293	596585	-0.1277	0.535902	0.583501
Inhibitory neurons	RITA1	ENSG00000139405	rs73430128	148401	0.295951	0.536125	0.583534
Inhibitory neurons	PANK4	ENSG00000157881	rs17364349	-228912	-0.234426	0.536153	0.583534
Inhibitory neurons	COMT	ENSG00000093010	rs3810595	20513	0.206418	0.536176	0.583534
Inhibitory neurons	HMCES	ENSG00000183624	rs79520079	997954	0.303294	0.536328	0.583611
Inhibitory neurons	GLRX3	ENSG00000108010	rs10829783	587907	0.266882	0.536588	0.583643
Inhibitory neurons	SEC14L1	ENSG00000129657	rs553305	-209686	-0.169029	0.536632	0.583643
Inhibitory neurons	AL669831.5	ENSG00000237491	rs11260594	323216	0.232396	0.536636	0.583643
Inhibitory neurons	EIF2AK1	ENSG00000086232	rs13234328	-664209	0.14415	0.536796	0.583643
Inhibitory neurons	ADRA1B	ENSG00000170214	rs56735814	-477973	0.139325	0.53685	0.583643
Inhibitory neurons	NPEPPS	ENSG00000141279	rs9747796	962317	0.212506	0.536887	0.583643
Inhibitory neurons	PTPRE	ENSG00000132334	rs12266909	61771	-0.208012	0.536926	0.583643
Inhibitory neurons	RABL6	ENSG00000196642	rs3811130	-798134	-0.158434	0.537023	0.58366
Inhibitory neurons	KCNIP2	ENSG00000120049	rs59474492	613733	0.287181	0.537117	0.583674
Inhibitory neurons	GLI4	ENSG00000250571	rs1545536	293565	-0.256499	0.537254	0.583735
Inhibitory neurons	MICAL3	ENSG00000243156	rs5748934	-836961	0.126629	0.537533	0.583793
Inhibitory neurons	GALNT18	ENSG00000110328	rs6699	-842367	-0.202898	0.537622	0.583793
Inhibitory neurons	JMJD6	ENSG00000070495	rs4647865	-211910	0.179209	0.537652	0.583793
Inhibitory neurons	NUCB1	ENSG00000104805	rs1366254	-913909	-0.229456	0.537728	0.583793
Inhibitory neurons	37865	ENSG00000100167	rs9611886	794775	0.11217	0.537804	0.583793
Inhibitory neurons	HDGFL2	ENSG00000167674	rs112709892	-147409	-0.376438	0.537898	0.583793
Inhibitory neurons	NEDD4L	ENSG00000049759	rs73440898	69659	-0.189131	0.537912	0.583793
Inhibitory neurons	TSEN34	ENSG00000170892	rs3810242	-50241	-0.134442	0.538121	0.583793
Inhibitory neurons	GPR107	ENSG00000148358	rs62579550	306735	0.26753	0.538177	0.583793
Inhibitory neurons	LRP6	ENSG00000070018	rs12302103	309337	0.283845	0.538249	0.583793
Inhibitory neurons	LYPLA1	ENSG00000120992	rs74983164	-684588	-0.348103	0.538313	0.583793
Inhibitory neurons	NXN	ENSG00000167693	rs111907650	-809488	0.382395	0.538444	0.583793
Inhibitory neurons	SLC16A7	ENSG00000118596	rs908394	-477030	0.175329	0.538485	0.583793
Inhibitory neurons	PTN	ENSG00000105894	rs73158726	-426274	0.361938	0.538512	0.583793
Inhibitory neurons	NEIL1	ENSG00000140398	rs76807356	350759	-0.166792	0.538526	0.583793
Inhibitory neurons	JPT1	ENSG00000189159	rs66614718	390393	-0.108583	0.538622	0.583809
Inhibitory neurons	RUFY3	ENSG00000018189	rs72648465	-906273	0.210266	0.53887	0.583826
Inhibitory neurons	DNAJC30	ENSG00000176410	rs6460081	740117	0.125476	0.538888	0.583826
Inhibitory neurons	PHB2	ENSG00000215021	rs11064110	-718988	0.237357	0.538968	0.583826
Inhibitory neurons	BCL9L	ENSG00000186174	rs12362780	966140	0.354682	0.539017	0.583826
Inhibitory neurons	CACNA2D2	ENSG00000007402	rs2271960	-663600	-0.129261	0.539172	0.583826
Inhibitory neurons	MYO19	ENSG00000278259	rs72824417	338300	0.217299	0.539284	0.583826
Inhibitory neurons	PPP2R2A	ENSG00000221914	rs113697909	-494300	0.324591	0.539287	0.583826
Inhibitory neurons	PFDN4	ENSG00000101132	rs117941209	530334	-0.320363	0.539288	0.583826
Inhibitory neurons	HSD17B11	ENSG00000198189	rs66837437	-66141	0.306895	0.539381	0.583839
Inhibitory neurons	DACT3	ENSG00000197380	rs73059757	-352583	0.177336	0.539462	0.583839
Inhibitory neurons	NSG2	ENSG00000170091	rs7715674	-468504	-0.114818	0.539648	0.583952
Inhibitory neurons	FGFR1OP	ENSG00000213066	rs6929466	10116	-0.184998	0.540236	0.584458
Inhibitory neurons	MFSD12	ENSG00000161091	rs55940357	-963661	0.284433	0.540278	0.584458
Inhibitory neurons	MAP3K20	ENSG00000091436	rs76118833	520468	-0.364759	0.54066	0.58464
Inhibitory neurons	C19orf12	ENSG00000131943	rs12972916	897169	-0.240778	0.540682	0.58464
Inhibitory neurons	RPTOR	ENSG00000141564	rs72851589	210018	0.163184	0.540711	0.58464
Inhibitory neurons	PHLDA3	ENSG00000174307	rs636852	-1730	0.191454	0.540808	0.58464
Inhibitory neurons	ETNK1	ENSG00000139163	rs35755071	886647	0.128367	0.540963	0.58464
Inhibitory neurons	HIRA	ENSG00000100084	rs9604972	88822	0.226874	0.540993	0.58464
Inhibitory neurons	NAF1	ENSG00000145414	rs4435700	-67869	0.244356	0.541016	0.58464
Inhibitory neurons	HINT1	ENSG00000169567	rs13357938	-817736	0.056173	0.541102	0.584645
Inhibitory neurons	ANP32E	ENSG00000143401	rs198325	728772	0.146044	0.541426	0.584853
Inhibitory neurons	TEFM	ENSG00000172171	rs8075034	683287	0.134163	0.541457	0.584853
Inhibitory neurons	CEBPZ	ENSG00000115816	rs116254215	-36769	0.36539	0.541618	0.584939
Inhibitory neurons	TRMT13	ENSG00000122435	rs75460852	940984	-0.262666	0.541883	0.585137
Inhibitory neurons	LZTS3	ENSG00000088899	rs71332032	801285	-0.433078	0.542127	0.585261
Inhibitory neurons	FAM219A	ENSG00000164970	rs4127857	653534	0.121329	0.542198	0.585261
Inhibitory neurons	SLC45A1	ENSG00000162426	rs1725263	-774449	0.185403	0.542242	0.585261
Inhibitory neurons	CBX1	ENSG00000108468	rs62078383	864067	0.135499	0.542408	0.585292
Inhibitory neurons	AK9	ENSG00000155085	rs2140673	895626	0.429945	0.542433	0.585292
Inhibitory neurons	PKD1	ENSG00000008710	rs63744561	642272	0.154807	0.542651	0.585422
Inhibitory neurons	CSNK1G1	ENSG00000169118	rs936858	490300	-0.28589	0.542717	0.585422
Inhibitory neurons	LINC01902	ENSG00000283503	rs9304215	417372	-0.274864	0.542888	0.585519
Inhibitory neurons	TMEM64	ENSG00000180694	rs17644404	-119020	-0.320346	0.543098	0.585657
Inhibitory neurons	ACLY	ENSG00000131473	rs17659391	184378	-0.290593	0.543283	0.58569
Inhibitory neurons	SCN2B	ENSG00000149575	rs11216542	-396664	0.113773	0.543318	0.58569
Inhibitory neurons	TFAP2E	ENSG00000116819	rs1931060	-673951	-0.233776	0.543373	0.58569
Inhibitory neurons	CDC42EP3	ENSG00000163171	rs2707237	130010	0.173709	0.54347	0.585704
Inhibitory neurons	PHLDA1	ENSG00000139289	rs10785167	-990510	0.141402	0.543549	0.585704
Inhibitory neurons	ELP2	ENSG00000134759	rs17748133	572209	0.145674	0.543839	0.585819
Inhibitory neurons	LRCH4	ENSG00000077454	rs146577137	-511208	-0.291592	0.543844	0.585819
Inhibitory neurons	PARP11	ENSG00000111224	rs35912953	-378498	0.168698	0.543972	0.585819
Inhibitory neurons	NAA40	ENSG00000110583	rs1209072	-96370	0.350487	0.543981	0.585819
Inhibitory neurons	SLC4A10	ENSG00000144290	rs1913818	453348	-0.106956	0.544182	0.585864
Inhibitory neurons	TMEM223	ENSG00000168569	rs10897423	697785	0.148367	0.544186	0.585864
Inhibitory neurons	DNAH6	ENSG00000115423	rs4832002	924800	-0.173536	0.544595	0.586144
Inhibitory neurons	FOXO3	ENSG00000118689	rs35316193	-433101	-0.181303	0.544647	0.586144
Inhibitory neurons	KBTBD3	ENSG00000182359	rs61903023	996002	0.254236	0.544801	0.586144
Inhibitory neurons	DHX32	ENSG00000089876	rs72843562	937010	-0.328297	0.544861	0.586144
Inhibitory neurons	AC114316.1	ENSG00000250049	rs79185525	-74710	-0.441729	0.544966	0.586144
Inhibitory neurons	FAM120A	ENSG00000048828	rs112765027	-286897	-0.28304	0.544998	0.586144
Inhibitory neurons	GALNS	ENSG00000141012	rs9937296	-368899	0.339247	0.545017	0.586144
Inhibitory neurons	CMBL	ENSG00000164237	rs11133598	-222320	-0.276175	0.54526	0.586317
Inhibitory neurons	HIVEP3	ENSG00000127124	rs61776367	-637890	0.101523	0.545396	0.586365
Inhibitory neurons	WFS1	ENSG00000109501	rs12640751	-333417	0.230559	0.545467	0.586365
Inhibitory neurons	SNRPE	ENSG00000182004	rs60946982	889823	0.182292	0.545847	0.586482
Inhibitory neurons	PSMD4	ENSG00000159352	rs72710172	246902	0.179394	0.54589	0.586482
Inhibitory neurons	FAU	ENSG00000149806	rs610037	657208	-0.0688454	0.545922	0.586482
Inhibitory neurons	EIF3L	ENSG00000100129	rs2179051	-914190	-0.176252	0.545963	0.586482
Inhibitory neurons	NEFL	ENSG00000277586	rs13281113	-738233	-0.191983	0.545984	0.586482
Inhibitory neurons	C12orf45	ENSG00000151131	rs60393460	-537491	0.224219	0.546221	0.586645
Inhibitory neurons	ABCB9	ENSG00000150967	rs11609474	-513274	-0.191893	0.546535	0.586645
Inhibitory neurons	IPO7	ENSG00000205339	rs7124178	-122922	0.130608	0.546536	0.586645
Inhibitory neurons	GPC6	ENSG00000183098	rs111363889	-612522	0.372491	0.546649	0.586645
Inhibitory neurons	FAM216A	ENSG00000204856	rs6606739	-790607	0.134638	0.546714	0.586645
Inhibitory neurons	TAF3	ENSG00000165632	rs4748917	-388925	0.315807	0.546734	0.586645
Inhibitory neurons	FLYWCH2	ENSG00000162076	rs17135889	-545955	-0.243912	0.546952	0.586645
Inhibitory neurons	INO80E	ENSG00000169592	rs62035584	-656477	-0.231433	0.547128	0.586645
Inhibitory neurons	SYNPO	ENSG00000171992	rs76430591	109383	-0.495307	0.547207	0.586645
Inhibitory neurons	TAF11	ENSG00000064995	rs1996912	123474	0.155082	0.547216	0.586645
Inhibitory neurons	KCTD17	ENSG00000100379	rs4821632	290826	-0.123929	0.547254	0.586645
Inhibitory neurons	PEMT	ENSG00000133027	rs78730854	609410	-0.342079	0.547283	0.586645
Inhibitory neurons	PBX4	ENSG00000105717	rs117360667	-862566	-0.213446	0.547341	0.586645
Inhibitory neurons	CEP97	ENSG00000182504	rs116502594	561760	-0.315742	0.547427	0.586645
Inhibitory neurons	LRRC17	ENSG00000128606	rs35850434	439637	0.292099	0.547533	0.586645
Inhibitory neurons	SLC8A1	ENSG00000183023	rs1862096	399725	-0.134569	0.547563	0.586645
Inhibitory neurons	PXN	ENSG00000089159	rs17408578	-586196	0.283985	0.547663	0.586645
Inhibitory neurons	SLC29A2	ENSG00000174669	rs11227733	835708	-0.293823	0.547672	0.586645
Inhibitory neurons	AC118549.1	ENSG00000036549	rs74716972	-863592	0.226635	0.547687	0.586645
Inhibitory neurons	TULP3	ENSG00000078246	rs7297853	764656	0.176964	0.547849	0.586724
Inhibitory neurons	NFE2L1	ENSG00000082641	rs9892419	928757	-0.16422	0.547924	0.586724
Inhibitory neurons	MAPK8IP3	ENSG00000138834	rs533184	-601159	-0.176432	0.548066	0.586789
Inhibitory neurons	CIZ1	ENSG00000148337	rs7036754	-665886	0.219671	0.548284	0.586935
Inhibitory neurons	CHP1	ENSG00000187446	rs16971915	391267	0.176466	0.548441	0.587015
Inhibitory neurons	SASS6	ENSG00000156876	rs9700341	-578938	0.165294	0.548572	0.587068
Inhibitory neurons	DNAJB14	ENSG00000164031	rs3756087	4155	0.157024	0.54899	0.587428
Inhibitory neurons	MAST4	ENSG00000069020	rs2561450	471292	-0.185457	0.549175	0.587476
Inhibitory neurons	OGA	ENSG00000198408	rs12357632	-623326	0.173432	0.549198	0.587476
Inhibitory neurons	CRADD	ENSG00000169372	rs34181888	-556754	-0.214596	0.549555	0.587512
Inhibitory neurons	POLL	ENSG00000166169	rs139965762	457777	0.480195	0.549653	0.587512
Inhibitory neurons	SREBF2	ENSG00000198911	rs137027	729599	-0.246067	0.549656	0.587512
Inhibitory neurons	ZNF445	ENSG00000185219	rs2372860	621836	0.337731	0.549675	0.587512
Inhibitory neurons	RASGRF1	ENSG00000058335	rs17481341	-782649	0.224667	0.549703	0.587512
Inhibitory neurons	SAFB	ENSG00000160633	rs62105954	-156531	0.215321	0.549777	0.587512
Inhibitory neurons	KCNK2	ENSG00000082482	rs7528988	69298	0.239565	0.549818	0.587512
Inhibitory neurons	IMPG2	ENSG00000081148	rs1449313	-234279	-0.213468	0.549886	0.587512
Inhibitory neurons	ZSCAN25	ENSG00000197037	rs73159448	-888038	-0.363941	0.55006	0.587611
Inhibitory neurons	RRP36	ENSG00000124541	rs34695297	905406	0.32783	0.550253	0.587691
Inhibitory neurons	CLCN7	ENSG00000103249	rs4984796	-195659	-0.240786	0.550299	0.587691
Inhibitory neurons	FBXO33	ENSG00000165355	rs74745468	-14029	-0.305601	0.550585	0.587909
Inhibitory neurons	LTBP1	ENSG00000049323	rs79096536	-41304	0.54331	0.55082	0.588073
Inhibitory neurons	IPO11	ENSG00000086200	rs114986400	391472	0.373283	0.550969	0.588145
Inhibitory neurons	HHIPL1	ENSG00000182218	rs10149871	507	0.22219	0.551187	0.588211
Inhibitory neurons	CHPF2	ENSG00000033100	rs56217926	158112	0.271575	0.551195	0.588211
Inhibitory neurons	PFKP	ENSG00000067057	rs4881107	71177	0.139598	0.551374	0.588281
Inhibitory neurons	GABRG1	ENSG00000163285	rs1504501	-164668	0.192181	0.551424	0.588281
Inhibitory neurons	TLN2	ENSG00000171914	rs955529	199138	0.151837	0.551666	0.588429
Inhibitory neurons	PLEKHM2	ENSG00000116786	rs4661541	-797624	-0.373782	0.551833	0.588429
Inhibitory neurons	CCDC142	ENSG00000135637	rs10168354	672175	0.164992	0.55189	0.588429
Inhibitory neurons	OXR1	ENSG00000164830	rs10110526	40500	0.149742	0.55189	0.588429
Inhibitory neurons	ARRDC3	ENSG00000113369	rs13359699	545477	0.266136	0.551982	0.588439
Inhibitory neurons	C10orf88	ENSG00000119965	rs41407251	-168850	-0.308362	0.552228	0.588614
Inhibitory neurons	BRD8	ENSG00000112983	rs2966731	-939636	-0.138154	0.552408	0.588719
Inhibitory neurons	ST6GALNAC6	ENSG00000160408	rs80280782	991742	-0.178074	0.552908	0.589164
Inhibitory neurons	SEC24C	ENSG00000176986	rs72818588	735820	0.384841	0.553324	0.589487
Inhibitory neurons	AP003486.1	ENSG00000255455	rs10894329	257342	-0.230636	0.553378	0.589487
Inhibitory neurons	ALK	ENSG00000171094	rs2280403	822621	0.124936	0.553457	0.589487
Inhibitory neurons	CSNK1G3	ENSG00000151292	rs17164879	16167	0.225747	0.553648	0.589603
Inhibitory neurons	PITRM1	ENSG00000107959	rs7906405	-471701	0.200988	0.553773	0.589649
Inhibitory neurons	HSPB8	ENSG00000152137	rs12146774	57055	-0.326714	0.553973	0.589773
Inhibitory neurons	ARGLU1	ENSG00000134884	rs2806509	564944	0.214107	0.554145	0.589773
Inhibitory neurons	ITM2B	ENSG00000136156	rs9534971	-77737	-0.104292	0.554214	0.589773
Inhibitory neurons	THAP6	ENSG00000174796	rs17477577	-523798	-0.374421	0.554218	0.589773
Inhibitory neurons	TEX9	ENSG00000151575	rs9888698	-422105	-0.418909	0.554363	0.58984
Inhibitory neurons	ABCA10	ENSG00000154263	rs2947867	366697	-0.11237	0.554603	0.589913
Inhibitory neurons	SELENOW	ENSG00000178980	rs1045376	269566	-0.174604	0.554978	0.589913
Inhibitory neurons	RFX1	ENSG00000132005	rs117781811	425680	-0.427113	0.555048	0.589913
Inhibitory neurons	SERP2	ENSG00000151778	rs11147917	-780014	-0.178006	0.555214	0.589913
Inhibitory neurons	DYRK1A	ENSG00000157540	rs2068734	996227	0.147112	0.555416	0.589913
Inhibitory neurons	ANAPC7	ENSG00000196510	rs10850835	-564236	0.211634	0.55551	0.589913
Inhibitory neurons	KIF1B	ENSG00000054523	rs6703255	757285	0.183866	0.555529	0.589913
Inhibitory neurons	RAB5B	ENSG00000111540	rs11171661	-272750	-0.278743	0.555548	0.589913
Inhibitory neurons	RNF138	ENSG00000134758	rs72922940	-501140	0.234567	0.555617	0.589913
Inhibitory neurons	FAM228B	ENSG00000219626	rs148306512	75434	-0.276447	0.555651	0.589913
Inhibitory neurons	NF1	ENSG00000196712	rs75428817	592802	0.211481	0.555698	0.589913
Inhibitory neurons	ARFGAP3	ENSG00000242247	rs73167930	587419	-0.352836	0.555753	0.589913
Inhibitory neurons	FGD5	ENSG00000154783	rs293918	66625	-0.27979	0.555789	0.589913
Inhibitory neurons	RCN2	ENSG00000117906	rs17352695	-749898	-0.157091	0.555798	0.589913
Inhibitory neurons	WDR5	ENSG00000196363	rs28580780	-19	-0.207379	0.555865	0.589913
Inhibitory neurons	SLC9A1	ENSG00000090020	rs10794531	-799228	-0.189279	0.555866	0.589913
Inhibitory neurons	SIRT1	ENSG00000096717	rs10998235	625123	0.416138	0.555896	0.589913
Inhibitory neurons	PJVK	ENSG00000204311	rs6718702	-740023	-0.207884	0.556009	0.589913
Inhibitory neurons	LRRC27	ENSG00000148814	rs78417875	585756	0.408495	0.556046	0.589913
Inhibitory neurons	TPCN1	ENSG00000186815	rs233698	-660002	-0.313566	0.556309	0.589913
Inhibitory neurons	MED25	ENSG00000104973	rs1273634	-56307	-0.247756	0.556352	0.589913
Inhibitory neurons	PPIP5K2	ENSG00000145725	rs7732790	972580	-0.138785	0.556359	0.589913
Inhibitory neurons	KBTBD4	ENSG00000123444	rs72896825	773268	-3.46176	0.556383	0.589913
Inhibitory neurons	GRK6	ENSG00000198055	rs2650339	299645	0.216056	0.556401	0.589913
Inhibitory neurons	LYRM2	ENSG00000083099	rs111825265	165048	-0.278875	0.556531	0.589945
Inhibitory neurons	GAR1	ENSG00000109534	rs10029329	496865	0.26985	0.556814	0.589945
Inhibitory neurons	BAP1	ENSG00000163930	rs730050	-95661	0.135855	0.556834	0.589945
Inhibitory neurons	S100B	ENSG00000160307	rs1556341	-450094	0.232223	0.556891	0.589945
Inhibitory neurons	TTPAL	ENSG00000124120	rs3092590	59822	0.189139	0.556906	0.589945
Inhibitory neurons	KCNQ2	ENSG00000075043	rs117161424	-760428	0.274516	0.556924	0.589945
Inhibitory neurons	BNIP3L	ENSG00000104765	rs7820433	225488	0.234218	0.557233	0.590138
Inhibitory neurons	BSN	ENSG00000164061	rs61745903	238121	-0.238288	0.55727	0.590138
Inhibitory neurons	SNX3	ENSG00000112335	rs56146906	-167530	0.125723	0.557366	0.590153
Inhibitory neurons	SOBP	ENSG00000112320	rs28444293	164713	0.243687	0.557519	0.590228
Inhibitory neurons	EHMT2	ENSG00000204371	rs3021304	710193	0.18055	0.557761	0.590352
Inhibitory neurons	MYO1E	ENSG00000157483	rs6494166	688016	0.222561	0.557852	0.590352
Inhibitory neurons	TTLL12	ENSG00000100304	rs695667	179596	-0.193084	0.557883	0.590352
Inhibitory neurons	GPR180	ENSG00000152749	rs9524687	335459	-0.263203	0.558123	0.590519
Inhibitory neurons	LINC00862	ENSG00000203721	rs10920134	747978	-0.259142	0.558247	0.590552
Inhibitory neurons	ZNF652	ENSG00000198740	rs12450855	-228063	0.222644	0.558459	0.590552
Inhibitory neurons	CBARP	ENSG00000099625	rs351967	-448138	-0.179888	0.558465	0.590552
Inhibitory neurons	UBE2K	ENSG00000078140	rs28475403	-286402	0.181674	0.558483	0.590552
Inhibitory neurons	KIAA0753	ENSG00000198920	rs62061054	-177358	-0.234682	0.558649	0.590623
Inhibitory neurons	CTNNA2	ENSG00000066032	rs5023270	474071	0.164772	0.558769	0.590623
Inhibitory neurons	LBH	ENSG00000213626	rs72853872	633106	0.220883	0.558796	0.590623
Inhibitory neurons	LINC02241	ENSG00000251629	rs17236885	-49034	0.194493	0.559075	0.590815
Inhibitory neurons	GLRA3	ENSG00000145451	rs34186702	946655	0.375251	0.559165	0.590815
Inhibitory neurons	PPP1CA	ENSG00000172531	rs57928864	976997	0.340476	0.559235	0.590815
Inhibitory neurons	PDZD8	ENSG00000165650	rs2532807	-121766	0.211277	0.559307	0.590815
Inhibitory neurons	LRRC8B	ENSG00000197147	rs12040495	317503	-0.160865	0.559532	0.590966
Inhibitory neurons	L3MBTL3	ENSG00000198945	rs10080659	-517496	0.255788	0.559968	0.59134
Inhibitory neurons	BBS2	ENSG00000125124	rs7193016	-181133	-0.212741	0.560174	0.591386
Inhibitory neurons	GALNT9	ENSG00000182870	rs4964903	-653082	-0.333242	0.560177	0.591386
Inhibitory neurons	LRRC61	ENSG00000127399	rs855651	-569928	-0.180693	0.560343	0.591475
Inhibitory neurons	EIF4A3	ENSG00000141543	rs978416	-786746	-0.154572	0.560454	0.591505
Inhibitory neurons	LRRC28	ENSG00000168904	rs3730280	439222	0.252723	0.560718	0.591632
Inhibitory neurons	DCTN2	ENSG00000175203	rs7967135	604516	0.156442	0.560739	0.591632
Inhibitory neurons	ABCA1	ENSG00000165029	rs10991046	-889251	-0.410374	0.561014	0.591734
Inhibitory neurons	NTN4	ENSG00000074527	rs17314444	649165	0.273266	0.561089	0.591734
Inhibitory neurons	ZNF268	ENSG00000090612	rs34217441	-941380	-0.467249	0.561148	0.591734
Inhibitory neurons	IFT57	ENSG00000114446	rs1289748	-15597	0.295662	0.561201	0.591734
Inhibitory neurons	GIGYF2	ENSG00000204120	rs6756729	395243	0.176517	0.561247	0.591734
Inhibitory neurons	SSBP2	ENSG00000145687	rs1971334	940451	0.170119	0.561382	0.591789
Inhibitory neurons	NDST1	ENSG00000070614	rs114436902	-401706	0.351711	0.561827	0.592156
Inhibitory neurons	AC007405.1	ENSG00000234350	rs76410444	-82515	0.310523	0.561984	0.592156
Inhibitory neurons	OSTM1	ENSG00000081087	rs557544	533274	0.158709	0.56208	0.592156
Inhibitory neurons	FAM217B	ENSG00000196227	rs1093453	613399	0.122264	0.562139	0.592156
Inhibitory neurons	PRPF6	ENSG00000101161	rs882683	-967599	-0.339513	0.562142	0.592156
Inhibitory neurons	PSMC3	ENSG00000165916	rs34312154	22319	-0.132067	0.562276	0.592211
Inhibitory neurons	ZNF382	ENSG00000161298	rs8100250	-479967	0.187457	0.562411	0.592223
Inhibitory neurons	PRKAB2	ENSG00000131791	rs17160256	322841	-0.259341	0.562462	0.592223
Inhibitory neurons	AC016590.1	ENSG00000267605	rs2912434	-788157	0.183737	0.562561	0.592223
Inhibitory neurons	COPS6	ENSG00000168090	rs6972539	-891184	-0.113537	0.562767	0.592223
Inhibitory neurons	TSC22D4	ENSG00000166925	rs2687138	-753462	0.385664	0.562792	0.592223
Inhibitory neurons	HSF4	ENSG00000102878	rs16956504	-766204	0.149371	0.562884	0.592223
Inhibitory neurons	SNTB2	ENSG00000168807	rs2863977	-869950	0.196986	0.562891	0.592223
Inhibitory neurons	PIK3CB	ENSG00000051382	rs181877	-458883	-0.295165	0.562947	0.592223
Inhibitory neurons	LRRTM4	ENSG00000176204	rs6734567	286911	-0.217029	0.563218	0.592392
Inhibitory neurons	GNE	ENSG00000159921	rs2988014	703941	0.236455	0.563318	0.592392
Inhibitory neurons	LAMC3	ENSG00000050555	rs62581032	-574573	0.435546	0.563356	0.592392
Inhibitory neurons	CASTOR2	ENSG00000274070	rs807870	638255	0.106458	0.563476	0.592392
Inhibitory neurons	RPP14	ENSG00000163684	rs11130670	366479	0.166457	0.563565	0.592392
Inhibitory neurons	IQSEC3	ENSG00000120645	rs495360	151489	0.192693	0.563641	0.592392
Inhibitory neurons	SAC3D1	ENSG00000168061	rs72918405	-991019	-0.181658	0.563723	0.592392
Inhibitory neurons	SIPA1L3	ENSG00000105738	rs76462598	590463	-0.229989	0.563767	0.592392
Inhibitory neurons	SAR1B	ENSG00000152700	rs651249	584729	-0.162862	0.564028	0.592465
Inhibitory neurons	TTC28	ENSG00000100154	rs1297593	-906333	0.122091	0.564044	0.592465
Inhibitory neurons	TOMM7	ENSG00000196683	rs1174971	-799466	0.102895	0.564084	0.592465
Inhibitory neurons	ICE1	ENSG00000164151	rs864616	-322554	0.197586	0.564226	0.592528
Inhibitory neurons	KIF3A	ENSG00000131437	rs11242160	766861	-0.117789	0.564735	0.592888
Inhibitory neurons	TSNARE1	ENSG00000171045	rs28626656	125121	0.217847	0.564879	0.592888
Inhibitory neurons	ARL8A	ENSG00000143862	rs6665102	-136272	-0.105279	0.56492	0.592888
Inhibitory neurons	DHDDS	ENSG00000117682	rs2229712	124737	0.173674	0.56512	0.592888
Inhibitory neurons	EEF1A2	ENSG00000101210	rs6090338	-803392	-0.137423	0.565178	0.592888
Inhibitory neurons	RECK	ENSG00000122707	rs80168305	936154	-0.221218	0.565201	0.592888
Inhibitory neurons	UPF1	ENSG00000005007	rs1468460	73360	-0.154533	0.565211	0.592888
Inhibitory neurons	CBR1	ENSG00000159228	rs75786169	121232	-0.290375	0.565229	0.592888
Inhibitory neurons	TMEM266	ENSG00000169758	rs117050622	198633	-0.246678	0.565544	0.593113
Inhibitory neurons	SRGAP3	ENSG00000196220	rs6443265	419913	0.109918	0.565869	0.593113
Inhibitory neurons	AC011477.4	ENSG00000267581	rs12609545	-62786	0.300898	0.566088	0.593113
Inhibitory neurons	GPR162	ENSG00000250510	rs11054859	795555	0.152211	0.566205	0.593113
Inhibitory neurons	SPRED1	ENSG00000166068	rs2912379	482057	0.1188	0.566427	0.593113
Inhibitory neurons	TSPYL4	ENSG00000187189	rs113668543	-301817	-0.13417	0.566554	0.593113
Inhibitory neurons	GLCE	ENSG00000138604	rs8024951	-519982	-0.213096	0.566595	0.593113
Inhibitory neurons	NIT1	ENSG00000158793	rs3813628	108289	0.125856	0.566713	0.593113
Inhibitory neurons	NAP1L1	ENSG00000187109	rs4421791	786325	0.139057	0.566744	0.593113
Inhibitory neurons	KCNF1	ENSG00000162975	rs35383154	-433368	-0.24463	0.566819	0.593113
Inhibitory neurons	ZNF189	ENSG00000136870	rs10819817	-658241	0.199723	0.566832	0.593113
Inhibitory neurons	RNF24	ENSG00000101236	rs6084627	94050	-0.351112	0.566861	0.593113
Inhibitory neurons	PPP1CB	ENSG00000213639	rs2015219	426505	-0.137348	0.566974	0.593113
Inhibitory neurons	BCL2	ENSG00000171791	rs3810027	-83384	0.180249	0.566998	0.593113
Inhibitory neurons	GTF3C1	ENSG00000077235	rs8046403	43864	-0.179086	0.567075	0.593113
Inhibitory neurons	UBR5	ENSG00000104517	rs2512412	-85327	0.0918812	0.56734	0.593113
Inhibitory neurons	MAP2K3	ENSG00000034152	rs58578104	325524	-1.2256	0.567381	0.593113
Inhibitory neurons	SLCO5A1	ENSG00000137571	rs56054670	52566	-0.213402	0.567459	0.593113
Inhibitory neurons	GTF2A2	ENSG00000140307	rs11630244	71896	-0.145744	0.567509	0.593113
Inhibitory neurons	MRPL32	ENSG00000106591	rs647117	-20461	0.127965	0.567511	0.593113
Inhibitory neurons	ASB13	ENSG00000196372	rs79485771	-2122	-0.330336	0.567546	0.593113
Inhibitory neurons	CHMP4B	ENSG00000101421	rs6059711	381667	0.220278	0.567547	0.593113
Inhibitory neurons	ZNF782	ENSG00000196597	rs117710311	214743	0.24814	0.567606	0.593113
Inhibitory neurons	TSPAN31	ENSG00000135452	rs11172523	541235	0.216185	0.567627	0.593113
Inhibitory neurons	COX17	ENSG00000138495	rs77516944	847074	0.253197	0.567673	0.593113
Inhibitory neurons	TRAPPC8	ENSG00000153339	rs1834579	-731979	-0.165751	0.567736	0.593113
Inhibitory neurons	RDH14	ENSG00000240857	rs76477272	-526065	-0.183947	0.567787	0.593113
Inhibitory neurons	SCNM1	ENSG00000163156	rs4589116	-126631	-0.160431	0.567806	0.593113
Inhibitory neurons	HSPBP1	ENSG00000133265	rs388295	752062	0.169873	0.567837	0.593113
Inhibitory neurons	RGL2	ENSG00000237441	rs9271344	-683392	-0.136637	0.568102	0.593304
Inhibitory neurons	NBPF15	ENSG00000266338	rs12044094	-806730	0.127303	0.568356	0.593336
Inhibitory neurons	POLR3C	ENSG00000186141	rs371984354	361904	0.30307	0.568585	0.593336
Inhibitory neurons	PLCXD2	ENSG00000240891	rs16858034	-306934	0.437399	0.568637	0.593336
Inhibitory neurons	RPL32	ENSG00000144713	rs7634112	650493	0.10669	0.568683	0.593336
Inhibitory neurons	GRIK2	ENSG00000164418	rs66594336	455298	0.105043	0.5687	0.593336
Inhibitory neurons	ICE2	ENSG00000128915	rs55892242	930782	-0.217336	0.568916	0.593336
Inhibitory neurons	LINC00461	ENSG00000245526	rs114557917	518177	0.334489	0.568923	0.593336
Inhibitory neurons	CPEB3	ENSG00000107864	rs34608583	453827	0.294094	0.568928	0.593336
Inhibitory neurons	LINC00534	ENSG00000253394	rs431623	-368256	-0.204626	0.568959	0.593336
Inhibitory neurons	MYT1	ENSG00000196132	rs62207378	-939502	0.40727	0.568995	0.593336
Inhibitory neurons	AC068533.4	ENSG00000249319	rs12667394	517991	-0.176173	0.569041	0.593336
Inhibitory neurons	DNA2	ENSG00000138346	rs10997810	-676454	0.273894	0.569414	0.593592
Inhibitory neurons	RPL10A	ENSG00000198755	rs2076172	746	0.0605749	0.569512	0.593592
Inhibitory neurons	RTCB	ENSG00000100220	rs2283895	943628	-0.161226	0.569534	0.593592
Inhibitory neurons	KCNH1	ENSG00000143473	rs78934212	782028	-0.35152	0.569697	0.593639
Inhibitory neurons	ZNF708	ENSG00000182141	rs113554356	-823991	-0.391642	0.569798	0.593639
Inhibitory neurons	OSBPL5	ENSG00000021762	rs11024708	-219161	-0.228408	0.569887	0.593639
Inhibitory neurons	LSM12	ENSG00000161654	rs111838219	-485716	0.398161	0.570039	0.593639
Inhibitory neurons	AFDN	ENSG00000130396	rs649905	-87915	0.144292	0.570057	0.593639
Inhibitory neurons	AKR1A1	ENSG00000117448	rs61785583	397041	0.212774	0.570075	0.593639
Inhibitory neurons	USP54	ENSG00000166348	rs73286221	653848	-0.183923	0.570221	0.593682
Inhibitory neurons	SHISA9	ENSG00000237515	rs8056916	13260	0.238514	0.570281	0.593682
Inhibitory neurons	ST6GALNAC3	ENSG00000184005	rs76724047	-651511	0.29706	0.570502	0.593767
Inhibitory neurons	ZNF853	ENSG00000236609	rs4724944	497767	0.14754	0.570528	0.593767
Inhibitory neurons	PRLHR	ENSG00000119973	rs4752086	-993882	-0.249724	0.571037	0.594168
Inhibitory neurons	EIF5A2	ENSG00000163577	rs60355509	-872253	0.192476	0.571079	0.594168
Inhibitory neurons	UTP23	ENSG00000147679	rs4514005	3640	-0.157904	0.571371	0.594267
Inhibitory neurons	LAMA3	ENSG00000053747	rs117253173	610214	0.301669	0.571546	0.594267
Inhibitory neurons	EIF2D	ENSG00000143486	rs11118092	-129038	0.184519	0.57155	0.594267
Inhibitory neurons	BRCA1	ENSG00000012048	rs12600401	218253	-0.23312	0.571551	0.594267
Inhibitory neurons	CDIP1	ENSG00000089486	rs582567	900802	0.117222	0.571651	0.594267
Inhibitory neurons	RPS11	ENSG00000142534	rs12982042	-712453	-0.0920055	0.57167	0.594267
Inhibitory neurons	LRRC41	ENSG00000132128	rs61785677	172652	0.380637	0.571879	0.594398
Inhibitory neurons	FBXL16	ENSG00000127585	rs453169	325379	0.324703	0.572033	0.594472
Inhibitory neurons	SVOP	ENSG00000166111	rs12318324	-88300	0.261519	0.572221	0.59457
Inhibitory neurons	SPINT2	ENSG00000167642	rs10407371	514630	0.173912	0.572292	0.59457
Inhibitory neurons	KCNK1	ENSG00000135750	rs7537378	-965900	-0.197992	0.572678	0.594879
Inhibitory neurons	H2AFV	ENSG00000105968	rs17654788	-895786	0.255584	0.572755	0.594879
Inhibitory neurons	CYB5B	ENSG00000103018	rs1467952	-927540	0.149024	0.573148	0.595201
Inhibitory neurons	TRPM7	ENSG00000092439	rs6493442	-276937	0.207755	0.573271	0.595226
Inhibitory neurons	NELL1	ENSG00000165973	rs79022900	906691	-0.32974	0.573413	0.595226
Inhibitory neurons	PRPF8	ENSG00000174231	rs8080856	-491075	0.162193	0.573421	0.595226
Inhibitory neurons	CACNG3	ENSG00000006116	rs171199	-919832	-0.146899	0.573571	0.595296
Inhibitory neurons	ZNF134	ENSG00000213762	rs1558116	-280010	-0.211871	0.573819	0.595373
Inhibitory neurons	RTN4	ENSG00000115310	rs62135100	107142	-0.103636	0.573855	0.595373
Inhibitory neurons	38047	ENSG00000144583	rs7579300	-460433	0.131849	0.573894	0.595373
Inhibitory neurons	LPCAT1	ENSG00000153395	rs2292023	-62689	-0.244061	0.574067	0.595403
Inhibitory neurons	GTF3C4	ENSG00000125484	rs2771986	162593	0.271453	0.574088	0.595403
Inhibitory neurons	LRRC7	ENSG00000033122	rs78259759	143568	-0.160989	0.574308	0.595531
Inhibitory neurons	SSR3	ENSG00000114850	rs2290165	-263360	-0.111364	0.57452	0.595531
Inhibitory neurons	CPLANE1	ENSG00000197603	rs10073345	622979	-0.146483	0.574673	0.595531
Inhibitory neurons	AC046195.1	ENSG00000253288	rs13255002	-270951	-0.269066	0.574787	0.595531
Inhibitory neurons	NUS1	ENSG00000153989	rs9481842	978165	-0.210618	0.574817	0.595531
Inhibitory neurons	SNHG9	ENSG00000255198	rs55710217	-721431	0.214445	0.574886	0.595531
Inhibitory neurons	KIF3C	ENSG00000084731	rs7592040	535933	0.131527	0.575002	0.595531
Inhibitory neurons	DEK	ENSG00000124795	rs1359006	-987582	0.182103	0.575039	0.595531
Inhibitory neurons	KCNC4	ENSG00000116396	rs638825	988748	-0.209841	0.575134	0.595531
Inhibitory neurons	PPP5D1	ENSG00000230510	rs117390197	818413	-0.459487	0.575141	0.595531
Inhibitory neurons	RADIL	ENSG00000157927	rs10260030	363427	0.319248	0.575161	0.595531
Inhibitory neurons	PELI2	ENSG00000139946	rs7157479	881370	0.113794	0.575244	0.595531
Inhibitory neurons	IMP4	ENSG00000136718	rs2707646	-555559	-0.0962387	0.575312	0.595531
Inhibitory neurons	ACAD8	ENSG00000151498	rs11223880	262923	-0.214702	0.575469	0.595531
Inhibitory neurons	CEP85L	ENSG00000111860	rs114000233	225091	0.167397	0.575577	0.595531
Inhibitory neurons	LSM4	ENSG00000130520	rs111315093	-947249	-0.198666	0.575793	0.595531
Inhibitory neurons	NXPE3	ENSG00000144815	rs13090386	177902	0.283831	0.575898	0.595531
Inhibitory neurons	TEF	ENSG00000167074	rs9611394	-668720	0.329906	0.575958	0.595531
Inhibitory neurons	PSME4	ENSG00000068878	rs7577044	-342082	0.182373	0.57604	0.595531
Inhibitory neurons	ZNF516	ENSG00000101493	rs9949626	302759	0.156568	0.57612	0.595531
Inhibitory neurons	RASGRP2	ENSG00000068831	rs648338	565230	0.239256	0.576227	0.595531
Inhibitory neurons	CC2D2A	ENSG00000048342	rs9884305	-582703	-0.227202	0.576377	0.595531
Inhibitory neurons	TTC17	ENSG00000052841	rs7108436	966400	-0.171036	0.576476	0.595531
Inhibitory neurons	PDE2A	ENSG00000186642	rs638138	-385916	0.32774	0.576509	0.595531
Inhibitory neurons	INTS4	ENSG00000149262	rs2276284	-819412	-0.384466	0.576539	0.595531
Inhibitory neurons	EIF2AK4	ENSG00000128829	rs7183019	-539369	-0.211858	0.57654	0.595531
Inhibitory neurons	CD63	ENSG00000135404	rs4417323	136678	0.0971859	0.57659	0.595531
Inhibitory neurons	RAB11FIP1	ENSG00000156675	rs72639371	-546949	0.374299	0.576591	0.595531
Inhibitory neurons	LRRC47	ENSG00000130764	rs2817137	-607903	-0.132842	0.576684	0.595531
Inhibitory neurons	OBSCN	ENSG00000154358	rs3795812	143468	-0.216002	0.57673	0.595531
Inhibitory neurons	ANKRD20A1	ENSG00000260691	rs4744683	877499	-0.121224	0.57678	0.595531
[truncated: 2,855,406 more chars]
