## Supplementary material for "Cell-type specific cis-eQTLs in eight brain cell-types identifies novel risk genes for human brain disorders": Table S3 (part 1 of 2)

### Sheet: tableSx
Table S3: Fine-mapping results
cell_type	symbol	ensembl	SNP	chr_hg38	pos_hg38	CaVEMaN_score	Causal_probability
Inhibitory neurons	KLHDC4	ENSG00000104731	rs9934565	16	87730661	0.456119	0.98596
Astrocytes	AL512625.3	ENSG00000234665	rs17470805	9	62865281	0.45567	0.985937
Oligodendrocytes	AL512625.3	ENSG00000234665	rs17470805	9	62865281	0.451092	0.985703
Excitatory neurons	KLHDC4	ENSG00000104731	rs9934565	16	87730661	0.446702	0.985475
Astrocytes	KLHDC4	ENSG00000104731	rs9934565	16	87730661	0.444315	0.985341
Excitatory neurons	AL512625.3	ENSG00000234665	rs17470805	9	62865281	0.442154	0.985067
Excitatory neurons	GNB3	ENSG00000111664	rs1129649	12	6839304	0.433132	0.981887
Excitatory neurons	CDHR1	ENSG00000148600	rs7916271	10	84194464	0.419771	0.972192
Excitatory neurons	AL136531.2	ENSG00000274322	rs1951765	20	1374400	0.415319	0.967942
Excitatory neurons	AC021683.2	ENSG00000267506	rs77237969	17	77546926	0.4132	0.96578
Excitatory neurons	ZNF320	ENSG00000182986	rs3810115	19	52897507	0.397271	0.947571
OPCs / COPs	AL512625.3	ENSG00000234665	rs17470805	9	62865281	0.393914	0.94349
Astrocytes	ABCC8	ENSG00000006071	rs985136	11	17476247	0.39345	0.942924
Oligodendrocytes	MPPE1	ENSG00000154889	rs8097892	18	11905954	0.393159	0.94257
Astrocytes	LINC00499	ENSG00000251372	rs4863780	4	138309666	0.392275	0.941491
OPCs / COPs	AC009975.1	ENSG00000282890	rs2140551	2	48595242	0.392061	0.94123
Inhibitory neurons	AL512625.3	ENSG00000234665	rs17470805	9	62865281	0.390998	0.939934
Oligodendrocytes	EPB41L4A	ENSG00000129595	rs163619	5	112476548	0.390392	0.939196
Excitatory neurons	NPRL3	ENSG00000103148	rs2541604	16	140969	0.390323	0.939112
Oligodendrocytes	GRIN2A	ENSG00000183454	rs12932206	16	9972164	0.386992	0.935074
Excitatory neurons	MPPE1	ENSG00000154889	rs8097892	18	11905954	0.386297	0.934237
Excitatory neurons	NOL6	ENSG00000165271	rs2275228	9	33467579	0.385682	0.933495
Microglia	RORA	ENSG00000069667	rs10438343	15	61231381	0.382223	0.92921
Excitatory neurons	BOC	ENSG00000144857	rs79231157	3	113212058	0.379909	0.926237
Oligodendrocytes	LYSMD4	ENSG00000183060	rs2924787	15	99733217	0.364655	0.90482
Excitatory neurons	DISP3	ENSG00000204624	rs12030427	1	11485221	0.362073	0.900928
OPCs / COPs	STON1-GTF2A1L	ENSG00000068781	rs2140551	2	48595242	0.359168	0.896475
Microglia	AL512625.3	ENSG00000234665	rs17470805	9	62865281	0.352329	0.885718
Microglia	MPPE1	ENSG00000154889	rs8097892	18	11905954	0.351218	0.883939
Microglia	ADGRD1	ENSG00000111452	rs12821379	12	130981411	0.349673	0.881453
Oligodendrocytes	B3GALNT2	ENSG00000162885	rs182365	1	235513988	0.349149	0.880607
Excitatory neurons	ARL17A	ENSG00000185829	rs62074125	17	46775246	0.345955	0.875417
Excitatory neurons	GLUD1	ENSG00000148672	rs17096421	10	87060835	0.345175	0.874143
Excitatory neurons	PNPLA7	ENSG00000130653	rs2254149	9	137546725	0.343224	0.870943
Oligodendrocytes	RNF144A	ENSG00000151692	rs7562120	2	6949792	0.34247	0.869703
Microglia	LRMDA	ENSG00000148655	rs7078507	10	75381106	0.341411	0.867957
Excitatory neurons	FLYWCH1	ENSG00000059122	rs9928222	16	2936322	0.337879	0.862112
Astrocytes	ACP6	ENSG00000162836	rs1344	1	147647471	0.337402	0.86132
Inhibitory neurons	AHI1	ENSG00000135541	rs2207000	6	135302695	0.335964	0.858931
OPCs / COPs	ZDHHC2	ENSG00000104219	rs964949	8	17158715	0.335481	0.858128
Endothelial cells	SCAP	ENSG00000114650	rs11717374	3	47503304	0.332514	0.853189
Excitatory neurons	AHI1	ENSG00000135541	rs2207000	6	135302695	0.33189	0.852149
Inhibitory neurons	NBPF9	ENSG00000269713	rs1747906	1	148948736	0.330422	0.849704
Excitatory neurons	APOL2	ENSG00000128335	rs5756111	22	36239710	0.329018	0.847384
OPCs / COPs	RPIA	ENSG00000153574	rs335120	2	88773214	0.325908	0.842317
Oligodendrocytes	GTF2H2C	ENSG00000183474	rs154422	5	70437984	0.321139	0.834669
Astrocytes	MPPE1	ENSG00000154889	rs8097892	18	11905954	0.318935	0.831154
Excitatory neurons	CFAP299	ENSG00000197826	rs17004869	4	80283879	0.318771	0.830893
OPCs / COPs	CLHC1	ENSG00000162994	rs17046778	2	55232237	0.318616	0.830646
Microglia	ACCS	ENSG00000110455	rs2074038	11	44066439	0.316906	0.827914
Excitatory neurons	OR2L2	ENSG00000203663	rs6664332	1	247965627	0.31311	0.821802
Astrocytes	SPATA20	ENSG00000006282	rs9890200	17	50547162	0.310937	0.818254
Inhibitory neurons	PNPLA7	ENSG00000130653	rs10746563	9	137549626	0.31085	0.818111
Oligodendrocytes	SEC14L1	ENSG00000129657	rs2292853	17	77099082	0.309574	0.816003
Inhibitory neurons	MPPE1	ENSG00000154889	rs8097892	18	11905954	0.305197	0.808602
Excitatory neurons	C17orf75	ENSG00000108666	rs1019152	17	32331987	0.303963	0.806458
Oligodendrocytes	ST3GAL4	ENSG00000110080	rs683486	11	126356768	0.301893	0.802794
Excitatory neurons	ANKMY2	ENSG00000106524	rs523615	7	16602124	0.301596	0.802261
Excitatory neurons	OR2L3	ENSG00000198128	rs6664332	1	247965627	0.301417	0.801938
Oligodendrocytes	MCF2L	ENSG00000126217	rs9549650	13	113061473	0.300411	0.800114
OPCs / COPs	TSPOAP1	ENSG00000005379	rs1859400	17	58344423	0.299542	0.798518
Oligodendrocytes	OCLN	ENSG00000197822	rs154422	5	70437984	0.298042	0.79572
Inhibitory neurons	FAM95B1	ENSG00000223839	rs71217892	9	40718599	0.297905	0.795461
Oligodendrocytes	KLHDC4	ENSG00000104731	rs55950332	16	87736863	0.296485	0.792752
Astrocytes	LINS1	ENSG00000140471	rs36053285	15	100574435	0.295055	0.789966
Excitatory neurons	GPR137B	ENSG00000077585	rs6657691	1	236140031	0.294342	0.788553
OPCs / COPs	ZHX2	ENSG00000178764	rs4871304	8	122789018	0.292571	0.784977
Inhibitory neurons	ZNF534	ENSG00000198633	rs75774622	19	52424612	0.291658	0.783093
Microglia	LILRB1	ENSG00000104972	rs45497601	19	54574639	0.291353	0.782457
Oligodendrocytes	MICAL3	ENSG00000243156	rs5746492	22	17911167	0.289983	0.779561
Microglia	AC008014.1	ENSG00000257261	rs11613912	12	46345957	0.289786	0.779139
Microglia	AC008014.1	ENSG00000257261	rs4768697	12	46355182	0.289786	0.779139
Excitatory neurons	OR2L5	ENSG00000197454	rs6664332	1	247965627	0.289545	0.778621
Excitatory neurons	NSF	ENSG00000073969	rs3874943	17	46494702	0.289327	0.778151
Oligodendrocytes	CYP4V2	ENSG00000145476	rs7663027	4	186191475	0.289179	0.77783
Microglia	CLHC1	ENSG00000162994	rs17046778	2	55232237	0.289066	0.777585
Oligodendrocytes	ARL17A	ENSG00000185829	rs11656151	17	45991126	0.289015	0.777474
Inhibitory neurons	AMH	ENSG00000104899	rs4807216	19	2248684	0.288664	0.776709
Oligodendrocytes	CNPPD1	ENSG00000115649	rs6715064	2	219177206	0.28812	0.775513
Oligodendrocytes	FAAH	ENSG00000117480	rs7555240	1	46417631	0.288108	0.775487
Oligodendrocytes	LONP1	ENSG00000196365	rs35832694	19	5684764	0.287917	0.775064
Excitatory neurons	PRDM15	ENSG00000141956	rs143393748	21	41878737	0.285858	0.770418
Oligodendrocytes	EPN2	ENSG00000072134	rs79626005	17	19306713	0.28534	0.769222
Excitatory neurons	POLR2E	ENSG00000099817	rs2238586	19	1088079	0.284735	0.767811
Excitatory neurons	POLR2E	ENSG00000099817	rs6843	19	1088286	0.284735	0.767811
Oligodendrocytes	PDE1C	ENSG00000154678	rs715454	7	32075430	0.282753	0.763054
Oligodendrocytes	LIMD1	ENSG00000144791	rs9825041	3	45434501	0.282453	0.762314
Astrocytes	ARL17A	ENSG00000185829	rs62074125	17	46775246	0.282348	0.762054
Oligodendrocytes	TNIK	ENSG00000154310	rs73171590	3	171323110	0.282336	0.762024
Oligodendrocytes	FAM95C	ENSG00000283486	rs7031991	9	38661419	0.281376	0.759618
OPCs / COPs	NSF	ENSG00000073969	rs3874943	17	46494702	0.280142	0.756455
Oligodendrocytes	PLGLB1	ENSG00000183281	rs116771209	2	87138002	0.280041	0.756192
Excitatory neurons	NMRK1	ENSG00000106733	rs3752955	9	75069774	0.279865	0.755734
Oligodendrocytes	ZNF559-ZNF177	ENSG00000270011	rs28384491	19	9324196	0.279378	0.754459
Excitatory neurons	WDR97	ENSG00000179698	rs34324679	8	144109615	0.278474	0.752063
Excitatory neurons	PRIMPOL	ENSG00000164306	rs12108497	4	184650403	0.278253	0.751471
OPCs / COPs	NMRK1	ENSG00000106733	rs3752955	9	75069774	0.277327	0.748971
Oligodendrocytes	ARSA	ENSG00000100299	rs2071421	22	50625988	0.277323	0.74896
OPCs / COPs	KLHDC4	ENSG00000104731	rs9933061	16	87716028	0.277001	0.748083
Oligodendrocytes	HEPACAM	ENSG00000165478	rs4077566	11	124901375	0.276934	0.7479
Oligodendrocytes	HEPACAM	ENSG00000165478	rs12281805	11	124901867	0.276934	0.7479
Excitatory neurons	UVSSA	ENSG00000163945	rs111388896	4	1166078	0.276627	0.747058
Oligodendrocytes	PCBP4	ENSG00000090097	rs323877	3	51965447	0.275365	0.743564
Oligodendrocytes	SHC2	ENSG00000129946	rs10419509	19	485953	0.274372	0.740775
Microglia	CPVL	ENSG00000106066	rs10256795	7	29155839	0.274053	0.739872
Excitatory neurons	CLHC1	ENSG00000162994	rs17046778	2	55232237	0.274009	0.739748
Excitatory neurons	RRP15	ENSG00000067533	rs952817	1	218337699	0.273627	0.738662
Oligodendrocytes	LRRC4B	ENSG00000131409	rs11880112	19	50548932	0.271983	0.733945
Oligodendrocytes	TMEM259	ENSG00000182087	rs2240160	19	1011216	0.271401	0.732258
Microglia	KLHDC4	ENSG00000104731	rs55950332	16	87736863	0.269159	0.725695
Excitatory neurons	DIPK2A	ENSG00000181744	rs9862771	3	144109588	0.26902	0.725285
Oligodendrocytes	RBPJ	ENSG00000168214	rs6821126	4	26340916	0.268988	0.725191
Oligodendrocytes	FOXN2	ENSG00000170802	rs79247094	2	48327816	0.268427	0.723533
Oligodendrocytes	FOXN2	ENSG00000170802	rs79073127	2	48346756	0.268427	0.723533
OPCs / COPs	OCLN	ENSG00000197822	rs154422	5	70437984	0.265524	0.714899
Astrocytes	FREM2	ENSG00000150893	rs12020645	13	38767501	0.264119	0.7107
Astrocytes	BAIAP3	ENSG00000007516	rs4984814	16	1335649	0.263524	0.708921
Oligodendrocytes	LDLRAD3	ENSG00000179241	rs12419834	11	35919532	0.263054	0.707516
Excitatory neurons	PDZD7	ENSG00000186862	rs11190795	10	101022967	0.262931	0.707148
Excitatory neurons	LRRC37A	ENSG00000176681	rs3874943	17	46494702	0.262604	0.706171
OPCs / COPs	MPPE1	ENSG00000154889	rs8097892	18	11905954	0.262428	0.705645
Oligodendrocytes	ABCA8	ENSG00000141338	rs34931250	17	68883786	0.261995	0.704351
Oligodendrocytes	MGRN1	ENSG00000102858	rs841224	16	4686833	0.261341	0.7024
Inhibitory neurons	ARL17A	ENSG00000185829	rs72836318	17	46044213	0.260763	0.700678
Inhibitory neurons	UVSSA	ENSG00000163945	rs111388896	4	1166078	0.258611	0.694298
Oligodendrocytes	LRP1B	ENSG00000168702	rs7590166	2	141889975	0.258487	0.693932
Oligodendrocytes	PCM1	ENSG00000078674	rs378892	8	18035584	0.258057	0.692665
Astrocytes	FLYWCH1	ENSG00000059122	rs12709142	16	2932340	0.257691	0.69159
Astrocytes	GTF2H2C	ENSG00000183474	rs154422	5	70437984	0.257069	0.689768
Excitatory neurons	GTDC1	ENSG00000121964	rs62169190	2	144321208	0.256905	0.689288
Oligodendrocytes	HPCAL1	ENSG00000115756	rs6432085	2	10284760	0.256899	0.689271
Inhibitory neurons	NMRK1	ENSG00000106733	rs11144225	9	75092384	0.25668	0.688632
Oligodendrocytes	COL16A1	ENSG00000084636	rs4354582	1	31707795	0.25656	0.688282
Oligodendrocytes	COL16A1	ENSG00000084636	rs10798887	1	31708210	0.25656	0.688282
Microglia	ABCC3	ENSG00000108846	rs8070592	17	50635735	0.25613	0.687032
Oligodendrocytes	MTUS1	ENSG00000129422	rs71526144	8	17650406	0.25568	0.685727
Oligodendrocytes	MTUS1	ENSG00000129422	rs35568939	8	17650568	0.25568	0.685727
Astrocytes	TAF1C	ENSG00000103168	rs3803643	16	84174426	0.255447	0.685054
Excitatory neurons	ZNF559-ZNF177	ENSG00000270011	rs28384491	19	9324196	0.255036	0.683869
Excitatory neurons	AACS	ENSG00000081760	rs12369056	12	125085630	0.254675	0.682832
Excitatory neurons	ACTR1B	ENSG00000115073	rs11692435	2	97658891	0.253292	0.678894
Oligodendrocytes	AC124319.1	ENSG00000173821	rs62074445	17	80277897	0.252788	0.677473
Oligodendrocytes	STMN4	ENSG00000015592	rs28407392	8	27260210	0.250986	0.672463
Microglia	NSF	ENSG00000073969	rs3874943	17	46494702	0.250848	0.672084
Excitatory neurons	RHD	ENSG00000187010	rs55794721	1	25235176	0.250596	0.671394
Excitatory neurons	RHD	ENSG00000187010	rs72660908	1	25257119	0.250596	0.671394
Excitatory neurons	C17orf97	ENSG00000187624	rs7502594	17	410391	0.25045	0.670996
Oligodendrocytes	ADGRE5	ENSG00000123146	rs888875	19	14380861	0.250326	0.670658
Excitatory neurons	NPIPA5	ENSG00000183793	rs3198697	16	15036083	0.250201	0.670318
OPCs / COPs	GTF2H2C	ENSG00000183474	rs154422	5	70437984	0.250003	0.669781
Inhibitory neurons	MRPL41	ENSG00000182154	rs2254149	9	137546725	0.248482	0.665709
Oligodendrocytes	NCOA7	ENSG00000111912	rs575811	6	125841136	0.248162	0.664866
Oligodendrocytes	HDHD5	ENSG00000069998	rs1034858	22	17149499	0.247879	0.664124
Oligodendrocytes	HDHD5	ENSG00000069998	rs4819971	22	17151854	0.247879	0.664124
Excitatory neurons	NSUN5	ENSG00000130305	rs10263853	7	72897807	0.247655	0.663539
Excitatory neurons	NSUN5	ENSG00000130305	rs10263660	7	72897808	0.247655	0.663539
OPCs / COPs	AC008014.1	ENSG00000257261	rs11613912	12	46345957	0.247362	0.662778
OPCs / COPs	AC008014.1	ENSG00000257261	rs4768697	12	46355182	0.247362	0.662778
Oligodendrocytes	RNF149	ENSG00000163162	rs112984305	2	101252764	0.247271	0.662542
Inhibitory neurons	PAWR	ENSG00000177425	rs2542812	12	79720170	0.246593	0.660799
Microglia	SERPINB9P1	ENSG00000230438	rs318429	6	2876301	0.245971	0.659218
Excitatory neurons	CPNE1	ENSG00000214078	rs2425068	20	35626801	0.245086	0.656994
OPCs / COPs	GPR146	ENSG00000164849	rs10435145	7	1026352	0.244883	0.656488
Excitatory neurons	B3GNTL1	ENSG00000175711	rs57923322	17	83051760	0.244791	0.656259
Inhibitory neurons	PLCH1	ENSG00000114805	rs115353622	3	155638434	0.242831	0.651456
Astrocytes	RELL1	ENSG00000181826	rs34414475	4	37663658	0.242796	0.651372
Excitatory neurons	RPL38	ENSG00000172809	rs117494897	17	74030225	0.241882	0.649175
Oligodendrocytes	LSM7	ENSG00000130332	rs12977961	19	2326898	0.241593	0.648485
Oligodendrocytes	LSM7	ENSG00000130332	rs12976273	19	2326903	0.241593	0.648485
Oligodendrocytes	TMEM132B	ENSG00000139364	rs325090	12	125383057	0.241386	0.647993
Excitatory neurons	WWOX	ENSG00000186153	rs16947165	16	78125380	0.241282	0.647746
Astrocytes	ROGDI	ENSG00000067836	rs8118	16	4797168	0.241273	0.647724
OPCs / COPs	LDLRAD3	ENSG00000179241	rs12419834	11	35919532	0.240942	0.64694
Endothelial cells	HLA-DRB5	ENSG00000198502	rs3135005	6	32618242	0.240557	0.646031
Excitatory neurons	LINC02150	ENSG00000248150	rs3761754	5	16476909	0.240012	0.644751
Excitatory neurons	LINC02150	ENSG00000248150	rs17650129	5	16487221	0.240012	0.644751
Inhibitory neurons	SLC27A5	ENSG00000083807	rs4801599	19	58484361	0.239697	0.644015
OPCs / COPs	TTC7B	ENSG00000165914	rs1742101	14	90698719	0.238826	0.641988
Oligodendrocytes	TMEM235	ENSG00000204278	rs78090381	17	78241882	0.238496	0.641225
OPCs / COPs	CNTN6	ENSG00000134115	rs3772339	3	1251820	0.238381	0.640959
Oligodendrocytes	RAB27A	ENSG00000069974	rs11638111	15	55314015	0.238341	0.640867
Oligodendrocytes	SCARB1	ENSG00000073060	rs4765626	12	124854341	0.238177	0.640488
OPCs / COPs	CBWD3	ENSG00000196873	rs142309127	9	68291731	0.237902	0.639855
Astrocytes	CLHC1	ENSG00000162994	rs17046778	2	55232237	0.237499	0.638929
Excitatory neurons	SRGAP2C	ENSG00000171943	rs12723851	1	121608415	0.236588	0.636845
Astrocytes	LSM7	ENSG00000130332	rs11084935	19	2345597	0.236562	0.636786
Endothelial cells	LRMDA	ENSG00000148655	rs7078507	10	75381106	0.236067	0.635658
Excitatory neurons	HDHD3	ENSG00000119431	rs3747815	9	113375393	0.235209	0.63371
Excitatory neurons	HDHD5	ENSG00000069998	rs1034858	22	17149499	0.235151	0.633578
Excitatory neurons	HDHD5	ENSG00000069998	rs4819971	22	17151854	0.235151	0.633578
Oligodendrocytes	TSPAN15	ENSG00000099282	rs1227967	10	69508078	0.234954	0.633132
Oligodendrocytes	TSPAN15	ENSG00000099282	rs1238357	10	69508533	0.234954	0.633132
Excitatory neurons	GALNT18	ENSG00000110328	rs7928622	11	11649324	0.234545	0.632206
Astrocytes	SFXN4	ENSG00000183605	rs10749291	10	119161076	0.234077	0.631149
Oligodendrocytes	ZDHHC14	ENSG00000175048	rs9347274	6	157454462	0.233861	0.630661
Oligodendrocytes	ZDHHC14	ENSG00000175048	rs9347275	6	157455089	0.233861	0.630661
Oligodendrocytes	ADAM15	ENSG00000143537	rs3806256	1	155063135	0.233803	0.63053
Oligodendrocytes	BAALC	ENSG00000164929	rs6990544	8	103125090	0.233625	0.630128
Oligodendrocytes	PKD2	ENSG00000118762	rs28357094	4	87975645	0.2328	0.628268
Excitatory neurons	NBPF9	ENSG00000269713	rs2863344	1	148892307	0.232525	0.627648
Oligodendrocytes	PIWIL4	ENSG00000134627	rs624184	11	94601911	0.232291	0.627121
Astrocytes	NCKIPSD	ENSG00000213672	rs34711187	3	47794399	0.232286	0.62711
Oligodendrocytes	JAKMIP3	ENSG00000188385	rs12572115	10	132062053	0.230328	0.622695
Microglia	SPATA20	ENSG00000006282	rs9890200	17	50547162	0.230016	0.62199
Microglia	STK10	ENSG00000072786	rs4868145	5	172150685	0.228767	0.619161
Astrocytes	KDM3B	ENSG00000120733	rs34574126	5	138387951	0.22868	0.618963
Oligodendrocytes	PDE4D	ENSG00000113448	rs16889948	5	59540517	0.228519	0.618597
Oligodendrocytes	PDE4D	ENSG00000113448	rs7733296	5	59542312	0.228519	0.618597
Excitatory neurons	RABL2A	ENSG00000144134	rs793076	2	113635655	0.228482	0.618513
Oligodendrocytes	ZNF765	ENSG00000196417	rs7247814	19	53422134	0.228215	0.617906
OPCs / COPs	ATP13A4	ENSG00000127249	rs281812	3	193556989	0.225962	0.612742
Astrocytes	TSPOAP1	ENSG00000005379	rs1859400	17	58344423	0.225883	0.61256
Excitatory neurons	ZNF135	ENSG00000176293	rs1469087	19	58061611	0.225047	0.610621
Excitatory neurons	C1GALT1	ENSG00000106392	rs4724960	7	7201668	0.225012	0.610539
OPCs / COPs	ZNF83	ENSG00000167766	rs3745108	19	52690517	0.224999	0.610509
Oligodendrocytes	KCNQ3	ENSG00000184156	rs71512326	8	132481036	0.224884	0.610241
OPCs / COPs	EMILIN2	ENSG00000132205	rs7980	18	2917359	0.224524	0.6094
Excitatory neurons	LINS1	ENSG00000140471	rs36053285	15	100574435	0.224168	0.608566
Excitatory neurons	GLB1	ENSG00000170266	rs34840292	3	33045856	0.224089	0.608381
Excitatory neurons	GLB1	ENSG00000170266	rs35480293	3	33045903	0.224089	0.608381
Excitatory neurons	AL591806.3	ENSG00000270149	rs12030262	1	161030674	0.223647	0.60734
Oligodendrocytes	GREM1	ENSG00000166923	rs8041254	15	32670441	0.223009	0.605829
Oligodendrocytes	GREM1	ENSG00000166923	rs8037112	15	32670558	0.223009	0.605829
OPCs / COPs	NPIPA1	ENSG00000183426	rs3198697	16	15036083	0.222785	0.605296
Excitatory neurons	TCFL5	ENSG00000101190	rs6089809	20	62891556	0.222655	0.604986
Oligodendrocytes	AGT	ENSG00000135744	rs11122577	1	230711810	0.222259	0.604039
Excitatory neurons	LINC02018	ENSG00000272690	rs116321223	3	75371006	0.22212	0.603706
Excitatory neurons	LINC02018	ENSG00000272690	rs57416929	3	75371974	0.22212	0.603706
Excitatory neurons	NOMO1	ENSG00000103512	rs62039529	16	15112127	0.22167	0.602622
Oligodendrocytes	GLDN	ENSG00000186417	rs17602686	15	51377428	0.221492	0.602192
Oligodendrocytes	TBC1D2	ENSG00000095383	rs3758258	9	98216260	0.221349	0.601845
Oligodendrocytes	TBC1D2	ENSG00000095383	rs3824452	9	98217203	0.221349	0.601845
OPCs / COPs	SEZ6L2	ENSG00000174938	rs7189550	16	29899939	0.221209	0.601505
Excitatory neurons	TELO2	ENSG00000100726	rs2745107	16	1492405	0.22114	0.601338
Microglia	JAZF1	ENSG00000153814	rs10264306	7	28199847	0.22045	0.599652
Microglia	TSPAN33	ENSG00000158457	rs12667978	7	129137407	0.220407	0.599547
Inhibitory neurons	CLHC1	ENSG00000162994	rs17046778	2	55232237	0.219948	0.598416
Astrocytes	MEGF8	ENSG00000105429	rs73047389	19	41802579	0.219634	0.597638
Excitatory neurons	AC023906.3	ENSG00000259327	rs10851508	15	52163212	0.218948	0.595925
OPCs / COPs	LRMDA	ENSG00000148655	rs7078507	10	75381106	0.218943	0.595913
Excitatory neurons	UBE2Q2	ENSG00000140367	rs78913322	15	75866463	0.218866	0.59572
Excitatory neurons	BAIAP3	ENSG00000007516	rs742460	16	1355536	0.218603	0.595057
Oligodendrocytes	LRRC8A	ENSG00000136802	rs4424365	9	128873807	0.218525	0.594861
Astrocytes	ASTN2	ENSG00000148219	rs78940307	9	117449966	0.218456	0.594686
Excitatory neurons	MYOM2	ENSG00000036448	rs1440293	8	2053507	0.218258	0.594185
Excitatory neurons	MYOM2	ENSG00000036448	rs1822036	8	2053586	0.218258	0.594185
Excitatory neurons	CD247	ENSG00000198821	rs1737506	1	167504188	0.218144	0.593895
Oligodendrocytes	ADAMTSL3	ENSG00000156218	rs2732162	15	83602191	0.217605	0.59252
Inhibitory neurons	KCNT1	ENSG00000107147	rs10858173	9	135789055	0.217433	0.592078
Microglia	NIPAL2	ENSG00000104361	rs7461545	8	98293135	0.217351	0.591867
Microglia	NIPAL2	ENSG00000104361	rs4288343	8	98293311	0.217351	0.591867
Excitatory neurons	MGRN1	ENSG00000102858	rs841224	16	4686833	0.217349	0.591862
Excitatory neurons	CLUAP1	ENSG00000103351	rs8063711	16	2951381	0.216341	0.589244
Oligodendrocytes	AGMO	ENSG00000187546	rs6965690	7	15374783	0.215969	0.588266
Excitatory neurons	CYP7B1	ENSG00000172817	rs7842714	8	64798447	0.215864	0.587989
Excitatory neurons	PLEKHG5	ENSG00000171680	rs10442705	1	6512801	0.215711	0.587584
Oligodendrocytes	ESRRG	ENSG00000196482	rs10158424	1	216910736	0.21532	0.586546
Oligodendrocytes	RABL2A	ENSG00000144134	rs1665302	2	113629608	0.215209	0.58625
Oligodendrocytes	NAALADL2	ENSG00000177694	rs67200803	3	173746386	0.214373	0.584008
Astrocytes	AK3	ENSG00000147853	rs79560141	9	4740356	0.213801	0.58246
Oligodendrocytes	GTPBP8	ENSG00000163607	rs73214381	3	112998126	0.213663	0.582085
OPCs / COPs	FOXN2	ENSG00000170802	rs79247094	2	48327816	0.21361	0.581941
OPCs / COPs	FOXN2	ENSG00000170802	rs79073127	2	48346756	0.21361	0.581941
OPCs / COPs	NELL1	ENSG00000165973	rs327028	11	20770873	0.213479	0.581584
Microglia	CDC14A	ENSG00000079335	rs17420882	1	100353172	0.213434	0.581462
Excitatory neurons	PIK3CD	ENSG00000171608	rs4601595	1	9690768	0.213329	0.581175
Excitatory neurons	NCL	ENSG00000115053	rs13019380	2	231455870	0.212689	0.579422
Astrocytes	SYNM	ENSG00000182253	rs8024565	15	99146953	0.212186	0.578036
Excitatory neurons	USP2	ENSG00000036672	rs55772432	11	118934676	0.211897	0.577236
Excitatory neurons	PIGZ	ENSG00000119227	rs745738	3	196949287	0.21184	0.577078
Oligodendrocytes	NSF	ENSG00000073969	rs3874943	17	46494702	0.211676	0.576623
Excitatory neurons	L3MBTL1	ENSG00000185513	rs4273278	20	43555526	0.211528	0.576211
OPCs / COPs	NBPF26	ENSG00000273136	rs7518281	1	121476202	0.211485	0.576092
OPCs / COPs	KANK4	ENSG00000132854	rs112203451	1	62267776	0.211232	0.575387
Astrocytes	FOXN2	ENSG00000170802	rs79247094	2	48327816	0.211105	0.575032
Astrocytes	FOXN2	ENSG00000170802	rs79073127	2	48346756	0.211105	0.575032
Microglia	MSR1	ENSG00000038945	rs10093970	8	16923496	0.210842	0.574297
Excitatory neurons	ZSCAN18	ENSG00000121413	rs6510116	19	58092952	0.210765	0.574081
Oligodendrocytes	LINC00877	ENSG00000241163	rs12634231	3	72242487	0.210637	0.573722
Excitatory neurons	CTSZ	ENSG00000101160	rs151335	20	59004895	0.210414	0.573096
Oligodendrocytes	FAM217B	ENSG00000196227	rs6027146	20	59831695	0.210411	0.573088
Excitatory neurons	AC106795.3	ENSG00000250101	rs10464111	5	177925863	0.210288	0.572742
Astrocytes	PPM1K-DT	ENSG00000246375	rs9637599	4	88285078	0.21028	0.57272
Inhibitory neurons	MUC20-OT1	ENSG00000242086	rs6785037	3	195934218	0.210096	0.572201
Microglia	B3GALNT2	ENSG00000162885	rs182365	1	235513988	0.210021	0.57199
Astrocytes	TTC12	ENSG00000149292	rs3897583	11	113289477	0.209674	0.57101
Astrocytes	NSF	ENSG00000073969	rs3874943	17	46494702	0.209546	0.570648
Excitatory neurons	RPIA	ENSG00000153574	rs62157805	2	88715210	0.209072	0.569304
Oligodendrocytes	DNAH17	ENSG00000187775	rs11654661	17	78488866	0.208663	0.56814
Oligodendrocytes	CEP83	ENSG00000173588	rs2291333	12	94227282	0.208259	0.566987
OPCs / COPs	FAM19A2	ENSG00000198673	rs10877689	12	61554703	0.20809	0.566503
Oligodendrocytes	GAS7	ENSG00000007237	rs8064831	17	10247449	0.207802	0.565678
Oligodendrocytes	EFCAB2	ENSG00000203666	rs61844237	1	244970360	0.207483	0.564763
Microglia	NMRK1	ENSG00000106733	rs3752955	9	75069774	0.20748	0.564754
Oligodendrocytes	KIRREL3	ENSG00000149571	rs10790854	11	126890823	0.206617	0.562268
Excitatory neurons	TM2D3	ENSG00000184277	rs11633275	15	101652684	0.206168	0.56097
Excitatory neurons	AL139383.1	ENSG00000230490	rs9538300	13	33676841	0.205984	0.560437
OPCs / COPs	PAH	ENSG00000171759	rs9782	12	102958048	0.205517	0.559081
OPCs / COPs	LINC02328	ENSG00000258733	rs10150306	14	85939755	0.205347	0.558587
OPCs / COPs	LINC02328	ENSG00000258733	rs4899882	14	85944659	0.205347	0.558587
Oligodendrocytes	PRKCA	ENSG00000154229	rs908150	17	66540315	0.20534	0.558567
Inhibitory neurons	QPRT	ENSG00000103485	rs9933310	16	29679583	0.20392	0.554426
Astrocytes	RAB27A	ENSG00000069974	rs11638111	15	55314015	0.20316	0.5522
Oligodendrocytes	KIAA0930	ENSG00000100364	rs742018	22	45209004	0.203094	0.552007
Oligodendrocytes	ADAMTS8	ENSG00000134917	rs73044873	11	130464657	0.202818	0.551197
Oligodendrocytes	DFFB	ENSG00000169598	rs7367066	1	3887191	0.202127	0.549167
Inhibitory neurons	JAM2	ENSG00000154721	rs2829866	21	25686759	0.201782	0.548152
Excitatory neurons	CEP164	ENSG00000110274	rs583161	11	117310205	0.201756	0.548076
Excitatory neurons	CEP164	ENSG00000110274	rs497902	11	117311203	0.201756	0.548076
OPCs / COPs	GSAP	ENSG00000186088	rs10278905	7	77422173	0.201558	0.547493
Inhibitory neurons	COL18A1	ENSG00000182871	rs34975687	21	45405808	0.201357	0.546901
Inhibitory neurons	ANKRD18B	ENSG00000230453	rs7866888	9	33524777	0.201076	0.546073
Inhibitory neurons	ANKRD18B	ENSG00000230453	rs10971548	9	33525571	0.201076	0.546073
Excitatory neurons	CIAO3	ENSG00000103245	rs13338700	16	731292	0.201052	0.546003
Excitatory neurons	RNF8	ENSG00000112130	rs2269058	6	37357081	0.200916	0.545602
Oligodendrocytes	MTCL1	ENSG00000168502	rs28418347	18	8786861	0.200792	0.545236
Oligodendrocytes	ATP8A2	ENSG00000132932	rs9511763	13	25352237	0.200663	0.544856
Oligodendrocytes	UVSSA	ENSG00000163945	rs111388896	4	1166078	0.199407	0.541151
Excitatory neurons	SCP2	ENSG00000116171	rs1242331	1	52927236	0.199151	0.540396
Excitatory neurons	LONP1	ENSG00000196365	rs8102642	19	5669959	0.198961	0.539835
Excitatory neurons	PLK5	ENSG00000185988	rs1875961	19	1537529	0.198919	0.539711
Astrocytes	ACAP2	ENSG00000114331	rs6437374	3	195356148	0.198028	0.537082
Astrocytes	RHD	ENSG00000187010	rs55794721	1	25235176	0.197951	0.536855
Astrocytes	RHD	ENSG00000187010	rs72660908	1	25257119	0.197951	0.536855
Astrocytes	AC008014.1	ENSG00000257261	rs11613912	12	46345957	0.197887	0.536666
Astrocytes	AC008014.1	ENSG00000257261	rs4768697	12	46355182	0.197887	0.536666
Astrocytes	EPHB1	ENSG00000154928	rs10935141	3	134904858	0.197351	0.535086
Excitatory neurons	FGF5	ENSG00000138675	rs3733336	4	80286809	0.197277	0.534868
Excitatory neurons	ZNF534	ENSG00000198633	rs60807333	19	52420741	0.197121	0.534408
Astrocytes	PIGZ	ENSG00000119227	rs745738	3	196949287	0.196953	0.533913
Endothelial cells	MGST2	ENSG00000085871	rs1505869	4	138795258	0.196542	0.532702
Inhibitory neurons	DHFR2	ENSG00000178700	rs73156375	3	94062771	0.196525	0.532652
Oligodendrocytes	LDB2	ENSG00000169744	rs4698505	4	16674275	0.196186	0.531654
Excitatory neurons	LINC00937	ENSG00000226091	rs4469972	12	8396393	0.195651	0.530081
Astrocytes	RNF4	ENSG00000063978	rs4974708	4	2509308	0.195607	0.529951
Astrocytes	TOX	ENSG00000198846	rs12216794	8	59059040	0.19512	0.528521
Oligodendrocytes	SLC4A8	ENSG00000050438	rs2241545	12	51360845	0.19505	0.528316
Inhibitory neurons	AC004540.1	ENSG00000214870	rs1229663	7	26399032	0.194745	0.527421
Oligodendrocytes	PKP4	ENSG00000144283	rs2528627	2	158728570	0.194044	0.525368
Excitatory neurons	ZNF774	ENSG00000196391	rs4932317	15	90299893	0.193869	0.524857
Excitatory neurons	ZNF774	ENSG00000196391	rs12911040	15	90300477	0.193869	0.524857
Microglia	ADK	ENSG00000156110	rs7924176	10	74536031	0.193763	0.524547
Excitatory neurons	C20orf96	ENSG00000196476	rs3827147	20	276086	0.193708	0.524386
Excitatory neurons	C20orf96	ENSG00000196476	rs3827149	20	276225	0.193708	0.524386
Excitatory neurons	C20orf96	ENSG00000196476	rs3827153	20	276391	0.193708	0.524386
Excitatory neurons	GSTM3	ENSG00000134202	rs1332018	1	109740350	0.193705	0.524377
Excitatory neurons	GSTM3	ENSG00000134202	rs4970777	1	109741163	0.193705	0.524377
Oligodendrocytes	HAGH	ENSG00000063854	rs2575339	16	1803858	0.193664	0.524258
Oligodendrocytes	HAGH	ENSG00000063854	rs2745192	16	1803869	0.193664	0.524258
Endothelial cells	TAF1C	ENSG00000103168	rs2278043	16	84180359	0.193641	0.52419
Microglia	TPM4	ENSG00000167460	rs8110506	19	16084227	0.193443	0.523612
Oligodendrocytes	SH3YL1	ENSG00000035115	rs62114506	2	242793	0.193313	0.523233
Excitatory neurons	RGS14	ENSG00000169220	rs35716097	5	177379635	0.192806	0.521756
Excitatory neurons	ZNF566	ENSG00000186017	rs2967532	19	36449858	0.192728	0.521529
Astrocytes	TERF2IP	ENSG00000166848	rs67117759	16	75782501	0.192621	0.521218
Excitatory neurons	C9orf72	ENSG00000147894	rs10967981	9	27552195	0.19256	0.521041
Astrocytes	EFHD1	ENSG00000115468	rs10933401	2	232641992	0.192159	0.519876
Astrocytes	MAPRE1	ENSG00000101367	rs62209723	20	33236683	0.19207	0.519618
Excitatory neurons	FOXN2	ENSG00000170802	rs79247094	2	48327816	0.191915	0.519169
Excitatory neurons	FOXN2	ENSG00000170802	rs79073127	2	48346756	0.191915	0.519169
Astrocytes	UVSSA	ENSG00000163945	rs111388896	4	1166078	0.191682	0.518494
Oligodendrocytes	ROR1	ENSG00000185483	rs12094944	1	64095594	0.191422	0.517742
Oligodendrocytes	ROR1	ENSG00000185483	rs2806546	1	64096329	0.191422	0.517742
Oligodendrocytes	MRE11	ENSG00000020922	rs59678918	11	94395789	0.191073	0.516735
Inhibitory neurons	FLYWCH1	ENSG00000059122	rs9928222	16	2936322	0.190976	0.516455
Excitatory neurons	AC009975.1	ENSG00000282890	rs2140551	2	48595242	0.190908	0.516259
Endothelial cells	SPARC	ENSG00000113140	rs11747938	5	151657768	0.190393	0.514778
Inhibitory neurons	DIS3L	ENSG00000166938	rs75240712	15	66259728	0.190092	0.513914
Inhibitory neurons	DIS3L	ENSG00000166938	rs4776774	15	66280354	0.190092	0.513914
Excitatory neurons	JAKMIP3	ENSG00000188385	rs11592585	10	132141923	0.189879	0.513303
Microglia	VPS9D1	ENSG00000075399	rs3803689	16	89733650	0.189596	0.512492
Excitatory neurons	LYSMD4	ENSG00000183060	rs11631604	15	99733412	0.189447	0.512065
Astrocytes	ADAM23	ENSG00000114948	rs10932151	2	206443099	0.189322	0.511707
Oligodendrocytes	AKAP7	ENSG00000118507	rs79419393	6	131006390	0.18923	0.511443
Excitatory neurons	TMEM259	ENSG00000182087	rs2240160	19	1011216	0.18879	0.510184
Oligodendrocytes	CLCN2	ENSG00000114859	rs34340995	3	184358170	0.188711	0.509958
Astrocytes	TENM2	ENSG00000145934	rs17404956	5	166962488	0.188541	0.509472
Oligodendrocytes	BAIAP2	ENSG00000175866	rs11664	17	81109062	0.188018	0.507978
OPCs / COPs	TMEM259	ENSG00000182087	rs2240160	19	1011216	0.187992	0.507904
Endothelial cells	TIMM10	ENSG00000134809	rs3851117	11	57469640	0.187718	0.507122
Oligodendrocytes	TRIM9	ENSG00000100505	rs61985025	14	51026844	0.187708	0.507093
Excitatory neurons	FIGNL1	ENSG00000132436	rs12719019	7	50408441	0.187593	0.506765
Excitatory neurons	KIAA2012	ENSG00000182329	rs72940547	2	202167388	0.187288	0.505895
Excitatory neurons	GSAP	ENSG00000186088	rs4727381	7	77416640	0.187283	0.50588
Excitatory neurons	GSAP	ENSG00000186088	rs10953236	7	77416905	0.187283	0.50588
Excitatory neurons	GSAP	ENSG00000186088	rs9641220	7	77417146	0.187283	0.50588
Excitatory neurons	ZDHHC11	ENSG00000188818	rs75897408	5	777352	0.187167	0.50555
Astrocytes	THBS4	ENSG00000113296	rs10044700	5	79997406	0.187033	0.505167
Excitatory neurons	DDA1	ENSG00000130311	rs149759935	19	17169496	0.1869	0.504788
Excitatory neurons	DDA1	ENSG00000130311	rs12982339	19	17173500	0.1869	0.504788
Inhibitory neurons	CHDH	ENSG00000016391	rs14165	3	53813381	0.186895	0.504774
Excitatory neurons	PTH2R	ENSG00000144407	rs2289171	2	208339990	0.186826	0.504577
Oligodendrocytes	NUMB	ENSG00000133961	rs2215061	14	73415997	0.186472	0.503569
Inhibitory neurons	RNF103-CHMP3	ENSG00000249884	rs7558827	2	86696055	0.186422	0.503426
Inhibitory neurons	RNF103-CHMP3	ENSG00000249884	rs12477737	2	86703843	0.186422	0.503426
Astrocytes	TRIM66	ENSG00000166436	rs10840105	11	8678115	0.186247	0.502928
Excitatory neurons	HSPA12A	ENSG00000165868	rs1681720	10	116834881	0.186166	0.502697
Excitatory neurons	MIR7-3HG	ENSG00000176840	rs10409853	19	4756627	0.186125	0.50258
Excitatory neurons	IFI27L2	ENSG00000119632	rs2273514	14	94129652	0.18609	0.50248
Inhibitory neurons	AC005697.1	ENSG00000266202	rs3751972	17	27879388	0.186059	0.502392
OPCs / COPs	CHGB	ENSG00000089199	rs6085162	20	5434290	0.186032	0.502315
Oligodendrocytes	ZNF519	ENSG00000175322	rs4797867	18	14141789	0.185903	0.501948
Oligodendrocytes	GPX4	ENSG00000167468	rs8103169	19	1103415	0.185899	0.501937
Oligodendrocytes	GPX4	ENSG00000167468	rs8103188	19	1103466	0.185899	0.501937
Oligodendrocytes	NIPA1	ENSG00000170113	rs7168367	15	22806332	0.18585	0.501797
Oligodendrocytes	NIPA1	ENSG00000170113	rs6606826	15	22806886	0.18585	0.501797
Oligodendrocytes	NIPA1	ENSG00000170113	rs6606825	15	22810266	0.18585	0.501797
Oligodendrocytes	CD82	ENSG00000085117	rs7935166	11	44614997	0.185734	0.501467
Oligodendrocytes	CD82	ENSG00000085117	rs2303865	11	44615283	0.185734	0.501467
Oligodendrocytes	FAM126A	ENSG00000122591	rs4722223	7	23066886	0.185683	0.501322
Oligodendrocytes	RGS7	ENSG00000182901	rs2994978	1	241470113	0.185518	0.500852
Oligodendrocytes	RGS7	ENSG00000182901	rs2994979	1	241470431	0.185518	0.500852
OPCs / COPs	SFXN4	ENSG00000183605	rs10749291	10	119161076	0.185438	0.500624
Excitatory neurons	TMEM191B	ENSG00000278558	rs2551550	22	18623339	0.185055	0.499535
Inhibitory neurons	RSAD1	ENSG00000136444	rs6504661	17	50502765	0.185018	0.499429
Oligodendrocytes	MPHOSPH6	ENSG00000135698	rs12922879	16	82122793	0.184565	0.498141
Oligodendrocytes	FBXO32	ENSG00000156804	rs2294088	8	123514367	0.184367	0.497578
Oligodendrocytes	FBXO32	ENSG00000156804	rs10111521	8	123515956	0.184367	0.497578
Excitatory neurons	CDK6	ENSG00000105810	rs2282978	7	92635096	0.184312	0.497422
Inhibitory neurons	SERINC5	ENSG00000164300	rs35820499	5	80160264	0.184257	0.497265
OPCs / COPs	COL16A1	ENSG00000084636	rs4354582	1	31707795	0.183721	0.495741
OPCs / COPs	COL16A1	ENSG00000084636	rs10798887	1	31708210	0.183721	0.495741
Oligodendrocytes	PICK1	ENSG00000100151	rs2076370	22	38067961	0.183634	0.495494
Endothelial cells	DYNC1I1	ENSG00000158560	rs1842104	7	95784097	0.183489	0.495082
Excitatory neurons	MRPL28	ENSG00000086504	rs11648412	16	379198	0.183231	0.494349
OPCs / COPs	ARHGAP15	ENSG00000075884	rs1035271	2	143903354	0.183011	0.493723
OPCs / COPs	ARHGAP15	ENSG00000075884	rs9287356	2	143906099	0.183011	0.493723
Oligodendrocytes	AP006621.3	ENSG00000255284	rs7104929	11	784340	0.182979	0.493632
OPCs / COPs	RAB27A	ENSG00000069974	rs11638111	15	55314015	0.182802	0.493129
Oligodendrocytes	MRI1	ENSG00000037757	rs62111898	19	13780282	0.18252	0.492328
Excitatory neurons	INTS10	ENSG00000104613	rs2410612	8	19824136	0.1825	0.492271
OPCs / COPs	MUC20-OT1	ENSG00000242086	rs3827561	3	195947386	0.182292	0.49168
Excitatory neurons	DIS3L	ENSG00000166938	rs75240712	15	66259728	0.18166	0.489883
Excitatory neurons	DIS3L	ENSG00000166938	rs4776774	15	66280354	0.18166	0.489883
Oligodendrocytes	CPM	ENSG00000135678	rs11177430	12	68977778	0.181537	0.489534
Inhibitory neurons	CPSF1	ENSG00000071894	rs2280837	8	144395081	0.181382	0.489093
Excitatory neurons	SUMF1	ENSG00000144455	rs11915920	3	4368850	0.181294	0.488843
Excitatory neurons	SUMF1	ENSG00000144455	rs10494172	3	4368935	0.181294	0.488843
Endothelial cells	ARL17A	ENSG00000185829	rs72836318	17	46044213	0.181059	0.488175
OPCs / COPs	FIGN	ENSG00000182263	rs17194412	2	163614467	0.180966	0.48791
OPCs / COPs	FIGN	ENSG00000182263	rs11674003	2	163614686	0.180966	0.48791
Oligodendrocytes	AP1G1	ENSG00000166747	rs1582589	16	71652151	0.180245	0.48586
Excitatory neurons	NOB1	ENSG00000141101	rs3811348	16	69748952	0.180227	0.485808
Oligodendrocytes	CLHC1	ENSG00000162994	rs17046778	2	55232237	0.180205	0.485746
Inhibitory neurons	FAM153A	ENSG00000170074	rs11249686	5	177754013	0.180074	0.485373
Astrocytes	GSTM3	ENSG00000134202	rs11101992	1	109724132	0.180025	0.485234
Microglia	SLC4A7	ENSG00000033867	rs9871592	3	27560201	0.179967	0.485068
Oligodendrocytes	SUMF1	ENSG00000144455	rs35083095	3	4362134	0.17979	0.484565
Microglia	LSM7	ENSG00000130332	rs12977404	19	2360962	0.179613	0.484061
Microglia	AFAP1	ENSG00000196526	rs6446626	4	7821444	0.179423	0.48352
Microglia	GAS7	ENSG00000007237	rs6503292	17	10210028	0.179388	0.48342
OPCs / COPs	ZSCAN18	ENSG00000121413	rs2014592	19	58081807	0.178988	0.482281
OPCs / COPs	ZSCAN18	ENSG00000121413	rs2260914	19	58087417	0.178988	0.482281
Oligodendrocytes	BCL9	ENSG00000116128	rs2014966	1	148338242	0.178801	0.481748
OPCs / COPs	BTBD7	ENSG00000011114	rs111322934	14	93727533	0.178727	0.481537
Excitatory neurons	LINC00623	ENSG00000226067	rs11261224	1	120346181	0.178658	0.481341
Oligodendrocytes	ZSCAN18	ENSG00000121413	rs2014592	19	58081807	0.178625	0.481246
Oligodendrocytes	ZSCAN18	ENSG00000121413	rs2260914	19	58087417	0.178625	0.481246
Oligodendrocytes	AL139383.1	ENSG00000230490	rs9538300	13	33676841	0.17846	0.480776
OPCs / COPs	UVSSA	ENSG00000163945	rs111388896	4	1166078	0.178425	0.480676
OPCs / COPs	MIAT	ENSG00000225783	rs2331290	22	26662561	0.177976	0.479396
OPCs / COPs	MIAT	ENSG00000225783	rs2331291	22	26662857	0.177976	0.479396
OPCs / COPs	PIGZ	ENSG00000119227	rs4916451	3	196952915	0.177941	0.479296
OPCs / COPs	RTN4RL1	ENSG00000185924	rs80050626	17	1921248	0.177815	0.478936
OPCs / COPs	COTL1	ENSG00000103187	rs74531425	16	84548705	0.177588	0.478288
Oligodendrocytes	B4GALNT4	ENSG00000182272	rs1134699	11	379598	0.17756	0.478208
Microglia	SUMF1	ENSG00000144455	rs11915920	3	4368850	0.177448	0.477888
Microglia	SUMF1	ENSG00000144455	rs10494172	3	4368935	0.177448	0.477888
Excitatory neurons	METTL24	ENSG00000053328	rs9386890	6	110356329	0.177426	0.477826
Oligodendrocytes	VPS53	ENSG00000141252	rs4968120	17	528124	0.177424	0.47782
Inhibitory neurons	LINC02389	ENSG00000255693	rs7311657	12	64876656	0.176721	0.475811
Inhibitory neurons	LINC02389	ENSG00000255693	rs3741742	12	64879256	0.176721	0.475811
Astrocytes	LINC00299	ENSG00000236790	rs7578157	2	8455115	0.17629	0.474578
Oligodendrocytes	GLIPR2	ENSG00000122694	rs10758348	9	36139780	0.17629	0.474578
Excitatory neurons	TAF1C	ENSG00000103168	rs12597741	16	84175061	0.176147	0.474168
Excitatory neurons	TAF1C	ENSG00000103168	rs12597782	16	84175285	0.176147	0.474168
Excitatory neurons	TAF1C	ENSG00000103168	rs34693209	16	84175532	0.176147	0.474168
Excitatory neurons	GTF2H2C	ENSG00000183474	rs154422	5	70437984	0.175937	0.473567
OPCs / COPs	ZDHHC21	ENSG00000175893	rs10961636	9	14649730	0.175876	0.473392
OPCs / COPs	ZDHHC21	ENSG00000175893	rs7851730	9	14650686	0.175876	0.473392
Excitatory neurons	POU6F2	ENSG00000106536	rs887458	7	38322860	0.175871	0.473378
OPCs / COPs	FZD6	ENSG00000164930	rs10097271	8	103218067	0.175776	0.473105
Microglia	FOXN2	ENSG00000170802	rs79247094	2	48327816	0.175706	0.472905
Microglia	FOXN2	ENSG00000170802	rs79073127	2	48346756	0.175706	0.472905
Oligodendrocytes	SRPRB	ENSG00000144867	rs35332919	3	133800158	0.175472	0.472234
Excitatory neurons	CDS2	ENSG00000101290	rs73065678	20	5198295	0.175357	0.471904
Excitatory neurons	SLC7A8	ENSG00000092068	rs3783436	14	23136764	0.175201	0.471456
Oligodendrocytes	NPIPA1	ENSG00000183426	rs3198697	16	15036083	0.175083	0.471118
Oligodendrocytes	LINC02427	ENSG00000271538	rs13111483	4	184537412	0.175033	0.470974
Oligodendrocytes	LINC02427	ENSG00000271538	rs6552788	4	184539206	0.175033	0.470974
Oligodendrocytes	LINC02427	ENSG00000271538	rs6552789	4	184539218	0.175033	0.470974
Inhibitory neurons	RPIA	ENSG00000153574	rs62157805	2	88715210	0.174868	0.4705
Astrocytes	LINC02427	ENSG00000271538	rs1991229	4	184537555	0.174847	0.47044
Oligodendrocytes	NMRK1	ENSG00000106733	rs11144225	9	75092384	0.174834	0.470403
Astrocytes	TXNL4B	ENSG00000140830	rs12924886	16	72041694	0.174205	0.468594
Astrocytes	TXNL4B	ENSG00000140830	rs3794695	16	72063928	0.174205	0.468594
Astrocytes	TXNL4B	ENSG00000140830	rs2000999	16	72074194	0.174205	0.468594
Excitatory neurons	SORBS1	ENSG00000095637	rs77508079	10	96217899	0.173994	0.467987
Excitatory neurons	NPIPA1	ENSG00000183426	rs3198697	16	15036083	0.173971	0.46792
Microglia	ARHGAP20	ENSG00000137727	rs10891120	11	110461124	0.173932	0.467808
Inhibitory neurons	GSTM3	ENSG00000134202	rs11101992	1	109724132	0.173894	0.467699
Microglia	UVSSA	ENSG00000163945	rs111388896	4	1166078	0.173757	0.467304
Excitatory neurons	ANKDD1A	ENSG00000166839	rs11071820	15	64912086	0.173646	0.466984
Excitatory neurons	AC004540.1	ENSG00000214870	rs1238010	7	26399108	0.173642	0.466972
Excitatory neurons	AC004540.1	ENSG00000214870	rs1013688	7	26399711	0.173642	0.466972
Excitatory neurons	AC004540.1	ENSG00000214870	rs976347	7	26401088	0.173642	0.466972
Excitatory neurons	AC004540.1	ENSG00000214870	rs1229669	7	26402854	0.173642	0.466972
Microglia	NBPF26	ENSG00000273136	rs12719823	1	121509288	0.173533	0.466658
Inhibitory neurons	AC110285.2	ENSG00000262877	rs3744146	17	81389928	0.173469	0.466474
Inhibitory neurons	AC110285.2	ENSG00000262877	rs111694111	17	81393475	0.173469	0.466474
Inhibitory neurons	AC110285.2	ENSG00000262877	rs62072954	17	81395365	0.173469	0.466474
Excitatory neurons	ADGRG1	ENSG00000205336	rs9924765	16	57636220	0.172964	0.465016
Excitatory neurons	MRPL54	ENSG00000183617	rs2302307	19	3761654	0.172886	0.46479
Excitatory neurons	MRPL54	ENSG00000183617	rs13960	19	3762700	0.172886	0.46479
Excitatory neurons	MRPL54	ENSG00000183617	rs7245624	19	3762928	0.172886	0.46479
Excitatory neurons	MRPL54	ENSG00000183617	rs4807507	19	3763577	0.172886	0.46479
Inhibitory neurons	CFAP61	ENSG00000089101	rs6046818	20	20365534	0.172873	0.464753
Inhibitory neurons	CFAP61	ENSG00000089101	rs10470054	20	20371025	0.172873	0.464753
Excitatory neurons	PDE4DIP	ENSG00000178104	rs1553293652	1	149681227	0.172741	0.464371
Excitatory neurons	IFT88	ENSG00000032742	rs9509284	13	20572093	0.172618	0.464016
Excitatory neurons	ANKRD13B	ENSG00000198720	rs216452	17	30556723	0.172364	0.463281
Astrocytes	IGFBP7	ENSG00000163453	rs4242004	4	57087112	0.172025	0.462299
Excitatory neurons	FAM153A	ENSG00000170074	rs6880928	5	177768849	0.171925	0.462009
Excitatory neurons	2002-03-01	ENSG00000099785	rs12150986	19	8418424	0.171752	0.461507
Inhibitory neurons	ITGA1	ENSG00000213949	rs10940274	5	52853756	0.17167	0.461269
Oligodendrocytes	SFXN4	ENSG00000183605	rs3740561	10	119163827	0.171548	0.460915
Oligodendrocytes	CDH20	ENSG00000101542	rs7242704	18	61329462	0.171483	0.460726
Oligodendrocytes	CDH20	ENSG00000101542	rs7241130	18	61329553	0.171483	0.460726
Excitatory neurons	KBTBD3	ENSG00000182359	rs1047636	11	106076558	0.171211	0.459936
Excitatory neurons	AC091078.1	ENSG00000257060	rs17649752	15	93174938	0.171055	0.459482
Excitatory neurons	PLXNA2	ENSG00000076356	rs753264	1	208056031	0.170833	0.458836
Oligodendrocytes	LINC01792	ENSG00000237166	rs9989845	2	200735280	0.170825	0.458813
OPCs / COPs	AC104964.1	ENSG00000253641	rs11782819	8	10477271	0.170794	0.458722
Astrocytes	CD151	ENSG00000177697	rs28558789	11	829539	0.170761	0.458626
Excitatory neurons	DNAJB1	ENSG00000132002	rs11883383	19	14635969	0.170498	0.45786
Oligodendrocytes	LPIN1	ENSG00000134324	rs3795974	2	11784824	0.170291	0.457256
Inhibitory neurons	NSF	ENSG00000073969	rs3874943	17	46494702	0.170198	0.456985
OPCs / COPs	ROR2	ENSG00000169071	rs4378021	9	91784776	0.169945	0.456246
Excitatory neurons	NAPRT	ENSG00000147813	rs1809148	8	143580905	0.169923	0.456181
Excitatory neurons	PAQR4	ENSG00000162073	rs12927970	16	2960127	0.169906	0.456132
Oligodendrocytes	FRMD4A	ENSG00000151474	rs61834318	10	13915990	0.169661	0.455415
Microglia	PATL2	ENSG00000229474	rs12901431	15	44670401	0.169515	0.454988
Excitatory neurons	ZNF200	ENSG00000010539	rs78624374	16	3501236	0.16949	0.454914
Oligodendrocytes	SNAP91	ENSG00000065609	rs645252	6	83530887	0.169249	0.454208
Oligodendrocytes	BBS9	ENSG00000122507	rs4723263	7	33155214	0.169037	0.453587
Oligodendrocytes	BBS9	ENSG00000122507	rs1362368	7	33157620	0.169037	0.453587
Excitatory neurons	FEZ2	ENSG00000171055	rs9295	2	36550682	0.168876	0.453114
Oligodendrocytes	FLYWCH1	ENSG00000059122	rs9928222	16	2936322	0.168705	0.452611
Astrocytes	MXRA7	ENSG00000182534	rs10459894	17	76699948	0.168547	0.452146
Microglia	VPS53	ENSG00000141252	rs2289620	17	512427	0.168539	0.452122
Excitatory neurons	FAAH	ENSG00000117480	rs12029329	1	46414184	0.16843	0.451801
OPCs / COPs	NKAIN4	ENSG00000101198	rs6062868	20	63254850	0.168416	0.451759
OPCs / COPs	NKAIN4	ENSG00000101198	rs6122416	20	63255212	0.168416	0.451759
Oligodendrocytes	ZNF189	ENSG00000136870	rs3739719	9	101406807	0.168343	0.451544
Oligodendrocytes	ZNF189	ENSG00000136870	rs7467699	9	101418575	0.168343	0.451544
Oligodendrocytes	ZNF189	ENSG00000136870	rs1929480	9	101427398	0.168343	0.451544
OPCs / COPs	USP40	ENSG00000085982	rs2034761	2	233455780	0.168251	0.451272
Excitatory neurons	ATP8B1	ENSG00000081923	rs2571236	18	57789442	0.168003	0.450537
Endothelial cells	MXRA7	ENSG00000182534	rs9900613	17	76678775	0.167995	0.450514
Astrocytes	LONP2	ENSG00000102910	rs8053839	16	48356601	0.167938	0.450345
Excitatory neurons	FUBP1	ENSG00000162613	rs34517439	1	77984833	0.167864	0.450125
Oligodendrocytes	AL138881.1	ENSG00000228793	rs2492	6	3717364	0.167742	0.449763
Oligodendrocytes	AL138881.1	ENSG00000228793	rs226967	6	3720049	0.167742	0.449763
Oligodendrocytes	APTX	ENSG00000137074	rs3818644	9	33025115	0.167543	0.449171
Endothelial cells	WASHC2A	ENSG00000099290	rs2997925	10	50072988	0.16754	0.449162
Microglia	MAX	ENSG00000125952	rs942629	14	65072600	0.167482	0.448989
Oligodendrocytes	DPP6	ENSG00000130226	rs79536510	7	154055705	0.167465	0.448939
Excitatory neurons	EIF4E3	ENSG00000163412	rs1320015	3	71779269	0.167438	0.448858
Excitatory neurons	RPA2	ENSG00000117748	rs12725924	1	27527880	0.166923	0.447321
Excitatory neurons	RSRP1	ENSG00000117616	rs55794721	1	25235176	0.166671	0.446566
Excitatory neurons	RSRP1	ENSG00000117616	rs72660908	1	25257119	0.166671	0.446566
Microglia	PTPN14	ENSG00000152104	rs3002297	1	214362718	0.16645	0.445903
Excitatory neurons	CBWD1	ENSG00000172785	rs3008110	9	186603	0.165768	0.44385
Excitatory neurons	CBWD1	ENSG00000172785	rs3008128	9	191843	0.165768	0.44385
Astrocytes	PKD2	ENSG00000118762	rs2728127	4	87973963	0.165755	0.443811
Astrocytes	PKD2	ENSG00000118762	rs2853749	4	87976662	0.165755	0.443811
Oligodendrocytes	XRCC5	ENSG00000079246	rs828909	2	216110582	0.165352	0.442593
Oligodendrocytes	XRCC5	ENSG00000079246	rs828910	2	216112305	0.165352	0.442593
Microglia	MFN2	ENSG00000116688	rs2295281	1	11999355	0.165305	0.442451
Oligodendrocytes	AC034195.1	ENSG00000223727	rs11915920	3	4368850	0.16529	0.442406
Oligodendrocytes	AC034195.1	ENSG00000223727	rs10494172	3	4368935	0.16529	0.442406
Astrocytes	SUMF1	ENSG00000144455	rs11915920	3	4368850	0.165061	0.441713
Astrocytes	SUMF1	ENSG00000144455	rs10494172	3	4368935	0.165061	0.441713
Excitatory neurons	RCL1	ENSG00000120158	rs16923193	9	5512459	0.164966	0.441425
Excitatory neurons	SUSD4	ENSG00000143502	rs825127	1	223333446	0.164956	0.441395
Oligodendrocytes	ZNF347	ENSG00000197937	rs12985137	19	53114565	0.164853	0.441083
Microglia	PLAGL1	ENSG00000118495	rs73008259	6	144090201	0.164816	0.44097
Oligodendrocytes	EVI5L	ENSG00000142459	rs11666198	19	7841654	0.164496	0.439999
Oligodendrocytes	EVI5L	ENSG00000142459	rs12973105	19	7852119	0.164496	0.439999
Oligodendrocytes	ARRDC2	ENSG00000105643	rs845347	19	18019691	0.164228	0.439185
Excitatory neurons	ARFGAP3	ENSG00000242247	rs2143926	22	42789174	0.164148	0.438942
Excitatory neurons	TDRD6	ENSG00000180113	rs7739815	6	46656919	0.164068	0.438698
Excitatory neurons	DPH1	ENSG00000108963	rs9911368	17	2028361	0.163879	0.438123
Excitatory neurons	DPH1	ENSG00000108963	rs11078780	17	2030905	0.163879	0.438123
Microglia	ARL17A	ENSG00000185829	rs72836318	17	46044213	0.163617	0.437326
Microglia	PIAS1	ENSG00000033800	rs34849029	15	68042076	0.163577	0.437204
OPCs / COPs	CACNB2	ENSG00000165995	rs11012783	10	18136489	0.163555	0.437137
OPCs / COPs	CACNB2	ENSG00000165995	rs12570727	10	18136590	0.163555	0.437137
Excitatory neurons	SLC25A27	ENSG00000153291	rs6899519	6	46714163	0.163343	0.43649
Excitatory neurons	SLC25A27	ENSG00000153291	rs1805017	6	46716485	0.163343	0.43649
Inhibitory neurons	RPS26	ENSG00000197728	rs10876864	12	56007301	0.163294	0.436341
Oligodendrocytes	AC084032.1	ENSG00000257139	rs6581921	12	70145123	0.163274	0.43628
Oligodendrocytes	AC084032.1	ENSG00000257139	rs10879100	12	70167411	0.163274	0.43628
Oligodendrocytes	SYT14	ENSG00000143469	rs61820640	1	209867952	0.163272	0.436274
Oligodendrocytes	SYT14	ENSG00000143469	rs12046618	1	209869790	0.163272	0.436274
Oligodendrocytes	SYT14	ENSG00000143469	rs35898529	1	209879751	0.163272	0.436274
Astrocytes	NMRK1	ENSG00000106733	rs11144225	9	75092384	0.163024	0.435518
Excitatory neurons	ACOT11	ENSG00000162390	rs300269	1	54580719	0.163013	0.435484
Excitatory neurons	MYLK4	ENSG00000145949	rs67462420	6	2765463	0.162925	0.435215
Excitatory neurons	MYLK4	ENSG00000145949	rs3757094	6	2766493	0.162925	0.435215
Excitatory neurons	MYLK4	ENSG00000145949	rs3757093	6	2766545	0.162925	0.435215
Excitatory neurons	PAK2	ENSG00000180370	rs66806908	3	196826389	0.162769	0.434739
Endothelial cells	CTSH	ENSG00000103811	rs111495139	15	78936890	0.162533	0.434019
Inhibitory neurons	CYP7B1	ENSG00000172817	rs6472155	8	64817650	0.162318	0.433362
Excitatory neurons	ZNF83	ENSG00000167766	rs113837172	19	52690616	0.16207	0.432604
Astrocytes	FAM182B	ENSG00000175170	rs2006049	20	25953335	0.161994	0.432372
Endothelial cells	METTL6	ENSG00000206562	rs826423	3	15300094	0.161859	0.43196
Oligodendrocytes	GREB1	ENSG00000196208	rs62120186	2	11521897	0.161803	0.431789
Microglia	ZDHHC14	ENSG00000175048	rs17447903	6	157607305	0.16178	0.431718
Microglia	ZDHHC14	ENSG00000175048	rs17545054	6	157607480	0.16178	0.431718
Microglia	ZDHHC14	ENSG00000175048	rs35215373	6	157607514	0.16178	0.431718
Microglia	ZDHHC14	ENSG00000175048	rs4235927	6	157607938	0.16178	0.431718
Astrocytes	NTM	ENSG00000182667	rs318976	11	131498496	0.161351	0.430407
Excitatory neurons	ZDHHC21	ENSG00000175893	rs10961634	9	14643701	0.161119	0.429698
Excitatory neurons	ZDHHC21	ENSG00000175893	rs10810199	9	14644859	0.161119	0.429698
Excitatory neurons	ZDHHC21	ENSG00000175893	rs7853156	9	14654902	0.161119	0.429698
Excitatory neurons	ZDHHC21	ENSG00000175893	rs4397504	9	14661220	0.161119	0.429698
Oligodendrocytes	DEF8	ENSG00000140995	rs12447947	16	89133243	0.161112	0.429677
Excitatory neurons	FBXO27	ENSG00000161243	rs12978163	19	39018084	0.160863	0.428916
Excitatory neurons	TMEM132E	ENSG00000181291	rs17662779	17	34567128	0.160829	0.428812
Excitatory neurons	TMEM132E	ENSG00000181291	rs60736940	17	34568001	0.160829	0.428812
Excitatory neurons	TMEM132E	ENSG00000181291	rs59155213	17	34568192	0.160829	0.428812
Excitatory neurons	TMEM132E	ENSG00000181291	rs11651584	17	34568810	0.160829	0.428812
OPCs / COPs	ZNF135	ENSG00000176293	rs1544888	19	58059544	0.160733	0.428519
Excitatory neurons	ARSB	ENSG00000113273	rs72762973	5	78885754	0.160396	0.42749
Endothelial cells	PKNOX2	ENSG00000165495	rs12360927	11	125334357	0.160285	0.427151
Microglia	RIN3	ENSG00000100599	rs11623883	14	92492872	0.16027	0.427105
Microglia	RIN3	ENSG00000100599	rs12888354	14	92493828	0.16027	0.427105
Astrocytes	UST	ENSG00000111962	rs9498177	6	148918670	0.160201	0.426894
Astrocytes	UST	ENSG00000111962	rs9322158	6	148920959	0.160201	0.426894
Astrocytes	UST	ENSG00000111962	rs10499258	6	148921029	0.160201	0.426894
Astrocytes	UST	ENSG00000111962	rs10499257	6	148921584	0.160201	0.426894
Astrocytes	ZNF330	ENSG00000109445	rs72718333	4	140588149	0.16018	0.42683
Endothelial cells	RPS26	ENSG00000197728	rs773125	12	56001170	0.159937	0.426089
Excitatory neurons	PNPLA2	ENSG00000177666	rs7925131	11	820268	0.159912	0.426012
Excitatory neurons	RNF149	ENSG00000163162	rs11123868	2	101308564	0.159777	0.425601
Astrocytes	CYFIP2	ENSG00000055163	rs12514994	5	158092661	0.15967	0.425274
Oligodendrocytes	EXOSC6	ENSG00000223496	rs7192268	16	70348276	0.15958	0.425
Excitatory neurons	ST3GAL4	ENSG00000110080	rs1007690	11	126404108	0.159526	0.424835
Excitatory neurons	ST3GAL4	ENSG00000110080	rs6590203	11	126404302	0.159526	0.424835
Oligodendrocytes	YWHAQ	ENSG00000134308	rs150303511	2	9641076	0.159519	0.424814
Excitatory neurons	CYGB	ENSG00000161544	rs62086576	17	76539455	0.159451	0.424607
Oligodendrocytes	SCP2	ENSG00000116171	rs56222568	1	52967114	0.159077	0.423468
Excitatory neurons	RABEP2	ENSG00000177548	rs153221	16	29162135	0.158709	0.422349
Excitatory neurons	WDR36	ENSG00000134987	rs2289278	5	111073450	0.158418	0.421465
OPCs / COPs	HAT1	ENSG00000128708	rs10201053	2	172024653	0.158381	0.421353
Excitatory neurons	ABHD6	ENSG00000163686	rs9845458	3	58189633	0.158191	0.420776
Inhibitory neurons	MICU3	ENSG00000155970	rs3988342	8	17108468	0.158028	0.420282
OPCs / COPs	DNER	ENSG00000187957	rs4973215	2	229656760	0.15768	0.419229
Oligodendrocytes	SPTBN1	ENSG00000115306	rs843747	2	54274923	0.157664	0.419181
Oligodendrocytes	SERPINI1	ENSG00000163536	rs6444589	3	167748726	0.157631	0.419081
Astrocytes	SORBS2	ENSG00000154556	rs2310371	4	185885846	0.157612	0.419023
Oligodendrocytes	ADAM10	ENSG00000137845	rs1427281	15	58667074	0.15756	0.418866
Microglia	TRIM66	ENSG00000166436	rs10840106	11	8680289	0.157429	0.41847
Microglia	TRIM66	ENSG00000166436	rs2073684	11	8683418	0.157429	0.41847
Microglia	TRIM66	ENSG00000166436	rs10840112	11	8688964	0.157429	0.41847
Inhibitory neurons	FEZ2	ENSG00000171055	rs1544655	2	36597994	0.15735	0.418232
Excitatory neurons	SEMA6D	ENSG00000137872	rs11070526	15	46486632	0.157185	0.417734
Excitatory neurons	GNB1L	ENSG00000185838	rs3788304	22	19852673	0.157114	0.41752
Astrocytes	PLA2G16	ENSG00000176485	rs641638	11	63617979	0.156991	0.41715
Excitatory neurons	FN3KRP	ENSG00000141560	rs2246816	17	82721166	0.156674	0.416196
Excitatory neurons	ICA1	ENSG00000003147	rs74768645	7	8170585	0.156673	0.416193
Microglia	MYH9	ENSG00000100345	rs9607335	22	36338558	0.156505	0.415688
Microglia	CLEC19A	ENSG00000261210	rs77174691	16	19299466	0.15639	0.415343
Inhibitory neurons	MX1	ENSG00000157601	rs457274	21	41420558	0.156279	0.415011
Oligodendrocytes	GPSM1	ENSG00000160360	rs28635228	9	136351449	0.156274	0.414996
OPCs / COPs	CACNA1E	ENSG00000198216	rs3845436	1	181619135	0.156123	0.414543
Oligodendrocytes	S100B	ENSG00000160307	rs117732768	21	46580521	0.156101	0.414478
Oligodendrocytes	S100B	ENSG00000160307	rs117302945	21	46582171	0.156101	0.414478
Oligodendrocytes	S100B	ENSG00000160307	rs117277394	21	46613227	0.156101	0.414478
Excitatory neurons	LNX1	ENSG00000072201	rs301100	4	52944248	0.155842	0.413703
Excitatory neurons	EVI5L	ENSG00000142459	rs7249549	19	7873838	0.155821	0.413641
Excitatory neurons	FAM76A	ENSG00000009780	rs72655010	1	27581862	0.155713	0.413318
Astrocytes	CTBS	ENSG00000117151	rs12131448	1	84571890	0.155552	0.412838
Excitatory neurons	GRAMD1C	ENSG00000178075	rs9883363	3	113829383	0.155484	0.412636
Excitatory neurons	GRAMD1C	ENSG00000178075	rs13087470	3	113834157	0.155484	0.412636
Excitatory neurons	GRAMD1C	ENSG00000178075	rs9990079	3	113838843	0.155484	0.412636
OPCs / COPs	KCNMA1	ENSG00000156113	rs562187	10	77156641	0.155396	0.412374
OPCs / COPs	KCNMA1	ENSG00000156113	rs531402	10	77156794	0.155396	0.412374
OPCs / COPs	KCNMA1	ENSG00000156113	rs790	10	77162636	0.155396	0.412374
OPCs / COPs	KCNMA1	ENSG00000156113	rs527458	10	77164866	0.155396	0.412374
Oligodendrocytes	OGFR	ENSG00000060491	rs11086139	20	62812518	0.155295	0.412074
Oligodendrocytes	CSRNP3	ENSG00000178662	rs13004803	2	165463489	0.155255	0.411955
Oligodendrocytes	CSRNP3	ENSG00000178662	rs1877873	2	165476813	0.155255	0.411955
Excitatory neurons	THUMPD3	ENSG00000134077	rs2728923	3	9361831	0.154809	0.410633
Excitatory neurons	THUMPD3	ENSG00000134077	rs2258766	3	9363240	0.154809	0.410633
Excitatory neurons	AC005697.1	ENSG00000266202	rs1986311	17	27877072	0.15465	0.410163
OPCs / COPs	LAPTM4B	ENSG00000104341	rs62521743	8	97776945	0.154465	0.409617
Oligodendrocytes	LRIG1	ENSG00000144749	rs7639854	3	66817886	0.154429	0.409511
Oligodendrocytes	LRIG1	ENSG00000144749	rs10049466	3	66818185	0.154429	0.409511
OPCs / COPs	ARL17A	ENSG00000185829	rs62074125	17	46775246	0.154413	0.409464
Microglia	SMIM35	ENSG00000255274	rs6589644	11	118088509	0.154345	0.409263
Microglia	SMIM35	ENSG00000255274	rs948460	11	118089303	0.154345	0.409263
Microglia	SMIM35	ENSG00000255274	rs948461	11	118089423	0.154345	0.409263
Excitatory neurons	RAB27A	ENSG00000069974	rs11638111	15	55314015	0.154164	0.408731
Oligodendrocytes	RASSF4	ENSG00000107551	rs10900146	10	44963100	0.15415	0.40869
Oligodendrocytes	RASSF4	ENSG00000107551	rs10900147	10	44963654	0.15415	0.40869
Oligodendrocytes	RASSF4	ENSG00000107551	rs10900148	10	44964185	0.15415	0.40869
Oligodendrocytes	DENND1A	ENSG00000119522	rs10117455	9	123930320	0.153921	0.408018
OPCs / COPs	RBMS3	ENSG00000144642	rs13085157	3	29280127	0.153647	0.407216
Oligodendrocytes	TXNL4B	ENSG00000140830	rs12924886	16	72041694	0.153638	0.40719
Oligodendrocytes	TXNL4B	ENSG00000140830	rs3794695	16	72063928	0.153638	0.40719
Oligodendrocytes	TXNL4B	ENSG00000140830	rs2000999	16	72074194	0.153638	0.40719
Oligodendrocytes	C1GALT1	ENSG00000106392	rs10246303	7	7246814	0.153533	0.406883
OPCs / COPs	FLYWCH1	ENSG00000059122	rs12709142	16	2932340	0.15352	0.406845
Oligodendrocytes	ZNF160	ENSG00000170949	rs12985137	19	53114565	0.153501	0.40679
Oligodendrocytes	ZNF213	ENSG00000085644	rs4786386	16	3104334	0.153306	0.406222
OPCs / COPs	ST6GAL1	ENSG00000073849	rs1468906	3	186930328	0.153139	0.405737
OPCs / COPs	ST6GAL1	ENSG00000073849	rs2041965	3	186930622	0.153139	0.405737
Excitatory neurons	RGPD8	ENSG00000169629	rs13408170	2	112431756	0.153097	0.405615
Microglia	CCZ1	ENSG00000122674	rs6967046	7	6840356	0.153067	0.405528
OPCs / COPs	ONECUT1	ENSG00000169856	rs75332279	15	52807109	0.152941	0.405163
Excitatory neurons	CYP4F26P	ENSG00000226562	rs12005354	9	33521994	0.152839	0.404867
Oligodendrocytes	C12orf60	ENSG00000182993	rs11830399	12	14803998	0.152799	0.404752
Excitatory neurons	ERVK3-1	ENSG00000142396	rs11084541	19	58315155	0.152688	0.404431
Astrocytes	NBPF26	ENSG00000273136	rs12719823	1	121509288	0.152671	0.404382
Excitatory neurons	GFM2	ENSG00000164347	rs12187244	5	74786118	0.15259	0.404148
Microglia	ARHGEF40	ENSG00000165801	rs8019890	14	21069908	0.152502	0.403895
Oligodendrocytes	ZNF488	ENSG00000265763	rs1993493	10	47383291	0.152466	0.403791
Excitatory neurons	DEAF1	ENSG00000177030	rs12796576	11	668974	0.152385	0.403558
Microglia	SERPINB6	ENSG00000124570	rs1980652	6	2951921	0.152357	0.403478
Microglia	SERPINB6	ENSG00000124570	rs2756072	6	2952102	0.152357	0.403478
Oligodendrocytes	ZDHHC21	ENSG00000175893	rs10961634	9	14643701	0.15235	0.403458
Oligodendrocytes	ZDHHC21	ENSG00000175893	rs10810199	9	14644859	0.15235	0.403458
Oligodendrocytes	ZDHHC21	ENSG00000175893	rs7853156	9	14654902	0.15235	0.403458
Oligodendrocytes	ZDHHC21	ENSG00000175893	rs4397504	9	14661220	0.15235	0.403458
Excitatory neurons	PDXK	ENSG00000160209	rs117208074	21	43741018	0.152295	0.4033
Inhibitory neurons	MICU1	ENSG00000107745	rs11000370	10	72618748	0.152094	0.402724
Oligodendrocytes	NBR1	ENSG00000188554	rs137877301	17	43872113	0.151949	0.402309
Oligodendrocytes	NBR1	ENSG00000188554	rs148604884	17	43899152	0.151949	0.402309
Oligodendrocytes	PPP1R12A	ENSG00000058272	rs7308197	12	79722153	0.151874	0.402095
Excitatory neurons	MGST2	ENSG00000085871	rs2132845	4	139665971	0.151844	0.402009
Inhibitory neurons	MGRN1	ENSG00000102858	rs1684588	16	4685630	0.151809	0.401909
Inhibitory neurons	MGRN1	ENSG00000102858	rs841225	16	4686315	0.151809	0.401909
Inhibitory neurons	MGRN1	ENSG00000102858	rs844488	16	4687382	0.151809	0.401909
Excitatory neurons	RPUSD3	ENSG00000156990	rs57223920	3	9843425	0.151725	0.40167
Excitatory neurons	RPUSD3	ENSG00000156990	rs2290306	3	9843931	0.151725	0.40167
Excitatory neurons	RPUSD3	ENSG00000156990	rs71314367	3	9846429	0.151725	0.40167
Excitatory neurons	RPUSD3	ENSG00000156990	rs17050606	3	9847001	0.151725	0.40167
Microglia	C3orf70	ENSG00000187068	rs7620635	3	185172902	0.1516	0.401314
OPCs / COPs	LINC00623	ENSG00000226067	rs11261224	1	120346181	0.151549	0.40117
Astrocytes	NEDD4	ENSG00000069869	rs2271289	15	55924595	0.151418	0.400798
Inhibitory neurons	CPNE1	ENSG00000214078	rs2425068	20	35626801	0.15138	0.40069
Excitatory neurons	CFAP61	ENSG00000089101	rs6046818	20	20365534	0.151367	0.400653
Excitatory neurons	CFAP61	ENSG00000089101	rs10470054	20	20371025	0.151367	0.400653
Excitatory neurons	PDXDC1	ENSG00000179889	rs72772050	16	15776979	0.151227	0.400257
Excitatory neurons	PDXDC1	ENSG00000179889	rs72772066	16	15789015	0.151227	0.400257
Excitatory neurons	SFXN4	ENSG00000183605	rs10749291	10	119161076	0.151225	0.400252
Microglia	MAP2K5	ENSG00000137764	rs58511468	15	67910131	0.151035	0.399716
Oligodendrocytes	HOOK3	ENSG00000168172	rs4345607	8	43115796	0.150787	0.399019
Astrocytes	TST	ENSG00000128311	rs2239773	22	37242249	0.150785	0.399013
Oligodendrocytes	HID1	ENSG00000167861	rs902730	17	74956693	0.150584	0.398451
Oligodendrocytes	HID1	ENSG00000167861	rs902727	17	74959132	0.150584	0.398451
Oligodendrocytes	HID1	ENSG00000167861	rs7210122	17	74961620	0.150584	0.398451
Astrocytes	MAGI1	ENSG00000151276	rs4688621	3	65979459	0.150571	0.398414
Excitatory neurons	ANKRD20A4	ENSG00000172014	rs1819210	9	64507174	0.150427	0.398012
Oligodendrocytes	ITGB4	ENSG00000132470	rs1971907	17	75741762	0.150273	0.397584
Oligodendrocytes	ITGB4	ENSG00000132470	rs62088212	17	75744925	0.150273	0.397584
Oligodendrocytes	PPFIBP1	ENSG00000110841	rs10743603	12	27567417	0.150247	0.397511
Excitatory neurons	CBWD2	ENSG00000136682	rs1191646	2	113417107	0.150229	0.397461
Astrocytes	MRPL41	ENSG00000182154	rs2254149	9	137546725	0.150227	0.397456
Oligodendrocytes	ALDH7A1	ENSG00000164904	rs114276199	5	126569230	0.150201	0.397383
Oligodendrocytes	ALDH7A1	ENSG00000164904	rs144272515	5	126595258	0.150201	0.397383
OPCs / COPs	LINS1	ENSG00000140471	rs36053285	15	100574435	0.149833	0.396364
Oligodendrocytes	RAB31	ENSG00000168461	rs11663031	18	9762207	0.149779	0.396215
Oligodendrocytes	RORA	ENSG00000069667	rs28725205	15	61261489	0.149662	0.395893
Oligodendrocytes	GTF2H2	ENSG00000145736	rs6453406	5	71385390	0.149582	0.395672
Excitatory neurons	NTPCR	ENSG00000135778	rs35690547	1	232978862	0.149535	0.395543
Oligodendrocytes	INSR	ENSG00000171105	rs35571068	19	7263115	0.14952	0.395502
Oligodendrocytes	INSR	ENSG00000171105	rs66496113	19	7263248	0.14952	0.395502
Oligodendrocytes	INSR	ENSG00000171105	rs67731056	19	7264538	0.14952	0.395502
Oligodendrocytes	INSR	ENSG00000171105	rs934099	19	7264916	0.14952	0.395502
Inhibitory neurons	PDXDC1	ENSG00000179889	rs72772050	16	15776979	0.149304	0.394909
Inhibitory neurons	PDXDC1	ENSG00000179889	rs72772066	16	15789015	0.149304	0.394909
Oligodendrocytes	PLD1	ENSG00000075651	rs77646876	3	171820491	0.149293	0.394879
Astrocytes	ACP1	ENSG00000143727	rs10189810	2	316080	0.149128	0.394427
Excitatory neurons	CAMKK2	ENSG00000110931	rs2686341	12	121246483	0.149011	0.394108
Excitatory neurons	ZNF304	ENSG00000131845	rs2285604	19	57363586	0.148998	0.394072
OPCs / COPs	PARD3B	ENSG00000116117	rs4675440	2	204273460	0.148909	0.39383
OPCs / COPs	PARD3B	ENSG00000116117	rs12471743	2	204274619	0.148909	0.39383
OPCs / COPs	PARD3B	ENSG00000116117	rs723021	2	204276082	0.148909	0.39383
Astrocytes	GSTM5	ENSG00000134201	rs3768487	1	109716740	0.148857	0.393688
Excitatory neurons	LINC00504	ENSG00000248360	rs10021661	4	14913354	0.148553	0.392862
Excitatory neurons	LHFPL6	ENSG00000183722	rs6563702	13	39416922	0.148547	0.392845
OPCs / COPs	COG2	ENSG00000135775	rs3789647	1	230680523	0.148524	0.392783
Oligodendrocytes	REEP5	ENSG00000129625	rs78957542	5	112674677	0.148413	0.392482
Excitatory neurons	LSG1	ENSG00000041802	rs112097663	3	194656983	0.148177	0.391844
Inhibitory neurons	SUMF1	ENSG00000144455	rs4685744	3	4361853	0.148101	0.391639
Oligodendrocytes	RPS28	ENSG00000233927	rs3965185	19	8330526	0.148059	0.391525
Inhibitory neurons	WWOX	ENSG00000186153	rs35327952	16	78132735	0.147895	0.391084
Microglia	ARHGAP22	ENSG00000128805	rs3910911	10	48630435	0.147852	0.390968
Astrocytes	WASHC2C	ENSG00000172661	rs112248459	10	45738114	0.147835	0.390922
Oligodendrocytes	LURAP1	ENSG00000171357	rs61783168	1	45776394	0.147777	0.390766
Excitatory neurons	DRAM2	ENSG00000156171	rs3762374	1	111139496	0.147765	0.390734
Excitatory neurons	TTC28	ENSG00000100154	rs5762749	22	28695049	0.147598	0.390285
Inhibitory neurons	DNM1	ENSG00000106976	rs3003599	9	128216902	0.14758	0.390237
OPCs / COPs	GTF2H2	ENSG00000145736	rs13168712	5	71383799	0.147502	0.390028
OPCs / COPs	GTF2H2	ENSG00000145736	rs6453403	5	71384705	0.147502	0.390028
OPCs / COPs	GTF2H2	ENSG00000145736	rs6453405	5	71384839	0.147502	0.390028
OPCs / COPs	PTPRJ	ENSG00000149177	rs2930196	11	48027250	0.147448	0.389883
Oligodendrocytes	HSD17B4	ENSG00000133835	rs39971	5	119513479	0.14743	0.389835
Oligodendrocytes	PPFIBP2	ENSG00000166387	rs11041426	11	7522288	0.147414	0.389792
Excitatory neurons	AC007040.2	ENSG00000258881	rs4852735	2	70988487	0.147316	0.38953
Excitatory neurons	AC007040.2	ENSG00000258881	rs4852736	2	70990627	0.147316	0.38953
Excitatory neurons	ATP6V1E2	ENSG00000250565	rs60154242	2	46535061	0.14721	0.389247
Excitatory neurons	ATP6V1E2	ENSG00000250565	rs34495191	2	46537795	0.14721	0.389247
Excitatory neurons	ATP6V1E2	ENSG00000250565	rs68065995	2	46538668	0.14721	0.389247
Excitatory neurons	ATP6V1E2	ENSG00000250565	rs60604300	2	46540553	0.14721	0.389247
Excitatory neurons	ANKRD18B	ENSG00000230453	rs7866888	9	33524777	0.147024	0.38875
Excitatory neurons	ANKRD18B	ENSG00000230453	rs10971548	9	33525571	0.147024	0.38875
Inhibitory neurons	LHFPL2	ENSG00000145685	rs2016036	5	78767463	0.147024	0.38875
Oligodendrocytes	CNKSR3	ENSG00000153721	rs57619897	6	154509682	0.146874	0.38835
Inhibitory neurons	AC068722.1	ENSG00000259200	rs191614	15	45688749	0.14641	0.387117
Microglia	PMEPA1	ENSG00000124225	rs157088	20	57674912	0.146322	0.386883
Microglia	PMEPA1	ENSG00000124225	rs157089	20	57675887	0.146322	0.386883
Oligodendrocytes	PHC2	ENSG00000134686	rs1123295	1	33444852	0.146295	0.386812
Excitatory neurons	FN3K	ENSG00000167363	rs62076520	17	82737530	0.146286	0.386788
Excitatory neurons	LRRTM2	ENSG00000146006	rs113781083	5	138238859	0.146207	0.386578
Excitatory neurons	GPC1	ENSG00000063660	rs71428440	2	240456121	0.14615	0.386427
Oligodendrocytes	MPDZ	ENSG00000107186	rs56009005	9	13257032	0.145839	0.385605
Oligodendrocytes	TARSL2	ENSG00000185418	rs12443359	15	101704393	0.145831	0.385584
Excitatory neurons	TLN2	ENSG00000171914	rs7183699	15	62586848	0.145697	0.38523
Excitatory neurons	TLN2	ENSG00000171914	rs869847	15	62586853	0.145697	0.38523
Excitatory neurons	MFSD1	ENSG00000118855	rs6441224	3	158732628	0.145632	0.385058
Excitatory neurons	LINC02449	ENSG00000215241	rs10770377	12	8244352	0.145604	0.384985
Excitatory neurons	LINC02449	ENSG00000215241	rs9669180	12	8244954	0.145604	0.384985
Microglia	SUSD6	ENSG00000100647	rs117621534	14	69476317	0.145573	0.384903
Microglia	ZDHHC21	ENSG00000175893	rs7036630	9	14662412	0.145508	0.384731
Excitatory neurons	ACP6	ENSG00000162836	rs1344	1	147647471	0.145478	0.384652
Excitatory neurons	MAPK13	ENSG00000156711	rs9394333	6	36177181	0.145463	0.384613
Excitatory neurons	SERPINB6	ENSG00000124570	rs7743193	6	2970334	0.145397	0.384439
OPCs / COPs	MCF2L2	ENSG00000053524	rs9865141	3	183480415	0.145312	0.384215
Oligodendrocytes	SEZ6L2	ENSG00000174938	rs7189550	16	29899939	0.145194	0.383904
Excitatory neurons	TRIM16L	ENSG00000108448	rs11657807	17	19562078	0.14509	0.383631
Inhibitory neurons	PSMF1	ENSG00000125818	rs6074148	20	1117843	0.145022	0.383452
Microglia	MAP3K20	ENSG00000091436	rs6707813	2	173058409	0.145014	0.383431
Microglia	FAM89A	ENSG00000182118	rs6679453	1	231054072	0.145001	0.383397
Oligodendrocytes	MOB3B	ENSG00000120162	rs12553110	9	27346662	0.144978	0.383336
Oligodendrocytes	ZNF415	ENSG00000170954	rs12985137	19	53114565	0.144857	0.383018
OPCs / COPs	ZNF519	ENSG00000175322	rs4797867	18	14141789	0.144686	0.382569
Excitatory neurons	FAM227A	ENSG00000184949	rs5750617	22	38525079	0.144684	0.382564
Endothelial cells	CIT	ENSG00000122966	rs804667	12	119712391	0.144663	0.382509
OPCs / COPs	SLC7A6OS	ENSG00000103061	rs34132524	16	67875247	0.144493	0.382063
Excitatory neurons	RAB37	ENSG00000172794	rs73359298	17	74660958	0.144327	0.381628
Excitatory neurons	RAB37	ENSG00000172794	rs12947236	17	74662761	0.144327	0.381628
Excitatory neurons	RAB37	ENSG00000172794	rs12602797	17	74663604	0.144327	0.381628
Excitatory neurons	RAB37	ENSG00000172794	rs2280177	17	74671381	0.144327	0.381628
Oligodendrocytes	DGKD	ENSG00000077044	rs34891595	2	233344951	0.144306	0.381573
Microglia	SEMA4D	ENSG00000187764	rs9410320	9	89405950	0.144256	0.381441
Microglia	SEMA4D	ENSG00000187764	rs9410477	9	89412532	0.144256	0.381441
Microglia	SEMA4D	ENSG00000187764	rs9410321	9	89415271	0.144256	0.381441
Microglia	SEMA4D	ENSG00000187764	rs10908914	9	89422321	0.144256	0.381441
Astrocytes	PLD5	ENSG00000180287	rs1595121	1	242147130	0.14412	0.381085
Excitatory neurons	HLA-B	ENSG00000234745	rs9264352	6	31260327	0.144076	0.38097
Astrocytes	ZNF124	ENSG00000196418	rs9793102	1	247159958	0.14407	0.380954
Oligodendrocytes	ANKRD54	ENSG00000100124	rs35496925	22	38028600	0.144022	0.380828
Oligodendrocytes	STPG1	ENSG00000001460	rs486575	1	24363590	0.143987	0.380737
Microglia	HLA-DRB5	ENSG00000198502	rs3135005	6	32618242	0.143876	0.380446
OPCs / COPs	AP002956.1	ENSG00000076706	rs6589734	11	119315693	0.143798	0.380242
Excitatory neurons	AL138694.1	ENSG00000283384	rs9514836	13	108342011	0.14362	0.379776
Excitatory neurons	METTL22	ENSG00000067365	rs9940057	16	8662616	0.143607	0.379742
Endothelial cells	C22orf34	ENSG00000188511	rs8137251	22	49643021	0.143477	0.379402
Astrocytes	COL6A2	ENSG00000142173	rs2226834	21	46102885	0.143475	0.379397
Astrocytes	MAST4	ENSG00000069020	rs6884367	5	66687678	0.143455	0.379345
Excitatory neurons	LPIN1	ENSG00000134324	rs6708316	2	11797032	0.143401	0.379203
Oligodendrocytes	LDLRAP1	ENSG00000157978	rs7491	1	25568747	0.143387	0.379167
Oligodendrocytes	LDLRAP1	ENSG00000157978	rs3924235	1	25569035	0.143387	0.379167
OPCs / COPs	EXOSC6	ENSG00000223496	rs775208	16	70282008	0.143221	0.378733
Excitatory neurons	MCFD2	ENSG00000180398	rs11890177	2	46905916	0.14317	0.378599
Microglia	PLB1	ENSG00000163803	rs6704973	2	28622053	0.142951	0.378027
Microglia	PLB1	ENSG00000163803	rs6547862	2	28623168	0.142951	0.378027
Inhibitory neurons	DPH1	ENSG00000108963	rs9911368	17	2028361	0.14251	0.376874
Inhibitory neurons	DPH1	ENSG00000108963	rs11078780	17	2030905	0.14251	0.376874
Oligodendrocytes	TMEM50A	ENSG00000183726	rs3093653	1	25356601	0.142374	0.376518
Microglia	MGST3	ENSG00000143198	rs10800113	1	165602336	0.142368	0.376502
Excitatory neurons	QSOX1	ENSG00000116260	rs6425611	1	180157972	0.142348	0.37645
Excitatory neurons	DCTD	ENSG00000129187	rs13116494	4	182904549	0.142142	0.375911
Excitatory neurons	DCTD	ENSG00000129187	rs13116598	4	182904718	0.142142	0.375911
Oligodendrocytes	DIS3L2	ENSG00000144535	rs3100619	2	232054551	0.142089	0.375773
Oligodendrocytes	DIS3L2	ENSG00000144535	rs3116240	2	232055720	0.142089	0.375773
Oligodendrocytes	DIS3L2	ENSG00000144535	rs3116152	2	232085437	0.142089	0.375773
Oligodendrocytes	LHPP	ENSG00000107902	rs35986134	10	124606939	0.142083	0.375757
Oligodendrocytes	LHPP	ENSG00000107902	rs12761008	10	124607521	0.142083	0.375757
Microglia	BIN1	ENSG00000136717	rs6733839	2	127135234	0.142065	0.37571
Excitatory neurons	FADS3	ENSG00000221968	rs174466	11	61891824	0.142031	0.375621
Oligodendrocytes	SEMA4D	ENSG00000187764	rs9410491	9	89509677	0.141756	0.374901
Oligodendrocytes	ALDH9A1	ENSG00000143149	rs12408101	1	165698544	0.141575	0.374427
Excitatory neurons	RAD18	ENSG00000070950	rs62245082	3	8999509	0.141504	0.374241
Excitatory neurons	DNM1	ENSG00000106976	rs10987923	9	128199276	0.141463	0.374134
Excitatory neurons	DNM1	ENSG00000106976	rs10987925	9	128199880	0.141463	0.374134
Excitatory neurons	MBTPS1	ENSG00000140943	rs3785029	16	84114744	0.141452	0.374105
Excitatory neurons	SAT2	ENSG00000141504	rs858527	17	7594873	0.141394	0.373953
Excitatory neurons	SAT2	ENSG00000141504	rs1642771	17	7600742	0.141394	0.373953
Oligodendrocytes	AC110285.2	ENSG00000262877	rs3744146	17	81389928	0.141137	0.373279
Oligodendrocytes	AC110285.2	ENSG00000262877	rs111694111	17	81393475	0.141137	0.373279
Oligodendrocytes	AC110285.2	ENSG00000262877	rs62072954	17	81395365	0.141137	0.373279
Astrocytes	COLGALT2	ENSG00000198756	rs4651159	1	183972030	0.141134	0.373272
Astrocytes	COLGALT2	ENSG00000198756	rs4651160	1	183972068	0.141134	0.373272
Excitatory neurons	RUSC2	ENSG00000198853	rs17370852	9	35510181	0.141097	0.373174
Endothelial cells	SELENOW	ENSG00000178980	rs8103472	19	47706476	0.141027	0.372991
Oligodendrocytes	DIS3L	ENSG00000166938	rs75240712	15	66259728	0.141005	0.372933
Oligodendrocytes	DIS3L	ENSG00000166938	rs4776774	15	66280354	0.141005	0.372933
Excitatory neurons	FOXP1	ENSG00000114861	rs9855548	3	72286746	0.141003	0.372928
Astrocytes	PRKG1	ENSG00000185532	rs1871631	10	51163037	0.140985	0.372881
Astrocytes	PRKG1	ENSG00000185532	rs10740166	10	51196288	0.140985	0.372881
Astrocytes	PRKG1	ENSG00000185532	rs7905063	10	51204830	0.140985	0.372881
Excitatory neurons	ZNF283	ENSG00000167637	rs79924756	19	43817821	0.14097	0.372841
OPCs / COPs	MAGI2	ENSG00000187391	rs4236609	7	79436164	0.14091	0.372684
Astrocytes	IDH2-DT	ENSG00000259685	rs7182369	15	90100372	0.140793	0.372377
Oligodendrocytes	APBB2	ENSG00000163697	rs73810843	4	41145266	0.140793	0.372377
Oligodendrocytes	APBB2	ENSG00000163697	rs73810844	4	41145665	0.140793	0.372377
Astrocytes	LINC00500	ENSG00000249381	rs4863780	4	138309666	0.140683	0.372088
Excitatory neurons	USP40	ENSG00000085982	rs62195091	2	233453156	0.140616	0.371911
Excitatory neurons	KCNT1	ENSG00000107147	rs10776849	9	135785691	0.140479	0.371551
Excitatory neurons	KCNT1	ENSG00000107147	rs10776850	9	135785692	0.140479	0.371551
Oligodendrocytes	PIGF	ENSG00000151665	rs35870739	2	46557092	0.140295	0.371067
Excitatory neurons	MTURN	ENSG00000180354	rs73081509	7	30191317	0.140255	0.370962
Microglia	CCDC92	ENSG00000119242	rs4765568	12	123994614	0.140203	0.370825
OPCs / COPs	QRSL1	ENSG00000130348	rs2054365	6	106629627	0.139863	0.369928
Astrocytes	ZSCAN18	ENSG00000121413	rs2014592	19	58081807	0.13979	0.369735
Astrocytes	ZSCAN18	ENSG00000121413	rs2260914	19	58087417	0.13979	0.369735
Oligodendrocytes	PICALM	ENSG00000073921	rs11234562	11	86152727	0.139747	0.369622
Oligodendrocytes	PSD3	ENSG00000156011	rs11774165	8	18801440	0.13967	0.369418
OPCs / COPs	PAPSS1	ENSG00000138801	rs74621849	4	107634592	0.139607	0.369252
Astrocytes	RIC3	ENSG00000166405	rs7948279	11	8093686	0.139529	0.369045
Excitatory neurons	RARS	ENSG00000113643	rs244904	5	168479417	0.13948	0.368915
Excitatory neurons	RARS	ENSG00000113643	rs168648	5	168480963	0.13948	0.368915
OPCs / COPs	MYO10	ENSG00000145555	rs7722821	5	16661272	0.139462	0.368868
Astrocytes	LINC02328	ENSG00000258733	rs4287496	14	85937796	0.139419	0.368754
Oligodendrocytes	MAP2K5	ENSG00000137764	rs28673019	15	67517485	0.139419	0.368754
Microglia	SLC7A6	ENSG00000103064	rs12102971	16	68264121	0.139371	0.368627
Inhibitory neurons	AC034195.1	ENSG00000223727	rs11915920	3	4368850	0.139111	0.367937
Inhibitory neurons	AC034195.1	ENSG00000223727	rs10494172	3	4368935	0.139111	0.367937
Astrocytes	OAF	ENSG00000184232	rs7116997	11	120189965	0.139065	0.367815
Inhibitory neurons	TAF1C	ENSG00000103168	rs2278043	16	84180359	0.139004	0.367653
Excitatory neurons	SPATA6	ENSG00000132122	rs2245319	1	48513072	0.138976	0.367579
Astrocytes	CDADC1	ENSG00000102543	rs73186813	13	49266755	0.138974	0.367573
Astrocytes	CDADC1	ENSG00000102543	rs73186814	13	49266760	0.138974	0.367573
Inhibitory neurons	CBWD2	ENSG00000136682	rs2592460	2	113471327	0.138923	0.367438
Excitatory neurons	FAM153B	ENSG00000182230	rs6556237	5	176084225	0.138911	0.367406
Excitatory neurons	UBAC2	ENSG00000134882	rs9517691	13	99336723	0.138594	0.366562
Excitatory neurons	RFWD3	ENSG00000168411	rs62052135	16	74500136	0.138553	0.366452
Excitatory neurons	RFWD3	ENSG00000168411	rs62052138	16	74512061	0.138553	0.366452
Excitatory neurons	RFWD3	ENSG00000168411	rs62054167	16	74531334	0.138553	0.366452
Excitatory neurons	FARP2	ENSG00000006607	rs6437249	2	241235916	0.138292	0.365755
Excitatory neurons	SMCO4	ENSG00000166002	rs72966998	11	93557483	0.138282	0.365728
OPCs / COPs	AKNA	ENSG00000106948	rs2763193	9	114382515	0.138125	0.365308
Oligodendrocytes	MAPRE2	ENSG00000166974	rs16966246	18	34976223	0.137957	0.364857
Astrocytes	NAV3	ENSG00000067798	rs6538127	12	77317865	0.137935	0.364798
OPCs / COPs	PNPLA7	ENSG00000130653	rs10746563	9	137549626	0.137917	0.36475
Oligodendrocytes	PLEKHA1	ENSG00000107679	rs11200607	10	122395110	0.137872	0.364629
Oligodendrocytes	PLEKHA1	ENSG00000107679	rs10082476	10	122405138	0.137872	0.364629
Oligodendrocytes	GSKIP	ENSG00000100744	rs930519	14	96370636	0.137819	0.364486
Oligodendrocytes	GSKIP	ENSG00000100744	rs10130335	14	96390242	0.137819	0.364486
Oligodendrocytes	GSKIP	ENSG00000100744	rs8021734	14	96392947	0.137819	0.364486
Excitatory neurons	ATP6V0E2	ENSG00000171130	rs4725315	7	149845538	0.137727	0.364239
Inhibitory neurons	CYP4V2	ENSG00000145476	rs2292426	4	186199599	0.137598	0.363892
Inhibitory neurons	CYP4V2	ENSG00000145476	rs3736455	4	186201165	0.137598	0.363892
Oligodendrocytes	ACER3	ENSG00000078124	rs78288105	11	76877216	0.137527	0.3637
Oligodendrocytes	ACER3	ENSG00000078124	rs118091186	11	76880302	0.137527	0.3637
Oligodendrocytes	ACER3	ENSG00000078124	rs78645875	11	76890357	0.137527	0.3637
Excitatory neurons	APOLD1	ENSG00000178878	rs34328	12	12720719	0.137145	0.362667
OPCs / COPs	NIPA1	ENSG00000170113	rs4778555	15	22802122	0.13703	0.362356
Excitatory neurons	GPS2	ENSG00000132522	rs1054378	17	7312217	0.136945	0.362125
Excitatory neurons	CCDC68	ENSG00000166510	rs79460132	18	54971501	0.136786	0.361692
Microglia	FEZ2	ENSG00000171055	rs2540975	2	37192842	0.136707	0.361477
Inhibitory neurons	TRAF3	ENSG00000131323	rs7158166	14	102775462	0.13665	0.361322
Excitatory neurons	SNAPC2	ENSG00000104976	rs8100372	19	8632367	0.136643	0.361303
Microglia	LSG1	ENSG00000041802	rs59567874	3	194697799	0.136408	0.360661
Oligodendrocytes	NCKIPSD	ENSG00000213672	rs9883813	3	49333111	0.136211	0.360121
Microglia	PURB	ENSG00000146676	rs62457570	7	45730324	0.136125	0.359885
Microglia	PPHLN1	ENSG00000134283	rs11832772	12	42465786	0.136087	0.35978
Inhibitory neurons	PLGLB1	ENSG00000183281	rs4082930	2	87033525	0.136051	0.359681
Inhibitory neurons	PLGLB1	ENSG00000183281	rs10203656	2	87051761	0.136051	0.359681
Excitatory neurons	AKAP11	ENSG00000023516	rs9594775	13	42517903	0.136003	0.359549
Astrocytes	TYK2	ENSG00000105397	rs17677095	19	10408884	0.135922	0.359326
Astrocytes	TYK2	ENSG00000105397	rs149993211	19	10409932	0.135922	0.359326
Excitatory neurons	PRPF40B	ENSG00000110844	rs1248365	12	49568784	0.135667	0.358621
Excitatory neurons	MGMT	ENSG00000170430	rs12269324	10	129468206	0.135538	0.35826
Oligodendrocytes	MAP2K2	ENSG00000126934	rs67241646	19	4131135	0.135428	0.357951
Oligodendrocytes	MAP2K2	ENSG00000126934	rs28827913	19	4132103	0.135428	0.357951
Astrocytes	ZNF559-ZNF177	ENSG00000270011	rs28384491	19	9324196	0.135413	0.357909
Oligodendrocytes	APOLD1	ENSG00000178878	rs10845621	12	12735043	0.135332	0.35768
Oligodendrocytes	APOLD1	ENSG00000178878	rs79375472	12	12736191	0.135332	0.35768
Oligodendrocytes	APOLD1	ENSG00000178878	rs11055034	12	12737692	0.135332	0.35768
Astrocytes	AP006621.3	ENSG00000255284	rs4963156	11	780827	0.13518	0.357249
Inhibitory neurons	LRRC37A	ENSG00000176681	rs3874943	17	46494702	0.135151	0.357166
Astrocytes	PACSIN2	ENSG00000100266	rs75900096	22	42955679	0.135065	0.35692
Astrocytes	PACSIN2	ENSG00000100266	rs7291276	22	42965842	0.135065	0.35692
Astrocytes	AL121760.1	ENSG00000230839	rs200892	20	1811114	0.134856	0.356319
Excitatory neurons	ZNF100	ENSG00000197020	rs12972593	19	21749772	0.134746	0.356
Oligodendrocytes	CNTNAP4	ENSG00000152910	rs11649423	16	75984498	0.134653	0.355729
Oligodendrocytes	CBWD1	ENSG00000172785	rs573246	9	204014	0.134625	0.355648
Oligodendrocytes	ZNF521	ENSG00000198795	rs77351656	18	25067817	0.134623	0.355642
Oligodendrocytes	PLIN3	ENSG00000105355	rs35555865	19	4851884	0.134444	0.355118
Excitatory neurons	LINC02256	ENSG00000261064	rs62003027	15	32517880	0.134374	0.354912
Oligodendrocytes	CMC2	ENSG00000103121	rs146055273	16	81111203	0.134345	0.354827
OPCs / COPs	TPCN2	ENSG00000162341	rs3829241	11	69087895	0.134289	0.354662
OPCs / COPs	TPCN2	ENSG00000162341	rs1060435	11	69088127	0.134289	0.354662
Oligodendrocytes	CYBRD1	ENSG00000071967	rs868106	2	171522308	0.134203	0.354407
Oligodendrocytes	CYBRD1	ENSG00000071967	rs2356782	2	171522379	0.134203	0.354407
Oligodendrocytes	CYBRD1	ENSG00000071967	rs960750	2	171523176	0.134203	0.354407
Oligodendrocytes	CYBRD1	ENSG00000071967	rs960749	2	171523271	0.134203	0.354407
Oligodendrocytes	CYBRD1	ENSG00000071967	rs960748	2	171523426	0.134203	0.354407
Astrocytes	TBC1D16	ENSG00000167291	rs1285293	17	79950977	0.13419	0.354369
Oligodendrocytes	P2RX7	ENSG00000089041	rs208302	12	121164957	0.13417	0.35431
Oligodendrocytes	FAM221A	ENSG00000188732	rs56391241	7	23680147	0.134163	0.354289
Oligodendrocytes	TNKS	ENSG00000173273	rs62491544	8	9654045	0.134061	0.353986
Excitatory neurons	HMBOX1	ENSG00000147421	rs77872848	8	28753176	0.134016	0.353852
Inhibitory neurons	DDR1	ENSG00000204580	rs2394987	6	31359440	0.133958	0.353679
Inhibitory neurons	DDR1	ENSG00000204580	rs2894211	6	31359464	0.133958	0.353679
Excitatory neurons	SNAI3	ENSG00000185669	rs11076696	16	88673580	0.133942	0.353631
Oligodendrocytes	CCDC146	ENSG00000135205	rs73144267	7	76923428	0.13392	0.353565
Microglia	KATNA1	ENSG00000186625	rs9371541	6	149891733	0.13349	0.352272
Oligodendrocytes	BCAR1	ENSG00000050820	rs62055163	16	74344098	0.133474	0.352224
Astrocytes	SERP1	ENSG00000120742	rs2049227	3	150628684	0.133402	0.352006
Astrocytes	SERP1	ENSG00000120742	rs7979	3	150630046	0.133402	0.352006
Oligodendrocytes	GLS	ENSG00000115419	rs12693588	2	190967766	0.133148	0.351234
Oligodendrocytes	GLS	ENSG00000115419	rs11894425	2	190973115	0.133148	0.351234
Oligodendrocytes	GLS	ENSG00000115419	rs13395505	2	190973788	0.133148	0.351234
Oligodendrocytes	PDE4B	ENSG00000184588	rs1577844	1	66156951	0.133133	0.351188
Excitatory neurons	MAEL	ENSG00000143194	rs7551881	1	166986075	0.133085	0.351041
Oligodendrocytes	ZBED5	ENSG00000236287	rs11042983	11	10856137	0.133031	0.350876
Excitatory neurons	FRAS1	ENSG00000138759	rs2055495	4	78060729	0.132955	0.350644
Excitatory neurons	FRAS1	ENSG00000138759	rs2055494	4	78060730	0.132955	0.350644
Excitatory neurons	CNGB3	ENSG00000170289	rs3779799	8	86658087	0.132888	0.350438
Inhibitory neurons	ZNF519	ENSG00000175322	rs9958799	18	14132403	0.132619	0.349611
Inhibitory neurons	ZNF519	ENSG00000175322	rs2869804	18	14141134	0.132619	0.349611
Oligodendrocytes	MTURN	ENSG00000180354	rs6969684	7	30197993	0.132603	0.349562
Oligodendrocytes	MTURN	ENSG00000180354	rs4722975	7	30199512	0.132603	0.349562
Excitatory neurons	NCLN	ENSG00000125912	rs490218	19	3189636	0.132554	0.349411
Excitatory neurons	NCLN	ENSG00000125912	rs518669	19	3189654	0.132554	0.349411
Astrocytes	ANXA11	ENSG00000122359	rs12763624	10	80165074	0.132368	0.348836
Astrocytes	ANXA11	ENSG00000122359	rs11201950	10	80166583	0.132368	0.348836
Astrocytes	ANXA11	ENSG00000122359	rs11591611	10	80176791	0.132368	0.348836
Astrocytes	ANXA11	ENSG00000122359	rs9645553	10	80189929	0.132368	0.348836
Oligodendrocytes	GSTO2	ENSG00000065621	rs2282326	10	104260640	0.132329	0.348716
Oligodendrocytes	GSTO2	ENSG00000065621	rs1147611	10	104265500	0.132329	0.348716
Oligodendrocytes	GSTO2	ENSG00000065621	rs641071	10	104268399	0.132329	0.348716
Endothelial cells	SYNM	ENSG00000182253	rs12915090	15	99190608	0.13228	0.348564
Oligodendrocytes	FUCA2	ENSG00000001036	rs2474152	6	143691922	0.132226	0.348397
Excitatory neurons	MX1	ENSG00000157601	rs464138	21	41426246	0.132175	0.348238
Excitatory neurons	TMEM8A	ENSG00000129925	rs62032958	16	365317	0.132098	0.347999
Excitatory neurons	TMEM8A	ENSG00000129925	rs62030794	16	372516	0.132098	0.347999
Excitatory neurons	TMEM8A	ENSG00000129925	rs3743887	16	374277	0.132098	0.347999
Oligodendrocytes	TXNL4A	ENSG00000141759	rs8096348	18	80065055	0.132032	0.347794
Oligodendrocytes	TXNL4A	ENSG00000141759	rs57171122	18	80070707	0.132032	0.347794
Excitatory neurons	CHDH	ENSG00000016391	rs14165	3	53813381	0.132031	0.347791
Excitatory neurons	SMUG1	ENSG00000123415	rs2233921	12	54182016	0.131884	0.347334
Oligodendrocytes	GALNT6	ENSG00000139629	rs3782473	12	51362485	0.131835	0.347182
Excitatory neurons	KIFC2	ENSG00000167702	rs2979074	8	144910481	0.131799	0.347069
Oligodendrocytes	PFKL	ENSG00000141959	rs9975113	21	44305832	0.131579	0.346383
Astrocytes	PDE9A	ENSG00000160191	rs71320536	21	42659899	0.13148	0.346074
Inhibitory neurons	CCNJL	ENSG00000135083	rs10053189	5	160349630	0.131455	0.345996
Excitatory neurons	TESC	ENSG00000088992	rs78795651	12	117079117	0.131344	0.34565
OPCs / COPs	EVI5	ENSG00000067208	rs72718422	1	91996734	0.131214	0.345243
Excitatory neurons	ZCCHC4	ENSG00000168228	rs4697568	4	25424211	0.131212	0.345237
Inhibitory neurons	DCC	ENSG00000187323	rs3862683	18	52408935	0.131196	0.345187
Excitatory neurons	FURIN	ENSG00000140564	rs4702	15	90883330	0.131059	0.344759
Excitatory neurons	CCZ1	ENSG00000122674	rs2711224	7	6822249	0.131013	0.344615
Excitatory neurons	CCZ1	ENSG00000122674	rs7789081	7	6823047	0.131013	0.344615
Oligodendrocytes	LDLRAD4	ENSG00000168675	rs77344489	18	13570382	0.13095	0.344418
Microglia	CD4	ENSG00000010610	rs1075835	12	6796251	0.130928	0.344349
Oligodendrocytes	MTMR10	ENSG00000166912	rs3809579	15	31102119	0.130898	0.344255
Excitatory neurons	SMYD3	ENSG00000185420	rs11581753	1	246470003	0.130708	0.34366
Excitatory neurons	FYN	ENSG00000010810	rs2137106	6	112463376	0.130683	0.343582
Oligodendrocytes	KDM4B	ENSG00000127663	rs388022	19	4978192	0.130586	0.343279
Oligodendrocytes	KDM4B	ENSG00000127663	rs680475	19	4978711	0.130586	0.343279
Oligodendrocytes	KDM4B	ENSG00000127663	rs197154	19	4983737	0.130586	0.343279
Oligodendrocytes	KDM4B	ENSG00000127663	rs197152	19	4985289	0.130586	0.343279
Excitatory neurons	PIGF	ENSG00000151665	rs4142759	2	46556751	0.130353	0.34255
Excitatory neurons	PIGF	ENSG00000151665	rs13000560	2	46563858	0.130353	0.34255
Excitatory neurons	PIGF	ENSG00000151665	rs62134759	2	46564710	0.130353	0.34255
Excitatory neurons	MED11	ENSG00000161920	rs4523990	17	4725146	0.130262	0.342266
Oligodendrocytes	AGRN	ENSG00000188157	rs3845291	1	1023775	0.13018	0.34201
Excitatory neurons	TRANK1	ENSG00000168016	rs73068054	3	36904303	0.129905	0.341152
Excitatory neurons	ZNF160	ENSG00000170949	rs12985137	19	53114565	0.129873	0.341052
Oligodendrocytes	COP1	ENSG00000143207	rs4526571	1	176213586	0.129859	0.341009
Oligodendrocytes	LRRC37A2	ENSG00000238083	rs6503453	17	45985237	0.12984	0.34095
OPCs / COPs	NRIP1	ENSG00000180530	rs2822624	21	14357816	0.129798	0.340819
Astrocytes	NWD1	ENSG00000188039	rs4808524	19	16720567	0.129729	0.340604
Excitatory neurons	NMRAL1	ENSG00000153406	rs8046295	16	4478633	0.129692	0.340489
Microglia	CD300LF	ENSG00000186074	rs9913698	17	74694779	0.129639	0.340324
Excitatory neurons	CLK3	ENSG00000179335	rs4886621	15	73800463	0.129574	0.340122
Oligodendrocytes	KDM1A	ENSG00000004487	rs35520349	1	22703115	0.12955	0.340048
Excitatory neurons	FAM234B	ENSG00000084444	rs1872627	12	13075297	0.129451	0.339741
Excitatory neurons	FAM234B	ENSG00000084444	rs874041	12	13075827	0.129451	0.339741
Oligodendrocytes	PIP4K2A	ENSG00000150867	rs10741007	10	22593210	0.12943	0.339676
Microglia	SLC8A1	ENSG00000183023	rs2193564	2	40535251	0.129417	0.339635
Microglia	SLC8A1	ENSG00000183023	rs2216370	2	40535321	0.129417	0.339635
Endothelial cells	KLHDC4	ENSG00000104731	rs9934565	16	87730661	0.129373	0.339499
OPCs / COPs	HEPACAM	ENSG00000165478	rs4077566	11	124901375	0.129298	0.339267
OPCs / COPs	HEPACAM	ENSG00000165478	rs12281805	11	124901867	0.129298	0.339267
Excitatory neurons	CHSY1	ENSG00000131873	rs11630300	15	101170181	0.12928	0.339211
Oligodendrocytes	ORC2	ENSG00000115942	rs12465952	2	200859637	0.129182	0.338908
Oligodendrocytes	JUP	ENSG00000173801	rs4796701	17	41784978	0.129143	0.338788
Inhibitory neurons	RSRP1	ENSG00000117616	rs55794721	1	25235176	0.12911	0.338686
Inhibitory neurons	RSRP1	ENSG00000117616	rs72660908	1	25257119	0.12911	0.338686
Inhibitory neurons	ZDHHC21	ENSG00000175893	rs10961634	9	14643701	0.129084	0.338606
Inhibitory neurons	ZDHHC21	ENSG00000175893	rs10810199	9	14644859	0.129084	0.338606
Inhibitory neurons	ZDHHC21	ENSG00000175893	rs7853156	9	14654902	0.129084	0.338606
Inhibitory neurons	ZDHHC21	ENSG00000175893	rs4397504	9	14661220	0.129084	0.338606
Inhibitory neurons	DYSF	ENSG00000135636	rs2287327	2	71070852	0.12901	0.338378
Excitatory neurons	XRCC5	ENSG00000079246	rs1364725	2	216113799	0.128686	0.337383
Oligodendrocytes	OTUD7A	ENSG00000169918	rs12914342	15	31839822	0.128673	0.337343
Oligodendrocytes	OTUD7A	ENSG00000169918	rs34905056	15	31850507	0.128673	0.337343
Excitatory neurons	AC062028.1	ENSG00000145063	rs4669694	2	11123822	0.12861	0.337151
Excitatory neurons	BARD1	ENSG00000138376	rs717548	2	214812181	0.128558	0.336992
Inhibitory neurons	LYSMD4	ENSG00000183060	rs2924787	15	99733217	0.128541	0.33694
Oligodendrocytes	CYP20A1	ENSG00000119004	rs11690221	2	203036695	0.128504	0.336827
Astrocytes	RNASEH2B	ENSG00000136104	rs9535526	13	50910309	0.128474	0.336736
Astrocytes	RNASEH2B	ENSG00000136104	rs4941677	13	50916060	0.128474	0.336736
Astrocytes	RNASEH2B	ENSG00000136104	rs59310144	13	50917644	0.128474	0.336736
Astrocytes	RNASEH2B	ENSG00000136104	rs7988945	13	50922184	0.128474	0.336736
Astrocytes	RNASEH2B	ENSG00000136104	rs9535534	13	50937366	0.128474	0.336736
Astrocytes	RNASEH2B	ENSG00000136104	rs6561603	13	50957679	0.128474	0.336736
Excitatory neurons	ELP1	ENSG00000070061	rs1772033	9	109007263	0.128373	0.336429
Excitatory neurons	HERC6	ENSG00000138642	rs2305934	4	88823091	0.128311	0.33624
Oligodendrocytes	CIAO3	ENSG00000103245	rs12051048	16	733864	0.128301	0.33621
Oligodendrocytes	CIAO3	ENSG00000103245	rs12051245	16	733865	0.128301	0.33621
Excitatory neurons	CCDC58	ENSG00000160124	rs10934586	3	122347493	0.128054	0.335463
Excitatory neurons	AC110023.1	ENSG00000258631	rs17649752	15	93174938	0.127966	0.335198
Oligodendrocytes	RNASEH2B	ENSG00000136104	rs9535526	13	50910309	0.127708	0.334425
Oligodendrocytes	RNASEH2B	ENSG00000136104	rs4941677	13	50916060	0.127708	0.334425
Oligodendrocytes	RNASEH2B	ENSG00000136104	rs59310144	13	50917644	0.127708	0.334425
Oligodendrocytes	RNASEH2B	ENSG00000136104	rs7988945	13	50922184	0.127708	0.334425
Oligodendrocytes	RNASEH2B	ENSG00000136104	rs9535534	13	50937366	0.127708	0.334425
Oligodendrocytes	RNASEH2B	ENSG00000136104	rs6561603	13	50957679	0.127708	0.334425
Astrocytes	RYR1	ENSG00000196218	rs112148182	19	38537747	0.127577	0.334035
Astrocytes	RYR1	ENSG00000196218	rs73032627	19	38538492	0.127577	0.334035
Oligodendrocytes	HERPUD2	ENSG00000122557	rs10951479	7	36495683	0.127571	0.334017
Oligodendrocytes	AC005670.2	ENSG00000262633	rs199500	17	46786047	0.127329	0.333301
Excitatory neurons	ST6GAL1	ENSG00000073849	rs4686811	3	186899733	0.127219	0.332977
Astrocytes	FN3K	ENSG00000167363	rs2256833	17	82731791	0.127203	0.332931
Astrocytes	FN3K	ENSG00000167363	rs2459703	17	82732756	0.127203	0.332931
OPCs / COPs	LINC01184	ENSG00000245937	rs28540272	5	128013207	0.127005	0.332352
Inhibitory neurons	GNB3	ENSG00000111664	rs1129649	12	6839304	0.126999	0.332334
Oligodendrocytes	AC005154.5	ENSG00000281039	rs38485	7	30570595	0.126917	0.332096
Astrocytes	AASDHPPT	ENSG00000149313	rs72992759	11	106381169	0.126806	0.331775
Excitatory neurons	SCART1	ENSG00000214279	rs10857714	10	133421866	0.126796	0.331746
Excitatory neurons	CPLANE1	ENSG00000197603	rs75091559	5	37306117	0.126762	0.331648
Excitatory neurons	ARMC3	ENSG00000165309	rs7903292	10	22841495	0.126572	0.331102
Excitatory neurons	ARMC3	ENSG00000165309	rs10764346	10	22841769	0.126572	0.331102
Excitatory neurons	AL365273.2	ENSG00000270099	rs11188518	10	95907041	0.126533	0.33099
Inhibitory neurons	MAN2B2	ENSG00000013288	rs77455505	4	6592685	0.126467	0.330802
OPCs / COPs	APTX	ENSG00000137074	rs7043066	9	33018425	0.126434	0.330708
Excitatory neurons	THBS3	ENSG00000169231	rs12134456	1	155752715	0.126409	0.330637
Oligodendrocytes	TMEM108	ENSG00000144868	rs9857218	3	132834571	0.126402	0.330618
Oligodendrocytes	TMEM108	ENSG00000144868	rs9844515	3	132835290	0.126402	0.330618
OPCs / COPs	BOC	ENSG00000144857	rs4682481	3	113265008	0.126334	0.330425
Excitatory neurons	CEBPZOS	ENSG00000218739	rs74417714	2	37219887	0.126254	0.330199
Oligodendrocytes	ZDHHC11	ENSG00000188818	rs75897408	5	777352	0.126246	0.330176
Oligodendrocytes	PSMD13	ENSG00000185627	rs3782118	11	222620	0.126244	0.330171
Inhibitory neurons	WNK1	ENSG00000060237	rs880054	12	879392	0.12624	0.330159
Inhibitory neurons	WNK1	ENSG00000060237	rs10744727	12	886440	0.12624	0.330159
Inhibitory neurons	WNK1	ENSG00000060237	rs10849582	12	904010	0.12624	0.330159
Inhibitory neurons	WNK1	ENSG00000060237	rs2286026	12	906007	0.12624	0.330159
Excitatory neurons	ENPP5	ENSG00000112796	rs7758638	6	46075824	0.126235	0.330145
Excitatory neurons	ENPP5	ENSG00000112796	rs9472682	6	46077091	0.126235	0.330145
Excitatory neurons	ENPP5	ENSG00000112796	rs9472683	6	46077156	0.126235	0.330145
OPCs / COPs	SUMF1	ENSG00000144455	rs4685744	3	4361853	0.126231	0.330134
OPCs / COPs	MAP2K5	ENSG00000137764	rs4776942	15	67524877	0.126163	0.329943
Microglia	NAV3	ENSG00000067798	rs939457	12	77817290	0.126159	0.329932
Excitatory neurons	LINC02389	ENSG00000255693	rs1147083	12	64883750	0.126038	0.329593
OPCs / COPs	ASPH	ENSG00000198363	rs1878411	8	61622292	0.126037	0.32959
Inhibitory neurons	CCDC82	ENSG00000149231	rs11021552	11	96364768	0.125944	0.329332
Inhibitory neurons	CCDC82	ENSG00000149231	rs11021562	11	96374941	0.125944	0.329332
Inhibitory neurons	CCDC82	ENSG00000149231	rs11021563	11	96382580	0.125944	0.329332
Inhibitory neurons	CCDC82	ENSG00000149231	rs11021564	11	96382639	0.125944	0.329332
Inhibitory neurons	CCDC82	ENSG00000149231	rs11021568	11	96388691	0.125944	0.329332
Inhibitory neurons	DEAF1	ENSG00000177030	rs12796576	11	668974	0.125907	0.329229
Oligodendrocytes	ADGRE2	ENSG00000127507	rs8101838	19	14829687	0.125846	0.32906
Oligodendrocytes	ADGRE2	ENSG00000127507	rs10403992	19	14830015	0.125846	0.32906
Excitatory neurons	DAD1	ENSG00000129562	rs74036429	14	22593564	0.125838	0.329038
Oligodendrocytes	PTGDS	ENSG00000107317	rs72775713	9	136259168	0.125823	0.328997
Excitatory neurons	AC009093.2	ENSG00000260517	rs1641906	16	29139023	0.125519	0.328166
Excitatory neurons	KCTD1	ENSG00000134504	rs16942751	18	26813249	0.125473	0.328041
Astrocytes	MMUT	ENSG00000146085	rs1925008	6	49288469	0.12543	0.327925
Oligodendrocytes	NUP85	ENSG00000125450	rs8065996	17	75198892	0.125389	0.327815
OPCs / COPs	CTSO	ENSG00000256043	rs2292538	4	155953681	0.125387	0.327809
Oligodendrocytes	LINS1	ENSG00000140471	rs12460	15	100569613	0.125355	0.327723
Excitatory neurons	AC104964.1	ENSG00000253641	rs4128260	8	10477752	0.125336	0.327672
Excitatory neurons	TBC1D1	ENSG00000065882	rs11096922	4	38072774	0.125124	0.327107
Inhibitory neurons	FAM182B	ENSG00000175170	rs1936189	20	25860253	0.125118	0.327091
Oligodendrocytes	RIN2	ENSG00000132669	rs78471184	20	19982287	0.125077	0.326983
Oligodendrocytes	RIN2	ENSG00000132669	rs78152432	20	19982288	0.125077	0.326983
Oligodendrocytes	RIN2	ENSG00000132669	rs78360029	20	19987194	0.125077	0.326983
Excitatory neurons	GXYLT2	ENSG00000172986	rs7651022	3	72875413	0.125002	0.326786
Oligodendrocytes	KIAA1147	ENSG00000257093	rs73171613	7	141684765	0.124842	0.326368
Microglia	ARHGAP31	ENSG00000031081	rs2594727	3	119257854	0.124648	0.325867
Excitatory neurons	EML6	ENSG00000214595	rs11125543	2	54620538	0.124639	0.325844
Excitatory neurons	MCHR2	ENSG00000152034	rs74561970	6	99993540	0.124614	0.32578
Excitatory neurons	RNASEH2B	ENSG00000136104	rs9535526	13	50910309	0.124571	0.32567
Excitatory neurons	RNASEH2B	ENSG00000136104	rs4941677	13	50916060	0.124571	0.32567
Excitatory neurons	RNASEH2B	ENSG00000136104	rs59310144	13	50917644	0.124571	0.32567
Excitatory neurons	RNASEH2B	ENSG00000136104	rs7988945	13	50922184	0.124571	0.32567
Excitatory neurons	RNASEH2B	ENSG00000136104	rs9535534	13	50937366	0.124571	0.32567
Excitatory neurons	RNASEH2B	ENSG00000136104	rs6561603	13	50957679	0.124571	0.32567
Endothelial cells	HIVEP3	ENSG00000127124	rs78411500	1	42346551	0.124465	0.325401
Endothelial cells	IGF1R	ENSG00000140443	rs874305	15	98653016	0.124438	0.325333
Astrocytes	APOLD1	ENSG00000178878	rs10845621	12	12735043	0.1244	0.325237
Astrocytes	APOLD1	ENSG00000178878	rs79375472	12	12736191	0.1244	0.325237
Astrocytes	APOLD1	ENSG00000178878	rs11055034	12	12737692	0.1244	0.325237
OPCs / COPs	KAT2B	ENSG00000114166	rs3828349	3	20072552	0.124347	0.325104
Astrocytes	ZNF135	ENSG00000176293	rs1544888	19	58059544	0.124232	0.324817
Astrocytes	GSKIP	ENSG00000100744	rs930519	14	96370636	0.124144	0.324599
Astrocytes	GSKIP	ENSG00000100744	rs10130335	14	96390242	0.124144	0.324599
Astrocytes	GSKIP	ENSG00000100744	rs8021734	14	96392947	0.124144	0.324599
Inhibitory neurons	APOL2	ENSG00000128335	rs5756111	22	36239710	0.123882	0.323959
Oligodendrocytes	SYNDIG1	ENSG00000101463	rs6049612	20	24343340	0.123877	0.323947
Oligodendrocytes	SYNDIG1	ENSG00000101463	rs6049616	20	24347385	0.123877	0.323947
Oligodendrocytes	SYNDIG1	ENSG00000101463	rs6036745	20	24353213	0.123877	0.323947
OPCs / COPs	CD46	ENSG00000117335	rs56075814	1	207802604	0.123855	0.323894
Astrocytes	MDFIC	ENSG00000135272	rs7776532	7	114983308	0.123813	0.323793
Microglia	ZNF207	ENSG00000010244	rs4795653	17	31812603	0.123629	0.323355
Microglia	LSM14A	ENSG00000257103	rs8105188	19	34217667	0.123608	0.323306
Excitatory neurons	AC091132.4	ENSG00000267198	rs72836318	17	46044213	0.123347	0.322698
Oligodendrocytes	ADGRB3	ENSG00000135298	rs2585624	6	68656463	0.123335	0.32267
Oligodendrocytes	ADGRB3	ENSG00000135298	rs13202734	6	68771569	0.123335	0.32267
Excitatory neurons	DPP4	ENSG00000197635	rs113082932	2	162055495	0.123255	0.322487
Excitatory neurons	DPP4	ENSG00000197635	rs76339676	2	162060951	0.123255	0.322487
Inhibitory neurons	HLA-B	ENSG00000234745	rs9264352	6	31260327	0.123193	0.322346
OPCs / COPs	C10orf90	ENSG00000154493	rs17155116	10	126656586	0.123156	0.322262
Oligodendrocytes	FYN	ENSG00000010810	rs568047	6	111974938	0.123142	0.322231
Excitatory neurons	RGMA	ENSG00000182175	rs17649752	15	93174938	0.122735	0.321332
Excitatory neurons	PCNT	ENSG00000160299	rs2839201	21	46295680	0.122507	0.320846
Excitatory neurons	MEAK7	ENSG00000140950	rs9939064	16	84491814	0.122463	0.320754
Microglia	OTUD7A	ENSG00000169918	rs12914342	15	31839822	0.122449	0.320724
Microglia	OTUD7A	ENSG00000169918	rs34905056	15	31850507	0.122449	0.320724
Endothelial cells	FAM182B	ENSG00000175170	rs6083977	20	25877795	0.12242	0.320664
Oligodendrocytes	ZNF83	ENSG00000167766	rs3745108	19	52690517	0.122408	0.320639
Excitatory neurons	UBE2F-SCLY	ENSG00000258984	rs7605076	2	237971504	0.122313	0.320443
Inhibitory neurons	KCNAB3	ENSG00000170049	rs4396585	17	7925552	0.122149	0.320109
Astrocytes	SETD4	ENSG00000185917	rs762360	21	36053657	0.122133	0.320077
Astrocytes	SETD4	ENSG00000185917	rs762361	21	36053673	0.122133	0.320077
Excitatory neurons	CENPJ	ENSG00000151849	rs2084756	13	24934511	0.122071	0.319952
Excitatory neurons	CENPJ	ENSG00000151849	rs60533994	13	24938246	0.122071	0.319952
Excitatory neurons	CENPJ	ENSG00000151849	rs12585217	13	24939073	0.122071	0.319952
Excitatory neurons	CENPJ	ENSG00000151849	rs7322730	13	24940790	0.122071	0.319952
Excitatory neurons	CFAP410	ENSG00000160226	rs3788121	21	44337017	0.122019	0.319849
Excitatory neurons	LRRC2	ENSG00000163827	rs9845968	3	46489654	0.121968	0.319748
Astrocytes	ARSA	ENSG00000100299	rs6009939	22	50623623	0.121816	0.319454
Astrocytes	ARSA	ENSG00000100299	rs5770953	22	50624510	0.121816	0.319454
Excitatory neurons	KDM3B	ENSG00000120733	rs34574126	5	138387951	0.121629	0.319105
Excitatory neurons	SURF1	ENSG00000148290	rs3739890	9	133327975	0.121532	0.318929
Astrocytes	LSS	ENSG00000160285	rs2254522	21	46194529	0.121465	0.31881
Astrocytes	LSS	ENSG00000160285	rs11909555	21	46197575	0.121465	0.31881
Astrocytes	LINC00623	ENSG00000226067	rs28704102	1	121572756	0.121384	0.318669
Oligodendrocytes	SLC30A9	ENSG00000014824	rs116314867	4	41970175	0.121277	0.318486
Oligodendrocytes	ZNF595	ENSG00000272602	rs6839041	4	72156	0.121198	0.318353
Excitatory neurons	LARS2	ENSG00000011376	rs35335352	3	45416257	0.121173	0.318312
Microglia	TPCN2	ENSG00000162341	rs10896401	11	69058777	0.121128	0.318238
Excitatory neurons	ALS2	ENSG00000003393	rs10211223	2	201756279	0.12112	0.318225
Excitatory neurons	ALS2	ENSG00000003393	rs16838147	2	201781238	0.12112	0.318225
Excitatory neurons	ALS2	ENSG00000003393	rs13419174	2	201786406	0.12112	0.318225
Inhibitory neurons	NAPG	ENSG00000134265	rs575325	18	10564312	0.120993	0.318021
Inhibitory neurons	CYB561	ENSG00000008283	rs2286569	17	63440644	0.120874	0.317835
Endothelial cells	NSF	ENSG00000073969	rs3874943	17	46494702	0.12084	0.317782
Oligodendrocytes	AP003108.2	ENSG00000256591	rs11230680	11	61382754	0.120816	0.317746
Excitatory neurons	AEBP2	ENSG00000139154	rs10160869	12	19652250	0.12075	0.317646
Excitatory neurons	AEBP2	ENSG00000139154	rs10161244	12	19652377	0.12075	0.317646
Excitatory neurons	AEBP2	ENSG00000139154	rs10161245	12	19652473	0.12075	0.317646
Astrocytes	TRIM5	ENSG00000132256	rs1453438	11	5894579	0.120735	0.317624
Astrocytes	TRIM5	ENSG00000132256	rs7940165	11	5894981	0.120735	0.317624
Excitatory neurons	PLA2G16	ENSG00000176485	rs654680	11	63593970	0.120677	0.317538
Excitatory neurons	ZKSCAN1	ENSG00000106261	rs11771331	7	100007965	0.12063	0.317469
Excitatory neurons	ZKSCAN1	ENSG00000106261	rs7788746	7	100014782	0.12063	0.317469
Excitatory neurons	ZKSCAN1	ENSG00000106261	rs4729566	7	100016690	0.12063	0.317469
Excitatory neurons	ZKSCAN1	ENSG00000106261	rs1963304	7	100028173	0.12063	0.317469
Excitatory neurons	ZKSCAN1	ENSG00000106261	rs1015538	7	100028412	0.12063	0.317469
Pericytes	DNAH11	ENSG00000105877	rs2285946	7	21543711	0.120571	0.317383
Excitatory neurons	IFRD1	ENSG00000006652	rs6967593	7	112456737	0.120528	0.317322
Excitatory neurons	IFRD1	ENSG00000006652	rs3807213	7	112465699	0.120528	0.317322
Excitatory neurons	IFRD1	ENSG00000006652	rs1468457	7	112465957	0.120528	0.317322
Excitatory neurons	IFRD1	ENSG00000006652	rs1468458	7	112466177	0.120528	0.317322
Inhibitory neurons	RNASEH2B	ENSG00000136104	rs9535526	13	50910309	0.120384	0.31712
Inhibitory neurons	RNASEH2B	ENSG00000136104	rs4941677	13	50916060	0.120384	0.31712
Inhibitory neurons	RNASEH2B	ENSG00000136104	rs59310144	13	50917644	0.120384	0.31712
Inhibitory neurons	RNASEH2B	ENSG00000136104	rs7988945	13	50922184	0.120384	0.31712
Inhibitory neurons	RNASEH2B	ENSG00000136104	rs9535534	13	50937366	0.120384	0.31712
Inhibitory neurons	RNASEH2B	ENSG00000136104	rs6561603	13	50957679	0.120384	0.31712
Oligodendrocytes	TAF1C	ENSG00000103168	rs2278042	16	84180142	0.12034	0.317059
Oligodendrocytes	TTC12	ENSG00000149292	rs73572791	11	113317227	0.120274	0.31697
Oligodendrocytes	TTC12	ENSG00000149292	rs6589371	11	113322075	0.120274	0.31697
Oligodendrocytes	TTC12	ENSG00000149292	rs7947310	11	113322484	0.120274	0.31697
Excitatory neurons	VSIG10	ENSG00000176834	rs10466936	12	118124188	0.120268	0.316962
Excitatory neurons	VSIG10	ENSG00000176834	rs3858532	12	118124315	0.120268	0.316962
Excitatory neurons	VSIG10	ENSG00000176834	rs10466937	12	118126282	0.120268	0.316962
Inhibitory neurons	LINC02018	ENSG00000272690	rs116321223	3	75371006	0.1202	0.316871
Inhibitory neurons	LINC02018	ENSG00000272690	rs57416929	3	75371974	0.1202	0.316871
Oligodendrocytes	AGPAT5	ENSG00000155189	rs2911971	8	6750113	0.120089	0.316726
Inhibitory neurons	EED	ENSG00000074266	rs6592284	11	86344859	0.119984	0.316593
OPCs / COPs	STK32A	ENSG00000169302	rs13171515	5	147259364	0.119921	0.316514
OPCs / COPs	STK32A	ENSG00000169302	rs13176837	5	147259642	0.119921	0.316514
OPCs / COPs	STK32A	ENSG00000169302	rs35901580	5	147263086	0.119921	0.316514
OPCs / COPs	STK32A	ENSG00000169302	rs35046779	5	147265661	0.119921	0.316514
OPCs / COPs	STK32A	ENSG00000169302	rs71580434	5	147266593	0.119921	0.316514
Endothelial cells	BACE2	ENSG00000182240	rs2837981	21	41244078	0.119866	0.316446
Microglia	AMN1	ENSG00000151743	rs112939295	12	32647507	0.119806	0.316373
Excitatory neurons	CNNM1	ENSG00000119946	rs117780022	10	98868364	0.119801	0.316367
Excitatory neurons	CRELD1	ENSG00000163703	rs6443274	3	9953604	0.119725	0.316276
Excitatory neurons	MRPL41	ENSG00000182154	rs2254149	9	137546725	0.119612	0.316144
Excitatory neurons	PGPEP1	ENSG00000130517	rs112475085	19	18346690	0.11933	0.315828
OPCs / COPs	TRIM44	ENSG00000166326	rs12419834	11	35919532	0.119329	0.315827
Oligodendrocytes	EPS15L1	ENSG00000127527	rs4808513	19	16469687	0.119295	0.31579
Oligodendrocytes	SAT2	ENSG00000141504	rs858527	17	7594873	0.119294	0.315789
Oligodendrocytes	SAT2	ENSG00000141504	rs1642771	17	7600742	0.119294	0.315789
Excitatory neurons	LINC01750	ENSG00000231437	rs1814083	1	111994581	0.118931	0.315413
Excitatory neurons	LINC01750	ENSG00000231437	rs2165986	1	111994954	0.118931	0.315413
Excitatory neurons	LINC01750	ENSG00000231437	rs6681719	1	111996121	0.118931	0.315413
Excitatory neurons	LINC01750	ENSG00000231437	rs2366125	1	111996439	0.118931	0.315413
Excitatory neurons	VOPP1	ENSG00000154978	rs6593262	7	55576808	0.118746	0.315232
Oligodendrocytes	TST	ENSG00000128311	rs62230792	22	37022220	0.11874	0.315226
Oligodendrocytes	TST	ENSG00000128311	rs11704682	22	37024082	0.11874	0.315226
Microglia	PTPRM	ENSG00000173482	rs560098	18	7475951	0.118739	0.315225
Oligodendrocytes	SRD5A3	ENSG00000128039	rs36110240	4	55350848	0.118735	0.315222
Oligodendrocytes	PWWP3A	ENSG00000160953	rs4807907	19	1377174	0.118723	0.31521
Astrocytes	NSUN2	ENSG00000037474	rs4701742	5	6613714	0.118574	0.31507
Excitatory neurons	VPS53	ENSG00000141252	rs7214241	17	514931	0.118516	0.315017
Inhibitory neurons	VSIG10	ENSG00000176834	rs10466936	12	118124188	0.11851	0.315011
Inhibitory neurons	VSIG10	ENSG00000176834	rs3858532	12	118124315	0.11851	0.315011
Inhibitory neurons	VSIG10	ENSG00000176834	rs10466937	12	118126282	0.11851	0.315011
Excitatory neurons	ATP8A1	ENSG00000124406	rs2575472	4	42646003	0.118495	0.314998
Microglia	ZNF586	ENSG00000083828	rs12609667	19	57754824	0.11849	0.314993
Oligodendrocytes	ADAM12	ENSG00000148848	rs10901608	10	126411310	0.118468	0.314973
Oligodendrocytes	ADAM12	ENSG00000148848	rs10901609	10	126424751	0.118468	0.314973
Oligodendrocytes	ADAM12	ENSG00000148848	rs3812677	10	126425230	0.118468	0.314973
Oligodendrocytes	ADAM12	ENSG00000148848	rs11244984	10	126427661	0.118468	0.314973
Oligodendrocytes	ADAM12	ENSG00000148848	rs12146325	10	126428870	0.118468	0.314973
Oligodendrocytes	STAM	ENSG00000136738	rs2570284	10	17674872	0.118431	0.31494
Microglia	SLC7A5	ENSG00000103257	rs77663417	16	87147669	0.118424	0.314933
OPCs / COPs	AC110285.2	ENSG00000262877	rs3744146	17	81389928	0.118197	0.314734
OPCs / COPs	AC110285.2	ENSG00000262877	rs111694111	17	81393475	0.118197	0.314734
OPCs / COPs	AC110285.2	ENSG00000262877	rs62072954	17	81395365	0.118197	0.314734
Oligodendrocytes	ADAL	ENSG00000168803	rs690170	15	43518224	0.118049	0.314608
Excitatory neurons	RAF1	ENSG00000132155	rs7639513	3	12667986	0.117828	0.314426
Oligodendrocytes	CPT1C	ENSG00000169169	rs12463356	19	49713879	0.117794	0.314398
Excitatory neurons	KLKB1	ENSG00000164344	rs67055364	4	186198131	0.117783	0.314389
Excitatory neurons	KLKB1	ENSG00000164344	rs2292427	4	186199715	0.117783	0.314389
OPCs / COPs	LMTK2	ENSG00000164715	rs13311684	7	98050768	0.117781	0.314388
Endothelial cells	MGA	ENSG00000174197	rs601823	15	42114232	0.117712	0.314333
Endothelial cells	MGA	ENSG00000174197	rs11852412	15	42117801	0.117712	0.314333
OPCs / COPs	SMC6	ENSG00000163029	rs300181	2	17789464	0.117687	0.314313
Inhibitory neurons	APOLD1	ENSG00000178878	rs10845621	12	12735043	0.11764	0.314276
Inhibitory neurons	APOLD1	ENSG00000178878	rs79375472	12	12736191	0.11764	0.314276
Inhibitory neurons	APOLD1	ENSG00000178878	rs11055034	12	12737692	0.11764	0.314276
Microglia	AC078845.1	ENSG00000232053	rs73164989	7	136005734	0.117553	0.314208
Microglia	AC078845.1	ENSG00000232053	rs73164996	7	136007856	0.117553	0.314208
Microglia	AC078845.1	ENSG00000232053	rs73165000	7	136011544	0.117553	0.314208
Microglia	AC078845.1	ENSG00000232053	rs111630155	7	136012881	0.117553	0.314208
Excitatory neurons	GTF2H2	ENSG00000145736	rs13168712	5	71383799	0.117538	0.314196
Excitatory neurons	GTF2H2	ENSG00000145736	rs6453403	5	71384705	0.117538	0.314196
Excitatory neurons	GTF2H2	ENSG00000145736	rs6453405	5	71384839	0.117538	0.314196
Inhibitory neurons	GSAP	ENSG00000186088	rs4727380	7	77416489	0.117469	0.314143
Oligodendrocytes	CCDC82	ENSG00000149231	rs11021552	11	96364768	0.117459	0.314135
Oligodendrocytes	CCDC82	ENSG00000149231	rs11021562	11	96374941	0.117459	0.314135
Oligodendrocytes	CCDC82	ENSG00000149231	rs11021563	11	96382580	0.117459	0.314135
Oligodendrocytes	CCDC82	ENSG00000149231	rs11021564	11	96382639	0.117459	0.314135
Oligodendrocytes	CCDC82	ENSG00000149231	rs11021568	11	96388691	0.117459	0.314135
Excitatory neurons	LINC02250	ENSG00000235731	rs2628617	15	25563087	0.117401	0.314091
Excitatory neurons	LINC02250	ENSG00000235731	rs2628618	15	25563097	0.117401	0.314091
Excitatory neurons	GLB1L3	ENSG00000166105	rs1144218	11	134311207	0.117398	0.314089
Oligodendrocytes	MIR4300HG	ENSG00000245832	rs1945794	11	82697229	0.117318	0.314029
Excitatory neurons	RHOQ	ENSG00000119729	rs1868844	2	46541420	0.117268	0.313991
Astrocytes	KCNIP1	ENSG00000182132	rs2879324	5	170480188	0.116981	0.31378
Excitatory neurons	AFAP1	ENSG00000196526	rs73214051	4	7934027	0.116803	0.313652
Microglia	RIPK1	ENSG00000137275	rs11242775	6	2444886	0.116778	0.313634
Oligodendrocytes	RINT1	ENSG00000135249	rs7805974	7	104915985	0.116751	0.313615
Excitatory neurons	AC096887.1	ENSG00000272305	rs34530577	3	53069780	0.11675	0.313614
OPCs / COPs	TOGARAM2	ENSG00000189350	rs71443098	2	28906846	0.116745	0.313611
Excitatory neurons	DMKN	ENSG00000161249	rs6510524	19	36146712	0.116666	0.313555
Excitatory neurons	SLC46A3	ENSG00000139508	rs1300234	13	28718730	0.116657	0.313548
Oligodendrocytes	RUSC2	ENSG00000198853	rs10972501	9	35517297	0.116646	0.31354
Excitatory neurons	NYAP2	ENSG00000144460	rs13424677	2	225642884	0.116556	0.313477
Excitatory neurons	STX8	ENSG00000170310	rs9914374	17	9249782	0.11643	0.313389
Excitatory neurons	STX8	ENSG00000170310	rs2072323	17	9251010	0.11643	0.313389
Oligodendrocytes	VLDLR	ENSG00000147852	rs10812407	9	2659195	0.116341	0.313327
Microglia	AC024084.1	ENSG00000230649	rs73164989	7	136005734	0.116308	0.313304
Microglia	AC024084.1	ENSG00000230649	rs73164996	7	136007856	0.116308	0.313304
Microglia	AC024084.1	ENSG00000230649	rs73165000	7	136011544	0.116308	0.313304
Microglia	AC024084.1	ENSG00000230649	rs111630155	7	136012881	0.116308	0.313304
Endothelial cells	FAXDC2	ENSG00000170271	rs13164115	5	154944771	0.116272	0.313279
Endothelial cells	FAXDC2	ENSG00000170271	rs13156669	5	154966427	0.116272	0.313279
Oligodendrocytes	RAB11FIP4	ENSG00000131242	rs75556842	17	31416582	0.116259	0.31327
Oligodendrocytes	RAB11FIP4	ENSG00000131242	rs117260204	17	31427061	0.116259	0.31327
Oligodendrocytes	KCNK1	ENSG00000135750	rs10910238	1	233656740	0.116221	0.313243
OPCs / COPs	GSTM5	ENSG00000134201	rs4970772	1	109707546	0.116133	0.313182
Inhibitory neurons	EBPL	ENSG00000123179	rs1407636	13	49759746	0.116127	0.313178
Excitatory neurons	SPATA6L	ENSG00000106686	rs184205	9	4676745	0.116117	0.313171
OPCs / COPs	GPNMB	ENSG00000136235	rs1728292	7	23223855	0.116045	0.313121
Astrocytes	SLC25A29	ENSG00000197119	rs8007427	14	100305235	0.116037	0.313116
Excitatory neurons	ZNF554	ENSG00000172006	rs4807345	19	2845273	0.116031	0.313112
Oligodendrocytes	DAAM2	ENSG00000146122	rs4714270	6	39769199	0.116008	0.313096
Oligodendrocytes	DAAM2	ENSG00000146122	rs4714271	6	39769458	0.116008	0.313096
Oligodendrocytes	DAAM2	ENSG00000146122	rs9369135	6	39769653	0.116008	0.313096
Oligodendrocytes	SH3RF1	ENSG00000154447	rs72710307	4	169345590	0.115952	0.313057
Astrocytes	DGKB	ENSG00000136267	rs217550	7	14865165	0.115922	0.313036
Astrocytes	DGKB	ENSG00000136267	rs7802040	7	14865171	0.115922	0.313036
Astrocytes	DGKB	ENSG00000136267	rs7783245	7	14865175	0.115922	0.313036
Excitatory neurons	ATP8B4	ENSG00000104043	rs11631433	15	50131855	0.115887	0.313012
Excitatory neurons	ATP8B4	ENSG00000104043	rs11070750	15	50135752	0.115887	0.313012
Excitatory neurons	ATP8B4	ENSG00000104043	rs8037555	15	50136775	0.115887	0.313012
Excitatory neurons	ATP8B4	ENSG00000104043	rs4774556	15	50137248	0.115887	0.313012
Excitatory neurons	ATP8B4	ENSG00000104043	rs12915287	15	50138890	0.115887	0.313012
Excitatory neurons	ATP8B4	ENSG00000104043	rs11070752	15	50145297	0.115887	0.313012
Oligodendrocytes	AC008537.1	ENSG00000268797	rs2644916	19	40803306	0.115873	0.313002
Oligodendrocytes	AC008537.1	ENSG00000268797	rs11668644	19	40810841	0.115873	0.313002
Excitatory neurons	IRF3	ENSG00000126456	rs2304207	19	49664469	0.11586	0.312993
Excitatory neurons	IRF3	ENSG00000126456	rs112226575	19	49672930	0.11586	0.312993
Oligodendrocytes	GFPT1	ENSG00000198380	rs13026824	2	69122087	0.11566	0.312854
OPCs / COPs	JAKMIP3	ENSG00000188385	rs11592585	10	132141923	0.115659	0.312853
Astrocytes	LINC01515	ENSG00000228065	rs75652630	10	65688637	0.11552	0.312756
Oligodendrocytes	ZNF135	ENSG00000176293	rs1808397	19	58060988	0.115473	0.312723
Oligodendrocytes	ZNF135	ENSG00000176293	rs2288274	19	58061591	0.115473	0.312723
Oligodendrocytes	RAMP1	ENSG00000132329	rs3769050	2	237861037	0.115465	0.312717
Excitatory neurons	UBN2	ENSG00000157741	rs7776583	7	139311209	0.115346	0.312633
Microglia	RAB3IL1	ENSG00000167994	rs741887	11	61923235	0.115346	0.312633
Inhibitory neurons	FAM185A	ENSG00000222011	rs80121318	7	102769649	0.115292	0.312594
Microglia	SH3RF3	ENSG00000172985	rs11123734	2	109267108	0.115265	0.312575
Oligodendrocytes	ADSS	ENSG00000035687	rs4658624	1	244345395	0.11524	0.312557
Excitatory neurons	SLCO5A1	ENSG00000137571	rs7846409	8	69843074	0.115221	0.312543
OPCs / COPs	MITF	ENSG00000187098	rs62253190	3	69945378	0.115001	0.312384
Inhibitory neurons	LONP1	ENSG00000196365	rs35335072	19	5708709	0.114984	0.312371
Excitatory neurons	CPSF1	ENSG00000071894	rs4317614	8	144398573	0.11498	0.312369
Oligodendrocytes	MAP3K10	ENSG00000130758	rs1991460	19	40327162	0.114969	0.31236
Excitatory neurons	SHMT1	ENSG00000176974	rs629329	17	18377593	0.114955	0.31235
Inhibitory neurons	HSD17B4	ENSG00000133835	rs2457221	5	119425846	0.114909	0.312316
Excitatory neurons	DGAT1	ENSG00000185000	rs57799549	8	143446739	0.114897	0.312307
Oligodendrocytes	AMPD3	ENSG00000133805	rs11042811	11	10452342	0.114812	0.312244
Oligodendrocytes	AMPD3	ENSG00000133805	rs11042812	11	10452463	0.114812	0.312244
Oligodendrocytes	AMPD3	ENSG00000133805	rs2071020	11	10456681	0.114812	0.312244
Oligodendrocytes	AMPD3	ENSG00000133805	rs936513	11	10460120	0.114812	0.312244
Oligodendrocytes	NCLN	ENSG00000125912	rs545850	19	3191070	0.1148	0.312235
Oligodendrocytes	DUSP18	ENSG00000167065	rs11704774	22	30565197	0.114751	0.312198
Inhibitory neurons	GTF2H2C	ENSG00000183474	rs580638	5	70047054	0.114675	0.312141
Microglia	TMEM50B	ENSG00000142188	rs2409473	21	33144456	0.114618	0.312097
Oligodendrocytes	NUP50	ENSG00000093000	rs10453441	22	45967859	0.114583	0.31207
Oligodendrocytes	TDRD6	ENSG00000180113	rs2270450	6	46677138	0.114563	0.312055
Oligodendrocytes	TDRD6	ENSG00000180113	rs34964632	6	46680392	0.114563	0.312055
Excitatory neurons	DAB1	ENSG00000173406	rs6665082	1	58293531	0.114523	0.312024
Oligodendrocytes	SLC35B4	ENSG00000205060	rs1643053	7	134341065	0.11441	0.311935
Microglia	RNPEP	ENSG00000176393	rs13375024	1	202028535	0.114378	0.31191
Astrocytes	SPIDR	ENSG00000164808	rs11776212	8	47144343	0.114363	0.311898
Astrocytes	LYSMD4	ENSG00000183060	rs7171943	15	99743833	0.114304	0.311851
Astrocytes	LYSMD4	ENSG00000183060	rs7176840	15	99743852	0.114304	0.311851
Inhibitory neurons	KIF6	ENSG00000164627	rs111529654	6	39728936	0.114271	0.311824
Excitatory neurons	COA6	ENSG00000168275	rs6586384	1	234372231	0.114234	0.311794
Excitatory neurons	FBXO17	ENSG00000269190	rs2304117	19	38950278	0.114098	0.311682
Excitatory neurons	FBXO17	ENSG00000269190	rs2304118	19	38950326	0.114098	0.311682
Excitatory neurons	NIPA1	ENSG00000170113	rs78649014	15	22763598	0.11408	0.311667
Oligodendrocytes	PRPSAP1	ENSG00000161542	rs6501884	17	76310445	0.114033	0.311628
Oligodendrocytes	PRPSAP1	ENSG00000161542	rs4789278	17	76312352	0.114033	0.311628
OPCs / COPs	CCDC82	ENSG00000149231	rs491704	11	96319328	0.11396	0.311566
OPCs / COPs	ZFYVE16	ENSG00000039319	rs10069319	5	80322228	0.11396	0.311566
Astrocytes	GRAMD1A	ENSG00000089351	rs8103441	19	35003930	0.113919	0.311531
Excitatory neurons	SYN3	ENSG00000185666	rs10483168	22	33044234	0.113829	0.311453
Oligodendrocytes	MRPS22	ENSG00000175110	rs12695694	3	139281616	0.113763	0.311395
Excitatory neurons	RAP1GAP2	ENSG00000132359	rs57282053	17	2799805	0.113696	0.311336
Oligodendrocytes	MICOS13	ENSG00000174917	rs7260397	19	6646058	0.113633	0.311279
Excitatory neurons	MTX3	ENSG00000177034	rs61359573	5	79710288	0.11352	0.311176
Excitatory neurons	MTX3	ENSG00000177034	rs12656371	5	79711572	0.11352	0.311176
Excitatory neurons	MTX3	ENSG00000177034	rs79516966	5	79711954	0.11352	0.311176
Oligodendrocytes	GSAP	ENSG00000186088	rs10278905	7	77422173	0.113515	0.311171
Excitatory neurons	DENND3	ENSG00000105339	rs12675070	8	141175481	0.113505	0.311162
OPCs / COPs	AGT	ENSG00000135744	rs4288578	1	231026840	0.113395	0.311059
OPCs / COPs	TDRD6	ENSG00000180113	rs6899519	6	46714163	0.113387	0.311051
OPCs / COPs	TDRD6	ENSG00000180113	rs1805017	6	46716485	0.113387	0.311051
Oligodendrocytes	SLC9A8	ENSG00000197818	rs645544	20	49885069	0.113377	0.311041
Inhibitory neurons	ZNF559-ZNF177	ENSG00000270011	rs28384491	19	9324196	0.113305	0.310972
Excitatory neurons	NFKBIZ	ENSG00000144802	rs604521	3	101831734	0.113293	0.310961
Oligodendrocytes	CHD7	ENSG00000171316	rs4237042	8	60873315	0.113273	0.310941
Astrocytes	BCKDHB	ENSG00000083123	rs12527889	6	80098296	0.113244	0.310913
Inhibitory neurons	DNAJC18	ENSG00000170464	rs7446197	5	139448045	0.113187	0.310857
Excitatory neurons	CCAR2	ENSG00000158941	rs1545837	8	22620294	0.113177	0.310847
Excitatory neurons	CDKN1B	ENSG00000111276	rs34325	12	12724758	0.113111	0.310781
Excitatory neurons	OTULINL	ENSG00000145569	rs32631	5	14561153	0.113086	0.310756
Excitatory neurons	P2RX6	ENSG00000099957	rs71314757	22	21002830	0.11308	0.31075
Oligodendrocytes	POLR2F	ENSG00000100142	rs2076370	22	38067961	0.11305	0.310719
Astrocytes	PGGHG	ENSG00000142102	rs7924483	11	297638	0.113033	0.310702
Excitatory neurons	MUC20-OT1	ENSG00000242086	rs9886992	3	195608394	0.113032	0.310701
Excitatory neurons	MUC20-OT1	ENSG00000242086	rs9886975	3	195608718	0.113032	0.310701
Excitatory neurons	MUC20-OT1	ENSG00000242086	rs13303068	3	195611256	0.113032	0.310701
Oligodendrocytes	CALD1	ENSG00000122786	rs4732063	7	134867277	0.112921	0.310586
Oligodendrocytes	CALD1	ENSG00000122786	rs4732064	7	134867395	0.112921	0.310586
Oligodendrocytes	CALD1	ENSG00000122786	rs2290360	7	134870510	0.112921	0.310586
Oligodendrocytes	LTBP1	ENSG00000049323	rs112559241	2	32922238	0.112917	0.310582
Microglia	FADS2	ENSG00000134824	rs174593	11	61851359	0.112881	0.310544
Excitatory neurons	TARSL2	ENSG00000185418	rs375606	15	101784253	0.112876	0.310538
Oligodendrocytes	CACNA1C	ENSG00000151067	rs2429144	12	2029296	0.112849	0.31051
Oligodendrocytes	CACNA1C	ENSG00000151067	rs2429146	12	2032464	0.112849	0.31051
Oligodendrocytes	MSH6	ENSG00000116062	rs3136228	2	47782677	0.112797	0.310454
Oligodendrocytes	MSH6	ENSG00000116062	rs3136267	2	47789175	0.112797	0.310454
Oligodendrocytes	MSH6	ENSG00000116062	rs3136272	2	47789757	0.112797	0.310454
Oligodendrocytes	TNKS2	ENSG00000107854	rs17461291	10	91114062	0.112688	0.310335
Oligodendrocytes	PTPN1	ENSG00000196396	rs6067474	20	50519450	0.112677	0.310323
Endothelial cells	SLC1A7	ENSG00000162383	rs72670879	1	53130458	0.112676	0.310322
Excitatory neurons	SH3YL1	ENSG00000035115	rs7598301	2	300606	0.112653	0.310296
Oligodendrocytes	CFAP410	ENSG00000160226	rs10460741	21	44327521	0.112594	0.31023
Oligodendrocytes	C2orf74	ENSG00000237651	rs2600667	2	61177796	0.112572	0.310205
Oligodendrocytes	EIF5A	ENSG00000132507	rs1054378	17	7312217	0.112566	0.310199
Astrocytes	SIRT3	ENSG00000142082	rs7948797	11	269856	0.112504	0.310128
Inhibitory neurons	MRPL23	ENSG00000214026	rs2283164	11	2557933	0.112479	0.310099
Excitatory neurons	OVGP1	ENSG00000085465	rs11809305	1	111391538	0.112423	0.310034
Oligodendrocytes	CENPP	ENSG00000188312	rs7860297	9	92325922	0.112312	0.309902
Inhibitory neurons	PKP4	ENSG00000144283	rs57198438	2	157559052	0.112297	0.309884
Oligodendrocytes	DNAJC21	ENSG00000168724	rs163596	5	34990713	0.112177	0.309737
OPCs / COPs	GPR155	ENSG00000163328	rs13006261	2	174539967	0.11216	0.309716
Inhibitory neurons	DRAM2	ENSG00000156171	rs11102212	1	111099409	0.112142	0.309694
Excitatory neurons	ITM2C	ENSG00000135916	rs6742145	2	230930676	0.11205	0.309578
Microglia	LIPA	ENSG00000107798	rs1412445	10	89243047	0.111956	0.309457
Microglia	LIPA	ENSG00000107798	rs1412444	10	89243170	0.111956	0.309457
Oligodendrocytes	CCDC85C	ENSG00000205476	rs56132473	14	99585089	0.111863	0.309334
OPCs / COPs	CENPP	ENSG00000188312	rs7860297	9	92325922	0.111835	0.309297
Oligodendrocytes	SLC7A14	ENSG00000013293	rs9872061	3	170476213	0.111812	0.309266
Oligodendrocytes	SLC7A14	ENSG00000013293	rs759711	3	170476767	0.111812	0.309266
Oligodendrocytes	SLC7A14	ENSG00000013293	rs9871101	3	170481626	0.111812	0.309266
Excitatory neurons	ARHGAP29	ENSG00000137962	rs17110929	1	94045251	0.111705	0.30912
Oligodendrocytes	ANAPC4	ENSG00000053900	rs315684	4	25372575	0.111696	0.309108
Oligodendrocytes	ANAPC4	ENSG00000053900	rs315682	4	25375570	0.111696	0.309108
Oligodendrocytes	ANAPC4	ENSG00000053900	rs315678	4	25378105	0.111696	0.309108
Excitatory neurons	ZNF823	ENSG00000197933	rs72986630	19	11738921	0.11166	0.309058
Excitatory neurons	OTUD3	ENSG00000169914	rs112455178	1	19895132	0.11161	0.308988
Excitatory neurons	OTUD3	ENSG00000169914	rs75770381	1	19898899	0.11161	0.308988
Excitatory neurons	OTUD3	ENSG00000169914	rs10916668	1	19906593	0.11161	0.308988
Excitatory neurons	OTUD3	ENSG00000169914	rs75715674	1	19910855	0.11161	0.308988
Excitatory neurons	OTUD3	ENSG00000169914	rs10492999	1	19911267	0.11161	0.308988
Excitatory neurons	RASSF5	ENSG00000266094	rs4844539	1	206494906	0.111586	0.308954
Astrocytes	CCZ1	ENSG00000122674	rs6970760	7	6837552	0.111584	0.308951
Astrocytes	CCZ1	ENSG00000122674	rs7807849	7	6838202	0.111584	0.308951
Oligodendrocytes	NPRL3	ENSG00000103148	rs2562164	16	126744	0.111556	0.308911
Excitatory neurons	GAA	ENSG00000171298	rs34746710	17	80105425	0.111482	0.308805
Excitatory neurons	GAA	ENSG00000171298	rs12452263	17	80105511	0.111482	0.308805
Oligodendrocytes	PSRC1	ENSG00000134222	rs3820667	1	109425788	0.111281	0.308506
Excitatory neurons	IQSEC1	ENSG00000144711	rs67379035	3	13048659	0.111226	0.308422
Oligodendrocytes	SORBS3	ENSG00000120896	rs2469775	8	22515725	0.111144	0.308294
Astrocytes	NPIPB13	ENSG00000198064	rs4471699	16	30308986	0.111118	0.308253
Astrocytes	NPIPB13	ENSG00000198064	rs144208959	16	30312059	0.111118	0.308253
Astrocytes	NPIPB13	ENSG00000198064	rs7196464	16	30312489	0.111118	0.308253
Astrocytes	NPIPB13	ENSG00000198064	rs8050176	16	30315250	0.111118	0.308253
Astrocytes	NPIPB13	ENSG00000198064	rs11644392	16	30316996	0.111118	0.308253
Astrocytes	NPIPB13	ENSG00000198064	rs7195216	16	30324709	0.111118	0.308253
Oligodendrocytes	SERINC5	ENSG00000164300	rs13178249	5	80229127	0.111098	0.308222
Endothelial cells	PERP	ENSG00000112378	rs2327871	6	138098070	0.111036	0.308123
Inhibitory neurons	MAP2K5	ENSG00000137764	rs4776942	15	67524877	0.111026	0.308107
OPCs / COPs	SMOC1	ENSG00000198732	rs61978176	14	70151113	0.110982	0.308036
Astrocytes	HECTD2	ENSG00000165338	rs73325237	10	91156487	0.110947	0.307978
Astrocytes	HECTD2	ENSG00000165338	rs11186472	10	91156804	0.110947	0.307978
Astrocytes	HECTD2	ENSG00000165338	rs11186475	10	91159331	0.110947	0.307978
Astrocytes	HECTD2	ENSG00000165338	rs74149061	10	91159499	0.110947	0.307978
Astrocytes	HECTD2	ENSG00000165338	rs7920232	10	91160415	0.110947	0.307978
Excitatory neurons	FAM171A1	ENSG00000148468	rs7899526	10	15370129	0.110937	0.307962
OPCs / COPs	AC008758.6	ENSG00000269755	rs17469542	19	12454882	0.110927	0.307945
Inhibitory neurons	PWWP3A	ENSG00000160953	rs3890936	19	1385168	0.11089	0.307884
Oligodendrocytes	TTC23	ENSG00000103852	rs56315393	15	99251134	0.110823	0.307772
Oligodendrocytes	TTC23	ENSG00000103852	rs62023767	15	99251187	0.110823	0.307772
Excitatory neurons	CDC16	ENSG00000130177	rs7336381	13	114197961	0.110799	0.307731
Astrocytes	CIAO3	ENSG00000103245	rs3829492	16	731633	0.110727	0.307608
Astrocytes	CIAO3	ENSG00000103245	rs12443759	16	732132	0.110727	0.307608
Excitatory neurons	GRK5	ENSG00000198873	rs4751685	10	118970496	0.110725	0.307605
OPCs / COPs	WDR60	ENSG00000126870	rs2263152	7	158984096	0.110714	0.307586
Inhibitory neurons	IGFL4	ENSG00000204869	rs10413695	19	46048607	0.110692	0.307548
Inhibitory neurons	IGFL4	ENSG00000204869	rs6509251	19	46057247	0.110692	0.307548
Inhibitory neurons	IGFL4	ENSG00000204869	rs10404618	19	46060081	0.110692	0.307548
Inhibitory neurons	PWWP2B	ENSG00000171813	rs61864716	10	131812264	0.110656	0.307485
Inhibitory neurons	PWWP2B	ENSG00000171813	rs35231696	10	131812429	0.110656	0.307485
Astrocytes	JUP	ENSG00000173801	rs4796702	17	41786667	0.110606	0.307397
Astrocytes	JUP	ENSG00000173801	rs2353022	17	41788403	0.110606	0.307397
Astrocytes	CA12	ENSG00000074410	rs1004023	15	63390132	0.110497	0.307202
Astrocytes	CA12	ENSG00000074410	rs1004024	15	63390151	0.110497	0.307202
Astrocytes	CA12	ENSG00000074410	rs34680639	15	63390873	0.110497	0.307202
Oligodendrocytes	MFSD12	ENSG00000161091	rs10426380	19	3545765	0.110401	0.307025
Oligodendrocytes	TMEM87B	ENSG00000153214	rs3811640	2	112019402	0.110305	0.306846
Excitatory neurons	NELL1	ENSG00000165973	rs10833470	11	21168480	0.110248	0.306737
Excitatory neurons	C2orf74	ENSG00000237651	rs2167564	2	61173681	0.110245	0.306731
Excitatory neurons	RCHY1	ENSG00000163743	rs75675297	4	75397595	0.110143	0.306533
Excitatory neurons	RCHY1	ENSG00000163743	rs34389833	4	75483944	0.110143	0.306533
Excitatory neurons	RCHY1	ENSG00000163743	rs62318630	4	75499646	0.110143	0.306533
Inhibitory neurons	NEK1	ENSG00000137601	rs10520157	4	169612585	0.110042	0.306333
OPCs / COPs	NOS1	ENSG00000089250	rs10850825	12	117441178	0.110016	0.30628
OPCs / COPs	LONP1	ENSG00000196365	rs809374	19	5609246	0.109962	0.306171
Inhibitory neurons	SCART1	ENSG00000214279	rs7921501	10	133411456	0.109957	0.306161
Oligodendrocytes	CDK18	ENSG00000117266	rs2297836	1	205527938	0.109934	0.306114
Pericytes	CD4	ENSG00000010610	rs2857229	12	6791450	0.109927	0.306099
Excitatory neurons	SETD4	ENSG00000185917	rs762360	21	36053657	0.109871	0.305983
Excitatory neurons	SETD4	ENSG00000185917	rs762361	21	36053673	0.109871	0.305983
Oligodendrocytes	CCNYL1	ENSG00000163249	rs17639938	2	207752758	0.109836	0.30591
Oligodendrocytes	C9orf72	ENSG00000147894	rs10967986	9	27565302	0.109776	0.305783
Excitatory neurons	HID1	ENSG00000167861	rs902730	17	74956693	0.109722	0.305668
Excitatory neurons	HID1	ENSG00000167861	rs902727	17	74959132	0.109722	0.305668
Excitatory neurons	HID1	ENSG00000167861	rs7210122	17	74961620	0.109722	0.305668
Excitatory neurons	PPARD	ENSG00000112033	rs2038068	6	35406684	0.109676	0.305569
Excitatory neurons	CYB561	ENSG00000008283	rs2286569	17	63440644	0.10964	0.30549
Inhibitory neurons	NCL	ENSG00000115053	rs13019380	2	231455870	0.109506	0.305193
Excitatory neurons	ZNF213	ENSG00000085644	rs4786386	16	3104334	0.109488	0.305152
Astrocytes	BACH1	ENSG00000156273	rs10854324	21	29405156	0.109466	0.305102
Oligodendrocytes	WDR73	ENSG00000177082	rs2271433	15	84606540	0.109441	0.305045
Oligodendrocytes	CYREN	ENSG00000122783	rs62481876	7	135170967	0.109428	0.305016
Excitatory neurons	GAS8	ENSG00000141013	rs77603042	16	90016831	0.109201	0.304484
Excitatory neurons	GAS8	ENSG00000141013	rs76265950	16	90018731	0.109201	0.304484
Excitatory neurons	GAS8	ENSG00000141013	rs77270200	16	90026667	0.109201	0.304484
Astrocytes	TRPM3	ENSG00000083067	rs72731763	9	71064473	0.109195	0.30447
Oligodendrocytes	CADM2	ENSG00000175161	rs13315526	3	84924472	0.109081	0.304193
Excitatory neurons	MRPL1	ENSG00000169288	rs28681173	4	78052697	0.108998	0.303989
Excitatory neurons	EIF2A	ENSG00000144895	rs16862731	3	150546920	0.108941	0.303846
Excitatory neurons	EIF2A	ENSG00000144895	rs17280260	3	150546992	0.108941	0.303846
Excitatory neurons	EIF2A	ENSG00000144895	rs79922799	3	150590388	0.108941	0.303846
OPCs / COPs	2002-09-01	ENSG00000168385	rs12467671	2	241237172	0.108932	0.303824
Excitatory neurons	AC134312.4	ENSG00000261193	rs112569215	16	88075899	0.108909	0.303766
Excitatory neurons	CENPP	ENSG00000188312	rs7860297	9	92325922	0.108903	0.303751
Excitatory neurons	ZNF263	ENSG00000006194	rs6501166	16	3263726	0.108889	0.303715
OPCs / COPs	LMOD1	ENSG00000163431	rs12142013	1	201838060	0.108887	0.30371
Oligodendrocytes	OSBP2	ENSG00000184792	rs62235898	22	30765529	0.108828	0.30356
Excitatory neurons	FAM214B	ENSG00000005238	rs11788747	9	36105267	0.108593	0.302947
Microglia	MGMT	ENSG00000170430	rs10741191	10	129509012	0.108587	0.302931
Oligodendrocytes	LINC02328	ENSG00000258733	rs2105175	14	85930590	0.108359	0.302315
Oligodendrocytes	LINC02328	ENSG00000258733	rs11625558	14	85932310	0.108359	0.302315
Endothelial cells	CNOT8	ENSG00000155508	rs13164115	5	154944771	0.108342	0.302268
Endothelial cells	CNOT8	ENSG00000155508	rs13156669	5	154966427	0.108342	0.302268
Excitatory neurons	SPDYE2	ENSG00000205238	rs6955482	7	103419880	0.108333	0.302243
Astrocytes	ZDHHC21	ENSG00000175893	rs10961634	9	14643701	0.10829	0.302124
Astrocytes	ZDHHC21	ENSG00000175893	rs10810199	9	14644859	0.10829	0.302124
Astrocytes	ZDHHC21	ENSG00000175893	rs7853156	9	14654902	0.10829	0.302124
Astrocytes	ZDHHC21	ENSG00000175893	rs4397504	9	14661220	0.10829	0.302124
Endothelial cells	ZDHHC21	ENSG00000175893	rs10961640	9	14662173	0.108265	0.302055
Astrocytes	AC034195.1	ENSG00000223727	rs73022010	3	4357306	0.108218	0.301923
Excitatory neurons	OPA1	ENSG00000198836	rs13070665	3	193803120	0.108207	0.301893
Astrocytes	AGL	ENSG00000162688	rs6701460	1	99854528	0.108193	0.301853
Excitatory neurons	EXOC2	ENSG00000112685	rs76870150	6	649640	0.108171	0.301791
Excitatory neurons	AK3	ENSG00000147853	rs10815062	9	4737215	0.108138	0.301698
Excitatory neurons	ZNF30	ENSG00000168661	rs56093013	19	34927278	0.108128	0.30167
Inhibitory neurons	INTU	ENSG00000164066	rs77823488	4	126690592	0.108047	0.301439
Inhibitory neurons	INTU	ENSG00000164066	rs78583599	4	126690593	0.108047	0.301439
Oligodendrocytes	CNOT9	ENSG00000144580	rs1046474	2	219506313	0.108009	0.301329
Excitatory neurons	SPRYD4	ENSG00000176422	rs2638319	12	56463273	0.107962	0.301194
Excitatory neurons	ABCC1	ENSG00000103222	rs762775	16	15954300	0.107951	0.301162
Excitatory neurons	PLXNC1	ENSG00000136040	rs73218251	12	94387920	0.107841	0.300841
Excitatory neurons	EIF5A	ENSG00000132507	rs4796398	17	7304878	0.1078	0.30072
Excitatory neurons	ANO2	ENSG00000047617	rs542993	12	6011265	0.107772	0.300637
Excitatory neurons	LINC02613	ENSG00000231367	rs1078467	2	38452742	0.107771	0.300634
Inhibitory neurons	CCZ1	ENSG00000122674	rs2711224	7	6822249	0.107753	0.300581
Inhibitory neurons	CCZ1	ENSG00000122674	rs7789081	7	6823047	0.107753	0.300581
Oligodendrocytes	SLC35E2B	ENSG00000189339	rs28662991	1	1594131	0.10761	0.300152
Excitatory neurons	CCNB1IP1	ENSG00000100814	rs2297732	14	20313202	0.107589	0.300089
Inhibitory neurons	USP40	ENSG00000085982	rs62195091	2	233453156	0.107577	0.300053
Oligodendrocytes	ATP2B4	ENSG00000058668	rs12749294	1	203674718	0.107502	0.299825
Excitatory neurons	HHAT	ENSG00000054392	rs56057644	1	209765790	0.107494	0.2998
OPCs / COPs	CACNA2D3	ENSG00000157445	rs1868510	3	54131922	0.107476	0.299745
Endothelial cells	ANO2	ENSG00000047617	rs12580343	12	5930247	0.107413	0.299552
OPCs / COPs	ZDHHC14	ENSG00000175048	rs34395960	6	157565857	0.107323	0.299273
Pericytes	LRRC37A2	ENSG00000238083	rs6503453	17	45985237	0.107316	0.299251
OPCs / COPs	PLEKHH2	ENSG00000152527	rs6710830	2	43640807	0.107307	0.299223
Excitatory neurons	MTMR10	ENSG00000166912	rs60458654	15	30724387	0.107228	0.298976
Astrocytes	SLC39A8	ENSG00000138821	rs34197129	4	102416703	0.107192	0.298863
Astrocytes	SLC39A8	ENSG00000138821	rs12513257	4	102419549	0.107192	0.298863
Astrocytes	SLC39A8	ENSG00000138821	rs9996947	4	102421976	0.107192	0.298863
Astrocytes	PHKB	ENSG00000102893	rs55947829	16	47395144	0.107185	0.298841
Astrocytes	PHKB	ENSG00000102893	rs3809677	16	47460589	0.107185	0.298841
Astrocytes	PHKB	ENSG00000102893	rs721649	16	47593340	0.107185	0.298841
Astrocytes	PHKB	ENSG00000102893	rs1011450	16	47708419	0.107185	0.298841
Microglia	HSBP1	ENSG00000230989	rs8051118	16	82812925	0.107087	0.298531
Oligodendrocytes	FN3K	ENSG00000167363	rs4789840	17	82749951	0.107065	0.298461
Oligodendrocytes	FN3K	ENSG00000167363	rs2451220	17	82750020	0.107065	0.298461
Excitatory neurons	PPIE	ENSG00000084072	rs879037	1	39509736	0.107064	0.298458
Astrocytes	ABCC9	ENSG00000069431	rs7978092	12	21894521	0.107048	0.298407
Excitatory neurons	UBAP1L	ENSG00000246922	rs12148277	15	65654797	0.106985	0.298205
OPCs / COPs	DNAJC15	ENSG00000120675	rs79414850	13	43034803	0.106957	0.298115
Excitatory neurons	KIAA0319	ENSG00000137261	rs6935076	6	24644094	0.106777	0.297532
Oligodendrocytes	POLE2	ENSG00000100479	rs4900933	14	49556460	0.106711	0.297316
Inhibitory neurons	LINC02223	ENSG00000249937	rs10040068	5	17802060	0.106676	0.297201
Inhibitory neurons	LINC02223	ENSG00000249937	rs7444677	5	17802292	0.106676	0.297201
Inhibitory neurons	LINC02223	ENSG00000249937	rs10064153	5	17802415	0.106676	0.297201
Inhibitory neurons	LINC02223	ENSG00000249937	rs971715	5	17802958	0.106676	0.297201
Excitatory neurons	EIF2AK3	ENSG00000172071	rs7593335	2	88578615	0.106599	0.296946
Excitatory neurons	EIF2AK3	ENSG00000172071	rs11681299	2	88602214	0.106599	0.296946
Excitatory neurons	EIF2AK3	ENSG00000172071	rs1606803	2	88633798	0.106599	0.296946
Oligodendrocytes	MTG2	ENSG00000101181	rs1054885	20	62201126	0.106508	0.296644
Excitatory neurons	ST6GAL2	ENSG00000144057	rs7607055	2	106823813	0.10649	0.296584
Excitatory neurons	ST6GAL2	ENSG00000144057	rs6543445	2	106827720	0.10649	0.296584
Excitatory neurons	ST6GAL2	ENSG00000144057	rs6761869	2	106829613	0.10649	0.296584
Excitatory neurons	FAM153C	ENSG00000204677	rs2088726	5	177685301	0.106443	0.296427
Oligodendrocytes	SLC36A1	ENSG00000123643	rs4958458	5	151452352	0.10642	0.29635
Oligodendrocytes	RBM12B	ENSG00000183808	rs62523381	8	94635219	0.106373	0.296192
Oligodendrocytes	RBM12B	ENSG00000183808	rs73263242	8	94636182	0.106373	0.296192
Oligodendrocytes	RBM12B	ENSG00000183808	rs62523383	8	94636280	0.106373	0.296192
Excitatory neurons	RAD9A	ENSG00000172613	rs72932714	11	67331152	0.106327	0.296037
Oligodendrocytes	ARHGEF3	ENSG00000163947	rs7653818	3	57017692	0.106307	0.295969
Oligodendrocytes	MEGF9	ENSG00000106780	rs56019987	9	120605403	0.106215	0.295657
Astrocytes	MMD2	ENSG00000136297	rs12216591	7	4960457	0.106208	0.295633
Oligodendrocytes	BCAS1	ENSG00000064787	rs4809946	20	53955322	0.106208	0.295633
Oligodendrocytes	BCAS1	ENSG00000064787	rs4809947	20	53955430	0.106208	0.295633
Excitatory neurons	RPS26	ENSG00000197728	rs7971751	12	56084874	0.106191	0.295576
Excitatory neurons	PYGL	ENSG00000100504	rs73288807	14	50973507	0.106153	0.295446
Excitatory neurons	PYGL	ENSG00000100504	rs73288810	14	50974810	0.106153	0.295446
Excitatory neurons	PYGL	ENSG00000100504	rs73288814	14	50978843	0.106153	0.295446
Astrocytes	ZNF519	ENSG00000175322	rs4797867	18	14141789	0.106128	0.295361
Pericytes	GRM8	ENSG00000179603	rs1592363	7	127224242	0.106117	0.295323
Pericytes	GRM8	ENSG00000179603	rs1592362	7	127224534	0.106117	0.295323
Pericytes	GRM8	ENSG00000179603	rs4731344	7	127226710	0.106117	0.295323
Pericytes	GRM8	ENSG00000179603	rs2237806	7	127227393	0.106117	0.295323
Pericytes	GRM8	ENSG00000179603	rs2237807	7	127227596	0.106117	0.295323
Excitatory neurons	AC009435.1	ENSG00000253880	rs11137008	8	6355812	0.106108	0.295292
Oligodendrocytes	GPR180	ENSG00000152749	rs3897473	13	94601666	0.106098	0.295258
Inhibitory neurons	CCDC40	ENSG00000141519	rs3752042	17	80036614	0.105907	0.2946
Inhibitory neurons	CCDC40	ENSG00000141519	rs3764439	17	80037932	0.105907	0.2946
Inhibitory neurons	CCDC40	ENSG00000141519	rs3764438	17	80038043	0.105907	0.2946
Inhibitory neurons	CCDC40	ENSG00000141519	rs78971848	17	80042069	0.105907	0.2946
Microglia	COL18A1	ENSG00000182871	rs12482088	21	45482059	0.10589	0.294541
Astrocytes	TAF12	ENSG00000120656	rs1292081	1	27644991	0.105851	0.294405
Excitatory neurons	MPP2	ENSG00000108852	rs72822657	17	44078040	0.105847	0.294391
Oligodendrocytes	SERPINB1	ENSG00000021355	rs12528604	6	2810525	0.105832	0.294339
Astrocytes	FKRP	ENSG00000181027	rs4803996	19	46724038	0.105819	0.294294
Astrocytes	FKRP	ENSG00000181027	rs10411851	19	46726856	0.105819	0.294294
Astrocytes	FKRP	ENSG00000181027	rs3786706	19	46742535	0.105819	0.294294
Inhibitory neurons	M6PR	ENSG00000003056	rs11048369	12	8978781	0.105789	0.294189
Microglia	NUPL2	ENSG00000136243	rs10250602	7	23264082	0.10576	0.294088
Oligodendrocytes	ADGRB2	ENSG00000121753	rs78461805	1	31584602	0.10575	0.294053
OPCs / COPs	GPRIN3	ENSG00000185477	rs1394342	4	89300374	0.105702	0.293885
Oligodendrocytes	SMAD7	ENSG00000101665	rs8096454	18	48847915	0.105697	0.293868
Excitatory neurons	ANAPC5	ENSG00000089053	rs1799525	12	121352124	0.105637	0.293657
Excitatory neurons	C9orf129	ENSG00000204352	rs2995998	9	93332564	0.105605	0.293545
Excitatory neurons	C9orf129	ENSG00000204352	rs2991377	9	93332661	0.105605	0.293545
Microglia	RAB27A	ENSG00000069974	rs11638111	15	55314015	0.10557	0.293421
OPCs / COPs	BAALC	ENSG00000164929	rs10104521	8	103216443	0.105549	0.293347
OPCs / COPs	BAALC	ENSG00000164929	rs10096999	8	103218039	0.105549	0.293347
Excitatory neurons	SESTD1	ENSG00000187231	rs7601366	2	179221112	0.105512	0.293216
Excitatory neurons	SESTD1	ENSG00000187231	rs12693179	2	179222640	0.105512	0.293216
Excitatory neurons	SESTD1	ENSG00000187231	rs10181464	2	179223094	0.105512	0.293216
Excitatory neurons	TBC1D12	ENSG00000108239	rs2477534	10	94403282	0.105498	0.293167
OPCs / COPs	CPQ	ENSG00000104324	rs2455052	8	96672983	0.105489	0.293135
Oligodendrocytes	PCYT1A	ENSG00000161217	rs9840089	3	196222670	0.105475	0.293085
Excitatory neurons	LMO3	ENSG00000048540	rs66484584	12	16499403	0.105433	0.292937
Excitatory neurons	LHFPL2	ENSG00000145685	rs2029904	5	78767942	0.105425	0.292908
Excitatory neurons	LHFPL2	ENSG00000145685	rs7736132	5	78768509	0.105425	0.292908
Excitatory neurons	LHFPL2	ENSG00000145685	rs7736265	5	78768565	0.105425	0.292908
Excitatory neurons	LHFPL2	ENSG00000145685	rs55838822	5	78768875	0.105425	0.292908
Astrocytes	IL17D	ENSG00000172458	rs9506538	13	20714989	0.105316	0.29252
Oligodendrocytes	AP3M2	ENSG00000070718	rs2719420	8	42185975	0.105132	0.291861
Oligodendrocytes	CAMK2N1	ENSG00000162545	rs112322975	1	20449006	0.105129	0.291851
Oligodendrocytes	CAMK2N1	ENSG00000162545	rs74335351	1	20450528	0.105129	0.291851
Oligodendrocytes	CAMK2N1	ENSG00000162545	rs112662287	1	20460331	0.105129	0.291851
Oligodendrocytes	CAMK2N1	ENSG00000162545	rs77167727	1	20464313	0.105129	0.291851
Oligodendrocytes	CAMK2N1	ENSG00000162545	rs112660177	1	20469726	0.105129	0.291851
Astrocytes	RGR	ENSG00000148604	rs11200938	10	84245109	0.105044	0.291545
Astrocytes	RGR	ENSG00000148604	rs11200942	10	84253075	0.105044	0.291545
Excitatory neurons	CCND3	ENSG00000112576	rs9394860	6	42075526	0.104992	0.291357
Excitatory neurons	CCND3	ENSG00000112576	rs9357386	6	42076917	0.104992	0.291357
Excitatory neurons	CCND3	ENSG00000112576	rs78216089	6	42085077	0.104992	0.291357
Oligodendrocytes	MXRA7	ENSG00000182534	rs62086056	17	76822314	0.104937	0.291158
Oligodendrocytes	KIAA1755	ENSG00000149633	rs6064420	20	38339914	0.104934	0.291147
Oligodendrocytes	KIAA1755	ENSG00000149633	rs2425360	20	38340412	0.104934	0.291147
Oligodendrocytes	KIAA1755	ENSG00000149633	rs2425361	20	38340629	0.104934	0.291147
Oligodendrocytes	KIAA1755	ENSG00000149633	rs2425362	20	38340715	0.104934	0.291147
Oligodendrocytes	KIAA1755	ENSG00000149633	rs2425363	20	38340744	0.104934	0.291147
Excitatory neurons	LMBR1	ENSG00000105983	rs6954680	7	156902316	0.104907	0.29105
Inhibitory neurons	RAB27A	ENSG00000069974	rs11638111	15	55314015	0.104907	0.29105
Endothelial cells	GTF2H2	ENSG00000145736	rs6453406	5	71385390	0.104741	0.290447
Microglia	SLC44A2	ENSG00000129353	rs7258256	19	10595407	0.104698	0.29029
Excitatory neurons	EXOSC6	ENSG00000223496	rs4985407	16	70251998	0.104525	0.289658
Oligodendrocytes	PLPP4	ENSG00000203805	rs3011417	10	120749028	0.104385	0.289145
Inhibitory neurons	GLDN	ENSG00000186417	rs17602686	15	51377428	0.104314	0.288884
Oligodendrocytes	FAT1	ENSG00000083857	rs13114069	4	186662929	0.104313	0.28888
Excitatory neurons	CNOT6	ENSG00000113300	rs35066026	5	180570625	0.104301	0.288836
Microglia	WIPF3	ENSG00000122574	rs174952	7	29863430	0.104258	0.288678
Excitatory neurons	SPIDR	ENSG00000164808	rs35332377	8	47260370	0.104177	0.28838
Excitatory neurons	B4GALT6	ENSG00000118276	rs6506938	18	31725305	0.104157	0.288306
Excitatory neurons	ZNF667	ENSG00000198046	rs10423274	19	56468508	0.104108	0.288125
Excitatory neurons	ZNF667	ENSG00000198046	rs8112950	19	56469420	0.104108	0.288125
Excitatory neurons	ZNF667	ENSG00000198046	rs10413986	19	56472561	0.104108	0.288125
Excitatory neurons	ZNF667	ENSG00000198046	rs66718632	19	56474582	0.104108	0.288125
Excitatory neurons	ZNF667	ENSG00000198046	rs10404523	19	56475361	0.104108	0.288125
OPCs / COPs	CADPS2	ENSG00000081803	rs75699366	7	123880156	0.104108	0.288125
Excitatory neurons	XYLT2	ENSG00000015532	rs2586460	17	50349830	0.104101	0.288099
Excitatory neurons	XYLT2	ENSG00000015532	rs2526540	17	50349945	0.104101	0.288099
Astrocytes	SPX	ENSG00000134548	rs10431252	12	21535068	0.104099	0.288092
Excitatory neurons	AP006621.3	ENSG00000255284	rs4963156	11	780827	0.104097	0.288085
OPCs / COPs	AC091132.4	ENSG00000267198	rs3785885	17	45981274	0.104071	0.287989
Oligodendrocytes	ECPAS	ENSG00000136813	rs10980888	9	111383763	0.104019	0.287797
Oligodendrocytes	ECPAS	ENSG00000136813	rs2151179	9	111411868	0.104019	0.287797
Inhibitory neurons	PPFIBP1	ENSG00000110841	rs10743603	12	27567417	0.103963	0.28759
Inhibitory neurons	CENPJ	ENSG00000151849	rs2084756	13	24934511	0.103909	0.28739
Inhibitory neurons	CENPJ	ENSG00000151849	rs60533994	13	24938246	0.103909	0.28739
Inhibitory neurons	CENPJ	ENSG00000151849	rs12585217	13	24939073	0.103909	0.28739
Inhibitory neurons	CENPJ	ENSG00000151849	rs7322730	13	24940790	0.103909	0.28739
Oligodendrocytes	BAG5	ENSG00000166170	rs11625397	14	103561220	0.103861	0.287212
Excitatory neurons	RSU1	ENSG00000148484	rs2603805	10	16831737	0.103833	0.287109
Excitatory neurons	RSU1	ENSG00000148484	rs11254236	10	16831855	0.103833	0.287109
Astrocytes	CENPP	ENSG00000188312	rs7860297	9	92325922	0.103819	0.287057
Endothelial cells	DNAH11	ENSG00000105877	rs7805641	7	21553284	0.103796	0.286972
Astrocytes	FAM66A	ENSG00000227888	rs6601641	8	11983376	0.103724	0.286705
Astrocytes	LRP1B	ENSG00000168702	rs10211565	2	142131585	0.103723	0.286701
Astrocytes	BIN3	ENSG00000147439	rs1545837	8	22620294	0.103699	0.286612
Excitatory neurons	FOXRED1	ENSG00000110074	rs630707	11	126187479	0.103648	0.286423
Inhibitory neurons	C1GALT1	ENSG00000106392	rs57552003	7	7183473	0.103635	0.286375
Oligodendrocytes	CR1	ENSG00000203710	rs7515905	1	207564732	0.103622	0.286327
Inhibitory neurons	ZNF213	ENSG00000085644	rs2741933	16	3111690	0.103514	0.285926
Inhibitory neurons	CCDC144NL	ENSG00000205212	rs8067432	17	20923726	0.103507	0.2859
Excitatory neurons	LSMEM1	ENSG00000181016	rs3128386	7	112471808	0.103438	0.285645
Endothelial cells	TBC1D2B	ENSG00000167202	rs12905421	15	78356622	0.103405	0.285522
Excitatory neurons	DCXR	ENSG00000169738	rs113680823	17	82037444	0.103362	0.285363
Excitatory neurons	CENPO	ENSG00000138092	rs75060829	2	24791072	0.103338	0.285274
Excitatory neurons	CENPO	ENSG00000138092	rs56207248	2	24843117	0.103338	0.285274
Excitatory neurons	ACMSD	ENSG00000153086	rs112475245	2	134916341	0.103294	0.28511
Oligodendrocytes	SLFN5	ENSG00000166750	rs6505443	17	35163546	0.10328	0.285059
Oligodendrocytes	SLFN5	ENSG00000166750	rs7213921	17	35170312	0.10328	0.285059
Inhibitory neurons	C17orf97	ENSG00000187624	rs7502594	17	410391	0.103237	0.284899
OPCs / COPs	LINC00839	ENSG00000185904	rs210271	10	42503542	0.103184	0.284703
Excitatory neurons	UBE2G2	ENSG00000184787	rs55659309	21	44760365	0.103144	0.284554
Excitatory neurons	UBE2G2	ENSG00000184787	rs2838674	21	44761094	0.103144	0.284554
Excitatory neurons	UBE2G2	ENSG00000184787	rs760430	21	44761511	0.103144	0.284554
Inhibitory neurons	SCN8A	ENSG00000196876	rs73109570	12	51860373	0.103079	0.284313
Microglia	JAM3	ENSG00000166086	rs1259158	11	134154532	0.103059	0.284239
Astrocytes	EXOSC6	ENSG00000223496	rs4985407	16	70251998	0.103046	0.284191
Oligodendrocytes	NCL	ENSG00000115053	rs13019380	2	231455870	0.102957	0.283862
Oligodendrocytes	FKRP	ENSG00000181027	rs160544	19	46731628	0.102928	0.283754
Astrocytes	SCRG1	ENSG00000164106	rs4696069	4	173401904	0.102922	0.283732
Excitatory neurons	SLC24A2	ENSG00000155886	rs10122140	9	19606049	0.102886	0.283599
Excitatory neurons	ANKRD27	ENSG00000105186	rs259296	19	32679073	0.102864	0.283518
Excitatory neurons	REPS1	ENSG00000135597	rs11752090	6	138991666	0.102817	0.283344
Excitatory neurons	AC016590.1	ENSG00000267605	rs2972632	19	36322182	0.102798	0.283274
Excitatory neurons	AL390728.6	ENSG00000259865	rs10924961	1	247198985	0.102789	0.283241
Oligodendrocytes	TBC1D17	ENSG00000104946	rs10403127	19	49838854	0.102789	0.283241
Oligodendrocytes	MGMT	ENSG00000170430	rs12269324	10	129468206	0.102653	0.282739
Inhibitory neurons	PDLIM5	ENSG00000163110	rs12498904	4	94533108	0.102602	0.282551
Inhibitory neurons	PDLIM5	ENSG00000163110	rs2452581	4	94542805	0.102602	0.282551
Astrocytes	ATG7	ENSG00000197548	rs9867963	3	11427652	0.102574	0.282448
Inhibitory neurons	BICC1	ENSG00000122870	rs11006214	10	58632518	0.10247	0.282065
Astrocytes	OSGEP	ENSG00000092094	rs938883	14	20448799	0.102463	0.28204
Oligodendrocytes	MYH11	ENSG00000133392	rs1180588	16	15701191	0.102439	0.281951
Oligodendrocytes	PDGFA	ENSG00000197461	rs7811207	7	975771	0.102413	0.281856
Astrocytes	CPSF1	ENSG00000071894	rs2054844	8	143431412	0.102384	0.28175
Endothelial cells	SUMF1	ENSG00000144455	rs35083095	3	4362134	0.102315	0.281497
Astrocytes	STMN4	ENSG00000015592	rs28407392	8	27260210	0.102235	0.281204
Oligodendrocytes	DPP10	ENSG00000175497	rs34641995	2	114864340	0.102212	0.28112
Excitatory neurons	ECHDC2	ENSG00000121310	rs56222568	1	52967114	0.102201	0.28108
Microglia	GPNMB	ENSG00000136235	rs57486034	7	22769091	0.10219	0.28104
Oligodendrocytes	RCBTB1	ENSG00000136144	rs9568286	13	49615098	0.102174	0.280981
Excitatory neurons	KATNAL1	ENSG00000102781	rs7320179	13	30284104	0.102154	0.280908
Excitatory neurons	KATNAL1	ENSG00000102781	rs11839528	13	30286984	0.102154	0.280908
Excitatory neurons	KATNAL1	ENSG00000102781	rs11841168	13	30300501	0.102154	0.280908
Astrocytes	FAM153C	ENSG00000204677	rs34958725	5	177689778	0.102048	0.280523
Oligodendrocytes	NPL	ENSG00000135838	rs3856110	1	182113460	0.102043	0.280504
Excitatory neurons	SLC35E2B	ENSG00000189339	rs4648611	1	1615322	0.101937	0.28012
Microglia	GTF2H2	ENSG00000145736	rs13168712	5	71383799	0.101937	0.28012
Microglia	GTF2H2	ENSG00000145736	rs6453403	5	71384705	0.101937	0.28012
Microglia	GTF2H2	ENSG00000145736	rs6453405	5	71384839	0.101937	0.28012
Excitatory neurons	AC007619.1	ENSG00000255670	rs58529509	12	12465270	0.101929	0.280091
Excitatory neurons	AC007619.1	ENSG00000255670	rs60971404	12	12465325	0.101929	0.280091
Excitatory neurons	AC007619.1	ENSG00000255670	rs66487618	12	12465875	0.101929	0.280091
Excitatory neurons	AC007619.1	ENSG00000255670	rs28932168	12	12465909	0.101929	0.280091
Excitatory neurons	ING5	ENSG00000168395	rs6751972	2	241698411	0.101915	0.28004
Astrocytes	PURG	ENSG00000172733	rs11779521	8	31006785	0.101901	0.279989
Excitatory neurons	AC005537.1	ENSG00000232006	rs10248514	7	43096316	0.10187	0.279877
Excitatory neurons	AC005537.1	ENSG00000232006	rs10278271	7	43096477	0.10187	0.279877
Microglia	PICALM	ENSG00000073921	rs561655	11	86089237	0.101687	0.279218
Oligodendrocytes	PPP2R1B	ENSG00000137713	rs647080	11	111738450	0.101639	0.279046
Oligodendrocytes	PPP2R1B	ENSG00000137713	rs4936675	11	111752364	0.101639	0.279046
Oligodendrocytes	PPP2R1B	ENSG00000137713	rs1788955	11	111760274	0.101639	0.279046
Oligodendrocytes	PPP2R1B	ENSG00000137713	rs643506	11	111765903	0.101639	0.279046
Oligodendrocytes	PPP2R1B	ENSG00000137713	rs4936690	11	111776191	0.101639	0.279046
Excitatory neurons	SRR	ENSG00000167720	rs3744270	17	2304032	0.101595	0.278888
Inhibitory neurons	EXOSC6	ENSG00000223496	rs4985407	16	70251998	0.101518	0.278613
Astrocytes	ADCY1	ENSG00000164742	rs59498167	7	45570563	0.101514	0.278599
Oligodendrocytes	SEMA5A	ENSG00000112902	rs75882443	5	9555985	0.101457	0.278395
Oligodendrocytes	LRRC63	ENSG00000173988	rs1230472	13	46203366	0.101443	0.278346
Oligodendrocytes	LRRC63	ENSG00000173988	rs1230471	13	46203428	0.101443	0.278346
Oligodendrocytes	LRRC63	ENSG00000173988	rs1230468	13	46204163	0.101443	0.278346
Excitatory neurons	FAM120B	ENSG00000112584	rs12196499	6	170326812	0.101436	0.278321
Astrocytes	CLIP4	ENSG00000115295	rs57505815	2	29063498	0.101435	0.278317
Excitatory neurons	CCND2	ENSG00000118971	rs3217852	12	4288600	0.101428	0.278292
Astrocytes	TP53BP2	ENSG00000143514	rs35820128	1	223626700	0.101386	0.278143
Oligodendrocytes	PTPN12	ENSG00000127947	rs6465742	7	77543966	0.101358	0.278044
Astrocytes	MAPK12	ENSG00000188130	rs5771258	22	50237219	0.101357	0.27804
Inhibitory neurons	SMAD9	ENSG00000120693	rs72648864	13	36920397	0.101344	0.277994
Excitatory neurons	MMP17	ENSG00000198598	rs113036794	12	131841861	0.101326	0.277931
Astrocytes	KLHL32	ENSG00000186231	rs28360505	6	96965739	0.101249	0.277659
Astrocytes	KLHL32	ENSG00000186231	rs34310642	6	96972547	0.101249	0.277659
Astrocytes	GPRC5B	ENSG00000167191	rs8044413	16	19708518	0.101222	0.277564
Oligodendrocytes	RHOBTB1	ENSG00000072422	rs78945862	10	61053133	0.101218	0.27755
Oligodendrocytes	RHOBTB1	ENSG00000072422	rs74804864	10	61062947	0.101218	0.27755
Oligodendrocytes	RHOBTB1	ENSG00000072422	rs80120405	10	61068635	0.101218	0.27755
Oligodendrocytes	RHOBTB1	ENSG00000072422	rs79159089	10	61096336	0.101218	0.27755
Oligodendrocytes	RHOBTB1	ENSG00000072422	rs16915841	10	61104513	0.101218	0.27755
Oligodendrocytes	RHOBTB1	ENSG00000072422	rs75544791	10	61108064	0.101218	0.27755
Astrocytes	EXTL2	ENSG00000162694	rs473072	1	100414469	0.101155	0.277328
OPCs / COPs	SUSD1	ENSG00000106868	rs10981299	9	112182892	0.101107	0.27716
OPCs / COPs	SUSD1	ENSG00000106868	rs6477885	9	112183458	0.101107	0.27716
OPCs / COPs	SUSD1	ENSG00000106868	rs10817281	9	112186246	0.101107	0.27716
OPCs / COPs	SUSD1	ENSG00000106868	rs12342459	9	112186280	0.101107	0.27716
Oligodendrocytes	AMZ1	ENSG00000174945	rs6461534	7	2705490	0.101105	0.277153
OPCs / COPs	CHST8	ENSG00000124302	rs10401477	19	33429815	0.101022	0.276863
OPCs / COPs	CHST8	ENSG00000124302	rs10407802	19	33430357	0.101022	0.276863
OPCs / COPs	CHST8	ENSG00000124302	rs10413669	19	33430462	0.101022	0.276863
OPCs / COPs	CHST8	ENSG00000124302	rs10410805	19	33435106	0.101022	0.276863
OPCs / COPs	CHST8	ENSG00000124302	rs17760970	19	33438188	0.101022	0.276863
OPCs / COPs	CHST8	ENSG00000124302	rs10413781	19	33438932	0.101022	0.276863
OPCs / COPs	CHST8	ENSG00000124302	rs7248389	19	33441409	0.101022	0.276863
Oligodendrocytes	ASTN2	ENSG00000148219	rs1572524	9	117454978	0.100966	0.276668
Oligodendrocytes	SESTD1	ENSG00000187231	rs10188759	2	179128039	0.100964	0.276662
Oligodendrocytes	SESTD1	ENSG00000187231	rs13382185	2	179194900	0.100964	0.276662
Oligodendrocytes	SESTD1	ENSG00000187231	rs28838656	2	179196140	0.100964	0.276662
Oligodendrocytes	SESTD1	ENSG00000187231	rs13414296	2	179226834	0.100964	0.276662
Oligodendrocytes	DLL1	ENSG00000198719	rs4710766	6	170199455	0.100963	0.276658
Oligodendrocytes	DLL1	ENSG00000198719	rs4710767	6	170199462	0.100963	0.276658
Excitatory neurons	IGLON5	ENSG00000142549	rs12976697	19	51299282	0.100959	0.276644
Excitatory neurons	IGLON5	ENSG00000142549	rs10425414	19	51300025	0.100959	0.276644
Excitatory neurons	PPP1R16A	ENSG00000160972	rs13251458	8	144455073	0.1009	0.27644
Inhibitory neurons	FADS1	ENSG00000149485	rs2905687	11	60958127	0.10078	0.276026
Inhibitory neurons	TMEM120B	ENSG00000188735	rs7316909	12	121757384	0.100755	0.27594
Excitatory neurons	CLGN	ENSG00000153132	rs67090520	4	140323718	0.100671	0.275653
Astrocytes	STXBP6	ENSG00000168952	rs17109350	14	24949461	0.100663	0.275625
Astrocytes	STXBP6	ENSG00000168952	rs28594628	14	24949739	0.100663	0.275625
Astrocytes	STXBP6	ENSG00000168952	rs11847172	14	24950635	0.100663	0.275625
Astrocytes	STXBP6	ENSG00000168952	rs28892979	14	24951095	0.100663	0.275625
OPCs / COPs	XAF1	ENSG00000132530	rs3785793	17	6756005	0.100593	0.275387
Excitatory neurons	TOGARAM2	ENSG00000189350	rs74175081	2	28957257	0.100592	0.275384
Excitatory neurons	TOGARAM2	ENSG00000189350	rs10197378	2	28958241	0.100592	0.275384
OPCs / COPs	MYO5A	ENSG00000197535	rs4606660	15	52316041	0.100583	0.275353
Excitatory neurons	SERP1	ENSG00000120742	rs2049227	3	150628684	0.100578	0.275336
Excitatory neurons	SERP1	ENSG00000120742	rs7979	3	150630046	0.100578	0.275336
Pericytes	CADM2	ENSG00000175161	rs2290338	3	85312951	0.100545	0.275224
Oligodendrocytes	TP53INP1	ENSG00000164938	rs2044899	8	95072607	0.100542	0.275214
Oligodendrocytes	NSUN2	ENSG00000037474	rs2288443	5	6619620	0.100521	0.275143
Excitatory neurons	GOLGA7	ENSG00000147533	rs75177365	8	41137489	0.100479	0.275001
Astrocytes	DDX58	ENSG00000107201	rs185780447	9	31794573	0.100439	0.274867
Excitatory neurons	C16orf95	ENSG00000260456	rs17698303	16	87295937	0.100428	0.27483
Excitatory neurons	TTI2	ENSG00000129696	rs11774197	8	33294657	0.100325	0.274485
Inhibitory neurons	Z99774.1	ENSG00000206028	rs4822761	22	26650721	0.100319	0.274465
Inhibitory neurons	CAPRIN2	ENSG00000110888	rs11050984	12	30603162	0.100292	0.274375
Oligodendrocytes	BEST1	ENSG00000167995	rs2736595	11	61953066	0.100282	0.274342
Oligodendrocytes	BEST1	ENSG00000167995	rs2727272	11	61953726	0.100282	0.274342
Oligodendrocytes	BEST1	ENSG00000167995	rs2668899	11	61954167	0.100282	0.274342
Inhibitory neurons	C1QTNF3-AMACR	ENSG00000273294	rs6890431	5	34299825	0.100249	0.274233
OPCs / COPs	COL27A1	ENSG00000196739	rs1864722	9	114220920	0.100238	0.274196
Endothelial cells	TRGC2	ENSG00000227191	rs2270169	7	38283797	0.100206	0.27409
Endothelial cells	TRGC2	ENSG00000227191	rs740821	7	38285840	0.100206	0.27409
Endothelial cells	TRGC2	ENSG00000227191	rs7791112	7	38287342	0.100206	0.27409
Excitatory neurons	MISP3	ENSG00000141854	rs73508199	19	14063723	0.100118	0.2738
Excitatory neurons	AGAP9	ENSG00000204172	rs12262882	10	48068305	0.100092	0.273715
Excitatory neurons	ZFYVE27	ENSG00000155256	rs10882993	10	97744873	0.100033	0.273522
Excitatory neurons	PRH1	ENSG00000231887	rs2110097	12	10959332	0.100032	0.273519
Excitatory neurons	TASOR2	ENSG00000108021	rs11259192	10	5684858	0.0999936	0.273394
Oligodendrocytes	SLC35E3	ENSG00000175782	rs10878870	12	68781468	0.0999718	0.273324
Oligodendrocytes	SLC35E3	ENSG00000175782	rs10878871	12	68781469	0.0999718	0.273324
Inhibitory neurons	PDE4DIP	ENSG00000178104	rs1361070673	1	149162957	0.0999001	0.273092
Oligodendrocytes	NPIPB13	ENSG00000198064	rs4471699	16	30308986	0.099891	0.273062
Oligodendrocytes	NPIPB13	ENSG00000198064	rs144208959	16	30312059	0.099891	0.273062
Oligodendrocytes	NPIPB13	ENSG00000198064	rs7196464	16	30312489	0.099891	0.273062
Oligodendrocytes	NPIPB13	ENSG00000198064	rs8050176	16	30315250	0.099891	0.273062
Oligodendrocytes	NPIPB13	ENSG00000198064	rs11644392	16	30316996	0.099891	0.273062
Oligodendrocytes	NPIPB13	ENSG00000198064	rs7195216	16	30324709	0.099891	0.273062
Astrocytes	TPM2	ENSG00000198467	rs11541908	9	35705762	0.0998765	0.273016
Excitatory neurons	ACYP2	ENSG00000170634	rs3731967	2	53975311	0.099767	0.272665
Astrocytes	CD82	ENSG00000085117	rs4424660	11	44549151	0.0996669	0.272348
Astrocytes	CD82	ENSG00000085117	rs4755846	11	44551083	0.0996669	0.272348
Astrocytes	CD82	ENSG00000085117	rs10838304	11	44551685	0.0996669	0.272348
Microglia	RBAK-RBAKDN	ENSG00000272968	rs10951753	7	5002216	0.0996595	0.272324
Astrocytes	SLC25A27	ENSG00000153291	rs7739815	6	46656919	0.0995801	0.272075
Oligodendrocytes	CHSY3	ENSG00000198108	rs10063639	5	130845235	0.0995728	0.272052
Oligodendrocytes	CHSY3	ENSG00000198108	rs10213682	5	130845902	0.0995728	0.272052
Oligodendrocytes	CHSY3	ENSG00000198108	rs10477723	5	130851697	0.0995728	0.272052
Microglia	DLEU7	ENSG00000186047	rs2796881	13	50715889	0.0995128	0.271865
Microglia	DLEU7	ENSG00000186047	rs2796882	13	50715893	0.0995128	0.271865
Microglia	DLEU7	ENSG00000186047	rs2761843	13	50718901	0.0995128	0.271865
Microglia	VPS28	ENSG00000160948	rs117891721	8	144417502	0.0994804	0.271764
Oligodendrocytes	MET	ENSG00000105976	rs2299439	7	116775956	0.0994448	0.271654
Oligodendrocytes	MET	ENSG00000105976	rs10435378	7	116785439	0.0994448	0.271654
Oligodendrocytes	NINJ2	ENSG00000171840	rs4980955	12	633158	0.0994106	0.271549
Inhibitory neurons	ATP6V1E2	ENSG00000250565	rs60154242	2	46535061	0.0993727	0.271432
Inhibitory neurons	ATP6V1E2	ENSG00000250565	rs34495191	2	46537795	0.0993727	0.271432
Inhibitory neurons	ATP6V1E2	ENSG00000250565	rs68065995	2	46538668	0.0993727	0.271432
Inhibitory neurons	ATP6V1E2	ENSG00000250565	rs60604300	2	46540553	0.0993727	0.271432
Excitatory neurons	ARL6	ENSG00000113966	rs12495828	3	97759726	0.0993641	0.271406
Oligodendrocytes	ZNF14	ENSG00000105708	rs56129543	19	19709666	0.0993529	0.271371
Inhibitory neurons	SMCO4	ENSG00000166002	rs72970947	11	93573822	0.0993401	0.271332
Excitatory neurons	MIR3976HG	ENSG00000261738	rs9963191	18	5724015	0.0993159	0.271258
Excitatory neurons	XKR6	ENSG00000171044	rs9286062	8	11261018	0.0993121	0.271247
Oligodendrocytes	AGAP1	ENSG00000157985	rs12373825	2	235619476	0.099283	0.271158
Inhibitory neurons	CENPP	ENSG00000188312	rs7860297	9	92325922	0.0992408	0.27103
Astrocytes	AC104662.2	ENSG00000281028	rs62411565	4	25157768	0.0990705	0.27052
Astrocytes	AC104662.2	ENSG00000281028	rs60527077	4	25159917	0.0990705	0.27052
Astrocytes	AC104662.2	ENSG00000281028	rs73094683	4	25160758	0.0990705	0.27052
Astrocytes	AC104662.2	ENSG00000281028	rs62411567	4	25163113	0.0990705	0.27052
Astrocytes	AC104662.2	ENSG00000281028	rs62411568	4	25165821	0.0990705	0.27052
Astrocytes	AC104662.2	ENSG00000281028	rs62411569	4	25165940	0.0990705	0.27052
Astrocytes	AC104662.2	ENSG00000281028	rs62411570	4	25169339	0.0990705	0.27052
Oligodendrocytes	FAM120A	ENSG00000048828	rs3858084	9	94130362	0.0989672	0.270216
Microglia	NPIPB13	ENSG00000198064	rs4471699	16	30308986	0.0988698	0.269932
Microglia	NPIPB13	ENSG00000198064	rs144208959	16	30312059	0.0988698	0.269932
Microglia	NPIPB13	ENSG00000198064	rs7196464	16	30312489	0.0988698	0.269932
Microglia	NPIPB13	ENSG00000198064	rs8050176	16	30315250	0.0988698	0.269932
Microglia	NPIPB13	ENSG00000198064	rs11644392	16	30316996	0.0988698	0.269932
Microglia	NPIPB13	ENSG00000198064	rs7195216	16	30324709	0.0988698	0.269932
Microglia	GRAMD1B	ENSG00000023171	rs11219147	11	123457495	0.0988142	0.269771
Microglia	GRAMD1B	ENSG00000023171	rs10893040	11	123458932	0.0988142	0.269771
Microglia	GRAMD1B	ENSG00000023171	rs7104456	11	123460054	0.0988142	0.269771
Microglia	GRAMD1B	ENSG00000023171	rs11219148	11	123460464	0.0988142	0.269771
Microglia	GRAMD1B	ENSG00000023171	rs11219149	11	123460733	0.0988142	0.269771
Microglia	GRAMD1B	ENSG00000023171	rs12576499	11	123464823	0.0988142	0.269771
Microglia	GRAMD1B	ENSG00000023171	rs113288907	11	123465732	0.0988142	0.269771
Microglia	ATG14	ENSG00000126775	rs1309076	14	56054948	0.0987978	0.269724
Microglia	ATG14	ENSG00000126775	rs1152455	14	56055343	0.0987978	0.269724
Microglia	ATG14	ENSG00000126775	rs2776511	14	56056892	0.0987978	0.269724
Oligodendrocytes	KCTD1	ENSG00000134504	rs34845524	18	26674385	0.0987572	0.269608
Excitatory neurons	LMF1	ENSG00000103227	rs3809674	16	980002	0.0987403	0.26956
Endothelial cells	SLC52A2	ENSG00000185803	rs4380978	8	144375777	0.0987229	0.26951
Endothelial cells	SLC52A2	ENSG00000185803	rs10111654	8	144378615	0.0987229	0.26951
Endothelial cells	SLC52A2	ENSG00000185803	rs62530406	8	144385690	0.0987229	0.26951
Excitatory neurons	ZNF18	ENSG00000154957	rs7217092	17	11984742	0.0986808	0.269391
Inhibitory neurons	TCF12	ENSG00000140262	rs7172708	15	57566442	0.0985902	0.269136
OPCs / COPs	PSMD13	ENSG00000185627	rs79248624	11	278126	0.0985581	0.269047
Excitatory neurons	AL049650.1	ENSG00000256566	rs6049288	20	2470805	0.0985277	0.268962
Excitatory neurons	AL049650.1	ENSG00000256566	rs6049290	20	2470858	0.0985277	0.268962
Excitatory neurons	AL049650.1	ENSG00000256566	rs6083349	20	2473721	0.0985277	0.268962
Excitatory neurons	AL049650.1	ENSG00000256566	rs6036623	20	2475801	0.0985277	0.268962
Excitatory neurons	AL049650.1	ENSG00000256566	rs6036624	20	2475818	0.0985277	0.268962
Excitatory neurons	AL049650.1	ENSG00000256566	rs1109010	20	2477241	0.0985277	0.268962
Excitatory neurons	AL049650.1	ENSG00000256566	rs2295076	20	2479987	0.0985277	0.268962
Oligodendrocytes	FBXO7	ENSG00000100225	rs9606957	22	32465096	0.0985215	0.268945
Oligodendrocytes	DERL2	ENSG00000072849	rs7214652	17	5900047	0.0985213	0.268944
Oligodendrocytes	THBS2	ENSG00000186340	rs62435216	6	169242147	0.0985208	0.268943
Inhibitory neurons	C9orf129	ENSG00000204352	rs12350844	9	93354009	0.0984151	0.268653
Inhibitory neurons	C9orf129	ENSG00000204352	rs7026790	9	93359859	0.0984151	0.268653
Astrocytes	THNSL2	ENSG00000144115	rs6547758	2	88170344	0.0983921	0.26859
Excitatory neurons	FAM161A	ENSG00000170264	rs111341699	2	61774931	0.098386	0.268574
Excitatory neurons	TTC12	ENSG00000149292	rs73572791	11	113317227	0.0983647	0.268516
Excitatory neurons	TTC12	ENSG00000149292	rs6589371	11	113322075	0.0983647	0.268516
Excitatory neurons	TTC12	ENSG00000149292	rs7947310	11	113322484	0.0983647	0.268516
Excitatory neurons	WDR45B	ENSG00000141580	rs13341352	17	82623247	0.0983642	0.268514
Inhibitory neurons	GAS8	ENSG00000141013	rs77603042	16	90016831	0.0983417	0.268454
Inhibitory neurons	GAS8	ENSG00000141013	rs76265950	16	90018731	0.0983417	0.268454
Inhibitory neurons	GAS8	ENSG00000141013	rs77270200	16	90026667	0.0983417	0.268454
Microglia	MED13L	ENSG00000123066	rs113569979	12	116955853	0.0983238	0.268405
Astrocytes	SNX29	ENSG00000048471	rs7192463	16	12047900	0.0982788	0.268285
Excitatory neurons	RPL29	ENSG00000162244	rs73082723	3	51892801	0.0982514	0.268212
Endothelial cells	RDH13	ENSG00000160439	rs62124162	19	55060354	0.0982017	0.26808
Endothelial cells	RDH13	ENSG00000160439	rs62124163	19	55060765	0.0982017	0.26808
Endothelial cells	RDH13	ENSG00000160439	rs62124164	19	55062072	0.0982017	0.26808
Endothelial cells	RDH13	ENSG00000160439	rs62124186	19	55062609	0.0982017	0.26808
Excitatory neurons	DOCK2	ENSG00000134516	rs4867905	5	168775864	0.0981715	0.268
Oligodendrocytes	CEP128	ENSG00000100629	rs11629279	14	80595687	0.0981673	0.267989
Oligodendrocytes	CEP128	ENSG00000100629	rs7161731	14	80596190	0.0981673	0.267989
Inhibitory neurons	C9orf72	ENSG00000147894	rs10967984	9	27555838	0.0981237	0.267874
Microglia	IRF5	ENSG00000128604	rs3807306	7	128940626	0.0981051	0.267825
Excitatory neurons	CINP	ENSG00000100865	rs111919403	14	102572046	0.0980597	0.267706
Oligodendrocytes	TMEM132C	ENSG00000181234	rs12423072	12	128314727	0.0980274	0.267621
Oligodendrocytes	SLC46A3	ENSG00000139508	rs8181891	13	28714906	0.0980115	0.267579
Oligodendrocytes	SLC46A3	ENSG00000139508	rs7333052	13	28715879	0.0980115	0.267579
Oligodendrocytes	SLC46A3	ENSG00000139508	rs1300239	13	28716316	0.0980115	0.267579
Oligodendrocytes	SLC46A3	ENSG00000139508	rs1161132	13	28717296	0.0980115	0.267579
Excitatory neurons	HNRNPUL1	ENSG00000105323	rs12980942	19	41326326	0.0980082	0.267571
Excitatory neurons	HNRNPUL1	ENSG00000105323	rs12981053	19	41326551	0.0980082	0.267571
Excitatory neurons	HNRNPUL1	ENSG00000105323	rs61459202	19	41327643	0.0980082	0.267571
Inhibitory neurons	AC104964.1	ENSG00000253641	rs4128260	8	10477752	0.0979881	0.267518
OPCs / COPs	ZNF804B	ENSG00000182348	rs7809184	7	88450727	0.0979436	0.267403
OPCs / COPs	ZNF804B	ENSG00000182348	rs1476452	7	88453058	0.0979436	0.267403
OPCs / COPs	ZNF804B	ENSG00000182348	rs1016909	7	88454348	0.0979436	0.267403
Excitatory neurons	OGFR	ENSG00000060491	rs2075776	20	62812195	0.0978705	0.267213
Excitatory neurons	FAM182B	ENSG00000175170	rs1936189	20	25860253	0.0978362	0.267125
Oligodendrocytes	AHI1	ENSG00000135541	rs2207000	6	135302695	0.0978137	0.267067
Excitatory neurons	VPS4A	ENSG00000132612	rs2242414	16	69329831	0.0977981	0.267027
Astrocytes	PRKCB	ENSG00000166501	rs57301861	16	23884721	0.0977457	0.266892
Astrocytes	PRKCB	ENSG00000166501	rs72777966	16	23884920	0.0977457	0.266892
Astrocytes	PRKCB	ENSG00000166501	rs77702343	16	23885466	0.0977457	0.266892
Excitatory neurons	SPG7	ENSG00000197912	rs8043788	16	89483154	0.097695	0.266763
OPCs / COPs	PAMR1	ENSG00000149090	rs12419834	11	35919532	0.0976593	0.266672
Oligodendrocytes	ABCA3	ENSG00000167972	rs9302810	16	2931201	0.097647	0.26664
Oligodendrocytes	ABCA3	ENSG00000167972	rs4786353	16	2931357	0.097647	0.26664
Oligodendrocytes	ABCA3	ENSG00000167972	rs12446084	16	2931694	0.097647	0.26664
Oligodendrocytes	ABCA3	ENSG00000167972	rs12447934	16	2931842	0.097647	0.26664
Inhibitory neurons	GSTO2	ENSG00000065621	rs2282326	10	104260640	0.0975876	0.26649
Inhibitory neurons	GSTO2	ENSG00000065621	rs1147611	10	104265500	0.0975876	0.26649
Inhibitory neurons	GSTO2	ENSG00000065621	rs641071	10	104268399	0.0975876	0.26649
Microglia	CLPTM1L	ENSG00000049656	rs6876836	5	1882786	0.097579	0.266468
Excitatory neurons	PCBP4	ENSG00000090097	rs62259751	3	51923783	0.0975614	0.266423
Oligodendrocytes	TTC28	ENSG00000100154	rs9608667	22	28144504	0.0975264	0.266335
Oligodendrocytes	ZNF100	ENSG00000197020	rs7252798	19	21725251	0.0975119	0.266299
Oligodendrocytes	ZNF100	ENSG00000197020	rs7246400	19	21727146	0.0975119	0.266299
Oligodendrocytes	ZNF100	ENSG00000197020	rs35717293	19	21729953	0.0975119	0.266299
Oligodendrocytes	ZNF100	ENSG00000197020	rs4338909	19	21739834	0.0975119	0.266299
Oligodendrocytes	ZNF100	ENSG00000197020	rs61037485	19	21741387	0.0975119	0.266299
Oligodendrocytes	ZNF100	ENSG00000197020	rs4319878	19	21741650	0.0975119	0.266299
Oligodendrocytes	ZNF100	ENSG00000197020	rs8102320	19	21754083	0.0975119	0.266299
Oligodendrocytes	ZNF100	ENSG00000197020	rs56168029	19	21760075	0.0975119	0.266299
Oligodendrocytes	ZNF100	ENSG00000197020	rs6511291	19	21767600	0.0975119	0.266299
Astrocytes	TRAF3IP1	ENSG00000204104	rs4663724	2	237326439	0.0975098	0.266293
Excitatory neurons	TPTEP2-CSNK1E	ENSG00000283900	rs138369	22	38394755	0.0974616	0.266172
Microglia	ZNF107	ENSG00000196247	rs6460173	7	64666122	0.0974555	0.266157
Oligodendrocytes	C1QBP	ENSG00000108561	rs4790264	17	5433471	0.0973789	0.265966
Excitatory neurons	TVP23B	ENSG00000171928	rs4924772	17	18800989	0.0973651	0.265931
OPCs / COPs	NPIPB13	ENSG00000198064	rs4471699	16	30308986	0.097333	0.265851
OPCs / COPs	NPIPB13	ENSG00000198064	rs144208959	16	30312059	0.097333	0.265851
OPCs / COPs	NPIPB13	ENSG00000198064	rs7196464	16	30312489	0.097333	0.265851
OPCs / COPs	NPIPB13	ENSG00000198064	rs8050176	16	30315250	0.097333	0.265851
OPCs / COPs	NPIPB13	ENSG00000198064	rs11644392	16	30316996	0.097333	0.265851
OPCs / COPs	NPIPB13	ENSG00000198064	rs7195216	16	30324709	0.097333	0.265851
OPCs / COPs	CCNB1IP1	ENSG00000100814	rs8019699	14	20296964	0.0973144	0.265805
Excitatory neurons	CDC42EP3	ENSG00000163171	rs12615742	2	37768584	0.0972711	0.265698
Oligodendrocytes	BECN1	ENSG00000126581	rs55743352	17	42213582	0.097265	0.265683
Excitatory neurons	FAM178B	ENSG00000168754	rs17119656	2	96912592	0.0972572	0.265664
Microglia	PTK2B	ENSG00000120899	rs28834970	8	27337604	0.097206	0.265537
Microglia	PTK2B	ENSG00000120899	rs6987305	8	27350609	0.097206	0.265537
Microglia	PTK2B	ENSG00000120899	rs2322599	8	27354393	0.097206	0.265537
Microglia	PTK2B	ENSG00000120899	rs73223431	8	27362470	0.097206	0.265537
Microglia	PTK2B	ENSG00000120899	rs17057043	8	27362793	0.097206	0.265537
Oligodendrocytes	RMDN1	ENSG00000176623	rs6651270	8	86525044	0.0971801	0.265474
Oligodendrocytes	BARD1	ENSG00000138376	rs13431492	2	214856525	0.0971789	0.265471
Microglia	SDCCAG8	ENSG00000054282	rs3013414	1	242985507	0.0971542	0.26541
Excitatory neurons	ITGA9	ENSG00000144668	rs111334780	3	37266294	0.0971319	0.265355
OPCs / COPs	2010-09-01	ENSG00000186522	rs56288075	2	109640929	0.0970606	0.265181
Astrocytes	NCEH1	ENSG00000144959	rs4894427	3	172678365	0.0970562	0.265171
Excitatory neurons	LINC02666	ENSG00000283141	rs117691823	10	130459936	0.096928	0.26486
Excitatory neurons	COBLL1	ENSG00000082438	rs56169530	2	164714982	0.0969179	0.264835
Excitatory neurons	SH3BP5	ENSG00000131370	rs113521787	3	15226363	0.0969091	0.264814
Inhibitory neurons	CDK10	ENSG00000185324	rs2075880	16	89688808	0.0968997	0.264791
Inhibitory neurons	CDK10	ENSG00000185324	rs164742	16	89691317	0.0968997	0.264791
Oligodendrocytes	AGO2	ENSG00000123908	rs7837131	8	140611772	0.0968961	0.264783
Oligodendrocytes	CDH2	ENSG00000170558	rs11564410	18	28054130	0.0968618	0.2647
Astrocytes	TMEM178B	ENSG00000261115	rs1860282	7	141425778	0.0968413	0.264651
Astrocytes	TMEM178B	ENSG00000261115	rs12671621	7	141427823	0.0968413	0.264651
Inhibitory neurons	PDE1A	ENSG00000115252	rs4666857	2	182569876	0.0968285	0.26462
Inhibitory neurons	SLC12A5	ENSG00000124140	rs4578918	20	46093017	0.0967697	0.26448
Oligodendrocytes	KAT2B	ENSG00000114166	rs3828349	3	20072552	0.0967656	0.26447
Oligodendrocytes	SV2B	ENSG00000185518	rs1314051	15	91098366	0.096693	0.264297
Oligodendrocytes	LINC01445	ENSG00000231427	rs62449667	7	54682662	0.0966925	0.264296
Excitatory neurons	CTPS1	ENSG00000171793	rs6600361	1	40975595	0.0966516	0.264199
Excitatory neurons	AOAH	ENSG00000136250	rs17170755	7	36869277	0.0965919	0.264058
Oligodendrocytes	ACYP2	ENSG00000170634	rs3731967	2	53975311	0.09657	0.264006
Microglia	NBPF19	ENSG00000271383	rs6702148	1	148770149	0.0964654	0.263761
Excitatory neurons	RASGEF1A	ENSG00000198915	rs79306778	10	44103113	0.09646	0.263748
Microglia	ETS2	ENSG00000157557	rs9808651	21	39094542	0.096384	0.263571
Microglia	ETS2	ENSG00000157557	rs2836882	21	39094644	0.096384	0.263571
Microglia	ETS2	ENSG00000157557	rs2836883	21	39094818	0.096384	0.263571
Oligodendrocytes	C9orf153	ENSG00000187753	rs62573361	9	86233493	0.0963457	0.263482
Oligodendrocytes	NUP43	ENSG00000120253	rs12523793	6	149652628	0.0963339	0.263454
Excitatory neurons	ADGRV1	ENSG00000164199	rs154572	5	90571055	0.0963212	0.263425
Oligodendrocytes	CEP164	ENSG00000110274	rs73014327	11	117325867	0.0961788	0.263097
Endothelial cells	TOX2	ENSG00000124191	rs6093887	20	43852455	0.0961302	0.262985
Excitatory neurons	SVBP	ENSG00000177868	rs11210713	1	42768572	0.0961254	0.262974
Excitatory neurons	GRK4	ENSG00000125388	rs2995797	4	2948990	0.0961126	0.262945
Oligodendrocytes	AC068205.1	ENSG00000283217	rs12419361	11	44267521	0.0961121	0.262944
Excitatory neurons	CATSPERE	ENSG00000179397	rs3124058	1	244461585	0.0960902	0.262894
Excitatory neurons	DMAC2	ENSG00000105341	rs12602	19	41383843	0.0960811	0.262873
OPCs / COPs	INTS12	ENSG00000138785	rs2544411	4	105841292	0.0960778	0.262866
Excitatory neurons	PCM1	ENSG00000078674	rs478420	8	17935344	0.0960436	0.262788
Excitatory neurons	CDON	ENSG00000064309	rs79989050	11	125975482	0.0960261	0.262748
Inhibitory neurons	ARSB	ENSG00000113273	rs72762973	5	78885754	0.0960069	0.262704
Oligodendrocytes	TAMM41	ENSG00000144559	rs12496829	3	11836142	0.095976	0.262634
Oligodendrocytes	TAMM41	ENSG00000144559	rs2347107	3	11836711	0.095976	0.262634
Oligodendrocytes	TAMM41	ENSG00000144559	rs3942959	3	11837214	0.095976	0.262634
Inhibitory neurons	NINJ1	ENSG00000131669	rs12342201	9	93132682	0.0959733	0.262628
Excitatory neurons	ZNF354A	ENSG00000169131	rs55912234	5	178741171	0.0959643	0.262608
OPCs / COPs	TTC12	ENSG00000149292	rs7942392	11	113320706	0.0959172	0.262501
Oligodendrocytes	HLA-A	ENSG00000206503	rs1233379	6	29635823	0.0958897	0.262439
Excitatory neurons	AC104662.2	ENSG00000281028	rs62411565	4	25157768	0.095887	0.262433
Excitatory neurons	AC104662.2	ENSG00000281028	rs60527077	4	25159917	0.095887	0.262433
Excitatory neurons	AC104662.2	ENSG00000281028	rs73094683	4	25160758	0.095887	0.262433
Excitatory neurons	AC104662.2	ENSG00000281028	rs62411567	4	25163113	0.095887	0.262433
Excitatory neurons	AC104662.2	ENSG00000281028	rs62411568	4	25165821	0.095887	0.262433
Excitatory neurons	AC104662.2	ENSG00000281028	rs62411569	4	25165940	0.095887	0.262433
Excitatory neurons	AC104662.2	ENSG00000281028	rs62411570	4	25169339	0.095887	0.262433
Excitatory neurons	RBM45	ENSG00000155636	rs2562833	2	178716913	0.095872	0.262399
Astrocytes	AC090825.1	ENSG00000259363	rs12910618	15	99819561	0.0958346	0.262315
Astrocytes	AC090825.1	ENSG00000259363	rs28521322	15	99819731	0.0958346	0.262315
Astrocytes	AC090825.1	ENSG00000259363	rs12719728	15	99821256	0.0958346	0.262315
Excitatory neurons	CARD19	ENSG00000165233	rs4744171	9	93098133	0.095636	0.261872
OPCs / COPs	POMZP3	ENSG00000146707	rs1799213	7	76611899	0.0956352	0.26187
OPCs / COPs	LRP2BP	ENSG00000109771	rs6845326	4	185392403	0.0955496	0.261681
OPCs / COPs	LRP2BP	ENSG00000109771	rs4862523	4	185395479	0.0955496	0.261681
Oligodendrocytes	PDE1A	ENSG00000115252	rs10182788	2	182536003	0.0955376	0.261655
Oligodendrocytes	PDE1A	ENSG00000115252	rs1430153	2	182536946	0.0955376	0.261655
Oligodendrocytes	PDE1A	ENSG00000115252	rs1430154	2	182537062	0.0955376	0.261655
Oligodendrocytes	PDE1A	ENSG00000115252	rs1965089	2	182540241	0.0955376	0.261655
Oligodendrocytes	PDE1A	ENSG00000115252	rs6711313	2	182551970	0.0955376	0.261655
Oligodendrocytes	PDE1A	ENSG00000115252	rs4666588	2	182552980	0.0955376	0.261655
Astrocytes	CCDC82	ENSG00000149231	rs11021552	11	96364768	0.0955338	0.261646
Astrocytes	CCDC82	ENSG00000149231	rs11021562	11	96374941	0.0955338	0.261646
Astrocytes	CCDC82	ENSG00000149231	rs11021563	11	96382580	0.0955338	0.261646
Astrocytes	CCDC82	ENSG00000149231	rs11021564	11	96382639	0.0955338	0.261646
Astrocytes	CCDC82	ENSG00000149231	rs11021568	11	96388691	0.0955338	0.261646
Excitatory neurons	SHISA5	ENSG00000164054	rs7640221	3	48344228	0.095521	0.261618
Oligodendrocytes	ALS2	ENSG00000003393	rs10211223	2	201756279	0.0955055	0.261584
Oligodendrocytes	ALS2	ENSG00000003393	rs16838147	2	201781238	0.0955055	0.261584
Oligodendrocytes	ALS2	ENSG00000003393	rs13419174	2	201786406	0.0955055	0.261584
Microglia	FLYWCH1	ENSG00000059122	rs2074360	16	2934495	0.0953388	0.261219
Excitatory neurons	AL139352.1	ENSG00000132832	rs6130663	20	44674826	0.0953086	0.261153
Excitatory neurons	AL139352.1	ENSG00000132832	rs6103818	20	44674955	0.0953086	0.261153
Excitatory neurons	AL139352.1	ENSG00000132832	rs6130666	20	44681097	0.0953086	0.261153
Excitatory neurons	AL139352.1	ENSG00000132832	rs874386	20	44683064	0.0953086	0.261153
Excitatory neurons	COL27A1	ENSG00000196739	rs2636864	9	114270168	0.095264	0.261056
Inhibitory neurons	TOGARAM2	ENSG00000189350	rs74175081	2	28957257	0.0951874	0.26089
Inhibitory neurons	TOGARAM2	ENSG00000189350	rs10197378	2	28958241	0.0951874	0.26089
Oligodendrocytes	SMAD1	ENSG00000170365	rs13145825	4	145559296	0.0951759	0.260865
Microglia	CTSB	ENSG00000164733	rs62495696	8	11850021	0.0951663	0.260845
Oligodendrocytes	ANLN	ENSG00000011426	rs9639730	7	36448692	0.095124	0.260754
Astrocytes	MRPS26	ENSG00000125901	rs6116022	20	3762227	0.0950214	0.260533
Astrocytes	MRPS26	ENSG00000125901	rs6139200	20	3763076	0.0950214	0.260533
Astrocytes	MRPS26	ENSG00000125901	rs6116024	20	3763472	0.0950214	0.260533
Astrocytes	MRPS26	ENSG00000125901	rs6116026	20	3764480	0.0950214	0.260533
Oligodendrocytes	XXYLT1	ENSG00000173950	rs2279630	3	195148613	0.0949852	0.260456
Microglia	EXOSC6	ENSG00000223496	rs1055255	16	70157518	0.0949673	0.260418
OPCs / COPs	CDON	ENSG00000064309	rs75633460	11	127018912	0.0949401	0.26036
Excitatory neurons	MTERF3	ENSG00000156469	rs7815834	8	96259916	0.094801	0.260064
OPCs / COPs	EIF5A	ENSG00000132507	rs62059198	17	7317378	0.0947955	0.260053
Excitatory neurons	TIMM13	ENSG00000099800	rs2392769	19	2461807	0.0947136	0.25988
Astrocytes	PXYLP1	ENSG00000155893	rs10935426	3	141278151	0.0947073	0.259867
Astrocytes	TAMM41	ENSG00000144559	rs4684812	3	11793687	0.0946999	0.259851
Astrocytes	TAMM41	ENSG00000144559	rs4684815	3	11794065	0.0946999	0.259851
Astrocytes	TAMM41	ENSG00000144559	rs7629190	3	11794823	0.0946999	0.259851
Astrocytes	TAMM41	ENSG00000144559	rs7629273	3	11794912	0.0946999	0.259851
OPCs / COPs	AC004540.1	ENSG00000214870	rs1229668	7	26401340	0.0946953	0.259842
Oligodendrocytes	GRM7	ENSG00000196277	rs6781770	3	6773301	0.0946651	0.259778
Excitatory neurons	NDUFS4	ENSG00000164258	rs427527	5	53606477	0.0946411	0.259728
Oligodendrocytes	TNS2	ENSG00000111077	rs11170386	12	53054536	0.0944336	0.259295
Oligodendrocytes	TNS2	ENSG00000111077	rs11170387	12	53054953	0.0944336	0.259295
OPCs / COPs	KIF1B	ENSG00000054523	rs9651117	1	10421418	0.0943738	0.259171
Excitatory neurons	WHAMM	ENSG00000156232	rs2665086	15	82093517	0.094314	0.259047
Excitatory neurons	CPOX	ENSG00000080819	rs2178322	3	98579235	0.0943097	0.259039
Excitatory neurons	CFTR	ENSG00000001626	rs2014628	7	116935375	0.0942754	0.258968
Excitatory neurons	TM2D1	ENSG00000162604	rs61770089	1	61706751	0.0941766	0.258765
Excitatory neurons	NCOR2	ENSG00000196498	rs767355	12	125245260	0.0941613	0.258734
Excitatory neurons	AC004158.1	ENSG00000260664	rs6499570	16	72327420	0.0941573	0.258725
Pericytes	SYNM	ENSG00000182253	rs7164548	15	99126124	0.0941258	0.258661
Oligodendrocytes	PPP2R3C	ENSG00000092020	rs10132769	14	35107252	0.0940695	0.258546
Astrocytes	PNPLA7	ENSG00000130653	rs2254149	9	137546725	0.0940574	0.258521
Oligodendrocytes	PLA2G16	ENSG00000176485	rs7111905	11	63611877	0.0940288	0.258463
Oligodendrocytes	PLA2G16	ENSG00000176485	rs627194	11	63613170	0.0940288	0.258463
Oligodendrocytes	PLA2G16	ENSG00000176485	rs3809072	11	63614504	0.0940288	0.258463
Oligodendrocytes	MICALL2	ENSG00000164877	rs10252390	7	1453454	0.0940161	0.258437
Oligodendrocytes	MICALL2	ENSG00000164877	rs12535457	7	1453731	0.0940161	0.258437
Oligodendrocytes	MICALL2	ENSG00000164877	rs12536136	7	1454034	0.0940161	0.258437
Oligodendrocytes	MICALL2	ENSG00000164877	rs28401610	7	1454069	0.0940161	0.258437
Oligodendrocytes	MICALL2	ENSG00000164877	rs60368942	7	1454156	0.0940161	0.258437
Excitatory neurons	PDE6B	ENSG00000133256	rs80196568	4	658041	0.0940061	0.258417
Oligodendrocytes	TRIQK	ENSG00000205133	rs56214552	8	93011994	0.0939779	0.25836
Oligodendrocytes	STX6	ENSG00000135823	rs10753232	1	180980990	0.0938808	0.258163
Excitatory neurons	SLC25A39	ENSG00000013306	rs112783347	17	44455128	0.0938563	0.258113
Excitatory neurons	BIN3	ENSG00000147439	rs1545837	8	22620294	0.0938364	0.258073
Microglia	FAM160B1	ENSG00000151553	rs7920878	10	114462990	0.0937999	0.257999
Excitatory neurons	AC004076.1	ENSG00000268163	rs7259856	19	57449116	0.0937691	0.257937
Inhibitory neurons	FBXW5	ENSG00000159069	rs10124981	9	135995546	0.0937602	0.25792
OPCs / COPs	CIAO3	ENSG00000103245	rs13338700	16	731292	0.0937369	0.257873
Excitatory neurons	THEM6	ENSG00000130193	rs2585174	8	142700626	0.0937311	0.257861
Astrocytes	LRRC1	ENSG00000137269	rs9463974	6	53757611	0.0937106	0.25782
Oligodendrocytes	KCNMB4	ENSG00000135643	rs11178291	12	70563155	0.0937	0.257799
Microglia	SYNDIG1	ENSG00000101463	rs34414983	20	24629300	0.0936651	0.257729
Microglia	SYNDIG1	ENSG00000101463	rs35378778	20	24632418	0.0936651	0.257729
Microglia	SYNDIG1	ENSG00000101463	rs11699457	20	24634603	0.0936651	0.257729
Astrocytes	CYB5R1	ENSG00000159348	rs79475332	1	202168127	0.0936208	0.25764
Oligodendrocytes	RNF170	ENSG00000120925	rs4345607	8	43115796	0.0935857	0.25757
Oligodendrocytes	SUPT3H	ENSG00000196284	rs2677109	6	45439917	0.0935355	0.25747
Astrocytes	RAPGEF4	ENSG00000091428	rs2290563	2	172568458	0.0934945	0.257388
Astrocytes	RAPGEF4	ENSG00000091428	rs12476089	2	172580597	0.0934945	0.257388
Astrocytes	RAPGEF4	ENSG00000091428	rs11884789	2	172586028	0.0934945	0.257388
Oligodendrocytes	GARNL3	ENSG00000136895	rs10987574	9	127205859	0.0934942	0.257387
Oligodendrocytes	SLC7A11	ENSG00000151012	rs6537245	4	138208145	0.0934144	0.257229
Oligodendrocytes	SLC7A11	ENSG00000151012	rs6811062	4	138222593	0.0934144	0.257229
Excitatory neurons	NUDT12	ENSG00000112874	rs13356231	5	103529647	0.093409	0.257218
Oligodendrocytes	MAPK9	ENSG00000050748	rs56397470	5	180426956	0.093407	0.257214
Excitatory neurons	SPATC1L	ENSG00000160284	rs74578526	21	46606717	0.0933961	0.257193
Excitatory neurons	SPATC1L	ENSG00000160284	rs117932317	21	46607650	0.0933961	0.257193
Excitatory neurons	SPATC1L	ENSG00000160284	rs76497643	21	46607930	0.0933961	0.257193
Excitatory neurons	SPATC1L	ENSG00000160284	rs74391524	21	46608147	0.0933961	0.257193
Oligodendrocytes	ADAM17	ENSG00000151694	rs12692387	2	9558061	0.093375	0.257151
Oligodendrocytes	CRTAP	ENSG00000170275	rs9860567	3	33106509	0.0933356	0.257073
Oligodendrocytes	CRTAP	ENSG00000170275	rs34215180	3	33107815	0.0933356	0.257073
Oligodendrocytes	CRTAP	ENSG00000170275	rs6550207	3	33113893	0.0933356	0.257073
Excitatory neurons	LCMT1	ENSG00000205629	rs12925518	16	25179522	0.0933311	0.257064
Astrocytes	ITPA	ENSG00000125877	rs6139034	20	3221423	0.093315	0.257032
Inhibitory neurons	FAT1	ENSG00000083857	rs76953615	4	185997322	0.093236	0.256876
Oligodendrocytes	LHFPL2	ENSG00000145685	rs2016036	5	78767463	0.0931037	0.256616
Excitatory neurons	PTDSS2	ENSG00000174915	rs12419209	11	494510	0.0931001	0.256609
Oligodendrocytes	RBAK-RBAKDN	ENSG00000272968	rs9639891	7	4996980	0.0929841	0.256382
Oligodendrocytes	BBX	ENSG00000114439	rs551861	3	107594900	0.0929763	0.256367
Microglia	ERAP1	ENSG00000164307	rs13160562	5	96775667	0.0929565	0.256328
OPCs / COPs	SLC36A1	ENSG00000123643	rs4958458	5	151452352	0.0929326	0.256281
Excitatory neurons	MTCH2	ENSG00000109919	rs11039131	11	47210487	0.0929069	0.256231
Microglia	MCM3AP	ENSG00000160294	rs2839188	21	46272884	0.0928288	0.256079
Inhibitory neurons	COQ9	ENSG00000088682	rs223830	16	57418059	0.0927376	0.255902
Excitatory neurons	NIPSNAP3B	ENSG00000165028	rs10512333	9	104750323	0.092716	0.255861
Excitatory neurons	NIPSNAP3B	ENSG00000165028	rs10820721	9	104751842	0.092716	0.255861
Astrocytes	NSRP1	ENSG00000126653	rs3809790	17	29628522	0.0927061	0.255841
Excitatory neurons	SHTN1	ENSG00000187164	rs10787735	10	116990737	0.0927017	0.255833
Oligodendrocytes	SOBP	ENSG00000112320	rs9320215	6	107445692	0.0926909	0.255812
Oligodendrocytes	SOBP	ENSG00000112320	rs2100967	6	107448536	0.0926909	0.255812
Oligodendrocytes	SOBP	ENSG00000112320	rs2208341	6	107460497	0.0926909	0.255812
Oligodendrocytes	SOBP	ENSG00000112320	rs9486622	6	107461885	0.0926909	0.255812
Oligodendrocytes	SOBP	ENSG00000112320	rs10214735	6	107475463	0.0926909	0.255812
Excitatory neurons	MGAT5B	ENSG00000167889	rs72887770	17	76923131	0.0926492	0.255731
Oligodendrocytes	PHLPP2	ENSG00000040199	rs3886515	16	71688306	0.0925961	0.255629
Oligodendrocytes	BIN3	ENSG00000147439	rs1545837	8	22620294	0.092503	0.255449
Oligodendrocytes	AES	ENSG00000104964	rs34394156	19	3048905	0.0924259	0.255301
Excitatory neurons	ERMP1	ENSG00000099219	rs4400443	9	5607396	0.092396	0.255244
Inhibitory neurons	L3MBTL4	ENSG00000154655	rs8093171	18	6412226	0.0923612	0.255177
Excitatory neurons	PBX3	ENSG00000167081	rs10819133	9	126172611	0.0923416	0.255139
Excitatory neurons	PBX3	ENSG00000167081	rs10987179	9	126172957	0.0923416	0.255139
Excitatory neurons	NIN	ENSG00000100503	rs56839549	14	50812717	0.0922939	0.255048
Excitatory neurons	NIN	ENSG00000100503	rs72683644	14	50813263	0.0922939	0.255048
Astrocytes	CALN1	ENSG00000183166	rs113778642	7	72032024	0.0922571	0.254978
Oligodendrocytes	PHACTR3	ENSG00000087495	rs148009477	20	59604037	0.0922493	0.254963
Oligodendrocytes	PHACTR3	ENSG00000087495	rs75321379	20	59614229	0.0922493	0.254963
Excitatory neurons	AC087280.2	ENSG00000283415	rs1466682	11	6926530	0.0922486	0.254961
OPCs / COPs	FZD9	ENSG00000188763	rs7790909	7	73273129	0.0922196	0.254906
OPCs / COPs	CNTNAP3B	ENSG00000154529	rs12335393	9	42883232	0.0919966	0.254481
Excitatory neurons	AL024498.2	ENSG00000272162	rs494305	6	10842427	0.0919888	0.254466
Oligodendrocytes	LIFR	ENSG00000113594	rs6884539	5	38748163	0.0919322	0.254358
Oligodendrocytes	LIFR	ENSG00000113594	rs12186918	5	38749764	0.0919322	0.254358
Oligodendrocytes	LIFR	ENSG00000113594	rs4128777	5	38749940	0.0919322	0.254358
Oligodendrocytes	LIFR	ENSG00000113594	rs7735383	5	38750287	0.0919322	0.254358
Oligodendrocytes	LIFR	ENSG00000113594	rs7735124	5	38750294	0.0919322	0.254358
Microglia	PRKCB	ENSG00000166501	rs7195232	16	23842200	0.0918656	0.254232
Microglia	PRKCB	ENSG00000166501	rs9923441	16	23845218	0.0918656	0.254232
Microglia	PRKCB	ENSG00000166501	rs11860759	16	23845483	0.0918656	0.254232
Microglia	PRKCB	ENSG00000166501	rs12598807	16	23847123	0.0918656	0.254232
Inhibitory neurons	ZNF100	ENSG00000197020	rs7252798	19	21725251	0.0917661	0.254043
Inhibitory neurons	ZNF100	ENSG00000197020	rs7246400	19	21727146	0.0917661	0.254043
Inhibitory neurons	ZNF100	ENSG00000197020	rs35717293	19	21729953	0.0917661	0.254043
Inhibitory neurons	ZNF100	ENSG00000197020	rs4338909	19	21739834	0.0917661	0.254043
Inhibitory neurons	ZNF100	ENSG00000197020	rs61037485	19	21741387	0.0917661	0.254043
Inhibitory neurons	ZNF100	ENSG00000197020	rs4319878	19	21741650	0.0917661	0.254043
Inhibitory neurons	ZNF100	ENSG00000197020	rs8102320	19	21754083	0.0917661	0.254043
Inhibitory neurons	ZNF100	ENSG00000197020	rs56168029	19	21760075	0.0917661	0.254043
Inhibitory neurons	ZNF100	ENSG00000197020	rs6511291	19	21767600	0.0917661	0.254043
Excitatory neurons	INPP5E	ENSG00000148384	rs11145912	9	136406424	0.0917542	0.254021
Excitatory neurons	NAPG	ENSG00000134265	rs473938	18	10520293	0.0917464	0.254006
Excitatory neurons	NAPG	ENSG00000134265	rs544553	18	10524456	0.0917464	0.254006
Excitatory neurons	NAPG	ENSG00000134265	rs649777	18	10525521	0.0917464	0.254006
OPCs / COPs	RUFY4	ENSG00000188282	rs62182237	2	218023942	0.0916589	0.253841
OPCs / COPs	CACNA1G	ENSG00000006283	rs8077755	17	50557203	0.0916108	0.25375
Astrocytes	CYP4V2	ENSG00000145476	rs7684025	4	186195073	0.0915885	0.253708
Astrocytes	ZNF100	ENSG00000197020	rs7252798	19	21725251	0.091578	0.253688
Astrocytes	ZNF100	ENSG00000197020	rs7246400	19	21727146	0.091578	0.253688
Astrocytes	ZNF100	ENSG00000197020	rs35717293	19	21729953	0.091578	0.253688
Astrocytes	ZNF100	ENSG00000197020	rs4338909	19	21739834	0.091578	0.253688
Astrocytes	ZNF100	ENSG00000197020	rs61037485	19	21741387	0.091578	0.253688
Astrocytes	ZNF100	ENSG00000197020	rs4319878	19	21741650	0.091578	0.253688
Astrocytes	ZNF100	ENSG00000197020	rs8102320	19	21754083	0.091578	0.253688
Astrocytes	ZNF100	ENSG00000197020	rs56168029	19	21760075	0.091578	0.253688
Astrocytes	ZNF100	ENSG00000197020	rs6511291	19	21767600	0.091578	0.253688
Oligodendrocytes	DTWD2	ENSG00000169570	rs34671950	5	118987515	0.0915777	0.253687
Inhibitory neurons	MAPK13	ENSG00000156711	rs12210946	6	36130353	0.0915563	0.253647
Inhibitory neurons	MAPK13	ENSG00000156711	rs10447396	6	36145821	0.0915563	0.253647
Inhibitory neurons	MAPK13	ENSG00000156711	rs10447375	6	36147711	0.0915563	0.253647
Inhibitory neurons	MAPK13	ENSG00000156711	rs6940723	6	36148884	0.0915563	0.253647
Astrocytes	TRAF4	ENSG00000076604	rs12051648	17	28682731	0.0915287	0.253595
Oligodendrocytes	UGGT2	ENSG00000102595	rs9525014	13	95539346	0.0914627	0.25347
Excitatory neurons	MBNL2	ENSG00000139793	rs9556727	13	97486437	0.0914474	0.253441
Microglia	NPRL3	ENSG00000103148	rs2541604	16	140969	0.0913547	0.253267
Oligodendrocytes	OXR1	ENSG00000164830	rs13257666	8	106480806	0.0913375	0.253235
Oligodendrocytes	OXR1	ENSG00000164830	rs11782171	8	106485021	0.0913375	0.253235
Oligodendrocytes	OXR1	ENSG00000164830	rs35325577	8	106491938	0.0913375	0.253235
Oligodendrocytes	OXR1	ENSG00000164830	rs12682235	8	106495580	0.0913375	0.253235
Oligodendrocytes	OXR1	ENSG00000164830	rs16874768	8	106496791	0.0913375	0.253235
Oligodendrocytes	OXR1	ENSG00000164830	rs2123546	8	106499712	0.0913375	0.253235
Oligodendrocytes	OXR1	ENSG00000164830	rs16874782	8	106501608	0.0913375	0.253235
Oligodendrocytes	OXR1	ENSG00000164830	rs4734138	8	106502261	0.0913375	0.253235
Astrocytes	LDLRAD3	ENSG00000179241	rs263099	11	35947582	0.0913292	0.253219
Microglia	APTX	ENSG00000137074	rs10733465	9	32932196	0.0913244	0.25321
Excitatory neurons	AC008758.6	ENSG00000269755	rs17469542	19	12454882	0.091312	0.253187
Astrocytes	NKAIN4	ENSG00000101198	rs75267973	20	63267656	0.0912731	0.253113
Astrocytes	NKAIN4	ENSG00000101198	rs77784205	20	63267718	0.0912731	0.253113
Excitatory neurons	CFAP46	ENSG00000171811	rs7898115	10	132942509	0.0912542	0.253078
Excitatory neurons	SUCLG2	ENSG00000172340	rs2772462	3	67593285	0.0911527	0.252887
Excitatory neurons	AQP4	ENSG00000171885	rs596015	18	26821831	0.091077	0.252745
Oligodendrocytes	KYAT1	ENSG00000171097	rs9409309	9	128889687	0.09107	0.252732
Oligodendrocytes	KYAT1	ENSG00000171097	rs9408984	9	128889784	0.09107	0.252732
Excitatory neurons	TVP23A	ENSG00000166676	rs9937956	16	10826582	0.0910456	0.252686
Inhibitory neurons	GLB1	ENSG00000170266	rs6780220	3	33045708	0.0910393	0.252674
Excitatory neurons	HNRNPLL	ENSG00000143889	rs34873616	2	38699776	0.0910314	0.25266
Excitatory neurons	HNRNPLL	ENSG00000143889	rs1821123	2	38701574	0.0910314	0.25266
Excitatory neurons	SIPA1L1	ENSG00000197555	rs11627930	14	71567777	0.0910281	0.252653
OPCs / COPs	TXNL4B	ENSG00000140830	rs2287997	16	72106654	0.090943	0.252494
Oligodendrocytes	BCHE	ENSG00000114200	rs2668196	3	165784921	0.0909384	0.252485
Oligodendrocytes	BCHE	ENSG00000114200	rs9881048	3	165788464	0.0909384	0.252485
Excitatory neurons	MAP2K5	ENSG00000137764	rs12903168	15	67387871	0.0909002	0.252414
Excitatory neurons	MAP2K5	ENSG00000137764	rs2286664	15	67409157	0.0909002	0.252414
Excitatory neurons	KIF1C	ENSG00000129250	rs410520	17	5035629	0.0908872	0.252389
Oligodendrocytes	LINC01535	ENSG00000226686	rs320887	19	37202536	0.0908656	0.252349
Oligodendrocytes	LINC01535	ENSG00000226686	rs320888	19	37202737	0.0908656	0.252349
Endothelial cells	PDSS1	ENSG00000148459	rs1677729	10	26705032	0.0908608	0.25234
Excitatory neurons	TADA2B	ENSG00000173011	rs3857184	4	7083258	0.0908597	0.252338
Excitatory neurons	IL10RB	ENSG00000243646	rs2834167	21	33268483	0.0908166	0.252257
Microglia	GNAQ	ENSG00000156052	rs10747027	9	78024325	0.0907932	0.252213
Excitatory neurons	CASP6	ENSG00000138794	rs13117504	4	109737700	0.0906736	0.251989
Oligodendrocytes	LINC01099	ENSG00000251504	rs62339417	4	178234488	0.0905719	0.251799
OPCs / COPs	OSGEP	ENSG00000092094	rs938884	14	20448557	0.0905643	0.251784
OPCs / COPs	SPG7	ENSG00000197912	rs62056098	16	89872804	0.0905327	0.251725
Astrocytes	CCNB1IP1	ENSG00000100814	rs12888870	14	20337405	0.0905136	0.251689
Excitatory neurons	SCYL3	ENSG00000000457	rs3766155	1	169890576	0.090502	0.251668
Oligodendrocytes	2002-03-01	ENSG00000099785	rs2967762	19	8818260	0.0904848	0.251635
Astrocytes	SNCAIP	ENSG00000064692	rs1819991	5	122268734	0.090408	0.251492
Excitatory neurons	SDK1	ENSG00000146555	rs2141821	7	3491643	0.0903818	0.251443
Excitatory neurons	SDK1	ENSG00000146555	rs2177169	7	3492263	0.0903818	0.251443
Excitatory neurons	SDK1	ENSG00000146555	rs55643551	7	3492338	0.0903818	0.251443
Excitatory neurons	SDK1	ENSG00000146555	rs7800962	7	3506258	0.0903818	0.251443
Excitatory neurons	SUSD1	ENSG00000106868	rs7021232	9	112174892	0.0903292	0.251344
Excitatory neurons	SUSD1	ENSG00000106868	rs78617913	9	112174954	0.0903292	0.251344
Excitatory neurons	SUSD1	ENSG00000106868	rs12344169	9	112175409	0.0903292	0.251344
Excitatory neurons	SUSD1	ENSG00000106868	rs3860162	9	112176453	0.0903292	0.251344
Oligodendrocytes	PHF21B	ENSG00000056487	rs761676	22	45001626	0.090296	0.251282
Excitatory neurons	SEC14L1	ENSG00000129657	rs2585855	17	77083913	0.0902209	0.251141
Excitatory neurons	SEC14L1	ENSG00000129657	rs2585856	17	77083943	0.0902209	0.251141
Excitatory neurons	SEC14L1	ENSG00000129657	rs482929	17	77088953	0.0902209	0.251141
Excitatory neurons	SEC14L1	ENSG00000129657	rs555355	17	77095137	0.0902209	0.251141
Excitatory neurons	COQ9	ENSG00000088682	rs11076191	16	57405676	0.0902078	0.251117
OPCs / COPs	CSGALNACT1	ENSG00000147408	rs7828030	8	19614057	0.0901486	0.251006
Oligodendrocytes	STRADB	ENSG00000082146	rs2080327	2	201461495	0.0901308	0.250972
OPCs / COPs	APOLD1	ENSG00000178878	rs10845621	12	12735043	0.0901235	0.250959
OPCs / COPs	APOLD1	ENSG00000178878	rs79375472	12	12736191	0.0901235	0.250959
OPCs / COPs	APOLD1	ENSG00000178878	rs11055034	12	12737692	0.0901235	0.250959
Excitatory neurons	TAMM41	ENSG00000144559	rs2133133	3	11803811	0.0901097	0.250933
Excitatory neurons	TAMM41	ENSG00000144559	rs9876026	3	11808333	0.0901097	0.250933
Excitatory neurons	TAMM41	ENSG00000144559	rs6442289	3	11808893	0.0901097	0.250933
Microglia	KCNMA1	ENSG00000156113	rs34629886	10	77584387	0.0900746	0.250867
Microglia	KCNMA1	ENSG00000156113	rs11814127	10	77590578	0.0900746	0.250867
Astrocytes	TAB2	ENSG00000055208	rs9498250	6	149210680	0.0900502	0.250821
Astrocytes	TAB2	ENSG00000055208	rs9404018	6	149211350	0.0900502	0.250821
Astrocytes	TAB2	ENSG00000055208	rs9485358	6	149211704	0.0900502	0.250821
Astrocytes	TAB2	ENSG00000055208	rs9377196	6	149212207	0.0900502	0.250821
Astrocytes	TAB2	ENSG00000055208	rs9377197	6	149212532	0.0900502	0.250821
Inhibitory neurons	AL136531.2	ENSG00000274322	rs1951765	20	1374400	0.0899662	0.250664
Oligodendrocytes	NRXN1	ENSG00000179915	rs1558852	2	51024999	0.0899492	0.250632
OPCs / COPs	ZNF100	ENSG00000197020	rs7252798	19	21725251	0.0899466	0.250627
OPCs / COPs	ZNF100	ENSG00000197020	rs7246400	19	21727146	0.0899466	0.250627
OPCs / COPs	ZNF100	ENSG00000197020	rs35717293	19	21729953	0.0899466	0.250627
OPCs / COPs	ZNF100	ENSG00000197020	rs4338909	19	21739834	0.0899466	0.250627
OPCs / COPs	ZNF100	ENSG00000197020	rs61037485	19	21741387	0.0899466	0.250627
OPCs / COPs	ZNF100	ENSG00000197020	rs4319878	19	21741650	0.0899466	0.250627
OPCs / COPs	ZNF100	ENSG00000197020	rs8102320	19	21754083	0.0899466	0.250627
OPCs / COPs	ZNF100	ENSG00000197020	rs56168029	19	21760075	0.0899466	0.250627
OPCs / COPs	ZNF100	ENSG00000197020	rs6511291	19	21767600	0.0899466	0.250627
Excitatory neurons	OR3A2	ENSG00000221882	rs7209047	17	3513015	0.0899452	0.250624
Oligodendrocytes	C2orf92	ENSG00000228486	rs11894651	2	97701308	0.0899109	0.25056
Inhibitory neurons	ELN	ENSG00000049540	rs56117694	7	74429823	0.0898881	0.250517
Inhibitory neurons	ELN	ENSG00000049540	rs62476452	7	74431713	0.0898881	0.250517
Inhibitory neurons	ELN	ENSG00000049540	rs111774296	7	74437843	0.0898881	0.250517
Inhibitory neurons	ELN	ENSG00000049540	rs62478075	7	74440862	0.0898881	0.250517
Oligodendrocytes	PSAT1	ENSG00000135069	rs1505614	9	78572750	0.0898406	0.250428
Oligodendrocytes	EYA4	ENSG00000112319	rs2235485	6	133382187	0.0898092	0.250369
Oligodendrocytes	EYA4	ENSG00000112319	rs17062411	6	133383688	0.0898092	0.250369
Excitatory neurons	ST6GALNAC3	ENSG00000184005	rs17660872	1	76087533	0.0897697	0.250295
Pericytes	COL24A1	ENSG00000171502	rs6576794	1	85993372	0.089765	0.250286
Pericytes	COL24A1	ENSG00000171502	rs6576795	1	85993377	0.089765	0.250286
Microglia	RRP1B	ENSG00000160208	rs2838351	21	43690903	0.0896871	0.25014
Astrocytes	NTMT1	ENSG00000148335	rs10988371	9	129429937	0.0896785	0.250123
Excitatory neurons	FKBP9	ENSG00000122642	rs17469596	7	32932633	0.0896557	0.25008
Oligodendrocytes	SYTL2	ENSG00000137501	rs11234427	11	85825952	0.0895712	0.249921
Oligodendrocytes	FANCL	ENSG00000115392	rs36027524	2	58393750	0.0895627	0.249905
Oligodendrocytes	FANCL	ENSG00000115392	rs7576558	2	58397622	0.0895627	0.249905
OPCs / COPs	RASGEF1C	ENSG00000146090	rs11249669	5	180120917	0.0894947	0.249777
OPCs / COPs	RASGEF1C	ENSG00000146090	rs4700710	5	180121822	0.0894947	0.249777
OPCs / COPs	RASGEF1C	ENSG00000146090	rs4700712	5	180122198	0.0894947	0.249777
OPCs / COPs	RASGEF1C	ENSG00000146090	rs4700713	5	180122201	0.0894947	0.249777
OPCs / COPs	RASGEF1C	ENSG00000146090	rs4700714	5	180124056	0.0894947	0.249777
OPCs / COPs	RASGEF1C	ENSG00000146090	rs4248877	5	180125520	0.0894947	0.249777
OPCs / COPs	RASGEF1C	ENSG00000146090	rs4247234	5	180125655	0.0894947	0.249777
Astrocytes	SCART1	ENSG00000214279	rs12253520	10	133421817	0.0894712	0.249733
Astrocytes	MALT1	ENSG00000172175	rs7506913	18	58671446	0.0893963	0.249592
Oligodendrocytes	PPP2R2B	ENSG00000156475	rs6872842	5	147083276	0.0893674	0.249537
Inhibitory neurons	ZNF566	ENSG00000186017	rs2967532	19	36449858	0.0892846	0.24938
Excitatory neurons	CCDC122	ENSG00000151773	rs9533668	13	43874386	0.0892596	0.249333
Excitatory neurons	CCDC122	ENSG00000151773	rs2305100	13	43874798	0.0892596	0.249333
Excitatory neurons	CCDC122	ENSG00000151773	rs9533671	13	43876458	0.0892596	0.249333
Excitatory neurons	VPS9D1	ENSG00000075399	rs57119673	16	89718584	0.089246	0.249307
Astrocytes	PPIE	ENSG00000084072	rs755247	1	39528873	0.089162	0.249148
Astrocytes	PPIE	ENSG00000084072	rs1180347	1	39531044	0.089162	0.249148
Excitatory neurons	TOR1AIP1	ENSG00000143337	rs1298477	1	179893269	0.0891161	0.249061
Inhibitory neurons	FAM189A1	ENSG00000104059	rs507736	15	29424841	0.0890855	0.249003
Oligodendrocytes	D2HGDH	ENSG00000180902	rs4425108	2	241758583	0.0890549	0.248945
Excitatory neurons	AC020704.1	ENSG00000259403	rs4965091	15	97652617	0.0890459	0.248928
OPCs / COPs	CCDC146	ENSG00000135205	rs74302358	7	77117791	0.0890459	0.248928
OPCs / COPs	CCDC146	ENSG00000135205	rs57993620	7	77118758	0.0890459	0.248928
Oligodendrocytes	ENOSF1	ENSG00000132199	rs7234709	18	736118	0.089044	0.248924
OPCs / COPs	SORBS2	ENSG00000154556	rs34047444	4	185658974	0.0889933	0.248828
Oligodendrocytes	CAST	ENSG00000153113	rs10075736	5	96654353	0.0889666	0.248777
Oligodendrocytes	CAST	ENSG00000153113	rs10039522	5	96655165	0.0889666	0.248777
Oligodendrocytes	CAST	ENSG00000153113	rs10045215	5	96655167	0.0889666	0.248777
Oligodendrocytes	CAST	ENSG00000153113	rs2351245	5	96660029	0.0889666	0.248777
Oligodendrocytes	CAST	ENSG00000153113	rs4267886	5	96661562	0.0889666	0.248777
Excitatory neurons	TMEM120A	ENSG00000189077	rs10954724	7	75968227	0.0888548	0.248564
Astrocytes	QPRT	ENSG00000103485	rs12927033	16	29675847	0.0887561	0.248376
Microglia	EFL1	ENSG00000140598	rs11854289	15	82266461	0.0887523	0.248368
Microglia	EFL1	ENSG00000140598	rs11854483	15	82267217	0.0887523	0.248368
Inhibitory neurons	B3GNTL1	ENSG00000175711	rs56975743	17	83057755	0.0887353	0.248336
Oligodendrocytes	OAF	ENSG00000184232	rs499434	11	120216210	0.0886912	0.248251
Oligodendrocytes	CD55	ENSG00000196352	rs116059019	1	207399097	0.0886683	0.248208
Astrocytes	RNF8	ENSG00000112130	rs195438	6	37399831	0.0886498	0.248172
Inhibitory neurons	POMZP3	ENSG00000146707	rs1636634	7	76638960	0.0886324	0.248139
Astrocytes	DPY19L3	ENSG00000178904	rs8106747	19	32480702	0.0886114	0.248098
Astrocytes	DPY19L3	ENSG00000178904	rs17692336	19	32481213	0.0886114	0.248098
Astrocytes	DPY19L3	ENSG00000178904	rs11670650	19	32481355	0.0886114	0.248098
Oligodendrocytes	TXNDC15	ENSG00000113621	rs12654962	5	134971922	0.0886035	0.248083
Oligodendrocytes	TXNDC15	ENSG00000113621	rs12654977	5	134972028	0.0886035	0.248083
OPCs / COPs	HES6	ENSG00000144485	rs34026793	2	238234995	0.088582	0.248042
Inhibitory neurons	CNTNAP3B	ENSG00000154529	rs1563970261	9	42522578	0.0885157	0.247915
Inhibitory neurons	MERTK	ENSG00000153208	rs72823469	2	111896138	0.0884871	0.247859
Microglia	CLECL1	ENSG00000184293	rs10743823	12	9728529	0.0884816	0.247849
Inhibitory neurons	LPIN1	ENSG00000134324	rs6757892	2	11789273	0.0884729	0.247832
Excitatory neurons	PSMD13	ENSG00000185627	rs12574034	11	212262	0.0884603	0.247808
Endothelial cells	PLSCR4	ENSG00000114698	rs9830885	3	146199210	0.0884073	0.247706
Excitatory neurons	GREB1	ENSG00000196208	rs12993278	2	11594754	0.0883998	0.247691
Oligodendrocytes	SCAPER	ENSG00000140386	rs2461870	15	76521579	0.0883692	0.247632
Inhibitory neurons	TM2D3	ENSG00000184277	rs535235	15	101666980	0.0883678	0.247629
Excitatory neurons	SLC7A6OS	ENSG00000103061	rs8056893	16	68270489	0.0883392	0.247574
Excitatory neurons	SLC7A6OS	ENSG00000103061	rs9925773	16	68278961	0.0883392	0.247574
Oligodendrocytes	YTHDC2	ENSG00000047188	rs72803246	5	113103140	0.0882989	0.247496
Excitatory neurons	LINC01535	ENSG00000226686	rs7257354	19	37324214	0.0882028	0.24731
Excitatory neurons	LINC01535	ENSG00000226686	rs2921561	19	37348969	0.0882028	0.24731
Excitatory neurons	TTLL9	ENSG00000131044	rs78623481	20	31869019	0.0881559	0.247219
Excitatory neurons	TTLL9	ENSG00000131044	rs149006479	20	31870477	0.0881559	0.247219
Excitatory neurons	TTLL9	ENSG00000131044	rs62206292	20	31896248	0.0881559	0.247219
Excitatory neurons	CYHR1	ENSG00000187954	rs1564414	8	144449086	0.0881452	0.247198
Oligodendrocytes	KDM5A	ENSG00000073614	rs61908460	12	414895	0.0881337	0.247176
Excitatory neurons	LRPAP1	ENSG00000163956	rs9683647	4	3497410	0.0880978	0.247106
Astrocytes	PAWR	ENSG00000177425	rs11114027	12	79381468	0.0880916	0.247094
Astrocytes	PAWR	ENSG00000177425	rs55646296	12	79388670	0.0880916	0.247094
Excitatory neurons	DHRS1	ENSG00000157379	rs12895335	14	24301163	0.0880426	0.246998
Excitatory neurons	DHRS1	ENSG00000157379	rs4982894	14	24303616	0.0880426	0.246998
Oligodendrocytes	SHISA4	ENSG00000198892	rs7534838	1	201842436	0.0879996	0.246914
OPCs / COPs	TOX3	ENSG00000103460	rs187679	16	52488805	0.0879754	0.246867
OPCs / COPs	TOX3	ENSG00000103460	rs1978343	16	52491373	0.0879754	0.246867
OPCs / COPs	TOX3	ENSG00000103460	rs2216188	16	52494272	0.0879754	0.246867
Excitatory neurons	SEC22A	ENSG00000121542	rs6801416	3	123287189	0.0878913	0.246703
Excitatory neurons	CACNA1D	ENSG00000157388	rs6790009	3	54111752	0.0878296	0.246583
Excitatory neurons	CACNA1D	ENSG00000157388	rs6790214	3	54111877	0.0878296	0.246583
Excitatory neurons	TMEM67	ENSG00000164953	rs7006499	8	93701760	0.0877781	0.246483
Excitatory neurons	TMEM67	ENSG00000164953	rs7008690	8	93705936	0.0877781	0.246483
Excitatory neurons	TMEM67	ENSG00000164953	rs3133974	8	93734470	0.0877781	0.246483
Inhibitory neurons	GAA	ENSG00000171298	rs8077055	17	80102206	0.0877605	0.246448
Inhibitory neurons	GAA	ENSG00000171298	rs8077056	17	80102207	0.0877605	0.246448
Excitatory neurons	SNHG8	ENSG00000269893	rs1523742	4	118277898	0.0877147	0.246359
Oligodendrocytes	ZNF623	ENSG00000183309	rs6558399	8	143868735	0.0877096	0.246349
Oligodendrocytes	CBWD2	ENSG00000136682	rs1210133	2	113462478	0.0876764	0.246285
Oligodendrocytes	CBWD2	ENSG00000136682	rs2441607	2	113477901	0.0876764	0.246285
Oligodendrocytes	CBWD2	ENSG00000136682	rs2921832	2	113477991	0.0876764	0.246285
Excitatory neurons	ZNF148	ENSG00000163848	rs80109450	3	126102728	0.0876458	0.246225
Oligodendrocytes	PLGRKT	ENSG00000107020	rs2093455	9	5433975	0.0875831	0.246104
Inhibitory neurons	TPCN2	ENSG00000162341	rs3829241	11	69087895	0.0875689	0.246076
Inhibitory neurons	TPCN2	ENSG00000162341	rs1060435	11	69088127	0.0875689	0.246076
Astrocytes	ATP6AP1L	ENSG00000205464	rs111772743	5	82273269	0.0875552	0.24605
Astrocytes	ATP6AP1L	ENSG00000205464	rs3738	5	82273474	0.0875552	0.24605
Astrocytes	ATP6AP1L	ENSG00000205464	rs3739	5	82273492	0.0875552	0.24605
Oligodendrocytes	ARSI	ENSG00000183876	rs10039050	5	150339295	0.0875279	0.245997
Oligodendrocytes	ARSI	ENSG00000183876	rs6881772	5	150341244	0.0875279	0.245997
Microglia	DRAM2	ENSG00000156171	rs688120	1	111122445	0.0874458	0.245838
Microglia	DRAM2	ENSG00000156171	rs629437	1	111125123	0.0874458	0.245838
Excitatory neurons	EAF1	ENSG00000144597	rs7645995	3	15444611	0.0874364	0.245819
Oligodendrocytes	RCAN2	ENSG00000172348	rs12208873	6	46601353	0.0874115	0.245771
Oligodendrocytes	RCAN2	ENSG00000172348	rs79709493	6	46607004	0.0874115	0.245771
Excitatory neurons	FPGS	ENSG00000136877	rs2254541	9	127461475	0.0873917	0.245733
Astrocytes	CBR1	ENSG00000159228	rs7278942	21	36077904	0.0873868	0.245723
OPCs / COPs	ZNF26	ENSG00000198393	rs28447369	12	132311291	0.0873643	0.24568
Microglia	LINC02210-CRHR1	ENSG00000263715	rs62053943	17	45666837	0.0873297	0.245613
Excitatory neurons	RGL2	ENSG00000237441	rs9277965	6	33288620	0.0872723	0.245502
Oligodendrocytes	ARL1	ENSG00000120805	rs2373720	12	102386184	0.0872127	0.245387
Oligodendrocytes	ARL1	ENSG00000120805	rs2971577	12	102389777	0.0872127	0.245387
Oligodendrocytes	ARL1	ENSG00000120805	rs2946831	12	102393002	0.0872127	0.245387
Endothelial cells	ZNF100	ENSG00000197020	rs7252798	19	21725251	0.0871938	0.24535
Endothelial cells	ZNF100	ENSG00000197020	rs7246400	19	21727146	0.0871938	0.24535
Endothelial cells	ZNF100	ENSG00000197020	rs35717293	19	21729953	0.0871938	0.24535
Endothelial cells	ZNF100	ENSG00000197020	rs4338909	19	21739834	0.0871938	0.24535
Endothelial cells	ZNF100	ENSG00000197020	rs61037485	19	21741387	0.0871938	0.24535
Endothelial cells	ZNF100	ENSG00000197020	rs4319878	19	21741650	0.0871938	0.24535
Endothelial cells	ZNF100	ENSG00000197020	rs8102320	19	21754083	0.0871938	0.24535
Endothelial cells	ZNF100	ENSG00000197020	rs56168029	19	21760075	0.0871938	0.24535
Endothelial cells	ZNF100	ENSG00000197020	rs6511291	19	21767600	0.0871938	0.24535
Inhibitory neurons	ANKRD36B	ENSG00000196912	rs13427163	2	97578750	0.0871616	0.245288
Inhibitory neurons	NQO2	ENSG00000124588	rs6942303	6	3020181	0.0871491	0.245264
OPCs / COPs	ZCCHC4	ENSG00000168228	rs10028449	4	25951421	0.0871251	0.245218
OPCs / COPs	SKP1	ENSG00000113558	rs11739949	5	133666240	0.087114	0.245196
Inhibitory neurons	COL6A1	ENSG00000142156	rs2839076	21	45988876	0.0870169	0.245009
Excitatory neurons	MCM3AP	ENSG00000160294	rs8128380	21	46245779	0.0870077	0.244992
Excitatory neurons	MORN4	ENSG00000171160	rs6584138	10	97625298	0.0869675	0.244914
Oligodendrocytes	ROBO1	ENSG00000169855	rs11924366	3	78865592	0.0869635	0.244907
Oligodendrocytes	CD46	ENSG00000117335	rs4844620	1	207807556	0.0869576	0.244895
Excitatory neurons	ZNF786	ENSG00000197362	rs2107846	7	149135682	0.0869361	0.244854
Excitatory neurons	ZNF786	ENSG00000197362	rs4461815	7	149137578	0.0869361	0.244854
Inhibitory neurons	AC007040.2	ENSG00000258881	rs66885555	2	71004193	0.086926	0.244834
Inhibitory neurons	AC007040.2	ENSG00000258881	rs67535692	2	71004764	0.086926	0.244834
Inhibitory neurons	AC007040.2	ENSG00000258881	rs13413440	2	71004893	0.086926	0.244834
Inhibitory neurons	AC008758.6	ENSG00000269755	rs10401886	19	12417325	0.0868806	0.244747
Inhibitory neurons	AC008758.6	ENSG00000269755	rs67419901	19	12418348	0.0868806	0.244747
Inhibitory neurons	AC008758.6	ENSG00000269755	rs12972919	19	12418846	0.0868806	0.244747
Astrocytes	IFITM2	ENSG00000185201	rs577259	11	247986	0.0868777	0.244742
Inhibitory neurons	IFT88	ENSG00000032742	rs9509284	13	20572093	0.0868684	0.244724
Excitatory neurons	AKR1E2	ENSG00000165568	rs10904344	10	4793752	0.0868634	0.244714
Oligodendrocytes	IBTK	ENSG00000005700	rs12660548	6	82278666	0.0868396	0.244668
Oligodendrocytes	IBTK	ENSG00000005700	rs76391928	6	82279917	0.0868396	0.244668
Oligodendrocytes	IBTK	ENSG00000005700	rs112114481	6	82281663	0.0868396	0.244668
Oligodendrocytes	IBTK	ENSG00000005700	rs79949671	6	82287724	0.0868396	0.244668
Oligodendrocytes	IBTK	ENSG00000005700	rs112408995	6	82288620	0.0868396	0.244668
Oligodendrocytes	IBTK	ENSG00000005700	rs1853122	6	82289037	0.0868396	0.244668
Oligodendrocytes	IBTK	ENSG00000005700	rs113375888	6	82290399	0.0868396	0.244668
Excitatory neurons	ABHD17B	ENSG00000107362	rs4745149	9	72008723	0.0868245	0.244639
Oligodendrocytes	AC104662.2	ENSG00000281028	rs62411565	4	25157768	0.0868234	0.244637
Oligodendrocytes	AC104662.2	ENSG00000281028	rs60527077	4	25159917	0.0868234	0.244637
Oligodendrocytes	AC104662.2	ENSG00000281028	rs73094683	4	25160758	0.0868234	0.244637
Oligodendrocytes	AC104662.2	ENSG00000281028	rs62411567	4	25163113	0.0868234	0.244637
Oligodendrocytes	AC104662.2	ENSG00000281028	rs62411568	4	25165821	0.0868234	0.244637
Oligodendrocytes	AC104662.2	ENSG00000281028	rs62411569	4	25165940	0.0868234	0.244637
Oligodendrocytes	AC104662.2	ENSG00000281028	rs62411570	4	25169339	0.0868234	0.244637
Astrocytes	XYLT2	ENSG00000015532	rs2526538	17	50355320	0.0867443	0.244485
Astrocytes	XYLT2	ENSG00000015532	rs4794136	17	50356597	0.0867443	0.244485
Microglia	C6orf62	ENSG00000112308	rs3813687	6	24719750	0.0867356	0.244469
Excitatory neurons	ATP5MC1	ENSG00000159199	rs12325727	17	48951110	0.0867311	0.24446
Astrocytes	OTUD3	ENSG00000169914	rs75272523	1	19850513	0.0867001	0.244401
Astrocytes	OTUD3	ENSG00000169914	rs12117495	1	19856952	0.0867001	0.244401
Astrocytes	AC022294.1	ENSG00000241231	rs4854917	3	181465865	0.0866714	0.244346
Excitatory neurons	UBXN2A	ENSG00000173960	rs6713263	2	24152593	0.0866575	0.244319
Inhibitory neurons	SULF1	ENSG00000137573	rs9643401	8	68927798	0.0866537	0.244312
Microglia	CGNL1	ENSG00000128849	rs6493928	15	57394421	0.0866432	0.244292
Oligodendrocytes	YBEY	ENSG00000182362	rs12627400	21	46295192	0.0866392	0.244284
Excitatory neurons	MIR4300HG	ENSG00000245832	rs1472401	11	82711904	0.0866358	0.244277
Excitatory neurons	MIR4300HG	ENSG00000245832	rs1390978	11	82713330	0.0866358	0.244277
Excitatory neurons	MIR4300HG	ENSG00000245832	rs72942468	11	82715694	0.0866358	0.244277
Excitatory neurons	MIR4300HG	ENSG00000245832	rs78000356	11	82717577	0.0866358	0.244277
Excitatory neurons	MIR4300HG	ENSG00000245832	rs2888789	11	82719127	0.0866358	0.244277
Excitatory neurons	MIR4300HG	ENSG00000245832	rs55862501	11	82720554	0.0866358	0.244277
Excitatory neurons	MIR4300HG	ENSG00000245832	rs60491498	11	82722728	0.0866358	0.244277
Astrocytes	FUT9	ENSG00000172461	rs630589	6	95996025	0.0866249	0.244257
Astrocytes	FUT9	ENSG00000172461	rs612612	6	95996669	0.0866249	0.244257
Astrocytes	FUT9	ENSG00000172461	rs577966	6	95998376	0.0866249	0.244257
Astrocytes	FUT9	ENSG00000172461	rs676075	6	96000287	0.0866249	0.244257
Excitatory neurons	DNAAF4	ENSG00000256061	rs12324434	15	55422237	0.0865816	0.244174
Excitatory neurons	ERCC4	ENSG00000175595	rs3136070	16	13923862	0.0865642	0.24414
Astrocytes	CCDC32	ENSG00000128891	rs13329076	15	40561467	0.086562	0.244136
Astrocytes	ARID5B	ENSG00000150347	rs2393743	10	62045576	0.0865572	0.244127
Astrocytes	ARID5B	ENSG00000150347	rs6479782	10	62047050	0.0865572	0.244127
Microglia	YPEL3	ENSG00000090238	rs36084237	16	30122991	0.0865559	0.244124
Oligodendrocytes	ACSL1	ENSG00000151726	rs6552828	4	184804262	0.0865552	0.244123
OPCs / COPs	RAPGEF3	ENSG00000079337	rs2544043	12	47842767	0.0865523	0.244118
Excitatory neurons	RAB31	ENSG00000168461	rs1378527	18	9709392	0.0865152	0.244047
Microglia	CMTR2	ENSG00000180917	rs235991	16	71258269	0.0864958	0.24401
Microglia	CMTR2	ENSG00000180917	rs121309	16	71262234	0.0864958	0.24401
Microglia	CMTR2	ENSG00000180917	rs236013	16	71267765	0.0864958	0.24401
Microglia	CMTR2	ENSG00000180917	rs171015	16	71275009	0.0864958	0.24401
Microglia	CMTR2	ENSG00000180917	rs367675	16	71280533	0.0864958	0.24401
Inhibitory neurons	OGFR	ENSG00000060491	rs34397820	20	62789925	0.0864452	0.243913
Excitatory neurons	JHY	ENSG00000109944	rs7124187	11	122902916	0.0864316	0.243887
Oligodendrocytes	ITGAV	ENSG00000138448	rs12620429	2	186624920	0.0863029	0.243641
Astrocytes	ABCA5	ENSG00000154265	rs1468512	17	69223627	0.0862994	0.243635
Oligodendrocytes	LINC02615	ENSG00000251432	rs12505763	4	128295507	0.0862607	0.243561
Oligodendrocytes	LINC02615	ENSG00000251432	rs60515985	4	128298308	0.0862607	0.243561
OPCs / COPs	MMP24OS	ENSG00000126005	rs639763	20	35274101	0.0862552	0.24355
Oligodendrocytes	RGCC	ENSG00000102760	rs67578595	13	41555916	0.0861497	0.243349
Excitatory neurons	DUSP18	ENSG00000167065	rs13058171	22	30701437	0.0861482	0.243347
Inhibitory neurons	NPIPA5	ENSG00000183793	rs3198697	16	15036083	0.0861236	0.2433
Oligodendrocytes	2008-09-01	ENSG00000164402	rs27986	5	133484627	0.0861167	0.243287
OPCs / COPs	FN3K	ENSG00000167363	rs2248894	17	82750148	0.0860903	0.243236
Excitatory neurons	LTBP1	ENSG00000049323	rs2123769	2	33300340	0.0860807	0.243218
Oligodendrocytes	AOAH	ENSG00000136250	rs6955501	7	36649874	0.0860566	0.243172
Oligodendrocytes	AOAH	ENSG00000136250	rs11973236	7	36650657	0.0860566	0.243172
Oligodendrocytes	OTUD3	ENSG00000169914	rs75272523	1	19850513	0.0860517	0.243163
Oligodendrocytes	OTUD3	ENSG00000169914	rs12117495	1	19856952	0.0860517	0.243163
OPCs / COPs	PAK1	ENSG00000149269	rs10899364	11	77245076	0.0860478	0.243156
Oligodendrocytes	ZFAT	ENSG00000066827	rs80196311	8	134473992	0.0859463	0.242963
OPCs / COPs	TGFA	ENSG00000163235	rs3821269	2	70471458	0.0858996	0.242874
OPCs / COPs	TGFA	ENSG00000163235	rs1523304	2	70471634	0.0858996	0.242874
OPCs / COPs	TGFA	ENSG00000163235	rs1523305	2	70471724	0.0858996	0.242874
OPCs / COPs	TGFA	ENSG00000163235	rs1851610	2	70472027	0.0858996	0.242874
Inhibitory neurons	SCAPER	ENSG00000140386	rs908817	15	76346850	0.0858741	0.242826
Excitatory neurons	CAMLG	ENSG00000164615	rs12654944	5	134701094	0.0857962	0.242678
Excitatory neurons	CAMLG	ENSG00000164615	rs79082746	5	134716318	0.0857962	0.242678
Excitatory neurons	CAMLG	ENSG00000164615	rs58218430	5	134734337	0.0857962	0.242678
Excitatory neurons	CAMLG	ENSG00000164615	rs12657663	5	134741122	0.0857962	0.242678
Excitatory neurons	CAMLG	ENSG00000164615	rs79706599	5	134741752	0.0857962	0.242678
Excitatory neurons	CAMLG	ENSG00000164615	rs76945664	5	134743591	0.0857962	0.242678
Excitatory neurons	CAMLG	ENSG00000164615	rs60191893	5	134745166	0.0857962	0.242678
OPCs / COPs	DOCK5	ENSG00000147459	rs2666163	8	25284553	0.0857367	0.242566
OPCs / COPs	DOCK5	ENSG00000147459	rs2941596	8	25285036	0.0857367	0.242566
OPCs / COPs	DOCK5	ENSG00000147459	rs2709626	8	25286975	0.0857367	0.242566
OPCs / COPs	DOCK5	ENSG00000147459	rs2457698	8	25288224	0.0857367	0.242566
OPCs / COPs	DOCK5	ENSG00000147459	rs2709630	8	25289956	0.0857367	0.242566
Inhibitory neurons	HBS1L	ENSG00000112339	rs4472368	6	134953094	0.0857271	0.242547
Inhibitory neurons	HBS1L	ENSG00000112339	rs9376072	6	134959381	0.0857271	0.242547
Oligodendrocytes	FAM19A4	ENSG00000163377	rs6808653	3	68003750	0.0856308	0.242365
Excitatory neurons	MRPL23	ENSG00000214026	rs217219	11	1975067	0.0856197	0.242344
Excitatory neurons	MRPL23	ENSG00000214026	rs217722	11	1977900	0.0856197	0.242344
OPCs / COPs	MIR4300HG	ENSG00000245832	rs1472401	11	82711904	0.0855917	0.242291
OPCs / COPs	MIR4300HG	ENSG00000245832	rs1390978	11	82713330	0.0855917	0.242291
OPCs / COPs	MIR4300HG	ENSG00000245832	rs72942468	11	82715694	0.0855917	0.242291
OPCs / COPs	MIR4300HG	ENSG00000245832	rs78000356	11	82717577	0.0855917	0.242291
OPCs / COPs	MIR4300HG	ENSG00000245832	rs2888789	11	82719127	0.0855917	0.242291
OPCs / COPs	MIR4300HG	ENSG00000245832	rs55862501	11	82720554	0.0855917	0.242291
OPCs / COPs	MIR4300HG	ENSG00000245832	rs60491498	11	82722728	0.0855917	0.242291
Excitatory neurons	DFFB	ENSG00000169598	rs3205087	1	3883678	0.085554	0.24222
Excitatory neurons	DFFB	ENSG00000169598	rs7555538	1	3883916	0.085554	0.24222
Oligodendrocytes	SRGAP3	ENSG00000196220	rs62246267	3	9361477	0.0855529	0.242218
Oligodendrocytes	SRGAP3	ENSG00000196220	rs73126664	3	9362966	0.0855529	0.242218
Oligodendrocytes	STT3B	ENSG00000163527	rs11058	3	31661972	0.0854426	0.24201
Oligodendrocytes	STT3B	ENSG00000163527	rs3792555	3	31663603	0.0854426	0.24201
Excitatory neurons	SHLD1	ENSG00000171984	rs56100512	20	6507265	0.0854398	0.242005
Excitatory neurons	SHLD1	ENSG00000171984	rs73077133	20	6515676	0.0854398	0.242005
Excitatory neurons	SHLD1	ENSG00000171984	rs73077190	20	6574972	0.0854398	0.242005
OPCs / COPs	OXTR	ENSG00000180914	rs3901927	3	8793793	0.0854077	0.241944
Oligodendrocytes	RORB	ENSG00000198963	rs77705796	9	74539750	0.0854035	0.241936
Oligodendrocytes	RORB	ENSG00000198963	rs17611535	9	74543320	0.0854035	0.241936
Excitatory neurons	ITPA	ENSG00000125877	rs56394096	20	3450450	0.0852612	0.241669
Astrocytes	RBAK-RBAKDN	ENSG00000272968	rs12671224	7	5002300	0.0852411	0.241631
Excitatory neurons	FTCD	ENSG00000160282	rs62225738	21	46675804	0.0851725	0.241502
Oligodendrocytes	PLA2G12A	ENSG00000123739	rs13117504	4	109737700	0.0851323	0.241426
OPCs / COPs	GSTO2	ENSG00000065621	rs568526	10	104273681	0.0851091	0.241383
OPCs / COPs	GSTO2	ENSG00000065621	rs276204	10	104275555	0.0851091	0.241383
OPCs / COPs	GSTO2	ENSG00000065621	rs7099030	10	104278589	0.0851091	0.241383
OPCs / COPs	GSTO2	ENSG00000065621	rs156697	10	104279427	0.0851091	0.241383
OPCs / COPs	GSTO2	ENSG00000065621	rs276203	10	104279545	0.0851091	0.241383
OPCs / COPs	GSTO2	ENSG00000065621	rs6584592	10	104280022	0.0851091	0.241383
Oligodendrocytes	RAPGEF3	ENSG00000079337	rs12424297	12	47748560	0.0850651	0.2413
Oligodendrocytes	RAPGEF3	ENSG00000079337	rs12422983	12	47748853	0.0850651	0.2413
Oligodendrocytes	RAPGEF3	ENSG00000079337	rs12423645	12	47750195	0.0850651	0.2413
Oligodendrocytes	RAPGEF3	ENSG00000079337	rs12818212	12	47756520	0.0850651	0.2413
Oligodendrocytes	RAPGEF3	ENSG00000079337	rs12817548	12	47756753	0.0850651	0.2413
OPCs / COPs	LINC02223	ENSG00000249937	rs10040068	5	17802060	0.0849618	0.241107
OPCs / COPs	LINC02223	ENSG00000249937	rs7444677	5	17802292	0.0849618	0.241107
OPCs / COPs	LINC02223	ENSG00000249937	rs10064153	5	17802415	0.0849618	0.241107
OPCs / COPs	LINC02223	ENSG00000249937	rs971715	5	17802958	0.0849618	0.241107
Excitatory neurons	DPP7	ENSG00000176978	rs10118245	9	137085140	0.0849028	0.240996
Excitatory neurons	DPP7	ENSG00000176978	rs1018330	9	137085933	0.0849028	0.240996
Excitatory neurons	DPP7	ENSG00000176978	rs7466635	9	137085965	0.0849028	0.240996
Oligodendrocytes	GPS2	ENSG00000132522	rs1054378	17	7312217	0.0848579	0.240912
Oligodendrocytes	SORCS2	ENSG00000184985	rs6842090	4	7315154	0.0848362	0.240871
Oligodendrocytes	SORCS2	ENSG00000184985	rs9995241	4	7316193	0.0848362	0.240871
Oligodendrocytes	SORCS2	ENSG00000184985	rs10009323	4	7316233	0.0848362	0.240871
Oligodendrocytes	SORCS2	ENSG00000184985	rs6832272	4	7316253	0.0848362	0.240871
Oligodendrocytes	SORCS2	ENSG00000184985	rs10006875	4	7316311	0.0848362	0.240871
Oligodendrocytes	SORCS2	ENSG00000184985	rs6832897	4	7316581	0.0848362	0.240871
Oligodendrocytes	SORCS2	ENSG00000184985	rs6827884	4	7316695	0.0848362	0.240871
Inhibitory neurons	BCR	ENSG00000186716	rs180811	22	23315308	0.084825	0.240851
Microglia	LRP8	ENSG00000157193	rs72899484	1	53378325	0.0848092	0.240821
Microglia	LRP8	ENSG00000157193	rs11578993	1	53379718	0.0848092	0.240821
Microglia	LRP8	ENSG00000157193	rs17108398	1	53380313	0.0848092	0.240821
Oligodendrocytes	MUC20-OT1	ENSG00000242086	rs9886992	3	195608394	0.0847743	0.240756
Oligodendrocytes	MUC20-OT1	ENSG00000242086	rs9886975	3	195608718	0.0847743	0.240756
Oligodendrocytes	MUC20-OT1	ENSG00000242086	rs13303068	3	195611256	0.0847743	0.240756
Oligodendrocytes	FAM13A	ENSG00000138640	rs2924940	4	88731859	0.0847257	0.240665
Excitatory neurons	TARS	ENSG00000113407	rs6450985	5	33419972	0.0846948	0.240607
Excitatory neurons	KNSTRN	ENSG00000128944	rs8033303	15	40357499	0.0846678	0.240557
Oligodendrocytes	OPTN	ENSG00000123240	rs35092199	10	13094924	0.0846585	0.24054
Astrocytes	SLC9B2	ENSG00000164038	rs12500173	4	103076526	0.0846112	0.240451
Excitatory neurons	LRRC1	ENSG00000137269	rs6935840	6	53950495	0.0846059	0.240441
Excitatory neurons	LRRC1	ENSG00000137269	rs7758608	6	53951830	0.0846059	0.240441
Excitatory neurons	LRRC1	ENSG00000137269	rs1012624	6	53953464	0.0846059	0.240441
Excitatory neurons	LRRC1	ENSG00000137269	rs12212281	6	53956278	0.0846059	0.240441
Oligodendrocytes	ENDOD1	ENSG00000149218	rs566477	11	95127803	0.0845509	0.240339
Oligodendrocytes	PEX6	ENSG00000124587	rs10948059	6	42960723	0.0845507	0.240339
Oligodendrocytes	PEX6	ENSG00000124587	rs6907751	6	42977112	0.0845507	0.240339
Astrocytes	RNF149	ENSG00000163162	rs4561686	2	101266201	0.0845362	0.240312
Astrocytes	RNF149	ENSG00000163162	rs1192795	2	101284038	0.0845362	0.240312
Astrocytes	RNF149	ENSG00000163162	rs79049825	2	101296859	0.0845362	0.240312
Oligodendrocytes	NEDD4L	ENSG00000049759	rs7234237	18	58501905	0.0845321	0.240304
Inhibitory neurons	ANKRD30BL	ENSG00000163046	rs4954289	2	132282851	0.0845187	0.240279
Astrocytes	ARFIP1	ENSG00000164144	rs12644692	4	152744496	0.084518	0.240278
Astrocytes	ARFIP1	ENSG00000164144	rs4260520	4	152747176	0.084518	0.240278
Astrocytes	ARFIP1	ENSG00000164144	rs4540026	4	152748252	0.084518	0.240278
Astrocytes	ARFIP1	ENSG00000164144	rs4317182	4	152748385	0.084518	0.240278
Excitatory neurons	ZBTB1	ENSG00000126804	rs1256144	14	64446951	0.0845049	0.240253
Oligodendrocytes	TPTEP2-CSNK1E	ENSG00000283900	rs2018980	22	38054613	0.0844806	0.240208
Microglia	ZNF100	ENSG00000197020	rs7252798	19	21725251	0.0844654	0.24018
Microglia	ZNF100	ENSG00000197020	rs7246400	19	21727146	0.0844654	0.24018
Microglia	ZNF100	ENSG00000197020	rs35717293	19	21729953	0.0844654	0.24018
Microglia	ZNF100	ENSG00000197020	rs4338909	19	21739834	0.0844654	0.24018
Microglia	ZNF100	ENSG00000197020	rs61037485	19	21741387	0.0844654	0.24018
Microglia	ZNF100	ENSG00000197020	rs4319878	19	21741650	0.0844654	0.24018
Microglia	ZNF100	ENSG00000197020	rs8102320	19	21754083	0.0844654	0.24018
Microglia	ZNF100	ENSG00000197020	rs56168029	19	21760075	0.0844654	0.24018
Microglia	ZNF100	ENSG00000197020	rs6511291	19	21767600	0.0844654	0.24018
OPCs / COPs	IFI44	ENSG00000137965	rs59610674	1	78661042	0.0844239	0.240103
OPCs / COPs	IFI44	ENSG00000137965	rs11577395	1	78662635	0.0844239	0.240103
Excitatory neurons	TMX1	ENSG00000139921	rs61985120	14	51235223	0.0844091	0.240075
Pericytes	GABBR2	ENSG00000136928	rs73492808	9	98319389	0.0843921	0.240043
Pericytes	GABBR2	ENSG00000136928	rs10985863	9	98319624	0.0843921	0.240043
Pericytes	NSF	ENSG00000073969	rs3874943	17	46494702	0.0843839	0.240028
OPCs / COPs	TPTEP2-CSNK1E	ENSG00000283900	rs6001015	22	38134600	0.0843731	0.240008
Excitatory neurons	MKLN1	ENSG00000128585	rs2099441	7	131138269	0.084351	0.239967
Excitatory neurons	MKLN1	ENSG00000128585	rs61401792	7	131140615	0.084351	0.239967
Excitatory neurons	MKLN1	ENSG00000128585	rs12670148	7	131147051	0.084351	0.239967
Excitatory neurons	MKLN1	ENSG00000128585	rs17165465	7	131150836	0.084351	0.239967
Excitatory neurons	MKLN1	ENSG00000128585	rs60071283	7	131153592	0.084351	0.239967
OPCs / COPs	CERS5	ENSG00000139624	rs7136570	12	50136153	0.0843381	0.239943
Oligodendrocytes	ATP5F1A	ENSG00000152234	rs34822946	18	46527351	0.0843377	0.239942
Excitatory neurons	SDCCAG8	ENSG00000054282	rs2171974	1	243220333	0.084327	0.239922
Excitatory neurons	SDCCAG8	ENSG00000054282	rs2171973	1	243220334	0.084327	0.239922
Excitatory neurons	SDCCAG8	ENSG00000054282	rs6662118	1	243222005	0.084327	0.239922
Excitatory neurons	SDCCAG8	ENSG00000054282	rs1565440	1	243224486	0.084327	0.239922
Excitatory neurons	SDCCAG8	ENSG00000054282	rs4658548	1	243230791	0.084327	0.239922
Microglia	AC104662.2	ENSG00000281028	rs62411565	4	25157768	0.0841764	0.239643
Microglia	AC104662.2	ENSG00000281028	rs60527077	4	25159917	0.0841764	0.239643
Microglia	AC104662.2	ENSG00000281028	rs73094683	4	25160758	0.0841764	0.239643
Microglia	AC104662.2	ENSG00000281028	rs62411567	4	25163113	0.0841764	0.239643
Microglia	AC104662.2	ENSG00000281028	rs62411568	4	25165821	0.0841764	0.239643
Microglia	AC104662.2	ENSG00000281028	rs62411569	4	25165940	0.0841764	0.239643
Microglia	AC104662.2	ENSG00000281028	rs62411570	4	25169339	0.0841764	0.239643
Oligodendrocytes	FAM135B	ENSG00000147724	rs72725678	8	138510135	0.0840761	0.239457
Oligodendrocytes	FAM135B	ENSG00000147724	rs60472586	8	138511749	0.0840761	0.239457
Oligodendrocytes	FAM135B	ENSG00000147724	rs10505704	8	138516611	0.0840761	0.239457
Oligodendrocytes	FAM135B	ENSG00000147724	rs58074062	8	138516970	0.0840761	0.239457
Oligodendrocytes	FAM135B	ENSG00000147724	rs28645908	8	138519579	0.0840761	0.239457
Oligodendrocytes	FAM135B	ENSG00000147724	rs17726612	8	138523856	0.0840761	0.239457
Excitatory neurons	SHLD2	ENSG00000122376	rs7477476	10	87037367	0.0839604	0.239243
Oligodendrocytes	LACTB	ENSG00000103642	rs289789	15	63402595	0.0839593	0.239241
Excitatory neurons	ALDH8A1	ENSG00000118514	rs4646868	6	134950808	0.0839507	0.239225
Excitatory neurons	ALDH8A1	ENSG00000118514	rs4267967	6	134951339	0.0839507	0.239225
Excitatory neurons	ALDH8A1	ENSG00000118514	rs4440481	6	134955558	0.0839507	0.239225
Excitatory neurons	CAST	ENSG00000153113	rs152005	5	96690143	0.0839264	0.23918
Excitatory neurons	CAST	ENSG00000153113	rs152020	5	96690381	0.0839264	0.23918
Excitatory neurons	CAST	ENSG00000153113	rs152014	5	96691548	0.0839264	0.23918
Astrocytes	SNHG8	ENSG00000269893	rs687299	4	118271336	0.0839255	0.239178
Oligodendrocytes	PPCDC	ENSG00000138621	rs28526567	15	75845716	0.0838817	0.239098
OPCs / COPs	PCM1	ENSG00000078674	rs208757	8	17952282	0.0838519	0.239042
Excitatory neurons	CENPX	ENSG00000169689	rs3934983	17	82022880	0.0838049	0.238956
OPCs / COPs	AC104662.2	ENSG00000281028	rs62411565	4	25157768	0.0837967	0.238941
OPCs / COPs	AC104662.2	ENSG00000281028	rs60527077	4	25159917	0.0837967	0.238941
OPCs / COPs	AC104662.2	ENSG00000281028	rs73094683	4	25160758	0.0837967	0.238941
OPCs / COPs	AC104662.2	ENSG00000281028	rs62411567	4	25163113	0.0837967	0.238941
OPCs / COPs	AC104662.2	ENSG00000281028	rs62411568	4	25165821	0.0837967	0.238941
OPCs / COPs	AC104662.2	ENSG00000281028	rs62411569	4	25165940	0.0837967	0.238941
OPCs / COPs	AC104662.2	ENSG00000281028	rs62411570	4	25169339	0.0837967	0.238941
Excitatory neurons	ASAP3	ENSG00000088280	rs72661446	1	23414215	0.0836695	0.238706
Excitatory neurons	ASAP3	ENSG00000088280	rs55972836	1	23418198	0.0836695	0.238706
Excitatory neurons	ASAP3	ENSG00000088280	rs61778887	1	23469227	0.0836695	0.238706
OPCs / COPs	SETD4	ENSG00000185917	rs1005696	21	36071182	0.0836534	0.238676
OPCs / COPs	SETD4	ENSG00000185917	rs2835267	21	36074727	0.0836534	0.238676
Oligodendrocytes	NEK1	ENSG00000137601	rs10520157	4	169612585	0.0836406	0.238653
Excitatory neurons	APLF	ENSG00000169621	rs13033526	2	68686368	0.0836252	0.238625
Excitatory neurons	APLF	ENSG00000169621	rs78563709	2	68690436	0.0836252	0.238625
Excitatory neurons	APLF	ENSG00000169621	rs57593010	2	68690441	0.0836252	0.238625
Excitatory neurons	APLF	ENSG00000169621	rs79005216	2	68691515	0.0836252	0.238625
Oligodendrocytes	ABLIM2	ENSG00000163995	rs12645762	4	8052526	0.0836013	0.238581
Excitatory neurons	CERS4	ENSG00000090661	rs142974377	19	8223911	0.0835985	0.238575
Excitatory neurons	AC004053.1	ENSG00000248242	rs1548486	4	104714255	0.0834915	0.238379
Excitatory neurons	CGGBP1	ENSG00000163320	rs75391019	3	88078300	0.0834503	0.238303
Excitatory neurons	CGGBP1	ENSG00000163320	rs12629581	3	88122078	0.0834503	0.238303
Inhibitory neurons	TCEA3	ENSG00000204219	rs1555024	1	23459710	0.0834448	0.238293
Inhibitory neurons	TCEA3	ENSG00000204219	rs7554117	1	23468289	0.0834448	0.238293
Astrocytes	DIRC3	ENSG00000231672	rs2571434	2	217820904	0.0833985	0.238208
Excitatory neurons	TDO2	ENSG00000151790	rs2175843	4	155891869	0.0833776	0.238169
Microglia	AMPD3	ENSG00000133805	rs899010	11	10455580	0.0833365	0.238094
Astrocytes	GSTO2	ENSG00000065621	rs2282326	10	104260640	0.0833275	0.238078
Astrocytes	GSTO2	ENSG00000065621	rs1147611	10	104265500	0.0833275	0.238078
Astrocytes	GSTO2	ENSG00000065621	rs641071	10	104268399	0.0833275	0.238078
OPCs / COPs	TSPAN15	ENSG00000099282	rs1227967	10	69508078	0.0832421	0.237921
OPCs / COPs	TSPAN15	ENSG00000099282	rs1238357	10	69508533	0.0832421	0.237921
Oligodendrocytes	DLG1	ENSG00000075711	rs718501	3	197356852	0.0832123	0.237866
Oligodendrocytes	DLG1	ENSG00000075711	rs6789936	3	197357566	0.0832123	0.237866
Oligodendrocytes	DLG1	ENSG00000075711	rs1884987	3	197358793	0.0832123	0.237866
Oligodendrocytes	GALNT18	ENSG00000110328	rs73413663	11	11602886	0.0831792	0.237806
Astrocytes	CHST9	ENSG00000154080	rs7505854	18	27047712	0.0830868	0.237637
Excitatory neurons	CCDC32	ENSG00000128891	rs13329076	15	40561467	0.0830764	0.237618
Oligodendrocytes	NKAIN1	ENSG00000084628	rs61778330	1	31205779	0.0830443	0.237559
Oligodendrocytes	NKAIN1	ENSG00000084628	rs11805687	1	31206982	0.0830443	0.237559
Oligodendrocytes	NKAIN1	ENSG00000084628	rs4949198	1	31208767	0.0830443	0.237559
Oligodendrocytes	NKAIN1	ENSG00000084628	rs2889710	1	31209533	0.0830443	0.237559
Oligodendrocytes	NKAIN1	ENSG00000084628	rs1110122	1	31210328	0.0830443	0.237559
Oligodendrocytes	NKAIN1	ENSG00000084628	rs10737355	1	31210633	0.0830443	0.237559
Oligodendrocytes	NKAIN1	ENSG00000084628	rs11584136	1	31212769	0.0830443	0.237559
Excitatory neurons	SETD6	ENSG00000103037	rs42945	16	58511522	0.08296	0.237405
Microglia	CCZ1B	ENSG00000146574	rs6967046	7	6840356	0.0829406	0.23737
Excitatory neurons	DNAL1	ENSG00000119661	rs113815656	14	73562221	0.0829058	0.237306
Oligodendrocytes	TMOD1	ENSG00000136842	rs2149986	9	97572304	0.0827501	0.237022
Excitatory neurons	ZBTB25	ENSG00000089775	rs6573560	14	64564816	0.0826992	0.23693
Astrocytes	C12orf60	ENSG00000182993	rs12146742	12	14812398	0.082691	0.236915
Astrocytes	C12orf60	ENSG00000182993	rs10846062	12	14812847	0.082691	0.236915
Astrocytes	C12orf60	ENSG00000182993	rs11610238	12	14822787	0.082691	0.236915
Astrocytes	C12orf60	ENSG00000182993	rs10744078	12	14825601	0.082691	0.236915
Inhibitory neurons	DUSP19	ENSG00000162999	rs16823976	2	183084186	0.0826536	0.236847
Microglia	CFD	ENSG00000197766	rs74176357	19	857772	0.0825499	0.236658
OPCs / COPs	PRPSAP2	ENSG00000141127	rs4328505	17	18872252	0.0825175	0.2366
Excitatory neurons	FALEC	ENSG00000228126	rs4264032	1	150199939	0.0825066	0.23658
Oligodendrocytes	TMEM181	ENSG00000146433	rs9364974	6	158565774	0.0824938	0.236557
Oligodendrocytes	AC244131.2	ENSG00000275119	rs34949195	12	11194291	0.0824575	0.236491
Oligodendrocytes	AC244131.2	ENSG00000275119	rs3911234	12	11197052	0.0824575	0.236491
Oligodendrocytes	AC244131.2	ENSG00000275119	rs4101885	12	11197057	0.0824575	0.236491
Excitatory neurons	SNPH	ENSG00000101298	rs966846	20	1285759	0.0824369	0.236453
Oligodendrocytes	NTM	ENSG00000182667	rs4937617	11	131295593	0.0824183	0.23642
Inhibitory neurons	CERS5	ENSG00000139624	rs7136570	12	50136153	0.0823854	0.23636
Excitatory neurons	NCR3LG1	ENSG00000188211	rs77208743	11	17392326	0.0823199	0.236241
Excitatory neurons	NCR3LG1	ENSG00000188211	rs8192690	11	17393023	0.0823199	0.236241
OPCs / COPs	SCN9A	ENSG00000169432	rs10930217	2	166359662	0.0822782	0.236166
OPCs / COPs	SCN9A	ENSG00000169432	rs6432908	2	166361354	0.0822782	0.236166
OPCs / COPs	SCN9A	ENSG00000169432	rs1540874	2	166363514	0.0822782	0.236166
OPCs / COPs	SCN9A	ENSG00000169432	rs7590179	2	166364358	0.0822782	0.236166
OPCs / COPs	SCN9A	ENSG00000169432	rs4384809	2	166368008	0.0822782	0.236166
Excitatory neurons	AP001266.2	ENSG00000255557	rs603326	11	65789250	0.0822302	0.236079
Excitatory neurons	BORCS5	ENSG00000165714	rs3741800	12	12343025	0.082189	0.236005
Excitatory neurons	CCDC82	ENSG00000149231	rs11021552	11	96364768	0.0821422	0.23592
Excitatory neurons	CCDC82	ENSG00000149231	rs11021562	11	96374941	0.0821422	0.23592
Excitatory neurons	CCDC82	ENSG00000149231	rs11021563	11	96382580	0.0821422	0.23592
Excitatory neurons	CCDC82	ENSG00000149231	rs11021564	11	96382639	0.0821422	0.23592
Excitatory neurons	CCDC82	ENSG00000149231	rs11021568	11	96388691	0.0821422	0.23592
OPCs / COPs	CCDC125	ENSG00000183323	rs71622283	5	69297594	0.0820711	0.235792
Excitatory neurons	MORC3	ENSG00000159256	rs2835335	21	36333149	0.081997	0.235658
Excitatory neurons	ADCK1	ENSG00000063761	rs17106595	14	77907949	0.0819823	0.235631
Excitatory neurons	RNF175	ENSG00000145428	rs1530105	4	153725842	0.081971	0.235611
Microglia	SH2D4A	ENSG00000104611	rs17128247	8	19348739	0.0819071	0.235496
Microglia	SH2D4A	ENSG00000104611	rs17478287	8	19348753	0.0819071	0.235496
Astrocytes	ARL17B	ENSG00000228696	rs17662889	17	46171730	0.0819043	0.235491
Astrocytes	ARL17B	ENSG00000228696	rs55891434	17	46178184	0.0819043	0.235491
Astrocytes	ARL17B	ENSG00000228696	rs62060947	17	46192556	0.0819043	0.235491
Astrocytes	ARL17B	ENSG00000228696	rs2668690	17	46210007	0.0819043	0.235491
Astrocytes	ARL17B	ENSG00000228696	rs2532419	17	46210915	0.0819043	0.235491
Oligodendrocytes	ETAA1	ENSG00000143971	rs13031071	2	67808981	0.0818923	0.235469
Inhibitory neurons	AC104662.2	ENSG00000281028	rs62411565	4	25157768	0.0818902	0.235465
Inhibitory neurons	AC104662.2	ENSG00000281028	rs60527077	4	25159917	0.0818902	0.235465
Inhibitory neurons	AC104662.2	ENSG00000281028	rs73094683	4	25160758	0.0818902	0.235465
Inhibitory neurons	AC104662.2	ENSG00000281028	rs62411567	4	25163113	0.0818902	0.235465
Inhibitory neurons	AC104662.2	ENSG00000281028	rs62411568	4	25165821	0.0818902	0.235465
Inhibitory neurons	AC104662.2	ENSG00000281028	rs62411569	4	25165940	0.0818902	0.235465
Inhibitory neurons	AC104662.2	ENSG00000281028	rs62411570	4	25169339	0.0818902	0.235465
Astrocytes	ZNF703	ENSG00000183779	rs62503905	8	38053992	0.0818896	0.235464
Microglia	STEAP3	ENSG00000115107	rs6721852	2	119266927	0.0818605	0.235412
Microglia	CLPB	ENSG00000162129	rs11235499	11	72436831	0.0818465	0.235387
Microglia	CLPB	ENSG00000162129	rs112350516	11	72440958	0.0818465	0.235387
Microglia	CLPB	ENSG00000162129	rs1366973	11	72446132	0.0818465	0.235387
Oligodendrocytes	SH3GLB2	ENSG00000148341	rs4837333	9	129023624	0.0818419	0.235378
Oligodendrocytes	SH3GLB2	ENSG00000148341	rs10988177	9	129024421	0.0818419	0.235378
Oligodendrocytes	SH3GLB2	ENSG00000148341	rs7874044	9	129026647	0.0818419	0.235378
Excitatory neurons	GJC1	ENSG00000182963	rs2289676	17	44879771	0.0818325	0.235361
Oligodendrocytes	IL17RA	ENSG00000177663	rs2845389	22	17046605	0.0818099	0.235321
Oligodendrocytes	IL17RA	ENSG00000177663	rs2245487	22	17046957	0.0818099	0.235321
Oligodendrocytes	IL17RA	ENSG00000177663	rs2399211	22	17054558	0.0818099	0.235321
Oligodendrocytes	IL17RA	ENSG00000177663	rs2537974	22	17057549	0.0818099	0.235321
Oligodendrocytes	IL17RA	ENSG00000177663	rs1054946	22	17058735	0.0818099	0.235321
Oligodendrocytes	IL17RA	ENSG00000177663	rs9606592	22	17063944	0.0818099	0.235321
Oligodendrocytes	IL17RA	ENSG00000177663	rs9606594	22	17066387	0.0818099	0.235321
Oligodendrocytes	IL17RA	ENSG00000177663	rs738030	22	17069528	0.0818099	0.235321
Astrocytes	LHX2	ENSG00000106689	rs2055031	9	124027290	0.0817728	0.235254
Oligodendrocytes	HTATIP2	ENSG00000109854	rs11025524	11	20357730	0.0817479	0.235209
Excitatory neurons	ANTXR2	ENSG00000163297	rs72649373	4	79688812	0.081724	0.235166
Astrocytes	DGKG	ENSG00000058866	rs62289053	3	186289156	0.0816819	0.235091
Astrocytes	ATG10	ENSG00000152348	rs74906189	5	81966104	0.0816729	0.235075
Astrocytes	EIF5A	ENSG00000132507	rs7502613	17	7299584	0.0816572	0.235046
Oligodendrocytes	HARS	ENSG00000170445	rs2230361	5	140677950	0.0816283	0.234994
Excitatory neurons	ANKH	ENSG00000154122	rs72734707	5	14764067	0.081621	0.234981
Inhibitory neurons	INPP1	ENSG00000151689	rs4940	2	190366777	0.0815749	0.234899
OPCs / COPs	B4GALT6	ENSG00000118276	rs1026123	18	31627192	0.081521	0.234802
OPCs / COPs	B4GALT6	ENSG00000118276	rs1667279	18	31638910	0.081521	0.234802
OPCs / COPs	B4GALT6	ENSG00000118276	rs1667280	18	31639209	0.081521	0.234802
Oligodendrocytes	ZSWIM6	ENSG00000130449	rs116633920	5	61886426	0.0815193	0.234799
Oligodendrocytes	MTSS1L	ENSG00000132613	rs8052615	16	70806587	0.0815178	0.234796
Excitatory neurons	SKP2	ENSG00000145604	rs11742765	5	36164923	0.0815106	0.234783
Excitatory neurons	BCR	ENSG00000186716	rs12163260	22	23320484	0.081507	0.234777
Excitatory neurons	BCR	ENSG00000186716	rs4632463	22	23320710	0.081507	0.234777
Microglia	HCG17	ENSG00000270604	rs3873387	6	31307886	0.0814529	0.23468
OPCs / COPs	TRPM3	ENSG00000083067	rs60813799	9	71119413	0.0814171	0.234616
Oligodendrocytes	NUP107	ENSG00000111581	rs10748108	12	68751122	0.0813909	0.234569
Inhibitory neurons	SERP1	ENSG00000120742	rs7638500	3	150584373	0.0813605	0.234514
Inhibitory neurons	SERP1	ENSG00000120742	rs1133494	3	150585035	0.0813605	0.234514
Inhibitory neurons	SERP1	ENSG00000120742	rs7642917	3	150594465	0.0813605	0.234514
Excitatory neurons	FAM193B	ENSG00000146067	rs1990910	5	177522351	0.0813451	0.234487
Excitatory neurons	FAM193B	ENSG00000146067	rs1990909	5	177522610	0.0813451	0.234487
Excitatory neurons	FAM193B	ENSG00000146067	rs2544815	5	177533450	0.0813451	0.234487
Excitatory neurons	FAM193B	ENSG00000146067	rs2545803	5	177533646	0.0813451	0.234487
Astrocytes	HLA-C	ENSG00000204525	rs2894204	6	31269284	0.0813097	0.234424
Oligodendrocytes	LAMA2	ENSG00000196569	rs1605634	6	128821906	0.0812973	0.234401
Excitatory neurons	TPM1	ENSG00000140416	rs4775613	15	63056897	0.0812571	0.23433
Excitatory neurons	TPM1	ENSG00000140416	rs3803501	15	63059893	0.0812571	0.23433
Excitatory neurons	ZNF577	ENSG00000161551	rs78336183	19	52058230	0.0812253	0.234273
Excitatory neurons	LINC02340	ENSG00000275294	rs3118727	13	27251616	0.0812112	0.234248
Inhibitory neurons	ALDH8A1	ENSG00000118514	rs4472368	6	134953094	0.0811798	0.234191
Inhibitory neurons	ALDH8A1	ENSG00000118514	rs9376072	6	134959381	0.0811798	0.234191
OPCs / COPs	CAPN15	ENSG00000103326	rs72767839	16	540086	0.0811621	0.23416
Excitatory neurons	RNPS1	ENSG00000205937	rs1129185	16	2209392	0.0810693	0.233994
Excitatory neurons	POLR3G	ENSG00000113356	rs12374570	5	90485146	0.0810683	0.233993
Oligodendrocytes	POGLUT1	ENSG00000163389	rs115511641	3	119498262	0.0810404	0.233943
Oligodendrocytes	POGLUT1	ENSG00000163389	rs115431061	3	119514090	0.0810404	0.233943
Oligodendrocytes	POGLUT1	ENSG00000163389	rs114311763	3	119514955	0.0810404	0.233943
Oligodendrocytes	POGLUT1	ENSG00000163389	rs7610763	3	119521438	0.0810404	0.233943
Oligodendrocytes	POGLUT1	ENSG00000163389	rs77922702	3	119527630	0.0810404	0.233943
Oligodendrocytes	POGLUT1	ENSG00000163389	rs116242422	3	119531422	0.0810404	0.233943
Pericytes	CENPP	ENSG00000188312	rs10992270	9	92199082	0.0810304	0.233925
Pericytes	CENPP	ENSG00000188312	rs10123080	9	92199821	0.0810304	0.233925
Oligodendrocytes	OSBPL8	ENSG00000091039	rs111309565	12	76361090	0.0810217	0.233909
Oligodendrocytes	OSBPL8	ENSG00000091039	rs74390975	12	76379423	0.0810217	0.233909
Inhibitory neurons	NOL8	ENSG00000198000	rs7048808	9	92233634	0.0810036	0.233877
Inhibitory neurons	NOL8	ENSG00000198000	rs544396	9	92234058	0.0810036	0.233877
Oligodendrocytes	HMGXB3	ENSG00000113716	rs59847591	5	149442147	0.0809803	0.233836
Inhibitory neurons	CAMLG	ENSG00000164615	rs12654944	5	134701094	0.0809665	0.233811
Inhibitory neurons	CAMLG	ENSG00000164615	rs79082746	5	134716318	0.0809665	0.233811
Inhibitory neurons	CAMLG	ENSG00000164615	rs58218430	5	134734337	0.0809665	0.233811
Inhibitory neurons	CAMLG	ENSG00000164615	rs12657663	5	134741122	0.0809665	0.233811
Inhibitory neurons	CAMLG	ENSG00000164615	rs79706599	5	134741752	0.0809665	0.233811
Inhibitory neurons	CAMLG	ENSG00000164615	rs76945664	5	134743591	0.0809665	0.233811
Inhibitory neurons	CAMLG	ENSG00000164615	rs60191893	5	134745166	0.0809665	0.233811
Inhibitory neurons	SLC25A27	ENSG00000153291	rs7739815	6	46656919	0.0809297	0.233746
Oligodendrocytes	PIEZO2	ENSG00000154864	rs206515	18	10411042	0.080929	0.233744
Oligodendrocytes	PIEZO2	ENSG00000154864	rs206514	18	10411197	0.080929	0.233744
Oligodendrocytes	ANKRD44	ENSG00000065413	rs6744206	2	197283798	0.080908	0.233707
Oligodendrocytes	ANKRD44	ENSG00000065413	rs10931778	2	197284198	0.080908	0.233707
Oligodendrocytes	FAM171B	ENSG00000144369	rs2595375	2	186697079	0.0809043	0.2337
Oligodendrocytes	FAM171B	ENSG00000144369	rs36117902	2	186698729	0.0809043	0.2337
Oligodendrocytes	FAM171B	ENSG00000144369	rs7419327	2	186699925	0.0809043	0.2337
Oligodendrocytes	FAM171B	ENSG00000144369	rs6717512	2	186702911	0.0809043	0.2337
Oligodendrocytes	FAM171B	ENSG00000144369	rs11683898	2	186704471	0.0809043	0.2337
Oligodendrocytes	FAM171B	ENSG00000144369	rs17334422	2	186712150	0.0809043	0.2337
Oligodendrocytes	FAM171B	ENSG00000144369	rs17406339	2	186713135	0.0809043	0.2337
Oligodendrocytes	FAM171B	ENSG00000144369	rs35055112	2	186713360	0.0809043	0.2337
Oligodendrocytes	FAM171B	ENSG00000144369	rs9789682	2	186719326	0.0809043	0.2337
Astrocytes	ZNF302	ENSG00000089335	rs117440922	19	34622931	0.0808603	0.233622
Excitatory neurons	FRA10AC1	ENSG00000148690	rs11187599	10	93702832	0.0808436	0.233592
Excitatory neurons	FRA10AC1	ENSG00000148690	rs10444062	10	93705391	0.0808436	0.233592
Excitatory neurons	FRA10AC1	ENSG00000148690	rs74482667	10	93712441	0.0808436	0.233592
Oligodendrocytes	PNPLA7	ENSG00000130653	rs2254149	9	137546725	0.0807704	0.233462
Astrocytes	NHSL1	ENSG00000135540	rs6930810	6	138537254	0.0807654	0.233454
Oligodendrocytes	NFKBIZ	ENSG00000144802	rs604521	3	101831734	0.0807399	0.233408
Excitatory neurons	GAS2	ENSG00000148935	rs380243	11	22670502	0.0807277	0.233387
Excitatory neurons	GAS2	ENSG00000148935	rs7926692	11	22682991	0.0807277	0.233387
Oligodendrocytes	NMNAT3	ENSG00000163864	rs10935342	3	139686500	0.0807216	0.233376
Oligodendrocytes	ZNF490	ENSG00000188033	rs8102193	19	12649697	0.0807036	0.233344
Excitatory neurons	RPS28	ENSG00000233927	rs1057232	19	8322323	0.0806586	0.233264
Excitatory neurons	RPS28	ENSG00000233927	rs732217	19	8324223	0.0806586	0.233264
Excitatory neurons	RPS28	ENSG00000233927	rs2972572	19	8325429	0.0806586	0.233264
Excitatory neurons	ERAP1	ENSG00000164307	rs13160231	5	96818087	0.0806583	0.233263
Excitatory neurons	ERAP1	ENSG00000164307	rs28513759	5	96825366	0.0806583	0.233263
Astrocytes	COL16A1	ENSG00000084636	rs4354582	1	31707795	0.0805434	0.23306
Astrocytes	COL16A1	ENSG00000084636	rs10798887	1	31708210	0.0805434	0.23306
Oligodendrocytes	SLC35D1	ENSG00000116704	rs4655669	1	67056828	0.0805167	0.233012
Oligodendrocytes	SLC35D1	ENSG00000116704	rs4655670	1	67056983	0.0805167	0.233012
Oligodendrocytes	SLC35D1	ENSG00000116704	rs61780058	1	67057662	0.0805167	0.233012
Excitatory neurons	IL17RA	ENSG00000177663	rs2845391	22	17045798	0.0804892	0.232964
Excitatory neurons	IL17RA	ENSG00000177663	rs947822	22	17048924	0.0804892	0.232964
Excitatory neurons	IL17RA	ENSG00000177663	rs2845401	22	17058090	0.0804892	0.232964
Astrocytes	CNDP2	ENSG00000133313	rs8083001	18	74497823	0.080472	0.232933
Astrocytes	CNDP2	ENSG00000133313	rs3764509	18	74499889	0.080472	0.232933
Astrocytes	CNDP2	ENSG00000133313	rs8084109	18	74501077	0.080472	0.232933
Astrocytes	CNDP2	ENSG00000133313	rs8084410	18	74501251	0.080472	0.232933
Astrocytes	CNDP2	ENSG00000133313	rs7229256	18	74501894	0.080472	0.232933
Astrocytes	CNDP2	ENSG00000133313	rs7241558	18	74502032	0.080472	0.232933
Astrocytes	CNDP2	ENSG00000133313	rs34676212	18	74502771	0.080472	0.232933
Excitatory neurons	GUCY1A1	ENSG00000164116	rs72681519	4	155811979	0.0804618	0.232915
Inhibitory neurons	SCN1A	ENSG00000144285	rs75629463	2	166127885	0.0804454	0.232886
Oligodendrocytes	FERMT2	ENSG00000073712	rs1124054	14	53009372	0.0804355	0.232869
OPCs / COPs	CCDC32	ENSG00000128891	rs10152546	15	40563011	0.0803622	0.232739
OPCs / COPs	CCDC32	ENSG00000128891	rs11633184	15	40581882	0.0803622	0.232739
Astrocytes	PPP2R1B	ENSG00000137713	rs10891290	11	111734491	0.0803326	0.232687
Excitatory neurons	ANAPC4	ENSG00000053900	rs3822217	4	25377097	0.0803306	0.232683
Oligodendrocytes	UBXN2A	ENSG00000173960	rs1400218	2	23922383	0.0803152	0.232656
Excitatory neurons	SRA1	ENSG00000213523	rs10042299	5	140426026	0.080302	0.232633
Excitatory neurons	FAM102B	ENSG00000162636	rs6670322	1	108330898	0.0802911	0.232613
Oligodendrocytes	H6PD	ENSG00000049239	rs7555568	1	9232547	0.0802797	0.232593
Oligodendrocytes	H6PD	ENSG00000049239	rs9435144	1	9235385	0.0802797	0.232593
Oligodendrocytes	H6PD	ENSG00000049239	rs11121349	1	9235735	0.0802797	0.232593
Oligodendrocytes	ADCK1	ENSG00000063761	rs17106595	14	77907949	0.0801698	0.232399
Astrocytes	PPFIA1	ENSG00000131626	rs687660	11	70265426	0.0801513	0.232367
Excitatory neurons	PXYLP1	ENSG00000155893	rs6779870	3	141239219	0.0801277	0.232325
Astrocytes	LIPA	ENSG00000107798	rs304412	10	89427876	0.0801152	0.232303
Astrocytes	LIPA	ENSG00000107798	rs304413	10	89427986	0.0801152	0.232303
OPCs / COPs	AGAP4	ENSG00000188234	rs10822298	10	46000002	0.0800752	0.232233
OPCs / COPs	AGAP4	ENSG00000188234	rs10995796	10	46003078	0.0800752	0.232233
OPCs / COPs	AGAP4	ENSG00000188234	rs10761618	10	46021216	0.0800752	0.232233
OPCs / COPs	AGAP4	ENSG00000188234	rs10821925	10	46025408	0.0800752	0.232233
OPCs / COPs	AGAP4	ENSG00000188234	rs10740051	10	46025670	0.0800752	0.232233
Microglia	KLHL36	ENSG00000135686	rs56169108	16	84420266	0.0800146	0.232126
Microglia	KLHL36	ENSG00000135686	rs71386833	16	84420564	0.0800146	0.232126
Microglia	KLHL36	ENSG00000135686	rs2326269	16	84420946	0.0800146	0.232126
Excitatory neurons	TM7SF3	ENSG00000064115	rs10842781	12	26700768	0.0800011	0.232102
Oligodendrocytes	EEF2K	ENSG00000103319	rs7189124	16	22224478	0.0799947	0.232091
Excitatory neurons	HEXB	ENSG00000049860	rs6896615	5	74682396	0.0799878	0.232079
Excitatory neurons	HEXB	ENSG00000049860	rs820866	5	74682876	0.0799878	0.232079
Excitatory neurons	HEXB	ENSG00000049860	rs820868	5	74683982	0.0799878	0.232079
Microglia	LRCH1	ENSG00000136141	rs6561322	13	46589050	0.0799216	0.231962
Microglia	LRCH1	ENSG00000136141	rs912428	13	46593768	0.0799216	0.231962
Microglia	LRCH1	ENSG00000136141	rs1570622	13	46594957	0.0799216	0.231962
Microglia	LRCH1	ENSG00000136141	rs912427	13	46595138	0.0799216	0.231962
Microglia	LRCH1	ENSG00000136141	rs912426	13	46595284	0.0799216	0.231962
Microglia	LRCH1	ENSG00000136141	rs7330453	13	46597620	0.0799216	0.231962
Microglia	LRCH1	ENSG00000136141	rs9567707	13	46601300	0.0799216	0.231962
Excitatory neurons	TATDN3	ENSG00000203705	rs61736926	1	212791942	0.0798878	0.231903
Oligodendrocytes	SLC25A28	ENSG00000155287	rs12252561	10	99620038	0.0798839	0.231896
OPCs / COPs	FAM182B	ENSG00000175170	rs1936189	20	25860253	0.0798315	0.231804
Microglia	TREM2	ENSG00000095970	rs11755124	6	41271095	0.0798251	0.231793
Microglia	TREM2	ENSG00000095970	rs4714447	6	41272084	0.0798251	0.231793
Excitatory neurons	SMARCAL1	ENSG00000138375	rs10445816	2	215647357	0.0798195	0.231783
Excitatory neurons	SMARCAL1	ENSG00000138375	rs72952150	2	215648449	0.0798195	0.231783
Oligodendrocytes	LRPAP1	ENSG00000163956	rs730748	4	3512359	0.0798128	0.231771
Oligodendrocytes	LRPAP1	ENSG00000163956	rs11725303	4	3516598	0.0798128	0.231771
Oligodendrocytes	LRPAP1	ENSG00000163956	rs74656670	4	3523939	0.0798128	0.231771
Oligodendrocytes	LRPAP1	ENSG00000163956	rs762870	4	3526473	0.0798128	0.231771
Excitatory neurons	TRIM3	ENSG00000110171	rs2723663	11	6462280	0.0797904	0.231732
Astrocytes	CCDC88C	ENSG00000015133	rs1285841	14	91415043	0.0797248	0.231617
Astrocytes	CCDC88C	ENSG00000015133	rs941760	14	91415407	0.0797248	0.231617
Astrocytes	CCDC88C	ENSG00000015133	rs1285847	14	91418311	0.0797248	0.231617
Excitatory neurons	CDC7	ENSG00000097046	rs13447464	1	91502721	0.0796848	0.231546
Excitatory neurons	CDC7	ENSG00000097046	rs12137878	1	91507653	0.0796848	0.231546
Excitatory neurons	CDC7	ENSG00000097046	rs13447526	1	91517617	0.0796848	0.231546
Astrocytes	ATP5MC2	ENSG00000135390	rs59998359	12	53655147	0.079682	0.231541
Excitatory neurons	C19orf12	ENSG00000131943	rs62105832	19	29695657	0.0796785	0.231535
Excitatory neurons	C19orf12	ENSG00000131943	rs66633943	19	29695789	0.0796785	0.231535
Inhibitory neurons	SNX8	ENSG00000106266	rs12533699	7	2359526	0.0796128	0.23142
Inhibitory neurons	SNX8	ENSG00000106266	rs12533700	7	2359544	0.0796128	0.23142
Inhibitory neurons	SNX8	ENSG00000106266	rs4609106	7	2364820	0.0796128	0.23142
Inhibitory neurons	SNX8	ENSG00000106266	rs72569139	7	2365625	0.0796128	0.23142
Microglia	STAMBPL1	ENSG00000138134	rs11202916	10	88976642	0.0796048	0.231406
Excitatory neurons	AGAP5	ENSG00000172650	rs12262649	10	73816608	0.0796011	0.2314
Excitatory neurons	AGAP5	ENSG00000172650	rs12262650	10	73816616	0.0796011	0.2314
Excitatory neurons	AGAP5	ENSG00000172650	rs7080350	10	73818085	0.0796011	0.2314
Excitatory neurons	AGAP5	ENSG00000172650	rs2306328	10	73819752	0.0796011	0.2314
Excitatory neurons	AGAP5	ENSG00000172650	rs7098444	10	73820284	0.0796011	0.2314
Oligodendrocytes	MAP2K7	ENSG00000076984	rs2967732	19	8825141	0.0795755	0.231355
Inhibitory neurons	SLC7A8	ENSG00000092068	rs6572985	14	23134018	0.0795688	0.231343
Inhibitory neurons	SLC7A8	ENSG00000092068	rs28716277	14	23135450	0.0795688	0.231343
Inhibitory neurons	SLC7A8	ENSG00000092068	rs28387059	14	23135574	0.0795688	0.231343
Excitatory neurons	CROCC	ENSG00000058453	rs5003678	1	16577626	0.0795172	0.231253
Excitatory neurons	SENP1	ENSG00000079387	rs1574573	12	48369530	0.079517	0.231252
Excitatory neurons	SENP1	ENSG00000079387	rs1906717	12	48374991	0.079517	0.231252
Oligodendrocytes	CUL1	ENSG00000055130	rs73158285	7	148872995	0.0795029	0.231228
Microglia	DOCK8	ENSG00000107099	rs3008131	9	192129	0.0794711	0.231172
Microglia	DOCK8	ENSG00000107099	rs3008132	9	192219	0.0794711	0.231172
Excitatory neurons	PCCB	ENSG00000114054	rs9813054	3	136219624	0.0794388	0.231116
Oligodendrocytes	GTF2IRD2	ENSG00000196275	rs140699524	7	75423875	0.0794135	0.231071
Oligodendrocytes	GTF2IRD2	ENSG00000196275	rs73137200	7	75432364	0.0794135	0.231071
Oligodendrocytes	GTF2IRD2	ENSG00000196275	rs188688756	7	75440261	0.0794135	0.231071
Oligodendrocytes	GTF2IRD2	ENSG00000196275	rs189118147	7	75449514	0.0794135	0.231071
Oligodendrocytes	GTF2IRD2	ENSG00000196275	rs142893216	7	75468271	0.0794135	0.231071
Oligodendrocytes	GTF2IRD2	ENSG00000196275	rs41533346	7	75537839	0.0794135	0.231071
Oligodendrocytes	CAMLG	ENSG00000164615	rs12654944	5	134701094	0.0793397	0.230942
Oligodendrocytes	CAMLG	ENSG00000164615	rs79082746	5	134716318	0.0793397	0.230942
Oligodendrocytes	CAMLG	ENSG00000164615	rs58218430	5	134734337	0.0793397	0.230942
Oligodendrocytes	CAMLG	ENSG00000164615	rs12657663	5	134741122	0.0793397	0.230942
Oligodendrocytes	CAMLG	ENSG00000164615	rs79706599	5	134741752	0.0793397	0.230942
Oligodendrocytes	CAMLG	ENSG00000164615	rs76945664	5	134743591	0.0793397	0.230942
Oligodendrocytes	CAMLG	ENSG00000164615	rs60191893	5	134745166	0.0793397	0.230942
Excitatory neurons	MAPK12	ENSG00000188130	rs738334	22	50249806	0.0793386	0.230941
Excitatory neurons	MAPK12	ENSG00000188130	rs1555048	22	50249919	0.0793386	0.230941
Excitatory neurons	MAPK12	ENSG00000188130	rs909688	22	50250601	0.0793386	0.230941
Excitatory neurons	MAPK12	ENSG00000188130	rs2341111	22	50251893	0.0793386	0.230941
Oligodendrocytes	EDEM3	ENSG00000116406	rs861575	1	184755965	0.0793386	0.230941
Oligodendrocytes	EDEM3	ENSG00000116406	rs861577	1	184756487	0.0793386	0.230941
Oligodendrocytes	PRKAB2	ENSG00000131791	rs72698223	1	147518976	0.0793003	0.230874
Inhibitory neurons	POMT1	ENSG00000130714	rs353543	9	131132119	0.0792978	0.230869
Excitatory neurons	RPUSD1	ENSG00000007376	rs742318	16	791710	0.0791913	0.230684
Microglia	IL18	ENSG00000150782	rs5744292	11	112143413	0.0791902	0.230682
Microglia	IL18	ENSG00000150782	rs3882892	11	112144263	0.0791902	0.230682
Microglia	IL18	ENSG00000150782	rs5744276	11	112146148	0.0791902	0.230682
Microglia	IL18	ENSG00000150782	rs5744258	11	112151044	0.0791902	0.230682
Microglia	IL18	ENSG00000150782	rs5744256	11	112152125	0.0791902	0.230682
Microglia	IL18	ENSG00000150782	rs1834481	11	112153104	0.0791902	0.230682
Microglia	IL18	ENSG00000150782	rs4988359	11	112155192	0.0791902	0.230682
Microglia	SIPA1L1	ENSG00000197555	rs17177989	14	71241804	0.0791799	0.230664
OPCs / COPs	DNAH9	ENSG00000007174	rs8067376	17	11852257	0.0791708	0.230648
OPCs / COPs	DNAH9	ENSG00000007174	rs8067562	17	11852397	0.0791708	0.230648
OPCs / COPs	DNAH9	ENSG00000007174	rs12449553	17	11854239	0.0791708	0.230648
Oligodendrocytes	TFEB	ENSG00000112561	rs59024520	6	42271235	0.0791598	0.230629
Astrocytes	NCOA5	ENSG00000124160	rs6090514	20	46546715	0.0791443	0.230602
Oligodendrocytes	CREG1	ENSG00000143162	rs909939	1	167563333	0.0790808	0.230491
OPCs / COPs	HLA-A	ENSG00000206503	rs9260405	6	29951110	0.0790653	0.230464
Excitatory neurons	SELENOI	ENSG00000138018	rs34343122	2	26378619	0.0790204	0.230386
Astrocytes	EAF2	ENSG00000145088	rs1806656	3	121997324	0.0790186	0.230383
Oligodendrocytes	PPFIA1	ENSG00000131626	rs621749	11	70303620	0.078999	0.230349
Oligodendrocytes	PPFIA1	ENSG00000131626	rs531917	11	70378493	0.078999	0.230349
Oligodendrocytes	SNF8	ENSG00000159210	rs12325727	17	48951110	0.0789766	0.23031
Excitatory neurons	YJU2	ENSG00000105248	rs393581	19	4227623	0.0789637	0.230287
Oligodendrocytes	PREPL	ENSG00000138078	rs908279	2	44972870	0.0789315	0.230231
Oligodendrocytes	DEAF1	ENSG00000177030	rs7936930	11	658506	0.0789157	0.230204
Oligodendrocytes	DEAF1	ENSG00000177030	rs7933436	11	658511	0.0789157	0.230204
Excitatory neurons	PHLDB3	ENSG00000176531	rs34352751	19	43491805	0.078891	0.230161
Astrocytes	FHOD3	ENSG00000134775	rs62086184	18	36461649	0.0788758	0.230134
Astrocytes	OSBP2	ENSG00000184792	rs3179442	22	30647779	0.0788305	0.230056
Oligodendrocytes	H2AFY	ENSG00000113648	rs4976288	5	135294406	0.0788236	0.230044
Oligodendrocytes	TTC9C	ENSG00000162222	rs72472161	11	62381836	0.0787713	0.229953
Oligodendrocytes	TTC9C	ENSG00000162222	rs11605965	11	62386689	0.0787713	0.229953
Inhibitory neurons	ALG8	ENSG00000159063	rs7125563	11	78117964	0.0786932	0.229818
Oligodendrocytes	SYNM	ENSG00000182253	rs2623189	15	99169317	0.078675	0.229786
Oligodendrocytes	KALRN	ENSG00000160145	rs4678074	3	123994685	0.0786693	0.229776
Oligodendrocytes	KALRN	ENSG00000160145	rs12632704	3	123998112	0.0786693	0.229776
Excitatory neurons	SMAD9	ENSG00000120693	rs12427846	13	36917513	0.0786155	0.229683
Astrocytes	ZFYVE26	ENSG00000072121	rs17756404	14	68601208	0.0785782	0.229618
Excitatory neurons	LINC00299	ENSG00000236790	rs10173339	2	8574756	0.0785426	0.229557
Excitatory neurons	LINC00299	ENSG00000236790	rs10173427	2	8574859	0.0785426	0.229557
Excitatory neurons	LINC00299	ENSG00000236790	rs10170998	2	8575015	0.0785426	0.229557
Oligodendrocytes	MRPL41	ENSG00000182154	rs2254149	9	137546725	0.0785037	0.22949
Oligodendrocytes	CDH23	ENSG00000107736	rs35383128	10	71576016	0.0785032	0.229489
Oligodendrocytes	CDH23	ENSG00000107736	rs67332926	10	71577122	0.0785032	0.229489
Oligodendrocytes	CDH23	ENSG00000107736	rs12240467	10	71580866	0.0785032	0.229489
Oligodendrocytes	CDH23	ENSG00000107736	rs12766154	10	71581434	0.0785032	0.229489
Oligodendrocytes	CDH23	ENSG00000107736	rs10999896	10	71581464	0.0785032	0.229489
Oligodendrocytes	CDH23	ENSG00000107736	rs3861032	10	71582553	0.0785032	0.229489
Microglia	MBP	ENSG00000197971	rs1789081	18	77126460	0.0784466	0.229391
OPCs / COPs	JAM3	ENSG00000166086	rs522134	11	134232009	0.0784386	0.229377
Oligodendrocytes	DNAJC5	ENSG00000101152	rs73316331	20	62956509	0.0784307	0.229363
Oligodendrocytes	DNAJC5	ENSG00000101152	rs77077981	20	62959885	0.0784307	0.229363
Excitatory neurons	MSH3	ENSG00000113318	rs865646	5	80646538	0.0784044	0.229318
Excitatory neurons	FKRP	ENSG00000181027	rs1693994	19	46746450	0.0784031	0.229316
Excitatory neurons	ZDHHC20	ENSG00000180776	rs9652071	13	21360937	0.0783064	0.229149
Excitatory neurons	ZDHHC20	ENSG00000180776	rs41339749	13	21361241	0.0783064	0.229149
Excitatory neurons	LINC01695	ENSG00000236532	rs2250139	21	28869633	0.078261	0.229071
Excitatory neurons	LINC01695	ENSG00000236532	rs2250141	21	28869662	0.078261	0.229071
Microglia	CBWD2	ENSG00000136682	rs2034278	2	113405107	0.0782541	0.229059
Endothelial cells	C2orf74	ENSG00000237651	rs1616938	2	61151165	0.078249	0.22905
Endothelial cells	C2orf74	ENSG00000237651	rs1665274	2	61152953	0.078249	0.22905
Endothelial cells	C2orf74	ENSG00000237651	rs2592493	2	61155202	0.078249	0.22905
Endothelial cells	C2orf74	ENSG00000237651	rs1665261	2	61157179	0.078249	0.22905
Astrocytes	GTF2H2	ENSG00000145736	rs13168712	5	71383799	0.0781233	0.228835
Astrocytes	GTF2H2	ENSG00000145736	rs6453403	5	71384705	0.0781233	0.228835
Astrocytes	GTF2H2	ENSG00000145736	rs6453405	5	71384839	0.0781233	0.228835
Astrocytes	NDUFV1	ENSG00000167792	rs749174	11	67585782	0.078104	0.228802
Excitatory neurons	UBE2E2	ENSG00000182247	rs11711630	3	23233828	0.0780372	0.228688
Inhibitory neurons	HAGH	ENSG00000063854	rs678494	16	841497	0.0780358	0.228685
Oligodendrocytes	SGIP1	ENSG00000118473	rs9988481	1	66730594	0.0780342	0.228682
Inhibitory neurons	RRP8	ENSG00000132275	rs10839794	11	7484746	0.0780135	0.228647
Microglia	CSGALNACT2	ENSG00000169826	rs12356643	10	43255004	0.0779762	0.228584
Excitatory neurons	TPCN2	ENSG00000162341	rs3829241	11	69087895	0.0779599	0.228556
Excitatory neurons	TPCN2	ENSG00000162341	rs1060435	11	69088127	0.0779599	0.228556
Excitatory neurons	JAK1	ENSG00000162434	rs2780816	1	64836730	0.0779305	0.228506
Excitatory neurons	JAK1	ENSG00000162434	rs2780891	1	64837105	0.0779305	0.228506
Excitatory neurons	JAK1	ENSG00000162434	rs167454	1	64837418	0.0779305	0.228506
Excitatory neurons	JAK1	ENSG00000162434	rs310241	1	64837655	0.0779305	0.228506
Astrocytes	PREX2	ENSG00000046889	rs62511277	8	67886830	0.0779025	0.228458
Oligodendrocytes	TMEM131L	ENSG00000121210	rs62324746	4	153534898	0.0778984	0.228451
Excitatory neurons	CCNY	ENSG00000108100	rs6481952	10	35308787	0.077829	0.228333
Oligodendrocytes	FIGN	ENSG00000182263	rs165225	2	163980773	0.0778164	0.228312
Oligodendrocytes	FIGN	ENSG00000182263	rs165223	2	163981146	0.0778164	0.228312
Astrocytes	POU6F2	ENSG00000106536	rs10248136	7	39037797	0.0777951	0.228276
Astrocytes	C20orf96	ENSG00000196476	rs6075567	20	275932	0.0777629	0.228221
Astrocytes	C20orf96	ENSG00000196476	rs2277779	20	276679	0.0777629	0.228221
Microglia	CXADR	ENSG00000154639	rs733951	21	17430530	0.0777559	0.228209
Excitatory neurons	STIM2	ENSG00000109689	rs4692142	4	27047836	0.0777331	0.228171
Oligodendrocytes	DSEL	ENSG00000171451	rs1480671	18	67516682	0.0777253	0.228158
Astrocytes	BEST1	ENSG00000167995	rs2736595	11	61953066	0.0777155	0.228141
Astrocytes	BEST1	ENSG00000167995	rs2727272	11	61953726	0.0777155	0.228141
Astrocytes	BEST1	ENSG00000167995	rs2668899	11	61954167	0.0777155	0.228141
Excitatory neurons	RNF103-CHMP3	ENSG00000249884	rs34933869	2	86695274	0.0776917	0.228101
Excitatory neurons	RNF103-CHMP3	ENSG00000249884	rs35815787	2	86701880	0.0776917	0.228101
Excitatory neurons	RNF103-CHMP3	ENSG00000249884	rs35129240	2	86702094	0.0776917	0.228101
Excitatory neurons	FAM174A	ENSG00000174132	rs79285061	5	101271502	0.0776397	0.228013
Inhibitory neurons	TPTEP2-CSNK1E	ENSG00000283900	rs138381	22	38400781	0.0776373	0.228009
Oligodendrocytes	INTS10	ENSG00000104613	rs79209633	8	19811355	0.0776341	0.228004
Oligodendrocytes	TOM1L1	ENSG00000141198	rs7213644	17	54921479	0.0776299	0.227996
Microglia	OSBP2	ENSG00000184792	rs136225	22	30821358	0.0776265	0.227991
Microglia	OSBP2	ENSG00000184792	rs136218	22	30834406	0.0776265	0.227991
Excitatory neurons	CCDC146	ENSG00000135205	rs7797117	7	77147083	0.0776254	0.227989
Inhibitory neurons	H6PD	ENSG00000049239	rs6577563	1	9231607	0.0776147	0.227971
Astrocytes	KLKB1	ENSG00000164344	rs1398007	4	186191678	0.0776136	0.227969
Excitatory neurons	C2orf80	ENSG00000188674	rs7589531	2	208168833	0.0775968	0.227941
Excitatory neurons	C2orf80	ENSG00000188674	rs4366892	2	208168843	0.0775968	0.227941
Excitatory neurons	C2orf80	ENSG00000188674	rs4589738	2	208169075	0.0775968	0.227941
Excitatory neurons	C2orf80	ENSG00000188674	rs2166448	2	208169220	0.0775968	0.227941
Excitatory neurons	RAC3	ENSG00000169750	rs145560404	17	82045496	0.0775811	0.227914
Excitatory neurons	PDPK1	ENSG00000140992	rs36087603	16	2672529	0.0775443	0.227852
Inhibitory neurons	OSGEP	ENSG00000092094	rs4429194	14	20445548	0.0774958	0.227771
Inhibitory neurons	COL28A1	ENSG00000215018	rs13244586	7	7547837	0.0774883	0.227758
Inhibitory neurons	COL28A1	ENSG00000215018	rs12532693	7	7549226	0.0774883	0.227758
Inhibitory neurons	COL28A1	ENSG00000215018	rs11767285	7	7549489	0.0774883	0.227758
Excitatory neurons	SLC12A5	ENSG00000124140	rs4578918	20	46093017	0.0774311	0.227662
Oligodendrocytes	HSF1	ENSG00000185122	rs10089299	8	143422439	0.0773062	0.227453
Inhibitory neurons	CCNB1IP1	ENSG00000100814	rs2297732	14	20313202	0.0772529	0.227364
Oligodendrocytes	NPAS3	ENSG00000151322	rs1296875	14	32979912	0.0772402	0.227343
Oligodendrocytes	NPAS3	ENSG00000151322	rs28531070	14	32986349	0.0772402	0.227343
Oligodendrocytes	FRRS1L	ENSG00000260230	rs2176692	9	109165443	0.0772175	0.227305
Oligodendrocytes	FRRS1L	ENSG00000260230	rs75742991	9	109167344	0.0772175	0.227305
Inhibitory neurons	CFAP410	ENSG00000160226	rs57125046	21	44339806	0.077215	0.227301
OPCs / COPs	PDE9A	ENSG00000160191	rs2839582	21	42748443	0.0771919	0.227262
OPCs / COPs	PDE9A	ENSG00000160191	rs13048977	21	42749027	0.0771919	0.227262
OPCs / COPs	PDE9A	ENSG00000160191	rs4920147	21	42749510	0.0771919	0.227262
OPCs / COPs	PDE9A	ENSG00000160191	rs7279886	21	42749818	0.0771919	0.227262
OPCs / COPs	PDE9A	ENSG00000160191	rs34992148	21	42750481	0.0771919	0.227262
OPCs / COPs	PDE9A	ENSG00000160191	rs11700465	21	42750617	0.0771919	0.227262
Oligodendrocytes	NARS2	ENSG00000137513	rs10736814	11	78575417	0.077189	0.227257
Oligodendrocytes	LYST	ENSG00000143669	rs7549961	1	235899259	0.0771767	0.227237
Oligodendrocytes	LYST	ENSG00000143669	rs7552755	1	235899263	0.0771767	0.227237
Astrocytes	PRPSAP2	ENSG00000141127	rs9912852	17	18662110	0.0771733	0.227231
Oligodendrocytes	FAM181B	ENSG00000182103	rs10898028	11	82745452	0.0771148	0.227134
Microglia	DDX60L	ENSG00000181381	rs6857016	4	168553821	0.0771064	0.22712
Microglia	DDX60L	ENSG00000181381	rs6852517	4	168554038	0.0771064	0.22712
Microglia	DDX60L	ENSG00000181381	rs6827367	4	168554090	0.0771064	0.22712
Microglia	DDX60L	ENSG00000181381	rs13146985	4	168554192	0.0771064	0.22712
Microglia	DDX60L	ENSG00000181381	rs13129330	4	168554219	0.0771064	0.22712
Microglia	DDX60L	ENSG00000181381	rs17541287	4	168554246	0.0771064	0.22712
Excitatory neurons	NPIPB13	ENSG00000198064	rs4471699	16	30308986	0.077105	0.227117
Excitatory neurons	NPIPB13	ENSG00000198064	rs144208959	16	30312059	0.077105	0.227117
Excitatory neurons	NPIPB13	ENSG00000198064	rs7196464	16	30312489	0.077105	0.227117
Excitatory neurons	NPIPB13	ENSG00000198064	rs8050176	16	30315250	0.077105	0.227117
Excitatory neurons	NPIPB13	ENSG00000198064	rs11644392	16	30316996	0.077105	0.227117
Excitatory neurons	NPIPB13	ENSG00000198064	rs7195216	16	30324709	0.077105	0.227117
OPCs / COPs	ARHGAP42	ENSG00000165895	rs613667	11	100900331	0.0770308	0.226994
OPCs / COPs	ARHGAP42	ENSG00000165895	rs641341	11	100900903	0.0770308	0.226994
OPCs / COPs	ARHGAP42	ENSG00000165895	rs672160	11	100903024	0.0770308	0.226994
OPCs / COPs	ARHGAP42	ENSG00000165895	rs7938783	11	100903822	0.0770308	0.226994
OPCs / COPs	ARHGAP42	ENSG00000165895	rs673183	11	100904790	0.0770308	0.226994
OPCs / COPs	ARHGAP42	ENSG00000165895	rs657945	11	100911017	0.0770308	0.226994
Oligodendrocytes	AC245297.3	ENSG00000274265	rs1172504306	1	149074085	0.0770154	0.226968
Oligodendrocytes	C10orf90	ENSG00000154493	rs78886180	10	126636602	0.0769663	0.226887
Oligodendrocytes	ACTR3B	ENSG00000133627	rs11763048	7	153004413	0.0769334	0.226832
Excitatory neurons	Z99774.1	ENSG00000206028	rs4822761	22	26650721	0.076924	0.226817
Excitatory neurons	AIFM2	ENSG00000042286	rs10762339	10	70135243	0.0769217	0.226813
Excitatory neurons	AIFM2	ENSG00000042286	rs2394645	10	70135685	0.0769217	0.226813
Excitatory neurons	KIAA1324	ENSG00000116299	rs4970781	1	109793058	0.076879	0.226742
OPCs / COPs	FARS2	ENSG00000145982	rs1424737	6	5383461	0.0768636	0.226717
Microglia	HLA-C	ENSG00000204525	rs17191510	6	31253507	0.076773	0.226567
Microglia	HLA-C	ENSG00000204525	rs17191797	6	31260763	0.076773	0.226567
Microglia	HLA-C	ENSG00000204525	rs113700423	6	31261720	0.076773	0.226567
Oligodendrocytes	ZNF260	ENSG00000254004	rs2967529	19	36441122	0.076766	0.226556
Oligodendrocytes	ZNF260	ENSG00000254004	rs2945954	19	36441126	0.076766	0.226556
Oligodendrocytes	CCDC3	ENSG00000151468	rs10906294	10	13074272	0.0767153	0.226472
Oligodendrocytes	SLC6A1	ENSG00000157103	rs1710885	3	10997121	0.0766837	0.22642
Oligodendrocytes	WIPF1	ENSG00000115935	rs7570278	2	174502570	0.0766233	0.226321
Microglia	PARP14	ENSG00000173193	rs11713518	3	122779231	0.0766214	0.226318
Excitatory neurons	DISC1	ENSG00000162946	rs74143884	1	231595816	0.0765996	0.226282
Excitatory neurons	DISC1	ENSG00000162946	rs78100842	1	231596388	0.0765996	0.226282
Excitatory neurons	DISC1	ENSG00000162946	rs150479222	1	231602925	0.0765996	0.226282
Excitatory neurons	ARAP1	ENSG00000186635	rs168175	11	72672187	0.07657	0.226233
Oligodendrocytes	WDR59	ENSG00000103091	rs9646309	16	74978559	0.076568	0.22623
OPCs / COPs	ECE1	ENSG00000117298	rs2282713	1	21261623	0.0765626	0.226221
OPCs / COPs	ECE1	ENSG00000117298	rs2236847	1	21263173	0.0765626	0.226221
Oligodendrocytes	SCGB2B2	ENSG00000205209	rs751792	19	34666349	0.0764971	0.226113
Oligodendrocytes	SCGB2B2	ENSG00000205209	rs751534	19	34667000	0.0764971	0.226113
Oligodendrocytes	TAF8	ENSG00000137413	rs9349189	6	41331989	0.0764758	0.226078
Microglia	AUTS2	ENSG00000158321	rs76250986	7	69239876	0.0764724	0.226073
Microglia	AUTS2	ENSG00000158321	rs74916776	7	69239993	0.0764724	0.226073
Microglia	AUTS2	ENSG00000158321	rs113655045	7	69241928	0.0764724	0.226073
Microglia	AUTS2	ENSG00000158321	rs78885452	7	69246935	0.0764724	0.226073
Microglia	AUTS2	ENSG00000158321	rs111690747	7	69249358	0.0764724	0.226073
Microglia	AUTS2	ENSG00000158321	rs77230178	7	69253164	0.0764724	0.226073
Microglia	FUT10	ENSG00000172728	rs2676403	8	33490482	0.0764693	0.226068
Microglia	FUT10	ENSG00000172728	rs2732275	8	33490586	0.0764693	0.226068
OPCs / COPs	RTN1	ENSG00000139970	rs11626406	14	59684738	0.0764184	0.225984
OPCs / COPs	KLHL1	ENSG00000150361	rs2325263	13	70022070	0.0763896	0.225937
OPCs / COPs	KLHL1	ENSG00000150361	rs7318901	13	70032579	0.0763896	0.225937
Inhibitory neurons	CCDC58	ENSG00000160124	rs3828362	3	122412930	0.0763546	0.22588
Astrocytes	MUC20-OT1	ENSG00000242086	rs3827561	3	195947386	0.0763389	0.225854
Excitatory neurons	LINC01006	ENSG00000182648	rs3735189	7	156638860	0.0763289	0.225838
Excitatory neurons	LINC01006	ENSG00000182648	rs79224858	7	156640803	0.0763289	0.225838
Excitatory neurons	LINC01006	ENSG00000182648	rs35970393	7	156641981	0.0763289	0.225838
Excitatory neurons	LINC01006	ENSG00000182648	rs34855960	7	156642084	0.0763289	0.225838
Excitatory neurons	LINC01006	ENSG00000182648	rs6948790	7	156647132	0.0763289	0.225838
Excitatory neurons	LINC01006	ENSG00000182648	rs34281476	7	156651651	0.0763289	0.225838
Excitatory neurons	LINC01006	ENSG00000182648	rs34432951	7	156664330	0.0763289	0.225838
Excitatory neurons	LINC01006	ENSG00000182648	rs36060475	7	156665852	0.0763289	0.225838
Excitatory neurons	SGPL1	ENSG00000166224	rs1868002	10	71592795	0.076278	0.225755
Excitatory neurons	SGPL1	ENSG00000166224	rs10823795	10	71593966	0.076278	0.225755
Excitatory neurons	LRP6	ENSG00000070018	rs78631600	12	12266785	0.0761877	0.225607
Inhibitory neurons	AEBP2	ENSG00000139154	rs7312217	12	19653520	0.076168	0.225575
OPCs / COPs	PDE6D	ENSG00000156973	rs13425022	2	231840943	0.0761324	0.225517
Excitatory neurons	KLF12	ENSG00000118922	rs9600161	13	73756599	0.0761144	0.225488
Microglia	RCBTB1	ENSG00000136144	rs3803185	13	49630889	0.0761129	0.225486
Excitatory neurons	DNAJC15	ENSG00000120675	rs79414850	13	43034803	0.0760918	0.225451
Microglia	PTPRJ	ENSG00000149177	rs7934659	11	48044822	0.0760525	0.225387
Oligodendrocytes	CARD19	ENSG00000165233	rs2086106	9	93382067	0.0760356	0.22536
Oligodendrocytes	CLCN7	ENSG00000103249	rs35280276	16	1460537	0.076023	0.225339
Astrocytes	GOLGA8A	ENSG00000175265	rs200612680	15	34571832	0.0759602	0.225237
Excitatory neurons	AFMID	ENSG00000183077	rs111509215	17	78196234	0.0759313	0.225191
Excitatory neurons	AFMID	ENSG00000183077	rs112625468	17	78196237	0.0759313	0.225191
Oligodendrocytes	PCGF6	ENSG00000156374	rs3781335	10	103692450	0.0758824	0.225111
Inhibitory neurons	IGSF11	ENSG00000144847	rs146884263	3	119271730	0.075875	0.225099
Inhibitory neurons	IGSF11	ENSG00000144847	rs58790911	3	119272234	0.075875	0.225099
Inhibitory neurons	IGSF11	ENSG00000144847	rs61442205	3	119273073	0.075875	0.225099
Oligodendrocytes	DHX34	ENSG00000134815	rs2972605	19	47364506	0.0758416	0.225045
OPCs / COPs	TRIM66	ENSG00000166436	rs10840106	11	8680289	0.0758078	0.22499
OPCs / COPs	TRIM66	ENSG00000166436	rs2073684	11	8683418	0.0758078	0.22499
OPCs / COPs	TRIM66	ENSG00000166436	rs10840112	11	8688964	0.0758078	0.22499
Oligodendrocytes	COLGALT2	ENSG00000198756	rs4233115	1	183967336	0.0757637	0.224919
Oligodendrocytes	COLGALT2	ENSG00000198756	rs10797924	1	183968146	0.0757637	0.224919
Oligodendrocytes	PPP6R3	ENSG00000110075	rs61882182	11	69355545	0.0757559	0.224906
Oligodendrocytes	PRIMPOL	ENSG00000164306	rs3087455	4	184640023	0.0757432	0.224886
Microglia	SH2D3C	ENSG00000095370	rs10760499	9	127770320	0.0757071	0.224828
Inhibitory neurons	SRGAP2C	ENSG00000171943	rs1832560	1	121448885	0.0756634	0.224757
Excitatory neurons	LINC01588	ENSG00000214900	rs9796468	14	50075211	0.0756491	0.224734
Astrocytes	ZFYVE16	ENSG00000039319	rs6874863	5	80360405	0.0756179	0.224684
Astrocytes	ZFYVE16	ENSG00000039319	rs13156178	5	80364065	0.0756179	0.224684
Inhibitory neurons	FKRP	ENSG00000181027	rs314661	19	46669216	0.0755626	0.224594
Oligodendrocytes	FADS1	ENSG00000149485	rs174544	11	61800281	0.0754944	0.224484
Oligodendrocytes	FADS1	ENSG00000149485	rs174548	11	61803876	0.0754944	0.224484
Oligodendrocytes	FADS1	ENSG00000149485	rs174549	11	61803910	0.0754944	0.224484
Oligodendrocytes	FADS1	ENSG00000149485	rs174555	11	61812288	0.0754944	0.224484
Oligodendrocytes	FADS1	ENSG00000149485	rs174556	11	61813163	0.0754944	0.224484
Oligodendrocytes	FADS1	ENSG00000149485	rs174560	11	61814292	0.0754944	0.224484
Oligodendrocytes	FADS1	ENSG00000149485	rs174561	11	61815236	0.0754944	0.224484
Oligodendrocytes	FADS1	ENSG00000149485	rs28456	11	61822009	0.0754944	0.224484
Microglia	MEF2A	ENSG00000068305	rs7175248	15	99508517	0.0754836	0.224467
Microglia	MEF2A	ENSG00000068305	rs7175447	15	99508630	0.0754836	0.224467
Microglia	MEF2A	ENSG00000068305	rs7180345	15	99508678	0.0754836	0.224467
Microglia	MEF2A	ENSG00000068305	rs1442646	15	99508911	0.0754836	0.224467
Excitatory neurons	HSD17B4	ENSG00000133835	rs257975	5	119468888	0.0754763	0.224455
Excitatory neurons	HSD17B4	ENSG00000133835	rs257974	5	119469920	0.0754763	0.224455
Excitatory neurons	HSD17B4	ENSG00000133835	rs257973	5	119470725	0.0754763	0.224455
Excitatory neurons	HSD17B4	ENSG00000133835	rs257972	5	119470768	0.0754763	0.224455
Oligodendrocytes	ATAD3C	ENSG00000215915	rs1892289	1	1439454	0.0754607	0.22443
Excitatory neurons	NAXE	ENSG00000163382	rs12408758	1	156638602	0.0754409	0.224398
Microglia	CARD19	ENSG00000165233	rs2298242	9	93113274	0.0754322	0.224384
Microglia	CARD19	ENSG00000165233	rs2298243	9	93113293	0.0754322	0.224384
Microglia	CARD19	ENSG00000165233	rs1123000	9	93113786	0.0754322	0.224384
Microglia	CARD19	ENSG00000165233	rs1539672	9	93114493	0.0754322	0.224384
Excitatory neurons	MORN1	ENSG00000116151	rs12031614	1	2374713	0.0754292	0.224379
Excitatory neurons	MORN1	ENSG00000116151	rs2279703	1	2375256	0.0754292	0.224379
Astrocytes	LINC00667	ENSG00000263753	rs4534949	18	5210754	0.0753783	0.224298
Excitatory neurons	CERKL	ENSG00000188452	rs11904490	2	181719294	0.0753768	0.224295
Excitatory neurons	CERKL	ENSG00000188452	rs62192064	2	181721792	0.0753768	0.224295
Excitatory neurons	NPIPB4	ENSG00000185864	rs34330439	16	22134663	0.0753549	0.22426
OPCs / COPs	ATG7	ENSG00000197548	rs13326352	3	11499936	0.0753498	0.224252
Excitatory neurons	DENND4B	ENSG00000198837	rs112780312	1	153824539	0.0753415	0.224238
Excitatory neurons	NPIPB3	ENSG00000169246	rs72778610	16	20504704	0.0753296	0.224219
Inhibitory neurons	LINC01933	ENSG00000254226	rs73796638	5	151223162	0.0753176	0.2242
Inhibitory neurons	LINC01933	ENSG00000254226	rs113026124	5	151226957	0.0753176	0.2242
Inhibitory neurons	AC092329.3	ENSG00000283201	rs11667897	19	23239552	0.0752659	0.224117
Excitatory neurons	DUSP28	ENSG00000188542	rs11683918	2	240602582	0.0752601	0.224108
Oligodendrocytes	TIMP2	ENSG00000035862	rs113001846	17	78870275	0.0751709	0.223965
Oligodendrocytes	TIMP2	ENSG00000035862	rs111251838	17	78871743	0.0751709	0.223965
Oligodendrocytes	TIMP2	ENSG00000035862	rs9916773	17	78874536	0.0751709	0.223965
Oligodendrocytes	TIMP2	ENSG00000035862	rs74002612	17	78883582	0.0751709	0.223965
Oligodendrocytes	TIMP2	ENSG00000035862	rs8080293	17	78885346	0.0751709	0.223965
Oligodendrocytes	TIMP2	ENSG00000035862	rs112060249	17	78886682	0.0751709	0.223965
Excitatory neurons	LHX2	ENSG00000106689	rs10818907	9	124007971	0.0751564	0.223941
Excitatory neurons	LHX2	ENSG00000106689	rs2159792	9	124016542	0.0751564	0.223941
Oligodendrocytes	DBF4B	ENSG00000161692	rs11658030	17	44594583	0.0751383	0.223912
Oligodendrocytes	DBF4B	ENSG00000161692	rs11657244	17	44597869	0.0751383	0.223912
Oligodendrocytes	DBF4B	ENSG00000161692	rs61410670	17	44598957	0.0751383	0.223912
Oligodendrocytes	DBF4B	ENSG00000161692	rs60736451	17	44599260	0.0751383	0.223912
Astrocytes	PDPK1	ENSG00000140992	rs58091563	16	2671727	0.0751306	0.2239
Oligodendrocytes	METTL16	ENSG00000127804	rs77774974	17	1992393	0.0750789	0.223817
Excitatory neurons	ITPR2	ENSG00000123104	rs17482515	12	26804563	0.0749909	0.223676
Excitatory neurons	ZNF519	ENSG00000175322	rs4797867	18	14141789	0.0749347	0.223586
Oligodendrocytes	SHLD1	ENSG00000171984	rs6053751	20	5860231	0.074884	0.223505
Astrocytes	FNBP1	ENSG00000187239	rs10760644	9	129895240	0.0748668	0.223478
Astrocytes	FNBP1	ENSG00000187239	rs10760645	9	129895273	0.0748668	0.223478
Oligodendrocytes	PPM1E	ENSG00000175175	rs2680699	17	58367983	0.0748595	0.223466
Oligodendrocytes	PPM1E	ENSG00000175175	rs2680698	17	58368023	0.0748595	0.223466
Excitatory neurons	GSDME	ENSG00000105928	rs4719779	7	24747699	0.0748481	0.223448
Excitatory neurons	TSPYL5	ENSG00000180543	rs2853302	8	97420437	0.0748259	0.223413
Excitatory neurons	TSPYL5	ENSG00000180543	rs2853305	8	97422879	0.0748259	0.223413
Excitatory neurons	TSPYL5	ENSG00000180543	rs2460233	8	97426696	0.0748259	0.223413
Excitatory neurons	ENOSF1	ENSG00000132199	rs2741187	18	711559	0.0748227	0.223408
Excitatory neurons	NRCAM	ENSG00000091129	rs10250083	7	108351387	0.0748153	0.223396
Excitatory neurons	PAK1	ENSG00000149269	rs3133295	11	77480294	0.0748136	0.223393
Astrocytes	WDR73	ENSG00000177082	rs7181779	15	84608358	0.0747994	0.22337
Astrocytes	WDR73	ENSG00000177082	rs6496164	15	84608394	0.0747994	0.22337
Astrocytes	WDR73	ENSG00000177082	rs10083683	15	84616166	0.0747994	0.22337
Astrocytes	WDR73	ENSG00000177082	rs3817193	15	84616764	0.0747994	0.22337
Excitatory neurons	GTF2IRD2	ENSG00000196275	rs810364	7	74725717	0.0747613	0.22331
OPCs / COPs	MEIS1	ENSG00000143995	rs2110975	2	66561640	0.0747305	0.22326
Excitatory neurons	PTPN12	ENSG00000127947	rs62477773	7	77551308	0.0747206	0.223245
Excitatory neurons	PTPN12	ENSG00000127947	rs55641721	7	77559584	0.0747206	0.223245
Excitatory neurons	PTPN12	ENSG00000127947	rs55708205	7	77560753	0.0747206	0.223245
Excitatory neurons	PTPN12	ENSG00000127947	rs17155183	7	77571075	0.0747206	0.223245
OPCs / COPs	COMMD6	ENSG00000188243	rs7319334	13	75523155	0.0747143	0.223235
Astrocytes	MIR4300HG	ENSG00000245832	rs1945794	11	82697229	0.0746945	0.223203
Excitatory neurons	ITGA8	ENSG00000077943	rs12784596	10	15611548	0.074692	0.223199
Oligodendrocytes	CPNE1	ENSG00000214078	rs2425068	20	35626801	0.0746646	0.223155
Microglia	TRPC4AP	ENSG00000100991	rs6142300	20	35117905	0.0746503	0.223133
Microglia	TRPC4AP	ENSG00000100991	rs6088722	20	35118384	0.0746503	0.223133
Microglia	TRPC4AP	ENSG00000100991	rs2295885	20	35126160	0.0746503	0.223133
Microglia	TRPC4AP	ENSG00000100991	rs2295886	20	35126172	0.0746503	0.223133
Microglia	MKNK1	ENSG00000079277	rs3766236	1	46581769	0.074608	0.223065
Microglia	MKNK1	ENSG00000079277	rs764803	1	46590555	0.074608	0.223065
Microglia	MKNK1	ENSG00000079277	rs11211317	1	46591961	0.074608	0.223065
Microglia	MKNK1	ENSG00000079277	rs12093643	1	46593191	0.074608	0.223065
Oligodendrocytes	CLDN11	ENSG00000013297	rs9872061	3	170476213	0.0746064	0.223063
Oligodendrocytes	CLDN11	ENSG00000013297	rs759711	3	170476767	0.0746064	0.223063
Oligodendrocytes	CLDN11	ENSG00000013297	rs9871101	3	170481626	0.0746064	0.223063
Excitatory neurons	GPAM	ENSG00000119927	rs7084039	10	112191617	0.074603	0.223057
Oligodendrocytes	NEO1	ENSG00000067141	rs922516	15	73110101	0.0745897	0.223036
Oligodendrocytes	NEO1	ENSG00000067141	rs4777589	15	73110562	0.0745897	0.223036
Oligodendrocytes	PQLC1	ENSG00000122490	rs76838079	18	79873271	0.074499	0.222892
Astrocytes	RYK	ENSG00000163785	rs4854813	3	134095007	0.0744839	0.222867
Oligodendrocytes	PTBP2	ENSG00000117569	rs17115571	1	96635440	0.0744558	0.222823
Oligodendrocytes	PTBP2	ENSG00000117569	rs2132425	1	96636894	0.0744558	0.222823
Oligodendrocytes	ANKRD18A	ENSG00000180071	rs7031991	9	38661419	0.0744387	0.222796
Astrocytes	CCDC125	ENSG00000183323	rs6869305	5	69304511	0.0744299	0.222782
Astrocytes	CCDC125	ENSG00000183323	rs4288083	5	69305204	0.0744299	0.222782
Astrocytes	CCDC125	ENSG00000183323	rs35316810	5	69306036	0.0744299	0.222782
Astrocytes	CCDC125	ENSG00000183323	rs13168973	5	69306159	0.0744299	0.222782
Astrocytes	CCDC125	ENSG00000183323	rs6881767	5	69306919	0.0744299	0.222782
Oligodendrocytes	PRPF6	ENSG00000101161	rs7273242	20	63962807	0.0744168	0.222761
Oligodendrocytes	ZNF649	ENSG00000198093	rs11667971	19	51904441	0.0743855	0.222711
Microglia	TRIM37	ENSG00000108395	rs2333332	17	58553693	0.0743133	0.222596
Excitatory neurons	NECAB2	ENSG00000103154	rs66951085	16	83986969	0.0742825	0.222547
Excitatory neurons	NECAB2	ENSG00000103154	rs72793616	16	83987087	0.0742825	0.222547
Inhibitory neurons	ZNF135	ENSG00000176293	rs1469087	19	58061611	0.074269	0.222526
Inhibitory neurons	AC090825.1	ENSG00000259363	rs55833233	15	99810954	0.0742639	0.222518
Excitatory neurons	EBPL	ENSG00000123179	rs1407636	13	49759746	0.0742284	0.222461
Oligodendrocytes	OSGEP	ENSG00000092094	rs4429194	14	20445548	0.0742056	0.222425
OPCs / COPs	ERAP1	ENSG00000164307	rs1057569	5	96773906	0.0741948	0.222408
OPCs / COPs	ERAP1	ENSG00000164307	rs7063	5	96774507	0.0741948	0.222408
Endothelial cells	ZIC1	ENSG00000152977	rs2654817	3	147348399	0.0741875	0.222396
Endothelial cells	ZIC1	ENSG00000152977	rs4578990	3	147348707	0.0741875	0.222396
Endothelial cells	ZIC1	ENSG00000152977	rs2654818	3	147349778	0.0741875	0.222396
Endothelial cells	ZIC1	ENSG00000152977	rs2654819	3	147357572	0.0741875	0.222396
Endothelial cells	ZIC1	ENSG00000152977	rs2654820	3	147358243	0.0741875	0.222396
Endothelial cells	ZIC1	ENSG00000152977	rs884370	3	147359004	0.0741875	0.222396
Oligodendrocytes	HES6	ENSG00000144485	rs34026793	2	238234995	0.07416	0.222353
Inhibitory neurons	TXNDC15	ENSG00000113621	rs3733897	5	134887903	0.0741117	0.222276
Inhibitory neurons	TXNDC15	ENSG00000113621	rs78165052	5	134914906	0.0741117	0.222276
Inhibitory neurons	TXNDC15	ENSG00000113621	rs7706190	5	134916178	0.0741117	0.222276
Inhibitory neurons	TXNDC15	ENSG00000113621	rs9285933	5	134921829	0.0741117	0.222276
Inhibitory neurons	TXNDC15	ENSG00000113621	rs10075481	5	134925589	0.0741117	0.222276
Inhibitory neurons	TXNDC15	ENSG00000113621	rs17165405	5	134928011	0.0741117	0.222276
Inhibitory neurons	TXNDC15	ENSG00000113621	rs9327697	5	134944250	0.0741117	0.222276
Inhibitory neurons	TXNDC15	ENSG00000113621	rs77625575	5	134971200	0.0741117	0.222276
Inhibitory neurons	TXNDC15	ENSG00000113621	rs12656013	5	134973426	0.0741117	0.222276
Excitatory neurons	CCDC144NL	ENSG00000205212	rs66762238	17	20889509	0.0740968	0.222252
Excitatory neurons	CCDC144NL	ENSG00000205212	rs9902946	17	20899756	0.0740968	0.222252
Excitatory neurons	CCDC144NL	ENSG00000205212	rs7501645	17	20899821	0.0740968	0.222252
Excitatory neurons	CCDC144NL	ENSG00000205212	rs7501651	17	20899887	0.0740968	0.222252
Excitatory neurons	CCDC144NL	ENSG00000205212	rs11653586	17	20907334	0.0740968	0.222252
Astrocytes	TMEM50B	ENSG00000142188	rs2834215	21	33424579	0.0740691	0.222208
Oligodendrocytes	ANKRD36	ENSG00000135976	rs6745810	2	97566653	0.0740042	0.222105
Astrocytes	ZC2HC1A	ENSG00000104427	rs11993326	8	78695656	0.0739959	0.222092
Oligodendrocytes	LRP2BP	ENSG00000109771	rs10034100	4	185345923	0.0739546	0.222027
Oligodendrocytes	CDH4	ENSG00000179242	rs149056526	20	61627560	0.0739353	0.221996
Oligodendrocytes	CDH4	ENSG00000179242	rs73304685	20	61628351	0.0739353	0.221996
Oligodendrocytes	CDH4	ENSG00000179242	rs117948953	20	61629188	0.0739353	0.221996
Oligodendrocytes	CDH4	ENSG00000179242	rs73304693	20	61629646	0.0739353	0.221996
Excitatory neurons	TBC1D2	ENSG00000095383	rs10124070	9	98289597	0.0739277	0.221984
Excitatory neurons	USP47	ENSG00000170242	rs10831676	11	11798902	0.0739237	0.221978
Excitatory neurons	RPN1	ENSG00000163902	rs2253151	3	128611294	0.0739202	0.221972
Excitatory neurons	RAB10	ENSG00000084733	rs6713849	2	26400292	0.0738986	0.221938
Astrocytes	ACYP2	ENSG00000170634	rs28851028	2	54004689	0.0738763	0.221903
Excitatory neurons	MRAS	ENSG00000158186	rs1199334	3	138372298	0.0738756	0.221901
Excitatory neurons	CABYR	ENSG00000154040	rs34452859	18	24134970	0.0738577	0.221873
Excitatory neurons	ZNF107	ENSG00000196247	rs6946150	7	64739330	0.0737995	0.221781
Excitatory neurons	ZNF107	ENSG00000196247	rs6460183	7	64739962	0.0737995	0.221781
Oligodendrocytes	TAF1B	ENSG00000115750	rs9750782	2	9929269	0.0737798	0.22175
Excitatory neurons	CRTAC1	ENSG00000095713	rs7898701	10	98091325	0.0737181	0.221652
Oligodendrocytes	CFTR	ENSG00000001626	rs2111208	7	117826894	0.0737109	0.22164
Oligodendrocytes	CFTR	ENSG00000001626	rs12532191	7	117833038	0.0737109	0.22164
Excitatory neurons	MYO9B	ENSG00000099331	rs12978850	19	17111943	0.0737063	0.221633
Excitatory neurons	MYO9B	ENSG00000099331	rs62127867	19	17112450	0.0737063	0.221633
Excitatory neurons	C3orf20	ENSG00000131379	rs3773487	3	14665341	0.0737025	0.221627
Excitatory neurons	C3orf20	ENSG00000131379	rs3773489	3	14665625	0.0737025	0.221627
Excitatory neurons	C3orf20	ENSG00000131379	rs3773491	3	14670535	0.0737025	0.221627
Excitatory neurons	C3orf20	ENSG00000131379	rs1901	3	14670966	0.0737025	0.221627
Excitatory neurons	C3orf20	ENSG00000131379	rs11717438	3	14671551	0.0737025	0.221627
Excitatory neurons	C3orf20	ENSG00000131379	rs11717411	3	14671614	0.0737025	0.221627
Excitatory neurons	C3orf20	ENSG00000131379	rs11709673	3	14671799	0.0737025	0.221627
Excitatory neurons	RBKS	ENSG00000171174	rs56083959	2	27003055	0.0737003	0.221624
Excitatory neurons	RARRES1	ENSG00000118849	rs16829365	3	158729340	0.073698	0.22162
Excitatory neurons	CRYL1	ENSG00000165475	rs7988469	13	20527733	0.0736846	0.221599
Excitatory neurons	CRYL1	ENSG00000165475	rs4465462	13	20529556	0.0736846	0.221599
Oligodendrocytes	IGSF8	ENSG00000162729	rs2295622	1	160092682	0.073681	0.221593
Oligodendrocytes	IGSF8	ENSG00000162729	rs2295621	1	160092937	0.073681	0.221593
Oligodendrocytes	MANBA	ENSG00000109323	rs223500	4	102725890	0.0736725	0.22158
Microglia	CMKLR1	ENSG00000174600	rs1317740	12	108323320	0.0736719	0.221579
Microglia	CMKLR1	ENSG00000174600	rs12813851	12	108323738	0.0736719	0.221579
Microglia	CMKLR1	ENSG00000174600	rs17322313	12	108324698	0.0736719	0.221579
Oligodendrocytes	ADAMTS18	ENSG00000140873	rs4888622	16	77362952	0.0736716	0.221578
OPCs / COPs	GRAMD2B	ENSG00000155324	rs4476720	5	126464141	0.0736399	0.221528
Oligodendrocytes	EIF4E2	ENSG00000135930	rs3791712	2	232567923	0.0736371	0.221523
Oligodendrocytes	EIF4E2	ENSG00000135930	rs3791711	2	232568173	0.0736371	0.221523
Astrocytes	ZNF98	ENSG00000197360	rs2957834	19	22539201	0.0736151	0.221489
OPCs / COPs	KATNAL1	ENSG00000102781	rs9506288	13	30305895	0.0736147	0.221488
OPCs / COPs	KATNAL1	ENSG00000102781	rs6490453	13	30307436	0.0736147	0.221488
OPCs / COPs	KATNAL1	ENSG00000102781	rs763808	13	30308402	0.0736147	0.221488
Excitatory neurons	AC016152.1	ENSG00000258312	rs249852	12	98471139	0.0735944	0.221456
Excitatory neurons	AC016152.1	ENSG00000258312	rs249851	12	98471193	0.0735944	0.221456
Excitatory neurons	AC016152.1	ENSG00000258312	rs249849	12	98472230	0.0735944	0.221456
Excitatory neurons	AC016152.1	ENSG00000258312	rs249848	12	98472621	0.0735944	0.221456
OPCs / COPs	TXNDC15	ENSG00000113621	rs3733897	5	134887903	0.0734591	0.221242
OPCs / COPs	TXNDC15	ENSG00000113621	rs78165052	5	134914906	0.0734591	0.221242
OPCs / COPs	TXNDC15	ENSG00000113621	rs7706190	5	134916178	0.0734591	0.221242
OPCs / COPs	TXNDC15	ENSG00000113621	rs9285933	5	134921829	0.0734591	0.221242
OPCs / COPs	TXNDC15	ENSG00000113621	rs10075481	5	134925589	0.0734591	0.221242
OPCs / COPs	TXNDC15	ENSG00000113621	rs17165405	5	134928011	0.0734591	0.221242
OPCs / COPs	TXNDC15	ENSG00000113621	rs9327697	5	134944250	0.0734591	0.221242
OPCs / COPs	TXNDC15	ENSG00000113621	rs77625575	5	134971200	0.0734591	0.221242
OPCs / COPs	TXNDC15	ENSG00000113621	rs12656013	5	134973426	0.0734591	0.221242
Oligodendrocytes	TSPAN5	ENSG00000168785	rs9991354	4	98633738	0.073453	0.221232
Oligodendrocytes	ATP1B1	ENSG00000143153	rs1200136	1	169110426	0.0734286	0.221193
Oligodendrocytes	NHLRC3	ENSG00000188811	rs67298163	13	39113812	0.0734054	0.221157
Microglia	IRS2	ENSG00000185950	rs9559632	13	109737164	0.0733906	0.221133
Oligodendrocytes	CNTNAP3	ENSG00000106714	rs7031991	9	38661419	0.0733874	0.221128
Oligodendrocytes	GOLGA8B	ENSG00000215252	rs3866558	15	34567769	0.073387	0.221127
Excitatory neurons	PDK2	ENSG00000005882	rs4794096	17	50096849	0.073386	0.221126
Oligodendrocytes	RPF2	ENSG00000197498	rs1704724	6	110931508	0.0733641	0.221091
Inhibitory neurons	CKAP2	ENSG00000136108	rs4886018	13	52416582	0.0733297	0.221037
Inhibitory neurons	CKAP2	ENSG00000136108	rs11148252	13	52434913	0.0733297	0.221037
Microglia	NSUN2	ENSG00000037474	rs4701742	5	6613714	0.0733176	0.221018
Excitatory neurons	BCCIP	ENSG00000107949	rs4075326	10	125836043	0.073314	0.221012
OPCs / COPs	ZNF561	ENSG00000171469	rs9677007	19	9677081	0.0733144	0.221012
Oligodendrocytes	RNF8	ENSG00000112130	rs11756066	6	37341550	0.0732825	0.220962
Excitatory neurons	EPB41L4A	ENSG00000129595	rs4455607	5	112290835	0.0732603	0.220927
Oligodendrocytes	KIF6	ENSG00000164627	rs57673564	6	40644743	0.0732381	0.220892
Oligodendrocytes	ADGRL3	ENSG00000150471	rs2135242	4	61322400	0.0731857	0.220809
Oligodendrocytes	ADGRL3	ENSG00000150471	rs2135241	4	61323019	0.0731857	0.220809
Oligodendrocytes	ADGRL3	ENSG00000150471	rs10027782	4	61326361	0.0731857	0.220809
Oligodendrocytes	ADGRL3	ENSG00000150471	rs10030989	4	61327473	0.0731857	0.220809
Oligodendrocytes	ADGRL3	ENSG00000150471	rs1505678	4	61332705	0.0731857	0.220809
Oligodendrocytes	ADGRL3	ENSG00000150471	rs17466134	4	61333559	0.0731857	0.220809
Inhibitory neurons	IGSF10	ENSG00000152580	rs6792767	3	151428835	0.0731669	0.220779
Excitatory neurons	CEP112	ENSG00000154240	rs2159556	17	66162537	0.0730691	0.220624
Excitatory neurons	CEP112	ENSG00000154240	rs35173265	17	66168065	0.0730691	0.220624
Excitatory neurons	CEP112	ENSG00000154240	rs4791083	17	66173677	0.0730691	0.220624
Excitatory neurons	CEP112	ENSG00000154240	rs2159557	17	66177052	0.0730691	0.220624
Excitatory neurons	CEP112	ENSG00000154240	rs6504402	17	66179105	0.0730691	0.220624
Microglia	MSH3	ENSG00000113318	rs34293007	5	80805670	0.0730641	0.220616
Excitatory neurons	LINC01630	ENSG00000227115	rs3819118	18	51198354	0.0730332	0.220567
Excitatory neurons	LINC01630	ENSG00000227115	rs9807552	18	51200832	0.0730332	0.220567
Excitatory neurons	LINC01630	ENSG00000227115	rs9807549	18	51200933	0.0730332	0.220567
Excitatory neurons	LINC01630	ENSG00000227115	rs12458916	18	51204761	0.0730332	0.220567
Excitatory neurons	LINC01630	ENSG00000227115	rs12604649	18	51205905	0.0730332	0.220567
Excitatory neurons	TNS3	ENSG00000136205	rs9639986	7	47577461	0.0729611	0.220453
Microglia	USP6NL	ENSG00000148429	rs10905978	10	11627689	0.072907	0.220367
Inhibitory neurons	ATP6AP1L	ENSG00000205464	rs111772743	5	82273269	0.0728949	0.220348
Inhibitory neurons	ATP6AP1L	ENSG00000205464	rs3738	5	82273474	0.0728949	0.220348
Inhibitory neurons	ATP6AP1L	ENSG00000205464	rs3739	5	82273492	0.0728949	0.220348
Oligodendrocytes	PHGDH	ENSG00000092621	rs523395	1	119729854	0.0728924	0.220344
OPCs / COPs	SLC22A15	ENSG00000163393	rs1935829	1	116042221	0.0728897	0.22034
OPCs / COPs	SLC22A15	ENSG00000163393	rs1281744	1	116067606	0.0728897	0.22034
OPCs / COPs	SLC22A15	ENSG00000163393	rs1158335	1	116077130	0.0728897	0.22034
OPCs / COPs	EVI5L	ENSG00000142459	rs12461374	19	7867946	0.0728789	0.220323
Oligodendrocytes	C15orf40	ENSG00000169609	rs716886	15	83047101	0.0728756	0.220318
Astrocytes	MTMR3	ENSG00000100330	rs9614046	22	29765291	0.0728565	0.220287
Oligodendrocytes	KIAA1324	ENSG00000116299	rs113320465	1	109102235	0.0727628	0.220139
Oligodendrocytes	KIAA1324	ENSG00000116299	rs6671345	1	109103071	0.0727628	0.220139
Oligodendrocytes	KIAA1324	ENSG00000116299	rs111902136	1	109105830	0.0727628	0.220139
Oligodendrocytes	KIAA1324	ENSG00000116299	rs113212636	1	109115282	0.0727628	0.220139
Excitatory neurons	NEK1	ENSG00000137601	rs10520157	4	169612585	0.0727493	0.220118
Astrocytes	SHISA4	ENSG00000198892	rs11580908	1	201914071	0.0727455	0.220112
Excitatory neurons	FLOT1	ENSG00000137312	rs1264372	6	30801949	0.0727419	0.220106
Astrocytes	TUBB6	ENSG00000176014	rs4073975	18	12279076	0.0727387	0.220101
Oligodendrocytes	MAPK3	ENSG00000102882	rs61764202	16	30123358	0.0727195	0.22007
Oligodendrocytes	MAPK3	ENSG00000102882	rs9921544	16	30128971	0.0727195	0.22007
Oligodendrocytes	MAPK3	ENSG00000102882	rs9932466	16	30130526	0.0727195	0.22007
Oligodendrocytes	MAPK3	ENSG00000102882	rs9931927	16	30130592	0.0727195	0.22007
Oligodendrocytes	ATG10	ENSG00000152348	rs79616997	5	82208781	0.0727075	0.220051
OPCs / COPs	RNF103-CHMP3	ENSG00000249884	rs12997796	2	86747195	0.0726654	0.219985
Astrocytes	LONP1	ENSG00000196365	rs3892355	19	5696951	0.0726519	0.219963
Excitatory neurons	SPCS3	ENSG00000129128	rs12510579	4	176310339	0.0726416	0.219947
Excitatory neurons	ANKFN1	ENSG00000153930	rs12602568	17	55825078	0.0725867	0.21986
Excitatory neurons	ANKFN1	ENSG00000153930	rs12936387	17	55826001	0.0725867	0.21986
Excitatory neurons	ANKFN1	ENSG00000153930	rs78988172	17	55827591	0.0725867	0.21986
Excitatory neurons	ANKFN1	ENSG00000153930	rs34760261	17	55827874	0.0725867	0.21986
Astrocytes	CCZ1B	ENSG00000146574	rs113745104	7	6827625	0.0725857	0.219858
Astrocytes	CCZ1B	ENSG00000146574	rs7805238	7	6829131	0.0725857	0.219858
Astrocytes	CCZ1B	ENSG00000146574	rs7793170	7	6829315	0.0725857	0.219858
Oligodendrocytes	GPR135	ENSG00000181619	rs743165	14	59505487	0.0725797	0.219849
Oligodendrocytes	XYLB	ENSG00000093217	rs2271487	3	39189506	0.0725582	0.219815
Astrocytes	SPIRE2	ENSG00000204991	rs2376879	16	89818414	0.0725419	0.219789
Astrocytes	SPIRE2	ENSG00000204991	rs11076633	16	89819984	0.0725419	0.219789
Oligodendrocytes	UHRF1BP1	ENSG00000065060	rs9394248	6	34772098	0.0725352	0.219778
Excitatory neurons	OSGEP	ENSG00000092094	rs2275006	14	20452181	0.0724977	0.219719
Excitatory neurons	SEC16B	ENSG00000120341	rs684227	1	177932606	0.0724829	0.219695
Oligodendrocytes	SH3TC2	ENSG00000169247	rs891919	5	148989945	0.0724691	0.219673
Excitatory neurons	UBXN6	ENSG00000167671	rs2992	19	4443049	0.0724224	0.219599
Oligodendrocytes	MGST3	ENSG00000143198	rs1913837	1	165621731	0.0724183	0.219593
OPCs / COPs	CAMK1D	ENSG00000183049	rs10795948	10	12308135	0.0723991	0.219562
Excitatory neurons	ELAC2	ENSG00000006744	rs35674068	17	13513062	0.072396	0.219557
Astrocytes	C2orf74	ENSG00000237651	rs1177282	2	61130642	0.0723702	0.219516
Excitatory neurons	MTIF3	ENSG00000122033	rs9581789	13	26947221	0.072291	0.219391
Inhibitory neurons	OTUD3	ENSG00000169914	rs75272523	1	19850513	0.0722752	0.219366
Inhibitory neurons	OTUD3	ENSG00000169914	rs12117495	1	19856952	0.0722752	0.219366
Oligodendrocytes	SLC13A3	ENSG00000158296	rs847067	20	46567705	0.0722725	0.219361
Oligodendrocytes	SLC13A3	ENSG00000158296	rs863673	20	46571170	0.0722725	0.219361
Inhibitory neurons	MAP2K7	ENSG00000076984	rs501580	19	7543542	0.0722536	0.219331
Oligodendrocytes	EXTL2	ENSG00000162694	rs3737580	1	100894659	0.0722267	0.219289
Microglia	MAML2	ENSG00000184384	rs17236265	11	96138530	0.0722253	0.219286
Microglia	MAML2	ENSG00000184384	rs75036038	11	96146644	0.0722253	0.219286
Microglia	MAML2	ENSG00000184384	rs1939472	11	96147820	0.0722253	0.219286
Microglia	MAML2	ENSG00000184384	rs74861371	11	96157100	0.0722253	0.219286
Microglia	MAML2	ENSG00000184384	rs4753740	11	96166075	0.0722253	0.219286
Microglia	MAML2	ENSG00000184384	rs12575359	11	96166557	0.0722253	0.219286
Microglia	MAML2	ENSG00000184384	rs2155001	11	96168851	0.0722253	0.219286
Microglia	MAML2	ENSG00000184384	rs570971	11	96180745	0.0722253	0.219286
Microglia	MAML2	ENSG00000184384	rs2508999	11	96181551	0.0722253	0.219286
Microglia	MAML2	ENSG00000184384	rs477603	11	96182547	0.0722253	0.219286
Microglia	MAML2	ENSG00000184384	rs505709	11	96183178	0.0722253	0.219286
Astrocytes	RMDN2	ENSG00000115841	rs17021748	2	37921933	0.0722109	0.219263
Excitatory neurons	TACC1	ENSG00000147526	rs73611025	8	38755147	0.0721904	0.219231
Excitatory neurons	TACC1	ENSG00000147526	rs59960370	8	38756123	0.0721904	0.219231
Excitatory neurons	TACC1	ENSG00000147526	rs118155490	8	38757172	0.0721904	0.219231
Endothelial cells	SERINC5	ENSG00000164300	rs3923123	5	80193693	0.0721845	0.219221
Oligodendrocytes	SPARC	ENSG00000113140	rs62393550	5	152501280	0.0721517	0.219169
OPCs / COPs	DBR1	ENSG00000138231	rs4411833	3	137886905	0.0721007	0.219088
Excitatory neurons	PRB1	ENSG00000251655	rs3983891	12	11391885	0.072099	0.219086
Astrocytes	MGAT4A	ENSG00000071073	rs999900	2	98303357	0.0720965	0.219082
Microglia	HDHD5	ENSG00000069998	rs1034858	22	17149499	0.0720852	0.219064
Microglia	HDHD5	ENSG00000069998	rs4819971	22	17151854	0.0720852	0.219064
Excitatory neurons	CCDC85A	ENSG00000055813	rs1119821	2	56215169	0.0720753	0.219048
Excitatory neurons	CCDC85A	ENSG00000055813	rs727297	2	56218279	0.0720753	0.219048
Excitatory neurons	CCDC85A	ENSG00000055813	rs2216324	2	56218345	0.0720753	0.219048
Excitatory neurons	CCDC85A	ENSG00000055813	rs17268667	2	56219285	0.0720753	0.219048
Excitatory neurons	CCDC85A	ENSG00000055813	rs763345	2	56219903	0.0720753	0.219048
Excitatory neurons	CCDC85A	ENSG00000055813	rs2193475	2	56222513	0.0720753	0.219048
Excitatory neurons	CCDC85A	ENSG00000055813	rs7579447	2	56222903	0.0720753	0.219048
Excitatory neurons	CCDC85A	ENSG00000055813	rs1160648	2	56226453	0.0720753	0.219048
Oligodendrocytes	BTBD2	ENSG00000133243	rs11669527	19	1987280	0.0720735	0.219045
Astrocytes	RUFY3	ENSG00000018189	rs11735210	4	70721898	0.0719995	0.218927
Astrocytes	RUFY3	ENSG00000018189	rs113554251	4	70725519	0.0719995	0.218927
Astrocytes	AL117339.5	ENSG00000283930	rs1200877	10	37214821	0.0719798	0.218896
OPCs / COPs	NRG3	ENSG00000185737	rs1739765	10	82190784	0.0719708	0.218882
Inhibitory neurons	AC087280.2	ENSG00000283415	rs12288515	11	6920508	0.0719689	0.218879
Inhibitory neurons	HDHD3	ENSG00000119431	rs3747815	9	113375393	0.0719518	0.218851
Oligodendrocytes	EIF2AK1	ENSG00000086232	rs74630137	7	5906413	0.0718972	0.218764
Oligodendrocytes	S100A1	ENSG00000160678	rs28754733	1	153625618	0.0718424	0.218677
Excitatory neurons	DEPTOR	ENSG00000155792	rs6469855	8	119859955	0.0718152	0.218634
Excitatory neurons	DEPTOR	ENSG00000155792	rs7843326	8	119861102	0.0718152	0.218634
Oligodendrocytes	C11orf24	ENSG00000171067	rs2512620	11	68257712	0.071809	0.218624
Oligodendrocytes	C11orf24	ENSG00000171067	rs2512619	11	68257722	0.071809	0.218624
Oligodendrocytes	C11orf24	ENSG00000171067	rs2512618	11	68257729	0.071809	0.218624
Astrocytes	MAK	ENSG00000111837	rs7749669	6	11088996	0.0717958	0.218603
Oligodendrocytes	MTERF3	ENSG00000156469	rs10955067	8	96218754	0.0717693	0.218561
Oligodendrocytes	GLTP	ENSG00000139433	rs4766643	12	109876507	0.0717277	0.218494
Oligodendrocytes	CAPZB	ENSG00000077549	rs12089835	1	19444944	0.0717197	0.218481
Oligodendrocytes	CAPZB	ENSG00000077549	rs12091047	1	19445431	0.0717197	0.218481
Excitatory neurons	WIPF3	ENSG00000122574	rs12700986	7	29802392	0.0716813	0.21842
Excitatory neurons	GATAD2A	ENSG00000167491	rs4808961	19	19466406	0.0716543	0.218377
Excitatory neurons	FAM131A	ENSG00000175182	rs34340995	3	184358170	0.0716433	0.218359
Endothelial cells	TMEM132C	ENSG00000181234	rs1193369	12	128298677	0.0716222	0.218326
Excitatory neurons	SPATA7	ENSG00000042317	rs11159859	14	88561547	0.0715019	0.218133
Oligodendrocytes	DNAJC27	ENSG00000115137	rs78881066	2	25680842	0.0714932	0.21812
OPCs / COPs	PPHLN1	ENSG00000134283	rs7959338	12	42476517	0.0714375	0.21803
Oligodendrocytes	NEURL1B	ENSG00000214357	rs116505031	5	173605170	0.0714031	0.217975
Oligodendrocytes	SMAP1	ENSG00000112305	rs9455332	6	71114716	0.0713854	0.217947
Oligodendrocytes	CRIM1	ENSG00000150938	rs2161903	2	36360643	0.0713158	0.217836
Astrocytes	ABLIM3	ENSG00000173210	rs1109114	5	149236383	0.0712906	0.217795
Excitatory neurons	ACOT8	ENSG00000101473	rs2743294	20	45430861	0.0712511	0.217732
Astrocytes	AC009093.2	ENSG00000260517	rs153210	16	29082642	0.0711941	0.21764
Excitatory neurons	SNRPC	ENSG00000124562	rs9689160	6	34782072	0.0711586	0.217583
Excitatory neurons	SNRPC	ENSG00000124562	rs6457792	6	34796666	0.0711586	0.217583
Excitatory neurons	SNRPC	ENSG00000124562	rs9296133	6	34809756	0.0711586	0.217583
Excitatory neurons	SNRPC	ENSG00000124562	rs9469904	6	34828307	0.0711586	0.217583
Excitatory neurons	SNRPC	ENSG00000124562	rs9462027	6	34829464	0.0711586	0.217583
Excitatory neurons	SNRPC	ENSG00000124562	rs6457796	6	34860776	0.0711586	0.217583
Oligodendrocytes	ZHX2	ENSG00000178764	rs62518593	8	123670970	0.0711557	0.217579
Excitatory neurons	STUM	ENSG00000203685	rs16846167	1	226581828	0.0711383	0.217551
Excitatory neurons	DOP1B	ENSG00000142197	rs56115159	21	36124299	0.0711333	0.217543
Excitatory neurons	DOP1B	ENSG00000142197	rs2282105	21	36126458	0.0711333	0.217543
Astrocytes	ZNF273	ENSG00000198039	rs35065007	7	64851777	0.0711331	0.217542
Astrocytes	ZNF273	ENSG00000198039	rs1965558	7	64860989	0.0711331	0.217542
Astrocytes	ZNF273	ENSG00000198039	rs4718146	7	64861984	0.0711331	0.217542
Astrocytes	ZNF273	ENSG00000198039	rs62458435	7	64863880	0.0711331	0.217542
OPCs / COPs	C2orf80	ENSG00000188674	rs62194833	2	208170141	0.0711181	0.217518
OPCs / COPs	C2orf80	ENSG00000188674	rs62194835	2	208171212	0.0711181	0.217518
OPCs / COPs	C2orf80	ENSG00000188674	rs62194836	2	208172164	0.0711181	0.217518
Astrocytes	2002-09-01	ENSG00000168385	rs75590598	2	241246239	0.0710793	0.217456
Astrocytes	2002-09-01	ENSG00000168385	rs12475607	2	241249816	0.0710793	0.217456
Astrocytes	2002-09-01	ENSG00000168385	rs35533015	2	241252274	0.0710793	0.217456
Astrocytes	PLPP3	ENSG00000162407	rs72664324	1	56506681	0.0710363	0.217387
OPCs / COPs	PRKCSH	ENSG00000130175	rs406130	19	11829946	0.0710251	0.217369
Excitatory neurons	SPDYE1	ENSG00000136206	rs56026067	7	43987921	0.0710191	0.217359
Excitatory neurons	SPDYE1	ENSG00000136206	rs55712913	7	43987989	0.0710191	0.217359
Excitatory neurons	SPDYE1	ENSG00000136206	rs61127722	7	43988587	0.0710191	0.217359
Excitatory neurons	SPDYE1	ENSG00000136206	rs78424385	7	44007467	0.0710191	0.217359
Excitatory neurons	SPDYE1	ENSG00000136206	rs4337993	7	44020865	0.0710191	0.217359
Excitatory neurons	DNAH17	ENSG00000187775	rs73380011	17	78415949	0.0710062	0.217338
Excitatory neurons	DNAH17	ENSG00000187775	rs55646506	17	78417106	0.0710062	0.217338
Excitatory neurons	DNAH17	ENSG00000187775	rs55804124	17	78417236	0.0710062	0.217338
Excitatory neurons	DNAH17	ENSG00000187775	rs1134541	17	78425362	0.0710062	0.217338
Excitatory neurons	DNAH17	ENSG00000187775	rs62073472	17	78425851	0.0710062	0.217338
Excitatory neurons	DNAH17	ENSG00000187775	rs3209030	17	78427070	0.0710062	0.217338
Excitatory neurons	DNAH17	ENSG00000187775	rs7214853	17	78429558	0.0710062	0.217338
Oligodendrocytes	MDM2	ENSG00000135679	rs10878870	12	68781468	0.0709893	0.217311
Oligodendrocytes	MDM2	ENSG00000135679	rs10878871	12	68781469	0.0709893	0.217311
Excitatory neurons	AC010422.6	ENSG00000269693	rs2099076	19	12601114	0.0709881	0.217309
Inhibitory neurons	RASD2	ENSG00000100302	rs2076672	22	35727036	0.0709633	0.217269
Excitatory neurons	TXNDC15	ENSG00000113621	rs3733897	5	134887903	0.0709435	0.217237
Excitatory neurons	TXNDC15	ENSG00000113621	rs78165052	5	134914906	0.0709435	0.217237
Excitatory neurons	TXNDC15	ENSG00000113621	rs7706190	5	134916178	0.0709435	0.217237
Excitatory neurons	TXNDC15	ENSG00000113621	rs9285933	5	134921829	0.0709435	0.217237
Excitatory neurons	TXNDC15	ENSG00000113621	rs10075481	5	134925589	0.0709435	0.217237
Excitatory neurons	TXNDC15	ENSG00000113621	rs17165405	5	134928011	0.0709435	0.217237
Excitatory neurons	TXNDC15	ENSG00000113621	rs9327697	5	134944250	0.0709435	0.217237
Excitatory neurons	TXNDC15	ENSG00000113621	rs77625575	5	134971200	0.0709435	0.217237
Excitatory neurons	TXNDC15	ENSG00000113621	rs12656013	5	134973426	0.0709435	0.217237
Astrocytes	ANKRD6	ENSG00000135299	rs854873	6	89435901	0.0709222	0.217203
Astrocytes	ANKRD6	ENSG00000135299	rs854874	6	89437407	0.0709222	0.217203
Astrocytes	ANKRD6	ENSG00000135299	rs854878	6	89444718	0.0709222	0.217203
Excitatory neurons	AF279873.3	ENSG00000253642	rs894536	8	33597072	0.0709127	0.217188
Excitatory neurons	AF279873.3	ENSG00000253642	rs12545740	8	33597782	0.0709127	0.217188
Inhibitory neurons	GOLGA8B	ENSG00000215252	rs17817878	15	34450638	0.0708666	0.217113
Inhibitory neurons	GOLGA8B	ENSG00000215252	rs11073045	15	34461419	0.0708666	0.217113
Oligodendrocytes	USP12	ENSG00000152484	rs9553949	13	27001150	0.0708593	0.217101
Astrocytes	CCDC122	ENSG00000151773	rs12873099	13	43822111	0.0707768	0.216968
Astrocytes	CCDC122	ENSG00000151773	rs12869697	13	43865033	0.0707768	0.216968
OPCs / COPs	WBP4	ENSG00000120688	rs17532301	13	41034911	0.0707676	0.216953
OPCs / COPs	WBP4	ENSG00000120688	rs73176948	13	41037135	0.0707676	0.216953
OPCs / COPs	WBP4	ENSG00000120688	rs17532371	13	41061165	0.0707676	0.216953
Oligodendrocytes	OS9	ENSG00000135506	rs1059513	12	57095926	0.0707437	0.216915
Astrocytes	RASL10A	ENSG00000100276	rs9608832	22	29999237	0.0707426	0.216913
OPCs / COPs	ATG10	ENSG00000152348	rs74906189	5	81966104	0.0707363	0.216903
OPCs / COPs	LINC02283	ENSG00000248184	rs11736538	4	54335957	0.070724	0.216883
OPCs / COPs	LINC02283	ENSG00000248184	rs17084178	4	54335990	0.070724	0.216883
OPCs / COPs	LINC02283	ENSG00000248184	rs11728027	4	54336019	0.070724	0.216883
Oligodendrocytes	SSH2	ENSG00000141298	rs2020939	17	30223714	0.0707161	0.21687
Oligodendrocytes	SUGCT	ENSG00000175600	rs1874232	7	40152846	0.0706906	0.216829
Oligodendrocytes	CDK10	ENSG00000185324	rs17226232	16	89785166	0.0706903	0.216828
Astrocytes	HDHD3	ENSG00000119431	rs16936474	9	113377555	0.0706595	0.216778
Astrocytes	HDHD3	ENSG00000119431	rs112945013	9	113378480	0.0706595	0.216778
Astrocytes	HDHD3	ENSG00000119431	rs75999000	9	113378692	0.0706595	0.216778
Astrocytes	HDHD3	ENSG00000119431	rs80163663	9	113378706	0.0706595	0.216778
Astrocytes	HDHD3	ENSG00000119431	rs76714544	9	113378808	0.0706595	0.216778
Astrocytes	HDHD3	ENSG00000119431	rs16933168	9	113378873	0.0706595	0.216778
OPCs / COPs	KCTD15	ENSG00000153885	rs111382539	19	34244281	0.0706398	0.216747
Excitatory neurons	RWDD2B	ENSG00000156253	rs1970052	21	29001220	0.0706341	0.216737
Excitatory neurons	RWDD2B	ENSG00000156253	rs2150403	21	29003824	0.0706341	0.216737
Excitatory neurons	RWDD2B	ENSG00000156253	rs9980192	21	29014615	0.0706341	0.216737
Excitatory neurons	RWDD2B	ENSG00000156253	rs7280043	21	29016232	0.0706341	0.216737
Excitatory neurons	RWDD2B	ENSG00000156253	rs7275747	21	29017301	0.0706341	0.216737
Excitatory neurons	RWDD2B	ENSG00000156253	rs10854321	21	29017836	0.0706341	0.216737
Excitatory neurons	RWDD2B	ENSG00000156253	rs878797	21	29018988	0.0706341	0.216737
Excitatory neurons	RWDD2B	ENSG00000156253	rs9982332	21	29020505	0.0706341	0.216737
Excitatory neurons	RWDD2B	ENSG00000156253	rs6516886	21	29021343	0.0706341	0.216737
Excitatory neurons	RWDD2B	ENSG00000156253	rs8133768	21	29027789	0.0706341	0.216737
Excitatory neurons	RWDD2B	ENSG00000156253	rs2832155	21	29038029	0.0706341	0.216737
Astrocytes	IFITM3	ENSG00000142089	rs7116383	11	287070	0.0706133	0.216704
Excitatory neurons	TMEM132C	ENSG00000181234	rs7966433	12	128267883	0.0705844	0.216657
Oligodendrocytes	ACSBG1	ENSG00000103740	rs35901171	15	78245531	0.0705824	0.216654
Astrocytes	ITGB3BP	ENSG00000142856	rs3004316	1	63435757	0.0705645	0.216625
OPCs / COPs	GMCL1	ENSG00000087338	rs3771529	2	69937708	0.0705505	0.216602
Astrocytes	PEX6	ENSG00000124587	rs6941212	6	42948182	0.0705471	0.216596
Microglia	ME2	ENSG00000082212	rs2847579	18	50836294	0.0705082	0.216533
Astrocytes	ZSCAN31	ENSG00000235109	rs7738692	6	29270700	0.0704837	0.216493
OPCs / COPs	SDK1	ENSG00000146555	rs73292178	7	3353176	0.0704527	0.216443
OPCs / COPs	SDK1	ENSG00000146555	rs28633216	7	3353635	0.0704527	0.216443
Microglia	SFXN4	ENSG00000183605	rs10749291	10	119161076	0.0704062	0.216367
Excitatory neurons	MPP7	ENSG00000150054	rs4604776	10	28298586	0.0703667	0.216303
Excitatory neurons	MPHOSPH6	ENSG00000135698	rs4243230	16	82119253	0.0703548	0.216284
Excitatory neurons	FAM120AOS	ENSG00000188938	rs17532098	9	93500443	0.0703516	0.216279
Excitatory neurons	GSTP1	ENSG00000084207	rs591434	11	67570343	0.0703507	0.216277
Astrocytes	CYBRD1	ENSG00000071967	rs72884400	2	171558603	0.0702993	0.216193
Astrocytes	MAP2K5	ENSG00000137764	rs4776942	15	67524877	0.0702584	0.216127
Oligodendrocytes	LINC01630	ENSG00000227115	rs8083333	18	51396948	0.0702567	0.216124
Oligodendrocytes	LINC01630	ENSG00000227115	rs2043591	18	51397613	0.0702567	0.216124
Oligodendrocytes	LINC01630	ENSG00000227115	rs2043590	18	51397785	0.0702567	0.216124
Oligodendrocytes	LINC01630	ENSG00000227115	rs8087118	18	51397949	0.0702567	0.216124
Oligodendrocytes	LINC01630	ENSG00000227115	rs8087389	18	51397991	0.0702567	0.216124
Oligodendrocytes	LINC01630	ENSG00000227115	rs8087136	18	51398029	0.0702567	0.216124
Oligodendrocytes	LINC01630	ENSG00000227115	rs6508069	18	51398332	0.0702567	0.216124
Oligodendrocytes	LINC01630	ENSG00000227115	rs2043589	18	51398418	0.0702567	0.216124
Excitatory neurons	COL16A1	ENSG00000084636	rs10914464	1	31666718	0.0702435	0.216102
Excitatory neurons	ATF7IP2	ENSG00000166669	rs12443547	16	10367831	0.0702306	0.216081
Oligodendrocytes	AC104151.1	ENSG00000261833	rs114441135	16	77229812	0.0701693	0.215981
Oligodendrocytes	AC104151.1	ENSG00000261833	rs74582186	16	77230057	0.0701693	0.215981
Oligodendrocytes	AC104151.1	ENSG00000261833	rs11649113	16	77231326	0.0701693	0.215981
Excitatory neurons	ANXA11	ENSG00000122359	rs3748242	10	80155031	0.0701682	0.21598
Oligodendrocytes	GPIHBP1	ENSG00000277494	rs7837655	8	143343077	0.0701602	0.215966
Excitatory neurons	NBPF12	ENSG00000268043	rs525913	1	147043513	0.0701302	0.215917
Excitatory neurons	NBPF12	ENSG00000268043	rs557228	1	147044780	0.0701302	0.215917
Excitatory neurons	NBPF12	ENSG00000268043	rs510253	1	147047033	0.0701302	0.215917
Excitatory neurons	ATIC	ENSG00000138363	rs10186051	2	215299874	0.0701285	0.215915
Excitatory neurons	WBP2NL	ENSG00000183066	rs11090065	22	41988167	0.070114	0.215891
Astrocytes	ZNF839	ENSG00000022976	rs35065023	14	102325696	0.0700921	0.215855
Astrocytes	ZNF839	ENSG00000022976	rs8010091	14	102327831	0.0700921	0.215855
Astrocytes	ZNF839	ENSG00000022976	rs7154322	14	102329133	0.0700921	0.215855
Astrocytes	ZNF839	ENSG00000022976	rs71415890	14	102332123	0.0700921	0.215855
Oligodendrocytes	NAB1	ENSG00000138386	rs13010534	2	190654551	0.0700274	0.215749
Oligodendrocytes	AL139352.1	ENSG00000132832	rs6130663	20	44674826	0.0700188	0.215735
Oligodendrocytes	AL139352.1	ENSG00000132832	rs6103818	20	44674955	0.0700188	0.215735
Oligodendrocytes	AL139352.1	ENSG00000132832	rs6130666	20	44681097	0.0700188	0.215735
Oligodendrocytes	AL139352.1	ENSG00000132832	rs874386	20	44683064	0.0700188	0.215735
Oligodendrocytes	ZNF577	ENSG00000161551	rs11667971	19	51904441	0.0699794	0.21567
Astrocytes	AZIN2	ENSG00000142920	rs12040626	1	32983583	0.069965	0.215647
OPCs / COPs	RNASEH2B	ENSG00000136104	rs12429206	13	50871978	0.0699566	0.215633
Inhibitory neurons	CCDC90B	ENSG00000137500	rs666908	11	83244423	0.0699076	0.215553
Inhibitory neurons	CCDC90B	ENSG00000137500	rs620195	11	83246619	0.0699076	0.215553
Inhibitory neurons	CCDC90B	ENSG00000137500	rs506321	11	83253246	0.0699076	0.215553
Inhibitory neurons	CCDC90B	ENSG00000137500	rs565276	11	83255981	0.0699076	0.215553
Excitatory neurons	WARS2	ENSG00000116874	rs67639146	1	119039768	0.0699016	0.215543
Excitatory neurons	WARS2	ENSG00000116874	rs33960696	1	119042326	0.0699016	0.215543
Excitatory neurons	WARS2	ENSG00000116874	rs66820633	1	119043769	0.0699016	0.215543
Excitatory neurons	WARS2	ENSG00000116874	rs67840462	1	119074321	0.0699016	0.215543
Excitatory neurons	WARS2	ENSG00000116874	rs35291040	1	119083119	0.0699016	0.215543
Excitatory neurons	WARS2	ENSG00000116874	rs35059613	1	119085056	0.0699016	0.215543
Excitatory neurons	WARS2	ENSG00000116874	rs12739952	1	119095763	0.0699016	0.215543
Excitatory neurons	DSE	ENSG00000111817	rs6568934	6	116323446	0.0698841	0.215514
Excitatory neurons	DSE	ENSG00000111817	rs4946157	6	116324028	0.0698841	0.215514
Excitatory neurons	PEX6	ENSG00000124587	rs9471976	6	42952811	0.0698222	0.215412
Inhibitory neurons	PLA2G16	ENSG00000176485	rs586713	11	63608018	0.0698163	0.215402
Excitatory neurons	DPY19L4	ENSG00000156162	rs7840284	8	94723750	0.0697699	0.215326
Excitatory neurons	STX1A	ENSG00000106089	rs2229854	7	73708647	0.0697504	0.215294
Excitatory neurons	STX1A	ENSG00000106089	rs73362402	7	73709199	0.0697504	0.215294
Excitatory neurons	STX1A	ENSG00000106089	rs28452991	7	73710078	0.0697504	0.215294
Excitatory neurons	STX1A	ENSG00000106089	rs10229375	7	73710228	0.0697504	0.215294
Excitatory neurons	NBPF3	ENSG00000142794	rs12565696	1	21487767	0.0697382	0.215274
Astrocytes	CEP128	ENSG00000100629	rs10140829	14	80551833	0.0697239	0.21525
Astrocytes	CEP128	ENSG00000100629	rs10140856	14	80551905	0.0697239	0.21525
Inhibitory neurons	CDC7	ENSG00000097046	rs13447450	1	91500293	0.0696903	0.215195
Inhibitory neurons	CDC7	ENSG00000097046	rs13447455	1	91500888	0.0696903	0.215195
Excitatory neurons	HELB	ENSG00000127311	rs11610967	12	66315792	0.0696873	0.21519
OPCs / COPs	IGSF11	ENSG00000144847	rs146884263	3	119271730	0.0696762	0.215171
OPCs / COPs	IGSF11	ENSG00000144847	rs58790911	3	119272234	0.0696762	0.215171
OPCs / COPs	IGSF11	ENSG00000144847	rs61442205	3	119273073	0.0696762	0.215171
Astrocytes	NPFFR1	ENSG00000148734	rs16927685	10	70560104	0.0696212	0.215081
Excitatory neurons	SNX8	ENSG00000106266	rs1010303	7	2372397	0.0696188	0.215077
Excitatory neurons	SNX8	ENSG00000106266	rs3807432	7	2373694	0.0696188	0.215077
Excitatory neurons	SNX8	ENSG00000106266	rs883667	7	2374313	0.0696188	0.215077
Excitatory neurons	SNX8	ENSG00000106266	rs12669470	7	2376568	0.0696188	0.215077
Excitatory neurons	SNX8	ENSG00000106266	rs2240347	7	2377187	0.0696188	0.215077
Astrocytes	TXNDC15	ENSG00000113621	rs3733897	5	134887903	0.0696089	0.21506
Astrocytes	TXNDC15	ENSG00000113621	rs78165052	5	134914906	0.0696089	0.21506
Astrocytes	TXNDC15	ENSG00000113621	rs7706190	5	134916178	0.0696089	0.21506
Astrocytes	TXNDC15	ENSG00000113621	rs9285933	5	134921829	0.0696089	0.21506
Astrocytes	TXNDC15	ENSG00000113621	rs10075481	5	134925589	0.0696089	0.21506
Astrocytes	TXNDC15	ENSG00000113621	rs17165405	5	134928011	0.0696089	0.21506
Astrocytes	TXNDC15	ENSG00000113621	rs9327697	5	134944250	0.0696089	0.21506
Astrocytes	TXNDC15	ENSG00000113621	rs77625575	5	134971200	0.0696089	0.21506
Astrocytes	TXNDC15	ENSG00000113621	rs12656013	5	134973426	0.0696089	0.21506
Excitatory neurons	LARP1B	ENSG00000138709	rs2391207	4	127910189	0.0696077	0.215058
Astrocytes	CAMK4	ENSG00000152495	rs62376849	5	111226632	0.0695971	0.215041
Oligodendrocytes	PHACTR1	ENSG00000112137	rs4580848	6	13022969	0.0695794	0.215011
Oligodendrocytes	PHACTR1	ENSG00000112137	rs13218974	6	13023703	0.0695794	0.215011
Oligodendrocytes	PHACTR1	ENSG00000112137	rs4132044	6	13025222	0.0695794	0.215011
Astrocytes	WWOX	ENSG00000186153	rs34554575	16	78100781	0.0695651	0.214988
Excitatory neurons	RIOK2	ENSG00000058729	rs31004	5	97152376	0.0695457	0.214956
Excitatory neurons	RIOK2	ENSG00000058729	rs31002	5	97155994	0.0695457	0.214956
Oligodendrocytes	DDX59	ENSG00000118197	rs10919993	1	200658184	0.0695381	0.214943
Oligodendrocytes	SLC35E4	ENSG00000100036	rs9606719	22	30339639	0.0694976	0.214876
Endothelial cells	2002-09-01	ENSG00000168385	rs28446330	2	241453344	0.0694868	0.214858
Oligodendrocytes	APP	ENSG00000142192	rs128648	21	25970679	0.0694752	0.214839
Oligodendrocytes	AATF	ENSG00000275700	rs9892962	17	36976507	0.0694711	0.214832
Oligodendrocytes	EFHD1	ENSG00000115468	rs1107504	2	232634080	0.0694602	0.214814
Oligodendrocytes	EFHD1	ENSG00000115468	rs1107505	2	232634228	0.0694602	0.214814
Astrocytes	ATP10B	ENSG00000118322	rs4302627	5	160889308	0.0694355	0.214773
Excitatory neurons	RAB3C	ENSG00000152932	rs397004	5	58621821	0.0694271	0.214759
Excitatory neurons	RAB3C	ENSG00000152932	rs425872	5	58623192	0.0694271	0.214759
Excitatory neurons	RAB3C	ENSG00000152932	rs158978	5	58633680	0.0694271	0.214759
Excitatory neurons	PRSS51	ENSG00000253649	rs75673913	8	10579569	0.0694037	0.21472
Excitatory neurons	PRSS51	ENSG00000253649	rs77450074	8	10579576	0.0694037	0.21472
Excitatory neurons	PRSS51	ENSG00000253649	rs117988315	8	10580566	0.0694037	0.21472
Oligodendrocytes	2002-09-01	ENSG00000168385	rs12467671	2	241237172	0.0693835	0.214686
Excitatory neurons	FAM162B	ENSG00000183807	rs1177449	6	116694891	0.0693751	0.214672
Excitatory neurons	FAM162B	ENSG00000183807	rs1165367	6	116701422	0.0693751	0.214672
Excitatory neurons	FAM162B	ENSG00000183807	rs1165368	6	116703345	0.0693751	0.214672
Excitatory neurons	FAM162B	ENSG00000183807	rs606242	6	116718060	0.0693751	0.214672
Excitatory neurons	FAM162B	ENSG00000183807	rs598405	6	116731908	0.0693751	0.214672
Oligodendrocytes	WBP2NL	ENSG00000183066	rs7290907	22	41994205	0.0693522	0.214634
Oligodendrocytes	WBP2NL	ENSG00000183066	rs7290655	22	41994221	0.0693522	0.214634
Excitatory neurons	FBXL4	ENSG00000112234	rs2180047	6	99022498	0.0693485	0.214628
Excitatory neurons	FBXL4	ENSG00000112234	rs2747742	6	99022551	0.0693485	0.214628
Excitatory neurons	FBXL4	ENSG00000112234	rs2572123	6	99023957	0.0693485	0.214628
Excitatory neurons	FBXL4	ENSG00000112234	rs2572132	6	99030934	0.0693485	0.214628
Excitatory neurons	FBXL4	ENSG00000112234	rs2572133	6	99031198	0.0693485	0.214628
Excitatory neurons	FBXL4	ENSG00000112234	rs7756447	6	99032757	0.0693485	0.214628
Astrocytes	ZNF573	ENSG00000189144	rs17249336	19	37950496	0.0693396	0.214613
Oligodendrocytes	MTRF1L	ENSG00000112031	rs6921137	6	152987063	0.0693257	0.21459
Excitatory neurons	RB1	ENSG00000139687	rs11839271	13	48402537	0.0693123	0.214568
Excitatory neurons	H6PD	ENSG00000049239	rs2268175	1	9240549	0.0692948	0.214539
Excitatory neurons	H6PD	ENSG00000049239	rs2268173	1	9240618	0.0692948	0.214539
Excitatory neurons	H6PD	ENSG00000049239	rs2310925	1	9246790	0.0692948	0.214539
Excitatory neurons	H6PD	ENSG00000049239	rs9434732	1	9247955	0.0692948	0.214539
Excitatory neurons	H6PD	ENSG00000049239	rs9435151	1	9247978	0.0692948	0.214539
Excitatory neurons	H6PD	ENSG00000049239	rs2311051	1	9248907	0.0692948	0.214539
Excitatory neurons	H6PD	ENSG00000049239	rs732950	1	9249687	0.0692948	0.214539
Excitatory neurons	H6PD	ENSG00000049239	rs763180	1	9249981	0.0692948	0.214539
Excitatory neurons	H6PD	ENSG00000049239	rs9435155	1	9250596	0.0692948	0.214539
Excitatory neurons	DBN1	ENSG00000113758	rs2545799	5	177425185	0.069231	0.214432
Oligodendrocytes	ARAP2	ENSG00000047365	rs13129319	4	36328344	0.0692164	0.214408
Oligodendrocytes	ARAP2	ENSG00000047365	rs7684936	4	36329354	0.0692164	0.214408
Oligodendrocytes	ARAP2	ENSG00000047365	rs7689919	4	36329371	0.0692164	0.214408
Oligodendrocytes	ARAP2	ENSG00000047365	rs7656692	4	36330381	0.0692164	0.214408
Oligodendrocytes	ARAP2	ENSG00000047365	rs7678477	4	36330720	0.0692164	0.214408
Oligodendrocytes	ARAP2	ENSG00000047365	rs6531431	4	36336102	0.0692164	0.214408
OPCs / COPs	RAPGEF5	ENSG00000136237	rs4540317	7	22372586	0.0692022	0.214384
Excitatory neurons	SFXN5	ENSG00000144040	rs13016198	2	74042152	0.069176	0.21434
Microglia	ZNF124	ENSG00000196418	rs9793102	1	247159958	0.0691692	0.214329
Astrocytes	MALRD1	ENSG00000204740	rs3904886	10	19461036	0.0690844	0.214187
Oligodendrocytes	DPYSL4	ENSG00000151640	rs11146145	10	132070850	0.0690664	0.214157
Oligodendrocytes	DPYSL4	ENSG00000151640	rs11819434	10	132072825	0.0690664	0.214157
Inhibitory neurons	ST6GAL1	ENSG00000073849	rs62292542	3	186901226	0.0690161	0.214073
Inhibitory neurons	ST6GAL1	ENSG00000073849	rs36038544	3	186904784	0.0690161	0.214073
Inhibitory neurons	ST6GAL1	ENSG00000073849	rs74853841	3	186905061	0.0690161	0.214073
Inhibitory neurons	ST6GAL1	ENSG00000073849	rs13081409	3	186905833	0.0690161	0.214073
Inhibitory neurons	ST6GAL1	ENSG00000073849	rs62294586	3	186907279	0.0690161	0.214073
Inhibitory neurons	ST6GAL1	ENSG00000073849	rs62294588	3	186907538	0.0690161	0.214073
Microglia	CARD11	ENSG00000198286	rs62439137	7	3102938	0.0690048	0.214054
Microglia	CARD11	ENSG00000198286	rs10236373	7	3104100	0.0690048	0.214054
Inhibitory neurons	FIGNL1	ENSG00000132436	rs6945253	7	50433742	0.0689831	0.214017
Microglia	CCDC82	ENSG00000149231	rs11021552	11	96364768	0.0689407	0.213946
Microglia	CCDC82	ENSG00000149231	rs11021562	11	96374941	0.0689407	0.213946
Microglia	CCDC82	ENSG00000149231	rs11021563	11	96382580	0.0689407	0.213946
Microglia	CCDC82	ENSG00000149231	rs11021564	11	96382639	0.0689407	0.213946
Microglia	CCDC82	ENSG00000149231	rs11021568	11	96388691	0.0689407	0.213946
OPCs / COPs	ADA2	ENSG00000093072	rs2058093	22	17197238	0.0689406	0.213946
Excitatory neurons	AMMECR1L	ENSG00000144233	rs6715529	2	127831725	0.0689393	0.213943
Excitatory neurons	ST5	ENSG00000166444	rs11042078	11	8805153	0.0689255	0.21392
Excitatory neurons	ST5	ENSG00000166444	rs11042079	11	8807869	0.0689255	0.21392
Excitatory neurons	ST5	ENSG00000166444	rs10840130	11	8809254	0.0689255	0.21392
Endothelial cells	NAMPT	ENSG00000105835	rs73410236	7	105922602	0.0689163	0.213905
Oligodendrocytes	CCDC149	ENSG00000181982	rs800450	4	24816149	0.0689065	0.213888
Oligodendrocytes	CCDC149	ENSG00000181982	rs800451	4	24816164	0.0689065	0.213888
Oligodendrocytes	CCDC149	ENSG00000181982	rs800452	4	24816475	0.0689065	0.213888
Oligodendrocytes	CCDC149	ENSG00000181982	rs800453	4	24816887	0.0689065	0.213888
Oligodendrocytes	CCDC149	ENSG00000181982	rs808979	4	24818485	0.0689065	0.213888
Excitatory neurons	EXT2	ENSG00000151348	rs869915	11	44227775	0.068898	0.213874
Excitatory neurons	EXT2	ENSG00000151348	rs12790182	11	44229827	0.068898	0.213874
Excitatory neurons	EXT2	ENSG00000151348	rs1845618	11	44231787	0.068898	0.213874
Excitatory neurons	EXT2	ENSG00000151348	rs1113132	11	44231853	0.068898	0.213874
Excitatory neurons	EXT2	ENSG00000151348	rs7945827	11	44233430	0.068898	0.213874
Excitatory neurons	EXT2	ENSG00000151348	rs11037909	11	44234064	0.068898	0.213874
Excitatory neurons	EXT2	ENSG00000151348	rs3740878	11	44236252	0.068898	0.213874
Excitatory neurons	EXT2	ENSG00000151348	rs897007	11	44242948	0.068898	0.213874
Excitatory neurons	EXT2	ENSG00000151348	rs1002106	11	44250523	0.068898	0.213874
Excitatory neurons	EXT2	ENSG00000151348	rs7116335	11	44261688	0.068898	0.213874
Excitatory neurons	EXT2	ENSG00000151348	rs1840254	11	44262022	0.068898	0.213874
Astrocytes	POLM	ENSG00000122678	rs77962201	7	44092235	0.0688194	0.213741
Astrocytes	POLM	ENSG00000122678	rs74788941	7	44092352	0.0688194	0.213741
Excitatory neurons	DNM2	ENSG00000079805	rs11557488	19	11447460	0.0688041	0.213715
Astrocytes	EHHADH	ENSG00000113790	rs7623495	3	184595723	0.0687843	0.213682
Inhibitory neurons	INTS10	ENSG00000104613	rs2410613	8	19826111	0.068782	0.213678
Oligodendrocytes	ANGEL2	ENSG00000174606	rs1910488	1	213350822	0.0687632	0.213646
Astrocytes	MFHAS1	ENSG00000147324	rs11783950	8	8740321	0.0687121	0.213559
Microglia	LRRK2	ENSG00000188906	rs117762348	12	40203810	0.0686849	0.213513
Microglia	LRRK2	ENSG00000188906	rs11564273	12	40204350	0.0686849	0.213513
Microglia	LRRK2	ENSG00000188906	rs6581593	12	40208963	0.0686849	0.213513
Microglia	LRRK2	ENSG00000188906	rs76826991	12	40211724	0.0686849	0.213513
Microglia	LRRK2	ENSG00000188906	rs17465681	12	40213190	0.0686849	0.213513
Excitatory neurons	CACNA2D2	ENSG00000007402	rs78395062	3	50509411	0.0686538	0.21346
Excitatory neurons	WDHD1	ENSG00000198554	rs11624583	14	54613543	0.0686457	0.213446
Excitatory neurons	DYNC1I2	ENSG00000077380	rs12052246	2	172030703	0.0686302	0.21342
Excitatory neurons	DYNC1I2	ENSG00000077380	rs7591150	2	172032858	0.0686302	0.21342
Inhibitory neurons	NRG4	ENSG00000169752	rs4886747	15	75858740	0.0686252	0.213411
Oligodendrocytes	AZIN2	ENSG00000142920	rs12030445	1	33126162	0.0686138	0.213392
Excitatory neurons	MTA3	ENSG00000057935	rs6544599	2	42804179	0.0686027	0.213373
Excitatory neurons	PCNX1	ENSG00000100731	rs2810077	14	70897097	0.0685651	0.213309
Inhibitory neurons	TDRD6	ENSG00000180113	rs7739815	6	46656919	0.0685269	0.213243
Oligodendrocytes	JPT2	ENSG00000206053	rs79712579	16	932763	0.0685187	0.213229
Oligodendrocytes	BTG2	ENSG00000159388	rs2796430	1	204010891	0.0685109	0.213216
Excitatory neurons	LSM14A	ENSG00000257103	rs12980306	19	34217001	0.068495	0.213189
Excitatory neurons	LSM14A	ENSG00000257103	rs1651805	19	34234086	0.068495	0.213189
Oligodendrocytes	DHCR24	ENSG00000116133	rs666668	1	54911267	0.0684939	0.213187
Oligodendrocytes	UFSP2	ENSG00000109775	rs4862529	4	185443676	0.0684873	0.213176
Excitatory neurons	GPR161	ENSG00000143147	rs2092436	1	168120746	0.068484	0.21317
Excitatory neurons	GPR161	ENSG00000143147	rs10800335	1	168121529	0.068484	0.21317
OPCs / COPs	LYSMD4	ENSG00000183060	rs2924787	15	99733217	0.0684802	0.213163
Excitatory neurons	TBC1D2B	ENSG00000167202	rs9047	15	78077473	0.0684509	0.213113
Excitatory neurons	FRG1-DT	ENSG00000245685	rs4145517	4	189941132	0.0684425	0.213099
Oligodendrocytes	ANKRD28	ENSG00000206560	rs7645290	3	15814024	0.0684136	0.213049
Excitatory neurons	AAGAB	ENSG00000103591	rs338380	15	67951268	0.0683913	0.213011
Astrocytes	ZNF213	ENSG00000085644	rs4786386	16	3104334	0.0683692	0.212973
Excitatory neurons	KPNA1	ENSG00000114030	rs9811298	3	122348735	0.0683595	0.212956
Excitatory neurons	KPNA1	ENSG00000114030	rs9811446	3	122348844	0.0683595	0.212956
Oligodendrocytes	DCXR	ENSG00000169738	rs11659000	17	82024601	0.0683017	0.212857
Excitatory neurons	D2HGDH	ENSG00000180902	rs12998967	2	241771812	0.0682988	0.212852
Astrocytes	TRMT10B	ENSG00000165275	rs61740795	9	37735683	0.0682942	0.212844
Excitatory neurons	C2CD2	ENSG00000157617	rs1041451	21	41969252	0.0682766	0.212814
Oligodendrocytes	ALDH3A2	ENSG00000072210	rs4924792	17	19713923	0.0682709	0.212804
Excitatory neurons	COL28A1	ENSG00000215018	rs6977450	7	7552983	0.0682618	0.212788
Excitatory neurons	COL28A1	ENSG00000215018	rs6977577	7	7553002	0.0682618	0.212788
Excitatory neurons	COL28A1	ENSG00000215018	rs6943655	7	7553048	0.0682618	0.212788
Oligodendrocytes	CEP104	ENSG00000116198	rs6424054	1	3805745	0.0682416	0.212753
Excitatory neurons	SLC22A14	ENSG00000144671	rs9877943	3	37873431	0.0682395	0.21275
Excitatory neurons	MRE11	ENSG00000020922	rs12224966	11	94395611	0.0682393	0.212749
Excitatory neurons	MRE11	ENSG00000020922	rs56108804	11	94397604	0.0682393	0.212749
Excitatory neurons	MRE11	ENSG00000020922	rs550255	11	94402617	0.0682393	0.212749
Excitatory neurons	MRE11	ENSG00000020922	rs10831225	11	94413011	0.0682393	0.212749
Excitatory neurons	SWAP70	ENSG00000133789	rs360049	11	9694081	0.0682247	0.212724
Excitatory neurons	CPNE5	ENSG00000124772	rs929051	6	36746714	0.0682136	0.212705
Excitatory neurons	RPL8	ENSG00000161016	rs9004	8	144842937	0.068204	0.212688
Oligodendrocytes	AL136295.1	ENSG00000254692	rs1242017	14	24206363	0.0681495	0.212594
Excitatory neurons	ADAT1	ENSG00000065457	rs7189895	16	75631121	0.0681283	0.212557
OPCs / COPs	NSUN2	ENSG00000037474	rs567289	5	6612351	0.0681158	0.212536
Oligodendrocytes	CALN1	ENSG00000183166	rs860002	7	72119820	0.0681037	0.212515
Excitatory neurons	EVL	ENSG00000196405	rs11849923	14	100672268	0.0680956	0.212501
Excitatory neurons	EVL	ENSG00000196405	rs11846102	14	100672336	0.0680956	0.212501
Inhibitory neurons	SRD5A3	ENSG00000128039	rs62310574	4	56187839	0.0680751	0.212465
Astrocytes	THEM4	ENSG00000159445	rs7541453	1	151865616	0.0680528	0.212426
Astrocytes	THEM4	ENSG00000159445	rs10888445	1	151869294	0.0680528	0.212426
Astrocytes	THEM4	ENSG00000159445	rs2338201	1	151873174	0.0680528	0.212426
Astrocytes	THEM4	ENSG00000159445	rs13320	1	151874041	0.0680528	0.212426
Astrocytes	THEM4	ENSG00000159445	rs7523082	1	151875650	0.0680528	0.212426
Excitatory neurons	GOLGA7B	ENSG00000155265	rs17108583	10	97843244	0.0680294	0.212386
Excitatory neurons	GOLGA7B	ENSG00000155265	rs17108587	10	97843326	0.0680294	0.212386
Excitatory neurons	GOLGA7B	ENSG00000155265	rs17108589	10	97843596	0.0680294	0.212386
Excitatory neurons	GOLGA7B	ENSG00000155265	rs59545907	10	97849392	0.0680294	0.212386
OPCs / COPs	NAPG	ENSG00000134265	rs555446	18	10545921	0.0680241	0.212377
Microglia	MAN2C1	ENSG00000140400	rs8024244	15	75529889	0.067996	0.212328
Astrocytes	CDIP1	ENSG00000089486	rs3747585	16	4469139	0.067962	0.212269
Astrocytes	ZNF667	ENSG00000198046	rs1077806	19	55602679	0.0679485	0.212245
Excitatory neurons	YAF2	ENSG00000015153	rs60081737	12	42251827	0.0679151	0.212187
Excitatory neurons	MRPL10	ENSG00000159111	rs55928544	17	47813532	0.0678994	0.21216
Excitatory neurons	ZNF688	ENSG00000229809	rs1143683	16	31325567	0.0678959	0.212153
Excitatory neurons	ZNF688	ENSG00000229809	rs7200615	16	31325834	0.0678959	0.212153
Excitatory neurons	ZNF688	ENSG00000229809	rs7193268	16	31329676	0.0678959	0.212153
Oligodendrocytes	EXT2	ENSG00000151348	rs4755234	11	44210885	0.0678914	0.212146
Excitatory neurons	PRMT7	ENSG00000132600	rs111621809	16	68306745	0.0678874	0.212139
Excitatory neurons	ZC2HC1A	ENSG00000104427	rs6982937	8	78642951	0.067851	0.212075
Oligodendrocytes	ANKRD12	ENSG00000101745	rs11659948	18	9197374	0.0678477	0.212069
OPCs / COPs	AL590705.1	ENSG00000203279	rs2374923	9	97165556	0.0677874	0.211964
Oligodendrocytes	GFM1	ENSG00000168827	rs12107643	3	158598861	0.0677824	0.211955
Astrocytes	BAALC	ENSG00000164929	rs11779236	8	103168273	0.067765	0.211925
Oligodendrocytes	AC105383.1	ENSG00000250241	rs1448021	4	132918162	0.0677285	0.211861
Oligodendrocytes	AC105383.1	ENSG00000250241	rs1448020	4	132918163	0.0677285	0.211861
Oligodendrocytes	ZFAND6	ENSG00000086666	rs34345531	15	80138648	0.0676799	0.211776
Oligodendrocytes	FAM45A	ENSG00000119979	rs2901172	10	119092076	0.06766	0.211741
Oligodendrocytes	FAM45A	ENSG00000119979	rs7088698	10	119093114	0.06766	0.211741
Oligodendrocytes	FAM45A	ENSG00000119979	rs10749288	10	119094287	0.06766	0.211741
Oligodendrocytes	FAM45A	ENSG00000119979	rs10886382	10	119095271	0.06766	0.211741
Oligodendrocytes	FAM45A	ENSG00000119979	rs4751694	10	119095945	0.06766	0.211741
Oligodendrocytes	TRIM2	ENSG00000109654	rs11728062	4	153169893	0.0676547	0.211732
Oligodendrocytes	TRIM2	ENSG00000109654	rs34284701	4	153169959	0.0676547	0.211732
Oligodendrocytes	SLC27A1	ENSG00000130304	rs7252038	19	17476398	0.0676379	0.211702
Oligodendrocytes	SLC27A1	ENSG00000130304	rs7252071	19	17476462	0.0676379	0.211702
Oligodendrocytes	SLC27A1	ENSG00000130304	rs7251642	19	17476798	0.0676379	0.211702
Oligodendrocytes	SLC27A1	ENSG00000130304	rs11880132	19	17477583	0.0676379	0.211702
Oligodendrocytes	SLC27A1	ENSG00000130304	rs8113764	19	17477709	0.0676379	0.211702
Oligodendrocytes	SLC27A1	ENSG00000130304	rs8109783	19	17477953	0.0676379	0.211702
Oligodendrocytes	SLC27A1	ENSG00000130304	rs55866812	19	17478739	0.0676379	0.211702
Oligodendrocytes	SLC27A1	ENSG00000130304	rs59332356	19	17478821	0.0676379	0.211702
Oligodendrocytes	SLC27A1	ENSG00000130304	rs11666579	19	17479472	0.0676379	0.211702
Oligodendrocytes	SLC27A1	ENSG00000130304	rs2007677	19	17479763	0.0676379	0.211702
Oligodendrocytes	SLC27A1	ENSG00000130304	rs2007692	19	17479972	0.0676379	0.211702
Oligodendrocytes	SLC27A1	ENSG00000130304	rs1807134	19	17480051	0.0676379	0.211702
Excitatory neurons	MTRF1L	ENSG00000112031	rs9384062	6	152992013	0.0676337	0.211695
Excitatory neurons	MTRF1L	ENSG00000112031	rs766127	6	152992697	0.0676337	0.211695
Excitatory neurons	MTRF1L	ENSG00000112031	rs3799137	6	152993754	0.0676337	0.211695
Excitatory neurons	LSS	ENSG00000160285	rs8133697	21	45294792	0.067614	0.21166
Oligodendrocytes	SHTN1	ENSG00000187164	rs12774341	10	117013822	0.0676029	0.211641
Oligodendrocytes	MED24	ENSG00000008838	rs113860502	17	41005190	0.0675879	0.211614
Excitatory neurons	SNRPA1	ENSG00000131876	rs35874148	15	101314864	0.0675585	0.211563
Inhibitory neurons	FRA10AC1	ENSG00000148690	rs1998840	10	93700616	0.0675483	0.211545
Excitatory neurons	AL450423.1	ENSG00000273919	rs873573	13	53348064	0.067542	0.211534
Excitatory neurons	AL450423.1	ENSG00000273919	rs9527070	13	53352831	0.067542	0.211534
Excitatory neurons	AL450423.1	ENSG00000273919	rs73201847	13	53354999	0.067542	0.211534
Excitatory neurons	AL450423.1	ENSG00000273919	rs1443920	13	53365091	0.067542	0.211534
Excitatory neurons	AL450423.1	ENSG00000273919	rs7337692	13	53368522	0.067542	0.211534
Excitatory neurons	AL450423.1	ENSG00000273919	rs7337696	13	53368524	0.067542	0.211534
Excitatory neurons	AL450423.1	ENSG00000273919	rs755787	13	53377880	0.067542	0.211534
Excitatory neurons	AL450423.1	ENSG00000273919	rs7328879	13	53379558	0.067542	0.211534
Excitatory neurons	AL450423.1	ENSG00000273919	rs9568844	13	53382334	0.067542	0.211534
Astrocytes	GFRA1	ENSG00000151892	rs10749194	10	116170192	0.067509	0.211476
Oligodendrocytes	ADI1	ENSG00000182551	rs17019119	2	4442162	0.0674799	0.211424
Excitatory neurons	MGST3	ENSG00000143198	rs1337446	1	165607516	0.0674751	0.211416
Excitatory neurons	MGST3	ENSG00000143198	rs73027048	1	165607719	0.0674751	0.211416
Excitatory neurons	MGST3	ENSG00000143198	rs77632662	1	165608010	0.0674751	0.211416
Microglia	MAP3K13	ENSG00000073803	rs2042039	3	185244949	0.0674731	0.211412
Endothelial cells	MUC20-OT1	ENSG00000242086	rs7640738	3	195592827	0.0674483	0.211369
OPCs / COPs	DOCK9	ENSG00000088387	rs1887855	13	98909984	0.067382	0.211252
Excitatory neurons	AL513329.1	ENSG00000227740	rs11809140	1	176349468	0.0673129	0.21113
OPCs / COPs	SMCHD1	ENSG00000101596	rs35662956	18	2452245	0.0673128	0.21113
Excitatory neurons	CD53	ENSG00000143119	rs2885805	1	110875293	0.0673069	0.211119
Excitatory neurons	UGGT2	ENSG00000102595	rs117460454	13	96162820	0.0672893	0.211088
Excitatory neurons	UGGT2	ENSG00000102595	rs79982876	13	96162822	0.0672893	0.211088
Excitatory neurons	ZNF136	ENSG00000196646	rs11085797	19	11886795	0.0672657	0.211046
Excitatory neurons	ATF1	ENSG00000123268	rs7134275	12	50878754	0.067232	0.210987
Excitatory neurons	ATF1	ENSG00000123268	rs11169598	12	50878988	0.067232	0.210987
Excitatory neurons	ATF1	ENSG00000123268	rs4768934	12	50879201	0.067232	0.210987
Excitatory neurons	ATF1	ENSG00000123268	rs4768933	12	50879648	0.067232	0.210987
Excitatory neurons	ATF1	ENSG00000123268	rs6580773	12	50883983	0.067232	0.210987
Oligodendrocytes	PPARD	ENSG00000112033	rs2395622	6	35420981	0.0672316	0.210986
Oligodendrocytes	MUSK	ENSG00000030304	rs10817084	9	110714922	0.0672168	0.21096
Oligodendrocytes	MUSK	ENSG00000030304	rs10759461	9	110715248	0.0672168	0.21096
Microglia	TXNDC15	ENSG00000113621	rs3733897	5	134887903	0.0672043	0.210938
Microglia	TXNDC15	ENSG00000113621	rs78165052	5	134914906	0.0672043	0.210938
Microglia	TXNDC15	ENSG00000113621	rs7706190	5	134916178	0.0672043	0.210938
Microglia	TXNDC15	ENSG00000113621	rs9285933	5	134921829	0.0672043	0.210938
Microglia	TXNDC15	ENSG00000113621	rs10075481	5	134925589	0.0672043	0.210938
Microglia	TXNDC15	ENSG00000113621	rs17165405	5	134928011	0.0672043	0.210938
Microglia	TXNDC15	ENSG00000113621	rs9327697	5	134944250	0.0672043	0.210938
Microglia	TXNDC15	ENSG00000113621	rs77625575	5	134971200	0.0672043	0.210938
Microglia	TXNDC15	ENSG00000113621	rs12656013	5	134973426	0.0672043	0.210938
Pericytes	XRRA1	ENSG00000166435	rs9787897	11	74948257	0.0672038	0.210937
OPCs / COPs	PRPSAP1	ENSG00000161542	rs407281	17	76315262	0.067138	0.21082
OPCs / COPs	PRPSAP1	ENSG00000161542	rs446662	17	76317461	0.067138	0.21082
Oligodendrocytes	MED30	ENSG00000164758	rs28448285	8	117598050	0.067105	0.210761
Excitatory neurons	TWIST1	ENSG00000122691	rs985545	7	19291077	0.0670759	0.21071
Oligodendrocytes	C12orf56	ENSG00000185306	rs2878777	12	63497482	0.0670239	0.210617
Oligodendrocytes	LINC02062	ENSG00000248489	rs327811	5	98935471	0.0669871	0.210552
Oligodendrocytes	LINC02062	ENSG00000248489	rs150992	5	98939493	0.0669871	0.210552
Excitatory neurons	ARMH1	ENSG00000198520	rs6668870	1	44675973	0.0669453	0.210478
Excitatory neurons	ARMH1	ENSG00000198520	rs11582807	1	44676485	0.0669453	0.210478
Excitatory neurons	ARMH1	ENSG00000198520	rs11581074	1	44676537	0.0669453	0.210478
Excitatory neurons	ARMH1	ENSG00000198520	rs4660821	1	44679178	0.0669453	0.210478
Excitatory neurons	ARMH1	ENSG00000198520	rs4660822	1	44679184	0.0669453	0.210478
Astrocytes	GUCY1A1	ENSG00000164116	rs1001037	4	155592366	0.0669197	0.210432
Oligodendrocytes	AGAP4	ENSG00000188234	rs10822298	10	46000002	0.0669163	0.210426
Oligodendrocytes	AGAP4	ENSG00000188234	rs10995796	10	46003078	0.0669163	0.210426
Oligodendrocytes	AGAP4	ENSG00000188234	rs10761618	10	46021216	0.0669163	0.210426
Oligodendrocytes	AGAP4	ENSG00000188234	rs10821925	10	46025408	0.0669163	0.210426
Oligodendrocytes	AGAP4	ENSG00000188234	rs10740051	10	46025670	0.0669163	0.210426
Excitatory neurons	FGFR1OP2	ENSG00000111790	rs73074862	12	25949050	0.0669087	0.210412
Excitatory neurons	RHEBL1	ENSG00000167550	rs3741619	12	48995693	0.0668937	0.210386
Excitatory neurons	TTF2	ENSG00000116830	rs12022333	1	117053447	0.0668879	0.210375
Excitatory neurons	TTF2	ENSG00000116830	rs80220227	1	117057188	0.0668879	0.210375
Excitatory neurons	TTF2	ENSG00000116830	rs12029623	1	117057848	0.0668879	0.210375
Excitatory neurons	TTF2	ENSG00000116830	rs3754109	1	117058997	0.0668879	0.210375
Excitatory neurons	TTF2	ENSG00000116830	rs2274253	1	117060534	0.0668879	0.210375
Excitatory neurons	TTF2	ENSG00000116830	rs3767777	1	117060977	0.0668879	0.210375
Excitatory neurons	TTF2	ENSG00000116830	rs73006003	1	117061183	0.0668879	0.210375
Excitatory neurons	TTF2	ENSG00000116830	rs111882324	1	117061187	0.0668879	0.210375
Excitatory neurons	TTF2	ENSG00000116830	rs3767775	1	117061249	0.0668879	0.210375
Excitatory neurons	TTF2	ENSG00000116830	rs3767774	1	117061948	0.0668879	0.210375
Excitatory neurons	TTF2	ENSG00000116830	rs3767773	1	117061994	0.0668879	0.210375
Excitatory neurons	TTF2	ENSG00000116830	rs75261221	1	117062233	0.0668879	0.210375
Excitatory neurons	TTF2	ENSG00000116830	rs3820494	1	117062714	0.0668879	0.210375
Astrocytes	FBXL5	ENSG00000118564	rs71601486	4	15654141	0.0668298	0.210272
Astrocytes	FBXL5	ENSG00000118564	rs71601492	4	15735004	0.0668298	0.210272
Inhibitory neurons	PCBP2	ENSG00000197111	rs10876431	12	53336376	0.0668271	0.210267
Oligodendrocytes	PI16	ENSG00000164530	rs62406491	6	36944623	0.0667952	0.21021
Oligodendrocytes	PI16	ENSG00000164530	rs62406498	6	36949413	0.0667952	0.21021
Oligodendrocytes	PI16	ENSG00000164530	rs62406499	6	36950069	0.0667952	0.21021
Oligodendrocytes	PI16	ENSG00000164530	rs62406518	6	36950607	0.0667952	0.21021
Oligodendrocytes	PI16	ENSG00000164530	rs9470445	6	36952273	0.0667952	0.21021
Oligodendrocytes	PI16	ENSG00000164530	rs41272194	6	36955104	0.0667952	0.21021
Oligodendrocytes	C1orf198	ENSG00000119280	rs56148170	1	230872285	0.066711	0.21006
Oligodendrocytes	C1orf198	ENSG00000119280	rs55890056	1	230872358	0.066711	0.21006
Oligodendrocytes	C1orf198	ENSG00000119280	rs58633703	1	230873022	0.066711	0.21006
Oligodendrocytes	C1orf198	ENSG00000119280	rs55943186	1	230873583	0.066711	0.21006
Oligodendrocytes	C1orf198	ENSG00000119280	rs61826316	1	230874560	0.066711	0.21006
Oligodendrocytes	C1orf198	ENSG00000119280	rs41305721	1	230875446	0.066711	0.21006
Oligodendrocytes	C1orf198	ENSG00000119280	rs6667866	1	230876349	0.066711	0.21006
Oligodendrocytes	C1orf198	ENSG00000119280	rs6685489	1	230876542	0.066711	0.21006
Astrocytes	ADCY3	ENSG00000138031	rs10206196	2	24914454	0.0666924	0.210027
Excitatory neurons	POMZP3	ENSG00000146707	rs1636634	7	76638960	0.0666889	0.21002
Inhibitory neurons	AC124319.1	ENSG00000173821	rs7214019	17	80261796	0.066687	0.210017
Inhibitory neurons	AC124319.1	ENSG00000173821	rs62074441	17	80262637	0.066687	0.210017
Microglia	NQO2	ENSG00000124588	rs1040861	6	3023722	0.0666668	0.209981
Astrocytes	ACOT11	ENSG00000162390	rs1702013	1	54612197	0.0666619	0.209972
Excitatory neurons	ADAMTS8	ENSG00000134917	rs7927048	11	130428053	0.0665711	0.20981
Inhibitory neurons	AL139352.1	ENSG00000132832	rs6130663	20	44674826	0.0665506	0.209773
Inhibitory neurons	AL139352.1	ENSG00000132832	rs6103818	20	44674955	0.0665506	0.209773
Inhibitory neurons	AL139352.1	ENSG00000132832	rs6130666	20	44681097	0.0665506	0.209773
Inhibitory neurons	AL139352.1	ENSG00000132832	rs874386	20	44683064	0.0665506	0.209773
Excitatory neurons	AC091826.2	ENSG00000271904	rs35267052	5	88653300	0.0665346	0.209744
Microglia	RPS28	ENSG00000233927	rs76293867	19	8182493	0.0665276	0.209732
Excitatory neurons	TUNAR	ENSG00000250366	rs4905497	14	96483691	0.0665156	0.20971
Excitatory neurons	SLC25A24	ENSG00000085491	rs12065664	1	108135351	0.0664483	0.20959
Oligodendrocytes	CBR4	ENSG00000145439	rs4407463	4	168863093	0.0664128	0.209526
Astrocytes	RSU1	ENSG00000148484	rs10795430	10	16810185	0.066398	0.209499
Excitatory neurons	GLG1	ENSG00000090863	rs6564155	16	74660686	0.06639	0.209485
Microglia	TRIM56	ENSG00000169871	rs4236553	7	101057495	0.0663704	0.20945
Microglia	TRIM56	ENSG00000169871	rs4729656	7	101058329	0.0663704	0.20945
Inhibitory neurons	TMEM50B	ENSG00000142188	rs9305529	21	33454393	0.0663466	0.209407
OPCs / COPs	GSG1L	ENSG00000169181	rs2096	16	27450370	0.0663109	0.209343
Astrocytes	ENOSF1	ENSG00000132199	rs2741187	18	711559	0.0663035	0.20933
Excitatory neurons	TNKS2	ENSG00000107854	rs2258946	10	91864915	0.0662903	0.209306
Oligodendrocytes	CDC16	ENSG00000130177	rs2274638	13	114272138	0.0662638	0.209259
Oligodendrocytes	CDC16	ENSG00000130177	rs9562187	13	114275850	0.0662638	0.209259
Inhibitory neurons	DNAJC15	ENSG00000120675	rs79414850	13	43034803	0.0662283	0.209195
Astrocytes	LEPR	ENSG00000116678	rs4325172	1	65392462	0.066217	0.209175
Astrocytes	LEPR	ENSG00000116678	rs11208645	1	65396115	0.066217	0.209175
Astrocytes	LEPR	ENSG00000116678	rs12726933	1	65399952	0.066217	0.209175
Astrocytes	LEPR	ENSG00000116678	rs7524932	1	65400310	0.066217	0.209175
Astrocytes	LEPR	ENSG00000116678	rs7515643	1	65400794	0.066217	0.209175
Astrocytes	LEPR	ENSG00000116678	rs12136950	1	65400833	0.066217	0.209175
OPCs / COPs	RALGPS2	ENSG00000116191	rs2811311	1	178648202	0.0662174	0.209175
OPCs / COPs	RALGPS2	ENSG00000116191	rs2811312	1	178648468	0.0662174	0.209175
OPCs / COPs	RALGPS2	ENSG00000116191	rs2811314	1	178650048	0.0662174	0.209175
OPCs / COPs	RALGPS2	ENSG00000116191	rs2476561	1	178650765	0.0662174	0.209175
OPCs / COPs	RALGPS2	ENSG00000116191	rs2476562	1	178657057	0.0662174	0.209175
Excitatory neurons	WNT3	ENSG00000108379	rs35246578	17	46984683	0.0661832	0.209114
Microglia	C15orf41	ENSG00000186073	rs837128	15	36952015	0.0661763	0.209101
Excitatory neurons	MXRA7	ENSG00000182534	rs9900949	17	76702483	0.0661739	0.209097
Excitatory neurons	MXRA7	ENSG00000182534	rs62085145	17	76704044	0.0661739	0.209097
Excitatory neurons	MXRA7	ENSG00000182534	rs113656186	17	76704154	0.0661739	0.209097
Excitatory neurons	MXRA7	ENSG00000182534	rs9892353	17	76708440	0.0661739	0.209097
Excitatory neurons	MXRA7	ENSG00000182534	rs28648517	17	76708890	0.0661739	0.209097
Excitatory neurons	MXRA7	ENSG00000182534	rs28572313	17	76709101	0.0661739	0.209097
Excitatory neurons	MXRA7	ENSG00000182534	rs62085155	17	76709810	0.0661739	0.209097
Astrocytes	CSGALNACT1	ENSG00000147408	rs3185	8	19471448	0.0661697	0.209089
Oligodendrocytes	MAST4	ENSG00000069020	rs1529509	5	66849491	0.0661646	0.20908
OPCs / COPs	KCNJ6	ENSG00000157542	rs34190469	21	38082794	0.0661624	0.209076
OPCs / COPs	KCNJ6	ENSG00000157542	rs2836141	21	38082967	0.0661624	0.209076
Inhibitory neurons	DISC1	ENSG00000162946	rs12079922	1	231625511	0.0661403	0.209037
Inhibitory neurons	DISC1	ENSG00000162946	rs76793233	1	231626570	0.0661403	0.209037
Inhibitory neurons	DISC1	ENSG00000162946	rs79321163	1	231628348	0.0661403	0.209037
Inhibitory neurons	DISC1	ENSG00000162946	rs55657680	1	231629431	0.0661403	0.209037
Inhibitory neurons	DISC1	ENSG00000162946	rs114003865	1	231631701	0.0661403	0.209037
Excitatory neurons	VAV3	ENSG00000134215	rs12117118	1	107991501	0.0661116	0.208985
Excitatory neurons	VAV3	ENSG00000134215	rs12127048	1	108011502	0.0661116	0.208985
Excitatory neurons	VAV3	ENSG00000134215	rs11185235	1	108021628	0.0661116	0.208985
Excitatory neurons	VAV3	ENSG00000134215	rs1891680	1	108026429	0.0661116	0.208985
Microglia	GNLY	ENSG00000115523	rs1866139	2	85694266	0.0661049	0.208973
Oligodendrocytes	MMP24OS	ENSG00000126005	rs6060341	20	35275830	0.0660623	0.208896
Oligodendrocytes	MMP24OS	ENSG00000126005	rs2425042	20	35278092	0.0660623	0.208896
Oligodendrocytes	MMP24OS	ENSG00000126005	rs591590	20	35278225	0.0660623	0.208896
Oligodendrocytes	MMP24OS	ENSG00000126005	rs627106	20	35278226	0.0660623	0.208896
Oligodendrocytes	MMP24OS	ENSG00000126005	rs7004	20	35278950	0.0660623	0.208896
Oligodendrocytes	MMP24OS	ENSG00000126005	rs2297789	20	35279445	0.0660623	0.208896
Astrocytes	SESN2	ENSG00000130766	rs1292086	1	27637703	0.066013	0.208808
Oligodendrocytes	MSRA	ENSG00000175806	rs2004679	8	10277683	0.0659842	0.208756
Oligodendrocytes	MSRA	ENSG00000175806	rs2004677	8	10278061	0.0659842	0.208756
Oligodendrocytes	MSRA	ENSG00000175806	rs11774051	8	10279200	0.0659842	0.208756
Excitatory neurons	ADH5	ENSG00000197894	rs7683704	4	99083075	0.0659798	0.208748
Excitatory neurons	ADH5	ENSG00000197894	rs28730587	4	99083190	0.0659798	0.208748
Excitatory neurons	CBY1	ENSG00000100211	rs2076028	22	38754445	0.0659583	0.208709
Excitatory neurons	CBY1	ENSG00000100211	rs2072794	22	38754538	0.0659583	0.208709
Excitatory neurons	FMNL2	ENSG00000157827	rs3811574	2	152490331	0.0658998	0.208604
Inhibitory neurons	FN3K	ENSG00000167363	rs2243416	17	82749052	0.065897	0.208599
Inhibitory neurons	FN3K	ENSG00000167363	rs2459706	17	82749567	0.065897	0.208599
Inhibitory neurons	PRPSAP1	ENSG00000161542	rs379503	17	76312277	0.0658743	0.208558
Excitatory neurons	ZNF155	ENSG00000204920	rs62116994	19	43802630	0.0658623	0.208536
Excitatory neurons	ZNF155	ENSG00000204920	rs62116995	19	43802700	0.0658623	0.208536
Excitatory neurons	ZNF155	ENSG00000204920	rs62116996	19	43802795	0.0658623	0.208536
Excitatory neurons	ZNF155	ENSG00000204920	rs62116997	19	43802886	0.0658623	0.208536
Excitatory neurons	ZNF155	ENSG00000204920	rs62116998	19	43802896	0.0658623	0.208536
Oligodendrocytes	TTC7B	ENSG00000165914	rs79037248	14	90731872	0.0658609	0.208534
Oligodendrocytes	TTC7B	ENSG00000165914	rs77621935	14	90733417	0.0658609	0.208534
Oligodendrocytes	TTC7B	ENSG00000165914	rs80098327	14	90733596	0.0658609	0.208534
Oligodendrocytes	TTC7B	ENSG00000165914	rs11852046	14	90736739	0.0658609	0.208534
Oligodendrocytes	TTC7B	ENSG00000165914	rs12050264	14	90745760	0.0658609	0.208534
Oligodendrocytes	TTC7B	ENSG00000165914	rs11844659	14	90749885	0.0658609	0.208534
Oligodendrocytes	TTC7B	ENSG00000165914	rs77128144	14	90751799	0.0658609	0.208534
Oligodendrocytes	TTC7B	ENSG00000165914	rs11851358	14	90753992	0.0658609	0.208534
Inhibitory neurons	C1orf159	ENSG00000131591	rs79211741	1	1098863	0.0658401	0.208496
OPCs / COPs	SHISA9	ENSG00000237515	rs1875383	16	13042226	0.0657838	0.208395
Excitatory neurons	ZNF549	ENSG00000121406	rs8108543	19	57557027	0.0656633	0.208177
Excitatory neurons	MIR2052HG	ENSG00000254349	rs74434169	8	74450361	0.0655837	0.208034
Oligodendrocytes	ATF4	ENSG00000128272	rs76152274	22	39176593	0.0655645	0.207999
Oligodendrocytes	ATF4	ENSG00000128272	rs76418186	22	39176884	0.0655645	0.207999
Oligodendrocytes	ATF4	ENSG00000128272	rs111303799	22	39177191	0.0655645	0.207999
OPCs / COPs	BTN3A1	ENSG00000026950	rs3799379	6	26404466	0.0655268	0.207931
Astrocytes	DPY19L2	ENSG00000177990	rs10878074	12	63668272	0.065523	0.207924
Astrocytes	DPY19L2	ENSG00000177990	rs10878075	12	63668285	0.065523	0.207924
Astrocytes	DPY19L2	ENSG00000177990	rs1811736	12	63668685	0.065523	0.207924
Astrocytes	DPY19L2	ENSG00000177990	rs7484425	12	63668686	0.065523	0.207924
Astrocytes	DPY19L2	ENSG00000177990	rs1811738	12	63668716	0.065523	0.207924
Astrocytes	DPY19L2	ENSG00000177990	rs1812210	12	63668871	0.065523	0.207924
Astrocytes	DPY19L2	ENSG00000177990	rs7957467	12	63669662	0.065523	0.207924
Excitatory neurons	ASAH1	ENSG00000104763	rs6990207	8	17978992	0.065506	0.207894
Excitatory neurons	LEPR	ENSG00000116678	rs76997537	1	65457319	0.0655036	0.207889
Excitatory neurons	LEPR	ENSG00000116678	rs113793307	1	65463040	0.0655036	0.207889
Excitatory neurons	LEPR	ENSG00000116678	rs114551222	1	65467062	0.0655036	0.207889
Excitatory neurons	LEPR	ENSG00000116678	rs78661848	1	65470588	0.0655036	0.207889
Excitatory neurons	LEPR	ENSG00000116678	rs78263541	1	65471092	0.0655036	0.207889
Excitatory neurons	LEPR	ENSG00000116678	rs76341778	1	65475333	0.0655036	0.207889
Oligodendrocytes	NDST1	ENSG00000070614	rs3797621	5	150526786	0.0654437	0.207781
Oligodendrocytes	NDST1	ENSG00000070614	rs3797620	5	150526958	0.0654437	0.207781
Oligodendrocytes	NDST1	ENSG00000070614	rs6863373	5	150530369	0.0654437	0.207781
Oligodendrocytes	CEBPZ	ENSG00000115816	rs11893943	2	37281290	0.0653977	0.207698
Oligodendrocytes	CEBPZ	ENSG00000115816	rs3770759	2	37290123	0.0653977	0.207698
Oligodendrocytes	CEBPZ	ENSG00000115816	rs10177176	2	37290902	0.0653977	0.207698
Oligodendrocytes	CEBPZ	ENSG00000115816	rs11683872	2	37292936	0.0653977	0.207698
Oligodendrocytes	CEBPZ	ENSG00000115816	rs74177070	2	37299694	0.0653977	0.207698
Excitatory neurons	UBQLN4	ENSG00000160803	rs12032631	1	156025289	0.0653952	0.207694
Inhibitory neurons	FAAH	ENSG00000117480	rs111638992	1	45761494	0.0653915	0.207687
Inhibitory neurons	FAAH	ENSG00000117480	rs34070850	1	46035687	0.0653915	0.207687
Microglia	HAGH	ENSG00000063854	rs2745169	16	1775767	0.0653768	0.20766
Excitatory neurons	IGSF11	ENSG00000144847	rs11921352	3	119259900	0.0653743	0.207656
Excitatory neurons	IGSF11	ENSG00000144847	rs76945867	3	119279162	0.0653743	0.207656
Excitatory neurons	IGSF11	ENSG00000144847	rs114361544	3	119283115	0.0653743	0.207656
Excitatory neurons	IGSF11	ENSG00000144847	rs140828351	3	119286711	0.0653743	0.207656
Excitatory neurons	IGSF11	ENSG00000144847	rs79787899	3	119288009	0.0653743	0.207656
Excitatory neurons	IGSF11	ENSG00000144847	rs74916450	3	119288037	0.0653743	0.207656
Excitatory neurons	IGSF11	ENSG00000144847	rs147574198	3	119291418	0.0653743	0.207656
Excitatory neurons	IGSF11	ENSG00000144847	rs79183329	3	119291669	0.0653743	0.207656
Excitatory neurons	IGSF11	ENSG00000144847	rs150597087	3	119293958	0.0653743	0.207656
Excitatory neurons	IGSF11	ENSG00000144847	rs72960626	3	119294867	0.0653743	0.207656
Oligodendrocytes	RNF141	ENSG00000110315	rs7111477	11	10574864	0.0653423	0.207598
Excitatory neurons	PELI2	ENSG00000139946	rs4901637	14	56120242	0.0653372	0.207589
Excitatory neurons	PDCD5	ENSG00000105185	rs2868148	19	32562531	0.0653139	0.207547
OPCs / COPs	ANXA6	ENSG00000197043	rs10061349	5	151142063	0.0652791	0.207484
OPCs / COPs	ANXA6	ENSG00000197043	rs9324681	5	151142232	0.0652791	0.207484
OPCs / COPs	ANXA6	ENSG00000197043	rs13185706	5	151142998	0.0652791	0.207484
OPCs / COPs	ANXA6	ENSG00000197043	rs13171398	5	151148744	0.0652791	0.207484
OPCs / COPs	ANXA6	ENSG00000197043	rs10067288	5	151150101	0.0652791	0.207484
OPCs / COPs	ANXA6	ENSG00000197043	rs10077099	5	151151113	0.0652791	0.207484
OPCs / COPs	ANXA6	ENSG00000197043	rs28386800	5	151151684	0.0652791	0.207484
OPCs / COPs	ANXA6	ENSG00000197043	rs13167040	5	151162102	0.0652791	0.207484
OPCs / COPs	ANXA6	ENSG00000197043	rs10072803	5	151162660	0.0652791	0.207484
Excitatory neurons	EIF2AK4	ENSG00000128829	rs508281	15	39934093	0.0651904	0.207324
Astrocytes	IFNGR1	ENSG00000027697	rs6910797	6	137549536	0.0651756	0.207297
Excitatory neurons	ELK4	ENSG00000158711	rs10900517	1	205617507	0.065171	0.207289
Excitatory neurons	FAM117A	ENSG00000121104	rs28605133	17	50735379	0.065138	0.207229
Excitatory neurons	PRB2	ENSG00000121335	rs1047709	12	11171745	0.0651313	0.207217
Excitatory neurons	PRB2	ENSG00000121335	rs2416549	12	11173205	0.0651313	0.207217
Excitatory neurons	PRB2	ENSG00000121335	rs7350611	12	11178495	0.0651313	0.207217
Excitatory neurons	PRB2	ENSG00000121335	rs6488357	12	11179375	0.0651313	0.207217
Astrocytes	RABL2A	ENSG00000144134	rs1665302	2	113629608	0.0651215	0.207199
Oligodendrocytes	WDR17	ENSG00000150627	rs5016796	4	176130824	0.0651179	0.207193
Oligodendrocytes	CENPQ	ENSG00000031691	rs9381797	6	49556733	0.0651129	0.207184
OPCs / COPs	DHX35	ENSG00000101452	rs73621998	20	39220633	0.0651019	0.207164
Excitatory neurons	SF3B3	ENSG00000189091	rs7194521	16	70491556	0.0650881	0.207139
Excitatory neurons	GTF2H5	ENSG00000272047	rs4610592	6	158165317	0.0650871	0.207137
Excitatory neurons	PRUNE2	ENSG00000106772	rs4745602	9	76976903	0.0650733	0.207112
Excitatory neurons	PRUNE2	ENSG00000106772	rs12350719	9	76979893	0.0650733	0.207112
Inhibitory neurons	NIPA1	ENSG00000170113	rs12324507	15	22764485	0.065062	0.207092
Excitatory neurons	FAM241A	ENSG00000174749	rs7655012	4	111737740	0.0650569	0.207083
Excitatory neurons	KATNA1	ENSG00000186625	rs2449392	6	148942954	0.0650214	0.207019
Inhibitory neurons	NMT1	ENSG00000136448	rs2040558	17	45069983	0.06502	0.207016
Excitatory neurons	TNKS	ENSG00000173273	rs73189553	8	9529525	0.0650056	0.20699
Excitatory neurons	INO80E	ENSG00000169592	rs4788203	16	29967506	0.0649875	0.206958
Excitatory neurons	FEM1A	ENSG00000141965	rs11085098	19	4784541	0.0649515	0.206893
Oligodendrocytes	SF3B2	ENSG00000087365	rs947847	11	66026471	0.0649483	0.206887
Oligodendrocytes	SF3B2	ENSG00000087365	rs7480811	11	66030961	0.0649483	0.206887
Oligodendrocytes	SF3B2	ENSG00000087365	rs34123790	11	66031248	0.0649483	0.206887
Oligodendrocytes	SF3B2	ENSG00000087365	rs35611816	11	66037134	0.0649483	0.206887
Oligodendrocytes	SF3B2	ENSG00000087365	rs574153	11	66049836	0.0649483	0.206887
Oligodendrocytes	SF3B2	ENSG00000087365	rs503156	11	66053202	0.0649483	0.206887
Oligodendrocytes	SF3B2	ENSG00000087365	rs557799	11	66055822	0.0649483	0.206887
Oligodendrocytes	SF3B2	ENSG00000087365	rs491618	11	66058480	0.0649483	0.206887
Oligodendrocytes	SF3B2	ENSG00000087365	rs570887	11	66060921	0.0649483	0.206887
Oligodendrocytes	SF3B2	ENSG00000087365	rs535752	11	66061154	0.0649483	0.206887
Excitatory neurons	ABCC5	ENSG00000114770	rs1467257	3	184037743	0.0649331	0.206859
Oligodendrocytes	NCOA1	ENSG00000084676	rs7566760	2	24564899	0.0648916	0.206785
Oligodendrocytes	NCOA1	ENSG00000084676	rs6739622	2	24630845	0.0648916	0.206785
Oligodendrocytes	NCOA1	ENSG00000084676	rs11125730	2	24641132	0.0648916	0.206785
Oligodendrocytes	NCOA1	ENSG00000084676	rs1025781	2	24689685	0.0648916	0.206785
Oligodendrocytes	NCOA1	ENSG00000084676	rs12468225	2	24699490	0.0648916	0.206785
Oligodendrocytes	NCOA1	ENSG00000084676	rs4578807	2	24699566	0.0648916	0.206785
Oligodendrocytes	NCOA1	ENSG00000084676	rs12616487	2	24701966	0.0648916	0.206785
Inhibitory neurons	PSMD13	ENSG00000185627	rs6598056	11	252283	0.0648564	0.206721
Microglia	DNAJC15	ENSG00000120675	rs2281778	13	43023841	0.0648439	0.206698
Microglia	DNAJC15	ENSG00000120675	rs2281779	13	43023844	0.0648439	0.206698
Microglia	DNAJC15	ENSG00000120675	rs2281780	13	43023859	0.0648439	0.206698
Astrocytes	MYOF	ENSG00000138119	rs11187761	10	93995301	0.064777	0.206578
Oligodendrocytes	MATN2	ENSG00000132561	rs72675251	8	97915582	0.0647749	0.206574
Oligodendrocytes	MATN2	ENSG00000132561	rs72675254	8	97915621	0.0647749	0.206574
Oligodendrocytes	MATN2	ENSG00000132561	rs753800	8	97918474	0.0647749	0.206574
Oligodendrocytes	MATN2	ENSG00000132561	rs72675259	8	97921882	0.0647749	0.206574
Oligodendrocytes	MATN2	ENSG00000132561	rs764568	8	97931756	0.0647749	0.206574
Oligodendrocytes	MATN2	ENSG00000132561	rs930817	8	97932099	0.0647749	0.206574
Oligodendrocytes	MATN2	ENSG00000132561	rs4735514	8	97933151	0.0647749	0.206574
Inhibitory neurons	ODF2L	ENSG00000122417	rs1334138	1	86451141	0.064737	0.206506
Oligodendrocytes	MCM9	ENSG00000111877	rs11758672	6	118982185	0.0647365	0.206505
Oligodendrocytes	MCM9	ENSG00000111877	rs11758675	6	118982317	0.0647365	0.206505
Oligodendrocytes	MCM9	ENSG00000111877	rs9489576	6	119001719	0.0647365	0.206505
Excitatory neurons	FREM1	ENSG00000164946	rs10810317	9	15014023	0.0647263	0.206486
Excitatory neurons	MFN1	ENSG00000171109	rs13076106	3	179314853	0.0647178	0.206471
Excitatory neurons	MFN1	ENSG00000171109	rs34162409	3	179315755	0.0647178	0.206471
Excitatory neurons	MFN1	ENSG00000171109	rs35519412	3	179315816	0.0647178	0.206471
Oligodendrocytes	GRN	ENSG00000030582	rs850713	17	44350364	0.0647127	0.206462
Oligodendrocytes	C1orf112	ENSG00000000460	rs3917647	1	169632102	0.0647033	0.206445
Excitatory neurons	NOLC1	ENSG00000166197	rs6584417	10	101163607	0.0646875	0.206416
Inhibitory neurons	FOXRED2	ENSG00000100350	rs146532334	22	36507049	0.064678	0.206399
Excitatory neurons	UBALD2	ENSG00000185262	rs4789270	17	76286100	0.0646667	0.206379
Oligodendrocytes	MSH2	ENSG00000095002	rs13019654	2	47462078	0.0646598	0.206367
Oligodendrocytes	MSH2	ENSG00000095002	rs17224682	2	47467113	0.0646598	0.206367
Oligodendrocytes	MSH2	ENSG00000095002	rs10495944	2	47476151	0.0646598	0.206367
Astrocytes	RALGPS1	ENSG00000136828	rs2779728	9	127288192	0.0646564	0.20636
Oligodendrocytes	BICD1	ENSG00000151746	rs10771923	12	32167978	0.0646381	0.206327
Excitatory neurons	STOML1	ENSG00000067221	rs3784562	15	73998682	0.0646143	0.206285
Excitatory neurons	STOML1	ENSG00000067221	rs3784561	15	73998898	0.0646143	0.206285
Excitatory neurons	NARF	ENSG00000141562	rs12950178	17	82496057	0.0645426	0.206155
Excitatory neurons	NARF	ENSG00000141562	rs12452668	17	82496621	0.0645426	0.206155
Excitatory neurons	NARF	ENSG00000141562	rs12449563	17	82496701	0.0645426	0.206155
Excitatory neurons	NARF	ENSG00000141562	rs12452708	17	82496894	0.0645426	0.206155
Excitatory neurons	NARF	ENSG00000141562	rs28437745	17	82497292	0.0645426	0.206155
Astrocytes	BNC2	ENSG00000173068	rs263569	9	17030148	0.0645385	0.206148
Astrocytes	BNC2	ENSG00000173068	rs263571	9	17030665	0.0645385	0.206148
Oligodendrocytes	ERAP1	ENSG00000164307	rs2927612	5	96863790	0.064526	0.206125
Oligodendrocytes	ERAP1	ENSG00000164307	rs2927611	5	96864736	0.064526	0.206125
Oligodendrocytes	ERAP1	ENSG00000164307	rs2617443	5	96865880	0.064526	0.206125
Oligodendrocytes	ERAP1	ENSG00000164307	rs2617444	5	96866452	0.064526	0.206125
Oligodendrocytes	ERAP1	ENSG00000164307	rs2617450	5	96868785	0.064526	0.206125
Oligodendrocytes	ERAP1	ENSG00000164307	rs1234609	5	96878513	0.064526	0.206125
Oligodendrocytes	ERAP1	ENSG00000164307	rs2617448	5	96880513	0.064526	0.206125
Excitatory neurons	TJP2	ENSG00000119139	rs7858407	9	69071604	0.0644998	0.206078
Oligodendrocytes	PPT1	ENSG00000131238	rs3122416	1	40057656	0.0644918	0.206064
Oligodendrocytes	PPT1	ENSG00000131238	rs3122425	1	40077229	0.0644918	0.206064
OPCs / COPs	BARD1	ENSG00000138376	rs13431492	2	214856525	0.0644677	0.206021
Excitatory neurons	AC093227.1	ENSG00000267152	rs8109709	19	37512470	0.0644344	0.205961
Inhibitory neurons	PRPSAP2	ENSG00000141127	rs3764444	17	18864533	0.0644086	0.205914
Inhibitory neurons	PRPSAP2	ENSG00000141127	rs67735616	17	18879378	0.0644086	0.205914
Inhibitory neurons	PRPSAP2	ENSG00000141127	rs8073236	17	18883869	0.0644086	0.205914
Excitatory neurons	IGSF8	ENSG00000162729	rs2295622	1	160092682	0.0643593	0.205825
Excitatory neurons	IGSF8	ENSG00000162729	rs2295621	1	160092937	0.0643593	0.205825
Astrocytes	AC007529.2	ENSG00000283240	rs4149203	12	16361987	0.064316	0.205748
Excitatory neurons	PCTP	ENSG00000141179	rs9905399	17	55843741	0.0643154	0.205747
Astrocytes	RERE	ENSG00000142599	rs301818	1	8443182	0.0642777	0.205679
Excitatory neurons	LINC00265	ENSG00000188185	rs6948088	7	39630915	0.0642529	0.205634
Oligodendrocytes	RUNX2	ENSG00000124813	rs2790102	6	45464477	0.0642437	0.205618
Oligodendrocytes	IST1	ENSG00000182149	rs142589036	16	72107038	0.0642166	0.205569
Inhibitory neurons	AF279873.3	ENSG00000253642	rs1044115	8	33599851	0.0641803	0.205504
Excitatory neurons	MIR646HG	ENSG00000228340	rs2025050	20	60140164	0.0641582	0.205464
Oligodendrocytes	UBIAD1	ENSG00000120942	rs59434666	1	11700971	0.0641355	0.205423
Oligodendrocytes	UBIAD1	ENSG00000120942	rs60536251	1	11701529	0.0641355	0.205423
Oligodendrocytes	UBIAD1	ENSG00000120942	rs57672421	1	11701762	0.0641355	0.205423
Oligodendrocytes	UBIAD1	ENSG00000120942	rs72872012	1	11704594	0.0641355	0.205423
Oligodendrocytes	UBIAD1	ENSG00000120942	rs114104766	1	11705010	0.0641355	0.205423
Oligodendrocytes	UBIAD1	ENSG00000120942	rs79398623	1	11708151	0.0641355	0.205423
Oligodendrocytes	UBIAD1	ENSG00000120942	rs78893952	1	11708283	0.0641355	0.205423
Oligodendrocytes	UBIAD1	ENSG00000120942	rs56182507	1	11710129	0.0641355	0.205423
Oligodendrocytes	VPS35L	ENSG00000103544	rs3815036	16	19682407	0.0641073	0.205373
Excitatory neurons	CAPN5	ENSG00000149260	rs3814709	11	77066539	0.0640675	0.205302
Microglia	ARFGEF2	ENSG00000124198	rs745086	20	48816978	0.0639803	0.205145
Oligodendrocytes	LRRTM3	ENSG00000198739	rs10762121	10	66948533	0.06396	0.205109
Oligodendrocytes	LRRTM3	ENSG00000198739	rs1925564	10	66961313	0.06396	0.205109
Oligodendrocytes	LRRTM3	ENSG00000198739	rs7921811	10	66962497	0.06396	0.205109
Oligodendrocytes	LRRTM3	ENSG00000198739	rs2177352	10	66962828	0.06396	0.205109
Oligodendrocytes	LRRTM3	ENSG00000198739	rs10997454	10	66963677	0.06396	0.205109
Oligodendrocytes	LRRTM3	ENSG00000198739	rs10997457	10	66967071	0.06396	0.205109
Oligodendrocytes	LRRTM3	ENSG00000198739	rs942780	10	66976783	0.06396	0.205109
Oligodendrocytes	LRRTM3	ENSG00000198739	rs7073143	10	66976871	0.06396	0.205109
Excitatory neurons	RSPH3	ENSG00000130363	rs3117159	6	159012345	0.0639558	0.205101
Excitatory neurons	RSPH3	ENSG00000130363	rs3117158	6	159014340	0.0639558	0.205101
Excitatory neurons	RSPH3	ENSG00000130363	rs1033522	6	159014737	0.0639558	0.205101
Excitatory neurons	RSPH3	ENSG00000130363	rs2057060	6	159016002	0.0639558	0.205101
OPCs / COPs	ZNF107	ENSG00000196247	rs6946150	7	64739330	0.0639493	0.20509
OPCs / COPs	ZNF107	ENSG00000196247	rs6460183	7	64739962	0.0639493	0.20509
Inhibitory neurons	TMEM51	ENSG00000171729	rs11812087	1	15121098	0.0639423	0.205077
Inhibitory neurons	TMEM51	ENSG00000171729	rs737530	1	15122917	0.0639423	0.205077
Inhibitory neurons	TMEM51	ENSG00000171729	rs41269427	1	15124407	0.0639423	0.205077
Inhibitory neurons	TMEM51	ENSG00000171729	rs67712958	1	15125333	0.0639423	0.205077
Oligodendrocytes	WDSUB1	ENSG00000196151	rs2042494	2	159227713	0.0639421	0.205077
Excitatory neurons	MAPK9	ENSG00000050748	rs17628029	5	180272125	0.0639093	0.205018
Excitatory neurons	MAPK9	ENSG00000050748	rs34876832	5	180273777	0.0639093	0.205018
OPCs / COPs	EMILIN3	ENSG00000183798	rs16985947	20	41641201	0.0639033	0.205007
Excitatory neurons	ZNF761	ENSG00000160336	rs4803069	19	53220203	0.0638669	0.204942
Excitatory neurons	INTS1	ENSG00000164880	rs2304357	7	1500163	0.0638603	0.20493
Inhibitory neurons	FAM66A	ENSG00000227888	rs6601641	8	11983376	0.0638297	0.204876
Oligodendrocytes	ATP5MC2	ENSG00000135390	rs11829355	12	53339499	0.0638294	0.204875
Excitatory neurons	PTCH1	ENSG00000185920	rs357544	9	95380475	0.0638269	0.204871
Excitatory neurons	ZNF783	ENSG00000204946	rs6977581	7	149293842	0.063819	0.204857
Excitatory neurons	SRPK1	ENSG00000096063	rs611735	6	35930148	0.0638107	0.204842
Excitatory neurons	SNF8	ENSG00000159210	rs12325727	17	48951110	0.0637801	0.204787
Excitatory neurons	DRG2	ENSG00000108591	rs2955364	17	18112409	0.0637771	0.204782
Excitatory neurons	DRG2	ENSG00000108591	rs2925142	17	18112704	0.0637771	0.204782
Excitatory neurons	DRG2	ENSG00000108591	rs2925143	17	18112831	0.0637771	0.204782
Excitatory neurons	DRG2	ENSG00000108591	rs2975000	17	18113786	0.0637771	0.204782
Excitatory neurons	DRG2	ENSG00000108591	rs2975001	17	18115042	0.0637771	0.204782
Oligodendrocytes	ARG2	ENSG00000081181	rs4902507	14	67670870	0.0637752	0.204778
Oligodendrocytes	ARG2	ENSG00000081181	rs2057119	14	67694248	0.0637752	0.204778
Excitatory neurons	ARHGEF11	ENSG00000132694	rs2031625	1	157089771	0.0637501	0.204734
Excitatory neurons	CCNDBP1	ENSG00000166946	rs8027371	15	43125465	0.0637397	0.204715
Excitatory neurons	CCNDBP1	ENSG00000166946	rs2037392	15	43129467	0.0637397	0.204715
Excitatory neurons	CCNDBP1	ENSG00000166946	rs6493078	15	43131924	0.0637397	0.204715
Oligodendrocytes	GLUD1	ENSG00000148672	rs112669180	10	86930893	0.063728	0.204694
Oligodendrocytes	CGGBP1	ENSG00000163320	rs72921637	3	88054626	0.0637251	0.204689
Oligodendrocytes	CGGBP1	ENSG00000163320	rs8274	3	88058029	0.0637251	0.204689
Oligodendrocytes	CGGBP1	ENSG00000163320	rs145405411	3	88195691	0.0637251	0.204689
Oligodendrocytes	RPL10A	ENSG00000198755	rs10947550	6	35461005	0.0637251	0.204689
Excitatory neurons	ASB1	ENSG00000065802	rs62194948	2	238313735	0.0637131	0.204668
Oligodendrocytes	MFF	ENSG00000168958	rs4972960	2	227789445	0.0637016	0.204647
Astrocytes	CPNE1	ENSG00000214078	rs2425068	20	35626801	0.0636515	0.204558
Astrocytes	KCNMA1	ENSG00000156113	rs2673436	10	77603630	0.0636509	0.204557
Excitatory neurons	UBE2D3	ENSG00000109332	rs223493	4	102747187	0.0636234	0.204508
OPCs / COPs	PRICKLE1	ENSG00000139174	rs4768467	12	42904070	0.063622	0.204505
Excitatory neurons	EFCAB10	ENSG00000185055	rs2470934	7	104904501	0.0636187	0.204499
Oligodendrocytes	POLD3	ENSG00000077514	rs1783201	11	74494452	0.0636185	0.204499
Astrocytes	LINC02340	ENSG00000275294	rs3118727	13	27251616	0.0635709	0.204414
Oligodendrocytes	GSPT1	ENSG00000103342	rs718081	16	11828206	0.0634936	0.204277
Oligodendrocytes	PHACTR4	ENSG00000204138	rs12131711	1	28325609	0.0633825	0.204079
Oligodendrocytes	PHACTR4	ENSG00000204138	rs872641	1	28327018	0.0633825	0.204079
Oligodendrocytes	PHACTR4	ENSG00000204138	rs3753866	1	28328558	0.0633825	0.204079
Oligodendrocytes	PHACTR4	ENSG00000204138	rs10794514	1	28333185	0.0633825	0.204079
Oligodendrocytes	PHACTR4	ENSG00000204138	rs11247775	1	28339503	0.0633825	0.204079
Oligodendrocytes	PHACTR4	ENSG00000204138	rs9728289	1	28340025	0.0633825	0.204079
Oligodendrocytes	PHACTR4	ENSG00000204138	rs12144013	1	28349072	0.0633825	0.204079
Inhibitory neurons	PAQR3	ENSG00000163291	rs7664339	4	78941437	0.0633736	0.204063
Astrocytes	HEY2	ENSG00000135547	rs10457467	6	125724002	0.0633686	0.204055
Astrocytes	HEY2	ENSG00000135547	rs2008027	6	125731213	0.0633686	0.204055
Astrocytes	HEY2	ENSG00000135547	rs7758115	6	125740356	0.0633686	0.204055
Astrocytes	HEY2	ENSG00000135547	rs9388446	6	125743774	0.0633686	0.204055
Excitatory neurons	ABHD11	ENSG00000106077	rs10278588	7	73743151	0.0633603	0.20404
Excitatory neurons	ABHD11	ENSG00000106077	rs6460053	7	73744089	0.0633603	0.20404
Oligodendrocytes	PDE6D	ENSG00000156973	rs13006543	2	232346545	0.0633388	0.204002
Oligodendrocytes	RNF217	ENSG00000146373	rs4587189	6	125084060	0.0633302	0.203987
Oligodendrocytes	RNF217	ENSG00000146373	rs6932834	6	125090873	0.0633302	0.203987
Oligodendrocytes	RNF217	ENSG00000146373	rs10457459	6	125094998	0.0633302	0.203987
Oligodendrocytes	RNF217	ENSG00000146373	rs1407552	6	125095210	0.0633302	0.203987
Astrocytes	LAP3	ENSG00000002549	rs3733576	4	17585080	0.0632998	0.203933
Excitatory neurons	CCDC90B	ENSG00000137500	rs880997	11	83348038	0.0632672	0.203875
Astrocytes	RBM6	ENSG00000004534	rs7634917	3	50011866	0.063261	0.203864
Microglia	FARP2	ENSG00000006607	rs10170128	2	241257625	0.0632474	0.20384
Excitatory neurons	TMEM14A	ENSG00000096092	rs72936886	6	52671830	0.0632029	0.203761
Excitatory neurons	TMEM14A	ENSG00000096092	rs72936888	6	52673102	0.0632029	0.203761
Excitatory neurons	TMEM14A	ENSG00000096092	rs74601890	6	52673194	0.0632029	0.203761
Excitatory neurons	TMEM14A	ENSG00000096092	rs72938805	6	52676698	0.0632029	0.203761
Excitatory neurons	TMEM14A	ENSG00000096092	rs60201219	6	52678921	0.0632029	0.203761
Excitatory neurons	TMEM14A	ENSG00000096092	rs140487172	6	52683384	0.0632029	0.203761
Excitatory neurons	TMEM14A	ENSG00000096092	rs192048097	6	52683408	0.0632029	0.203761
Excitatory neurons	TMEM14A	ENSG00000096092	rs41503153	6	52683970	0.0632029	0.203761
Excitatory neurons	TMEM14A	ENSG00000096092	rs11543265	6	52686212	0.0632029	0.203761
Excitatory neurons	TMEM14A	ENSG00000096092	rs41273852	6	52686695	0.0632029	0.203761
Excitatory neurons	TMEM14A	ENSG00000096092	rs72938824	6	52688219	0.0632029	0.203761
Inhibitory neurons	RFTN1	ENSG00000131378	rs690297	3	16368620	0.0631948	0.203747
Astrocytes	LINC01354	ENSG00000231768	rs271764	1	234537527	0.0631901	0.203739
Inhibitory neurons	PRKAA2	ENSG00000162409	rs61774572	1	56419334	0.0631171	0.20361
Inhibitory neurons	PRKAA2	ENSG00000162409	rs72662256	1	56424533	0.0631171	0.20361
Inhibitory neurons	PRKAA2	ENSG00000162409	rs6665249	1	56424854	0.0631171	0.20361
OPCs / COPs	EFCAB13	ENSG00000178852	rs7220606	17	47297429	0.0631008	0.203581
OPCs / COPs	EFCAB13	ENSG00000178852	rs7221196	17	47297628	0.0631008	0.203581
Oligodendrocytes	VOPP1	ENSG00000154978	rs815942	7	55453813	0.0630742	0.203534
Oligodendrocytes	VOPP1	ENSG00000154978	rs815940	7	55454324	0.0630742	0.203534
Excitatory neurons	AC092835.1	ENSG00000233757	rs7582368	2	94999988	0.0630666	0.20352
Excitatory neurons	AC092835.1	ENSG00000233757	rs7565772	2	95018672	0.0630666	0.20352
Excitatory neurons	AC092835.1	ENSG00000233757	rs4241315	2	95021359	0.0630666	0.20352
Oligodendrocytes	KCNAB1	ENSG00000169282	rs9810320	3	156037432	0.0630625	0.203513
Oligodendrocytes	KCNAB1	ENSG00000169282	rs6441029	3	156043276	0.0630625	0.203513
Oligodendrocytes	KCNAB1	ENSG00000169282	rs6441030	3	156043290	0.0630625	0.203513
Oligodendrocytes	KCNAB1	ENSG00000169282	rs6441031	3	156043361	0.0630625	0.203513
Oligodendrocytes	KCNAB1	ENSG00000169282	rs6810368	3	156043817	0.0630625	0.203513
Excitatory neurons	MRPL37	ENSG00000116221	rs11206304	1	54213646	0.063025	0.203447
Excitatory neurons	MRPL37	ENSG00000116221	rs12033727	1	54214083	0.063025	0.203447
OPCs / COPs	ARSA	ENSG00000100299	rs11912237	22	50621621	0.0629698	0.20335
Microglia	UBL3	ENSG00000122042	rs4769797	13	29994912	0.0629525	0.20332
Inhibitory neurons	GTF2H2	ENSG00000145736	rs13168712	5	71383799	0.0629277	0.203276
Inhibitory neurons	GTF2H2	ENSG00000145736	rs6453403	5	71384705	0.0629277	0.203276
Inhibitory neurons	GTF2H2	ENSG00000145736	rs6453405	5	71384839	0.0629277	0.203276
Oligodendrocytes	ADA	ENSG00000196839	rs406383	20	44642751	0.0629131	0.20325
Astrocytes	ADGRA3	ENSG00000152990	rs2618924	4	22674017	0.0629126	0.203249
Astrocytes	ADGRA3	ENSG00000152990	rs2618945	4	22674670	0.0629126	0.203249
Astrocytes	ADGRA3	ENSG00000152990	rs2629973	4	22678792	0.0629126	0.203249
Astrocytes	ADGRA3	ENSG00000152990	rs1842097	4	22679707	0.0629126	0.203249
Excitatory neurons	SLITRK5	ENSG00000165300	rs76427620	13	87681961	0.0628685	0.203172
Excitatory neurons	SLITRK5	ENSG00000165300	rs111743401	13	87692464	0.0628685	0.203172
Excitatory neurons	SLITRK5	ENSG00000165300	rs75801760	13	87699152	0.0628685	0.203172
Excitatory neurons	SLITRK5	ENSG00000165300	rs76500515	13	87701978	0.0628685	0.203172
Oligodendrocytes	DLC1	ENSG00000164741	rs60100857	8	13601313	0.0628605	0.203158
Oligodendrocytes	DLC1	ENSG00000164741	rs9325661	8	13604777	0.0628605	0.203158
Oligodendrocytes	GALNT13	ENSG00000144278	rs12623371	2	153811664	0.0628377	0.203118
Oligodendrocytes	GALNT13	ENSG00000144278	rs16834358	2	153811832	0.0628377	0.203118
Oligodendrocytes	GALNT13	ENSG00000144278	rs62172931	2	153816384	0.0628377	0.203118
Inhibitory neurons	PHC2	ENSG00000134686	rs6685849	1	33399467	0.0628197	0.203086
Inhibitory neurons	PHC2	ENSG00000134686	rs4653133	1	33424238	0.0628197	0.203086
Inhibitory neurons	PHC2	ENSG00000134686	rs11801973	1	33436637	0.0628197	0.203086
Inhibitory neurons	PHC2	ENSG00000134686	rs74382884	1	33437890	0.0628197	0.203086
OPCs / COPs	ADAMTS7	ENSG00000136378	rs3743065	15	78756227	0.0628193	0.203086
OPCs / COPs	ADAMTS7	ENSG00000136378	rs8024939	15	78756895	0.0628193	0.203086
OPCs / COPs	ADAMTS7	ENSG00000136378	rs7176492	15	78758922	0.0628193	0.203086
OPCs / COPs	ADAMTS7	ENSG00000136378	rs7177143	15	78759111	0.0628193	0.203086
Astrocytes	CPT1C	ENSG00000169169	rs12984428	19	49696359	0.0627955	0.203044
Oligodendrocytes	FAM229B	ENSG00000203778	rs1276581	6	112490172	0.0627848	0.203025
Astrocytes	FRG1-DT	ENSG00000245685	rs11132783	4	189969705	0.0627578	0.202978
Astrocytes	FRG1-DT	ENSG00000245685	rs9917991	4	189970492	0.0627578	0.202978
Astrocytes	FRG1-DT	ENSG00000245685	rs9917993	4	189970548	0.0627578	0.202978
OPCs / COPs	EEF2K	ENSG00000103319	rs4783448	16	22230112	0.0627493	0.202963
OPCs / COPs	SLC46A3	ENSG00000139508	rs9508122	13	28727930	0.0627402	0.202947
Oligodendrocytes	ABCA6	ENSG00000154262	rs11652530	17	69130423	0.0627343	0.202937
Oligodendrocytes	ABCA6	ENSG00000154262	rs12940298	17	69131032	0.0627343	0.202937
Oligodendrocytes	ABCA6	ENSG00000154262	rs2041170	17	69136880	0.0627343	0.202937
Oligodendrocytes	ABCA6	ENSG00000154262	rs8078314	17	69141106	0.0627343	0.202937
Oligodendrocytes	ABCA6	ENSG00000154262	rs3744489	17	69141997	0.0627343	0.202937
Astrocytes	WBP2NL	ENSG00000183066	rs7290907	22	41994205	0.0627294	0.202928
Astrocytes	WBP2NL	ENSG00000183066	rs7290655	22	41994221	0.0627294	0.202928
Excitatory neurons	CCDC93	ENSG00000125633	rs12994232	2	117906500	0.0626963	0.20287
Astrocytes	AGBL3	ENSG00000146856	rs73149979	7	134805481	0.0626837	0.202848
Astrocytes	AGBL3	ENSG00000146856	rs56076739	7	134806207	0.0626837	0.202848
Oligodendrocytes	NEGR1	ENSG00000172260	rs662655	1	72840099	0.0625994	0.202701
Oligodendrocytes	DCP1B	ENSG00000151065	rs75941578	12	2048006	0.0625945	0.202693
OPCs / COPs	SCGB2B2	ENSG00000205209	rs62121986	19	34644905	0.0625842	0.202675
Inhibitory neurons	EXOC6B	ENSG00000144036	rs12613322	2	72163331	0.0625421	0.202602
Inhibitory neurons	EXOC6B	ENSG00000144036	rs10865390	2	72165625	0.0625421	0.202602
Inhibitory neurons	EXOC6B	ENSG00000144036	rs11681572	2	72166014	0.0625421	0.202602
Inhibitory neurons	EXOC6B	ENSG00000144036	rs11681809	2	72166670	0.0625421	0.202602
Inhibitory neurons	EXOC6B	ENSG00000144036	rs194241	2	72167884	0.0625421	0.202602
Astrocytes	PXDN	ENSG00000130508	rs4341968	2	2241714	0.0625416	0.202601
Excitatory neurons	MTERF4	ENSG00000122085	rs55938551	2	241094178	0.062524	0.20257
Microglia	TMEM163	ENSG00000152128	rs6741007	2	134779549	0.0624926	0.202516
Microglia	TMEM163	ENSG00000152128	rs6430538	2	134782397	0.0624926	0.202516
Microglia	TMEM163	ENSG00000152128	rs7599054	2	134782976	0.0624926	0.202516
Microglia	TMEM163	ENSG00000152128	rs6753334	2	134818984	0.0624926	0.202516
Microglia	TMEM163	ENSG00000152128	rs4953936	2	134823942	0.0624926	0.202516
Microglia	TMEM163	ENSG00000152128	rs6758044	2	134834675	0.0624926	0.202516
Excitatory neurons	PLEKHA2	ENSG00000169499	rs4316120	8	38928406	0.0624733	0.202482
Excitatory neurons	PLEKHA2	ENSG00000169499	rs10090833	8	38930090	0.0624733	0.202482
Oligodendrocytes	NOS1	ENSG00000089250	rs10850825	12	117441178	0.0624426	0.202429
Astrocytes	GCLC	ENSG00000001084	rs545751	6	53512193	0.0624349	0.202415
Astrocytes	GCLC	ENSG00000001084	rs572496	6	53512821	0.0624349	0.202415
Astrocytes	GCLC	ENSG00000001084	rs574389	6	53513036	0.0624349	0.202415
Astrocytes	GCLC	ENSG00000001084	rs3736729	6	53514607	0.0624349	0.202415
Astrocytes	GCLC	ENSG00000001084	rs84933	6	53515592	0.0624349	0.202415
Astrocytes	GCLC	ENSG00000001084	rs600033	6	53517572	0.0624349	0.202415
Astrocytes	GCLC	ENSG00000001084	rs572494	6	53519377	0.0624349	0.202415
Oligodendrocytes	NDFIP1	ENSG00000131507	rs248530	5	141764789	0.0624267	0.202401
Oligodendrocytes	PLEKHH2	ENSG00000152527	rs6544679	2	43637387	0.0623867	0.202332
Oligodendrocytes	PLEKHH2	ENSG00000152527	rs6544680	2	43637416	0.0623867	0.202332
OPCs / COPs	GRAMD1A	ENSG00000089351	rs2305750	19	35041410	0.062373	0.202308
Microglia	SCMH1	ENSG00000010803	rs59433917	1	40665726	0.0623714	0.202305
Oligodendrocytes	LURAP1L	ENSG00000153714	rs1326788	9	12759782	0.0623707	0.202304
Oligodendrocytes	LURAP1L	ENSG00000153714	rs1326789	9	12759839	0.0623707	0.202304
Oligodendrocytes	LURAP1L	ENSG00000153714	rs7025842	9	12760648	0.0623707	0.202304
Oligodendrocytes	LURAP1L	ENSG00000153714	rs7025953	9	12760719	0.0623707	0.202304
Oligodendrocytes	LURAP1L	ENSG00000153714	rs7025771	9	12760763	0.0623707	0.202304
Oligodendrocytes	LURAP1L	ENSG00000153714	rs7025678	9	12760789	0.0623707	0.202304
Oligodendrocytes	LURAP1L	ENSG00000153714	rs7025914	9	12760885	0.0623707	0.202304
Oligodendrocytes	LURAP1L	ENSG00000153714	rs1326790	9	12761169	0.0623707	0.202304
Oligodendrocytes	LURAP1L	ENSG00000153714	rs1326791	9	12761301	0.0623707	0.202304
Oligodendrocytes	LURAP1L	ENSG00000153714	rs1326792	9	12761361	0.0623707	0.202304
Oligodendrocytes	LURAP1L	ENSG00000153714	rs7030485	9	12761820	0.0623707	0.202304
Oligodendrocytes	PSME4	ENSG00000068878	rs72800709	2	54028163	0.0623696	0.202302
Oligodendrocytes	VRK2	ENSG00000028116	rs1568452	2	57785698	0.0623644	0.202293
Oligodendrocytes	LINC01006	ENSG00000182648	rs7788200	7	156640549	0.0623444	0.202259
Oligodendrocytes	IQSEC1	ENSG00000144711	rs6810137	3	13042630	0.0623363	0.202245
Oligodendrocytes	IQSEC1	ENSG00000144711	rs6792831	3	13044524	0.0623363	0.202245
Oligodendrocytes	IQSEC1	ENSG00000144711	rs11719999	3	13045674	0.0623363	0.202245
Oligodendrocytes	ARPC2	ENSG00000163466	rs13015410	2	218245998	0.0623226	0.202221
Oligodendrocytes	ENGASE	ENSG00000167280	rs73398101	17	79081370	0.0623163	0.20221
Oligodendrocytes	ENGASE	ENSG00000167280	rs12937557	17	79081987	0.0623163	0.20221
Excitatory neurons	FBXO7	ENSG00000100225	rs9606958	22	32468892	0.0623116	0.202202
Excitatory neurons	FBXO7	ENSG00000100225	rs9609565	22	32471541	0.0623116	0.202202
Excitatory neurons	FBXO7	ENSG00000100225	rs9606960	22	32473024	0.0623116	0.202202
Excitatory neurons	FBXO7	ENSG00000100225	rs9609566	22	32473508	0.0623116	0.202202
Excitatory neurons	MRPS27	ENSG00000113048	rs6831	5	72219789	0.0623037	0.202188
Excitatory neurons	SEL1L3	ENSG00000091490	rs12650960	4	26033843	0.0622627	0.202117
Inhibitory neurons	ANO5	ENSG00000171714	rs4421745	11	22154597	0.0622611	0.202115
Inhibitory neurons	MRAS	ENSG00000158186	rs1212469	3	138375924	0.0622343	0.202068
Excitatory neurons	SYNJ2	ENSG00000078269	rs12212868	6	158050228	0.0622069	0.202021
Inhibitory neurons	FOXN2	ENSG00000170802	rs78062696	2	48150581	0.0621892	0.201991
Inhibitory neurons	FOXN2	ENSG00000170802	rs79154515	2	48151398	0.0621892	0.201991
Inhibitory neurons	FOXN2	ENSG00000170802	rs75580831	2	48152243	0.0621892	0.201991
Inhibitory neurons	FOXN2	ENSG00000170802	rs12475492	2	48153579	0.0621892	0.201991
Inhibitory neurons	FOXN2	ENSG00000170802	rs76609693	2	48154592	0.0621892	0.201991
Inhibitory neurons	FOXN2	ENSG00000170802	rs79592437	2	48156189	0.0621892	0.201991
Inhibitory neurons	FOXN2	ENSG00000170802	rs75439527	2	48161527	0.0621892	0.201991
Inhibitory neurons	FOXN2	ENSG00000170802	rs12465922	2	48162197	0.0621892	0.201991
Excitatory neurons	RASA3	ENSG00000185989	rs7321838	13	114150784	0.0621488	0.201921
Excitatory neurons	RASA3	ENSG00000185989	rs7317882	13	114150931	0.0621488	0.201921
Excitatory neurons	RASA3	ENSG00000185989	rs7490427	13	114152456	0.0621488	0.201921
Oligodendrocytes	GAA	ENSG00000171298	rs2278620	17	80109766	0.0620408	0.201736
Oligodendrocytes	GAA	ENSG00000171298	rs1042396	17	80110970	0.0620408	0.201736
OPCs / COPs	GSTT2B	ENSG00000133433	rs2330634	22	23908608	0.0620409	0.201736
Oligodendrocytes	ZDHHC20	ENSG00000180776	rs57438463	13	21458983	0.0620255	0.201709
Oligodendrocytes	C2orf72	ENSG00000204128	rs4973368	2	231017308	0.0620077	0.201679
Oligodendrocytes	C2orf72	ENSG00000204128	rs4973369	2	231017382	0.0620077	0.201679
Oligodendrocytes	C2orf72	ENSG00000204128	rs4973370	2	231017403	0.0620077	0.201679
Oligodendrocytes	C2orf72	ENSG00000204128	rs4973372	2	231017649	0.0620077	0.201679
Oligodendrocytes	SLC22A15	ENSG00000163393	rs10923675	1	115865953	0.0619586	0.201595
Oligodendrocytes	ZNF621	ENSG00000172888	rs74895481	3	41000758	0.0619179	0.201525
Astrocytes	LINC01535	ENSG00000226686	rs256744	19	37364586	0.0619029	0.2015
Astrocytes	LINC01535	ENSG00000226686	rs256740	19	37365451	0.0619029	0.2015
Excitatory neurons	PLEKHH2	ENSG00000152527	rs1594582	2	43723984	0.0619029	0.2015
Oligodendrocytes	STARD7	ENSG00000084090	rs6755877	2	96402562	0.0618984	0.201492
Excitatory neurons	IFIT5	ENSG00000152778	rs304410	10	89427085	0.0618906	0.201479
Astrocytes	TTC23	ENSG00000103852	rs9888674	15	99226306	0.0618758	0.201454
Excitatory neurons	PGBD1	ENSG00000137338	rs16893970	6	28331518	0.0618326	0.20138
Oligodendrocytes	PCDH10	ENSG00000138650	rs1448009	4	132955337	0.0618299	0.201376
Oligodendrocytes	PCDH10	ENSG00000138650	rs17511784	4	132956597	0.0618299	0.201376
Oligodendrocytes	PCDH10	ENSG00000138650	rs6534924	4	132957445	0.0618299	0.201376
Oligodendrocytes	PCDH10	ENSG00000138650	rs1448010	4	132958420	0.0618299	0.201376
Oligodendrocytes	PCDH10	ENSG00000138650	rs12507576	4	132963730	0.0618299	0.201376
Excitatory neurons	TNFRSF25	ENSG00000215788	rs4518923	1	6976742	0.0618233	0.201364
Excitatory neurons	DHRS7	ENSG00000100612	rs1957983	14	59797218	0.0618003	0.201325
Oligodendrocytes	KATNAL1	ENSG00000102781	rs7320179	13	30284104	0.0617968	0.201319
Oligodendrocytes	KATNAL1	ENSG00000102781	rs11839528	13	30286984	0.0617968	0.201319
Oligodendrocytes	KATNAL1	ENSG00000102781	rs11841168	13	30300501	0.0617968	0.201319
Excitatory neurons	ATG12	ENSG00000145782	rs13174348	5	115803051	0.0617931	0.201313
Astrocytes	FAM19A1	ENSG00000183662	rs6548877	3	67951540	0.0617524	0.201244
Astrocytes	FAM19A1	ENSG00000183662	rs4856808	3	67951924	0.0617524	0.201244
Astrocytes	FAM19A1	ENSG00000183662	rs4856925	3	67952023	0.0617524	0.201244
Endothelial cells	C9orf72	ENSG00000147894	rs700824	9	27570350	0.0617478	0.201236
Oligodendrocytes	EYA3	ENSG00000158161	rs56309501	1	28088404	0.0617371	0.201218
Oligodendrocytes	EYA3	ENSG00000158161	rs2871807	1	28090344	0.0617371	0.201218
Oligodendrocytes	EYA3	ENSG00000158161	rs12562750	1	28090603	0.0617371	0.201218
Oligodendrocytes	EYA3	ENSG00000158161	rs12117864	1	28090856	0.0617371	0.201218
Inhibitory neurons	FAM120B	ENSG00000112584	rs4710809	6	170405167	0.0617092	0.201171
Microglia	FCHO2	ENSG00000157107	rs564030	5	73106308	0.061662	0.201091
Oligodendrocytes	BBS2	ENSG00000125124	rs12930151	16	56339396	0.0616415	0.201056
Oligodendrocytes	BBS2	ENSG00000125124	rs3827948	16	56340050	0.0616415	0.201056
OPCs / COPs	CPNE5	ENSG00000124772	rs236363	6	36829152	0.0616246	0.201028
Excitatory neurons	C19orf44	ENSG00000105072	rs10409518	19	16495259	0.061568	0.200932
Microglia	AHI1	ENSG00000135541	rs13197384	6	135497759	0.061535	0.200876
Oligodendrocytes	ITPA	ENSG00000125877	rs3810559	20	3227103	0.0614673	0.200763
OPCs / COPs	MGRN1	ENSG00000102858	rs841227	16	4684512	0.0614334	0.200706
Excitatory neurons	COQ8A	ENSG00000163050	rs1289395	1	226854761	0.0614067	0.200661
Astrocytes	ZNF718	ENSG00000250312	rs61792237	4	109223	0.061399	0.200648
Excitatory neurons	IGFL4	ENSG00000204869	rs2160735	19	46055494	0.0613743	0.200607
Excitatory neurons	IGFL4	ENSG00000204869	rs4803895	19	46062223	0.0613743	0.200607
Excitatory neurons	MCTP1	ENSG00000175471	rs55947526	5	96167853	0.0613613	0.200585
Astrocytes	LINC01114	ENSG00000234177	rs390160	2	104779557	0.0613557	0.200576
Oligodendrocytes	TMEM178B	ENSG00000261115	rs7794979	7	141030403	0.0613515	0.200569
Excitatory neurons	RRP7A	ENSG00000189306	rs6002948	22	42760699	0.0613227	0.200521
Excitatory neurons	SIRT6	ENSG00000077463	rs72978988	19	4165316	0.0613226	0.200521
Excitatory neurons	SIRT6	ENSG00000077463	rs73540054	19	4166269	0.0613226	0.200521
Excitatory neurons	SIRT6	ENSG00000077463	rs80088733	19	4167210	0.0613226	0.200521
Inhibitory neurons	DCTD	ENSG00000129187	rs73001082	4	182873659	0.0613221	0.20052
Excitatory neurons	AC091551.1	ENSG00000267699	rs2156010	18	51011119	0.0613122	0.200503
Excitatory neurons	AC091551.1	ENSG00000267699	rs4939650	18	51026855	0.0613122	0.200503
Excitatory neurons	RBM23	ENSG00000100461	rs2295680	14	22905226	0.0612742	0.20044
Excitatory neurons	RBM23	ENSG00000100461	rs2295682	14	22905653	0.0612742	0.20044
Excitatory neurons	RBM23	ENSG00000100461	rs4981445	14	22907106	0.0612742	0.20044
Excitatory neurons	RBM23	ENSG00000100461	rs56180741	14	22908037	0.0612742	0.20044
Excitatory neurons	RBM23	ENSG00000100461	rs35382404	14	22910632	0.0612742	0.20044
Excitatory neurons	RBM23	ENSG00000100461	rs35961314	14	22912823	0.0612742	0.20044
Excitatory neurons	GOPC	ENSG00000047932	rs1827327	6	117622961	0.0612632	0.200422
Inhibitory neurons	THAP4	ENSG00000176946	rs62190292	2	241664825	0.0612537	0.200406
Oligodendrocytes	TMEM63A	ENSG00000196187	rs360088	1	225869991	0.0612539	0.200406
Oligodendrocytes	TMEM63A	ENSG00000196187	rs168618	1	225870116	0.0612539	0.200406
Oligodendrocytes	TMEM63A	ENSG00000196187	rs168619	1	225870284	0.0612539	0.200406
Oligodendrocytes	TMEM63A	ENSG00000196187	rs360091	1	225875671	0.0612539	0.200406
Oligodendrocytes	TMEM63A	ENSG00000196187	rs360092	1	225875746	0.0612539	0.200406
Oligodendrocytes	TMEM63A	ENSG00000196187	rs360095	1	225877709	0.0612539	0.200406
Oligodendrocytes	TMEM63A	ENSG00000196187	rs360096	1	225877838	0.0612539	0.200406
Oligodendrocytes	TMEM63A	ENSG00000196187	rs360101	1	225880099	0.0612539	0.200406
Oligodendrocytes	TMEM63A	ENSG00000196187	rs360102	1	225880162	0.0612539	0.200406
Excitatory neurons	GPC5	ENSG00000179399	rs769040	13	91358403	0.0612462	0.200393
Oligodendrocytes	WRNIP1	ENSG00000124535	rs160702	6	2784821	0.0612313	0.200369
Excitatory neurons	CNTRL	ENSG00000119397	rs7042135	9	121074375	0.0612267	0.200361
Oligodendrocytes	TMEM246	ENSG00000165152	rs10819943	9	101480526	0.0612182	0.200347
Excitatory neurons	PUM1	ENSG00000134644	rs4949184	1	30874552	0.0611832	0.200289
Excitatory neurons	P2RX7	ENSG00000089041	rs208298	12	121164435	0.0611536	0.20024
Excitatory neurons	P2RX7	ENSG00000089041	rs208299	12	121164578	0.0611536	0.20024
Excitatory neurons	P2RX7	ENSG00000089041	rs208300	12	121164617	0.0611536	0.20024
Excitatory neurons	P2RX7	ENSG00000089041	rs208301	12	121164731	0.0611536	0.20024
Excitatory neurons	P2RX7	ENSG00000089041	rs208303	12	121165022	0.0611536	0.20024
Excitatory neurons	P2RX7	ENSG00000089041	rs208304	12	121165250	0.0611536	0.20024
Excitatory neurons	P2RX7	ENSG00000089041	rs507085	12	121165315	0.0611536	0.20024
Excitatory neurons	P2RX7	ENSG00000089041	rs654856	12	121165319	0.0611536	0.20024
Excitatory neurons	P2RX7	ENSG00000089041	rs208305	12	121165666	0.0611536	0.20024
Excitatory neurons	P2RX7	ENSG00000089041	rs208306	12	121165942	0.0611536	0.20024
Excitatory neurons	P2RX7	ENSG00000089041	rs208307	12	121166053	0.0611536	0.20024
Excitatory neurons	P2RX7	ENSG00000089041	rs208308	12	121166323	0.0611536	0.20024
Excitatory neurons	P2RX7	ENSG00000089041	rs208310	12	121166447	0.0611536	0.20024
Excitatory neurons	P2RX7	ENSG00000089041	rs208311	12	121166511	0.0611536	0.20024
Oligodendrocytes	NTNG2	ENSG00000196358	rs11243662	9	132196445	0.0611533	0.200239
Oligodendrocytes	NTNG2	ENSG00000196358	rs2011023	9	132197112	0.0611533	0.200239
Oligodendrocytes	NTNG2	ENSG00000196358	rs1041501	9	132197600	0.0611533	0.200239
Excitatory neurons	TFRC	ENSG00000072274	rs28500482	3	196999346	0.0611305	0.200201
Astrocytes	TPCN2	ENSG00000162341	rs7933746	11	69100254	0.0611254	0.200193
Astrocytes	HELB	ENSG00000127311	rs4430553	12	66305115	0.0611137	0.200174
Excitatory neurons	ZXDC	ENSG00000070476	rs777505	3	126457269	0.0610965	0.200145
Excitatory neurons	ZXDC	ENSG00000070476	rs3231	3	126461278	0.0610965	0.200145
Excitatory neurons	ZXDC	ENSG00000070476	rs1687462	3	126464077	0.0610965	0.200145
Excitatory neurons	ZXDC	ENSG00000070476	rs1799389	3	126466098	0.0610965	0.200145
Excitatory neurons	ZXDC	ENSG00000070476	rs6439012	3	126467012	0.0610965	0.200145
Excitatory neurons	ZXDC	ENSG00000070476	rs708906	3	126469122	0.0610965	0.200145
Excitatory neurons	ZXDC	ENSG00000070476	rs777498	3	126470157	0.0610965	0.200145
Excitatory neurons	ASCC3	ENSG00000112249	rs12174386	6	101237857	0.0610957	0.200144
Excitatory neurons	ASCC3	ENSG00000112249	rs7754461	6	101240251	0.0610957	0.200144
Excitatory neurons	ASCC3	ENSG00000112249	rs4566889	6	101248579	0.0610957	0.200144
Microglia	CPM	ENSG00000135678	rs75026401	12	68371569	0.0610639	0.200091
Oligodendrocytes	CTNND2	ENSG00000169862	rs11742682	5	11388426	0.0610531	0.200074
Astrocytes	ARHGAP44	ENSG00000006740	rs35953496	17	12877606	0.0610512	0.20007
Excitatory neurons	HMGCLL1	ENSG00000146151	rs4236136	6	55581519	0.0609449	0.199896
Excitatory neurons	HMGCLL1	ENSG00000146151	rs4129055	6	55581884	0.0609449	0.199896
Excitatory neurons	HMGCLL1	ENSG00000146151	rs4715556	6	55584176	0.0609449	0.199896
Excitatory neurons	HMGCLL1	ENSG00000146151	rs9370441	6	55587111	0.0609449	0.199896
Excitatory neurons	HMGCLL1	ENSG00000146151	rs7739916	6	55587434	0.0609449	0.199896
Astrocytes	COLEC12	ENSG00000158270	rs12604488	18	582604	0.060928	0.199868
Astrocytes	COLEC12	ENSG00000158270	rs111693117	18	584440	0.060928	0.199868
Inhibitory neurons	RNF114	ENSG00000124226	rs624647	20	49907249	0.0609227	0.199859
Inhibitory neurons	RNF114	ENSG00000124226	rs723593	20	49919080	0.0609227	0.199859
Inhibitory neurons	RNF114	ENSG00000124226	rs4810993	20	49945356	0.0609227	0.199859
Inhibitory neurons	RNF114	ENSG00000124226	rs4809767	20	49951721	0.0609227	0.199859
Inhibitory neurons	RNF114	ENSG00000124226	rs6067295	20	49966222	0.0609227	0.199859
Oligodendrocytes	AC098850.3	ENSG00000266302	rs2688026	17	16817315	0.0608716	0.199776
Astrocytes	PPP2R3C	ENSG00000092020	rs8005406	14	35093873	0.0608412	0.199726
Astrocytes	PPP2R3C	ENSG00000092020	rs8006884	14	35094005	0.0608412	0.199726
Microglia	ARPC2	ENSG00000163466	rs61041183	2	218191657	0.0608209	0.199693
Microglia	LINC00865	ENSG00000232229	rs61869800	10	89837351	0.0608108	0.199676
Microglia	LINC00865	ENSG00000232229	rs58933281	10	89838417	0.0608108	0.199676
OPCs / COPs	PPIL3	ENSG00000240344	rs1812933	2	201684903	0.0607827	0.199631
OPCs / COPs	PDE1A	ENSG00000115252	rs10205339	2	182599409	0.0607624	0.199597
OPCs / COPs	PDE1A	ENSG00000115252	rs6746274	2	182599414	0.0607624	0.199597
OPCs / COPs	PDE1A	ENSG00000115252	rs13429751	2	182600343	0.0607624	0.199597
OPCs / COPs	PDE1A	ENSG00000115252	rs13419827	2	182601152	0.0607624	0.199597
OPCs / COPs	PDE1A	ENSG00000115252	rs71427855	2	182601561	0.0607624	0.199597
OPCs / COPs	PDE1A	ENSG00000115252	rs55796027	2	182601751	0.0607624	0.199597
OPCs / COPs	PDE1A	ENSG00000115252	rs11690427	2	182601812	0.0607624	0.199597
OPCs / COPs	PDE1A	ENSG00000115252	rs11675236	2	182601894	0.0607624	0.199597
Oligodendrocytes	CNTN2	ENSG00000184144	rs12724651	1	205046589	0.0607439	0.199567
Oligodendrocytes	CNTN2	ENSG00000184144	rs3767281	1	205046792	0.0607439	0.199567
Oligodendrocytes	CNTN2	ENSG00000184144	rs3753854	1	205047570	0.0607439	0.199567
Oligodendrocytes	CNTN2	ENSG00000184144	rs4996932	1	205049494	0.0607439	0.199567
Oligodendrocytes	CNTN2	ENSG00000184144	rs12134459	1	205054221	0.0607439	0.199567
Oligodendrocytes	CNTN2	ENSG00000184144	rs11240344	1	205055174	0.0607439	0.199567
Inhibitory neurons	PCM1	ENSG00000078674	rs6990207	8	17978992	0.0606969	0.199491
Microglia	ANXA4	ENSG00000196975	rs58262175	2	70640683	0.0606852	0.199472
Oligodendrocytes	SLC25A29	ENSG00000197119	rs72711990	14	100297032	0.0606825	0.199468
Astrocytes	AC010636.2	ENSG00000269110	rs10854033	19	20635230	0.0606144	0.199358
Astrocytes	AC010636.2	ENSG00000269110	rs4808255	19	20635903	0.0606144	0.199358
Astrocytes	AC010636.2	ENSG00000269110	rs10418857	19	20637666	0.0606144	0.199358
Astrocytes	AC010636.2	ENSG00000269110	rs8100328	19	20639294	0.0606144	0.199358
Astrocytes	AC010636.2	ENSG00000269110	rs959420	19	20643872	0.0606144	0.199358
Astrocytes	AC010636.2	ENSG00000269110	rs10407091	19	20644693	0.0606144	0.199358
Excitatory neurons	GGCT	ENSG00000006625	rs38456	7	30538331	0.0605808	0.199303
Excitatory neurons	KIAA1522	ENSG00000162522	rs2641954	1	33537768	0.0605776	0.199298
Inhibitory neurons	ZNF880	ENSG00000221923	rs4802926	19	52377012	0.0605655	0.199279
Inhibitory neurons	ZNF880	ENSG00000221923	rs34425941	19	52377359	0.0605655	0.199279
Inhibitory neurons	ZNF880	ENSG00000221923	rs34221182	19	52378107	0.0605655	0.199279
Inhibitory neurons	ZNF880	ENSG00000221923	rs2062971	19	52378601	0.0605655	0.199279
Excitatory neurons	TMEM87B	ENSG00000153214	rs35671911	2	112045534	0.0605617	0.199273
Oligodendrocytes	ARHGEF7	ENSG00000102606	rs9560025	13	111272851	0.0605553	0.199262
Oligodendrocytes	ARHGEF7	ENSG00000102606	rs3825461	13	111273040	0.0605553	0.199262
Inhibitory neurons	TTC32	ENSG00000183891	rs35957485	2	19890916	0.0605249	0.199214
Inhibitory neurons	TTC32	ENSG00000183891	rs7563410	2	19897175	0.0605249	0.199214
Inhibitory neurons	TTC32	ENSG00000183891	rs7572167	2	19901227	0.0605249	0.199214
Microglia	ZNF589	ENSG00000164048	rs34513961	3	48132163	0.0604952	0.199166
Inhibitory neurons	CFTR	ENSG00000001626	rs2111208	7	117826894	0.0604744	0.199132
Inhibitory neurons	CFTR	ENSG00000001626	rs12532191	7	117833038	0.0604744	0.199132
Inhibitory neurons	LMBRD1	ENSG00000168216	rs1031631	6	69732974	0.0604519	0.199096
OPCs / COPs	FBXO32	ENSG00000156804	rs78492182	8	123642822	0.0604398	0.199077
Excitatory neurons	COMMD10	ENSG00000145781	rs11948029	5	116308072	0.060395	0.199005
Oligodendrocytes	MTHFR	ENSG00000177000	rs11121836	1	11872410	0.0603664	0.19896
Oligodendrocytes	MTHFR	ENSG00000177000	rs34593006	1	11872621	0.0603664	0.19896
Oligodendrocytes	FAM184B	ENSG00000047662	rs4698637	4	17631220	0.0603562	0.198944
Oligodendrocytes	FADS2	ENSG00000134824	rs174544	11	61800281	0.0603327	0.198906
Oligodendrocytes	FADS2	ENSG00000134824	rs174548	11	61803876	0.0603327	0.198906
Oligodendrocytes	FADS2	ENSG00000134824	rs174549	11	61803910	0.0603327	0.198906
Oligodendrocytes	FADS2	ENSG00000134824	rs174555	11	61812288	0.0603327	0.198906
Oligodendrocytes	FADS2	ENSG00000134824	rs174556	11	61813163	0.0603327	0.198906
Oligodendrocytes	FADS2	ENSG00000134824	rs174560	11	61814292	0.0603327	0.198906
Oligodendrocytes	FADS2	ENSG00000134824	rs174561	11	61815236	0.0603327	0.198906
Oligodendrocytes	FADS2	ENSG00000134824	rs28456	11	61822009	0.0603327	0.198906
Inhibitory neurons	ZNF83	ENSG00000167766	rs3745108	19	52690517	0.0603314	0.198904
Excitatory neurons	SEC23IP	ENSG00000107651	rs61869129	10	119870231	0.0603295	0.198901
Excitatory neurons	ISG20L2	ENSG00000143319	rs113624986	1	156829039	0.0603277	0.198898
Microglia	UCP2	ENSG00000175567	rs11235825	11	73628913	0.060313	0.198875
OPCs / COPs	SPATA7	ENSG00000042317	rs1955598	14	88357311	0.0603092	0.198869
Oligodendrocytes	FGD4	ENSG00000139132	rs2651369	12	32399835	0.0602982	0.198851
Inhibitory neurons	VPS53	ENSG00000141252	rs2740365	17	685091	0.0602727	0.198811
Excitatory neurons	SGO2	ENSG00000163535	rs77880297	2	200510220	0.0602568	0.198786
Excitatory neurons	SGO2	ENSG00000163535	rs11684530	2	200510401	0.0602568	0.198786
Astrocytes	FSTL5	ENSG00000168843	rs55866927	4	162089656	0.0602059	0.198705
Inhibitory neurons	MXRA7	ENSG00000182534	rs11077854	17	76683275	0.0601697	0.198648
Inhibitory neurons	MXRA7	ENSG00000182534	rs2286591	17	76685531	0.0601697	0.198648
Inhibitory neurons	MXRA7	ENSG00000182534	rs7223751	17	76686803	0.0601697	0.198648
Oligodendrocytes	CCDC122	ENSG00000151773	rs12866387	13	43817800	0.0601666	0.198643
Oligodendrocytes	CHODL	ENSG00000154645	rs243556	21	17818110	0.0601547	0.198624
Oligodendrocytes	AGA	ENSG00000038002	rs13149149	4	177439396	0.0601455	0.19861
Oligodendrocytes	AGA	ENSG00000038002	rs13106192	4	177440968	0.0601455	0.19861
Oligodendrocytes	AGA	ENSG00000038002	rs11131799	4	177442224	0.0601455	0.19861
Inhibitory neurons	CCDC32	ENSG00000128891	rs13329076	15	40561467	0.060118	0.198567
Excitatory neurons	PACS1	ENSG00000175115	rs1151537	11	66195121	0.0600997	0.198538
Excitatory neurons	PACS1	ENSG00000175115	rs3016319	11	66214375	0.0600997	0.198538
Excitatory neurons	PACS1	ENSG00000175115	rs1717669	11	66215848	0.0600997	0.198538
Excitatory neurons	PACS1	ENSG00000175115	rs10896104	11	66234398	0.0600997	0.198538
Excitatory neurons	CREB3	ENSG00000107175	rs10738946	9	35777498	0.0600843	0.198514
Microglia	DOCK10	ENSG00000135905	rs13402218	2	225063802	0.0600602	0.198476
Microglia	DOCK10	ENSG00000135905	rs17266608	2	225064321	0.0600602	0.198476
Excitatory neurons	TTC3	ENSG00000182670	rs13864	21	37221319	0.0600476	0.198456
Oligodendrocytes	UNC79	ENSG00000133958	rs61991746	14	93358022	0.0600445	0.198452
Oligodendrocytes	STX7	ENSG00000079950	rs605507	6	132323174	0.0600414	0.198447
Oligodendrocytes	TM2D3	ENSG00000184277	rs12443359	15	101704393	0.0600361	0.198438
Excitatory neurons	ENDOD1	ENSG00000149218	rs599281	11	95128327	0.0600183	0.198411
Excitatory neurons	FAM163A	ENSG00000143340	rs17370180	1	179773684	0.0599725	0.198339
Excitatory neurons	CCDC125	ENSG00000183323	rs10940215	5	69308538	0.0599578	0.198316
Excitatory neurons	CCDC125	ENSG00000183323	rs12189282	5	69308776	0.0599578	0.198316
Excitatory neurons	CCDC125	ENSG00000183323	rs6893648	5	69309321	0.0599578	0.198316
Excitatory neurons	CCDC125	ENSG00000183323	rs35438259	5	69310784	0.0599578	0.198316
Excitatory neurons	CCDC125	ENSG00000183323	rs11957698	5	69311457	0.0599578	0.198316
Excitatory neurons	CCDC125	ENSG00000183323	rs13154469	5	69311880	0.0599578	0.198316
Inhibitory neurons	LINC02250	ENSG00000235731	rs4906723	15	25563138	0.0599491	0.198303
Excitatory neurons	ZNF675	ENSG00000197372	rs34491715	19	23686347	0.0599446	0.198296
OPCs / COPs	EHD4	ENSG00000103966	rs74587848	15	41931985	0.059929	0.198271
OPCs / COPs	EHD4	ENSG00000103966	rs16972296	15	41936843	0.059929	0.198271
OPCs / COPs	EHD4	ENSG00000103966	rs10518743	15	41937654	0.059929	0.198271
Astrocytes	NMRAL1	ENSG00000153406	rs55939215	16	4491389	0.0598905	0.198212
Excitatory neurons	DCAKD	ENSG00000172992	rs12601576	17	45056260	0.0598734	0.198185
Inhibitory neurons	NAAA	ENSG00000138744	rs6827617	4	75994993	0.0598731	0.198185
Inhibitory neurons	NAAA	ENSG00000138744	rs4282209	4	75998383	0.0598731	0.198185
Inhibitory neurons	NAAA	ENSG00000138744	rs6532078	4	75999656	0.0598731	0.198185
OPCs / COPs	ABLIM1	ENSG00000099204	rs7899354	10	114489821	0.0598732	0.198185
Excitatory neurons	PPP2R3C	ENSG00000092020	rs12889019	14	35111070	0.0598672	0.198176
OPCs / COPs	SPC25	ENSG00000152253	rs12475693	2	168897085	0.0598336	0.198124
OPCs / COPs	SPC25	ENSG00000152253	rs1969376	2	168898253	0.0598336	0.198124
OPCs / COPs	SPC25	ENSG00000152253	rs517413	2	168899598	0.0598336	0.198124
Oligodendrocytes	CCDC32	ENSG00000128891	rs13329076	15	40561467	0.059812	0.19809
Oligodendrocytes	PCGF3	ENSG00000185619	rs7376288	4	747954	0.0597653	0.198018
Excitatory neurons	INPP4A	ENSG00000040933	rs3754892	2	98446855	0.0597501	0.197995
Endothelial cells	RPS28	ENSG00000233927	rs1057232	19	8322323	0.0597171	0.197944
Endothelial cells	RPS28	ENSG00000233927	rs732217	19	8324223	0.0597171	0.197944
Endothelial cells	RPS28	ENSG00000233927	rs2972572	19	8325429	0.0597171	0.197944
Oligodendrocytes	ZNF827	ENSG00000151612	rs17745264	4	145827724	0.0596821	0.197891
Oligodendrocytes	ZNF827	ENSG00000151612	rs17745315	4	145828075	0.0596821	0.197891
Oligodendrocytes	ZNF827	ENSG00000151612	rs12648228	4	145828977	0.0596821	0.197891
Oligodendrocytes	ZNF827	ENSG00000151612	rs17020662	4	145830055	0.0596821	0.197891
Oligodendrocytes	ZNF827	ENSG00000151612	rs17020674	4	145831018	0.0596821	0.197891
Oligodendrocytes	ZNF827	ENSG00000151612	rs60275471	4	145832822	0.0596821	0.197891
Oligodendrocytes	ZNF827	ENSG00000151612	rs13134624	4	145838486	0.0596821	0.197891
Oligodendrocytes	ZNF827	ENSG00000151612	rs13133304	4	145838574	0.0596821	0.197891
Oligodendrocytes	ZNF827	ENSG00000151612	rs12650043	4	145838904	0.0596821	0.197891
Oligodendrocytes	ZNF827	ENSG00000151612	rs34221205	4	145846161	0.0596821	0.197891
Oligodendrocytes	FUZ	ENSG00000010361	rs1290648	19	49863106	0.0596625	0.197861
Endothelial cells	RBM20	ENSG00000203867	rs2840311	10	110753528	0.059602	0.197768
Endothelial cells	RBM20	ENSG00000203867	rs34376649	10	110757815	0.059602	0.197768
Inhibitory neurons	KIAA0930	ENSG00000100364	rs9615417	22	46110617	0.0595355	0.197667
Astrocytes	SYT9	ENSG00000170743	rs2346804	11	7263067	0.0595038	0.197619
Oligodendrocytes	AVEN	ENSG00000169857	rs6495425	15	33984694	0.0594998	0.197613
Oligodendrocytes	AVEN	ENSG00000169857	rs6495426	15	33984698	0.0594998	0.197613
Excitatory neurons	USP36	ENSG00000055483	rs55686914	17	78659663	0.0594924	0.197602
Astrocytes	KCNQ3	ENSG00000184156	rs60069222	8	132325163	0.0594796	0.197582
Oligodendrocytes	USPL1	ENSG00000132952	rs7332100	13	29728354	0.0594497	0.197537
Excitatory neurons	PRKD2	ENSG00000105287	rs3027958	19	46784148	0.0594356	0.197515
Oligodendrocytes	CEP70	ENSG00000114107	rs773455	3	138606378	0.0594317	0.19751
Oligodendrocytes	MTCH2	ENSG00000109919	rs11605348	11	47584931	0.0594286	0.197505
Astrocytes	MTSS1L	ENSG00000132613	rs12448992	16	71417230	0.059418	0.197489
Inhibitory neurons	SFXN4	ENSG00000183605	rs3818794	10	119157027	0.0594132	0.197481
Inhibitory neurons	SFXN4	ENSG00000183605	rs2275111	10	119157933	0.0594132	0.197481
Inhibitory neurons	SFXN4	ENSG00000183605	rs925388	10	119159438	0.0594132	0.197481
Inhibitory neurons	SFXN4	ENSG00000183605	rs3740558	10	119159667	0.0594132	0.197481
Astrocytes	CRTAP	ENSG00000170275	rs6773595	3	33152646	0.0593968	0.197457
OPCs / COPs	C9orf72	ENSG00000147894	rs10967988	9	27567637	0.0593839	0.197437
OPCs / COPs	C9orf72	ENSG00000147894	rs10812619	9	27569190	0.0593839	0.197437
OPCs / COPs	C9orf72	ENSG00000147894	rs13284967	9	27569574	0.0593839	0.197437
OPCs / COPs	C9orf72	ENSG00000147894	rs3849946	9	27571460	0.0593839	0.197437
OPCs / COPs	C9orf72	ENSG00000147894	rs2282241	9	27572257	0.0593839	0.197437
Astrocytes	ABCD3	ENSG00000117528	rs698950	1	94524023	0.059382	0.197434
Astrocytes	ABCD3	ENSG00000117528	rs7555399	1	94524221	0.059382	0.197434
Astrocytes	ABCD3	ENSG00000117528	rs966176	1	94525330	0.059382	0.197434
Astrocytes	ABCD3	ENSG00000117528	rs1034363	1	94531932	0.059382	0.197434
Astrocytes	ABCD3	ENSG00000117528	rs841695	1	94533941	0.059382	0.197434
Astrocytes	ABCD3	ENSG00000117528	rs2794470	1	94533964	0.059382	0.197434
Oligodendrocytes	DMAP1	ENSG00000178028	rs607949	1	43230037	0.0593479	0.197382
Astrocytes	RDH10	ENSG00000121039	rs56396715	8	73272603	0.059308	0.197322
Astrocytes	MGAM	ENSG00000257335	rs1986761	7	141743011	0.0593074	0.197321
OPCs / COPs	TSBP1	ENSG00000204296	rs3132972	6	32262577	0.0592611	0.197251
Excitatory neurons	C12orf65	ENSG00000130921	rs1716178	12	123220051	0.0592609	0.19725
Excitatory neurons	C12orf65	ENSG00000130921	rs1790104	12	123224862	0.0592609	0.19725
Excitatory neurons	C12orf65	ENSG00000130921	rs1790096	12	123225817	0.0592609	0.19725
Excitatory neurons	RBPMS	ENSG00000157110	rs62502006	8	30461951	0.0592588	0.197247
Oligodendrocytes	SP110	ENSG00000135899	rs2894695	2	230192473	0.0591837	0.197133
Endothelial cells	NPC1	ENSG00000141458	rs275877	18	24268389	0.0591815	0.19713
Microglia	PLEC	ENSG00000178209	rs58579887	8	143954419	0.0591195	0.197036
Astrocytes	ARHGAP12	ENSG00000165322	rs11818846	10	31789176	0.0591115	0.197024
Excitatory neurons	ALDH7A1	ENSG00000164904	rs4560545	5	126643997	0.0591063	0.197016
Excitatory neurons	ALDH7A1	ENSG00000164904	rs62392506	5	126644452	0.0591063	0.197016
Excitatory neurons	ALDH7A1	ENSG00000164904	rs12108927	5	126649355	0.0591063	0.197016
Excitatory neurons	ALDH7A1	ENSG00000164904	rs12109746	5	126649444	0.0591063	0.197016
Excitatory neurons	ALDH7A1	ENSG00000164904	rs7727105	5	126651314	0.0591063	0.197016
Microglia	SLC25A37	ENSG00000147454	rs35469695	8	23548656	0.0590981	0.197004
Microglia	SLC25A37	ENSG00000147454	rs13272050	8	23548728	0.0590981	0.197004
Microglia	SLC25A37	ENSG00000147454	rs33963055	8	23549665	0.0590981	0.197004
Excitatory neurons	CD83	ENSG00000112149	rs1050648	6	14136078	0.059078	0.196973
Excitatory neurons	AKAP13	ENSG00000170776	rs66501342	15	85670096	0.0590756	0.19697
Excitatory neurons	AKAP13	ENSG00000170776	rs12912048	15	85673186	0.0590756	0.19697
Oligodendrocytes	ALMS1	ENSG00000116127	rs10175529	2	73378965	0.0590525	0.196935
Excitatory neurons	AC092902.2	ENSG00000272840	rs2735243	3	125764242	0.0590412	0.196918
Excitatory neurons	INPP5B	ENSG00000204084	rs12395	1	37803164	0.0590382	0.196913
Excitatory neurons	INPP5B	ENSG00000204084	rs55699901	1	37818475	0.0590382	0.196913
Excitatory neurons	INPP5B	ENSG00000204084	rs12726977	1	37819884	0.0590382	0.196913
Excitatory neurons	INPP5B	ENSG00000204084	rs34888157	1	37824431	0.0590382	0.196913
Excitatory neurons	INPP5B	ENSG00000204084	rs67704103	1	37825665	0.0590382	0.196913
Excitatory neurons	INPP5B	ENSG00000204084	rs28544343	1	37828954	0.0590382	0.196913
Excitatory neurons	INPP5B	ENSG00000204084	rs28378413	1	37835548	0.0590382	0.196913
Excitatory neurons	INPP5B	ENSG00000204084	rs28593140	1	37869480	0.0590382	0.196913
Excitatory neurons	INPP5B	ENSG00000204084	rs56023437	1	37887731	0.0590382	0.196913
OPCs / COPs	TMEM220	ENSG00000187824	rs56121112	17	10674256	0.0590338	0.196906
Astrocytes	EMP2	ENSG00000213853	rs2541508	16	10668474	0.0590322	0.196904
Excitatory neurons	TMEM170B	ENSG00000205269	rs6904209	6	11477195	0.059017	0.196881
Excitatory neurons	TMEM170B	ENSG00000205269	rs7752671	6	11478738	0.059017	0.196881
Excitatory neurons	CNTNAP3B	ENSG00000154529	rs28475415	9	42779311	0.059015	0.196878
Oligodendrocytes	FBXO27	ENSG00000161243	rs61091122	19	38980910	0.0589937	0.196846
Oligodendrocytes	FBXO27	ENSG00000161243	rs57038019	19	38983674	0.0589937	0.196846
Astrocytes	SYCP3	ENSG00000139351	rs11832844	12	101792621	0.0589884	0.196838
Astrocytes	SYCP3	ENSG00000139351	rs73183043	12	101803173	0.0589884	0.196838
Astrocytes	SYCP3	ENSG00000139351	rs12311055	12	101803836	0.0589884	0.196838
Astrocytes	SYCP3	ENSG00000139351	rs4764820	12	101805189	0.0589884	0.196838
Astrocytes	SYCP3	ENSG00000139351	rs66507165	12	101806557	0.0589884	0.196838
Excitatory neurons	ANKRD29	ENSG00000154065	rs1629335	18	23641175	0.0589857	0.196834
Excitatory neurons	NMD3	ENSG00000169251	rs9852919	3	161199884	0.0589698	0.19681
Excitatory neurons	NMD3	ENSG00000169251	rs12488878	3	161202421	0.0589698	0.19681
Excitatory neurons	NMD3	ENSG00000169251	rs7649959	3	161204014	0.0589698	0.19681
Excitatory neurons	NMD3	ENSG00000169251	rs7622060	3	161205784	0.0589698	0.19681
Oligodendrocytes	FER	ENSG00000151422	rs1022045	5	108735566	0.0589628	0.196799
OPCs / COPs	NCOA1	ENSG00000084676	rs10189542	2	24432856	0.0589583	0.196792
OPCs / COPs	NCOA1	ENSG00000084676	rs10189941	2	24433434	0.0589583	0.196792
OPCs / COPs	NCOA1	ENSG00000084676	rs2005249	2	24434956	0.0589583	0.196792
OPCs / COPs	NCOA1	ENSG00000084676	rs1545256	2	24436089	0.0589583	0.196792
Microglia	F13A1	ENSG00000124491	rs11243081	6	6337273	0.0589479	0.196777
Microglia	F13A1	ENSG00000124491	rs4960189	6	6338528	0.0589479	0.196777
Oligodendrocytes	ENPP4	ENSG00000001561	rs9369598	6	46110803	0.0589479	0.196777
Astrocytes	PRKRA	ENSG00000180228	rs2163008	2	178663651	0.0589353	0.196758
Astrocytes	PRKRA	ENSG00000180228	rs2562848	2	178664262	0.0589353	0.196758
Astrocytes	PRKRA	ENSG00000180228	rs2742349	2	178677506	0.0589353	0.196758
Astrocytes	PRKRA	ENSG00000180228	rs2627038	2	178689190	0.0589353	0.196758
Oligodendrocytes	PPHLN1	ENSG00000134283	rs139705415	12	42251805	0.0588906	0.19669
Oligodendrocytes	PPHLN1	ENSG00000134283	rs12308103	12	42252506	0.0588906	0.19669
Oligodendrocytes	PPHLN1	ENSG00000134283	rs11561507	12	42253563	0.0588906	0.19669
Microglia	CASP8	ENSG00000064012	rs10804111	2	201280889	0.0588543	0.196635
Microglia	CASP8	ENSG00000064012	rs3185378	2	201286716	0.0588543	0.196635
Microglia	CASP8	ENSG00000064012	rs1035142	2	201288355	0.0588543	0.196635
Microglia	CASP8	ENSG00000064012	rs13016963	2	201298088	0.0588543	0.196635
Microglia	CASP8	ENSG00000064012	rs9288316	2	201298760	0.0588543	0.196635
Microglia	CASP8	ENSG00000064012	rs7560328	2	201300114	0.0588543	0.196635
Microglia	CASP8	ENSG00000064012	rs6735641	2	201315768	0.0588543	0.196635
Microglia	CASP8	ENSG00000064012	rs10804112	2	201319442	0.0588543	0.196635
Microglia	CASP8	ENSG00000064012	rs2080304	2	201321699	0.0588543	0.196635
Excitatory neurons	ADAMTSL2	ENSG00000197859	rs9802555	9	133546370	0.0588413	0.196616
Excitatory neurons	ADAMTSL2	ENSG00000197859	rs9776607	9	133548513	0.0588413	0.196616
Oligodendrocytes	WDFY2	ENSG00000139668	rs9535755	13	51765007	0.0588305	0.1966
Excitatory neurons	LINC02615	ENSG00000251432	rs75875880	4	128608197	0.0587996	0.196553
Excitatory neurons	LINC01748	ENSG00000226476	rs72677088	1	60659377	0.0587556	0.196487
Excitatory neurons	LRMDA	ENSG00000148655	rs4746301	10	75467360	0.0587317	0.196451
Excitatory neurons	CCDC189	ENSG00000196118	rs2335013	16	30866025	0.0587264	0.196443
Microglia	CENPP	ENSG00000188312	rs10283718	9	92409960	0.0587239	0.196439
Microglia	CENPP	ENSG00000188312	rs1951849	9	92437134	0.0587239	0.196439
Microglia	CENPP	ENSG00000188312	rs10820973	9	92445524	0.0587239	0.196439
Astrocytes	AC119674.2	ENSG00000284686	rs17470169	1	56541167	0.0587123	0.196422
Excitatory neurons	MVB12B	ENSG00000196814	rs10819168	9	126483032	0.0587129	0.196422
Astrocytes	FBXO7	ENSG00000100225	rs2072814	22	32474782	0.0587091	0.196417
Excitatory neurons	SPATS2	ENSG00000123352	rs1454193	12	49867986	0.0587004	0.196404
OPCs / COPs	FLOT1	ENSG00000137312	rs3130662	6	30746031	0.0586977	0.1964
Excitatory neurons	ADD3	ENSG00000148700	rs17127128	10	110149493	0.058609	0.196266
Excitatory neurons	USP22	ENSG00000124422	rs6618	17	20999755	0.0585919	0.196241
Excitatory neurons	USP22	ENSG00000124422	rs9911289	17	21005732	0.0585919	0.196241
Excitatory neurons	USP22	ENSG00000124422	rs4985959	17	21007521	0.0585919	0.196241
Microglia	GABPB1	ENSG00000104064	rs78941220	15	49743085	0.0585835	0.196228
OPCs / COPs	COL19A1	ENSG00000082293	rs2502580	6	69848670	0.0585567	0.196188
OPCs / COPs	COL19A1	ENSG00000082293	rs2487424	6	69849463	0.0585567	0.196188
OPCs / COPs	COL19A1	ENSG00000082293	rs7746530	6	69851130	0.0585567	0.196188
OPCs / COPs	COL19A1	ENSG00000082293	rs1417575	6	69852135	0.0585567	0.196188
OPCs / COPs	COL19A1	ENSG00000082293	rs951494	6	69852723	0.0585567	0.196188
OPCs / COPs	COL19A1	ENSG00000082293	rs9364068	6	69853323	0.0585567	0.196188
OPCs / COPs	COL19A1	ENSG00000082293	rs2487425	6	69854907	0.0585567	0.196188
Excitatory neurons	SLC25A29	ENSG00000197119	rs8007427	14	100305235	0.0585564	0.196187
Oligodendrocytes	HLCS	ENSG00000159267	rs2277786	21	37008068	0.0585253	0.196141
Microglia	ZC2HC1A	ENSG00000104427	rs10957898	8	78705078	0.0585228	0.196137
Excitatory neurons	STYXL1	ENSG00000127952	rs10216079	7	76061670	0.0584923	0.196091
Excitatory neurons	STYXL1	ENSG00000127952	rs868555	7	76068100	0.0584923	0.196091
Microglia	CHST15	ENSG00000182022	rs3936165	10	124081302	0.0584904	0.196088
Microglia	CHST15	ENSG00000182022	rs4929814	10	124084023	0.0584904	0.196088
Astrocytes	SCD5	ENSG00000145284	rs28452728	4	82721539	0.0584858	0.196081
Astrocytes	SCD5	ENSG00000145284	rs1156648	4	82721696	0.0584858	0.196081
Inhibitory neurons	WDR17	ENSG00000150627	rs5016796	4	176130824	0.0584821	0.196076
Oligodendrocytes	ZNF639	ENSG00000121864	rs76606542	3	178392850	0.0584744	0.196064
Oligodendrocytes	ZNF639	ENSG00000121864	rs9822877	3	178393941	0.0584744	0.196064
Oligodendrocytes	ZNF639	ENSG00000121864	rs13434209	3	178394618	0.0584744	0.196064
Oligodendrocytes	DUSP26	ENSG00000133878	rs2044162	8	33593508	0.0584588	0.196041
Excitatory neurons	DCBLD1	ENSG00000164465	rs74913666	6	117433118	0.0584389	0.196011
Excitatory neurons	DCBLD1	ENSG00000164465	rs76780347	6	117446042	0.0584389	0.196011
Oligodendrocytes	CZIB	ENSG00000162384	rs74631198	1	54114175	0.0584266	0.195993
Astrocytes	GCFC2	ENSG00000005436	rs113730259	2	75711905	0.058404	0.195959
Astrocytes	GCFC2	ENSG00000005436	rs112846031	2	75712655	0.058404	0.195959
Excitatory neurons	2002-09-01	ENSG00000168385	rs3771559	2	241394920	0.0583865	0.195933
Excitatory neurons	CDAN1	ENSG00000140326	rs10467975	15	42805454	0.0583831	0.195928
Oligodendrocytes	RUNX1	ENSG00000159216	rs1000777	21	35945120	0.0583644	0.1959
Excitatory neurons	SASH1	ENSG00000111961	rs35178077	6	148398272	0.0583575	0.195889
Excitatory neurons	SASH1	ENSG00000111961	rs59539999	6	148398623	0.0583575	0.195889
Excitatory neurons	DHRS4L2	ENSG00000187630	rs56406514	14	24169346	0.0583312	0.19585
Microglia	HLA-DQB1	ENSG00000179344	rs9274614	6	32668069	0.0583286	0.195846
Microglia	HLA-DQB1	ENSG00000179344	rs3134994	6	32669903	0.0583286	0.195846
Microglia	HLA-DQB1	ENSG00000179344	rs3134979	6	32682401	0.0583286	0.195846
Microglia	HLA-DQB1	ENSG00000179344	rs3134976	6	32684528	0.0583286	0.195846
Microglia	HLA-DQB1	ENSG00000179344	rs3129720	6	32695854	0.0583286	0.195846
Microglia	HLA-DQB1	ENSG00000179344	rs3135006	6	32699342	0.0583286	0.195846
OPCs / COPs	PABPC1L	ENSG00000101104	rs16989481	20	44906262	0.0583098	0.195818
Inhibitory neurons	TRMT9B	ENSG00000250305	rs35654963	8	13024133	0.0583013	0.195805
Oligodendrocytes	RPN1	ENSG00000163902	rs12635488	3	128633535	0.0582976	0.1958
Astrocytes	LACTB	ENSG00000103642	rs2292038	15	63157481	0.0582763	0.195768
Excitatory neurons	LINC00923	ENSG00000251209	rs1491176	15	97810048	0.0582635	0.195749
Oligodendrocytes	MTMR7	ENSG00000003987	rs6988585	8	17404337	0.0582593	0.195742
Excitatory neurons	CTSA	ENSG00000064601	rs11696533	20	45839342	0.0582334	0.195704
Inhibitory neurons	RHBDL3	ENSG00000141314	rs12944686	17	31603923	0.0582321	0.195702
OPCs / COPs	ITPR2	ENSG00000123104	rs11048686	12	26792310	0.0582181	0.195681
OPCs / COPs	ITPR2	ENSG00000123104	rs1994474	12	26793921	0.0582181	0.195681
OPCs / COPs	ITPR2	ENSG00000123104	rs10771303	12	26794574	0.0582181	0.195681
OPCs / COPs	ITPR2	ENSG00000123104	rs7971190	12	26795600	0.0582181	0.195681
OPCs / COPs	ITPR2	ENSG00000123104	rs10771304	12	26795842	0.0582181	0.195681
Oligodendrocytes	ARL17B	ENSG00000228696	rs17662889	17	46171730	0.0582167	0.195679
Oligodendrocytes	ARL17B	ENSG00000228696	rs55891434	17	46178184	0.0582167	0.195679
Oligodendrocytes	ARL17B	ENSG00000228696	rs62060947	17	46192556	0.0582167	0.195679
Oligodendrocytes	ARL17B	ENSG00000228696	rs2668690	17	46210007	0.0582167	0.195679
Oligodendrocytes	ARL17B	ENSG00000228696	rs2532419	17	46210915	0.0582167	0.195679
Excitatory neurons	LNPEP	ENSG00000113441	rs151823	5	96824289	0.0581629	0.195599
Excitatory neurons	LNPEP	ENSG00000113441	rs12519842	5	96858552	0.0581629	0.195599
Oligodendrocytes	ATG2B	ENSG00000066739	rs11624031	14	96437671	0.0581629	0.195599
Oligodendrocytes	ATG2B	ENSG00000066739	rs2369665	14	96442280	0.0581629	0.195599
Oligodendrocytes	ATG2B	ENSG00000066739	rs12431832	14	96442688	0.0581629	0.195599
Oligodendrocytes	ATG2B	ENSG00000066739	rs11160337	14	96447476	0.0581629	0.195599
Oligodendrocytes	ATG2B	ENSG00000066739	rs7145036	14	96451967	0.0581629	0.195599
Oligodendrocytes	ATG2B	ENSG00000066739	rs7145192	14	96452022	0.0581629	0.195599
Oligodendrocytes	ATG2B	ENSG00000066739	rs11160340	14	96452456	0.0581629	0.195599
Oligodendrocytes	TIMM44	ENSG00000104980	rs35672116	19	7926449	0.0581488	0.195578
Oligodendrocytes	NCKAP5	ENSG00000176771	rs78149397	2	133563285	0.0581368	0.19556
Oligodendrocytes	UBOX5	ENSG00000185019	rs857253	20	3144371	0.0581226	0.195539
Oligodendrocytes	UBOX5	ENSG00000185019	rs2422859	20	3152182	0.0581226	0.195539
Oligodendrocytes	UBOX5	ENSG00000185019	rs3827132	20	3157634	0.0581226	0.195539
Excitatory neurons	G2E3	ENSG00000092140	rs4430662	14	30680144	0.0580935	0.195495
Excitatory neurons	G2E3	ENSG00000092140	rs2070340	14	30683016	0.0580935	0.195495
Oligodendrocytes	MAP9	ENSG00000164114	rs6830845	4	156242539	0.0580092	0.19537
Excitatory neurons	TMBIM6	ENSG00000139644	rs643971	12	49889682	0.0580017	0.195359
Excitatory neurons	NEU1	ENSG00000204386	rs3873453	6	32715605	0.0580011	0.195358
Microglia	LINC01091	ENSG00000249464	rs12504421	4	123582233	0.0579776	0.195323
Inhibitory neurons	ATG10	ENSG00000152348	rs112355050	5	82090216	0.0579745	0.195318
OPCs / COPs	ERICH1	ENSG00000104714	rs1703910	8	651226	0.0579617	0.195299
Excitatory neurons	PPA2	ENSG00000138777	rs6857688	4	105349196	0.0579424	0.195271
Oligodendrocytes	SLAIN1	ENSG00000139737	rs7339291	13	77699536	0.0579334	0.195257
Oligodendrocytes	SLAIN1	ENSG00000139737	rs7337726	13	77699555	0.0579334	0.195257
Oligodendrocytes	SUN1	ENSG00000164828	rs62430770	7	846289	0.0579263	0.195247
Excitatory neurons	MAP1LC3A	ENSG00000101460	rs6058078	20	34555019	0.0579209	0.195239
Excitatory neurons	MAP1LC3A	ENSG00000101460	rs6059913	20	34555484	0.0579209	0.195239
Oligodendrocytes	DCBLD2	ENSG00000057019	rs13319666	3	98897080	0.0578962	0.195202
Oligodendrocytes	DCBLD2	ENSG00000057019	rs9880179	3	98902289	0.0578962	0.195202
Oligodendrocytes	DCBLD2	ENSG00000057019	rs955351	3	98904528	0.0578962	0.195202
Oligodendrocytes	DCBLD2	ENSG00000057019	rs13316760	3	98923643	0.0578962	0.195202
Oligodendrocytes	DCBLD2	ENSG00000057019	rs9837206	3	98936717	0.0578962	0.195202
Excitatory neurons	B3GAT1	ENSG00000109956	rs7926191	11	134452434	0.0578903	0.195193
Oligodendrocytes	CLIP4	ENSG00000115295	rs12475471	2	29095234	0.0578843	0.195185
Oligodendrocytes	USP14	ENSG00000101557	rs11661306	18	139605	0.0578692	0.195162
Oligodendrocytes	USP14	ENSG00000101557	rs112946213	18	142178	0.0578692	0.195162
Excitatory neurons	FAM95C	ENSG00000283486	rs12555249	9	38257052	0.0578465	0.195129
Oligodendrocytes	FBXO44	ENSG00000132879	rs7533583	1	11722724	0.0578144	0.195081
Excitatory neurons	SPDYE5	ENSG00000170092	rs71560447	7	75419281	0.05775	0.194986
Astrocytes	WFS1	ENSG00000109501	rs59442809	4	6313302	0.0577345	0.194963
Oligodendrocytes	SPG7	ENSG00000197912	rs4325552	16	89549045	0.0577348	0.194963
Oligodendrocytes	SPG7	ENSG00000197912	rs71396924	16	89550364	0.0577348	0.194963
Oligodendrocytes	SPG7	ENSG00000197912	rs66845605	16	89550382	0.0577348	0.194963
Excitatory neurons	LRRC8B	ENSG00000197147	rs168611	1	89523775	0.0577317	0.194959
Excitatory neurons	ZFP2	ENSG00000198939	rs10044051	5	178900081	0.057688	0.194894
Excitatory neurons	ZFP2	ENSG00000198939	rs953740	5	178902727	0.057688	0.194894
Oligodendrocytes	ATP6AP1L	ENSG00000205464	rs226202	5	82275850	0.0576601	0.194853
Oligodendrocytes	ATP6AP1L	ENSG00000205464	rs226199	5	82276645	0.0576601	0.194853
Oligodendrocytes	ATP6AP1L	ENSG00000205464	rs6880209	5	82278363	0.0576601	0.194853
Oligodendrocytes	ATP6AP1L	ENSG00000205464	rs226197	5	82279106	0.0576601	0.194853
Oligodendrocytes	ATP6AP1L	ENSG00000205464	rs178931	5	82279782	0.0576601	0.194853
Oligodendrocytes	ATP6AP1L	ENSG00000205464	rs226196	5	82281146	0.0576601	0.194853
Oligodendrocytes	ATP6AP1L	ENSG00000205464	rs226194	5	82289207	0.0576601	0.194853
Oligodendrocytes	ATP6AP1L	ENSG00000205464	rs862245	5	82289918	0.0576601	0.194853
Oligodendrocytes	ATP6AP1L	ENSG00000205464	rs862244	5	82290982	0.0576601	0.194853
Oligodendrocytes	ATP6AP1L	ENSG00000205464	rs862243	5	82291010	0.0576601	0.194853
Oligodendrocytes	ATP6AP1L	ENSG00000205464	rs862242	5	82291747	0.0576601	0.194853
Oligodendrocytes	ATP6AP1L	ENSG00000205464	rs862241	5	82292192	0.0576601	0.194853
Oligodendrocytes	ATP6AP1L	ENSG00000205464	rs6870335	5	82294251	0.0576601	0.194853
Oligodendrocytes	ATP6AP1L	ENSG00000205464	rs226206	5	82297200	0.0576601	0.194853
Excitatory neurons	KRR1	ENSG00000111615	rs1501634	12	75496553	0.0576467	0.194833
Excitatory neurons	STEAP2	ENSG00000157214	rs194505	7	90211993	0.0575602	0.194706
Inhibitory neurons	PARVA	ENSG00000197702	rs6485678	11	12354164	0.0575474	0.194687
Inhibitory neurons	PARVA	ENSG00000197702	rs4757387	11	12354605	0.0575474	0.194687
Inhibitory neurons	PARVA	ENSG00000197702	rs7129480	11	12356219	0.0575474	0.194687
Inhibitory neurons	PARVA	ENSG00000197702	rs7113072	11	12356499	0.0575474	0.194687
Inhibitory neurons	PARVA	ENSG00000197702	rs1493965	11	12356894	0.0575474	0.194687
Inhibitory neurons	PARVA	ENSG00000197702	rs1493967	11	12357337	0.0575474	0.194687
Inhibitory neurons	PARVA	ENSG00000197702	rs10741583	11	12358245	0.0575474	0.194687
Inhibitory neurons	PARVA	ENSG00000197702	rs1389552	11	12359400	0.0575474	0.194687
Inhibitory neurons	PARVA	ENSG00000197702	rs8745	11	12362008	0.0575474	0.194687
Inhibitory neurons	PARVA	ENSG00000197702	rs6485683	11	12362919	0.0575474	0.194687
Inhibitory neurons	DBF4B	ENSG00000161692	rs11658030	17	44594583	0.0575079	0.194629
Inhibitory neurons	DBF4B	ENSG00000161692	rs11657244	17	44597869	0.0575079	0.194629
Inhibitory neurons	DBF4B	ENSG00000161692	rs61410670	17	44598957	0.0575079	0.194629
Inhibitory neurons	DBF4B	ENSG00000161692	rs60736451	17	44599260	0.0575079	0.194629
Oligodendrocytes	USP37	ENSG00000135913	rs832808	2	218543331	0.0575039	0.194623
Microglia	TAPT1	ENSG00000169762	rs35804424	4	16204124	0.0574828	0.194592
Microglia	TAPT1	ENSG00000169762	rs34663238	4	16204131	0.0574828	0.194592
Microglia	TAPT1	ENSG00000169762	rs13120908	4	16212382	0.0574828	0.194592
Microglia	TAPT1	ENSG00000169762	rs34496855	4	16212550	0.0574828	0.194592
Microglia	TAPT1	ENSG00000169762	rs35475888	4	16214428	0.0574828	0.194592
Microglia	TAPT1	ENSG00000169762	rs13136172	4	16216873	0.0574828	0.194592
Microglia	TAPT1	ENSG00000169762	rs56353092	4	16217593	0.0574828	0.194592
Microglia	TAPT1	ENSG00000169762	rs13132678	4	16218794	0.0574828	0.194592
Microglia	TAPT1	ENSG00000169762	rs6810390	4	16221204	0.0574828	0.194592
Excitatory neurons	AC027644.4	ENSG00000284461	rs2244022	7	66737443	0.0574782	0.194585
Astrocytes	SGMS1	ENSG00000198964	rs3011779	10	50526795	0.0574737	0.194579
Astrocytes	SGMS1	ENSG00000198964	rs3011780	10	50528032	0.0574737	0.194579
Microglia	REX1BD	ENSG00000006015	rs2074174	19	18589180	0.0574608	0.19456
Microglia	REX1BD	ENSG00000006015	rs2074175	19	18589237	0.0574608	0.19456
Oligodendrocytes	LTBP3	ENSG00000168056	rs10896016	11	65568234	0.0574416	0.194532
Oligodendrocytes	LTBP3	ENSG00000168056	rs3782091	11	65569012	0.0574416	0.194532
Excitatory neurons	MTRR	ENSG00000124275	rs329828	5	7960695	0.0574366	0.194524
Inhibitory neurons	ANKRD36	ENSG00000135976	rs11691779	2	97550465	0.0574259	0.194509
Astrocytes	AL359715.1	ENSG00000233967	rs9361608	6	80362418	0.057416	0.194494
Astrocytes	AL359715.1	ENSG00000233967	rs9343986	6	80362484	0.057416	0.194494
Excitatory neurons	CHAF1A	ENSG00000167670	rs62129349	19	4385662	0.0574038	0.194476
Excitatory neurons	CHAF1A	ENSG00000167670	rs11085074	19	4386355	0.0574038	0.194476
Excitatory neurons	CHAF1A	ENSG00000167670	rs55637375	19	4386848	0.0574038	0.194476
Excitatory neurons	CHAF1A	ENSG00000167670	rs62129355	19	4397037	0.0574038	0.194476
OPCs / COPs	FRG1-DT	ENSG00000245685	rs2037948	4	189948256	0.0574031	0.194475
OPCs / COPs	FBXO7	ENSG00000100225	rs5754120	22	32503871	0.0574014	0.194473
Inhibitory neurons	POLR1A	ENSG00000068654	rs3088038	2	86138590	0.0573919	0.194459
Inhibitory neurons	POLR1A	ENSG00000068654	rs7598787	2	86138761	0.0573919	0.194459
Excitatory neurons	BCO2	ENSG00000197580	rs11213908	11	111451661	0.05737	0.194427
Excitatory neurons	BCO2	ENSG00000197580	rs12360856	11	111451688	0.05737	0.194427
Excitatory neurons	BCO2	ENSG00000197580	rs11213910	11	111452359	0.05737	0.194427
Excitatory neurons	CKAP2	ENSG00000136108	rs13431	13	52413342	0.0573635	0.194417
Excitatory neurons	CKAP2	ENSG00000136108	rs1056335	13	52415728	0.0573635	0.194417
Excitatory neurons	CKAP2	ENSG00000136108	rs9536069	13	52420621	0.0573635	0.194417
Excitatory neurons	CKAP2	ENSG00000136108	rs7985262	13	52423026	0.0573635	0.194417
Excitatory neurons	CKAP2	ENSG00000136108	rs4886077	13	52424562	0.0573635	0.194417
Excitatory neurons	CKAP2	ENSG00000136108	rs8001624	13	52428860	0.0573635	0.194417
Excitatory neurons	CKAP2	ENSG00000136108	rs7323666	13	52431923	0.0573635	0.194417
Excitatory neurons	CKAP2	ENSG00000136108	rs3803262	13	52462263	0.0573635	0.194417
Excitatory neurons	CKAP2	ENSG00000136108	rs7336679	13	52469198	0.0573635	0.194417
Excitatory neurons	CKAP2	ENSG00000136108	rs7333451	13	52473574	0.0573635	0.194417
Excitatory neurons	CKAP2	ENSG00000136108	rs9379	13	52476344	0.0573635	0.194417
Oligodendrocytes	TRIM4	ENSG00000146833	rs474229	7	99868935	0.0573598	0.194412
Oligodendrocytes	TRIM4	ENSG00000146833	rs1025576	7	99876001	0.0573598	0.194412
Oligodendrocytes	TRIM4	ENSG00000146833	rs2572022	7	99877106	0.0573598	0.194412
Oligodendrocytes	TRIM4	ENSG00000146833	rs2060452	7	99877850	0.0573598	0.194412
Excitatory neurons	ZNF623	ENSG00000183309	rs79598300	8	143644758	0.0573305	0.194369
Inhibitory neurons	CIAO3	ENSG00000103245	rs13338700	16	731292	0.0573247	0.19436
Inhibitory neurons	CIAO3	ENSG00000103245	rs2071951	16	733004	0.0573247	0.19436
Inhibitory neurons	CIAO3	ENSG00000103245	rs2071952	16	733173	0.0573247	0.19436
Excitatory neurons	GALM	ENSG00000143891	rs6732137	2	38660265	0.0572904	0.19431
Excitatory neurons	GALM	ENSG00000143891	rs6761563	2	38664264	0.0572904	0.19431
Excitatory neurons	GALM	ENSG00000143891	rs3821023	2	38666518	0.0572904	0.19431
Excitatory neurons	GALM	ENSG00000143891	rs7590750	2	38666535	0.0572904	0.19431
Excitatory neurons	GALM	ENSG00000143891	rs7590835	2	38666808	0.0572904	0.19431
Excitatory neurons	GALM	ENSG00000143891	rs7574493	2	38667386	0.0572904	0.19431
Excitatory neurons	GALM	ENSG00000143891	rs7588762	2	38667728	0.0572904	0.19431
Excitatory neurons	GALM	ENSG00000143891	rs12712609	2	38667818	0.0572904	0.19431
Excitatory neurons	GALM	ENSG00000143891	rs13387464	2	38667949	0.0572904	0.19431
Excitatory neurons	GALM	ENSG00000143891	rs4670263	2	38668470	0.0572904	0.19431
Excitatory neurons	GALM	ENSG00000143891	rs11688977	2	38669489	0.0572904	0.19431
Excitatory neurons	GALM	ENSG00000143891	rs11689051	2	38669641	0.0572904	0.19431
Astrocytes	KIF6	ENSG00000164627	rs111529654	6	39728936	0.0572793	0.194294
Excitatory neurons	TMEM168	ENSG00000146802	rs3111434	7	112584843	0.0572729	0.194285
OPCs / COPs	DPP10	ENSG00000175497	rs1402448	2	115388416	0.0572456	0.194245
OPCs / COPs	DPP10	ENSG00000175497	rs1402449	2	115388599	0.0572456	0.194245
OPCs / COPs	DPP10	ENSG00000175497	rs2001800	2	115389811	0.0572456	0.194245
OPCs / COPs	DPP10	ENSG00000175497	rs9308712	2	115390532	0.0572456	0.194245
OPCs / COPs	DPP10	ENSG00000175497	rs949888	2	115399067	0.0572456	0.194245
OPCs / COPs	DPP10	ENSG00000175497	rs17044293	2	115399324	0.0572456	0.194245
OPCs / COPs	DPP10	ENSG00000175497	rs1521082	2	115400184	0.0572456	0.194245
OPCs / COPs	DPP10	ENSG00000175497	rs1155663	2	115401072	0.0572456	0.194245
Oligodendrocytes	CROCC	ENSG00000058453	rs6691985	1	16963416	0.0571631	0.194124
Oligodendrocytes	PAXBP1	ENSG00000159086	rs7279405	21	32756406	0.0571619	0.194123
Excitatory neurons	ADAT2	ENSG00000189007	rs161070	6	143464348	0.057151	0.194107
Excitatory neurons	C5orf34	ENSG00000172244	rs79770659	5	43407533	0.0571512	0.194107
Oligodendrocytes	POLE4	ENSG00000115350	rs12366	2	74958729	0.0570959	0.194026
Excitatory neurons	ATP9B	ENSG00000166377	rs11662071	18	79257383	0.0570397	0.193945
Excitatory neurons	RBBP5	ENSG00000117222	rs61822659	1	205173719	0.0569884	0.19387
Excitatory neurons	RBBP5	ENSG00000117222	rs11579220	1	205175235	0.0569884	0.19387
Excitatory neurons	AC105345.1	ENSG00000205959	rs1543246	4	8503182	0.0569824	0.193862
Inhibitory neurons	RPS23	ENSG00000186468	rs79616997	5	82208781	0.0569422	0.193803
Astrocytes	PCM1	ENSG00000078674	rs12546237	8	17939546	0.0569248	0.193778
Oligodendrocytes	YPEL3	ENSG00000090238	rs8060511	16	30090275	0.0569037	0.193747
Oligodendrocytes	YPEL3	ENSG00000090238	rs12444973	16	30095964	0.0569037	0.193747
Oligodendrocytes	MYRIP	ENSG00000170011	rs2271489	3	39235168	0.0567865	0.193578
Oligodendrocytes	SLC25A27	ENSG00000153291	rs10807344	6	46657898	0.0567824	0.193572
Endothelial cells	APOD	ENSG00000189058	rs6783077	3	194791099	0.0567385	0.193509
Oligodendrocytes	PNPLA8	ENSG00000135241	rs1860118	7	108597262	0.0567236	0.193487
Inhibitory neurons	LANCL1	ENSG00000115365	rs62203675	2	210480302	0.0567059	0.193462
Inhibitory neurons	LANCL1	ENSG00000115365	rs3856347	2	210480975	0.0567059	0.193462
Inhibitory neurons	LANCL1	ENSG00000115365	rs3856348	2	210481272	0.0567059	0.193462
Inhibitory neurons	LANCL1	ENSG00000115365	rs3856349	2	210481327	0.0567059	0.193462
Oligodendrocytes	PTK2B	ENSG00000120899	rs76694908	8	27307357	0.056702	0.193456
Excitatory neurons	SLC20A1	ENSG00000144136	rs6542069	2	112634604	0.0567004	0.193454
Oligodendrocytes	UTP20	ENSG00000120800	rs3199856	12	101386491	0.0567004	0.193454
Oligodendrocytes	UTP20	ENSG00000120800	rs7313805	12	101388345	0.0567004	0.193454
Oligodendrocytes	UTP20	ENSG00000120800	rs11555441	12	101393830	0.0567004	0.193454
Oligodendrocytes	UTP20	ENSG00000120800	rs73159756	12	101396595	0.0567004	0.193454
Oligodendrocytes	UTP20	ENSG00000120800	rs79167981	12	101398669	0.0567004	0.193454
Oligodendrocytes	UTP20	ENSG00000120800	rs11612569	12	101407031	0.0567004	0.193454
Excitatory neurons	WDR66	ENSG00000158023	rs830122	12	121988330	0.0566758	0.193419
Oligodendrocytes	SMC2	ENSG00000136824	rs7024069	9	104245895	0.0566718	0.193413
Excitatory neurons	PLGRKT	ENSG00000107020	rs3808850	9	4983311	0.0566664	0.193405
OPCs / COPs	C1GALT1	ENSG00000106392	rs10246303	7	7246814	0.0566573	0.193392
Excitatory neurons	LINC02398	ENSG00000256287	rs10160869	12	19652250	0.0566511	0.193383
Excitatory neurons	LINC02398	ENSG00000256287	rs10161244	12	19652377	0.0566511	0.193383
Excitatory neurons	LINC02398	ENSG00000256287	rs10161245	12	19652473	0.0566511	0.193383
Microglia	ANKLE2	ENSG00000176915	rs12368004	12	132864188	0.0566454	0.193375
Oligodendrocytes	PRPSAP2	ENSG00000141127	rs12942794	17	18863904	0.0566055	0.193318
Excitatory neurons	NFX1	ENSG00000086102	rs10758200	9	33275782	0.0565511	0.19324
Inhibitory neurons	STOX1	ENSG00000165730	rs9919473	10	68671537	0.0565494	0.193237
Inhibitory neurons	STOX1	ENSG00000165730	rs10762236	10	68671663	0.0565494	0.193237
Microglia	ESRRG	ENSG00000196482	rs6681177	1	217027136	0.0565462	0.193233
Microglia	ESRRG	ENSG00000196482	rs6684076	1	217027611	0.0565462	0.193233
Microglia	ESRRG	ENSG00000196482	rs12750129	1	217031033	0.0565462	0.193233
Microglia	ESRRG	ENSG00000196482	rs12756498	1	217032295	0.0565462	0.193233
Microglia	ESRRG	ENSG00000196482	rs12723476	1	217033423	0.0565462	0.193233
Microglia	ESRRG	ENSG00000196482	rs35701761	1	217033866	0.0565462	0.193233
Microglia	ESRRG	ENSG00000196482	rs17636663	1	217035408	0.0565462	0.193233
Microglia	ESRRG	ENSG00000196482	rs71643439	1	217043038	0.0565462	0.193233
Microglia	ESRRG	ENSG00000196482	rs35185630	1	217045769	0.0565462	0.193233
Microglia	ESRRG	ENSG00000196482	rs35409092	1	217045909	0.0565462	0.193233
Microglia	ESRRG	ENSG00000196482	rs34904258	1	217047188	0.0565462	0.193233
Microglia	ESRRG	ENSG00000196482	rs34493634	1	217047311	0.0565462	0.193233
Microglia	ESRRG	ENSG00000196482	rs11577589	1	217048594	0.0565462	0.193233
Microglia	ESRRG	ENSG00000196482	rs11585774	1	217049073	0.0565462	0.193233
Inhibitory neurons	PIAS3	ENSG00000131788	rs1778523	1	145737064	0.0565438	0.193229
Oligodendrocytes	CCDC50	ENSG00000152492	rs1473868	3	191343165	0.0565426	0.193227
Oligodendrocytes	CCDC50	ENSG00000152492	rs1473867	3	191343196	0.0565426	0.193227
Oligodendrocytes	CCDC50	ENSG00000152492	rs55827603	3	191344994	0.0565426	0.193227
Excitatory neurons	FHL2	ENSG00000115641	rs10169988	2	105426501	0.0565173	0.193191
Astrocytes	ANKRD46	ENSG00000186106	rs1693566	8	100664741	0.0565137	0.193186
Excitatory neurons	SVIL	ENSG00000197321	rs11007622	10	29491539	0.0564788	0.193136
Excitatory neurons	SVIL	ENSG00000197321	rs932795	10	29491775	0.0564788	0.193136
Excitatory neurons	DBF4B	ENSG00000161692	rs11658030	17	44594583	0.0564701	0.193124
Excitatory neurons	DBF4B	ENSG00000161692	rs11657244	17	44597869	0.0564701	0.193124
Excitatory neurons	DBF4B	ENSG00000161692	rs61410670	17	44598957	0.0564701	0.193124
Excitatory neurons	DBF4B	ENSG00000161692	rs60736451	17	44599260	0.0564701	0.193124
Excitatory neurons	TDRP	ENSG00000180190	rs7011425	8	508938	0.0564547	0.193102
Excitatory neurons	TDRP	ENSG00000180190	rs6995894	8	508943	0.0564547	0.193102
Excitatory neurons	ITGB3BP	ENSG00000142856	rs855316	1	63603824	0.056446	0.193089
Oligodendrocytes	CCDC174	ENSG00000154781	rs480644	3	15083295	0.0564455	0.193089
Microglia	TAF1B	ENSG00000115750	rs6432044	2	9901155	0.0564298	0.193066
Astrocytes	SEC14L2	ENSG00000100003	rs28360657	22	30431464	0.0564228	0.193056
Excitatory neurons	MTRNR2L1	ENSG00000256618	rs62049983	17	22288580	0.0564141	0.193044
Inhibitory neurons	ZC3H8	ENSG00000144161	rs7601798	2	111947285	0.0564065	0.193033
OPCs / COPs	FAM13C	ENSG00000148541	rs11006547	10	59518597	0.0564034	0.193028
Astrocytes	FMNL2	ENSG00000157827	rs11885624	2	152369135	0.0564015	0.193026
Inhibitory neurons	TMEM179B	ENSG00000185475	rs2957118	11	62683891	0.0563278	0.192921
Inhibitory neurons	FAM13A	ENSG00000138640	rs2924940	4	88731859	0.0563233	0.192914
Excitatory neurons	ARNTL	ENSG00000133794	rs11022458	11	12634163	0.0563104	0.192896
Excitatory neurons	ARNTL	ENSG00000133794	rs10831885	11	12635244	0.0563104	0.192896
Excitatory neurons	C20orf203	ENSG00000198547	rs112562093	20	32630826	0.0562825	0.192856
Excitatory neurons	C20orf203	ENSG00000198547	rs113170412	20	32630948	0.0562825	0.192856
Excitatory neurons	C20orf203	ENSG00000198547	rs111931939	20	32631068	0.0562825	0.192856
Excitatory neurons	C20orf203	ENSG00000198547	rs112290800	20	32631166	0.0562825	0.192856
Excitatory neurons	APTX	ENSG00000137074	rs34014766	9	33010446	0.0562768	0.192848
Microglia	PPP6R2	ENSG00000100239	rs9616822	22	50402144	0.0562075	0.19275
Oligodendrocytes	PSD2	ENSG00000146005	rs7731984	5	139824840	0.0562018	0.192742
OPCs / COPs	FBXL4	ENSG00000112234	rs6569752	6	98986706	0.0561969	0.192735
OPCs / COPs	FBXL4	ENSG00000112234	rs2747732	6	98986809	0.0561969	0.192735
Excitatory neurons	GTF3C4	ENSG00000125484	rs10901197	9	132675838	0.0561301	0.19264
Excitatory neurons	PIGB	ENSG00000069943	rs8036244	15	55292572	0.0561221	0.192629
Excitatory neurons	PIGB	ENSG00000069943	rs8040540	15	55293507	0.0561221	0.192629
Excitatory neurons	CABLES2	ENSG00000149679	rs75942180	20	62403622	0.0560977	0.192595
Excitatory neurons	TMEM63B	ENSG00000137216	rs1537638	6	43128461	0.0560747	0.192562
Oligodendrocytes	PREX2	ENSG00000046889	rs4448259	8	67885324	0.0560673	0.192552
Oligodendrocytes	ZNF264	ENSG00000083844	rs10408146	19	57224448	0.0560611	0.192543
Oligodendrocytes	IQCJ-SCHIP1	ENSG00000283154	rs6441273	3	159776392	0.0560425	0.192517
Oligodendrocytes	IQCJ-SCHIP1	ENSG00000283154	rs6805556	3	159778053	0.0560425	0.192517
Oligodendrocytes	IQCJ-SCHIP1	ENSG00000283154	rs6441274	3	159779641	0.0560425	0.192517
Oligodendrocytes	IQCJ-SCHIP1	ENSG00000283154	rs2169303	3	159779802	0.0560425	0.192517
Oligodendrocytes	IQCJ-SCHIP1	ENSG00000283154	rs2886623	3	159780660	0.0560425	0.192517
Oligodendrocytes	IQCJ-SCHIP1	ENSG00000283154	rs7625089	3	159781466	0.0560425	0.192517
Oligodendrocytes	IQCJ-SCHIP1	ENSG00000283154	rs4680520	3	159782324	0.0560425	0.192517
Oligodendrocytes	IQCJ-SCHIP1	ENSG00000283154	rs3911714	3	159782824	0.0560425	0.192517
Oligodendrocytes	IQCJ-SCHIP1	ENSG00000283154	rs3889311	3	159783675	0.0560425	0.192517
Oligodendrocytes	IQCJ-SCHIP1	ENSG00000283154	rs6441275	3	159783884	0.0560425	0.192517
Oligodendrocytes	IQCJ-SCHIP1	ENSG00000283154	rs4513503	3	159784631	0.0560425	0.192517
Oligodendrocytes	IQCJ-SCHIP1	ENSG00000283154	rs3863075	3	159784974	0.0560425	0.192517
Oligodendrocytes	IQCJ-SCHIP1	ENSG00000283154	rs3851360	3	159786017	0.0560425	0.192517
Oligodendrocytes	IQCJ-SCHIP1	ENSG00000283154	rs7636819	3	159787814	0.0560425	0.192517
Oligodendrocytes	IQCJ-SCHIP1	ENSG00000283154	rs1461103	3	159805299	0.0560425	0.192517
Excitatory neurons	RXYLT1	ENSG00000118600	rs11175208	12	63922657	0.0560337	0.192504
Excitatory neurons	RUNX1	ENSG00000159216	rs2835234	21	36024993	0.056033	0.192503
Excitatory neurons	RUNX1	ENSG00000159216	rs75667746	21	36031135	0.056033	0.192503
Excitatory neurons	RUNX1	ENSG00000159216	rs2835249	21	36046740	0.056033	0.192503
Excitatory neurons	RUNX1	ENSG00000159216	rs112204413	21	36047179	0.056033	0.192503
Excitatory neurons	RUNX1	ENSG00000159216	rs76783989	21	36048147	0.056033	0.192503
Excitatory neurons	RUNX1	ENSG00000159216	rs2835256	21	36050591	0.056033	0.192503
Excitatory neurons	RUNX1	ENSG00000159216	rs2835260	21	36054985	0.056033	0.192503
Excitatory neurons	RUNX1	ENSG00000159216	rs59699345	21	36062078	0.056033	0.192503
Excitatory neurons	CCHCR1	ENSG00000204536	rs130079	6	31144960	0.0560108	0.192472
Excitatory neurons	CCHCR1	ENSG00000204536	rs1265071	6	31147078	0.0560108	0.192472
Microglia	TP53INP1	ENSG00000164938	rs10956933	8	94955460	0.0559881	0.19244
Oligodendrocytes	CERS5	ENSG00000139624	rs7972465	12	50152342	0.0559627	0.192404
Oligodendrocytes	CERS5	ENSG00000139624	rs10735824	12	50152927	0.0559627	0.192404
Excitatory neurons	KIF17	ENSG00000117245	rs666371	1	20715062	0.0559288	0.192357
Excitatory neurons	KIF17	ENSG00000117245	rs554111	1	20715807	0.0559288	0.192357
Excitatory neurons	KIF17	ENSG00000117245	rs710312	1	20715969	0.0559288	0.192357
Excitatory neurons	KIF17	ENSG00000117245	rs604645	1	20717433	0.0559288	0.192357
Excitatory neurons	KIF17	ENSG00000117245	rs601329	1	20717668	0.0559288	0.192357
Excitatory neurons	YARS2	ENSG00000139131	rs7315682	12	32533023	0.055914	0.192336
Inhibitory neurons	NFKBIZ	ENSG00000144802	rs604521	3	101831734	0.0559016	0.192319
Excitatory neurons	MROH8	ENSG00000101353	rs41279264	20	36998444	0.0558838	0.192294
Excitatory neurons	MROH8	ENSG00000101353	rs62206482	20	37026828	0.0558838	0.192294
Excitatory neurons	MROH8	ENSG00000101353	rs62206483	20	37046647	0.0558838	0.192294
Excitatory neurons	POM121C	ENSG00000272391	rs10953513	7	75450410	0.0558799	0.192288
Excitatory neurons	POM121C	ENSG00000272391	rs10953514	7	75451085	0.0558799	0.192288
Inhibitory neurons	GSTT2B	ENSG00000133433	rs5751775	22	23924539	0.055859	0.192259
Inhibitory neurons	GSTT2B	ENSG00000133433	rs5760119	22	23924644	0.055859	0.192259
Inhibitory neurons	GSTT2B	ENSG00000133433	rs5760120	22	23924680	0.055859	0.192259
Inhibitory neurons	GSTT2B	ENSG00000133433	rs5751776	22	23924767	0.055859	0.192259
Excitatory neurons	APOD	ENSG00000189058	rs67788941	3	195566320	0.0558553	0.192254
Excitatory neurons	EEF2K	ENSG00000103319	rs57122421	16	22188004	0.0558384	0.19223
OPCs / COPs	LPP	ENSG00000145012	rs9877579	3	188340928	0.055825	0.192211
OPCs / COPs	LPP	ENSG00000145012	rs13076750	3	188341655	0.055825	0.192211
OPCs / COPs	LPP	ENSG00000145012	rs4132172	3	188343926	0.055825	0.192211
OPCs / COPs	LPP	ENSG00000145012	rs6771736	3	188348649	0.055825	0.192211
OPCs / COPs	LPP	ENSG00000145012	rs6787621	3	188349165	0.055825	0.192211
Astrocytes	EML1	ENSG00000066629	rs11620962	14	99764504	0.0557929	0.192166
Astrocytes	EML1	ENSG00000066629	rs75307345	14	99764781	0.0557929	0.192166
Astrocytes	EML1	ENSG00000066629	rs11621965	14	99764838	0.0557929	0.192166
Astrocytes	EEA1	ENSG00000102189	rs57815760	12	93886159	0.055773	0.192139
OPCs / COPs	DGKB	ENSG00000136267	rs4721386	7	14901931	0.0557514	0.192108
Astrocytes	CWF19L2	ENSG00000152404	rs568546	11	107450430	0.0557456	0.1921
Excitatory neurons	UBAP2L	ENSG00000143569	rs1194596	1	154265907	0.0557416	0.192095
Excitatory neurons	UBAP2L	ENSG00000143569	rs1044013	1	154270639	0.0557416	0.192095
Excitatory neurons	UBAP2L	ENSG00000143569	rs1194593	1	154273036	0.0557416	0.192095
Excitatory neurons	UBAP2L	ENSG00000143569	rs11586902	1	154278952	0.0557416	0.192095
Excitatory neurons	UBAP2L	ENSG00000143569	rs1760803	1	154285418	0.0557416	0.192095
Excitatory neurons	UBAP2L	ENSG00000143569	rs1760802	1	154286799	0.0557416	0.192095
OPCs / COPs	PDE2A	ENSG00000186642	rs3758936	11	72675459	0.0557245	0.192071
OPCs / COPs	PDE2A	ENSG00000186642	rs3758935	11	72675635	0.0557245	0.192071
Astrocytes	KANSL1	ENSG00000120071	rs17662889	17	46171730	0.0557133	0.192055
Astrocytes	KANSL1	ENSG00000120071	rs55891434	17	46178184	0.0557133	0.192055
Astrocytes	KANSL1	ENSG00000120071	rs62060947	17	46192556	0.0557133	0.192055
Astrocytes	KANSL1	ENSG00000120071	rs2668690	17	46210007	0.0557133	0.192055
Astrocytes	KANSL1	ENSG00000120071	rs2532419	17	46210915	0.0557133	0.192055
Inhibitory neurons	EFCAB2	ENSG00000203666	rs28550264	1	245045317	0.0557126	0.192054
Excitatory neurons	TTC32	ENSG00000183891	rs35957485	2	19890916	0.0557079	0.192048
Excitatory neurons	TTC32	ENSG00000183891	rs7563410	2	19897175	0.0557079	0.192048
Excitatory neurons	TTC32	ENSG00000183891	rs7572167	2	19901227	0.0557079	0.192048
Excitatory neurons	ATP6AP1L	ENSG00000205464	rs111772743	5	82273269	0.0556668	0.19199
Excitatory neurons	ATP6AP1L	ENSG00000205464	rs3738	5	82273474	0.0556668	0.19199
Excitatory neurons	ATP6AP1L	ENSG00000205464	rs3739	5	82273492	0.0556668	0.19199
Oligodendrocytes	PDPK1	ENSG00000140992	rs4238842	16	2660847	0.0556266	0.191935
Excitatory neurons	ZNF34	ENSG00000196378	rs2979082	8	144809973	0.0556193	0.191924
Excitatory neurons	EME2	ENSG00000197774	rs344365	16	1924794	0.0556062	0.191906
Excitatory neurons	EME2	ENSG00000197774	rs344366	16	1926151	0.0556062	0.191906
Excitatory neurons	EME2	ENSG00000197774	rs2982444	16	1926215	0.0556062	0.191906
Excitatory neurons	EME2	ENSG00000197774	rs168253	16	1926222	0.0556062	0.191906
Excitatory neurons	EME2	ENSG00000197774	rs173163	16	1926935	0.0556062	0.191906
Excitatory neurons	ERICH1	ENSG00000104714	rs1869074	8	715858	0.0556028	0.191902
Microglia	NOS1AP	ENSG00000198929	rs3934467	1	162212887	0.0555995	0.191897
Excitatory neurons	GSTO2	ENSG00000065621	rs568526	10	104273681	0.055589	0.191882
Excitatory neurons	GSTO2	ENSG00000065621	rs276204	10	104275555	0.055589	0.191882
Excitatory neurons	GSTO2	ENSG00000065621	rs7099030	10	104278589	0.055589	0.191882
Excitatory neurons	GSTO2	ENSG00000065621	rs156697	10	104279427	0.055589	0.191882
Excitatory neurons	GSTO2	ENSG00000065621	rs276203	10	104279545	0.055589	0.191882
Excitatory neurons	GSTO2	ENSG00000065621	rs6584592	10	104280022	0.055589	0.191882
OPCs / COPs	AC090630.1	ENSG00000257239	rs10785315	12	41920981	0.055589	0.191882
Oligodendrocytes	PPP4R2	ENSG00000163605	rs1045960	3	73068684	0.0555765	0.191865
Oligodendrocytes	ANKRD13C	ENSG00000118454	rs1340754	1	69702329	0.0555732	0.19186
Oligodendrocytes	ANKRD13C	ENSG00000118454	rs6687106	1	69711550	0.0555732	0.19186
Excitatory neurons	PLA2R1	ENSG00000153246	rs13027101	2	160055121	0.0555424	0.191818
Oligodendrocytes	PRKCB	ENSG00000166501	rs7404268	16	23844530	0.055534	0.191806
Oligodendrocytes	INTS13	ENSG00000064102	rs11048762	12	26883290	0.0555251	0.191794
OPCs / COPs	CYP4V2	ENSG00000145476	rs7684025	4	186195073	0.0555152	0.19178
Oligodendrocytes	RPTOR	ENSG00000141564	rs12935984	17	80745306	0.0555055	0.191767
Oligodendrocytes	RPTOR	ENSG00000141564	rs11868257	17	80745370	0.0555055	0.191767
Oligodendrocytes	RPTOR	ENSG00000141564	rs12939143	17	80750810	0.0555055	0.191767
Oligodendrocytes	RPTOR	ENSG00000141564	rs12942526	17	80750877	0.0555055	0.191767
Oligodendrocytes	RPTOR	ENSG00000141564	rs9902224	17	80751824	0.0555055	0.191767
Oligodendrocytes	RPTOR	ENSG00000141564	rs4396582	17	80751891	0.0555055	0.191767
Oligodendrocytes	RPTOR	ENSG00000141564	rs9902435	17	80751913	0.0555055	0.191767
Oligodendrocytes	RPTOR	ENSG00000141564	rs9902639	17	80751966	0.0555055	0.191767
Oligodendrocytes	RPTOR	ENSG00000141564	rs3887735	17	80752374	0.0555055	0.191767
Oligodendrocytes	RPTOR	ENSG00000141564	rs4401092	17	80752394	0.0555055	0.191767
Astrocytes	PSMD13	ENSG00000185627	rs7124022	11	244964	0.0554625	0.191707
Excitatory neurons	ANK3	ENSG00000151150	rs10761497	10	60418081	0.055451	0.191691
Oligodendrocytes	ENOX1	ENSG00000120658	rs56408817	13	43897847	0.0554465	0.191685
Oligodendrocytes	ENOX1	ENSG00000120658	rs11617455	13	43898877	0.0554465	0.191685
Excitatory neurons	LINC02607	ENSG00000228971	rs698971	1	95518097	0.0554269	0.191658
Excitatory neurons	LINC02607	ENSG00000228971	rs2027239	1	95526650	0.0554269	0.191658
OPCs / COPs	FASN	ENSG00000169710	rs6502053	17	82108838	0.0554253	0.191656
OPCs / COPs	FASN	ENSG00000169710	rs6502054	17	82108839	0.0554253	0.191656
Excitatory neurons	ANKRD36B	ENSG00000196912	rs11691779	2	97550465	0.0554124	0.191638
Astrocytes	TMEM144	ENSG00000164124	rs2346321	4	158166225	0.0554015	0.191623
Astrocytes	TMEM144	ENSG00000164124	rs2881373	4	158171481	0.0554015	0.191623
Astrocytes	TMEM144	ENSG00000164124	rs12648410	4	158173634	0.0554015	0.191623
Endothelial cells	MPZL1	ENSG00000197965	rs12411071	1	167764316	0.0553985	0.191619
Endothelial cells	MPZL1	ENSG00000197965	rs60208695	1	167769719	0.0553985	0.191619
Endothelial cells	MPZL1	ENSG00000197965	rs2051656	1	167776722	0.0553985	0.191619
Endothelial cells	MPZL1	ENSG00000197965	rs60364883	1	167778187	0.0553985	0.191619
Endothelial cells	MPZL1	ENSG00000197965	rs60934963	1	167778574	0.0553985	0.191619
Endothelial cells	MPZL1	ENSG00000197965	rs2187967	1	167781220	0.0553985	0.191619
Inhibitory neurons	PDPK1	ENSG00000140992	rs36087603	16	2672529	0.0553835	0.191598
Excitatory neurons	C4orf33	ENSG00000151470	rs337272	4	129120546	0.0553787	0.191592
Excitatory neurons	C4orf33	ENSG00000151470	rs337268	4	129122166	0.0553787	0.191592
Inhibitory neurons	IL17RA	ENSG00000177663	rs3876023	22	17032014	0.0553274	0.191521
Excitatory neurons	RPS27L	ENSG00000185088	rs28850420	15	63146775	0.0553193	0.19151
Excitatory neurons	JAM3	ENSG00000166086	rs7101690	11	134124288	0.0553091	0.191496
Excitatory neurons	JAM3	ENSG00000166086	rs11223703	11	134125356	0.0553091	0.191496
Excitatory neurons	JAM3	ENSG00000166086	rs11223704	11	134127157	0.0553091	0.191496
Excitatory neurons	JAM3	ENSG00000166086	rs2276266	11	134139965	0.0553091	0.191496
Excitatory neurons	JAM3	ENSG00000166086	rs34732010	11	134141756	0.0553091	0.191496
Excitatory neurons	JAM3	ENSG00000166086	rs10791345	11	134142118	0.0553091	0.191496
Endothelial cells	MAP2K5	ENSG00000137764	rs7169086	15	67642116	0.0552729	0.191447
Endothelial cells	MAP2K5	ENSG00000137764	rs28418298	15	67643407	0.0552729	0.191447
Endothelial cells	MAP2K5	ENSG00000137764	rs34765730	15	67643682	0.0552729	0.191447
Endothelial cells	MAP2K5	ENSG00000137764	rs28565266	15	67645673	0.0552729	0.191447
Endothelial cells	MAP2K5	ENSG00000137764	rs12438118	15	67658812	0.0552729	0.191447
Endothelial cells	MAP2K5	ENSG00000137764	rs12900208	15	67670720	0.0552729	0.191447
Endothelial cells	MAP2K5	ENSG00000137764	rs10775194	15	67690742	0.0552729	0.191447
Endothelial cells	MAP2K5	ENSG00000137764	rs1984443	15	67713522	0.0552729	0.191447
Endothelial cells	MAP2K5	ENSG00000137764	rs8037476	15	67718813	0.0552729	0.191447
Endothelial cells	MAP2K5	ENSG00000137764	rs3784700	15	67725414	0.0552729	0.191447
OPCs / COPs	SSTR1	ENSG00000139874	rs68113051	14	38808526	0.0552663	0.191437
Microglia	GCC2	ENSG00000135968	rs2718765	2	108512406	0.0552507	0.191416
Excitatory neurons	ASB13	ENSG00000196372	rs55672533	10	5662245	0.0552478	0.191412
Excitatory neurons	ASB13	ENSG00000196372	rs55829721	10	5662295	0.0552478	0.191412
Oligodendrocytes	METTL2B	ENSG00000165055	rs7792770	7	128507947	0.055235	0.191395
Excitatory neurons	WDR4	ENSG00000160193	rs34637056	21	42935005	0.0552221	0.191377
Excitatory neurons	PTRH2	ENSG00000141378	rs7220191	17	59654624	0.0552151	0.191367
Excitatory neurons	CYB5A	ENSG00000166347	rs1790864	18	74277984	0.0550739	0.191175
Astrocytes	TOGARAM2	ENSG00000189350	rs4361080	2	28980071	0.0550736	0.191174
Inhibitory neurons	LINS1	ENSG00000140471	rs36053285	15	100574435	0.0550278	0.191112
Oligodendrocytes	WHRN	ENSG00000095397	rs10759693	9	114399973	0.0550145	0.191094
Oligodendrocytes	WHRN	ENSG00000095397	rs942519	9	114406753	0.0550145	0.191094
Inhibitory neurons	RRAS2	ENSG00000133818	rs34238445	11	14294369	0.0550112	0.19109
Oligodendrocytes	MFAP3	ENSG00000037749	rs33999232	5	154316600	0.0549777	0.191044
Oligodendrocytes	MFAP3	ENSG00000037749	rs67635985	5	154317438	0.0549777	0.191044
Oligodendrocytes	MFAP3	ENSG00000037749	rs35206286	5	154319955	0.0549777	0.191044
Excitatory neurons	LRCH1	ENSG00000136141	rs7337752	13	46582720	0.0549681	0.191031
Oligodendrocytes	TIMMDC1	ENSG00000113845	rs56129904	3	119392961	0.0549536	0.191012
Oligodendrocytes	RPL6	ENSG00000089009	rs73427037	12	112830795	0.0549486	0.191005
Microglia	CLCN7	ENSG00000103249	rs35280276	16	1460537	0.054915	0.19096
Oligodendrocytes	GYPA	ENSG00000170180	rs75362603	4	143741152	0.0548864	0.190921
Oligodendrocytes	GYPA	ENSG00000170180	rs77913545	4	143763632	0.0548864	0.190921
Oligodendrocytes	GYPA	ENSG00000170180	rs78309807	4	143769664	0.0548864	0.190921
Oligodendrocytes	KIF19	ENSG00000196169	rs4789652	17	74339715	0.0548736	0.190904
Astrocytes	LRRC37A2	ENSG00000238083	rs62060920	17	46185392	0.0548698	0.190899
Oligodendrocytes	AHCYL1	ENSG00000168710	rs139694388	1	109081860	0.0548698	0.190899
Inhibitory neurons	ITGB3BP	ENSG00000142856	rs3004316	1	63435757	0.0548683	0.190897
Excitatory neurons	WDSUB1	ENSG00000196151	rs13022357	2	159213245	0.0548662	0.190894
Excitatory neurons	WDSUB1	ENSG00000196151	rs12692544	2	159225843	0.0548662	0.190894
Excitatory neurons	WDSUB1	ENSG00000196151	rs2042495	2	159227752	0.0548662	0.190894
Excitatory neurons	WDSUB1	ENSG00000196151	rs2288111	2	159228023	0.0548662	0.190894
Excitatory neurons	WDSUB1	ENSG00000196151	rs2042497	2	159229277	0.0548662	0.190894
Excitatory neurons	WDSUB1	ENSG00000196151	rs3821301	2	159231024	0.0548662	0.190894
Excitatory neurons	WDSUB1	ENSG00000196151	rs6720840	2	159231304	0.0548662	0.190894
Oligodendrocytes	ZNF107	ENSG00000196247	rs6974581	7	64737326	0.0548524	0.190875
Oligodendrocytes	ZNF107	ENSG00000196247	rs6973516	7	64737427	0.0548524	0.190875
Excitatory neurons	NBL1	ENSG00000158747	rs7523192	1	19636553	0.0548459	0.190866
Excitatory neurons	OSBPL6	ENSG00000079156	rs78094739	2	178158287	0.0548182	0.190829
Endothelial cells	MED21	ENSG00000152944	rs1871557	12	26124196	0.0547753	0.190772
Inhibitory neurons	LSM6	ENSG00000164167	rs1865532	4	146198923	0.0547676	0.190761
OPCs / COPs	ITGB3BP	ENSG00000142856	rs217470	1	63565379	0.0547677	0.190761
Excitatory neurons	ITFG2	ENSG00000111203	rs11062363	12	2806953	0.0547249	0.190704
Excitatory neurons	ITFG2	ENSG00000111203	rs11062364	12	2807120	0.0547249	0.190704
Excitatory neurons	LRFN5	ENSG00000165379	rs61990346	14	41728950	0.0547121	0.190687
Inhibitory neurons	NPIPB13	ENSG00000198064	rs12931792	16	30145077	0.0546949	0.190664
Excitatory neurons	GSKIP	ENSG00000100744	rs12435477	14	96286975	0.0546919	0.19066
Astrocytes	CGGBP1	ENSG00000163320	rs9861443	3	88147061	0.0546754	0.190638
Oligodendrocytes	GATC	ENSG00000257218	rs10774556	12	120557038	0.0546747	0.190637
Astrocytes	AC004076.1	ENSG00000268163	rs12460048	19	57530335	0.0546347	0.190583
Excitatory neurons	PHKG1	ENSG00000164776	rs10245740	7	55917664	0.0546225	0.190567
Excitatory neurons	PHKG1	ENSG00000164776	rs2062921	7	55935816	0.0546225	0.190567
Excitatory neurons	OSGIN2	ENSG00000164823	rs77373452	8	89866423	0.0546114	0.190552
Excitatory neurons	SF3B2	ENSG00000087365	rs61895579	11	66019725	0.0545952	0.190531
Oligodendrocytes	GSTA4	ENSG00000170899	rs13215556	6	53022972	0.0545594	0.190483
Oligodendrocytes	GSTA4	ENSG00000170899	rs222462	6	53023255	0.0545594	0.190483
Oligodendrocytes	GSTA4	ENSG00000170899	rs222461	6	53024477	0.0545594	0.190483
Oligodendrocytes	GSTA4	ENSG00000170899	rs222454	6	53031897	0.0545594	0.190483
OPCs / COPs	HTRA1	ENSG00000166033	rs11200645	10	122478637	0.0545562	0.190479
Excitatory neurons	LRRC4C	ENSG00000148948	chr11:41605052_G_T	11	41605052	0.0545487	0.190469
Excitatory neurons	HLTF	ENSG00000071794	rs4681484	3	149110228	0.0545345	0.19045
Excitatory neurons	QRSL1	ENSG00000130348	rs2054365	6	106629627	0.0545332	0.190448
Oligodendrocytes	ZNF718	ENSG00000250312	rs11721745	4	115052	0.0545307	0.190445
Oligodendrocytes	ZNF718	ENSG00000250312	rs61792240	4	134876	0.0545307	0.190445
Excitatory neurons	LY6H	ENSG00000176956	rs7460853	8	143228733	0.0544672	0.190361
Excitatory neurons	SH3GL2	ENSG00000107295	rs10810839	9	17733192	0.0544326	0.190315
Excitatory neurons	SH3GL2	ENSG00000107295	rs10810840	9	17733215	0.0544326	0.190315
Excitatory neurons	SH3GL2	ENSG00000107295	rs10963230	9	17734286	0.0544326	0.190315
Excitatory neurons	SH3GL2	ENSG00000107295	rs10963231	9	17734299	0.0544326	0.190315
Excitatory neurons	SH3GL2	ENSG00000107295	rs12238402	9	17734387	0.0544326	0.190315
Excitatory neurons	SH3GL2	ENSG00000107295	rs10963234	9	17734790	0.0544326	0.190315
Excitatory neurons	SH3GL2	ENSG00000107295	rs10756910	9	17735485	0.0544326	0.190315
Excitatory neurons	SEC23A	ENSG00000100934	rs6571932	14	39384546	0.0543916	0.190261
Oligodendrocytes	UPF3A	ENSG00000169062	rs9525326	13	114310240	0.0543701	0.190233
Excitatory neurons	MRNIP	ENSG00000161010	rs55993594	5	179824475	0.0543649	0.190226
Excitatory neurons	C17orf67	ENSG00000214226	rs148105345	17	56852283	0.0543575	0.190216
Oligodendrocytes	KANSL3	ENSG00000114982	rs6752002	2	96005205	0.0543379	0.19019
Astrocytes	SLC7A2	ENSG00000003989	rs2517241	8	17525808	0.0543158	0.190161
Excitatory neurons	ARHGAP28	ENSG00000088756	rs34136398	18	6727858	0.0543078	0.190151
Inhibitory neurons	SHTN1	ENSG00000187164	rs2531690	10	116907835	0.0542904	0.190128
Oligodendrocytes	CYB5A	ENSG00000166347	rs1790864	18	74277984	0.0542904	0.190128
Oligodendrocytes	RELN	ENSG00000189056	rs3808044	7	103480601	0.0542878	0.190125
Oligodendrocytes	RELN	ENSG00000189056	rs59613376	7	103481558	0.0542878	0.190125
Oligodendrocytes	RELN	ENSG00000189056	rs78785667	7	103491689	0.0542878	0.190125
Oligodendrocytes	RELN	ENSG00000189056	rs4470957	7	103493714	0.0542878	0.190125
Oligodendrocytes	RELN	ENSG00000189056	rs76927243	7	103504160	0.0542878	0.190125
Inhibitory neurons	PTCH2	ENSG00000117425	rs16832263	1	44833378	0.0542458	0.190069
Excitatory neurons	CCDC130	ENSG00000104957	rs346169	19	13729756	0.0542282	0.190046
Excitatory neurons	CCDC130	ENSG00000104957	rs346174	19	13736085	0.0542282	0.190046
Excitatory neurons	CCDC130	ENSG00000104957	rs4926312	19	13736776	0.0542282	0.190046
Excitatory neurons	CCDC130	ENSG00000104957	rs419728	19	13739132	0.0542282	0.190046
Excitatory neurons	NPEPL1	ENSG00000215440	rs6123894	20	59421241	0.0542131	0.190027
Oligodendrocytes	APMAP	ENSG00000101474	rs138319634	20	25856855	0.0541918	0.189999
Oligodendrocytes	APMAP	ENSG00000101474	rs149647848	20	25856857	0.0541918	0.189999
Excitatory neurons	ALG6	ENSG00000088035	rs855316	1	63603824	0.0541686	0.189969
Oligodendrocytes	PRDM15	ENSG00000141956	rs115187120	21	41367741	0.0541446	0.189937
Oligodendrocytes	PRDM15	ENSG00000141956	rs78736162	21	41368561	0.0541446	0.189937
Excitatory neurons	SYS1-DBNDD2	ENSG00000254806	rs6032172	20	45422396	0.054132	0.189921
Oligodendrocytes	CLPTM1L	ENSG00000049656	rs2853690	5	1253629	0.0541262	0.189913
Astrocytes	GSTM2	ENSG00000213366	rs115929572	1	109703431	0.0541115	0.189894
Astrocytes	GSTM2	ENSG00000213366	rs145858840	1	109710593	0.0541115	0.189894
Excitatory neurons	SLC35F1	ENSG00000196376	rs1416415	6	117942710	0.0541063	0.189887
Excitatory neurons	SLC35F1	ENSG00000196376	rs9489285	6	117943700	0.0541063	0.189887
Excitatory neurons	SLC35F1	ENSG00000196376	rs9489288	6	117950242	0.0541063	0.189887
Excitatory neurons	SLC35F1	ENSG00000196376	rs66500761	6	117951224	0.0541063	0.189887
Oligodendrocytes	CASKIN2	ENSG00000177303	rs8065144	17	75963776	0.0540828	0.189857
Oligodendrocytes	CASKIN2	ENSG00000177303	rs6501845	17	75969269	0.0540828	0.189857
Microglia	IGSF11	ENSG00000144847	rs11921352	3	119259900	0.0540696	0.18984
Microglia	IGSF11	ENSG00000144847	rs76945867	3	119279162	0.0540696	0.18984
Microglia	IGSF11	ENSG00000144847	rs114361544	3	119283115	0.0540696	0.18984
Microglia	IGSF11	ENSG00000144847	rs140828351	3	119286711	0.0540696	0.18984
Microglia	IGSF11	ENSG00000144847	rs79787899	3	119288009	0.0540696	0.18984
Microglia	IGSF11	ENSG00000144847	rs74916450	3	119288037	0.0540696	0.18984
Microglia	IGSF11	ENSG00000144847	rs147574198	3	119291418	0.0540696	0.18984
Microglia	IGSF11	ENSG00000144847	rs79183329	3	119291669	0.0540696	0.18984
Microglia	IGSF11	ENSG00000144847	rs150597087	3	119293958	0.0540696	0.18984
Microglia	IGSF11	ENSG00000144847	rs72960626	3	119294867	0.0540696	0.18984
Excitatory neurons	EFCAB13	ENSG00000178852	rs3809863	17	47307646	0.0540587	0.189826
Excitatory neurons	EFCAB13	ENSG00000178852	rs11655943	17	47308274	0.0540587	0.189826
Excitatory neurons	EFCAB13	ENSG00000178852	rs9674670	17	47308791	0.0540587	0.189826
Excitatory neurons	EFCAB13	ENSG00000178852	rs9303533	17	47309174	0.0540587	0.189826
Excitatory neurons	EFCAB13	ENSG00000178852	rs12600603	17	47313585	0.0540587	0.189826
Astrocytes	INTS1	ENSG00000164880	rs67490389	7	1507422	0.0540455	0.189808
Astrocytes	INTS1	ENSG00000164880	rs66856989	7	1507579	0.0540455	0.189808
Astrocytes	INTS1	ENSG00000164880	rs67780721	7	1507584	0.0540455	0.189808
Astrocytes	INTS1	ENSG00000164880	rs6976713	7	1507811	0.0540455	0.189808
Inhibitory neurons	ARHGEF11	ENSG00000132694	rs11264614	1	157083934	0.0540039	0.189755
OPCs / COPs	MTRF1L	ENSG00000112031	rs7753551	6	152960447	0.0540023	0.189753
OPCs / COPs	MTRF1L	ENSG00000112031	rs9397572	6	152965554	0.0540023	0.189753
OPCs / COPs	MTRF1L	ENSG00000112031	rs7750831	6	152968476	0.0540023	0.189753
OPCs / COPs	MTRF1L	ENSG00000112031	rs9371273	6	152970293	0.0540023	0.189753
OPCs / COPs	MTRF1L	ENSG00000112031	rs1997960	6	152971577	0.0540023	0.189753
OPCs / COPs	MTRF1L	ENSG00000112031	rs2073260	6	152975406	0.0540023	0.189753
OPCs / COPs	MTRF1L	ENSG00000112031	rs2236013	6	152976749	0.0540023	0.189753
Oligodendrocytes	YWHAB	ENSG00000166913	rs3212191	20	44410142	0.054001	0.189751
Oligodendrocytes	CNNM2	ENSG00000148842	rs12244388	10	102880295	0.0539516	0.189687
Inhibitory neurons	PTPN12	ENSG00000127947	rs62477773	7	77551308	0.0539279	0.189656
Inhibitory neurons	PTPN12	ENSG00000127947	rs55641721	7	77559584	0.0539279	0.189656
Inhibitory neurons	PTPN12	ENSG00000127947	rs55708205	7	77560753	0.0539279	0.189656
Inhibitory neurons	PTPN12	ENSG00000127947	rs17155183	7	77571075	0.0539279	0.189656
Excitatory neurons	PFKL	ENSG00000141959	rs9306096	21	44308851	0.0539267	0.189655
Astrocytes	SYN2	ENSG00000157152	rs184262	3	12093240	0.0539219	0.189649
Astrocytes	SYN2	ENSG00000157152	rs453131	3	12099453	0.0539219	0.189649
Excitatory neurons	INSYN2B	ENSG00000204767	rs13153072	5	169817465	0.0539178	0.189643
Excitatory neurons	INSYN2B	ENSG00000204767	rs62384822	5	169819762	0.0539178	0.189643
Inhibitory neurons	ARPC2	ENSG00000163466	rs10191283	2	218192032	0.0538905	0.189608
Excitatory neurons	RIC8A	ENSG00000177963	rs574185	11	221322	0.0538702	0.189582
Astrocytes	SH3D19	ENSG00000109686	rs4696246	4	151316963	0.053862	0.189572
Microglia	TKT	ENSG00000163931	rs59145995	3	53251184	0.053807	0.189501
Excitatory neurons	FUT11	ENSG00000196968	rs4746162	10	73972686	0.053779	0.189465
Excitatory neurons	FUT11	ENSG00000196968	rs3812624	10	73997822	0.053779	0.189465
Excitatory neurons	FUT11	ENSG00000196968	rs11815936	10	74004865	0.053779	0.189465
Oligodendrocytes	LINC00706	ENSG00000281186	rs10508310	10	6678837	0.0537617	0.189443
Oligodendrocytes	LINC00706	ENSG00000281186	rs74114644	10	6680778	0.0537617	0.189443
Oligodendrocytes	LINC00706	ENSG00000281186	rs7912138	10	6684143	0.0537617	0.189443
Excitatory neurons	SCHLAP1	ENSG00000281131	rs13035717	2	180823709	0.0537399	0.189415
Excitatory neurons	AF165147.1	ENSG00000232855	rs2737046	21	28551021	0.0537228	0.189394
Excitatory neurons	AF165147.1	ENSG00000232855	rs2736129	21	28551237	0.0537228	0.189394
Excitatory neurons	AF165147.1	ENSG00000232855	rs2737047	21	28551294	0.0537228	0.189394
Excitatory neurons	AF165147.1	ENSG00000232855	rs2737048	21	28552854	0.0537228	0.189394
Excitatory neurons	AF165147.1	ENSG00000232855	rs2737049	21	28553338	0.0537228	0.189394
Excitatory neurons	AF165147.1	ENSG00000232855	rs2737051	21	28554059	0.0537228	0.189394
Excitatory neurons	AF165147.1	ENSG00000232855	rs2737053	21	28554245	0.0537228	0.189394
Excitatory neurons	AF165147.1	ENSG00000232855	rs2737055	21	28554653	0.0537228	0.189394
Excitatory neurons	AF165147.1	ENSG00000232855	rs2737056	21	28554870	0.0537228	0.189394
Excitatory neurons	CLEC2D	ENSG00000069493	rs10466762	12	9639405	0.0537	0.189365
Excitatory neurons	CLEC2D	ENSG00000069493	rs1863871	12	9642658	0.0537	0.189365
Excitatory neurons	MOV10L1	ENSG00000073146	rs117165126	22	50072376	0.0536885	0.18935
Excitatory neurons	MOV10L1	ENSG00000073146	rs143148305	22	50089863	0.0536885	0.18935
Excitatory neurons	MOV10L1	ENSG00000073146	rs147508608	22	50089864	0.0536885	0.18935
OPCs / COPs	ITGB4	ENSG00000132470	rs3851020	17	75718262	0.0536693	0.189325
OPCs / COPs	EBPL	ENSG00000123179	rs9568308	13	49691102	0.0536247	0.189269
OPCs / COPs	EBPL	ENSG00000123179	rs7337524	13	49691612	0.0536247	0.189269
OPCs / COPs	EBPL	ENSG00000123179	rs112442328	13	49723337	0.0536247	0.189269
OPCs / COPs	EBPL	ENSG00000123179	rs113653486	13	49731167	0.0536247	0.189269
Excitatory neurons	ANKRD36	ENSG00000135976	rs11691779	2	97550465	0.0536235	0.189267
Excitatory neurons	ADCY3	ENSG00000138031	rs7576314	2	24915896	0.0536157	0.189257
Excitatory neurons	ADCY3	ENSG00000138031	rs7593130	2	24916118	0.0536157	0.189257
Oligodendrocytes	ELP2	ENSG00000134759	rs607856	18	36186044	0.0536033	0.189242
Excitatory neurons	ALS2CL	ENSG00000178038	rs2139636	3	46616622	0.0535399	0.189162
Excitatory neurons	EEA1	ENSG00000102189	rs11612737	12	92727039	0.0535372	0.189158
Oligodendrocytes	CDH13	ENSG00000140945	rs8062260	16	82624485	0.0535363	0.189157
Oligodendrocytes	CAPS	ENSG00000105519	rs3095927	19	6810473	0.0535028	0.189115
Astrocytes	NUPL2	ENSG00000136243	rs2286272	7	23184748	0.0534801	0.189086
Astrocytes	NUPL2	ENSG00000136243	rs6955115	7	23187525	0.0534801	0.189086
Astrocytes	NUPL2	ENSG00000136243	rs6955568	7	23187716	0.0534801	0.189086
Astrocytes	NUPL2	ENSG00000136243	rs10279691	7	23188768	0.0534801	0.189086
Astrocytes	NUPL2	ENSG00000136243	rs6942981	7	23191929	0.0534801	0.189086
Astrocytes	NUPL2	ENSG00000136243	rs6943926	7	23192363	0.0534801	0.189086
Astrocytes	NUPL2	ENSG00000136243	rs6969563	7	23193600	0.0534801	0.189086
Astrocytes	NUPL2	ENSG00000136243	rs6968810	7	23202172	0.0534801	0.189086
Astrocytes	NUPL2	ENSG00000136243	rs6461702	7	23209654	0.0534801	0.189086
Oligodendrocytes	HMG20B	ENSG00000064961	rs73919194	19	3466694	0.0534727	0.189077
Astrocytes	ZFYVE1	ENSG00000165861	rs2333021	14	73017676	0.0534718	0.189076
Astrocytes	ZFYVE1	ENSG00000165861	rs4899453	14	73021883	0.0534718	0.189076
Inhibitory neurons	RMDN2	ENSG00000115841	rs2261	2	38202621	0.0533926	0.188976
Excitatory neurons	CCDC170	ENSG00000120262	rs1971256	6	151494876	0.0533772	0.188957
Excitatory neurons	GP6	ENSG00000088053	rs34883216	19	54988333	0.053372	0.188951
Oligodendrocytes	RABEP1	ENSG00000029725	rs12602829	17	5300901	0.0533592	0.188935
Oligodendrocytes	RABEP1	ENSG00000029725	rs1046368	17	5301435	0.0533592	0.188935
Oligodendrocytes	RABEP1	ENSG00000029725	rs112764240	17	5306542	0.0533592	0.188935
Oligodendrocytes	RABEP1	ENSG00000029725	rs56021832	17	5317030	0.0533592	0.188935
Oligodendrocytes	RABEP1	ENSG00000029725	rs55816413	17	5317045	0.0533592	0.188935
Oligodendrocytes	RABEP1	ENSG00000029725	rs11078558	17	5318016	0.0533592	0.188935
Oligodendrocytes	RABEP1	ENSG00000029725	rs79892880	17	5322499	0.0533592	0.188935
Oligodendrocytes	RABEP1	ENSG00000029725	rs74742027	17	5324584	0.0533592	0.188935
Oligodendrocytes	RABEP1	ENSG00000029725	rs80075981	17	5324697	0.0533592	0.188935
Oligodendrocytes	RABEP1	ENSG00000029725	rs59277121	17	5341776	0.0533592	0.188935
Oligodendrocytes	RABEP1	ENSG00000029725	rs78813154	17	5363707	0.0533592	0.188935
Inhibitory neurons	ARL5A	ENSG00000162980	rs6757207	2	152350372	0.0533589	0.188934
Microglia	INPP5B	ENSG00000204084	rs114018066	1	37357569	0.0533477	0.18892
Inhibitory neurons	ITGAV	ENSG00000138448	rs3768777	2	186591394	0.0533439	0.188916
Oligodendrocytes	MTBP	ENSG00000172167	rs7820451	8	120656656	0.0533378	0.188908
Oligodendrocytes	MTBP	ENSG00000172167	rs7836771	8	120656779	0.0533378	0.188908
Oligodendrocytes	MTBP	ENSG00000172167	rs7821110	8	120657089	0.0533378	0.188908
Oligodendrocytes	MTBP	ENSG00000172167	rs7464975	8	120658543	0.0533378	0.188908
Oligodendrocytes	MTBP	ENSG00000172167	rs9772850	8	120659254	0.0533378	0.188908
Oligodendrocytes	MTBP	ENSG00000172167	rs13268742	8	120659698	0.0533378	0.188908
Oligodendrocytes	MYO15B	ENSG00000266714	rs12449676	17	75591829	0.053337	0.188907
Excitatory neurons	PDHB	ENSG00000168291	rs67035712	3	58242207	0.0533089	0.188872
Excitatory neurons	PDGFC	ENSG00000145431	rs1425494	4	156730744	0.0532861	0.188844
Excitatory neurons	PDGFC	ENSG00000145431	rs149567441	4	156744086	0.0532861	0.188844
Excitatory neurons	PDGFC	ENSG00000145431	rs1981923	4	156747075	0.0532861	0.188844
Oligodendrocytes	XPO4	ENSG00000132953	rs17368525	13	21893850	0.0532633	0.188815
OPCs / COPs	RASA3	ENSG00000185989	rs7316924	13	114047351	0.0532618	0.188813
OPCs / COPs	RASA3	ENSG00000185989	rs7999629	13	114048837	0.0532618	0.188813
OPCs / COPs	RASA3	ENSG00000185989	rs7318180	13	114051695	0.0532618	0.188813
OPCs / COPs	RASA3	ENSG00000185989	rs7989602	13	114066367	0.0532618	0.188813
Oligodendrocytes	SAP25	ENSG00000205307	rs12154919	7	100518255	0.0532535	0.188803
Excitatory neurons	SMARCA2	ENSG00000080503	rs7038629	9	2408770	0.0532437	0.188791
Astrocytes	DNAJC6	ENSG00000116675	rs11208640	1	65381313	0.0532339	0.188779
Excitatory neurons	ESYT3	ENSG00000158220	rs7609893	3	138435332	0.0532105	0.18875
Excitatory neurons	ESYT3	ENSG00000158220	rs1109088	3	138435953	0.0532105	0.18875
Astrocytes	RHBDL3	ENSG00000141314	rs11653974	17	32307983	0.0532102	0.188749
Astrocytes	RHBDL3	ENSG00000141314	rs62064225	17	32308410	0.0532102	0.188749
Astrocytes	RHBDL3	ENSG00000141314	rs4794916	17	32308935	0.0532102	0.188749
Astrocytes	RHBDL3	ENSG00000141314	rs4794917	17	32309127	0.0532102	0.188749
Astrocytes	RHBDL3	ENSG00000141314	rs4795692	17	32309669	0.0532102	0.188749
Astrocytes	RHBDL3	ENSG00000141314	rs4795693	17	32309708	0.0532102	0.188749
Astrocytes	RHBDL3	ENSG00000141314	rs57002890	17	32310352	0.0532102	0.188749
Excitatory neurons	BBS7	ENSG00000138686	rs13104823	4	121957381	0.0531753	0.188706
Inhibitory neurons	CRISPLD1	ENSG00000121005	rs7821694	8	74984533	0.0531748	0.188706
Inhibitory neurons	CRISPLD1	ENSG00000121005	rs7821697	8	74984536	0.0531748	0.188706
Pericytes	LINC02147	ENSG00000249797	rs35457490	5	117886214	0.0531638	0.188692
Pericytes	LINC02147	ENSG00000249797	rs13187808	5	117888133	0.0531638	0.188692
Pericytes	LINC02147	ENSG00000249797	rs11956306	5	117895723	0.0531638	0.188692
Endothelial cells	LINC01693	ENSG00000227764	rs10158749	1	211638819	0.0531564	0.188683
Excitatory neurons	KRI1	ENSG00000129347	rs3745246	19	10565667	0.0531562	0.188683
Excitatory neurons	KRI1	ENSG00000129347	rs3745245	19	10565747	0.0531562	0.188683
Excitatory neurons	KRI1	ENSG00000129347	rs3218222	19	10566005	0.0531562	0.188683
Excitatory neurons	KRI1	ENSG00000129347	rs1465701	19	10568166	0.0531562	0.188683
OPCs / COPs	NIPAL3	ENSG00000001461	rs544094	1	24397278	0.0531515	0.188677
Excitatory neurons	PRIM2	ENSG00000146143	rs758860	6	57434801	0.0531391	0.188661
OPCs / COPs	SCAPER	ENSG00000140386	rs744336	15	76382283	0.0531257	0.188645
OPCs / COPs	ZNF880	ENSG00000221923	rs8104808	19	52384174	0.0531169	0.188634
Oligodendrocytes	KLF3	ENSG00000109787	rs7685520	4	38687410	0.0531036	0.188618
Excitatory neurons	SPEF2	ENSG00000152582	rs455000	5	35631950	0.0530826	0.188592
Excitatory neurons	EIF4E1B	ENSG00000175766	rs10866701	5	176633336	0.0530757	0.188583
Excitatory neurons	EIF4E1B	ENSG00000175766	rs4868672	5	176636548	0.0530757	0.188583
Oligodendrocytes	CPB2	ENSG00000080618	rs17843995	13	46098786	0.0530742	0.188582
Oligodendrocytes	CPB2	ENSG00000080618	rs17600984	13	46101579	0.0530742	0.188582
Excitatory neurons	LIN28B	ENSG00000187772	rs221617	6	105027379	0.0530193	0.188514
Oligodendrocytes	FAM107B	ENSG00000065809	rs11259201	10	14577354	0.0530185	0.188513
Astrocytes	LRMDA	ENSG00000148655	rs1430326	10	75541102	0.0530153	0.188509
Excitatory neurons	MRPS33	ENSG00000090263	rs17630683	7	141100462	0.052995	0.188485
Astrocytes	FAN1	ENSG00000198690	rs61997076	15	30924022	0.052992	0.188481
Excitatory neurons	KIAA0895L	ENSG00000196123	rs7185839	16	67018144	0.0529917	0.188481
Excitatory neurons	KIAA0895L	ENSG00000196123	rs8058980	16	67025782	0.0529917	0.188481
Excitatory neurons	KIAA0895L	ENSG00000196123	rs58841710	16	67034074	0.0529917	0.188481
Excitatory neurons	KIAA0895L	ENSG00000196123	rs7200287	16	67038431	0.0529917	0.188481
Excitatory neurons	KIAA0895L	ENSG00000196123	rs9940931	16	67042859	0.0529917	0.188481
Excitatory neurons	KIAA0895L	ENSG00000196123	rs66907233	16	67045777	0.0529917	0.188481
Excitatory neurons	KIAA0895L	ENSG00000196123	rs28432074	16	67047199	0.0529917	0.188481
Excitatory neurons	KIAA0895L	ENSG00000196123	rs8056803	16	67047789	0.0529917	0.188481
Excitatory neurons	KIAA0895L	ENSG00000196123	rs9930530	16	67061892	0.0529917	0.188481
Excitatory neurons	KIAA0895L	ENSG00000196123	rs9930621	16	67061956	0.0529917	0.188481
Astrocytes	AL162725.2	ENSG00000237153	rs381912	9	17045068	0.0529809	0.188467
Astrocytes	AL162725.2	ENSG00000237153	rs416529	9	17045107	0.0529809	0.188467
Astrocytes	AL162725.2	ENSG00000237153	rs76590722	9	17053237	0.0529809	0.188467
Inhibitory neurons	POLE2	ENSG00000100479	rs3007033	14	49637098	0.0529729	0.188458
Excitatory neurons	WDR73	ENSG00000177082	rs4842977	15	84631369	0.0529564	0.188437
Excitatory neurons	WDR73	ENSG00000177082	rs2121452	15	84631871	0.0529564	0.188437
Excitatory neurons	WDR73	ENSG00000177082	rs2271432	15	84645763	0.0529564	0.188437
Excitatory neurons	WDR73	ENSG00000177082	rs4842981	15	84647239	0.0529564	0.188437
Excitatory neurons	WDR73	ENSG00000177082	rs7181896	15	84649884	0.0529564	0.188437
Excitatory neurons	WDR73	ENSG00000177082	rs28565484	15	84650496	0.0529564	0.188437
Excitatory neurons	WDR73	ENSG00000177082	rs9744239	15	84650807	0.0529564	0.188437
Excitatory neurons	WDR73	ENSG00000177082	rs7180849	15	84652428	0.0529564	0.188437
Excitatory neurons	RNASEH2C	ENSG00000172922	rs11227248	11	65660707	0.0529511	0.188431
Oligodendrocytes	CCDC77	ENSG00000120647	rs507597	12	288238	0.0529407	0.188418
Oligodendrocytes	CCDC77	ENSG00000120647	rs17800744	12	291300	0.0529407	0.188418
Oligodendrocytes	CCDC77	ENSG00000120647	rs77854644	12	295877	0.0529407	0.188418
Oligodendrocytes	CCDC77	ENSG00000120647	rs11608938	12	319527	0.0529407	0.188418
Oligodendrocytes	CCDC77	ENSG00000120647	rs7307606	12	357870	0.0529407	0.188418
Oligodendrocytes	CCDC77	ENSG00000120647	rs2041299	12	358853	0.0529407	0.188418
Oligodendrocytes	CCDC77	ENSG00000120647	rs1011699	12	385020	0.0529407	0.188418
Oligodendrocytes	CCDC77	ENSG00000120647	rs6489475	12	386392	0.0529407	0.188418
Oligodendrocytes	CCDC77	ENSG00000120647	rs10774154	12	387529	0.0529407	0.188418
Astrocytes	IQGAP1	ENSG00000140575	rs28372225	15	90395419	0.0529205	0.188394
Astrocytes	AC005670.2	ENSG00000262633	rs17662889	17	46171730	0.0529192	0.188392
Astrocytes	AC005670.2	ENSG00000262633	rs55891434	17	46178184	0.0529192	0.188392
Astrocytes	AC005670.2	ENSG00000262633	rs62060947	17	46192556	0.0529192	0.188392
Astrocytes	AC005670.2	ENSG00000262633	rs2668690	17	46210007	0.0529192	0.188392
Astrocytes	AC005670.2	ENSG00000262633	rs2532419	17	46210915	0.0529192	0.188392
Astrocytes	WAC	ENSG00000095787	rs16929930	10	29214843	0.0529108	0.188382
Astrocytes	WAC	ENSG00000095787	rs7903535	10	29214981	0.0529108	0.188382
Excitatory neurons	SEC23B	ENSG00000101310	rs6081341	20	18739775	0.0529014	0.18837
Oligodendrocytes	TECPR2	ENSG00000196663	rs72698597	14	102402296	0.0528901	0.188357
Oligodendrocytes	TECPR2	ENSG00000196663	rs60215817	14	102407549	0.0528901	0.188357
Oligodendrocytes	TECPR2	ENSG00000196663	rs72698602	14	102414117	0.0528901	0.188357
Oligodendrocytes	TECPR2	ENSG00000196663	rs72700604	14	102415970	0.0528901	0.188357
Oligodendrocytes	TECPR2	ENSG00000196663	rs12587464	14	102420224	0.0528901	0.188357
Oligodendrocytes	TECPR2	ENSG00000196663	rs1190537	14	102421479	0.0528901	0.188357
Oligodendrocytes	TECPR2	ENSG00000196663	rs1210074	14	102422761	0.0528901	0.188357
Inhibitory neurons	P2RX7	ENSG00000089041	rs208298	12	121164435	0.0528586	0.188319
Inhibitory neurons	P2RX7	ENSG00000089041	rs208299	12	121164578	0.0528586	0.188319
Inhibitory neurons	P2RX7	ENSG00000089041	rs208300	12	121164617	0.0528586	0.188319
Inhibitory neurons	P2RX7	ENSG00000089041	rs208301	12	121164731	0.0528586	0.188319
Inhibitory neurons	P2RX7	ENSG00000089041	rs208303	12	121165022	0.0528586	0.188319
Inhibitory neurons	P2RX7	ENSG00000089041	rs208304	12	121165250	0.0528586	0.188319
Inhibitory neurons	P2RX7	ENSG00000089041	rs507085	12	121165315	0.0528586	0.188319
Inhibitory neurons	P2RX7	ENSG00000089041	rs654856	12	121165319	0.0528586	0.188319
Inhibitory neurons	P2RX7	ENSG00000089041	rs208305	12	121165666	0.0528586	0.188319
Inhibitory neurons	P2RX7	ENSG00000089041	rs208306	12	121165942	0.0528586	0.188319
Inhibitory neurons	P2RX7	ENSG00000089041	rs208307	12	121166053	0.0528586	0.188319
Inhibitory neurons	P2RX7	ENSG00000089041	rs208308	12	121166323	0.0528586	0.188319
Inhibitory neurons	P2RX7	ENSG00000089041	rs208310	12	121166447	0.0528586	0.188319
Inhibitory neurons	P2RX7	ENSG00000089041	rs208311	12	121166511	0.0528586	0.188319
Excitatory neurons	CYP4V2	ENSG00000145476	rs7663027	4	186191475	0.0528439	0.188301
Oligodendrocytes	STMP1	ENSG00000243317	rs3110823	7	135672728	0.0528424	0.188299
Inhibitory neurons	ITPR2	ENSG00000123104	rs4322504	12	26829972	0.0528308	0.188285
Inhibitory neurons	ITPR2	ENSG00000123104	rs61747530	12	26833078	0.0528308	0.188285
Inhibitory neurons	ITPR2	ENSG00000123104	rs61751917	12	26833165	0.0528308	0.188285
Inhibitory neurons	ITPR2	ENSG00000123104	rs75219660	12	26835754	0.0528308	0.188285
Inhibitory neurons	ITPR2	ENSG00000123104	rs78572957	12	26835767	0.0528308	0.188285
Inhibitory neurons	ITPR2	ENSG00000123104	rs56253878	12	26836753	0.0528308	0.188285
Inhibitory neurons	ITPR2	ENSG00000123104	rs111966080	12	26837911	0.0528308	0.188285
Inhibitory neurons	ITPR2	ENSG00000123104	rs77220178	12	26841746	0.0528308	0.188285
Inhibitory neurons	ITPR2	ENSG00000123104	rs74976642	12	26845089	0.0528308	0.188285
Inhibitory neurons	ITPR2	ENSG00000123104	rs78911196	12	26846646	0.0528308	0.188285
Inhibitory neurons	ITPR2	ENSG00000123104	rs7139317	12	26847262	0.0528308	0.188285
Inhibitory neurons	ITPR2	ENSG00000123104	rs7139207	12	26847325	0.0528308	0.188285
Inhibitory neurons	ITPR2	ENSG00000123104	rs7139251	12	26847472	0.0528308	0.188285
Inhibitory neurons	ITPR2	ENSG00000123104	rs75952087	12	26848028	0.0528308	0.188285
Inhibitory neurons	ITPR2	ENSG00000123104	rs112935114	12	26849022	0.0528308	0.188285
Inhibitory neurons	ITPR2	ENSG00000123104	rs113607967	12	26849032	0.0528308	0.188285
Excitatory neurons	ZSCAN21	ENSG00000166529	rs7799946	7	100122130	0.0528101	0.18826
Astrocytes	XRRA1	ENSG00000166435	rs9787775	11	74964851	0.0528057	0.188255
Oligodendrocytes	TMCO1	ENSG00000143183	rs6426907	1	165254192	0.0527721	0.188214
Oligodendrocytes	ARHGEF4	ENSG00000136002	rs56066739	2	130816977	0.0527604	0.1882
Oligodendrocytes	ARHGEF4	ENSG00000136002	rs6705546	2	130817367	0.0527604	0.1882
Oligodendrocytes	ARHGEF4	ENSG00000136002	rs6713189	2	130819494	0.0527604	0.1882
Oligodendrocytes	ARHGEF4	ENSG00000136002	rs6757831	2	130820628	0.0527604	0.1882
Oligodendrocytes	ARHGEF4	ENSG00000136002	rs12473140	2	130821707	0.0527604	0.1882
Oligodendrocytes	ARHGEF4	ENSG00000136002	rs11674288	2	130824111	0.0527604	0.1882
OPCs / COPs	AL365273.2	ENSG00000270099	rs11188518	10	95907041	0.0527599	0.188199
Astrocytes	TACC2	ENSG00000138162	rs12413396	10	122005080	0.0527585	0.188198
Astrocytes	TACC2	ENSG00000138162	rs10887038	10	122006793	0.0527585	0.188198
Astrocytes	ITPK1	ENSG00000100605	rs10150807	14	93023255	0.0527508	0.188188
Astrocytes	SLC25A24	ENSG00000085491	rs607101	1	108194680	0.0527442	0.18818
Astrocytes	SLC25A24	ENSG00000085491	rs606640	1	108194803	0.0527442	0.18818
Astrocytes	SLC25A24	ENSG00000085491	rs606166	1	108194929	0.0527442	0.18818
Astrocytes	SLC25A24	ENSG00000085491	rs505024	1	108195738	0.0527442	0.18818
Astrocytes	SLC25A24	ENSG00000085491	rs591763	1	108195814	0.0527442	0.18818
Astrocytes	SLC25A24	ENSG00000085491	rs589073	1	108196413	0.0527442	0.18818
Astrocytes	SLC25A24	ENSG00000085491	rs533233	1	108196482	0.0527442	0.18818
Astrocytes	SLC25A24	ENSG00000085491	rs685847	1	108196549	0.0527442	0.18818
Astrocytes	SLC25A24	ENSG00000085491	rs828992	1	108196592	0.0527442	0.18818
Astrocytes	SLC25A24	ENSG00000085491	rs828993	1	108196606	0.0527442	0.18818
Astrocytes	SLC25A24	ENSG00000085491	rs538717	1	108197083	0.0527442	0.18818
Astrocytes	SLC25A24	ENSG00000085491	rs676166	1	108197227	0.0527442	0.18818
Astrocytes	SLC25A24	ENSG00000085491	rs576805	1	108200420	0.0527442	0.18818
Astrocytes	SLC25A24	ENSG00000085491	rs577690	1	108200518	0.0527442	0.18818
Astrocytes	SLC25A24	ENSG00000085491	rs663481	1	108200556	0.0527442	0.18818
Oligodendrocytes	MCCC2	ENSG00000131844	rs10462368	5	71399924	0.0527072	0.188136
Oligodendrocytes	LSM14A	ENSG00000257103	rs59123546	19	34219912	0.0526837	0.188108
Oligodendrocytes	LSM14A	ENSG00000257103	rs71351753	19	34223559	0.0526837	0.188108
Oligodendrocytes	LSM14A	ENSG00000257103	rs12972585	19	34224210	0.0526837	0.188108
Oligodendrocytes	LSM14A	ENSG00000257103	rs12978747	19	34224288	0.0526837	0.188108
Oligodendrocytes	LSM14A	ENSG00000257103	rs11673180	19	34226882	0.0526837	0.188108
Oligodendrocytes	LSM14A	ENSG00000257103	rs62125760	19	34232003	0.0526837	0.188108
Oligodendrocytes	LSM14A	ENSG00000257103	rs62125761	19	34232079	0.0526837	0.188108
Oligodendrocytes	LSM14A	ENSG00000257103	rs11673153	19	34232994	0.0526837	0.188108
Oligodendrocytes	LSM14A	ENSG00000257103	rs754392	19	34235939	0.0526837	0.188108
Oligodendrocytes	MRPL23	ENSG00000214026	rs170086	11	1958137	0.0526836	0.188108
Oligodendrocytes	MRPL23	ENSG00000214026	rs217242	11	1963681	0.0526836	0.188108
Oligodendrocytes	MRPL23	ENSG00000214026	rs217243	11	1964057	0.0526836	0.188108
Oligodendrocytes	MRPL23	ENSG00000214026	rs217245	11	1965156	0.0526836	0.188108
Oligodendrocytes	MRPL23	ENSG00000214026	rs217247	11	1966731	0.0526836	0.188108
Excitatory neurons	AC079760.1	ENSG00000235450	rs35849169	7	91877999	0.0526369	0.188052
Oligodendrocytes	HNRNPA1	ENSG00000135486	rs146620050	12	55157563	0.0526342	0.188048
Excitatory neurons	ABCC9	ENSG00000069431	rs1517272	12	21944367	0.0526316	0.188045
Excitatory neurons	ABCC9	ENSG00000069431	rs35497512	12	21945876	0.0526316	0.188045
Excitatory neurons	PPM1K	ENSG00000163644	rs9637599	4	88285078	0.0526191	0.18803
Excitatory neurons	NUDT2	ENSG00000164978	rs11787558	9	34198390	0.0525754	0.187978
Excitatory neurons	NUDT2	ENSG00000164978	rs10758247	9	34216482	0.0525754	0.187978
Excitatory neurons	NUDT2	ENSG00000164978	rs7390439	9	34283310	0.0525754	0.187978
Excitatory neurons	NUDT2	ENSG00000164978	rs11790773	9	34290409	0.0525754	0.187978
Excitatory neurons	NUDT2	ENSG00000164978	rs2210390	9	34290820	0.0525754	0.187978
Excitatory neurons	NUDT2	ENSG00000164978	rs4878562	9	34298012	0.0525754	0.187978
Excitatory neurons	NUDT2	ENSG00000164978	rs11790059	9	34308713	0.0525754	0.187978
Excitatory neurons	NUDT2	ENSG00000164978	rs11791612	9	34314803	0.0525754	0.187978
Excitatory neurons	NUDT2	ENSG00000164978	rs16924260	9	34329607	0.0525754	0.187978
Excitatory neurons	NUDT2	ENSG00000164978	rs72505706	9	34336702	0.0525754	0.187978
Excitatory neurons	NUDT2	ENSG00000164978	rs74591078	9	34352777	0.0525754	0.187978
Excitatory neurons	NUDT2	ENSG00000164978	rs3892388	9	34368986	0.0525754	0.187978
Excitatory neurons	NUDT2	ENSG00000164978	rs80080803	9	34375901	0.0525754	0.187978
Excitatory neurons	ZNF365	ENSG00000138311	rs3758490	10	62399574	0.0525633	0.187964
Excitatory neurons	ZNF365	ENSG00000138311	rs10761629	10	62407939	0.0525633	0.187964
Excitatory neurons	ZNF365	ENSG00000138311	rs10995148	10	62408896	0.0525633	0.187964
Excitatory neurons	ZNF365	ENSG00000138311	rs3999111	10	62424764	0.0525633	0.187964
Excitatory neurons	ZNF365	ENSG00000138311	rs3999112	10	62424886	0.0525633	0.187964
Excitatory neurons	ZNF365	ENSG00000138311	rs7904219	10	62425524	0.0525633	0.187964
Inhibitory neurons	HLCS	ENSG00000159267	rs2154529	21	36969825	0.052558	0.187958
Inhibitory neurons	HLCS	ENSG00000159267	rs4817836	21	36971181	0.052558	0.187958
Oligodendrocytes	CHURC1-FNTB	ENSG00000125954	rs8021599	14	64887054	0.0525531	0.187952
Excitatory neurons	TC2N	ENSG00000165929	rs10145714	14	91844355	0.0525457	0.187943
Excitatory neurons	TC2N	ENSG00000165929	rs10151688	14	91846025	0.0525457	0.187943
Excitatory neurons	KLHL23	ENSG00000213160	rs114507829	2	169539762	0.0525442	0.187941
Oligodendrocytes	DUSP10	ENSG00000143507	rs11118883	1	221887680	0.0525027	0.187892
Oligodendrocytes	ATP10B	ENSG00000118322	rs17058247	5	160774734	0.0524872	0.187874
OPCs / COPs	SLC25A24	ENSG00000085491	rs828994	1	108197797	0.0524692	0.187852
OPCs / COPs	SLC25A24	ENSG00000085491	rs594397	1	108198443	0.0524692	0.187852
Oligodendrocytes	KIZ	ENSG00000088970	rs73286354	20	21081082	0.0524597	0.187841
Oligodendrocytes	KIZ	ENSG00000088970	rs73288337	20	21089963	0.0524597	0.187841
Excitatory neurons	MFSD4A	ENSG00000174514	rs11240525	1	205573103	0.0524035	0.187775
Oligodendrocytes	SDCCAG8	ENSG00000054282	rs12741781	1	243264850	0.0523734	0.18774
Excitatory neurons	CPNE3	ENSG00000085719	rs1946939	8	86545914	0.0523602	0.187724
Excitatory neurons	CPNE3	ENSG00000085719	rs1946940	8	86546055	0.0523602	0.187724
Oligodendrocytes	THNSL2	ENSG00000144115	rs6547758	2	88170344	0.0523424	0.187703
Excitatory neurons	ZNF565	ENSG00000196357	rs10411031	19	36201221	0.0523224	0.18768
Excitatory neurons	IKBIP	ENSG00000166130	rs11109551	12	98627150	0.0522658	0.187614
Excitatory neurons	IKBIP	ENSG00000166130	rs34050435	12	98632133	0.0522658	0.187614
Excitatory neurons	IKBIP	ENSG00000166130	rs12821083	12	98637273	0.0522658	0.187614
Inhibitory neurons	HAPLN4	ENSG00000187664	rs7250942	19	19586904	0.0522624	0.18761
Inhibitory neurons	HAPLN4	ENSG00000187664	rs35545554	19	19604804	0.0522624	0.18761
Inhibitory neurons	HAPLN4	ENSG00000187664	rs4808973	19	19614647	0.0522624	0.18761
Microglia	OXA1L	ENSG00000155463	rs1957373	14	22766488	0.052261	0.187608
Excitatory neurons	PNPO	ENSG00000108439	rs11650576	17	47803126	0.0522561	0.187603
Microglia	UBE2E2	ENSG00000182247	rs7643885	3	23102606	0.052232	0.187574
Excitatory neurons	EFHD1	ENSG00000115468	rs2741312	2	232378064	0.052219	0.187559
Oligodendrocytes	NAPG	ENSG00000134265	rs553754	18	10529825	0.0522175	0.187558
Oligodendrocytes	NAPG	ENSG00000134265	rs509370	18	10530931	0.0522175	0.187558
Oligodendrocytes	NAPG	ENSG00000134265	rs518605	18	10535122	0.0522175	0.187558
Oligodendrocytes	NAPG	ENSG00000134265	rs643757	18	10545691	0.0522175	0.187558
Oligodendrocytes	NAPG	ENSG00000134265	rs614780	18	10547562	0.0522175	0.187558
Oligodendrocytes	NAPG	ENSG00000134265	rs617040	18	10549365	0.0522175	0.187558
Oligodendrocytes	NAPG	ENSG00000134265	rs653624	18	10553792	0.0522175	0.187558
Oligodendrocytes	NAPG	ENSG00000134265	rs484583	18	10555123	0.0522175	0.187558
Oligodendrocytes	NAPG	ENSG00000134265	rs552076	18	10555138	0.0522175	0.187558
Oligodendrocytes	CNOT2	ENSG00000111596	rs11514302	12	70377881	0.0522139	0.187553
Oligodendrocytes	GNPTAB	ENSG00000111670	rs75001229	12	101743378	0.0522095	0.187548
Excitatory neurons	SLC35D1	ENSG00000116704	rs2755263	1	67063560	0.0521716	0.187504
Excitatory neurons	ZNF335	ENSG00000198026	rs56324610	20	45935391	0.052149	0.187478
Excitatory neurons	ZNF335	ENSG00000198026	rs6073967	20	45942581	0.052149	0.187478
Excitatory neurons	C1orf109	ENSG00000116922	rs510208	1	37681494	0.0521426	0.187471
Excitatory neurons	C1orf109	ENSG00000116922	rs539585	1	37682451	0.0521426	0.187471
Excitatory neurons	C1orf109	ENSG00000116922	rs670692	1	37682452	0.0521426	0.187471
Excitatory neurons	C1orf109	ENSG00000116922	rs686083	1	37683521	0.0521426	0.187471
Excitatory neurons	C1orf109	ENSG00000116922	rs575254	1	37684020	0.0521426	0.187471
Excitatory neurons	C1orf109	ENSG00000116922	rs591567	1	37684175	0.0521426	0.187471
Excitatory neurons	C1orf109	ENSG00000116922	rs525379	1	37686033	0.0521426	0.187471
Excitatory neurons	C1orf109	ENSG00000116922	rs553888	1	37686837	0.0521426	0.187471
Excitatory neurons	C1orf109	ENSG00000116922	rs476368	1	37688150	0.0521426	0.187471
Excitatory neurons	C1orf109	ENSG00000116922	rs586252	1	37689593	0.0521426	0.187471
Excitatory neurons	C1orf109	ENSG00000116922	rs681649	1	37690051	0.0521426	0.187471
Excitatory neurons	C1orf109	ENSG00000116922	rs679742	1	37690518	0.0521426	0.187471
Excitatory neurons	C1orf109	ENSG00000116922	rs678511	1	37690755	0.0521426	0.187471
Excitatory neurons	C1orf109	ENSG00000116922	rs565316	1	37691952	0.0521426	0.187471
Oligodendrocytes	ARPC3	ENSG00000111229	rs17680262	12	109916731	0.0521154	0.18744
OPCs / COPs	AC107204.1	ENSG00000281392	rs73846616	3	87088064	0.0520669	0.187384
OPCs / COPs	AC107204.1	ENSG00000281392	rs79844519	3	87089281	0.0520669	0.187384
OPCs / COPs	AC107204.1	ENSG00000281392	rs111469141	3	87098320	0.0520669	0.187384
OPCs / COPs	AC107204.1	ENSG00000281392	rs75222492	3	87098372	0.0520669	0.187384
Oligodendrocytes	TAB1	ENSG00000100324	rs137653	22	39336166	0.0520182	0.187328
Oligodendrocytes	TAB1	ENSG00000100324	rs137668	22	39339504	0.0520182	0.187328
Pericytes	APIP	ENSG00000149089	rs72922482	11	34842113	0.0520164	0.187326
Pericytes	APIP	ENSG00000149089	rs17783998	11	34842171	0.0520164	0.187326
Excitatory neurons	ZNF681	ENSG00000196172	rs2463070	19	24272184	0.0520029	0.18731
Oligodendrocytes	SMAD9	ENSG00000120693	rs72648864	13	36920397	0.0519958	0.187302
OPCs / COPs	AC092902.2	ENSG00000272840	rs34736857	3	125948334	0.0519824	0.187287
OPCs / COPs	AC092902.2	ENSG00000272840	rs9866347	3	125951082	0.0519824	0.187287
OPCs / COPs	AC092902.2	ENSG00000272840	rs7652565	3	125963082	0.0519824	0.187287
Oligodendrocytes	CTTN	ENSG00000085733	rs35733235	11	70389489	0.0519814	0.187286
Oligodendrocytes	CTTN	ENSG00000085733	rs6592562	11	70390375	0.0519814	0.187286
Oligodendrocytes	CTTN	ENSG00000085733	rs7113595	11	70390713	0.0519814	0.187286
Oligodendrocytes	CTTN	ENSG00000085733	rs61887432	11	70392959	0.0519814	0.187286
Oligodendrocytes	CTTN	ENSG00000085733	rs61887433	11	70394891	0.0519814	0.187286
Oligodendrocytes	CTTN	ENSG00000085733	rs35059629	11	70395120	0.0519814	0.187286
Oligodendrocytes	CTTN	ENSG00000085733	rs11236127	11	70395430	0.0519814	0.187286
Oligodendrocytes	CTTN	ENSG00000085733	rs56186907	11	70396348	0.0519814	0.187286
Oligodendrocytes	CTTN	ENSG00000085733	rs34552378	11	70397102	0.0519814	0.187286
Oligodendrocytes	CTTN	ENSG00000085733	rs61887436	11	70397231	0.0519814	0.187286
Excitatory neurons	ALG8	ENSG00000159063	rs11237383	11	78098410	0.0519517	0.187252
Excitatory neurons	ALG8	ENSG00000159063	rs10793284	11	78099760	0.0519517	0.187252
Excitatory neurons	ALG8	ENSG00000159063	rs10793285	11	78100150	0.0519517	0.187252
Excitatory neurons	ALG8	ENSG00000159063	rs1075202	11	78102161	0.0519517	0.187252
Excitatory neurons	ALG8	ENSG00000159063	rs10899439	11	78108572	0.0519517	0.187252
Excitatory neurons	ALG8	ENSG00000159063	rs10751281	11	78109122	0.0519517	0.187252
Oligodendrocytes	POLR2M	ENSG00000255529	rs617842	15	57736127	0.0519444	0.187244
Astrocytes	ITGAV	ENSG00000138448	rs72905615	2	186188439	0.0519386	0.187237
Oligodendrocytes	NMRAL1	ENSG00000153406	rs12917680	16	4540909	0.0519305	0.187228
Inhibitory neurons	NPIPA1	ENSG00000183426	rs3198697	16	15036083	0.051925	0.187222
Oligodendrocytes	TMEM98	ENSG00000006042	rs12944754	17	32964613	0.051852	0.187139
Excitatory neurons	PPA1	ENSG00000180817	rs3898450	10	70279162	0.0518484	0.187135
Excitatory neurons	PPA1	ENSG00000180817	rs10999233	10	70279239	0.0518484	0.187135
Excitatory neurons	PPA1	ENSG00000180817	rs10823510	10	70279340	0.0518484	0.187135
Excitatory neurons	PPA1	ENSG00000180817	rs10823511	10	70280275	0.0518484	0.187135
Excitatory neurons	PPA1	ENSG00000180817	rs10999237	10	70280730	0.0518484	0.187135
Oligodendrocytes	TRIM66	ENSG00000166436	rs10840050	11	8452160	0.051845	0.187131
Oligodendrocytes	TIAM1	ENSG00000156299	rs945262	21	31450027	0.0518377	0.187123
Excitatory neurons	ASAH2B	ENSG00000204147	rs67440360	10	50748756	0.0518268	0.18711
Excitatory neurons	ASAH2B	ENSG00000204147	rs77140617	10	50785386	0.0518268	0.18711
Excitatory neurons	ASAH2B	ENSG00000204147	rs10761546	10	50788548	0.0518268	0.18711
Excitatory neurons	ASAH2B	ENSG00000204147	rs10994489	10	50794297	0.0518268	0.18711
Excitatory neurons	ASAH2B	ENSG00000204147	rs12358745	10	50794656	0.0518268	0.18711
Excitatory neurons	ASAH2B	ENSG00000204147	rs10994504	10	50797538	0.0518268	0.18711
Astrocytes	RGMA	ENSG00000182175	rs56401742	15	93299521	0.0518151	0.187097
Astrocytes	RGMA	ENSG00000182175	rs56180988	15	93299540	0.0518151	0.187097
Oligodendrocytes	TESK2	ENSG00000070759	rs2202152	1	45041292	0.0517954	0.187075
Excitatory neurons	CCDC65	ENSG00000139537	rs80018890	12	48983250	0.0517828	0.187061
Excitatory neurons	CCDC65	ENSG00000139537	rs75789381	12	48984073	0.0517828	0.187061
Astrocytes	FAS	ENSG00000026103	rs1324551	10	88991759	0.0517795	0.187057
Astrocytes	FAS	ENSG00000026103	rs6586163	10	88992261	0.0517795	0.187057
Astrocytes	FAS	ENSG00000026103	rs6586164	10	88992274	0.0517795	0.187057
Astrocytes	FAS	ENSG00000026103	rs3824729	10	88992859	0.0517795	0.187057
Astrocytes	FAS	ENSG00000026103	rs10887877	10	88993281	0.0517795	0.187057
Astrocytes	FAS	ENSG00000026103	rs7097572	10	88993503	0.0517795	0.187057
Astrocytes	FAS	ENSG00000026103	rs1926196	10	88993991	0.0517795	0.187057
Astrocytes	FAS	ENSG00000026103	rs1926195	10	88994001	0.0517795	0.187057
Astrocytes	FAS	ENSG00000026103	rs7897395	10	88994850	0.0517795	0.187057
Astrocytes	FAS	ENSG00000026103	rs7072828	10	88995196	0.0517795	0.187057
Astrocytes	FAS	ENSG00000026103	rs6586165	10	88995299	0.0517795	0.187057
Astrocytes	FAS	ENSG00000026103	rs6586166	10	88996308	0.0517795	0.187057
Astrocytes	FAS	ENSG00000026103	rs6586167	10	88996389	0.0517795	0.187057
Oligodendrocytes	ACTR1B	ENSG00000115073	rs78783493	2	97003208	0.0517659	0.187042
Microglia	RAPGEF1	ENSG00000107263	rs56200792	9	131668911	0.0517364	0.187009
Microglia	GPATCH2L	ENSG00000089916	rs6574273	14	76144074	0.0517328	0.187005
Microglia	GPATCH2L	ENSG00000089916	rs12880464	14	76150128	0.0517328	0.187005
Microglia	GPATCH2L	ENSG00000089916	rs8020004	14	76158357	0.0517328	0.187005
Microglia	GPATCH2L	ENSG00000089916	rs8004675	14	76158682	0.0517328	0.187005
Microglia	GPATCH2L	ENSG00000089916	rs2166320	14	76169491	0.0517328	0.187005
Microglia	GPATCH2L	ENSG00000089916	rs7156865	14	76170019	0.0517328	0.187005
Microglia	GPATCH2L	ENSG00000089916	rs3783997	14	76172123	0.0517328	0.187005
Microglia	GPATCH2L	ENSG00000089916	rs2121069	14	76178280	0.0517328	0.187005
Microglia	GPATCH2L	ENSG00000089916	rs1900126	14	76191413	0.0517328	0.187005
Microglia	GPATCH2L	ENSG00000089916	rs2360979	14	76193878	0.0517328	0.187005
Microglia	GPATCH2L	ENSG00000089916	rs1900127	14	76196103	0.0517328	0.187005
Microglia	GPATCH2L	ENSG00000089916	rs7158562	14	76197008	0.0517328	0.187005
Microglia	GPATCH2L	ENSG00000089916	rs11159185	14	76199929	0.0517328	0.187005
Microglia	GPATCH2L	ENSG00000089916	rs2166322	14	76202013	0.0517328	0.187005
Excitatory neurons	LRRC39	ENSG00000122477	rs114775204	1	99997474	0.0517229	0.186994
Excitatory neurons	PBRM1	ENSG00000163939	rs2878762	3	52884986	0.0517124	0.186982
Excitatory neurons	LINC00665	ENSG00000232677	rs2918334	19	36259806	0.0516689	0.186933
Excitatory neurons	LINC00665	ENSG00000232677	rs2918358	19	36262460	0.0516689	0.186933
Microglia	STIM2	ENSG00000109689	rs9998009	4	26982131	0.0516297	0.18689
Microglia	STIM2	ENSG00000109689	rs10007132	4	26990554	0.0516297	0.18689
Microglia	STIM2	ENSG00000109689	rs12331378	4	26990806	0.0516297	0.18689
Oligodendrocytes	PGBD1	ENSG00000137338	rs9461432	6	28119105	0.0515883	0.186844
Oligodendrocytes	PGBD1	ENSG00000137338	rs4713139	6	28124907	0.0515883	0.186844
Oligodendrocytes	PGBD1	ENSG00000137338	rs4713140	6	28129415	0.0515883	0.186844
Oligodendrocytes	PGBD1	ENSG00000137338	rs34130214	6	28134600	0.0515883	0.186844
Oligodendrocytes	PGBD1	ENSG00000137338	rs3757188	6	28139579	0.0515883	0.186844
Oligodendrocytes	PGBD1	ENSG00000137338	rs9468300	6	28159062	0.0515883	0.186844
Oligodendrocytes	PGBD1	ENSG00000137338	rs8180562	6	28173682	0.0515883	0.186844
Oligodendrocytes	PGBD1	ENSG00000137338	rs9380064	6	28175340	0.0515883	0.186844
Excitatory neurons	KIF6	ENSG00000164627	rs111529654	6	39728936	0.0515806	0.186835
Excitatory neurons	GBE1	ENSG00000114480	rs13074424	3	82198448	0.0515727	0.186826
Excitatory neurons	PLAC8L1	ENSG00000173261	rs17104372	5	146290401	0.0515657	0.186819
Excitatory neurons	TCTN3	ENSG00000119977	rs140165382	10	95929606	0.0515579	0.18681
Excitatory neurons	TCTN3	ENSG00000119977	rs78978162	10	95931570	0.0515579	0.18681
Excitatory neurons	TCTN3	ENSG00000119977	rs7904176	10	95934388	0.0515579	0.18681
Excitatory neurons	TCTN3	ENSG00000119977	rs12765198	10	95936382	0.0515579	0.18681
Excitatory neurons	TCTN3	ENSG00000119977	rs12775584	10	95972847	0.0515579	0.18681
Excitatory neurons	TCTN3	ENSG00000119977	rs34777055	10	95976394	0.0515579	0.18681
Excitatory neurons	TCTN3	ENSG00000119977	rs66832603	10	95978504	0.0515579	0.18681
Oligodendrocytes	EXOSC1	ENSG00000171311	rs1048445	10	97357146	0.0515532	0.186805
Excitatory neurons	TTC13	ENSG00000143643	rs10746506	1	231018666	0.0514334	0.186673
Excitatory neurons	UBQLN1	ENSG00000135018	rs72751120	9	84161429	0.0514144	0.186653
Excitatory neurons	UBQLN1	ENSG00000135018	rs10121289	9	84161959	0.0514144	0.186653
Excitatory neurons	UBQLN1	ENSG00000135018	rs12335395	9	84163581	0.0514144	0.186653
Excitatory neurons	UBQLN1	ENSG00000135018	rs28496837	9	84164268	0.0514144	0.186653
Excitatory neurons	UBQLN1	ENSG00000135018	rs11140414	9	84168280	0.0514144	0.186653
Oligodendrocytes	LINC02352	ENSG00000259448	rs1075232	15	31449013	0.0514082	0.186646
Oligodendrocytes	LINC02352	ENSG00000259448	rs66581165	15	31451564	0.0514082	0.186646
Oligodendrocytes	LINC02352	ENSG00000259448	rs67634762	15	31455852	0.0514082	0.186646
Astrocytes	ALDH7A1	ENSG00000164904	rs114276199	5	126569230	0.0513661	0.1866
Astrocytes	ALDH7A1	ENSG00000164904	rs144272515	5	126595258	0.0513661	0.1866
Microglia	TMEM176B	ENSG00000106565	rs7806458	7	150779800	0.0513573	0.18659
Microglia	TMEM176B	ENSG00000106565	rs6464098	7	150780504	0.0513573	0.18659
Microglia	TMEM176B	ENSG00000106565	rs6464099	7	150780551	0.0513573	0.18659
Microglia	TMEM176B	ENSG00000106565	rs6464100	7	150780821	0.0513573	0.18659
Microglia	TMEM176B	ENSG00000106565	rs6464101	7	150780964	0.0513573	0.18659
Microglia	TMEM176B	ENSG00000106565	rs6464102	7	150781217	0.0513573	0.18659
Microglia	TMEM176B	ENSG00000106565	rs6464103	7	150781297	0.0513573	0.18659
Microglia	TMEM176B	ENSG00000106565	rs6464104	7	150781315	0.0513573	0.18659
Microglia	TMEM176B	ENSG00000106565	rs1985881	7	150782919	0.0513573	0.18659
Astrocytes	CCDC200	ENSG00000236383	rs9894046	17	43385231	0.0513484	0.186581
Excitatory neurons	RPL9	ENSG00000163682	rs1458255	4	39444929	0.0513448	0.186577
Excitatory neurons	RPL9	ENSG00000163682	rs2608824	4	39446159	0.0513448	0.186577
Excitatory neurons	RPL9	ENSG00000163682	rs2687967	4	39448204	0.0513448	0.186577
Excitatory neurons	RPL9	ENSG00000163682	rs2687969	4	39450879	0.0513448	0.186577
Excitatory neurons	RPL9	ENSG00000163682	rs2608828	4	39452110	0.0513448	0.186577
Excitatory neurons	RPL9	ENSG00000163682	rs6531717	4	39452701	0.0513448	0.186577
Excitatory neurons	RPL9	ENSG00000163682	rs2249563	4	39453758	0.0513448	0.186577
Excitatory neurons	RPL9	ENSG00000163682	rs2687955	4	39455533	0.0513448	0.186577
Excitatory neurons	RPL9	ENSG00000163682	rs2687956	4	39455810	0.0513448	0.186577
Excitatory neurons	RPL9	ENSG00000163682	rs2125313	4	39456431	0.0513448	0.186577
Excitatory neurons	RPL9	ENSG00000163682	rs1012352	4	39457145	0.0513448	0.186577
Excitatory neurons	RPL9	ENSG00000163682	rs2687958	4	39458104	0.0513448	0.186577
Inhibitory neurons	AC005154.5	ENSG00000281039	rs38473	7	30553940	0.05134	0.186572
Inhibitory neurons	AC005154.5	ENSG00000281039	rs38478	7	30561338	0.05134	0.186572
Inhibitory neurons	RSU1	ENSG00000148484	rs7090787	10	16806298	0.0513162	0.186546
Excitatory neurons	ALDH1A1	ENSG00000165092	rs7029162	9	73209934	0.0513064	0.186535
Excitatory neurons	ALDH1A1	ENSG00000165092	rs4342677	9	73210377	0.0513064	0.186535
Excitatory neurons	ALDH1A1	ENSG00000165092	rs10735621	9	73213245	0.0513064	0.186535
Excitatory neurons	ALDH1A1	ENSG00000165092	rs7350155	9	73215773	0.0513064	0.186535
Oligodendrocytes	TULP3	ENSG00000078246	rs2907605	12	2892102	0.0513033	0.186532
Excitatory neurons	IRAK1BP1	ENSG00000146243	rs1885127	6	79823095	0.0512879	0.186515
Excitatory neurons	AC073365.1	ENSG00000223812	rs9870766	3	191622529	0.0512429	0.186467
OPCs / COPs	TMEM150C	ENSG00000249242	rs6811012	4	82668946	0.051214	0.186436
Astrocytes	STK32C	ENSG00000165752	rs7098972	10	132281513	0.0511989	0.186419
Excitatory neurons	ZNF253	ENSG00000256771	rs60745231	19	19866179	0.0511842	0.186404
Excitatory neurons	PIK3C3	ENSG00000078142	rs500086	18	42057104	0.051164	0.186382
Excitatory neurons	PALMD	ENSG00000099260	rs1551518	1	99062363	0.0511602	0.186378
OPCs / COPs	ADGRB3	ENSG00000135298	rs16867531	6	69428248	0.0511517	0.186369
OPCs / COPs	ADGRB3	ENSG00000135298	rs9454749	6	69430048	0.0511517	0.186369
OPCs / COPs	ADGRB3	ENSG00000135298	rs11961580	6	69435241	0.0511517	0.186369
OPCs / COPs	ADGRB3	ENSG00000135298	rs6916553	6	69437026	0.0511517	0.186369
OPCs / COPs	ADGRB3	ENSG00000135298	rs6922588	6	69438002	0.0511517	0.186369
OPCs / COPs	ADGRB3	ENSG00000135298	rs9294831	6	69445124	0.0511517	0.186369
OPCs / COPs	ADGRB3	ENSG00000135298	rs4036809	6	69445246	0.0511517	0.186369
OPCs / COPs	ADGRB3	ENSG00000135298	rs2094595	6	69451511	0.0511517	0.186369
OPCs / COPs	ADGRB3	ENSG00000135298	rs62408297	6	69452313	0.0511517	0.186369
OPCs / COPs	ADGRB3	ENSG00000135298	rs9446120	6	69453433	0.0511517	0.186369
Excitatory neurons	FAM66A	ENSG00000227888	rs7835672	8	11999355	0.051145	0.186362
Excitatory neurons	TRIM35	ENSG00000104228	rs7813625	8	27301942	0.051132	0.186348
Excitatory neurons	TRIM35	ENSG00000104228	rs2322603	8	27305606	0.051132	0.186348
Excitatory neurons	TRIM35	ENSG00000104228	rs7005244	8	27311444	0.051132	0.186348
Excitatory neurons	TRIM35	ENSG00000104228	rs6988218	8	27311613	0.051132	0.186348
Excitatory neurons	SLC38A10	ENSG00000157637	rs148371318	17	81297791	0.0511153	0.18633
Oligodendrocytes	TMCO3	ENSG00000150403	rs2257460	13	113477639	0.0511087	0.186323
Astrocytes	BID	ENSG00000015475	rs34740481	22	17918854	0.051105	0.186319
Excitatory neurons	C19orf24	ENSG00000228300	rs1052954	19	1609436	0.0510915	0.186305
Excitatory neurons	C19orf24	ENSG00000228300	rs1052918	19	1609670	0.0510915	0.186305
Oligodendrocytes	PYGB	ENSG00000100994	rs3746337	20	25227636	0.0510784	0.186291
Oligodendrocytes	PYGB	ENSG00000100994	rs6050464	20	25228663	0.0510784	0.186291
Oligodendrocytes	EIF4G3	ENSG00000075151	rs2100382	1	20819929	0.051078	0.18629
Oligodendrocytes	EIF4G3	ENSG00000075151	rs4654875	1	20838683	0.051078	0.18629
Oligodendrocytes	EIF4G3	ENSG00000075151	rs6695218	1	20864019	0.051078	0.18629
Oligodendrocytes	EIF4G3	ENSG00000075151	rs10916891	1	20873481	0.051078	0.18629
Oligodendrocytes	EIF4G3	ENSG00000075151	rs6699704	1	20914939	0.051078	0.18629
Oligodendrocytes	EIF4G3	ENSG00000075151	rs17450813	1	20937815	0.051078	0.18629
Oligodendrocytes	EIF4G3	ENSG00000075151	rs10799673	1	20948178	0.051078	0.18629
OPCs / COPs	ANKRD36B	ENSG00000196912	rs11691779	2	97550465	0.0510555	0.186266
Endothelial cells	ANKRD36	ENSG00000135976	rs2138132	2	97352062	0.0510538	0.186265
Endothelial cells	ANKRD36	ENSG00000135976	rs10199493	2	97354835	0.0510538	0.186265
Excitatory neurons	ACACA	ENSG00000278540	rs2522966	17	37456514	0.0510495	0.18626
Excitatory neurons	ACACA	ENSG00000278540	rs853234	17	37482945	0.0510495	0.18626
Excitatory neurons	AC021752.1	ENSG00000273674	rs12916255	15	50897510	0.0510472	0.186258
Excitatory neurons	AC021752.1	ENSG00000273674	rs12910854	15	50903845	0.0510472	0.186258
Excitatory neurons	AC021752.1	ENSG00000273674	rs2306329	15	50908642	0.0510472	0.186258
Excitatory neurons	AC021752.1	ENSG00000273674	rs3816717	15	50911936	0.0510472	0.186258
Excitatory neurons	AC021752.1	ENSG00000273674	rs12900973	15	50917777	0.0510472	0.186258
Excitatory neurons	AC021752.1	ENSG00000273674	rs71471583	15	50921080	0.0510472	0.186258
Excitatory neurons	AC021752.1	ENSG00000273674	rs8036604	15	50928792	0.0510472	0.186258
Excitatory neurons	AC021752.1	ENSG00000273674	rs12903317	15	50951786	0.0510472	0.186258
Excitatory neurons	AC021752.1	ENSG00000273674	rs7181081	15	50966464	0.0510472	0.186258
Excitatory neurons	AC021752.1	ENSG00000273674	rs8034812	15	50970576	0.0510472	0.186258
Excitatory neurons	AC021752.1	ENSG00000273674	rs12901608	15	50972401	0.0510472	0.186258
Excitatory neurons	AC021752.1	ENSG00000273674	rs35684604	15	50988137	0.0510472	0.186258
Excitatory neurons	AC021752.1	ENSG00000273674	rs11854585	15	50988532	0.0510472	0.186258
Excitatory neurons	AC021752.1	ENSG00000273674	rs6493470	15	50992483	0.0510472	0.186258
Excitatory neurons	AC021752.1	ENSG00000273674	rs10519289	15	50994379	0.0510472	0.186258
Microglia	PEX6	ENSG00000124587	rs9296403	6	42957945	0.0510282	0.186238
Microglia	PEX6	ENSG00000124587	rs11752813	6	42960279	0.0510282	0.186238
Microglia	PEX6	ENSG00000124587	rs4987173	6	42963486	0.0510282	0.186238
Microglia	PEX6	ENSG00000124587	rs1129187	6	42964462	0.0510282	0.186238
Microglia	PEX6	ENSG00000124587	rs3805952	6	42969388	0.0510282	0.186238
Microglia	PEX6	ENSG00000124587	rs3805951	6	42969438	0.0510282	0.186238
Microglia	PEX6	ENSG00000124587	rs10948061	6	42972497	0.0510282	0.186238
Microglia	PEX6	ENSG00000124587	rs9471983	6	42972627	0.0510282	0.186238
Microglia	PEX6	ENSG00000124587	rs9986447	6	42975041	0.0510282	0.186238
Microglia	PEX6	ENSG00000124587	rs9462857	6	42975360	0.0510282	0.186238
Microglia	PEX6	ENSG00000124587	rs9462858	6	42978752	0.0510282	0.186238
Microglia	PEX6	ENSG00000124587	rs9462859	6	42979205	0.0510282	0.186238
Oligodendrocytes	LYRM7	ENSG00000186687	rs73788496	5	130335156	0.0509834	0.18619
Oligodendrocytes	LYRM7	ENSG00000186687	rs11952413	5	130336385	0.0509834	0.18619
Astrocytes	ANKRD36	ENSG00000135976	rs10169777	2	97552405	0.0509625	0.186168
Astrocytes	ANKRD36	ENSG00000135976	rs10209302	2	97552406	0.0509625	0.186168
Excitatory neurons	PPIL3	ENSG00000240344	rs7559150	2	200889340	0.0509606	0.186166
Microglia	SOX5	ENSG00000134532	rs4963770	12	24567683	0.0509359	0.18614
Microglia	SOX5	ENSG00000134532	rs6487400	12	24574992	0.0509359	0.18614
Microglia	SOX5	ENSG00000134532	rs7298579	12	24596940	0.0509359	0.18614
Excitatory neurons	COLGALT2	ENSG00000198756	rs10911462	1	183903350	0.0509324	0.186137
Excitatory neurons	COLGALT2	ENSG00000198756	rs7523022	1	183903610	0.0509324	0.186137
Astrocytes	CCDC88A	ENSG00000115355	rs1045613	2	55288954	0.0509067	0.18611
Excitatory neurons	AC116366.3	ENSG00000283782	rs13170412	5	132487827	0.0508734	0.186075
Excitatory neurons	AC116366.3	ENSG00000283782	rs10213701	5	132488372	0.0508734	0.186075
Excitatory neurons	AC116366.3	ENSG00000283782	rs960757	5	132490618	0.0508734	0.186075
Excitatory neurons	AC116366.3	ENSG00000283782	rs2549009	5	132491073	0.0508734	0.186075
Excitatory neurons	AC116366.3	ENSG00000283782	rs2549006	5	132491373	0.0508734	0.186075
Excitatory neurons	AC116366.3	ENSG00000283782	rs2549005	5	132491499	0.0508734	0.186075
Excitatory neurons	AC116366.3	ENSG00000283782	rs2549001	5	132494990	0.0508734	0.186075
OPCs / COPs	PLD5	ENSG00000180287	rs4130780	1	242195742	0.0508656	0.186067
Oligodendrocytes	VAPB	ENSG00000124164	rs2268917	20	58422300	0.050857	0.186058
Oligodendrocytes	VAPB	ENSG00000124164	rs62205707	20	58423147	0.050857	0.186058
Oligodendrocytes	VAPB	ENSG00000124164	rs2268915	20	58428945	0.050857	0.186058
Oligodendrocytes	VAPB	ENSG00000124164	rs6092645	20	58434110	0.050857	0.186058
Oligodendrocytes	VAPB	ENSG00000124164	rs2234487	20	58434740	0.050857	0.186058
Oligodendrocytes	VAPB	ENSG00000124164	rs6026274	20	58436878	0.050857	0.186058
Oligodendrocytes	VAPB	ENSG00000124164	rs3787147	20	58437885	0.050857	0.186058
Oligodendrocytes	ZNF667	ENSG00000198046	rs3760848	19	56470013	0.0508445	0.186045
Oligodendrocytes	ZNF667	ENSG00000198046	rs60732696	19	56471241	0.0508445	0.186045
Oligodendrocytes	ZNF667	ENSG00000198046	rs10408921	19	56472359	0.0508445	0.186045
Excitatory neurons	HEATR1	ENSG00000119285	rs2759002	1	236553070	0.0508368	0.186037
Excitatory neurons	HEATR1	ENSG00000119285	rs1885534	1	236555959	0.0508368	0.186037
OPCs / COPs	CCDC200	ENSG00000236383	rs9894046	17	43385231	0.0508277	0.186028
Oligodendrocytes	RAB11FIP2	ENSG00000107560	rs79519539	10	118102175	0.0508132	0.186013
Excitatory neurons	CWF19L1	ENSG00000095485	rs11597086	10	100193948	0.0507795	0.185978
Excitatory neurons	CWF19L1	ENSG00000095485	rs1327578	10	100207653	0.0507795	0.185978
Excitatory neurons	CWF19L1	ENSG00000095485	rs11591741	10	100216744	0.0507795	0.185978
Excitatory neurons	CWF19L1	ENSG00000095485	rs17882431	10	100221396	0.0507795	0.185978
Excitatory neurons	CWF19L1	ENSG00000095485	rs17882802	10	100223656	0.0507795	0.185978
Excitatory neurons	CWF19L1	ENSG00000095485	rs34027394	10	100224059	0.0507795	0.185978
Excitatory neurons	CWF19L1	ENSG00000095485	rs17885645	10	100227710	0.0507795	0.185978
Excitatory neurons	CWF19L1	ENSG00000095485	rs11596950	10	100236603	0.0507795	0.185978
Excitatory neurons	CWF19L1	ENSG00000095485	rs3904036	10	100238657	0.0507795	0.185978
Excitatory neurons	CWF19L1	ENSG00000095485	rs17729876	10	100239989	0.0507795	0.185978
Excitatory neurons	CWF19L1	ENSG00000095485	rs17668255	10	100240944	0.0507795	0.185978
Excitatory neurons	CWF19L1	ENSG00000095485	rs17668357	10	100244149	0.0507795	0.185978
Excitatory neurons	CWF19L1	ENSG00000095485	rs34762508	10	100264501	0.0507795	0.185978
Excitatory neurons	CWF19L1	ENSG00000095485	rs2039015	10	100266802	0.0507795	0.185978
Excitatory neurons	CWF19L1	ENSG00000095485	rs12784396	10	100267650	0.0507795	0.185978
Excitatory neurons	CWF19L1	ENSG00000095485	rs34955138	10	100279430	0.0507795	0.185978
Excitatory neurons	ZDHHC24	ENSG00000174165	rs2305534	11	66545732	0.0507613	0.185959
Inhibitory neurons	MYO5A	ENSG00000197535	rs7176482	15	52311166	0.0507509	0.185948
Inhibitory neurons	MYO5A	ENSG00000197535	rs4519295	15	52331106	0.0507509	0.185948
Excitatory neurons	CERS5	ENSG00000139624	rs11169300	12	50179044	0.0507498	0.185947
Excitatory neurons	CERS5	ENSG00000139624	rs12426261	12	50179254	0.0507498	0.185947
Excitatory neurons	CERS5	ENSG00000139624	rs4883481	12	50180528	0.0507498	0.185947
Excitatory neurons	CERS5	ENSG00000139624	rs1862043	12	50182533	0.0507498	0.185947
Excitatory neurons	CERS5	ENSG00000139624	rs4883482	12	50183134	0.0507498	0.185947
Astrocytes	MTRF1L	ENSG00000112031	rs487560	6	153015899	0.0507263	0.185923
Astrocytes	MTRF1L	ENSG00000112031	rs637384	6	153019277	0.0507263	0.185923
Astrocytes	MTRF1L	ENSG00000112031	rs625945	6	153019586	0.0507263	0.185923
Astrocytes	MTRF1L	ENSG00000112031	rs688092	6	153022817	0.0507263	0.185923
Astrocytes	MTRF1L	ENSG00000112031	rs545323	6	153024174	0.0507263	0.185923
Astrocytes	DMGDH	ENSG00000132837	rs1664552	5	79142669	0.0507152	0.185911
Excitatory neurons	DCTPP1	ENSG00000179958	rs11645241	16	30527776	0.0507116	0.185908
Oligodendrocytes	PTPN2	ENSG00000175354	rs12454469	18	13917058	0.0506714	0.185867
Oligodendrocytes	FGF12	ENSG00000114279	rs7639648	3	192754357	0.0506713	0.185866
OPCs / COPs	ATP6AP1L	ENSG00000205464	rs226202	5	82275850	0.0506609	0.185856
OPCs / COPs	ATP6AP1L	ENSG00000205464	rs226199	5	82276645	0.0506609	0.185856
OPCs / COPs	ATP6AP1L	ENSG00000205464	rs6880209	5	82278363	0.0506609	0.185856
OPCs / COPs	ATP6AP1L	ENSG00000205464	rs226197	5	82279106	0.0506609	0.185856
OPCs / COPs	ATP6AP1L	ENSG00000205464	rs178931	5	82279782	0.0506609	0.185856
OPCs / COPs	ATP6AP1L	ENSG00000205464	rs226196	5	82281146	0.0506609	0.185856
OPCs / COPs	ATP6AP1L	ENSG00000205464	rs226194	5	82289207	0.0506609	0.185856
OPCs / COPs	ATP6AP1L	ENSG00000205464	rs862245	5	82289918	0.0506609	0.185856
OPCs / COPs	ATP6AP1L	ENSG00000205464	rs862244	5	82290982	0.0506609	0.185856
OPCs / COPs	ATP6AP1L	ENSG00000205464	rs862243	5	82291010	0.0506609	0.185856
OPCs / COPs	ATP6AP1L	ENSG00000205464	rs862242	5	82291747	0.0506609	0.185856
OPCs / COPs	ATP6AP1L	ENSG00000205464	rs862241	5	82292192	0.0506609	0.185856
OPCs / COPs	ATP6AP1L	ENSG00000205464	rs6870335	5	82294251	0.0506609	0.185856
OPCs / COPs	ATP6AP1L	ENSG00000205464	rs226206	5	82297200	0.0506609	0.185856
Oligodendrocytes	TXNDC12	ENSG00000117862	rs12123333	1	51831387	0.0506462	0.185841
Oligodendrocytes	TXNDC12	ENSG00000117862	rs12122813	1	51835139	0.0506462	0.185841
Inhibitory neurons	ORC4	ENSG00000115947	rs1597406	2	148119429	0.0506351	0.185829
Excitatory neurons	LDAH	ENSG00000118961	rs340623	2	20732518	0.0506195	0.185814
Excitatory neurons	LDAH	ENSG00000118961	rs340624	2	20732812	0.0506195	0.185814
Excitatory neurons	LDAH	ENSG00000118961	rs340625	2	20733380	0.0506195	0.185814
Oligodendrocytes	MTRR	ENSG00000124275	rs2170498	5	7936040	0.0506007	0.185794
Astrocytes	LINC02060	ENSG00000250156	rs2067919	5	88487896	0.0505992	0.185793
Excitatory neurons	THEM4	ENSG00000159445	rs3007685	1	151925561	0.0505923	0.185786
Excitatory neurons	VIRMA	ENSG00000164944	rs2879671	8	94156317	0.0505555	0.185749
Inhibitory neurons	ZNF34	ENSG00000196378	rs1209891	8	144849780	0.0505496	0.185743
Inhibitory neurons	FARP2	ENSG00000006607	rs6437249	2	241235916	0.0505248	0.185718
Oligodendrocytes	USP6NL	ENSG00000148429	rs7894135	10	11452280	0.0505203	0.185713
Oligodendrocytes	USP6NL	ENSG00000148429	rs61831005	10	11453089	0.0505203	0.185713
Oligodendrocytes	USP6NL	ENSG00000148429	rs34073728	10	11453877	0.0505203	0.185713
Oligodendrocytes	USP6NL	ENSG00000148429	rs1054066	10	11454180	0.0505203	0.185713
Oligodendrocytes	USP6NL	ENSG00000148429	rs34496364	10	11454902	0.0505203	0.185713
Oligodendrocytes	USP6NL	ENSG00000148429	rs7080936	10	11456235	0.0505203	0.185713
Oligodendrocytes	USP6NL	ENSG00000148429	rs34665912	10	11456867	0.0505203	0.185713
Microglia	WDR11	ENSG00000120008	rs3011338	10	120776322	0.0504987	0.185691
Astrocytes	SLC13A3	ENSG00000158296	rs366809	20	46577550	0.0504942	0.185687
Astrocytes	SLC13A3	ENSG00000158296	rs434355	20	46577648	0.0504942	0.185687
Astrocytes	SLC13A3	ENSG00000158296	rs376438	20	46577931	0.0504942	0.185687
Astrocytes	TEX15	ENSG00000133863	rs7822532	8	30953191	0.0504782	0.185671
Astrocytes	TEX15	ENSG00000133863	rs10095519	8	30953439	0.0504782	0.185671
Inhibitory neurons	SEC22A	ENSG00000121542	rs1511580	3	123178965	0.0504712	0.185664
Inhibitory neurons	SEC22A	ENSG00000121542	rs12695429	3	123181960	0.0504712	0.185664
Excitatory neurons	FARS2	ENSG00000145982	rs7752203	6	5260579	0.0504256	0.185618
Excitatory neurons	FARS2	ENSG00000145982	rs2224391	6	5260703	0.0504256	0.185618
Excitatory neurons	FARS2	ENSG00000145982	rs13191012	6	5261059	0.0504256	0.185618
Excitatory neurons	FARS2	ENSG00000145982	rs9784870	6	5261126	0.0504256	0.185618
Excitatory neurons	FARS2	ENSG00000145982	rs9504368	6	5261227	0.0504256	0.185618
Excitatory neurons	FARS2	ENSG00000145982	rs9504369	6	5261342	0.0504256	0.185618
Excitatory neurons	FARS2	ENSG00000145982	rs9504370	6	5261368	0.0504256	0.185618
Excitatory neurons	FARS2	ENSG00000145982	rs2773320	6	5261448	0.0504256	0.185618
Excitatory neurons	FARS2	ENSG00000145982	rs2753246	6	5261612	0.0504256	0.185618
Excitatory neurons	FARS2	ENSG00000145982	rs2753247	6	5261754	0.0504256	0.185618
Excitatory neurons	FARS2	ENSG00000145982	rs2753248	6	5261921	0.0504256	0.185618
Excitatory neurons	PEX3	ENSG00000034693	rs2496585	6	143408310	0.0504118	0.185604
Excitatory neurons	SLC38A9	ENSG00000177058	rs289019	5	56379933	0.050385	0.185578
Oligodendrocytes	THEM4	ENSG00000159445	rs3007685	1	151925561	0.0503837	0.185576
Excitatory neurons	LINC00667	ENSG00000263753	rs6506296	18	5297270	0.0503747	0.185567
Excitatory neurons	ECI2	ENSG00000198721	rs664299	6	4112007	0.0503624	0.185555
Excitatory neurons	ECI2	ENSG00000198721	rs619439	6	4113695	0.0503624	0.185555
Excitatory neurons	ECI2	ENSG00000198721	rs2326408	6	4119282	0.0503624	0.185555
Excitatory neurons	ECI2	ENSG00000198721	rs661404	6	4125863	0.0503624	0.185555
Excitatory neurons	ECI2	ENSG00000198721	rs611500	6	4126529	0.0503624	0.185555
Oligodendrocytes	COL9A2	ENSG00000049089	rs113337383	1	40325873	0.0503618	0.185555
OPCs / COPs	GALR1	ENSG00000166573	rs2717116	18	77244252	0.0503621	0.185555
Inhibitory neurons	HINT3	ENSG00000111911	rs2179748	6	125961140	0.0503555	0.185548
Oligodendrocytes	RRP7A	ENSG00000189306	rs3213548	22	42553742	0.0503517	0.185545
Oligodendrocytes	LEPR	ENSG00000116678	rs79549563	1	65537314	0.0503449	0.185538
Oligodendrocytes	LEPR	ENSG00000116678	rs76912411	1	65575251	0.0503449	0.185538
Astrocytes	ANTXR1	ENSG00000169604	rs6761275	2	69119306	0.0503212	0.185514
OPCs / COPs	DPYSL5	ENSG00000157851	rs12989446	2	26869089	0.0503166	0.18551
Excitatory neurons	DYNC1I1	ENSG00000158560	rs10226523	7	95771862	0.0503092	0.185502
Astrocytes	OLFM2	ENSG00000105088	rs8100973	19	9987305	0.0503028	0.185496
Astrocytes	OLFM2	ENSG00000105088	rs8101635	19	9987453	0.0503028	0.185496
Astrocytes	OLFM2	ENSG00000105088	rs11085511	19	9988008	0.0503028	0.185496
Astrocytes	OLFM2	ENSG00000105088	rs11085513	19	9988094	0.0503028	0.185496
Astrocytes	OLFM2	ENSG00000105088	rs8107569	19	9988746	0.0503028	0.185496
Astrocytes	OLFM2	ENSG00000105088	rs8107579	19	9988789	0.0503028	0.185496
Astrocytes	OLFM2	ENSG00000105088	rs10417972	19	9988901	0.0503028	0.185496
Astrocytes	OLFM2	ENSG00000105088	rs11879755	19	9989068	0.0503028	0.185496
Astrocytes	OLFM2	ENSG00000105088	rs11883111	19	9989072	0.0503028	0.185496
Astrocytes	OLFM2	ENSG00000105088	rs2287805	19	9989234	0.0503028	0.185496
Astrocytes	OLFM2	ENSG00000105088	rs2287804	19	9989385	0.0503028	0.185496
Astrocytes	OLFM2	ENSG00000105088	rs7251453	19	9991891	0.0503028	0.185496
Astrocytes	OLFM2	ENSG00000105088	rs7252953	19	9992000	0.0503028	0.185496
Astrocytes	OLFM2	ENSG00000105088	rs2010448	19	9992907	0.0503028	0.185496
Microglia	MGLL	ENSG00000074416	rs72626387	3	127765638	0.0502945	0.185488
Microglia	MGLL	ENSG00000074416	rs72626388	3	127766371	0.0502945	0.185488
Microglia	MGLL	ENSG00000074416	rs72626389	3	127766799	0.0502945	0.185488
Microglia	MGLL	ENSG00000074416	rs150711627	3	127769158	0.0502945	0.185488
Oligodendrocytes	HLA-C	ENSG00000204525	rs2524119	6	31261627	0.0502729	0.185467
Inhibitory neurons	AC116366.3	ENSG00000283782	rs739718	5	132537381	0.0502613	0.185455
Oligodendrocytes	SLC16A1	ENSG00000155380	rs2360008	1	112875439	0.0502215	0.185416
Oligodendrocytes	SLC16A1	ENSG00000155380	rs1237670	1	112875793	0.0502215	0.185416
Oligodendrocytes	SLC16A1	ENSG00000155380	rs1235629	1	112875904	0.0502215	0.185416
Oligodendrocytes	SLC16A1	ENSG00000155380	rs2996391	1	112876382	0.0502215	0.185416
Oligodendrocytes	SLC16A1	ENSG00000155380	rs2996392	1	112876837	0.0502215	0.185416
Oligodendrocytes	CCZ1	ENSG00000122674	rs10242703	7	6831004	0.0502171	0.185412
Oligodendrocytes	AK3	ENSG00000147853	rs376680	9	4742763	0.0502001	0.185395
Microglia	NAPG	ENSG00000134265	rs555446	18	10545921	0.0501638	0.18536
Excitatory neurons	UTP4	ENSG00000141076	rs113431888	16	69282277	0.0501632	0.185359
Excitatory neurons	CDC73	ENSG00000134371	rs6428160	1	193276191	0.0501595	0.185356
Excitatory neurons	CDC73	ENSG00000134371	rs942680	1	193277189	0.0501595	0.185356
Excitatory neurons	CDC73	ENSG00000134371	rs10737623	1	193283454	0.0501595	0.185356
Excitatory neurons	STARD13	ENSG00000133121	rs9597353	13	33382553	0.0501468	0.185343
Excitatory neurons	STARD13	ENSG00000133121	rs8002770	13	33383803	0.0501468	0.185343
Oligodendrocytes	CCDC88A	ENSG00000115355	rs6721972	2	55403877	0.0500876	0.185286
Astrocytes	BMPR1A	ENSG00000107779	rs61853101	10	87613479	0.0500418	0.185242
Astrocytes	BMPR1A	ENSG00000107779	rs17110864	10	87614329	0.0500418	0.185242
Astrocytes	BMPR1A	ENSG00000107779	rs79840437	10	87615147	0.0500418	0.185242
Astrocytes	BMPR1A	ENSG00000107779	rs7906089	10	87619543	0.0500418	0.185242
Oligodendrocytes	ABHD5	ENSG00000011198	rs35521801	3	43694838	0.0500399	0.18524
Oligodendrocytes	ABHD5	ENSG00000011198	rs3733156	3	43719949	0.0500399	0.18524
Oligodendrocytes	CREBL2	ENSG00000111269	rs12303794	12	11626709	0.050009	0.185211
Oligodendrocytes	CREBL2	ENSG00000111269	rs79400231	12	11627940	0.050009	0.185211
Oligodendrocytes	CREBL2	ENSG00000111269	rs74684290	12	11629025	0.050009	0.185211
Oligodendrocytes	CREBL2	ENSG00000111269	rs17210029	12	11631707	0.050009	0.185211
Oligodendrocytes	CREBL2	ENSG00000111269	rs10082872	12	11635727	0.050009	0.185211
Oligodendrocytes	CREBL2	ENSG00000111269	rs4763260	12	11636377	0.050009	0.185211
Oligodendrocytes	PLXND1	ENSG00000004399	rs6786987	3	129592725	0.0500028	0.185205
Oligodendrocytes	PLXND1	ENSG00000004399	rs6774878	3	129593588	0.0500028	0.185205
Oligodendrocytes	PLXND1	ENSG00000004399	rs2811450	3	129594146	0.0500028	0.185205
Oligodendrocytes	PLXND1	ENSG00000004399	rs2811448	3	129595416	0.0500028	0.185205
Oligodendrocytes	PLXND1	ENSG00000004399	rs11711654	3	129596926	0.0500028	0.185205
Oligodendrocytes	PLXND1	ENSG00000004399	rs4579013	3	129597176	0.0500028	0.185205
Astrocytes	TMEM259	ENSG00000182087	rs2079157	19	1085057	0.0499786	0.185182
Astrocytes	TMEM259	ENSG00000182087	rs72975514	19	1085456	0.0499786	0.185182
Excitatory neurons	ALCAM	ENSG00000170017	rs56161833	3	105356020	0.0499685	0.185172
Excitatory neurons	TRAF3	ENSG00000131323	rs11624345	14	102800045	0.0499628	0.185167
Excitatory neurons	TRAF3	ENSG00000131323	rs35022220	14	102802048	0.0499628	0.185167
Excitatory neurons	TRAF3	ENSG00000131323	rs9783665	14	102804821	0.0499628	0.185167
Excitatory neurons	TRAF3	ENSG00000131323	rs4145824	14	102805263	0.0499628	0.185167
Excitatory neurons	TRAF3	ENSG00000131323	rs11160700	14	102809633	0.0499628	0.185167
Excitatory neurons	GTF2I	ENSG00000263001	rs71560447	7	75419281	0.0499494	0.185154
Oligodendrocytes	RBL2	ENSG00000103479	rs8045674	16	53476024	0.0499493	0.185154
Oligodendrocytes	TBCD	ENSG00000141556	rs12450372	17	82751954	0.0499459	0.18515
Oligodendrocytes	TBCD	ENSG00000141556	rs2451217	17	82752402	0.0499459	0.18515
Excitatory neurons	TAGLN3	ENSG00000144834	rs11705758	3	112932362	0.0499334	0.185139
Excitatory neurons	TAGLN3	ENSG00000144834	rs35611650	3	112937561	0.0499334	0.185139
Excitatory neurons	TAGLN3	ENSG00000144834	rs2133946	3	112948012	0.0499334	0.185139
Excitatory neurons	TAGLN3	ENSG00000144834	rs11711794	3	112948640	0.0499334	0.185139
Excitatory neurons	TAGLN3	ENSG00000144834	rs9869203	3	112950820	0.0499334	0.185139
Excitatory neurons	TAGLN3	ENSG00000144834	rs9883749	3	112962010	0.0499334	0.185139
Excitatory neurons	TAGLN3	ENSG00000144834	rs9856680	3	112964101	0.0499334	0.185139
Oligodendrocytes	SEC63	ENSG00000025796	rs12526693	6	107874459	0.0499335	0.185139
Inhibitory neurons	MAP1LC3A	ENSG00000101460	rs3891369	20	34573323	0.0499325	0.185138
Inhibitory neurons	MAP1LC3A	ENSG00000101460	rs764597	20	34573421	0.0499325	0.185138
Inhibitory neurons	MAP1LC3A	ENSG00000101460	rs6059926	20	34577000	0.0499325	0.185138
Inhibitory neurons	MAP1LC3A	ENSG00000101460	rs1884669	20	34583483	0.0499325	0.185138
Inhibitory neurons	MAP1LC3A	ENSG00000101460	rs2295444	20	34586079	0.0499325	0.185138
Oligodendrocytes	XRRA1	ENSG00000166435	rs9787897	11	74948257	0.0499303	0.185136
Oligodendrocytes	C12orf76	ENSG00000174456	rs12316974	12	110066619	0.0498939	0.185101
Oligodendrocytes	C12orf76	ENSG00000174456	rs12318462	12	110066912	0.0498939	0.185101
Oligodendrocytes	C12orf76	ENSG00000174456	rs11837455	12	110067816	0.0498939	0.185101
Astrocytes	EXOSC10	ENSG00000171824	rs2086650	1	10580381	0.0498904	0.185098
Oligodendrocytes	USP22	ENSG00000124422	rs6587115	17	21057598	0.0498741	0.185083
Oligodendrocytes	USP22	ENSG00000124422	rs12150138	17	21058213	0.0498741	0.185083
Oligodendrocytes	USP22	ENSG00000124422	rs4462662	17	21058266	0.0498741	0.185083
Inhibitory neurons	LINC00886	ENSG00000240875	rs1430410	3	156807773	0.0498736	0.185082
Inhibitory neurons	LINC00886	ENSG00000240875	rs9812169	3	156810612	0.0498736	0.185082
Inhibitory neurons	LINC00886	ENSG00000240875	rs12492804	3	156814356	0.0498736	0.185082
Inhibitory neurons	LINC00886	ENSG00000240875	rs9874866	3	156820881	0.0498736	0.185082
Inhibitory neurons	LINC00886	ENSG00000240875	rs9842198	3	156821415	0.0498736	0.185082
Oligodendrocytes	DOCK2	ENSG00000134516	rs315789	5	170308459	0.0498716	0.18508
Oligodendrocytes	ERMP1	ENSG00000099219	rs4742119	9	5735913	0.0498538	0.185064
Oligodendrocytes	ERMP1	ENSG00000099219	rs6476998	9	5737579	0.0498538	0.185064
Inhibitory neurons	SCN3B	ENSG00000166257	rs3741115	11	123669761	0.0498515	0.185062
Oligodendrocytes	MRPL42	ENSG00000198015	rs11611224	12	93460929	0.0498388	0.18505
Astrocytes	CCDC174	ENSG00000154781	rs3773487	3	14665341	0.0498356	0.185047
Astrocytes	CCDC174	ENSG00000154781	rs3773489	3	14665625	0.0498356	0.185047
Astrocytes	CCDC174	ENSG00000154781	rs3773491	3	14670535	0.0498356	0.185047
Astrocytes	CCDC174	ENSG00000154781	rs1901	3	14670966	0.0498356	0.185047
Astrocytes	CCDC174	ENSG00000154781	rs11717438	3	14671551	0.0498356	0.185047
Astrocytes	CCDC174	ENSG00000154781	rs11717411	3	14671614	0.0498356	0.185047
Astrocytes	CCDC174	ENSG00000154781	rs11709673	3	14671799	0.0498356	0.185047
Excitatory neurons	ELL	ENSG00000105656	rs7251640	19	18504125	0.0498256	0.185038
Excitatory neurons	FMN2	ENSG00000155816	rs1539200	1	240144592	0.0498157	0.185028
Excitatory neurons	KIAA1328	ENSG00000150477	rs72900309	18	37257633	0.0498044	0.185018
Excitatory neurons	CYB5R3	ENSG00000100243	rs136983	22	42548615	0.0497937	0.185008
Microglia	GRAPL	ENSG00000189152	rs4924765	17	18681923	0.0497741	0.18499
OPCs / COPs	RPN1	ENSG00000163902	rs2253144	3	128611077	0.0497517	0.184969
OPCs / COPs	RPN1	ENSG00000163902	rs9841161	3	128613027	0.0497517	0.184969
OPCs / COPs	RPN1	ENSG00000163902	rs2712405	3	128613239	0.0497517	0.184969
OPCs / COPs	RPN1	ENSG00000163902	rs2712404	3	128613836	0.0497517	0.184969
OPCs / COPs	RPN1	ENSG00000163902	rs9828893	3	128614082	0.0497517	0.184969
Astrocytes	DEAF1	ENSG00000177030	rs28410845	11	654229	0.0497235	0.184943
Inhibitory neurons	ZNF786	ENSG00000197362	rs9640537	7	149068543	0.0496995	0.184922
OPCs / COPs	TAF1B	ENSG00000115750	rs77643703	2	9944732	0.0496648	0.18489
Pericytes	NME4	ENSG00000103202	rs2562153	16	74142	0.0496555	0.184882
Excitatory neurons	DIRC3	ENSG00000231672	rs56027656	2	217768179	0.0496402	0.184868
Excitatory neurons	DIRC3	ENSG00000231672	rs1583109	2	217769296	0.0496402	0.184868
Microglia	WWP2	ENSG00000198373	rs2917666	16	69730057	0.0496266	0.184856
Excitatory neurons	WDR11	ENSG00000120008	rs35584045	10	120816873	0.0495974	0.184829
Excitatory neurons	ANKRD10	ENSG00000088448	rs75292703	13	110882230	0.049593	0.184825
Excitatory neurons	ANKRD10	ENSG00000088448	rs75533516	13	110886178	0.049593	0.184825
Excitatory neurons	ANKRD10	ENSG00000088448	rs9521977	13	110888213	0.049593	0.184825
Excitatory neurons	ANKRD10	ENSG00000088448	rs9521978	13	110888329	0.049593	0.184825
Excitatory neurons	ANKRD10	ENSG00000088448	rs9521979	13	110889966	0.049593	0.184825
Excitatory neurons	ANKRD10	ENSG00000088448	rs9521980	13	110889968	0.049593	0.184825
Excitatory neurons	ANKRD10	ENSG00000088448	rs9515307	13	110890696	0.049593	0.184825
Excitatory neurons	ANKRD10	ENSG00000088448	rs7994149	13	110890759	0.049593	0.184825
Excitatory neurons	ANKRD10	ENSG00000088448	rs74440654	13	110891275	0.049593	0.184825
Excitatory neurons	ANKRD10	ENSG00000088448	rs9521982	13	110894783	0.049593	0.184825
Excitatory neurons	ANKRD10	ENSG00000088448	rs9521983	13	110894863	0.049593	0.184825
Excitatory neurons	ANKRD10	ENSG00000088448	rs74899630	13	110901518	0.049593	0.184825
Excitatory neurons	ANKRD10	ENSG00000088448	rs9521989	13	110909451	0.049593	0.184825
OPCs / COPs	SLK	ENSG00000065613	rs7905046	10	103938176	0.0495304	0.18477
OPCs / COPs	SLK	ENSG00000065613	rs7918848	10	103941507	0.0495304	0.18477
OPCs / COPs	SLK	ENSG00000065613	rs7074532	10	103942284	0.0495304	0.18477
OPCs / COPs	SLK	ENSG00000065613	rs36069350	10	103943075	0.0495304	0.18477
OPCs / COPs	SLK	ENSG00000065613	rs7099625	10	103944040	0.0495304	0.18477
OPCs / COPs	SLK	ENSG00000065613	rs4615949	10	103944853	0.0495304	0.18477
OPCs / COPs	SLK	ENSG00000065613	rs7912975	10	103945432	0.0495304	0.18477
OPCs / COPs	SLK	ENSG00000065613	rs12784155	10	103948552	0.0495304	0.18477
OPCs / COPs	SLK	ENSG00000065613	rs1114994	10	103949792	0.0495304	0.18477
OPCs / COPs	SLK	ENSG00000065613	rs35230902	10	103958633	0.0495304	0.18477
OPCs / COPs	SLK	ENSG00000065613	rs34562644	10	103959220	0.0495304	0.18477
Excitatory neurons	OSBPL2	ENSG00000130703	rs735055	20	62954455	0.0495206	0.184761
Oligodendrocytes	FBXL4	ENSG00000112234	rs196969	6	98961581	0.0494945	0.184738
Excitatory neurons	RNH1	ENSG00000023191	rs34690033	11	492677	0.0494788	0.184724
Astrocytes	CASC1	ENSG00000118307	rs57579413	12	25105139	0.0494241	0.184677
Astrocytes	CCDC58	ENSG00000160124	rs1961957	3	122385275	0.0494141	0.184668
Oligodendrocytes	NT5C2	ENSG00000076685	rs10883790	10	102881198	0.0494094	0.184664
Oligodendrocytes	NT5C2	ENSG00000076685	rs11191440	10	102881754	0.0494094	0.184664
Oligodendrocytes	NT5C2	ENSG00000076685	rs12783782	10	102883484	0.0494094	0.184664
Oligodendrocytes	NT5C2	ENSG00000076685	rs113548449	10	102883707	0.0494094	0.184664
Oligodendrocytes	NT5C2	ENSG00000076685	rs11191442	10	102883839	0.0494094	0.184664
Oligodendrocytes	NT5C2	ENSG00000076685	rs12249194	10	102883941	0.0494094	0.184664
Excitatory neurons	MICAL1	ENSG00000135596	rs35480321	6	109922977	0.0493442	0.184608
Excitatory neurons	MICAL1	ENSG00000135596	rs60616179	6	109923562	0.0493442	0.184608
Astrocytes	INPP1	ENSG00000151689	rs2256301	2	190288194	0.0493416	0.184605
Excitatory neurons	AC092745.1	ENSG00000256101	rs10770377	12	8244352	0.0492956	0.184566
Excitatory neurons	AC092745.1	ENSG00000256101	rs9669180	12	8244954	0.0492956	0.184566
Inhibitory neurons	AC096887.1	ENSG00000272305	rs2336723	3	53072031	0.0492628	0.184538
Inhibitory neurons	AC096887.1	ENSG00000272305	rs2581800	3	53075336	0.0492628	0.184538
Inhibitory neurons	AC096887.1	ENSG00000272305	rs2253209	3	53081144	0.0492628	0.184538
Inhibitory neurons	AC096887.1	ENSG00000272305	rs2336725	3	53084723	0.0492628	0.184538
Oligodendrocytes	DGLUCY	ENSG00000133943	rs12880574	14	91107558	0.0492223	0.184504
Astrocytes	RIMS1	ENSG00000079841	rs6918162	6	71674892	0.0492043	0.184489
Astrocytes	RIMS1	ENSG00000079841	rs272244	6	71676453	0.0492043	0.184489
Excitatory neurons	FN1	ENSG00000115414	rs75072930	2	215363504	0.0491877	0.184475
Excitatory neurons	EFCAB2	ENSG00000203666	rs28550264	1	245045317	0.049164	0.184455
Excitatory neurons	POC5	ENSG00000152359	rs149109924	5	75184953	0.0491512	0.184445
Inhibitory neurons	TATDN3	ENSG00000203705	rs61736926	1	212791942	0.0491516	0.184445
Astrocytes	TULP3	ENSG00000078246	rs2191208	12	2891237	0.0491283	0.184426
Oligodendrocytes	POC5	ENSG00000152359	rs34342	5	75638388	0.0490898	0.184394
Oligodendrocytes	POC5	ENSG00000152359	rs34343	5	75639244	0.0490898	0.184394
Oligodendrocytes	POC5	ENSG00000152359	rs34349	5	75649043	0.0490898	0.184394
Excitatory neurons	SCN4B	ENSG00000177098	rs600620	11	117587824	0.0490824	0.184388
Excitatory neurons	SCN4B	ENSG00000177098	rs633983	11	117589313	0.0490824	0.184388
Excitatory neurons	PTPN2	ENSG00000175354	rs1893215	18	12740846	0.0490637	0.184372
Excitatory neurons	PPHLN1	ENSG00000134283	rs754012	12	42369946	0.049045	0.184357
Excitatory neurons	PPHLN1	ENSG00000134283	rs1669909	12	42378669	0.049045	0.184357
Excitatory neurons	PPHLN1	ENSG00000134283	rs1669896	12	42411004	0.049045	0.184357
Excitatory neurons	PPHLN1	ENSG00000134283	rs2708078	12	42411581	0.049045	0.184357
Excitatory neurons	PPHLN1	ENSG00000134283	rs2600920	12	42411766	0.049045	0.184357
Excitatory neurons	PPHLN1	ENSG00000134283	rs2600913	12	42413413	0.049045	0.184357
Excitatory neurons	PPHLN1	ENSG00000134283	rs11181493	12	42414133	0.049045	0.184357
Excitatory neurons	PPHLN1	ENSG00000134283	rs1796378	12	42414775	0.049045	0.184357
Excitatory neurons	PPHLN1	ENSG00000134283	rs1796375	12	42419144	0.049045	0.184357
Astrocytes	POMZP3	ENSG00000146707	rs1134609	7	76611571	0.0489929	0.184315
OPCs / COPs	ECI2	ENSG00000198721	rs13437316	6	4144968	0.0489725	0.184298
OPCs / COPs	ECI2	ENSG00000198721	rs13437317	6	4144969	0.0489725	0.184298
Oligodendrocytes	AP000688.2	ENSG00000233393	rs741746	21	35602575	0.0489679	0.184295
Oligodendrocytes	USP40	ENSG00000085982	rs62192778	2	233566769	0.0489573	0.184286
Excitatory neurons	TTC9C	ENSG00000162222	rs6856	11	62690803	0.0489541	0.184284
Excitatory neurons	TTC9C	ENSG00000162222	rs72929424	11	62695074	0.0489541	0.184284
Excitatory neurons	TTC9C	ENSG00000162222	rs11231193	11	62699520	0.0489541	0.184284
Excitatory neurons	TTC9C	ENSG00000162222	rs72929434	11	62702457	0.0489541	0.184284
Excitatory neurons	TTC9C	ENSG00000162222	rs56135662	11	62706076	0.0489541	0.184284
Oligodendrocytes	MAGI2	ENSG00000187391	rs17421940	7	79415428	0.0489374	0.18427
Oligodendrocytes	MAGI2	ENSG00000187391	rs6466638	7	79415530	0.0489374	0.18427
Oligodendrocytes	MAGI2	ENSG00000187391	rs10256084	7	79425790	0.0489374	0.18427
Oligodendrocytes	MAGI2	ENSG00000187391	rs10238084	7	79426006	0.0489374	0.18427
Oligodendrocytes	MAGI2	ENSG00000187391	rs1155234	7	79426531	0.0489374	0.18427
Oligodendrocytes	MAGI2	ENSG00000187391	rs10248584	7	79426844	0.0489374	0.18427
Oligodendrocytes	MAGI2	ENSG00000187391	rs7810770	7	79427378	0.0489374	0.18427
Oligodendrocytes	MAGI2	ENSG00000187391	rs7806922	7	79427403	0.0489374	0.18427
Excitatory neurons	ALDH5A1	ENSG00000112294	rs62400470	6	24470746	0.048932	0.184266
Endothelial cells	SLFN5	ENSG00000166750	rs11080324	17	35235090	0.0489286	0.184263
Endothelial cells	SLFN5	ENSG00000166750	rs11080326	17	35237390	0.0489286	0.184263
Endothelial cells	SLFN5	ENSG00000166750	rs3744363	17	35241252	0.0489286	0.184263
Endothelial cells	SLFN5	ENSG00000166750	rs11867191	17	35242095	0.0489286	0.184263
Oligodendrocytes	PHLDB1	ENSG00000019144	rs76457018	11	118891992	0.0489146	0.184252
Microglia	SCIMP	ENSG00000161929	rs2257308	17	5221582	0.0489128	0.18425
Microglia	SCIMP	ENSG00000161929	rs2449110	17	5222038	0.0489128	0.18425
Microglia	SCIMP	ENSG00000161929	rs2585273	17	5222912	0.0489128	0.18425
Microglia	SCIMP	ENSG00000161929	rs2585272	17	5222929	0.0489128	0.18425
Microglia	SCIMP	ENSG00000161929	rs2641256	17	5223379	0.0489128	0.18425
Microglia	SCIMP	ENSG00000161929	rs2585269	17	5225187	0.0489128	0.18425
Microglia	SCIMP	ENSG00000161929	rs2641238	17	5230439	0.0489128	0.18425
Microglia	SCIMP	ENSG00000161929	rs2585292	17	5230512	0.0489128	0.18425
Oligodendrocytes	SYNRG	ENSG00000275066	rs2522966	17	37456514	0.0488889	0.184231
Oligodendrocytes	SYNRG	ENSG00000275066	rs853234	17	37482945	0.0488889	0.184231
Excitatory neurons	UBE2E1	ENSG00000170142	rs9874731	3	23716449	0.0488793	0.184224
Excitatory neurons	UBE2E1	ENSG00000170142	rs9821006	3	23716701	0.0488793	0.184224
Excitatory neurons	UBE2E1	ENSG00000170142	rs56385878	3	23716782	0.0488793	0.184224
Excitatory neurons	UBE2E1	ENSG00000170142	rs7617206	3	23717056	0.0488793	0.184224
Excitatory neurons	UBE2E1	ENSG00000170142	rs6550786	3	23717220	0.0488793	0.184224
Excitatory neurons	PCBP2	ENSG00000197111	rs7134628	12	53392077	0.0488714	0.184217
Excitatory neurons	PCBP2	ENSG00000197111	rs34652044	12	53400692	0.0488714	0.184217
Excitatory neurons	PCBP2	ENSG00000197111	rs11170547	12	53419219	0.0488714	0.184217
Excitatory neurons	PCBP2	ENSG00000197111	rs71455249	12	53478601	0.0488714	0.184217
OPCs / COPs	XRRA1	ENSG00000166435	rs9787897	11	74948257	0.0488698	0.184216
Excitatory neurons	ANGEL1	ENSG00000013523	rs12896763	14	76795667	0.0488208	0.184178
Excitatory neurons	ANGEL1	ENSG00000013523	rs2075774	14	76808648	0.0488208	0.184178
Inhibitory neurons	WARS	ENSG00000140105	rs4906079	14	101223149	0.0488069	0.184167
Inhibitory neurons	RMC1	ENSG00000141452	rs11665096	18	23538061	0.048781	0.184146
Inhibitory neurons	RMC1	ENSG00000141452	rs7239575	18	23540071	0.048781	0.184146
Oligodendrocytes	AGPAT4	ENSG00000026652	rs1079951	6	161325138	0.0487556	0.184127
Inhibitory neurons	AGAP9	ENSG00000204172	rs12262882	10	48068305	0.0487232	0.184101
Excitatory neurons	SUPT3H	ENSG00000196284	rs11755164	6	44671447	0.0487201	0.184099
Astrocytes	ST8SIA1	ENSG00000111728	rs7295402	12	22307485	0.0487004	0.184084
Astrocytes	AC073941.1	ENSG00000259255	rs11070517	15	46409936	0.0486864	0.184073
Astrocytes	LRFN5	ENSG00000165379	rs72684563	14	41623362	0.0486736	0.184063
Astrocytes	LRFN5	ENSG00000165379	rs8020581	14	41626897	0.0486736	0.184063
Astrocytes	LRFN5	ENSG00000165379	rs10149052	14	41673858	0.0486736	0.184063
Excitatory neurons	ZNF98	ENSG00000197360	rs2935282	19	22448351	0.0486623	0.184054
Inhibitory neurons	C2orf74	ENSG00000237651	rs2167564	2	61173681	0.0486605	0.184053
Oligodendrocytes	CCNB1IP1	ENSG00000100814	rs1953552	14	20296426	0.0486528	0.184047
Oligodendrocytes	CCNB1IP1	ENSG00000100814	rs12890140	14	20296647	0.0486528	0.184047
Oligodendrocytes	CCNB1IP1	ENSG00000100814	rs2001572	14	20299709	0.0486528	0.184047
Inhibitory neurons	SPAG1	ENSG00000104450	rs2439466	8	100218035	0.0486382	0.184036
Inhibitory neurons	SPAG1	ENSG00000104450	rs1788190	8	100240956	0.0486382	0.184036
Inhibitory neurons	SPAG1	ENSG00000104450	rs965985	8	100252434	0.0486382	0.184036
Inhibitory neurons	SPAG1	ENSG00000104450	rs1660350	8	100256009	0.0486382	0.184036
Inhibitory neurons	SPAG1	ENSG00000104450	rs1788193	8	100264449	0.0486382	0.184036
Inhibitory neurons	SPAG1	ENSG00000104450	rs7014862	8	100269010	0.0486382	0.184036
Inhibitory neurons	SPAG1	ENSG00000104450	rs1788198	8	100280132	0.0486382	0.184036
Inhibitory neurons	SPAG1	ENSG00000104450	rs1660331	8	100297228	0.0486382	0.184036
Inhibitory neurons	SPAG1	ENSG00000104450	rs1660334	8	100298052	0.0486382	0.184036
Inhibitory neurons	SPAG1	ENSG00000104450	rs1629834	8	100305487	0.0486382	0.184036
Inhibitory neurons	SPAG1	ENSG00000104450	rs1788166	8	100305724	0.0486382	0.184036
Oligodendrocytes	COG6	ENSG00000133103	rs4321067	13	39671566	0.0486365	0.184035
Oligodendrocytes	COG6	ENSG00000133103	rs4556673	13	39671570	0.0486365	0.184035
Excitatory neurons	TNS1	ENSG00000079308	rs890048	2	217879953	0.0486312	0.184031
Astrocytes	RALGAPA2	ENSG00000188559	rs6082145	20	20758388	0.0486267	0.184027
OPCs / COPs	RPRD1B	ENSG00000101413	rs6092935	20	38721262	0.0486049	0.184011
Oligodendrocytes	GNL1	ENSG00000204590	rs1136692	6	29943024	0.0485762	0.183989
Excitatory neurons	MED30	ENSG00000164758	rs79312442	8	117492883	0.0485707	0.183985
Excitatory neurons	MED30	ENSG00000164758	rs62521183	8	117496265	0.0485707	0.183985
Excitatory neurons	MED30	ENSG00000164758	rs17667734	8	117501279	0.0485707	0.183985
Inhibitory neurons	RPN1	ENSG00000163902	rs4443194	3	128664603	0.0485313	0.183955
Inhibitory neurons	RPN1	ENSG00000163902	rs4857918	3	128665117	0.0485313	0.183955
Inhibitory neurons	RPN1	ENSG00000163902	rs9841987	3	128666299	0.0485313	0.183955
Inhibitory neurons	RPN1	ENSG00000163902	rs56141228	3	128667199	0.0485313	0.183955
Inhibitory neurons	RPN1	ENSG00000163902	rs9852825	3	128668514	0.0485313	0.183955
Inhibitory neurons	RPN1	ENSG00000163902	rs6806687	3	128672946	0.0485313	0.183955
Inhibitory neurons	RPN1	ENSG00000163902	rs7641584	3	128673787	0.0485313	0.183955
Inhibitory neurons	RPN1	ENSG00000163902	rs9813845	3	128680780	0.0485313	0.183955
Inhibitory neurons	RNF144A	ENSG00000151692	rs76390245	2	5928320	0.0485279	0.183953
Oligodendrocytes	AC021752.1	ENSG00000273674	rs8040954	15	51098711	0.048524	0.18395
Oligodendrocytes	LRP12	ENSG00000147650	rs2959025	8	104467952	0.0485216	0.183948
Oligodendrocytes	ATE1	ENSG00000107669	rs7073961	10	121903955	0.0485149	0.183943
Oligodendrocytes	ATE1	ENSG00000107669	rs10749434	10	121908440	0.0485149	0.183943
Oligodendrocytes	ATE1	ENSG00000107669	rs7074344	10	121911555	0.0485149	0.183943
Oligodendrocytes	ATE1	ENSG00000107669	rs7092306	10	121913141	0.0485149	0.183943
Oligodendrocytes	ATE1	ENSG00000107669	rs10749435	10	121913824	0.0485149	0.183943
Oligodendrocytes	ATE1	ENSG00000107669	rs7077302	10	121917147	0.0485149	0.183943
Oligodendrocytes	ATE1	ENSG00000107669	rs6585767	10	121921015	0.0485149	0.183943
Microglia	PLCL1	ENSG00000115896	rs1036336	2	198099396	0.0484815	0.183918
Oligodendrocytes	LINC00862	ENSG00000203721	rs2790110	1	200342546	0.0484487	0.183894
Oligodendrocytes	AC092835.1	ENSG00000233757	rs3113002	2	95034985	0.0484479	0.183893
Oligodendrocytes	AC092835.1	ENSG00000233757	rs3105099	2	95041774	0.0484479	0.183893
Oligodendrocytes	EYS	ENSG00000188107	rs78744032	6	66482144	0.0484429	0.183889
Excitatory neurons	AP5Z1	ENSG00000242802	rs34272437	7	4301525	0.0484248	0.183876
Oligodendrocytes	ICA1L	ENSG00000163596	rs13029243	2	202030416	0.0484149	0.183869
Oligodendrocytes	PLCH2	ENSG00000149527	rs34488412	1	2456853	0.0484044	0.183861
Oligodendrocytes	PLCH2	ENSG00000149527	rs71630978	1	2456946	0.0484044	0.183861
Oligodendrocytes	PLCH2	ENSG00000149527	rs34400680	1	2458486	0.0484044	0.183861
Oligodendrocytes	MINDY2	ENSG00000128923	rs411007	15	58786303	0.0483925	0.183852
Excitatory neurons	RIC3	ENSG00000166405	rs4758292	11	8107668	0.0483896	0.18385
Excitatory neurons	RIC3	ENSG00000166405	rs4758293	11	8107886	0.0483896	0.18385
Excitatory neurons	RIC3	ENSG00000166405	rs2884897	11	8107990	0.0483896	0.18385
Oligodendrocytes	SYT9	ENSG00000170743	rs2055709	11	7251166	0.0483836	0.183846
Oligodendrocytes	MEIS1	ENSG00000143995	rs56383906	2	66528242	0.0483787	0.183842
Oligodendrocytes	MEIS1	ENSG00000143995	rs11687267	2	66528817	0.0483787	0.183842
Oligodendrocytes	MEIS1	ENSG00000143995	rs11688599	2	66529418	0.0483787	0.183842
Oligodendrocytes	MEIS1	ENSG00000143995	rs11694675	2	66529504	0.0483787	0.183842
Oligodendrocytes	MEIS1	ENSG00000143995	rs55742206	2	66529935	0.0483787	0.183842
Oligodendrocytes	MEIS1	ENSG00000143995	rs62145760	2	66530318	0.0483787	0.183842
Oligodendrocytes	MEIS1	ENSG00000143995	rs11693646	2	66532711	0.0483787	0.183842
Oligodendrocytes	MEIS1	ENSG00000143995	rs11678354	2	66532947	0.0483787	0.183842
Oligodendrocytes	MEIS1	ENSG00000143995	rs9789607	2	66535016	0.0483787	0.183842
Oligodendrocytes	MEIS1	ENSG00000143995	rs11681729	2	66537568	0.0483787	0.183842
Oligodendrocytes	MEIS1	ENSG00000143995	rs17625724	2	66541843	0.0483787	0.183842
Oligodendrocytes	MEIS1	ENSG00000143995	rs17625742	2	66542022	0.0483787	0.183842
Oligodendrocytes	MEIS1	ENSG00000143995	rs11678796	2	66542903	0.0483787	0.183842
Oligodendrocytes	SLC37A3	ENSG00000157800	rs12703796	7	140368516	0.0483686	0.183835
Excitatory neurons	HBS1L	ENSG00000112339	rs4646868	6	134950808	0.0483647	0.183832
Excitatory neurons	HBS1L	ENSG00000112339	rs4267967	6	134951339	0.0483647	0.183832
Excitatory neurons	HBS1L	ENSG00000112339	rs4440481	6	134955558	0.0483647	0.183832
Inhibitory neurons	ADGRV1	ENSG00000164199	rs154572	5	90571055	0.0483596	0.183828
Astrocytes	ANKRD36B	ENSG00000196912	rs10169777	2	97552405	0.0483534	0.183824
Astrocytes	ANKRD36B	ENSG00000196912	rs10209302	2	97552406	0.0483534	0.183824
Oligodendrocytes	FOXRED1	ENSG00000110074	rs10790794	11	126223322	0.0483172	0.183797
Excitatory neurons	HDDC2	ENSG00000111906	rs493973	6	125184259	0.0482995	0.183785
Excitatory neurons	HDDC2	ENSG00000111906	rs554982	6	125185190	0.0482995	0.183785
Oligodendrocytes	PER3	ENSG00000049246	rs12755955	1	7556680	0.0482719	0.183765
Excitatory neurons	SPON2	ENSG00000159674	rs6821834	4	1240702	0.0482686	0.183762
Oligodendrocytes	INPP1	ENSG00000151689	rs11693444	2	190378412	0.0482571	0.183754
Inhibitory neurons	ALG6	ENSG00000088035	rs217448	1	63543803	0.0482475	0.183747
Inhibitory neurons	ALG6	ENSG00000088035	rs217460	1	63579968	0.0482475	0.183747
Inhibitory neurons	ALG6	ENSG00000088035	rs217456	1	63581469	0.0482475	0.183747
Inhibitory neurons	ALG6	ENSG00000088035	rs855303	1	63585628	0.0482475	0.183747
Oligodendrocytes	CDADC1	ENSG00000102543	rs114162077	13	48975775	0.048247	0.183747
Oligodendrocytes	CDADC1	ENSG00000102543	rs7332434	13	49083691	0.048247	0.183747
Oligodendrocytes	CDADC1	ENSG00000102543	rs12867475	13	49105021	0.048247	0.183747
Oligodendrocytes	CDADC1	ENSG00000102543	rs11839038	13	49128647	0.048247	0.183747
Astrocytes	B3GALT5	ENSG00000183778	rs630315	21	39569920	0.0482099	0.18372
Astrocytes	B3GALT5	ENSG00000183778	rs617260	21	39570563	0.0482099	0.18372
Astrocytes	B3GALT5	ENSG00000183778	rs484678	21	39570606	0.0482099	0.18372
Astrocytes	B3GALT5	ENSG00000183778	rs614610	21	39571120	0.0482099	0.18372
Oligodendrocytes	HMGCL	ENSG00000117305	rs6424115	1	23826741	0.0481966	0.183711
Oligodendrocytes	HMGCL	ENSG00000117305	rs6424116	1	23832285	0.0481966	0.183711
Oligodendrocytes	GABPB2	ENSG00000143458	rs16865250	1	151249033	0.0481954	0.18371
Oligodendrocytes	TMEFF2	ENSG00000144339	rs56150180	2	192310195	0.0481868	0.183704
Astrocytes	DNAJC15	ENSG00000120675	rs17624339	13	43037938	0.0481797	0.183699
Astrocytes	DNAJC15	ENSG00000120675	rs17553846	13	43039322	0.0481797	0.183699
Astrocytes	DNAJC15	ENSG00000120675	rs77013239	13	43042078	0.0481797	0.183699
Astrocytes	DNAJC15	ENSG00000120675	rs74399583	13	43042837	0.0481797	0.183699
Astrocytes	AC008758.6	ENSG00000269755	rs6511800	19	12440015	0.0481643	0.183688
Oligodendrocytes	ABCA9	ENSG00000154258	rs11652530	17	69130423	0.0481362	0.183668
Oligodendrocytes	ABCA9	ENSG00000154258	rs12940298	17	69131032	0.0481362	0.183668
Oligodendrocytes	ABCA9	ENSG00000154258	rs2041170	17	69136880	0.0481362	0.183668
Oligodendrocytes	ABCA9	ENSG00000154258	rs8078314	17	69141106	0.0481362	0.183668
Oligodendrocytes	ABCA9	ENSG00000154258	rs3744489	17	69141997	0.0481362	0.183668
Inhibitory neurons	LINC00665	ENSG00000232677	rs2967495	19	36327579	0.0481064	0.183647
OPCs / COPs	SCN3A	ENSG00000153253	rs76080096	2	165057906	0.0480968	0.183641
OPCs / COPs	SCN3A	ENSG00000153253	rs79012585	2	165065781	0.0480968	0.183641
OPCs / COPs	SCN3A	ENSG00000153253	rs75969575	2	165072304	0.0480968	0.183641
Oligodendrocytes	RHOT1	ENSG00000126858	rs2344620	17	32137926	0.0480944	0.183639
Excitatory neurons	HIVEP3	ENSG00000127124	rs625448	1	41522870	0.0480762	0.183626
Endothelial cells	CENPP	ENSG00000188312	rs62572381	9	92877049	0.0480728	0.183624
Excitatory neurons	AP001341.1	ENSG00000222042	rs117465696	21	25347765	0.048073	0.183624
Oligodendrocytes	SPATA7	ENSG00000042317	rs376698	14	88391886	0.048069	0.183621
Oligodendrocytes	SPATA7	ENSG00000042317	rs453112	14	88392657	0.048069	0.183621
Microglia	TNS3	ENSG00000136205	rs6978222	7	47511566	0.0480533	0.18361
Microglia	TNS3	ENSG00000136205	rs55959723	7	47515185	0.0480533	0.18361
Microglia	TNS3	ENSG00000136205	rs56077012	7	47515270	0.0480533	0.18361
Microglia	TNS3	ENSG00000136205	rs17658891	7	47515281	0.0480533	0.18361
Microglia	TNS3	ENSG00000136205	rs4724584	7	47518379	0.0480533	0.18361
Microglia	TNS3	ENSG00000136205	rs877587	7	47518559	0.0480533	0.18361
Microglia	TNS3	ENSG00000136205	rs57286934	7	47519605	0.0480533	0.18361
Microglia	TNS3	ENSG00000136205	rs4724585	7	47520347	0.0480533	0.18361
Microglia	TNS3	ENSG00000136205	rs4724586	7	47520586	0.0480533	0.18361
Microglia	TNS3	ENSG00000136205	rs58909947	7	47520835	0.0480533	0.18361
Microglia	TNS3	ENSG00000136205	rs6970877	7	47522651	0.0480533	0.18361
Microglia	TNS3	ENSG00000136205	rs6970809	7	47522860	0.0480533	0.18361
Microglia	TNS3	ENSG00000136205	rs6977155	7	47524103	0.0480533	0.18361
Oligodendrocytes	EEFSEC	ENSG00000132394	rs2955117	3	128162770	0.048015	0.183584
Oligodendrocytes	ZNF235	ENSG00000159917	rs173238	19	43840320	0.048003	0.183576
Oligodendrocytes	ZNF235	ENSG00000159917	rs957569	19	43847684	0.048003	0.183576
Oligodendrocytes	ZNF235	ENSG00000159917	rs2356437	19	43848513	0.048003	0.183576
Oligodendrocytes	ZNF235	ENSG00000159917	rs7258485	19	43849090	0.048003	0.183576
Oligodendrocytes	ZNF235	ENSG00000159917	rs1549958	19	43850143	0.048003	0.183576
Oligodendrocytes	ZNF235	ENSG00000159917	rs4603682	19	43850352	0.048003	0.183576
Excitatory neurons	CADM2	ENSG00000175161	rs7620948	3	85743306	0.047995	0.18357
Excitatory neurons	CADM2	ENSG00000175161	rs17023255	3	85743719	0.047995	0.18357
Excitatory neurons	GOLGA8A	ENSG00000175265	rs4924000	15	34522668	0.0479775	0.183558
Oligodendrocytes	KIAA1958	ENSG00000165185	rs72762282	9	112518662	0.0479589	0.183545
Oligodendrocytes	SH3PXD2B	ENSG00000174705	rs2731691	5	172444287	0.0479508	0.18354
Oligodendrocytes	SH3PXD2B	ENSG00000174705	rs2731692	5	172447295	0.0479508	0.18354
Oligodendrocytes	SH3PXD2B	ENSG00000174705	rs1368433	5	172447404	0.0479508	0.18354
OPCs / COPs	PYGL	ENSG00000100504	rs7161495	14	50900025	0.0479339	0.183528
OPCs / COPs	PYGL	ENSG00000100504	rs8023022	14	50900145	0.0479339	0.183528
OPCs / COPs	PYGL	ENSG00000100504	rs12590515	14	50902433	0.0479339	0.183528
Inhibitory neurons	C17orf75	ENSG00000108666	rs1019152	17	32331987	0.0479306	0.183526
Excitatory neurons	CEP85	ENSG00000130695	rs6676619	1	26212544	0.047923	0.183521
Astrocytes	AC087289.1	ENSG00000132481	rs34143128	17	75958321	0.0479081	0.183511
Astrocytes	DBF4B	ENSG00000161692	rs58840071	17	44752259	0.0479	0.183505
Astrocytes	DBF4B	ENSG00000161692	rs4369727	17	44753855	0.0479	0.183505
Astrocytes	DBF4B	ENSG00000161692	rs116729388	17	44755160	0.0479	0.183505
Astrocytes	DBF4B	ENSG00000161692	rs139453940	17	44755497	0.0479	0.183505
Astrocytes	DBF4B	ENSG00000161692	rs34839354	17	44757761	0.0479	0.183505
Astrocytes	DBF4B	ENSG00000161692	rs16969079	17	44768937	0.0479	0.183505
Oligodendrocytes	C20orf194	ENSG00000088854	rs6051767	20	3343874	0.0478907	0.183499
Oligodendrocytes	WBP4	ENSG00000120688	rs117230571	13	41114931	0.0478556	0.183475
Microglia	PDE7A	ENSG00000205268	rs79513051	8	66037478	0.0478412	0.183466
Microglia	PDE7A	ENSG00000205268	rs79949060	8	66042967	0.0478412	0.183466
Microglia	PDE7A	ENSG00000205268	rs77087819	8	66046820	0.0478412	0.183466
Oligodendrocytes	AGBL3	ENSG00000146856	rs3823571	7	134965793	0.0478418	0.183466
Excitatory neurons	ZNF418	ENSG00000196724	rs140089558	19	57883316	0.0478362	0.183462
Excitatory neurons	ZNF418	ENSG00000196724	rs10411513	19	57887152	0.0478362	0.183462
Excitatory neurons	ZNF418	ENSG00000196724	rs10410028	19	57887196	0.0478362	0.183462
Excitatory neurons	ZNF418	ENSG00000196724	rs79817087	19	57887527	0.0478362	0.183462
Excitatory neurons	ZNF418	ENSG00000196724	rs117269089	19	57887648	0.0478362	0.183462
Astrocytes	ADAM17	ENSG00000151694	rs6751628	2	9402030	0.0478274	0.183456
Oligodendrocytes	FLOT1	ENSG00000137312	rs9262146	6	30689051	0.0478176	0.18345
Excitatory neurons	TEX30	ENSG00000151287	rs694941	13	102661058	0.0477826	0.183427
Excitatory neurons	TEX30	ENSG00000151287	rs2442707	13	102661211	0.0477826	0.183427
Oligodendrocytes	FN3KRP	ENSG00000141560	rs8080526	17	82953803	0.0477811	0.183426
Inhibitory neurons	KIAA1328	ENSG00000150477	rs9958080	18	36829006	0.0477602	0.183412
Oligodendrocytes	SFI1	ENSG00000198089	rs5997969	22	31394028	0.04776	0.183412
Excitatory neurons	LINC02223	ENSG00000249937	rs6874528	5	17814353	0.0477584	0.18341
Excitatory neurons	LINC02223	ENSG00000249937	rs13160712	5	17815493	0.0477584	0.18341
Excitatory neurons	LINC02223	ENSG00000249937	rs7341145	5	17818207	0.0477584	0.18341
Excitatory neurons	LINC02223	ENSG00000249937	rs12523059	5	17818471	0.0477584	0.18341
Excitatory neurons	LINC02223	ENSG00000249937	rs6451600	5	17820386	0.0477584	0.18341
Excitatory neurons	LINC02223	ENSG00000249937	rs1513088	5	17820636	0.0477584	0.18341
Excitatory neurons	LINC02223	ENSG00000249937	rs13174562	5	17822572	0.0477584	0.18341
Excitatory neurons	LINC02223	ENSG00000249937	rs7702692	5	17823337	0.0477584	0.18341
Excitatory neurons	LINC02223	ENSG00000249937	rs1606454	5	17824783	0.0477584	0.18341
Excitatory neurons	LINC02223	ENSG00000249937	rs1849463	5	17824839	0.0477584	0.18341
Excitatory neurons	WASL	ENSG00000106299	rs12669587	7	123640421	0.0477566	0.183409
Excitatory neurons	WASL	ENSG00000106299	rs10247879	7	123666558	0.0477566	0.183409
Oligodendrocytes	SAMD12	ENSG00000177570	rs17683401	8	118659596	0.0477561	0.183409
Excitatory neurons	DPYSL5	ENSG00000157851	rs12105168	2	26819238	0.0477426	0.1834
Oligodendrocytes	ELAC2	ENSG00000006744	rs11658321	17	13011167	0.0477424	0.1834
Astrocytes	CASP7	ENSG00000165806	rs17774877	10	113793249	0.0477253	0.183389
Astrocytes	CASP7	ENSG00000165806	rs11196496	10	113794723	0.0477253	0.183389
Excitatory neurons	RNF216	ENSG00000011275	rs10951960	7	5746094	0.0477057	0.183376
Excitatory neurons	RNF216	ENSG00000011275	rs2112006	7	5746614	0.0477057	0.183376
Oligodendrocytes	AC091551.1	ENSG00000267699	rs4940032	18	50965059	0.0477015	0.183373
Endothelial cells	HLA-A	ENSG00000206503	rs2517718	6	29948614	0.0476983	0.183371
Oligodendrocytes	UBE2Z	ENSG00000159202	rs11079847	17	48959662	0.0476821	0.18336
OPCs / COPs	SLC25A27	ENSG00000153291	rs2270450	6	46677138	0.0476468	0.183337
OPCs / COPs	SLC25A27	ENSG00000153291	rs34964632	6	46680392	0.0476468	0.183337
Excitatory neurons	GOSR1	ENSG00000108587	rs3829594	17	30515520	0.0476177	0.183318
Oligodendrocytes	FAM120AOS	ENSG00000188938	rs7023933	9	93463196	0.0476141	0.183316
Astrocytes	FAM173A	ENSG00000103254	rs55956436	16	722061	0.0475947	0.183304
Astrocytes	FAM173A	ENSG00000103254	rs11867009	16	722141	0.0475947	0.183304
Astrocytes	FAM173A	ENSG00000103254	rs12599130	16	722842	0.0475947	0.183304
Astrocytes	FAM173A	ENSG00000103254	rs4984920	16	723341	0.0475947	0.183304
Inhibitory neurons	ZNF496	ENSG00000162714	rs10754544	1	247321489	0.0475918	0.183302
Inhibitory neurons	IFIT1	ENSG00000185745	rs34946864	10	90333951	0.0475556	0.183278
Inhibitory neurons	IFIT1	ENSG00000185745	rs12571236	10	90336397	0.0475556	0.183278
Inhibitory neurons	IFIT1	ENSG00000185745	rs56356723	10	90338873	0.0475556	0.183278
Inhibitory neurons	IFIT1	ENSG00000185745	rs34979875	10	90339276	0.0475556	0.183278
Inhibitory neurons	IFIT1	ENSG00000185745	rs12573591	10	90340529	0.0475556	0.183278
Inhibitory neurons	IFIT1	ENSG00000185745	rs17093814	10	90344429	0.0475556	0.183278
Microglia	NUP160	ENSG00000030066	rs2125838	11	47790381	0.0475549	0.183278
Oligodendrocytes	TMPRSS5	ENSG00000166682	rs3907855	11	113706811	0.0475348	0.183265
Oligodendrocytes	TMPRSS5	ENSG00000166682	rs12285469	11	113711094	0.0475348	0.183265
Oligodendrocytes	TMPRSS5	ENSG00000166682	rs4259857	11	113712769	0.0475348	0.183265
Oligodendrocytes	TMPRSS5	ENSG00000166682	rs12292722	11	113714649	0.0475348	0.183265
Oligodendrocytes	TMPRSS5	ENSG00000166682	rs12292878	11	113714904	0.0475348	0.183265
Oligodendrocytes	TMPRSS5	ENSG00000166682	rs17115875	11	113717016	0.0475348	0.183265
Oligodendrocytes	TMPRSS5	ENSG00000166682	rs61345035	11	113717160	0.0475348	0.183265
Oligodendrocytes	TMPRSS5	ENSG00000166682	rs11214711	11	113717360	0.0475348	0.183265
Oligodendrocytes	TMPRSS5	ENSG00000166682	rs11195658	11	113717930	0.0475348	0.183265
Oligodendrocytes	TMPRSS5	ENSG00000166682	rs12577772	11	113720810	0.0475348	0.183265
Oligodendrocytes	TMPRSS5	ENSG00000166682	rs12295777	11	113721501	0.0475348	0.183265
Oligodendrocytes	TMPRSS5	ENSG00000166682	rs73551130	11	113721767	0.0475348	0.183265
Excitatory neurons	XPO6	ENSG00000169180	rs205422	16	28065537	0.047486	0.183234
OPCs / COPs	PACRG	ENSG00000112530	rs35583420	6	162793295	0.0474713	0.183225
Excitatory neurons	SNED1	ENSG00000162804	rs2074822	2	241034872	0.04746	0.183217
Excitatory neurons	NIPSNAP1	ENSG00000184117	rs165734	22	29485839	0.0474536	0.183213
Excitatory neurons	NIPSNAP1	ENSG00000184117	rs165899	22	29486984	0.0474536	0.183213
Excitatory neurons	NIPSNAP1	ENSG00000184117	rs165624	22	29488578	0.0474536	0.183213
Excitatory neurons	NIPSNAP1	ENSG00000184117	rs165602	22	29490054	0.0474536	0.183213
Excitatory neurons	MOGS	ENSG00000115275	rs2098128	2	74338059	0.0473928	0.183175
Inhibitory neurons	DCXR	ENSG00000169738	rs4969480	17	82034541	0.0473745	0.183164
Excitatory neurons	SLC27A2	ENSG00000140284	rs11631433	15	50131855	0.0473244	0.183133
Excitatory neurons	SLC27A2	ENSG00000140284	rs11070750	15	50135752	0.0473244	0.183133
Excitatory neurons	SLC27A2	ENSG00000140284	rs8037555	15	50136775	0.0473244	0.183133
Excitatory neurons	SLC27A2	ENSG00000140284	rs4774556	15	50137248	0.0473244	0.183133
Excitatory neurons	SLC27A2	ENSG00000140284	rs12915287	15	50138890	0.0473244	0.183133
Excitatory neurons	SLC27A2	ENSG00000140284	rs11070752	15	50145297	0.0473244	0.183133
Oligodendrocytes	NSRP1	ENSG00000126653	rs4583306	17	30211697	0.0473197	0.18313
Excitatory neurons	GFRA1	ENSG00000151892	rs2694767	10	116208818	0.0472678	0.183098
Oligodendrocytes	NECTIN3	ENSG00000177707	rs1462793	3	110940331	0.0472525	0.183088
Oligodendrocytes	NECTIN3	ENSG00000177707	rs67832786	3	110946468	0.0472525	0.183088
Oligodendrocytes	CDH1	ENSG00000039068	rs1981870	16	68742343	0.0472143	0.183065
Excitatory neurons	COL6A1	ENSG00000142156	rs9983378	21	45978497	0.0472131	0.183064
Excitatory neurons	PAXX	ENSG00000148362	rs10781529	9	136989496	0.047202	0.183058
Excitatory neurons	PAXX	ENSG00000148362	rs7860430	9	136989995	0.047202	0.183058
Excitatory neurons	PAXX	ENSG00000148362	rs10870156	9	136991087	0.047202	0.183058
Excitatory neurons	PAXX	ENSG00000148362	rs10870157	9	136991310	0.047202	0.183058
Excitatory neurons	PAXX	ENSG00000148362	rs10870158	9	136991368	0.047202	0.183058
Excitatory neurons	PAXX	ENSG00000148362	rs10781530	9	136991496	0.047202	0.183058
Excitatory neurons	PAXX	ENSG00000148362	rs10870159	9	136992590	0.047202	0.183058
Excitatory neurons	PAXX	ENSG00000148362	rs7470867	9	136998671	0.047202	0.183058
Excitatory neurons	PAXX	ENSG00000148362	rs6560653	9	136999551	0.047202	0.183058
Inhibitory neurons	LCLAT1	ENSG00000172954	rs72853154	2	30443664	0.0471879	0.183049
Inhibitory neurons	LCLAT1	ENSG00000172954	rs11892635	2	30444038	0.0471879	0.183049
Excitatory neurons	ZNF266	ENSG00000174652	rs11673364	19	9417601	0.0471857	0.183048
Astrocytes	ERGIC3	ENSG00000125991	rs12481365	20	35543647	0.0471825	0.183046
Astrocytes	ERGIC3	ENSG00000125991	rs112770763	20	35544211	0.0471825	0.183046
Astrocytes	ERGIC3	ENSG00000125991	rs11700250	20	35544511	0.0471825	0.183046
Astrocytes	ERGIC3	ENSG00000125991	rs116678101	20	35545279	0.0471825	0.183046
Astrocytes	ERGIC3	ENSG00000125991	rs78095440	20	35545280	0.0471825	0.183046
Astrocytes	ERGIC3	ENSG00000125991	rs45563939	20	35549038	0.0471825	0.183046
Astrocytes	ERGIC3	ENSG00000125991	rs7261820	20	35572918	0.0471825	0.183046
Excitatory neurons	SF1	ENSG00000168066	rs117154185	11	64825716	0.0471587	0.183031
Astrocytes	FAM20B	ENSG00000116199	rs2636288	1	179258710	0.0471439	0.183022
Astrocytes	FAM20B	ENSG00000116199	rs2783389	1	179259261	0.0471439	0.183022
Astrocytes	FAM20B	ENSG00000116199	rs2783390	1	179259472	0.0471439	0.183022
Astrocytes	FAM20B	ENSG00000116199	rs410589	1	179262942	0.0471439	0.183022
Astrocytes	FAM20B	ENSG00000116199	rs3122378	1	179264910	0.0471439	0.183022
Astrocytes	FAM20B	ENSG00000116199	rs409386	1	179279631	0.0471439	0.183022
Microglia	TPD52	ENSG00000076554	rs4740100	8	80093787	0.0471354	0.183017
Inhibitory neurons	WDR73	ENSG00000177082	rs4842977	15	84631369	0.0471293	0.183014
Inhibitory neurons	WDR73	ENSG00000177082	rs2121452	15	84631871	0.0471293	0.183014
Inhibitory neurons	WDR73	ENSG00000177082	rs2271432	15	84645763	0.0471293	0.183014
Inhibitory neurons	WDR73	ENSG00000177082	rs4842981	15	84647239	0.0471293	0.183014
Inhibitory neurons	WDR73	ENSG00000177082	rs7181896	15	84649884	0.0471293	0.183014
Inhibitory neurons	WDR73	ENSG00000177082	rs28565484	15	84650496	0.0471293	0.183014
Inhibitory neurons	WDR73	ENSG00000177082	rs9744239	15	84650807	0.0471293	0.183014
Inhibitory neurons	WDR73	ENSG00000177082	rs7180849	15	84652428	0.0471293	0.183014
Inhibitory neurons	AL589843.1	ENSG00000224848	rs10978574	9	96682647	0.0470994	0.182996
Inhibitory neurons	AL589843.1	ENSG00000224848	rs10759192	9	96685606	0.0470994	0.182996
Inhibitory neurons	AL589843.1	ENSG00000224848	rs2165890	9	96686282	0.0470994	0.182996
Inhibitory neurons	AL589843.1	ENSG00000224848	rs10978594	9	96687008	0.0470994	0.182996
Inhibitory neurons	AL589843.1	ENSG00000224848	rs10739226	9	96691573	0.0470994	0.182996
Inhibitory neurons	AL589843.1	ENSG00000224848	rs10978615	9	96692002	0.0470994	0.182996
Inhibitory neurons	AL589843.1	ENSG00000224848	rs10759194	9	96693085	0.0470994	0.182996
Inhibitory neurons	AL589843.1	ENSG00000224848	rs4532707	9	96694423	0.0470994	0.182996
Astrocytes	DYNC1I2	ENSG00000077380	rs3770445	2	171852409	0.0470949	0.182993
Oligodendrocytes	TXN2	ENSG00000100348	rs132706	22	36196952	0.047087	0.182988
OPCs / COPs	FGD4	ENSG00000139132	rs2062602	12	32433980	0.0470802	0.182984
Excitatory neurons	SPTBN4	ENSG00000160460	rs73050124	19	40536153	0.0470572	0.182971
Oligodendrocytes	UBE4B	ENSG00000130939	rs6577557	1	9163497	0.0470288	0.182954
Oligodendrocytes	RFWD3	ENSG00000168411	rs62052135	16	74500136	0.0470199	0.182948
Oligodendrocytes	RFWD3	ENSG00000168411	rs62052138	16	74512061	0.0470199	0.182948
Oligodendrocytes	RFWD3	ENSG00000168411	rs62054167	16	74531334	0.0470199	0.182948
OPCs / COPs	MTCH2	ENSG00000109919	rs10838724	11	47505500	0.0470186	0.182948
Astrocytes	NDUFAF8	ENSG00000224877	rs9319617	17	81218646	0.0470101	0.182943
Oligodendrocytes	LINC02511	ENSG00000248869	rs6856959	4	137144763	0.046993	0.182933
Oligodendrocytes	LINC02511	ENSG00000248869	rs28705990	4	137146036	0.046993	0.182933
Excitatory neurons	CLBA1	ENSG00000140104	rs2582574	14	104988192	0.0469837	0.182927
Oligodendrocytes	BACE2	ENSG00000182240	rs13049454	21	41154593	0.04696	0.182913
Excitatory neurons	SYCP3	ENSG00000139351	rs10083157	12	101725236	0.0468836	0.182869
Excitatory neurons	SLC25A12	ENSG00000115840	rs62183783	2	172000868	0.0468705	0.182861
Inhibitory neurons	AMPD3	ENSG00000133805	rs11042865	11	10510897	0.0468615	0.182856
Inhibitory neurons	AMPD3	ENSG00000133805	rs11042866	11	10511606	0.0468615	0.182856
Inhibitory neurons	AMPD3	ENSG00000133805	rs12448	11	10512405	0.0468615	0.182856
Inhibitory neurons	AMPD3	ENSG00000133805	rs11042868	11	10516781	0.0468615	0.182856
Microglia	DOP1A	ENSG00000083097	rs12153819	6	83063330	0.0468214	0.182833
Microglia	DOP1A	ENSG00000083097	rs62419226	6	83067694	0.0468214	0.182833
Microglia	DOP1A	ENSG00000083097	rs1998793	6	83068635	0.0468214	0.182833
Microglia	DOP1A	ENSG00000083097	rs12211381	6	83070202	0.0468214	0.182833
Microglia	DOP1A	ENSG00000083097	rs12199857	6	83078292	0.0468214	0.182833
Microglia	DOP1A	ENSG00000083097	rs62419228	6	83091179	0.0468214	0.182833
Microglia	DOP1A	ENSG00000083097	rs11751407	6	83098367	0.0468214	0.182833
Microglia	DOP1A	ENSG00000083097	rs12213255	6	83108500	0.0468214	0.182833
Microglia	DOP1A	ENSG00000083097	rs16881110	6	83114918	0.0468214	0.182833
Microglia	DOP1A	ENSG00000083097	rs62419229	6	83114984	0.0468214	0.182833
Microglia	DOP1A	ENSG00000083097	rs12204453	6	83121407	0.0468214	0.182833
Microglia	DOP1A	ENSG00000083097	rs4706980	6	83128954	0.0468214	0.182833
Microglia	DOP1A	ENSG00000083097	rs12197711	6	83134062	0.0468214	0.182833
Microglia	DOP1A	ENSG00000083097	rs62419253	6	83141090	0.0468214	0.182833
Microglia	DOP1A	ENSG00000083097	rs10943928	6	83159384	0.0468214	0.182833
OPCs / COPs	DDX11	ENSG00000013573	rs12581793	12	31098869	0.0468228	0.182833
Excitatory neurons	AGBL3	ENSG00000146856	rs4476949	7	135002436	0.0468196	0.182832
Excitatory neurons	AGBL3	ENSG00000146856	rs73152000	7	135005602	0.0468196	0.182832
Excitatory neurons	AGBL3	ENSG00000146856	rs4133256	7	135008118	0.0468196	0.182832
Excitatory neurons	AGBL3	ENSG00000146856	rs17660886	7	135015077	0.0468196	0.182832
Excitatory neurons	AGBL3	ENSG00000146856	rs17603058	7	135015155	0.0468196	0.182832
Excitatory neurons	AGBL3	ENSG00000146856	rs10954478	7	135015243	0.0468196	0.182832
Excitatory neurons	AGBL3	ENSG00000146856	rs12535867	7	135015705	0.0468196	0.182832
Excitatory neurons	AGBL3	ENSG00000146856	rs73153721	7	135026849	0.0468196	0.182832
Excitatory neurons	AGBL3	ENSG00000146856	rs6978050	7	135035518	0.0468196	0.182832
Excitatory neurons	AGBL3	ENSG00000146856	rs78862893	7	135040358	0.0468196	0.182832
Excitatory neurons	AGBL3	ENSG00000146856	rs56186797	7	135049287	0.0468196	0.182832
Excitatory neurons	AGBL3	ENSG00000146856	rs2348267	7	135098896	0.0468196	0.182832
Excitatory neurons	AGBL3	ENSG00000146856	rs1986359	7	135107666	0.0468196	0.182832
Excitatory neurons	AGBL3	ENSG00000146856	rs2348276	7	135111607	0.0468196	0.182832
Excitatory neurons	AGBL3	ENSG00000146856	rs12536035	7	135121146	0.0468196	0.182832
Excitatory neurons	AGBL3	ENSG00000146856	rs17231451	7	135130873	0.0468196	0.182832
Inhibitory neurons	AC125613.1	ENSG00000239381	rs1914804	3	180715961	0.0467985	0.18282
Oligodendrocytes	RAC1	ENSG00000136238	rs7780518	7	5647111	0.046782	0.18281
Astrocytes	SDK1	ENSG00000146555	rs112561666	7	3686116	0.0467363	0.182784
Astrocytes	SDK1	ENSG00000146555	rs10234286	7	3690417	0.0467363	0.182784
Excitatory neurons	MCCC2	ENSG00000131844	rs7446049	5	71452753	0.0467262	0.182778
Excitatory neurons	MCCC2	ENSG00000131844	rs12153571	5	71590146	0.0467262	0.182778
Excitatory neurons	MCCC2	ENSG00000131844	rs7449316	5	71594043	0.0467262	0.182778
Excitatory neurons	MCCC2	ENSG00000131844	rs6453043	5	71596659	0.0467262	0.182778
Excitatory neurons	MCCC2	ENSG00000131844	rs12652715	5	71600564	0.0467262	0.182778
Oligodendrocytes	AGO4	ENSG00000134698	rs7553155	1	36102635	0.0467238	0.182777
Oligodendrocytes	AGO4	ENSG00000134698	rs10443889	1	36103377	0.0467238	0.182777
Oligodendrocytes	AGO4	ENSG00000134698	rs274761	1	36108422	0.0467238	0.182777
Oligodendrocytes	AGO4	ENSG00000134698	rs274764	1	36109311	0.0467238	0.182777
Oligodendrocytes	AGO4	ENSG00000134698	rs274138	1	36112063	0.0467238	0.182777
Oligodendrocytes	AGO4	ENSG00000134698	rs274137	1	36112344	0.0467238	0.182777
Oligodendrocytes	AGO4	ENSG00000134698	rs274134	1	36114953	0.0467238	0.182777
Oligodendrocytes	AGO4	ENSG00000134698	rs274133	1	36116191	0.0467238	0.182777
Oligodendrocytes	AGO4	ENSG00000134698	rs274132	1	36116377	0.0467238	0.182777
Oligodendrocytes	AGO4	ENSG00000134698	rs274131	1	36117324	0.0467238	0.182777
Oligodendrocytes	AGO4	ENSG00000134698	rs274130	1	36119124	0.0467238	0.182777
OPCs / COPs	AC124254.1	ENSG00000264015	rs2850889	18	77246651	0.0467073	0.182768
OPCs / COPs	AC124254.1	ENSG00000264015	rs949059	18	77246790	0.0467073	0.182768
OPCs / COPs	AC124254.1	ENSG00000264015	rs1893824	18	77247169	0.0467073	0.182768
OPCs / COPs	AC124254.1	ENSG00000264015	rs1893825	18	77247176	0.0467073	0.182768
OPCs / COPs	AC124254.1	ENSG00000264015	rs2156642	18	77247671	0.0467073	0.182768
OPCs / COPs	AC124254.1	ENSG00000264015	rs2156643	18	77247724	0.0467073	0.182768
OPCs / COPs	AC124254.1	ENSG00000264015	rs2850892	18	77247885	0.0467073	0.182768
OPCs / COPs	AC124254.1	ENSG00000264015	rs72978691	18	77249364	0.0467073	0.182768
OPCs / COPs	AC124254.1	ENSG00000264015	rs11662010	18	77249441	0.0467073	0.182768
OPCs / COPs	AC124254.1	ENSG00000264015	rs11151014	18	77249719	0.0467073	0.182768
OPCs / COPs	AC124254.1	ENSG00000264015	rs11151015	18	77249731	0.0467073	0.182768
OPCs / COPs	AC124254.1	ENSG00000264015	rs13306374	18	77250268	0.0467073	0.182768
OPCs / COPs	AC124254.1	ENSG00000264015	rs13306375	18	77250491	0.0467073	0.182768
Oligodendrocytes	PSMB1	ENSG00000008018	rs2983216	6	170248857	0.0467067	0.182767
Oligodendrocytes	PSMB1	ENSG00000008018	rs2983218	6	170250067	0.0467067	0.182767
Excitatory neurons	TRIM28	ENSG00000130726	rs12984197	19	58272979	0.0467012	0.182764
Oligodendrocytes	DMPK	ENSG00000104936	rs12463359	19	45801327	0.0466689	0.182746
Excitatory neurons	AC010615.4	ENSG00000269237	rs10405716	19	21401562	0.046657	0.182739
Excitatory neurons	AC010615.4	ENSG00000269237	rs8102342	19	21401665	0.046657	0.182739
Excitatory neurons	AC010615.4	ENSG00000269237	rs6511238	19	21401706	0.046657	0.182739
Oligodendrocytes	LONRF2	ENSG00000170500	rs11123825	2	100313672	0.0466213	0.182719
Excitatory neurons	DNAH5	ENSG00000039139	rs1508923	5	14029077	0.0465953	0.182705
Oligodendrocytes	CD226	ENSG00000150637	rs1790576	18	69851607	0.0465838	0.182698
Excitatory neurons	AMPD3	ENSG00000133805	rs1001118	11	10493160	0.0465777	0.182695
OPCs / COPs	RASSF4	ENSG00000107551	rs10900146	10	44963100	0.0465677	0.182689
OPCs / COPs	RASSF4	ENSG00000107551	rs10900147	10	44963654	0.0465677	0.182689
OPCs / COPs	RASSF4	ENSG00000107551	rs10900148	10	44964185	0.0465677	0.182689
Excitatory neurons	WDR60	ENSG00000126870	rs80117345	7	158851978	0.0465408	0.182675
Oligodendrocytes	RBM23	ENSG00000100461	rs8014936	14	22905936	0.0465329	0.18267
Excitatory neurons	SUPV3L1	ENSG00000156502	rs56088826	10	69224503	0.04648	0.182641
Endothelial cells	CCDC65	ENSG00000139537	rs150173195	12	48859983	0.046478	0.18264
Endothelial cells	CCDC65	ENSG00000139537	rs77410805	12	48864209	0.046478	0.18264
Endothelial cells	CCDC65	ENSG00000139537	rs75596654	12	48866240	0.046478	0.18264
OPCs / COPs	MFGE8	ENSG00000140545	rs12912569	15	88929922	0.0464126	0.182604
Inhibitory neurons	AGAP5	ENSG00000172650	rs11541237	10	73771204	0.0464109	0.182603
Inhibitory neurons	AGAP5	ENSG00000172650	rs11000773	10	73774357	0.0464109	0.182603
Inhibitory neurons	AGAP5	ENSG00000172650	rs16930909	10	73801824	0.0464109	0.182603
Microglia	CASS4	ENSG00000087589	rs76842328	20	56437936	0.0463637	0.182578
Oligodendrocytes	RSU1	ENSG00000148484	rs165531	10	17236172	0.046364	0.182578
Excitatory neurons	MDH1B	ENSG00000138400	rs16838834	2	206765071	0.0463535	0.182572
Excitatory neurons	MDH1B	ENSG00000138400	rs28365797	2	206765122	0.0463535	0.182572
Excitatory neurons	MDH1B	ENSG00000138400	rs3815686	2	206768278	0.0463535	0.182572
Excitatory neurons	MDH1B	ENSG00000138400	rs725980	2	206773856	0.0463535	0.182572
Excitatory neurons	MDH1B	ENSG00000138400	rs12471008	2	206775059	0.0463535	0.182572
Excitatory neurons	MDH1B	ENSG00000138400	rs768533	2	206776113	0.0463535	0.182572
Excitatory neurons	MDH1B	ENSG00000138400	rs10199766	2	206777144	0.0463535	0.182572
Excitatory neurons	MDH1B	ENSG00000138400	rs13427002	2	206778949	0.0463535	0.182572
Excitatory neurons	MDH1B	ENSG00000138400	rs12468160	2	206781580	0.0463535	0.182572
Excitatory neurons	MDH1B	ENSG00000138400	rs2241347	2	206783257	0.0463535	0.182572
Excitatory neurons	MDH1B	ENSG00000138400	rs7576591	2	206784502	0.0463535	0.182572
Excitatory neurons	MDH1B	ENSG00000138400	rs888621	2	206784626	0.0463535	0.182572
Excitatory neurons	MDH1B	ENSG00000138400	rs2287629	2	206785690	0.0463535	0.182572
Excitatory neurons	MDH1B	ENSG00000138400	rs2287628	2	206785809	0.0463535	0.182572
Excitatory neurons	MDH1B	ENSG00000138400	rs11895370	2	206789990	0.0463535	0.182572
Excitatory neurons	MDH1B	ENSG00000138400	rs957414	2	206800861	0.0463535	0.182572
Astrocytes	TNS3	ENSG00000136205	rs2204485	7	47304458	0.0463337	0.182562
Astrocytes	TNS3	ENSG00000136205	rs6959554	7	47305404	0.0463337	0.182562
Astrocytes	TNS3	ENSG00000136205	rs4720593	7	47309280	0.0463337	0.182562
Astrocytes	TNS3	ENSG00000136205	rs13437785	7	47310342	0.0463337	0.182562
Astrocytes	CERS5	ENSG00000139624	rs7302981	12	50144032	0.0463201	0.182554
Astrocytes	CERS5	ENSG00000139624	rs7308356	12	50145828	0.0463201	0.182554
Astrocytes	CERS5	ENSG00000139624	rs7301649	12	50147087	0.0463201	0.182554
Astrocytes	CERS5	ENSG00000139624	rs7294548	12	50149418	0.0463201	0.182554
Astrocytes	CERS5	ENSG00000139624	rs6580729	12	50153255	0.0463201	0.182554
Astrocytes	AL445483.1	ENSG00000260088	rs11588318	1	200669534	0.0463138	0.182551
Astrocytes	AL445483.1	ENSG00000260088	rs6661240	1	200669719	0.0463138	0.182551
Astrocytes	AL445483.1	ENSG00000260088	rs3806358	1	200670555	0.0463138	0.182551
Astrocytes	AL445483.1	ENSG00000260088	rs6656619	1	200671664	0.0463138	0.182551
Astrocytes	AL445483.1	ENSG00000260088	rs6668291	1	200671803	0.0463138	0.182551
Astrocytes	AL445483.1	ENSG00000260088	rs12047921	1	200672966	0.0463138	0.182551
Astrocytes	AL445483.1	ENSG00000260088	rs10494821	1	200673357	0.0463138	0.182551
Astrocytes	AL445483.1	ENSG00000260088	rs4311922	1	200674257	0.0463138	0.182551
Astrocytes	AL445483.1	ENSG00000260088	rs4265457	1	200674326	0.0463138	0.182551
Astrocytes	AL445483.1	ENSG00000260088	rs6667172	1	200674710	0.0463138	0.182551
Astrocytes	AL445483.1	ENSG00000260088	rs7550238	1	200676361	0.0463138	0.182551
Astrocytes	AL445483.1	ENSG00000260088	rs6700559	1	200676945	0.0463138	0.182551
Astrocytes	AL445483.1	ENSG00000260088	rs6700859	1	200677231	0.0463138	0.182551
Astrocytes	AL445483.1	ENSG00000260088	rs12061346	1	200677648	0.0463138	0.182551
Astrocytes	AL445483.1	ENSG00000260088	rs7533971	1	200678243	0.0463138	0.182551
Astrocytes	AL445483.1	ENSG00000260088	rs10919998	1	200679182	0.0463138	0.182551
Oligodendrocytes	KLF13	ENSG00000169926	rs55821493	15	31078243	0.0462968	0.182542
Oligodendrocytes	SETD4	ENSG00000185917	rs1005696	21	36071182	0.0462977	0.182542
Oligodendrocytes	SETD4	ENSG00000185917	rs2835267	21	36074727	0.0462977	0.182542
OPCs / COPs	SGMS1	ENSG00000198964	rs56078228	10	50431535	0.0462824	0.182534
OPCs / COPs	SGMS1	ENSG00000198964	rs12257419	10	50433890	0.0462824	0.182534
Oligodendrocytes	SCAND1	ENSG00000171222	rs62210515	20	36444351	0.046274	0.18253
Oligodendrocytes	SCAND1	ENSG00000171222	rs62210516	20	36445333	0.046274	0.18253
Endothelial cells	COL24A1	ENSG00000171502	rs56278817	1	86000112	0.0462712	0.182528
Oligodendrocytes	URB1	ENSG00000142207	rs2833784	21	32356820	0.0462526	0.182518
Oligodendrocytes	URB1	ENSG00000142207	rs7283283	21	32357704	0.0462526	0.182518
Oligodendrocytes	URB1	ENSG00000142207	rs13049321	21	32357848	0.0462526	0.182518
Oligodendrocytes	URB1	ENSG00000142207	rs2010203	21	32360400	0.0462526	0.182518
Oligodendrocytes	URB1	ENSG00000142207	rs10854358	21	32361369	0.0462526	0.182518
Oligodendrocytes	URB1	ENSG00000142207	rs2833793	21	32378202	0.0462526	0.182518
Excitatory neurons	RPGRIP1L	ENSG00000103494	rs4467070	16	53663112	0.046226	0.182504
Excitatory neurons	RPGRIP1L	ENSG00000103494	rs7188089	16	53697098	0.046226	0.182504
Excitatory neurons	RPGRIP1L	ENSG00000103494	rs7404301	16	53701471	0.046226	0.182504
Astrocytes	COG6	ENSG00000133103	rs4254189	13	39638280	0.0462015	0.182491
Astrocytes	COG6	ENSG00000133103	rs9603583	13	39642554	0.0462015	0.182491
Astrocytes	COG6	ENSG00000133103	rs7985594	13	39644469	0.0462015	0.182491
Astrocytes	COG6	ENSG00000133103	rs1028671	13	39645874	0.0462015	0.182491
Astrocytes	COG6	ENSG00000133103	rs9594359	13	39649741	0.0462015	0.182491
Astrocytes	COG6	ENSG00000133103	rs9594360	13	39650264	0.0462015	0.182491
Astrocytes	COG6	ENSG00000133103	rs9603588	13	39650275	0.0462015	0.182491
Astrocytes	COG6	ENSG00000133103	rs4476043	13	39651471	0.0462015	0.182491
Astrocytes	COG6	ENSG00000133103	rs10467367	13	39652935	0.0462015	0.182491
Astrocytes	COG6	ENSG00000133103	rs9603589	13	39655607	0.0462015	0.182491
Excitatory neurons	LYPLA1	ENSG00000120992	rs7009844	8	54353895	0.0461984	0.182489
Endothelial cells	ANO3	ENSG00000134343	rs1461390	11	26229452	0.0461902	0.182485
Endothelial cells	ANO3	ENSG00000134343	rs36142320	11	26232755	0.0461902	0.182485
Endothelial cells	ANO3	ENSG00000134343	rs11029406	11	26233440	0.0461902	0.182485
Oligodendrocytes	LHFPL6	ENSG00000183722	rs978135	13	39552391	0.0461623	0.18247
Oligodendrocytes	LHFPL6	ENSG00000183722	rs1570414	13	39552974	0.0461623	0.18247
Oligodendrocytes	LHFPL6	ENSG00000183722	rs4943674	13	39554658	0.0461623	0.18247
Oligodendrocytes	LHFPL6	ENSG00000183722	rs6563726	13	39557785	0.0461623	0.18247
Oligodendrocytes	LHFPL6	ENSG00000183722	rs4941935	13	39560762	0.0461623	0.18247
Oligodendrocytes	LHFPL6	ENSG00000183722	rs9315704	13	39566078	0.0461623	0.18247
Oligodendrocytes	LHFPL6	ENSG00000183722	rs9576865	13	39566401	0.0461623	0.18247
Oligodendrocytes	LHFPL6	ENSG00000183722	rs7985507	13	39567289	0.0461623	0.18247
Oligodendrocytes	LHFPL6	ENSG00000183722	rs7988729	13	39567434	0.0461623	0.18247
Oligodendrocytes	LHFPL6	ENSG00000183722	rs1885758	13	39571399	0.0461623	0.18247
Oligodendrocytes	LHFPL6	ENSG00000183722	rs912050	13	39572251	0.0461623	0.18247
Oligodendrocytes	LHFPL6	ENSG00000183722	rs6563727	13	39573019	0.0461623	0.18247
Oligodendrocytes	LHFPL6	ENSG00000183722	rs7324883	13	39573315	0.0461623	0.18247
Oligodendrocytes	LHFPL6	ENSG00000183722	rs7331023	13	39573380	0.0461623	0.18247
Excitatory neurons	PACRG	ENSG00000112530	rs35583420	6	162793295	0.0461453	0.182461
Excitatory neurons	SKAP2	ENSG00000005020	rs10486485	7	26860737	0.0461256	0.182451
Excitatory neurons	SKAP2	ENSG00000005020	rs3801803	7	26862121	0.0461256	0.182451
Inhibitory neurons	PCNX4	ENSG00000126773	rs219399	14	60025455	0.0461113	0.182444
Excitatory neurons	AL021368.2	ENSG00000272316	rs502072	6	57903641	0.0460965	0.182436
Astrocytes	MTCH2	ENSG00000109919	rs9734013	11	47429966	0.0460891	0.182432
Oligodendrocytes	ERI1	ENSG00000104626	rs2979247	8	9031438	0.0460822	0.182428
Microglia	PPT1	ENSG00000131238	rs3122431	1	40083228	0.0460729	0.182424
Microglia	PPT1	ENSG00000131238	rs3131650	1	40090051	0.0460729	0.182424
Astrocytes	GIHCG	ENSG00000257698	rs10877035	12	57927735	0.0460583	0.182416
Microglia	AL589843.1	ENSG00000224848	rs10978574	9	96682647	0.0460487	0.182411
Microglia	AL589843.1	ENSG00000224848	rs10759192	9	96685606	0.0460487	0.182411
Microglia	AL589843.1	ENSG00000224848	rs2165890	9	96686282	0.0460487	0.182411
Microglia	AL589843.1	ENSG00000224848	rs10978594	9	96687008	0.0460487	0.182411
Microglia	AL589843.1	ENSG00000224848	rs10739226	9	96691573	0.0460487	0.182411
Microglia	AL589843.1	ENSG00000224848	rs10978615	9	96692002	0.0460487	0.182411
Microglia	AL589843.1	ENSG00000224848	rs10759194	9	96693085	0.0460487	0.182411
Microglia	AL589843.1	ENSG00000224848	rs4532707	9	96694423	0.0460487	0.182411
Excitatory neurons	EIF2AK1	ENSG00000086232	rs28699470	7	5990117	0.0460313	0.182402
Excitatory neurons	EIF2AK1	ENSG00000086232	rs62456178	7	5990656	0.0460313	0.182402
Oligodendrocytes	MOB2	ENSG00000182208	rs10836116	11	1538166	0.0460303	0.182401
Oligodendrocytes	MOB2	ENSG00000182208	rs10836120	11	1538360	0.0460303	0.182401
Excitatory neurons	ZNF793	ENSG00000188227	rs6508722	19	37436329	0.0460284	0.1824
Excitatory neurons	AC090630.1	ENSG00000257239	rs7298451	12	41922669	0.0460223	0.182397
Excitatory neurons	ARPC3	ENSG00000111229	rs11065209	12	110156465	0.0460044	0.182388
Excitatory neurons	ARPC3	ENSG00000111229	rs10492229	12	110164368	0.0460044	0.182388
Excitatory neurons	ARPC3	ENSG00000111229	rs3026444	12	110284827	0.0460044	0.182388
Excitatory neurons	ARPC3	ENSG00000111229	rs75013764	12	110290196	0.0460044	0.182388
Oligodendrocytes	ADHFE1	ENSG00000147576	rs2433593	8	66439532	0.0460045	0.182388
Oligodendrocytes	ADHFE1	ENSG00000147576	rs2718989	8	66441190	0.0460045	0.182388
Excitatory neurons	PDHX	ENSG00000110435	rs7946699	11	34798522	0.0459905	0.182381
Excitatory neurons	DNAAF5	ENSG00000164818	rs67776935	7	707771	0.0459742	0.182372
Excitatory neurons	DNAAF5	ENSG00000164818	rs6964358	7	711153	0.0459742	0.182372
Microglia	ENOSF1	ENSG00000132199	rs7234709	18	736118	0.0459656	0.182368
Oligodendrocytes	ALDH8A1	ENSG00000118514	rs2064101	6	134929392	0.0459577	0.182364
Oligodendrocytes	LSS	ENSG00000160285	rs2001289	21	46257717	0.0459474	0.182359
Oligodendrocytes	HELB	ENSG00000127311	rs4430553	12	66305115	0.0459315	0.182351
Excitatory neurons	EFCAB6	ENSG00000186976	rs2285158	22	43830008	0.0459071	0.182338
Excitatory neurons	EFCAB6	ENSG00000186976	rs2071885	22	43832963	0.0459071	0.182338
Excitatory neurons	EFCAB6	ENSG00000186976	rs2071886	22	43833913	0.0459071	0.182338
Excitatory neurons	EFCAB6	ENSG00000186976	rs4149442	22	43840984	0.0459071	0.182338
Excitatory neurons	EFCAB6	ENSG00000186976	rs2285161	22	43852721	0.0459071	0.182338
Excitatory neurons	EFCAB6	ENSG00000186976	rs2285168	22	43855446	0.0459071	0.182338
Excitatory neurons	EFCAB6	ENSG00000186976	rs2040429	22	43855613	0.0459071	0.182338
Excitatory neurons	EFCAB6	ENSG00000186976	rs2269606	22	43859948	0.0459071	0.182338
Excitatory neurons	EFCAB6	ENSG00000186976	rs2269600	22	43861882	0.0459071	0.182338
Excitatory neurons	EFCAB6	ENSG00000186976	rs2269601	22	43862156	0.0459071	0.182338
Excitatory neurons	EFCAB6	ENSG00000186976	rs6006563	22	43865015	0.0459071	0.182338
Excitatory neurons	EFCAB6	ENSG00000186976	rs9614193	22	43865487	0.0459071	0.182338
Excitatory neurons	EFCAB6	ENSG00000186976	rs9614284	22	43868091	0.0459071	0.182338
Excitatory neurons	SPAG1	ENSG00000104450	rs2439466	8	100218035	0.0459059	0.182338
Excitatory neurons	SPAG1	ENSG00000104450	rs1788190	8	100240956	0.0459059	0.182338
Excitatory neurons	SPAG1	ENSG00000104450	rs965985	8	100252434	0.0459059	0.182338
Excitatory neurons	SPAG1	ENSG00000104450	rs1660350	8	100256009	0.0459059	0.182338
Excitatory neurons	SPAG1	ENSG00000104450	rs1788193	8	100264449	0.0459059	0.182338
Excitatory neurons	SPAG1	ENSG00000104450	rs7014862	8	100269010	0.0459059	0.182338
Excitatory neurons	SPAG1	ENSG00000104450	rs1788198	8	100280132	0.0459059	0.182338
Excitatory neurons	SPAG1	ENSG00000104450	rs1660331	8	100297228	0.0459059	0.182338
Excitatory neurons	SPAG1	ENSG00000104450	rs1660334	8	100298052	0.0459059	0.182338
Excitatory neurons	SPAG1	ENSG00000104450	rs1629834	8	100305487	0.0459059	0.182338
Excitatory neurons	SPAG1	ENSG00000104450	rs1788166	8	100305724	0.0459059	0.182338
Excitatory neurons	FEM1B	ENSG00000169018	rs2415025	15	68637457	0.0459011	0.182335
Excitatory neurons	FEM1B	ENSG00000169018	rs1866685	15	68638321	0.0459011	0.182335
Oligodendrocytes	TMEM184B	ENSG00000198792	rs2413493	22	38052288	0.0458922	0.182331
Microglia	FGF20	ENSG00000078579	rs1989754	8	17000966	0.0458807	0.182325
Astrocytes	DNAJC21	ENSG00000168724	rs2397416	5	34967009	0.0458555	0.182312
Astrocytes	DNAJC21	ENSG00000168724	rs35566392	5	34967018	0.0458555	0.182312
Inhibitory neurons	ASRGL1	ENSG00000162174	rs2155996	11	62404701	0.0458237	0.182296
Oligodendrocytes	MICU2	ENSG00000165487	rs4770182	13	21605047	0.0458247	0.182296
OPCs / COPs	GNG12	ENSG00000172380	rs11209153	1	67802837	0.0458179	0.182293
OPCs / COPs	GNG12	ENSG00000172380	rs11209154	1	67803940	0.0458179	0.182293
OPCs / COPs	GNG12	ENSG00000172380	rs10889715	1	67808273	0.0458179	0.182293
OPCs / COPs	GNG12	ENSG00000172380	rs1938439	1	67810516	0.0458179	0.182293
OPCs / COPs	GNG12	ENSG00000172380	rs17130309	1	67812859	0.0458179	0.182293
OPCs / COPs	GNG12	ENSG00000172380	rs12091105	1	67813039	0.0458179	0.182293
OPCs / COPs	GNG12	ENSG00000172380	rs67689536	1	67816340	0.0458179	0.182293
OPCs / COPs	GNG12	ENSG00000172380	rs12123853	1	67817934	0.0458179	0.182293
OPCs / COPs	GNG12	ENSG00000172380	rs12132247	1	67818462	0.0458179	0.182293
Excitatory neurons	RIOK3	ENSG00000101782	rs11659634	18	23386675	0.045817	0.182292
Excitatory neurons	RIOK3	ENSG00000101782	rs11662482	18	23389374	0.045817	0.182292
Excitatory neurons	RIOK3	ENSG00000101782	rs16978401	18	23400116	0.045817	0.182292
Excitatory neurons	RIOK3	ENSG00000101782	rs56367945	18	23400196	0.045817	0.182292
Excitatory neurons	RIOK3	ENSG00000101782	rs11659153	18	23403475	0.045817	0.182292
Excitatory neurons	RIOK3	ENSG00000101782	rs12959018	18	23404623	0.045817	0.182292
OPCs / COPs	NCALD	ENSG00000104490	rs7013506	8	101741725	0.0458112	0.182289
OPCs / COPs	NCALD	ENSG00000104490	rs1125335	8	101742256	0.0458112	0.182289
OPCs / COPs	NCALD	ENSG00000104490	rs1125334	8	101742646	0.0458112	0.182289
OPCs / COPs	NCALD	ENSG00000104490	rs13252722	8	101743758	0.0458112	0.182289
OPCs / COPs	NCALD	ENSG00000104490	rs6987380	8	101744462	0.0458112	0.182289
OPCs / COPs	NCALD	ENSG00000104490	rs6468792	8	101744623	0.0458112	0.182289
Inhibitory neurons	DDX11	ENSG00000013573	rs11051236	12	31077366	0.0458067	0.182287
Astrocytes	SPATA6L	ENSG00000106686	rs10758641	9	4677630	0.0457837	0.182276
OPCs / COPs	ZNF365	ENSG00000138311	rs3758490	10	62399574	0.0457682	0.182268
OPCs / COPs	ZNF365	ENSG00000138311	rs10761629	10	62407939	0.0457682	0.182268
OPCs / COPs	ZNF365	ENSG00000138311	rs10995148	10	62408896	0.0457682	0.182268
OPCs / COPs	ZNF365	ENSG00000138311	rs3999111	10	62424764	0.0457682	0.182268
OPCs / COPs	ZNF365	ENSG00000138311	rs3999112	10	62424886	0.0457682	0.182268
OPCs / COPs	ZNF365	ENSG00000138311	rs7904219	10	62425524	0.0457682	0.182268
Astrocytes	FRA10AC1	ENSG00000148690	rs10786128	10	93708718	0.0457661	0.182267
Astrocytes	FRA10AC1	ENSG00000148690	rs10786129	10	93708744	0.0457661	0.182267
Astrocytes	GAS8	ENSG00000141013	rs77603042	16	90016831	0.0457624	0.182265
Astrocytes	GAS8	ENSG00000141013	rs76265950	16	90018731	0.0457624	0.182265
Astrocytes	GAS8	ENSG00000141013	rs77270200	16	90026667	0.0457624	0.182265
Astrocytes	SP1	ENSG00000185591	rs12811015	12	53426941	0.0457519	0.18226
Astrocytes	SP1	ENSG00000185591	rs10876454	12	53427758	0.0457519	0.18226
OPCs / COPs	SLC36A4	ENSG00000180773	rs6483194	11	92869695	0.0457419	0.182255
OPCs / COPs	SLC36A4	ENSG00000180773	rs6483195	11	92869926	0.0457419	0.182255
OPCs / COPs	SLC36A4	ENSG00000180773	rs2399588	11	92870157	0.0457419	0.182255
OPCs / COPs	SLC36A4	ENSG00000180773	rs6483196	11	92870973	0.0457419	0.182255
OPCs / COPs	SLC36A4	ENSG00000180773	rs2399591	11	92871291	0.0457419	0.182255
OPCs / COPs	SLC36A4	ENSG00000180773	rs6483197	11	92874314	0.0457419	0.182255
OPCs / COPs	SLC36A4	ENSG00000180773	rs7125378	11	92874384	0.0457419	0.182255
Excitatory neurons	CFDP1	ENSG00000153774	rs11149826	16	75401242	0.0457316	0.182249
Excitatory neurons	CFDP1	ENSG00000153774	rs11149827	16	75401245	0.0457316	0.182249
Excitatory neurons	PRRC1	ENSG00000164244	rs34241005	5	126587940	0.0457297	0.182248
Oligodendrocytes	TMC6	ENSG00000141524	rs7218589	17	78115122	0.0457272	0.182247
Excitatory neurons	ZNF439	ENSG00000171291	rs12609356	19	11018148	0.0456616	0.182215
Excitatory neurons	PLPPR5	ENSG00000117598	rs4950125	1	98410202	0.0456518	0.18221
Excitatory neurons	PLPPR5	ENSG00000117598	rs4950100	1	98411011	0.0456518	0.18221
Excitatory neurons	PLPPR5	ENSG00000117598	rs10875151	1	98416382	0.0456518	0.18221
Excitatory neurons	PLPPR5	ENSG00000117598	rs1410467	1	98421040	0.0456518	0.18221
Excitatory neurons	PLPPR5	ENSG00000117598	rs1547208	1	98424215	0.0456518	0.18221
Excitatory neurons	PLPPR5	ENSG00000117598	rs12030530	1	98428352	0.0456518	0.18221
Excitatory neurons	PLPPR5	ENSG00000117598	rs996770	1	98429974	0.0456518	0.18221
Excitatory neurons	PLPPR5	ENSG00000117598	rs10875155	1	98439581	0.0456518	0.18221
OPCs / COPs	PTK2	ENSG00000169398	rs7843014	8	140780382	0.0456486	0.182208
Excitatory neurons	P2RX4	ENSG00000135124	rs3794204	12	121249212	0.0456294	0.182199
Excitatory neurons	P2RX4	ENSG00000135124	rs3794202	12	121249512	0.0456294	0.182199
Excitatory neurons	P2RX4	ENSG00000135124	rs2288692	12	121249609	0.0456294	0.182199
Excitatory neurons	P2RX4	ENSG00000135124	rs7975297	12	121251306	0.0456294	0.182199
Excitatory neurons	P2RX4	ENSG00000135124	rs10774589	12	121251995	0.0456294	0.182199
Oligodendrocytes	DOP1A	ENSG00000083097	rs12153819	6	83063330	0.0456251	0.182196
Oligodendrocytes	DOP1A	ENSG00000083097	rs62419226	6	83067694	0.0456251	0.182196
Oligodendrocytes	DOP1A	ENSG00000083097	rs1998793	6	83068635	0.0456251	0.182196
Oligodendrocytes	DOP1A	ENSG00000083097	rs12211381	6	83070202	0.0456251	0.182196
Oligodendrocytes	DOP1A	ENSG00000083097	rs12199857	6	83078292	0.0456251	0.182196
Oligodendrocytes	DOP1A	ENSG00000083097	rs62419228	6	83091179	0.0456251	0.182196
Oligodendrocytes	DOP1A	ENSG00000083097	rs11751407	6	83098367	0.0456251	0.182196
Oligodendrocytes	DOP1A	ENSG00000083097	rs12213255	6	83108500	0.0456251	0.182196
Oligodendrocytes	DOP1A	ENSG00000083097	rs16881110	6	83114918	0.0456251	0.182196
Oligodendrocytes	DOP1A	ENSG00000083097	rs62419229	6	83114984	0.0456251	0.182196
Oligodendrocytes	DOP1A	ENSG00000083097	rs12204453	6	83121407	0.0456251	0.182196
Oligodendrocytes	DOP1A	ENSG00000083097	rs4706980	6	83128954	0.0456251	0.182196
Oligodendrocytes	DOP1A	ENSG00000083097	rs12197711	6	83134062	0.0456251	0.182196
Oligodendrocytes	DOP1A	ENSG00000083097	rs62419253	6	83141090	0.0456251	0.182196
Oligodendrocytes	DOP1A	ENSG00000083097	rs10943928	6	83159384	0.0456251	0.182196
Excitatory neurons	ITPKC	ENSG00000086544	rs2288450	19	40703272	0.0456132	0.182191
Excitatory neurons	ITPKC	ENSG00000086544	rs28493229	19	40718299	0.0456132	0.182191
Excitatory neurons	ATG10	ENSG00000152348	rs112355050	5	82090216	0.0456127	0.18219
Oligodendrocytes	RCC1L	ENSG00000274523	rs34985543	7	75559687	0.0455757	0.182172
Excitatory neurons	ZNF496	ENSG00000162714	rs3850824	1	247297358	0.0455706	0.18217
Excitatory neurons	ZNF496	ENSG00000162714	rs2153631	1	247298746	0.0455706	0.18217
Excitatory neurons	ZNF496	ENSG00000162714	rs9725334	1	247298971	0.0455706	0.18217
Excitatory neurons	ZNF496	ENSG00000162714	rs56399534	1	247303236	0.0455706	0.18217
Excitatory neurons	ZNF496	ENSG00000162714	rs56037169	1	247303442	0.0455706	0.18217
Excitatory neurons	ZNF496	ENSG00000162714	rs11578583	1	247316033	0.0455706	0.18217
Excitatory neurons	ZNF496	ENSG00000162714	rs4320815	1	247317967	0.0455706	0.18217
Excitatory neurons	ZNF496	ENSG00000162714	rs4925532	1	247319132	0.0455706	0.18217
Excitatory neurons	ZNF496	ENSG00000162714	rs4925533	1	247320723	0.0455706	0.18217
Excitatory neurons	ZNF496	ENSG00000162714	rs4925534	1	247320763	0.0455706	0.18217
Excitatory neurons	ZNF496	ENSG00000162714	rs10924983	1	247321312	0.0455706	0.18217
Excitatory neurons	ZNF496	ENSG00000162714	rs6692645	1	247323119	0.0455706	0.18217
Oligodendrocytes	WWOX	ENSG00000186153	rs11649531	16	78118870	0.0455321	0.182151
Excitatory neurons	RBL2	ENSG00000103479	rs2024449	16	53460705	0.0455152	0.182142
Excitatory neurons	MRPS34	ENSG00000074071	rs338778	16	1953122	0.0455075	0.182139
Excitatory neurons	GAB1	ENSG00000109458	rs11945731	4	143400101	0.0454977	0.182134
Excitatory neurons	GAB1	ENSG00000109458	rs1510879	4	143401883	0.0454977	0.182134
Excitatory neurons	GAB1	ENSG00000109458	rs1397526	4	143405256	0.0454977	0.182134
Astrocytes	ADD3	ENSG00000148700	rs4275548	10	110151213	0.0454865	0.182128
Inhibitory neurons	COMMD6	ENSG00000188243	rs1323696	13	75556625	0.0454814	0.182126
Inhibitory neurons	COMMD6	ENSG00000188243	rs7982534	13	75557849	0.0454814	0.182126
Excitatory neurons	SH2B1	ENSG00000178188	rs62036658	16	28839050	0.0454533	0.182112
Oligodendrocytes	CHPT1	ENSG00000111666	rs2695295	12	101693027	0.0454499	0.182111
Inhibitory neurons	MTERF4	ENSG00000122085	rs55938551	2	241094178	0.0454398	0.182106
Oligodendrocytes	PATJ	ENSG00000132849	rs75012097	1	61107820	0.045435	0.182103
Astrocytes	ECI2	ENSG00000198721	rs1832059	6	4112985	0.045386	0.18208
Inhibitory neurons	STEAP2	ENSG00000157214	rs42648	7	90348446	0.0453824	0.182078
Inhibitory neurons	STEAP2	ENSG00000157214	rs42649	7	90348475	0.0453824	0.182078
Inhibitory neurons	STEAP2	ENSG00000157214	rs42651	7	90349276	0.0453824	0.182078
Inhibitory neurons	STEAP2	ENSG00000157214	rs42656	7	90352322	0.0453824	0.182078
Astrocytes	ZNF471	ENSG00000196263	rs12981980	19	56539279	0.0453759	0.182075
OPCs / COPs	CCDC88C	ENSG00000015133	rs8015982	14	91380336	0.0453608	0.182068
OPCs / COPs	CCDC88C	ENSG00000015133	rs10131741	14	91382501	0.0453608	0.182068
OPCs / COPs	CCDC88C	ENSG00000015133	rs8008996	14	91383852	0.0453608	0.182068
OPCs / COPs	CCDC88C	ENSG00000015133	rs8007791	14	91383952	0.0453608	0.182068
OPCs / COPs	ARHGAP12	ENSG00000165322	rs10128413	10	31794689	0.0453553	0.182065
OPCs / COPs	ARHGAP12	ENSG00000165322	rs11008642	10	31796565	0.0453553	0.182065
OPCs / COPs	ARHGAP12	ENSG00000165322	rs11008646	10	31798973	0.0453553	0.182065
OPCs / COPs	NRF1	ENSG00000106459	rs4728160	7	129217331	0.0453398	0.182057
OPCs / COPs	CRELD1	ENSG00000163703	rs6443274	3	9953604	0.0453109	0.182044
OPCs / COPs	ANKRD36	ENSG00000135976	rs11691779	2	97550465	0.0453027	0.18204
Astrocytes	YAP1	ENSG00000137693	rs10895282	11	102249153	0.0452925	0.182035
Oligodendrocytes	UNC5C	ENSG00000182168	rs3821964	4	95119553	0.0452908	0.182034
Oligodendrocytes	UNC5C	ENSG00000182168	rs1434544	4	95122117	0.0452908	0.182034
Oligodendrocytes	UNC5C	ENSG00000182168	rs2865397	4	95139961	0.0452908	0.182034
Oligodendrocytes	UNC5C	ENSG00000182168	rs7664562	4	95150202	0.0452908	0.182034
Oligodendrocytes	UNC5C	ENSG00000182168	rs1836261	4	95154869	0.0452908	0.182034
Oligodendrocytes	UNC5C	ENSG00000182168	rs11097457	4	95155662	0.0452908	0.182034
Oligodendrocytes	UNC5C	ENSG00000182168	rs2289044	4	95156232	0.0452908	0.182034
Oligodendrocytes	UNC5C	ENSG00000182168	rs1865379	4	95159792	0.0452908	0.182034
Excitatory neurons	PLA2G4C	ENSG00000105499	rs434371	19	48108363	0.045272	0.182025
Inhibitory neurons	LINC01535	ENSG00000226686	rs12462708	19	37306676	0.0452707	0.182024
Inhibitory neurons	LINC01535	ENSG00000226686	rs55926714	19	37307974	0.0452707	0.182024
Inhibitory neurons	LINC01535	ENSG00000226686	rs12462487	19	37311211	0.0452707	0.182024
Inhibitory neurons	LINC01535	ENSG00000226686	rs11083420	19	37317901	0.0452707	0.182024
Inhibitory neurons	LINC01535	ENSG00000226686	rs73025481	19	37346437	0.0452707	0.182024
Inhibitory neurons	LINC01535	ENSG00000226686	rs55755939	19	37353723	0.0452707	0.182024
Inhibitory neurons	LINC01535	ENSG00000226686	rs502546	19	37361788	0.0452707	0.182024
Excitatory neurons	TRPM2	ENSG00000142185	rs35028190	21	44525765	0.0452628	0.182021
Oligodendrocytes	CIB1	ENSG00000185043	rs72748803	15	89521342	0.0452534	0.182016
Excitatory neurons	ERCC8	ENSG00000049167	rs71592686	5	60825444	0.0452197	0.182
OPCs / COPs	HFM1	ENSG00000162669	rs111846222	1	91404433	0.0452104	0.181996
Oligodendrocytes	MFAP3L	ENSG00000198948	rs6841912	4	170006572	0.045166	0.181975
Oligodendrocytes	NARF	ENSG00000141562	rs12051807	17	82459546	0.0451428	0.181964
Inhibitory neurons	SCGB2B2	ENSG00000205209	rs10402621	19	34723639	0.045111	0.181949
Oligodendrocytes	FMN1	ENSG00000248905	rs16965470	15	33137639	0.0450945	0.181941
Oligodendrocytes	FMN1	ENSG00000248905	rs35060601	15	33137821	0.0450945	0.181941
Oligodendrocytes	FMN1	ENSG00000248905	rs17816892	15	33137845	0.0450945	0.181941
Oligodendrocytes	FMN1	ENSG00000248905	rs36014025	15	33137871	0.0450945	0.181941
Oligodendrocytes	FMN1	ENSG00000248905	rs17816898	15	33138029	0.0450945	0.181941
Oligodendrocytes	FMN1	ENSG00000248905	rs35187364	15	33138319	0.0450945	0.181941
Oligodendrocytes	FMN1	ENSG00000248905	rs35836585	15	33138323	0.0450945	0.181941
Oligodendrocytes	FMN1	ENSG00000248905	rs35493298	15	33138447	0.0450945	0.181941
Oligodendrocytes	FMN1	ENSG00000248905	rs17816904	15	33138563	0.0450945	0.181941
Oligodendrocytes	FMN1	ENSG00000248905	rs12915870	15	33138603	0.0450945	0.181941
Oligodendrocytes	FMN1	ENSG00000248905	rs36010988	15	33138641	0.0450945	0.181941
Oligodendrocytes	FMN1	ENSG00000248905	rs35695671	15	33138662	0.0450945	0.181941
Oligodendrocytes	FMN1	ENSG00000248905	rs34633722	15	33138823	0.0450945	0.181941
Oligodendrocytes	FMN1	ENSG00000248905	rs78557235	15	33140377	0.0450945	0.181941
Oligodendrocytes	FMN1	ENSG00000248905	rs7171510	15	33141706	0.0450945	0.181941
Oligodendrocytes	FMN1	ENSG00000248905	rs35991626	15	33141735	0.0450945	0.181941
Oligodendrocytes	FMN1	ENSG00000248905	rs7173052	15	33144393	0.0450945	0.181941
Excitatory neurons	DENND2A	ENSG00000146966	rs269246	7	140639212	0.0450577	0.181924
Excitatory neurons	HAGH	ENSG00000063854	rs4316755	16	1799915	0.0450362	0.181914
Excitatory neurons	HAGH	ENSG00000063854	rs9925460	16	1799942	0.0450362	0.181914
Astrocytes	ENPP4	ENSG00000001561	rs7773230	6	46111927	0.0450253	0.181908
OPCs / COPs	THSD7A	ENSG00000005108	rs71536872	7	12124984	0.0450216	0.181907
Inhibitory neurons	HLTF	ENSG00000071794	rs3821493	3	149020282	0.0450206	0.181906
Oligodendrocytes	DYM	ENSG00000141627	rs60901553	18	49460364	0.0450107	0.181902
Endothelial cells	CDA	ENSG00000158825	rs558946	1	20608865	0.0449444	0.181871
Endothelial cells	CDA	ENSG00000158825	rs10916834	1	20623448	0.0449444	0.181871
Excitatory neurons	FAT4	ENSG00000196159	rs2710582	4	125375020	0.0449099	0.181855
Inhibitory neurons	PHACTR4	ENSG00000204138	rs4908405	1	28367221	0.0449087	0.181854
Excitatory neurons	CPSF6	ENSG00000111605	rs317630	12	69244067	0.0448811	0.181841
Excitatory neurons	CPSF6	ENSG00000111605	rs595348	12	69244830	0.0448811	0.181841
Excitatory neurons	CPSF6	ENSG00000111605	rs478863	12	69245427	0.0448811	0.181841
Excitatory neurons	CPSF6	ENSG00000111605	rs478188	12	69245435	0.0448811	0.181841
Excitatory neurons	CPSF6	ENSG00000111605	rs10878946	12	69248535	0.0448811	0.181841
Excitatory neurons	CPSF6	ENSG00000111605	rs10878947	12	69248903	0.0448811	0.181841
Excitatory neurons	CPSF6	ENSG00000111605	rs490872	12	69252084	0.0448811	0.181841
Excitatory neurons	CPSF6	ENSG00000111605	rs607797	12	69252230	0.0448811	0.181841
Excitatory neurons	CPSF6	ENSG00000111605	rs317646	12	69263365	0.0448811	0.181841
Excitatory neurons	CPSF6	ENSG00000111605	rs570256	12	69269149	0.0448811	0.181841
Excitatory neurons	CPSF6	ENSG00000111605	rs547827	12	69275923	0.0448811	0.181841
Excitatory neurons	CPSF6	ENSG00000111605	rs604168	12	69277378	0.0448811	0.181841
Excitatory neurons	CPSF6	ENSG00000111605	rs618470	12	69278280	0.0448811	0.181841
Excitatory neurons	CPSF6	ENSG00000111605	rs479971	12	69278691	0.0448811	0.181841
Excitatory neurons	CPSF6	ENSG00000111605	rs650198	12	69280815	0.0448811	0.181841
Excitatory neurons	CPSF6	ENSG00000111605	rs317656	12	69287321	0.0448811	0.181841
Inhibitory neurons	FAM118A	ENSG00000100376	rs104664	22	45315973	0.044841	0.181823
Excitatory neurons	AQR	ENSG00000021776	rs16959966	15	34864781	0.0448224	0.181814
Excitatory neurons	AQR	ENSG00000021776	rs112827616	15	34921421	0.0448224	0.181814
Inhibitory neurons	DYNC1I2	ENSG00000077380	rs12692978	2	171869471	0.0447866	0.181798
OPCs / COPs	UBE2Q2L	ENSG00000259511	rs11637604	15	83520886	0.0447524	0.181782
Excitatory neurons	HSPA1B	ENSG00000204388	rs2523499	6	31551618	0.0447364	0.181775
Excitatory neurons	IPMK	ENSG00000151151	rs1769019	10	58170019	0.0447033	0.18176
Astrocytes	ZNF365	ENSG00000138311	rs3758490	10	62399574	0.0447009	0.181759
Astrocytes	ZNF365	ENSG00000138311	rs10761629	10	62407939	0.0447009	0.181759
Astrocytes	ZNF365	ENSG00000138311	rs10995148	10	62408896	0.0447009	0.181759
Astrocytes	ZNF365	ENSG00000138311	rs3999111	10	62424764	0.0447009	0.181759
Astrocytes	ZNF365	ENSG00000138311	rs3999112	10	62424886	0.0447009	0.181759
Astrocytes	ZNF365	ENSG00000138311	rs7904219	10	62425524	0.0447009	0.181759
Oligodendrocytes	DNAJC15	ENSG00000120675	rs17553284	13	43023570	0.0446547	0.181738
Oligodendrocytes	DNAJC15	ENSG00000120675	rs12015	13	43023729	0.0446547	0.181738
Oligodendrocytes	DNAJC15	ENSG00000120675	rs2281777	13	43023796	0.0446547	0.181738
Oligodendrocytes	DNAJC15	ENSG00000120675	rs9594863	13	43023989	0.0446547	0.181738
Oligodendrocytes	DNAJC15	ENSG00000120675	rs9594864	13	43024053	0.0446547	0.181738
Oligodendrocytes	DNAJC15	ENSG00000120675	rs2281782	13	43024055	0.0446547	0.181738
Oligodendrocytes	DNAJC15	ENSG00000120675	rs17064045	13	43024186	0.0446547	0.181738
Oligodendrocytes	DNAJC15	ENSG00000120675	rs9594865	13	43024276	0.0446547	0.181738
Oligodendrocytes	DNAJC15	ENSG00000120675	rs61074976	13	43024708	0.0446547	0.181738
Oligodendrocytes	DNAJC15	ENSG00000120675	rs57870706	13	43026092	0.0446547	0.181738
Oligodendrocytes	DNAJC15	ENSG00000120675	rs17624230	13	43030196	0.0446547	0.181738
Oligodendrocytes	DNAJC15	ENSG00000120675	rs66692105	13	43033050	0.0446547	0.181738
Oligodendrocytes	DNAJC15	ENSG00000120675	rs11618553	13	43033514	0.0446547	0.181738
OPCs / COPs	IVD	ENSG00000128928	rs7165636	15	40400484	0.0446464	0.181734
OPCs / COPs	IVD	ENSG00000128928	rs12904187	15	40400861	0.0446464	0.181734
Oligodendrocytes	SLC27A5	ENSG00000083807	rs56292587	19	58407699	0.0446113	0.181718
OPCs / COPs	CEP128	ENSG00000100629	rs2122426	14	80576587	0.0446068	0.181716
Oligodendrocytes	EXOC6B	ENSG00000144036	rs7586886	2	72832886	0.0446009	0.181713
Oligodendrocytes	EXOC6B	ENSG00000144036	rs4564798	2	72833987	0.0446009	0.181713
Oligodendrocytes	EXOC6B	ENSG00000144036	rs58448780	2	72834176	0.0446009	0.181713
Oligodendrocytes	EXOC6B	ENSG00000144036	rs11126386	2	72835502	0.0446009	0.181713
Oligodendrocytes	EXOC6B	ENSG00000144036	rs6707107	2	72837362	0.0446009	0.181713
Oligodendrocytes	EXOC6B	ENSG00000144036	rs2135983	2	72838765	0.0446009	0.181713
Oligodendrocytes	EXOC6B	ENSG00000144036	rs67927720	2	72841076	0.0446009	0.181713
Oligodendrocytes	EXOC6B	ENSG00000144036	rs12619068	2	72842170	0.0446009	0.181713
Oligodendrocytes	EXOC6B	ENSG00000144036	rs1876488	2	72842844	0.0446009	0.181713
Oligodendrocytes	EXOC6B	ENSG00000144036	rs60584321	2	72845599	0.0446009	0.181713
Oligodendrocytes	EXOC6B	ENSG00000144036	rs112345272	2	72845690	0.0446009	0.181713
Oligodendrocytes	EXOC6B	ENSG00000144036	rs4852896	2	72846365	0.0446009	0.181713
Astrocytes	KIAA0355	ENSG00000166398	rs4805062	19	33874060	0.0445888	0.181708
Astrocytes	KIAA0355	ENSG00000166398	rs1017205	19	33874735	0.0445888	0.181708
Astrocytes	KIAA0355	ENSG00000166398	rs918449	19	33880293	0.0445888	0.181708
Astrocytes	KIAA0355	ENSG00000166398	rs1017203	19	33883451	0.0445888	0.181708
Astrocytes	KIAA0355	ENSG00000166398	rs2377294	19	33884852	0.0445888	0.181708
Astrocytes	KIAA0355	ENSG00000166398	rs10048525	19	33886417	0.0445888	0.181708
OPCs / COPs	INPP1	ENSG00000151689	rs4940	2	190366777	0.0445887	0.181708
Astrocytes	CRELD1	ENSG00000163703	rs6807326	3	9995131	0.0445693	0.181699
Excitatory neurons	ANKRD62	ENSG00000181626	rs7231981	18	12056613	0.0445581	0.181694
Excitatory neurons	ZNF639	ENSG00000121864	rs148070669	3	179684201	0.0445514	0.181691
Excitatory neurons	EPB41L5	ENSG00000115109	rs4849821	2	120098364	0.0445378	0.181685
Oligodendrocytes	KIAA1324L	ENSG00000164659	rs1202184	7	87584585	0.0445149	0.181674
Microglia	GALNT10	ENSG00000164574	rs13180925	5	154285690	0.0445038	0.181669
Oligodendrocytes	RPS16	ENSG00000105193	rs35940388	19	39047050	0.0444961	0.181666
Oligodendrocytes	ABCB9	ENSG00000150967	rs1716178	12	123220051	0.0444671	0.181653
Oligodendrocytes	ABCB9	ENSG00000150967	rs1790104	12	123224862	0.0444671	0.181653
Oligodendrocytes	ABCB9	ENSG00000150967	rs1790096	12	123225817	0.0444671	0.181653
Astrocytes	CDC14B	ENSG00000081377	rs10991379	9	96498922	0.0444301	0.181636
Microglia	AC009093.2	ENSG00000260517	rs252494	16	29147740	0.0444234	0.181633
Oligodendrocytes	2010-09-01	ENSG00000186522	rs7596172	2	109582046	0.0444155	0.18163
Oligodendrocytes	2010-09-01	ENSG00000186522	rs6594037	2	109584008	0.0444155	0.18163
Oligodendrocytes	2010-09-01	ENSG00000186522	rs919941	2	109599774	0.0444155	0.18163
Oligodendrocytes	2010-09-01	ENSG00000186522	rs6723295	2	109606127	0.0444155	0.18163
Oligodendrocytes	2010-09-01	ENSG00000186522	rs4953843	2	109608926	0.0444155	0.18163
Microglia	FLOT1	ENSG00000137312	rs3094693	6	30451189	0.0444111	0.181628
Microglia	PCED1B	ENSG00000179715	rs215372	12	47352019	0.0444003	0.181623
OPCs / COPs	ARPC2	ENSG00000163466	rs11695527	2	218203380	0.0443844	0.181616
Oligodendrocytes	DTX3	ENSG00000178498	rs7313599	12	57585772	0.0443634	0.181606
Endothelial cells	HLA-DRB1	ENSG00000196126	rs7739375	6	32473902	0.0443594	0.181604
Oligodendrocytes	VSIG10	ENSG00000176834	rs17878718	12	118100938	0.0443589	0.181604
Oligodendrocytes	VSIG10	ENSG00000176834	rs35384902	12	118111646	0.0443589	0.181604
Oligodendrocytes	VSIG10	ENSG00000176834	rs71452635	12	118117404	0.0443589	0.181604
Oligodendrocytes	VSIG10	ENSG00000176834	rs7300114	12	118118748	0.0443589	0.181604
Oligodendrocytes	VSIG10	ENSG00000176834	rs68164019	12	118119095	0.0443589	0.181604
Oligodendrocytes	VSIG10	ENSG00000176834	rs71452636	12	118120206	0.0443589	0.181604
Oligodendrocytes	VSIG10	ENSG00000176834	rs34010869	12	118120548	0.0443589	0.181604
Excitatory neurons	KLC4	ENSG00000137171	rs9472001	6	43057757	0.0443287	0.181591
Excitatory neurons	KLC4	ENSG00000137171	rs4711739	6	43063678	0.0443287	0.181591
Excitatory neurons	KLC4	ENSG00000137171	rs6918545	6	43064392	0.0443287	0.181591
Excitatory neurons	KLC4	ENSG00000137171	rs6912491	6	43065252	0.0443287	0.181591
Excitatory neurons	KLC4	ENSG00000137171	rs4714661	6	43067269	0.0443287	0.181591
Excitatory neurons	KLC4	ENSG00000137171	rs113170552	6	43068583	0.0443287	0.181591
Excitatory neurons	KLC4	ENSG00000137171	rs4714662	6	43068805	0.0443287	0.181591
Excitatory neurons	KLC4	ENSG00000137171	rs73436425	6	43069267	0.0443287	0.181591
Excitatory neurons	KLC4	ENSG00000137171	rs7772393	6	43069790	0.0443287	0.181591
Excitatory neurons	KLC4	ENSG00000137171	rs9462866	6	43070914	0.0443287	0.181591
Microglia	PLCXD3	ENSG00000182836	rs318021	5	41499162	0.0443231	0.181588
Microglia	PLCXD3	ENSG00000182836	rs694218	5	41514123	0.0443231	0.181588
Microglia	PLCXD3	ENSG00000182836	rs4957397	5	41533513	0.0443231	0.181588
Microglia	PLCXD3	ENSG00000182836	rs4957398	5	41533545	0.0443231	0.181588
Microglia	PLCXD3	ENSG00000182836	rs10805660	5	41537534	0.0443231	0.181588
Microglia	PLCXD3	ENSG00000182836	rs4957158	5	41537942	0.0443231	0.181588
Microglia	PLCXD3	ENSG00000182836	rs2644044	5	41540213	0.0443231	0.181588
Microglia	PLCXD3	ENSG00000182836	rs12187650	5	41541599	0.0443231	0.181588
Inhibitory neurons	ERLIN2	ENSG00000147475	rs6474448	8	38625031	0.0443013	0.181579
Inhibitory neurons	ERLIN2	ENSG00000147475	rs12335077	8	38627094	0.0443013	0.181579
Inhibitory neurons	ERLIN2	ENSG00000147475	rs10099700	8	38629693	0.0443013	0.181579
Excitatory neurons	AC034195.1	ENSG00000223727	rs11915920	3	4368850	0.0442976	0.181577
Excitatory neurons	AC034195.1	ENSG00000223727	rs10494172	3	4368935	0.0442976	0.181577
Excitatory neurons	SCN3A	ENSG00000153253	rs1514756	2	165548505	0.0442981	0.181577
Excitatory neurons	SCFD1	ENSG00000092108	rs12434151	14	30559979	0.0442753	0.181567
Excitatory neurons	SCFD1	ENSG00000092108	rs229179	14	30563264	0.0442753	0.181567
Astrocytes	APTX	ENSG00000137074	rs10122739	9	33085601	0.0442475	0.181555
Oligodendrocytes	NAPB	ENSG00000125814	rs6048778	20	23393133	0.0442495	0.181555
Astrocytes	CAPS	ENSG00000105519	rs35107059	19	6551837	0.0442423	0.181552
Astrocytes	ANXA5	ENSG00000164111	rs7666178	4	121657567	0.0442376	0.18155
Excitatory neurons	SNTB2	ENSG00000168807	rs17703104	16	69394858	0.0442315	0.181547
OPCs / COPs	PDE4D	ENSG00000113448	rs139684194	5	59812604	0.0442315	0.181547
Excitatory neurons	GOLM1	ENSG00000135052	rs10868382	9	86144896	0.0442267	0.181545
Excitatory neurons	GOLM1	ENSG00000135052	rs4466477	9	86145843	0.0442267	0.181545
Excitatory neurons	GOLM1	ENSG00000135052	rs11794022	9	86147465	0.0442267	0.181545
Excitatory neurons	GOLM1	ENSG00000135052	rs11507200	9	86151798	0.0442267	0.181545
Excitatory neurons	GOLM1	ENSG00000135052	rs12336508	9	86155948	0.0442267	0.181545
Excitatory neurons	GOLM1	ENSG00000135052	rs7029934	9	86156644	0.0442267	0.181545
Excitatory neurons	GALNT15	ENSG00000131386	rs11713182	3	16138050	0.0442034	0.181535
Excitatory neurons	M6PR	ENSG00000003056	rs7973458	12	8895294	0.0442	0.181533
Excitatory neurons	M6PR	ENSG00000003056	rs10743544	12	8895484	0.0442	0.181533
Excitatory neurons	M6PR	ENSG00000003056	rs10743545	12	8895747	0.0442	0.181533
Excitatory neurons	M6PR	ENSG00000003056	rs10771178	12	8895847	0.0442	0.181533
Excitatory neurons	M6PR	ENSG00000003056	rs10743546	12	8895896	0.0442	0.181533
Excitatory neurons	M6PR	ENSG00000003056	rs7974081	12	8895980	0.0442	0.181533
Excitatory neurons	M6PR	ENSG00000003056	rs10842497	12	8896457	0.0442	0.181533
Excitatory neurons	M6PR	ENSG00000003056	rs10771179	12	8896602	0.0442	0.181533
Excitatory neurons	M6PR	ENSG00000003056	rs10771180	12	8896637	0.0442	0.181533
Excitatory neurons	POP5	ENSG00000167272	rs7956286	12	120591433	0.0441798	0.181524
Oligodendrocytes	LSG1	ENSG00000041802	rs112097663	3	194656983	0.0441785	0.181524
OPCs / COPs	PTDSS1	ENSG00000156471	rs2244423	8	96372180	0.0441755	0.181523
Astrocytes	SHC2	ENSG00000129946	rs62103172	19	481732	0.0441737	0.181522
Astrocytes	SHC2	ENSG00000129946	rs12462888	19	482160	0.0441737	0.181522
Astrocytes	SHC2	ENSG00000129946	rs12977313	19	482374	0.0441737	0.181522
Astrocytes	SHC2	ENSG00000129946	rs4919901	19	482504	0.0441737	0.181522
Astrocytes	SHC2	ENSG00000129946	rs35814911	19	483347	0.0441737	0.181522
Astrocytes	SHC2	ENSG00000129946	rs34461187	19	483394	0.0441737	0.181522
Astrocytes	SHC2	ENSG00000129946	rs35020760	19	483439	0.0441737	0.181522
Astrocytes	SHC2	ENSG00000129946	rs34504698	19	483488	0.0441737	0.181522
Astrocytes	SHC2	ENSG00000129946	rs34001999	19	483670	0.0441737	0.181522
Astrocytes	SHC2	ENSG00000129946	rs12981235	19	483717	0.0441737	0.181522
Microglia	HLA-A	ENSG00000206503	rs9260492	6	29952645	0.0441555	0.181514
Astrocytes	KCNAB1	ENSG00000169282	rs2176618	3	156617924	0.0441446	0.181509
Astrocytes	KCNAB1	ENSG00000169282	rs7651778	3	156618766	0.0441446	0.181509
Oligodendrocytes	CNIH4	ENSG00000143771	rs1807899	1	224222730	0.0441429	0.181508
Astrocytes	GTF2IRD2	ENSG00000196275	rs10953513	7	75450410	0.0441342	0.181504
Astrocytes	GTF2IRD2	ENSG00000196275	rs10953514	7	75451085	0.0441342	0.181504
Excitatory neurons	HIPK2	ENSG00000064393	rs4732341	7	138899869	0.0441228	0.181499
Excitatory neurons	DECR1	ENSG00000104325	rs12675708	8	90027774	0.0441167	0.181496
Excitatory neurons	ADGRL2	ENSG00000117114	rs12125783	1	81311529	0.0440886	0.181484
Excitatory neurons	ADGRL2	ENSG00000117114	rs12071621	1	81312308	0.0440886	0.181484
Excitatory neurons	ADGRL2	ENSG00000117114	rs12071890	1	81312930	0.0440886	0.181484
Excitatory neurons	ADGRL2	ENSG00000117114	rs7513151	1	81313019	0.0440886	0.181484
Excitatory neurons	ADGRL2	ENSG00000117114	rs7546734	1	81313396	0.0440886	0.181484
Excitatory neurons	ADGRL2	ENSG00000117114	rs6669537	1	81314019	0.0440886	0.181484
Excitatory neurons	ADGRL2	ENSG00000117114	rs17418850	1	81314619	0.0440886	0.181484
Excitatory neurons	ADGRL2	ENSG00000117114	rs11163248	1	81317596	0.0440886	0.181484
Excitatory neurons	ADGRL2	ENSG00000117114	rs12064030	1	81317626	0.0440886	0.181484
Excitatory neurons	ADGRL2	ENSG00000117114	rs1327598	1	81318115	0.0440886	0.181484
Excitatory neurons	ADGRL2	ENSG00000117114	rs10874216	1	81319451	0.0440886	0.181484
Excitatory neurons	ADGRL2	ENSG00000117114	rs12748920	1	81321772	0.0440886	0.181484
Excitatory neurons	ADGRL2	ENSG00000117114	rs11163249	1	81322430	0.0440886	0.181484
Astrocytes	EPB41L4A	ENSG00000129595	rs341336	5	112488121	0.0440692	0.181475
Astrocytes	EPB41L4A	ENSG00000129595	rs341335	5	112488633	0.0440692	0.181475
Astrocytes	EPB41L4A	ENSG00000129595	rs341334	5	112489060	0.0440692	0.181475
Astrocytes	KANK2	ENSG00000197256	rs7187	19	11164582	0.0440687	0.181475
Excitatory neurons	PPFIA1	ENSG00000131626	rs3133177	11	70274679	0.0440509	0.181467
Excitatory neurons	PPFIA1	ENSG00000131626	rs583347	11	70305580	0.0440509	0.181467
Excitatory neurons	PPFIA1	ENSG00000131626	rs11235935	11	70332472	0.0440509	0.181467
Excitatory neurons	PPFIA1	ENSG00000131626	rs12295241	11	70348518	0.0440509	0.181467
Excitatory neurons	PPFIA1	ENSG00000131626	rs7109643	11	70349076	0.0440509	0.181467
Excitatory neurons	PPFIA1	ENSG00000131626	rs4980597	11	70359737	0.0440509	0.181467
Excitatory neurons	PPFIA1	ENSG00000131626	rs552282	11	70383065	0.0440509	0.181467
Oligodendrocytes	MB21D2	ENSG00000180611	rs2593899	3	192948811	0.0440375	0.181461
Oligodendrocytes	MB21D2	ENSG00000180611	rs2651060	3	192953886	0.0440375	0.181461
Oligodendrocytes	PPIE	ENSG00000084072	rs12086750	1	39744796	0.0440361	0.181461
Oligodendrocytes	PPIE	ENSG00000084072	rs10888958	1	39746065	0.0440361	0.181461
Oligodendrocytes	PPIE	ENSG00000084072	rs9787249	1	39747206	0.0440361	0.181461
Oligodendrocytes	PPIE	ENSG00000084072	rs58589165	1	39747998	0.0440361	0.181461
Oligodendrocytes	PPIE	ENSG00000084072	rs56064244	1	39748218	0.0440361	0.181461
Oligodendrocytes	PPIE	ENSG00000084072	rs41267029	1	39748695	0.0440361	0.181461
Oligodendrocytes	PPIE	ENSG00000084072	rs7520588	1	39748853	0.0440361	0.181461
Oligodendrocytes	PPIE	ENSG00000084072	rs7518431	1	39749272	0.0440361	0.181461
Oligodendrocytes	PPIE	ENSG00000084072	rs11206754	1	39750562	0.0440361	0.181461
Oligodendrocytes	PPIE	ENSG00000084072	rs12239844	1	39751586	0.0440361	0.181461
Oligodendrocytes	PPIE	ENSG00000084072	rs1046988	1	39753393	0.0440361	0.181461
Oligodendrocytes	PPIE	ENSG00000084072	rs6670841	1	39754612	0.0440361	0.181461
Oligodendrocytes	PPIE	ENSG00000084072	rs7547787	1	39755134	0.0440361	0.181461
Oligodendrocytes	PPIE	ENSG00000084072	rs2274949	1	39755395	0.0440361	0.181461
Oligodendrocytes	PPIE	ENSG00000084072	rs12094291	1	39760374	0.0440361	0.181461
Inhibitory neurons	C2orf80	ENSG00000188674	rs11679982	2	208112790	0.0440343	0.18146
Excitatory neurons	PLPP1	ENSG00000067113	rs163112	5	55242175	0.0440325	0.181459
Excitatory neurons	PLPP1	ENSG00000067113	rs231627	5	55264461	0.0440325	0.181459
Oligodendrocytes	ANKRD65	ENSG00000235098	rs141894431	1	1407755	0.0440091	0.181449
Oligodendrocytes	ANKRD65	ENSG00000235098	rs141714940	1	1411592	0.0440091	0.181449
Excitatory neurons	ASPDH	ENSG00000204653	rs3219358	19	50396623	0.0440081	0.181448
Excitatory neurons	ASPDH	ENSG00000204653	rs1615970	19	50398310	0.0440081	0.181448
Excitatory neurons	ASPDH	ENSG00000204653	rs1673041	19	50406132	0.0440081	0.181448
Microglia	MPHOSPH6	ENSG00000135698	rs978970	16	82176596	0.0439377	0.181417
Microglia	MPHOSPH6	ENSG00000135698	rs978971	16	82176647	0.0439377	0.181417
Microglia	MPHOSPH6	ENSG00000135698	rs1559426	16	82176928	0.0439377	0.181417
Microglia	MPHOSPH6	ENSG00000135698	rs2911395	16	82177010	0.0439377	0.181417
OPCs / COPs	GNPTAB	ENSG00000111670	rs10860784	12	101779255	0.0439355	0.181416
Oligodendrocytes	FRG1-DT	ENSG00000245685	rs12645549	4	189969798	0.0439254	0.181412
Microglia	XYLT1	ENSG00000103489	rs10852390	16	17499443	0.0439182	0.181409
Microglia	XYLT1	ENSG00000103489	rs4470129	16	17500926	0.0439182	0.181409
Microglia	XYLT1	ENSG00000103489	rs7202447	16	17501204	0.0439182	0.181409
Microglia	XYLT1	ENSG00000103489	rs9929550	16	17501430	0.0439182	0.181409
Microglia	XYLT1	ENSG00000103489	rs9937272	16	17501497	0.0439182	0.181409
Microglia	XYLT1	ENSG00000103489	rs4781972	16	17507810	0.0439182	0.181409
Microglia	XYLT1	ENSG00000103489	rs4781971	16	17510225	0.0439182	0.181409
Microglia	XYLT1	ENSG00000103489	rs4781970	16	17510412	0.0439182	0.181409
Microglia	XYLT1	ENSG00000103489	rs4286097	16	17511737	0.0439182	0.181409
Microglia	XYLT1	ENSG00000103489	rs8057283	16	17512207	0.0439182	0.181409
Microglia	XYLT1	ENSG00000103489	rs4341726	16	17513676	0.0439182	0.181409
Microglia	XYLT1	ENSG00000103489	rs4365276	16	17515411	0.0439182	0.181409
Microglia	XYLT1	ENSG00000103489	rs4255769	16	17515617	0.0439182	0.181409
Microglia	XYLT1	ENSG00000103489	rs11075356	16	17519906	0.0439182	0.181409
Astrocytes	EGFR	ENSG00000146648	rs61022057	7	54847796	0.0439157	0.181408
Astrocytes	EGFR	ENSG00000146648	rs60596612	7	54847997	0.0439157	0.181408
Astrocytes	EGFR	ENSG00000146648	rs142950337	7	54850601	0.0439157	0.181408
Astrocytes	EGFR	ENSG00000146648	rs115204793	7	54852193	0.0439157	0.181408
Astrocytes	EGFR	ENSG00000146648	rs78031751	7	54857952	0.0439157	0.181408
Astrocytes	EGFR	ENSG00000146648	rs6975304	7	54861680	0.0439157	0.181408
Astrocytes	EGFR	ENSG00000146648	rs77148056	7	54867641	0.0439157	0.181408
Astrocytes	EGFR	ENSG00000146648	rs59010780	7	54869421	0.0439157	0.181408
Astrocytes	EGFR	ENSG00000146648	rs79335915	7	54870437	0.0439157	0.181408
Astrocytes	EGFR	ENSG00000146648	rs58626582	7	54878337	0.0439157	0.181408
Astrocytes	TOM1L1	ENSG00000141198	rs12952166	17	54928225	0.0439103	0.181405
Astrocytes	TOM1L1	ENSG00000141198	rs12939352	17	54930294	0.0439103	0.181405
Astrocytes	TOM1L1	ENSG00000141198	rs8069447	17	54931512	0.0439103	0.181405
Astrocytes	TOM1L1	ENSG00000141198	rs4794547	17	54933811	0.0439103	0.181405
Astrocytes	TOM1L1	ENSG00000141198	rs9901526	17	54935018	0.0439103	0.181405
Oligodendrocytes	CEP192	ENSG00000101639	rs1786270	18	13109880	0.0438992	0.181401
Excitatory neurons	SERINC5	ENSG00000164300	rs17201222	5	80252541	0.0438889	0.181396
Excitatory neurons	SERINC5	ENSG00000164300	rs34550632	5	80253217	0.0438889	0.181396
Excitatory neurons	SERINC5	ENSG00000164300	rs67405165	5	80254928	0.0438889	0.181396
Excitatory neurons	SERINC5	ENSG00000164300	rs35242457	5	80256271	0.0438889	0.181396
Excitatory neurons	SERINC5	ENSG00000164300	rs34844945	5	80259007	0.0438889	0.181396
Excitatory neurons	SERINC5	ENSG00000164300	rs72776301	5	80259895	0.0438889	0.181396
Excitatory neurons	SERINC5	ENSG00000164300	rs148631534	5	80263047	0.0438889	0.181396
Excitatory neurons	SERINC5	ENSG00000164300	rs71636211	5	80263197	0.0438889	0.181396
Oligodendrocytes	WDR20	ENSG00000140153	rs1213012	14	102163370	0.0438899	0.181396
Excitatory neurons	RPRML	ENSG00000179673	rs9303532	17	46956636	0.0438833	0.181394
Excitatory neurons	RPRML	ENSG00000179673	rs9910899	17	46956976	0.0438833	0.181394
Excitatory neurons	RPRML	ENSG00000179673	rs9912794	17	46957075	0.0438833	0.181394
Excitatory neurons	RPRML	ENSG00000179673	rs9911366	17	46957216	0.0438833	0.181394
Excitatory neurons	RPRML	ENSG00000179673	rs9898527	17	46958844	0.0438833	0.181394
Excitatory neurons	RPRML	ENSG00000179673	rs61671555	17	46960491	0.0438833	0.181394
Excitatory neurons	PTPRJ	ENSG00000149177	rs7101582	11	47693058	0.0438718	0.181388
Excitatory neurons	PRKRA	ENSG00000180228	rs77177339	2	178835052	0.0438513	0.181379
OPCs / COPs	CCDC50	ENSG00000152492	rs4687210	3	191328981	0.043851	0.181379
Excitatory neurons	FBXL13	ENSG00000161040	rs12113759	7	102800467	0.0438452	0.181377
Excitatory neurons	FBXL13	ENSG00000161040	rs56186316	7	102802282	0.0438452	0.181377
Excitatory neurons	FBXL13	ENSG00000161040	rs4610658	7	102805448	0.0438452	0.181377
Excitatory neurons	FBXL13	ENSG00000161040	rs56146438	7	102808008	0.0438452	0.181377
Excitatory neurons	FBXL13	ENSG00000161040	rs7790451	7	102825541	0.0438452	0.181377
Excitatory neurons	CCDC178	ENSG00000166960	rs17667956	18	33406039	0.0438368	0.181373
Excitatory neurons	CCDC178	ENSG00000166960	rs2061361	18	33409418	0.0438368	0.181373
Excitatory neurons	CCDC178	ENSG00000166960	rs2061359	18	33411753	0.0438368	0.181373
Excitatory neurons	CCDC178	ENSG00000166960	rs7504895	18	33412613	0.0438368	0.181373
Excitatory neurons	ZNF708	ENSG00000182141	rs4306654	19	21461806	0.0438238	0.181367
Excitatory neurons	DHRS7B	ENSG00000109016	rs73298064	17	20876399	0.0438213	0.181366
Excitatory neurons	DHRS7B	ENSG00000109016	rs75620265	17	20879300	0.0438213	0.181366
Excitatory neurons	DHRS7B	ENSG00000109016	rs66474760	17	20888004	0.0438213	0.181366
Excitatory neurons	DHRS7B	ENSG00000109016	rs112333363	17	20891431	0.0438213	0.181366
Excitatory neurons	DHRS7B	ENSG00000109016	rs8073465	17	20895679	0.0438213	0.181366
Excitatory neurons	DHRS7B	ENSG00000109016	rs67180325	17	20896185	0.0438213	0.181366
Excitatory neurons	DHRS7B	ENSG00000109016	rs35202842	17	20897926	0.0438213	0.181366
Excitatory neurons	DHRS7B	ENSG00000109016	rs16962541	17	20898426	0.0438213	0.181366
Excitatory neurons	DHRS7B	ENSG00000109016	rs12602584	17	20899465	0.0438213	0.181366
Excitatory neurons	DHRS7B	ENSG00000109016	rs113841081	17	20901173	0.0438213	0.181366
Excitatory neurons	DHRS7B	ENSG00000109016	rs150455797	17	20902030	0.0438213	0.181366
Excitatory neurons	DHRS7B	ENSG00000109016	rs16962515	17	20902184	0.0438213	0.181366
Excitatory neurons	ARL16	ENSG00000214087	rs7502870	17	81672168	0.0438094	0.181361
Excitatory neurons	ARL16	ENSG00000214087	rs1137360	17	81673189	0.0438094	0.181361
Excitatory neurons	ZFYVE19	ENSG00000166140	rs61048252	15	40523082	0.0438006	0.181357
Excitatory neurons	ZFYVE19	ENSG00000166140	rs72733469	15	40526992	0.0438006	0.181357
Excitatory neurons	ZFYVE19	ENSG00000166140	rs62018051	15	40527408	0.0438006	0.181357
Excitatory neurons	ZFYVE19	ENSG00000166140	rs7181909	15	40543455	0.0438006	0.181357
Excitatory neurons	ZFYVE19	ENSG00000166140	rs7164385	15	40544369	0.0438006	0.181357
Astrocytes	SEMA3A	ENSG00000075213	rs10249213	7	84001101	0.0437863	0.181351
Astrocytes	SEMA3A	ENSG00000075213	rs12669207	7	84001115	0.0437863	0.181351
Excitatory neurons	COL11A1	ENSG00000060718	rs7528387	1	103275788	0.0437603	0.18134
Excitatory neurons	COL11A1	ENSG00000060718	rs12129157	1	103279427	0.0437603	0.18134
Excitatory neurons	COL11A1	ENSG00000060718	rs12118151	1	103282689	0.0437603	0.18134
Excitatory neurons	COL11A1	ENSG00000060718	rs10493999	1	103291525	0.0437603	0.18134
Inhibitory neurons	LINC02210-CRHR1	ENSG00000263715	rs17573509	17	46003858	0.0437522	0.181336
Inhibitory neurons	KLKB1	ENSG00000164344	rs56105926	4	186207739	0.0437263	0.181325
Inhibitory neurons	KLKB1	ENSG00000164344	rs55975907	4	186207758	0.0437263	0.181325
Oligodendrocytes	SRA1	ENSG00000213523	rs68010656	5	140594111	0.0437035	0.181315
Excitatory neurons	CCDC158	ENSG00000163749	rs28687959	4	76500192	0.0437016	0.181314
Oligodendrocytes	FAM124A	ENSG00000150510	rs729032	13	51168409	0.0436836	0.181306
Oligodendrocytes	LGALS8	ENSG00000116977	rs1743998	1	236631670	0.0436798	0.181304
Excitatory neurons	HDAC7	ENSG00000061273	rs2525055	12	47792955	0.0436693	0.1813
Inhibitory neurons	SLC25A24	ENSG00000085491	rs607101	1	108194680	0.0436584	0.181295
Inhibitory neurons	SLC25A24	ENSG00000085491	rs606640	1	108194803	0.0436584	0.181295
Inhibitory neurons	SLC25A24	ENSG00000085491	rs606166	1	108194929	0.0436584	0.181295
Inhibitory neurons	SLC25A24	ENSG00000085491	rs505024	1	108195738	0.0436584	0.181295
Inhibitory neurons	SLC25A24	ENSG00000085491	rs591763	1	108195814	0.0436584	0.181295
Inhibitory neurons	SLC25A24	ENSG00000085491	rs589073	1	108196413	0.0436584	0.181295
Inhibitory neurons	SLC25A24	ENSG00000085491	rs533233	1	108196482	0.0436584	0.181295
Inhibitory neurons	SLC25A24	ENSG00000085491	rs685847	1	108196549	0.0436584	0.181295
Inhibitory neurons	SLC25A24	ENSG00000085491	rs828992	1	108196592	0.0436584	0.181295
Inhibitory neurons	SLC25A24	ENSG00000085491	rs828993	1	108196606	0.0436584	0.181295
Inhibitory neurons	SLC25A24	ENSG00000085491	rs538717	1	108197083	0.0436584	0.181295
Inhibitory neurons	SLC25A24	ENSG00000085491	rs676166	1	108197227	0.0436584	0.181295
Inhibitory neurons	SLC25A24	ENSG00000085491	rs576805	1	108200420	0.0436584	0.181295
Inhibitory neurons	SLC25A24	ENSG00000085491	rs577690	1	108200518	0.0436584	0.181295
Inhibitory neurons	SLC25A24	ENSG00000085491	rs663481	1	108200556	0.0436584	0.181295
Excitatory neurons	RNF182	ENSG00000180537	rs1966191	6	13911730	0.043657	0.181294
Astrocytes	CREM	ENSG00000095794	rs12184386	10	35034202	0.0436509	0.181292
Astrocytes	CREM	ENSG00000095794	rs12357844	10	35046252	0.0436509	0.181292
Astrocytes	TRANK1	ENSG00000168016	rs116268546	3	36962054	0.0436527	0.181292
OPCs / COPs	SYNE2	ENSG00000054654	rs8013634	14	63825534	0.0436453	0.181289
OPCs / COPs	CFTR	ENSG00000001626	rs2111208	7	117826894	0.043633	0.181284
OPCs / COPs	CFTR	ENSG00000001626	rs12532191	7	117833038	0.043633	0.181284
Excitatory neurons	ASPHD2	ENSG00000128203	rs11912371	22	26420592	0.0436186	0.181277
Excitatory neurons	DUSP16	ENSG00000111266	rs11054935	12	12495909	0.0435864	0.181263
Microglia	PLEK	ENSG00000115956	rs7588432	2	68358352	0.0435771	0.181259
Oligodendrocytes	ARFIP1	ENSG00000164144	rs2004794	4	152938982	0.0435728	0.181257
Oligodendrocytes	ARFIP1	ENSG00000164144	rs908522	4	152939605	0.0435728	0.181257
Oligodendrocytes	FAM214A	ENSG00000047346	rs1724611	15	52568356	0.0435483	0.181247
Astrocytes	PLA2G4C	ENSG00000105499	rs274867	19	48172998	0.0435401	0.181243
Excitatory neurons	ABHD12	ENSG00000100997	rs2185915	20	25756325	0.0435346	0.181241
Excitatory neurons	CABCOCO1	ENSG00000183346	rs71490861	10	61663118	0.0435257	0.181237
Excitatory neurons	CABCOCO1	ENSG00000183346	rs2054164	10	61663377	0.0435257	0.181237
Excitatory neurons	CABCOCO1	ENSG00000183346	rs11815699	10	61666468	0.0435257	0.181237
Excitatory neurons	CABCOCO1	ENSG00000183346	rs12766155	10	61667402	0.0435257	0.181237
Excitatory neurons	CABCOCO1	ENSG00000183346	rs11812529	10	61667615	0.0435257	0.181237
Excitatory neurons	CABCOCO1	ENSG00000183346	rs11816281	10	61667621	0.0435257	0.181237
Excitatory neurons	CABCOCO1	ENSG00000183346	rs11812557	10	61667683	0.0435257	0.181237
Excitatory neurons	CABCOCO1	ENSG00000183346	rs10994868	10	61670438	0.0435257	0.181237
Excitatory neurons	CABCOCO1	ENSG00000183346	rs12765373	10	61672290	0.0435257	0.181237
Excitatory neurons	CABCOCO1	ENSG00000183346	rs4145020	10	61672940	0.0435257	0.181237
Excitatory neurons	CABCOCO1	ENSG00000183346	rs2068755	10	61673523	0.0435257	0.181237
Excitatory neurons	CABCOCO1	ENSG00000183346	rs2068754	10	61673606	0.0435257	0.181237
Excitatory neurons	CABCOCO1	ENSG00000183346	rs12778737	10	61674890	0.0435257	0.181237
Excitatory neurons	CABCOCO1	ENSG00000183346	rs12784615	10	61675352	0.0435257	0.181237
Excitatory neurons	CABCOCO1	ENSG00000183346	rs12761889	10	61675945	0.0435257	0.181237
Excitatory neurons	CABCOCO1	ENSG00000183346	rs12775150	10	61678008	0.0435257	0.181237
Excitatory neurons	CABCOCO1	ENSG00000183346	rs12781009	10	61678228	0.0435257	0.181237
Excitatory neurons	CABCOCO1	ENSG00000183346	rs12781756	10	61678856	0.0435257	0.181237
Excitatory neurons	CABCOCO1	ENSG00000183346	rs28572394	10	61680398	0.0435257	0.181237
Excitatory neurons	CABCOCO1	ENSG00000183346	rs71490864	10	61680821	0.0435257	0.181237
Excitatory neurons	TSPAN17	ENSG00000048140	rs13154670	5	176474584	0.0435227	0.181235
Oligodendrocytes	DHFR2	ENSG00000178700	rs61739170	3	94061265	0.0435208	0.181235
Oligodendrocytes	DHFR2	ENSG00000178700	rs10433405	3	94081429	0.0435208	0.181235
Oligodendrocytes	DHFR2	ENSG00000178700	rs7432837	3	94090307	0.0435208	0.181235
Oligodendrocytes	DHFR2	ENSG00000178700	rs10934674	3	94093949	0.0435208	0.181235
Oligodendrocytes	DHFR2	ENSG00000178700	rs10934676	3	94094327	0.0435208	0.181235
Oligodendrocytes	DHFR2	ENSG00000178700	rs56260303	3	94101854	0.0435208	0.181235
Oligodendrocytes	ECI2	ENSG00000198721	rs853417	6	4112889	0.0435132	0.181231
Oligodendrocytes	ECI2	ENSG00000198721	rs7744628	6	4119762	0.0435132	0.181231
Oligodendrocytes	ECI2	ENSG00000198721	rs629362	6	4121597	0.0435132	0.181231
Excitatory neurons	STPG1	ENSG00000001460	rs509526	1	24389717	0.0434673	0.181211
Oligodendrocytes	CABCOCO1	ENSG00000183346	rs71490861	10	61663118	0.0434662	0.181211
Oligodendrocytes	CABCOCO1	ENSG00000183346	rs2054164	10	61663377	0.0434662	0.181211
Oligodendrocytes	CABCOCO1	ENSG00000183346	rs11815699	10	61666468	0.0434662	0.181211
Oligodendrocytes	CABCOCO1	ENSG00000183346	rs12766155	10	61667402	0.0434662	0.181211
Oligodendrocytes	CABCOCO1	ENSG00000183346	rs11812529	10	61667615	0.0434662	0.181211
Oligodendrocytes	CABCOCO1	ENSG00000183346	rs11816281	10	61667621	0.0434662	0.181211
Oligodendrocytes	CABCOCO1	ENSG00000183346	rs11812557	10	61667683	0.0434662	0.181211
Oligodendrocytes	CABCOCO1	ENSG00000183346	rs10994868	10	61670438	0.0434662	0.181211
Oligodendrocytes	CABCOCO1	ENSG00000183346	rs12765373	10	61672290	0.0434662	0.181211
Oligodendrocytes	CABCOCO1	ENSG00000183346	rs4145020	10	61672940	0.0434662	0.181211
Oligodendrocytes	CABCOCO1	ENSG00000183346	rs2068755	10	61673523	0.0434662	0.181211
Oligodendrocytes	CABCOCO1	ENSG00000183346	rs2068754	10	61673606	0.0434662	0.181211
Oligodendrocytes	CABCOCO1	ENSG00000183346	rs12778737	10	61674890	0.0434662	0.181211
Oligodendrocytes	CABCOCO1	ENSG00000183346	rs12784615	10	61675352	0.0434662	0.181211
Oligodendrocytes	CABCOCO1	ENSG00000183346	rs12761889	10	61675945	0.0434662	0.181211
Oligodendrocytes	CABCOCO1	ENSG00000183346	rs12775150	10	61678008	0.0434662	0.181211
Oligodendrocytes	CABCOCO1	ENSG00000183346	rs12781009	10	61678228	0.0434662	0.181211
Oligodendrocytes	CABCOCO1	ENSG00000183346	rs12781756	10	61678856	0.0434662	0.181211
Oligodendrocytes	CABCOCO1	ENSG00000183346	rs28572394	10	61680398	0.0434662	0.181211
Oligodendrocytes	CABCOCO1	ENSG00000183346	rs71490864	10	61680821	0.0434662	0.181211
OPCs / COPs	CLOCK	ENSG00000134852	rs114571142	4	55412991	0.0434566	0.181207
Microglia	IL4R	ENSG00000077238	rs4238955	16	27305255	0.0434384	0.181199
Microglia	IL4R	ENSG00000077238	rs12933283	16	27308057	0.0434384	0.181199
Microglia	IL4R	ENSG00000077238	rs2057768	16	27310774	0.0434384	0.181199
Oligodendrocytes	AFDN	ENSG00000130396	rs139839791	6	167497304	0.0434336	0.181197
Oligodendrocytes	AFDN	ENSG00000130396	rs145418824	6	167498802	0.0434336	0.181197
Microglia	NAGK	ENSG00000124357	rs11680831	2	71065392	0.0434003	0.181182
Microglia	ACP6	ENSG00000162836	rs77393008	1	147562825	0.0433929	0.181179
Microglia	ACP6	ENSG00000162836	rs76606843	1	147564283	0.0433929	0.181179
Microglia	ACP6	ENSG00000162836	rs77546736	1	147567153	0.0433929	0.181179
Microglia	ACP6	ENSG00000162836	rs80250556	1	147568828	0.0433929	0.181179
Microglia	ACP6	ENSG00000162836	rs78480412	1	147568930	0.0433929	0.181179
Microglia	ACP6	ENSG00000162836	rs79702372	1	147569111	0.0433929	0.181179
Microglia	ACP6	ENSG00000162836	rs80085447	1	147571229	0.0433929	0.181179
Microglia	ACP6	ENSG00000162836	rs76537244	1	147575759	0.0433929	0.181179
Microglia	ACP6	ENSG00000162836	rs79619409	1	147576437	0.0433929	0.181179
Microglia	ACP6	ENSG00000162836	rs78580415	1	147576573	0.0433929	0.181179
Microglia	ACP6	ENSG00000162836	rs75546320	1	147577053	0.0433929	0.181179
Microglia	ACP6	ENSG00000162836	rs77938772	1	147578758	0.0433929	0.181179
Microglia	MUC20-OT1	ENSG00000242086	rs9886966	3	195590176	0.0433907	0.181178
Excitatory neurons	TPD52L1	ENSG00000111907	rs573339	6	125192792	0.04338	0.181173
Excitatory neurons	VLDLR	ENSG00000147852	rs76203704	9	2556467	0.0433748	0.181171
Excitatory neurons	MRPL48	ENSG00000175581	rs72974838	11	73668231	0.0433709	0.181169
Excitatory neurons	MRPL48	ENSG00000175581	rs60164255	11	73686271	0.0433709	0.181169
Excitatory neurons	MRPL48	ENSG00000175581	rs72974857	11	73693936	0.0433709	0.181169
Excitatory neurons	MRPL48	ENSG00000175581	rs72976851	11	73730868	0.0433709	0.181169
Excitatory neurons	MRPL48	ENSG00000175581	rs112016647	11	73733019	0.0433709	0.181169
Excitatory neurons	MRPL48	ENSG00000175581	rs112487376	11	73734283	0.0433709	0.181169
Excitatory neurons	MRPL48	ENSG00000175581	rs12225286	11	73740628	0.0433709	0.181169
Excitatory neurons	MRPL48	ENSG00000175581	rs149655762	11	73745992	0.0433709	0.181169
Excitatory neurons	STAU1	ENSG00000124214	rs2426132	20	49106590	0.0433591	0.181164
OPCs / COPs	UTP23	ENSG00000147679	rs28668628	8	116667362	0.0433527	0.181161
OPCs / COPs	UTP23	ENSG00000147679	rs4289842	8	116670905	0.0433527	0.181161
OPCs / COPs	UTP23	ENSG00000147679	rs58836328	8	116675377	0.0433527	0.181161
OPCs / COPs	UTP23	ENSG00000147679	rs7838174	8	116703492	0.0433527	0.181161
Oligodendrocytes	TBCA	ENSG00000171530	rs351870	5	77678956	0.0433404	0.181156
Excitatory neurons	ZNF670-ZNF695	ENSG00000135747	rs10924894	1	247033300	0.0433138	0.181144
Excitatory neurons	ZNF670-ZNF695	ENSG00000135747	rs61172856	1	247040762	0.0433138	0.181144
Excitatory neurons	ZNF670-ZNF695	ENSG00000135747	rs4971314	1	247044545	0.0433138	0.181144
Excitatory neurons	ZNF670-ZNF695	ENSG00000135747	rs4971295	1	247046584	0.0433138	0.181144
Excitatory neurons	ZNF670-ZNF695	ENSG00000135747	rs66643713	1	247048960	0.0433138	0.181144
Excitatory neurons	ZNF670-ZNF695	ENSG00000135747	rs55805621	1	247050782	0.0433138	0.181144
Inhibitory neurons	ASAP3	ENSG00000088280	rs72661446	1	23414215	0.0433128	0.181144
Inhibitory neurons	ASAP3	ENSG00000088280	rs55972836	1	23418198	0.0433128	0.181144
Inhibitory neurons	ASAP3	ENSG00000088280	rs61778887	1	23469227	0.0433128	0.181144
OPCs / COPs	CWF19L1	ENSG00000095485	rs12254005	10	100278928	0.043297	0.181137
Excitatory neurons	CLIC5	ENSG00000112782	rs9357501	6	46152494	0.0432885	0.181133
Oligodendrocytes	PHACTR2	ENSG00000112419	rs6901715	6	143530131	0.043261	0.181121
Oligodendrocytes	PHACTR2	ENSG00000112419	rs1542623	6	143530476	0.043261	0.181121
OPCs / COPs	ST5	ENSG00000166444	rs2742540	11	8877981	0.043254	0.181118
OPCs / COPs	ST5	ENSG00000166444	rs2742537	11	8886842	0.043254	0.181118
OPCs / COPs	ST5	ENSG00000166444	rs7927055	11	8891513	0.043254	0.181118
OPCs / COPs	ST5	ENSG00000166444	rs7938521	11	8891538	0.043254	0.181118
OPCs / COPs	ST5	ENSG00000166444	rs7118463	11	8901449	0.043254	0.181118
Excitatory neurons	NSUN2	ENSG00000037474	rs4701742	5	6613714	0.043238	0.181111
Oligodendrocytes	ZCCHC17	ENSG00000121766	rs12031630	1	31202834	0.043238	0.181111
Oligodendrocytes	TMEM9B	ENSG00000175348	rs72851596	11	8904064	0.0432333	0.181109
Oligodendrocytes	ZNF208	ENSG00000160321	rs6511268	19	21571965	0.0432299	0.181107
Excitatory neurons	TRIM44	ENSG00000166326	rs1969800	11	35750408	0.0432067	0.181097
Excitatory neurons	TRIM44	ENSG00000166326	rs2970329	11	35764709	0.0432067	0.181097
Oligodendrocytes	PEAK1	ENSG00000173517	rs17466257	15	77083841	0.043205	0.181096
Microglia	AC090630.1	ENSG00000257239	rs11181259	12	41937887	0.0431966	0.181093
Excitatory neurons	B3GALT5	ENSG00000183778	rs1474384	21	39497344	0.0431831	0.181087
Astrocytes	SLC35E2A	ENSG00000215790	rs113072236	1	1608603	0.0431515	0.181073
Astrocytes	SLC35E2A	ENSG00000215790	rs147410092	1	1609070	0.0431515	0.181073
Oligodendrocytes	PPFIA2	ENSG00000139220	rs17008557	12	81432450	0.0431326	0.181065
Oligodendrocytes	PPFIA2	ENSG00000139220	rs59046839	12	81432622	0.0431326	0.181065
Excitatory neurons	FUT10	ENSG00000172728	rs2676388	8	33449160	0.0431219	0.18106
Excitatory neurons	GHR	ENSG00000112964	rs1364025	5	42854583	0.0431154	0.181057
Excitatory neurons	SMC6	ENSG00000163029	rs4832414	2	18093343	0.0430825	0.181043
Excitatory neurons	LSM7	ENSG00000130332	rs12985061	19	2358090	0.0430571	0.181032
Astrocytes	PLXND1	ENSG00000004399	rs62272592	3	128783665	0.0430228	0.181017
Excitatory neurons	AL021368.3	ENSG00000272541	rs9404770	6	58334047	0.0430234	0.181017
Excitatory neurons	NDRG4	ENSG00000103034	rs2967175	16	57692334	0.0430182	0.181014
Inhibitory neurons	ETFA	ENSG00000140374	rs62027052	15	76311587	0.0430109	0.181011
Inhibitory neurons	ETFA	ENSG00000140374	rs62027056	15	76315980	0.0430109	0.181011
Inhibitory neurons	ETFA	ENSG00000140374	rs12437866	15	76316021	0.0430109	0.181011
Microglia	SRA1	ENSG00000213523	rs2563253	5	140582582	0.0430052	0.181009
Microglia	CAPS2	ENSG00000180881	rs12811250	12	75580689	0.0429967	0.181005
Excitatory neurons	ACER3	ENSG00000078124	rs6592671	11	76853458	0.04293	0.180976
Excitatory neurons	RBAK-RBAKDN	ENSG00000272968	rs3924252	7	4995220	0.0429212	0.180972
Excitatory neurons	YIPF7	ENSG00000177752	rs2348516	4	44861261	0.0429096	0.180967
Inhibitory neurons	RUNX1	ENSG00000159216	rs2835246	21	36044746	0.0428996	0.180962
Excitatory neurons	TATDN1	ENSG00000147687	rs113948373	8	124457500	0.0428868	0.180957
Excitatory neurons	TATDN1	ENSG00000147687	rs111419470	8	124459410	0.0428868	0.180957
Excitatory neurons	TATDN1	ENSG00000147687	rs5004281	8	124464893	0.0428868	0.180957
Excitatory neurons	TATDN1	ENSG00000147687	rs62527883	8	124470672	0.0428868	0.180957
Excitatory neurons	TATDN1	ENSG00000147687	rs10956185	8	124473487	0.0428868	0.180957
Excitatory neurons	TATDN1	ENSG00000147687	rs112322932	8	124478916	0.0428868	0.180957
Excitatory neurons	TATDN1	ENSG00000147687	rs62527886	8	124481298	0.0428868	0.180957
Excitatory neurons	TATDN1	ENSG00000147687	rs4551335	8	124481701	0.0428868	0.180957
Excitatory neurons	TATDN1	ENSG00000147687	rs56942034	8	124497515	0.0428868	0.180957
Excitatory neurons	TATDN1	ENSG00000147687	rs62527908	8	124513064	0.0428868	0.180957
Excitatory neurons	TATDN1	ENSG00000147687	rs12548836	8	124517114	0.0428868	0.180957
Excitatory neurons	TATDN1	ENSG00000147687	rs62527910	8	124519198	0.0428868	0.180957
Astrocytes	MAPT	ENSG00000186868	rs2668680	17	45582609	0.0428791	0.180953
Excitatory neurons	AC008014.1	ENSG00000257261	rs11834593	12	46375153	0.0428645	0.180947
Astrocytes	RPRD2	ENSG00000163125	rs509345	1	150303594	0.0428437	0.180938
Excitatory neurons	DIMT1	ENSG00000086189	rs1477358	5	62595795	0.0428425	0.180937
Excitatory neurons	DIMT1	ENSG00000086189	rs4700494	5	62602489	0.0428425	0.180937
Excitatory neurons	DIMT1	ENSG00000086189	rs35202928	5	62606882	0.0428425	0.180937
Excitatory neurons	DIMT1	ENSG00000086189	rs10060044	5	62611199	0.0428425	0.180937
Excitatory neurons	DIMT1	ENSG00000086189	rs57199871	5	62612646	0.0428425	0.180937
Excitatory neurons	DIMT1	ENSG00000086189	rs7717143	5	62622127	0.0428425	0.180937
Inhibitory neurons	METTL15	ENSG00000169519	rs4614434	11	28280687	0.0428157	0.180925
Excitatory neurons	KCNMB3	ENSG00000171121	rs73188918	3	179267123	0.0427995	0.180918
Excitatory neurons	KCNMB3	ENSG00000171121	rs73188922	3	179270024	0.0427995	0.180918
Excitatory neurons	DNAJC21	ENSG00000168724	rs62357027	5	34980060	0.0427824	0.18091
Inhibitory neurons	TSGA10	ENSG00000135951	rs11674894	2	99202509	0.0427592	0.1809
Excitatory neurons	GALNTL6	ENSG00000174473	rs59521763	4	171959353	0.0427365	0.18089
Excitatory neurons	SNX17	ENSG00000115234	rs3739095	2	27333854	0.0427151	0.180881
Excitatory neurons	SLC1A6	ENSG00000105143	rs16980187	19	15004945	0.0427124	0.180879
OPCs / COPs	ETFDH	ENSG00000171503	rs66478844	4	158529087	0.0426981	0.180873
OPCs / COPs	ETFDH	ENSG00000171503	rs11936458	4	158531160	0.0426981	0.180873
Endothelial cells	CCDC32	ENSG00000128891	rs1058734	15	40569865	0.0426615	0.180857
Excitatory neurons	DNAH7	ENSG00000118997	rs60151241	2	196040608	0.0426616	0.180857
Excitatory neurons	DNAH7	ENSG00000118997	rs55762267	2	196046090	0.0426616	0.180857
Excitatory neurons	DNAH7	ENSG00000118997	rs60383977	2	196049687	0.0426616	0.180857
Excitatory neurons	DNAH7	ENSG00000118997	rs57452478	2	196051619	0.0426616	0.180857
Excitatory neurons	DNAH7	ENSG00000118997	rs73044649	2	196053704	0.0426616	0.180857
Excitatory neurons	DNAH7	ENSG00000118997	rs57736006	2	196054291	0.0426616	0.180857
Excitatory neurons	DNAH7	ENSG00000118997	rs79318979	2	196054718	0.0426616	0.180857
Excitatory neurons	DNAH7	ENSG00000118997	rs56705553	2	196056605	0.0426616	0.180857
Excitatory neurons	DNAH7	ENSG00000118997	rs76010405	2	196061065	0.0426616	0.180857
Excitatory neurons	DNAH7	ENSG00000118997	rs59343008	2	196061474	0.0426616	0.180857
Excitatory neurons	DNAH7	ENSG00000118997	rs137944244	2	196064180	0.0426616	0.180857
Excitatory neurons	DNAH7	ENSG00000118997	rs7590219	2	196068375	0.0426616	0.180857
Excitatory neurons	DNAH7	ENSG00000118997	rs61384618	2	196068738	0.0426616	0.180857
Excitatory neurons	DNAH7	ENSG00000118997	rs6741762	2	196068834	0.0426616	0.180857
Excitatory neurons	DNAH7	ENSG00000118997	rs73044664	2	196073493	0.0426616	0.180857
Excitatory neurons	NTN4	ENSG00000074527	rs56051214	12	95759563	0.0426562	0.180854
Excitatory neurons	NTN4	ENSG00000074527	rs7314539	12	95764431	0.0426562	0.180854
Excitatory neurons	NTN4	ENSG00000074527	rs7314307	12	95764439	0.0426562	0.180854
Microglia	ZNF718	ENSG00000250312	rs75043018	4	98644	0.0426222	0.180839
OPCs / COPs	RIT2	ENSG00000152214	rs9958449	18	42905736	0.0425983	0.180829
Inhibitory neurons	LINC01252	ENSG00000247157	rs1047709	12	11171745	0.0425973	0.180828
Inhibitory neurons	LINC01252	ENSG00000247157	rs2416549	12	11173205	0.0425973	0.180828
Inhibitory neurons	LINC01252	ENSG00000247157	rs7350611	12	11178495	0.0425973	0.180828
Inhibitory neurons	LINC01252	ENSG00000247157	rs6488357	12	11179375	0.0425973	0.180828
Excitatory neurons	WLS	ENSG00000116729	rs2149820	1	68254133	0.0425814	0.180821
Inhibitory neurons	ZNF718	ENSG00000250312	rs10027536	4	173807	0.0425439	0.180804
Excitatory neurons	PRKD3	ENSG00000115825	rs4670686	2	37309293	0.042518	0.180793
Excitatory neurons	PRKD3	ENSG00000115825	rs2300880	2	37310342	0.042518	0.180793
Microglia	FRG1-DT	ENSG00000245685	rs2411530	4	189941027	0.0425183	0.180793
Microglia	FRG1-DT	ENSG00000245685	rs9992042	4	189947915	0.0425183	0.180793
Microglia	FRG1-DT	ENSG00000245685	rs7657916	4	189950841	0.0425183	0.180793
Microglia	FRG1-DT	ENSG00000245685	rs12646672	4	189952005	0.0425183	0.180793
Microglia	FRG1-DT	ENSG00000245685	rs12649515	4	189952007	0.0425183	0.180793
Microglia	FRG1-DT	ENSG00000245685	rs4145510	4	189956555	0.0425183	0.180793
Microglia	FRG1-DT	ENSG00000245685	rs7675870	4	189959136	0.0425183	0.180793
Microglia	FRG1-DT	ENSG00000245685	rs11736960	4	189959254	0.0425183	0.180793
Microglia	FRG1-DT	ENSG00000245685	rs13131647	4	189963700	0.0425183	0.180793
Microglia	FRG1-DT	ENSG00000245685	rs11721589	4	189967209	0.0425183	0.180793
Inhibitory neurons	RAD51C	ENSG00000108384	rs12949067	17	58629842	0.0425039	0.180786
Oligodendrocytes	CLU	ENSG00000120885	rs149592733	8	28472328	0.0424888	0.18078
Astrocytes	VPS53	ENSG00000141252	rs4968120	17	528124	0.0424739	0.180773
Microglia	N4BP2	ENSG00000078177	rs813230	4	40095995	0.0424637	0.180768
Excitatory neurons	FOCAD	ENSG00000188352	rs7022666	9	20719868	0.0424176	0.180748
Excitatory neurons	COL5A2	ENSG00000204262	rs2683014	2	189328330	0.0423483	0.180716
Excitatory neurons	COL5A2	ENSG00000204262	rs11693810	2	189357660	0.0423483	0.180716
Excitatory neurons	COL5A2	ENSG00000204262	rs11677073	2	189366351	0.0423483	0.180716
Excitatory neurons	COL5A2	ENSG00000204262	rs62182069	2	189370986	0.0423483	0.180716
Excitatory neurons	COL5A2	ENSG00000204262	rs28413975	2	189378062	0.0423483	0.180716
Excitatory neurons	COL5A2	ENSG00000204262	rs62182070	2	189383099	0.0423483	0.180716
OPCs / COPs	LRRC37A2	ENSG00000238083	rs62054426	17	45743375	0.0423374	0.180711
Excitatory neurons	ZBED4	ENSG00000100426	rs28612446	22	49940795	0.0423322	0.180709
Oligodendrocytes	ZFAND4	ENSG00000172671	rs61311341	10	44730483	0.0423276	0.180707
Oligodendrocytes	POMZP3	ENSG00000146707	chr7:76611360_T_G	7	76611360	0.0422693	0.180681
Oligodendrocytes	KIF16B	ENSG00000089177	rs6105631	20	16574975	0.0422665	0.180679
Oligodendrocytes	KIF16B	ENSG00000089177	rs13044683	20	16577615	0.0422665	0.180679
Oligodendrocytes	KIF16B	ENSG00000089177	rs6044141	20	16578145	0.0422665	0.180679
Oligodendrocytes	KIF16B	ENSG00000089177	rs6514692	20	16578761	0.0422665	0.180679
Oligodendrocytes	KIF16B	ENSG00000089177	rs926773	20	16578863	0.0422665	0.180679
Oligodendrocytes	KIF16B	ENSG00000089177	rs926772	20	16579015	0.0422665	0.180679
Oligodendrocytes	KIF16B	ENSG00000089177	rs6034539	20	16579685	0.0422665	0.180679
Oligodendrocytes	EED	ENSG00000074266	rs10751137	11	86280967	0.0422632	0.180678
Oligodendrocytes	EED	ENSG00000074266	rs7924472	11	86292456	0.0422632	0.180678
OPCs / COPs	LINC00862	ENSG00000203721	rs10753872	1	200231063	0.0422567	0.180675
Excitatory neurons	CNOT2	ENSG00000111596	rs2567137	12	70550470	0.0422541	0.180674
Astrocytes	MRPL23	ENSG00000214026	rs2735469	11	2001574	0.042253	0.180673
Astrocytes	SCRN2	ENSG00000141295	rs202234508	17	47252013	0.0422529	0.180673
Excitatory neurons	LINC00407	ENSG00000237585	rs11619528	13	44252219	0.0422445	0.180669
Excitatory neurons	LINC00407	ENSG00000237585	rs7319124	13	44252463	0.0422445	0.180669
Excitatory neurons	LINC00407	ENSG00000237585	rs7318639	13	44252710	0.0422445	0.180669
Excitatory neurons	VPS41	ENSG00000006715	rs2286100	7	38746644	0.0422411	0.180668
Excitatory neurons	VPS41	ENSG00000006715	rs6961672	7	38770392	0.0422411	0.180668
Excitatory neurons	VPS41	ENSG00000006715	rs2286081	7	38778247	0.0422411	0.180668
Oligodendrocytes	AF117829.1	ENSG00000251136	rs218906	8	89724618	0.0422423	0.180668
Oligodendrocytes	AF117829.1	ENSG00000251136	rs218911	8	89730553	0.0422423	0.180668
Oligodendrocytes	AF117829.1	ENSG00000251136	rs10113478	8	89766674	0.0422423	0.180668
Oligodendrocytes	AF117829.1	ENSG00000251136	rs73694484	8	89773477	0.0422423	0.180668
Oligodendrocytes	AF117829.1	ENSG00000251136	rs28823689	8	89779089	0.0422423	0.180668
Oligodendrocytes	AF117829.1	ENSG00000251136	rs9297722	8	89783283	0.0422423	0.180668
Microglia	OR3A2	ENSG00000221882	rs28653680	17	3411463	0.0422318	0.180664
Oligodendrocytes	PDE8A	ENSG00000073417	rs289403	15	85023521	0.0422167	0.180657
Oligodendrocytes	PDE8A	ENSG00000073417	rs289398	15	85026296	0.0422167	0.180657
Oligodendrocytes	PDE8A	ENSG00000073417	rs289397	15	85026302	0.0422167	0.180657
Oligodendrocytes	TMCC3	ENSG00000057704	rs12581131	12	94539915	0.0421735	0.180637
Oligodendrocytes	TMCC3	ENSG00000057704	rs71458548	12	94540667	0.0421735	0.180637
Oligodendrocytes	TMCC3	ENSG00000057704	rs34182998	12	94543040	0.0421735	0.180637
Oligodendrocytes	TMCC3	ENSG00000057704	rs12822087	12	94543844	0.0421735	0.180637
Oligodendrocytes	TMCC3	ENSG00000057704	rs12822520	12	94544006	0.0421735	0.180637
Oligodendrocytes	TMCC3	ENSG00000057704	rs34211693	12	94545136	0.0421735	0.180637
Oligodendrocytes	TMCC3	ENSG00000057704	rs34269612	12	94547476	0.0421735	0.180637
Oligodendrocytes	TMCC3	ENSG00000057704	rs17022621	12	94548534	0.0421735	0.180637
Oligodendrocytes	TMCC3	ENSG00000057704	rs12817082	12	94551847	0.0421735	0.180637
Oligodendrocytes	TMCC3	ENSG00000057704	rs73222490	12	94553301	0.0421735	0.180637
Oligodendrocytes	TMCC3	ENSG00000057704	rs66660680	12	94553978	0.0421735	0.180637
Excitatory neurons	TUBB2B	ENSG00000137285	rs9392552	6	4141338	0.0421607	0.180631
Excitatory neurons	TUBB2B	ENSG00000137285	rs9503933	6	4141980	0.0421607	0.180631
Excitatory neurons	TUBB2B	ENSG00000137285	rs9503934	6	4142152	0.0421607	0.180631
Excitatory neurons	TUBB2B	ENSG00000137285	rs9378841	6	4142923	0.0421607	0.180631
Excitatory neurons	TUBB2B	ENSG00000137285	rs9378842	6	4143045	0.0421607	0.180631
Excitatory neurons	TUBB2B	ENSG00000137285	rs11752128	6	4143514	0.0421607	0.180631
Excitatory neurons	TUBB2B	ENSG00000137285	rs11754487	6	4143515	0.0421607	0.180631
Excitatory neurons	TUBB2B	ENSG00000137285	rs9392554	6	4143965	0.0421607	0.180631
Excitatory neurons	TUBB2B	ENSG00000137285	rs9392555	6	4144282	0.0421607	0.180631
Excitatory neurons	TUBB2B	ENSG00000137285	rs9405220	6	4144341	0.0421607	0.180631
Excitatory neurons	TUBB2B	ENSG00000137285	rs9405221	6	4144421	0.0421607	0.180631
Excitatory neurons	TUBB2B	ENSG00000137285	rs9405702	6	4146470	0.0421607	0.180631
Oligodendrocytes	SETD7	ENSG00000145391	rs10020229	4	138766702	0.0421608	0.180631
Excitatory neurons	TRIM69	ENSG00000185880	rs17588305	15	44729568	0.0421128	0.180609
Excitatory neurons	BAAT	ENSG00000136881	rs1935241	9	101334334	0.0420984	0.180602
Astrocytes	ARPC3	ENSG00000111229	rs7308785	12	110124692	0.0420928	0.1806
Astrocytes	ARPC3	ENSG00000111229	rs12315174	12	110148473	0.0420928	0.1806
Astrocytes	ARPC3	ENSG00000111229	rs11065239	12	110162440	0.0420928	0.1806
Astrocytes	ARPC3	ENSG00000111229	rs933851	12	110186863	0.0420928	0.1806
Astrocytes	ARPC3	ENSG00000111229	rs61940957	12	110268973	0.0420928	0.1806
Astrocytes	ARPC3	ENSG00000111229	rs11065612	12	110270728	0.0420928	0.1806
Excitatory neurons	MAPK3	ENSG00000102882	rs3809624	16	30091481	0.0420798	0.180594
Oligodendrocytes	NQO2	ENSG00000124588	rs4149360	6	3006573	0.042066	0.180588
Oligodendrocytes	NQO2	ENSG00000124588	rs4149363	6	3007244	0.042066	0.180588
Oligodendrocytes	NQO2	ENSG00000124588	rs2326108	6	3011308	0.042066	0.180588
Oligodendrocytes	NQO2	ENSG00000124588	rs9378759	6	3013254	0.042066	0.180588
Oligodendrocytes	NQO2	ENSG00000124588	rs11242817	6	3015873	0.042066	0.180588
Oligodendrocytes	NQO2	ENSG00000124588	rs1885297	6	3017076	0.042066	0.180588
Oligodendrocytes	NQO2	ENSG00000124588	rs12524783	6	3017261	0.042066	0.180588
Oligodendrocytes	NQO2	ENSG00000124588	rs1885298	6	3017346	0.042066	0.180588
Oligodendrocytes	NQO2	ENSG00000124588	rs62392497	6	3017627	0.042066	0.180588
Oligodendrocytes	NQO2	ENSG00000124588	rs12524129	6	3018577	0.042066	0.180588
Oligodendrocytes	NQO2	ENSG00000124588	rs12524504	6	3018858	0.042066	0.180588
Oligodendrocytes	NQO2	ENSG00000124588	rs12524138	6	3018881	0.042066	0.180588
Oligodendrocytes	NQO2	ENSG00000124588	rs6955	6	3019693	0.042066	0.180588
Oligodendrocytes	NQO2	ENSG00000124588	rs6903839	6	3020210	0.042066	0.180588
Oligodendrocytes	NQO2	ENSG00000124588	rs4959753	6	3021001	0.042066	0.180588
Inhibitory neurons	BAZ2B	ENSG00000123636	rs2666986	2	159886260	0.0420563	0.180583
Excitatory neurons	CD46	ENSG00000117335	rs10449303	1	207787713	0.0420451	0.180578
Excitatory neurons	CD46	ENSG00000117335	rs761275	1	207798809	0.0420451	0.180578
Oligodendrocytes	NAV3	ENSG00000067798	rs372394	12	78100922	0.0420345	0.180573
Excitatory neurons	FAM118A	ENSG00000100376	rs2142552	22	45323616	0.0420312	0.180572
Excitatory neurons	FAM118A	ENSG00000100376	rs7285172	22	45330464	0.0420312	0.180572
Microglia	ITGB3BP	ENSG00000142856	rs217448	1	63543803	0.0420285	0.18057
Microglia	ITGB3BP	ENSG00000142856	rs217460	1	63579968	0.0420285	0.18057
Microglia	ITGB3BP	ENSG00000142856	rs217456	1	63581469	0.0420285	0.18057
Microglia	ITGB3BP	ENSG00000142856	rs855303	1	63585628	0.0420285	0.18057
Excitatory neurons	CRY2	ENSG00000121671	rs78167946	11	45760706	0.0420007	0.180557
Excitatory neurons	CRY2	ENSG00000121671	rs58430378	11	45764377	0.0420007	0.180557
Excitatory neurons	CRY2	ENSG00000121671	rs75537653	11	45765655	0.0420007	0.180557
Excitatory neurons	CRY2	ENSG00000121671	rs77165720	11	45766848	0.0420007	0.180557
Excitatory neurons	CRY2	ENSG00000121671	rs113279858	11	45775099	0.0420007	0.180557
Excitatory neurons	CRY2	ENSG00000121671	rs79392830	11	45780678	0.0420007	0.180557
Excitatory neurons	CRY2	ENSG00000121671	rs113949903	11	45782947	0.0420007	0.180557
Excitatory neurons	CRY2	ENSG00000121671	rs111992409	11	45784956	0.0420007	0.180557
Excitatory neurons	CRY2	ENSG00000121671	rs80099876	11	45788852	0.0420007	0.180557
Excitatory neurons	CRY2	ENSG00000121671	rs76013438	11	45795314	0.0420007	0.180557
Excitatory neurons	CRY2	ENSG00000121671	rs113164932	11	45796299	0.0420007	0.180557
Excitatory neurons	CRY2	ENSG00000121671	rs76104185	11	45801281	0.0420007	0.180557
Excitatory neurons	CRY2	ENSG00000121671	rs76951039	11	45804395	0.0420007	0.180557
Oligodendrocytes	UTP23	ENSG00000147679	rs28668628	8	116667362	0.0419945	0.180555
Oligodendrocytes	UTP23	ENSG00000147679	rs4289842	8	116670905	0.0419945	0.180555
Oligodendrocytes	UTP23	ENSG00000147679	rs58836328	8	116675377	0.0419945	0.180555
Oligodendrocytes	UTP23	ENSG00000147679	rs7838174	8	116703492	0.0419945	0.180555
Oligodendrocytes	ADARB2	ENSG00000185736	rs10903610	10	1955456	0.041983	0.180549
Oligodendrocytes	ADARB2	ENSG00000185736	rs4362074	10	1957874	0.041983	0.180549
Oligodendrocytes	ADARB2	ENSG00000185736	rs7899410	10	1960715	0.041983	0.180549
Oligodendrocytes	ADARB2	ENSG00000185736	rs2387962	10	1961056	0.041983	0.180549
Oligodendrocytes	ADARB2	ENSG00000185736	rs7903622	10	1961602	0.041983	0.180549
Inhibitory neurons	ZSCAN31	ENSG00000235109	rs213238	6	28354216	0.0419658	0.180541
Inhibitory neurons	ATP5MC1	ENSG00000159199	rs1962412	17	48892897	0.0419642	0.18054
Inhibitory neurons	ATP5MC1	ENSG00000159199	rs962273	17	48900991	0.0419642	0.18054
Inhibitory neurons	ATP5MC1	ENSG00000159199	rs67174000	17	48905018	0.0419642	0.18054
Inhibitory neurons	ATP5MC1	ENSG00000159199	rs28635466	17	48906458	0.0419642	0.18054
Astrocytes	TNFRSF11B	ENSG00000164761	rs4403440	8	119019336	0.0419397	0.180529
Astrocytes	TNFRSF11B	ENSG00000164761	rs10091277	8	119022148	0.0419397	0.180529
Astrocytes	TNFRSF11B	ENSG00000164761	rs1485310	8	119039417	0.0419397	0.180529
Astrocytes	ACADM	ENSG00000117054	rs1251079	1	75723760	0.041918	0.180519
Astrocytes	ACADM	ENSG00000117054	rs1251078	1	75723803	0.041918	0.180519
Astrocytes	ACADM	ENSG00000117054	rs1251077	1	75724060	0.041918	0.180519
Excitatory neurons	PARP11	ENSG00000111224	rs727703	12	3837753	0.0419105	0.180516
Excitatory neurons	PARP11	ENSG00000111224	rs2072386	12	3841016	0.0419105	0.180516
Excitatory neurons	PARP11	ENSG00000111224	rs2072387	12	3841018	0.0419105	0.180516
Excitatory neurons	NDUFS1	ENSG00000023228	rs2111079	2	205401987	0.0419059	0.180513
Excitatory neurons	NDUFS1	ENSG00000023228	rs849247	2	205403151	0.0419059	0.180513
Excitatory neurons	NDUFS1	ENSG00000023228	rs849263	2	205414176	0.0419059	0.180513
Excitatory neurons	AC092683.1	ENSG00000230606	rs11691779	2	97550465	0.0418797	0.180501
Excitatory neurons	AP1G1	ENSG00000166747	rs9939970	16	71812761	0.0418637	0.180494
Excitatory neurons	AP1G1	ENSG00000166747	rs4788559	16	71815056	0.0418637	0.180494
Excitatory neurons	HARS	ENSG00000170445	rs702398	5	140644906	0.0418598	0.180492
Excitatory neurons	HARS	ENSG00000170445	rs1962649	5	140650658	0.0418598	0.180492
OPCs / COPs	KCNH5	ENSG00000140015	rs80220687	14	62829207	0.0418367	0.180481
Oligodendrocytes	ZFPM2	ENSG00000169946	rs10955397	8	105516598	0.0418299	0.180478
Oligodendrocytes	ZFPM2	ENSG00000169946	rs1375959	8	105517897	0.0418299	0.180478
Oligodendrocytes	ZFPM2	ENSG00000169946	rs10955398	8	105520886	0.0418299	0.180478
Excitatory neurons	ELMOD2	ENSG00000179387	rs1241046	4	140515700	0.0418216	0.180474
Excitatory neurons	ELMOD2	ENSG00000179387	rs140791373	4	140519904	0.0418216	0.180474
Inhibitory neurons	XRRA1	ENSG00000166435	rs12421899	11	74747001	0.0418219	0.180474
Inhibitory neurons	XRRA1	ENSG00000166435	rs12419607	11	74748310	0.0418219	0.180474
Inhibitory neurons	XRRA1	ENSG00000166435	rs17133461	11	74788779	0.0418219	0.180474
Inhibitory neurons	XRRA1	ENSG00000166435	rs12574850	11	74802404	0.0418219	0.180474
Inhibitory neurons	XRRA1	ENSG00000166435	rs61894779	11	74803558	0.0418219	0.180474
Excitatory neurons	CDH3	ENSG00000062038	rs1645929	16	68557447	0.0417922	0.18046
Excitatory neurons	CDH3	ENSG00000062038	rs1728790	16	68562405	0.0417922	0.18046
Excitatory neurons	CDH3	ENSG00000062038	rs1177648	16	68564104	0.0417922	0.18046
Excitatory neurons	CDH3	ENSG00000062038	rs7499785	16	68567382	0.0417922	0.18046
Excitatory neurons	CDH3	ENSG00000062038	rs1170435	16	68573495	0.0417922	0.18046
Microglia	KIF16B	ENSG00000089177	rs6105631	20	16574975	0.0417867	0.180457
Microglia	KIF16B	ENSG00000089177	rs13044683	20	16577615	0.0417867	0.180457
Microglia	KIF16B	ENSG00000089177	rs6044141	20	16578145	0.0417867	0.180457
Microglia	KIF16B	ENSG00000089177	rs6514692	20	16578761	0.0417867	0.180457
Microglia	KIF16B	ENSG00000089177	rs926773	20	16578863	0.0417867	0.180457
Microglia	KIF16B	ENSG00000089177	rs926772	20	16579015	0.0417867	0.180457
Microglia	KIF16B	ENSG00000089177	rs6034539	20	16579685	0.0417867	0.180457
Inhibitory neurons	FAM153B	ENSG00000182230	rs62389203	5	176083132	0.0417699	0.18045
Astrocytes	AASDH	ENSG00000157426	rs4131086	4	56519289	0.0417574	0.180444
Oligodendrocytes	TMEM254	ENSG00000133678	rs7072971	10	80096830	0.0417546	0.180442
Oligodendrocytes	TMEM254	ENSG00000133678	rs7082944	10	80097059	0.0417546	0.180442
Microglia	PLEKHA1	ENSG00000107679	rs7097701	10	122412341	0.0417452	0.180438
Microglia	PLEKHA1	ENSG00000107679	rs7079976	10	122412592	0.0417452	0.180438
Microglia	PLEKHA1	ENSG00000107679	rs7908662	10	122413396	0.0417452	0.180438
Microglia	PLEKHA1	ENSG00000107679	rs10510110	10	122432914	0.0417452	0.180438
Microglia	PLEKHA1	ENSG00000107679	rs2280141	10	122433665	0.0417452	0.180438
Microglia	PLEKHA1	ENSG00000107679	rs7072204	10	122435969	0.0417452	0.180438
Microglia	PLEKHA1	ENSG00000107679	rs11200629	10	122439069	0.0417452	0.180438
Oligodendrocytes	UGP2	ENSG00000169764	rs4616468	2	63876998	0.0417429	0.180437
Excitatory neurons	ENDOG	ENSG00000167136	rs7854319	9	128805716	0.0417308	0.180431
Excitatory neurons	TFB1M	ENSG00000029639	rs1547244	6	155267327	0.0417278	0.18043
Microglia	FAM135A	ENSG00000082269	rs3846746	6	70390580	0.0417057	0.180419
Microglia	FAM135A	ENSG00000082269	rs6915405	6	70393972	0.0417057	0.180419
Microglia	FAM135A	ENSG00000082269	rs6931901	6	70394035	0.0417057	0.180419
Microglia	FAM135A	ENSG00000082269	rs6936550	6	70394967	0.0417057	0.180419
Microglia	FAM135A	ENSG00000082269	rs6455367	6	70395775	0.0417057	0.180419
Microglia	FAM135A	ENSG00000082269	rs56351105	6	70396394	0.0417057	0.180419
Microglia	FAM135A	ENSG00000082269	rs6934660	6	70397722	0.0417057	0.180419
Microglia	FAM135A	ENSG00000082269	rs16869156	6	70399356	0.0417057	0.180419
Microglia	FAM135A	ENSG00000082269	rs79492893	6	70399410	0.0417057	0.180419
Microglia	FAM135A	ENSG00000082269	rs73474910	6	70399683	0.0417057	0.180419
Oligodendrocytes	PFKFB3	ENSG00000170525	rs7915514	10	6160010	0.0417034	0.180418
Oligodendrocytes	PFKFB3	ENSG00000170525	rs72777844	10	6160921	0.0417034	0.180418
Oligodendrocytes	PFKFB3	ENSG00000170525	rs11598511	10	6161189	0.0417034	0.180418
Astrocytes	FBXO27	ENSG00000161243	rs12978163	19	39018084	0.0416729	0.180404
Astrocytes	FAM184B	ENSG00000047662	rs6851783	4	17576846	0.0416722	0.180403
Astrocytes	FAM184B	ENSG00000047662	rs7658447	4	17577792	0.0416722	0.180403
Astrocytes	FAM184B	ENSG00000047662	rs1003413	4	17580819	0.0416722	0.180403
Astrocytes	FAM184B	ENSG00000047662	rs4698622	4	17587934	0.0416722	0.180403
Astrocytes	FAM184B	ENSG00000047662	rs6812675	4	17595926	0.0416722	0.180403
Astrocytes	FAM184B	ENSG00000047662	rs4698625	4	17597877	0.0416722	0.180403
Excitatory neurons	ZNF181	ENSG00000197841	rs11879262	19	33867883	0.0416673	0.180401
Microglia	SMAD5	ENSG00000113658	rs17708714	5	136651826	0.0416646	0.1804
Microglia	SMAD5	ENSG00000113658	rs115268448	5	136668811	0.0416646	0.1804
Oligodendrocytes	FAM53A	ENSG00000174137	rs4865429	4	1647623	0.0416282	0.180382
Inhibitory neurons	MRPL48	ENSG00000175581	rs1670546	11	73874128	0.0416128	0.180375
Excitatory neurons	ZNF432	ENSG00000256087	rs17779439	19	52080738	0.0416073	0.180372
Excitatory neurons	ZNF432	ENSG00000256087	rs60193983	19	52082659	0.0416073	0.180372
Excitatory neurons	ZNF432	ENSG00000256087	rs59667666	19	52082941	0.0416073	0.180372
Excitatory neurons	ZNF432	ENSG00000256087	rs12460587	19	52083666	0.0416073	0.180372
Excitatory neurons	ZNF432	ENSG00000256087	rs11084141	19	52084654	0.0416073	0.180372
Excitatory neurons	ZNF432	ENSG00000256087	rs11084142	19	52084664	0.0416073	0.180372
Excitatory neurons	ZNF432	ENSG00000256087	rs11668885	19	52087848	0.0416073	0.180372
Excitatory neurons	ZNF432	ENSG00000256087	rs76094721	19	52089630	0.0416073	0.180372
Excitatory neurons	ZNF432	ENSG00000256087	rs60720536	19	52090355	0.0416073	0.180372
Excitatory neurons	ZNF432	ENSG00000256087	rs10164297	19	52090996	0.0416073	0.180372
Excitatory neurons	PARVA	ENSG00000197702	rs6485678	11	12354164	0.0416012	0.180369
Excitatory neurons	PARVA	ENSG00000197702	rs4757387	11	12354605	0.0416012	0.180369
Excitatory neurons	PARVA	ENSG00000197702	rs7129480	11	12356219	0.0416012	0.180369
Excitatory neurons	PARVA	ENSG00000197702	rs7113072	11	12356499	0.0416012	0.180369
Excitatory neurons	PARVA	ENSG00000197702	rs1493965	11	12356894	0.0416012	0.180369
Excitatory neurons	PARVA	ENSG00000197702	rs1493967	11	12357337	0.0416012	0.180369
Excitatory neurons	PARVA	ENSG00000197702	rs10741583	11	12358245	0.0416012	0.180369
Excitatory neurons	PARVA	ENSG00000197702	rs1389552	11	12359400	0.0416012	0.180369
Excitatory neurons	PARVA	ENSG00000197702	rs8745	11	12362008	0.0416012	0.180369
Excitatory neurons	PARVA	ENSG00000197702	rs6485683	11	12362919	0.0416012	0.180369
OPCs / COPs	NUPL2	ENSG00000136243	rs10254544	7	23180616	0.041588	0.180363
OPCs / COPs	NUPL2	ENSG00000136243	rs10242104	7	23180831	0.041588	0.180363
Oligodendrocytes	AC027644.4	ENSG00000284461	rs313804	7	66049635	0.0415698	0.180354
Oligodendrocytes	AC027644.4	ENSG00000284461	rs448725	7	66049641	0.0415698	0.180354
Oligodendrocytes	AC027644.4	ENSG00000284461	rs432667	7	66049646	0.0415698	0.180354
Excitatory neurons	LRP2BP	ENSG00000109771	rs3937625	4	185438681	0.041556	0.180348
Excitatory neurons	LRP2BP	ENSG00000109771	rs10025846	4	185439520	0.041556	0.180348
Inhibitory neurons	RAB37	ENSG00000172794	rs7224452	17	74644553	0.0415497	0.180345
Inhibitory neurons	RAB37	ENSG00000172794	rs35804202	17	74647970	0.0415497	0.180345
Excitatory neurons	INPP1	ENSG00000151689	rs4940	2	190366777	0.0415353	0.180338
Excitatory neurons	PHACTR4	ENSG00000204138	rs4908402	1	28365021	0.0415328	0.180337
Excitatory neurons	NOC3L	ENSG00000173145	rs12782626	10	94621894	0.0415197	0.18033
Oligodendrocytes	AL357153.2	ENSG00000257759	rs2018131	14	70595715	0.0415197	0.18033
Excitatory neurons	PIP4P2	ENSG00000155099	rs2062882	8	90827348	0.0415141	0.180328
Pericytes	ANKRD36	ENSG00000135976	rs13001139	2	97683520	0.0414968	0.180319
Oligodendrocytes	GDAP1	ENSG00000104381	rs13269312	8	74353954	0.0414806	0.180311
Oligodendrocytes	GDAP1	ENSG00000104381	rs9298238	8	74355383	0.0414806	0.180311
Inhibitory neurons	MRPL19	ENSG00000115364	rs17741889	2	75715599	0.0414779	0.18031
Excitatory neurons	SLC13A3	ENSG00000158296	rs6012009	20	46689047	0.0414205	0.180282
Excitatory neurons	SLC13A3	ENSG00000158296	rs2664574	20	46689430	0.0414205	0.180282
Excitatory neurons	SLC13A3	ENSG00000158296	rs6012010	20	46690069	0.0414205	0.180282
Excitatory neurons	SLC13A3	ENSG00000158296	rs4810538	20	46691475	0.0414205	0.180282
Excitatory neurons	SLC13A3	ENSG00000158296	rs6017980	20	46696662	0.0414205	0.180282
Excitatory neurons	SLC13A3	ENSG00000158296	rs6090540	20	46697172	0.0414205	0.180282
Excitatory neurons	SLC13A3	ENSG00000158296	rs6094432	20	46697878	0.0414205	0.180282
Excitatory neurons	DOCK9	ENSG00000088387	rs12864659	13	99120773	0.0414164	0.18028
Excitatory neurons	C12orf73	ENSG00000204954	rs2629768	12	103967398	0.0414078	0.180276
Astrocytes	SLC46A3	ENSG00000139508	rs8181891	13	28714906	0.0413952	0.18027
Astrocytes	SLC46A3	ENSG00000139508	rs7333052	13	28715879	0.0413952	0.18027
Astrocytes	SLC46A3	ENSG00000139508	rs1300239	13	28716316	0.0413952	0.18027
Astrocytes	SLC46A3	ENSG00000139508	rs1161132	13	28717296	0.0413952	0.18027
Inhibitory neurons	SRA1	ENSG00000213523	rs12657867	5	140411921	0.0413815	0.180263
Inhibitory neurons	SRA1	ENSG00000213523	rs12717986	5	140424292	0.0413815	0.180263
Inhibitory neurons	SRA1	ENSG00000213523	rs12717988	5	140429676	0.0413815	0.180263
Inhibitory neurons	SRA1	ENSG00000213523	rs7715360	5	140431501	0.0413815	0.180263
Inhibitory neurons	SRA1	ENSG00000213523	rs7701365	5	140432319	0.0413815	0.180263
Inhibitory neurons	SRA1	ENSG00000213523	rs10067969	5	140488384	0.0413815	0.180263
Inhibitory neurons	SRA1	ENSG00000213523	rs9687753	5	140494013	0.0413815	0.180263
Oligodendrocytes	ETFRF1	ENSG00000205707	rs7305219	12	24341690	0.0413763	0.18026
Oligodendrocytes	ETFRF1	ENSG00000205707	rs11047381	12	24342845	0.0413763	0.18026
Oligodendrocytes	ETFRF1	ENSG00000205707	rs4963752	12	24342962	0.0413763	0.18026
Oligodendrocytes	SBF2	ENSG00000133812	rs11042559	11	9939784	0.041368	0.180256
Excitatory neurons	URGCP	ENSG00000106608	rs12535958	7	43853360	0.0413595	0.180252
Oligodendrocytes	PCNX1	ENSG00000100731	rs2810077	14	70897097	0.0413573	0.180251
Astrocytes	MPP7	ENSG00000150054	rs786392	10	28320625	0.0413532	0.180249
Astrocytes	MPP7	ENSG00000150054	rs703015	10	28321266	0.0413532	0.180249
Excitatory neurons	TDRKH	ENSG00000182134	rs11586691	1	151799191	0.0413515	0.180248
Excitatory neurons	CHPT1	ENSG00000111666	rs10128996	12	101687720	0.0413493	0.180247
Excitatory neurons	CHPT1	ENSG00000111666	rs7957666	12	101687773	0.0413493	0.180247
Excitatory neurons	CHPT1	ENSG00000111666	rs7970837	12	101687798	0.0413493	0.180247
Excitatory neurons	CHPT1	ENSG00000111666	rs2251187	12	101688111	0.0413493	0.180247
Excitatory neurons	CHPT1	ENSG00000111666	rs2251172	12	101688383	0.0413493	0.180247
Excitatory neurons	CHPT1	ENSG00000111666	rs2695297	12	101688440	0.0413493	0.180247
Excitatory neurons	CHPT1	ENSG00000111666	rs2695298	12	101688811	0.0413493	0.180247
Excitatory neurons	CHPT1	ENSG00000111666	rs2695299	12	101688886	0.0413493	0.180247
Excitatory neurons	CHPT1	ENSG00000111666	rs10778139	12	101689424	0.0413493	0.180247
Excitatory neurons	CHPT1	ENSG00000111666	rs2559864	12	101690932	0.0413493	0.180247
Excitatory neurons	CHPT1	ENSG00000111666	rs2695296	12	101691709	0.0413493	0.180247
Oligodendrocytes	NDUFS5	ENSG00000168653	rs11205591	1	39035577	0.0413424	0.180244
Excitatory neurons	USF1	ENSG00000158773	rs2073657	1	161041001	0.0413324	0.180239
Excitatory neurons	USF1	ENSG00000158773	rs2516839	1	161043331	0.0413324	0.180239
Excitatory neurons	USF1	ENSG00000158773	rs2774273	1	161044195	0.0413324	0.180239
Excitatory neurons	USF1	ENSG00000158773	rs2516837	1	161044937	0.0413324	0.180239
Excitatory neurons	USF1	ENSG00000158773	rs3813609	1	161049250	0.0413324	0.180239
Excitatory neurons	USF1	ENSG00000158773	rs3813610	1	161052849	0.0413324	0.180239
Excitatory neurons	USF1	ENSG00000158773	rs3829791	1	161053563	0.0413324	0.180239
Excitatory neurons	USF1	ENSG00000158773	rs12728349	1	161054992	0.0413324	0.180239
Excitatory neurons	USF1	ENSG00000158773	rs12748157	1	161055032	0.0413324	0.180239
OPCs / COPs	MOXD1	ENSG00000079931	rs2327244	6	132429693	0.0413234	0.180235
Excitatory neurons	TYW3	ENSG00000162623	rs35497701	1	74711244	0.0413078	0.180227
Excitatory neurons	TYW3	ENSG00000162623	rs28535522	1	74715661	0.0413078	0.180227
Microglia	STPG2	ENSG00000163116	rs13116475	4	98133692	0.0412992	0.180223
Microglia	STPG2	ENSG00000163116	rs4699605	4	98143228	0.0412992	0.180223
Oligodendrocytes	ACP7	ENSG00000183760	rs10409280	19	39056320	0.0412803	0.180213
Excitatory neurons	MIA2	ENSG00000150527	rs6571921	14	39326039	0.0412542	0.1802
Oligodendrocytes	SND1	ENSG00000197157	rs975296	7	127893285	0.0412344	0.180191
Excitatory neurons	ETFA	ENSG00000140374	rs12441111	15	76316086	0.0412271	0.180187
Excitatory neurons	ETFA	ENSG00000140374	rs7171795	15	76316840	0.0412271	0.180187
Inhibitory neurons	MKNK1	ENSG00000079277	rs1258008	1	46623352	0.0412254	0.180186
Inhibitory neurons	NSUN2	ENSG00000037474	rs2303711	5	6602431	0.0412137	0.18018
Inhibitory neurons	NSUN2	ENSG00000037474	rs506416	5	6605158	0.0412137	0.18018
Inhibitory neurons	NSUN2	ENSG00000037474	rs6555403	5	6606210	0.0412137	0.18018
Inhibitory neurons	NSUN2	ENSG00000037474	rs720846	5	6607803	0.0412137	0.18018
Inhibitory neurons	NSUN2	ENSG00000037474	rs502272	5	6608421	0.0412137	0.18018
Inhibitory neurons	NSUN2	ENSG00000037474	rs7717596	5	6610278	0.0412137	0.18018
Excitatory neurons	ZNF302	ENSG00000089335	rs10402621	19	34723639	0.0412035	0.180175
Oligodendrocytes	LRRC8B	ENSG00000197147	rs12409358	1	89527275	0.0411706	0.180159
Oligodendrocytes	LRRC8B	ENSG00000197147	rs12406296	1	89528531	0.0411706	0.180159
Oligodendrocytes	LRRC8B	ENSG00000197147	rs12723409	1	89528611	0.0411706	0.180159
Oligodendrocytes	LRRC8B	ENSG00000197147	rs12724070	1	89529166	0.0411706	0.180159
Oligodendrocytes	LRRC8B	ENSG00000197147	rs7414956	1	89529451	0.0411706	0.180159
Oligodendrocytes	LRRC8B	ENSG00000197147	rs716833	1	89529510	0.0411706	0.180159
Oligodendrocytes	LRRC8B	ENSG00000197147	rs716832	1	89529657	0.0411706	0.180159
Oligodendrocytes	LRRC8B	ENSG00000197147	rs35006806	1	89529956	0.0411706	0.180159
Oligodendrocytes	LRRC8B	ENSG00000197147	rs12739645	1	89530509	0.0411706	0.180159
Oligodendrocytes	LRRC8B	ENSG00000197147	rs12724485	1	89530965	0.0411706	0.180159
Oligodendrocytes	LRRC8B	ENSG00000197147	rs34417751	1	89531014	0.0411706	0.180159
Oligodendrocytes	LRRC8B	ENSG00000197147	rs12723635	1	89531118	0.0411706	0.180159
Oligodendrocytes	LINC00665	ENSG00000232677	rs2967488	19	36322008	0.0411575	0.180152
Microglia	SIRPB2	ENSG00000196209	rs6135063	20	1482382	0.0411396	0.180143
OPCs / COPs	BAG5	ENSG00000166170	rs74084153	14	102735538	0.0411387	0.180143
OPCs / COPs	BAG5	ENSG00000166170	rs149962951	14	102741774	0.0411387	0.180143
OPCs / COPs	BAG5	ENSG00000166170	rs4906256	14	102747703	0.0411387	0.180143
OPCs / COPs	BAG5	ENSG00000166170	rs4900551	14	102748897	0.0411387	0.180143
OPCs / COPs	BAG5	ENSG00000166170	rs4906257	14	102749655	0.0411387	0.180143
OPCs / COPs	BAG5	ENSG00000166170	rs4900553	14	102750014	0.0411387	0.180143
Oligodendrocytes	MIPOL1	ENSG00000151338	rs10139077	14	37405901	0.0411308	0.180139
Microglia	AGPAT5	ENSG00000155189	rs2928600	8	6774701	0.0411272	0.180137
Microglia	AGPAT5	ENSG00000155189	rs890225	8	6774834	0.0411272	0.180137
Microglia	AGPAT5	ENSG00000155189	rs1075519	8	6775045	0.0411272	0.180137
Microglia	AGPAT5	ENSG00000155189	rs744442	8	6775060	0.0411272	0.180137
Microglia	AGPAT5	ENSG00000155189	rs1075518	8	6775204	0.0411272	0.180137
Microglia	AGPAT5	ENSG00000155189	rs2978938	8	6775957	0.0411272	0.180137
Microglia	AGPAT5	ENSG00000155189	rs2912094	8	6776135	0.0411272	0.180137
Microglia	AGPAT5	ENSG00000155189	rs2912093	8	6776282	0.0411272	0.180137
Microglia	AGPAT5	ENSG00000155189	rs2912092	8	6776330	0.0411272	0.180137
Microglia	AGPAT5	ENSG00000155189	rs2928602	8	6776337	0.0411272	0.180137
Microglia	AGPAT5	ENSG00000155189	rs2928603	8	6776395	0.0411272	0.180137
Microglia	AGPAT5	ENSG00000155189	rs2928604	8	6776406	0.0411272	0.180137
Microglia	AGPAT5	ENSG00000155189	rs2912091	8	6776693	0.0411272	0.180137
Microglia	AGPAT5	ENSG00000155189	rs2936528	8	6776723	0.0411272	0.180137
Microglia	AGPAT5	ENSG00000155189	rs2912090	8	6776728	0.0411272	0.180137
Microglia	AGPAT5	ENSG00000155189	rs2912089	8	6777253	0.0411272	0.180137
Microglia	AGPAT5	ENSG00000155189	rs2978936	8	6777326	0.0411272	0.180137
Microglia	AGPAT5	ENSG00000155189	rs2912029	8	6777336	0.0411272	0.180137
Microglia	ENGASE	ENSG00000167280	rs72847409	17	79926422	0.0411139	0.18013
Excitatory neurons	SIRT5	ENSG00000124523	rs2804926	6	13575450	0.0410966	0.180121
Excitatory neurons	SIRT5	ENSG00000124523	rs2841506	6	13575661	0.0410966	0.180121
Excitatory neurons	SIRT5	ENSG00000124523	rs2804927	6	13575901	0.0410966	0.180121
Excitatory neurons	SIRT5	ENSG00000124523	rs2841507	6	13575947	0.0410966	0.180121
Excitatory neurons	SIRT5	ENSG00000124523	rs2328676	6	13576476	0.0410966	0.180121
Excitatory neurons	SIRT5	ENSG00000124523	rs2804910	6	13578906	0.0410966	0.180121
Excitatory neurons	SIRT5	ENSG00000124523	rs2804911	6	13579596	0.0410966	0.180121
Excitatory neurons	SIRT5	ENSG00000124523	rs2841509	6	13580653	0.0410966	0.180121
Excitatory neurons	SIRT5	ENSG00000124523	rs2804916	6	13581612	0.0410966	0.180121
Excitatory neurons	SIRT5	ENSG00000124523	rs2841511	6	13583743	0.0410966	0.180121
Excitatory neurons	SIRT5	ENSG00000124523	rs2804917	6	13583969	0.0410966	0.180121
Excitatory neurons	SIRT5	ENSG00000124523	rs2804919	6	13584910	0.0410966	0.180121
Excitatory neurons	SIRT5	ENSG00000124523	rs2804920	6	13585050	0.0410966	0.180121
Excitatory neurons	LIMK2	ENSG00000182541	rs11703005	22	31299151	0.0410803	0.180113
Excitatory neurons	LIMK2	ENSG00000182541	rs11703576	22	31299499	0.0410803	0.180113
Excitatory neurons	LIMK2	ENSG00000182541	rs11089496	22	31301301	0.0410803	0.180113
Excitatory neurons	LIMK2	ENSG00000182541	rs7285027	22	31307697	0.0410803	0.180113
Excitatory neurons	PGD	ENSG00000142657	rs1467653	1	10353065	0.0410623	0.180104
Excitatory neurons	PGD	ENSG00000142657	rs17402762	1	10354412	0.0410623	0.180104
Excitatory neurons	PGD	ENSG00000142657	rs7546368	1	10358768	0.0410623	0.180104
Excitatory neurons	PGD	ENSG00000142657	rs12128374	1	10366359	0.0410623	0.180104
Oligodendrocytes	TPGS2	ENSG00000134779	rs9958080	18	36829006	0.041058	0.180102
OPCs / COPs	ZNF273	ENSG00000198039	rs35065007	7	64851777	0.041052	0.180099
OPCs / COPs	ZNF273	ENSG00000198039	rs1965558	7	64860989	0.041052	0.180099
OPCs / COPs	ZNF273	ENSG00000198039	rs4718146	7	64861984	0.041052	0.180099
OPCs / COPs	ZNF273	ENSG00000198039	rs62458435	7	64863880	0.041052	0.180099
Oligodendrocytes	MRPS18C	ENSG00000163319	rs2868778	4	83392421	0.0410491	0.180097
Excitatory neurons	DHRS11	ENSG00000278535	rs12601380	17	36549144	0.041042	0.180094
Excitatory neurons	DHRS11	ENSG00000278535	rs35915570	17	36554516	0.041042	0.180094
Excitatory neurons	DHRS11	ENSG00000278535	rs12951387	17	36558142	0.041042	0.180094
Excitatory neurons	DHRS11	ENSG00000278535	rs12150665	17	36558947	0.041042	0.180094
Excitatory neurons	DHRS11	ENSG00000278535	rs8068351	17	36561039	0.041042	0.180094
Excitatory neurons	DHRS11	ENSG00000278535	rs59720361	17	36573540	0.041042	0.180094
Excitatory neurons	DHRS11	ENSG00000278535	rs12939690	17	36581142	0.041042	0.180094
Excitatory neurons	DHRS11	ENSG00000278535	rs12949679	17	36582169	0.041042	0.180094
Excitatory neurons	DHRS11	ENSG00000278535	rs17619821	17	36588163	0.041042	0.180094
Excitatory neurons	DHRS11	ENSG00000278535	rs1005551	17	36592931	0.041042	0.180094
Excitatory neurons	DHRS11	ENSG00000278535	rs12937411	17	36593809	0.041042	0.180094
Excitatory neurons	DHRS11	ENSG00000278535	rs2285639	17	36594897	0.041042	0.180094
Oligodendrocytes	DCUN1D2	ENSG00000150401	rs2479744	13	113510935	0.0410363	0.180091
Excitatory neurons	CCDC40	ENSG00000141519	rs55701908	17	80027875	0.0410345	0.18009
Excitatory neurons	CCDC40	ENSG00000141519	rs11150835	17	80028897	0.0410345	0.18009
Excitatory neurons	CCDC40	ENSG00000141519	rs67296984	17	80029168	0.0410345	0.18009
Excitatory neurons	CCDC40	ENSG00000141519	rs7215606	17	80030055	0.0410345	0.18009
Excitatory neurons	CCDC40	ENSG00000141519	rs894310	17	80030294	0.0410345	0.18009
Excitatory neurons	RRP1B	ENSG00000160208	rs7280278	21	43703544	0.0410323	0.180089
Oligodendrocytes	CHRM5	ENSG00000184984	rs8038713	15	33984788	0.04102	0.180083
Excitatory neurons	ATP5MC3	ENSG00000154518	rs143306467	2	174244883	0.0410138	0.18008
Excitatory neurons	ATP5MC3	ENSG00000154518	rs75147539	2	174283109	0.0410138	0.18008
Astrocytes	YPEL3	ENSG00000090238	rs8060511	16	30090275	0.0409998	0.180072
Astrocytes	YPEL3	ENSG00000090238	rs12444973	16	30095964	0.0409998	0.180072
Excitatory neurons	AC104151.1	ENSG00000261833	rs11646916	16	76867421	0.0409944	0.18007
Excitatory neurons	AC104151.1	ENSG00000261833	rs7200730	16	76869986	0.0409944	0.18007
Excitatory neurons	AC104151.1	ENSG00000261833	rs9924808	16	76871411	0.0409944	0.18007
Excitatory neurons	AC104151.1	ENSG00000261833	rs9927065	16	76871698	0.0409944	0.18007
Excitatory neurons	AC104151.1	ENSG00000261833	rs9929887	16	76872519	0.0409944	0.18007
Excitatory neurons	AC104151.1	ENSG00000261833	rs12930135	16	76872834	0.0409944	0.18007
Excitatory neurons	AC104151.1	ENSG00000261833	rs11149930	16	76873317	0.0409944	0.18007
Excitatory neurons	AC104151.1	ENSG00000261833	rs9941106	16	76874311	0.0409944	0.18007
Excitatory neurons	AC104151.1	ENSG00000261833	rs9928113	16	76874627	0.0409944	0.18007
Oligodendrocytes	TP53TG5	ENSG00000124251	rs2741641	20	45379687	0.0409819	0.180063
Excitatory neurons	SNX29	ENSG00000048471	rs11075139	16	12630028	0.0409654	0.180055
Inhibitory neurons	THEM4	ENSG00000159445	rs6685187	1	151886412	0.0409653	0.180055
Inhibitory neurons	THEM4	ENSG00000159445	rs6698740	1	151886574	0.0409653	0.180055
Inhibitory neurons	THEM4	ENSG00000159445	rs1060870	1	151890185	0.0409653	0.180055
Inhibitory neurons	THEM4	ENSG00000159445	rs12067594	1	151893304	0.0409653	0.180055
Inhibitory neurons	THEM4	ENSG00000159445	rs7542137	1	151896416	0.0409653	0.180055
Inhibitory neurons	THEM4	ENSG00000159445	rs9943281	1	151905747	0.0409653	0.180055
Inhibitory neurons	THEM4	ENSG00000159445	rs11204914	1	151908617	0.0409653	0.180055
Inhibitory neurons	THEM4	ENSG00000159445	rs11204915	1	151910350	0.0409653	0.180055
Inhibitory neurons	THEM4	ENSG00000159445	rs10788817	1	151910380	0.0409653	0.180055
Excitatory neurons	FAIM	ENSG00000158234	rs111398337	3	138609174	0.0409631	0.180054
Excitatory neurons	FAIM	ENSG00000158234	rs654528	3	138613771	0.0409631	0.180054
Excitatory neurons	FAIM	ENSG00000158234	rs1672931	3	138613921	0.0409631	0.180054
Excitatory neurons	FAIM	ENSG00000158234	rs1672928	3	138616085	0.0409631	0.180054
Excitatory neurons	FAIM	ENSG00000158234	rs1672936	3	138621748	0.0409631	0.180054
Astrocytes	ETFA	ENSG00000140374	rs57505558	15	76276624	0.0409572	0.180051
Microglia	ANKRD36B	ENSG00000196912	rs11691779	2	97550465	0.040957	0.18005
Excitatory neurons	OSCP1	ENSG00000116885	rs2275477	1	36420516	0.040954	0.180049
Excitatory neurons	AC244131.2	ENSG00000275119	rs1047709	12	11171745	0.0409304	0.180037
Excitatory neurons	AC244131.2	ENSG00000275119	rs2416549	12	11173205	0.0409304	0.180037
Excitatory neurons	AC244131.2	ENSG00000275119	rs7350611	12	11178495	0.0409304	0.180037
Excitatory neurons	AC244131.2	ENSG00000275119	rs6488357	12	11179375	0.0409304	0.180037
Excitatory neurons	GGCX	ENSG00000115486	rs12714145	2	85560218	0.0409301	0.180037
Excitatory neurons	GGCX	ENSG00000115486	rs10172544	2	85561147	0.0409301	0.180037
Excitatory neurons	HCG11	ENSG00000228223	rs2494703	6	26636419	0.0409244	0.180034
OPCs / COPs	AC012593.1	ENSG00000226994	rs17015616	2	34782909	0.0409112	0.180027
OPCs / COPs	AC012593.1	ENSG00000226994	rs13417129	2	34784976	0.0409112	0.180027
OPCs / COPs	AC012593.1	ENSG00000226994	rs13395024	2	34785602	0.0409112	0.180027
OPCs / COPs	AC012593.1	ENSG00000226994	rs7573294	2	34785972	0.0409112	0.180027
OPCs / COPs	AC012593.1	ENSG00000226994	rs59065684	2	34786025	0.0409112	0.180027
OPCs / COPs	AC012593.1	ENSG00000226994	rs10175564	2	34790564	0.0409112	0.180027
OPCs / COPs	AC012593.1	ENSG00000226994	rs112559440	2	34792185	0.0409112	0.180027
OPCs / COPs	AC012593.1	ENSG00000226994	rs113337714	2	34792292	0.0409112	0.180027
OPCs / COPs	AC012593.1	ENSG00000226994	rs67565342	2	34797552	0.0409112	0.180027
OPCs / COPs	AC012593.1	ENSG00000226994	rs9941551	2	34798164	0.0409112	0.180027
OPCs / COPs	AC012593.1	ENSG00000226994	rs9941670	2	34799681	0.0409112	0.180027
Oligodendrocytes	SCAMP3	ENSG00000116521	rs12749306	1	155277916	0.0408801	0.180011
Oligodendrocytes	SCAMP3	ENSG00000116521	rs11264349	1	155278322	0.0408801	0.180011
Oligodendrocytes	SCAMP3	ENSG00000116521	rs12044063	1	155280900	0.0408801	0.180011
Oligodendrocytes	SAP30	ENSG00000164105	rs10034374	4	173435238	0.0408777	0.18001
Oligodendrocytes	SAP30	ENSG00000164105	rs10034403	4	173435312	0.0408777	0.18001
Oligodendrocytes	SAP30	ENSG00000164105	rs10023094	4	173435513	0.0408777	0.18001
Oligodendrocytes	SAP30	ENSG00000164105	rs2028538	4	173435687	0.0408777	0.18001
Oligodendrocytes	SAP30	ENSG00000164105	rs12502428	4	173436441	0.0408777	0.18001
Oligodendrocytes	SAP30	ENSG00000164105	rs28625263	4	173437101	0.0408777	0.18001
Oligodendrocytes	SAP30	ENSG00000164105	rs13150564	4	173437422	0.0408777	0.18001
Oligodendrocytes	SAP30	ENSG00000164105	rs11132984	4	173437700	0.0408777	0.18001
Oligodendrocytes	SAP30	ENSG00000164105	rs11132985	4	173437863	0.0408777	0.18001
Oligodendrocytes	SAP30	ENSG00000164105	rs13108546	4	173438676	0.0408777	0.18001
Oligodendrocytes	SAP30	ENSG00000164105	rs13125589	4	173443656	0.0408777	0.18001
Oligodendrocytes	SAP30	ENSG00000164105	rs1946968	4	173445089	0.0408777	0.18001
Oligodendrocytes	SAP30	ENSG00000164105	rs13142723	4	173447086	0.0408777	0.18001
Oligodendrocytes	SAP30	ENSG00000164105	rs1530304	4	173448250	0.0408777	0.18001
Oligodendrocytes	SAP30	ENSG00000164105	rs12511985	4	173448776	0.0408777	0.18001
Oligodendrocytes	SAP30	ENSG00000164105	rs13109367	4	173454180	0.0408777	0.18001
Oligodendrocytes	SAP30	ENSG00000164105	rs11731804	4	173454603	0.0408777	0.18001
Astrocytes	SULT1C4	ENSG00000198075	rs4676191	2	108244786	0.0408766	0.180009
Astrocytes	SULT1C4	ENSG00000198075	rs6542756	2	108249173	0.0408766	0.180009
Astrocytes	SULT1C4	ENSG00000198075	rs35184015	2	108254084	0.0408766	0.180009
Astrocytes	SULT1C4	ENSG00000198075	rs6722745	2	108258788	0.0408766	0.180009
Excitatory neurons	DDX59	ENSG00000118197	rs2809341	1	200628560	0.0408662	0.180004
Microglia	MTSS1	ENSG00000170873	rs11779136	8	124800197	0.040864	0.180003
Microglia	MTSS1	ENSG00000170873	rs62530572	8	124801062	0.040864	0.180003
Excitatory neurons	AC005670.2	ENSG00000262633	rs2532317	17	46283575	0.0408494	0.179995
Excitatory neurons	RCBTB1	ENSG00000136144	rs9568299	13	49664193	0.0408421	0.179991
Inhibitory neurons	MARK3	ENSG00000075413	rs911549	14	103518200	0.0408377	0.179989
Excitatory neurons	P2RY14	ENSG00000174944	rs3773621	3	151278646	0.040836	0.179988
Oligodendrocytes	AC063944.1	ENSG00000239828	rs2553962	3	107289458	0.0408313	0.179986
Oligodendrocytes	TMEM245	ENSG00000106771	rs1981268	9	108875051	0.0408303	0.179985
Oligodendrocytes	COL18A1	ENSG00000182871	rs8133622	21	45447673	0.0408178	0.179978
Endothelial cells	SNX19	ENSG00000120451	rs11222385	11	130909157	0.0408097	0.179974
Endothelial cells	SNX19	ENSG00000120451	rs11222386	11	130909173	0.0408097	0.179974
Astrocytes	TRIM4	ENSG00000146833	rs2527899	7	99931558	0.0408038	0.179971
Excitatory neurons	CDK10	ENSG00000185324	rs11645271	16	89662717	0.0407873	0.179963
Excitatory neurons	NARS2	ENSG00000137513	rs4945300	11	78571587	0.040771	0.179954
Excitatory neurons	NARS2	ENSG00000137513	rs4944210	11	78571833	0.040771	0.179954
Excitatory neurons	NARS2	ENSG00000137513	rs4945301	11	78572317	0.040771	0.179954
Excitatory neurons	NARS2	ENSG00000137513	rs4945302	11	78572409	0.040771	0.179954
Excitatory neurons	NARS2	ENSG00000137513	rs4945303	11	78572758	0.040771	0.179954
Excitatory neurons	NARS2	ENSG00000137513	rs7940507	11	78573408	0.040771	0.179954
Excitatory neurons	NARS2	ENSG00000137513	rs7937417	11	78573425	0.040771	0.179954
Excitatory neurons	NARS2	ENSG00000137513	rs4367973	11	78573500	0.040771	0.179954
Excitatory neurons	NARS2	ENSG00000137513	rs4457782	11	78573688	0.040771	0.179954
Excitatory neurons	NARS2	ENSG00000137513	rs4275650	11	78573777	0.040771	0.179954
Excitatory neurons	NARS2	ENSG00000137513	rs4277140	11	78574051	0.040771	0.179954
Excitatory neurons	NARS2	ENSG00000137513	rs10793337	11	78574830	0.040771	0.179954
Astrocytes	LIMK2	ENSG00000182541	rs740229	22	31157524	0.0407233	0.179929
Astrocytes	LIMK2	ENSG00000182541	rs76873698	22	31158778	0.0407233	0.179929
Astrocytes	LIMK2	ENSG00000182541	rs113828658	22	31208716	0.0407233	0.179929
Astrocytes	LIMK2	ENSG00000182541	rs41279977	22	31210963	0.0407233	0.179929
Astrocytes	LIMK2	ENSG00000182541	rs74582774	22	31231884	0.0407233	0.179929
Astrocytes	LIMK2	ENSG00000182541	rs78534579	22	31244125	0.0407233	0.179929
Astrocytes	LIMK2	ENSG00000182541	rs111628959	22	31245253	0.0407233	0.179929
Astrocytes	LIMK2	ENSG00000182541	rs5997930	22	31268711	0.0407233	0.179929
Astrocytes	LIMK2	ENSG00000182541	rs74946037	22	31285382	0.0407233	0.179929
Astrocytes	LIMK2	ENSG00000182541	rs7291131	22	31287573	0.0407233	0.179929
Astrocytes	LIMK2	ENSG00000182541	rs111494455	22	31287927	0.0407233	0.179929
Astrocytes	LIMK2	ENSG00000182541	rs77268627	22	31320343	0.0407233	0.179929
Astrocytes	MYO6	ENSG00000196586	rs4476795	6	75875075	0.0407041	0.179919
Oligodendrocytes	PLXNC1	ENSG00000136040	rs7958936	12	94495791	0.040696	0.179914
Oligodendrocytes	MAP6	ENSG00000171533	rs142334338	11	75981344	0.0406783	0.179905
Oligodendrocytes	MAP6	ENSG00000171533	rs72999585	11	75985597	0.0406783	0.179905
Oligodendrocytes	MAP6	ENSG00000171533	rs72999589	11	75993689	0.0406783	0.179905
Oligodendrocytes	MAP6	ENSG00000171533	rs73001509	11	76047508	0.0406783	0.179905
Excitatory neurons	FAM177A1	ENSG00000151327	rs8019182	14	35054011	0.040668	0.1799
Excitatory neurons	FAM177A1	ENSG00000151327	rs8019741	14	35054060	0.040668	0.1799
Excitatory neurons	FAM177A1	ENSG00000151327	rs72680652	14	35054577	0.040668	0.1799
Excitatory neurons	FAM177A1	ENSG00000151327	rs2143948	14	35058051	0.040668	0.1799
Excitatory neurons	FAM177A1	ENSG00000151327	rs72680657	14	35061412	0.040668	0.1799
Excitatory neurons	FAM177A1	ENSG00000151327	rs8008066	14	35064583	0.040668	0.1799
Excitatory neurons	FAM177A1	ENSG00000151327	rs8007337	14	35064674	0.040668	0.1799
Excitatory neurons	FAM177A1	ENSG00000151327	rs8007346	14	35064682	0.040668	0.1799
Excitatory neurons	FAM177A1	ENSG00000151327	rs55791227	14	35067671	0.040668	0.1799
Excitatory neurons	FAM177A1	ENSG00000151327	rs57411359	14	35072296	0.040668	0.1799
Excitatory neurons	FAM177A1	ENSG00000151327	rs8007575	14	35073553	0.040668	0.1799
Excitatory neurons	FAM177A1	ENSG00000151327	rs7156770	14	35075094	0.040668	0.1799
Excitatory neurons	FAM177A1	ENSG00000151327	rs7140462	14	35075838	0.040668	0.1799
Excitatory neurons	FAM177A1	ENSG00000151327	rs3211139	14	35077167	0.040668	0.1799
Excitatory neurons	FAM177A1	ENSG00000151327	rs8011242	14	35077292	0.040668	0.1799
Excitatory neurons	FAM177A1	ENSG00000151327	rs7154292	14	35078691	0.040668	0.1799
Excitatory neurons	LDB3	ENSG00000122367	rs3740341	10	86666285	0.0406586	0.179895
Excitatory neurons	MESD	ENSG00000117899	rs7172073	15	80418154	0.0406572	0.179894
Excitatory neurons	MESD	ENSG00000117899	rs10431813	15	80419411	0.0406572	0.179894
Excitatory neurons	MESD	ENSG00000117899	rs60169836	15	80420847	0.0406572	0.179894
OPCs / COPs	ZNF337	ENSG00000130684	rs6050757	20	25649164	0.040656	0.179893
OPCs / COPs	ZNF337	ENSG00000130684	rs6050760	20	25650846	0.040656	0.179893
OPCs / COPs	ZNF337	ENSG00000130684	rs6050779	20	25671510	0.040656	0.179893
OPCs / COPs	ZNF337	ENSG00000130684	rs926486	20	25686171	0.040656	0.179893
OPCs / COPs	ZNF337	ENSG00000130684	rs6050791	20	25692351	0.040656	0.179893
OPCs / COPs	ZNF337	ENSG00000130684	rs4815445	20	25694966	0.040656	0.179893
OPCs / COPs	ZNF337	ENSG00000130684	rs6050796	20	25698101	0.040656	0.179893
OPCs / COPs	ZNF337	ENSG00000130684	rs6050833	20	25718628	0.040656	0.179893
OPCs / COPs	ZNF337	ENSG00000130684	rs4813579	20	25719528	0.040656	0.179893
OPCs / COPs	ZNF337	ENSG00000130684	rs4815450	20	25719673	0.040656	0.179893
OPCs / COPs	ZNF337	ENSG00000130684	rs6050840	20	25720584	0.040656	0.179893
OPCs / COPs	ZNF337	ENSG00000130684	rs4113661	20	25721926	0.040656	0.179893
OPCs / COPs	ZNF337	ENSG00000130684	rs6050858	20	25732020	0.040656	0.179893
OPCs / COPs	ZNF337	ENSG00000130684	rs6050867	20	25750332	0.040656	0.179893
Oligodendrocytes	LATS1	ENSG00000131023	rs868375	6	149844905	0.0406268	0.179878
Oligodendrocytes	LATS1	ENSG00000131023	rs2210683	6	149846735	0.0406268	0.179878
Oligodendrocytes	STOX2	ENSG00000173320	rs57339396	4	183716820	0.0405724	0.179849
Excitatory neurons	BICD1	ENSG00000151746	rs2062603	12	32433868	0.0405596	0.179842
Excitatory neurons	TAF1B	ENSG00000115750	rs6432039	2	9819982	0.0405385	0.17983
Oligodendrocytes	SBF1	ENSG00000100241	rs12159099	22	50394414	0.0404962	0.179807
Oligodendrocytes	SBF1	ENSG00000100241	rs12159888	22	50394417	0.0404962	0.179807
Excitatory neurons	EML4	ENSG00000143924	rs6544538	2	42298168	0.0404768	0.179797
OPCs / COPs	CCDC122	ENSG00000151773	rs12873099	13	43822111	0.0404531	0.179784
OPCs / COPs	CCDC122	ENSG00000151773	rs12869697	13	43865033	0.0404531	0.179784
Inhibitory neurons	NARS2	ENSG00000137513	rs4945300	11	78571587	0.0403948	0.179752
Inhibitory neurons	NARS2	ENSG00000137513	rs4944210	11	78571833	0.0403948	0.179752
Inhibitory neurons	NARS2	ENSG00000137513	rs4945301	11	78572317	0.0403948	0.179752
Inhibitory neurons	NARS2	ENSG00000137513	rs4945302	11	78572409	0.0403948	0.179752
Inhibitory neurons	NARS2	ENSG00000137513	rs4945303	11	78572758	0.0403948	0.179752
Inhibitory neurons	NARS2	ENSG00000137513	rs7940507	11	78573408	0.0403948	0.179752
Inhibitory neurons	NARS2	ENSG00000137513	rs7937417	11	78573425	0.0403948	0.179752
Inhibitory neurons	NARS2	ENSG00000137513	rs4367973	11	78573500	0.0403948	0.179752
Inhibitory neurons	NARS2	ENSG00000137513	rs4457782	11	78573688	0.0403948	0.179752
Inhibitory neurons	NARS2	ENSG00000137513	rs4275650	11	78573777	0.0403948	0.179752
Inhibitory neurons	NARS2	ENSG00000137513	rs4277140	11	78574051	0.0403948	0.179752
Inhibitory neurons	NARS2	ENSG00000137513	rs10793337	11	78574830	0.0403948	0.179752
Oligodendrocytes	GALNT7	ENSG00000109586	rs12505328	4	173456853	0.0403646	0.179735
Excitatory neurons	STXBP6	ENSG00000168952	rs61976783	14	24709953	0.0403473	0.179726
Oligodendrocytes	AC010615.4	ENSG00000269237	rs11667770	19	21411756	0.0403274	0.179715
Oligodendrocytes	AC010615.4	ENSG00000269237	rs6511242	19	21412734	0.0403274	0.179715
Oligodendrocytes	AC010615.4	ENSG00000269237	rs35773446	19	21413525	0.0403274	0.179715
Oligodendrocytes	PPP6R2	ENSG00000100239	rs12163500	22	50407199	0.0402948	0.179696
Oligodendrocytes	PPP6R2	ENSG00000100239	rs12162877	22	50407217	0.0402948	0.179696
Oligodendrocytes	PPP6R2	ENSG00000100239	rs77332739	22	50408850	0.0402948	0.179696
Oligodendrocytes	PPP6R2	ENSG00000100239	rs12163302	22	50420735	0.0402948	0.179696
Oligodendrocytes	PPP6R2	ENSG00000100239	rs12163227	22	50422144	0.0402948	0.179696
Oligodendrocytes	PPP6R2	ENSG00000100239	rs12163230	22	50422154	0.0402948	0.179696
Oligodendrocytes	PPP6R2	ENSG00000100239	rs59570317	22	50428664	0.0402948	0.179696
Oligodendrocytes	PPP6R2	ENSG00000100239	rs76949780	22	50430360	0.0402948	0.179696
Oligodendrocytes	PPP6R2	ENSG00000100239	rs5770850	22	50432820	0.0402948	0.179696
Oligodendrocytes	PPP6R2	ENSG00000100239	rs2273257	22	50435189	0.0402948	0.179696
Oligodendrocytes	PPP6R2	ENSG00000100239	rs5770920	22	50440197	0.0402948	0.179696
Oligodendrocytes	PPP6R2	ENSG00000100239	rs79713091	22	50442873	0.0402948	0.179696
Oligodendrocytes	TRPS1	ENSG00000104447	rs3808460	8	115585408	0.0402898	0.179694
Oligodendrocytes	ZNF404	ENSG00000176222	rs10500287	19	43827818	0.0402577	0.179676
Excitatory neurons	FAM45A	ENSG00000119979	rs7072842	10	119112913	0.0402367	0.179664
Excitatory neurons	FAM45A	ENSG00000119979	rs4752248	10	119113023	0.0402367	0.179664
Excitatory neurons	FAM45A	ENSG00000119979	rs10787918	10	119114575	0.0402367	0.179664
Excitatory neurons	FAM45A	ENSG00000119979	rs11198781	10	119114747	0.0402367	0.179664
Excitatory neurons	FAM45A	ENSG00000119979	rs11198783	10	119115358	0.0402367	0.179664
Excitatory neurons	FAM45A	ENSG00000119979	rs12356334	10	119116044	0.0402367	0.179664
Excitatory neurons	FAM45A	ENSG00000119979	rs4752250	10	119116292	0.0402367	0.179664
Excitatory neurons	FAM45A	ENSG00000119979	rs2901173	10	119117736	0.0402367	0.179664
Astrocytes	BICD1	ENSG00000151746	rs17585555	12	32132591	0.0402315	0.179661
Astrocytes	TRUB1	ENSG00000165832	rs111956103	10	114910411	0.0402313	0.179661
Excitatory neurons	TXNL4A	ENSG00000141759	rs28489404	18	80008141	0.0402179	0.179653
Excitatory neurons	LAMA5	ENSG00000130702	rs112341253	20	61367909	0.0402136	0.179651
Excitatory neurons	LAMA5	ENSG00000130702	rs28756528	20	61368797	0.0402136	0.179651
Excitatory neurons	LAMA5	ENSG00000130702	rs28839264	20	61368825	0.0402136	0.179651
Excitatory neurons	LAMA5	ENSG00000130702	rs28860773	20	61368879	0.0402136	0.179651
Excitatory neurons	LAMA5	ENSG00000130702	rs73134334	20	61369032	0.0402136	0.179651
Excitatory neurons	XRRA1	ENSG00000166435	rs12421899	11	74747001	0.0402144	0.179651
Excitatory neurons	XRRA1	ENSG00000166435	rs12419607	11	74748310	0.0402144	0.179651
Excitatory neurons	XRRA1	ENSG00000166435	rs17133461	11	74788779	0.0402144	0.179651
Excitatory neurons	XRRA1	ENSG00000166435	rs12574850	11	74802404	0.0402144	0.179651
Excitatory neurons	XRRA1	ENSG00000166435	rs61894779	11	74803558	0.0402144	0.179651
Excitatory neurons	XXYLT1	ENSG00000173950	rs35589718	3	195351654	0.0401531	0.179617
Microglia	PDE4B	ENSG00000184588	rs4655585	1	65689944	0.040151	0.179615
Oligodendrocytes	ABCD4	ENSG00000119688	rs10145258	14	74226762	0.0401423	0.17961
Oligodendrocytes	ABCD4	ENSG00000119688	rs28488340	14	74227100	0.0401423	0.17961
Oligodendrocytes	ARHGEF37	ENSG00000183111	rs2400885	5	149596102	0.0401287	0.179603
Oligodendrocytes	ARHGEF37	ENSG00000183111	rs2400889	5	149598542	0.0401287	0.179603
Oligodendrocytes	CCDC125	ENSG00000183323	rs11748498	5	69146912	0.0401268	0.179602
OPCs / COPs	AF165147.1	ENSG00000232855	rs2737061	21	28558282	0.0401159	0.179595
OPCs / COPs	AF165147.1	ENSG00000232855	rs2183565	21	28566705	0.0401159	0.179595
OPCs / COPs	AF165147.1	ENSG00000232855	rs7277060	21	28576868	0.0401159	0.179595
Inhibitory neurons	AC002070.1	ENSG00000248636	rs7304996	12	119656894	0.0400944	0.179583
Inhibitory neurons	AC002070.1	ENSG00000248636	rs7972600	12	119657514	0.0400944	0.179583
Inhibitory neurons	AC002070.1	ENSG00000248636	rs7963248	12	119657881	0.0400944	0.179583
Inhibitory neurons	AC002070.1	ENSG00000248636	rs10774511	12	119658127	0.0400944	0.179583
Inhibitory neurons	AC002070.1	ENSG00000248636	rs10849688	12	119658422	0.0400944	0.179583
Inhibitory neurons	AC002070.1	ENSG00000248636	rs7967558	12	119659201	0.0400944	0.179583
Inhibitory neurons	AC002070.1	ENSG00000248636	rs7960723	12	119661716	0.0400944	0.179583
Inhibitory neurons	AC002070.1	ENSG00000248636	rs7979627	12	119662399	0.0400944	0.179583
Inhibitory neurons	AC002070.1	ENSG00000248636	rs1978107	12	119663909	0.0400944	0.179583
Inhibitory neurons	AC002070.1	ENSG00000248636	rs6490266	12	119667935	0.0400944	0.179583
Microglia	SERPINE1	ENSG00000106366	rs3020623	7	101129564	0.0400857	0.179578
Astrocytes	AC015908.2	ENSG00000263508	rs202581	17	10888416	0.0400837	0.179577
Astrocytes	AC015908.2	ENSG00000263508	rs202584	17	10891123	0.0400837	0.179577
Astrocytes	AC015908.2	ENSG00000263508	rs202585	17	10891263	0.0400837	0.179577
Astrocytes	AC015908.2	ENSG00000263508	rs202586	17	10891323	0.0400837	0.179577
Astrocytes	AC015908.2	ENSG00000263508	rs202587	17	10891346	0.0400837	0.179577
Astrocytes	AC015908.2	ENSG00000263508	rs202590	17	10892608	0.0400837	0.179577
Excitatory neurons	KDM7A	ENSG00000006459	rs12667666	7	140332803	0.0400608	0.179564
Astrocytes	PIRT	ENSG00000233670	rs12950927	17	10790779	0.040055	0.17956
Oligodendrocytes	ITPR2	ENSG00000123104	rs11609470	12	26714577	0.0400495	0.179557
Oligodendrocytes	ITPR2	ENSG00000123104	rs17402108	12	26719151	0.0400495	0.179557
Oligodendrocytes	ITPR2	ENSG00000123104	rs17480623	12	26721928	0.0400495	0.179557
Oligodendrocytes	ITPR2	ENSG00000123104	rs17480721	12	26724855	0.0400495	0.179557
Oligodendrocytes	ITPR2	ENSG00000123104	rs17480784	12	26725644	0.0400495	0.179557
Oligodendrocytes	ITPR2	ENSG00000123104	rs17480798	12	26725833	0.0400495	0.179557
Inhibitory neurons	EFCAB6	ENSG00000186976	rs2213726	22	43896175	0.0400481	0.179556
Excitatory neurons	UCHL3	ENSG00000118939	rs9530450	13	75610246	0.0400419	0.179553
Inhibitory neurons	ANKDD1A	ENSG00000166839	rs2200490	15	64891751	0.0400127	0.179536
Astrocytes	TMC1	ENSG00000165091	rs10283621	9	72622090	0.0400113	0.179535
Astrocytes	TMC1	ENSG00000165091	rs12344074	9	72623666	0.0400113	0.179535
Astrocytes	TMC1	ENSG00000165091	rs12338404	9	72630312	0.0400113	0.179535
Astrocytes	TMC1	ENSG00000165091	rs68146957	9	72632883	0.0400113	0.179535
Astrocytes	TMC1	ENSG00000165091	rs12347235	9	72638976	0.0400113	0.179535
Astrocytes	TMC1	ENSG00000165091	rs12339588	9	72639660	0.0400113	0.179535
Astrocytes	TMC1	ENSG00000165091	rs12341254	9	72642621	0.0400113	0.179535
Astrocytes	TMC1	ENSG00000165091	rs12341845	9	72646896	0.0400113	0.179535
Astrocytes	TMC1	ENSG00000165091	rs1444847	9	72658416	0.0400113	0.179535
Astrocytes	TMC1	ENSG00000165091	rs12336786	9	72660905	0.0400113	0.179535
Astrocytes	TMC1	ENSG00000165091	rs11143367	9	72661176	0.0400113	0.179535
Astrocytes	TMC1	ENSG00000165091	rs28690746	9	72662441	0.0400113	0.179535
Excitatory neurons	RNF157	ENSG00000141576	rs7225367	17	76241453	0.0400118	0.179535
Microglia	RPN1	ENSG00000163902	rs6782228	3	128604581	0.0400026	0.17953
Excitatory neurons	GMCL1	ENSG00000087338	rs921711	2	69857845	0.0399957	0.179526
Excitatory neurons	GMCL1	ENSG00000087338	rs7596535	2	69858829	0.0399957	0.179526
Excitatory neurons	GMCL1	ENSG00000087338	rs13412830	2	69860884	0.0399957	0.179526
Excitatory neurons	GMCL1	ENSG00000087338	rs7568485	2	69870603	0.0399957	0.179526
Excitatory neurons	GMCL1	ENSG00000087338	rs61138247	2	69874757	0.0399957	0.179526
Excitatory neurons	GMCL1	ENSG00000087338	rs4853109	2	69875603	0.0399957	0.179526
Excitatory neurons	CEP128	ENSG00000100629	rs8018399	14	80573968	0.0399817	0.179518
Excitatory neurons	FAM126A	ENSG00000122591	rs12539325	7	22868328	0.039982	0.179518
Excitatory neurons	NUP210L	ENSG00000143552	rs10908456	1	155113672	0.0399767	0.179515
Excitatory neurons	NUP210L	ENSG00000143552	rs4303067	1	155114095	0.0399767	0.179515
OPCs / COPs	FMO5	ENSG00000131781	rs12030524	1	147131431	0.0399743	0.179513
OPCs / COPs	FMO5	ENSG00000131781	rs77992678	1	147151826	0.0399743	0.179513
OPCs / COPs	FMO5	ENSG00000131781	rs2304893	1	147159337	0.0399743	0.179513
OPCs / COPs	FMO5	ENSG00000131781	rs28381208	1	147202224	0.0399743	0.179513
OPCs / COPs	FMO5	ENSG00000131781	rs2297753	1	147212563	0.0399743	0.179513
OPCs / COPs	FMO5	ENSG00000131781	rs12034349	1	147226623	0.0399743	0.179513
OPCs / COPs	FMO5	ENSG00000131781	rs12035400	1	147227960	0.0399743	0.179513
OPCs / COPs	FMO5	ENSG00000131781	rs12039307	1	147231732	0.0399743	0.179513
OPCs / COPs	FMO5	ENSG00000131781	rs12042043	1	147231878	0.0399743	0.179513
OPCs / COPs	FMO5	ENSG00000131781	rs12042980	1	147232752	0.0399743	0.179513
OPCs / COPs	FMO5	ENSG00000131781	rs4445527	1	147234100	0.0399743	0.179513
OPCs / COPs	FMO5	ENSG00000131781	rs6685088	1	147236519	0.0399743	0.179513
OPCs / COPs	FMO5	ENSG00000131781	rs12021645	1	147244865	0.0399743	0.179513
OPCs / COPs	FMO5	ENSG00000131781	rs76443444	1	147245937	0.0399743	0.179513
OPCs / COPs	FMO5	ENSG00000131781	rs2354429	1	147249114	0.0399743	0.179513
OPCs / COPs	FMO5	ENSG00000131781	rs1890038	1	147252286	0.0399743	0.179513
OPCs / COPs	FMO5	ENSG00000131781	rs3737846	1	147255938	0.0399743	0.179513
OPCs / COPs	CKB	ENSG00000166165	rs10459574	14	103616705	0.0399677	0.17951
Astrocytes	AC007402.1	ENSG00000231918	rs11125350	2	51402043	0.0399521	0.1795
Astrocytes	ASAH1	ENSG00000104763	rs12155668	8	18067642	0.0399512	0.1795
Astrocytes	ASAH1	ENSG00000104763	rs2299604	8	18068009	0.0399512	0.1795
Oligodendrocytes	P4HB	ENSG00000185624	rs137873912	17	81824960	0.0398995	0.17947
Oligodendrocytes	P4HB	ENSG00000185624	rs149490844	17	81824973	0.0398995	0.17947
Oligodendrocytes	P4HB	ENSG00000185624	rs143933380	17	81824974	0.0398995	0.17947
Oligodendrocytes	AC079760.1	ENSG00000235450	rs61224960	7	91888508	0.039894	0.179466
Microglia	CYP27A1	ENSG00000135929	rs6436088	2	218804029	0.0398772	0.179456
Microglia	CYP27A1	ENSG00000135929	rs11892469	2	218804765	0.0398772	0.179456
Microglia	CYP27A1	ENSG00000135929	rs4674344	2	218805152	0.0398772	0.179456
Microglia	CYP27A1	ENSG00000135929	rs4674345	2	218806875	0.0398772	0.179456
Microglia	CYP27A1	ENSG00000135929	rs6436093	2	218807187	0.0398772	0.179456
Astrocytes	ST3GAL5	ENSG00000115525	rs2366959	2	85943188	0.0398508	0.179441
Astrocytes	ST3GAL5	ENSG00000115525	rs1158729	2	85945520	0.0398508	0.179441
Excitatory neurons	CBR4	ENSG00000145439	rs72704207	4	168878475	0.039852	0.179441
Excitatory neurons	CBR4	ENSG00000145439	rs28661460	4	168884182	0.039852	0.179441
Excitatory neurons	CBR4	ENSG00000145439	rs10026521	4	168898438	0.039852	0.179441
Excitatory neurons	CBR4	ENSG00000145439	rs6819437	4	168906630	0.039852	0.179441
Excitatory neurons	CBR4	ENSG00000145439	rs952140	4	168914889	0.039852	0.179441
Excitatory neurons	CBR4	ENSG00000145439	rs72704235	4	168915810	0.039852	0.179441
Excitatory neurons	CBR4	ENSG00000145439	rs17054576	4	168921891	0.039852	0.179441
Excitatory neurons	CBR4	ENSG00000145439	rs4396955	4	168924569	0.039852	0.179441
Excitatory neurons	CBR4	ENSG00000145439	rs1136603	4	168928086	0.039852	0.179441
Excitatory neurons	CBR4	ENSG00000145439	rs6839909	4	168929004	0.039852	0.179441
Excitatory neurons	ZNF146	ENSG00000167635	rs2972534	19	36246029	0.0397931	0.179406
Excitatory neurons	ZNF146	ENSG00000167635	rs2918383	19	36246071	0.0397931	0.179406
Excitatory neurons	ZNF146	ENSG00000167635	rs2918384	19	36246363	0.0397931	0.179406
Excitatory neurons	ZNF146	ENSG00000167635	rs2918322	19	36246834	0.0397931	0.179406
Excitatory neurons	ZNF146	ENSG00000167635	rs2972533	19	36248165	0.0397931	0.179406
Excitatory neurons	ZNF146	ENSG00000167635	rs2972320	19	36249470	0.0397931	0.179406
Excitatory neurons	ZNF146	ENSG00000167635	rs1898675	19	36252030	0.0397931	0.179406
Oligodendrocytes	AC138627.1	ENSG00000261404	rs4889487	16	74245879	0.0397917	0.179405
Excitatory neurons	CWF19L2	ENSG00000152404	rs626280	11	107397809	0.0397841	0.179401
Excitatory neurons	CWF19L2	ENSG00000152404	rs502338	11	107398963	0.0397841	0.179401
Microglia	ATG10	ENSG00000152348	rs74679493	5	81963136	0.0397598	0.179386
Oligodendrocytes	KIF3A	ENSG00000131437	rs2243291	5	132683291	0.0397531	0.179382
Excitatory neurons	IMPA1	ENSG00000133731	rs72671939	8	80899162	0.0396884	0.179343
Inhibitory neurons	RGPD8	ENSG00000169629	rs4848992	2	112071201	0.0396786	0.179337
Microglia	GAA	ENSG00000171298	rs2004193	17	80092244	0.039679	0.179337
Microglia	GAA	ENSG00000171298	rs4514704	17	80095946	0.039679	0.179337
Microglia	GAA	ENSG00000171298	rs4889958	17	80096342	0.039679	0.179337
Microglia	GAA	ENSG00000171298	rs4889959	17	80096349	0.039679	0.179337
Microglia	GAA	ENSG00000171298	rs4889960	17	80096388	0.039679	0.179337
Microglia	GAA	ENSG00000171298	rs12952612	17	80097253	0.039679	0.179337
Microglia	GAA	ENSG00000171298	rs4889961	17	80102109	0.039679	0.179337
Inhibitory neurons	MAPK3	ENSG00000102882	rs8048666	16	30320409	0.0396769	0.179336
Excitatory neurons	SMYD5	ENSG00000135632	rs60009779	2	73202614	0.0396485	0.179319
Excitatory neurons	EEFSEC	ENSG00000132394	rs7632756	3	128098665	0.0396395	0.179313
Excitatory neurons	EEFSEC	ENSG00000132394	rs4857866	3	128100219	0.0396395	0.179313
Excitatory neurons	EEFSEC	ENSG00000132394	rs7641133	3	128103477	0.0396395	0.179313
Excitatory neurons	EEFSEC	ENSG00000132394	rs4857836	3	128117444	0.0396395	0.179313
Excitatory neurons	EEFSEC	ENSG00000132394	rs4857837	3	128117476	0.0396395	0.179313
Excitatory neurons	EEFSEC	ENSG00000132394	rs6414310	3	128137730	0.0396395	0.179313
Excitatory neurons	EEFSEC	ENSG00000132394	rs2955102	3	128146667	0.0396395	0.179313
Excitatory neurons	EEFSEC	ENSG00000132394	rs67451924	3	128148554	0.0396395	0.179313
Excitatory neurons	EEFSEC	ENSG00000132394	rs2461794	3	128151217	0.0396395	0.179313
Excitatory neurons	EEFSEC	ENSG00000132394	rs2999049	3	128159974	0.0396395	0.179313
Oligodendrocytes	EPB41L2	ENSG00000079819	rs9375782	6	130934481	0.0396106	0.179295
Oligodendrocytes	EPB41L2	ENSG00000079819	rs9388869	6	130939196	0.0396106	0.179295
Astrocytes	SNORC	ENSG00000182600	rs2675966	2	232870833	0.0395933	0.179285
Astrocytes	SNORC	ENSG00000182600	rs2592117	2	232870983	0.0395933	0.179285
Astrocytes	SNORC	ENSG00000182600	rs2675967	2	232871423	0.0395933	0.179285
Astrocytes	SNORC	ENSG00000182600	rs2592115	2	232871639	0.0395933	0.179285
Astrocytes	SNORC	ENSG00000182600	rs812383	2	232872422	0.0395933	0.179285
Astrocytes	SNORC	ENSG00000182600	rs778339	2	232874968	0.0395933	0.179285
Astrocytes	SNORC	ENSG00000182600	rs778338	2	232875517	0.0395933	0.179285
Oligodendrocytes	LRRC69	ENSG00000214954	rs2631014	8	90894965	0.0395881	0.179281
Oligodendrocytes	LRRC69	ENSG00000214954	rs1011254	8	90895263	0.0395881	0.179281
Oligodendrocytes	LRRC69	ENSG00000214954	rs2631012	8	90896712	0.0395881	0.179281
Oligodendrocytes	LRRC69	ENSG00000214954	rs1386112	8	90905465	0.0395881	0.179281
Oligodendrocytes	LRRC69	ENSG00000214954	rs2740799	8	90908385	0.0395881	0.179281
Oligodendrocytes	LRRC69	ENSG00000214954	rs2631033	8	90911973	0.0395881	0.179281
Oligodendrocytes	LRRC69	ENSG00000214954	rs2740795	8	90915227	0.0395881	0.179281
Oligodendrocytes	LRRC69	ENSG00000214954	rs1003996	8	90919028	0.0395881	0.179281
Oligodendrocytes	LRRC69	ENSG00000214954	rs2339289	8	90925092	0.0395881	0.179281
Astrocytes	AGO2	ENSG00000123908	rs2944761	8	140558205	0.0395716	0.179271
Astrocytes	AGO2	ENSG00000123908	rs2292777	8	140558600	0.0395716	0.179271
Excitatory neurons	WNK1	ENSG00000060237	rs11064551	12	821877	0.0395616	0.179265
Excitatory neurons	WNK1	ENSG00000060237	rs12367824	12	822702	0.0395616	0.179265
Excitatory neurons	WNK1	ENSG00000060237	rs11064562	12	836156	0.0395616	0.179265
Excitatory neurons	WNK1	ENSG00000060237	rs34174541	12	840636	0.0395616	0.179265
Excitatory neurons	WNK1	ENSG00000060237	rs35012484	12	841517	0.0395616	0.179265
Excitatory neurons	WNK1	ENSG00000060237	rs7966395	12	847932	0.0395616	0.179265
Inhibitory neurons	MAF1	ENSG00000179632	rs79645709	8	144565460	0.0395607	0.179264
Inhibitory neurons	MAF1	ENSG00000179632	rs117238072	8	144587890	0.0395607	0.179264
Inhibitory neurons	MAF1	ENSG00000179632	rs72697662	8	144597248	0.0395607	0.179264
Microglia	PPP2R3C	ENSG00000092020	rs12323807	14	34798037	0.0395411	0.179252
Microglia	PPP2R3C	ENSG00000092020	rs7148005	14	34850205	0.0395411	0.179252
Microglia	PPP2R3C	ENSG00000092020	rs11156864	14	34856726	0.0395411	0.179252
Astrocytes	CDK5RAP2	ENSG00000136861	rs3780672	9	120393844	0.0395205	0.179239
Astrocytes	CDK5RAP2	ENSG00000136861	rs10739563	9	120394202	0.0395205	0.179239
Astrocytes	CDK5RAP2	ENSG00000136861	rs7859743	9	120394313	0.0395205	0.179239
Astrocytes	CDK5RAP2	ENSG00000136861	rs4410972	9	120394483	0.0395205	0.179239
Oligodendrocytes	LGMN	ENSG00000100600	rs10139051	14	92413721	0.0395049	0.17923
OPCs / COPs	AC005670.2	ENSG00000262633	rs78625142	17	46291264	0.039505	0.17923
Inhibitory neurons	MFSD13A	ENSG00000138111	rs7341995	10	102464074	0.0395017	0.179228
Excitatory neurons	C15orf40	ENSG00000169609	rs62011744	15	82982001	0.0394827	0.179216
Astrocytes	SF3B2	ENSG00000087365	rs34114713	11	66021666	0.0394727	0.179209
Excitatory neurons	COA1	ENSG00000106603	rs10264159	7	43616237	0.0394565	0.179199
Excitatory neurons	GABRA2	ENSG00000151834	rs13116355	4	47037298	0.0394423	0.17919
Astrocytes	SMAD9	ENSG00000120693	rs7986146	13	36539374	0.0394221	0.179178
Oligodendrocytes	CASP9	ENSG00000132906	rs2236215	1	15565920	0.0394131	0.179172
Oligodendrocytes	SOCS6	ENSG00000170677	rs12604504	18	70264288	0.0394129	0.179172
Excitatory neurons	CRYZ	ENSG00000116791	rs1424671	1	74724163	0.039392	0.179159
Excitatory neurons	CRYZ	ENSG00000116791	rs28796647	1	74726654	0.039392	0.179159
Excitatory neurons	CRYZ	ENSG00000116791	rs28654603	1	74731599	0.039392	0.179159
Excitatory neurons	CRYZ	ENSG00000116791	rs28695657	1	74731930	0.039392	0.179159
Excitatory neurons	CRYZ	ENSG00000116791	rs28602706	1	74734289	0.039392	0.179159
Excitatory neurons	CRYZ	ENSG00000116791	rs28685856	1	74739660	0.039392	0.179159
Excitatory neurons	CRYZ	ENSG00000116791	rs28796389	1	74741636	0.039392	0.179159
Excitatory neurons	CRYZ	ENSG00000116791	rs28831813	1	74743838	0.039392	0.179159
Excitatory neurons	CRYZ	ENSG00000116791	rs28683801	1	74746054	0.039392	0.179159
Excitatory neurons	CRYZ	ENSG00000116791	rs61790737	1	74747935	0.039392	0.179159
Excitatory neurons	CRYZ	ENSG00000116791	rs749690	1	74748706	0.039392	0.179159
Excitatory neurons	CRYZ	ENSG00000116791	rs61790739	1	74750765	0.039392	0.179159
Excitatory neurons	CRYZ	ENSG00000116791	rs3845356	1	74753382	0.039392	0.179159
Excitatory neurons	CRYZ	ENSG00000116791	rs3845357	1	74753441	0.039392	0.179159
Excitatory neurons	CRYZ	ENSG00000116791	rs28588069	1	74755245	0.039392	0.179159
OPCs / COPs	COG6	ENSG00000133103	rs4254189	13	39638280	0.0393506	0.179133
OPCs / COPs	COG6	ENSG00000133103	rs9603583	13	39642554	0.0393506	0.179133
OPCs / COPs	COG6	ENSG00000133103	rs7985594	13	39644469	0.0393506	0.179133
OPCs / COPs	COG6	ENSG00000133103	rs1028671	13	39645874	0.0393506	0.179133
OPCs / COPs	COG6	ENSG00000133103	rs9594359	13	39649741	0.0393506	0.179133
OPCs / COPs	COG6	ENSG00000133103	rs9594360	13	39650264	0.0393506	0.179133
OPCs / COPs	COG6	ENSG00000133103	rs9603588	13	39650275	0.0393506	0.179133
OPCs / COPs	COG6	ENSG00000133103	rs4476043	13	39651471	0.0393506	0.179133
OPCs / COPs	COG6	ENSG00000133103	rs10467367	13	39652935	0.0393506	0.179133
OPCs / COPs	COG6	ENSG00000133103	rs9603589	13	39655607	0.0393506	0.179133
Microglia	TIAM1	ENSG00000156299	rs1029229	21	31444713	0.039348	0.179132
Microglia	TIAM1	ENSG00000156299	rs1029230	21	31444727	0.039348	0.179132
Oligodendrocytes	EFCAB5	ENSG00000176927	rs3794808	17	30204775	0.0393484	0.179132
Oligodendrocytes	EFCAB5	ENSG00000176927	rs2054847	17	30204995	0.0393484	0.179132
Excitatory neurons	METTL14	ENSG00000145388	rs7669896	4	118589247	0.0393393	0.179126
Excitatory neurons	METTL14	ENSG00000145388	rs10857060	4	118590008	0.0393393	0.179126
Excitatory neurons	METTL14	ENSG00000145388	rs11734153	4	118591003	0.0393393	0.179126
Oligodendrocytes	BCL7C	ENSG00000099385	rs12926237	16	30826275	0.0393322	0.179122
Oligodendrocytes	APIP	ENSG00000149089	rs11539202	11	34947565	0.0393261	0.179118
Oligodendrocytes	APIP	ENSG00000149089	rs11606580	11	34954823	0.0393261	0.179118
Oligodendrocytes	APIP	ENSG00000149089	rs72914758	11	34984221	0.0393261	0.179118
Astrocytes	ACTA2	ENSG00000107796	rs11202917	10	88981365	0.0393174	0.179113
Microglia	PLAC8	ENSG00000145287	rs13101920	4	83220100	0.0393145	0.179111
Astrocytes	CEP192	ENSG00000101639	rs11080620	18	13029069	0.0392856	0.179093
Oligodendrocytes	SLC12A9	ENSG00000146828	rs144496980	7	100925389	0.0392675	0.179082
Excitatory neurons	TRIM37	ENSG00000108395	rs62081321	17	58720142	0.0392567	0.179076
Endothelial cells	ZSCAN31	ENSG00000235109	rs13190937	6	28443467	0.0392513	0.179073
Endothelial cells	ZSCAN31	ENSG00000235109	rs6902687	6	28445714	0.0392513	0.179073
Endothelial cells	ZSCAN31	ENSG00000235109	rs13215804	6	28447795	0.0392513	0.179073
Endothelial cells	APIP	ENSG00000149089	rs55672020	11	34884440	0.0392387	0.179065
Microglia	CARMIL1	ENSG00000079691	rs9295656	6	25398351	0.0392354	0.179063
Microglia	CARMIL1	ENSG00000079691	rs9467492	6	25398652	0.0392354	0.179063
Excitatory neurons	ATG7	ENSG00000197548	rs4684072	3	11473386	0.039234	0.179062
Microglia	MS4A14	ENSG00000166928	rs10792269	11	60349653	0.0392187	0.179053
Microglia	MS4A14	ENSG00000166928	rs1822366	11	60353066	0.0392187	0.179053
Microglia	MS4A14	ENSG00000166928	rs11230288	11	60361495	0.0392187	0.179053
Microglia	MS4A14	ENSG00000166928	rs4528348	11	60362032	0.0392187	0.179053
Oligodendrocytes	ZNF428	ENSG00000131116	rs11882082	19	42698493	0.0391859	0.179033
Excitatory neurons	LGALS8	ENSG00000116977	rs2564737	1	236597068	0.0391827	0.179031
Excitatory neurons	PDGFRB	ENSG00000113721	rs2011407	5	149732214	0.0391703	0.179023
Excitatory neurons	PDGFRB	ENSG00000113721	rs9986116	5	149733533	0.0391703	0.179023
Oligodendrocytes	ME1	ENSG00000065833	rs4706958	6	82639058	0.0391205	0.178993
Oligodendrocytes	ME1	ENSG00000065833	rs12524127	6	82640038	0.0391205	0.178993
Oligodendrocytes	ME1	ENSG00000065833	rs62430397	6	82641304	0.0391205	0.178993
Oligodendrocytes	ME1	ENSG00000065833	rs72908076	6	82646515	0.0391205	0.178993
Microglia	SNCA	ENSG00000145335	rs2583961	4	89858607	0.0391137	0.178989
Microglia	SNCA	ENSG00000145335	rs2737026	4	89858672	0.0391137	0.178989
Excitatory neurons	TSGA10	ENSG00000135951	rs4347885	2	99187544	0.039089	0.178975
OPCs / COPs	SFMBT2	ENSG00000198879	rs11255120	10	7415953	0.0390526	0.178953
OPCs / COPs	SFMBT2	ENSG00000198879	rs79492994	10	7425927	0.0390526	0.178953
OPCs / COPs	SFMBT2	ENSG00000198879	rs2253543	10	7431847	0.0390526	0.178953
OPCs / COPs	SFMBT2	ENSG00000198879	rs2253553	10	7432117	0.0390526	0.178953
OPCs / COPs	SFMBT2	ENSG00000198879	rs2253555	10	7432200	0.0390526	0.178953
OPCs / COPs	SFMBT2	ENSG00000198879	rs2253556	10	7432207	0.0390526	0.178953
OPCs / COPs	SFMBT2	ENSG00000198879	rs2253564	10	7432334	0.0390526	0.178953
OPCs / COPs	SFMBT2	ENSG00000198879	rs2253671	10	7432771	0.0390526	0.178953
OPCs / COPs	SFMBT2	ENSG00000198879	rs2253674	10	7432798	0.0390526	0.178953
OPCs / COPs	SFMBT2	ENSG00000198879	rs2253682	10	7432967	0.0390526	0.178953
OPCs / COPs	SFMBT2	ENSG00000198879	rs2253805	10	7433599	0.0390526	0.178953
Oligodendrocytes	NSA2	ENSG00000164346	rs820839	5	74700582	0.039051	0.178952
Excitatory neurons	SLC5A6	ENSG00000138074	rs73921518	2	27374471	0.0390428	0.178947
Excitatory neurons	SLC5A6	ENSG00000138074	rs76823937	2	27388287	0.0390428	0.178947
Excitatory neurons	SLC5A6	ENSG00000138074	rs11891554	2	27390750	0.0390428	0.178947
Excitatory neurons	SLC5A6	ENSG00000138074	rs62131866	2	27404837	0.0390428	0.178947
Excitatory neurons	SLC5A6	ENSG00000138074	rs62131868	2	27408691	0.0390428	0.178947
Excitatory neurons	SLC5A6	ENSG00000138074	rs6717803	2	27411644	0.0390428	0.178947
Excitatory neurons	SLC5A6	ENSG00000138074	rs62131869	2	27424586	0.0390428	0.178947
OPCs / COPs	KCNJ3	ENSG00000162989	rs62172876	2	153741500	0.0390174	0.178932
OPCs / COPs	KCNJ3	ENSG00000162989	rs62172878	2	153746124	0.0390174	0.178932
OPCs / COPs	KCNJ3	ENSG00000162989	rs11889857	2	153749247	0.0390174	0.178932
OPCs / COPs	KCNJ3	ENSG00000162989	rs112681713	2	153772987	0.0390174	0.178932
OPCs / COPs	KCNJ3	ENSG00000162989	rs62172908	2	153791730	0.0390174	0.178932
OPCs / COPs	KCNJ3	ENSG00000162989	rs62172909	2	153792172	0.0390174	0.178932
Oligodendrocytes	TMEM206	ENSG00000065600	rs765364	1	212416552	0.0389919	0.178917
Oligodendrocytes	TMEM206	ENSG00000065600	rs6678541	1	212417721	0.0389919	0.178917
Microglia	CHRFAM7A	ENSG00000166664	rs12439853	15	31342540	0.0389406	0.178887
Microglia	CHRFAM7A	ENSG00000166664	rs72722829	15	31346911	0.0389406	0.178887
Microglia	CHRFAM7A	ENSG00000166664	rs16956707	15	31349430	0.0389406	0.178887
Microglia	CHRFAM7A	ENSG00000166664	rs12437749	15	31357685	0.0389406	0.178887
Microglia	CHRFAM7A	ENSG00000166664	rs12439239	15	31359515	0.0389406	0.178887
Microglia	CHRFAM7A	ENSG00000166664	rs12437800	15	31379229	0.0389406	0.178887
Microglia	CHRFAM7A	ENSG00000166664	rs9672538	15	31379949	0.0389406	0.178887
Microglia	CHRFAM7A	ENSG00000166664	rs9672214	15	31385572	0.0389406	0.178887
Microglia	CHRFAM7A	ENSG00000166664	rs56396205	15	31386182	0.0389406	0.178887
Microglia	CHRFAM7A	ENSG00000166664	rs12438318	15	31388242	0.0389406	0.178887
Microglia	CHRFAM7A	ENSG00000166664	rs4450360	15	31389827	0.0389406	0.178887
Microglia	CHRFAM7A	ENSG00000166664	rs72722847	15	31390143	0.0389406	0.178887
Excitatory neurons	SNX25	ENSG00000109762	rs72706077	4	185217096	0.0389376	0.178885
Excitatory neurons	SNX25	ENSG00000109762	rs72706090	4	185220030	0.0389376	0.178885
Excitatory neurons	SNX25	ENSG00000109762	rs113036025	4	185220302	0.0389376	0.178885
Excitatory neurons	SNX25	ENSG00000109762	rs112281388	4	185220587	0.0389376	0.178885
Excitatory neurons	SNX25	ENSG00000109762	rs72706093	4	185221336	0.0389376	0.178885
Excitatory neurons	SNX25	ENSG00000109762	rs72706099	4	185222208	0.0389376	0.178885
Excitatory neurons	SNX25	ENSG00000109762	rs3108263	4	185222367	0.0389376	0.178885
Excitatory neurons	SNX25	ENSG00000109762	rs113495197	4	185226579	0.0389376	0.178885
Excitatory neurons	SNX25	ENSG00000109762	rs3112911	4	185229100	0.0389376	0.178885
Excitatory neurons	SNX25	ENSG00000109762	rs72708014	4	185229603	0.0389376	0.178885
Excitatory neurons	SNX25	ENSG00000109762	rs3108251	4	185229943	0.0389376	0.178885
Excitatory neurons	SNX25	ENSG00000109762	rs3108250	4	185229945	0.0389376	0.178885
Excitatory neurons	SNX25	ENSG00000109762	rs72708019	4	185234828	0.0389376	0.178885
Excitatory neurons	SNX25	ENSG00000109762	rs72708023	4	185236642	0.0389376	0.178885
Excitatory neurons	SNX25	ENSG00000109762	rs3108282	4	185237599	0.0389376	0.178885
Oligodendrocytes	TMEM50B	ENSG00000142188	rs6517175	21	33485533	0.0389369	0.178884
Excitatory neurons	GAB2	ENSG00000033327	rs74735077	11	78932110	0.0389188	0.178874
Oligodendrocytes	IFT88	ENSG00000032742	rs4770059	13	20576908	0.0389126	0.17887
Excitatory neurons	ATAT1	ENSG00000137343	rs9261739	6	30399758	0.0388943	0.178859
Oligodendrocytes	PAK4	ENSG00000130669	rs2163801	19	39117939	0.0388933	0.178859
Oligodendrocytes	PAK4	ENSG00000130669	rs12151349	19	39118609	0.0388933	0.178859
Oligodendrocytes	PAK4	ENSG00000130669	rs113086631	19	39118828	0.0388933	0.178859
Oligodendrocytes	PAK4	ENSG00000130669	rs7351059	19	39119433	0.0388933	0.178859
Oligodendrocytes	PAK4	ENSG00000130669	rs11083507	19	39119687	0.0388933	0.178859
Oligodendrocytes	PAK4	ENSG00000130669	rs55728727	19	39120636	0.0388933	0.178859
Oligodendrocytes	PAK4	ENSG00000130669	rs12609142	19	39120699	0.0388933	0.178859
Oligodendrocytes	PAK4	ENSG00000130669	rs4802019	19	39120847	0.0388933	0.178859
Oligodendrocytes	ODF2L	ENSG00000122417	rs77561997	1	86361902	0.03888	0.178851
Oligodendrocytes	WIPI1	ENSG00000070540	rs6501468	17	68431555	0.0388694	0.178845
Excitatory neurons	GLP2R	ENSG00000065325	rs4791878	17	9821599	0.038834	0.178824
Excitatory neurons	GLP2R	ENSG00000065325	rs8067929	17	9821784	0.038834	0.178824
Excitatory neurons	GLP2R	ENSG00000065325	rs8068308	17	9822021	0.038834	0.178824
Excitatory neurons	GLP2R	ENSG00000065325	rs59889715	17	9822205	0.038834	0.178824
Excitatory neurons	GLP2R	ENSG00000065325	rs9889437	17	9822368	0.038834	0.178824
Excitatory neurons	GLP2R	ENSG00000065325	rs111268692	17	9822573	0.038834	0.178824
Excitatory neurons	GLP2R	ENSG00000065325	rs28674984	17	9824348	0.038834	0.178824
Excitatory neurons	GLP2R	ENSG00000065325	rs1402654	17	9824893	0.038834	0.178824
Excitatory neurons	GLP2R	ENSG00000065325	rs3760508	17	9825455	0.038834	0.178824
Microglia	CCDC32	ENSG00000128891	rs10400890	15	40590903	0.0388129	0.178812
Microglia	CCDC32	ENSG00000128891	rs10400901	15	40591219	0.0388129	0.178812
Excitatory neurons	ZNF251	ENSG00000198169	rs1735157	8	144829318	0.0388018	0.178806
Microglia	VEGFB	ENSG00000173511	rs731703	11	64311234	0.0387908	0.178799
Excitatory neurons	ALMS1	ENSG00000116127	rs10175529	2	73378965	0.0387807	0.178794
Astrocytes	EXT2	ENSG00000151348	rs4755234	11	44210885	0.0387727	0.178789
Excitatory neurons	RSPH1	ENSG00000160188	rs66477955	21	42483479	0.0387718	0.178788
Excitatory neurons	CMTM6	ENSG00000091317	rs367841	3	32484661	0.0387677	0.178786
Microglia	FAM118A	ENSG00000100376	rs2142552	22	45323616	0.0387676	0.178786
Microglia	FAM118A	ENSG00000100376	rs7285172	22	45330464	0.0387676	0.178786
Excitatory neurons	CCDC180	ENSG00000197816	rs7873111	9	97156363	0.0387645	0.178784
Astrocytes	HPS5	ENSG00000110756	rs9888224	11	19183585	0.0387553	0.178779
Astrocytes	HPS5	ENSG00000110756	rs9888225	11	19183660	0.0387553	0.178779
Excitatory neurons	SCAPER	ENSG00000140386	rs9635380	15	76811138	0.0386983	0.178746
Excitatory neurons	SYCP2L	ENSG00000153157	rs517970	6	10791513	0.0386867	0.17874
Excitatory neurons	HEATR3	ENSG00000155393	rs4591144	16	50082892	0.0386825	0.178737
Excitatory neurons	HEATR3	ENSG00000155393	rs4442804	16	50082908	0.0386825	0.178737
Astrocytes	CD38	ENSG00000004468	rs4389574	4	15728775	0.0386775	0.178734
Oligodendrocytes	SP1	ENSG00000185591	rs7133236	12	53397201	0.0386749	0.178733
Astrocytes	COL6A1	ENSG00000142156	rs13053065	21	46000809	0.0386717	0.178731
Astrocytes	COL6A1	ENSG00000142156	rs1053312	21	46003475	0.0386717	0.178731
Astrocytes	COL6A1	ENSG00000142156	rs1053315	21	46003593	0.0386717	0.178731
Oligodendrocytes	SPTBN4	ENSG00000160460	rs62107918	19	40633399	0.0386637	0.178727
Oligodendrocytes	CADM1	ENSG00000182985	rs314489	11	115461137	0.0386602	0.178725
Oligodendrocytes	SHLD2	ENSG00000122376	rs7068848	10	87087015	0.0386591	0.178724
Oligodendrocytes	SHLD2	ENSG00000122376	rs6586054	10	87087839	0.0386591	0.178724
Oligodendrocytes	SHLD2	ENSG00000122376	rs4244974	10	87090524	0.0386591	0.178724
Oligodendrocytes	SHLD2	ENSG00000122376	rs7896026	10	87095543	0.0386591	0.178724
Oligodendrocytes	SHLD2	ENSG00000122376	rs7077747	10	87101046	0.0386591	0.178724
Oligodendrocytes	SHLD2	ENSG00000122376	rs6586056	10	87102483	0.0386591	0.178724
Oligodendrocytes	SHLD2	ENSG00000122376	rs9421584	10	87107196	0.0386591	0.178724
Oligodendrocytes	SHLD2	ENSG00000122376	rs4934297	10	87109067	0.0386591	0.178724
Oligodendrocytes	SHLD2	ENSG00000122376	rs9421586	10	87114959	0.0386591	0.178724
Oligodendrocytes	SHLD2	ENSG00000122376	rs7072149	10	87118126	0.0386591	0.178724
Oligodendrocytes	SHLD2	ENSG00000122376	rs7920837	10	87120724	0.0386591	0.178724
Oligodendrocytes	SHLD2	ENSG00000122376	rs2984879	10	87136683	0.0386591	0.178724
Oligodendrocytes	SHLD2	ENSG00000122376	rs9421599	10	87148771	0.0386591	0.178724
Oligodendrocytes	SHLD2	ENSG00000122376	rs12354461	10	87151074	0.0386591	0.178724
Oligodendrocytes	SHLD2	ENSG00000122376	rs11202353	10	87159113	0.0386591	0.178724
Oligodendrocytes	SHLD2	ENSG00000122376	rs11492866	10	87177170	0.0386591	0.178724
Inhibitory neurons	LAMC1	ENSG00000135862	rs10911228	1	183080657	0.0386574	0.178723
Inhibitory neurons	LAMC1	ENSG00000135862	rs34721094	1	183082386	0.0386574	0.178723
Inhibitory neurons	LAMC1	ENSG00000135862	rs10911232	1	183083398	0.0386574	0.178723
Inhibitory neurons	LAMC1	ENSG00000135862	rs10911233	1	183083450	0.0386574	0.178723
Inhibitory neurons	LAMC1	ENSG00000135862	rs12066082	1	183085728	0.0386574	0.178723
Inhibitory neurons	LAMC1	ENSG00000135862	rs6674729	1	183090008	0.0386574	0.178723
Inhibitory neurons	GLIPR1L2	ENSG00000180481	rs4019366	12	75442307	0.0386508	0.178719
Inhibitory neurons	GLIPR1L2	ENSG00000180481	rs7486473	12	75442793	0.0386508	0.178719
Inhibitory neurons	GLIPR1L2	ENSG00000180481	rs7311260	12	75443609	0.0386508	0.178719
Inhibitory neurons	GLIPR1L2	ENSG00000180481	rs7311359	12	75443638	0.0386508	0.178719
Excitatory neurons	TOM1L1	ENSG00000141198	rs7503269	17	54942351	0.0386321	0.178709
Excitatory neurons	TOM1L1	ENSG00000141198	rs11079142	17	54944594	0.0386321	0.178709
Excitatory neurons	TOM1L1	ENSG00000141198	rs12165058	17	54944688	0.0386321	0.178709
Excitatory neurons	TOM1L1	ENSG00000141198	rs12945579	17	54945353	0.0386321	0.178709
Excitatory neurons	TOM1L1	ENSG00000141198	rs4793783	17	54948119	0.0386321	0.178709
Excitatory neurons	TOM1L1	ENSG00000141198	rs12944690	17	54952253	0.0386321	0.178709
Excitatory neurons	TOM1L1	ENSG00000141198	rs2332314	17	54955646	0.0386321	0.178709
Excitatory neurons	TOM1L1	ENSG00000141198	rs12951898	17	54958241	0.0386321	0.178709
Excitatory neurons	TOM1L1	ENSG00000141198	rs2111096	17	54958667	0.0386321	0.178709
Excitatory neurons	TOM1L1	ENSG00000141198	rs4793784	17	54961069	0.0386321	0.178709
Excitatory neurons	TOM1L1	ENSG00000141198	rs4829	17	54961954	0.0386321	0.178709
Excitatory neurons	TOM1L1	ENSG00000141198	rs7643	17	54962122	0.0386321	0.178709
Excitatory neurons	TOM1L1	ENSG00000141198	rs3213757	17	54964496	0.0386321	0.178709
Excitatory neurons	TOM1L1	ENSG00000141198	rs34096591	17	54965689	0.0386321	0.178709
OPCs / COPs	PAPPA	ENSG00000182752	rs10983334	9	116741463	0.038619	0.178701
Inhibitory neurons	UBXN2B	ENSG00000215114	rs10105913	8	58455078	0.0385976	0.178689
Oligodendrocytes	GCLC	ENSG00000001084	rs6933870	6	53533172	0.0385526	0.178664
Astrocytes	RSPO4	ENSG00000101282	rs4815810	20	613017	0.038529	0.178651
Astrocytes	STMP1	ENSG00000243317	rs3110823	7	135672728	0.0384412	0.178602
Astrocytes	PYGB	ENSG00000100994	rs2983489	20	25263484	0.0384255	0.178593
Astrocytes	PYGB	ENSG00000100994	rs2474765	20	25265314	0.0384255	0.178593
Astrocytes	PYGB	ENSG00000100994	rs2474767	20	25266097	0.0384255	0.178593
Oligodendrocytes	DRAM2	ENSG00000156171	rs3762374	1	111139496	0.0384256	0.178593
Excitatory neurons	SLC25A38	ENSG00000144659	rs3772147	3	39406572	0.0384153	0.178587
Microglia	CACNB2	ENSG00000165995	rs16916922	10	18178815	0.0384126	0.178586
Microglia	CACNB2	ENSG00000165995	rs16916925	10	18179282	0.0384126	0.178586
Microglia	CACNB2	ENSG00000165995	rs78011406	10	18189061	0.0384126	0.178586
Microglia	CACNB2	ENSG00000165995	rs11593318	10	18190269	0.0384126	0.178586
Excitatory neurons	CCDC171	ENSG00000164989	rs10810424	9	15673895	0.0383924	0.178575
Excitatory neurons	CCDC171	ENSG00000164989	rs6474946	9	15674971	0.0383924	0.178575
Excitatory neurons	TTL	ENSG00000114999	rs10191773	2	112172487	0.0383781	0.178567
Excitatory neurons	SMC2	ENSG00000136824	rs1889284	9	104164699	0.0383749	0.178565
Excitatory neurons	SMC2	ENSG00000136824	rs975253	9	104165979	0.0383749	0.178565
Excitatory neurons	TBC1D7	ENSG00000145979	rs10440830	6	14026870	0.0383696	0.178562
Excitatory neurons	MTHFSD	ENSG00000103248	rs16944719	16	86531581	0.0383579	0.178556
Excitatory neurons	MTHFSD	ENSG00000103248	rs34602875	16	86532509	0.0383579	0.178556
Excitatory neurons	MTHFSD	ENSG00000103248	rs9939182	16	86532990	0.0383579	0.178556
Excitatory neurons	MTHFSD	ENSG00000103248	rs79415908	16	86534574	0.0383579	0.178556
Excitatory neurons	MTHFSD	ENSG00000103248	rs76141807	16	86536881	0.0383579	0.178556
Excitatory neurons	MTHFSD	ENSG00000103248	rs77304861	16	86538000	0.0383579	0.178556
Excitatory neurons	MTHFSD	ENSG00000103248	rs117855091	16	86538284	0.0383579	0.178556
Excitatory neurons	MTHFSD	ENSG00000103248	rs76535634	16	86538313	0.0383579	0.178556
Excitatory neurons	MTHFSD	ENSG00000103248	rs116970435	16	86538391	0.0383579	0.178556
Excitatory neurons	MTHFSD	ENSG00000103248	rs7189413	16	86538949	0.0383579	0.178556
Excitatory neurons	MTHFSD	ENSG00000103248	rs79378634	16	86540381	0.0383579	0.178556
Excitatory neurons	MTHFSD	ENSG00000103248	rs74632845	16	86546051	0.0383579	0.178556
Excitatory neurons	MTHFSD	ENSG00000103248	rs74619883	16	86546190	0.0383579	0.178556
Excitatory neurons	MTHFSD	ENSG00000103248	rs76573365	16	86546860	0.0383579	0.178556
Excitatory neurons	MTHFSD	ENSG00000103248	rs8047645	16	86547585	0.0383579	0.178556
Excitatory neurons	MTHFSD	ENSG00000103248	rs8049540	16	86547669	0.0383579	0.178556
Excitatory neurons	MTHFSD	ENSG00000103248	rs76064284	16	86548236	0.0383579	0.178556
Excitatory neurons	MTHFSD	ENSG00000103248	rs75247409	16	86548347	0.0383579	0.178556
Excitatory neurons	MTHFSD	ENSG00000103248	rs34005514	16	86552137	0.0383579	0.178556
Excitatory neurons	MTHFSD	ENSG00000103248	rs140877618	16	86553508	0.0383579	0.178556
Excitatory neurons	MTHFSD	ENSG00000103248	rs140129423	16	86553644	0.0383579	0.178556
Excitatory neurons	MTHFSD	ENSG00000103248	rs16941524	16	86554484	0.0383579	0.178556
Excitatory neurons	MTHFSD	ENSG00000103248	rs116869463	16	86555560	0.0383579	0.178556
Excitatory neurons	MTHFSD	ENSG00000103248	rs78951635	16	86556500	0.0383579	0.178556
Excitatory neurons	NDUFV3	ENSG00000160194	rs62215012	21	42855835	0.0383452	0.178549
Inhibitory neurons	MIR4300HG	ENSG00000245832	rs11233272	11	82699813	0.0383465	0.178549
Inhibitory neurons	MIR4300HG	ENSG00000245832	rs11233273	11	82700429	0.0383465	0.178549
Inhibitory neurons	MIR4300HG	ENSG00000245832	rs11233276	11	82700608	0.0383465	0.178549
Excitatory neurons	ZNF117	ENSG00000152926	rs59666562	7	64896846	0.0383398	0.178546
Excitatory neurons	GALNT3	ENSG00000115339	rs12470767	2	165875625	0.0383292	0.17854
Oligodendrocytes	PLOD1	ENSG00000083444	rs6674558	1	11940575	0.0383143	0.178532
Oligodendrocytes	PLOD1	ENSG00000083444	rs6674770	1	11940783	0.0383143	0.178532
Oligodendrocytes	PLOD1	ENSG00000083444	rs11121843	1	11942107	0.0383143	0.178532
Oligodendrocytes	PLOD1	ENSG00000083444	rs72640302	1	11948458	0.0383143	0.178532
Oligodendrocytes	PLOD1	ENSG00000083444	rs7418108	1	11949166	0.0383143	0.178532
Oligodendrocytes	PLOD1	ENSG00000083444	rs7551175	1	11949899	0.0383143	0.178532
Oligodendrocytes	PLOD1	ENSG00000083444	rs72641004	1	11952976	0.0383143	0.178532
Oligodendrocytes	PLOD1	ENSG00000083444	rs6665648	1	11956715	0.0383143	0.178532
Oligodendrocytes	PLOD1	ENSG00000083444	rs1811858	1	11960102	0.0383143	0.178532
Oligodendrocytes	PLOD1	ENSG00000083444	rs2207751	1	11960355	0.0383143	0.178532
Astrocytes	NT5DC3	ENSG00000111696	rs61602054	12	103764246	0.0383007	0.178524
Excitatory neurons	SLC35F5	ENSG00000115084	rs35432356	2	113770773	0.0382963	0.178522
Inhibitory neurons	STYXL1	ENSG00000127952	rs11983987	7	76028532	0.0382013	0.17847
Oligodendrocytes	IFRD1	ENSG00000006652	rs6967593	7	112456737	0.0382003	0.17847
Oligodendrocytes	IFRD1	ENSG00000006652	rs3807213	7	112465699	0.0382003	0.17847
Oligodendrocytes	IFRD1	ENSG00000006652	rs1468457	7	112465957	0.0382003	0.17847
Oligodendrocytes	IFRD1	ENSG00000006652	rs1468458	7	112466177	0.0382003	0.17847
Oligodendrocytes	TCP1	ENSG00000120438	rs9457562	6	159183956	0.0381978	0.178468
Excitatory neurons	DPY19L2	ENSG00000177990	rs4044867	12	63648196	0.0381912	0.178465
Excitatory neurons	DPY19L2	ENSG00000177990	rs2203228	12	63651253	0.0381912	0.178465
Astrocytes	PLEKHH3	ENSG00000068137	rs1973520	17	42669080	0.0381745	0.178456
Excitatory neurons	FAM81A	ENSG00000157470	rs7181716	15	59474000	0.038169	0.178453
Astrocytes	ARPC5L	ENSG00000136950	rs28648449	9	124917861	0.0381637	0.17845
Oligodendrocytes	PSMB5	ENSG00000100804	rs8013143	14	23025068	0.0381589	0.178447
Oligodendrocytes	PSMB5	ENSG00000100804	rs941718	14	23025839	0.0381589	0.178447
Oligodendrocytes	PSMB5	ENSG00000100804	rs7147308	14	23028420	0.0381589	0.178447
Oligodendrocytes	PSMB5	ENSG00000100804	rs113525195	14	23030112	0.0381589	0.178447
Excitatory neurons	ZSCAN23	ENSG00000187987	rs916403	6	28440481	0.0381538	0.178445
Excitatory neurons	ZSCAN23	ENSG00000187987	rs2531803	6	28443443	0.0381538	0.178445
Excitatory neurons	ZSCAN23	ENSG00000187987	rs2859368	6	28450262	0.0381538	0.178445
Excitatory neurons	CCDC84	ENSG00000186166	rs11217122	11	119010030	0.0381524	0.178444
Excitatory neurons	CCDC84	ENSG00000186166	rs12280288	11	119022230	0.0381524	0.178444
Astrocytes	LMO7	ENSG00000136153	rs9543941	13	75473902	0.038147	0.178441
Astrocytes	LMO7	ENSG00000136153	rs9634728	13	75473989	0.038147	0.178441
Astrocytes	LMO7	ENSG00000136153	rs9634729	13	75474034	0.038147	0.178441
Astrocytes	LMO7	ENSG00000136153	rs12855863	13	75474921	0.038147	0.178441
Astrocytes	LMO7	ENSG00000136153	rs9593081	13	75475083	0.038147	0.178441
Astrocytes	LMO7	ENSG00000136153	rs11148993	13	75475357	0.038147	0.178441
Astrocytes	LMO7	ENSG00000136153	rs9543942	13	75476120	0.038147	0.178441
Astrocytes	LMO7	ENSG00000136153	rs4885298	13	75476632	0.038147	0.178441
Astrocytes	LMO7	ENSG00000136153	rs9543943	13	75477877	0.038147	0.178441
Excitatory neurons	SLC36A1	ENSG00000123643	rs165359	5	151481475	0.0381466	0.178441
Excitatory neurons	SLC36A1	ENSG00000123643	rs152389	5	151482619	0.0381466	0.178441
Excitatory neurons	DNAJC16	ENSG00000116138	rs12026303	1	15515071	0.0381461	0.17844
OPCs / COPs	U91319.1	ENSG00000262801	rs6498377	16	13036708	0.0381425	0.178439
OPCs / COPs	U91319.1	ENSG00000262801	rs10852363	16	13046765	0.0381425	0.178439
OPCs / COPs	U91319.1	ENSG00000262801	rs6498378	16	13047530	0.0381425	0.178439
OPCs / COPs	U91319.1	ENSG00000262801	rs6498379	16	13047551	0.0381425	0.178439
OPCs / COPs	U91319.1	ENSG00000262801	rs8054104	16	13048018	0.0381425	0.178439
OPCs / COPs	U91319.1	ENSG00000262801	rs1501306	16	13050329	0.0381425	0.178439
OPCs / COPs	U91319.1	ENSG00000262801	rs1501305	16	13050461	0.0381425	0.178439
OPCs / COPs	U91319.1	ENSG00000262801	rs7199571	16	13051142	0.0381425	0.178439
OPCs / COPs	U91319.1	ENSG00000262801	rs7199987	16	13051402	0.0381425	0.178439
OPCs / COPs	U91319.1	ENSG00000262801	rs2055419	16	13052296	0.0381425	0.178439
OPCs / COPs	U91319.1	ENSG00000262801	rs4781388	16	13052921	0.0381425	0.178439
Oligodendrocytes	ASPHD1	ENSG00000174939	rs12444978	16	29913101	0.03814	0.178437
Oligodendrocytes	ASPHD1	ENSG00000174939	rs10083738	16	29916381	0.03814	0.178437
Oligodendrocytes	ASPHD1	ENSG00000174939	rs8052502	16	29918407	0.03814	0.178437
Oligodendrocytes	ASPHD1	ENSG00000174939	rs4407079	16	29920578	0.03814	0.178437
Oligodendrocytes	ASPHD1	ENSG00000174939	rs4609871	16	29920743	0.03814	0.178437
Oligodendrocytes	ASPHD1	ENSG00000174939	rs9936474	16	29921370	0.03814	0.178437
Oligodendrocytes	ASPHD1	ENSG00000174939	rs12596042	16	29923433	0.03814	0.178437
Oligodendrocytes	ASPHD1	ENSG00000174939	rs11150574	16	29923498	0.03814	0.178437
Oligodendrocytes	ASPHD1	ENSG00000174939	rs12933498	16	29932138	0.03814	0.178437
Oligodendrocytes	ASPHD1	ENSG00000174939	rs12716974	16	29933511	0.03814	0.178437
Oligodendrocytes	ASPHD1	ENSG00000174939	rs11649612	16	29935349	0.03814	0.178437
Oligodendrocytes	ASPHD1	ENSG00000174939	rs11642933	16	29935387	0.03814	0.178437
Oligodendrocytes	ASPHD1	ENSG00000174939	rs4527039	16	29935624	0.03814	0.178437
Oligodendrocytes	ASPHD1	ENSG00000174939	rs4788190	16	29937080	0.03814	0.178437
Oligodendrocytes	ASPHD1	ENSG00000174939	rs12716975	16	29939508	0.03814	0.178437
Oligodendrocytes	ASPHD1	ENSG00000174939	rs4402589	16	29943333	0.03814	0.178437
Oligodendrocytes	ASPHD1	ENSG00000174939	rs3924855	16	29943634	0.03814	0.178437
Astrocytes	TRMT9B	ENSG00000250305	rs11203989	8	12971924	0.0381367	0.178435
Astrocytes	TRMT9B	ENSG00000250305	rs11203990	8	12972292	0.0381367	0.178435
Astrocytes	TRMT9B	ENSG00000250305	rs13268781	8	12972485	0.0381367	0.178435
Astrocytes	TRMT9B	ENSG00000250305	rs36073530	8	12976086	0.0381367	0.178435
Astrocytes	TRMT9B	ENSG00000250305	rs71522315	8	12976462	0.0381367	0.178435
Astrocytes	TRMT9B	ENSG00000250305	rs34428414	8	12979998	0.0381367	0.178435
Astrocytes	TRMT9B	ENSG00000250305	rs13267910	8	12982514	0.0381367	0.178435
Astrocytes	TRMT9B	ENSG00000250305	rs13281642	8	12985402	0.0381367	0.178435
Astrocytes	TRMT9B	ENSG00000250305	rs13259966	8	12987562	0.0381367	0.178435
Astrocytes	TRMT9B	ENSG00000250305	rs36056654	8	12990712	0.0381367	0.178435
Astrocytes	TRMT9B	ENSG00000250305	rs34856927	8	12995714	0.0381367	0.178435
Astrocytes	TRMT9B	ENSG00000250305	rs12375378	8	12996116	0.0381367	0.178435
Astrocytes	TRMT9B	ENSG00000250305	rs13257865	8	13003145	0.0381367	0.178435
Astrocytes	TRMT9B	ENSG00000250305	rs13267115	8	13003925	0.0381367	0.178435
Astrocytes	TRMT9B	ENSG00000250305	rs13252623	8	13004137	0.0381367	0.178435
Astrocytes	TRMT9B	ENSG00000250305	rs34862000	8	13005536	0.0381367	0.178435
Astrocytes	TRMT9B	ENSG00000250305	rs35757493	8	13006191	0.0381367	0.178435
Astrocytes	TRMT9B	ENSG00000250305	rs71522322	8	13008658	0.0381367	0.178435
Astrocytes	TRMT9B	ENSG00000250305	rs71522323	8	13008722	0.0381367	0.178435
Astrocytes	TRMT9B	ENSG00000250305	rs13265813	8	13008747	0.0381367	0.178435
Astrocytes	TRMT9B	ENSG00000250305	rs17123337	8	13009401	0.0381367	0.178435
Oligodendrocytes	EEPD1	ENSG00000122547	rs4720197	7	36161493	0.0381293	0.178431
Excitatory neurons	PYGB	ENSG00000100994	rs2281562	20	25292726	0.0381271	0.17843
Excitatory neurons	PYGB	ENSG00000100994	rs2274890	20	25320386	0.0381271	0.17843
Excitatory neurons	PYGB	ENSG00000100994	rs1962310	20	25352391	0.0381271	0.17843
Excitatory neurons	PYGB	ENSG00000100994	rs12625157	20	25364913	0.0381271	0.17843
Excitatory neurons	PYGB	ENSG00000100994	rs9305141	20	25392790	0.0381271	0.17843
Excitatory neurons	PYGB	ENSG00000100994	rs113397421	20	25474984	0.0381271	0.17843
Excitatory neurons	PYGB	ENSG00000100994	rs6115202	20	25516902	0.0381271	0.17843
Excitatory neurons	PYGB	ENSG00000100994	rs6107050	20	25530681	0.0381271	0.17843
Excitatory neurons	PYGB	ENSG00000100994	rs56238023	20	25536311	0.0381271	0.17843
Excitatory neurons	PYGB	ENSG00000100994	rs55792313	20	25540619	0.0381271	0.17843
Excitatory neurons	PYGB	ENSG00000100994	rs12480853	20	25542323	0.0381271	0.17843
Excitatory neurons	PYGB	ENSG00000100994	rs73597824	20	25610841	0.0381271	0.17843
Excitatory neurons	AC010636.2	ENSG00000269110	rs2288536	19	20645971	0.0381238	0.178428
Excitatory neurons	AC010636.2	ENSG00000269110	rs2288535	19	20645972	0.0381238	0.178428
Excitatory neurons	AC010636.2	ENSG00000269110	rs4644960	19	20648462	0.0381238	0.178428
Excitatory neurons	ART3	ENSG00000156219	rs7693693	4	76076108	0.0381204	0.178427
Excitatory neurons	CBLB	ENSG00000114423	rs13100172	3	105841210	0.0381196	0.178426
Excitatory neurons	CBLB	ENSG00000114423	rs13100446	3	105841228	0.0381196	0.178426
Oligodendrocytes	NRXN3	ENSG00000021645	rs8009063	14	77971518	0.0381194	0.178426
Oligodendrocytes	NRXN3	ENSG00000021645	rs7140733	14	77979367	0.0381194	0.178426
Oligodendrocytes	NRXN3	ENSG00000021645	rs8022316	14	77983802	0.0381194	0.178426
Oligodendrocytes	NRXN3	ENSG00000021645	rs6574416	14	77984019	0.0381194	0.178426
Oligodendrocytes	NRXN3	ENSG00000021645	rs7141752	14	77987662	0.0381194	0.178426
Oligodendrocytes	NRXN3	ENSG00000021645	rs1955571	14	77989194	0.0381194	0.178426
Oligodendrocytes	NRXN3	ENSG00000021645	rs7160437	14	77991343	0.0381194	0.178426
Oligodendrocytes	NRXN3	ENSG00000021645	rs3861629	14	77992704	0.0381194	0.178426
Oligodendrocytes	NRXN3	ENSG00000021645	rs8020027	14	77995660	0.0381194	0.178426
Oligodendrocytes	NRXN3	ENSG00000021645	rs2144047	14	77998557	0.0381194	0.178426
Oligodendrocytes	NRXN3	ENSG00000021645	rs2207254	14	78000169	0.0381194	0.178426
Oligodendrocytes	NRXN3	ENSG00000021645	rs9788578	14	78001789	0.0381194	0.178426
Oligodendrocytes	NRXN3	ENSG00000021645	rs1955568	14	78003171	0.0381194	0.178426
Oligodendrocytes	NRXN3	ENSG00000021645	rs8019668	14	78004700	0.0381194	0.178426
Oligodendrocytes	NRXN3	ENSG00000021645	rs4903686	14	78010076	0.0381194	0.178426
Oligodendrocytes	NRXN3	ENSG00000021645	rs7146614	14	78010479	0.0381194	0.178426
Oligodendrocytes	NRXN3	ENSG00000021645	rs4903687	14	78011123	0.0381194	0.178426
Excitatory neurons	COX10	ENSG00000006695	rs10521264	17	14202557	0.0381057	0.178419
Excitatory neurons	COX10	ENSG00000006695	rs72816696	17	14205596	0.0381057	0.178419
Excitatory neurons	COX10	ENSG00000006695	rs3785661	17	14206424	0.0381057	0.178419
Excitatory neurons	COX10	ENSG00000006695	rs28646212	17	14209256	0.0381057	0.178419
Excitatory neurons	FGF17	ENSG00000158815	rs35854285	8	21907748	0.0381043	0.178418
Excitatory neurons	SUSD5	ENSG00000173705	rs4678764	3	33201005	0.0381022	0.178417
Excitatory neurons	LGI4	ENSG00000153902	rs2637839	19	35120405	0.0380924	0.178412
Excitatory neurons	LGI4	ENSG00000153902	rs1672971	19	35120920	0.0380924	0.178412
Excitatory neurons	LGI4	ENSG00000153902	rs1688016	19	35121264	0.0380924	0.178412
Excitatory neurons	LGI4	ENSG00000153902	rs1672972	19	35121645	0.0380924	0.178412
Excitatory neurons	LGI4	ENSG00000153902	rs1672973	19	35122580	0.0380924	0.178412
Excitatory neurons	LGI4	ENSG00000153902	rs1688017	19	35122719	0.0380924	0.178412
Excitatory neurons	LGI4	ENSG00000153902	rs4835	19	35123630	0.0380924	0.178412
Excitatory neurons	LGI4	ENSG00000153902	rs1672975	19	35124409	0.0380924	0.178412
Excitatory neurons	LGI4	ENSG00000153902	rs14358	19	35125091	0.0380924	0.178412
Excitatory neurons	LGI4	ENSG00000153902	rs1048690	19	35125112	0.0380924	0.178412
Excitatory neurons	LGI4	ENSG00000153902	rs11084800	19	35125182	0.0380924	0.178412
Excitatory neurons	LGI4	ENSG00000153902	rs12610146	19	35125411	0.0380924	0.178412
Excitatory neurons	LGI4	ENSG00000153902	rs12610234	19	35125412	0.0380924	0.178412
Excitatory neurons	LGI4	ENSG00000153902	rs12976269	19	35125560	0.0380924	0.178412
Excitatory neurons	LGI4	ENSG00000153902	rs12978414	19	35125658	0.0380924	0.178412
Excitatory neurons	LGI4	ENSG00000153902	rs1630545	19	35125759	0.0380924	0.178412
Excitatory neurons	LGI4	ENSG00000153902	rs1672976	19	35125788	0.0380924	0.178412
Excitatory neurons	LGI4	ENSG00000153902	rs1632457	19	35126049	0.0380924	0.178412
Excitatory neurons	LGI4	ENSG00000153902	rs937087	19	35126218	0.0380924	0.178412
Excitatory neurons	LGI4	ENSG00000153902	rs1319969	19	35126366	0.0380924	0.178412
Excitatory neurons	LGI4	ENSG00000153902	rs1687998	19	35126735	0.0380924	0.178412
Excitatory neurons	VWDE	ENSG00000146530	rs17166013	7	12403416	0.0380876	0.178409
Excitatory neurons	VWDE	ENSG00000146530	rs62448595	7	12403916	0.0380876	0.178409
Excitatory neurons	VWDE	ENSG00000146530	rs9639128	7	12404531	0.0380876	0.178409
Excitatory neurons	VWDE	ENSG00000146530	rs12667179	7	12423137	0.0380876	0.178409
Excitatory neurons	VWDE	ENSG00000146530	rs138773185	7	12427005	0.0380876	0.178409
Excitatory neurons	VWDE	ENSG00000146530	rs80022244	7	12430083	0.0380876	0.178409
Astrocytes	PPP2R3A	ENSG00000073711	rs13079037	3	136072540	0.0380783	0.178404
OPCs / COPs	ARHGAP31	ENSG00000031081	rs9812615	3	119278876	0.0380745	0.178402
OPCs / COPs	ARHGAP31	ENSG00000031081	rs9822038	3	119280179	0.0380745	0.178402
OPCs / COPs	ARHGAP31	ENSG00000031081	rs9827972	3	119281529	0.0380745	0.178402
OPCs / COPs	ARHGAP31	ENSG00000031081	rs9851458	3	119282882	0.0380745	0.178402
Excitatory neurons	BAIAP2L2	ENSG00000128298	rs5995535	22	38101712	0.0380634	0.178396
Astrocytes	STX2	ENSG00000111450	rs1236	12	130789849	0.038062	0.178395
Astrocytes	STX2	ENSG00000111450	rs8579	12	130790045	0.038062	0.178395
Astrocytes	STX2	ENSG00000111450	rs10773819	12	130794477	0.038062	0.178395
Astrocytes	STX2	ENSG00000111450	rs1007246	12	130795585	0.038062	0.178395
Astrocytes	STX2	ENSG00000111450	rs10848205	12	130796169	0.038062	0.178395
Astrocytes	STX2	ENSG00000111450	rs10773822	12	130804562	0.038062	0.178395
Astrocytes	STX2	ENSG00000111450	rs7301826	12	130806556	0.038062	0.178395
Astrocytes	STX2	ENSG00000111450	rs10734980	12	130810081	0.038062	0.178395
Astrocytes	STX2	ENSG00000111450	rs4759790	12	130811845	0.038062	0.178395
Astrocytes	STX2	ENSG00000111450	rs4759792	12	130812086	0.038062	0.178395
Astrocytes	STX2	ENSG00000111450	rs4759793	12	130812693	0.038062	0.178395
Astrocytes	STX2	ENSG00000111450	rs10744482	12	130813650	0.038062	0.178395
Astrocytes	STX2	ENSG00000111450	rs1106369	12	130815550	0.038062	0.178395
Astrocytes	STX2	ENSG00000111450	rs4759795	12	130816355	0.038062	0.178395
Astrocytes	STX2	ENSG00000111450	rs4619189	12	130829252	0.038062	0.178395
Astrocytes	STX2	ENSG00000111450	rs4759523	12	130830867	0.038062	0.178395
Astrocytes	STX2	ENSG00000111450	rs4759524	12	130831065	0.038062	0.178395
Astrocytes	STX2	ENSG00000111450	rs2001483	12	130834100	0.038062	0.178395
Astrocytes	STX2	ENSG00000111450	rs1609985	12	130835625	0.038062	0.178395
Endothelial cells	EXOC6B	ENSG00000144036	rs11886503	2	72855000	0.0380339	0.17838
Endothelial cells	EXOC6B	ENSG00000144036	rs55802296	2	72855134	0.0380339	0.17838
Endothelial cells	EXOC6B	ENSG00000144036	rs4852899	2	72855433	0.0380339	0.17838
Endothelial cells	EXOC6B	ENSG00000144036	rs4852900	2	72855434	0.0380339	0.17838
Endothelial cells	EXOC6B	ENSG00000144036	rs7567893	2	72855827	0.0380339	0.17838
Endothelial cells	EXOC6B	ENSG00000144036	rs7604402	2	72861337	0.0380339	0.17838
Inhibitory neurons	HFM1	ENSG00000162669	rs148568335	1	91372188	0.0380303	0.178378
Astrocytes	KCTD13	ENSG00000174943	rs12444978	16	29913101	0.0380264	0.178376
Astrocytes	KCTD13	ENSG00000174943	rs10083738	16	29916381	0.0380264	0.178376
Astrocytes	KCTD13	ENSG00000174943	rs8052502	16	29918407	0.0380264	0.178376
Astrocytes	KCTD13	ENSG00000174943	rs4407079	16	29920578	0.0380264	0.178376
Astrocytes	KCTD13	ENSG00000174943	rs4609871	16	29920743	0.0380264	0.178376
Astrocytes	KCTD13	ENSG00000174943	rs9936474	16	29921370	0.0380264	0.178376
Astrocytes	KCTD13	ENSG00000174943	rs12596042	16	29923433	0.0380264	0.178376
Astrocytes	KCTD13	ENSG00000174943	rs11150574	16	29923498	0.0380264	0.178376
Astrocytes	KCTD13	ENSG00000174943	rs12933498	16	29932138	0.0380264	0.178376
Astrocytes	KCTD13	ENSG00000174943	rs12716974	16	29933511	0.0380264	0.178376
Astrocytes	KCTD13	ENSG00000174943	rs11649612	16	29935349	0.0380264	0.178376
Astrocytes	KCTD13	ENSG00000174943	rs11642933	16	29935387	0.0380264	0.178376
Astrocytes	KCTD13	ENSG00000174943	rs4527039	16	29935624	0.0380264	0.178376
Astrocytes	KCTD13	ENSG00000174943	rs4788190	16	29937080	0.0380264	0.178376
Astrocytes	KCTD13	ENSG00000174943	rs12716975	16	29939508	0.0380264	0.178376
Astrocytes	KCTD13	ENSG00000174943	rs4402589	16	29943333	0.0380264	0.178376
Astrocytes	KCTD13	ENSG00000174943	rs3924855	16	29943634	0.0380264	0.178376
Excitatory neurons	EFCAB5	ENSG00000176927	rs9890747	17	29680424	0.0380002	0.178363
Excitatory neurons	EFCAB5	ENSG00000176927	rs2617883	17	29793470	0.0380002	0.178363
Excitatory neurons	CYBC1	ENSG00000178927	rs12600624	17	82426355	0.0379649	0.178344
Inhibitory neurons	AIFM2	ENSG00000042286	rs10823655	10	70990912	0.0379634	0.178343
Microglia	CHD1L	ENSG00000131778	rs11239954	1	147246045	0.037955	0.178339
Microglia	CHD1L	ENSG00000131778	rs76327075	1	147246319	0.037955	0.178339
Microglia	CHD1L	ENSG00000131778	rs11239958	1	147247454	0.037955	0.178339
Microglia	CHD1L	ENSG00000131778	rs12060046	1	147249278	0.037955	0.178339
Microglia	CHD1L	ENSG00000131778	rs72691025	1	147255455	0.037955	0.178339
Inhibitory neurons	CCND3	ENSG00000112576	rs12204712	6	42055207	0.037945	0.178333
Inhibitory neurons	CCDC66	ENSG00000180376	rs3772218	3	56748785	0.0379405	0.178331
Oligodendrocytes	WWTR1	ENSG00000018408	rs7611633	3	149663691	0.0379313	0.178326
Excitatory neurons	ZNF584	ENSG00000171574	rs34188294	19	58408190	0.0379089	0.178314
Microglia	KANSL1	ENSG00000120071	rs199499	17	46788132	0.0378643	0.178291
Inhibitory neurons	PAG1	ENSG00000076641	rs7463091	8	81750012	0.0378391	0.178278
Inhibitory neurons	PAG1	ENSG00000076641	rs4537255	8	81752488	0.0378391	0.178278
OPCs / COPs	ARL17B	ENSG00000228696	rs62060920	17	46185392	0.0378346	0.178275
Astrocytes	ATP6V0A2	ENSG00000185344	chr12:123733555_C_A	12	123733555	0.0378275	0.178272
Excitatory neurons	BMPER	ENSG00000164619	rs17170483	7	33891974	0.0378181	0.178267
Oligodendrocytes	PRKD3	ENSG00000115825	rs12712530	2	37278418	0.0378178	0.178267
Oligodendrocytes	PRKD3	ENSG00000115825	rs3902740	2	37279023	0.0378178	0.178267
Oligodendrocytes	PRKD3	ENSG00000115825	rs2110962	2	37280201	0.0378178	0.178267
Oligodendrocytes	PRKD3	ENSG00000115825	rs10177970	2	37285825	0.0378178	0.178267
Oligodendrocytes	PRKD3	ENSG00000115825	rs10178975	2	37287421	0.0378178	0.178267
Oligodendrocytes	PRKD3	ENSG00000115825	rs2160393	2	37289807	0.0378178	0.178267
Oligodendrocytes	PRKD3	ENSG00000115825	rs2160392	2	37300250	0.0378178	0.178267
Oligodendrocytes	PRKD3	ENSG00000115825	rs6730503	2	37301335	0.0378178	0.178267
Oligodendrocytes	PRKD3	ENSG00000115825	rs6742641	2	37304380	0.0378178	0.178267
Excitatory neurons	FOXRED2	ENSG00000100350	rs2899264	22	36509729	0.0378135	0.178264
Excitatory neurons	FOXRED2	ENSG00000100350	rs11704715	22	36510126	0.0378135	0.178264
Oligodendrocytes	USP31	ENSG00000103404	rs72772489	16	23054423	0.0377877	0.178251
Oligodendrocytes	USP31	ENSG00000103404	rs17796052	16	23056081	0.0377877	0.178251
Excitatory neurons	PRPSAP1	ENSG00000161542	rs66540896	17	76297801	0.0377828	0.178248
Excitatory neurons	PRPSAP1	ENSG00000161542	rs4788918	17	76298529	0.0377828	0.178248
Excitatory neurons	PRPSAP1	ENSG00000161542	rs9895597	17	76298676	0.0377828	0.178248
Excitatory neurons	PRPSAP1	ENSG00000161542	rs9900014	17	76298983	0.0377828	0.178248
Excitatory neurons	PRPSAP1	ENSG00000161542	rs9909617	17	76299532	0.0377828	0.178248
Excitatory neurons	PRPSAP1	ENSG00000161542	rs7213821	17	76299619	0.0377828	0.178248
Astrocytes	RHPN2	ENSG00000131941	rs11084707	19	33121967	0.0377605	0.178237
Astrocytes	RHPN2	ENSG00000131941	rs8104270	19	33122487	0.0377605	0.178237
Astrocytes	RHPN2	ENSG00000131941	rs1981818	19	33124216	0.0377605	0.178237
Astrocytes	RHPN2	ENSG00000131941	rs10411739	19	33125421	0.0377605	0.178237
Astrocytes	RHPN2	ENSG00000131941	rs55692269	19	33127398	0.0377605	0.178237
OPCs / COPs	SPART	ENSG00000133104	rs9547377	13	36345595	0.0377393	0.178226
Excitatory neurons	NTAN1	ENSG00000157045	rs2966129	16	15059070	0.037705	0.178208
Excitatory neurons	NTAN1	ENSG00000157045	rs2966128	16	15059532	0.037705	0.178208
Excitatory neurons	NTAN1	ENSG00000157045	rs2966157	16	15062041	0.037705	0.178208
Excitatory neurons	NTAN1	ENSG00000157045	rs2941260	16	15062724	0.037705	0.178208
Excitatory neurons	NTAN1	ENSG00000157045	rs2941259	16	15063114	0.037705	0.178208
Excitatory neurons	NTAN1	ENSG00000157045	rs2966159	16	15083786	0.037705	0.178208
Excitatory neurons	OLFM2	ENSG00000105088	rs11085532	19	10006348	0.0376983	0.178205
Excitatory neurons	SV2C	ENSG00000122012	rs35875364	5	76454129	0.0376841	0.178197
Excitatory neurons	SV2C	ENSG00000122012	rs35160086	5	76454182	0.0376841	0.178197
Inhibitory neurons	XKR6	ENSG00000171044	rs6987059	8	11213548	0.0376651	0.178187
Astrocytes	WDR66	ENSG00000158023	rs208294	12	121162450	0.0376629	0.178186
Inhibitory neurons	FTCDNL1	ENSG00000226124	rs74706215	2	200076644	0.03765	0.17818
Inhibitory neurons	FTCDNL1	ENSG00000226124	rs56216998	2	200079610	0.03765	0.17818
OPCs / COPs	ICK	ENSG00000112144	rs13215556	6	53022972	0.0376409	0.178175
OPCs / COPs	ICK	ENSG00000112144	rs222462	6	53023255	0.0376409	0.178175
OPCs / COPs	ICK	ENSG00000112144	rs222461	6	53024477	0.0376409	0.178175
OPCs / COPs	ICK	ENSG00000112144	rs222454	6	53031897	0.0376409	0.178175
Oligodendrocytes	TRAPPC12	ENSG00000171853	rs2324567	2	3382875	0.0376355	0.178172
Excitatory neurons	MYSM1	ENSG00000162601	rs4912370	1	58680514	0.0376112	0.17816
OPCs / COPs	AZIN2	ENSG00000142920	rs6663106	1	33074417	0.0376121	0.17816
OPCs / COPs	AZIN2	ENSG00000142920	rs12757948	1	33075729	0.0376121	0.17816
OPCs / COPs	AZIN2	ENSG00000142920	rs10429857	1	33077451	0.0376121	0.17816
OPCs / COPs	AZIN2	ENSG00000142920	rs10429858	1	33078956	0.0376121	0.17816
OPCs / COPs	AZIN2	ENSG00000142920	rs35842448	1	33079423	0.0376121	0.17816
OPCs / COPs	AZIN2	ENSG00000142920	rs3806246	1	33080995	0.0376121	0.17816
OPCs / COPs	AZIN2	ENSG00000142920	rs1871322	1	33082167	0.0376121	0.17816
OPCs / COPs	AZIN2	ENSG00000142920	rs6671093	1	33084812	0.0376121	0.17816
OPCs / COPs	AZIN2	ENSG00000142920	rs12060631	1	33086177	0.0376121	0.17816
OPCs / COPs	AZIN2	ENSG00000142920	rs10157034	1	33091420	0.0376121	0.17816
Microglia	KIF26B	ENSG00000162849	rs989734	1	245279265	0.0376049	0.178157
Microglia	KIF26B	ENSG00000162849	rs1876947	1	245282943	0.0376049	0.178157
Microglia	KIF26B	ENSG00000162849	rs10924146	1	245283743	0.0376049	0.178157
Microglia	KIF26B	ENSG00000162849	rs4658739	1	245284436	0.0376049	0.178157
Microglia	KIF26B	ENSG00000162849	rs4658742	1	245284884	0.0376049	0.178157
Microglia	KIF26B	ENSG00000162849	rs4658743	1	245284974	0.0376049	0.178157
Microglia	KIF26B	ENSG00000162849	rs10924153	1	245286449	0.0376049	0.178157
Microglia	KIF26B	ENSG00000162849	rs5013981	1	245288115	0.0376049	0.178157
Oligodendrocytes	POLR1A	ENSG00000068654	rs4832241	2	86082176	0.0375688	0.178138
Oligodendrocytes	POLR1A	ENSG00000068654	rs7559420	2	86087630	0.0375688	0.178138
Oligodendrocytes	POLR1A	ENSG00000068654	rs2288119	2	86088403	0.0375688	0.178138
Oligodendrocytes	POLR1A	ENSG00000068654	rs2288120	2	86088618	0.0375688	0.178138
Oligodendrocytes	POLR1A	ENSG00000068654	rs1991106	2	86089051	0.0375688	0.178138
Oligodendrocytes	POLR1A	ENSG00000068654	rs6720327	2	86090634	0.0375688	0.178138
Oligodendrocytes	POLR1A	ENSG00000068654	rs10176454	2	86094425	0.0375688	0.178138
Oligodendrocytes	POLR1A	ENSG00000068654	rs725046	2	86101060	0.0375688	0.178138
Oligodendrocytes	POLR1A	ENSG00000068654	rs4832244	2	86105533	0.0375688	0.178138
Oligodendrocytes	POLR1A	ENSG00000068654	rs4832245	2	86105686	0.0375688	0.178138
Oligodendrocytes	POLR1A	ENSG00000068654	rs2367201	2	86107076	0.0375688	0.178138
Oligodendrocytes	POLR1A	ENSG00000068654	rs11679343	2	86108085	0.0375688	0.178138
Oligodendrocytes	POLR1A	ENSG00000068654	rs1075622	2	86110807	0.0375688	0.178138
Excitatory neurons	GORAB	ENSG00000120370	rs72707652	1	170414252	0.0375665	0.178137
Excitatory neurons	NF1	ENSG00000196712	rs8065229	17	31408621	0.0375455	0.178126
Excitatory neurons	NF1	ENSG00000196712	rs9912537	17	31408811	0.0375455	0.178126
Excitatory neurons	COPZ1	ENSG00000111481	rs1153147	12	54665489	0.0375285	0.178118
Oligodendrocytes	WDR6	ENSG00000178252	rs7649458	3	48882694	0.0375109	0.178109
OPCs / COPs	IFRD1	ENSG00000006652	rs6967593	7	112456737	0.0375038	0.178105
OPCs / COPs	IFRD1	ENSG00000006652	rs3807213	7	112465699	0.0375038	0.178105
OPCs / COPs	IFRD1	ENSG00000006652	rs1468457	7	112465957	0.0375038	0.178105
OPCs / COPs	IFRD1	ENSG00000006652	rs1468458	7	112466177	0.0375038	0.178105
Astrocytes	ARPC2	ENSG00000163466	rs13015410	2	218245998	0.0374982	0.178102
Excitatory neurons	HFM1	ENSG00000162669	rs281934	1	91348808	0.0374797	0.178093
Excitatory neurons	AP000766.1	ENSG00000261098	rs6588957	11	107267756	0.037479	0.178092
Oligodendrocytes	CAPRIN2	ENSG00000110888	rs73079996	12	30749176	0.0374748	0.17809
Oligodendrocytes	NME7	ENSG00000143156	rs475446	1	168708223	0.0374697	0.178088
Astrocytes	CACNA2D1	ENSG00000153956	rs3757627	7	82429513	0.0374303	0.178068
Astrocytes	CACNA2D1	ENSG00000153956	rs757847	7	82429670	0.0374303	0.178068
Astrocytes	CACNA2D1	ENSG00000153956	rs6467897	7	82431295	0.0374303	0.178068
Astrocytes	CACNA2D1	ENSG00000153956	rs6467898	7	82431323	0.0374303	0.178068
Astrocytes	CACNA2D1	ENSG00000153956	rs7782484	7	82431476	0.0374303	0.178068
Astrocytes	CACNA2D1	ENSG00000153956	rs7782634	7	82431561	0.0374303	0.178068
Astrocytes	CACNA2D1	ENSG00000153956	rs2237530	7	82432274	0.0374303	0.178068
Astrocytes	CACNA2D1	ENSG00000153956	rs2237531	7	82432503	0.0374303	0.178068
Astrocytes	CACNA2D1	ENSG00000153956	rs2237532	7	82432640	0.0374303	0.178068
Astrocytes	CACNA2D1	ENSG00000153956	rs4313099	7	82432783	0.0374303	0.178068
Astrocytes	CACNA2D1	ENSG00000153956	rs3801665	7	82436221	0.0374303	0.178068
Astrocytes	CACNA2D1	ENSG00000153956	rs7792856	7	82437141	0.0374303	0.178068
Astrocytes	CACNA2D1	ENSG00000153956	rs7793312	7	82437439	0.0374303	0.178068
Astrocytes	CACNA2D1	ENSG00000153956	rs917186	7	82438572	0.0374303	0.178068
Astrocytes	CACNA2D1	ENSG00000153956	rs917187	7	82438626	0.0374303	0.178068
Astrocytes	CACNA2D1	ENSG00000153956	rs3801662	7	82438935	0.0374303	0.178068
Astrocytes	CACNA2D1	ENSG00000153956	rs2214833	7	82442960	0.0374303	0.178068
Inhibitory neurons	ACYP2	ENSG00000170634	rs10183655	2	53983644	0.0374068	0.178056
OPCs / COPs	WBP2NL	ENSG00000183066	rs5758619	22	42161704	0.0373863	0.178046
Oligodendrocytes	MORC3	ENSG00000159256	rs2835337	21	36337369	0.0373797	0.178042
Excitatory neurons	B4GALT5	ENSG00000158470	rs4810971	20	49672957	0.037375	0.17804
Excitatory neurons	B4GALT5	ENSG00000158470	rs6019969	20	49680599	0.037375	0.17804
Excitatory neurons	B4GALT5	ENSG00000158470	rs6019972	20	49684453	0.037375	0.17804
Excitatory neurons	B4GALT5	ENSG00000158470	rs1016234	20	49686115	0.037375	0.17804
Excitatory neurons	B4GALT5	ENSG00000158470	rs6067188	20	49698840	0.037375	0.17804
Excitatory neurons	B4GALT5	ENSG00000158470	rs951497	20	49714983	0.037375	0.17804
Excitatory neurons	B4GALT5	ENSG00000158470	rs6019995	20	49718512	0.037375	0.17804
Oligodendrocytes	REEP3	ENSG00000165476	rs12263283	10	63545437	0.0373693	0.178037
Oligodendrocytes	REEP3	ENSG00000165476	rs12263348	10	63545492	0.0373693	0.178037
Oligodendrocytes	REEP3	ENSG00000165476	rs12263355	10	63545521	0.0373693	0.178037
Oligodendrocytes	REEP3	ENSG00000165476	rs1991571	10	63550394	0.0373693	0.178037
Oligodendrocytes	REEP3	ENSG00000165476	rs68187821	10	63551272	0.0373693	0.178037
Oligodendrocytes	REEP3	ENSG00000165476	rs2393985	10	63555245	0.0373693	0.178037
Oligodendrocytes	REEP3	ENSG00000165476	rs6479906	10	63555726	0.0373693	0.178037
Oligodendrocytes	REEP3	ENSG00000165476	rs12253452	10	63556142	0.0373693	0.178037
Oligodendrocytes	REEP3	ENSG00000165476	rs2195594	10	63559561	0.0373693	0.178037
Oligodendrocytes	REEP3	ENSG00000165476	rs34576511	10	63567324	0.0373693	0.178037
Oligodendrocytes	REEP3	ENSG00000165476	rs7921909	10	63568686	0.0373693	0.178037
Excitatory neurons	HTR1F	ENSG00000179097	rs1873209	3	87792916	0.0373561	0.17803
Oligodendrocytes	IPP	ENSG00000197429	rs4484960	1	45299851	0.037353	0.178029
Oligodendrocytes	RTN4IP1	ENSG00000130347	rs4946770	6	106587111	0.0373465	0.178026
Oligodendrocytes	RTN4IP1	ENSG00000130347	rs7756087	6	106591553	0.0373465	0.178026
Oligodendrocytes	RTN4IP1	ENSG00000130347	rs17565019	6	106610517	0.0373465	0.178026
Excitatory neurons	PEAK1	ENSG00000173517	rs1005752	15	77525786	0.0373187	0.178012
Excitatory neurons	PEAK1	ENSG00000173517	rs12901503	15	77526714	0.0373187	0.178012
Excitatory neurons	MRPL19	ENSG00000115364	rs34827428	2	75649064	0.0373098	0.178007
Excitatory neurons	MRPL19	ENSG00000115364	rs11688959	2	75651385	0.0373098	0.178007
Excitatory neurons	MRPL19	ENSG00000115364	rs34356427	2	75654125	0.0373098	0.178007
Excitatory neurons	MRPL19	ENSG00000115364	rs17689863	2	75655273	0.0373098	0.178007
Excitatory neurons	MRPL19	ENSG00000115364	rs3732304	2	75655729	0.0373098	0.178007
Excitatory neurons	MRPL19	ENSG00000115364	rs2190356	2	75658284	0.0373098	0.178007
Excitatory neurons	MRPL19	ENSG00000115364	rs17690224	2	75664985	0.0373098	0.178007
Excitatory neurons	MRPL19	ENSG00000115364	rs11692855	2	75669504	0.0373098	0.178007
Excitatory neurons	MRPL19	ENSG00000115364	rs2422232	2	75673254	0.0373098	0.178007
Excitatory neurons	MRPL19	ENSG00000115364	rs2051942	2	75673943	0.0373098	0.178007
Excitatory neurons	MRPL19	ENSG00000115364	rs34081022	2	75675254	0.0373098	0.178007
Excitatory neurons	MRPL19	ENSG00000115364	rs4853169	2	75679846	0.0373098	0.178007
Excitatory neurons	MRPL19	ENSG00000115364	rs35450646	2	75683920	0.0373098	0.178007
Excitatory neurons	MRPL19	ENSG00000115364	rs111252424	2	75687004	0.0373098	0.178007
Excitatory neurons	MRPL19	ENSG00000115364	rs111525346	2	75687010	0.0373098	0.178007
Excitatory neurons	MRPL19	ENSG00000115364	rs11677947	2	75700410	0.0373098	0.178007
Excitatory neurons	MRPL19	ENSG00000115364	rs33971443	2	75704002	0.0373098	0.178007
Excitatory neurons	MRPL19	ENSG00000115364	rs7583552	2	75704936	0.0373098	0.178007
Excitatory neurons	MRPL19	ENSG00000115364	rs114255554	2	75705501	0.0373098	0.178007
Excitatory neurons	MRPL19	ENSG00000115364	rs11681342	2	75706004	0.0373098	0.178007
Inhibitory neurons	CCDC57	ENSG00000176155	rs6502090	17	82229732	0.0373022	0.178003
Oligodendrocytes	SERHL2	ENSG00000183569	rs73163324	22	41777875	0.0372975	0.178001
Oligodendrocytes	SERHL2	ENSG00000183569	rs73163336	22	41787405	0.0372975	0.178001
Oligodendrocytes	SERHL2	ENSG00000183569	rs73163337	22	41787436	0.0372975	0.178001
Oligodendrocytes	SERHL2	ENSG00000183569	rs8136343	22	41787464	0.0372975	0.178001
Oligodendrocytes	SERHL2	ENSG00000183569	rs7292780	22	41790262	0.0372975	0.178001
Oligodendrocytes	SERHL2	ENSG00000183569	rs148205431	22	41798576	0.0372975	0.178001
Oligodendrocytes	SERHL2	ENSG00000183569	rs146134497	22	41798720	0.0372975	0.178001
Inhibitory neurons	DGKE	ENSG00000153933	rs6503770	17	56834042	0.0372571	0.177981
Inhibitory neurons	DGKE	ENSG00000153933	rs2235092	17	56834568	0.0372571	0.177981
Excitatory neurons	ZNF880	ENSG00000221923	rs10445586	19	52379870	0.037251	0.177978
Excitatory neurons	ZNF880	ENSG00000221923	rs62108317	19	52380230	0.037251	0.177978
Excitatory neurons	ZNF880	ENSG00000221923	rs62108318	19	52380322	0.037251	0.177978
Excitatory neurons	ZNF880	ENSG00000221923	rs62108319	19	52380577	0.037251	0.177978
Excitatory neurons	ZNF880	ENSG00000221923	rs62108320	19	52380770	0.037251	0.177978
Excitatory neurons	ZNF880	ENSG00000221923	rs62108321	19	52380825	0.037251	0.177978
Excitatory neurons	ZNF880	ENSG00000221923	rs1993530	19	52381756	0.037251	0.177978
Excitatory neurons	ZNF880	ENSG00000221923	rs11084150	19	52381851	0.037251	0.177978
Excitatory neurons	ZNF880	ENSG00000221923	rs11084151	19	52382071	0.037251	0.177978
Excitatory neurons	ZNF880	ENSG00000221923	rs11084152	19	52382095	0.037251	0.177978
Excitatory neurons	ZNF880	ENSG00000221923	rs60935857	19	52382606	0.037251	0.177978
Excitatory neurons	ZNF880	ENSG00000221923	rs11084155	19	52383613	0.037251	0.177978
Excitatory neurons	ZNF880	ENSG00000221923	rs56151179	19	52384957	0.037251	0.177978
Excitatory neurons	ZNF880	ENSG00000221923	rs55748277	19	52384992	0.037251	0.177978
Excitatory neurons	ZNF880	ENSG00000221923	rs3170100	19	52385367	0.037251	0.177978
Excitatory neurons	METTL2B	ENSG00000165055	rs6946321	7	128713786	0.0372342	0.17797
OPCs / COPs	TMEM243	ENSG00000135185	rs6465101	7	87229749	0.0372274	0.177966
OPCs / COPs	TMEM243	ENSG00000135185	rs6952384	7	87230235	0.0372274	0.177966
OPCs / COPs	TMEM243	ENSG00000135185	rs6975202	7	87231066	0.0372274	0.177966
OPCs / COPs	TMEM243	ENSG00000135185	rs4400318	7	87231208	0.0372274	0.177966
Oligodendrocytes	MAPK6	ENSG00000069956	rs2433220	15	51981252	0.0371586	0.177932
Oligodendrocytes	YLPM1	ENSG00000119596	rs11159099	14	74768694	0.0371531	0.177929
Oligodendrocytes	YLPM1	ENSG00000119596	rs12896861	14	74773160	0.0371531	0.177929
Oligodendrocytes	YLPM1	ENSG00000119596	rs34956813	14	74787464	0.0371531	0.177929
Oligodendrocytes	YLPM1	ENSG00000119596	rs888413	14	74800693	0.0371531	0.177929
Oligodendrocytes	YLPM1	ENSG00000119596	rs7153700	14	74801841	0.0371531	0.177929
Oligodendrocytes	YLPM1	ENSG00000119596	rs10873273	14	74814189	0.0371531	0.177929
Oligodendrocytes	YLPM1	ENSG00000119596	rs8021280	14	74823315	0.0371531	0.177929
Oligodendrocytes	YLPM1	ENSG00000119596	rs11159105	14	74831349	0.0371531	0.177929
Oligodendrocytes	YLPM1	ENSG00000119596	rs7150254	14	74832398	0.0371531	0.177929
Oligodendrocytes	YLPM1	ENSG00000119596	rs3742790	14	74842055	0.0371531	0.177929
Inhibitory neurons	MVB12B	ENSG00000196814	rs4837080	9	126414918	0.0371409	0.177923
Inhibitory neurons	MVB12B	ENSG00000196814	rs10733676	9	126416341	0.0371409	0.177923
Inhibitory neurons	MVB12B	ENSG00000196814	rs10739672	9	126416836	0.0371409	0.177923
Inhibitory neurons	MVB12B	ENSG00000196814	rs7018672	9	126425120	0.0371409	0.177923
Inhibitory neurons	MVB12B	ENSG00000196814	rs77112238	9	126425324	0.0371409	0.177923
Inhibitory neurons	MVB12B	ENSG00000196814	rs8181123	9	126429048	0.0371409	0.177923
OPCs / COPs	NDFIP1	ENSG00000131507	rs2288822	5	142168399	0.0371409	0.177923
OPCs / COPs	NDFIP1	ENSG00000131507	rs2288819	5	142168629	0.0371409	0.177923
OPCs / COPs	NDFIP1	ENSG00000131507	rs6874637	5	142169232	0.0371409	0.177923
OPCs / COPs	NDFIP1	ENSG00000131507	rs6890366	5	142171294	0.0371409	0.177923
OPCs / COPs	NDFIP1	ENSG00000131507	rs57492406	5	142172619	0.0371409	0.177923
OPCs / COPs	NDFIP1	ENSG00000131507	rs9324869	5	142174015	0.0371409	0.177923
OPCs / COPs	NDFIP1	ENSG00000131507	rs6871788	5	142174669	0.0371409	0.177923
OPCs / COPs	ARPC3	ENSG00000111229	rs61942632	12	110672958	0.0371238	0.177915
Oligodendrocytes	ABHD12	ENSG00000100997	rs6050477	20	25240911	0.0370929	0.1779
Astrocytes	AC092338.1	ENSG00000140743	rs17256755	16	23325044	0.0370886	0.177897
Astrocytes	AC092338.1	ENSG00000140743	rs59289102	16	23326058	0.0370886	0.177897
Excitatory neurons	NAA40	ENSG00000110583	rs12794404	11	63928993	0.037079	0.177893
Excitatory neurons	NAA40	ENSG00000110583	rs12793201	11	63929159	0.037079	0.177893
OPCs / COPs	ORAI2	ENSG00000160991	rs2960244	7	102367805	0.0370802	0.177893
Astrocytes	C9orf72	ENSG00000147894	rs2120721	9	27566143	0.037078	0.177892
Oligodendrocytes	P2RX4	ENSG00000135124	rs2668250	12	121255065	0.0370766	0.177892
Oligodendrocytes	ALG1	ENSG00000033011	rs12599777	16	5029465	0.0370499	0.177878
Oligodendrocytes	GMDS	ENSG00000112699	rs7751264	6	2477256	0.0370451	0.177876
Oligodendrocytes	GMDS	ENSG00000112699	rs10458143	6	2478852	0.0370451	0.177876
Oligodendrocytes	GMDS	ENSG00000112699	rs10458144	6	2478955	0.0370451	0.177876
Oligodendrocytes	GMDS	ENSG00000112699	rs9328100	6	2480430	0.0370451	0.177876
Oligodendrocytes	GMDS	ENSG00000112699	rs12210993	6	2480656	0.0370451	0.177876
Oligodendrocytes	GMDS	ENSG00000112699	rs12208100	6	2481454	0.0370451	0.177876
Oligodendrocytes	GMDS	ENSG00000112699	rs13200224	6	2485419	0.0370451	0.177876
Oligodendrocytes	GMDS	ENSG00000112699	rs7776061	6	2486827	0.0370451	0.177876
Excitatory neurons	SPPL2A	ENSG00000138600	rs12914606	15	50761937	0.0370371	0.177872
Excitatory neurons	SFMBT1	ENSG00000163935	rs11923572	3	53061863	0.0370318	0.17787
Excitatory neurons	SFMBT1	ENSG00000163935	rs11915851	3	53062031	0.0370318	0.17787
Oligodendrocytes	EIF5B	ENSG00000158417	rs7573669	2	99931865	0.0370136	0.177861
Oligodendrocytes	EIF5B	ENSG00000158417	rs4641993	2	99935438	0.0370136	0.177861
Oligodendrocytes	EIF5B	ENSG00000158417	rs7577040	2	99938483	0.0370136	0.177861
Oligodendrocytes	EIF5B	ENSG00000158417	rs13382597	2	99961784	0.0370136	0.177861
Oligodendrocytes	EIF5B	ENSG00000158417	rs13413309	2	99966153	0.0370136	0.177861
Oligodendrocytes	EIF5B	ENSG00000158417	rs62149296	2	99966324	0.0370136	0.177861
Oligodendrocytes	EIF5B	ENSG00000158417	rs13410884	2	99966442	0.0370136	0.177861
Inhibitory neurons	KANSL1	ENSG00000120071	rs6503453	17	45985237	0.0370103	0.177859
Microglia	R3HCC1L	ENSG00000166024	rs9419846	10	98212091	0.0369967	0.177852
Excitatory neurons	YTHDC2	ENSG00000047188	rs7703233	5	113572278	0.0369916	0.17785
Excitatory neurons	WDYHV1	ENSG00000156795	rs4871363	8	123409015	0.0369731	0.177841
Excitatory neurons	TBC1D4	ENSG00000136111	rs1570539	13	75500498	0.0369701	0.177839
Excitatory neurons	TBC1D4	ENSG00000136111	rs1570541	13	75500729	0.0369701	0.177839
Excitatory neurons	TBC1D4	ENSG00000136111	rs2328945	13	75501017	0.0369701	0.177839
Excitatory neurons	TBC1D4	ENSG00000136111	rs2328946	13	75501096	0.0369701	0.177839
Excitatory neurons	TBC1D4	ENSG00000136111	rs2328947	13	75501191	0.0369701	0.177839
Excitatory neurons	TBC1D4	ENSG00000136111	rs7318786	13	75501461	0.0369701	0.177839
Excitatory neurons	TBC1D4	ENSG00000136111	rs6562896	13	75501794	0.0369701	0.177839
Excitatory neurons	TBC1D4	ENSG00000136111	rs6562897	13	75502157	0.0369701	0.177839
Excitatory neurons	TBC1D4	ENSG00000136111	rs6562898	13	75502232	0.0369701	0.177839
Excitatory neurons	TBC1D4	ENSG00000136111	rs4242961	13	75503772	0.0369701	0.177839
Excitatory neurons	TBC1D4	ENSG00000136111	rs75175706	13	75505666	0.0369701	0.177839
Oligodendrocytes	TFB1M	ENSG00000029639	rs1547244	6	155267327	0.0369688	0.177839
Excitatory neurons	PDGFD	ENSG00000170962	rs1532673	11	104139237	0.0369568	0.177833
Oligodendrocytes	CLTCL1	ENSG00000070371	rs11704250	22	19291450	0.0369129	0.177811
Excitatory neurons	ANO5	ENSG00000171714	rs7395682	11	22273888	0.0369012	0.177806
Excitatory neurons	ANO5	ENSG00000171714	rs11026488	11	22276224	0.0369012	0.177806
Inhibitory neurons	AP4M1	ENSG00000221838	rs148100109	7	99838883	0.0368994	0.177805
Inhibitory neurons	FBXL4	ENSG00000112234	rs171895	6	98849691	0.0368882	0.177799
Inhibitory neurons	FAM184B	ENSG00000047662	rs555	4	17624035	0.036877	0.177794
Excitatory neurons	CCDC57	ENSG00000176155	rs9797152	17	82214645	0.0368651	0.177788
Excitatory neurons	CCDC57	ENSG00000176155	rs8082212	17	82217224	0.0368651	0.177788
Excitatory neurons	CCDC57	ENSG00000176155	rs4506966	17	82217545	0.0368651	0.177788
Excitatory neurons	CCDC57	ENSG00000176155	rs4597372	17	82217568	0.0368651	0.177788
Excitatory neurons	CCDC57	ENSG00000176155	rs4347682	17	82217715	0.0368651	0.177788
Excitatory neurons	CCDC57	ENSG00000176155	rs9303023	17	82218044	0.0368651	0.177788
Excitatory neurons	CCDC57	ENSG00000176155	rs4280305	17	82219193	0.0368651	0.177788
Excitatory neurons	CCDC57	ENSG00000176155	rs9944398	17	82219563	0.0368651	0.177788
Excitatory neurons	CCDC57	ENSG00000176155	rs12451470	17	82219656	0.0368651	0.177788
Excitatory neurons	CCDC57	ENSG00000176155	rs9747201	17	82219976	0.0368651	0.177788
Excitatory neurons	CCDC57	ENSG00000176155	rs11651738	17	82220815	0.0368651	0.177788
Excitatory neurons	CCDC57	ENSG00000176155	rs4789784	17	82221337	0.0368651	0.177788
Excitatory neurons	CCDC57	ENSG00000176155	rs4632180	17	82223412	0.0368651	0.177788
Excitatory neurons	CCDC57	ENSG00000176155	rs4261598	17	82223487	0.0368651	0.177788
Inhibitory neurons	CA8	ENSG00000178538	rs13281126	8	60286179	0.0368416	0.177777
Inhibitory neurons	CA8	ENSG00000178538	rs13280906	8	60286184	0.0368416	0.177777
Inhibitory neurons	CA8	ENSG00000178538	rs10105094	8	60291106	0.0368416	0.177777
Inhibitory neurons	CA8	ENSG00000178538	rs10105098	8	60291112	0.0368416	0.177777
Oligodendrocytes	MRPL18	ENSG00000112110	rs2842972	6	159736872	0.0368263	0.177769
Oligodendrocytes	MRPL18	ENSG00000112110	rs927450	6	159761064	0.0368263	0.177769
Oligodendrocytes	MRPL18	ENSG00000112110	rs1998366	6	159762350	0.0368263	0.177769
Oligodendrocytes	MRPL18	ENSG00000112110	rs3798211	6	159765888	0.0368263	0.177769
Oligodendrocytes	MRPL18	ENSG00000112110	rs3818299	6	159785599	0.0368263	0.177769
Oligodendrocytes	MRPL18	ENSG00000112110	rs2273828	6	159786017	0.0368263	0.177769
Oligodendrocytes	AKIRIN1	ENSG00000174574	rs7553434	1	38992438	0.0368142	0.177763
Oligodendrocytes	AKIRIN1	ENSG00000174574	rs11205539	1	39008125	0.0368142	0.177763
Oligodendrocytes	AKIRIN1	ENSG00000174574	rs11205540	1	39008200	0.0368142	0.177763
Oligodendrocytes	AKIRIN1	ENSG00000174574	rs72940815	1	39009553	0.0368142	0.177763
Oligodendrocytes	AKIRIN1	ENSG00000174574	rs2147594	1	39013994	0.0368142	0.177763
Oligodendrocytes	AKIRIN1	ENSG00000174574	rs58887463	1	39020427	0.0368142	0.177763
Oligodendrocytes	AKIRIN1	ENSG00000174574	rs11205569	1	39021610	0.0368142	0.177763
Oligodendrocytes	AKIRIN1	ENSG00000174574	rs4310436	1	39023549	0.0368142	0.177763
Oligodendrocytes	AKIRIN1	ENSG00000174574	rs12029232	1	39031156	0.0368142	0.177763
Oligodendrocytes	AKIRIN1	ENSG00000174574	rs12759288	1	39037472	0.0368142	0.177763
Oligodendrocytes	AKIRIN1	ENSG00000174574	rs12038896	1	39046106	0.0368142	0.177763
Oligodendrocytes	AKIRIN1	ENSG00000174574	rs12028356	1	39048028	0.0368142	0.177763
Oligodendrocytes	AKIRIN1	ENSG00000174574	rs12036597	1	39064048	0.0368142	0.177763
Oligodendrocytes	AKIRIN1	ENSG00000174574	rs12039927	1	39064910	0.0368142	0.177763
Inhibitory neurons	NT5C3A	ENSG00000122643	rs1421350	7	33861055	0.0368082	0.17776
Excitatory neurons	TBC1D15	ENSG00000121749	rs2114295	12	71847948	0.036767	0.177741
Excitatory neurons	TBC1D15	ENSG00000121749	rs79544955	12	71848672	0.036767	0.177741
Excitatory neurons	TBC1D15	ENSG00000121749	rs78113247	12	71851988	0.036767	0.177741
Excitatory neurons	TBC1D15	ENSG00000121749	rs75091023	12	71863540	0.036767	0.177741
Excitatory neurons	TBC1D15	ENSG00000121749	rs11178969	12	71865407	0.036767	0.177741
Excitatory neurons	TBC1D15	ENSG00000121749	rs11178971	12	71867975	0.036767	0.177741
Excitatory neurons	TBC1D15	ENSG00000121749	rs113106548	12	71868301	0.036767	0.177741
Excitatory neurons	TBC1D15	ENSG00000121749	rs11178977	12	71879382	0.036767	0.177741
Excitatory neurons	TBC1D15	ENSG00000121749	rs79195523	12	71879745	0.036767	0.177741
Excitatory neurons	TBC1D15	ENSG00000121749	rs7974296	12	71892204	0.036767	0.177741
Excitatory neurons	TBC1D15	ENSG00000121749	rs56124927	12	71895585	0.036767	0.177741
Excitatory neurons	TBC1D15	ENSG00000121749	rs3815869	12	71896820	0.036767	0.177741
Excitatory neurons	TBC1D15	ENSG00000121749	rs7965232	12	71902770	0.036767	0.177741
Excitatory neurons	TBC1D15	ENSG00000121749	rs76826709	12	71905983	0.036767	0.177741
Excitatory neurons	TBC1D15	ENSG00000121749	rs3759172	12	71913942	0.036767	0.177741
Excitatory neurons	TBC1D15	ENSG00000121749	rs11178984	12	71918062	0.036767	0.177741
Excitatory neurons	TBC1D15	ENSG00000121749	rs11178986	12	71919078	0.036767	0.177741
Excitatory neurons	TBC1D15	ENSG00000121749	rs17110424	12	71921011	0.036767	0.177741
Excitatory neurons	TBC1D15	ENSG00000121749	rs17110426	12	71921202	0.036767	0.177741
Excitatory neurons	TBC1D15	ENSG00000121749	rs17110432	12	71925061	0.036767	0.177741
Excitatory neurons	TBC1D15	ENSG00000121749	rs11178988	12	71926651	0.036767	0.177741
Excitatory neurons	TBC1D15	ENSG00000121749	rs11178990	12	71928070	0.036767	0.177741
Astrocytes	FAM118A	ENSG00000100376	rs2142552	22	45323616	0.03672	0.177718
Astrocytes	FAM118A	ENSG00000100376	rs7285172	22	45330464	0.03672	0.177718
Oligodendrocytes	ASAH1	ENSG00000104763	rs12675283	8	18067340	0.0367196	0.177718
Oligodendrocytes	ASAH1	ENSG00000104763	rs6586684	8	18067822	0.0367196	0.177718
Astrocytes	TESK2	ENSG00000070759	rs2050884	1	45365152	0.0367166	0.177716
Astrocytes	TESK2	ENSG00000070759	rs17395553	1	45399089	0.0367166	0.177716
Inhibitory neurons	ARHGAP42	ENSG00000165895	rs662530	11	100892518	0.0367165	0.177716
Inhibitory neurons	ARHGAP42	ENSG00000165895	rs545183	11	100892537	0.0367165	0.177716
Inhibitory neurons	ARHGAP42	ENSG00000165895	rs608920	11	100893427	0.0367165	0.177716
Inhibitory neurons	ARHGAP42	ENSG00000165895	rs514957	11	100893538	0.0367165	0.177716
Inhibitory neurons	ARHGAP42	ENSG00000165895	rs512176	11	100893871	0.0367165	0.177716
Inhibitory neurons	ARHGAP42	ENSG00000165895	rs485546	11	100894451	0.0367165	0.177716
OPCs / COPs	GRK3	ENSG00000100077	rs6519611	22	25449888	0.0367051	0.177711
OPCs / COPs	GRK3	ENSG00000100077	rs9624834	22	25450048	0.0367051	0.177711
OPCs / COPs	GRK3	ENSG00000100077	rs9624835	22	25450054	0.0367051	0.177711
OPCs / COPs	GRK3	ENSG00000100077	rs9624836	22	25450120	0.0367051	0.177711
OPCs / COPs	GRK3	ENSG00000100077	rs6423498	22	25457401	0.0367051	0.177711
OPCs / COPs	GRK3	ENSG00000100077	rs6004655	22	25459662	0.0367051	0.177711
OPCs / COPs	GRK3	ENSG00000100077	rs6004658	22	25460264	0.0367051	0.177711
OPCs / COPs	GRK3	ENSG00000100077	rs6004659	22	25460444	0.0367051	0.177711
OPCs / COPs	GRK3	ENSG00000100077	rs6004662	22	25466157	0.0367051	0.177711
OPCs / COPs	GRK3	ENSG00000100077	rs6004663	22	25466560	0.0367051	0.177711
OPCs / COPs	GRK3	ENSG00000100077	rs760554	22	25476625	0.0367051	0.177711
OPCs / COPs	GRK3	ENSG00000100077	rs760555	22	25476870	0.0367051	0.177711
OPCs / COPs	GRK3	ENSG00000100077	rs6004667	22	25478497	0.0367051	0.177711
OPCs / COPs	GRK3	ENSG00000100077	rs6004668	22	25478535	0.0367051	0.177711
OPCs / COPs	GRK3	ENSG00000100077	rs7285549	22	25478613	0.0367051	0.177711
OPCs / COPs	GRK3	ENSG00000100077	rs1930961	22	25479298	0.0367051	0.177711
OPCs / COPs	GRK3	ENSG00000100077	rs5996945	22	25479606	0.0367051	0.177711
OPCs / COPs	GRK3	ENSG00000100077	rs6004669	22	25479836	0.0367051	0.177711
OPCs / COPs	GRK3	ENSG00000100077	rs5996946	22	25480021	0.0367051	0.177711
OPCs / COPs	GRK3	ENSG00000100077	rs997873	22	25482315	0.0367051	0.177711
OPCs / COPs	GRK3	ENSG00000100077	rs997872	22	25482647	0.0367051	0.177711
OPCs / COPs	GRK3	ENSG00000100077	rs6004671	22	25483507	0.0367051	0.177711
OPCs / COPs	GRK3	ENSG00000100077	rs6004672	22	25485046	0.0367051	0.177711
OPCs / COPs	GRK3	ENSG00000100077	rs6004673	22	25489386	0.0367051	0.177711
OPCs / COPs	GRK3	ENSG00000100077	rs6004675	22	25493418	0.0367051	0.177711
Endothelial cells	FAM118A	ENSG00000100376	rs2142552	22	45323616	0.0366948	0.177706
Endothelial cells	FAM118A	ENSG00000100376	rs7285172	22	45330464	0.0366948	0.177706
Pericytes	ERAP2	ENSG00000164308	rs2548226	5	96939482	0.0366908	0.177704
Excitatory neurons	SF3B1	ENSG00000115524	rs788018	2	197400802	0.0366829	0.1777
Astrocytes	MYO16	ENSG00000041515	rs966804	13	108756990	0.0366774	0.177697
Excitatory neurons	WASHC2A	ENSG00000099290	rs2997925	10	50072988	0.0366764	0.177697
Astrocytes	DPYSL5	ENSG00000157851	rs3739086	2	26942334	0.0366745	0.177696
Excitatory neurons	TIMM44	ENSG00000104980	rs34494166	19	7930111	0.0366617	0.17769
Excitatory neurons	TIMM44	ENSG00000104980	rs12975468	19	7930200	0.0366617	0.17769
Excitatory neurons	TIMM44	ENSG00000104980	rs34629355	19	7930402	0.0366617	0.17769
Excitatory neurons	ARHGEF37	ENSG00000183111	rs4499821	5	149619822	0.036644	0.177681
Excitatory neurons	TYW5	ENSG00000162971	rs769957	2	199830801	0.0366399	0.177679
Excitatory neurons	ARMC2	ENSG00000118690	rs2768543	6	108850823	0.0366256	0.177672
Excitatory neurons	ARMC2	ENSG00000118690	rs2806360	6	108854169	0.0366256	0.177672
Excitatory neurons	ARMC2	ENSG00000118690	rs2768541	6	108863826	0.0366256	0.177672
Excitatory neurons	ARMC2	ENSG00000118690	rs2806362	6	108869064	0.0366256	0.177672
Excitatory neurons	ARMC2	ENSG00000118690	rs2768540	6	108871045	0.0366256	0.177672
Excitatory neurons	ARMC2	ENSG00000118690	rs2848596	6	108871616	0.0366256	0.177672
Excitatory neurons	ARMC2	ENSG00000118690	rs2806365	6	108871939	0.0366256	0.177672
Excitatory neurons	ARMC2	ENSG00000118690	rs2768539	6	108874012	0.0366256	0.177672
Excitatory neurons	ARMC2	ENSG00000118690	rs2768538	6	108881585	0.0366256	0.177672
Excitatory neurons	ARMC2	ENSG00000118690	rs2478998	6	108882493	0.0366256	0.177672
Excitatory neurons	ARMC2	ENSG00000118690	rs2768534	6	108885576	0.0366256	0.177672
Excitatory neurons	ARMC2	ENSG00000118690	rs2768533	6	108885672	0.0366256	0.177672
Excitatory neurons	ARMC2	ENSG00000118690	rs2806369	6	108888498	0.0366256	0.177672
Excitatory neurons	ARMC2	ENSG00000118690	rs7761385	6	108889508	0.0366256	0.177672
Excitatory neurons	ARMC2	ENSG00000118690	rs2478996	6	108891595	0.0366256	0.177672
Excitatory neurons	ARMC2	ENSG00000118690	rs2806370	6	108896933	0.0366256	0.177672
Excitatory neurons	ARMC2	ENSG00000118690	rs2806379	6	108920159	0.0366256	0.177672
Oligodendrocytes	UBE2E2	ENSG00000182247	rs7635882	3	23270696	0.0366229	0.177671
Oligodendrocytes	UBE2E2	ENSG00000182247	rs2088129	3	23272750	0.0366229	0.177671
Oligodendrocytes	UBE2E2	ENSG00000182247	rs4858488	3	23273242	0.0366229	0.177671
Oligodendrocytes	UBE2E2	ENSG00000182247	rs9826103	3	23274457	0.0366229	0.177671
Oligodendrocytes	UBE2E2	ENSG00000182247	rs1495133	3	23281188	0.0366229	0.177671
Oligodendrocytes	UBE2E2	ENSG00000182247	rs7618910	3	23284786	0.0366229	0.177671
Oligodendrocytes	UBE2E2	ENSG00000182247	rs6769959	3	23292103	0.0366229	0.177671
Oligodendrocytes	UBE2E2	ENSG00000182247	rs4858498	3	23316235	0.0366229	0.177671
Oligodendrocytes	UBE2E2	ENSG00000182247	rs9844558	3	23323392	0.0366229	0.177671
Oligodendrocytes	AC091563.1	ENSG00000254343	rs68097758	8	119948271	0.0366091	0.177665
Oligodendrocytes	AC091563.1	ENSG00000254343	rs10087605	8	119948809	0.0366091	0.177665
Oligodendrocytes	AC091563.1	ENSG00000254343	rs10102995	8	119949257	0.0366091	0.177665
Excitatory neurons	TRAM2	ENSG00000065308	rs60007869	6	52523540	0.0365973	0.177659
Astrocytes	IFRD1	ENSG00000006652	rs7793697	7	112451582	0.036592	0.177656
Astrocytes	IFRD1	ENSG00000006652	rs12705819	7	112452199	0.036592	0.177656
Astrocytes	IFRD1	ENSG00000006652	rs7798142	7	112458216	0.036592	0.177656
Astrocytes	IFRD1	ENSG00000006652	rs75588443	7	112459385	0.036592	0.177656
Astrocytes	IFRD1	ENSG00000006652	rs2529587	7	112462679	0.036592	0.177656
Astrocytes	IFRD1	ENSG00000006652	rs2708608	7	112464459	0.036592	0.177656
Astrocytes	IFRD1	ENSG00000006652	rs2708607	7	112469276	0.036592	0.177656
Excitatory neurons	POLE2	ENSG00000100479	rs1957977	14	49623885	0.0365832	0.177652
Excitatory neurons	POLE2	ENSG00000100479	rs2147712	14	49624966	0.0365832	0.177652
Excitatory neurons	POLE2	ENSG00000100479	rs12160	14	49625214	0.0365832	0.177652
Excitatory neurons	POLE2	ENSG00000100479	rs2985697	14	49626184	0.0365832	0.177652
Excitatory neurons	POLE2	ENSG00000100479	rs3007041	14	49627712	0.0365832	0.177652
Excitatory neurons	POLE2	ENSG00000100479	rs2985696	14	49628195	0.0365832	0.177652
Excitatory neurons	POLE2	ENSG00000100479	rs3007042	14	49628617	0.0365832	0.177652
Excitatory neurons	POLE2	ENSG00000100479	rs2224949	14	49629842	0.0365832	0.177652
Excitatory neurons	POLE2	ENSG00000100479	rs2209417	14	49630141	0.0365832	0.177652
Excitatory neurons	POLE2	ENSG00000100479	rs17121651	14	49630454	0.0365832	0.177652
Excitatory neurons	POLE2	ENSG00000100479	rs57119148	14	49630508	0.0365832	0.177652
Excitatory neurons	POLE2	ENSG00000100479	rs7142457	14	49631144	0.0365832	0.177652
Excitatory neurons	POLE2	ENSG00000100479	rs2354448	14	49631578	0.0365832	0.177652
Excitatory neurons	POLE2	ENSG00000100479	rs1952012	14	49632178	0.0365832	0.177652
Excitatory neurons	POLE2	ENSG00000100479	rs2985687	14	49633668	0.0365832	0.177652
Excitatory neurons	POLE2	ENSG00000100479	rs2985686	14	49633965	0.0365832	0.177652
Excitatory neurons	POLE2	ENSG00000100479	rs2985685	14	49634652	0.0365832	0.177652
Microglia	PDXK	ENSG00000160209	rs2838350	21	43690091	0.036574	0.177648
Oligodendrocytes	DPYSL5	ENSG00000157851	rs1368892	2	26831683	0.0365658	0.177644
Astrocytes	AP001266.2	ENSG00000255557	rs603326	11	65789250	0.0365392	0.177631
OPCs / COPs	NEDD9	ENSG00000111859	rs726230	6	11200341	0.0365262	0.177625
OPCs / COPs	NEDD9	ENSG00000111859	rs2034	6	11200623	0.0365262	0.177625
OPCs / COPs	NEDD9	ENSG00000111859	rs3798733	6	11200902	0.0365262	0.177625
OPCs / COPs	NEDD9	ENSG00000111859	rs3798734	6	11200924	0.0365262	0.177625
OPCs / COPs	NEDD9	ENSG00000111859	rs3798736	6	11201294	0.0365262	0.177625
OPCs / COPs	NEDD9	ENSG00000111859	rs3778169	6	11201669	0.0365262	0.177625
OPCs / COPs	NEDD9	ENSG00000111859	rs3756966	6	11202371	0.0365262	0.177625
OPCs / COPs	NEDD9	ENSG00000111859	rs9295813	6	11202792	0.0365262	0.177625
OPCs / COPs	NEDD9	ENSG00000111859	rs3798737	6	11202971	0.0365262	0.177625
OPCs / COPs	NEDD9	ENSG00000111859	rs3798738	6	11203109	0.0365262	0.177625
OPCs / COPs	NEDD9	ENSG00000111859	rs3778170	6	11204447	0.0365262	0.177625
OPCs / COPs	NEDD9	ENSG00000111859	rs10947017	6	11204517	0.0365262	0.177625
OPCs / COPs	NEDD9	ENSG00000111859	rs3778171	6	11204669	0.0365262	0.177625
OPCs / COPs	NEDD9	ENSG00000111859	rs10947019	6	11204778	0.0365262	0.177625
OPCs / COPs	NEDD9	ENSG00000111859	rs10947020	6	11204779	0.0365262	0.177625
OPCs / COPs	NEDD9	ENSG00000111859	rs10947021	6	11204807	0.0365262	0.177625
OPCs / COPs	NEDD9	ENSG00000111859	rs12190858	6	11205880	0.0365262	0.177625
OPCs / COPs	NEDD9	ENSG00000111859	rs10807059	6	11208124	0.0365262	0.177625
OPCs / COPs	NEDD9	ENSG00000111859	rs3102	6	11208647	0.0365262	0.177625
OPCs / COPs	NEDD9	ENSG00000111859	rs6912916	6	11212521	0.0365262	0.177625
OPCs / COPs	NEDD9	ENSG00000111859	rs3798743	6	11212726	0.0365262	0.177625
OPCs / COPs	NEDD9	ENSG00000111859	rs6937575	6	11213114	0.0365262	0.177625
Excitatory neurons	SDHAF4	ENSG00000154079	rs12525408	6	70580420	0.0365122	0.177618
Excitatory neurons	KLHL24	ENSG00000114796	rs73175613	3	184499114	0.0364769	0.177601
Excitatory neurons	PSRC1	ENSG00000134222	rs658435	1	109275648	0.0364582	0.177592
Astrocytes	PHACTR4	ENSG00000204138	rs4908405	1	28367221	0.0364559	0.177591
Oligodendrocytes	RASGRF2	ENSG00000113319	rs28831684	5	80807084	0.03644	0.177584
Oligodendrocytes	RASGRF2	ENSG00000113319	rs6151900	5	80830158	0.03644	0.177584
Oligodendrocytes	RASGRF2	ENSG00000113319	rs964584	5	80833049	0.03644	0.177584
Oligodendrocytes	RASGRF2	ENSG00000113319	rs10075024	5	80836358	0.03644	0.177584
Oligodendrocytes	RASGRF2	ENSG00000113319	rs74411836	5	80836774	0.03644	0.177584
Oligodendrocytes	RASGRF2	ENSG00000113319	rs145256152	5	80844506	0.03644	0.177584
Oligodendrocytes	RASGRF2	ENSG00000113319	rs10053112	5	80845734	0.03644	0.177584
Oligodendrocytes	RASGRF2	ENSG00000113319	rs56103733	5	80848560	0.03644	0.177584
Inhibitory neurons	LMO7	ENSG00000136153	rs9530450	13	75610246	0.0364299	0.177579
Inhibitory neurons	PAPSS2	ENSG00000198682	rs12767781	10	87724766	0.0364251	0.177577
Inhibitory neurons	PAPSS2	ENSG00000198682	rs71477167	10	87732891	0.0364251	0.177577
OPCs / COPs	KCNN3	ENSG00000143603	rs12045838	1	153887540	0.0364234	0.177576
OPCs / COPs	KCNN3	ENSG00000143603	rs11264522	1	153888281	0.0364234	0.177576
OPCs / COPs	KCNN3	ENSG00000143603	rs7527406	1	153890880	0.0364234	0.177576
OPCs / COPs	KCNN3	ENSG00000143603	rs34579266	1	153900567	0.0364234	0.177576
OPCs / COPs	KCNN3	ENSG00000143603	rs6427334	1	153906111	0.0364234	0.177576
OPCs / COPs	KCNN3	ENSG00000143603	rs12023578	1	153909072	0.0364234	0.177576
OPCs / COPs	KCNN3	ENSG00000143603	rs35170146	1	153911501	0.0364234	0.177576
OPCs / COPs	KCNN3	ENSG00000143603	rs9427246	1	153915219	0.0364234	0.177576
OPCs / COPs	KCNN3	ENSG00000143603	rs12033532	1	153916344	0.0364234	0.177576
OPCs / COPs	KCNN3	ENSG00000143603	rs34665499	1	153919660	0.0364234	0.177576
OPCs / COPs	KCNN3	ENSG00000143603	rs12032520	1	153923477	0.0364234	0.177576
OPCs / COPs	KCNN3	ENSG00000143603	rs2297895	1	153941208	0.0364234	0.177576
OPCs / COPs	KCNN3	ENSG00000143603	rs12044455	1	153943405	0.0364234	0.177576
OPCs / COPs	KCNN3	ENSG00000143603	rs2072704	1	153963067	0.0364234	0.177576
OPCs / COPs	KCNN3	ENSG00000143603	rs12032227	1	153993394	0.0364234	0.177576
Oligodendrocytes	LRRC37B	ENSG00000185158	rs7223262	17	31708150	0.0364217	0.177575
Oligodendrocytes	LRRC37B	ENSG00000185158	rs28373050	17	31709934	0.0364217	0.177575
Oligodendrocytes	LRRC37B	ENSG00000185158	rs9890373	17	31710078	0.0364217	0.177575
Oligodendrocytes	LRRC37B	ENSG00000185158	rs9889619	17	31710431	0.0364217	0.177575
Oligodendrocytes	LRRC37B	ENSG00000185158	rs9898609	17	31710686	0.0364217	0.177575
Oligodendrocytes	LRRC37B	ENSG00000185158	rs8075383	17	31711204	0.0364217	0.177575
Oligodendrocytes	LRRC37B	ENSG00000185158	rs8077067	17	31711240	0.0364217	0.177575
Oligodendrocytes	LRRC37B	ENSG00000185158	rs7223829	17	31711980	0.0364217	0.177575
Oligodendrocytes	LRRC37B	ENSG00000185158	rs6505259	17	31712606	0.0364217	0.177575
Oligodendrocytes	LRRC37B	ENSG00000185158	rs7211769	17	31713136	0.0364217	0.177575
Oligodendrocytes	LRRC37B	ENSG00000185158	rs7210416	17	31713334	0.0364217	0.177575
Oligodendrocytes	LRRC37B	ENSG00000185158	rs59852342	17	31713596	0.0364217	0.177575
Oligodendrocytes	LRRC37B	ENSG00000185158	rs9892545	17	31714157	0.0364217	0.177575
Oligodendrocytes	LRRC37B	ENSG00000185158	rs11870268	17	31714810	0.0364217	0.177575
Oligodendrocytes	LRRC37B	ENSG00000185158	rs11870296	17	31714903	0.0364217	0.177575
Oligodendrocytes	LRRC37B	ENSG00000185158	rs11868120	17	31715011	0.0364217	0.177575
Oligodendrocytes	LRRC37B	ENSG00000185158	rs11868149	17	31715196	0.0364217	0.177575
Oligodendrocytes	LRRC37B	ENSG00000185158	rs11870855	17	31715204	0.0364217	0.177575
Oligodendrocytes	LRRC37B	ENSG00000185158	rs28510076	17	31715665	0.0364217	0.177575
Oligodendrocytes	LRRC37B	ENSG00000185158	rs11870198	17	31716781	0.0364217	0.177575
Excitatory neurons	KIF2A	ENSG00000068796	rs76402831	5	62554190	0.0364149	0.177572
Excitatory neurons	HEATR4	ENSG00000187105	rs7159794	14	73337735	0.0364141	0.177571
Inhibitory neurons	ZNF552	ENSG00000178935	rs4801530	19	57886828	0.036413	0.177571
Oligodendrocytes	PMM2	ENSG00000140650	rs17566580	16	8782763	0.0364061	0.177568
Oligodendrocytes	SGCD	ENSG00000170624	rs10068125	5	156636771	0.0363929	0.177561
Oligodendrocytes	SGCD	ENSG00000170624	rs6872094	5	156637882	0.0363929	0.177561
Inhibitory neurons	SESTD1	ENSG00000187231	rs7601366	2	179221112	0.0363821	0.177556
Inhibitory neurons	SESTD1	ENSG00000187231	rs12693179	2	179222640	0.0363821	0.177556
Inhibitory neurons	SESTD1	ENSG00000187231	rs10181464	2	179223094	0.0363821	0.177556
Excitatory neurons	TMEM50B	ENSG00000142188	rs9305529	21	33454393	0.0363467	0.177539
Excitatory neurons	SYNE1	ENSG00000131018	rs4348331	6	152723814	0.0363344	0.177534
Excitatory neurons	SYNE1	ENSG00000131018	rs9371267	6	152739601	0.0363344	0.177534
Excitatory neurons	SYNE1	ENSG00000131018	rs9479379	6	152743165	0.0363344	0.177534
Excitatory neurons	VSTM2A	ENSG00000170419	rs585048	7	54641244	0.0363248	0.177529
Excitatory neurons	VSTM2A	ENSG00000170419	rs472322	7	54641491	0.0363248	0.177529
Excitatory neurons	VSTM2A	ENSG00000170419	rs473843	7	54641597	0.0363248	0.177529
Excitatory neurons	VSTM2A	ENSG00000170419	rs475048	7	54641780	0.0363248	0.177529
Excitatory neurons	VSTM2A	ENSG00000170419	rs500777	7	54642195	0.0363248	0.177529
Excitatory neurons	VSTM2A	ENSG00000170419	rs616324	7	54642217	0.0363248	0.177529
Excitatory neurons	VSTM2A	ENSG00000170419	rs616709	7	54642285	0.0363248	0.177529
Excitatory neurons	VSTM2A	ENSG00000170419	rs616810	7	54642352	0.0363248	0.177529
Excitatory neurons	VSTM2A	ENSG00000170419	rs502608	7	54642404	0.0363248	0.177529
Excitatory neurons	VSTM2A	ENSG00000170419	rs502694	7	54642434	0.0363248	0.177529
Excitatory neurons	VSTM2A	ENSG00000170419	rs503762	7	54642588	0.0363248	0.177529
Excitatory neurons	VSTM2A	ENSG00000170419	rs630150	7	54642962	0.0363248	0.177529
Excitatory neurons	VSTM2A	ENSG00000170419	rs630259	7	54643038	0.0363248	0.177529
Excitatory neurons	VSTM2A	ENSG00000170419	rs631995	7	54643441	0.0363248	0.177529
Excitatory neurons	VSTM2A	ENSG00000170419	rs632398	7	54643512	0.0363248	0.177529
Astrocytes	ALG8	ENSG00000159063	rs7131182	11	78136925	0.0362973	0.177516
Astrocytes	ALG8	ENSG00000159063	rs10793289	11	78139471	0.0362973	0.177516
Astrocytes	ALG8	ENSG00000159063	rs2156785	11	78139778	0.0362973	0.177516
Astrocytes	ALG8	ENSG00000159063	rs11237410	11	78140560	0.0362973	0.177516
Astrocytes	ALG8	ENSG00000159063	rs7101694	11	78142850	0.0362973	0.177516
Pericytes	FAM118A	ENSG00000100376	rs2142552	22	45323616	0.0362971	0.177516
Pericytes	FAM118A	ENSG00000100376	rs7285172	22	45330464	0.0362971	0.177516
Excitatory neurons	FABP3	ENSG00000121769	rs7523438	1	31315466	0.0362953	0.177515
Excitatory neurons	DUS2	ENSG00000167264	rs12446418	16	68256297	0.0362817	0.177509
Oligodendrocytes	DNAJC6	ENSG00000116675	rs1536170	1	65313646	0.0362749	0.177505
Oligodendrocytes	GMCL1	ENSG00000087338	rs921711	2	69857845	0.0362706	0.177503
Oligodendrocytes	GMCL1	ENSG00000087338	rs7596535	2	69858829	0.0362706	0.177503
Oligodendrocytes	GMCL1	ENSG00000087338	rs13412830	2	69860884	0.0362706	0.177503
Oligodendrocytes	GMCL1	ENSG00000087338	rs7568485	2	69870603	0.0362706	0.177503
Oligodendrocytes	GMCL1	ENSG00000087338	rs61138247	2	69874757	0.0362706	0.177503
Oligodendrocytes	GMCL1	ENSG00000087338	rs4853109	2	69875603	0.0362706	0.177503
Excitatory neurons	LCLAT1	ENSG00000172954	rs6725328	2	30386920	0.0362655	0.177501
Excitatory neurons	LCLAT1	ENSG00000172954	rs10514769	2	30388682	0.0362655	0.177501
Excitatory neurons	LCLAT1	ENSG00000172954	rs1252615	2	30399617	0.0362655	0.177501
Excitatory neurons	LCLAT1	ENSG00000172954	rs1252614	2	30399794	0.0362655	0.177501
Excitatory neurons	LCLAT1	ENSG00000172954	rs829587	2	30403433	0.0362655	0.177501
Excitatory neurons	LCLAT1	ENSG00000172954	rs829586	2	30403581	0.0362655	0.177501
Excitatory neurons	GAR1	ENSG00000109534	rs17040805	4	109743641	0.0362581	0.177497
Excitatory neurons	GAR1	ENSG00000109534	rs62324893	4	109750770	0.0362581	0.177497
Excitatory neurons	GAR1	ENSG00000109534	rs187480810	4	109753984	0.0362581	0.177497
Excitatory neurons	GAR1	ENSG00000109534	rs17538277	4	109765040	0.0362581	0.177497
Excitatory neurons	GAR1	ENSG00000109534	rs62324925	4	109770349	0.0362581	0.177497
Excitatory neurons	GAR1	ENSG00000109534	rs62324928	4	109779371	0.0362581	0.177497
Excitatory neurons	GAR1	ENSG00000109534	rs62324929	4	109779724	0.0362581	0.177497
Excitatory neurons	GAR1	ENSG00000109534	rs6533461	4	109788951	0.0362581	0.177497
Excitatory neurons	GAR1	ENSG00000109534	rs62324938	4	109794889	0.0362581	0.177497
Excitatory neurons	GAR1	ENSG00000109534	rs62324939	4	109795323	0.0362581	0.177497
Excitatory neurons	GAR1	ENSG00000109534	rs3806820	4	109802411	0.0362581	0.177497
Excitatory neurons	GAR1	ENSG00000109534	rs56877163	4	109809552	0.0362581	0.177497
Oligodendrocytes	DIS3	ENSG00000083520	rs73212842	13	72664583	0.0362358	0.177487
Oligodendrocytes	DIS3	ENSG00000083520	rs9530072	13	72667046	0.0362358	0.177487
Excitatory neurons	CTSS	ENSG00000163131	rs10305667	1	150859632	0.0362308	0.177485
Astrocytes	CWF19L1	ENSG00000095485	rs35614792	10	100174478	0.036209	0.177474
Oligodendrocytes	HPF1	ENSG00000056050	rs72988882	4	169841446	0.0362012	0.177471
Oligodendrocytes	HPF1	ENSG00000056050	rs6852171	4	169842403	0.0362012	0.177471
Oligodendrocytes	HPF1	ENSG00000056050	rs6857210	4	169846981	0.0362012	0.177471
Excitatory neurons	LIMK1	ENSG00000106683	rs13236108	7	74106783	0.0361927	0.177467
Excitatory neurons	LIMK1	ENSG00000106683	rs11772057	7	74108286	0.0361927	0.177467
Excitatory neurons	LIMK1	ENSG00000106683	rs2285025	7	74115646	0.0361927	0.177467
Excitatory neurons	LIMK1	ENSG00000106683	rs2285026	7	74116074	0.0361927	0.177467
Excitatory neurons	LIMK1	ENSG00000106683	rs6951482	7	74117001	0.0361927	0.177467
Excitatory neurons	LIMK1	ENSG00000106683	rs2356530	7	74118891	0.0361927	0.177467
Excitatory neurons	LIMK1	ENSG00000106683	rs2356529	7	74119069	0.0361927	0.177467
Excitatory neurons	LIMK1	ENSG00000106683	rs2356528	7	74119173	0.0361927	0.177467
Excitatory neurons	LIMK1	ENSG00000106683	rs3801461	7	74122038	0.0361927	0.177467
Inhibitory neurons	AC021752.1	ENSG00000273674	rs2614791	15	50915070	0.0361944	0.177467
Inhibitory neurons	AC021752.1	ENSG00000273674	rs17703090	15	50922526	0.0361944	0.177467
Inhibitory neurons	AC021752.1	ENSG00000273674	rs4775910	15	50923467	0.0361944	0.177467
Inhibitory neurons	AC021752.1	ENSG00000273674	rs1472946	15	50931732	0.0361944	0.177467
Inhibitory neurons	AC021752.1	ENSG00000273674	rs8041824	15	50936980	0.0361944	0.177467
Inhibitory neurons	AC021752.1	ENSG00000273674	rs11070824	15	50956964	0.0361944	0.177467
Inhibitory neurons	AC021752.1	ENSG00000273674	rs10744956	15	50977432	0.0361944	0.177467
Inhibitory neurons	AC021752.1	ENSG00000273674	rs2306335	15	50983931	0.0361944	0.177467
Excitatory neurons	ZSWIM5	ENSG00000162415	rs61789823	1	45271618	0.036174	0.177458
Excitatory neurons	ZSWIM5	ENSG00000162415	rs4603171	1	45275029	0.036174	0.177458
Excitatory neurons	ZSWIM5	ENSG00000162415	rs4376776	1	45284623	0.036174	0.177458
Excitatory neurons	ZSWIM5	ENSG00000162415	rs10251950	1	45285979	0.036174	0.177458
Excitatory neurons	ZSWIM5	ENSG00000162415	rs61789838	1	45291307	0.036174	0.177458
Excitatory neurons	ZSWIM5	ENSG00000162415	rs60115828	1	45291587	0.036174	0.177458
Excitatory neurons	ZSWIM5	ENSG00000162415	rs58579477	1	45291643	0.036174	0.177458
Excitatory neurons	ZSWIM5	ENSG00000162415	rs72686440	1	45294148	0.036174	0.177458
Excitatory neurons	ZSWIM5	ENSG00000162415	rs61789841	1	45295483	0.036174	0.177458
OPCs / COPs	ERC1	ENSG00000082805	rs10774482	12	992098	0.0361684	0.177455
Excitatory neurons	DNAJA1	ENSG00000086061	rs10733465	9	32932196	0.0361661	0.177454
Astrocytes	RFTN1	ENSG00000131378	rs2730352	3	16176209	0.0361397	0.177442
Excitatory neurons	TMED5	ENSG00000117500	rs6701250	1	93318238	0.0361374	0.17744
Oligodendrocytes	LMO7	ENSG00000136153	rs9573556	13	75475992	0.0361309	0.177437
Oligodendrocytes	LMO7	ENSG00000136153	rs9573557	13	75476198	0.0361309	0.177437
Oligodendrocytes	LMO7	ENSG00000136153	rs7994805	13	75477131	0.0361309	0.177437
Oligodendrocytes	LMO7	ENSG00000136153	rs9573559	13	75478193	0.0361309	0.177437
Oligodendrocytes	LMO7	ENSG00000136153	rs9573565	13	75481261	0.0361309	0.177437
Oligodendrocytes	LMO7	ENSG00000136153	rs66813596	13	75482470	0.0361309	0.177437
Astrocytes	WNK1	ENSG00000060237	rs12831219	12	800153	0.0361036	0.177425
Astrocytes	WNK1	ENSG00000060237	rs12369414	12	806604	0.0361036	0.177425
Astrocytes	WNK1	ENSG00000060237	rs35141105	12	809323	0.0361036	0.177425
Astrocytes	WNK1	ENSG00000060237	rs36092349	12	810791	0.0361036	0.177425
Astrocytes	WNK1	ENSG00000060237	rs11064554	12	823121	0.0361036	0.177425
Astrocytes	WNK1	ENSG00000060237	rs7316308	12	828633	0.0361036	0.177425
Astrocytes	WNK1	ENSG00000060237	rs11064558	12	831463	0.0361036	0.177425
Astrocytes	WNK1	ENSG00000060237	rs11064564	12	838479	0.0361036	0.177425
Astrocytes	WNK1	ENSG00000060237	rs11064565	12	838614	0.0361036	0.177425
Astrocytes	WNK1	ENSG00000060237	rs12372659	12	849602	0.0361036	0.177425
Astrocytes	WNK1	ENSG00000060237	rs36052085	12	852703	0.0361036	0.177425
OPCs / COPs	MALRD1	ENSG00000204740	rs34341707	10	19490064	0.0360492	0.177399
Oligodendrocytes	CAPS2	ENSG00000180881	rs4882687	12	75306911	0.0360474	0.177398
Oligodendrocytes	SCRG1	ENSG00000164106	rs10034374	4	173435238	0.0360463	0.177398
Oligodendrocytes	SCRG1	ENSG00000164106	rs10034403	4	173435312	0.0360463	0.177398
Oligodendrocytes	SCRG1	ENSG00000164106	rs10023094	4	173435513	0.0360463	0.177398
Oligodendrocytes	SCRG1	ENSG00000164106	rs2028538	4	173435687	0.0360463	0.177398
Oligodendrocytes	SCRG1	ENSG00000164106	rs12502428	4	173436441	0.0360463	0.177398
Oligodendrocytes	SCRG1	ENSG00000164106	rs28625263	4	173437101	0.0360463	0.177398
Oligodendrocytes	SCRG1	ENSG00000164106	rs13150564	4	173437422	0.0360463	0.177398
Oligodendrocytes	SCRG1	ENSG00000164106	rs11132984	4	173437700	0.0360463	0.177398
Oligodendrocytes	SCRG1	ENSG00000164106	rs11132985	4	173437863	0.0360463	0.177398
Oligodendrocytes	SCRG1	ENSG00000164106	rs13108546	4	173438676	0.0360463	0.177398
Oligodendrocytes	SCRG1	ENSG00000164106	rs13125589	4	173443656	0.0360463	0.177398
Oligodendrocytes	SCRG1	ENSG00000164106	rs1946968	4	173445089	0.0360463	0.177398
Oligodendrocytes	SCRG1	ENSG00000164106	rs13142723	4	173447086	0.0360463	0.177398
Oligodendrocytes	SCRG1	ENSG00000164106	rs1530304	4	173448250	0.0360463	0.177398
Oligodendrocytes	SCRG1	ENSG00000164106	rs12511985	4	173448776	0.0360463	0.177398
Oligodendrocytes	SCRG1	ENSG00000164106	rs13109367	4	173454180	0.0360463	0.177398
Oligodendrocytes	SCRG1	ENSG00000164106	rs11731804	4	173454603	0.0360463	0.177398
Oligodendrocytes	TRIM16L	ENSG00000108448	rs4924909	17	18697687	0.0360326	0.177391
Oligodendrocytes	TRIM16L	ENSG00000108448	rs12937368	17	18698090	0.0360326	0.177391
Oligodendrocytes	TRIM16L	ENSG00000108448	rs8076874	17	18698467	0.0360326	0.177391
Oligodendrocytes	TRIM16L	ENSG00000108448	rs1969051	17	18699163	0.0360326	0.177391
Oligodendrocytes	TRIM16L	ENSG00000108448	rs10852852	17	18699513	0.0360326	0.177391
Oligodendrocytes	TRIM16L	ENSG00000108448	rs3913332	17	18700218	0.0360326	0.177391
Oligodendrocytes	TRIM16L	ENSG00000108448	rs2649469	17	18707608	0.0360326	0.177391
Oligodendrocytes	TRIM16L	ENSG00000108448	rs163367	17	18715331	0.0360326	0.177391
Excitatory neurons	TMEM116	ENSG00000198270	rs233701	12	112574345	0.0360189	0.177385
Excitatory neurons	PTPN14	ENSG00000152104	rs7519523	1	214435071	0.0359951	0.177374
Excitatory neurons	DIPK1A	ENSG00000154511	rs4847378	1	92859077	0.0359936	0.177373
Microglia	ZNF266	ENSG00000174652	rs10412150	19	9432148	0.0359831	0.177368
Excitatory neurons	ADAR	ENSG00000160710	rs903323	1	154599752	0.0359609	0.177358
Excitatory neurons	ADAR	ENSG00000160710	rs3766922	1	154604579	0.0359609	0.177358
Excitatory neurons	ADAR	ENSG00000160710	rs11802588	1	154608419	0.0359609	0.177358
Excitatory neurons	ADAR	ENSG00000160710	rs61811388	1	154608755	0.0359609	0.177358
Excitatory neurons	ADAR	ENSG00000160710	rs12125166	1	154609653	0.0359609	0.177358
Excitatory neurons	ADAR	ENSG00000160710	rs6699729	1	154610420	0.0359609	0.177358
Excitatory neurons	ADAR	ENSG00000160710	rs6699825	1	154610494	0.0359609	0.177358
Excitatory neurons	ADAR	ENSG00000160710	rs6702549	1	154610626	0.0359609	0.177358
Excitatory neurons	ADAR	ENSG00000160710	rs6702449	1	154610734	0.0359609	0.177358
Excitatory neurons	ADAR	ENSG00000160710	rs9427100	1	154611286	0.0359609	0.177358
Excitatory neurons	ADAR	ENSG00000160710	rs9426826	1	154613004	0.0359609	0.177358
Excitatory neurons	ADAR	ENSG00000160710	rs9427102	1	154614481	0.0359609	0.177358
Excitatory neurons	ADAR	ENSG00000160710	rs9427104	1	154616756	0.0359609	0.177358
Excitatory neurons	ADAR	ENSG00000160710	rs9426827	1	154617489	0.0359609	0.177358
Excitatory neurons	ADAR	ENSG00000160710	rs9426828	1	154619013	0.0359609	0.177358
Excitatory neurons	ADAR	ENSG00000160710	rs9426829	1	154619725	0.0359609	0.177358
Excitatory neurons	ADAR	ENSG00000160710	rs9426830	1	154622214	0.0359609	0.177358
Excitatory neurons	ADAR	ENSG00000160710	rs7531982	1	154623646	0.0359609	0.177358
Excitatory neurons	ADAR	ENSG00000160710	rs35504625	1	154627302	0.0359609	0.177358
Excitatory neurons	ATP2C1	ENSG00000017260	rs28362548	3	130893987	0.035931	0.177343
Excitatory neurons	ATP2C1	ENSG00000017260	rs62282161	3	130895306	0.035931	0.177343
Excitatory neurons	ATP2C1	ENSG00000017260	rs113608464	3	130915197	0.035931	0.177343
Excitatory neurons	ATP2C1	ENSG00000017260	rs62282191	3	130920742	0.035931	0.177343
Excitatory neurons	ATP2C1	ENSG00000017260	rs62282192	3	130925215	0.035931	0.177343
Excitatory neurons	ATP2C1	ENSG00000017260	rs79480039	3	130926984	0.035931	0.177343
Excitatory neurons	ATP2C1	ENSG00000017260	rs1913251	3	130930962	0.035931	0.177343
Excitatory neurons	ATP2C1	ENSG00000017260	rs62282193	3	130931588	0.035931	0.177343
Excitatory neurons	ATP2C1	ENSG00000017260	rs62282194	3	130933679	0.035931	0.177343
Excitatory neurons	ATP2C1	ENSG00000017260	rs16835405	3	130935479	0.035931	0.177343
Excitatory neurons	ATP2C1	ENSG00000017260	rs2296024	3	130942139	0.035931	0.177343
Excitatory neurons	ATP2C1	ENSG00000017260	rs1513267	3	130958870	0.035931	0.177343
Excitatory neurons	ATP2C1	ENSG00000017260	rs72628533	3	130961780	0.035931	0.177343
Excitatory neurons	ATP2C1	ENSG00000017260	rs68077344	3	130963239	0.035931	0.177343
Excitatory neurons	ATP2C1	ENSG00000017260	rs16835460	3	130965769	0.035931	0.177343
Inhibitory neurons	GATC	ENSG00000257218	rs4379896	12	120423801	0.035931	0.177343
Excitatory neurons	C4orf45	ENSG00000164123	rs6536306	4	158345415	0.0359227	0.17734
Excitatory neurons	C4orf45	ENSG00000164123	rs6813927	4	158348254	0.0359227	0.17734
Excitatory neurons	C4orf45	ENSG00000164123	rs62350935	4	158348382	0.0359227	0.17734
Excitatory neurons	C4orf45	ENSG00000164123	rs62350936	4	158348785	0.0359227	0.17734
Excitatory neurons	C4orf45	ENSG00000164123	rs6848796	4	158352170	0.0359227	0.17734
Excitatory neurons	C4orf45	ENSG00000164123	rs62350939	4	158352455	0.0359227	0.17734
Oligodendrocytes	GHITM	ENSG00000165678	rs4933965	10	84111462	0.0359167	0.177337
Astrocytes	EBPL	ENSG00000123179	rs9562915	13	49709253	0.0359128	0.177335
Inhibitory neurons	INPP5B	ENSG00000204084	rs4653335	1	37909257	0.0358982	0.177328
Inhibitory neurons	INPP5B	ENSG00000204084	rs4653336	1	37909339	0.0358982	0.177328
OPCs / COPs	PPFIA1	ENSG00000131626	rs7942766	11	70391924	0.0358968	0.177327
OPCs / COPs	PPFIA1	ENSG00000131626	rs576588	11	70392781	0.0358968	0.177327
Microglia	MVB12B	ENSG00000196814	rs13286164	9	126362953	0.0358866	0.177323
Microglia	MVB12B	ENSG00000196814	rs10987256	9	126363357	0.0358866	0.177323
Microglia	MVB12B	ENSG00000196814	rs10760427	9	126364953	0.0358866	0.177323
Excitatory neurons	NDUFAF4	ENSG00000123545	rs2149149	6	96881088	0.0358711	0.177315
Excitatory neurons	NDUFAF4	ENSG00000123545	rs9487436	6	96882784	0.0358711	0.177315
Excitatory neurons	NDUFAF4	ENSG00000123545	rs6568649	6	96884929	0.0358711	0.177315
Oligodendrocytes	VPS9D1	ENSG00000075399	rs12149952	16	89713682	0.0358528	0.177307
Astrocytes	LMOD1	ENSG00000163431	rs6677665	1	201448876	0.0358447	0.177303
Excitatory neurons	DUSP19	ENSG00000162999	rs72892678	2	183127679	0.0358364	0.177299
Excitatory neurons	DUSP19	ENSG00000162999	rs10497620	2	183127779	0.0358364	0.177299
Excitatory neurons	DUSP19	ENSG00000162999	rs72892681	2	183127835	0.0358364	0.177299
Excitatory neurons	DUSP19	ENSG00000162999	rs72892682	2	183127879	0.0358364	0.177299
Excitatory neurons	DUSP19	ENSG00000162999	rs72892683	2	183127884	0.0358364	0.177299
Excitatory neurons	DUSP19	ENSG00000162999	rs116105134	2	183127908	0.0358364	0.177299
Excitatory neurons	DUSP19	ENSG00000162999	rs72892688	2	183129039	0.0358364	0.177299
Excitatory neurons	DUSP19	ENSG00000162999	rs72892690	2	183129314	0.0358364	0.177299
Excitatory neurons	DUSP19	ENSG00000162999	rs56402172	2	183132088	0.0358364	0.177299
Excitatory neurons	DUSP19	ENSG00000162999	rs72894514	2	183134971	0.0358364	0.177299
Excitatory neurons	DUSP19	ENSG00000162999	rs1997486	2	183136353	0.0358364	0.177299
Excitatory neurons	DUSP19	ENSG00000162999	rs113527084	2	183142543	0.0358364	0.177299
Excitatory neurons	DUSP19	ENSG00000162999	rs7591252	2	183142934	0.0358364	0.177299
Excitatory neurons	DUSP19	ENSG00000162999	rs72894558	2	183144476	0.0358364	0.177299
Excitatory neurons	DUSP19	ENSG00000162999	rs4666890	2	183148922	0.0358364	0.177299
Excitatory neurons	DUSP19	ENSG00000162999	rs75362125	2	183154737	0.0358364	0.177299
Excitatory neurons	DUSP19	ENSG00000162999	rs17706149	2	183157760	0.0358364	0.177299
Excitatory neurons	DUSP19	ENSG00000162999	rs112719706	2	183168370	0.0358364	0.177299
Excitatory neurons	DUSP19	ENSG00000162999	rs72896596	2	183188617	0.0358364	0.177299
Excitatory neurons	DUSP19	ENSG00000162999	rs72896599	2	183189669	0.0358364	0.177299
Excitatory neurons	DUSP19	ENSG00000162999	rs4666620	2	183191091	0.0358364	0.177299
Oligodendrocytes	INSYN2	ENSG00000188916	rs7902686	10	127659614	0.0358333	0.177298
Oligodendrocytes	INSYN2	ENSG00000188916	rs117334392	10	127660653	0.0358333	0.177298
Oligodendrocytes	INSYN2	ENSG00000188916	rs12255622	10	127664235	0.0358333	0.177298
Inhibitory neurons	GLB1L3	ENSG00000166105	rs4936226	11	134287179	0.0358325	0.177297
Inhibitory neurons	GLB1L3	ENSG00000166105	rs3824995	11	134288851	0.0358325	0.177297
Inhibitory neurons	GLB1L3	ENSG00000166105	rs10894794	11	134288923	0.0358325	0.177297
Excitatory neurons	CCZ1B	ENSG00000146574	rs6950197	7	6719610	0.0358209	0.177292
Excitatory neurons	CCZ1B	ENSG00000146574	rs6954305	7	6719790	0.0358209	0.177292
Excitatory neurons	VAMP4	ENSG00000117533	rs171006	1	171649809	0.0358159	0.17729
Oligodendrocytes	TEX2	ENSG00000136478	rs4968707	17	64217696	0.0357922	0.177278
Oligodendrocytes	ASIC1	ENSG00000110881	rs10783340	12	50165345	0.0357836	0.177274
Oligodendrocytes	GXYLT2	ENSG00000172986	rs35938805	3	72995342	0.035782	0.177274
Excitatory neurons	RIC1	ENSG00000107036	rs10815256	9	5653235	0.0357563	0.177262
Excitatory neurons	PPP3CC	ENSG00000120910	rs11780915	8	22447504	0.0357266	0.177248
Excitatory neurons	PPP3CC	ENSG00000120910	rs7814163	8	22449277	0.0357266	0.177248
Excitatory neurons	COX7A2L	ENSG00000115944	rs13417597	2	42390409	0.0357166	0.177243
Excitatory neurons	SERAC1	ENSG00000122335	rs4610592	6	158165317	0.035711	0.177241
Microglia	GPR65	ENSG00000140030	rs79176919	14	88045596	0.0357121	0.177241
Oligodendrocytes	AL359504.2	ENSG00000271576	rs6661411	1	84193446	0.0356749	0.177224
Oligodendrocytes	ERGIC3	ENSG00000125991	rs1010759	20	35559863	0.0356765	0.177224
Oligodendrocytes	ERGIC3	ENSG00000125991	rs8115363	20	35560721	0.0356765	0.177224
Oligodendrocytes	ERGIC3	ENSG00000125991	rs2277862	20	35564866	0.0356765	0.177224
Oligodendrocytes	ERGIC3	ENSG00000125991	rs7264079	20	35567019	0.0356765	0.177224
Oligodendrocytes	ERGIC3	ENSG00000125991	rs12625762	20	35570657	0.0356765	0.177224
Oligodendrocytes	ERGIC3	ENSG00000125991	rs6119625	20	35572533	0.0356765	0.177224
Oligodendrocytes	GSN	ENSG00000148180	rs167392	9	121334389	0.0356368	0.177206
Inhibitory neurons	GNL3	ENSG00000163938	rs66824127	3	52517249	0.0356239	0.1772
Microglia	ITGA9	ENSG00000144668	rs174830	3	37493700	0.0356167	0.177196
Microglia	ITGA9	ENSG00000144668	rs2507940	3	37494493	0.0356167	0.177196
Microglia	ITGA9	ENSG00000144668	rs267522	3	37494815	0.0356167	0.177196
Microglia	ITGA9	ENSG00000144668	rs267521	3	37494913	0.0356167	0.177196
Microglia	ITGA9	ENSG00000144668	rs267518	3	37495596	0.0356167	0.177196
Microglia	ITGA9	ENSG00000144668	rs267516	3	37498701	0.0356167	0.177196
Excitatory neurons	ATXN3	ENSG00000066427	rs72705373	14	91943917	0.0356097	0.177193
Excitatory neurons	AC067956.1	ENSG00000236451	rs1078090	2	220033839	0.0355901	0.177184
Excitatory neurons	EYA3	ENSG00000158161	rs2275492	1	28017386	0.0355337	0.177158
Excitatory neurons	EYA3	ENSG00000158161	rs6684659	1	28017670	0.0355337	0.177158
Excitatory neurons	EYA3	ENSG00000158161	rs72658306	1	28025604	0.0355337	0.177158
Excitatory neurons	EYA3	ENSG00000158161	rs12130997	1	28049066	0.0355337	0.177158
Excitatory neurons	EYA3	ENSG00000158161	rs11247741	1	28050376	0.0355337	0.177158
Excitatory neurons	EYA3	ENSG00000158161	rs12144272	1	28051873	0.0355337	0.177158
Excitatory neurons	EYA3	ENSG00000158161	rs12406786	1	28056556	0.0355337	0.177158
Excitatory neurons	EYA3	ENSG00000158161	rs11247747	1	28064504	0.0355337	0.177158
Excitatory neurons	COMMD6	ENSG00000188243	rs8192738	13	75550015	0.0355228	0.177153
Excitatory neurons	COMMD6	ENSG00000188243	rs8192746	13	75565933	0.0355228	0.177153
Excitatory neurons	COMMD6	ENSG00000188243	rs9565175	13	75575854	0.0355228	0.177153
Excitatory neurons	COMMD6	ENSG00000188243	rs8192750	13	75578966	0.0355228	0.177153
Excitatory neurons	COMMD6	ENSG00000188243	rs4539477	13	75579279	0.0355228	0.177153
Excitatory neurons	COMMD6	ENSG00000188243	rs8192751	13	75579665	0.0355228	0.177153
Excitatory neurons	COMMD6	ENSG00000188243	rs966059	13	75580214	0.0355228	0.177153
Excitatory neurons	COMMD6	ENSG00000188243	rs8192753	13	75582000	0.0355228	0.177153
Excitatory neurons	COMMD6	ENSG00000188243	rs4885319	13	75584968	0.0355228	0.177153
Excitatory neurons	COMMD6	ENSG00000188243	rs4885321	13	75586880	0.0355228	0.177153
Excitatory neurons	COMMD6	ENSG00000188243	rs972542	13	75587064	0.0355228	0.177153
Excitatory neurons	COMMD6	ENSG00000188243	rs12872149	13	75588297	0.0355228	0.177153
Excitatory neurons	COMMD6	ENSG00000188243	rs8000062	13	75596332	0.0355228	0.177153
Excitatory neurons	COMMD6	ENSG00000188243	rs7982613	13	75596377	0.0355228	0.177153
Excitatory neurons	COMMD6	ENSG00000188243	rs7984443	13	75597361	0.0355228	0.177153
Excitatory neurons	COMMD6	ENSG00000188243	rs2328961	13	75601809	0.0355228	0.177153
Excitatory neurons	COMMD6	ENSG00000188243	rs9543994	13	75602763	0.0355228	0.177153
Excitatory neurons	COMMD6	ENSG00000188243	rs11840945	13	75606655	0.0355228	0.177153
Oligodendrocytes	EFNA1	ENSG00000169242	rs4460629	1	155162859	0.0355038	0.177144
Oligodendrocytes	EFNA1	ENSG00000169242	rs12752585	1	155162930	0.0355038	0.177144
Oligodendrocytes	EFNA1	ENSG00000169242	rs4971085	1	155165746	0.0355038	0.177144
Oligodendrocytes	EFNA1	ENSG00000169242	rs11264337	1	155165974	0.0355038	0.177144
Oligodendrocytes	EFNA1	ENSG00000169242	rs11264338	1	155166081	0.0355038	0.177144
Oligodendrocytes	EFNA1	ENSG00000169242	rs7556304	1	155167033	0.0355038	0.177144
Oligodendrocytes	EFNA1	ENSG00000169242	rs11264339	1	155168172	0.0355038	0.177144
Oligodendrocytes	EFNA1	ENSG00000169242	rs4421576	1	155169734	0.0355038	0.177144
Oligodendrocytes	EFNA1	ENSG00000169242	rs4276914	1	155169753	0.0355038	0.177144
Oligodendrocytes	EFNA1	ENSG00000169242	rs4971088	1	155170407	0.0355038	0.177144
Oligodendrocytes	EFNA1	ENSG00000169242	rs4971089	1	155170451	0.0355038	0.177144
Oligodendrocytes	RAB10	ENSG00000084733	rs12713758	2	26021475	0.0354997	0.177142
Inhibitory neurons	WBP2NL	ENSG00000183066	rs133339	22	42020983	0.0354522	0.17712
Excitatory neurons	SNAPC1	ENSG00000023608	rs17099204	14	61761627	0.035397	0.177094
OPCs / COPs	CAMK4	ENSG00000152495	rs2546990	5	111260723	0.0353464	0.17707
Astrocytes	ZNF266	ENSG00000174652	rs11673364	19	9417601	0.0353412	0.177068
Oligodendrocytes	GRK3	ENSG00000100077	rs6519611	22	25449888	0.0353224	0.177059
Oligodendrocytes	GRK3	ENSG00000100077	rs9624834	22	25450048	0.0353224	0.177059
Oligodendrocytes	GRK3	ENSG00000100077	rs9624835	22	25450054	0.0353224	0.177059
Oligodendrocytes	GRK3	ENSG00000100077	rs9624836	22	25450120	0.0353224	0.177059
Oligodendrocytes	GRK3	ENSG00000100077	rs6423498	22	25457401	0.0353224	0.177059
Oligodendrocytes	GRK3	ENSG00000100077	rs6004655	22	25459662	0.0353224	0.177059
Oligodendrocytes	GRK3	ENSG00000100077	rs6004658	22	25460264	0.0353224	0.177059
Oligodendrocytes	GRK3	ENSG00000100077	rs6004659	22	25460444	0.0353224	0.177059
Oligodendrocytes	GRK3	ENSG00000100077	rs6004662	22	25466157	0.0353224	0.177059
Oligodendrocytes	GRK3	ENSG00000100077	rs6004663	22	25466560	0.0353224	0.177059
Oligodendrocytes	GRK3	ENSG00000100077	rs760554	22	25476625	0.0353224	0.177059
Oligodendrocytes	GRK3	ENSG00000100077	rs760555	22	25476870	0.0353224	0.177059
Oligodendrocytes	GRK3	ENSG00000100077	rs6004667	22	25478497	0.0353224	0.177059
Oligodendrocytes	GRK3	ENSG00000100077	rs6004668	22	25478535	0.0353224	0.177059
Oligodendrocytes	GRK3	ENSG00000100077	rs7285549	22	25478613	0.0353224	0.177059
Oligodendrocytes	GRK3	ENSG00000100077	rs1930961	22	25479298	0.0353224	0.177059
Oligodendrocytes	GRK3	ENSG00000100077	rs5996945	22	25479606	0.0353224	0.177059
Oligodendrocytes	GRK3	ENSG00000100077	rs6004669	22	25479836	0.0353224	0.177059
Oligodendrocytes	GRK3	ENSG00000100077	rs5996946	22	25480021	0.0353224	0.177059
Oligodendrocytes	GRK3	ENSG00000100077	rs997873	22	25482315	0.0353224	0.177059
Oligodendrocytes	GRK3	ENSG00000100077	rs997872	22	25482647	0.0353224	0.177059
Oligodendrocytes	GRK3	ENSG00000100077	rs6004671	22	25483507	0.0353224	0.177059
Oligodendrocytes	GRK3	ENSG00000100077	rs6004672	22	25485046	0.0353224	0.177059
Oligodendrocytes	GRK3	ENSG00000100077	rs6004673	22	25489386	0.0353224	0.177059
Oligodendrocytes	GRK3	ENSG00000100077	rs6004675	22	25493418	0.0353224	0.177059
Excitatory neurons	FAM174B	ENSG00000185442	rs8040211	15	92221198	0.0353127	0.177054
Astrocytes	LINC02210-CRHR1	ENSG00000263715	rs79730878	17	45772049	0.0353046	0.177051
Excitatory neurons	C1QBP	ENSG00000108561	rs17224791	17	5106853	0.035304	0.17705
Excitatory neurons	C1QBP	ENSG00000108561	rs60449168	17	5110850	0.035304	0.17705
Excitatory neurons	C1QBP	ENSG00000108561	rs57461327	17	5111121	0.035304	0.17705
Oligodendrocytes	SPPL3	ENSG00000157837	rs610578	12	120756762	0.0352883	0.177043
Oligodendrocytes	SPPL3	ENSG00000157837	rs482522	12	120757059	0.0352883	0.177043
Astrocytes	APIP	ENSG00000149089	rs3852517	11	34944912	0.0352626	0.177031
Astrocytes	APIP	ENSG00000149089	rs17363135	11	34945208	0.0352626	0.177031
Excitatory neurons	MSH4	ENSG00000057468	rs1146646	1	75799815	0.0352593	0.177029
Astrocytes	CCDC40	ENSG00000141519	rs73437682	17	80037147	0.035239	0.17702
Astrocytes	CCDC40	ENSG00000141519	rs3764440	17	80037892	0.035239	0.17702
Astrocytes	CCDC40	ENSG00000141519	rs8068767	17	80039051	0.035239	0.17702
Astrocytes	CCDC40	ENSG00000141519	rs9902006	17	80043381	0.035239	0.17702
Astrocytes	CCDC40	ENSG00000141519	rs58650474	17	80044952	0.035239	0.17702
Astrocytes	CCDC40	ENSG00000141519	rs9916688	17	80045011	0.035239	0.17702
Astrocytes	CCDC40	ENSG00000141519	rs8073491	17	80045546	0.035239	0.17702
Astrocytes	CCDC40	ENSG00000141519	rs11650121	17	80045981	0.035239	0.17702
Astrocytes	CCDC40	ENSG00000141519	rs9892044	17	80046143	0.035239	0.17702
Astrocytes	CCDC40	ENSG00000141519	rs7207441	17	80047238	0.035239	0.17702
Astrocytes	CCDC40	ENSG00000141519	rs7212525	17	80047415	0.035239	0.17702
Astrocytes	CCDC40	ENSG00000141519	rs7212643	17	80047461	0.035239	0.17702
Astrocytes	CCDC40	ENSG00000141519	rs7211986	17	80047694	0.035239	0.17702
Astrocytes	CCDC40	ENSG00000141519	rs7212117	17	80047730	0.035239	0.17702
Oligodendrocytes	ERGIC2	ENSG00000087502	rs7138552	12	29473268	0.0352262	0.177014
Microglia	SUSD1	ENSG00000106868	rs34674299	9	112168442	0.0352142	0.177008
Microglia	SUSD1	ENSG00000106868	rs4979085	9	112168826	0.0352142	0.177008
Microglia	SUSD1	ENSG00000106868	rs13292828	9	112171004	0.0352142	0.177008
Microglia	SUSD1	ENSG00000106868	rs10817276	9	112171554	0.0352142	0.177008
Microglia	SUSD1	ENSG00000106868	rs10817277	9	112172252	0.0352142	0.177008
Excitatory neurons	SH3BGRL3	ENSG00000142669	rs2072748	1	25771240	0.0351931	0.176999
Microglia	MINDY2	ENSG00000128923	rs2081703	15	58613549	0.0351935	0.176999
OPCs / COPs	NDUFS8	ENSG00000110717	rs308326	11	68005399	0.0351906	0.176997
Microglia	FHAD1	ENSG00000142621	rs1780598	1	15247279	0.0351863	0.176995
Microglia	FHAD1	ENSG00000142621	rs7531846	1	15260335	0.0351863	0.176995
Microglia	FHAD1	ENSG00000142621	rs4661618	1	15274303	0.0351863	0.176995
Astrocytes	AFAP1	ENSG00000196526	rs73214650	4	7554084	0.0351708	0.176988
Astrocytes	RPN1	ENSG00000163902	rs9289332	3	128669041	0.0351698	0.176988
Excitatory neurons	LSM6	ENSG00000164167	rs62326848	4	146210361	0.035152	0.176979
Oligodendrocytes	RPS6KA5	ENSG00000100784	rs1285997	14	91046685	0.0351494	0.176978
OPCs / COPs	VARS2	ENSG00000137411	rs1264345	6	30832291	0.0351445	0.176976
Oligodendrocytes	KCTD13	ENSG00000174943	rs7201384	16	29913584	0.0351252	0.176967
Oligodendrocytes	KCTD13	ENSG00000174943	rs12932403	16	29922729	0.0351252	0.176967
Oligodendrocytes	KCTD13	ENSG00000174943	rs11150575	16	29923745	0.0351252	0.176967
Oligodendrocytes	KCTD13	ENSG00000174943	rs12716972	16	29925333	0.0351252	0.176967
Oligodendrocytes	KCTD13	ENSG00000174943	rs12716973	16	29926331	0.0351252	0.176967
Oligodendrocytes	KCTD13	ENSG00000174943	rs4420550	16	29927499	0.0351252	0.176967
Oligodendrocytes	KCTD13	ENSG00000174943	rs4424923	16	29927972	0.0351252	0.176967
Oligodendrocytes	KCTD13	ENSG00000174943	rs12691307	16	29928556	0.0351252	0.176967
Excitatory neurons	LRP8	ENSG00000157193	rs12035926	1	53286462	0.0351244	0.176966
Excitatory neurons	HERC3	ENSG00000138641	rs17799056	4	88606172	0.0351209	0.176965
Excitatory neurons	PPIL2	ENSG00000100023	rs11089685	22	21692281	0.0351203	0.176964
Excitatory neurons	SFT2D2	ENSG00000213064	rs2072739	1	168300872	0.035089	0.17695
Inhibitory neurons	CEP128	ENSG00000100629	rs17544072	14	80947941	0.0350897	0.17695
Inhibitory neurons	CEP128	ENSG00000100629	rs17615911	14	80948007	0.0350897	0.17695
Inhibitory neurons	CEP128	ENSG00000100629	rs17615941	14	80948064	0.0350897	0.17695
Inhibitory neurons	CEP128	ENSG00000100629	rs10146516	14	80948403	0.0350897	0.17695
Inhibitory neurons	CEP128	ENSG00000100629	rs10146348	14	80948475	0.0350897	0.17695
Inhibitory neurons	CEP128	ENSG00000100629	rs10135774	14	80948569	0.0350897	0.17695
Inhibitory neurons	CEP128	ENSG00000100629	rs17626988	14	80948658	0.0350897	0.17695
Inhibitory neurons	CEP128	ENSG00000100629	rs2217177	14	80948810	0.0350897	0.17695
Inhibitory neurons	CEP128	ENSG00000100629	rs2195103	14	80949118	0.0350897	0.17695
Inhibitory neurons	CEP128	ENSG00000100629	rs2217178	14	80949213	0.0350897	0.17695
Inhibitory neurons	CEP128	ENSG00000100629	rs10149689	14	80949456	0.0350897	0.17695
Inhibitory neurons	CEP128	ENSG00000100629	rs2114705	14	80949582	0.0350897	0.17695
Inhibitory neurons	CEP128	ENSG00000100629	rs12050278	14	80949694	0.0350897	0.17695
Inhibitory neurons	CEP128	ENSG00000100629	rs12050077	14	80949720	0.0350897	0.17695
Inhibitory neurons	CEP128	ENSG00000100629	rs4903955	14	80953445	0.0350897	0.17695
Oligodendrocytes	HSD17B7	ENSG00000132196	rs7354897	1	162830636	0.0350899	0.17695
Excitatory neurons	WSB1	ENSG00000109046	rs4795552	17	27286355	0.0350854	0.176948
Microglia	EFCAB2	ENSG00000203666	rs61844237	1	244970360	0.035046	0.17693
OPCs / COPs	UPF3A	ENSG00000169062	rs28493574	13	114343123	0.0350338	0.176924
Excitatory neurons	GGT7	ENSG00000131067	rs67159833	20	34900276	0.0350191	0.176917
Excitatory neurons	NQO2	ENSG00000124588	rs6919219	6	3020531	0.0350126	0.176914
Excitatory neurons	NQO2	ENSG00000124588	rs6920900	6	3020755	0.0350126	0.176914
Excitatory neurons	NQO2	ENSG00000124588	rs6925694	6	3021044	0.0350126	0.176914
Excitatory neurons	MALRD1	ENSG00000204740	rs10740909	10	19487474	0.0350107	0.176913
Excitatory neurons	MALRD1	ENSG00000204740	rs1332927	10	19487488	0.0350107	0.176913
Excitatory neurons	MALRD1	ENSG00000204740	rs1332926	10	19487707	0.0350107	0.176913
Excitatory neurons	AL589843.1	ENSG00000224848	rs10978574	9	96682647	0.0349943	0.176905
Excitatory neurons	AL589843.1	ENSG00000224848	rs10759192	9	96685606	0.0349943	0.176905
Excitatory neurons	AL589843.1	ENSG00000224848	rs2165890	9	96686282	0.0349943	0.176905
Excitatory neurons	AL589843.1	ENSG00000224848	rs10978594	9	96687008	0.0349943	0.176905
Excitatory neurons	AL589843.1	ENSG00000224848	rs10739226	9	96691573	0.0349943	0.176905
Excitatory neurons	AL589843.1	ENSG00000224848	rs10978615	9	96692002	0.0349943	0.176905
Excitatory neurons	AL589843.1	ENSG00000224848	rs10759194	9	96693085	0.0349943	0.176905
Excitatory neurons	AL589843.1	ENSG00000224848	rs4532707	9	96694423	0.0349943	0.176905
Oligodendrocytes	GOLGA7	ENSG00000147533	rs4736982	8	41449081	0.0349886	0.176903
Oligodendrocytes	GOLGA7	ENSG00000147533	rs13264955	8	41449182	0.0349886	0.176903
Oligodendrocytes	GOLGA7	ENSG00000147533	rs4736983	8	41449276	0.0349886	0.176903
Oligodendrocytes	GOLGA7	ENSG00000147533	rs10086304	8	41449670	0.0349886	0.176903
Oligodendrocytes	GOLGA7	ENSG00000147533	rs10111535	8	41449847	0.0349886	0.176903
Oligodendrocytes	GOLGA7	ENSG00000147533	rs4236919	8	41450718	0.0349886	0.176903
Oligodendrocytes	GOLGA7	ENSG00000147533	rs1559735	8	41453041	0.0349886	0.176903
Oligodendrocytes	GOLGA7	ENSG00000147533	rs1425781	8	41457474	0.0349886	0.176903
Oligodendrocytes	GOLGA7	ENSG00000147533	rs929972	8	41462082	0.0349886	0.176903
Oligodendrocytes	GOLGA7	ENSG00000147533	rs7357564	8	41464597	0.0349886	0.176903
Oligodendrocytes	GOLGA7	ENSG00000147533	rs2059534	8	41465092	0.0349886	0.176903
Oligodendrocytes	GOLGA7	ENSG00000147533	rs12677723	8	41465937	0.0349886	0.176903
Oligodendrocytes	GOLGA7	ENSG00000147533	rs9298616	8	41468970	0.0349886	0.176903
Oligodendrocytes	GOLGA7	ENSG00000147533	rs10095575	8	41469582	0.0349886	0.176903
Oligodendrocytes	GOLGA7	ENSG00000147533	rs10107548	8	41471605	0.0349886	0.176903
Oligodendrocytes	GOLGA7	ENSG00000147533	rs13252277	8	41474116	0.0349886	0.176903
Oligodendrocytes	GOLGA7	ENSG00000147533	rs9693179	8	41481787	0.0349886	0.176903
Oligodendrocytes	GOLGA7	ENSG00000147533	rs113108902	8	41482636	0.0349886	0.176903
Oligodendrocytes	GOLGA7	ENSG00000147533	rs1968309	8	41484635	0.0349886	0.176903
Oligodendrocytes	GOLGA7	ENSG00000147533	rs6993590	8	41487397	0.0349886	0.176903
Oligodendrocytes	GOLGA7	ENSG00000147533	rs3824277	8	41489877	0.0349886	0.176903
Oligodendrocytes	GOLGA7	ENSG00000147533	rs11337	8	41510767	0.0349886	0.176903
Oligodendrocytes	MRPL19	ENSG00000115364	rs34827428	2	75649064	0.0349878	0.176902
Oligodendrocytes	MRPL19	ENSG00000115364	rs11688959	2	75651385	0.0349878	0.176902
Oligodendrocytes	MRPL19	ENSG00000115364	rs34356427	2	75654125	0.0349878	0.176902
Oligodendrocytes	MRPL19	ENSG00000115364	rs17689863	2	75655273	0.0349878	0.176902
Oligodendrocytes	MRPL19	ENSG00000115364	rs3732304	2	75655729	0.0349878	0.176902
Oligodendrocytes	MRPL19	ENSG00000115364	rs2190356	2	75658284	0.0349878	0.176902
Oligodendrocytes	MRPL19	ENSG00000115364	rs17690224	2	75664985	0.0349878	0.176902
Oligodendrocytes	MRPL19	ENSG00000115364	rs11692855	2	75669504	0.0349878	0.176902
Oligodendrocytes	MRPL19	ENSG00000115364	rs2422232	2	75673254	0.0349878	0.176902
Oligodendrocytes	MRPL19	ENSG00000115364	rs2051942	2	75673943	0.0349878	0.176902
Oligodendrocytes	MRPL19	ENSG00000115364	rs34081022	2	75675254	0.0349878	0.176902
Oligodendrocytes	MRPL19	ENSG00000115364	rs4853169	2	75679846	0.0349878	0.176902
Oligodendrocytes	MRPL19	ENSG00000115364	rs35450646	2	75683920	0.0349878	0.176902
Oligodendrocytes	MRPL19	ENSG00000115364	rs111252424	2	75687004	0.0349878	0.176902
Oligodendrocytes	MRPL19	ENSG00000115364	rs111525346	2	75687010	0.0349878	0.176902
Oligodendrocytes	MRPL19	ENSG00000115364	rs11677947	2	75700410	0.0349878	0.176902
Oligodendrocytes	MRPL19	ENSG00000115364	rs33971443	2	75704002	0.0349878	0.176902
Oligodendrocytes	MRPL19	ENSG00000115364	rs7583552	2	75704936	0.0349878	0.176902
Oligodendrocytes	MRPL19	ENSG00000115364	rs114255554	2	75705501	0.0349878	0.176902
Oligodendrocytes	MRPL19	ENSG00000115364	rs11681342	2	75706004	0.0349878	0.176902
OPCs / COPs	ANKRD10	ENSG00000088448	rs11617798	13	111519125	0.0349862	0.176902
Excitatory neurons	ETFDH	ENSG00000171503	rs11559290	4	158680524	0.0349732	0.176895
Excitatory neurons	ETFDH	ENSG00000171503	rs66844789	4	158688672	0.0349732	0.176895
Excitatory neurons	ETFDH	ENSG00000171503	rs72693395	4	158691166	0.0349732	0.176895
Oligodendrocytes	SLC26A11	ENSG00000181045	rs9899138	17	80083052	0.0349544	0.176887
Oligodendrocytes	MFGE8	ENSG00000140545	rs7179596	15	88929845	0.0349509	0.176885
Oligodendrocytes	MFGE8	ENSG00000140545	rs12904003	15	88930695	0.0349509	0.176885
Oligodendrocytes	MFGE8	ENSG00000140545	rs7164649	15	88932069	0.0349509	0.176885
Oligodendrocytes	MFGE8	ENSG00000140545	rs7162740	15	88932389	0.0349509	0.176885
Oligodendrocytes	MFGE8	ENSG00000140545	rs7163586	15	88932812	0.0349509	0.176885
Oligodendrocytes	MFGE8	ENSG00000140545	rs8036620	15	88933643	0.0349509	0.176885
Oligodendrocytes	MFGE8	ENSG00000140545	rs2063925	15	88934462	0.0349509	0.176885
Oligodendrocytes	MFGE8	ENSG00000140545	rs7175909	15	88934623	0.0349509	0.176885
Oligodendrocytes	MFGE8	ENSG00000140545	rs12443377	15	88936139	0.0349509	0.176885
Oligodendrocytes	MFGE8	ENSG00000140545	rs6496535	15	88936644	0.0349509	0.176885
Oligodendrocytes	MFGE8	ENSG00000140545	rs8030053	15	88937160	0.0349509	0.176885
Oligodendrocytes	MFGE8	ENSG00000140545	rs8033408	15	88937834	0.0349509	0.176885
Oligodendrocytes	MFGE8	ENSG00000140545	rs12909038	15	88937863	0.0349509	0.176885
Oligodendrocytes	MFGE8	ENSG00000140545	rs8035096	15	88938121	0.0349509	0.176885
Oligodendrocytes	MFGE8	ENSG00000140545	rs7180299	15	88938692	0.0349509	0.176885
Oligodendrocytes	MFGE8	ENSG00000140545	rs7169358	15	88939485	0.0349509	0.176885
Oligodendrocytes	MFGE8	ENSG00000140545	rs1112068	15	88940388	0.0349509	0.176885
Oligodendrocytes	MFGE8	ENSG00000140545	rs4932452	15	88943560	0.0349509	0.176885
Oligodendrocytes	MFGE8	ENSG00000140545	rs7350794	15	88943667	0.0349509	0.176885
Oligodendrocytes	MFGE8	ENSG00000140545	rs12899497	15	88944839	0.0349509	0.176885
Excitatory neurons	DPM2	ENSG00000136908	rs7038077	9	127952643	0.034943	0.176881
Endothelial cells	CCDC92	ENSG00000119242	rs11057408	12	123980289	0.0349362	0.176878
Oligodendrocytes	DDHD1	ENSG00000100523	rs2552385	14	53205536	0.0349328	0.176876
Astrocytes	ENDOG	ENSG00000167136	rs4837316	9	128815171	0.034927	0.176874
Astrocytes	TMEM150C	ENSG00000249242	rs6821012	4	82716042	0.0349239	0.176872
Excitatory neurons	AC007402.1	ENSG00000231918	rs12622930	2	51052572	0.0349133	0.176867
Excitatory neurons	AC007402.1	ENSG00000231918	rs13031082	2	51053113	0.0349133	0.176867
Excitatory neurons	AC007402.1	ENSG00000231918	rs41358744	2	51054129	0.0349133	0.176867
Excitatory neurons	CLTCL1	ENSG00000070371	rs11704438	22	19291431	0.0349009	0.176861
Excitatory neurons	CLTCL1	ENSG00000070371	rs112641399	22	19292035	0.0349009	0.176861
Excitatory neurons	CLTCL1	ENSG00000070371	rs45618939	22	19292645	0.0349009	0.176861
Excitatory neurons	CLTCL1	ENSG00000070371	rs5993574	22	19293732	0.0349009	0.176861
Excitatory neurons	CLTCL1	ENSG00000070371	rs7286948	22	19293888	0.0349009	0.176861
Endothelial cells	ATG10	ENSG00000152348	rs75806251	5	81969459	0.0348865	0.176855
Endothelial cells	ATG10	ENSG00000152348	rs111249277	5	81972475	0.0348865	0.176855
Endothelial cells	ATG10	ENSG00000152348	rs138234011	5	81984004	0.0348865	0.176855
Endothelial cells	ATG10	ENSG00000152348	rs79336656	5	81985503	0.0348865	0.176855
Endothelial cells	ATG10	ENSG00000152348	rs78614960	5	81986553	0.0348865	0.176855
Endothelial cells	ATG10	ENSG00000152348	rs76459999	5	81989945	0.0348865	0.176855
Endothelial cells	ATG10	ENSG00000152348	rs76826153	5	81996492	0.0348865	0.176855
Endothelial cells	ATG10	ENSG00000152348	rs76989448	5	82012724	0.0348865	0.176855
Endothelial cells	ATG10	ENSG00000152348	rs11741569	5	82030091	0.0348865	0.176855
Endothelial cells	ATG10	ENSG00000152348	rs11740648	5	82056001	0.0348865	0.176855
Endothelial cells	ATG10	ENSG00000152348	rs11741303	5	82056095	0.0348865	0.176855
Endothelial cells	ATG10	ENSG00000152348	rs11748868	5	82066661	0.0348865	0.176855
Endothelial cells	ATG10	ENSG00000152348	rs11747552	5	82082973	0.0348865	0.176855
Endothelial cells	ATG10	ENSG00000152348	rs142428594	5	82085173	0.0348865	0.176855
Endothelial cells	ATG10	ENSG00000152348	rs113136234	5	82122681	0.0348865	0.176855
Endothelial cells	ATG10	ENSG00000152348	rs11739335	5	82124491	0.0348865	0.176855
Endothelial cells	ATG10	ENSG00000152348	rs74335553	5	82132196	0.0348865	0.176855
Inhibitory neurons	FLOT1	ENSG00000137312	rs3130116	6	30397671	0.0348768	0.17685
Excitatory neurons	CFAP74	ENSG00000142609	rs13302998	1	1984601	0.0348576	0.176841
Inhibitory neurons	ACP6	ENSG00000162836	rs56228539	1	147246274	0.0348502	0.176838
Inhibitory neurons	ACP6	ENSG00000162836	rs61246702	1	147250925	0.0348502	0.176838
Inhibitory neurons	ACP6	ENSG00000162836	rs6593749	1	147253268	0.0348502	0.176838
Inhibitory neurons	ACP6	ENSG00000162836	rs7514759	1	147253708	0.0348502	0.176838
Inhibitory neurons	ACP6	ENSG00000162836	rs7548980	1	147255322	0.0348502	0.176838
Astrocytes	ARHGAP42	ENSG00000165895	rs11224701	11	101297188	0.0348436	0.176834
Astrocytes	MTERF4	ENSG00000122085	rs74000358	2	241081364	0.0348394	0.176832
Astrocytes	MTERF4	ENSG00000122085	rs2302045	2	241081801	0.0348394	0.176832
Astrocytes	MTERF4	ENSG00000122085	rs74680618	2	241086855	0.0348394	0.176832
Astrocytes	MTERF4	ENSG00000122085	rs16843245	2	241093294	0.0348394	0.176832
Astrocytes	MTERF4	ENSG00000122085	rs3815292	2	241093347	0.0348394	0.176832
Astrocytes	MTERF4	ENSG00000122085	rs57117519	2	241094281	0.0348394	0.176832
Astrocytes	MTERF4	ENSG00000122085	rs74000379	2	241094688	0.0348394	0.176832
Astrocytes	MTERF4	ENSG00000122085	rs2240539	2	241096129	0.0348394	0.176832
Astrocytes	MTERF4	ENSG00000122085	rs112650856	2	241099188	0.0348394	0.176832
Astrocytes	MTERF4	ENSG00000122085	rs3796093	2	241099783	0.0348394	0.176832
Astrocytes	MTERF4	ENSG00000122085	rs16843267	2	241100174	0.0348394	0.176832
Astrocytes	MZT2A	ENSG00000173272	rs181879984	2	132087986	0.0348178	0.176822
Astrocytes	COL21A1	ENSG00000124749	rs4544909	6	56314651	0.0347819	0.176805
Astrocytes	COL21A1	ENSG00000124749	rs10948993	6	56316631	0.0347819	0.176805
Astrocytes	COL21A1	ENSG00000124749	rs9382618	6	56320488	0.0347819	0.176805
Astrocytes	COL21A1	ENSG00000124749	rs9396203	6	56329645	0.0347819	0.176805
Excitatory neurons	B3GNT4	ENSG00000176383	rs34773022	12	122638867	0.034751	0.176791
Oligodendrocytes	GBA2	ENSG00000070610	rs10758325	9	35804152	0.0347496	0.17679
Microglia	H2AFJ	ENSG00000246705	rs7978827	12	14147791	0.0347451	0.176788
Endothelial cells	LAMC1	ENSG00000135862	rs4546885	1	183056420	0.0347118	0.176772
Oligodendrocytes	LINC00609	ENSG00000257585	rs2780310	14	36050852	0.0347105	0.176772
Oligodendrocytes	LINC00609	ENSG00000257585	rs12431566	14	36051211	0.0347105	0.176772
Excitatory neurons	TRAF3IP1	ENSG00000204104	rs542972	2	238459390	0.0347079	0.17677
Excitatory neurons	TRAF3IP1	ENSG00000204104	rs568748	2	238459925	0.0347079	0.17677
Excitatory neurons	TRAF3IP1	ENSG00000204104	rs58441288	2	238460055	0.0347079	0.17677
Excitatory neurons	TRAF3IP1	ENSG00000204104	rs479276	2	238461149	0.0347079	0.17677
Oligodendrocytes	ADCY3	ENSG00000138031	rs7569646	2	24929931	0.0347067	0.17677
Oligodendrocytes	ADCY3	ENSG00000138031	rs6726261	2	24931117	0.0347067	0.17677
Astrocytes	TTF2	ENSG00000116830	rs12022333	1	117053447	0.0346565	0.176746
Astrocytes	TTF2	ENSG00000116830	rs80220227	1	117057188	0.0346565	0.176746
Astrocytes	TTF2	ENSG00000116830	rs12029623	1	117057848	0.0346565	0.176746
Astrocytes	TTF2	ENSG00000116830	rs3754109	1	117058997	0.0346565	0.176746
Astrocytes	TTF2	ENSG00000116830	rs2274253	1	117060534	0.0346565	0.176746
Astrocytes	TTF2	ENSG00000116830	rs3767777	1	117060977	0.0346565	0.176746
Astrocytes	TTF2	ENSG00000116830	rs73006003	1	117061183	0.0346565	0.176746
Astrocytes	TTF2	ENSG00000116830	rs111882324	1	117061187	0.0346565	0.176746
Astrocytes	TTF2	ENSG00000116830	rs3767775	1	117061249	0.0346565	0.176746
Astrocytes	TTF2	ENSG00000116830	rs3767774	1	117061948	0.0346565	0.176746
Astrocytes	TTF2	ENSG00000116830	rs3767773	1	117061994	0.0346565	0.176746
Astrocytes	TTF2	ENSG00000116830	rs75261221	1	117062233	0.0346565	0.176746
Astrocytes	TTF2	ENSG00000116830	rs3820494	1	117062714	0.0346565	0.176746
Inhibitory neurons	SUSD1	ENSG00000106868	rs7021232	9	112174892	0.034647	0.176742
Inhibitory neurons	SUSD1	ENSG00000106868	rs78617913	9	112174954	0.034647	0.176742
Inhibitory neurons	SUSD1	ENSG00000106868	rs12344169	9	112175409	0.034647	0.176742
Inhibitory neurons	SUSD1	ENSG00000106868	rs3860162	9	112176453	0.034647	0.176742
Microglia	WDSUB1	ENSG00000196151	rs7584963	2	159255062	0.0346102	0.176724
Oligodendrocytes	UBE2E3	ENSG00000170035	rs72890654	2	180576857	0.0345952	0.176717
Inhibitory neurons	WSB1	ENSG00000109046	rs8069093	17	27287203	0.034592	0.176715
Excitatory neurons	NAAA	ENSG00000138744	rs13111710	4	75938552	0.03459	0.176714
Excitatory neurons	NAAA	ENSG00000138744	rs11931349	4	75938887	0.03459	0.176714
Excitatory neurons	NAAA	ENSG00000138744	rs2292533	4	75940706	0.03459	0.176714
Excitatory neurons	NAAA	ENSG00000138744	rs13126007	4	75941102	0.03459	0.176714
Excitatory neurons	NAAA	ENSG00000138744	rs6826085	4	75949076	0.03459	0.176714
Inhibitory neurons	WDSUB1	ENSG00000196151	rs13424680	2	159288967	0.0345809	0.17671
Oligodendrocytes	SYNGR1	ENSG00000100321	rs5750825	22	39435273	0.0345804	0.17671
Oligodendrocytes	SYNGR1	ENSG00000100321	rs1972280	22	39435981	0.0345804	0.17671
Oligodendrocytes	SYNGR1	ENSG00000100321	rs4821896	22	39437432	0.0345804	0.17671
Oligodendrocytes	SYNGR1	ENSG00000100321	rs4821897	22	39439582	0.0345804	0.17671
Oligodendrocytes	SYNGR1	ENSG00000100321	rs6001594	22	39441467	0.0345804	0.17671
Oligodendrocytes	SYNGR1	ENSG00000100321	rs2899318	22	39441620	0.0345804	0.17671
Oligodendrocytes	SYNGR1	ENSG00000100321	rs5757673	22	39441915	0.0345804	0.17671
Oligodendrocytes	SYNGR1	ENSG00000100321	rs4821898	22	39442347	0.0345804	0.17671
Oligodendrocytes	SYNGR1	ENSG00000100321	rs6001595	22	39443288	0.0345804	0.17671
Oligodendrocytes	XRCC4	ENSG00000152422	rs2252179	5	83145630	0.0345802	0.17671
Oligodendrocytes	XRCC4	ENSG00000152422	rs1382367	5	83155393	0.0345802	0.17671
Oligodendrocytes	XRCC4	ENSG00000152422	rs35088871	5	83166011	0.0345802	0.17671
Oligodendrocytes	RNF114	ENSG00000124226	rs6091074	20	49974494	0.0345766	0.176708
Inhibitory neurons	SLC35F5	ENSG00000115084	rs6709158	2	113726208	0.0345749	0.176707
Inhibitory neurons	SLC35F5	ENSG00000115084	rs7561042	2	113726517	0.0345749	0.176707
Inhibitory neurons	SLC35F5	ENSG00000115084	rs6726001	2	113730828	0.0345749	0.176707
Inhibitory neurons	SLC35F5	ENSG00000115084	rs11678202	2	113732649	0.0345749	0.176707
OPCs / COPs	AL445250.1	ENSG00000225096	rs573809	6	57945302	0.0345619	0.176701
Oligodendrocytes	LMF1	ENSG00000103227	rs2382944	16	943497	0.0345257	0.176684
Oligodendrocytes	SLC12A2	ENSG00000064651	rs59254271	5	128219509	0.0345192	0.176681
Oligodendrocytes	SLC12A2	ENSG00000064651	rs17607942	5	128219743	0.0345192	0.176681
Oligodendrocytes	SLC12A2	ENSG00000064651	rs59430737	5	128221876	0.0345192	0.176681
Oligodendrocytes	SLC12A2	ENSG00000064651	rs11955148	5	128222122	0.0345192	0.176681
Oligodendrocytes	SLC12A2	ENSG00000064651	rs58595196	5	128222646	0.0345192	0.176681
Oligodendrocytes	2001-03-01	ENSG00000145416	rs17675801	4	164110678	0.0345135	0.176678
Microglia	MAP3K5	ENSG00000197442	rs9494587	6	136863354	0.0345002	0.176672
Microglia	MAP3K5	ENSG00000197442	rs1884939	6	136866468	0.0345002	0.176672
Microglia	MAP3K5	ENSG00000197442	rs9321579	6	136867675	0.0345002	0.176672
Microglia	MAP3K5	ENSG00000197442	rs12192501	6	136868841	0.0345002	0.176672
Microglia	MAP3K5	ENSG00000197442	rs2050713	6	136872895	0.0345002	0.176672
Microglia	MAP3K5	ENSG00000197442	rs9494591	6	136875557	0.0345002	0.176672
Microglia	MAP3K5	ENSG00000197442	rs9483962	6	136877912	0.0345002	0.176672
Microglia	MAP3K5	ENSG00000197442	rs4273710	6	136878217	0.0345002	0.176672
Microglia	MAP3K5	ENSG00000197442	rs9321580	6	136883142	0.0345002	0.176672
Microglia	MAP3K5	ENSG00000197442	rs1342644	6	136885790	0.0345002	0.176672
Microglia	MAP3K5	ENSG00000197442	rs1342645	6	136886166	0.0345002	0.176672
Oligodendrocytes	ATG7	ENSG00000197548	rs2594965	3	11282113	0.0344934	0.176668
Oligodendrocytes	ATG7	ENSG00000197548	rs346079	3	11286453	0.0344934	0.176668
Oligodendrocytes	ATG7	ENSG00000197548	rs1375206	3	11297643	0.0344934	0.176668
Oligodendrocytes	ATG7	ENSG00000197548	rs2606762	3	11302415	0.0344934	0.176668
Oligodendrocytes	ATG7	ENSG00000197548	rs2594968	3	11310968	0.0344934	0.176668
Oligodendrocytes	ATG7	ENSG00000197548	rs2606758	3	11311590	0.0344934	0.176668
Oligodendrocytes	ATG7	ENSG00000197548	rs2606753	3	11317741	0.0344934	0.176668
Oligodendrocytes	ATG7	ENSG00000197548	rs2594991	3	11321230	0.0344934	0.176668
Oligodendrocytes	ATG7	ENSG00000197548	rs2594996	3	11325423	0.0344934	0.176668
Oligodendrocytes	ATG7	ENSG00000197548	rs2606749	3	11332161	0.0344934	0.176668
Astrocytes	FAM174B	ENSG00000185442	rs7169147	15	92723826	0.034473	0.176659
Oligodendrocytes	PGS1	ENSG00000087157	rs692010	17	78442639	0.0344592	0.176652
Oligodendrocytes	PGS1	ENSG00000087157	rs8081627	17	78443755	0.0344592	0.176652
Oligodendrocytes	PGS1	ENSG00000087157	rs662153	17	78443898	0.0344592	0.176652
Oligodendrocytes	ERC2	ENSG00000187672	rs35835987	3	56364286	0.0344137	0.17663
Oligodendrocytes	ERC2	ENSG00000187672	rs11710335	3	56367536	0.0344137	0.17663
Oligodendrocytes	ERC2	ENSG00000187672	rs13089019	3	56367835	0.0344137	0.17663
Oligodendrocytes	ERC2	ENSG00000187672	rs11713347	3	56369755	0.0344137	0.17663
Oligodendrocytes	ERC2	ENSG00000187672	rs34158034	3	56370420	0.0344137	0.17663
Oligodendrocytes	ERC2	ENSG00000187672	rs7644975	3	56371141	0.0344137	0.17663
Oligodendrocytes	ERC2	ENSG00000187672	rs11711928	3	56373677	0.0344137	0.17663
Oligodendrocytes	ERC2	ENSG00000187672	rs34825657	3	56374171	0.0344137	0.17663
Oligodendrocytes	ERC2	ENSG00000187672	rs34967455	3	56374541	0.0344137	0.17663
Oligodendrocytes	ERC2	ENSG00000187672	rs11929325	3	56375020	0.0344137	0.17663
Oligodendrocytes	ERC2	ENSG00000187672	rs11923975	3	56377304	0.0344137	0.17663
Oligodendrocytes	ERC2	ENSG00000187672	rs35332984	3	56377632	0.0344137	0.17663
Oligodendrocytes	ERC2	ENSG00000187672	rs35947588	3	56379742	0.0344137	0.17663
Oligodendrocytes	ERC2	ENSG00000187672	rs13098861	3	56381811	0.0344137	0.17663
Oligodendrocytes	ERC2	ENSG00000187672	rs34046219	3	56384128	0.0344137	0.17663
Oligodendrocytes	ERC2	ENSG00000187672	rs57737873	3	56384178	0.0344137	0.17663
Oligodendrocytes	ERC2	ENSG00000187672	rs6773537	3	56384945	0.0344137	0.17663
Oligodendrocytes	ERC2	ENSG00000187672	rs17235564	3	56386990	0.0344137	0.17663
Oligodendrocytes	ERC2	ENSG00000187672	rs34018952	3	56387556	0.0344137	0.17663
Oligodendrocytes	ERC2	ENSG00000187672	rs60814962	3	56397179	0.0344137	0.17663
Astrocytes	TBC1D31	ENSG00000156787	rs7012815	8	123087505	0.0344052	0.176626
Astrocytes	TBC1D31	ENSG00000156787	rs6988792	8	123095123	0.0344052	0.176626
Astrocytes	TBC1D31	ENSG00000156787	rs62521774	8	123097099	0.0344052	0.176626
Astrocytes	TBC1D31	ENSG00000156787	rs12541269	8	123098052	0.0344052	0.176626
Astrocytes	TBC1D31	ENSG00000156787	rs60127324	8	123099206	0.0344052	0.176626
Astrocytes	TBC1D31	ENSG00000156787	rs11786727	8	123101907	0.0344052	0.176626
Astrocytes	TBC1D31	ENSG00000156787	rs12541786	8	123104350	0.0344052	0.176626
Astrocytes	TBC1D31	ENSG00000156787	rs62521777	8	123106588	0.0344052	0.176626
Astrocytes	TBC1D31	ENSG00000156787	rs2891695	8	123108522	0.0344052	0.176626
Astrocytes	TBC1D31	ENSG00000156787	rs16897969	8	123109558	0.0344052	0.176626
Astrocytes	TBC1D31	ENSG00000156787	rs10101062	8	123112091	0.0344052	0.176626
Astrocytes	TBC1D31	ENSG00000156787	rs13439161	8	123112713	0.0344052	0.176626
Astrocytes	TBC1D31	ENSG00000156787	rs13439167	8	123112803	0.0344052	0.176626
Astrocytes	TBC1D31	ENSG00000156787	rs10956120	8	123112849	0.0344052	0.176626
Astrocytes	TBC1D31	ENSG00000156787	rs4871348	8	123113827	0.0344052	0.176626
Astrocytes	TBC1D31	ENSG00000156787	rs4870846	8	123114250	0.0344052	0.176626
Astrocytes	TBC1D31	ENSG00000156787	rs4870847	8	123114272	0.0344052	0.176626
Astrocytes	TBC1D31	ENSG00000156787	rs10109587	8	123114428	0.0344052	0.176626
Astrocytes	TBC1D31	ENSG00000156787	rs952655	8	123115253	0.0344052	0.176626
Astrocytes	TBC1D31	ENSG00000156787	rs952656	8	123115355	0.0344052	0.176626
Astrocytes	TBC1D31	ENSG00000156787	rs11774489	8	123115689	0.0344052	0.176626
Astrocytes	TBC1D31	ENSG00000156787	rs62521780	8	123115970	0.0344052	0.176626
Astrocytes	TBC1D31	ENSG00000156787	rs16897994	8	123116050	0.0344052	0.176626
Astrocytes	TBC1D31	ENSG00000156787	rs11781484	8	123116268	0.0344052	0.176626
Astrocytes	TBC1D31	ENSG00000156787	rs11774656	8	123116333	0.0344052	0.176626
Excitatory neurons	ABCC4	ENSG00000125257	rs6650325	13	95301035	0.0343983	0.176623
Excitatory neurons	ABCC4	ENSG00000125257	rs9524896	13	95301038	0.0343983	0.176623
Inhibitory neurons	LINC01588	ENSG00000214900	rs7153032	14	50042496	0.0343945	0.176621
Oligodendrocytes	DNA2	ENSG00000138346	rs143827147	10	68505977	0.0343943	0.176621
Oligodendrocytes	DNA2	ENSG00000138346	rs11812676	10	68515573	0.0343943	0.176621
Oligodendrocytes	DNA2	ENSG00000138346	rs61856495	10	68525281	0.0343943	0.176621
Oligodendrocytes	PURG	ENSG00000172733	rs2058954	8	30977020	0.0343583	0.176604
Oligodendrocytes	PURG	ENSG00000172733	rs1946176	8	30977527	0.0343583	0.176604
Oligodendrocytes	PURG	ENSG00000172733	rs1946177	8	30977546	0.0343583	0.176604
Oligodendrocytes	PURG	ENSG00000172733	rs13272674	8	30978577	0.0343583	0.176604
Oligodendrocytes	PURG	ENSG00000172733	rs4733214	8	30982368	0.0343583	0.176604
Oligodendrocytes	PURG	ENSG00000172733	rs4610706	8	30984200	0.0343583	0.176604
Oligodendrocytes	PURG	ENSG00000172733	rs28709888	8	30987795	0.0343583	0.176604
Oligodendrocytes	PURG	ENSG00000172733	rs28572392	8	30990160	0.0343583	0.176604
Oligodendrocytes	PURG	ENSG00000172733	rs28808135	8	30990263	0.0343583	0.176604
Oligodendrocytes	PURG	ENSG00000172733	rs28572354	8	30990306	0.0343583	0.176604
Oligodendrocytes	PURG	ENSG00000172733	rs4733218	8	30990911	0.0343583	0.176604
Oligodendrocytes	PURG	ENSG00000172733	rs4513928	8	30992043	0.0343583	0.176604
Oligodendrocytes	PURG	ENSG00000172733	rs10503879	8	30995586	0.0343583	0.176604
Oligodendrocytes	PURG	ENSG00000172733	rs9987093	8	30996876	0.0343583	0.176604
Oligodendrocytes	PURG	ENSG00000172733	rs4733219	8	31002243	0.0343583	0.176604
Oligodendrocytes	PURG	ENSG00000172733	rs6468013	8	31004029	0.0343583	0.176604
Oligodendrocytes	PURG	ENSG00000172733	rs12544050	8	31006433	0.0343583	0.176604
Excitatory neurons	TIMM10	ENSG00000134809	rs2729371	11	57553849	0.0343173	0.176584
Excitatory neurons	WNT2B	ENSG00000134245	rs11102498	1	112576820	0.0343053	0.176578
Pericytes	CCDC122	ENSG00000151773	rs9533822	13	44331441	0.0342638	0.176558
Pericytes	CCDC122	ENSG00000151773	rs9533823	13	44332697	0.0342638	0.176558
Oligodendrocytes	HCG17	ENSG00000270604	rs757258	6	30174476	0.0341997	0.176527
Oligodendrocytes	HCG17	ENSG00000270604	rs2844784	6	30180657	0.0341997	0.176527
Oligodendrocytes	HCG17	ENSG00000270604	rs2428504	6	30183593	0.0341997	0.176527
Oligodendrocytes	HCG17	ENSG00000270604	rs28360012	6	30200124	0.0341997	0.176527
Oligodendrocytes	HCG17	ENSG00000270604	rs28360013	6	30200425	0.0341997	0.176527
Oligodendrocytes	HCG17	ENSG00000270604	rs17188226	6	30200719	0.0341997	0.176527
Oligodendrocytes	HCG17	ENSG00000270604	rs28360014	6	30203523	0.0341997	0.176527
Oligodendrocytes	HCG17	ENSG00000270604	rs2284168	6	30204456	0.0341997	0.176527
Oligodendrocytes	HCG17	ENSG00000270604	rs55957413	6	30207541	0.0341997	0.176527
Oligodendrocytes	HCG17	ENSG00000270604	rs17194627	6	30213861	0.0341997	0.176527
Oligodendrocytes	HCG17	ENSG00000270604	rs61154150	6	30217311	0.0341997	0.176527
Oligodendrocytes	HCG17	ENSG00000270604	rs11969573	6	30218846	0.0341997	0.176527
Oligodendrocytes	HCG17	ENSG00000270604	rs59975149	6	30222351	0.0341997	0.176527
Oligodendrocytes	HCG17	ENSG00000270604	rs1264691	6	30226097	0.0341997	0.176527
Oligodendrocytes	HCG17	ENSG00000270604	rs2517587	6	30237374	0.0341997	0.176527
Oligodendrocytes	HCG17	ENSG00000270604	rs2517585	6	30237424	0.0341997	0.176527
Oligodendrocytes	HCG17	ENSG00000270604	rs2517590	6	30241505	0.0341997	0.176527
Oligodendrocytes	HCG17	ENSG00000270604	rs1318489	6	30242176	0.0341997	0.176527
Oligodendrocytes	HCG17	ENSG00000270604	rs2523741	6	30244126	0.0341997	0.176527
Oligodendrocytes	HCG17	ENSG00000270604	rs2023475	6	30245216	0.0341997	0.176527
Excitatory neurons	2008-03-01	ENSG00000165406	rs963029	10	45467939	0.0341859	0.176521
Oligodendrocytes	TMEM150C	ENSG00000249242	rs6832801	4	82635506	0.0341597	0.176508
Oligodendrocytes	TMEM150C	ENSG00000249242	rs6832951	4	82635553	0.0341597	0.176508
Excitatory neurons	DDHD2	ENSG00000085788	rs76873509	8	38164464	0.0341399	0.176498
Excitatory neurons	DDHD2	ENSG00000085788	rs145151767	8	38167993	0.0341399	0.176498
Excitatory neurons	DDHD2	ENSG00000085788	rs138824104	8	38167994	0.0341399	0.176498
Astrocytes	LINC01184	ENSG00000245937	rs6860245	5	128032306	0.0341336	0.176495
Excitatory neurons	TCTEX1D1	ENSG00000152760	rs12136922	1	66541706	0.0341251	0.176491
Astrocytes	AL590705.1	ENSG00000203279	rs7858579	9	97220928	0.0341117	0.176485
Astrocytes	AL590705.1	ENSG00000203279	rs12685723	9	97221624	0.0341117	0.176485
Astrocytes	AL590705.1	ENSG00000203279	rs10759526	9	97229855	0.0341117	0.176485
Astrocytes	AL590705.1	ENSG00000203279	rs6478025	9	97232361	0.0341117	0.176485
Astrocytes	AL590705.1	ENSG00000203279	rs10981278	9	97232988	0.0341117	0.176485
Astrocytes	AL590705.1	ENSG00000203279	rs10125824	9	97233255	0.0341117	0.176485
Astrocytes	AL590705.1	ENSG00000203279	rs10759527	9	97234352	0.0341117	0.176485
Astrocytes	AL590705.1	ENSG00000203279	rs10817273	9	97234767	0.0341117	0.176485
Astrocytes	AL590705.1	ENSG00000203279	rs10817286	9	97238795	0.0341117	0.176485
OPCs / COPs	FAM118A	ENSG00000100376	rs2142552	22	45323616	0.0341007	0.176479
OPCs / COPs	FAM118A	ENSG00000100376	rs7285172	22	45330464	0.0341007	0.176479
Microglia	KCNC3	ENSG00000131398	rs7247907	19	50370905	0.0340959	0.176477
Excitatory neurons	CABIN1	ENSG00000099991	rs8141133	22	24208332	0.0340934	0.176476
Excitatory neurons	CABIN1	ENSG00000099991	rs5760257	22	24209363	0.0340934	0.176476
Excitatory neurons	CABIN1	ENSG00000099991	rs35146655	22	24209970	0.0340934	0.176476
Excitatory neurons	CABIN1	ENSG00000099991	rs7292073	22	24210763	0.0340934	0.176476
Excitatory neurons	CABIN1	ENSG00000099991	rs5760260	22	24213983	0.0340934	0.176476
Endothelial cells	GBP3	ENSG00000117226	rs61798920	1	89051436	0.0340734	0.176466
Oligodendrocytes	DNAJC18	ENSG00000170464	rs6876106	5	139374341	0.0340572	0.176458
Excitatory neurons	HLCS	ENSG00000159267	rs58844217	21	36985975	0.0340413	0.17645
Excitatory neurons	HLCS	ENSG00000159267	rs59943709	21	36986037	0.0340413	0.17645
Excitatory neurons	HLCS	ENSG00000159267	rs59089170	21	36986331	0.0340413	0.17645
Excitatory neurons	HLCS	ENSG00000159267	rs58296537	21	36986382	0.0340413	0.17645
Excitatory neurons	HLCS	ENSG00000159267	rs57564744	21	36986394	0.0340413	0.17645
Excitatory neurons	HLCS	ENSG00000159267	rs61087329	21	36986419	0.0340413	0.17645
Excitatory neurons	HLCS	ENSG00000159267	rs73196100	21	36987341	0.0340413	0.17645
Excitatory neurons	HLCS	ENSG00000159267	rs112704922	21	36987421	0.0340413	0.17645
Inhibitory neurons	FTCD	ENSG00000160282	rs79913394	21	46668659	0.0340053	0.176433
Excitatory neurons	DMAC2L	ENSG00000125375	rs1967919	14	50320123	0.0340032	0.176432
Excitatory neurons	DMAC2L	ENSG00000125375	rs1967920	14	50320136	0.0340032	0.176432
Oligodendrocytes	MRPL39	ENSG00000154719	rs60955008	21	25614318	0.0340005	0.17643
Oligodendrocytes	MRPL39	ENSG00000154719	rs7276219	21	25615854	0.0340005	0.17643
Oligodendrocytes	MRPL39	ENSG00000154719	rs7276984	21	25616342	0.0340005	0.17643
Oligodendrocytes	MRPL39	ENSG00000154719	rs4398338	21	25619364	0.0340005	0.17643
Excitatory neurons	CLIP2	ENSG00000106665	rs10156213	7	74386381	0.0339948	0.176428
Oligodendrocytes	RNF185	ENSG00000138942	rs2008435	22	31935850	0.0339889	0.176425
OPCs / COPs	MARK3	ENSG00000075413	rs117681988	14	103361965	0.0339591	0.17641
OPCs / COPs	MARK3	ENSG00000075413	rs117344379	14	103375336	0.0339591	0.17641
OPCs / COPs	MARK3	ENSG00000075413	rs141031153	14	103425482	0.0339591	0.17641
OPCs / COPs	MARK3	ENSG00000075413	rs17679717	14	103457569	0.0339591	0.17641
Excitatory neurons	LINC01252	ENSG00000247157	rs1548803	12	10806432	0.0339388	0.1764
Excitatory neurons	LINC01252	ENSG00000247157	rs10743925	12	10811381	0.0339388	0.1764
Excitatory neurons	LINC01252	ENSG00000247157	rs10743926	12	10812355	0.0339388	0.1764
Excitatory neurons	LINC01252	ENSG00000247157	rs10772364	12	10816273	0.0339388	0.1764
Excitatory neurons	LINC01252	ENSG00000247157	rs7978242	12	10818046	0.0339388	0.1764
Excitatory neurons	LINC01252	ENSG00000247157	rs4262797	12	10820895	0.0339388	0.1764
Excitatory neurons	LINC01252	ENSG00000247157	rs10845218	12	10822970	0.0339388	0.1764
Excitatory neurons	LINC01252	ENSG00000247157	rs4763216	12	10829813	0.0339388	0.1764
Excitatory neurons	LINC01252	ENSG00000247157	rs10772365	12	10830299	0.0339388	0.1764
Excitatory neurons	LINC01252	ENSG00000247157	rs3906863	12	10830493	0.0339388	0.1764
Inhibitory neurons	NOS1AP	ENSG00000198929	rs10918796	1	162163553	0.0339364	0.176399
Inhibitory neurons	NOS1AP	ENSG00000198929	rs11581189	1	162167114	0.0339364	0.176399
Oligodendrocytes	GSTO1	ENSG00000148834	rs649254	10	104242514	0.0339248	0.176393
Inhibitory neurons	ADD3	ENSG00000148700	rs61881642	10	110111872	0.033892	0.176377
Astrocytes	HFM1	ENSG00000162669	rs12757326	1	91404573	0.0338311	0.176347
Excitatory neurons	NT5C3A	ENSG00000122643	rs4723230	7	33008785	0.0338212	0.176342
Excitatory neurons	NT5C3A	ENSG00000122643	rs6942974	7	33016803	0.0338212	0.176342
Excitatory neurons	NT5C3A	ENSG00000122643	rs10951369	7	33018857	0.0338212	0.176342
Excitatory neurons	NT5C3A	ENSG00000122643	rs2392210	7	33028253	0.0338212	0.176342
Excitatory neurons	NT5C3A	ENSG00000122643	rs6965942	7	33031593	0.0338212	0.176342
Excitatory neurons	NT5C3A	ENSG00000122643	rs6462450	7	33034744	0.0338212	0.176342
Excitatory neurons	NT5C3A	ENSG00000122643	rs7796184	7	33043119	0.0338212	0.176342
Excitatory neurons	NT5C3A	ENSG00000122643	rs6948759	7	33056076	0.0338212	0.176342
Excitatory neurons	NT5C3A	ENSG00000122643	rs7800610	7	33056655	0.0338212	0.176342
Excitatory neurons	NT5C3A	ENSG00000122643	rs10244526	7	33076434	0.0338212	0.176342
Astrocytes	CDK10	ENSG00000185324	rs11645271	16	89662717	0.0338108	0.176337
Excitatory neurons	PSMB1	ENSG00000008018	rs2345141	6	170497360	0.0337781	0.176321
Excitatory neurons	PSMB1	ENSG00000008018	rs1569412	6	170497912	0.0337781	0.176321
Excitatory neurons	PSMB1	ENSG00000008018	rs9460220	6	170507644	0.0337781	0.176321
Excitatory neurons	PSMB1	ENSG00000008018	rs9356660	6	170512969	0.0337781	0.176321
Oligodendrocytes	GSK3B	ENSG00000082701	rs61795599	3	120681268	0.0337787	0.176321
Excitatory neurons	AC118754.1	ENSG00000183018	rs12948667	17	5086292	0.0337648	0.176314
Oligodendrocytes	ACSS2	ENSG00000131069	rs6060038	20	34769912	0.0337587	0.176311
Oligodendrocytes	NCOA6	ENSG00000198646	rs13044413	20	34433151	0.0337543	0.176309
Oligodendrocytes	NCOA6	ENSG00000198646	rs6120663	20	34494101	0.0337543	0.176309
Excitatory neurons	UGDH	ENSG00000109814	rs6824761	4	40053198	0.0337409	0.176302
Oligodendrocytes	RBM6	ENSG00000004534	rs11925192	3	50001231	0.0337294	0.176296
Oligodendrocytes	SEC22A	ENSG00000121542	rs62262653	3	123311838	0.0337113	0.176287
Endothelial cells	XRRA1	ENSG00000166435	rs12225372	11	74893549	0.0336657	0.176265
Endothelial cells	XRRA1	ENSG00000166435	rs12225387	11	74893722	0.0336657	0.176265
Endothelial cells	XRRA1	ENSG00000166435	rs12419929	11	74900390	0.0336657	0.176265
Endothelial cells	XRRA1	ENSG00000166435	rs12221841	11	74907656	0.0336657	0.176265
Endothelial cells	XRRA1	ENSG00000166435	rs61671395	11	74907820	0.0336657	0.176265
Endothelial cells	XRRA1	ENSG00000166435	rs61894839	11	74915321	0.0336657	0.176265
Endothelial cells	XRRA1	ENSG00000166435	rs10899051	11	74931506	0.0336657	0.176265
Endothelial cells	XRRA1	ENSG00000166435	rs7102619	11	74933260	0.0336657	0.176265
Endothelial cells	XRRA1	ENSG00000166435	rs10899052	11	74935168	0.0336657	0.176265
Endothelial cells	XRRA1	ENSG00000166435	rs2165162	11	74948744	0.0336657	0.176265
Endothelial cells	XRRA1	ENSG00000166435	rs2119028	11	74948888	0.0336657	0.176265
Endothelial cells	XRRA1	ENSG00000166435	rs2165163	11	74949098	0.0336657	0.176265
Endothelial cells	XRRA1	ENSG00000166435	rs12577614	11	74960055	0.0336657	0.176265
Endothelial cells	XRRA1	ENSG00000166435	rs9787775	11	74964851	0.0336657	0.176265
Inhibitory neurons	FKBP9	ENSG00000122642	rs6462443	7	33004445	0.0336588	0.176261
Inhibitory neurons	FKBP9	ENSG00000122642	rs3088060	7	33005673	0.0336588	0.176261
Inhibitory neurons	FKBP9	ENSG00000122642	rs4394301	7	33009972	0.0336588	0.176261
Oligodendrocytes	SIRT5	ENSG00000124523	rs2804926	6	13575450	0.0336465	0.176255
Oligodendrocytes	SIRT5	ENSG00000124523	rs2841506	6	13575661	0.0336465	0.176255
Oligodendrocytes	SIRT5	ENSG00000124523	rs2804927	6	13575901	0.0336465	0.176255
Oligodendrocytes	SIRT5	ENSG00000124523	rs2841507	6	13575947	0.0336465	0.176255
Oligodendrocytes	SIRT5	ENSG00000124523	rs2328676	6	13576476	0.0336465	0.176255
Oligodendrocytes	SIRT5	ENSG00000124523	rs2804910	6	13578906	0.0336465	0.176255
Oligodendrocytes	SIRT5	ENSG00000124523	rs2804911	6	13579596	0.0336465	0.176255
Oligodendrocytes	SIRT5	ENSG00000124523	rs2841509	6	13580653	0.0336465	0.176255
Oligodendrocytes	SIRT5	ENSG00000124523	rs2804916	6	13581612	0.0336465	0.176255
Oligodendrocytes	SIRT5	ENSG00000124523	rs2841511	6	13583743	0.0336465	0.176255
Oligodendrocytes	SIRT5	ENSG00000124523	rs2804917	6	13583969	0.0336465	0.176255
Oligodendrocytes	SIRT5	ENSG00000124523	rs2804919	6	13584910	0.0336465	0.176255
Oligodendrocytes	SIRT5	ENSG00000124523	rs2804920	6	13585050	0.0336465	0.176255
Excitatory neurons	ADAMTS13	ENSG00000160323	rs28571612	9	133425552	0.0336407	0.176252
OPCs / COPs	SPECC1	ENSG00000128487	rs888424	17	20082114	0.0336377	0.17625
OPCs / COPs	SPECC1	ENSG00000128487	rs4925082	17	20091360	0.0336377	0.17625
OPCs / COPs	SPECC1	ENSG00000128487	rs11204422	17	20093116	0.0336377	0.17625
OPCs / COPs	SPECC1	ENSG00000128487	rs7215803	17	20095064	0.0336377	0.17625
OPCs / COPs	SPECC1	ENSG00000128487	rs12942179	17	20096468	0.0336377	0.17625
Excitatory neurons	IGSF10	ENSG00000152580	rs2087728	3	151419974	0.0336342	0.176249
Excitatory neurons	IGSF10	ENSG00000152580	rs3975409	3	151420031	0.0336342	0.176249
Excitatory neurons	IGSF10	ENSG00000152580	rs2101647	3	151420611	0.0336342	0.176249
Excitatory neurons	IGSF10	ENSG00000152580	rs7652056	3	151421545	0.0336342	0.176249
Excitatory neurons	IGSF10	ENSG00000152580	rs9878370	3	151422553	0.0336342	0.176249
Excitatory neurons	IGSF10	ENSG00000152580	rs9840738	3	151422768	0.0336342	0.176249
Excitatory neurons	IGSF10	ENSG00000152580	rs937119	3	151423529	0.0336342	0.176249
Excitatory neurons	IGSF10	ENSG00000152580	rs10935848	3	151426695	0.0336342	0.176249
Excitatory neurons	IGSF10	ENSG00000152580	rs6440743	3	151428363	0.0336342	0.176249
Excitatory neurons	IGSF10	ENSG00000152580	rs7611956	3	151433432	0.0336342	0.176249
Excitatory neurons	IGSF10	ENSG00000152580	rs2172250	3	151436878	0.0336342	0.176249
Excitatory neurons	NRG4	ENSG00000169752	rs2460798	15	75883787	0.0336007	0.176232
Excitatory neurons	NRG4	ENSG00000169752	rs1695378	15	75888205	0.0336007	0.176232
Excitatory neurons	NRG4	ENSG00000169752	rs335711	15	75892399	0.0336007	0.176232
Excitatory neurons	NRG4	ENSG00000169752	rs189197	15	75894004	0.0336007	0.176232
Excitatory neurons	NRG4	ENSG00000169752	rs2255701	15	75904368	0.0336007	0.176232
Excitatory neurons	NRG4	ENSG00000169752	rs1699263	15	75906367	0.0336007	0.176232
Excitatory neurons	NRG4	ENSG00000169752	rs335706	15	75908490	0.0336007	0.176232
Excitatory neurons	NRG4	ENSG00000169752	rs71403522	15	75915768	0.0336007	0.176232
Excitatory neurons	NRG4	ENSG00000169752	rs335697	15	75918026	0.0336007	0.176232
Excitatory neurons	NRG4	ENSG00000169752	rs12910576	15	75962166	0.0336007	0.176232
Excitatory neurons	NRG4	ENSG00000169752	rs2469039	15	75968742	0.0336007	0.176232
Excitatory neurons	NRG4	ENSG00000169752	rs985849	15	75969652	0.0336007	0.176232
Excitatory neurons	NRG4	ENSG00000169752	rs7183815	15	75971826	0.0336007	0.176232
Excitatory neurons	NRG4	ENSG00000169752	rs1391894	15	75979465	0.0336007	0.176232
Excitatory neurons	NRG4	ENSG00000169752	rs8024155	15	75987966	0.0336007	0.176232
Excitatory neurons	NRG4	ENSG00000169752	rs28876229	15	75990043	0.0336007	0.176232
Excitatory neurons	NRG4	ENSG00000169752	rs4886753	15	75991601	0.0336007	0.176232
Excitatory neurons	NRG4	ENSG00000169752	rs4886754	15	75991717	0.0336007	0.176232
Excitatory neurons	NRG4	ENSG00000169752	rs334945	15	76015791	0.0336007	0.176232
Excitatory neurons	NRG4	ENSG00000169752	rs334934	15	76025113	0.0336007	0.176232
Excitatory neurons	NRG4	ENSG00000169752	rs334936	15	76026889	0.0336007	0.176232
Excitatory neurons	NRG4	ENSG00000169752	rs184580	15	76035240	0.0336007	0.176232
Excitatory neurons	NRG4	ENSG00000169752	rs1624809	15	76043560	0.0336007	0.176232
Oligodendrocytes	BCL7A	ENSG00000110987	rs10847803	12	122191984	0.0335823	0.176223
Excitatory neurons	NACA	ENSG00000196531	rs2629447	12	56307025	0.0335653	0.176214
Excitatory neurons	CASP9	ENSG00000132906	rs12026303	1	15515071	0.0335631	0.176213
Excitatory neurons	STRC	ENSG00000242866	rs66903736	15	43619435	0.0335609	0.176212
Excitatory neurons	STRC	ENSG00000242866	rs66749753	15	43619601	0.0335609	0.176212
Excitatory neurons	STRC	ENSG00000242866	rs12912881	15	43621734	0.0335609	0.176212
Excitatory neurons	STRC	ENSG00000242866	rs8038068	15	43622175	0.0335609	0.176212
Excitatory neurons	STRC	ENSG00000242866	rs111848061	15	43624632	0.0335609	0.176212
Excitatory neurons	STRC	ENSG00000242866	rs8030536	15	43627365	0.0335609	0.176212
Excitatory neurons	STRC	ENSG00000242866	rs56380203	15	43628105	0.0335609	0.176212
Excitatory neurons	STRC	ENSG00000242866	rs56246169	15	43628358	0.0335609	0.176212
Excitatory neurons	STRC	ENSG00000242866	rs17727853	15	43630299	0.0335609	0.176212
Excitatory neurons	STRC	ENSG00000242866	rs56226333	15	43632410	0.0335609	0.176212
Excitatory neurons	STRC	ENSG00000242866	rs62018900	15	43633252	0.0335609	0.176212
Excitatory neurons	STRC	ENSG00000242866	rs17795279	15	43637180	0.0335609	0.176212
Excitatory neurons	STRC	ENSG00000242866	rs35740631	15	43639534	0.0335609	0.176212
Excitatory neurons	STRC	ENSG00000242866	rs35333173	15	43640818	0.0335609	0.176212
Excitatory neurons	STRC	ENSG00000242866	rs34681147	15	43643169	0.0335609	0.176212
Excitatory neurons	STRC	ENSG00000242866	rs112667279	15	43649258	0.0335609	0.176212
Excitatory neurons	SAXO2	ENSG00000188659	rs2174111	15	82001499	0.0335472	0.176205
Excitatory neurons	PSMB5	ENSG00000100804	rs35647318	14	23010358	0.0335312	0.176197
Inhibitory neurons	ZBED9	ENSG00000232040	rs437691	6	28550539	0.0334779	0.17617
Excitatory neurons	POLK	ENSG00000122008	rs10070207	5	75449403	0.0334616	0.176161
Oligodendrocytes	STX4	ENSG00000103496	rs1046276	16	30903305	0.0334504	0.176156
Oligodendrocytes	STX4	ENSG00000103496	rs12924903	16	30917649	0.0334504	0.176156
Excitatory neurons	GABRA6	ENSG00000145863	rs4099106	5	160560419	0.0334435	0.176152
Excitatory neurons	GABRA6	ENSG00000145863	rs1895190	5	160568589	0.0334435	0.176152
Excitatory neurons	GABRA6	ENSG00000145863	rs1421659	5	160570228	0.0334435	0.176152
Oligodendrocytes	IL17D	ENSG00000172458	rs9509294	13	20600506	0.0334298	0.176145
Oligodendrocytes	IL17D	ENSG00000172458	rs9506530	13	20653518	0.0334298	0.176145
Oligodendrocytes	FLVCR1	ENSG00000162769	rs2132431	1	212869027	0.0334242	0.176142
OPCs / COPs	AC093152.1	ENSG00000278610	rs34984199	1	222847297	0.0334235	0.176142
OPCs / COPs	AC093152.1	ENSG00000278610	rs35979308	1	222848179	0.0334235	0.176142
OPCs / COPs	AC093152.1	ENSG00000278610	rs36044931	1	222850013	0.0334235	0.176142
OPCs / COPs	AC093152.1	ENSG00000278610	rs34074917	1	222850929	0.0334235	0.176142
OPCs / COPs	AC093152.1	ENSG00000278610	rs34682656	1	222853818	0.0334235	0.176142
OPCs / COPs	AC093152.1	ENSG00000278610	rs17535305	1	222854779	0.0334235	0.176142
OPCs / COPs	AC093152.1	ENSG00000278610	rs34873092	1	222857050	0.0334235	0.176142
OPCs / COPs	AC093152.1	ENSG00000278610	rs61840264	1	222860221	0.0334235	0.176142
OPCs / COPs	AC093152.1	ENSG00000278610	rs61840265	1	222860322	0.0334235	0.176142
OPCs / COPs	AC093152.1	ENSG00000278610	rs61840266	1	222860495	0.0334235	0.176142
OPCs / COPs	AC093152.1	ENSG00000278610	rs34764163	1	222861145	0.0334235	0.176142
OPCs / COPs	AC093152.1	ENSG00000278610	rs34596963	1	222862433	0.0334235	0.176142
Inhibitory neurons	TYW3	ENSG00000162623	rs1424671	1	74724163	0.0334194	0.17614
Inhibitory neurons	TYW3	ENSG00000162623	rs28796647	1	74726654	0.0334194	0.17614
Inhibitory neurons	TYW3	ENSG00000162623	rs28654603	1	74731599	0.0334194	0.17614
Inhibitory neurons	TYW3	ENSG00000162623	rs28695657	1	74731930	0.0334194	0.17614
Inhibitory neurons	TYW3	ENSG00000162623	rs28602706	1	74734289	0.0334194	0.17614
Inhibitory neurons	TYW3	ENSG00000162623	rs28685856	1	74739660	0.0334194	0.17614
Inhibitory neurons	TYW3	ENSG00000162623	rs28796389	1	74741636	0.0334194	0.17614
Inhibitory neurons	TYW3	ENSG00000162623	rs28831813	1	74743838	0.0334194	0.17614
Inhibitory neurons	TYW3	ENSG00000162623	rs28683801	1	74746054	0.0334194	0.17614
Inhibitory neurons	TYW3	ENSG00000162623	rs61790737	1	74747935	0.0334194	0.17614
Inhibitory neurons	TYW3	ENSG00000162623	rs749690	1	74748706	0.0334194	0.17614
Inhibitory neurons	TYW3	ENSG00000162623	rs61790739	1	74750765	0.0334194	0.17614
Inhibitory neurons	TYW3	ENSG00000162623	rs3845356	1	74753382	0.0334194	0.17614
Inhibitory neurons	TYW3	ENSG00000162623	rs3845357	1	74753441	0.0334194	0.17614
Inhibitory neurons	TYW3	ENSG00000162623	rs28588069	1	74755245	0.0334194	0.17614
Oligodendrocytes	ABCC5	ENSG00000114770	rs4148564	3	184008194	0.0334171	0.176139
Oligodendrocytes	ABCC5	ENSG00000114770	rs4148563	3	184008211	0.0334171	0.176139
Oligodendrocytes	ABCC5	ENSG00000114770	rs4148561	3	184008591	0.0334171	0.176139
Oligodendrocytes	ABCC5	ENSG00000114770	rs34571027	3	184008856	0.0334171	0.176139
Oligodendrocytes	ABCC5	ENSG00000114770	rs6443928	3	184011699	0.0334171	0.176139
Oligodendrocytes	ABCC5	ENSG00000114770	rs9876143	3	184013574	0.0334171	0.176139
Astrocytes	CEP350	ENSG00000135837	rs12725126	1	179458497	0.0333948	0.176127
Astrocytes	CEP350	ENSG00000135837	rs10913778	1	179462804	0.0333948	0.176127
Astrocytes	CEP350	ENSG00000135837	rs12130173	1	179465164	0.0333948	0.176127
Astrocytes	CEP350	ENSG00000135837	rs12130203	1	179465196	0.0333948	0.176127
Astrocytes	CEP350	ENSG00000135837	rs12131475	1	179467153	0.0333948	0.176127
Astrocytes	CEP350	ENSG00000135837	rs7512088	1	179469932	0.0333948	0.176127
Oligodendrocytes	VPS8	ENSG00000156931	rs4575881	3	184955577	0.0333744	0.176117
Oligodendrocytes	AC245060.5	ENSG00000274422	rs55797610	22	21711118	0.0333135	0.176086
Excitatory neurons	MINK1	ENSG00000141503	rs4790711	17	4863509	0.0332964	0.176077
Excitatory neurons	MINK1	ENSG00000141503	rs9895272	17	4863598	0.0332964	0.176077
Astrocytes	C1orf159	ENSG00000131591	rs74048005	1	1092440	0.0332639	0.17606
Astrocytes	C1orf159	ENSG00000131591	rs12731175	1	1094994	0.0332639	0.17606
Astrocytes	C1orf159	ENSG00000131591	rs7545952	1	1095680	0.0332639	0.17606
Astrocytes	C1orf159	ENSG00000131591	rs71628929	1	1097008	0.0332639	0.17606
Microglia	RPL7	ENSG00000147604	rs72665864	8	72460693	0.0332572	0.176057
Astrocytes	FPGS	ENSG00000136877	rs7872702	9	128107744	0.0332276	0.176041
Astrocytes	FPGS	ENSG00000136877	rs4837240	9	128111149	0.0332276	0.176041
Astrocytes	FPGS	ENSG00000136877	rs6478816	9	128111356	0.0332276	0.176041
Astrocytes	FPGS	ENSG00000136877	rs7045425	9	128114964	0.0332276	0.176041
Astrocytes	FPGS	ENSG00000136877	rs12375552	9	128117003	0.0332276	0.176041
Excitatory neurons	CA3	ENSG00000164879	rs4739698	8	85259557	0.0332235	0.176039
Excitatory neurons	CA3	ENSG00000164879	rs1845892	8	85260388	0.0332235	0.176039
Excitatory neurons	CA3	ENSG00000164879	rs28439950	8	85261037	0.0332235	0.176039
Excitatory neurons	CA3	ENSG00000164879	rs2006767	8	85268715	0.0332235	0.176039
Excitatory neurons	CA3	ENSG00000164879	rs7839129	8	85273995	0.0332235	0.176039
Excitatory neurons	CA3	ENSG00000164879	rs12679400	8	85276742	0.0332235	0.176039
Excitatory neurons	CA3	ENSG00000164879	rs11261469	8	85277470	0.0332235	0.176039
Excitatory neurons	CA3	ENSG00000164879	rs6993316	8	85277864	0.0332235	0.176039
Excitatory neurons	CA3	ENSG00000164879	rs4609189	8	85277940	0.0332235	0.176039
Excitatory neurons	CA3	ENSG00000164879	rs4740047	8	85281577	0.0332235	0.176039
Excitatory neurons	CA3	ENSG00000164879	rs4617148	8	85282132	0.0332235	0.176039
Excitatory neurons	CA3	ENSG00000164879	rs1908762	8	85283442	0.0332235	0.176039
Excitatory neurons	CA3	ENSG00000164879	rs1845891	8	85284097	0.0332235	0.176039
Excitatory neurons	CA3	ENSG00000164879	rs9329908	8	85286992	0.0332235	0.176039
Excitatory neurons	CA3	ENSG00000164879	rs11261471	8	85288750	0.0332235	0.176039
Excitatory neurons	CA3	ENSG00000164879	rs12541445	8	85289580	0.0332235	0.176039
Excitatory neurons	CA3	ENSG00000164879	rs7001359	8	85297334	0.0332235	0.176039
Excitatory neurons	CA3	ENSG00000164879	rs2279700	8	85298621	0.0332235	0.176039
Astrocytes	UNC79	ENSG00000133958	rs10140069	14	93460459	0.033189	0.176021
Astrocytes	UNC79	ENSG00000133958	rs10131718	14	93460613	0.033189	0.176021
Microglia	LRRC37A2	ENSG00000238083	rs62054426	17	45743375	0.0331789	0.176016
Excitatory neurons	ZNF14	ENSG00000105708	rs247777	19	19731327	0.0331686	0.17601
Oligodendrocytes	AQR	ENSG00000021776	rs7170737	15	34947754	0.0331665	0.176009
Oligodendrocytes	AQR	ENSG00000021776	rs12595318	15	34949886	0.0331665	0.176009
Oligodendrocytes	ST3GAL5	ENSG00000115525	rs4832216	2	85889956	0.0331468	0.175999
Oligodendrocytes	ST3GAL5	ENSG00000115525	rs4832217	2	85892736	0.0331468	0.175999
Oligodendrocytes	ST3GAL5	ENSG00000115525	rs6735629	2	85893545	0.0331468	0.175999
Oligodendrocytes	ST3GAL5	ENSG00000115525	rs1878898	2	85894361	0.0331468	0.175999
Oligodendrocytes	ST3GAL5	ENSG00000115525	rs1401384	2	85895819	0.0331468	0.175999
Oligodendrocytes	ST3GAL5	ENSG00000115525	rs6747179	2	85896210	0.0331468	0.175999
Oligodendrocytes	ST3GAL5	ENSG00000115525	rs6734115	2	85896266	0.0331468	0.175999
Oligodendrocytes	ST3GAL5	ENSG00000115525	rs6747294	2	85896282	0.0331468	0.175999
Oligodendrocytes	ST3GAL5	ENSG00000115525	rs4832218	2	85897106	0.0331468	0.175999
Oligodendrocytes	ST3GAL5	ENSG00000115525	rs954176	2	85897688	0.0331468	0.175999
Oligodendrocytes	ST3GAL5	ENSG00000115525	rs1543972	2	85898290	0.0331468	0.175999
Oligodendrocytes	ST3GAL5	ENSG00000115525	rs2679710	2	85900634	0.0331468	0.175999
Oligodendrocytes	ST3GAL5	ENSG00000115525	rs2679711	2	85901308	0.0331468	0.175999
Oligodendrocytes	ST3GAL5	ENSG00000115525	rs2679712	2	85901638	0.0331468	0.175999
Oligodendrocytes	ST3GAL5	ENSG00000115525	rs2577768	2	85901718	0.0331468	0.175999
Oligodendrocytes	ST3GAL5	ENSG00000115525	rs2679713	2	85901732	0.0331468	0.175999
Oligodendrocytes	ST3GAL5	ENSG00000115525	rs959313	2	85902209	0.0331468	0.175999
Oligodendrocytes	ST3GAL5	ENSG00000115525	rs764471	2	85902375	0.0331468	0.175999
Oligodendrocytes	ST3GAL5	ENSG00000115525	rs2577769	2	85902754	0.0331468	0.175999
Excitatory neurons	ZFYVE1	ENSG00000165861	rs12893375	14	72990559	0.0331398	0.175995
Excitatory neurons	ZFYVE1	ENSG00000165861	rs55659750	14	72992067	0.0331398	0.175995
Excitatory neurons	ZFYVE1	ENSG00000165861	rs56282258	14	72992221	0.0331398	0.175995
Excitatory neurons	ZFYVE1	ENSG00000165861	rs2333016	14	72993209	0.0331398	0.175995
Excitatory neurons	ZFYVE1	ENSG00000165861	rs12881153	14	72993647	0.0331398	0.175995
Excitatory neurons	ZFYVE1	ENSG00000165861	rs12880482	14	72993964	0.0331398	0.175995
Excitatory neurons	ZFYVE1	ENSG00000165861	rs34158414	14	72995629	0.0331398	0.175995
Excitatory neurons	ZFYVE1	ENSG00000165861	rs9888613	14	72995635	0.0331398	0.175995
Excitatory neurons	ZFYVE1	ENSG00000165861	rs9888617	14	72996154	0.0331398	0.175995
Excitatory neurons	ZFYVE1	ENSG00000165861	rs9888558	14	72997435	0.0331398	0.175995
Excitatory neurons	ZFYVE1	ENSG00000165861	rs997667	14	72998295	0.0331398	0.175995
Excitatory neurons	ZFYVE1	ENSG00000165861	rs12891315	14	73002646	0.0331398	0.175995
Excitatory neurons	ZFYVE1	ENSG00000165861	rs12891513	14	73002861	0.0331398	0.175995
Excitatory neurons	ZFYVE1	ENSG00000165861	rs12887007	14	73003659	0.0331398	0.175995
Excitatory neurons	ZFYVE1	ENSG00000165861	rs12888375	14	73003877	0.0331398	0.175995
Excitatory neurons	ZFYVE1	ENSG00000165861	rs12894302	14	73004958	0.0331398	0.175995
Excitatory neurons	ZFYVE1	ENSG00000165861	rs8022470	14	73005293	0.0331398	0.175995
Excitatory neurons	ZFYVE1	ENSG00000165861	rs8022992	14	73005615	0.0331398	0.175995
Excitatory neurons	ZFYVE1	ENSG00000165861	rs12878517	14	73006006	0.0331398	0.175995
Excitatory neurons	ZFYVE1	ENSG00000165861	rs61986543	14	73006481	0.0331398	0.175995
Excitatory neurons	ZFYVE1	ENSG00000165861	rs12884588	14	73007111	0.0331398	0.175995
Astrocytes	HACD2	ENSG00000206527	rs75085211	3	123585847	0.0331189	0.175984
Oligodendrocytes	DNAH12	ENSG00000174844	rs4681944	3	57039042	0.0331031	0.175976
Astrocytes	CDHR3	ENSG00000128536	rs78001149	7	105870898	0.0330762	0.175962
Astrocytes	CDHR3	ENSG00000128536	rs77834937	7	105871308	0.0330762	0.175962
Excitatory neurons	IPPK	ENSG00000127080	rs10119626	9	92282396	0.0330331	0.175939
Excitatory neurons	VIPR1	ENSG00000114812	rs11921835	3	42542230	0.0330317	0.175939
Excitatory neurons	GLT8D2	ENSG00000120820	rs73390481	12	104063390	0.032995	0.175919
Excitatory neurons	GLT8D2	ENSG00000120820	rs118009294	12	104064302	0.032995	0.175919
Oligodendrocytes	TRNT1	ENSG00000072756	rs62228620	3	3143229	0.0329919	0.175917
Astrocytes	TRIM69	ENSG00000185880	rs6493108	15	44723338	0.032977	0.17591
Excitatory neurons	THAP4	ENSG00000176946	rs7420703	2	241575782	0.0329758	0.175909
Excitatory neurons	THAP4	ENSG00000176946	rs12623749	2	241575891	0.0329758	0.175909
Excitatory neurons	THAP4	ENSG00000176946	rs7419530	2	241577933	0.0329758	0.175909
Excitatory neurons	THAP4	ENSG00000176946	rs78341174	2	241579772	0.0329758	0.175909
Excitatory neurons	THAP4	ENSG00000176946	rs80164941	2	241581213	0.0329758	0.175909
Excitatory neurons	THAP4	ENSG00000176946	rs12621290	2	241581539	0.0329758	0.175909
Excitatory neurons	THAP4	ENSG00000176946	rs12618052	2	241581693	0.0329758	0.175909
Excitatory neurons	THAP4	ENSG00000176946	rs10191556	2	241581990	0.0329758	0.175909
Excitatory neurons	THAP4	ENSG00000176946	rs75905304	2	241583379	0.0329758	0.175909
Excitatory neurons	THAP4	ENSG00000176946	rs79665753	2	241585593	0.0329758	0.175909
Excitatory neurons	THAP4	ENSG00000176946	rs80322645	2	241589582	0.0329758	0.175909
Excitatory neurons	THAP4	ENSG00000176946	rs74491874	2	241592250	0.0329758	0.175909
Excitatory neurons	THAP4	ENSG00000176946	rs78699732	2	241595990	0.0329758	0.175909
Excitatory neurons	THAP4	ENSG00000176946	rs76889690	2	241598735	0.0329758	0.175909
Excitatory neurons	THAP4	ENSG00000176946	rs74270766	2	241599930	0.0329758	0.175909
Excitatory neurons	THAP4	ENSG00000176946	rs75879092	2	241601226	0.0329758	0.175909
Excitatory neurons	THAP4	ENSG00000176946	rs6704945	2	241610891	0.0329758	0.175909
Excitatory neurons	THAP4	ENSG00000176946	rs34692098	2	241611120	0.0329758	0.175909
Excitatory neurons	THAP4	ENSG00000176946	rs78065183	2	241611955	0.0329758	0.175909
Excitatory neurons	THAP4	ENSG00000176946	rs75334585	2	241611959	0.0329758	0.175909
Excitatory neurons	THAP4	ENSG00000176946	rs36030965	2	241615411	0.0329758	0.175909
Excitatory neurons	THAP4	ENSG00000176946	rs75369589	2	241618139	0.0329758	0.175909
Excitatory neurons	THAP4	ENSG00000176946	rs13419882	2	241620877	0.0329758	0.175909
Excitatory neurons	THAP4	ENSG00000176946	rs13419983	2	241620926	0.0329758	0.175909
Excitatory neurons	THAP4	ENSG00000176946	rs74270771	2	241624150	0.0329758	0.175909
Excitatory neurons	PDIA6	ENSG00000143870	rs1686469	2	10846265	0.032971	0.175906
Oligodendrocytes	SLC25A24	ENSG00000085491	rs828994	1	108197797	0.0329581	0.1759
Oligodendrocytes	SLC25A24	ENSG00000085491	rs594397	1	108198443	0.0329581	0.1759
Microglia	CD2AP	ENSG00000198087	rs1931833	6	47459545	0.0329489	0.175895
Microglia	CD2AP	ENSG00000198087	rs7740963	6	47459875	0.0329489	0.175895
Microglia	CD2AP	ENSG00000198087	rs9473117	6	47463548	0.0329489	0.175895
Excitatory neurons	NUBPL	ENSG00000151413	rs34872357	14	31564607	0.0329421	0.175891
Oligodendrocytes	DR1	ENSG00000117505	rs12022530	1	93710353	0.0329392	0.175889
Oligodendrocytes	ASAP2	ENSG00000151693	rs17627531	2	9315212	0.0329176	0.175878
Excitatory neurons	REEP1	ENSG00000068615	rs11127019	2	86240495	0.0329096	0.175874
Excitatory neurons	REEP1	ENSG00000068615	rs35408390	2	86244659	0.0329096	0.175874
Excitatory neurons	REEP1	ENSG00000068615	rs718292	2	86246617	0.0329096	0.175874
Excitatory neurons	REEP1	ENSG00000068615	rs11689971	2	86247348	0.0329096	0.175874
Excitatory neurons	REEP1	ENSG00000068615	rs11127021	2	86247796	0.0329096	0.175874
Excitatory neurons	REEP1	ENSG00000068615	rs34705107	2	86248586	0.0329096	0.175874
Excitatory neurons	REEP1	ENSG00000068615	rs7569654	2	86250899	0.0329096	0.175874
Excitatory neurons	REEP1	ENSG00000068615	rs1863055	2	86253229	0.0329096	0.175874
Excitatory neurons	REEP1	ENSG00000068615	rs2276625	2	86254712	0.0329096	0.175874
Excitatory neurons	REEP1	ENSG00000068615	rs4832260	2	86256217	0.0329096	0.175874
Excitatory neurons	REEP1	ENSG00000068615	rs4832263	2	86258034	0.0329096	0.175874
OPCs / COPs	GHR	ENSG00000112964	rs991592	5	42383762	0.0328979	0.175867
OPCs / COPs	GHR	ENSG00000112964	rs10064323	5	42385668	0.0328979	0.175867
OPCs / COPs	GHR	ENSG00000112964	rs1472947	5	42387482	0.0328979	0.175867
OPCs / COPs	GHR	ENSG00000112964	rs9687863	5	42387977	0.0328979	0.175867
OPCs / COPs	GHR	ENSG00000112964	rs2972394	5	42389936	0.0328979	0.175867
OPCs / COPs	GHR	ENSG00000112964	rs906817	5	42394833	0.0328979	0.175867
OPCs / COPs	GHR	ENSG00000112964	rs2940945	5	42398203	0.0328979	0.175867
Astrocytes	TFB1M	ENSG00000029639	rs428447	6	155315891	0.0328947	0.175866
Astrocytes	TFB1M	ENSG00000029639	rs2020342	6	155316687	0.0328947	0.175866
Astrocytes	TFB1M	ENSG00000029639	rs324367	6	155321565	0.0328947	0.175866
Excitatory neurons	NCKIPSD	ENSG00000213672	rs4858828	3	48687378	0.0328911	0.175864
Excitatory neurons	NCKIPSD	ENSG00000213672	rs4858798	3	48689679	0.0328911	0.175864
Excitatory neurons	NCKIPSD	ENSG00000213672	rs12493578	3	48692683	0.0328911	0.175864
Excitatory neurons	NCKIPSD	ENSG00000213672	rs4858831	3	48698125	0.0328911	0.175864
Excitatory neurons	NCKIPSD	ENSG00000213672	rs11928552	3	48702450	0.0328911	0.175864
Excitatory neurons	NCKIPSD	ENSG00000213672	rs12497850	3	48711556	0.0328911	0.175864
Excitatory neurons	NCKIPSD	ENSG00000213672	rs6788650	3	48712110	0.0328911	0.175864
Oligodendrocytes	SNX19	ENSG00000120451	rs11222385	11	130909157	0.0328864	0.175861
Oligodendrocytes	SNX19	ENSG00000120451	rs11222386	11	130909173	0.0328864	0.175861
Astrocytes	NAPG	ENSG00000134265	rs9959985	18	10506909	0.032883	0.175859
Excitatory neurons	ZNF420	ENSG00000197050	rs826285	19	36888130	0.0328745	0.175855
Excitatory neurons	ZNF420	ENSG00000197050	rs1227564	19	36910902	0.0328745	0.175855
Excitatory neurons	ZNF420	ENSG00000197050	rs538649	19	36921985	0.0328745	0.175855
Excitatory neurons	ZNF420	ENSG00000197050	rs540472	19	36922184	0.0328745	0.175855
Excitatory neurons	ZNF420	ENSG00000197050	rs1667383	19	36925655	0.0328745	0.175855
Excitatory neurons	ZNF420	ENSG00000197050	rs560480	19	36929909	0.0328745	0.175855
Excitatory neurons	ZNF420	ENSG00000197050	rs543609	19	36939819	0.0328745	0.175855
Oligodendrocytes	ZNF589	ENSG00000164048	rs7614532	3	48291956	0.0328535	0.175844
Excitatory neurons	CLDN16	ENSG00000113946	rs536435	3	190167080	0.0328325	0.175832
Oligodendrocytes	FBXL7	ENSG00000183580	rs6886664	5	15929805	0.032828	0.17583
Oligodendrocytes	FBXL7	ENSG00000183580	rs6887439	5	15930085	0.032828	0.17583
Astrocytes	QSOX1	ENSG00000116260	rs12371	1	180194255	0.0328248	0.175828
Oligodendrocytes	ANO4	ENSG00000151572	rs703717	12	101272239	0.0328122	0.175821
Oligodendrocytes	ANO4	ENSG00000151572	rs703718	12	101273702	0.0328122	0.175821
Oligodendrocytes	ANO4	ENSG00000151572	rs703720	12	101274049	0.0328122	0.175821
Oligodendrocytes	ANO4	ENSG00000151572	rs2651251	12	101275238	0.0328122	0.175821
Oligodendrocytes	ANO4	ENSG00000151572	rs824310	12	101276878	0.0328122	0.175821
Oligodendrocytes	ANO4	ENSG00000151572	rs824314	12	101278261	0.0328122	0.175821
Oligodendrocytes	ANO4	ENSG00000151572	rs844030	12	101291644	0.0328122	0.175821
Oligodendrocytes	ANO4	ENSG00000151572	rs11608415	12	101294267	0.0328122	0.175821
Oligodendrocytes	ANO4	ENSG00000151572	rs7296572	12	101296439	0.0328122	0.175821
Oligodendrocytes	ANO4	ENSG00000151572	rs73159719	12	101300234	0.0328122	0.175821
Oligodendrocytes	ANO4	ENSG00000151572	rs1472556	12	101311400	0.0328122	0.175821
Oligodendrocytes	ANO4	ENSG00000151572	rs55721648	12	101321424	0.0328122	0.175821
Oligodendrocytes	ANO4	ENSG00000151572	rs73159731	12	101331026	0.0328122	0.175821
Oligodendrocytes	ANO4	ENSG00000151572	rs3782848	12	101346082	0.0328122	0.175821
Oligodendrocytes	ANO4	ENSG00000151572	rs2305862	12	101363752	0.0328122	0.175821
Oligodendrocytes	ANO4	ENSG00000151572	rs17031346	12	101366917	0.0328122	0.175821
Oligodendrocytes	ANO4	ENSG00000151572	rs2305859	12	101367738	0.0328122	0.175821
Oligodendrocytes	ANO4	ENSG00000151572	rs17031355	12	101369546	0.0328122	0.175821
Excitatory neurons	PPAT	ENSG00000128059	rs10031550	4	56339622	0.0328065	0.175818
Excitatory neurons	PPAT	ENSG00000128059	rs9312674	4	56342038	0.0328065	0.175818
Excitatory neurons	PPAT	ENSG00000128059	rs7666459	4	56351629	0.0328065	0.175818
Excitatory neurons	PPAT	ENSG00000128059	rs2899063	4	56357516	0.0328065	0.175818
Excitatory neurons	PPAT	ENSG00000128059	rs6554352	4	56370165	0.0328065	0.175818
Excitatory neurons	PPAT	ENSG00000128059	rs1996650	4	56388907	0.0328065	0.175818
Excitatory neurons	PPAT	ENSG00000128059	rs6554355	4	56390225	0.0328065	0.175818
Excitatory neurons	PPAT	ENSG00000128059	rs1401912	4	56392124	0.0328065	0.175818
Excitatory neurons	PPAT	ENSG00000128059	rs7657711	4	56398260	0.0328065	0.175818
Excitatory neurons	PPAT	ENSG00000128059	rs6812041	4	56402477	0.0328065	0.175818
Excitatory neurons	PPAT	ENSG00000128059	rs7661712	4	56404031	0.0328065	0.175818
Excitatory neurons	PPAT	ENSG00000128059	rs3796542	4	56404943	0.0328065	0.175818
Excitatory neurons	PPAT	ENSG00000128059	rs4865100	4	56407388	0.0328065	0.175818
Excitatory neurons	PPAT	ENSG00000128059	rs6554356	4	56408513	0.0328065	0.175818
Excitatory neurons	PPAT	ENSG00000128059	rs2139512	4	56410453	0.0328065	0.175818
Excitatory neurons	PPAT	ENSG00000128059	rs9684298	4	56412001	0.0328065	0.175818
Excitatory neurons	PPAT	ENSG00000128059	rs9683679	4	56412149	0.0328065	0.175818
Excitatory neurons	PPAT	ENSG00000128059	rs9997639	4	56412470	0.0328065	0.175818
Excitatory neurons	PPAT	ENSG00000128059	rs2030365	4	56419870	0.0328065	0.175818
Excitatory neurons	PPAT	ENSG00000128059	rs1464286	4	56423960	0.0328065	0.175818
Excitatory neurons	PPAT	ENSG00000128059	rs1976815	4	56424827	0.0328065	0.175818
Excitatory neurons	PPAT	ENSG00000128059	rs4865101	4	56428472	0.0328065	0.175818
Excitatory neurons	PPAT	ENSG00000128059	rs13114104	4	56430138	0.0328065	0.175818
Excitatory neurons	PPAT	ENSG00000128059	rs13147824	4	56431830	0.0328065	0.175818
Excitatory neurons	WWP1	ENSG00000123124	rs2976181	8	86332241	0.032802	0.175816
Astrocytes	SYNRG	ENSG00000275066	rs1266181	17	37090936	0.0327645	0.175795
Excitatory neurons	RIPK2	ENSG00000104312	rs368812	8	89822269	0.0327534	0.175789
Excitatory neurons	MAPKAPK5	ENSG00000089022	rs75480510	12	111802388	0.0327148	0.175768
Oligodendrocytes	STXBP6	ENSG00000168952	rs8007052	14	25054443	0.0327105	0.175766
Excitatory neurons	G3BP2	ENSG00000138757	rs7671175	4	75631951	0.0326813	0.17575
Excitatory neurons	G3BP2	ENSG00000138757	rs7676231	4	75632164	0.0326813	0.17575
Excitatory neurons	G3BP2	ENSG00000138757	rs34948968	4	75632737	0.0326813	0.17575
Excitatory neurons	G3BP2	ENSG00000138757	rs34835494	4	75633855	0.0326813	0.17575
Oligodendrocytes	FAM174B	ENSG00000185442	rs35095971	15	92712089	0.0326813	0.17575
Oligodendrocytes	FAM174B	ENSG00000185442	rs35663415	15	92712296	0.0326813	0.17575
Oligodendrocytes	FAM174B	ENSG00000185442	rs35982819	15	92712393	0.0326813	0.17575
Oligodendrocytes	FAM174B	ENSG00000185442	rs1808818	15	92712597	0.0326813	0.17575
Oligodendrocytes	FAM174B	ENSG00000185442	rs4777731	15	92713316	0.0326813	0.17575
Oligodendrocytes	FAM174B	ENSG00000185442	rs7183236	15	92713424	0.0326813	0.17575
Oligodendrocytes	FAM174B	ENSG00000185442	rs12440617	15	92713772	0.0326813	0.17575
Oligodendrocytes	FAM174B	ENSG00000185442	rs66899661	15	92714500	0.0326813	0.17575
Oligodendrocytes	FAM174B	ENSG00000185442	rs67770259	15	92714519	0.0326813	0.17575
Oligodendrocytes	FAM174B	ENSG00000185442	rs2278519	15	92715080	0.0326813	0.17575
Oligodendrocytes	FAM174B	ENSG00000185442	rs2278520	15	92715243	0.0326813	0.17575
Oligodendrocytes	FAM174B	ENSG00000185442	rs2278521	15	92715608	0.0326813	0.17575
Oligodendrocytes	FAM174B	ENSG00000185442	rs2278522	15	92715645	0.0326813	0.17575
Oligodendrocytes	FAM174B	ENSG00000185442	rs72758298	15	92715646	0.0326813	0.17575
Oligodendrocytes	FAM174B	ENSG00000185442	rs1004309	15	92716138	0.0326813	0.17575
Oligodendrocytes	FAM174B	ENSG00000185442	rs2387911	15	92717484	0.0326813	0.17575
Oligodendrocytes	FAM174B	ENSG00000185442	rs7165223	15	92718095	0.0326813	0.17575
Inhibitory neurons	KNOP1	ENSG00000103550	rs72769543	16	19765909	0.0326767	0.175748
Inhibitory neurons	KNOP1	ENSG00000103550	rs72769544	16	19765915	0.0326767	0.175748
Oligodendrocytes	KLRD1	ENSG00000134539	rs10845054	12	10150936	0.032671	0.175744
Excitatory neurons	LANCL1	ENSG00000115365	rs11680040	2	210620463	0.0326521	0.175734
Excitatory neurons	UBAP1	ENSG00000165006	rs10972033	9	34269734	0.0326524	0.175734
Excitatory neurons	UBAP1	ENSG00000165006	rs11788122	9	34280006	0.0326524	0.175734
Excitatory neurons	UBAP1	ENSG00000165006	rs17350373	9	34284946	0.0326524	0.175734
Excitatory neurons	COQ5	ENSG00000110871	rs7308053	12	120442330	0.0326292	0.175722
Microglia	XRRA1	ENSG00000166435	rs12421899	11	74747001	0.0325831	0.175696
Microglia	XRRA1	ENSG00000166435	rs12419607	11	74748310	0.0325831	0.175696
Microglia	XRRA1	ENSG00000166435	rs17133461	11	74788779	0.0325831	0.175696
Microglia	XRRA1	ENSG00000166435	rs12574850	11	74802404	0.0325831	0.175696
Microglia	XRRA1	ENSG00000166435	rs61894779	11	74803558	0.0325831	0.175696
Excitatory neurons	AGPAT5	ENSG00000155189	rs2980682	8	6729749	0.0325718	0.17569
Oligodendrocytes	TKT	ENSG00000163931	rs9854669	3	53267953	0.0325517	0.175679
Microglia	ERGIC3	ENSG00000125991	rs12481365	20	35543647	0.0325501	0.175678
Microglia	ERGIC3	ENSG00000125991	rs112770763	20	35544211	0.0325501	0.175678
Microglia	ERGIC3	ENSG00000125991	rs11700250	20	35544511	0.0325501	0.175678
Microglia	ERGIC3	ENSG00000125991	rs116678101	20	35545279	0.0325501	0.175678
Microglia	ERGIC3	ENSG00000125991	rs78095440	20	35545280	0.0325501	0.175678
Microglia	ERGIC3	ENSG00000125991	rs45563939	20	35549038	0.0325501	0.175678
Microglia	ERGIC3	ENSG00000125991	rs7261820	20	35572918	0.0325501	0.175678
OPCs / COPs	COPA	ENSG00000122218	rs9633341	1	160236604	0.0325466	0.175676
Excitatory neurons	SCRN3	ENSG00000144306	rs34720804	2	174423612	0.0325438	0.175674
Excitatory neurons	POGLUT1	ENSG00000163389	rs6789366	3	119384827	0.0325301	0.175667
Excitatory neurons	DDX51	ENSG00000185163	rs11836451	12	132148365	0.0324995	0.17565
Astrocytes	PABPC1	ENSG00000070756	rs16898762	8	100804075	0.0324835	0.175641
Astrocytes	CAB39L	ENSG00000102547	rs4941638	13	49370918	0.0324602	0.175628
Astrocytes	CAB39L	ENSG00000102547	rs9591256	13	49372916	0.0324602	0.175628
Astrocytes	CAB39L	ENSG00000102547	rs7335926	13	49373245	0.0324602	0.175628
Astrocytes	CAB39L	ENSG00000102547	rs7335760	13	49373267	0.0324602	0.175628
Oligodendrocytes	INTS1	ENSG00000164880	rs10224038	7	1482539	0.0324463	0.17562
Excitatory neurons	ADAM32	ENSG00000197140	rs118155964	8	39221178	0.0324066	0.175598
Oligodendrocytes	COPA	ENSG00000122218	rs34277881	1	160194026	0.0323989	0.175593
Oligodendrocytes	RANBP17	ENSG00000204764	rs905817	5	170698471	0.0323903	0.175588
Oligodendrocytes	RANBP17	ENSG00000204764	rs872435	5	170698745	0.0323903	0.175588
Oligodendrocytes	RANBP17	ENSG00000204764	rs872436	5	170699071	0.0323903	0.175588
Excitatory neurons	ATE1	ENSG00000107669	rs4462275	10	121819778	0.0323728	0.175578
Excitatory neurons	ATE1	ENSG00000107669	rs7082135	10	121821223	0.0323728	0.175578
Excitatory neurons	ATE1	ENSG00000107669	rs7100109	10	121823185	0.0323728	0.175578
Excitatory neurons	ATE1	ENSG00000107669	rs4506572	10	121824482	0.0323728	0.175578
Oligodendrocytes	ABHD6	ENSG00000163686	rs9857570	3	58294963	0.0323151	0.175546
Oligodendrocytes	ABHD6	ENSG00000163686	rs6445967	3	58296849	0.0323151	0.175546
Oligodendrocytes	ABHD6	ENSG00000163686	rs9846885	3	58300062	0.0323151	0.175546
Oligodendrocytes	ABHD6	ENSG00000163686	rs9847151	3	58300081	0.0323151	0.175546
Oligodendrocytes	ABHD6	ENSG00000163686	rs13325699	3	58301143	0.0323151	0.175546
Oligodendrocytes	ABHD6	ENSG00000163686	rs7640866	3	58302635	0.0323151	0.175546
Oligodendrocytes	ABHD6	ENSG00000163686	rs62259323	3	58305320	0.0323151	0.175546
Oligodendrocytes	ABHD6	ENSG00000163686	rs62259324	3	58305380	0.0323151	0.175546
Oligodendrocytes	ASAP1	ENSG00000153317	rs78819497	8	130045631	0.0323032	0.175539
Excitatory neurons	GFPT2	ENSG00000131459	rs2303007	5	180313827	0.032299	0.175536
Astrocytes	RPL41	ENSG00000229117	rs11614141	12	56715244	0.0322815	0.175526
Microglia	ZDHHC20	ENSG00000180776	rs17583458	13	21483020	0.0322558	0.175512
Microglia	ZDHHC20	ENSG00000180776	rs9509759	13	21487930	0.0322558	0.175512
Microglia	ZDHHC20	ENSG00000180776	rs9580138	13	21488495	0.0322558	0.175512
Excitatory neurons	SLC12A8	ENSG00000221955	rs1877581	3	125122817	0.0322467	0.175507
Excitatory neurons	SLC12A8	ENSG00000221955	rs62265710	3	125123755	0.0322467	0.175507
Excitatory neurons	SLC12A8	ENSG00000221955	rs16836458	3	125123811	0.0322467	0.175507
Excitatory neurons	SLC12A8	ENSG00000221955	rs72480431	3	125125236	0.0322467	0.175507
Excitatory neurons	SLC12A8	ENSG00000221955	rs139565224	3	125125546	0.0322467	0.175507
Excitatory neurons	SLC12A8	ENSG00000221955	rs142263747	3	125128605	0.0322467	0.175507
Oligodendrocytes	CEP85L	ENSG00000111860	rs4946343	6	118397417	0.032214	0.175488
Astrocytes	DCLK2	ENSG00000170390	rs10027662	4	150113206	0.0322012	0.17548
Astrocytes	DCLK2	ENSG00000170390	rs28896206	4	150113755	0.0322012	0.17548
Astrocytes	DCLK2	ENSG00000170390	rs9992748	4	150116643	0.0322012	0.17548
Excitatory neurons	ZSCAN31	ENSG00000235109	rs1005125	6	28399578	0.0321736	0.175464
Inhibitory neurons	P2RY14	ENSG00000174944	rs9853297	3	151229830	0.0321694	0.175462
Inhibitory neurons	P2RY14	ENSG00000174944	rs4680257	3	151231452	0.0321694	0.175462
Inhibitory neurons	P2RY14	ENSG00000174944	rs4679772	3	151232266	0.0321694	0.175462
Inhibitory neurons	P2RY14	ENSG00000174944	rs6809692	3	151250727	0.0321694	0.175462
Inhibitory neurons	P2RY14	ENSG00000174944	rs10212582	3	151257083	0.0321694	0.175462
Excitatory neurons	TMEM163	ENSG00000152128	rs111498552	2	134921415	0.0321621	0.175458
Excitatory neurons	TMEM163	ENSG00000152128	rs17323495	2	134924027	0.0321621	0.175458
Excitatory neurons	TMEM163	ENSG00000152128	rs6740755	2	134925447	0.0321621	0.175458
Excitatory neurons	TMEM163	ENSG00000152128	rs10496732	2	134942049	0.0321621	0.175458
Excitatory neurons	TMEM163	ENSG00000152128	rs111713586	2	134948907	0.0321621	0.175458
Excitatory neurons	TMEM163	ENSG00000152128	rs17258458	2	134961717	0.0321621	0.175458
Excitatory neurons	TMEM30A	ENSG00000112697	rs943085	6	75947981	0.0321255	0.175436
Oligodendrocytes	DDX11	ENSG00000013573	rs11051236	12	31077366	0.032107	0.175426
Inhibitory neurons	ZNF273	ENSG00000198039	rs2863984	7	64853918	0.0321061	0.175425
Inhibitory neurons	ZNF273	ENSG00000198039	rs6460200	7	64861709	0.0321061	0.175425
Microglia	ARL17B	ENSG00000228696	rs62054426	17	45743375	0.0320981	0.17542
Oligodendrocytes	TMED4	ENSG00000158604	rs217391	7	44556955	0.0320966	0.17542
Astrocytes	KIAA1755	ENSG00000149633	rs73909023	20	38377270	0.0320933	0.175418
Oligodendrocytes	FOXJ3	ENSG00000198815	rs495824	1	42171942	0.0320922	0.175417
Oligodendrocytes	FOXJ3	ENSG00000198815	rs686247	1	42179099	0.0320922	0.175417
Oligodendrocytes	FOXJ3	ENSG00000198815	rs624614	1	42182243	0.0320922	0.175417
Oligodendrocytes	FOXJ3	ENSG00000198815	rs11210606	1	42184951	0.0320922	0.175417
Oligodendrocytes	FOXJ3	ENSG00000198815	rs10890187	1	42188276	0.0320922	0.175417
Oligodendrocytes	FOXJ3	ENSG00000198815	rs647016	1	42193998	0.0320922	0.175417
Oligodendrocytes	FOXJ3	ENSG00000198815	rs600148	1	42197612	0.0320922	0.175417
Oligodendrocytes	FOXJ3	ENSG00000198815	rs6665972	1	42207852	0.0320922	0.175417
Oligodendrocytes	FOXJ3	ENSG00000198815	rs343369	1	42226409	0.0320922	0.175417
Oligodendrocytes	FOXJ3	ENSG00000198815	rs343371	1	42227261	0.0320922	0.175417
Oligodendrocytes	FOXJ3	ENSG00000198815	rs614254	1	42235707	0.0320922	0.175417
Oligodendrocytes	FOXJ3	ENSG00000198815	rs526204	1	42264229	0.0320922	0.175417
Oligodendrocytes	FOXJ3	ENSG00000198815	rs12145300	1	42268964	0.0320922	0.175417
Oligodendrocytes	FOXJ3	ENSG00000198815	rs6665842	1	42285216	0.0320922	0.175417
Oligodendrocytes	FOXJ3	ENSG00000198815	rs11210620	1	42311740	0.0320922	0.175417
Oligodendrocytes	FOXJ3	ENSG00000198815	rs2494369	1	42317805	0.0320922	0.175417
Oligodendrocytes	FOXJ3	ENSG00000198815	rs2455083	1	42319350	0.0320922	0.175417
Oligodendrocytes	FOXJ3	ENSG00000198815	rs2455080	1	42329635	0.0320922	0.175417
Oligodendrocytes	FOXJ3	ENSG00000198815	rs2455081	1	42329937	0.0320922	0.175417
Oligodendrocytes	FOXJ3	ENSG00000198815	rs2487586	1	42329941	0.0320922	0.175417
Oligodendrocytes	FOXJ3	ENSG00000198815	rs2494368	1	42330430	0.0320922	0.175417
Oligodendrocytes	FOXJ3	ENSG00000198815	rs2494366	1	42332533	0.0320922	0.175417
Oligodendrocytes	FOXJ3	ENSG00000198815	rs2455082	1	42333156	0.0320922	0.175417
Oligodendrocytes	FOXJ3	ENSG00000198815	rs2487587	1	42334072	0.0320922	0.175417
Endothelial cells	AKR1C1	ENSG00000187134	rs12251296	10	4921296	0.0320694	0.175404
Endothelial cells	AKR1C1	ENSG00000187134	rs7896709	10	4923074	0.0320694	0.175404
Endothelial cells	AKR1C1	ENSG00000187134	rs7098390	10	4924998	0.0320694	0.175404
Oligodendrocytes	CEP85	ENSG00000130695	rs7552105	1	26266082	0.0320639	0.1754
Oligodendrocytes	APPL2	ENSG00000136044	rs1196861	12	105178651	0.0320617	0.175399
Excitatory neurons	ASRGL1	ENSG00000162174	rs4269931	11	62286696	0.0320595	0.175398
Inhibitory neurons	SPAG7	ENSG00000091640	rs1183141	17	5941274	0.0320527	0.175394
Excitatory neurons	LINC02347	ENSG00000214043	rs17577161	12	126358196	0.0320448	0.175389
OPCs / COPs	FBN2	ENSG00000138829	rs4493716	5	128631742	0.0320416	0.175387
Inhibitory neurons	ATP5MC2	ENSG00000135390	rs56963435	12	53664128	0.0320185	0.175374
Inhibitory neurons	ATP5MC2	ENSG00000135390	rs1971762	12	53664454	0.0320185	0.175374
Inhibitory neurons	ATP5MC2	ENSG00000135390	rs11170639	12	53666667	0.0320185	0.175374
Inhibitory neurons	ATP5MC2	ENSG00000135390	rs7965111	12	53667573	0.0320185	0.175374
Inhibitory neurons	ATP5MC2	ENSG00000135390	rs1800633	12	53669717	0.0320185	0.175374
Inhibitory neurons	ATP5MC2	ENSG00000135390	rs10876480	12	53672487	0.0320185	0.175374
Inhibitory neurons	ATP5MC2	ENSG00000135390	rs10876481	12	53672959	0.0320185	0.175374
Inhibitory neurons	ATP5MC2	ENSG00000135390	rs916134	12	53676019	0.0320185	0.175374
Inhibitory neurons	ATP5MC2	ENSG00000135390	rs3892761	12	53676661	0.0320185	0.175374
OPCs / COPs	SPATA6L	ENSG00000106686	rs16921778	9	4670525	0.0320172	0.175373
OPCs / COPs	SPATA6L	ENSG00000106686	rs1385454	9	4670642	0.0320172	0.175373
OPCs / COPs	SPATA6L	ENSG00000106686	rs6476893	9	4671409	0.0320172	0.175373
OPCs / COPs	SPATA6L	ENSG00000106686	rs7035489	9	4671443	0.0320172	0.175373
Excitatory neurons	PDE5A	ENSG00000138735	rs2389882	4	119645578	0.0320138	0.175371
Microglia	ANKRD36	ENSG00000135976	rs34131105	2	97580386	0.0320083	0.175368
Microglia	ANKRD36	ENSG00000135976	rs35904593	2	97580396	0.0320083	0.175368
Microglia	RPS6KA4	ENSG00000162302	rs1662188	11	64369120	0.0320019	0.175364
Microglia	RPS6KA4	ENSG00000162302	rs475032	11	64373265	0.0320019	0.175364
Excitatory neurons	PTCH2	ENSG00000117425	rs11803622	1	44731005	0.0319798	0.175351
Excitatory neurons	PTCH2	ENSG00000117425	rs7536078	1	44731082	0.0319798	0.175351
Oligodendrocytes	EGLN1	ENSG00000135766	rs1339889	1	231463347	0.0319753	0.175348
OPCs / COPs	ZNF718	ENSG00000250312	rs11721745	4	115052	0.0319578	0.175338
OPCs / COPs	ZNF718	ENSG00000250312	rs61792240	4	134876	0.0319578	0.175338
Pericytes	LINC02210-CRHR1	ENSG00000263715	rs3785884	17	45980229	0.0319095	0.175309
Microglia	ESRRB	ENSG00000119715	rs11621985	14	76142124	0.0319053	0.175307
Oligodendrocytes	CYB5B	ENSG00000103018	rs144585107	16	68611446	0.0319051	0.175306
Astrocytes	GRIK2	ENSG00000164418	rs705591	6	100829832	0.0318786	0.175291
Excitatory neurons	PTPRM	ENSG00000173482	rs6506544	18	8013718	0.0318792	0.175291
Excitatory neurons	LNP1	ENSG00000206535	rs2316701	3	100367633	0.0318579	0.175278
Excitatory neurons	SLC25A21	ENSG00000183032	rs1884803	14	37535923	0.0318569	0.175278
Excitatory neurons	SLC25A21	ENSG00000183032	rs1956438	14	37539010	0.0318569	0.175278
Excitatory neurons	SLC25A21	ENSG00000183032	rs10151200	14	37546839	0.0318569	0.175278
Excitatory neurons	SLC25A21	ENSG00000183032	rs1158700	14	37549230	0.0318569	0.175278
Excitatory neurons	SLC25A21	ENSG00000183032	rs1158701	14	37549419	0.0318569	0.175278
Excitatory neurons	SLC25A21	ENSG00000183032	rs1956439	14	37549903	0.0318569	0.175278
Excitatory neurons	SLC25A21	ENSG00000183032	rs1956440	14	37549937	0.0318569	0.175278
Oligodendrocytes	CRYBG3	ENSG00000080200	rs4857304	3	97971479	0.0318418	0.175268
Astrocytes	ATG4C	ENSG00000125703	rs12129919	1	62795685	0.0318301	0.175261
Inhibitory neurons	APTX	ENSG00000137074	rs10758184	9	33084284	0.0318223	0.175257
Excitatory neurons	LINC01090	ENSG00000231689	rs10931391	2	189049661	0.0318167	0.175253
Excitatory neurons	NUMB	ENSG00000133961	rs35850292	14	73445131	0.0317918	0.175238
Excitatory neurons	BBS10	ENSG00000179941	rs17042290	12	76428072	0.0317797	0.175231
Oligodendrocytes	EDEM2	ENSG00000088298	rs6141530	20	35075344	0.031773	0.175227
OPCs / COPs	P2RX7	ENSG00000089041	rs208298	12	121164435	0.0317678	0.175224
OPCs / COPs	P2RX7	ENSG00000089041	rs208299	12	121164578	0.0317678	0.175224
OPCs / COPs	P2RX7	ENSG00000089041	rs208300	12	121164617	0.0317678	0.175224
OPCs / COPs	P2RX7	ENSG00000089041	rs208301	12	121164731	0.0317678	0.175224
OPCs / COPs	P2RX7	ENSG00000089041	rs208303	12	121165022	0.0317678	0.175224
OPCs / COPs	P2RX7	ENSG00000089041	rs208304	12	121165250	0.0317678	0.175224
OPCs / COPs	P2RX7	ENSG00000089041	rs507085	12	121165315	0.0317678	0.175224
OPCs / COPs	P2RX7	ENSG00000089041	rs654856	12	121165319	0.0317678	0.175224
OPCs / COPs	P2RX7	ENSG00000089041	rs208305	12	121165666	0.0317678	0.175224
OPCs / COPs	P2RX7	ENSG00000089041	rs208306	12	121165942	0.0317678	0.175224
OPCs / COPs	P2RX7	ENSG00000089041	rs208307	12	121166053	0.0317678	0.175224
OPCs / COPs	P2RX7	ENSG00000089041	rs208308	12	121166323	0.0317678	0.175224
OPCs / COPs	P2RX7	ENSG00000089041	rs208310	12	121166447	0.0317678	0.175224
OPCs / COPs	P2RX7	ENSG00000089041	rs208311	12	121166511	0.0317678	0.175224
Microglia	GLCE	ENSG00000138604	rs11637106	15	69220585	0.0317298	0.175201
Microglia	GLCE	ENSG00000138604	rs12905585	15	69223842	0.0317298	0.175201
Microglia	GLCE	ENSG00000138604	rs11637924	15	69224411	0.0317298	0.175201
Microglia	GLCE	ENSG00000138604	rs4777128	15	69228398	0.0317298	0.175201
Microglia	GLCE	ENSG00000138604	rs4381539	15	69230490	0.0317298	0.175201
Microglia	GLCE	ENSG00000138604	rs2899748	15	69232379	0.0317298	0.175201
Microglia	GLCE	ENSG00000138604	rs1967212	15	69234109	0.0317298	0.175201
Microglia	GLCE	ENSG00000138604	rs7173011	15	69236625	0.0317298	0.175201
Microglia	GLCE	ENSG00000138604	rs4777129	15	69245053	0.0317298	0.175201
Microglia	GLCE	ENSG00000138604	rs34245142	15	69257341	0.0317298	0.175201
Microglia	GLCE	ENSG00000138604	rs12905798	15	69259282	0.0317298	0.175201
Microglia	GLCE	ENSG00000138604	rs12595044	15	69260231	0.0317298	0.175201
Microglia	GLCE	ENSG00000138604	rs4777131	15	69264511	0.0317298	0.175201
Microglia	GLCE	ENSG00000138604	rs11630886	15	69265798	0.0317298	0.175201
Microglia	GLCE	ENSG00000138604	rs16953036	15	69266764	0.0317298	0.175201
Microglia	GLCE	ENSG00000138604	rs34330876	15	69266879	0.0317298	0.175201
Microglia	GLCE	ENSG00000138604	rs6545	15	69272004	0.0317298	0.175201
Microglia	GLCE	ENSG00000138604	rs11633143	15	69272573	0.0317298	0.175201
Microglia	GLCE	ENSG00000138604	rs2047821	15	69272920	0.0317298	0.175201
Inhibitory neurons	CKMT1A	ENSG00000223572	rs825740	15	43300210	0.0317279	0.175199
Inhibitory neurons	CKMT1A	ENSG00000223572	rs825739	15	43300230	0.0317279	0.175199
Inhibitory neurons	CKMT1A	ENSG00000223572	rs478104	15	43302702	0.0317279	0.175199
Inhibitory neurons	CKMT1A	ENSG00000223572	rs524527	15	43306918	0.0317279	0.175199
Inhibitory neurons	CKMT1A	ENSG00000223572	rs526450	15	43307127	0.0317279	0.175199
Inhibitory neurons	CKMT1A	ENSG00000223572	rs484846	15	43308605	0.0317279	0.175199
Oligodendrocytes	EIF3E	ENSG00000104408	rs13249751	8	108054354	0.0317143	0.175191
Oligodendrocytes	EIF3E	ENSG00000104408	rs13282993	8	108054488	0.0317143	0.175191
Oligodendrocytes	CCZ1B	ENSG00000146574	rs6950197	7	6719610	0.0317054	0.175186
Oligodendrocytes	CCZ1B	ENSG00000146574	rs6954305	7	6719790	0.0317054	0.175186
Oligodendrocytes	PRDX1	ENSG00000117450	rs9727262	1	45532907	0.0317019	0.175183
Oligodendrocytes	PRDX1	ENSG00000117450	rs61788356	1	45541003	0.0317019	0.175183
Oligodendrocytes	PRDX1	ENSG00000117450	rs868351	1	45544146	0.0317019	0.175183
Astrocytes	SEMA3D	ENSG00000153993	rs61131189	7	85149719	0.0316912	0.175177
Astrocytes	SEMA3D	ENSG00000153993	rs56918106	7	85158093	0.0316912	0.175177
Astrocytes	SEMA3D	ENSG00000153993	rs62462197	7	85158838	0.0316912	0.175177
Astrocytes	SEMA3D	ENSG00000153993	rs34319950	7	85159057	0.0316912	0.175177
Astrocytes	SEMA3D	ENSG00000153993	rs75529407	7	85159407	0.0316912	0.175177
Astrocytes	SEMA3D	ENSG00000153993	rs17562848	7	85171601	0.0316912	0.175177
Astrocytes	SEMA3D	ENSG00000153993	rs17648312	7	85174960	0.0316912	0.175177
Astrocytes	SEMA3D	ENSG00000153993	rs2732762	7	85178281	0.0316912	0.175177
Astrocytes	SEMA3D	ENSG00000153993	rs2732757	7	85180894	0.0316912	0.175177
Astrocytes	SEMA3D	ENSG00000153993	rs2732755	7	85183254	0.0316912	0.175177
Astrocytes	SEMA3D	ENSG00000153993	rs2240890	7	85185556	0.0316912	0.175177
Excitatory neurons	CRYBG3	ENSG00000080200	rs1391666	3	97914799	0.0316673	0.175162
Excitatory neurons	CRYBG3	ENSG00000080200	rs1391665	3	97914893	0.0316673	0.175162
Excitatory neurons	CEP104	ENSG00000116198	rs12736124	1	3827431	0.03166	0.175158
Excitatory neurons	CEP104	ENSG00000116198	rs12727043	1	3827742	0.03166	0.175158
Excitatory neurons	CEP104	ENSG00000116198	rs6659687	1	3828810	0.03166	0.175158
Excitatory neurons	CEP104	ENSG00000116198	rs4648416	1	3830736	0.03166	0.175158
Excitatory neurons	CEP104	ENSG00000116198	rs7524674	1	3831543	0.03166	0.175158
Excitatory neurons	CEP104	ENSG00000116198	rs7535133	1	3831949	0.03166	0.175158
Excitatory neurons	CEP104	ENSG00000116198	rs4648418	1	3834539	0.03166	0.175158
Excitatory neurons	CEP104	ENSG00000116198	rs7548009	1	3836175	0.03166	0.175158
Excitatory neurons	CEP104	ENSG00000116198	rs12746541	1	3836449	0.03166	0.175158
Excitatory neurons	CEP104	ENSG00000116198	rs7552387	1	3845904	0.03166	0.175158
Excitatory neurons	CEP104	ENSG00000116198	rs4307512	1	3846183	0.03166	0.175158
Oligodendrocytes	GLIPR1L2	ENSG00000180481	rs7966268	12	75506138	0.0316193	0.175133
Astrocytes	COL4A1	ENSG00000187498	rs2096321	13	111208039	0.0316192	0.175132
Oligodendrocytes	ST7	ENSG00000004866	rs2402118	7	116788519	0.0316085	0.175126
Excitatory neurons	VRK1	ENSG00000100749	rs112385769	14	96856892	0.0315665	0.1751
Oligodendrocytes	AIF1L	ENSG00000126878	rs11790769	9	131040431	0.0315483	0.175088
Excitatory neurons	LRRC27	ENSG00000148814	rs34295144	10	132332999	0.0315419	0.175084
Excitatory neurons	HLA-C	ENSG00000204525	rs9267123	6	31459618	0.031523	0.175073
Excitatory neurons	TNFAIP8L3	ENSG00000183578	rs4551976	15	51184956	0.0315243	0.175073
Excitatory neurons	TNFAIP8L3	ENSG00000183578	rs55658651	15	51185366	0.0315243	0.175073
Excitatory neurons	TNFAIP8L3	ENSG00000183578	rs2414094	15	51186114	0.0315243	0.175073
Excitatory neurons	TNFAIP8L3	ENSG00000183578	rs13353155	15	51189337	0.0315243	0.175073
Excitatory neurons	TNFAIP8L3	ENSG00000183578	rs2899469	15	51189725	0.0315243	0.175073
OPCs / COPs	PACSIN2	ENSG00000100266	rs2267487	22	43015383	0.0314824	0.175047
Excitatory neurons	TPP2	ENSG00000134900	rs7996348	13	102619667	0.0314807	0.175046
Excitatory neurons	TPP2	ENSG00000134900	rs74112119	13	102619820	0.0314807	0.175046
Excitatory neurons	TPP2	ENSG00000134900	rs2148762	13	102623424	0.0314807	0.175046
Excitatory neurons	TPP2	ENSG00000134900	rs61195498	13	102624496	0.0314807	0.175046
Excitatory neurons	TPP2	ENSG00000134900	rs16960258	13	102627239	0.0314807	0.175046
Excitatory neurons	TPP2	ENSG00000134900	rs57139591	13	102628187	0.0314807	0.175046
Excitatory neurons	TPP2	ENSG00000134900	rs73578873	13	102628326	0.0314807	0.175046
Excitatory neurons	TPP2	ENSG00000134900	rs61203455	13	102630682	0.0314807	0.175046
Excitatory neurons	TPP2	ENSG00000134900	rs4772495	13	102631420	0.0314807	0.175046
Excitatory neurons	TPP2	ENSG00000134900	rs73578879	13	102632156	0.0314807	0.175046
Excitatory neurons	TPP2	ENSG00000134900	rs4772496	13	102633345	0.0314807	0.175046
Excitatory neurons	TPP2	ENSG00000134900	rs2274461	13	102633930	0.0314807	0.175046
Excitatory neurons	TPP2	ENSG00000134900	rs58545410	13	102634124	0.0314807	0.175046
Excitatory neurons	TPP2	ENSG00000134900	rs60670583	13	102634223	0.0314807	0.175046
Excitatory neurons	TPP2	ENSG00000134900	rs55697369	13	102634357	0.0314807	0.175046
Excitatory neurons	TPP2	ENSG00000134900	rs60413757	13	102634413	0.0314807	0.175046
Excitatory neurons	TPP2	ENSG00000134900	rs57142217	13	102634639	0.0314807	0.175046
Excitatory neurons	TPP2	ENSG00000134900	rs16960277	13	102638974	0.0314807	0.175046
Excitatory neurons	TPP2	ENSG00000134900	rs41281652	13	102640230	0.0314807	0.175046
Excitatory neurons	TPP2	ENSG00000134900	rs16960293	13	102640525	0.0314807	0.175046
Excitatory neurons	TPP2	ENSG00000134900	rs16960294	13	102641175	0.0314807	0.175046
Microglia	DNM3	ENSG00000197959	rs57476157	1	171803313	0.0314789	0.175045
Inhibitory neurons	SH2B1	ENSG00000178188	rs62036613	16	28811776	0.0314559	0.17503
Inhibitory neurons	SH2B1	ENSG00000178188	rs62036614	16	28813364	0.0314559	0.17503
Inhibitory neurons	SH2B1	ENSG00000178188	rs62036616	16	28814986	0.0314559	0.17503
Inhibitory neurons	SH2B1	ENSG00000178188	rs62036622	16	28825882	0.0314559	0.17503
Inhibitory neurons	SH2B1	ENSG00000178188	rs72793812	16	28829060	0.0314559	0.17503
Microglia	LINC00578	ENSG00000228221	rs6443489	3	177737489	0.0314267	0.175012
Microglia	LINC00578	ENSG00000228221	rs9824506	3	177751431	0.0314267	0.175012
Microglia	LINC00578	ENSG00000228221	rs7428501	3	177751974	0.0314267	0.175012
Astrocytes	WDR60	ENSG00000126870	rs2709856	7	158892805	0.0313965	0.174993
Astrocytes	WDR60	ENSG00000126870	rs59915797	7	158893646	0.0313965	0.174993
Astrocytes	WDR60	ENSG00000126870	rs57749831	7	158893935	0.0313965	0.174993
Excitatory neurons	KNOP1	ENSG00000103550	rs7187976	16	19696874	0.0313894	0.174988
Excitatory neurons	KNOP1	ENSG00000103550	rs28415871	16	19697783	0.0313894	0.174988
Excitatory neurons	KNOP1	ENSG00000103550	rs11859776	16	19698692	0.0313894	0.174988
Excitatory neurons	KNOP1	ENSG00000103550	rs9935063	16	19699380	0.0313894	0.174988
Excitatory neurons	KNOP1	ENSG00000103550	rs6497395	16	19700147	0.0313894	0.174988
Excitatory neurons	KNOP1	ENSG00000103550	rs1544352	16	19702560	0.0313894	0.174988
Excitatory neurons	KNOP1	ENSG00000103550	rs59522553	16	19710680	0.0313894	0.174988
Excitatory neurons	KNOP1	ENSG00000103550	rs11644834	16	19710987	0.0313894	0.174988
Excitatory neurons	KNOP1	ENSG00000103550	rs4782269	16	19712991	0.0313894	0.174988
Inhibitory neurons	PPHLN1	ENSG00000134283	rs7315968	12	42243284	0.0313572	0.174967
Excitatory neurons	BLOC1S5-TXNDC5	ENSG00000259040	rs6597294	6	8005418	0.0313421	0.174958
Excitatory neurons	BLOC1S5-TXNDC5	ENSG00000259040	rs1474860	6	8006038	0.0313421	0.174958
Excitatory neurons	BLOC1S5-TXNDC5	ENSG00000259040	rs1474861	6	8006044	0.0313421	0.174958
Excitatory neurons	BLOC1S5-TXNDC5	ENSG00000259040	rs17143273	6	8006374	0.0313421	0.174958
Excitatory neurons	BLOC1S5-TXNDC5	ENSG00000259040	rs1555245	6	8007790	0.0313421	0.174958
Excitatory neurons	BLOC1S5-TXNDC5	ENSG00000259040	rs9392182	6	8008802	0.0313421	0.174958
Excitatory neurons	BLOC1S5-TXNDC5	ENSG00000259040	rs9392943	6	8009225	0.0313421	0.174958
Excitatory neurons	BLOC1S5-TXNDC5	ENSG00000259040	rs9392187	6	8009227	0.0313421	0.174958
Excitatory neurons	BLOC1S5-TXNDC5	ENSG00000259040	rs7775656	6	8009527	0.0313421	0.174958
Excitatory neurons	BLOC1S5-TXNDC5	ENSG00000259040	rs2251628	6	8010660	0.0313421	0.174958
Excitatory neurons	BLOC1S5-TXNDC5	ENSG00000259040	rs2251627	6	8010678	0.0313421	0.174958
Excitatory neurons	BLOC1S5-TXNDC5	ENSG00000259040	rs2748370	6	8011671	0.0313421	0.174958
Excitatory neurons	BLOC1S5-TXNDC5	ENSG00000259040	rs2748371	6	8011674	0.0313421	0.174958
Excitatory neurons	BLOC1S5-TXNDC5	ENSG00000259040	rs2748372	6	8011798	0.0313421	0.174958
Excitatory neurons	BLOC1S5-TXNDC5	ENSG00000259040	rs2057184	6	8012888	0.0313421	0.174958
Excitatory neurons	BLOC1S5-TXNDC5	ENSG00000259040	rs2748373	6	8012983	0.0313421	0.174958
Excitatory neurons	BLOC1S5-TXNDC5	ENSG00000259040	rs2748374	6	8013300	0.0313421	0.174958
Excitatory neurons	BLOC1S5-TXNDC5	ENSG00000259040	rs2057185	6	8015856	0.0313421	0.174958
Excitatory neurons	BLOC1S5-TXNDC5	ENSG00000259040	rs9405365	6	8017039	0.0313421	0.174958
Excitatory neurons	BLOC1S5-TXNDC5	ENSG00000259040	rs2815163	6	8017131	0.0313421	0.174958
Excitatory neurons	BLOC1S5-TXNDC5	ENSG00000259040	rs2815167	6	8017543	0.0313421	0.174958
Oligodendrocytes	AC116366.3	ENSG00000283782	rs2070726	5	132486046	0.0313299	0.17495
Oligodendrocytes	AC116366.3	ENSG00000283782	rs10214312	5	132486174	0.0313299	0.17495
Oligodendrocytes	AC116366.3	ENSG00000283782	rs9282762	5	132486363	0.0313299	0.17495
Oligodendrocytes	AC116366.3	ENSG00000283782	rs2070724	5	132486380	0.0313299	0.17495
Oligodendrocytes	AC116366.3	ENSG00000283782	rs9282763	5	132486441	0.0313299	0.17495
Oligodendrocytes	AC116366.3	ENSG00000283782	rs9282761	5	132486532	0.0313299	0.17495
Oligodendrocytes	AC116366.3	ENSG00000283782	rs2070723	5	132487495	0.0313299	0.17495
Oligodendrocytes	AC116366.3	ENSG00000283782	rs2070722	5	132488794	0.0313299	0.17495
Oligodendrocytes	AC116366.3	ENSG00000283782	rs2549007	5	132491183	0.0313299	0.17495
Oligodendrocytes	AC116366.3	ENSG00000283782	rs2706384	5	132491188	0.0313299	0.17495
Excitatory neurons	PRKCH	ENSG00000027075	rs8020314	14	61161600	0.0313286	0.174949
Excitatory neurons	PRKCH	ENSG00000027075	rs8005483	14	61162388	0.0313286	0.174949
Excitatory neurons	PRKCH	ENSG00000027075	rs8006522	14	61162774	0.0313286	0.174949
Excitatory neurons	PRKCH	ENSG00000027075	rs35249149	14	61162880	0.0313286	0.174949
Excitatory neurons	PRKCH	ENSG00000027075	rs4460975	14	61163716	0.0313286	0.174949
Excitatory neurons	PRKCH	ENSG00000027075	rs4594177	14	61165720	0.0313286	0.174949
Excitatory neurons	PRKCH	ENSG00000027075	rs11624255	14	61166337	0.0313286	0.174949
Excitatory neurons	PRKCH	ENSG00000027075	rs2022606	14	61168246	0.0313286	0.174949
Excitatory neurons	PRKCH	ENSG00000027075	rs2022605	14	61168263	0.0313286	0.174949
Excitatory neurons	PRKCH	ENSG00000027075	rs2078110	14	61169097	0.0313286	0.174949
Excitatory neurons	PRKCH	ENSG00000027075	rs729307	14	61171364	0.0313286	0.174949
Excitatory neurons	PRKCH	ENSG00000027075	rs6573363	14	61178443	0.0313286	0.174949
Excitatory neurons	SLC45A1	ENSG00000162426	rs301798	1	8428505	0.0313281	0.174949
Inhibitory neurons	ADAM23	ENSG00000114948	rs1921664	2	206512778	0.0313218	0.174945
Inhibitory neurons	ADAM23	ENSG00000114948	rs1921665	2	206512795	0.0313218	0.174945
Inhibitory neurons	ADAM23	ENSG00000114948	rs12615412	2	206514558	0.0313218	0.174945
Inhibitory neurons	ADAM23	ENSG00000114948	rs12612168	2	206526438	0.0313218	0.174945
Inhibitory neurons	ADAM23	ENSG00000114948	rs57644004	2	206528596	0.0313218	0.174945
Inhibitory neurons	ADAM23	ENSG00000114948	rs16838306	2	206529105	0.0313218	0.174945
Inhibitory neurons	ADAM23	ENSG00000114948	rs62194495	2	206529146	0.0313218	0.174945
Inhibitory neurons	ADAM23	ENSG00000114948	rs2269181	2	206531105	0.0313218	0.174945
Inhibitory neurons	ADAM23	ENSG00000114948	rs3755224	2	206537710	0.0313218	0.174945
Inhibitory neurons	ADAM23	ENSG00000114948	rs10196168	2	206540064	0.0313218	0.174945
Inhibitory neurons	ADAM23	ENSG00000114948	rs3770977	2	206554175	0.0313218	0.174945
Inhibitory neurons	ADAM23	ENSG00000114948	rs16838344	2	206557880	0.0313218	0.174945
Inhibitory neurons	ADAM23	ENSG00000114948	rs13413811	2	206564216	0.0313218	0.174945
Oligodendrocytes	SLCO1A2	ENSG00000084453	rs4148985	12	21333252	0.0313113	0.174938
Excitatory neurons	CAPRIN2	ENSG00000110888	rs73079992	12	30745488	0.0313084	0.174936
Excitatory neurons	CAPRIN2	ENSG00000110888	rs7300410	12	30746012	0.0313084	0.174936
Excitatory neurons	CAPRIN2	ENSG00000110888	rs73079995	12	30749102	0.0313084	0.174936
Excitatory neurons	CAPRIN2	ENSG00000110888	rs17688437	12	30750297	0.0313084	0.174936
Excitatory neurons	CAPRIN2	ENSG00000110888	rs113981021	12	30751955	0.0313084	0.174936
Inhibitory neurons	SCFD1	ENSG00000092108	rs229211	14	30653869	0.0312932	0.174926
Inhibitory neurons	SCFD1	ENSG00000092108	rs61976711	14	30655429	0.0312932	0.174926
Inhibitory neurons	SCFD1	ENSG00000092108	rs230351	14	30661799	0.0312932	0.174926
Inhibitory neurons	SCFD1	ENSG00000092108	rs230356	14	30665508	0.0312932	0.174926
Inhibitory neurons	SCFD1	ENSG00000092108	rs230364	14	30670143	0.0312932	0.174926
Inhibitory neurons	SCFD1	ENSG00000092108	rs230366	14	30670996	0.0312932	0.174926
Inhibitory neurons	SCFD1	ENSG00000092108	rs11846420	14	30677077	0.0312932	0.174926
Inhibitory neurons	SCFD1	ENSG00000092108	rs7158351	14	30678058	0.0312932	0.174926
Inhibitory neurons	SCFD1	ENSG00000092108	rs2070339	14	30683620	0.0312932	0.174926
Inhibitory neurons	SCFD1	ENSG00000092108	rs7141161	14	30683924	0.0312932	0.174926
Inhibitory neurons	SCFD1	ENSG00000092108	rs9806111	14	30692211	0.0312932	0.174926
Inhibitory neurons	SCFD1	ENSG00000092108	rs4981767	14	30701606	0.0312932	0.174926
Inhibitory neurons	SCFD1	ENSG00000092108	rs7144204	14	30702624	0.0312932	0.174926
Inhibitory neurons	SCFD1	ENSG00000092108	rs7142948	14	30709011	0.0312932	0.174926
Inhibitory neurons	SCFD1	ENSG00000092108	rs7153509	14	30713783	0.0312932	0.174926
Inhibitory neurons	SCFD1	ENSG00000092108	rs7152417	14	30717291	0.0312932	0.174926
Inhibitory neurons	SCFD1	ENSG00000092108	rs10147505	14	30717625	0.0312932	0.174926
Inhibitory neurons	SCFD1	ENSG00000092108	rs11625381	14	30719208	0.0312932	0.174926
Inhibitory neurons	POLD3	ENSG00000077514	rs601904	11	74489694	0.0312827	0.174919
Inhibitory neurons	POLD3	ENSG00000077514	rs3741129	11	74491874	0.0312827	0.174919
Inhibitory neurons	POLD3	ENSG00000077514	rs3741128	11	74491959	0.0312827	0.174919
Inhibitory neurons	POLD3	ENSG00000077514	rs7121457	11	74493959	0.0312827	0.174919
Inhibitory neurons	POLD3	ENSG00000077514	rs656506	11	74497169	0.0312827	0.174919
Inhibitory neurons	POLD3	ENSG00000077514	rs594437	11	74500602	0.0312827	0.174919
Inhibitory neurons	POLD3	ENSG00000077514	rs1298868	11	74501461	0.0312827	0.174919
Inhibitory neurons	POLD3	ENSG00000077514	rs608978	11	74504016	0.0312827	0.174919
Inhibitory neurons	POLD3	ENSG00000077514	rs1787097	11	74504237	0.0312827	0.174919
Inhibitory neurons	POLD3	ENSG00000077514	rs594628	11	74504850	0.0312827	0.174919
Inhibitory neurons	PPIL3	ENSG00000240344	rs7559150	2	200889340	0.0312746	0.174914
Excitatory neurons	ACADM	ENSG00000117054	rs1303169	1	75729356	0.0312574	0.174903
Oligodendrocytes	CEP78	ENSG00000148019	rs10512068	9	78098218	0.0312211	0.174879
Oligodendrocytes	CEP78	ENSG00000148019	rs78742597	9	78098258	0.0312211	0.174879
Oligodendrocytes	CEP78	ENSG00000148019	rs76830053	9	78098389	0.0312211	0.174879
Excitatory neurons	PIGP	ENSG00000185808	rs2298682	21	37072590	0.0312156	0.174876
Excitatory neurons	PIGP	ENSG00000185808	rs2298683	21	37072769	0.0312156	0.174876
Excitatory neurons	PIGP	ENSG00000185808	rs2298684	21	37072795	0.0312156	0.174876
Astrocytes	SPATA7	ENSG00000042317	rs2747081	14	88434642	0.0311983	0.174865
Astrocytes	SPATA7	ENSG00000042317	rs429999	14	88441127	0.0311983	0.174865
Astrocytes	SPATA7	ENSG00000042317	rs1758846	14	88449288	0.0311983	0.174865
Astrocytes	SPATA7	ENSG00000042317	rs845757	14	88455372	0.0311983	0.174865
Astrocytes	SPATA7	ENSG00000042317	rs1099700	14	88460479	0.0311983	0.174865
Astrocytes	SPATA7	ENSG00000042317	rs845769	14	88461455	0.0311983	0.174865
Inhibitory neurons	EPRS	ENSG00000136628	rs12035921	1	220207477	0.0311961	0.174863
Excitatory neurons	ARFGEF2	ENSG00000124198	rs6019583	20	49015255	0.0311482	0.174832
Excitatory neurons	LINC02210-CRHR1	ENSG00000263715	rs2732686	17	46261369	0.0311399	0.174826
Astrocytes	NBPF3	ENSG00000142794	rs6667223	1	21762348	0.0311219	0.174814
Astrocytes	NBPF3	ENSG00000142794	rs6664248	1	21779075	0.0311219	0.174814
Astrocytes	NBPF3	ENSG00000142794	rs7519675	1	21780382	0.0311219	0.174814
Excitatory neurons	ADAMTS19	ENSG00000145808	rs10068424	5	129223880	0.0311208	0.174814
Excitatory neurons	ADAMTS19	ENSG00000145808	rs28582452	5	129224982	0.0311208	0.174814
Excitatory neurons	ADAMTS19	ENSG00000145808	rs28692836	5	129226800	0.0311208	0.174814
Excitatory neurons	ADAMTS19	ENSG00000145808	rs10054253	5	129227316	0.0311208	0.174814
Excitatory neurons	ZNF552	ENSG00000178935	rs3761058	19	57769238	0.0311175	0.174811
Excitatory neurons	ZNF552	ENSG00000178935	rs62128155	19	57771006	0.0311175	0.174811
Excitatory neurons	ZNF552	ENSG00000178935	rs8106191	19	57787275	0.0311175	0.174811
Excitatory neurons	ZNF552	ENSG00000178935	rs9789253	19	57790578	0.0311175	0.174811
Excitatory neurons	ZNF552	ENSG00000178935	rs35532978	19	57791374	0.0311175	0.174811
Excitatory neurons	ZNF552	ENSG00000178935	rs9304805	19	57797246	0.0311175	0.174811
Excitatory neurons	ZNF552	ENSG00000178935	rs16989256	19	57801823	0.0311175	0.174811
OPCs / COPs	ZNF266	ENSG00000174652	rs11668157	19	9408170	0.0311045	0.174803
OPCs / COPs	ZNF266	ENSG00000174652	rs2277931	19	9419666	0.0311045	0.174803
OPCs / COPs	ZNF266	ENSG00000174652	rs11673601	19	9431331	0.0311045	0.174803
Excitatory neurons	ZNF273	ENSG00000198039	rs62456760	7	64758836	0.0310718	0.174781
Excitatory neurons	ZNF273	ENSG00000198039	rs10245151	7	64760838	0.0310718	0.174781
Oligodendrocytes	ME2	ENSG00000082212	rs674488	18	50877597	0.0310641	0.174776
Oligodendrocytes	ME2	ENSG00000082212	rs674044	18	50877696	0.0310641	0.174776
Oligodendrocytes	ME2	ENSG00000082212	rs12957551	18	50879476	0.0310641	0.174776
Oligodendrocytes	ME2	ENSG00000082212	rs1789221	18	50881915	0.0310641	0.174776
Oligodendrocytes	ME2	ENSG00000082212	rs1790496	18	50882029	0.0310641	0.174776
Microglia	CTBS	ENSG00000117151	rs12141472	1	84571101	0.0310606	0.174774
Microglia	CLEC2D	ENSG00000069493	rs11052245	12	9659490	0.0310547	0.17477
Microglia	CLEC2D	ENSG00000069493	rs16913477	12	9659817	0.0310547	0.17477
Oligodendrocytes	FTCDNL1	ENSG00000226124	rs2949006	2	199850665	0.0310555	0.17477
Oligodendrocytes	FTCDNL1	ENSG00000226124	rs796364	2	199851396	0.0310555	0.17477
Oligodendrocytes	FTCDNL1	ENSG00000226124	rs281768	2	199960517	0.0310555	0.17477
Oligodendrocytes	FTCDNL1	ENSG00000226124	rs10178177	2	199965270	0.0310555	0.17477
Oligodendrocytes	FTCDNL1	ENSG00000226124	rs4263095	2	199965414	0.0310555	0.17477
Oligodendrocytes	FTCDNL1	ENSG00000226124	rs281776	2	199969559	0.0310555	0.17477
Oligodendrocytes	FTCDNL1	ENSG00000226124	rs11895190	2	199973890	0.0310555	0.17477
Oligodendrocytes	FTCDNL1	ENSG00000226124	rs281794	2	199981943	0.0310555	0.17477
Oligodendrocytes	FTCDNL1	ENSG00000226124	rs281793	2	199983267	0.0310555	0.17477
Excitatory neurons	AP3M2	ENSG00000070718	rs4481580	8	42174368	0.0310472	0.174765
Astrocytes	KNOP1	ENSG00000103550	rs112324736	16	19694877	0.0310413	0.174761
Oligodendrocytes	MYO1D	ENSG00000176658	rs8078426	17	32795176	0.0310207	0.174747
Oligodendrocytes	MYO1D	ENSG00000176658	rs11870795	17	32836423	0.0310207	0.174747
Oligodendrocytes	C7orf61	ENSG00000185955	rs6465770	7	100417088	0.0310177	0.174745
Oligodendrocytes	NCKAP1	ENSG00000061676	rs10221950	2	183063641	0.0309842	0.174722
Oligodendrocytes	TPM1	ENSG00000140416	rs55719615	15	63051968	0.0309679	0.174711
Inhibitory neurons	ZNF429	ENSG00000197013	rs4808279	19	21569207	0.0309253	0.174683
Oligodendrocytes	PPM1A	ENSG00000100614	rs8003527	14	60216913	0.0308952	0.174662
Oligodendrocytes	PPM1A	ENSG00000100614	rs7145915	14	60217274	0.0308952	0.174662
Inhibitory neurons	CYP4Z1	ENSG00000186160	rs2056899	1	47142179	0.0308509	0.174632
OPCs / COPs	HRASLS	ENSG00000127252	rs2367480	3	193337624	0.030848	0.17463
OPCs / COPs	HRASLS	ENSG00000127252	rs4687402	3	193341553	0.030848	0.17463
OPCs / COPs	HRASLS	ENSG00000127252	rs2367602	3	193344662	0.030848	0.17463
OPCs / COPs	HRASLS	ENSG00000127252	rs6774889	3	193345249	0.030848	0.17463
OPCs / COPs	HRASLS	ENSG00000127252	rs3732522	3	193345403	0.030848	0.17463
OPCs / COPs	HRASLS	ENSG00000127252	rs7638915	3	193346891	0.030848	0.17463
OPCs / COPs	HRASLS	ENSG00000127252	rs9831498	3	193347063	0.030848	0.17463
OPCs / COPs	HRASLS	ENSG00000127252	rs3845941	3	193348325	0.030848	0.17463
OPCs / COPs	HRASLS	ENSG00000127252	rs7633583	3	193348936	0.030848	0.17463
OPCs / COPs	HRASLS	ENSG00000127252	rs6444710	3	193349714	0.030848	0.17463
OPCs / COPs	HRASLS	ENSG00000127252	rs4687409	3	193353815	0.030848	0.17463
OPCs / COPs	HRASLS	ENSG00000127252	rs4686632	3	193354906	0.030848	0.17463
OPCs / COPs	HRASLS	ENSG00000127252	rs1017973	3	193358635	0.030848	0.17463
OPCs / COPs	HRASLS	ENSG00000127252	rs1017974	3	193358721	0.030848	0.17463
Astrocytes	HLTF	ENSG00000071794	rs4681476	3	149000608	0.0308415	0.174625
Astrocytes	HLTF	ENSG00000071794	rs6806725	3	149001696	0.0308415	0.174625
Astrocytes	HLTF	ENSG00000071794	rs4681477	3	149002878	0.0308415	0.174625
Astrocytes	HLTF	ENSG00000071794	rs4681167	3	149003058	0.0308415	0.174625
Astrocytes	HLTF	ENSG00000071794	rs4938	3	149009346	0.0308415	0.174625
Excitatory neurons	KYAT3	ENSG00000137944	rs12138645	1	88939649	0.0308332	0.17462
Excitatory neurons	KYAT3	ENSG00000137944	rs12732490	1	88942711	0.0308332	0.17462
Excitatory neurons	KYAT3	ENSG00000137944	rs12141262	1	88946505	0.0308332	0.17462
Excitatory neurons	KYAT3	ENSG00000137944	rs6658267	1	88951055	0.0308332	0.17462
Excitatory neurons	KYAT3	ENSG00000137944	rs2765524	1	88952012	0.0308332	0.17462
Excitatory neurons	KYAT3	ENSG00000137944	rs11579178	1	88952235	0.0308332	0.17462
Excitatory neurons	KYAT3	ENSG00000137944	rs6692335	1	88954178	0.0308332	0.17462
Excitatory neurons	KYAT3	ENSG00000137944	rs10922528	1	88956789	0.0308332	0.17462
Excitatory neurons	KYAT3	ENSG00000137944	rs2038905	1	88957940	0.0308332	0.17462
Excitatory neurons	KYAT3	ENSG00000137944	rs10922530	1	88961569	0.0308332	0.17462
Excitatory neurons	KYAT3	ENSG00000137944	rs12760975	1	88967323	0.0308332	0.17462
Excitatory neurons	KYAT3	ENSG00000137944	rs4656069	1	88975213	0.0308332	0.17462
Oligodendrocytes	USP8	ENSG00000138592	rs11070772	15	50402411	0.0308113	0.174605
Oligodendrocytes	LINC02199	ENSG00000250198	rs2904934	5	8830396	0.0307968	0.174595
Oligodendrocytes	LINC02199	ENSG00000250198	rs2938801	5	8832876	0.0307968	0.174595
Oligodendrocytes	LINC02199	ENSG00000250198	rs2904932	5	8832938	0.0307968	0.174595
Inhibitory neurons	EIF5A	ENSG00000132507	rs7220464	17	7307517	0.0307859	0.174587
Inhibitory neurons	EIF5A	ENSG00000132507	rs11658072	17	7311505	0.0307859	0.174587
Astrocytes	S100A13	ENSG00000189171	rs6674929	1	153676185	0.0307676	0.174574
Inhibitory neurons	HEXB	ENSG00000049860	rs139927802	5	75099422	0.0307508	0.174563
Excitatory neurons	HRH1	ENSG00000196639	rs419138	3	11183977	0.0307271	0.174546
Excitatory neurons	HRH1	ENSG00000196639	rs582588	3	11184592	0.0307271	0.174546
Excitatory neurons	HRH1	ENSG00000196639	rs453892	3	11184678	0.0307271	0.174546
Excitatory neurons	HRH1	ENSG00000196639	rs384162	3	11184948	0.0307271	0.174546
Excitatory neurons	HRH1	ENSG00000196639	rs404364	3	11185079	0.0307271	0.174546
Excitatory neurons	HRH1	ENSG00000196639	rs364743	3	11185080	0.0307271	0.174546
Excitatory neurons	HRH1	ENSG00000196639	rs416840	3	11185147	0.0307271	0.174546
Excitatory neurons	HRH1	ENSG00000196639	rs454180	3	11185463	0.0307271	0.174546
Excitatory neurons	HRH1	ENSG00000196639	rs168333	3	11185774	0.0307271	0.174546
Excitatory neurons	GPR135	ENSG00000181619	rs8013145	14	59535696	0.0307128	0.174536
Inhibitory neurons	QRSL1	ENSG00000130348	rs2054365	6	106629627	0.0306869	0.174518
Oligodendrocytes	SPECC1	ENSG00000128487	rs4924804	17	20088526	0.0306872	0.174518
Oligodendrocytes	PDE7A	ENSG00000205268	rs74992892	8	65947629	0.0306523	0.174494
Oligodendrocytes	PDE7A	ENSG00000205268	rs80112765	8	65949243	0.0306523	0.174494
Oligodendrocytes	PDE7A	ENSG00000205268	rs75434118	8	65953050	0.0306523	0.174494
Oligodendrocytes	PDE7A	ENSG00000205268	rs76247924	8	65957775	0.0306523	0.174494
Excitatory neurons	POLE	ENSG00000177084	rs7487109	12	132711611	0.0306441	0.174488
Inhibitory neurons	ZKSCAN1	ENSG00000106261	rs11771331	7	100007965	0.0306365	0.174483
Inhibitory neurons	ZKSCAN1	ENSG00000106261	rs7788746	7	100014782	0.0306365	0.174483
Inhibitory neurons	ZKSCAN1	ENSG00000106261	rs4729566	7	100016690	0.0306365	0.174483
Inhibitory neurons	ZKSCAN1	ENSG00000106261	rs1963304	7	100028173	0.0306365	0.174483
Inhibitory neurons	ZKSCAN1	ENSG00000106261	rs1015538	7	100028412	0.0306365	0.174483
Excitatory neurons	ERC1	ENSG00000082805	rs2369668	12	1080836	0.0306138	0.174467
Excitatory neurons	EML1	ENSG00000066629	rs12435579	14	98916988	0.0305872	0.174448
Excitatory neurons	EML1	ENSG00000066629	rs12435447	14	98920528	0.0305872	0.174448
Excitatory neurons	EML1	ENSG00000066629	rs10484063	14	98920680	0.0305872	0.174448
Astrocytes	GSTT2B	ENSG00000133433	rs5751775	22	23924539	0.030577	0.17444
Astrocytes	GSTT2B	ENSG00000133433	rs5760119	22	23924644	0.030577	0.17444
Astrocytes	GSTT2B	ENSG00000133433	rs5760120	22	23924680	0.030577	0.17444
Astrocytes	GSTT2B	ENSG00000133433	rs5751776	22	23924767	0.030577	0.17444
Oligodendrocytes	LINC01182	ENSG00000250634	rs7695715	4	13656738	0.0305722	0.174437
Inhibitory neurons	FAM227B	ENSG00000166262	rs496452	15	49704434	0.0305664	0.174433
Excitatory neurons	ZNF282	ENSG00000170265	rs73476078	7	149067000	0.0305572	0.174426
Excitatory neurons	TOP1MT	ENSG00000184428	rs13274702	8	143314874	0.0305561	0.174425
Excitatory neurons	TOP1MT	ENSG00000184428	rs13265898	8	143314927	0.0305561	0.174425
Excitatory neurons	ME3	ENSG00000151376	rs748102	11	86495161	0.0305359	0.174411
Excitatory neurons	ME3	ENSG00000151376	rs4944586	11	86496566	0.0305359	0.174411
Astrocytes	DAB1	ENSG00000173406	rs12142098	1	58543607	0.0305326	0.174409
Astrocytes	DAB1	ENSG00000173406	rs11207250	1	58543663	0.0305326	0.174409
Astrocytes	DAB1	ENSG00000173406	rs11207251	1	58543810	0.0305326	0.174409
Astrocytes	DAB1	ENSG00000173406	rs10889100	1	58544219	0.0305326	0.174409
Astrocytes	DAB1	ENSG00000173406	rs11207252	1	58544309	0.0305326	0.174409
Astrocytes	DAB1	ENSG00000173406	rs10789064	1	58544468	0.0305326	0.174409
Astrocytes	DAB1	ENSG00000173406	rs11207253	1	58544750	0.0305326	0.174409
Astrocytes	DAB1	ENSG00000173406	rs10789065	1	58544783	0.0305326	0.174409
Astrocytes	DAB1	ENSG00000173406	rs10789066	1	58545232	0.0305326	0.174409
Astrocytes	DAB1	ENSG00000173406	rs10889101	1	58545331	0.0305326	0.174409
Astrocytes	DAB1	ENSG00000173406	rs11207254	1	58545337	0.0305326	0.174409
Astrocytes	DAB1	ENSG00000173406	rs12125391	1	58545465	0.0305326	0.174409
Astrocytes	DAB1	ENSG00000173406	rs905567	1	58545901	0.0305326	0.174409
Astrocytes	DAB1	ENSG00000173406	rs2087799	1	58546252	0.0305326	0.174409
Astrocytes	DAB1	ENSG00000173406	rs2406784	1	58546315	0.0305326	0.174409
Astrocytes	DAB1	ENSG00000173406	rs1109896	1	58546732	0.0305326	0.174409
Astrocytes	DAB1	ENSG00000173406	rs1109895	1	58546759	0.0305326	0.174409
Astrocytes	DAB1	ENSG00000173406	rs7546900	1	58548709	0.0305326	0.174409
Astrocytes	DAB1	ENSG00000173406	rs10458559	1	58550578	0.0305326	0.174409
Excitatory neurons	GUF1	ENSG00000151806	rs1491313	4	44783372	0.030525	0.174403
Excitatory neurons	STOX1	ENSG00000165730	rs884181	10	68826702	0.0305052	0.174389
Excitatory neurons	STOX1	ENSG00000165730	rs55746511	10	68843604	0.0305052	0.174389
Oligodendrocytes	BAG4	ENSG00000156735	rs7837189	8	38290322	0.0305052	0.174389
Oligodendrocytes	BAG4	ENSG00000156735	rs10958606	8	38291886	0.0305052	0.174389
Oligodendrocytes	BAG4	ENSG00000156735	rs12386951	8	38295074	0.0305052	0.174389
Oligodendrocytes	BAG4	ENSG00000156735	rs55703821	8	38296053	0.0305052	0.174389
Excitatory neurons	BDH1	ENSG00000161267	rs7614448	3	197544848	0.0304971	0.174383
Excitatory neurons	BDH1	ENSG00000161267	rs13073953	3	197545507	0.0304971	0.174383
Excitatory neurons	BDH1	ENSG00000161267	rs6806696	3	197545813	0.0304971	0.174383
Excitatory neurons	BDH1	ENSG00000161267	rs6770889	3	197546058	0.0304971	0.174383
Oligodendrocytes	IQCB1	ENSG00000173226	rs6438652	3	121761528	0.0304843	0.174374
Excitatory neurons	VXN	ENSG00000169085	rs2469299	8	66227072	0.0304794	0.17437
Excitatory neurons	VXN	ENSG00000169085	rs2469298	8	66227414	0.0304794	0.17437
Excitatory neurons	VXN	ENSG00000169085	rs2469277	8	66228212	0.0304794	0.17437
Excitatory neurons	VXN	ENSG00000169085	rs2446434	8	66228382	0.0304794	0.17437
Excitatory neurons	VXN	ENSG00000169085	rs2446435	8	66228383	0.0304794	0.17437
Excitatory neurons	VXN	ENSG00000169085	rs3110302	8	66229369	0.0304794	0.17437
Excitatory neurons	VXN	ENSG00000169085	rs2469297	8	66229557	0.0304794	0.17437
Excitatory neurons	VXN	ENSG00000169085	rs2469293	8	66233553	0.0304794	0.17437
Excitatory neurons	VXN	ENSG00000169085	rs112154453	8	66234960	0.0304794	0.17437
Excitatory neurons	VXN	ENSG00000169085	rs2469292	8	66237499	0.0304794	0.17437
Excitatory neurons	VXN	ENSG00000169085	rs2469291	8	66237888	0.0304794	0.17437
Excitatory neurons	VXN	ENSG00000169085	rs11775809	8	66238512	0.0304794	0.17437
Excitatory neurons	VXN	ENSG00000169085	rs56026833	8	66239111	0.0304794	0.17437
Excitatory neurons	VXN	ENSG00000169085	rs56054054	8	66239213	0.0304794	0.17437
Excitatory neurons	VXN	ENSG00000169085	rs2446442	8	66239578	0.0304794	0.17437
Excitatory neurons	VXN	ENSG00000169085	rs2469290	8	66240592	0.0304794	0.17437
Excitatory neurons	SERBP1	ENSG00000142864	rs2047281	1	67433410	0.0304683	0.174362
Excitatory neurons	GSTT2B	ENSG00000133433	rs140288	22	23993783	0.030462	0.174358
Excitatory neurons	SCGB2B2	ENSG00000205209	rs7253774	19	34647695	0.0304581	0.174355
Excitatory neurons	SCGB2B2	ENSG00000205209	rs7250402	19	34649703	0.0304581	0.174355
Excitatory neurons	SCGB2B2	ENSG00000205209	rs1119745	19	34652186	0.0304581	0.174355
Excitatory neurons	SCGB2B2	ENSG00000205209	rs2198903	19	34653110	0.0304581	0.174355
Excitatory neurons	TENT2	ENSG00000164329	rs35776641	5	79574576	0.0304502	0.174349
Excitatory neurons	TENT2	ENSG00000164329	rs34397002	5	79576564	0.0304502	0.174349
Excitatory neurons	TENT2	ENSG00000164329	rs7736780	5	79594111	0.0304502	0.174349
Oligodendrocytes	ITGB3BP	ENSG00000142856	rs3009576	1	63443064	0.0304443	0.174345
Oligodendrocytes	ITGB3BP	ENSG00000142856	rs12724335	1	63456211	0.0304443	0.174345
Oligodendrocytes	ITGB3BP	ENSG00000142856	rs12747542	1	63457142	0.0304443	0.174345
Oligodendrocytes	ITGB3BP	ENSG00000142856	rs36019623	1	63459570	0.0304443	0.174345
Oligodendrocytes	ITGB3BP	ENSG00000142856	rs11804843	1	63460622	0.0304443	0.174345
Oligodendrocytes	ITGB3BP	ENSG00000142856	rs12754236	1	63480593	0.0304443	0.174345
Oligodendrocytes	ITGB3BP	ENSG00000142856	rs7527536	1	63489337	0.0304443	0.174345
Oligodendrocytes	ITGB3BP	ENSG00000142856	rs17391717	1	63491075	0.0304443	0.174345
Oligodendrocytes	ITGB3BP	ENSG00000142856	rs7550087	1	63492775	0.0304443	0.174345
Oligodendrocytes	ITGB3BP	ENSG00000142856	rs67831341	1	63498495	0.0304443	0.174345
Oligodendrocytes	ITGB3BP	ENSG00000142856	rs35888445	1	63511501	0.0304443	0.174345
Oligodendrocytes	ITGB3BP	ENSG00000142856	rs17391823	1	63521194	0.0304443	0.174345
Oligodendrocytes	ITGB3BP	ENSG00000142856	rs17125090	1	63523233	0.0304443	0.174345
Oligodendrocytes	ITGB3BP	ENSG00000142856	rs2474469	1	63528821	0.0304443	0.174345
Oligodendrocytes	ITGB3BP	ENSG00000142856	rs9436244	1	63529504	0.0304443	0.174345
Oligodendrocytes	ITGB3BP	ENSG00000142856	rs217446	1	63545149	0.0304443	0.174345
Oligodendrocytes	ITGB3BP	ENSG00000142856	rs217483	1	63552159	0.0304443	0.174345
Oligodendrocytes	ITGB3BP	ENSG00000142856	rs177763	1	63559093	0.0304443	0.174345
Oligodendrocytes	ITGB3BP	ENSG00000142856	rs2749106	1	63591600	0.0304443	0.174345
Oligodendrocytes	ITGB3BP	ENSG00000142856	rs217490	1	63593973	0.0304443	0.174345
Oligodendrocytes	ITGB3BP	ENSG00000142856	rs855325	1	63599109	0.0304443	0.174345
Oligodendrocytes	ITGB3BP	ENSG00000142856	rs860611	1	63599400	0.0304443	0.174345
Oligodendrocytes	ITGB3BP	ENSG00000142856	rs855320	1	63602349	0.0304443	0.174345
Excitatory neurons	WDR55	ENSG00000120314	rs11750863	5	140179514	0.0304206	0.174328
Excitatory neurons	WDR55	ENSG00000120314	rs37354	5	140183623	0.0304206	0.174328
Excitatory neurons	WDR55	ENSG00000120314	rs398153	5	140187632	0.0304206	0.174328
Excitatory neurons	WDR55	ENSG00000120314	rs2082404	5	140189996	0.0304206	0.174328
Excitatory neurons	WDR55	ENSG00000120314	rs37355	5	140191146	0.0304206	0.174328
Excitatory neurons	WDR55	ENSG00000120314	rs2436399	5	140197634	0.0304206	0.174328
Excitatory neurons	WDR55	ENSG00000120314	rs380686	5	140199754	0.0304206	0.174328
Excitatory neurons	WDR55	ENSG00000120314	rs373564	5	140201344	0.0304206	0.174328
Excitatory neurons	WDR55	ENSG00000120314	rs416628	5	140202183	0.0304206	0.174328
Excitatory neurons	WDR55	ENSG00000120314	rs1368375	5	140222809	0.0304206	0.174328
Excitatory neurons	WDR55	ENSG00000120314	rs6897855	5	140228335	0.0304206	0.174328
Excitatory neurons	WDR55	ENSG00000120314	rs35109532	5	140228801	0.0304206	0.174328
Excitatory neurons	WDR55	ENSG00000120314	rs2053057	5	140232507	0.0304206	0.174328
Excitatory neurons	WDR55	ENSG00000120314	rs13170937	5	140236314	0.0304206	0.174328
Excitatory neurons	WDR55	ENSG00000120314	rs2009997	5	140238500	0.0304206	0.174328
Excitatory neurons	WDR55	ENSG00000120314	rs919749	5	140238578	0.0304206	0.174328
Excitatory neurons	WDR55	ENSG00000120314	rs17286641	5	140239368	0.0304206	0.174328
Excitatory neurons	WDR55	ENSG00000120314	rs6891922	5	140264131	0.0304206	0.174328
Excitatory neurons	WDR55	ENSG00000120314	rs6872139	5	140270787	0.0304206	0.174328
Excitatory neurons	WDR55	ENSG00000120314	rs28510804	5	140271809	0.0304206	0.174328
Excitatory neurons	WDR55	ENSG00000120314	rs6898707	5	140278293	0.0304206	0.174328
Inhibitory neurons	AL590705.1	ENSG00000203279	rs10116019	9	97220263	0.0304188	0.174326
Inhibitory neurons	AL590705.1	ENSG00000203279	rs10119245	9	97220488	0.0304188	0.174326
Inhibitory neurons	AL590705.1	ENSG00000203279	rs7869587	9	97220981	0.0304188	0.174326
Inhibitory neurons	AL590705.1	ENSG00000203279	rs7850392	9	97221479	0.0304188	0.174326
Inhibitory neurons	AL590705.1	ENSG00000203279	rs7869509	9	97221530	0.0304188	0.174326
Inhibitory neurons	AL590705.1	ENSG00000203279	rs7850504	9	97221565	0.0304188	0.174326
Inhibitory neurons	AL590705.1	ENSG00000203279	rs28846196	9	97225708	0.0304188	0.174326
Inhibitory neurons	AL590705.1	ENSG00000203279	rs3957904	9	97225771	0.0304188	0.174326
Inhibitory neurons	AL590705.1	ENSG00000203279	rs10981249	9	97225979	0.0304188	0.174326
Inhibitory neurons	AL590705.1	ENSG00000203279	rs3994556	9	97227299	0.0304188	0.174326
Inhibitory neurons	AL590705.1	ENSG00000203279	rs10817265	9	97229938	0.0304188	0.174326
Inhibitory neurons	AL590705.1	ENSG00000203279	rs11794422	9	97235425	0.0304188	0.174326
Oligodendrocytes	ETFDH	ENSG00000171503	rs149722634	4	158663155	0.0304034	0.174315
Oligodendrocytes	ETFDH	ENSG00000171503	rs11544037	4	158667824	0.0304034	0.174315
Excitatory neurons	CCDC66	ENSG00000180376	rs3772218	3	56748785	0.0304015	0.174314
Excitatory neurons	PSKH1	ENSG00000159792	rs8046501	16	68389603	0.0303951	0.174309
Excitatory neurons	PTPN13	ENSG00000163629	rs28633398	4	86899981	0.0303865	0.174303
Excitatory neurons	PTPN13	ENSG00000163629	rs13126378	4	86900839	0.0303865	0.174303
Excitatory neurons	PTPN13	ENSG00000163629	rs35635961	4	86901092	0.0303865	0.174303
Excitatory neurons	PTPN13	ENSG00000163629	rs28401697	4	86903388	0.0303865	0.174303
Oligodendrocytes	RNMT	ENSG00000101654	rs1786508	18	13640153	0.0303566	0.174281
Excitatory neurons	RNF114	ENSG00000124226	rs11086298	20	49838817	0.0303477	0.174274
Excitatory neurons	STARD3	ENSG00000131748	rs2271309	17	39628737	0.0303439	0.174272
Excitatory neurons	STARD3	ENSG00000131748	rs11651497	17	39633745	0.0303439	0.174272
Excitatory neurons	STARD3	ENSG00000131748	rs907094	17	39634118	0.0303439	0.174272
Excitatory neurons	STARD3	ENSG00000131748	rs3764353	17	39634528	0.0303439	0.174272
Excitatory neurons	STARD3	ENSG00000131748	rs3764352	17	39634686	0.0303439	0.174272
Excitatory neurons	STARD3	ENSG00000131748	rs3817160	17	39637562	0.0303439	0.174272
OPCs / COPs	HLA-C	ENSG00000204525	rs2524105	6	31265133	0.0303402	0.174269
Oligodendrocytes	WASHC4	ENSG00000136051	rs1196798	12	105119687	0.030337	0.174266
Excitatory neurons	ARPC2	ENSG00000163466	rs10171839	2	218186591	0.0303301	0.174261
Excitatory neurons	SPATA1	ENSG00000122432	rs56212819	1	84499940	0.0303235	0.174256
Excitatory neurons	PUS10	ENSG00000162927	rs2564114	2	61003512	0.0303195	0.174254
Excitatory neurons	PUS10	ENSG00000162927	rs2564113	2	61003853	0.0303195	0.174254
Excitatory neurons	PUS10	ENSG00000162927	rs2698193	2	61003879	0.0303195	0.174254
Oligodendrocytes	CTNNA3	ENSG00000183230	rs12773301	10	67801932	0.0303008	0.17424
Oligodendrocytes	CTNNA3	ENSG00000183230	rs9804180	10	67803193	0.0303008	0.17424
Oligodendrocytes	CTNNA3	ENSG00000183230	rs9299493	10	67805187	0.0303008	0.17424
Oligodendrocytes	CTNNA3	ENSG00000183230	rs10997818	10	67806559	0.0303008	0.17424
Oligodendrocytes	CTNNA3	ENSG00000183230	rs10997820	10	67810208	0.0303008	0.17424
Astrocytes	USP22	ENSG00000124422	rs899342	17	21021307	0.0302957	0.174236
OPCs / COPs	CDK10	ENSG00000185324	rs77651727	16	89641859	0.0302906	0.174232
Oligodendrocytes	PRUNE2	ENSG00000106772	rs1539612	9	76885531	0.0302882	0.17423
Excitatory neurons	ZNF316	ENSG00000205903	rs6979882	7	6653807	0.0302734	0.174219
Oligodendrocytes	TMEM140	ENSG00000146859	rs4732087	7	135079609	0.0302492	0.174201
Microglia	SORCS1	ENSG00000108018	rs61867176	10	106933303	0.0302157	0.174176
Microglia	SORCS1	ENSG00000108018	rs11193122	10	106933776	0.0302157	0.174176
Excitatory neurons	ANKRD44	ENSG00000065413	rs13390077	2	197272524	0.0301985	0.174163
Oligodendrocytes	ANGPTL2	ENSG00000136859	rs2787589	9	127066548	0.0301613	0.174135
Oligodendrocytes	ANGPTL2	ENSG00000136859	rs1766231	9	127074332	0.0301613	0.174135
Excitatory neurons	IVD	ENSG00000128928	rs17733008	15	40382719	0.0301395	0.174119
Excitatory neurons	IVD	ENSG00000128928	rs7164132	15	40382954	0.0301395	0.174119
Excitatory neurons	IVD	ENSG00000128928	rs7164321	15	40383128	0.0301395	0.174119
Excitatory neurons	IVD	ENSG00000128928	rs7169404	15	40383242	0.0301395	0.174119
Excitatory neurons	IVD	ENSG00000128928	rs7169262	15	40383292	0.0301395	0.174119
Excitatory neurons	IVD	ENSG00000128928	rs79044944	15	40384084	0.0301395	0.174119
Excitatory neurons	IVD	ENSG00000128928	rs75278386	15	40386111	0.0301395	0.174119
Excitatory neurons	IVD	ENSG00000128928	rs113189667	15	40388488	0.0301395	0.174119
Excitatory neurons	IVD	ENSG00000128928	rs78604110	15	40389653	0.0301395	0.174119
Astrocytes	AC116366.3	ENSG00000283782	rs2070726	5	132486046	0.0301351	0.174116
Astrocytes	AC116366.3	ENSG00000283782	rs10214312	5	132486174	0.0301351	0.174116
Astrocytes	AC116366.3	ENSG00000283782	rs9282762	5	132486363	0.0301351	0.174116
Astrocytes	AC116366.3	ENSG00000283782	rs2070724	5	132486380	0.0301351	0.174116
Astrocytes	AC116366.3	ENSG00000283782	rs9282763	5	132486441	0.0301351	0.174116
Astrocytes	AC116366.3	ENSG00000283782	rs9282761	5	132486532	0.0301351	0.174116
Astrocytes	AC116366.3	ENSG00000283782	rs2070723	5	132487495	0.0301351	0.174116
Astrocytes	AC116366.3	ENSG00000283782	rs2070722	5	132488794	0.0301351	0.174116
Astrocytes	AC116366.3	ENSG00000283782	rs2549007	5	132491183	0.0301351	0.174116
Astrocytes	AC116366.3	ENSG00000283782	rs2706384	5	132491188	0.0301351	0.174116
Astrocytes	ZNF208	ENSG00000160321	rs6511268	19	21571965	0.0300644	0.174062
Oligodendrocytes	CKB	ENSG00000166165	rs7148857	14	103676900	0.0300559	0.174055
Excitatory neurons	NSD2	ENSG00000109685	rs3135131	4	2354912	0.0300477	0.174049
Excitatory neurons	NSD2	ENSG00000109685	rs3135129	4	2356564	0.0300477	0.174049
Excitatory neurons	NSD2	ENSG00000109685	rs3128828	4	2356801	0.0300477	0.174049
Excitatory neurons	NSD2	ENSG00000109685	rs3128827	4	2364565	0.0300477	0.174049
Excitatory neurons	APPL2	ENSG00000136044	rs1196861	12	105178651	0.0300371	0.174041
OPCs / COPs	LARS	ENSG00000133706	rs11955206	5	146274644	0.0300233	0.17403
Excitatory neurons	LINC00907	ENSG00000267586	rs7242727	18	41978622	0.0300193	0.174027
Excitatory neurons	KLRD1	ENSG00000134539	rs35567183	12	10224547	0.0300073	0.174018
Excitatory neurons	KLRD1	ENSG00000134539	rs12818742	12	10230789	0.0300073	0.174018
Excitatory neurons	KLRD1	ENSG00000134539	rs71450032	12	10231812	0.0300073	0.174018
Excitatory neurons	KLRD1	ENSG00000134539	rs4346056	12	10232319	0.0300073	0.174018
Excitatory neurons	KLRD1	ENSG00000134539	rs4365134	12	10235405	0.0300073	0.174018
Excitatory neurons	KLRD1	ENSG00000134539	rs35510688	12	10247590	0.0300073	0.174018
Excitatory neurons	KLRD1	ENSG00000134539	rs765792	12	10249556	0.0300073	0.174018
Excitatory neurons	KLRD1	ENSG00000134539	rs12828163	12	10250527	0.0300073	0.174018
Excitatory neurons	KLRD1	ENSG00000134539	rs12824930	12	10253199	0.0300073	0.174018
Excitatory neurons	KLRD1	ENSG00000134539	rs2537805	12	10253429	0.0300073	0.174018
Oligodendrocytes	SNORC	ENSG00000182600	rs709933	2	232868434	0.0299856	0.174001
Oligodendrocytes	SNORC	ENSG00000182600	rs709934	2	232868642	0.0299856	0.174001
Oligodendrocytes	SNORC	ENSG00000182600	rs778340	2	232869373	0.0299856	0.174001
Oligodendrocytes	SNORC	ENSG00000182600	rs2592116	2	232870999	0.0299856	0.174001
Oligodendrocytes	SNORC	ENSG00000182600	rs709938	2	232881747	0.0299856	0.174001
Oligodendrocytes	SNORC	ENSG00000182600	rs2592126	2	232886667	0.0299856	0.174001
Oligodendrocytes	SNORC	ENSG00000182600	rs2250654	2	232887666	0.0299856	0.174001
Oligodendrocytes	SNORC	ENSG00000182600	rs2250665	2	232887929	0.0299856	0.174001
Excitatory neurons	BAZ2A	ENSG00000076108	rs773653	12	56283266	0.0299808	0.173997
Excitatory neurons	SCAMP3	ENSG00000116521	rs2361543	1	155269833	0.0299671	0.173987
Excitatory neurons	SCAMP3	ENSG00000116521	rs2236864	1	155271312	0.0299671	0.173987
Excitatory neurons	SCAMP3	ENSG00000116521	rs2236863	1	155271570	0.0299671	0.173987
Excitatory neurons	SCAMP3	ENSG00000116521	rs12563994	1	155274301	0.0299671	0.173987
Excitatory neurons	SCAMP3	ENSG00000116521	rs7549276	1	155278784	0.0299671	0.173987
Excitatory neurons	SCAMP3	ENSG00000116521	rs7554780	1	155279907	0.0299671	0.173987
Excitatory neurons	SCAMP3	ENSG00000116521	rs11264352	1	155286046	0.0299671	0.173987
Excitatory neurons	SCAMP3	ENSG00000116521	rs11264353	1	155286115	0.0299671	0.173987
Excitatory neurons	SHF	ENSG00000138606	rs12323957	15	45198575	0.029963	0.173983
OPCs / COPs	EIF4G3	ENSG00000075151	rs6700718	1	20972870	0.0299622	0.173983
Excitatory neurons	PIGQ	ENSG00000007541	rs2269559	16	632297	0.0299499	0.173973
Inhibitory neurons	PRIMPOL	ENSG00000164306	rs34605630	4	184652783	0.029947	0.173971
Oligodendrocytes	KNOP1	ENSG00000103550	rs112324736	16	19694877	0.0298513	0.173896
Astrocytes	POLD3	ENSG00000077514	rs11236112	11	74459410	0.0298494	0.173894
Excitatory neurons	SLC9A8	ENSG00000197818	rs6067269	20	49914046	0.0298465	0.173892
Excitatory neurons	GGA2	ENSG00000103365	rs12162020	16	23601870	0.0298393	0.173886
Oligodendrocytes	CDK14	ENSG00000058091	rs7809531	7	90852384	0.0298309	0.17388
Oligodendrocytes	FLNB	ENSG00000136068	rs7626509	3	58191659	0.0297678	0.173829
Microglia	TTC3	ENSG00000182670	rs2154536	21	37119847	0.029728	0.173798
Excitatory neurons	CCNT2	ENSG00000082258	rs1348793	2	134918338	0.029726	0.173796
Excitatory neurons	CCNT2	ENSG00000082258	rs3769028	2	134919282	0.029726	0.173796
Excitatory neurons	CCNT2	ENSG00000082258	rs3769027	2	134919465	0.029726	0.173796
Excitatory neurons	CCNT2	ENSG00000082258	rs3769026	2	134919473	0.029726	0.173796
Excitatory neurons	CCNT2	ENSG00000082258	rs3769024	2	134919698	0.029726	0.173796
Excitatory neurons	CCNT2	ENSG00000082258	rs7558881	2	134924524	0.029726	0.173796
Excitatory neurons	CCNT2	ENSG00000082258	rs7589040	2	134924638	0.029726	0.173796
Excitatory neurons	CCNT2	ENSG00000082258	rs4953937	2	134925222	0.029726	0.173796
Excitatory neurons	CCNT2	ENSG00000082258	rs6714007	2	134929079	0.029726	0.173796
Excitatory neurons	CCNT2	ENSG00000082258	rs80353268	2	134929388	0.029726	0.173796
Excitatory neurons	CCNT2	ENSG00000082258	rs10454737	2	134929838	0.029726	0.173796
Excitatory neurons	CCNT2	ENSG00000082258	rs6705067	2	134933621	0.029726	0.173796
Excitatory neurons	CCNT2	ENSG00000082258	rs4344970	2	134934089	0.029726	0.173796
Excitatory neurons	CCNT2	ENSG00000082258	rs41521049	2	134935499	0.029726	0.173796
Excitatory neurons	CCNT2	ENSG00000082258	rs1823118	2	134936784	0.029726	0.173796
Excitatory neurons	CCNT2	ENSG00000082258	rs4953939	2	134938481	0.029726	0.173796
Excitatory neurons	CCNT2	ENSG00000082258	rs6713522	2	134939444	0.029726	0.173796
Excitatory neurons	CCNT2	ENSG00000082258	rs4954199	2	134939826	0.029726	0.173796
Excitatory neurons	CCNT2	ENSG00000082258	rs10175818	2	134939973	0.029726	0.173796
Excitatory neurons	CCNT2	ENSG00000082258	rs10190690	2	134940167	0.029726	0.173796
Excitatory neurons	CCNT2	ENSG00000082258	rs10198975	2	134940227	0.029726	0.173796
Excitatory neurons	CCNT2	ENSG00000082258	rs78697654	2	134940431	0.029726	0.173796
Excitatory neurons	CCNT2	ENSG00000082258	rs78085498	2	134940505	0.029726	0.173796
Excitatory neurons	CCNT2	ENSG00000082258	rs6737606	2	134941554	0.029726	0.173796
Excitatory neurons	CCNT2	ENSG00000082258	rs3816339	2	134942581	0.029726	0.173796
Excitatory neurons	CCNT2	ENSG00000082258	rs12617286	2	134943919	0.029726	0.173796
Excitatory neurons	CCNT2	ENSG00000082258	rs12619527	2	134944259	0.029726	0.173796
Excitatory neurons	CCNT2	ENSG00000082258	rs4954201	2	134949943	0.029726	0.173796
Excitatory neurons	PDZD8	ENSG00000165650	rs2619093	10	117242306	0.0296632	0.173745
Inhibitory neurons	SHMT1	ENSG00000176974	rs2649243	17	18597092	0.029657	0.17374
Excitatory neurons	WNT10B	ENSG00000169884	rs10875886	12	48899756	0.029632	0.17372
Excitatory neurons	WNT10B	ENSG00000169884	rs12579249	12	48911771	0.029632	0.17372
Excitatory neurons	WNT10B	ENSG00000169884	rs10783293	12	48914692	0.029632	0.17372
Excitatory neurons	WNT10B	ENSG00000169884	rs7297958	12	48919497	0.029632	0.17372
Excitatory neurons	WNT10B	ENSG00000169884	rs11168801	12	48951891	0.029632	0.17372
Excitatory neurons	WNT10B	ENSG00000169884	rs2070940	12	48957710	0.029632	0.17372
Excitatory neurons	AC104806.2	ENSG00000250075	rs4304021	4	67403763	0.0296144	0.173705
Excitatory neurons	AC104806.2	ENSG00000250075	rs4860839	4	67405974	0.0296144	0.173705
Excitatory neurons	AC104806.2	ENSG00000250075	rs9993958	4	67407725	0.0296144	0.173705
Excitatory neurons	AC104806.2	ENSG00000250075	rs4513619	4	67408802	0.0296144	0.173705
Excitatory neurons	AC104806.2	ENSG00000250075	rs4860841	4	67410352	0.0296144	0.173705
Excitatory neurons	AC104806.2	ENSG00000250075	rs2319227	4	67415537	0.0296144	0.173705
Excitatory neurons	AC104806.2	ENSG00000250075	rs2088397	4	67415632	0.0296144	0.173705
Excitatory neurons	AC104806.2	ENSG00000250075	rs2101927	4	67415932	0.0296144	0.173705
Excitatory neurons	AC104806.2	ENSG00000250075	rs4860844	4	67424279	0.0296144	0.173705
Excitatory neurons	AC104806.2	ENSG00000250075	rs10012865	4	67428481	0.0296144	0.173705
Excitatory neurons	AC104806.2	ENSG00000250075	rs28410544	4	67431979	0.0296144	0.173705
Excitatory neurons	AC104806.2	ENSG00000250075	rs1982971	4	67434250	0.0296144	0.173705
Excitatory neurons	AC104806.2	ENSG00000250075	rs7683868	4	67436641	0.0296144	0.173705
Excitatory neurons	AC104806.2	ENSG00000250075	rs2319231	4	67465887	0.0296144	0.173705
Excitatory neurons	AC104806.2	ENSG00000250075	rs2319234	4	67466266	0.0296144	0.173705
Excitatory neurons	AC104806.2	ENSG00000250075	rs7662513	4	67472481	0.0296144	0.173705
Excitatory neurons	AC104806.2	ENSG00000250075	rs7669803	4	67473081	0.0296144	0.173705
Excitatory neurons	AC104806.2	ENSG00000250075	rs62303192	4	67474528	0.0296144	0.173705
Excitatory neurons	AC104806.2	ENSG00000250075	rs9992946	4	67477635	0.0296144	0.173705
Excitatory neurons	AC104806.2	ENSG00000250075	rs7697098	4	67477673	0.0296144	0.173705
Excitatory neurons	AC104806.2	ENSG00000250075	rs7684149	4	67483597	0.0296144	0.173705
Excitatory neurons	AC104806.2	ENSG00000250075	rs191650	4	67491109	0.0296144	0.173705
Excitatory neurons	AC104806.2	ENSG00000250075	rs2646282	4	67495237	0.0296144	0.173705
Excitatory neurons	AC104806.2	ENSG00000250075	rs355462	4	67513581	0.0296144	0.173705
Excitatory neurons	AC104806.2	ENSG00000250075	rs355501	4	67522870	0.0296144	0.173705
Oligodendrocytes	COPB2	ENSG00000184432	rs9825927	3	139552221	0.0295917	0.173687
Oligodendrocytes	COPB2	ENSG00000184432	rs9826668	3	139552749	0.0295917	0.173687
Oligodendrocytes	AGAP6	ENSG00000204149	rs1258198	10	49779320	0.0295725	0.173671
Excitatory neurons	IQCA1	ENSG00000132321	rs58630574	2	236508516	0.0295245	0.173631
Excitatory neurons	IQCA1	ENSG00000132321	rs73129818	2	236513092	0.0295245	0.173631
Excitatory neurons	IQCA1	ENSG00000132321	rs73129825	2	236513197	0.0295245	0.173631
Excitatory neurons	IQCA1	ENSG00000132321	rs10194455	2	236513887	0.0295245	0.173631
Excitatory neurons	IQCA1	ENSG00000132321	rs9679184	2	236516377	0.0295245	0.173631
Excitatory neurons	IQCA1	ENSG00000132321	rs2077826	2	236517457	0.0295245	0.173631
Oligodendrocytes	ADAMTS14	ENSG00000138316	rs1362541	10	70648267	0.0295075	0.173617
Oligodendrocytes	ADAMTS14	ENSG00000138316	rs1362540	10	70648364	0.0295075	0.173617
Oligodendrocytes	ADAMTS14	ENSG00000138316	rs2111094	10	70648519	0.0295075	0.173617
Oligodendrocytes	ADAMTS14	ENSG00000138316	rs2111093	10	70648632	0.0295075	0.173617
Oligodendrocytes	ADAMTS14	ENSG00000138316	rs10823589	10	70649515	0.0295075	0.173617
Oligodendrocytes	ADAMTS14	ENSG00000138316	rs10999450	10	70649531	0.0295075	0.173617
Oligodendrocytes	ADAMTS14	ENSG00000138316	rs10999451	10	70649895	0.0295075	0.173617
Oligodendrocytes	ADAMTS14	ENSG00000138316	rs12774808	10	70649940	0.0295075	0.173617
Oligodendrocytes	ADAMTS14	ENSG00000138316	rs10999452	10	70649962	0.0295075	0.173617
Oligodendrocytes	ADAMTS14	ENSG00000138316	rs66759022	10	70650274	0.0295075	0.173617
Oligodendrocytes	ADAMTS14	ENSG00000138316	rs66772824	10	70650324	0.0295075	0.173617
Oligodendrocytes	ADAMTS14	ENSG00000138316	rs72813267	10	70650451	0.0295075	0.173617
Oligodendrocytes	ADAMTS14	ENSG00000138316	rs10823590	10	70651375	0.0295075	0.173617
Astrocytes	MGST1	ENSG00000008394	rs1024839	12	16366451	0.0295031	0.173614
Excitatory neurons	IMMT	ENSG00000132305	rs2241438	2	86133102	0.0294951	0.173607
Astrocytes	PLCE1	ENSG00000138193	rs7101207	10	94363100	0.0294726	0.173588
Astrocytes	PLCE1	ENSG00000138193	rs112252876	10	94363598	0.0294726	0.173588
Astrocytes	PLCE1	ENSG00000138193	rs11187906	10	94365081	0.0294726	0.173588
Astrocytes	PLCE1	ENSG00000138193	rs11187907	10	94365604	0.0294726	0.173588
Astrocytes	PLCE1	ENSG00000138193	rs113544984	10	94367691	0.0294726	0.173588
Inhibitory neurons	ARL17B	ENSG00000228696	rs2732686	17	46261369	0.0294441	0.173564
Endothelial cells	HLA-C	ENSG00000204525	rs2524094	6	31272264	0.0294387	0.17356
Inhibitory neurons	ETFDH	ENSG00000171503	rs66478844	4	158529087	0.029439	0.17356
Inhibitory neurons	ETFDH	ENSG00000171503	rs11936458	4	158531160	0.029439	0.17356
Astrocytes	DNAH6	ENSG00000115423	rs56124642	2	85267263	0.029435	0.173557
Oligodendrocytes	PDCD7	ENSG00000090470	rs4315291	15	64801876	0.0294355	0.173557
Oligodendrocytes	PDCD7	ENSG00000090470	rs1965943	15	64803107	0.0294355	0.173557
Excitatory neurons	GPR83	ENSG00000123901	rs1541299	11	94281700	0.0294282	0.173551
Excitatory neurons	GPR83	ENSG00000123901	rs528327	11	94283031	0.0294282	0.173551
Excitatory neurons	GPR83	ENSG00000123901	rs532037	11	94283442	0.0294282	0.173551
Excitatory neurons	ATP9A	ENSG00000054793	rs36089258	20	51835695	0.0294235	0.173547
Astrocytes	RANBP17	ENSG00000204764	rs779660	5	171072343	0.0294034	0.17353
Excitatory neurons	SHOC1	ENSG00000165181	rs7028833	9	111675266	0.0294023	0.173529
Excitatory neurons	SHOC1	ENSG00000165181	rs7028717	9	111675278	0.0294023	0.173529
Astrocytes	PDHX	ENSG00000110435	rs1011519	11	34988782	0.0293893	0.173518
Astrocytes	YAE1	ENSG00000241127	rs17620176	7	39492389	0.029354	0.173488
Inhibitory neurons	PPA1	ENSG00000180817	rs3847346	10	69693392	0.0293236	0.173462
Excitatory neurons	BEND6	ENSG00000151917	rs2397227	6	56974709	0.029315	0.173455
Oligodendrocytes	ZNF566	ENSG00000186017	rs2967527	19	36438378	0.0293021	0.173444
Oligodendrocytes	TMEM232	ENSG00000186952	rs313594	5	110562482	0.0292889	0.173433
Oligodendrocytes	TTC3	ENSG00000182670	rs9974798	21	37084972	0.0292843	0.173429
Oligodendrocytes	TTC3	ENSG00000182670	rs8127148	21	37108992	0.0292843	0.173429
Oligodendrocytes	TTC3	ENSG00000182670	rs1793870	21	37109136	0.0292843	0.173429
Oligodendrocytes	TTC3	ENSG00000182670	rs6517404	21	37122618	0.0292843	0.173429
Astrocytes	RNF144A	ENSG00000151692	rs409120	2	7028893	0.0292793	0.173424
Astrocytes	RNF144A	ENSG00000151692	rs403196	2	7031042	0.0292793	0.173424
Astrocytes	RNF144A	ENSG00000151692	rs367495	2	7031352	0.0292793	0.173424
Astrocytes	RNF144A	ENSG00000151692	rs433983	2	7035001	0.0292793	0.173424
Astrocytes	RNF144A	ENSG00000151692	rs2460407	2	7036922	0.0292793	0.173424
Astrocytes	RNF144A	ENSG00000151692	rs309298	2	7046319	0.0292793	0.173424
OPCs / COPs	KALRN	ENSG00000160145	rs6774002	3	124113558	0.0292609	0.173409
Excitatory neurons	HNRNPH1	ENSG00000169045	rs6871641	5	180358662	0.0292191	0.173373
Excitatory neurons	HNRNPH1	ENSG00000169045	rs9329107	5	180359559	0.0292191	0.173373
Oligodendrocytes	DGCR2	ENSG00000070413	rs11702898	22	19306120	0.0292149	0.173369
Oligodendrocytes	DGCR2	ENSG00000070413	rs12166217	22	19311330	0.0292149	0.173369
Oligodendrocytes	DGCR2	ENSG00000070413	rs11912466	22	19312056	0.0292149	0.173369
Oligodendrocytes	DGCR2	ENSG00000070413	rs11703182	22	19315056	0.0292149	0.173369
Oligodendrocytes	DGCR2	ENSG00000070413	rs34316424	22	19320658	0.0292149	0.173369
Oligodendrocytes	DGCR2	ENSG00000070413	rs11089270	22	19322171	0.0292149	0.173369
Oligodendrocytes	DGCR2	ENSG00000070413	rs9617788	22	19323067	0.0292149	0.173369
Oligodendrocytes	DGCR2	ENSG00000070413	rs67646140	22	19324538	0.0292149	0.173369
Oligodendrocytes	DGCR2	ENSG00000070413	rs7291037	22	19330307	0.0292149	0.173369
Oligodendrocytes	PSMB7	ENSG00000136930	rs4838147	9	124272073	0.0291951	0.173352
Endothelial cells	NKTR	ENSG00000114857	rs639692	3	42601933	0.0291925	0.173349
Oligodendrocytes	AC007221.2	ENSG00000283003	rs57267135	16	9407622	0.0291773	0.173336
Oligodendrocytes	AC007221.2	ENSG00000283003	rs55807290	16	9407792	0.0291773	0.173336
Oligodendrocytes	AC007221.2	ENSG00000283003	rs9940196	16	9408646	0.0291773	0.173336
Oligodendrocytes	AC007221.2	ENSG00000283003	rs9927839	16	9408656	0.0291773	0.173336
Excitatory neurons	ZFPM2	ENSG00000169946	rs1870588	8	104880001	0.0291755	0.173335
Excitatory neurons	ZFPM2	ENSG00000169946	rs1460236	8	104886903	0.0291755	0.173335
OPCs / COPs	HDDC2	ENSG00000111906	rs112982980	6	125301591	0.029165	0.173325
Inhibitory neurons	AC008014.1	ENSG00000257261	rs11613912	12	46345957	0.0291491	0.173312
Inhibitory neurons	AC008014.1	ENSG00000257261	rs4768697	12	46355182	0.0291491	0.173312
Excitatory neurons	SLC22A15	ENSG00000163393	rs815102	1	115863223	0.0291296	0.173294
Oligodendrocytes	ZNF429	ENSG00000197013	rs7257584	19	21461994	0.0291252	0.173291
Oligodendrocytes	ZNF429	ENSG00000197013	rs7258523	19	21462235	0.0291252	0.173291
Oligodendrocytes	ZNF429	ENSG00000197013	rs8112359	19	21464274	0.0291252	0.173291
Oligodendrocytes	ZNF429	ENSG00000197013	rs8101442	19	21464593	0.0291252	0.173291
Oligodendrocytes	ZNF429	ENSG00000197013	rs12975330	19	21464989	0.0291252	0.173291
Oligodendrocytes	ZNF429	ENSG00000197013	rs12976011	19	21465125	0.0291252	0.173291
OPCs / COPs	RCBTB1	ENSG00000136144	rs12430435	13	49568364	0.0291257	0.173291
OPCs / COPs	RCBTB1	ENSG00000136144	rs12431331	13	49568459	0.0291257	0.173291
OPCs / COPs	RCBTB1	ENSG00000136144	rs35472053	13	49568507	0.0291257	0.173291
OPCs / COPs	RCBTB1	ENSG00000136144	rs1853829	13	49583691	0.0291257	0.173291
OPCs / COPs	RCBTB1	ENSG00000136144	rs13378385	13	49585169	0.0291257	0.173291
OPCs / COPs	RCBTB1	ENSG00000136144	rs13378867	13	49585170	0.0291257	0.173291
OPCs / COPs	RCBTB1	ENSG00000136144	rs7332010	13	49588373	0.0291257	0.173291
OPCs / COPs	RCBTB1	ENSG00000136144	rs7332641	13	49588708	0.0291257	0.173291
OPCs / COPs	RCBTB1	ENSG00000136144	rs9316461	13	49590030	0.0291257	0.173291
OPCs / COPs	RCBTB1	ENSG00000136144	rs7321549	13	49590877	0.0291257	0.173291
OPCs / COPs	RCBTB1	ENSG00000136144	rs61961441	13	49591728	0.0291257	0.173291
OPCs / COPs	RCBTB1	ENSG00000136144	rs12429081	13	49597453	0.0291257	0.173291
OPCs / COPs	RCBTB1	ENSG00000136144	rs9591285	13	49598417	0.0291257	0.173291
OPCs / COPs	RCBTB1	ENSG00000136144	rs11620566	13	49598467	0.0291257	0.173291
Oligodendrocytes	RPL29	ENSG00000162244	rs4687569	3	51395464	0.0291126	0.17328
OPCs / COPs	TBCA	ENSG00000171530	rs2546161	5	77698672	0.0291062	0.173274
OPCs / COPs	TBCA	ENSG00000171530	rs2652208	5	77698730	0.0291062	0.173274
OPCs / COPs	TBCA	ENSG00000171530	rs2662355	5	77698866	0.0291062	0.173274
OPCs / COPs	TBCA	ENSG00000171530	rs2546162	5	77698993	0.0291062	0.173274
OPCs / COPs	TBCA	ENSG00000171530	rs2546163	5	77699229	0.0291062	0.173274
OPCs / COPs	TBCA	ENSG00000171530	rs2546164	5	77699836	0.0291062	0.173274
OPCs / COPs	TBCA	ENSG00000171530	rs352548	5	77708450	0.0291062	0.173274
OPCs / COPs	TBCA	ENSG00000171530	rs2662383	5	77713085	0.0291062	0.173274
OPCs / COPs	TBCA	ENSG00000171530	rs168471	5	77714711	0.0291062	0.173274
OPCs / COPs	TBCA	ENSG00000171530	rs2455242	5	77720769	0.0291062	0.173274
OPCs / COPs	TBCA	ENSG00000171530	rs2652212	5	77721798	0.0291062	0.173274
OPCs / COPs	TBCA	ENSG00000171530	rs384109	5	77724084	0.0291062	0.173274
Oligodendrocytes	REV1	ENSG00000135945	rs6711977	2	99256116	0.0290729	0.173244
Oligodendrocytes	REV1	ENSG00000135945	rs11676581	2	99256398	0.0290729	0.173244
Oligodendrocytes	REV1	ENSG00000135945	rs13010416	2	99259289	0.0290729	0.173244
Oligodendrocytes	REV1	ENSG00000135945	rs4850899	2	99261002	0.0290729	0.173244
Oligodendrocytes	LTN1	ENSG00000198862	rs2831516	21	28113689	0.0290531	0.173227
Excitatory neurons	AC092691.1	ENSG00000239268	rs817495	3	117983915	0.0290496	0.173224
Excitatory neurons	AC092691.1	ENSG00000239268	rs817496	3	117984734	0.0290496	0.173224
Inhibitory neurons	INPP4A	ENSG00000040933	rs2278210	2	98533735	0.0290139	0.173192
Oligodendrocytes	AF165147.1	ENSG00000232855	rs2737046	21	28551021	0.0289414	0.173127
Oligodendrocytes	AF165147.1	ENSG00000232855	rs2736129	21	28551237	0.0289414	0.173127
Oligodendrocytes	AF165147.1	ENSG00000232855	rs2737047	21	28551294	0.0289414	0.173127
Oligodendrocytes	AF165147.1	ENSG00000232855	rs2737048	21	28552854	0.0289414	0.173127
Oligodendrocytes	AF165147.1	ENSG00000232855	rs2737049	21	28553338	0.0289414	0.173127
Oligodendrocytes	AF165147.1	ENSG00000232855	rs2737051	21	28554059	0.0289414	0.173127
Oligodendrocytes	AF165147.1	ENSG00000232855	rs2737053	21	28554245	0.0289414	0.173127
Oligodendrocytes	AF165147.1	ENSG00000232855	rs2737055	21	28554653	0.0289414	0.173127
Oligodendrocytes	AF165147.1	ENSG00000232855	rs2737056	21	28554870	0.0289414	0.173127
Excitatory neurons	A2M	ENSG00000175899	rs226395	12	9102187	0.028932	0.173118
Excitatory neurons	A2M	ENSG00000175899	rs10842898	12	9109693	0.028932	0.173118
Excitatory neurons	A2M	ENSG00000175899	rs226384	12	9111051	0.028932	0.173118
Excitatory neurons	A2M	ENSG00000175899	rs226383	12	9112350	0.028932	0.173118
Excitatory neurons	A2M	ENSG00000175899	rs226379	12	9115989	0.028932	0.173118
Astrocytes	LAMA1	ENSG00000101680	rs9967194	18	7020465	0.0289117	0.1731
Excitatory neurons	MTBP	ENSG00000172167	rs4601362	8	120540797	0.0289052	0.173094
Oligodendrocytes	LINC01470	ENSG00000249484	rs2348647	5	152334800	0.0288672	0.17306
OPCs / COPs	AC010615.4	ENSG00000269237	rs10405716	19	21401562	0.028841	0.173036
OPCs / COPs	AC010615.4	ENSG00000269237	rs8102342	19	21401665	0.028841	0.173036
OPCs / COPs	AC010615.4	ENSG00000269237	rs6511238	19	21401706	0.028841	0.173036
Microglia	NDUFS5	ENSG00000168653	rs11205522	1	38999467	0.0288389	0.173034
Microglia	NDUFS5	ENSG00000168653	rs4147758	1	39002352	0.0288389	0.173034
Microglia	NDUFS5	ENSG00000168653	rs4147753	1	39004692	0.0288389	0.173034
Microglia	NDUFS5	ENSG00000168653	rs4147750	1	39008385	0.0288389	0.173034
Microglia	NDUFS5	ENSG00000168653	rs1969857	1	39011141	0.0288389	0.173034
Microglia	NDUFS5	ENSG00000168653	rs2377581	1	39014867	0.0288389	0.173034
Microglia	NDUFS5	ENSG00000168653	rs2889683	1	39023076	0.0288389	0.173034
Microglia	NDUFS5	ENSG00000168653	rs7416577	1	39023179	0.0288389	0.173034
Microglia	NDUFS5	ENSG00000168653	rs3768324	1	39026790	0.0288389	0.173034
Microglia	NDUFS5	ENSG00000168653	rs76289224	1	39028109	0.0288389	0.173034
Microglia	NDUFS5	ENSG00000168653	rs11205599	1	39040469	0.0288389	0.173034
Microglia	NDUFS5	ENSG00000168653	rs10888650	1	39041489	0.0288389	0.173034
Excitatory neurons	AC005154.5	ENSG00000281039	rs38447	7	30529296	0.028825	0.173021
Excitatory neurons	AC005154.5	ENSG00000281039	rs38448	7	30530293	0.028825	0.173021
Excitatory neurons	AC005154.5	ENSG00000281039	rs38450	7	30531168	0.028825	0.173021
Excitatory neurons	AC005154.5	ENSG00000281039	rs38452	7	30534036	0.028825	0.173021
Excitatory neurons	AC005154.5	ENSG00000281039	rs38462	7	30544036	0.028825	0.173021
Excitatory neurons	MKNK1	ENSG00000079277	rs857306	1	46744810	0.0288173	0.173014
Excitatory neurons	MKNK1	ENSG00000079277	rs837394	1	46744838	0.0288173	0.173014
Oligodendrocytes	KANSL1	ENSG00000120071	rs17662889	17	46171730	0.0288067	0.173004
Oligodendrocytes	KANSL1	ENSG00000120071	rs55891434	17	46178184	0.0288067	0.173004
Oligodendrocytes	KANSL1	ENSG00000120071	rs62060947	17	46192556	0.0288067	0.173004
Oligodendrocytes	KANSL1	ENSG00000120071	rs2668690	17	46210007	0.0288067	0.173004
Oligodendrocytes	KANSL1	ENSG00000120071	rs2532419	17	46210915	0.0288067	0.173004
Oligodendrocytes	ZC3H3	ENSG00000014164	rs12674728	8	143434252	0.028786	0.172985
Excitatory neurons	SKIV2L	ENSG00000204351	rs444921	6	31964400	0.0287773	0.172977
Excitatory neurons	SKIV2L	ENSG00000204351	rs406936	6	31965384	0.0287773	0.172977
Excitatory neurons	SKIV2L	ENSG00000204351	rs454212	6	31966595	0.0287773	0.172977
Excitatory neurons	SKIV2L	ENSG00000204351	rs453821	6	31967534	0.0287773	0.172977
Excitatory neurons	SKIV2L	ENSG00000204351	rs449643	6	31968902	0.0287773	0.172977
Excitatory neurons	SKIV2L	ENSG00000204351	rs387608	6	31973780	0.0287773	0.172977
Excitatory neurons	SKIV2L	ENSG00000204351	rs377370	6	31974737	0.0287773	0.172977
Excitatory neurons	SKIV2L	ENSG00000204351	rs391165	6	31979309	0.0287773	0.172977
Excitatory neurons	SKIV2L	ENSG00000204351	rs389512	6	31979817	0.0287773	0.172977
Oligodendrocytes	CSGALNACT2	ENSG00000169826	rs1879310	10	43239327	0.0287752	0.172975
Excitatory neurons	SBDS	ENSG00000126524	rs73134895	7	67468368	0.0287708	0.172971
Excitatory neurons	SLC7A5	ENSG00000103257	rs62055620	16	87764609	0.0287614	0.172962
Oligodendrocytes	CCDC92	ENSG00000119242	rs3768	12	124015292	0.0287453	0.172947
Astrocytes	DDHD1	ENSG00000100523	rs68148011	14	53229072	0.0287413	0.172944
Oligodendrocytes	TGFBR1	ENSG00000106799	rs1930131	9	98627126	0.0287363	0.172939
Oligodendrocytes	PWP1	ENSG00000136045	rs12305310	12	108575762	0.0287156	0.17292
Oligodendrocytes	PWP1	ENSG00000136045	rs7137183	12	108575959	0.0287156	0.17292
Oligodendrocytes	PWP1	ENSG00000136045	rs7315942	12	108577437	0.0287156	0.17292
Oligodendrocytes	FAN1	ENSG00000198690	rs1043742	15	30940378	0.0287077	0.172912
Oligodendrocytes	FAN1	ENSG00000198690	rs11293	15	30942778	0.0287077	0.172912
Oligodendrocytes	FAN1	ENSG00000198690	rs3512	15	30942802	0.0287077	0.172912
Oligodendrocytes	FAN1	ENSG00000198690	rs7168641	15	30943249	0.0287077	0.172912
Oligodendrocytes	FAN1	ENSG00000198690	rs35256769	15	30945573	0.0287077	0.172912
Oligodendrocytes	FAN1	ENSG00000198690	rs61997079	15	30946068	0.0287077	0.172912
Oligodendrocytes	FAN1	ENSG00000198690	rs11629793	15	30946220	0.0287077	0.172912
Oligodendrocytes	FAN1	ENSG00000198690	rs11637469	15	30946580	0.0287077	0.172912
Oligodendrocytes	FAN1	ENSG00000198690	rs8034856	15	30948754	0.0287077	0.172912
Oligodendrocytes	FAN1	ENSG00000198690	rs11634761	15	30950970	0.0287077	0.172912
Oligodendrocytes	FAN1	ENSG00000198690	rs2140734	15	30951589	0.0287077	0.172912
Oligodendrocytes	FAN1	ENSG00000198690	rs7176569	15	30952292	0.0287077	0.172912
Oligodendrocytes	FAN1	ENSG00000198690	rs8032942	15	30952972	0.0287077	0.172912
Astrocytes	LRRC8A	ENSG00000136802	rs10760581	9	128875156	0.0286954	0.172901
Astrocytes	LRRC8A	ENSG00000136802	rs941960	9	128878753	0.0286954	0.172901
Oligodendrocytes	SNX18	ENSG00000178996	rs11960547	5	54639557	0.0286859	0.172892
Inhibitory neurons	HDHD5	ENSG00000069998	rs1034859	22	17149596	0.0286785	0.172885
Excitatory neurons	ZNF208	ENSG00000160321	rs6511268	19	21571965	0.0286722	0.172879
Astrocytes	DMAC2L	ENSG00000125375	rs1955926	14	50233150	0.0286691	0.172876
Inhibitory neurons	REPS1	ENSG00000135597	rs6902369	6	139029028	0.0286596	0.172867
Excitatory neurons	AC019211.1	ENSG00000239498	rs1078090	2	220033839	0.0286364	0.172845
Oligodendrocytes	LINC02256	ENSG00000261064	rs4780028	15	32627411	0.0286165	0.172827
Excitatory neurons	RPS23	ENSG00000186468	rs111772743	5	82273269	0.0286079	0.172818
Excitatory neurons	RPS23	ENSG00000186468	rs3738	5	82273474	0.0286079	0.172818
Excitatory neurons	RPS23	ENSG00000186468	rs3739	5	82273492	0.0286079	0.172818
Inhibitory neurons	RPS27L	ENSG00000185088	rs34042243	15	63270591	0.0285968	0.172808
Inhibitory neurons	RPS27L	ENSG00000185088	rs35558463	15	63279610	0.0285968	0.172808
Inhibitory neurons	RPS27L	ENSG00000185088	rs35835101	15	63279764	0.0285968	0.172808
Inhibitory neurons	RPS27L	ENSG00000185088	rs3743319	15	63287182	0.0285968	0.172808
Inhibitory neurons	RPS27L	ENSG00000185088	rs12912185	15	63289554	0.0285968	0.172808
Inhibitory neurons	RPS27L	ENSG00000185088	rs1553173	15	63298378	0.0285968	0.172808
Inhibitory neurons	RPS27L	ENSG00000185088	rs12910654	15	63302032	0.0285968	0.172808
Inhibitory neurons	RPS27L	ENSG00000185088	rs12898422	15	63303373	0.0285968	0.172808
Inhibitory neurons	RPS27L	ENSG00000185088	rs10519204	15	63308677	0.0285968	0.172808
Inhibitory neurons	RPS27L	ENSG00000185088	rs35944993	15	63314778	0.0285968	0.172808
Inhibitory neurons	RPS27L	ENSG00000185088	rs4984264	15	63316689	0.0285968	0.172808
Inhibitory neurons	RPS27L	ENSG00000185088	rs34669126	15	63319813	0.0285968	0.172808
Oligodendrocytes	AGFG1	ENSG00000173744	rs111935968	2	227410907	0.0285566	0.17277
Oligodendrocytes	TRMT10A	ENSG00000145331	rs113779187	4	99527588	0.028503	0.172718
Oligodendrocytes	TRMT10A	ENSG00000145331	rs59702776	4	99528578	0.028503	0.172718
Oligodendrocytes	TRMT10A	ENSG00000145331	rs17029104	4	99530452	0.028503	0.172718
Oligodendrocytes	TRMT10A	ENSG00000145331	rs12640855	4	99530784	0.028503	0.172718
Oligodendrocytes	TRMT10A	ENSG00000145331	rs11097667	4	99546651	0.028503	0.172718
Oligodendrocytes	TRMT10A	ENSG00000145331	rs76353212	4	99552617	0.028503	0.172718
Oligodendrocytes	TRMT10A	ENSG00000145331	rs4699754	4	99554022	0.028503	0.172718
Oligodendrocytes	TRMT10A	ENSG00000145331	rs72906793	4	99554690	0.028503	0.172718
Oligodendrocytes	TRMT10A	ENSG00000145331	rs17029135	4	99558826	0.028503	0.172718
Oligodendrocytes	TRMT10A	ENSG00000145331	rs11097669	4	99565138	0.028503	0.172718
Oligodendrocytes	TRMT10A	ENSG00000145331	rs17029142	4	99565494	0.028503	0.172718
Oligodendrocytes	TRMT10A	ENSG00000145331	rs12647527	4	99566555	0.028503	0.172718
Oligodendrocytes	TRMT10A	ENSG00000145331	rs12648918	4	99580742	0.028503	0.172718
Oligodendrocytes	TRMT10A	ENSG00000145331	rs17029165	4	99585215	0.028503	0.172718
Oligodendrocytes	TRMT10A	ENSG00000145331	rs4699756	4	99590257	0.028503	0.172718
Oligodendrocytes	TRMT10A	ENSG00000145331	rs61074475	4	99590792	0.028503	0.172718
Oligodendrocytes	TRMT10A	ENSG00000145331	rs72908710	4	99592874	0.028503	0.172718
Oligodendrocytes	TRMT10A	ENSG00000145331	rs2306984	4	99594617	0.028503	0.172718
Oligodendrocytes	TRMT10A	ENSG00000145331	rs72908716	4	99599427	0.028503	0.172718
Oligodendrocytes	TRMT10A	ENSG00000145331	rs2298747	4	99611096	0.028503	0.172718
Oligodendrocytes	TRMT10A	ENSG00000145331	rs1352777	4	99620479	0.028503	0.172718
Oligodendrocytes	TRMT10A	ENSG00000145331	rs881980	4	99622147	0.028503	0.172718
Oligodendrocytes	TRMT10A	ENSG00000145331	rs113949885	4	99625793	0.028503	0.172718
Oligodendrocytes	TRMT10A	ENSG00000145331	rs4235440	4	99626800	0.028503	0.172718
Oligodendrocytes	TRMT10A	ENSG00000145331	rs931465	4	99635003	0.028503	0.172718
Oligodendrocytes	TRMT10A	ENSG00000145331	rs17029251	4	99636237	0.028503	0.172718
Inhibitory neurons	FBXO27	ENSG00000161243	rs34638406	19	38987976	0.0284585	0.172675
OPCs / COPs	EFCAB2	ENSG00000203666	rs2291424	1	244966160	0.028439	0.172656
OPCs / COPs	EFCAB2	ENSG00000203666	rs72635951	1	244972007	0.028439	0.172656
OPCs / COPs	EFCAB2	ENSG00000203666	rs12567468	1	244974649	0.028439	0.172656
OPCs / COPs	EFCAB2	ENSG00000203666	rs12561841	1	244974763	0.028439	0.172656
OPCs / COPs	EFCAB2	ENSG00000203666	rs76536940	1	244974779	0.028439	0.172656
OPCs / COPs	EFCAB2	ENSG00000203666	rs12561851	1	244974856	0.028439	0.172656
OPCs / COPs	EFCAB2	ENSG00000203666	rs72635952	1	244975415	0.028439	0.172656
OPCs / COPs	EFCAB2	ENSG00000203666	rs72635953	1	244976537	0.028439	0.172656
OPCs / COPs	EFCAB2	ENSG00000203666	rs72635954	1	244977635	0.028439	0.172656
OPCs / COPs	EFCAB2	ENSG00000203666	rs72635955	1	244982806	0.028439	0.172656
OPCs / COPs	EFCAB2	ENSG00000203666	rs12046471	1	244984090	0.028439	0.172656
OPCs / COPs	EFCAB2	ENSG00000203666	rs72635956	1	244986980	0.028439	0.172656
OPCs / COPs	EFCAB2	ENSG00000203666	rs12022746	1	244990923	0.028439	0.172656
OPCs / COPs	EFCAB2	ENSG00000203666	rs72635957	1	244991291	0.028439	0.172656
OPCs / COPs	EFCAB2	ENSG00000203666	rs74997379	1	244992688	0.028439	0.172656
OPCs / COPs	EFCAB2	ENSG00000203666	rs72635958	1	244993771	0.028439	0.172656
OPCs / COPs	EFCAB2	ENSG00000203666	rs12023826	1	244994772	0.028439	0.172656
OPCs / COPs	EFCAB2	ENSG00000203666	rs78737419	1	244995309	0.028439	0.172656
OPCs / COPs	EFCAB2	ENSG00000203666	rs72635959	1	244996086	0.028439	0.172656
OPCs / COPs	EFCAB2	ENSG00000203666	rs10803250	1	244998766	0.028439	0.172656
OPCs / COPs	EFCAB2	ENSG00000203666	rs7552510	1	245004736	0.028439	0.172656
OPCs / COPs	EFCAB2	ENSG00000203666	rs34868179	1	245006375	0.028439	0.172656
OPCs / COPs	EFCAB2	ENSG00000203666	rs75518284	1	245006406	0.028439	0.172656
OPCs / COPs	EFCAB2	ENSG00000203666	rs72635960	1	245006450	0.028439	0.172656
OPCs / COPs	EFCAB2	ENSG00000203666	rs79812310	1	245008764	0.028439	0.172656
OPCs / COPs	EFCAB2	ENSG00000203666	rs72635961	1	245011217	0.028439	0.172656
Astrocytes	STXBP5L	ENSG00000145087	rs6787351	3	120806000	0.028415	0.172633
Astrocytes	STXBP5L	ENSG00000145087	rs1847737	3	120806994	0.028415	0.172633
Oligodendrocytes	PLEKHA5	ENSG00000052126	rs7964993	12	19104838	0.0284122	0.17263
Excitatory neurons	TTLL1	ENSG00000100271	rs9620083	22	42706864	0.028401	0.172619
Excitatory neurons	TTLL1	ENSG00000100271	rs13055547	22	42707322	0.028401	0.172619
Excitatory neurons	TTLL1	ENSG00000100271	rs7286195	22	42707393	0.028401	0.172619
Excitatory neurons	TTLL1	ENSG00000100271	rs7286214	22	42707429	0.028401	0.172619
Excitatory neurons	TTLL1	ENSG00000100271	rs7285550	22	42707678	0.028401	0.172619
Excitatory neurons	TTLL1	ENSG00000100271	rs13055227	22	42708327	0.028401	0.172619
Excitatory neurons	TTLL1	ENSG00000100271	rs67194282	22	42709468	0.028401	0.172619
Excitatory neurons	TTLL1	ENSG00000100271	rs67418653	22	42709526	0.028401	0.172619
Excitatory neurons	TTLL1	ENSG00000100271	rs11704052	22	42710447	0.028401	0.172619
Excitatory neurons	TTLL1	ENSG00000100271	rs11704081	22	42710576	0.028401	0.172619
Excitatory neurons	TTLL1	ENSG00000100271	rs11704086	22	42710759	0.028401	0.172619
Excitatory neurons	TTLL1	ENSG00000100271	rs1989502	22	42712657	0.028401	0.172619
Excitatory neurons	TTLL1	ENSG00000100271	rs8139858	22	42713767	0.028401	0.172619
Excitatory neurons	CERNA1	ENSG00000259577	rs34276836	15	52211698	0.028376	0.172595
Microglia	MFSD6	ENSG00000151690	rs61743479	2	190500397	0.0283637	0.172583
Excitatory neurons	POGZ	ENSG00000143442	rs12044242	1	151398465	0.0283527	0.172572
Excitatory neurons	DDX46	ENSG00000145833	rs77163804	5	133787993	0.0283487	0.172568
Astrocytes	WDSUB1	ENSG00000196151	rs7584963	2	159255062	0.0283437	0.172563
Astrocytes	PKN2	ENSG00000065243	rs305221	1	88733302	0.0283424	0.172562
Astrocytes	PKN2	ENSG00000065243	rs786910	1	88797686	0.0283424	0.172562
Astrocytes	PKN2	ENSG00000065243	rs786919	1	88815846	0.0283424	0.172562
Astrocytes	PKN2	ENSG00000065243	rs786921	1	88820990	0.0283424	0.172562
Astrocytes	PKN2	ENSG00000065243	rs6658204	1	88840972	0.0283424	0.172562
Astrocytes	PKN2	ENSG00000065243	rs6670565	1	88842303	0.0283424	0.172562
Excitatory neurons	ALG10B	ENSG00000175548	rs12811792	12	37660454	0.0283166	0.172536
Excitatory neurons	DPH7	ENSG00000148399	rs7022365	9	136611268	0.0283107	0.17253
Oligodendrocytes	SCMH1	ENSG00000010803	rs10889792	1	41025213	0.0282859	0.172506
Excitatory neurons	GPR137	ENSG00000173264	rs602534	11	64248757	0.0282774	0.172497
Excitatory neurons	GPR137	ENSG00000173264	rs618160	11	64249945	0.0282774	0.172497
Inhibitory neurons	SMC2	ENSG00000136824	rs10761010	9	104096507	0.0282764	0.172496
Inhibitory neurons	SMC2	ENSG00000136824	rs2274724	9	104098287	0.0282764	0.172496
Inhibitory neurons	SMC2	ENSG00000136824	rs10820601	9	104099000	0.0282764	0.172496
Inhibitory neurons	SMC2	ENSG00000136824	rs2122577	9	104104422	0.0282764	0.172496
Inhibitory neurons	SMC2	ENSG00000136824	rs7854630	9	104112996	0.0282764	0.172496
Inhibitory neurons	SMC2	ENSG00000136824	rs10820603	9	104115658	0.0282764	0.172496
Inhibitory neurons	SMC2	ENSG00000136824	rs7350148	9	104120804	0.0282764	0.172496
Inhibitory neurons	SMC2	ENSG00000136824	rs1026181	9	104131053	0.0282764	0.172496
OPCs / COPs	LINC01535	ENSG00000226686	rs62108291	19	37659457	0.0282382	0.172458
Oligodendrocytes	FAM118A	ENSG00000100376	rs12106522	22	45412155	0.0282264	0.172446
Inhibitory neurons	RHPN1	ENSG00000158106	rs13257849	8	143477879	0.0281996	0.172419
Excitatory neurons	CHD1L	ENSG00000131778	rs17356680	1	147354934	0.0281987	0.172418
Endothelial cells	CRYZ	ENSG00000116791	rs1465483	1	74729559	0.0281813	0.172401
Endothelial cells	CRYZ	ENSG00000116791	rs2345436	1	74733056	0.0281813	0.172401
Endothelial cells	CRYZ	ENSG00000116791	rs28568334	1	74733615	0.0281813	0.172401
Endothelial cells	CRYZ	ENSG00000116791	rs3806160	1	74735013	0.0281813	0.172401
Endothelial cells	CRYZ	ENSG00000116791	rs28857918	1	74741136	0.0281813	0.172401
Endothelial cells	CRYZ	ENSG00000116791	rs28879157	1	74742350	0.0281813	0.172401
Endothelial cells	CRYZ	ENSG00000116791	rs2881153	1	74745163	0.0281813	0.172401
Endothelial cells	CRYZ	ENSG00000116791	rs28583318	1	74747360	0.0281813	0.172401
Endothelial cells	CRYZ	ENSG00000116791	rs11485298	1	74752068	0.0281813	0.172401
Endothelial cells	CRYZ	ENSG00000116791	rs4145871	1	74753020	0.0281813	0.172401
Oligodendrocytes	GTPBP10	ENSG00000105793	rs11563839	7	90570695	0.0281739	0.172393
Excitatory neurons	SUMF2	ENSG00000129103	rs73134761	7	55940596	0.0281511	0.17237
Excitatory neurons	SUMF2	ENSG00000129103	rs117285203	7	55943059	0.0281511	0.17237
Astrocytes	DNAH7	ENSG00000118997	rs12469106	2	196046626	0.0281379	0.172357
Astrocytes	DNAH7	ENSG00000118997	rs12472050	2	196061367	0.0281379	0.172357
Astrocytes	DNAH7	ENSG00000118997	rs7599236	2	196065621	0.0281379	0.172357
Astrocytes	DNAH7	ENSG00000118997	rs13028754	2	196068464	0.0281379	0.172357
Astrocytes	DNAH7	ENSG00000118997	rs12999766	2	196071266	0.0281379	0.172357
Astrocytes	DNAH7	ENSG00000118997	rs4622750	2	196077489	0.0281379	0.172357
Oligodendrocytes	FAM53C	ENSG00000120709	rs10515500	5	138286699	0.0281271	0.172346
Oligodendrocytes	FAM53C	ENSG00000120709	rs72803818	5	138303247	0.0281271	0.172346
Oligodendrocytes	FAM53C	ENSG00000120709	rs11748706	5	138306557	0.0281271	0.172346
Excitatory neurons	HDGFL2	ENSG00000167674	rs141742577	19	4490907	0.0281257	0.172345
Oligodendrocytes	ATP6V0B	ENSG00000117410	rs1061781	1	43985562	0.0281229	0.172342
Oligodendrocytes	THY1	ENSG00000154096	rs11217420	11	119713032	0.0281167	0.172335
Oligodendrocytes	KDM7A	ENSG00000006459	rs62491761	7	140206579	0.0281139	0.172333
Oligodendrocytes	KDM7A	ENSG00000006459	rs35012387	7	140207185	0.0281139	0.172333
Oligodendrocytes	KDM7A	ENSG00000006459	rs35305535	7	140207783	0.0281139	0.172333
Oligodendrocytes	KDM7A	ENSG00000006459	rs35332558	7	140207850	0.0281139	0.172333
Oligodendrocytes	KDM7A	ENSG00000006459	rs13235976	7	140208766	0.0281139	0.172333
Oligodendrocytes	KDM7A	ENSG00000006459	rs62491765	7	140209258	0.0281139	0.172333
Oligodendrocytes	KDM7A	ENSG00000006459	rs1860071	7	140210460	0.0281139	0.172333
Oligodendrocytes	KDM7A	ENSG00000006459	rs13228018	7	140211457	0.0281139	0.172333
Oligodendrocytes	KDM7A	ENSG00000006459	rs35341285	7	140212144	0.0281139	0.172333
Oligodendrocytes	ZNF266	ENSG00000174652	rs11668157	19	9408170	0.0280961	0.172314
Oligodendrocytes	ZNF266	ENSG00000174652	rs2277931	19	9419666	0.0280961	0.172314
Oligodendrocytes	ZNF266	ENSG00000174652	rs11673601	19	9431331	0.0280961	0.172314
Excitatory neurons	LINC00298	ENSG00000235665	rs10929536	2	8568392	0.0280696	0.172287
Excitatory neurons	LINC00298	ENSG00000235665	rs11695862	2	8572478	0.0280696	0.172287
Oligodendrocytes	SLC39A6	ENSG00000141424	rs11877438	18	36104393	0.0280685	0.172286
Oligodendrocytes	SLC39A6	ENSG00000141424	rs9807590	18	36106637	0.0280685	0.172286
Oligodendrocytes	SLC39A6	ENSG00000141424	rs12454940	18	36106894	0.0280685	0.172286
Oligodendrocytes	INPP5K	ENSG00000132376	rs11871984	17	1494443	0.0280614	0.172279
Oligodendrocytes	INPP5K	ENSG00000132376	rs11869948	17	1494462	0.0280614	0.172279
Oligodendrocytes	MIR646HG	ENSG00000228340	rs2050217	20	60182157	0.028055	0.172272
OPCs / COPs	RGS7	ENSG00000182901	rs7554279	1	241360180	0.0280305	0.172247
OPCs / COPs	RGS7	ENSG00000182901	rs4660072	1	241362581	0.0280305	0.172247
OPCs / COPs	RGS7	ENSG00000182901	rs7518381	1	241362851	0.0280305	0.172247
OPCs / COPs	RGS7	ENSG00000182901	rs7555855	1	241363036	0.0280305	0.172247
OPCs / COPs	RGS7	ENSG00000182901	rs10926467	1	241363176	0.0280305	0.172247
OPCs / COPs	RGS7	ENSG00000182901	rs10926468	1	241363189	0.0280305	0.172247
OPCs / COPs	RGS7	ENSG00000182901	rs67450014	1	241363297	0.0280305	0.172247
OPCs / COPs	RGS7	ENSG00000182901	rs4994029	1	241363857	0.0280305	0.172247
OPCs / COPs	RGS7	ENSG00000182901	rs10926470	1	241364057	0.0280305	0.172247
OPCs / COPs	RGS7	ENSG00000182901	rs4622054	1	241364250	0.0280305	0.172247
OPCs / COPs	RGS7	ENSG00000182901	rs10802955	1	241364555	0.0280305	0.172247
OPCs / COPs	RGS7	ENSG00000182901	rs10802956	1	241364755	0.0280305	0.172247
OPCs / COPs	RGS7	ENSG00000182901	rs10802957	1	241364836	0.0280305	0.172247
OPCs / COPs	RGS7	ENSG00000182901	rs10926471	1	241365062	0.0280305	0.172247
OPCs / COPs	RGS7	ENSG00000182901	rs6429265	1	241365829	0.0280305	0.172247
OPCs / COPs	RGS7	ENSG00000182901	rs7545981	1	241365872	0.0280305	0.172247
OPCs / COPs	RGS7	ENSG00000182901	rs6429266	1	241365877	0.0280305	0.172247
OPCs / COPs	RGS7	ENSG00000182901	rs6429267	1	241366031	0.0280305	0.172247
OPCs / COPs	RGS7	ENSG00000182901	rs6429268	1	241366078	0.0280305	0.172247
OPCs / COPs	RGS7	ENSG00000182901	rs7514105	1	241366541	0.0280305	0.172247
OPCs / COPs	RGS7	ENSG00000182901	rs2341936	1	241366715	0.0280305	0.172247
OPCs / COPs	RGS7	ENSG00000182901	rs2185627	1	241367288	0.0280305	0.172247
OPCs / COPs	RGS7	ENSG00000182901	rs1981278	1	241368211	0.0280305	0.172247
Excitatory neurons	NFE2L2	ENSG00000116044	rs1597959	2	177300895	0.0280163	0.172232
Excitatory neurons	VIPR2	ENSG00000106018	rs3793228	7	159098815	0.0280137	0.17223
Excitatory neurons	VIPR2	ENSG00000106018	rs2270313	7	159103826	0.0280137	0.17223
Excitatory neurons	AC011287.1	ENSG00000229618	rs7783931	7	13124563	0.028011	0.172227
Excitatory neurons	AC011287.1	ENSG00000229618	rs12699445	7	13126703	0.028011	0.172227
Astrocytes	MARK1	ENSG00000116141	rs1193032	1	220623356	0.0280076	0.172223
Astrocytes	MARK1	ENSG00000116141	rs10746403	1	220635579	0.0280076	0.172223
Astrocytes	MARK1	ENSG00000116141	rs10779414	1	220637400	0.0280076	0.172223
Excitatory neurons	ORC4	ENSG00000115947	rs1597406	2	148119429	0.0280054	0.172221
Astrocytes	LCN12	ENSG00000184925	rs13301994	9	136951840	0.0279943	0.17221
Excitatory neurons	MYO15A	ENSG00000091536	rs8069321	17	18214296	0.027985	0.1722
Astrocytes	AC010615.4	ENSG00000269237	rs12461384	19	21329519	0.0279668	0.172181
Astrocytes	AC010615.4	ENSG00000269237	rs8112059	19	21331667	0.0279668	0.172181
Astrocytes	AC010615.4	ENSG00000269237	rs2358978	19	21333160	0.0279668	0.172181
Astrocytes	AC010615.4	ENSG00000269237	rs11669588	19	21334446	0.0279668	0.172181
Astrocytes	AC010615.4	ENSG00000269237	rs12978116	19	21335004	0.0279668	0.172181
Astrocytes	AC010615.4	ENSG00000269237	rs1932088	19	21335798	0.0279668	0.172181
Astrocytes	AC010615.4	ENSG00000269237	rs12981777	19	21337436	0.0279668	0.172181
Astrocytes	AC010615.4	ENSG00000269237	rs12983426	19	21337552	0.0279668	0.172181
Astrocytes	AC010615.4	ENSG00000269237	rs12974222	19	21338215	0.0279668	0.172181
Astrocytes	AC010615.4	ENSG00000269237	rs12974967	19	21338340	0.0279668	0.172181
Astrocytes	AC010615.4	ENSG00000269237	rs2086316	19	21340509	0.0279668	0.172181
Excitatory neurons	NUFIP2	ENSG00000108256	rs11656125	17	29088350	0.0279535	0.172167
Astrocytes	AF165147.1	ENSG00000232855	rs2736130	21	28550786	0.0279428	0.172156
Oligodendrocytes	2008-03-01	ENSG00000165406	rs3103182	10	45527228	0.0279147	0.172126
Oligodendrocytes	2008-03-01	ENSG00000165406	rs10900226	10	45548432	0.0279147	0.172126
Oligodendrocytes	2008-03-01	ENSG00000165406	rs9422648	10	45548919	0.0279147	0.172126
Oligodendrocytes	2008-03-01	ENSG00000165406	rs7920317	10	45553691	0.0279147	0.172126
Oligodendrocytes	2008-03-01	ENSG00000165406	rs9422656	10	45557296	0.0279147	0.172126
Oligodendrocytes	2008-03-01	ENSG00000165406	rs10900227	10	45577424	0.0279147	0.172126
Oligodendrocytes	2008-03-01	ENSG00000165406	rs7896175	10	45588052	0.0279147	0.172126
Astrocytes	SLC35G2	ENSG00000168917	rs6763369	3	136819538	0.0279114	0.172123
Oligodendrocytes	WRB	ENSG00000182093	rs2094874	21	39381081	0.0279072	0.172119
Oligodendrocytes	VAMP4	ENSG00000117533	rs12119232	1	171742012	0.0278738	0.172083
Oligodendrocytes	VAMP4	ENSG00000117533	rs17649050	1	171744668	0.0278738	0.172083
Oligodendrocytes	VAMP4	ENSG00000117533	rs17649068	1	171744753	0.0278738	0.172083
Oligodendrocytes	VAMP4	ENSG00000117533	rs112293138	1	171744862	0.0278738	0.172083
Oligodendrocytes	VAMP4	ENSG00000117533	rs74530574	1	171745060	0.0278738	0.172083
Oligodendrocytes	VAMP4	ENSG00000117533	rs10489249	1	171745381	0.0278738	0.172083
Oligodendrocytes	VAMP4	ENSG00000117533	rs10913582	1	171746445	0.0278738	0.172083
Oligodendrocytes	VAMP4	ENSG00000117533	rs11590680	1	171747434	0.0278738	0.172083
Oligodendrocytes	VAMP4	ENSG00000117533	rs11577073	1	171747584	0.0278738	0.172083
Oligodendrocytes	VAMP4	ENSG00000117533	rs11590714	1	171747639	0.0278738	0.172083
Oligodendrocytes	VAMP4	ENSG00000117533	rs10489251	1	171748394	0.0278738	0.172083
Oligodendrocytes	VAMP4	ENSG00000117533	rs11578699	1	171750629	0.0278738	0.172083
Oligodendrocytes	VAMP4	ENSG00000117533	rs11577197	1	171750658	0.0278738	0.172083
Oligodendrocytes	VAMP4	ENSG00000117533	rs11578723	1	171750814	0.0278738	0.172083
Oligodendrocytes	VAMP4	ENSG00000117533	rs17649250	1	171751446	0.0278738	0.172083
Oligodendrocytes	VAMP4	ENSG00000117533	rs11577745	1	171751769	0.0278738	0.172083
Oligodendrocytes	VAMP4	ENSG00000117533	rs11580522	1	171751838	0.0278738	0.172083
Astrocytes	AL357153.2	ENSG00000257759	rs73282126	14	70519324	0.0278586	0.172067
Astrocytes	AL357153.2	ENSG00000257759	rs74062726	14	70519462	0.0278586	0.172067
Astrocytes	AL357153.2	ENSG00000257759	rs73282127	14	70519696	0.0278586	0.172067
Astrocytes	AL357153.2	ENSG00000257759	rs12587714	14	70537659	0.0278586	0.172067
Astrocytes	AL357153.2	ENSG00000257759	rs7157618	14	70543449	0.0278586	0.172067
Astrocytes	AL357153.2	ENSG00000257759	rs7158201	14	70543829	0.0278586	0.172067
Astrocytes	AL357153.2	ENSG00000257759	rs8006487	14	70545217	0.0278586	0.172067
Astrocytes	AL357153.2	ENSG00000257759	rs28612538	14	70558489	0.0278586	0.172067
Astrocytes	AL357153.2	ENSG00000257759	rs60860517	14	70563202	0.0278586	0.172067
Astrocytes	AL357153.2	ENSG00000257759	rs10135356	14	70563638	0.0278586	0.172067
Astrocytes	AL357153.2	ENSG00000257759	rs1959477	14	70567499	0.0278586	0.172067
Astrocytes	AL357153.2	ENSG00000257759	rs2877672	14	70569542	0.0278586	0.172067
OPCs / COPs	FAM84B	ENSG00000168672	rs2142208	8	126309719	0.0278356	0.172043
Endothelial cells	KANSL1	ENSG00000120071	rs1378358	17	46709946	0.0278155	0.172022
Endothelial cells	KANSL1	ENSG00000120071	rs538628	17	46709947	0.0278155	0.172022
Astrocytes	MYO15B	ENSG00000266714	rs12449676	17	75591829	0.0277869	0.171991
Astrocytes	ZKSCAN1	ENSG00000106261	rs1987580	7	99972963	0.0277769	0.17198
Astrocytes	ZKSCAN1	ENSG00000106261	rs10275052	7	99984176	0.0277769	0.17198
Microglia	TRAF3IP3	ENSG00000009790	rs6702301	1	209749809	0.027754	0.171956
Oligodendrocytes	SMAP2	ENSG00000084070	rs58043961	1	39632382	0.0277482	0.17195
Oligodendrocytes	NBEAL1	ENSG00000144426	rs13413165	2	202162865	0.0277227	0.171922
Endothelial cells	IL18R1	ENSG00000115604	rs7568913	2	102303577	0.0277116	0.17191
Endothelial cells	IL18R1	ENSG00000115604	rs10179654	2	102305323	0.0277116	0.17191
Endothelial cells	IL18R1	ENSG00000115604	rs10178436	2	102310051	0.0277116	0.17191
Endothelial cells	IL18R1	ENSG00000115604	rs6543118	2	102313009	0.0277116	0.17191
Endothelial cells	IL18R1	ENSG00000115604	rs12712135	2	102314488	0.0277116	0.17191
Endothelial cells	IL18R1	ENSG00000115604	rs12996505	2	102315342	0.0277116	0.17191
Endothelial cells	IL18R1	ENSG00000115604	rs10183388	2	102315787	0.0277116	0.17191
Endothelial cells	IL18R1	ENSG00000115604	rs953934	2	102315833	0.0277116	0.17191
Inhibitory neurons	EFCAB5	ENSG00000176927	rs6505162	17	30117165	0.0277118	0.17191
Oligodendrocytes	TXNDC16	ENSG00000087301	rs34227440	14	52617590	0.0276543	0.171848
Excitatory neurons	ZNF738	ENSG00000172687	rs608002	19	21330606	0.0276497	0.171843
Excitatory neurons	ZNF738	ENSG00000172687	rs549882	19	21334918	0.0276497	0.171843
Excitatory neurons	ZNF738	ENSG00000172687	rs674890	19	21339499	0.0276497	0.171843
Excitatory neurons	ZNF738	ENSG00000172687	rs646657	19	21341184	0.0276497	0.171843
Excitatory neurons	ZNF738	ENSG00000172687	rs644795	19	21341600	0.0276497	0.171843
Excitatory neurons	ZNF738	ENSG00000172687	rs618152	19	21342972	0.0276497	0.171843
Excitatory neurons	ZNF738	ENSG00000172687	rs619904	19	21348022	0.0276497	0.171843
Excitatory neurons	ZNF738	ENSG00000172687	rs606856	19	21348639	0.0276497	0.171843
Excitatory neurons	ZNF738	ENSG00000172687	rs682582	19	21349853	0.0276497	0.171843
Excitatory neurons	ZNF738	ENSG00000172687	rs62109224	19	21351438	0.0276497	0.171843
Excitatory neurons	ZNF738	ENSG00000172687	rs2928210	19	21358172	0.0276497	0.171843
Excitatory neurons	ZNF738	ENSG00000172687	rs2914636	19	21358540	0.0276497	0.171843
Excitatory neurons	ZNF738	ENSG00000172687	rs2914637	19	21358763	0.0276497	0.171843
Excitatory neurons	ZNF738	ENSG00000172687	rs7248700	19	21363039	0.0276497	0.171843
Excitatory neurons	ZNF738	ENSG00000172687	rs7245848	19	21364327	0.0276497	0.171843
Excitatory neurons	ZNF738	ENSG00000172687	rs73025767	19	21366834	0.0276497	0.171843
Excitatory neurons	ZNF738	ENSG00000172687	rs57055133	19	21367528	0.0276497	0.171843
Excitatory neurons	ZNF738	ENSG00000172687	rs8103417	19	21373919	0.0276497	0.171843
Excitatory neurons	ZNF738	ENSG00000172687	rs59617671	19	21374380	0.0276497	0.171843
Excitatory neurons	ZNF738	ENSG00000172687	rs8111189	19	21375734	0.0276497	0.171843
Excitatory neurons	ZNF738	ENSG00000172687	rs8099863	19	21388889	0.0276497	0.171843
Excitatory neurons	SDHAF3	ENSG00000196636	rs34159711	7	97157942	0.0276023	0.171791
OPCs / COPs	HLA-B	ENSG00000234745	rs2523675	6	31468255	0.0275946	0.171782
Oligodendrocytes	ZFYVE1	ENSG00000165861	rs12897762	14	73016212	0.0275892	0.171777
Oligodendrocytes	ZFYVE1	ENSG00000165861	rs12881578	14	73016294	0.0275892	0.171777
Oligodendrocytes	ZFYVE1	ENSG00000165861	rs12883199	14	73016459	0.0275892	0.171777
Oligodendrocytes	ZFYVE1	ENSG00000165861	rs12882235	14	73016574	0.0275892	0.171777
Oligodendrocytes	ZFYVE1	ENSG00000165861	rs12882846	14	73016813	0.0275892	0.171777
Microglia	FGL2	ENSG00000127951	rs12704826	7	77216369	0.0275885	0.171776
Microglia	FGL2	ENSG00000127951	rs35721987	7	77217892	0.0275885	0.171776
Microglia	FGL2	ENSG00000127951	rs35473022	7	77218584	0.0275885	0.171776
Microglia	FGL2	ENSG00000127951	rs66471312	7	77221788	0.0275885	0.171776
Microglia	FGL2	ENSG00000127951	rs4463350	7	77221947	0.0275885	0.171776
Microglia	FGL2	ENSG00000127951	rs13222444	7	77227462	0.0275885	0.171776
Microglia	FGL2	ENSG00000127951	rs34219376	7	77229393	0.0275885	0.171776
Microglia	FGL2	ENSG00000127951	rs34406953	7	77229444	0.0275885	0.171776
Microglia	FGL2	ENSG00000127951	rs34449151	7	77230164	0.0275885	0.171776
Microglia	FGL2	ENSG00000127951	rs36045007	7	77230791	0.0275885	0.171776
Microglia	FGL2	ENSG00000127951	rs34355463	7	77231493	0.0275885	0.171776
Microglia	FGL2	ENSG00000127951	rs35700786	7	77233531	0.0275885	0.171776
Microglia	FGL2	ENSG00000127951	rs17804250	7	77238382	0.0275885	0.171776
Microglia	FGL2	ENSG00000127951	rs35446630	7	77238798	0.0275885	0.171776
Microglia	FGL2	ENSG00000127951	rs17804268	7	77238897	0.0275885	0.171776
Microglia	FGL2	ENSG00000127951	rs34580380	7	77238996	0.0275885	0.171776
Microglia	FGL2	ENSG00000127951	rs17804328	7	77239542	0.0275885	0.171776
Microglia	FGL2	ENSG00000127951	rs17804370	7	77240315	0.0275885	0.171776
Microglia	FGL2	ENSG00000127951	rs17230010	7	77241681	0.0275885	0.171776
Microglia	FGL2	ENSG00000127951	rs17230060	7	77241796	0.0275885	0.171776
Astrocytes	AGT	ENSG00000135744	rs2478534	1	230693241	0.0275862	0.171773
Astrocytes	LPIN1	ENSG00000134324	rs11687297	2	11671416	0.0275705	0.171756
Excitatory neurons	CTTNBP2NL	ENSG00000143079	rs2488786	1	112468186	0.0275666	0.171752
Excitatory neurons	CTTNBP2NL	ENSG00000143079	rs2483338	1	112470431	0.0275666	0.171752
Oligodendrocytes	PCCB	ENSG00000114054	rs838202	3	136316375	0.0275601	0.171744
Oligodendrocytes	PCCB	ENSG00000114054	rs681783	3	136316461	0.0275601	0.171744
Oligodendrocytes	PCCB	ENSG00000114054	rs553018	3	136318385	0.0275601	0.171744
Oligodendrocytes	PCCB	ENSG00000114054	rs1279086	3	136319732	0.0275601	0.171744
Oligodendrocytes	PCCB	ENSG00000114054	rs518972	3	136320426	0.0275601	0.171744
Oligodendrocytes	PCCB	ENSG00000114054	rs696081	3	136328347	0.0275601	0.171744
Astrocytes	STK38L	ENSG00000211455	rs841601	12	27159550	0.0275387	0.171721
Excitatory neurons	PRSS3	ENSG00000010438	rs855443	9	33739702	0.0275351	0.171717
Excitatory neurons	PRSS3	ENSG00000010438	rs855444	9	33739742	0.0275351	0.171717
Excitatory neurons	PRSS3	ENSG00000010438	rs2790729	9	33745605	0.0275351	0.171717
Excitatory neurons	PRSS3	ENSG00000010438	rs860618	9	33748129	0.0275351	0.171717
Excitatory neurons	PRSS3	ENSG00000010438	rs10758229	9	33769184	0.0275351	0.171717
Excitatory neurons	PRSS3	ENSG00000010438	rs1971429	9	33776184	0.0275351	0.171717
Excitatory neurons	MYO6	ENSG00000196586	rs276695	6	75759398	0.0275192	0.171699
Excitatory neurons	ZNF682	ENSG00000197124	rs8106847	19	20025895	0.0275189	0.171699
Excitatory neurons	ZNF682	ENSG00000197124	rs8182568	19	20026171	0.0275189	0.171699
Excitatory neurons	ZNF682	ENSG00000197124	rs11085293	19	20026571	0.0275189	0.171699
Excitatory neurons	ZNF682	ENSG00000197124	rs8101367	19	20027399	0.0275189	0.171699
Excitatory neurons	ZNF682	ENSG00000197124	rs9304965	19	20029674	0.0275189	0.171699
Excitatory neurons	ZNF682	ENSG00000197124	rs10420011	19	20029805	0.0275189	0.171699
Excitatory neurons	ZNF682	ENSG00000197124	rs10419467	19	20029847	0.0275189	0.171699
Excitatory neurons	ZNF682	ENSG00000197124	rs10420124	19	20030053	0.0275189	0.171699
Excitatory neurons	ZNF682	ENSG00000197124	rs10409629	19	20032213	0.0275189	0.171699
Excitatory neurons	ZNF682	ENSG00000197124	rs1987408	19	20033140	0.0275189	0.171699
Excitatory neurons	ZNF682	ENSG00000197124	rs2041606	19	20033575	0.0275189	0.171699
Excitatory neurons	ZNF682	ENSG00000197124	rs2110124	19	20033724	0.0275189	0.171699
Excitatory neurons	ZNF682	ENSG00000197124	rs2110125	19	20033959	0.0275189	0.171699
Excitatory neurons	ZNF682	ENSG00000197124	rs2335888	19	20034389	0.0275189	0.171699
Excitatory neurons	ZNF682	ENSG00000197124	rs2335889	19	20034465	0.0275189	0.171699
Excitatory neurons	ZNF682	ENSG00000197124	rs2335890	19	20034538	0.0275189	0.171699
Excitatory neurons	ZNF682	ENSG00000197124	rs2878552	19	20034690	0.0275189	0.171699
Excitatory neurons	ZNF682	ENSG00000197124	rs7247476	19	20034925	0.0275189	0.171699
Excitatory neurons	ZNF682	ENSG00000197124	rs7247483	19	20034948	0.0275189	0.171699
Excitatory neurons	ZNF682	ENSG00000197124	rs12977326	19	20035045	0.0275189	0.171699
Excitatory neurons	ZNF682	ENSG00000197124	rs7247818	19	20035082	0.0275189	0.171699
Excitatory neurons	ZNF682	ENSG00000197124	rs7247843	19	20035247	0.0275189	0.171699
Excitatory neurons	ZNF682	ENSG00000197124	rs7251276	19	20035663	0.0275189	0.171699
Excitatory neurons	ZNF682	ENSG00000197124	rs2335892	19	20036080	0.0275189	0.171699
Excitatory neurons	ZNF682	ENSG00000197124	rs4563152	19	20036137	0.0275189	0.171699
Excitatory neurons	ZNF682	ENSG00000197124	rs993044	19	20036276	0.0275189	0.171699
Astrocytes	CPE	ENSG00000109472	rs17686882	4	165401246	0.0275187	0.171698
Astrocytes	CPE	ENSG00000109472	rs66746153	4	165401390	0.0275187	0.171698
Excitatory neurons	RAP2B	ENSG00000181467	rs4680060	3	153401124	0.0275031	0.171681
Oligodendrocytes	SMG5	ENSG00000198952	rs12128955	1	156274030	0.0275033	0.171681
Oligodendrocytes	SMG5	ENSG00000198952	rs9943105	1	156275454	0.0275033	0.171681
Oligodendrocytes	SMG5	ENSG00000198952	rs7542045	1	156276682	0.0275033	0.171681
Oligodendrocytes	SMG5	ENSG00000198952	rs6701440	1	156279714	0.0275033	0.171681
Oligodendrocytes	SMG5	ENSG00000198952	rs12072638	1	156297689	0.0275033	0.171681
Oligodendrocytes	SMG5	ENSG00000198952	rs949464	1	156302480	0.0275033	0.171681
Oligodendrocytes	SMG5	ENSG00000198952	rs7522860	1	156305490	0.0275033	0.171681
Oligodendrocytes	SMG5	ENSG00000198952	rs2296374	1	156317612	0.0275033	0.171681
Oligodendrocytes	SMG5	ENSG00000198952	rs11264472	1	156322575	0.0275033	0.171681
Oligodendrocytes	SMG5	ENSG00000198952	rs3762281	1	156334991	0.0275033	0.171681
Oligodendrocytes	SMG5	ENSG00000198952	rs2274226	1	156344836	0.0275033	0.171681
Excitatory neurons	BRD3	ENSG00000169925	rs55931012	9	134084547	0.0275003	0.171678
Excitatory neurons	AP1S3	ENSG00000152056	rs1010837	2	223786224	0.0274928	0.17167
Excitatory neurons	AP1S3	ENSG00000152056	rs55965157	2	223787170	0.0274928	0.17167
Excitatory neurons	AP1S3	ENSG00000152056	rs6436433	2	223787996	0.0274928	0.17167
Excitatory neurons	AP1S3	ENSG00000152056	rs55955440	2	223788138	0.0274928	0.17167
Excitatory neurons	AP1S3	ENSG00000152056	rs2176628	2	223789376	0.0274928	0.17167
Excitatory neurons	AP1S3	ENSG00000152056	rs4404259	2	223790630	0.0274928	0.17167
Excitatory neurons	AP1S3	ENSG00000152056	rs1124705	2	223790695	0.0274928	0.17167
Excitatory neurons	AP1S3	ENSG00000152056	rs6436434	2	223791409	0.0274928	0.17167
Excitatory neurons	AP1S3	ENSG00000152056	rs6436435	2	223791641	0.0274928	0.17167
Excitatory neurons	AC006504.5	ENSG00000267575	rs759045	19	27765442	0.0274864	0.171662
Excitatory neurons	AC006504.5	ENSG00000267575	rs10426115	19	27781475	0.0274864	0.171662
Excitatory neurons	AC006504.5	ENSG00000267575	rs8108764	19	27787246	0.0274864	0.171662
Excitatory neurons	AC006504.5	ENSG00000267575	rs7247064	19	27792129	0.0274864	0.171662
Excitatory neurons	AC006504.5	ENSG00000267575	rs10401215	19	27798320	0.0274864	0.171662
Excitatory neurons	AC006504.5	ENSG00000267575	rs7259514	19	27800951	0.0274864	0.171662
Excitatory neurons	AC006504.5	ENSG00000267575	rs2159885	19	27805162	0.0274864	0.171662
Excitatory neurons	AC006504.5	ENSG00000267575	rs4239564	19	27805597	0.0274864	0.171662
Excitatory neurons	AC006504.5	ENSG00000267575	rs8107238	19	27805723	0.0274864	0.171662
Excitatory neurons	AC006504.5	ENSG00000267575	rs6510333	19	27821292	0.0274864	0.171662
Astrocytes	CLVS2	ENSG00000146352	rs13213409	6	123000265	0.0274719	0.171646
Astrocytes	MAP7	ENSG00000135525	rs9483969	6	136948159	0.0274473	0.171619
Astrocytes	MAP7	ENSG00000135525	rs4895470	6	136949000	0.0274473	0.171619
Astrocytes	MAP7	ENSG00000135525	rs4896221	6	136949267	0.0274473	0.171619
Inhibitory neurons	SCRN3	ENSG00000144306	rs28548736	2	174377875	0.0274429	0.171614
Astrocytes	SERGEF	ENSG00000129158	rs964835	11	18095333	0.0274378	0.171608
Astrocytes	SERGEF	ENSG00000129158	rs964834	11	18095347	0.0274378	0.171608
Oligodendrocytes	KTN1	ENSG00000126777	rs17684959	14	55652736	0.0274271	0.171596
Oligodendrocytes	NT5DC1	ENSG00000178425	rs3822856	6	115994940	0.0274031	0.171569
Oligodendrocytes	NT5DC1	ENSG00000178425	rs3822855	6	115995719	0.0274031	0.171569
Oligodendrocytes	NT5DC1	ENSG00000178425	rs3822854	6	115995733	0.0274031	0.171569
Oligodendrocytes	NT5DC1	ENSG00000178425	rs3798233	6	115995929	0.0274031	0.171569
Oligodendrocytes	NT5DC1	ENSG00000178425	rs3798232	6	115996281	0.0274031	0.171569
Oligodendrocytes	NT5DC1	ENSG00000178425	rs6934962	6	116001186	0.0274031	0.171569
Oligodendrocytes	NT5DC1	ENSG00000178425	rs3756772	6	116003979	0.0274031	0.171569
Oligodendrocytes	NT5DC1	ENSG00000178425	rs1538385	6	116006330	0.0274031	0.171569
Oligodendrocytes	NT5DC1	ENSG00000178425	rs2351285	6	116006698	0.0274031	0.171569
Oligodendrocytes	NT5DC1	ENSG00000178425	rs1890426	6	116016902	0.0274031	0.171569
Oligodendrocytes	NT5DC1	ENSG00000178425	rs4946132	6	116020547	0.0274031	0.171569
Oligodendrocytes	NT5DC1	ENSG00000178425	rs952373	6	116029625	0.0274031	0.171569
Oligodendrocytes	NT5DC1	ENSG00000178425	rs7773423	6	116041986	0.0274031	0.171569
Oligodendrocytes	NT5DC1	ENSG00000178425	rs2104032	6	116063435	0.0274031	0.171569
Oligodendrocytes	NT5DC1	ENSG00000178425	rs1933736	6	116066092	0.0274031	0.171569
Oligodendrocytes	NT5DC1	ENSG00000178425	rs1338668	6	116073646	0.0274031	0.171569
Oligodendrocytes	NT5DC1	ENSG00000178425	rs4946136	6	116075818	0.0274031	0.171569
Oligodendrocytes	NT5DC1	ENSG00000178425	rs6932852	6	116078209	0.0274031	0.171569
Astrocytes	FGL1	ENSG00000104760	rs7016410	8	17893731	0.0273988	0.171564
Astrocytes	FGL1	ENSG00000104760	rs6586668	8	17894544	0.0273988	0.171564
Oligodendrocytes	TRMT44	ENSG00000155275	rs4689819	4	7669946	0.0273989	0.171564
OPCs / COPs	FRRS1L	ENSG00000260230	rs3763643	9	108933327	0.0273908	0.171555
OPCs / COPs	FRRS1L	ENSG00000260230	rs2275637	9	108933763	0.0273908	0.171555
OPCs / COPs	FRRS1L	ENSG00000260230	rs7027263	9	108937289	0.0273908	0.171555
OPCs / COPs	FRRS1L	ENSG00000260230	rs28361186	9	108941784	0.0273908	0.171555
Excitatory neurons	TIRAP	ENSG00000150455	rs1695741	11	126296682	0.0273854	0.171549
Excitatory neurons	TIRAP	ENSG00000150455	rs2962117	11	126298467	0.0273854	0.171549
Astrocytes	CHURC1-FNTB	ENSG00000125954	rs11158568	14	64905986	0.0273622	0.171522
Astrocytes	VARS2	ENSG00000137411	rs2844699	6	30950623	0.0273573	0.171517
Microglia	AC244131.2	ENSG00000275119	rs34949195	12	11194291	0.0273569	0.171516
Microglia	AC244131.2	ENSG00000275119	rs3911234	12	11197052	0.0273569	0.171516
Microglia	AC244131.2	ENSG00000275119	rs4101885	12	11197057	0.0273569	0.171516
Inhibitory neurons	TOP3A	ENSG00000177302	rs11650499	17	17615723	0.0273422	0.1715
Excitatory neurons	MARK3	ENSG00000075413	rs4900574	14	103412687	0.0273304	0.171486
Excitatory neurons	FGGY	ENSG00000172456	rs949827	1	59376113	0.0273295	0.171485
Excitatory neurons	ZNF490	ENSG00000188033	rs7247513	19	12580371	0.0273235	0.171478
Excitatory neurons	ZNF490	ENSG00000188033	rs2042947	19	12582289	0.0273235	0.171478
Excitatory neurons	ZNF490	ENSG00000188033	rs12461643	19	12583275	0.0273235	0.171478
Excitatory neurons	ZNF490	ENSG00000188033	rs2162863	19	12588963	0.0273235	0.171478
Excitatory neurons	ZNF490	ENSG00000188033	rs8104385	19	12589470	0.0273235	0.171478
Excitatory neurons	ZNF490	ENSG00000188033	rs60690966	19	12590167	0.0273235	0.171478
Excitatory neurons	ZNF490	ENSG00000188033	rs61566316	19	12590219	0.0273235	0.171478
Inhibitory neurons	FBXO7	ENSG00000100225	rs9621461	22	32475378	0.0272671	0.171413
Inhibitory neurons	FBXO7	ENSG00000100225	rs8135209	22	32479570	0.0272671	0.171413
Inhibitory neurons	FBXO7	ENSG00000100225	rs8142589	22	32479603	0.0272671	0.171413
Inhibitory neurons	FBXO7	ENSG00000100225	rs6518785	22	32483330	0.0272671	0.171413
Inhibitory neurons	FBXO7	ENSG00000100225	rs9619267	22	32490190	0.0272671	0.171413
Inhibitory neurons	FBXO7	ENSG00000100225	rs12167840	22	32493571	0.0272671	0.171413
Inhibitory neurons	FBXO7	ENSG00000100225	rs12167896	22	32493809	0.0272671	0.171413
Excitatory neurons	SRSF12	ENSG00000154548	rs7753709	6	89105111	0.0272075	0.171344
Microglia	NSUN4	ENSG00000117481	rs72677588	1	46352083	0.0272041	0.17134
Microglia	NSUN4	ENSG00000117481	rs72677589	1	46352098	0.0272041	0.17134
Astrocytes	SHMT1	ENSG00000176974	rs8071231	17	18278480	0.0272003	0.171336
Astrocytes	SHMT1	ENSG00000176974	rs4925160	17	18282285	0.0272003	0.171336
Astrocytes	SHMT1	ENSG00000176974	rs7223122	17	18283161	0.0272003	0.171336
Astrocytes	SHMT1	ENSG00000176974	rs4925162	17	18288881	0.0272003	0.171336
Astrocytes	SHMT1	ENSG00000176974	rs4925163	17	18291954	0.0272003	0.171336
Astrocytes	SHMT1	ENSG00000176974	rs4924842	17	18291973	0.0272003	0.171336
Astrocytes	SHMT1	ENSG00000176974	rs28419113	17	18299095	0.0272003	0.171336
Astrocytes	SHMT1	ENSG00000176974	rs7207123	17	18305230	0.0272003	0.171336
Astrocytes	SHMT1	ENSG00000176974	rs3829583	17	18313431	0.0272003	0.171336
Astrocytes	SHMT1	ENSG00000176974	rs4925169	17	18319027	0.0272003	0.171336
Astrocytes	SHMT1	ENSG00000176974	rs4924845	17	18319233	0.0272003	0.171336
Astrocytes	SHMT1	ENSG00000176974	rs921865	17	18320881	0.0272003	0.171336
Astrocytes	SHMT1	ENSG00000176974	rs8074444	17	18321464	0.0272003	0.171336
Excitatory neurons	DYNC1LI2	ENSG00000135720	rs11644052	16	66210409	0.0271806	0.171313
Excitatory neurons	DYNC1LI2	ENSG00000135720	rs74643903	16	66212825	0.0271806	0.171313
Excitatory neurons	DYNC1LI2	ENSG00000135720	rs74023961	16	66221272	0.0271806	0.171313
Excitatory neurons	DYNC1LI2	ENSG00000135720	rs8050081	16	66225334	0.0271806	0.171313
Excitatory neurons	BMS1	ENSG00000165733	rs10900268	10	42785205	0.0271702	0.171301
Excitatory neurons	BMS1	ENSG00000165733	rs6593492	10	42791476	0.0271702	0.171301
Excitatory neurons	BMS1	ENSG00000165733	rs4379783	10	42794200	0.0271702	0.171301
Excitatory neurons	BMS1	ENSG00000165733	rs10793636	10	42797909	0.0271702	0.171301
Excitatory neurons	BMS1	ENSG00000165733	rs2419111	10	42804622	0.0271702	0.171301
Excitatory neurons	BMS1	ENSG00000165733	rs34081555	10	42806348	0.0271702	0.171301
Excitatory neurons	BMS1	ENSG00000165733	rs10466247	10	42811334	0.0271702	0.171301
Excitatory neurons	BMS1	ENSG00000165733	rs11239782	10	42814068	0.0271702	0.171301
Excitatory neurons	BMS1	ENSG00000165733	rs7922246	10	42818989	0.0271702	0.171301
Excitatory neurons	BMS1	ENSG00000165733	rs10793638	10	42824557	0.0271702	0.171301
Excitatory neurons	BMS1	ENSG00000165733	rs10900273	10	42826877	0.0271702	0.171301
Excitatory neurons	BMS1	ENSG00000165733	rs7133	10	42831179	0.0271702	0.171301
Excitatory neurons	BMS1	ENSG00000165733	rs3758516	10	42834430	0.0271702	0.171301
Excitatory neurons	BMS1	ENSG00000165733	rs7904312	10	42836554	0.0271702	0.171301
Excitatory neurons	BMS1	ENSG00000165733	rs10900278	10	42838378	0.0271702	0.171301
Excitatory neurons	BMS1	ENSG00000165733	rs7080924	10	42839689	0.0271702	0.171301
Excitatory neurons	BMS1	ENSG00000165733	rs34109078	10	42840639	0.0271702	0.171301
Excitatory neurons	BMS1	ENSG00000165733	rs12570118	10	42841078	0.0271702	0.171301
Excitatory neurons	NEFL	ENSG00000277586	rs7012896	8	24425724	0.027167	0.171297
Oligodendrocytes	SYNJ2	ENSG00000078269	rs9480439	6	157114287	0.0271634	0.171293
Astrocytes	SND1	ENSG00000197157	rs12536253	7	127955024	0.0271535	0.171281
Excitatory neurons	EFCAB7	ENSG00000203965	rs855316	1	63603824	0.0271475	0.171274
Inhibitory neurons	LINC02256	ENSG00000261064	rs62003027	15	32517880	0.0271462	0.171273
Excitatory neurons	TAGLN	ENSG00000149591	rs561394	11	117848890	0.0271233	0.171246
Oligodendrocytes	CAVIN4	ENSG00000170681	rs944942	9	100553618	0.0271095	0.17123
Oligodendrocytes	CAVIN4	ENSG00000170681	rs62577585	9	100555073	0.0271095	0.17123
Excitatory neurons	GYPA	ENSG00000170180	rs7658229	4	144788010	0.0270674	0.17118
Inhibitory neurons	AC006504.5	ENSG00000267575	rs759045	19	27765442	0.0270663	0.171178
Inhibitory neurons	AC006504.5	ENSG00000267575	rs10426115	19	27781475	0.0270663	0.171178
Inhibitory neurons	AC006504.5	ENSG00000267575	rs8108764	19	27787246	0.0270663	0.171178
Inhibitory neurons	AC006504.5	ENSG00000267575	rs7247064	19	27792129	0.0270663	0.171178
Inhibitory neurons	AC006504.5	ENSG00000267575	rs10401215	19	27798320	0.0270663	0.171178
Inhibitory neurons	AC006504.5	ENSG00000267575	rs7259514	19	27800951	0.0270663	0.171178
Inhibitory neurons	AC006504.5	ENSG00000267575	rs2159885	19	27805162	0.0270663	0.171178
Inhibitory neurons	AC006504.5	ENSG00000267575	rs4239564	19	27805597	0.0270663	0.171178
Inhibitory neurons	AC006504.5	ENSG00000267575	rs8107238	19	27805723	0.0270663	0.171178
Inhibitory neurons	AC006504.5	ENSG00000267575	rs6510333	19	27821292	0.0270663	0.171178
Inhibitory neurons	CCNY	ENSG00000108100	rs7090730	10	35384494	0.0270257	0.17113
Inhibitory neurons	CCNY	ENSG00000108100	rs4934545	10	35396836	0.0270257	0.17113
Inhibitory neurons	CCNY	ENSG00000108100	rs34561883	10	35431956	0.0270257	0.17113
Inhibitory neurons	CCNY	ENSG00000108100	rs10827506	10	35462969	0.0270257	0.17113
Inhibitory neurons	CCNY	ENSG00000108100	rs16936053	10	35470659	0.0270257	0.17113
Inhibitory neurons	CCNY	ENSG00000108100	rs4373868	10	35486512	0.0270257	0.17113
Inhibitory neurons	CCNY	ENSG00000108100	rs10827508	10	35497774	0.0270257	0.17113
Inhibitory neurons	CCNY	ENSG00000108100	rs4934550	10	35500184	0.0270257	0.17113
Inhibitory neurons	CCNY	ENSG00000108100	rs11010213	10	35509263	0.0270257	0.17113
Inhibitory neurons	CCNY	ENSG00000108100	rs7911575	10	35510267	0.0270257	0.17113
Inhibitory neurons	CCNY	ENSG00000108100	rs1363000	10	35512705	0.0270257	0.17113
Inhibitory neurons	CCNY	ENSG00000108100	rs7094987	10	35536728	0.0270257	0.17113
Microglia	PITPNA	ENSG00000174238	rs112599288	17	1536618	0.0269929	0.171091
Astrocytes	CCDC173	ENSG00000154479	rs2683448	2	169569611	0.026988	0.171085
Excitatory neurons	GXYLT1	ENSG00000151233	rs7312933	12	42109665	0.0269755	0.17107
Excitatory neurons	HLA-A	ENSG00000206503	rs1059517	6	29943426	0.0269563	0.171047
Inhibitory neurons	UQCC2	ENSG00000137288	rs3823439	6	34468418	0.0269266	0.171011
Oligodendrocytes	ZFYVE28	ENSG00000159733	rs3135088	4	2390547	0.0268881	0.170964
Oligodendrocytes	ZFYVE28	ENSG00000159733	rs3128790	4	2398219	0.0268881	0.170964
Oligodendrocytes	ZFYVE28	ENSG00000159733	rs3128778	4	2400747	0.0268881	0.170964
Oligodendrocytes	ZFYVE28	ENSG00000159733	rs875131	4	2401158	0.0268881	0.170964
Oligodendrocytes	ZFYVE28	ENSG00000159733	rs3128777	4	2402144	0.0268881	0.170964
Oligodendrocytes	ZFYVE28	ENSG00000159733	rs3135075	4	2402398	0.0268881	0.170964
Oligodendrocytes	ZFYVE28	ENSG00000159733	rs3135074	4	2403116	0.0268881	0.170964
Excitatory neurons	HOMER2	ENSG00000103942	rs62011734	15	82906977	0.0268603	0.17093
Astrocytes	ECM2	ENSG00000106823	rs4744145	9	92802465	0.026859	0.170929
Excitatory neurons	UROS	ENSG00000188690	rs2366040	10	125831860	0.0268597	0.170929
Excitatory neurons	ZNF429	ENSG00000197013	rs7257584	19	21461994	0.0268581	0.170927
Excitatory neurons	ZNF429	ENSG00000197013	rs7258523	19	21462235	0.0268581	0.170927
Excitatory neurons	ZNF429	ENSG00000197013	rs8112359	19	21464274	0.0268581	0.170927
Excitatory neurons	ZNF429	ENSG00000197013	rs8101442	19	21464593	0.0268581	0.170927
Excitatory neurons	ZNF429	ENSG00000197013	rs12975330	19	21464989	0.0268581	0.170927
Excitatory neurons	ZNF429	ENSG00000197013	rs12976011	19	21465125	0.0268581	0.170927
Excitatory neurons	ZC3H12C	ENSG00000149289	rs10891058	11	110125472	0.0268092	0.170867
Oligodendrocytes	PDIA2	ENSG00000185615	rs28365941	16	283138	0.0268075	0.170865
Excitatory neurons	TMEM106B	ENSG00000106460	rs2356162	7	12288851	0.0267999	0.170856
Excitatory neurons	TMEM106B	ENSG00000106460	rs4721071	7	12288941	0.0267999	0.170856
Excitatory neurons	TMEM106B	ENSG00000106460	rs4721072	7	12289001	0.0267999	0.170856
Excitatory neurons	TMEM106B	ENSG00000106460	rs4721073	7	12289139	0.0267999	0.170856
Excitatory neurons	TMEM106B	ENSG00000106460	rs6956206	7	12289237	0.0267999	0.170856
Excitatory neurons	TMEM106B	ENSG00000106460	rs4721074	7	12289368	0.0267999	0.170856
Excitatory neurons	TMEM106B	ENSG00000106460	rs4721075	7	12289572	0.0267999	0.170856
Excitatory neurons	TMEM106B	ENSG00000106460	rs1155631	7	12289602	0.0267999	0.170856
Excitatory neurons	TMEM106B	ENSG00000106460	rs4236269	7	12290371	0.0267999	0.170856
Excitatory neurons	TMEM106B	ENSG00000106460	rs984602	7	12290374	0.0267999	0.170856
Excitatory neurons	TMEM106B	ENSG00000106460	rs984601	7	12290389	0.0267999	0.170856
Excitatory neurons	TMEM106B	ENSG00000106460	rs4721077	7	12290487	0.0267999	0.170856
Excitatory neurons	TMEM106B	ENSG00000106460	rs6962294	7	12290587	0.0267999	0.170856
Excitatory neurons	TMEM106B	ENSG00000106460	rs6460915	7	12290629	0.0267999	0.170856
Excitatory neurons	TMEM106B	ENSG00000106460	rs6460916	7	12290691	0.0267999	0.170856
Excitatory neurons	TMEM106B	ENSG00000106460	rs6460917	7	12290760	0.0267999	0.170856
Oligodendrocytes	ZCRB1	ENSG00000139168	rs2952653	12	42420795	0.0267919	0.170846
Excitatory neurons	NOL8	ENSG00000198000	rs7030886	9	92880473	0.0267804	0.170832
Excitatory neurons	RUBCNL	ENSG00000102445	rs73188865	13	46331588	0.0267636	0.170811
Excitatory neurons	RUBCNL	ENSG00000102445	rs41284171	13	46362654	0.0267636	0.170811
Astrocytes	APPL2	ENSG00000136044	rs1196798	12	105119687	0.0267502	0.170794
Excitatory neurons	NT5C2	ENSG00000076685	rs4917999	10	103203294	0.0267429	0.170785
OPCs / COPs	TRMT10B	ENSG00000165275	rs3849927	9	38055131	0.0267409	0.170783
OPCs / COPs	TRMT10B	ENSG00000165275	rs4878743	9	38058427	0.0267409	0.170783
OPCs / COPs	TRMT10B	ENSG00000165275	rs1928245	9	38063605	0.0267409	0.170783
Oligodendrocytes	CTNNA1	ENSG00000044115	rs34886880	5	139252593	0.026721	0.170758
Oligodendrocytes	NDUFV1	ENSG00000167792	rs7948073	11	67607713	0.0267089	0.170743
Oligodendrocytes	NDUFV1	ENSG00000167792	rs4148959	11	67613639	0.0267089	0.170743
Oligodendrocytes	NDUFV1	ENSG00000167792	rs4148960	11	67614186	0.0267089	0.170743
Oligodendrocytes	NDUFV1	ENSG00000167792	rs7130679	11	67617654	0.0267089	0.170743
Oligodendrocytes	NDUFV1	ENSG00000167792	rs2447596	11	67617790	0.0267089	0.170743
Oligodendrocytes	NDUFV1	ENSG00000167792	rs2447595	11	67618073	0.0267089	0.170743
Oligodendrocytes	NDUFV1	ENSG00000167792	rs11227862	11	67618840	0.0267089	0.170743
Oligodendrocytes	NDUFV1	ENSG00000167792	rs2126717	11	67621381	0.0267089	0.170743
Oligodendrocytes	NDUFV1	ENSG00000167792	rs2187002	11	67622061	0.0267089	0.170743
Oligodendrocytes	NDUFV1	ENSG00000167792	rs2514017	11	67626263	0.0267089	0.170743
Inhibitory neurons	AK3	ENSG00000147853	rs439786	9	4737385	0.026691	0.170721
Oligodendrocytes	GALNT1	ENSG00000141429	rs12962202	18	35592865	0.0266638	0.170686
Oligodendrocytes	GALNT1	ENSG00000141429	rs8096745	18	35611738	0.0266638	0.170686
Oligodendrocytes	GALNT1	ENSG00000141429	rs12959333	18	35619952	0.0266638	0.170686
Oligodendrocytes	GALNT1	ENSG00000141429	rs12954901	18	35628561	0.0266638	0.170686
Oligodendrocytes	GALNT1	ENSG00000141429	rs7227712	18	35647245	0.0266638	0.170686
Oligodendrocytes	GALNT1	ENSG00000141429	rs17647532	18	35654108	0.0266638	0.170686
Oligodendrocytes	GALNT1	ENSG00000141429	rs7240686	18	35658585	0.0266638	0.170686
Oligodendrocytes	GALNT1	ENSG00000141429	rs11662739	18	35661636	0.0266638	0.170686
Oligodendrocytes	GALNT1	ENSG00000141429	rs34632913	18	35664561	0.0266638	0.170686
Oligodendrocytes	GALNT1	ENSG00000141429	rs7244122	18	35680802	0.0266638	0.170686
Oligodendrocytes	GALNT1	ENSG00000141429	rs11664813	18	35697444	0.0266638	0.170686
Oligodendrocytes	GALNT1	ENSG00000141429	rs11660139	18	35699465	0.0266638	0.170686
Oligodendrocytes	GALNT1	ENSG00000141429	rs11664445	18	35702036	0.0266638	0.170686
Oligodendrocytes	GALNT1	ENSG00000141429	rs12954893	18	35707188	0.0266638	0.170686
Oligodendrocytes	GALNT1	ENSG00000141429	rs12954888	18	35707871	0.0266638	0.170686
Oligodendrocytes	GALNT1	ENSG00000141429	rs11664228	18	35714639	0.0266638	0.170686
Oligodendrocytes	GALNT1	ENSG00000141429	rs11665155	18	35715844	0.0266638	0.170686
Oligodendrocytes	GALNT1	ENSG00000141429	rs7230812	18	35720455	0.0266638	0.170686
Oligodendrocytes	GALNT1	ENSG00000141429	rs7231927	18	35720457	0.0266638	0.170686
Inhibitory neurons	PTCHD4	ENSG00000244694	rs9968847	6	47899741	0.0266482	0.170667
Excitatory neurons	TOP3B	ENSG00000100038	rs240053	22	21911000	0.0266478	0.170666
Excitatory neurons	TOP3B	ENSG00000100038	rs6000067	22	21913268	0.0266478	0.170666
Excitatory neurons	TOP3B	ENSG00000100038	rs5756052	22	21914386	0.0266478	0.170666
Astrocytes	L3HYPDH	ENSG00000126790	chr14:60471963_T_A	14	60471963	0.026638	0.170654
Excitatory neurons	SNX19	ENSG00000120451	rs73028887	11	130912163	0.0266369	0.170653
Excitatory neurons	SNX19	ENSG00000120451	rs73028888	11	130912169	0.0266369	0.170653
Excitatory neurons	SNX19	ENSG00000120451	rs77272503	11	130912192	0.0266369	0.170653
Excitatory neurons	SNX19	ENSG00000120451	rs73028892	11	130912206	0.0266369	0.170653
Excitatory neurons	SNX19	ENSG00000120451	rs73028894	11	130912264	0.0266369	0.170653
Excitatory neurons	SNX19	ENSG00000120451	rs60290660	11	130912449	0.0266369	0.170653
Excitatory neurons	SNX19	ENSG00000120451	rs60550066	11	130912674	0.0266369	0.170653
Excitatory neurons	SNX19	ENSG00000120451	rs73028898	11	130913648	0.0266369	0.170653
Excitatory neurons	SNX19	ENSG00000120451	rs73028899	11	130913802	0.0266369	0.170653
Excitatory neurons	SNX19	ENSG00000120451	rs73028900	11	130913833	0.0266369	0.170653
Excitatory neurons	SNX19	ENSG00000120451	rs73028902	11	130913980	0.0266369	0.170653
Excitatory neurons	SNX19	ENSG00000120451	rs62621284	11	130914501	0.0266369	0.170653
Excitatory neurons	SNX19	ENSG00000120451	rs61734874	11	130914593	0.0266369	0.170653
Excitatory neurons	SNX19	ENSG00000120451	rs3190345	11	130914721	0.0266369	0.170653
Excitatory neurons	SNX19	ENSG00000120451	rs1050081	11	130914752	0.0266369	0.170653
Excitatory neurons	SNX19	ENSG00000120451	rs61736758	11	130914799	0.0266369	0.170653
Excitatory neurons	SNX19	ENSG00000120451	rs61736752	11	130914812	0.0266369	0.170653
Excitatory neurons	SNX19	ENSG00000120451	rs3751035	11	130915310	0.0266369	0.170653
Excitatory neurons	SNX19	ENSG00000120451	rs3751034	11	130915409	0.0266369	0.170653
Oligodendrocytes	LLGL1	ENSG00000131899	rs79257979	17	18323388	0.0266075	0.170615
Oligodendrocytes	LLGL1	ENSG00000131899	rs3794773	17	18339748	0.0266075	0.170615
Oligodendrocytes	LLGL1	ENSG00000131899	rs17806489	17	18346297	0.0266075	0.170615
Oligodendrocytes	LLGL1	ENSG00000131899	rs75785295	17	18346879	0.0266075	0.170615
Oligodendrocytes	LLGL1	ENSG00000131899	rs79959344	17	18349313	0.0266075	0.170615
Oligodendrocytes	LLGL1	ENSG00000131899	rs74792197	17	18349961	0.0266075	0.170615
Oligodendrocytes	LLGL1	ENSG00000131899	rs111436543	17	18350294	0.0266075	0.170615
Oligodendrocytes	LLGL1	ENSG00000131899	rs78521434	17	18350729	0.0266075	0.170615
Oligodendrocytes	LLGL1	ENSG00000131899	rs113219690	17	18352215	0.0266075	0.170615
Oligodendrocytes	LLGL1	ENSG00000131899	rs2273026	17	18353665	0.0266075	0.170615
Oligodendrocytes	LLGL1	ENSG00000131899	rs12603682	17	18354497	0.0266075	0.170615
Oligodendrocytes	LLGL1	ENSG00000131899	rs112258851	17	18356284	0.0266075	0.170615
Oligodendrocytes	LLGL1	ENSG00000131899	rs56159325	17	18356481	0.0266075	0.170615
Oligodendrocytes	LLGL1	ENSG00000131899	rs55912774	17	18356686	0.0266075	0.170615
Oligodendrocytes	LLGL1	ENSG00000131899	rs75982164	17	18357814	0.0266075	0.170615
Astrocytes	SPATA1	ENSG00000122432	rs7516200	1	84540669	0.0265961	0.170601
Oligodendrocytes	ZNF302	ENSG00000089335	rs8107495	19	34677640	0.0265875	0.17059
Oligodendrocytes	ZNF302	ENSG00000089335	rs12977444	19	34678326	0.0265875	0.17059
Oligodendrocytes	ZNF302	ENSG00000089335	rs10421533	19	34678563	0.0265875	0.17059
Oligodendrocytes	ZNF302	ENSG00000089335	rs8104524	19	34680382	0.0265875	0.17059
Oligodendrocytes	ZNF302	ENSG00000089335	rs34679438	19	34682098	0.0265875	0.17059
Oligodendrocytes	ZNF302	ENSG00000089335	rs10410491	19	34682547	0.0265875	0.17059
Oligodendrocytes	ZNF302	ENSG00000089335	rs66509108	19	34683322	0.0265875	0.17059
Oligodendrocytes	ZNF302	ENSG00000089335	rs10425561	19	34684687	0.0265875	0.17059
Oligodendrocytes	ZNF302	ENSG00000089335	rs34929244	19	34685650	0.0265875	0.17059
Oligodendrocytes	ZNF302	ENSG00000089335	rs7249792	19	34685847	0.0265875	0.17059
Oligodendrocytes	ZNF302	ENSG00000089335	rs10423377	19	34687464	0.0265875	0.17059
Oligodendrocytes	ZNF302	ENSG00000089335	rs10424028	19	34687714	0.0265875	0.17059
Oligodendrocytes	ZNF302	ENSG00000089335	rs34050875	19	34688718	0.0265875	0.17059
OPCs / COPs	PEX5L	ENSG00000114757	rs6799526	3	179975536	0.0265836	0.170585
OPCs / COPs	PEX5L	ENSG00000114757	rs13068277	3	179975796	0.0265836	0.170585
OPCs / COPs	PEX5L	ENSG00000114757	rs13091129	3	179975802	0.0265836	0.170585
OPCs / COPs	PEX5L	ENSG00000114757	rs9818058	3	179976004	0.0265836	0.170585
OPCs / COPs	PEX5L	ENSG00000114757	rs9837660	3	179976024	0.0265836	0.170585
OPCs / COPs	PEX5L	ENSG00000114757	rs2339918	3	179976583	0.0265836	0.170585
OPCs / COPs	PEX5L	ENSG00000114757	rs4404447	3	179977361	0.0265836	0.170585
OPCs / COPs	PEX5L	ENSG00000114757	rs13091265	3	179977614	0.0265836	0.170585
OPCs / COPs	PEX5L	ENSG00000114757	rs13090958	3	179977662	0.0265836	0.170585
OPCs / COPs	PEX5L	ENSG00000114757	rs956396	3	179980284	0.0265836	0.170585
OPCs / COPs	PEX5L	ENSG00000114757	rs956395	3	179980453	0.0265836	0.170585
OPCs / COPs	PEX5L	ENSG00000114757	rs9681142	3	179980946	0.0265836	0.170585
Oligodendrocytes	SNHG8	ENSG00000269893	rs788670	4	118346695	0.0265763	0.170576
Excitatory neurons	ANKRD65	ENSG00000235098	rs2454652	1	1380513	0.0265649	0.170561
Excitatory neurons	ANKRD65	ENSG00000235098	rs2649587	1	1380790	0.0265649	0.170561
Excitatory neurons	ANKRD65	ENSG00000235098	rs2765030	1	1381268	0.0265649	0.170561
Excitatory neurons	ANKRD65	ENSG00000235098	rs2765029	1	1381290	0.0265649	0.170561
Excitatory neurons	ANKRD65	ENSG00000235098	rs2649585	1	1381294	0.0265649	0.170561
Excitatory neurons	ANKRD65	ENSG00000235098	rs4970444	1	1385384	0.0265649	0.170561
Excitatory neurons	ANKRD65	ENSG00000235098	rs113548627	1	1395050	0.0265649	0.170561
Excitatory neurons	ANKRD65	ENSG00000235098	rs1240707	1	1399922	0.0265649	0.170561
Excitatory neurons	ANKRD65	ENSG00000235098	rs112491004	1	1402900	0.0265649	0.170561
Excitatory neurons	ANKRD65	ENSG00000235098	rs4970446	1	1405316	0.0265649	0.170561
Astrocytes	LIN7A	ENSG00000111052	rs80077014	12	80913371	0.0265401	0.170529
Astrocytes	LIN7A	ENSG00000111052	rs78137570	12	80915446	0.0265401	0.170529
Astrocytes	LIN7A	ENSG00000111052	rs78704407	12	80916186	0.0265401	0.170529
Astrocytes	LIN7A	ENSG00000111052	rs11614487	12	80918782	0.0265401	0.170529
Astrocytes	LIN7A	ENSG00000111052	rs75412347	12	80919984	0.0265401	0.170529
Astrocytes	LIN7A	ENSG00000111052	rs76515596	12	80920127	0.0265401	0.170529
Astrocytes	LIN7A	ENSG00000111052	rs77715306	12	80920311	0.0265401	0.170529
Astrocytes	LIN7A	ENSG00000111052	rs11615643	12	80920961	0.0265401	0.170529
Astrocytes	LIN7A	ENSG00000111052	rs78810781	12	80932813	0.0265401	0.170529
Astrocytes	LIN7A	ENSG00000111052	rs11615657	12	80933068	0.0265401	0.170529
Astrocytes	LIN7A	ENSG00000111052	rs11615269	12	80933234	0.0265401	0.170529
Astrocytes	LIN7A	ENSG00000111052	rs78342142	12	80933573	0.0265401	0.170529
Astrocytes	LIN7A	ENSG00000111052	rs11613504	12	80935893	0.0265401	0.170529
Excitatory neurons	MFSD13A	ENSG00000138111	rs4285804	10	102626552	0.0265376	0.170526
Astrocytes	CHADL	ENSG00000100399	rs5751040	22	41095272	0.0265305	0.170517
Microglia	SEMA6D	ENSG00000137872	rs16959485	15	47432362	0.0264845	0.170458
Microglia	SEMA6D	ENSG00000137872	rs1496903	15	47433499	0.0264845	0.170458
Microglia	SEMA6D	ENSG00000137872	rs1541729	15	47435091	0.0264845	0.170458
Microglia	SEMA6D	ENSG00000137872	rs1541730	15	47435202	0.0264845	0.170458
Microglia	SEMA6D	ENSG00000137872	rs1541731	15	47435529	0.0264845	0.170458
Microglia	SEMA6D	ENSG00000137872	rs1908794	15	47438311	0.0264845	0.170458
Microglia	SEMA6D	ENSG00000137872	rs8038491	15	47438882	0.0264845	0.170458
Microglia	SEMA6D	ENSG00000137872	rs1496899	15	47439402	0.0264845	0.170458
Microglia	SEMA6D	ENSG00000137872	rs12050589	15	47441000	0.0264845	0.170458
Microglia	SEMA6D	ENSG00000137872	rs8041003	15	47442776	0.0264845	0.170458
Microglia	SEMA6D	ENSG00000137872	rs12909486	15	47445010	0.0264845	0.170458
Microglia	SEMA6D	ENSG00000137872	rs7163186	15	47448633	0.0264845	0.170458
Microglia	SEMA6D	ENSG00000137872	rs1496917	15	47450146	0.0264845	0.170458
Microglia	SEMA6D	ENSG00000137872	rs12915694	15	47455095	0.0264845	0.170458
Microglia	SEMA6D	ENSG00000137872	rs1496898	15	47455598	0.0264845	0.170458
Microglia	SEMA6D	ENSG00000137872	rs2059473	15	47459394	0.0264845	0.170458
Oligodendrocytes	AC009093.2	ENSG00000260517	rs252496	16	29148114	0.0264808	0.170453
Excitatory neurons	BRWD1	ENSG00000185658	rs73221174	21	39169013	0.0264565	0.170422
Excitatory neurons	FAM184B	ENSG00000047662	rs555	4	17624035	0.0264551	0.17042
Excitatory neurons	RMDN1	ENSG00000176623	rs7007055	8	86511201	0.0264216	0.170376
Excitatory neurons	RMDN1	ENSG00000176623	rs4129535	8	86511865	0.0264216	0.170376
Astrocytes	GPR39	ENSG00000183840	rs35908081	2	132372596	0.0264202	0.170375
Astrocytes	GPR39	ENSG00000183840	rs62167654	2	132372979	0.0264202	0.170375
Astrocytes	GPR39	ENSG00000183840	rs62167655	2	132372987	0.0264202	0.170375
Astrocytes	GPR39	ENSG00000183840	rs62167656	2	132375461	0.0264202	0.170375
Astrocytes	GPR39	ENSG00000183840	rs13027234	2	132376034	0.0264202	0.170375
Astrocytes	GPR39	ENSG00000183840	rs35057471	2	132377835	0.0264202	0.170375
Astrocytes	GPR39	ENSG00000183840	rs1581247	2	132380037	0.0264202	0.170375
Astrocytes	GPR39	ENSG00000183840	rs2102817	2	132381054	0.0264202	0.170375
Astrocytes	GPR39	ENSG00000183840	rs34539048	2	132383295	0.0264202	0.170375
Astrocytes	GPR39	ENSG00000183840	rs12998192	2	132384067	0.0264202	0.170375
Astrocytes	GPR39	ENSG00000183840	rs12998388	2	132384122	0.0264202	0.170375
Excitatory neurons	ZDBF2	ENSG00000204186	rs1375353	2	206336188	0.0264013	0.17035
Oligodendrocytes	C14orf132	ENSG00000227051	rs55940712	14	96139236	0.0263948	0.170341
OPCs / COPs	EPHA5	ENSG00000145242	rs1451183	4	65347475	0.0263919	0.170338
OPCs / COPs	EPHA5	ENSG00000145242	rs1451182	4	65347544	0.0263919	0.170338
Oligodendrocytes	GTF2H1	ENSG00000110768	rs11025047	11	19182961	0.0263538	0.170288
Excitatory neurons	HSPB11	ENSG00000081870	rs72664119	1	54013685	0.0263481	0.17028
Excitatory neurons	RAD52	ENSG00000002016	rs2369490	12	788398	0.0263256	0.170251
Inhibitory neurons	FAM227A	ENSG00000184949	rs9610998	22	38663049	0.0263154	0.170237
Microglia	SESN3	ENSG00000149212	rs11021128	11	95331862	0.0263118	0.170232
Oligodendrocytes	ADAM19	ENSG00000135074	rs12654545	5	157495700	0.0263035	0.170221
Excitatory neurons	AC079447.1	ENSG00000241962	rs7601040	2	98752548	0.0262754	0.170184
Excitatory neurons	AC079447.1	ENSG00000241962	rs6706340	2	98753382	0.0262754	0.170184
Microglia	PILRB	ENSG00000121716	rs147248866	7	100299852	0.0262709	0.170178
Excitatory neurons	ST3GAL1	ENSG00000008513	rs7841242	8	133488101	0.026256	0.170158
Oligodendrocytes	CTSA	ENSG00000064601	rs4810474	20	45875841	0.0262403	0.170137
Oligodendrocytes	CTSA	ENSG00000064601	rs6104383	20	45876392	0.0262403	0.170137
Oligodendrocytes	CTSA	ENSG00000064601	rs6104384	20	45876427	0.0262403	0.170137
Oligodendrocytes	CTSA	ENSG00000064601	rs1045493	20	45877779	0.0262403	0.170137
Inhibitory neurons	CRYBG1	ENSG00000112297	rs9399989	6	106384828	0.0262375	0.170134
Excitatory neurons	DDX11	ENSG00000013573	rs11051236	12	31077366	0.026229	0.170122
