## Supplementary material for "Cell-type specific cis-eQTLs in eight brain cell-types identifies novel risk genes for human brain disorders": Table S3 (part 2 of 2)

### Sheet: tableSx (continued)
Table S3: Fine-mapping results
Inhibitory neurons	FRG1-DT	ENSG00000245685	rs62344016	4	189927794	0.0262104	0.170097
Inhibitory neurons	FRG1-DT	ENSG00000245685	rs72642097	4	189927895	0.0262104	0.170097
Inhibitory neurons	FRG1-DT	ENSG00000245685	rs13136956	4	189930674	0.0262104	0.170097
Inhibitory neurons	FRG1-DT	ENSG00000245685	rs10155472	4	189931732	0.0262104	0.170097
Inhibitory neurons	FRG1-DT	ENSG00000245685	rs6817914	4	189933454	0.0262104	0.170097
Excitatory neurons	AL590705.1	ENSG00000203279	rs10116019	9	97220263	0.026168	0.17004
Excitatory neurons	AL590705.1	ENSG00000203279	rs10119245	9	97220488	0.026168	0.17004
Excitatory neurons	AL590705.1	ENSG00000203279	rs7869587	9	97220981	0.026168	0.17004
Excitatory neurons	AL590705.1	ENSG00000203279	rs7850392	9	97221479	0.026168	0.17004
Excitatory neurons	AL590705.1	ENSG00000203279	rs7869509	9	97221530	0.026168	0.17004
Excitatory neurons	AL590705.1	ENSG00000203279	rs7850504	9	97221565	0.026168	0.17004
Excitatory neurons	AL590705.1	ENSG00000203279	rs28846196	9	97225708	0.026168	0.17004
Excitatory neurons	AL590705.1	ENSG00000203279	rs3957904	9	97225771	0.026168	0.17004
Excitatory neurons	AL590705.1	ENSG00000203279	rs10981249	9	97225979	0.026168	0.17004
Excitatory neurons	AL590705.1	ENSG00000203279	rs3994556	9	97227299	0.026168	0.17004
Excitatory neurons	AL590705.1	ENSG00000203279	rs10817265	9	97229938	0.026168	0.17004
Excitatory neurons	AL590705.1	ENSG00000203279	rs11794422	9	97235425	0.026168	0.17004
Oligodendrocytes	TRAPPC13	ENSG00000113597	rs12153235	5	65628581	0.0261221	0.169978
Inhibitory neurons	CCDC122	ENSG00000151773	rs7322781	13	43868102	0.0260861	0.169929
Inhibitory neurons	CCDC122	ENSG00000151773	rs2121030	13	43870438	0.0260861	0.169929
Inhibitory neurons	CCDC122	ENSG00000151773	rs7334812	13	43871402	0.0260861	0.169929
Inhibitory neurons	CCDC122	ENSG00000151773	rs9567293	13	43873107	0.0260861	0.169929
Inhibitory neurons	CCDC122	ENSG00000151773	rs1348671	13	43875369	0.0260861	0.169929
Inhibitory neurons	CCDC122	ENSG00000151773	rs4942254	13	43877684	0.0260861	0.169929
Inhibitory neurons	CCDC122	ENSG00000151773	rs4942255	13	43877708	0.0260861	0.169929
Inhibitory neurons	CCDC122	ENSG00000151773	rs3816311	13	43879647	0.0260861	0.169929
Inhibitory neurons	CCDC122	ENSG00000151773	rs2275252	13	43880238	0.0260861	0.169929
Microglia	NEK6	ENSG00000119408	rs12379417	9	124267457	0.0260839	0.169926
Microglia	NEK6	ENSG00000119408	rs35956754	9	124272079	0.0260839	0.169926
Microglia	NEK6	ENSG00000119408	rs10760345	9	124275517	0.0260839	0.169926
Oligodendrocytes	FASTKD1	ENSG00000138399	rs6731103	2	169732208	0.0260773	0.169917
Oligodendrocytes	FMO4	ENSG00000076258	rs112456171	1	171328323	0.0260774	0.169917
Microglia	DAB1	ENSG00000173406	rs12142098	1	58543607	0.0260706	0.169908
Microglia	DAB1	ENSG00000173406	rs11207250	1	58543663	0.0260706	0.169908
Microglia	DAB1	ENSG00000173406	rs11207251	1	58543810	0.0260706	0.169908
Microglia	DAB1	ENSG00000173406	rs10889100	1	58544219	0.0260706	0.169908
Microglia	DAB1	ENSG00000173406	rs11207252	1	58544309	0.0260706	0.169908
Microglia	DAB1	ENSG00000173406	rs10789064	1	58544468	0.0260706	0.169908
Microglia	DAB1	ENSG00000173406	rs11207253	1	58544750	0.0260706	0.169908
Microglia	DAB1	ENSG00000173406	rs10789065	1	58544783	0.0260706	0.169908
Microglia	DAB1	ENSG00000173406	rs10789066	1	58545232	0.0260706	0.169908
Microglia	DAB1	ENSG00000173406	rs10889101	1	58545331	0.0260706	0.169908
Microglia	DAB1	ENSG00000173406	rs11207254	1	58545337	0.0260706	0.169908
Microglia	DAB1	ENSG00000173406	rs12125391	1	58545465	0.0260706	0.169908
Microglia	DAB1	ENSG00000173406	rs905567	1	58545901	0.0260706	0.169908
Microglia	DAB1	ENSG00000173406	rs2087799	1	58546252	0.0260706	0.169908
Microglia	DAB1	ENSG00000173406	rs2406784	1	58546315	0.0260706	0.169908
Microglia	DAB1	ENSG00000173406	rs1109896	1	58546732	0.0260706	0.169908
Microglia	DAB1	ENSG00000173406	rs1109895	1	58546759	0.0260706	0.169908
Microglia	DAB1	ENSG00000173406	rs7546900	1	58548709	0.0260706	0.169908
Microglia	DAB1	ENSG00000173406	rs10458559	1	58550578	0.0260706	0.169908
OPCs / COPs	FAM174B	ENSG00000185442	rs35095971	15	92712089	0.0260651	0.1699
OPCs / COPs	FAM174B	ENSG00000185442	rs35663415	15	92712296	0.0260651	0.1699
OPCs / COPs	FAM174B	ENSG00000185442	rs35982819	15	92712393	0.0260651	0.1699
OPCs / COPs	FAM174B	ENSG00000185442	rs1808818	15	92712597	0.0260651	0.1699
OPCs / COPs	FAM174B	ENSG00000185442	rs4777731	15	92713316	0.0260651	0.1699
OPCs / COPs	FAM174B	ENSG00000185442	rs7183236	15	92713424	0.0260651	0.1699
OPCs / COPs	FAM174B	ENSG00000185442	rs12440617	15	92713772	0.0260651	0.1699
OPCs / COPs	FAM174B	ENSG00000185442	rs66899661	15	92714500	0.0260651	0.1699
OPCs / COPs	FAM174B	ENSG00000185442	rs67770259	15	92714519	0.0260651	0.1699
OPCs / COPs	FAM174B	ENSG00000185442	rs2278519	15	92715080	0.0260651	0.1699
OPCs / COPs	FAM174B	ENSG00000185442	rs2278520	15	92715243	0.0260651	0.1699
OPCs / COPs	FAM174B	ENSG00000185442	rs2278521	15	92715608	0.0260651	0.1699
OPCs / COPs	FAM174B	ENSG00000185442	rs2278522	15	92715645	0.0260651	0.1699
OPCs / COPs	FAM174B	ENSG00000185442	rs72758298	15	92715646	0.0260651	0.1699
OPCs / COPs	FAM174B	ENSG00000185442	rs1004309	15	92716138	0.0260651	0.1699
OPCs / COPs	FAM174B	ENSG00000185442	rs2387911	15	92717484	0.0260651	0.1699
OPCs / COPs	FAM174B	ENSG00000185442	rs7165223	15	92718095	0.0260651	0.1699
Oligodendrocytes	PTPRM	ENSG00000173482	rs117587560	18	8483978	0.0259608	0.169757
Oligodendrocytes	ACADM	ENSG00000117054	rs2788655	1	75759948	0.0259605	0.169756
Inhibitory neurons	AC244131.2	ENSG00000275119	rs10845229	12	10882934	0.0259438	0.169733
Inhibitory neurons	AC244131.2	ENSG00000275119	rs10845230	12	10890433	0.0259438	0.169733
Excitatory neurons	CYREN	ENSG00000122783	rs4476949	7	135002436	0.0258844	0.16965
Excitatory neurons	CYREN	ENSG00000122783	rs73152000	7	135005602	0.0258844	0.16965
Excitatory neurons	CYREN	ENSG00000122783	rs4133256	7	135008118	0.0258844	0.16965
Excitatory neurons	CYREN	ENSG00000122783	rs17660886	7	135015077	0.0258844	0.16965
Excitatory neurons	CYREN	ENSG00000122783	rs17603058	7	135015155	0.0258844	0.16965
Excitatory neurons	CYREN	ENSG00000122783	rs10954478	7	135015243	0.0258844	0.16965
Excitatory neurons	CYREN	ENSG00000122783	rs12535867	7	135015705	0.0258844	0.16965
Excitatory neurons	CYREN	ENSG00000122783	rs73153721	7	135026849	0.0258844	0.16965
Excitatory neurons	CYREN	ENSG00000122783	rs6978050	7	135035518	0.0258844	0.16965
Excitatory neurons	CYREN	ENSG00000122783	rs78862893	7	135040358	0.0258844	0.16965
Excitatory neurons	CYREN	ENSG00000122783	rs56186797	7	135049287	0.0258844	0.16965
Excitatory neurons	CYREN	ENSG00000122783	rs2348267	7	135098896	0.0258844	0.16965
Excitatory neurons	CYREN	ENSG00000122783	rs1986359	7	135107666	0.0258844	0.16965
Excitatory neurons	CYREN	ENSG00000122783	rs2348276	7	135111607	0.0258844	0.16965
Excitatory neurons	CYREN	ENSG00000122783	rs12536035	7	135121146	0.0258844	0.16965
Excitatory neurons	CYREN	ENSG00000122783	rs17231451	7	135130873	0.0258844	0.16965
Excitatory neurons	TMEM161A	ENSG00000064545	rs16995485	19	18199868	0.0258612	0.169617
Excitatory neurons	ATP7B	ENSG00000123191	rs74843367	13	52043071	0.0258418	0.16959
Excitatory neurons	ATP7B	ENSG00000123191	rs112454894	13	52044054	0.0258418	0.16959
Excitatory neurons	ATP7B	ENSG00000123191	rs73500122	13	52047995	0.0258418	0.16959
Excitatory neurons	ATP7B	ENSG00000123191	rs113773558	13	52052201	0.0258418	0.16959
Excitatory neurons	ATP7B	ENSG00000123191	rs73500135	13	52067651	0.0258418	0.16959
Excitatory neurons	ATP7B	ENSG00000123191	rs79471741	13	52071145	0.0258418	0.16959
Excitatory neurons	ATP7B	ENSG00000123191	rs113810516	13	52077943	0.0258418	0.16959
Excitatory neurons	ATP7B	ENSG00000123191	rs111656287	13	52082149	0.0258418	0.16959
Excitatory neurons	ATP7B	ENSG00000123191	rs113079999	13	52083104	0.0258418	0.16959
Excitatory neurons	ATP7B	ENSG00000123191	rs74854390	13	52086098	0.0258418	0.16959
Excitatory neurons	ATP7B	ENSG00000123191	rs41292798	13	52086170	0.0258418	0.16959
Excitatory neurons	ATP7B	ENSG00000123191	rs77575287	13	52086171	0.0258418	0.16959
Excitatory neurons	ATP7B	ENSG00000123191	rs41292800	13	52086459	0.0258418	0.16959
Excitatory neurons	ATP7B	ENSG00000123191	rs73500143	13	52089559	0.0258418	0.16959
Excitatory neurons	ATP7B	ENSG00000123191	rs73500144	13	52094872	0.0258418	0.16959
Excitatory neurons	ATP7B	ENSG00000123191	rs111944623	13	52096293	0.0258418	0.16959
Excitatory neurons	ATP7B	ENSG00000123191	rs34756139	13	52102139	0.0258418	0.16959
Excitatory neurons	ATP7B	ENSG00000123191	rs73500150	13	52104831	0.0258418	0.16959
Microglia	TTLL4	ENSG00000135912	rs13408305	2	218763460	0.0258323	0.169577
Microglia	TTLL4	ENSG00000135912	rs13382651	2	218763468	0.0258323	0.169577
Excitatory neurons	SPTB	ENSG00000070182	rs1957429	14	64887315	0.0258247	0.169566
Excitatory neurons	SPTB	ENSG00000070182	rs1957428	14	64887340	0.0258247	0.169566
Oligodendrocytes	NINL	ENSG00000101004	rs6115214	20	25576790	0.0258127	0.169548
Oligodendrocytes	NINL	ENSG00000101004	rs6132848	20	25581009	0.0258127	0.169548
Oligodendrocytes	NINL	ENSG00000101004	rs6138609	20	25590349	0.0258127	0.169548
Excitatory neurons	PKN2	ENSG00000065243	rs10922476	1	88676781	0.0258118	0.169547
Excitatory neurons	PKN2	ENSG00000065243	rs10922477	1	88677066	0.0258118	0.169547
Excitatory neurons	PKN2	ENSG00000065243	rs1565497	1	88678573	0.0258118	0.169547
Excitatory neurons	PKN2	ENSG00000065243	rs1565498	1	88679020	0.0258118	0.169547
Excitatory neurons	PKN2	ENSG00000065243	rs12145922	1	88680551	0.0258118	0.169547
Excitatory neurons	PKN2	ENSG00000065243	rs7518750	1	88682820	0.0258118	0.169547
Excitatory neurons	PKN2	ENSG00000065243	rs3806340	1	88683110	0.0258118	0.169547
Excitatory neurons	NALCN	ENSG00000102452	rs8000376	13	101398488	0.0258045	0.169537
OPCs / COPs	STK33	ENSG00000130413	rs6486253	11	8646803	0.0257847	0.169508
Excitatory neurons	SYT10	ENSG00000110975	rs10844631	12	33546800	0.0257355	0.169435
Excitatory neurons	ASNSD1	ENSG00000138381	rs9646811	2	189643852	0.0257159	0.169405
Inhibitory neurons	SLC7A6OS	ENSG00000103061	rs1465468	16	68364387	0.0256988	0.169379
Inhibitory neurons	SLC7A6OS	ENSG00000103061	rs4783558	16	68370063	0.0256988	0.169379
Inhibitory neurons	AC010615.4	ENSG00000269237	rs10405716	19	21401562	0.0256938	0.169372
Inhibitory neurons	AC010615.4	ENSG00000269237	rs8102342	19	21401665	0.0256938	0.169372
Inhibitory neurons	AC010615.4	ENSG00000269237	rs6511238	19	21401706	0.0256938	0.169372
Excitatory neurons	AL357153.2	ENSG00000257759	rs7150428	14	70415412	0.025665	0.169327
Oligodendrocytes	ACSS1	ENSG00000154930	rs7270433	20	25136140	0.0256533	0.169309
OPCs / COPs	GLIPR1L2	ENSG00000180481	rs4882619	12	75408480	0.0256407	0.169289
Pericytes	CCDC32	ENSG00000128891	rs62019879	15	40585318	0.0256308	0.169273
Pericytes	CCDC32	ENSG00000128891	rs11630273	15	40586780	0.0256308	0.169273
Pericytes	CCDC32	ENSG00000128891	rs1814542	15	40586910	0.0256308	0.169273
Pericytes	CCDC32	ENSG00000128891	rs1814541	15	40586983	0.0256308	0.169273
Pericytes	CCDC32	ENSG00000128891	rs12913739	15	40590767	0.0256308	0.169273
Oligodendrocytes	TRAF1	ENSG00000056558	rs7036935	9	120895810	0.0255536	0.169149
Astrocytes	SYNE1	ENSG00000131018	rs1407491	6	152619857	0.0255217	0.169096
Excitatory neurons	MED10	ENSG00000133398	rs9313147	5	6377719	0.0254955	0.169052
Excitatory neurons	DCAF13	ENSG00000164934	rs3134281	8	103449656	0.0254843	0.169033
Oligodendrocytes	CLNS1A	ENSG00000074201	rs7126909	11	77829903	0.0254593	0.16899
Excitatory neurons	EIF3E	ENSG00000104408	rs7010652	8	108409529	0.0254491	0.168973
Excitatory neurons	EIF3E	ENSG00000104408	rs4735062	8	108410671	0.0254491	0.168973
Excitatory neurons	EIF3E	ENSG00000104408	rs4735063	8	108411267	0.0254491	0.168973
Excitatory neurons	EIF3E	ENSG00000104408	rs6997695	8	108412370	0.0254491	0.168973
Excitatory neurons	EIF3E	ENSG00000104408	rs6998163	8	108412572	0.0254491	0.168973
Excitatory neurons	EIF3E	ENSG00000104408	rs13249775	8	108412963	0.0254491	0.168973
Excitatory neurons	EIF3E	ENSG00000104408	rs1955032	8	108414065	0.0254491	0.168973
Excitatory neurons	EIF3E	ENSG00000104408	rs13260628	8	108414266	0.0254491	0.168973
Excitatory neurons	EIF3E	ENSG00000104408	rs10955486	8	108414649	0.0254491	0.168973
Excitatory neurons	EIF3E	ENSG00000104408	rs10098022	8	108416292	0.0254491	0.168973
Oligodendrocytes	NEK7	ENSG00000151414	rs12409964	1	198184434	0.0254489	0.168972
Oligodendrocytes	LRRC49	ENSG00000137821	rs11855912	15	70860072	0.0254406	0.168958
Oligodendrocytes	LRRC49	ENSG00000137821	rs11630263	15	70863420	0.0254406	0.168958
Oligodendrocytes	PPDPF	ENSG00000125534	rs72629024	20	63521166	0.0254151	0.168914
Oligodendrocytes	LARP6	ENSG00000166173	rs8033868	15	70880417	0.0254149	0.168913
Oligodendrocytes	LARP6	ENSG00000166173	rs2959174	15	70891939	0.0254149	0.168913
Oligodendrocytes	LARP6	ENSG00000166173	rs2955035	15	70892156	0.0254149	0.168913
Oligodendrocytes	LARP6	ENSG00000166173	rs2955036	15	70893454	0.0254149	0.168913
Oligodendrocytes	LARP6	ENSG00000166173	rs2955037	15	70893498	0.0254149	0.168913
Oligodendrocytes	LARP6	ENSG00000166173	rs1528827	15	70895445	0.0254149	0.168913
Oligodendrocytes	LARP6	ENSG00000166173	rs2249595	15	70900237	0.0254149	0.168913
Oligodendrocytes	LARP6	ENSG00000166173	rs1406430	15	70903854	0.0254149	0.168913
Oligodendrocytes	LARP6	ENSG00000166173	rs28414692	15	70910892	0.0254149	0.168913
Oligodendrocytes	LARP6	ENSG00000166173	rs2899765	15	70915726	0.0254149	0.168913
Oligodendrocytes	LARP6	ENSG00000166173	rs4777326	15	70933694	0.0254149	0.168913
Oligodendrocytes	LARP6	ENSG00000166173	rs920532	15	70939166	0.0254149	0.168913
Excitatory neurons	GNPTG	ENSG00000090581	rs57890635	16	1361128	0.0253986	0.168885
Excitatory neurons	GATC	ENSG00000257218	rs7961895	12	120457859	0.0253662	0.168827
Excitatory neurons	GATC	ENSG00000257218	rs77885026	12	120460243	0.0253662	0.168827
Excitatory neurons	GATC	ENSG00000257218	rs7027	12	120463463	0.0253662	0.168827
Excitatory neurons	GATC	ENSG00000257218	rs76344843	12	120465354	0.0253662	0.168827
Excitatory neurons	GATC	ENSG00000257218	rs76666449	12	120467092	0.0253662	0.168827
Excitatory neurons	ARL17B	ENSG00000228696	rs2732686	17	46261369	0.0253633	0.168822
Astrocytes	C20orf194	ENSG00000088854	rs4507156	20	3247814	0.0253566	0.16881
Oligodendrocytes	CCNG1	ENSG00000113328	rs176593	5	163879198	0.0253469	0.168792
Oligodendrocytes	FBXL5	ENSG00000118564	rs77968068	4	15596758	0.0253412	0.168782
Oligodendrocytes	PRRC2A	ENSG00000204469	rs9266043	6	31350853	0.0253407	0.168781
Inhibitory neurons	ZNF738	ENSG00000172687	rs8103411	19	21373915	0.0253195	0.168743
Excitatory neurons	FCHO1	ENSG00000130475	rs117249960	19	17595167	0.0252936	0.168695
Excitatory neurons	CNTN2	ENSG00000184144	rs2595957	1	204935399	0.0252731	0.168657
Excitatory neurons	THOC5	ENSG00000100296	rs4823048	22	29590248	0.0252622	0.168637
Excitatory neurons	THOC5	ENSG00000100296	rs1800540	22	29603889	0.0252622	0.168637
Excitatory neurons	THOC5	ENSG00000100296	rs17460259	22	29630290	0.0252622	0.168637
Excitatory neurons	THOC5	ENSG00000100296	rs2079648	22	29652582	0.0252622	0.168637
Excitatory neurons	THOC5	ENSG00000100296	rs6006219	22	29653654	0.0252622	0.168637
Excitatory neurons	THOC5	ENSG00000100296	rs6006225	22	29684528	0.0252622	0.168637
Excitatory neurons	THOC5	ENSG00000100296	rs9625850	22	29686342	0.0252622	0.168637
Excitatory neurons	THOC5	ENSG00000100296	rs2079339	22	29687550	0.0252622	0.168637
Excitatory neurons	THOC5	ENSG00000100296	rs9625852	22	29690857	0.0252622	0.168637
Excitatory neurons	THOC5	ENSG00000100296	rs1009147	22	29692268	0.0252622	0.168637
Excitatory neurons	THOC5	ENSG00000100296	rs17462054	22	29696594	0.0252622	0.168637
Excitatory neurons	THOC5	ENSG00000100296	rs5997506	22	29697037	0.0252622	0.168637
Excitatory neurons	THOC5	ENSG00000100296	rs11090576	22	29698076	0.0252622	0.168637
Excitatory neurons	THOC5	ENSG00000100296	rs1970776	22	29699706	0.0252622	0.168637
Excitatory neurons	NRIP3	ENSG00000175352	rs1960180	11	9029677	0.0252541	0.168621
OPCs / COPs	AC104806.2	ENSG00000250075	rs4304021	4	67403763	0.0252128	0.168543
OPCs / COPs	AC104806.2	ENSG00000250075	rs4860839	4	67405974	0.0252128	0.168543
OPCs / COPs	AC104806.2	ENSG00000250075	rs9993958	4	67407725	0.0252128	0.168543
OPCs / COPs	AC104806.2	ENSG00000250075	rs4513619	4	67408802	0.0252128	0.168543
OPCs / COPs	AC104806.2	ENSG00000250075	rs4860841	4	67410352	0.0252128	0.168543
OPCs / COPs	AC104806.2	ENSG00000250075	rs2319227	4	67415537	0.0252128	0.168543
OPCs / COPs	AC104806.2	ENSG00000250075	rs2088397	4	67415632	0.0252128	0.168543
OPCs / COPs	AC104806.2	ENSG00000250075	rs2101927	4	67415932	0.0252128	0.168543
OPCs / COPs	AC104806.2	ENSG00000250075	rs4860844	4	67424279	0.0252128	0.168543
OPCs / COPs	AC104806.2	ENSG00000250075	rs10012865	4	67428481	0.0252128	0.168543
OPCs / COPs	AC104806.2	ENSG00000250075	rs28410544	4	67431979	0.0252128	0.168543
OPCs / COPs	AC104806.2	ENSG00000250075	rs1982971	4	67434250	0.0252128	0.168543
OPCs / COPs	AC104806.2	ENSG00000250075	rs7683868	4	67436641	0.0252128	0.168543
OPCs / COPs	AC104806.2	ENSG00000250075	rs2319231	4	67465887	0.0252128	0.168543
OPCs / COPs	AC104806.2	ENSG00000250075	rs2319234	4	67466266	0.0252128	0.168543
OPCs / COPs	AC104806.2	ENSG00000250075	rs7662513	4	67472481	0.0252128	0.168543
OPCs / COPs	AC104806.2	ENSG00000250075	rs7669803	4	67473081	0.0252128	0.168543
OPCs / COPs	AC104806.2	ENSG00000250075	rs62303192	4	67474528	0.0252128	0.168543
OPCs / COPs	AC104806.2	ENSG00000250075	rs9992946	4	67477635	0.0252128	0.168543
OPCs / COPs	AC104806.2	ENSG00000250075	rs7697098	4	67477673	0.0252128	0.168543
OPCs / COPs	AC104806.2	ENSG00000250075	rs7684149	4	67483597	0.0252128	0.168543
OPCs / COPs	AC104806.2	ENSG00000250075	rs191650	4	67491109	0.0252128	0.168543
OPCs / COPs	AC104806.2	ENSG00000250075	rs2646282	4	67495237	0.0252128	0.168543
OPCs / COPs	AC104806.2	ENSG00000250075	rs355462	4	67513581	0.0252128	0.168543
OPCs / COPs	AC104806.2	ENSG00000250075	rs355501	4	67522870	0.0252128	0.168543
Excitatory neurons	WDR6	ENSG00000178252	rs8926	3	49015352	0.0251786	0.168478
Oligodendrocytes	PDHB	ENSG00000168291	rs4356838	3	58486698	0.0251754	0.168471
Oligodendrocytes	PDHB	ENSG00000168291	rs62259828	3	58489269	0.0251754	0.168471
Astrocytes	FASTKD1	ENSG00000138399	rs12467047	2	169570712	0.0251699	0.168461
Astrocytes	FASTKD1	ENSG00000138399	rs746271	2	169573465	0.0251699	0.168461
Astrocytes	FASTKD1	ENSG00000138399	rs2353192	2	169573878	0.0251699	0.168461
Excitatory neurons	RTKN2	ENSG00000182010	rs10995146	10	62397014	0.0251618	0.168445
Oligodendrocytes	CYFIP2	ENSG00000055163	rs10038052	5	157336815	0.0251413	0.168405
OPCs / COPs	PTPN12	ENSG00000127947	rs62460675	7	77678027	0.0251335	0.16839
Inhibitory neurons	AL117339.5	ENSG00000283930	rs2474558	10	38197213	0.025107	0.168337
Excitatory neurons	FARSB	ENSG00000116120	rs4674666	2	222560508	0.0250935	0.16831
Excitatory neurons	FARSB	ENSG00000116120	rs1044763	2	222562552	0.0250935	0.16831
Excitatory neurons	FARSB	ENSG00000116120	rs1347630	2	222563135	0.0250935	0.16831
Excitatory neurons	FARSB	ENSG00000116120	rs2894469	2	222565812	0.0250935	0.16831
Excitatory neurons	FARSB	ENSG00000116120	rs4674669	2	222566266	0.0250935	0.16831
Excitatory neurons	FARSB	ENSG00000116120	rs13414020	2	222570721	0.0250935	0.16831
Excitatory neurons	FARSB	ENSG00000116120	rs7185	2	222571888	0.0250935	0.16831
Excitatory neurons	FARSB	ENSG00000116120	rs12694580	2	222572644	0.0250935	0.16831
Excitatory neurons	FARSB	ENSG00000116120	rs12464753	2	222578795	0.0250935	0.16831
Excitatory neurons	FARSB	ENSG00000116120	rs1436785	2	222580031	0.0250935	0.16831
Excitatory neurons	FARSB	ENSG00000116120	rs2395893	2	222585754	0.0250935	0.16831
Excitatory neurons	FARSB	ENSG00000116120	rs2894470	2	222593537	0.0250935	0.16831
Excitatory neurons	FARSB	ENSG00000116120	rs1898291	2	222602823	0.0250935	0.16831
Excitatory neurons	FARSB	ENSG00000116120	rs1169459	2	222611552	0.0250935	0.16831
Excitatory neurons	FARSB	ENSG00000116120	rs1550166	2	222616906	0.0250935	0.16831
Excitatory neurons	FARSB	ENSG00000116120	rs28529764	2	222619387	0.0250935	0.16831
Excitatory neurons	FARSB	ENSG00000116120	rs28572477	2	222619508	0.0250935	0.16831
Excitatory neurons	FARSB	ENSG00000116120	rs7422214	2	222620711	0.0250935	0.16831
Excitatory neurons	FARSB	ENSG00000116120	rs112290125	2	222627014	0.0250935	0.16831
Excitatory neurons	FARSB	ENSG00000116120	rs7588205	2	222628302	0.0250935	0.16831
Excitatory neurons	FARSB	ENSG00000116120	rs112713526	2	222631898	0.0250935	0.16831
Excitatory neurons	FARSB	ENSG00000116120	rs79963714	2	222632069	0.0250935	0.16831
Excitatory neurons	FARSB	ENSG00000116120	rs17566294	2	222644502	0.0250935	0.16831
Excitatory neurons	FARSB	ENSG00000116120	rs7593356	2	222645501	0.0250935	0.16831
Excitatory neurons	FARSB	ENSG00000116120	rs57319367	2	222658954	0.0250935	0.16831
Excitatory neurons	FARSB	ENSG00000116120	rs7560901	2	222661833	0.0250935	0.16831
Excitatory neurons	FARSB	ENSG00000116120	rs73071994	2	222662897	0.0250935	0.16831
Excitatory neurons	FARSB	ENSG00000116120	rs11684328	2	222663598	0.0250935	0.16831
Excitatory neurons	FARSB	ENSG00000116120	rs6706067	2	222664495	0.0250935	0.16831
Excitatory neurons	FARSB	ENSG00000116120	rs41272717	2	222671709	0.0250935	0.16831
Excitatory neurons	FARSB	ENSG00000116120	rs57671876	2	222672526	0.0250935	0.16831
Excitatory neurons	FARSB	ENSG00000116120	rs59699183	2	222672609	0.0250935	0.16831
Excitatory neurons	FARSB	ENSG00000116120	rs59460755	2	222672642	0.0250935	0.16831
Excitatory neurons	FARSB	ENSG00000116120	rs59702209	2	222672645	0.0250935	0.16831
Excitatory neurons	FARSB	ENSG00000116120	rs6436328	2	222673819	0.0250935	0.16831
Excitatory neurons	WASHC4	ENSG00000136051	rs1196873	12	105167886	0.0250868	0.168297
Excitatory neurons	WASHC4	ENSG00000136051	rs1196872	12	105168260	0.0250868	0.168297
Excitatory neurons	WASHC4	ENSG00000136051	rs1196869	12	105170723	0.0250868	0.168297
Excitatory neurons	WASHC4	ENSG00000136051	rs935249	12	105187349	0.0250868	0.168297
Excitatory neurons	WASHC4	ENSG00000136051	rs1196851	12	105189467	0.0250868	0.168297
Excitatory neurons	WASHC4	ENSG00000136051	rs2257156	12	105197305	0.0250868	0.168297
Excitatory neurons	FBXO42	ENSG00000037637	rs61769822	1	16270226	0.0250712	0.168265
Excitatory neurons	FBXO42	ENSG00000037637	rs67829531	1	16270434	0.0250712	0.168265
Excitatory neurons	FBXO42	ENSG00000037637	rs4661732	1	16276107	0.0250712	0.168265
Excitatory neurons	FBXO42	ENSG00000037637	rs11590217	1	16281376	0.0250712	0.168265
Excitatory neurons	FBXO42	ENSG00000037637	rs34545443	1	16301473	0.0250712	0.168265
Excitatory neurons	FBXO42	ENSG00000037637	rs12068487	1	16301612	0.0250712	0.168265
Excitatory neurons	FBXO42	ENSG00000037637	rs10796411	1	16317236	0.0250712	0.168265
Excitatory neurons	FBXO42	ENSG00000037637	rs67426335	1	16317820	0.0250712	0.168265
Oligodendrocytes	ASRGL1	ENSG00000162174	rs11823476	11	62282165	0.025065	0.168253
Oligodendrocytes	ASRGL1	ENSG00000162174	rs1919357	11	62284924	0.025065	0.168253
Oligodendrocytes	ASRGL1	ENSG00000162174	rs1919358	11	62285273	0.025065	0.168253
Astrocytes	PLCH1	ENSG00000114805	rs113283632	3	155754300	0.0250508	0.168224
Astrocytes	PLCH1	ENSG00000114805	rs7620020	3	155755606	0.0250508	0.168224
Astrocytes	GASK1B	ENSG00000164125	rs2346321	4	158166225	0.0250493	0.168221
Astrocytes	GASK1B	ENSG00000164125	rs2881373	4	158171481	0.0250493	0.168221
Astrocytes	GASK1B	ENSG00000164125	rs12648410	4	158173634	0.0250493	0.168221
Excitatory neurons	MEPCE	ENSG00000146834	rs11771936	7	100345660	0.0250245	0.16817
Oligodendrocytes	ARHGAP24	ENSG00000138639	rs13125320	4	85777234	0.0250132	0.168147
Excitatory neurons	SMIM19	ENSG00000176209	rs2974360	8	42578914	0.0250045	0.168129
Astrocytes	POLR3B	ENSG00000013503	rs2058780	12	106990818	0.0249977	0.168115
Astrocytes	POLR3B	ENSG00000013503	rs2058779	12	106990838	0.0249977	0.168115
Astrocytes	HLA-A	ENSG00000206503	rs1611637	6	29868964	0.0249838	0.168086
Excitatory neurons	CCDC3	ENSG00000151468	rs10906290	10	13069180	0.0249726	0.168063
Excitatory neurons	LINC00508	ENSG00000256971	rs7138876	12	127948403	0.0249399	0.167994
Excitatory neurons	LINC00508	ENSG00000256971	rs7313656	12	127948407	0.0249399	0.167994
Astrocytes	ADAL	ENSG00000168803	rs540388	15	43314296	0.0249346	0.167983
Astrocytes	ADAL	ENSG00000168803	rs498837	15	43315826	0.0249346	0.167983
Astrocytes	ADAL	ENSG00000168803	rs540031	15	43316657	0.0249346	0.167983
Astrocytes	ADAL	ENSG00000168803	rs1095386	15	43317311	0.0249346	0.167983
Astrocytes	ADAL	ENSG00000168803	rs528517	15	43320727	0.0249346	0.167983
Astrocytes	ADAL	ENSG00000168803	rs956391	15	43325295	0.0249346	0.167983
Astrocytes	ADAL	ENSG00000168803	rs511673	15	43326665	0.0249346	0.167983
Astrocytes	ADAL	ENSG00000168803	rs484029	15	43327362	0.0249346	0.167983
Astrocytes	ADAL	ENSG00000168803	rs3742969	15	43329749	0.0249346	0.167983
Astrocytes	ADAL	ENSG00000168803	rs3742971	15	43330718	0.0249346	0.167983
Astrocytes	ADAL	ENSG00000168803	rs1549523	15	43331991	0.0249346	0.167983
Astrocytes	ADAL	ENSG00000168803	rs1123947	15	43333235	0.0249346	0.167983
Astrocytes	ADAL	ENSG00000168803	rs1549525	15	43335657	0.0249346	0.167983
Astrocytes	ADAL	ENSG00000168803	rs7175434	15	43336344	0.0249346	0.167983
Astrocytes	ADAL	ENSG00000168803	rs12101673	15	43337233	0.0249346	0.167983
Astrocytes	ADAL	ENSG00000168803	rs2278859	15	43340762	0.0249346	0.167983
Astrocytes	ADAL	ENSG00000168803	rs7168940	15	43341136	0.0249346	0.167983
Astrocytes	ADAL	ENSG00000168803	rs11858152	15	43341998	0.0249346	0.167983
Astrocytes	KIF24	ENSG00000186638	rs10758252	9	34301394	0.0249289	0.167971
Astrocytes	KIF24	ENSG00000186638	rs4879773	9	34302155	0.0249289	0.167971
Astrocytes	KIF24	ENSG00000186638	rs7862080	9	34303924	0.0249289	0.167971
Astrocytes	KIF24	ENSG00000186638	rs7032930	9	34306573	0.0249289	0.167971
Astrocytes	KIF24	ENSG00000186638	rs10814095	9	34312303	0.0249289	0.167971
Astrocytes	KIF24	ENSG00000186638	rs10972056	9	34318710	0.0249289	0.167971
Astrocytes	KIF24	ENSG00000186638	rs7867248	9	34320266	0.0249289	0.167971
Astrocytes	KIF24	ENSG00000186638	rs10972058	9	34320445	0.0249289	0.167971
Astrocytes	KIF24	ENSG00000186638	rs4879774	9	34326122	0.0249289	0.167971
Astrocytes	KIF24	ENSG00000186638	rs2039345	9	34329841	0.0249289	0.167971
Oligodendrocytes	ALG8	ENSG00000159063	rs11237383	11	78098410	0.0249142	0.167939
Oligodendrocytes	ALG8	ENSG00000159063	rs10793284	11	78099760	0.0249142	0.167939
Oligodendrocytes	ALG8	ENSG00000159063	rs10793285	11	78100150	0.0249142	0.167939
Oligodendrocytes	ALG8	ENSG00000159063	rs1075202	11	78102161	0.0249142	0.167939
Oligodendrocytes	ALG8	ENSG00000159063	rs10899439	11	78108572	0.0249142	0.167939
Oligodendrocytes	ALG8	ENSG00000159063	rs10751281	11	78109122	0.0249142	0.167939
Excitatory neurons	BAZ1A	ENSG00000198604	rs75928170	14	34743180	0.0249024	0.167914
Excitatory neurons	TIPIN	ENSG00000075131	rs4432220	15	66498920	0.0248968	0.167902
Excitatory neurons	TIPIN	ENSG00000075131	rs78661489	15	66516630	0.0248968	0.167902
Excitatory neurons	TIPIN	ENSG00000075131	rs7174792	15	66533736	0.0248968	0.167902
Excitatory neurons	TIPIN	ENSG00000075131	rs8026381	15	66535651	0.0248968	0.167902
Excitatory neurons	TIPIN	ENSG00000075131	rs4340280	15	66537726	0.0248968	0.167902
Excitatory neurons	TIPIN	ENSG00000075131	rs28506017	15	66538204	0.0248968	0.167902
Excitatory neurons	TIPIN	ENSG00000075131	rs12909798	15	66538630	0.0248968	0.167902
Excitatory neurons	TIPIN	ENSG00000075131	rs74022027	15	66538972	0.0248968	0.167902
Excitatory neurons	TIPIN	ENSG00000075131	rs12593200	15	66539631	0.0248968	0.167902
Excitatory neurons	TIPIN	ENSG00000075131	rs12593228	15	66539853	0.0248968	0.167902
Excitatory neurons	TIPIN	ENSG00000075131	rs56235373	15	66541967	0.0248968	0.167902
Excitatory neurons	TIPIN	ENSG00000075131	rs10438349	15	66543957	0.0248968	0.167902
Oligodendrocytes	CSNK1E	ENSG00000213923	rs132928	22	38090731	0.0248881	0.167883
Oligodendrocytes	CSNK1E	ENSG00000213923	rs132932	22	38092609	0.0248881	0.167883
Oligodendrocytes	CSNK1E	ENSG00000213923	rs12162647	22	38094794	0.0248881	0.167883
Oligodendrocytes	CSNK1E	ENSG00000213923	rs4821736	22	38095363	0.0248881	0.167883
Microglia	PCM1	ENSG00000078674	rs10107663	8	18042006	0.0248554	0.167813
Oligodendrocytes	AC006504.5	ENSG00000267575	rs73024764	19	27766577	0.0248307	0.167758
Oligodendrocytes	SPATA5L1	ENSG00000171763	rs2668747	15	45325018	0.0248267	0.16775
Oligodendrocytes	SPATA5L1	ENSG00000171763	rs12593402	15	45325194	0.0248267	0.16775
Oligodendrocytes	SPATA5L1	ENSG00000171763	rs12593370	15	45325219	0.0248267	0.16775
Oligodendrocytes	SPATA5L1	ENSG00000171763	rs4775895	15	45325759	0.0248267	0.16775
Oligodendrocytes	SPATA5L1	ENSG00000171763	rs1980288	15	45328414	0.0248267	0.16775
Oligodendrocytes	SPATA5L1	ENSG00000171763	rs1719247	15	45328787	0.0248267	0.16775
Oligodendrocytes	SPATA5L1	ENSG00000171763	rs12909158	15	45328976	0.0248267	0.16775
Oligodendrocytes	SPATA5L1	ENSG00000171763	rs1613559	15	45329918	0.0248267	0.16775
Oligodendrocytes	SPATA5L1	ENSG00000171763	rs1618874	15	45330588	0.0248267	0.16775
Excitatory neurons	FLOT2	ENSG00000132589	rs2058122	17	29336830	0.0247997	0.16769
Excitatory neurons	FLOT2	ENSG00000132589	rs66777321	17	29365344	0.0247997	0.16769
Excitatory neurons	FLOT2	ENSG00000132589	rs56818246	17	29366291	0.0247997	0.16769
Excitatory neurons	FLOT2	ENSG00000132589	rs1400790	17	29369353	0.0247997	0.16769
Excitatory neurons	TTC19	ENSG00000011295	rs4792718	17	16051378	0.0247978	0.167686
Excitatory neurons	TTC19	ENSG00000011295	rs2285583	17	16064829	0.0247978	0.167686
Oligodendrocytes	LINC02210-CRHR1	ENSG00000263715	rs113301527	17	46287207	0.0247644	0.167611
Excitatory neurons	SLC18B1	ENSG00000146409	rs9321367	6	132763220	0.024737	0.167549
Inhibitory neurons	CLCN3	ENSG00000109572	rs13114954	4	169103638	0.024695	0.167453
Inhibitory neurons	CLCN3	ENSG00000109572	rs35477638	4	169104760	0.024695	0.167453
Inhibitory neurons	CLCN3	ENSG00000109572	rs13127632	4	169105480	0.024695	0.167453
Inhibitory neurons	CLCN3	ENSG00000109572	rs72706430	4	169112843	0.024695	0.167453
Inhibitory neurons	CLCN3	ENSG00000109572	rs17544108	4	169114939	0.024695	0.167453
Inhibitory neurons	CLCN3	ENSG00000109572	rs3811813	4	169116421	0.024695	0.167453
Inhibitory neurons	CLCN3	ENSG00000109572	rs34342940	4	169129012	0.024695	0.167453
Inhibitory neurons	CLCN3	ENSG00000109572	rs35346763	4	169133634	0.024695	0.167453
Inhibitory neurons	CLCN3	ENSG00000109572	rs7655930	4	169137968	0.024695	0.167453
Inhibitory neurons	CLCN3	ENSG00000109572	rs35108213	4	169140314	0.024695	0.167453
Inhibitory neurons	CLCN3	ENSG00000109572	rs71622326	4	169142048	0.024695	0.167453
Inhibitory neurons	CLCN3	ENSG00000109572	rs34879961	4	169146635	0.024695	0.167453
Inhibitory neurons	CLCN3	ENSG00000109572	rs34177233	4	169150339	0.024695	0.167453
Excitatory neurons	CD55	ENSG00000196352	rs12734973	1	207423307	0.0246855	0.167431
Microglia	ZNF641	ENSG00000167528	rs7304709	12	48276369	0.0246749	0.167407
Astrocytes	VWA3B	ENSG00000168658	rs55957600	2	97719348	0.0246669	0.167388
Endothelial cells	GRAPL	ENSG00000189152	rs62065895	17	19375634	0.0246579	0.167367
Endothelial cells	GRAPL	ENSG00000189152	rs62065897	17	19389368	0.0246579	0.167367
Endothelial cells	GRAPL	ENSG00000189152	rs72838818	17	19394396	0.0246579	0.167367
Oligodendrocytes	ZC3H8	ENSG00000144161	rs6708927	2	112487383	0.0246379	0.167321
Excitatory neurons	INPP4B	ENSG00000109452	rs1497400	4	142403882	0.0246209	0.167281
Excitatory neurons	LATS1	ENSG00000131023	rs9322203	6	149634230	0.0245937	0.167216
Excitatory neurons	CATSPERB	ENSG00000133962	rs10134181	14	91813693	0.0245921	0.167213
Excitatory neurons	CATSPERB	ENSG00000133962	rs10133762	14	91826425	0.0245921	0.167213
Excitatory neurons	CATSPERB	ENSG00000133962	rs10140190	14	91828363	0.0245921	0.167213
Excitatory neurons	CATSPERB	ENSG00000133962	rs7150240	14	91829727	0.0245921	0.167213
Excitatory neurons	CATSPERB	ENSG00000133962	rs10083402	14	91830681	0.0245921	0.167213
Oligodendrocytes	PRPF40B	ENSG00000110844	rs1248365	12	49568784	0.0245803	0.167185
Oligodendrocytes	PTN	ENSG00000105894	rs2113581	7	137418041	0.024573	0.167167
Inhibitory neurons	NBAS	ENSG00000151779	rs6737962	2	15386874	0.0245641	0.167146
Excitatory neurons	GLYATL2	ENSG00000156689	rs499729	11	58996498	0.0245226	0.167046
Excitatory neurons	GLYATL2	ENSG00000156689	rs578567	11	59002351	0.0245226	0.167046
Excitatory neurons	GLYATL2	ENSG00000156689	rs570784	11	59002472	0.0245226	0.167046
Excitatory neurons	GLYATL2	ENSG00000156689	rs500575	11	59013944	0.0245226	0.167046
Excitatory neurons	GLYATL2	ENSG00000156689	rs507285	11	59017903	0.0245226	0.167046
Excitatory neurons	GLYATL2	ENSG00000156689	rs558380	11	59021768	0.0245226	0.167046
Excitatory neurons	GLYATL2	ENSG00000156689	rs12293372	11	59027008	0.0245226	0.167046
Excitatory neurons	GLYATL2	ENSG00000156689	rs10896901	11	59027436	0.0245226	0.167046
Excitatory neurons	GLYATL2	ENSG00000156689	rs1061538	11	59036355	0.0245226	0.167046
Excitatory neurons	GLYATL2	ENSG00000156689	rs28407281	11	59037003	0.0245226	0.167046
Excitatory neurons	GLYATL2	ENSG00000156689	rs10896904	11	59039556	0.0245226	0.167046
Excitatory neurons	GLYATL2	ENSG00000156689	rs11229764	11	59040931	0.0245226	0.167046
Endothelial cells	ZNF266	ENSG00000174652	rs7258616	19	9284594	0.0245018	0.166995
Endothelial cells	ZNF266	ENSG00000174652	rs7250041	19	9284677	0.0245018	0.166995
Endothelial cells	ZNF266	ENSG00000174652	rs8112663	19	9329799	0.0245018	0.166995
Astrocytes	VXN	ENSG00000169085	rs2357894	8	66466150	0.0244853	0.166955
Astrocytes	VXN	ENSG00000169085	rs2719002	8	66466504	0.0244853	0.166955
Astrocytes	VXN	ENSG00000169085	rs2555574	8	66466824	0.0244853	0.166955
Astrocytes	VXN	ENSG00000169085	rs2059642	8	66467105	0.0244853	0.166955
Astrocytes	VXN	ENSG00000169085	rs2059641	8	66467334	0.0244853	0.166955
Astrocytes	VXN	ENSG00000169085	rs2059640	8	66467515	0.0244853	0.166955
Astrocytes	VXN	ENSG00000169085	rs2555572	8	66467775	0.0244853	0.166955
Astrocytes	VXN	ENSG00000169085	rs2719004	8	66467907	0.0244853	0.166955
Astrocytes	VXN	ENSG00000169085	rs2719005	8	66468142	0.0244853	0.166955
Astrocytes	VXN	ENSG00000169085	rs1060242	8	66468293	0.0244853	0.166955
Astrocytes	VXN	ENSG00000169085	rs13682	8	66468442	0.0244853	0.166955
Astrocytes	VXN	ENSG00000169085	rs1108	8	66468628	0.0244853	0.166955
Astrocytes	VXN	ENSG00000169085	rs2555570	8	66468910	0.0244853	0.166955
Astrocytes	VXN	ENSG00000169085	rs2555569	8	66469224	0.0244853	0.166955
Excitatory neurons	TMEM38A	ENSG00000072954	rs2633335	19	16685484	0.0244711	0.16692
Excitatory neurons	TMEM38A	ENSG00000072954	rs2249827	19	16686429	0.0244711	0.16692
Excitatory neurons	TMEM38A	ENSG00000072954	rs2431808	19	16686907	0.0244711	0.16692
Excitatory neurons	TMEM38A	ENSG00000072954	rs2431807	19	16687660	0.0244711	0.16692
Excitatory neurons	TMEM38A	ENSG00000072954	rs2547112	19	16688116	0.0244711	0.16692
Excitatory neurons	TMEM38A	ENSG00000072954	rs2250060	19	16688515	0.0244711	0.16692
Excitatory neurons	TMEM38A	ENSG00000072954	rs62116939	19	16690312	0.0244711	0.16692
Excitatory neurons	TMEM38A	ENSG00000072954	rs2633338	19	16690619	0.0244711	0.16692
Excitatory neurons	TMEM38A	ENSG00000072954	rs2547125	19	16690757	0.0244711	0.16692
Oligodendrocytes	PIN1	ENSG00000127445	rs67479537	19	10004839	0.0244379	0.166838
Astrocytes	PPIP5K2	ENSG00000145725	rs34804	5	103092535	0.02443	0.166818
Excitatory neurons	ZNF846	ENSG00000196605	rs12460410	19	9625632	0.0244242	0.166803
Oligodendrocytes	CBY1	ENSG00000100211	rs5757177	22	38611169	0.0243497	0.166615
OPCs / COPs	DST	ENSG00000151914	rs41267675	6	56735323	0.0243074	0.166506
OPCs / COPs	DST	ENSG00000151914	rs4275049	6	56737530	0.0243074	0.166506
OPCs / COPs	DST	ENSG00000151914	rs13210876	6	56739425	0.0243074	0.166506
OPCs / COPs	DST	ENSG00000151914	rs34566275	6	56740130	0.0243074	0.166506
OPCs / COPs	DST	ENSG00000151914	rs4640889	6	56740534	0.0243074	0.166506
OPCs / COPs	DST	ENSG00000151914	rs13219546	6	56741480	0.0243074	0.166506
OPCs / COPs	DST	ENSG00000151914	rs34587484	6	56742926	0.0243074	0.166506
OPCs / COPs	DST	ENSG00000151914	rs34465210	6	56742930	0.0243074	0.166506
OPCs / COPs	DST	ENSG00000151914	rs3002003	6	56743274	0.0243074	0.166506
OPCs / COPs	DST	ENSG00000151914	rs3002004	6	56743331	0.0243074	0.166506
OPCs / COPs	DST	ENSG00000151914	rs35876418	6	56743985	0.0243074	0.166506
OPCs / COPs	DST	ENSG00000151914	rs2967960	6	56745971	0.0243074	0.166506
OPCs / COPs	DST	ENSG00000151914	rs34623351	6	56749279	0.0243074	0.166506
OPCs / COPs	DST	ENSG00000151914	rs3002006	6	56750916	0.0243074	0.166506
OPCs / COPs	DST	ENSG00000151914	rs6938003	6	56753365	0.0243074	0.166506
OPCs / COPs	DST	ENSG00000151914	rs3002007	6	56753962	0.0243074	0.166506
OPCs / COPs	DST	ENSG00000151914	rs2967963	6	56756819	0.0243074	0.166506
OPCs / COPs	DST	ENSG00000151914	rs3002008	6	56757527	0.0243074	0.166506
OPCs / COPs	DST	ENSG00000151914	rs3002009	6	56757983	0.0243074	0.166506
OPCs / COPs	DST	ENSG00000151914	rs34832779	6	56758350	0.0243074	0.166506
OPCs / COPs	DST	ENSG00000151914	rs13203000	6	56758921	0.0243074	0.166506
OPCs / COPs	DST	ENSG00000151914	rs13217390	6	56758953	0.0243074	0.166506
OPCs / COPs	DST	ENSG00000151914	rs34803237	6	56759620	0.0243074	0.166506
OPCs / COPs	DST	ENSG00000151914	rs3002010	6	56760050	0.0243074	0.166506
OPCs / COPs	DST	ENSG00000151914	rs3002011	6	56760325	0.0243074	0.166506
Excitatory neurons	IQCH	ENSG00000103599	rs8025774	15	67190938	0.0242769	0.166427
Astrocytes	ZNF404	ENSG00000176222	rs1549953	19	43844616	0.0242692	0.166407
Astrocytes	ZNF404	ENSG00000176222	rs1549954	19	43844653	0.0242692	0.166407
Astrocytes	ZNF404	ENSG00000176222	rs1549955	19	43845709	0.0242692	0.166407
Astrocytes	ZNF404	ENSG00000176222	rs8106802	19	43845944	0.0242692	0.166407
Astrocytes	ZNF404	ENSG00000176222	rs6509120	19	43846053	0.0242692	0.166407
Astrocytes	ZNF404	ENSG00000176222	rs7254659	19	43846537	0.0242692	0.166407
Astrocytes	ZNF404	ENSG00000176222	rs10415344	19	43846566	0.0242692	0.166407
Astrocytes	ZNF404	ENSG00000176222	rs1061769	19	43848514	0.0242692	0.166407
Astrocytes	ZNF404	ENSG00000176222	rs2883946	19	43848536	0.0242692	0.166407
Astrocytes	ZNF404	ENSG00000176222	rs2195981	19	43848819	0.0242692	0.166407
Astrocytes	ZNF404	ENSG00000176222	rs2217669	19	43848928	0.0242692	0.166407
Astrocytes	ZNF404	ENSG00000176222	rs2356438	19	43848931	0.0242692	0.166407
Astrocytes	ZNF404	ENSG00000176222	rs2356439	19	43848979	0.0242692	0.166407
Astrocytes	ZNF404	ENSG00000176222	rs7259647	19	43849231	0.0242692	0.166407
Astrocytes	ZNF404	ENSG00000176222	rs1549956	19	43849986	0.0242692	0.166407
Astrocytes	ZNF404	ENSG00000176222	rs1549957	19	43850086	0.0242692	0.166407
Astrocytes	ZNF404	ENSG00000176222	rs1549959	19	43850334	0.0242692	0.166407
Astrocytes	ZNF404	ENSG00000176222	rs7247863	19	43850366	0.0242692	0.166407
Astrocytes	ZNF404	ENSG00000176222	rs62114569	19	43850472	0.0242692	0.166407
Astrocytes	ZNF404	ENSG00000176222	rs10412955	19	43850716	0.0242692	0.166407
Astrocytes	ZNF404	ENSG00000176222	rs1036246	19	43851112	0.0242692	0.166407
Astrocytes	ZNF404	ENSG00000176222	rs1909	19	43851365	0.0242692	0.166407
Astrocytes	ZNF404	ENSG00000176222	rs1964381	19	43851610	0.0242692	0.166407
Astrocytes	ZNF404	ENSG00000176222	rs239949	19	43852475	0.0242692	0.166407
Excitatory neurons	LAMTOR3	ENSG00000109270	rs2070738	4	99952669	0.0242652	0.166397
Excitatory neurons	LAMTOR3	ENSG00000109270	rs11931551	4	99967226	0.0242652	0.166397
Excitatory neurons	TOR1B	ENSG00000136816	rs927927	9	129246766	0.0242639	0.166393
Excitatory neurons	CPNE4	ENSG00000196353	rs73208135	3	131987263	0.0242507	0.166359
Oligodendrocytes	PPIP5K2	ENSG00000145725	rs27361	5	103213266	0.0242439	0.166341
Oligodendrocytes	PPIP5K2	ENSG00000145725	rs26257	5	103214830	0.0242439	0.166341
Oligodendrocytes	PPIP5K2	ENSG00000145725	rs26255	5	103218399	0.0242439	0.166341
Oligodendrocytes	PPIP5K2	ENSG00000145725	rs27489	5	103220045	0.0242439	0.166341
Oligodendrocytes	PPIP5K2	ENSG00000145725	rs246916	5	103221814	0.0242439	0.166341
Oligodendrocytes	PPIP5K2	ENSG00000145725	rs246915	5	103222343	0.0242439	0.166341
Excitatory neurons	ZNF790	ENSG00000197863	rs531870	19	36853600	0.0242348	0.166317
Microglia	HLCS	ENSG00000159267	rs8126588	21	36967801	0.0242272	0.166297
Excitatory neurons	ENTPD3	ENSG00000168032	rs13089215	3	40454403	0.024217	0.16627
Oligodendrocytes	RAB6A	ENSG00000175582	rs9705336	11	73710242	0.0242141	0.166262
Inhibitory neurons	BLMH	ENSG00000108578	rs9303633	17	30480432	0.0241894	0.166196
Inhibitory neurons	BLMH	ENSG00000108578	rs9896063	17	30488410	0.0241894	0.166196
Inhibitory neurons	BLMH	ENSG00000108578	rs7212107	17	30493029	0.0241894	0.166196
Inhibitory neurons	BLMH	ENSG00000108578	rs7218912	17	30494808	0.0241894	0.166196
Endothelial cells	LINC02210-CRHR1	ENSG00000263715	rs17573509	17	46003858	0.0241801	0.166172
Oligodendrocytes	ZFR	ENSG00000056097	rs2910897	5	32313688	0.0241712	0.166148
Oligodendrocytes	ZFR	ENSG00000056097	rs2910898	5	32316039	0.0241712	0.166148
Oligodendrocytes	ZFR	ENSG00000056097	rs2963976	5	32318610	0.0241712	0.166148
Excitatory neurons	SVEP1	ENSG00000165124	rs10980410	9	110494895	0.0241598	0.166117
Inhibitory neurons	LEPR	ENSG00000116678	rs9436745	1	65439610	0.0241553	0.166105
Inhibitory neurons	LRRC37A2	ENSG00000238083	rs199527	17	46766301	0.0241429	0.166072
Inhibitory neurons	LRRC37A2	ENSG00000238083	rs199524	17	46771072	0.0241429	0.166072
Inhibitory neurons	LRRC37A2	ENSG00000238083	rs199523	17	46771151	0.0241429	0.166072
Inhibitory neurons	LRRC37A2	ENSG00000238083	rs199521	17	46776090	0.0241429	0.166072
Inhibitory neurons	LRRC37A2	ENSG00000238083	rs199520	17	46776506	0.0241429	0.166072
Inhibitory neurons	LRRC37A2	ENSG00000238083	rs199519	17	46776558	0.0241429	0.166072
Inhibitory neurons	LRRC37A2	ENSG00000238083	rs199518	17	46777214	0.0241429	0.166072
Inhibitory neurons	LRRC37A2	ENSG00000238083	rs199517	17	46777221	0.0241429	0.166072
Inhibitory neurons	LRRC37A2	ENSG00000238083	rs199508	17	46781472	0.0241429	0.166072
Microglia	SUPT20H	ENSG00000102710	rs9576148	13	36978249	0.0241292	0.166034
Oligodendrocytes	STEAP1B	ENSG00000105889	rs10234308	7	22488971	0.02412	0.166009
Oligodendrocytes	STEAP1B	ENSG00000105889	rs10234642	7	22489043	0.02412	0.166009
Oligodendrocytes	STEAP1B	ENSG00000105889	rs28631623	7	22489989	0.02412	0.166009
Oligodendrocytes	STEAP1B	ENSG00000105889	rs28584608	7	22490271	0.02412	0.166009
Oligodendrocytes	STEAP1B	ENSG00000105889	rs7780874	7	22490736	0.02412	0.166009
Oligodendrocytes	STEAP1B	ENSG00000105889	rs7803311	7	22490832	0.02412	0.166009
Oligodendrocytes	STEAP1B	ENSG00000105889	rs7784583	7	22491003	0.02412	0.166009
Oligodendrocytes	STEAP1B	ENSG00000105889	rs55649020	7	22492398	0.02412	0.166009
Oligodendrocytes	STEAP1B	ENSG00000105889	rs55675512	7	22492432	0.02412	0.166009
Oligodendrocytes	STEAP1B	ENSG00000105889	rs59026056	7	22492496	0.02412	0.166009
Oligodendrocytes	STEAP1B	ENSG00000105889	rs16881812	7	22493367	0.02412	0.166009
Oligodendrocytes	STEAP1B	ENSG00000105889	rs7787814	7	22494837	0.02412	0.166009
Oligodendrocytes	STEAP1B	ENSG00000105889	rs7788286	7	22495106	0.02412	0.166009
Oligodendrocytes	STEAP1B	ENSG00000105889	rs10230152	7	22495207	0.02412	0.166009
Oligodendrocytes	STEAP1B	ENSG00000105889	rs16881802	7	22495452	0.02412	0.166009
Oligodendrocytes	STEAP1B	ENSG00000105889	rs56343503	7	22495799	0.02412	0.166009
Oligodendrocytes	STEAP1B	ENSG00000105889	rs143274757	7	22495848	0.02412	0.166009
Oligodendrocytes	STEAP1B	ENSG00000105889	rs12539538	7	22496838	0.02412	0.166009
Oligodendrocytes	STEAP1B	ENSG00000105889	rs12534342	7	22496844	0.02412	0.166009
Oligodendrocytes	STEAP1B	ENSG00000105889	rs12539559	7	22496882	0.02412	0.166009
Oligodendrocytes	STEAP1B	ENSG00000105889	rs10261548	7	22497207	0.02412	0.166009
Oligodendrocytes	STEAP1B	ENSG00000105889	rs10276042	7	22497716	0.02412	0.166009
Oligodendrocytes	STEAP1B	ENSG00000105889	rs10279059	7	22497824	0.02412	0.166009
Oligodendrocytes	STEAP1B	ENSG00000105889	rs10265189	7	22497832	0.02412	0.166009
Oligodendrocytes	STEAP1B	ENSG00000105889	rs10249898	7	22497839	0.02412	0.166009
Oligodendrocytes	STEAP1B	ENSG00000105889	rs73685812	7	22499143	0.02412	0.166009
Oligodendrocytes	STEAP1B	ENSG00000105889	rs73685813	7	22499196	0.02412	0.166009
Oligodendrocytes	STEAP1B	ENSG00000105889	rs73685814	7	22499338	0.02412	0.166009
Oligodendrocytes	STEAP1B	ENSG00000105889	rs10254906	7	22499513	0.02412	0.166009
Oligodendrocytes	STEAP1B	ENSG00000105889	rs6948851	7	22499742	0.02412	0.166009
Oligodendrocytes	STEAP1B	ENSG00000105889	rs10257886	7	22499802	0.02412	0.166009
Oligodendrocytes	STEAP1B	ENSG00000105889	rs10228440	7	22499805	0.02412	0.166009
Oligodendrocytes	STEAP1B	ENSG00000105889	rs6970993	7	22499885	0.02412	0.166009
Oligodendrocytes	STEAP1B	ENSG00000105889	rs58351305	7	22502519	0.02412	0.166009
Oligodendrocytes	STEAP1B	ENSG00000105889	rs12538834	7	22502945	0.02412	0.166009
OPCs / COPs	CALCRL	ENSG00000064989	rs7586970	2	187478770	0.0241047	0.165968
Endothelial cells	AC090630.1	ENSG00000257239	rs11181259	12	41937887	0.0240936	0.165937
Microglia	LRRC8B	ENSG00000197147	rs4658279	1	89557240	0.0240819	0.165905
Microglia	LRRC8B	ENSG00000197147	rs4658280	1	89557412	0.0240819	0.165905
Microglia	LRRC8B	ENSG00000197147	rs12119009	1	89558197	0.0240819	0.165905
Microglia	LRRC8B	ENSG00000197147	rs10922661	1	89558535	0.0240819	0.165905
Microglia	LRRC8B	ENSG00000197147	rs922106	1	89559960	0.0240819	0.165905
Microglia	LRRC8B	ENSG00000197147	rs12140018	1	89560130	0.0240819	0.165905
Microglia	LRRC8B	ENSG00000197147	rs2125723	1	89566286	0.0240819	0.165905
Microglia	LRRC8B	ENSG00000197147	rs2169065	1	89566428	0.0240819	0.165905
Microglia	LRRC8B	ENSG00000197147	rs12116782	1	89566488	0.0240819	0.165905
Microglia	LRRC8B	ENSG00000197147	rs10922663	1	89567334	0.0240819	0.165905
Microglia	LRRC8B	ENSG00000197147	rs10922664	1	89567381	0.0240819	0.165905
Microglia	LRRC8B	ENSG00000197147	rs12740865	1	89569620	0.0240819	0.165905
Microglia	LRRC8B	ENSG00000197147	rs12410923	1	89570227	0.0240819	0.165905
Microglia	LRRC8B	ENSG00000197147	rs10922665	1	89570949	0.0240819	0.165905
Microglia	LRRC8B	ENSG00000197147	rs12410381	1	89571135	0.0240819	0.165905
Microglia	LRRC8B	ENSG00000197147	rs10922666	1	89571143	0.0240819	0.165905
Microglia	LRRC8B	ENSG00000197147	rs12411255	1	89571188	0.0240819	0.165905
Microglia	LRRC8B	ENSG00000197147	rs12723903	1	89571491	0.0240819	0.165905
Microglia	LRRC8B	ENSG00000197147	rs12118443	1	89573029	0.0240819	0.165905
Microglia	LRRC8B	ENSG00000197147	rs12118464	1	89573161	0.0240819	0.165905
Microglia	LRRC8B	ENSG00000197147	rs12733491	1	89573474	0.0240819	0.165905
Microglia	LRRC8B	ENSG00000197147	rs10922667	1	89573968	0.0240819	0.165905
Microglia	LRRC8B	ENSG00000197147	rs12739453	1	89574728	0.0240819	0.165905
Microglia	LRRC8B	ENSG00000197147	rs12760395	1	89574802	0.0240819	0.165905
Microglia	LRRC8B	ENSG00000197147	rs1459637	1	89575199	0.0240819	0.165905
Microglia	LRRC8B	ENSG00000197147	rs2031119	1	89577186	0.0240819	0.165905
Microglia	LRRC8B	ENSG00000197147	rs10922668	1	89577677	0.0240819	0.165905
Microglia	LRRC8B	ENSG00000197147	rs10922669	1	89577681	0.0240819	0.165905
Microglia	LRRC8B	ENSG00000197147	rs2061479	1	89578606	0.0240819	0.165905
Microglia	LRRC8B	ENSG00000197147	rs2061478	1	89578894	0.0240819	0.165905
Microglia	LRRC8B	ENSG00000197147	rs6680212	1	89580363	0.0240819	0.165905
Microglia	LRRC8B	ENSG00000197147	rs12729983	1	89581034	0.0240819	0.165905
Microglia	LRRC8B	ENSG00000197147	rs2045581	1	89581509	0.0240819	0.165905
Astrocytes	MICA	ENSG00000204520	rs2844513	6	31420437	0.0240752	0.165887
Inhibitory neurons	NME7	ENSG00000143156	rs3766057	1	169166191	0.0240738	0.165883
Inhibitory neurons	NME7	ENSG00000143156	rs10800408	1	169167595	0.0240738	0.165883
Inhibitory neurons	NME7	ENSG00000143156	rs1200083	1	169168039	0.0240738	0.165883
Inhibitory neurons	NME7	ENSG00000143156	rs1200085	1	169168354	0.0240738	0.165883
Inhibitory neurons	NME7	ENSG00000143156	rs1200076	1	169187176	0.0240738	0.165883
Inhibitory neurons	NME7	ENSG00000143156	rs1200077	1	169187501	0.0240738	0.165883
Inhibitory neurons	NME7	ENSG00000143156	rs1208370	1	169200793	0.0240738	0.165883
Inhibitory neurons	NME7	ENSG00000143156	rs1018831	1	169201344	0.0240738	0.165883
Astrocytes	ADARB2	ENSG00000185736	rs57429191	10	1143438	0.02407	0.165873
Astrocytes	ADARB2	ENSG00000185736	rs12571107	10	1143766	0.02407	0.165873
Astrocytes	ADARB2	ENSG00000185736	rs1912335	10	1145272	0.02407	0.165873
Astrocytes	ADARB2	ENSG00000185736	rs10794724	10	1146682	0.02407	0.165873
Astrocytes	ADARB2	ENSG00000185736	rs7093986	10	1149274	0.02407	0.165873
Astrocytes	ADARB2	ENSG00000185736	rs10751793	10	1149448	0.02407	0.165873
Astrocytes	ADARB2	ENSG00000185736	rs4310544	10	1150019	0.02407	0.165873
Astrocytes	ADARB2	ENSG00000185736	rs1876902	10	1150796	0.02407	0.165873
Astrocytes	ADARB2	ENSG00000185736	rs1876901	10	1150943	0.02407	0.165873
Astrocytes	ADARB2	ENSG00000185736	rs1876900	10	1151078	0.02407	0.165873
Astrocytes	ADARB2	ENSG00000185736	rs2136602	10	1151270	0.02407	0.165873
Astrocytes	ADARB2	ENSG00000185736	rs2892268	10	1151569	0.02407	0.165873
Astrocytes	ADARB2	ENSG00000185736	rs10903381	10	1152334	0.02407	0.165873
Astrocytes	ADARB2	ENSG00000185736	rs7100086	10	1153184	0.02407	0.165873
Astrocytes	ADARB2	ENSG00000185736	rs4450107	10	1153731	0.02407	0.165873
Astrocytes	ADARB2	ENSG00000185736	rs10903383	10	1154075	0.02407	0.165873
Astrocytes	ADARB2	ENSG00000185736	rs7084839	10	1155470	0.02407	0.165873
Astrocytes	ADARB2	ENSG00000185736	rs7096638	10	1155524	0.02407	0.165873
Astrocytes	ADARB2	ENSG00000185736	rs10794726	10	1158671	0.02407	0.165873
Microglia	IQCB1	ENSG00000173226	rs4073474	3	121788568	0.0240323	0.165768
Oligodendrocytes	PHLPP1	ENSG00000081913	rs8093614	18	62946897	0.0240075	0.165699
Oligodendrocytes	PHLPP1	ENSG00000081913	rs34750151	18	62950786	0.0240075	0.165699
Oligodendrocytes	PHLPP1	ENSG00000081913	rs11872204	18	62951691	0.0240075	0.165699
Oligodendrocytes	PHLPP1	ENSG00000081913	rs55642841	18	62952154	0.0240075	0.165699
Oligodendrocytes	PHLPP1	ENSG00000081913	rs12955327	18	62968291	0.0240075	0.165699
Oligodendrocytes	PHLPP1	ENSG00000081913	rs12960508	18	62970545	0.0240075	0.165699
Oligodendrocytes	PHLPP1	ENSG00000081913	rs34951742	18	62971051	0.0240075	0.165699
Oligodendrocytes	PHLPP1	ENSG00000081913	rs71353375	18	62971185	0.0240075	0.165699
Oligodendrocytes	PHLPP1	ENSG00000081913	rs34069761	18	62973458	0.0240075	0.165699
Oligodendrocytes	PHLPP1	ENSG00000081913	rs34810454	18	62974082	0.0240075	0.165699
Oligodendrocytes	PHLPP1	ENSG00000081913	rs34946223	18	62975122	0.0240075	0.165699
Oligodendrocytes	PHLPP1	ENSG00000081913	rs34061095	18	62978276	0.0240075	0.165699
Oligodendrocytes	PHLPP1	ENSG00000081913	rs12968799	18	62982195	0.0240075	0.165699
Oligodendrocytes	PHLPP1	ENSG00000081913	rs34670594	18	62986589	0.0240075	0.165699
Oligodendrocytes	PHLPP1	ENSG00000081913	rs71353377	18	62988849	0.0240075	0.165699
Excitatory neurons	ROBO1	ENSG00000169855	rs4130991	3	79419872	0.0239845	0.165634
Oligodendrocytes	TMTC4	ENSG00000125247	rs9518124	13	100651621	0.0239821	0.165628
OPCs / COPs	APIP	ENSG00000149089	rs55672020	11	34884440	0.0239766	0.165612
Oligodendrocytes	ITFG2	ENSG00000111203	rs7135398	12	2847280	0.0239495	0.165535
Astrocytes	ZNF589	ENSG00000164048	rs9853804	3	48286239	0.0239413	0.165512
Astrocytes	NINL	ENSG00000101004	rs8115804	20	25458147	0.0239375	0.165501
Excitatory neurons	LINC00839	ENSG00000185904	rs9732495	10	41757191	0.0239203	0.165452
Oligodendrocytes	LINC02340	ENSG00000275294	rs3118727	13	27251616	0.0238576	0.165271
Microglia	RASGEF1C	ENSG00000146090	rs11960340	5	180254801	0.0238419	0.165226
Microglia	RASGEF1C	ENSG00000146090	rs6875134	5	180255174	0.0238419	0.165226
Microglia	RASGEF1C	ENSG00000146090	rs6874413	5	180255493	0.0238419	0.165226
Microglia	RASGEF1C	ENSG00000146090	rs13162206	5	180257427	0.0238419	0.165226
Microglia	RASGEF1C	ENSG00000146090	rs33928286	5	180259378	0.0238419	0.165226
Microglia	RASGEF1C	ENSG00000146090	rs17080136	5	180260013	0.0238419	0.165226
Microglia	RASGEF1C	ENSG00000146090	rs7724543	5	180260685	0.0238419	0.165226
Excitatory neurons	BBS9	ENSG00000122507	rs67595817	7	33032596	0.0238246	0.165175
Excitatory neurons	BBS9	ENSG00000122507	rs6946062	7	33043495	0.0238246	0.165175
Oligodendrocytes	PPIL3	ENSG00000240344	rs9288314	2	200929450	0.0237812	0.165047
Excitatory neurons	RRAS2	ENSG00000133818	rs3763950	11	14256503	0.0237499	0.164954
Excitatory neurons	RRAS2	ENSG00000133818	rs4756786	11	14264354	0.0237499	0.164954
Excitatory neurons	RRAS2	ENSG00000133818	rs11369	11	14266550	0.0237499	0.164954
Excitatory neurons	RRAS2	ENSG00000133818	rs11238	11	14266582	0.0237499	0.164954
Excitatory neurons	RRAS2	ENSG00000133818	rs1043237	11	14267507	0.0237499	0.164954
Excitatory neurons	RRAS2	ENSG00000133818	rs11023168	11	14269399	0.0237499	0.164954
Excitatory neurons	RRAS2	ENSG00000133818	rs11605531	11	14270048	0.0237499	0.164954
Excitatory neurons	RRAS2	ENSG00000133818	rs61883858	11	14273162	0.0237499	0.164954
Excitatory neurons	RRAS2	ENSG00000133818	rs11023170	11	14273363	0.0237499	0.164954
Excitatory neurons	RRAS2	ENSG00000133818	rs11023172	11	14273821	0.0237499	0.164954
Excitatory neurons	RRAS2	ENSG00000133818	rs4757245	11	14276326	0.0237499	0.164954
Excitatory neurons	RRAS2	ENSG00000133818	rs1431374	11	14282429	0.0237499	0.164954
Excitatory neurons	RRAS2	ENSG00000133818	rs10832240	11	14283198	0.0237499	0.164954
Excitatory neurons	RRAS2	ENSG00000133818	rs7934671	11	14283555	0.0237499	0.164954
Excitatory neurons	RRAS2	ENSG00000133818	rs11023178	11	14288736	0.0237499	0.164954
Inhibitory neurons	CYB5A	ENSG00000166347	rs9675576	18	74173543	0.0237318	0.1649
Oligodendrocytes	TXNL1	ENSG00000091164	rs11876758	18	56649482	0.0237288	0.164891
Inhibitory neurons	ANKRD7	ENSG00000106013	rs41906	7	118254543	0.0237171	0.164856
Excitatory neurons	ITGAV	ENSG00000138448	rs150520090	2	185628484	0.023716	0.164853
Excitatory neurons	ITGAV	ENSG00000138448	rs17207284	2	185662318	0.023716	0.164853
Excitatory neurons	ITGAV	ENSG00000138448	rs142607891	2	185900114	0.023716	0.164853
Excitatory neurons	ITGAV	ENSG00000138448	rs138487693	2	185941888	0.023716	0.164853
Excitatory neurons	ITGAV	ENSG00000138448	rs141790729	2	185984629	0.023716	0.164853
Oligodendrocytes	SNRNP40	ENSG00000060688	rs61778330	1	31205779	0.0237078	0.164828
Oligodendrocytes	SNRNP40	ENSG00000060688	rs11805687	1	31206982	0.0237078	0.164828
Oligodendrocytes	SNRNP40	ENSG00000060688	rs4949198	1	31208767	0.0237078	0.164828
Oligodendrocytes	SNRNP40	ENSG00000060688	rs2889710	1	31209533	0.0237078	0.164828
Oligodendrocytes	SNRNP40	ENSG00000060688	rs1110122	1	31210328	0.0237078	0.164828
Oligodendrocytes	SNRNP40	ENSG00000060688	rs10737355	1	31210633	0.0237078	0.164828
Oligodendrocytes	SNRNP40	ENSG00000060688	rs11584136	1	31212769	0.0237078	0.164828
Astrocytes	MAPK6	ENSG00000069956	rs2912187	15	51924360	0.0237028	0.164813
Oligodendrocytes	RGS5	ENSG00000143248	rs12735385	1	163283485	0.0236845	0.164758
Excitatory neurons	COL4A2	ENSG00000134871	rs56152426	13	110241494	0.0236065	0.164519
Excitatory neurons	COL4A2	ENSG00000134871	rs34808582	13	110241956	0.0236065	0.164519
Excitatory neurons	COL4A2	ENSG00000134871	rs61963301	13	110242338	0.0236065	0.164519
Excitatory neurons	COL4A2	ENSG00000134871	rs41275106	13	110242803	0.0236065	0.164519
Excitatory neurons	COL4A2	ENSG00000134871	rs7999378	13	110243409	0.0236065	0.164519
Excitatory neurons	COL4A2	ENSG00000134871	rs7999607	13	110243554	0.0236065	0.164519
Excitatory neurons	COL4A2	ENSG00000134871	rs7999790	13	110243648	0.0236065	0.164519
Excitatory neurons	COL4A2	ENSG00000134871	rs11843610	13	110243935	0.0236065	0.164519
Excitatory neurons	COL4A2	ENSG00000134871	rs11842085	13	110243943	0.0236065	0.164519
Excitatory neurons	COL4A2	ENSG00000134871	rs68079483	13	110244033	0.0236065	0.164519
Excitatory neurons	COL4A2	ENSG00000134871	rs7318128	13	110244392	0.0236065	0.164519
Excitatory neurons	COL4A2	ENSG00000134871	rs7319995	13	110244597	0.0236065	0.164519
Excitatory neurons	COL4A2	ENSG00000134871	rs7318692	13	110244639	0.0236065	0.164519
Excitatory neurons	COL4A2	ENSG00000134871	rs7320618	13	110244945	0.0236065	0.164519
Excitatory neurons	COL4A2	ENSG00000134871	rs61963304	13	110247221	0.0236065	0.164519
Astrocytes	GFM1	ENSG00000168827	rs10154980	3	158614264	0.0236031	0.164509
Astrocytes	ZNF680	ENSG00000173041	rs586762	7	64383619	0.0235899	0.164468
Oligodendrocytes	ENO2	ENSG00000111674	rs4963510	12	6837381	0.0235871	0.164459
Astrocytes	SNX19	ENSG00000120451	rs3794142	11	130894100	0.0235698	0.164406
Astrocytes	SNX19	ENSG00000120451	rs57336947	11	130894514	0.0235698	0.164406
Astrocytes	SNX19	ENSG00000120451	rs1944151	11	130895136	0.0235698	0.164406
Astrocytes	SNX19	ENSG00000120451	rs11602545	11	130896330	0.0235698	0.164406
Astrocytes	SNX19	ENSG00000120451	rs3794133	11	130897591	0.0235698	0.164406
Astrocytes	SNX19	ENSG00000120451	rs73028852	11	130907349	0.0235698	0.164406
Astrocytes	SNX19	ENSG00000120451	rs2276096	11	130907694	0.0235698	0.164406
Astrocytes	SNX19	ENSG00000120451	rs2276097	11	130907918	0.0235698	0.164406
Astrocytes	SNX19	ENSG00000120451	rs2276098	11	130907991	0.0235698	0.164406
Astrocytes	SNX19	ENSG00000120451	rs11600182	11	130908615	0.0235698	0.164406
Astrocytes	SNX19	ENSG00000120451	rs11222383	11	130909010	0.0235698	0.164406
Astrocytes	SNX19	ENSG00000120451	rs11222384	11	130909095	0.0235698	0.164406
Astrocytes	SNX19	ENSG00000120451	rs4337054	11	130909378	0.0235698	0.164406
Astrocytes	SNX19	ENSG00000120451	rs4402303	11	130909584	0.0235698	0.164406
Astrocytes	SNX19	ENSG00000120451	rs4403815	11	130909726	0.0235698	0.164406
Astrocytes	SNX19	ENSG00000120451	rs4508210	11	130909751	0.0235698	0.164406
Astrocytes	SNX19	ENSG00000120451	rs1559671	11	130909908	0.0235698	0.164406
Astrocytes	SNX19	ENSG00000120451	rs55938996	11	130910580	0.0235698	0.164406
Astrocytes	SNX19	ENSG00000120451	rs56098464	11	130910588	0.0235698	0.164406
Astrocytes	SNX19	ENSG00000120451	rs73028872	11	130910692	0.0235698	0.164406
Astrocytes	SNX19	ENSG00000120451	rs73028875	11	130910700	0.0235698	0.164406
Astrocytes	SNX19	ENSG00000120451	rs73028877	11	130910721	0.0235698	0.164406
Astrocytes	SNX19	ENSG00000120451	rs73028878	11	130910754	0.0235698	0.164406
Astrocytes	SNX19	ENSG00000120451	rs73028880	11	130910876	0.0235698	0.164406
Astrocytes	SNX19	ENSG00000120451	rs117380486	11	130910933	0.0235698	0.164406
Astrocytes	SNX19	ENSG00000120451	rs139989165	11	130910970	0.0235698	0.164406
Astrocytes	SNX19	ENSG00000120451	rs3751038	11	130911580	0.0235698	0.164406
Astrocytes	SNX19	ENSG00000120451	rs12420822	11	130911780	0.0235698	0.164406
Astrocytes	SNX19	ENSG00000120451	rs12420847	11	130911790	0.0235698	0.164406
Astrocytes	SNX19	ENSG00000120451	rs12420834	11	130911872	0.0235698	0.164406
Excitatory neurons	KTN1	ENSG00000126777	rs4386042	14	55573749	0.0235639	0.164387
Inhibitory neurons	PPM1E	ENSG00000175175	rs2116450	17	58668200	0.0235383	0.164308
Astrocytes	GFPT2	ENSG00000131459	rs13176898	5	180649130	0.0235207	0.164252
OPCs / COPs	LINC02210-CRHR1	ENSG00000263715	rs62054426	17	45743375	0.0235189	0.164247
Astrocytes	LINC01239	ENSG00000234840	rs62573470	9	22595483	0.0235165	0.164239
Astrocytes	LINC01239	ENSG00000234840	rs62573471	9	22595654	0.0235165	0.164239
Astrocytes	LINC01239	ENSG00000234840	rs62573472	9	22595658	0.0235165	0.164239
Astrocytes	LINC01239	ENSG00000234840	rs10217764	9	22598996	0.0235165	0.164239
Astrocytes	LINC01239	ENSG00000234840	rs10811744	9	22599132	0.0235165	0.164239
Astrocytes	LINC01239	ENSG00000234840	rs10757345	9	22599233	0.0235165	0.164239
Astrocytes	LINC01239	ENSG00000234840	rs10733379	9	22599368	0.0235165	0.164239
Astrocytes	LINC01239	ENSG00000234840	rs7030100	9	22603608	0.0235165	0.164239
Astrocytes	LINC01239	ENSG00000234840	rs57135367	9	22605721	0.0235165	0.164239
Astrocytes	LINC01239	ENSG00000234840	rs62573478	9	22605984	0.0235165	0.164239
Astrocytes	LINC01239	ENSG00000234840	rs4518745	9	22606576	0.0235165	0.164239
Astrocytes	LINC01239	ENSG00000234840	rs7047519	9	22607614	0.0235165	0.164239
Astrocytes	LINC01239	ENSG00000234840	rs7021174	9	22608774	0.0235165	0.164239
Astrocytes	LINC01239	ENSG00000234840	rs4584229	9	22610100	0.0235165	0.164239
Astrocytes	LINC01239	ENSG00000234840	rs7874065	9	22610695	0.0235165	0.164239
Astrocytes	LINC01239	ENSG00000234840	rs7019846	9	22611167	0.0235165	0.164239
Astrocytes	LINC01239	ENSG00000234840	rs7019754	9	22611199	0.0235165	0.164239
Astrocytes	LINC01239	ENSG00000234840	rs6475668	9	22611661	0.0235165	0.164239
Astrocytes	LINC01239	ENSG00000234840	rs62573479	9	22613939	0.0235165	0.164239
Astrocytes	LINC01239	ENSG00000234840	rs10119196	9	22614066	0.0235165	0.164239
Astrocytes	LINC01239	ENSG00000234840	rs7849988	9	22620410	0.0235165	0.164239
Astrocytes	LINC01239	ENSG00000234840	rs117765666	9	22623172	0.0235165	0.164239
Astrocytes	LINC01239	ENSG00000234840	rs62573493	9	22628607	0.0235165	0.164239
Astrocytes	LINC01239	ENSG00000234840	rs62573496	9	22635173	0.0235165	0.164239
Astrocytes	LINC01239	ENSG00000234840	rs62573498	9	22644754	0.0235165	0.164239
Astrocytes	LINC01239	ENSG00000234840	rs62573521	9	22648201	0.0235165	0.164239
Astrocytes	CSRNP3	ENSG00000178662	rs11674422	2	165767959	0.023511	0.164222
Excitatory neurons	MOBP	ENSG00000168314	rs2370969	3	39494656	0.0234982	0.164182
OPCs / COPs	CDK18	ENSG00000117266	rs55915134	1	205672215	0.0234824	0.164132
Inhibitory neurons	MAN1A2	ENSG00000198162	rs1573062	1	117328781	0.023477	0.164114
Inhibitory neurons	MAN1A2	ENSG00000198162	rs1014517	1	117328793	0.023477	0.164114
Inhibitory neurons	MAN1A2	ENSG00000198162	rs1618715	1	117331533	0.023477	0.164114
Inhibitory neurons	MAN1A2	ENSG00000198162	rs1616992	1	117331746	0.023477	0.164114
Inhibitory neurons	MAN1A2	ENSG00000198162	rs1616162	1	117331839	0.023477	0.164114
Inhibitory neurons	MAN1A2	ENSG00000198162	rs2458370	1	117332322	0.023477	0.164114
Inhibitory neurons	MAN1A2	ENSG00000198162	rs2488222	1	117332350	0.023477	0.164114
Microglia	UTP23	ENSG00000147679	rs7823271	8	116691270	0.0234762	0.164112
Microglia	UTP23	ENSG00000147679	rs28651059	8	116691692	0.0234762	0.164112
Microglia	UTP23	ENSG00000147679	rs72681699	8	116695180	0.0234762	0.164112
Microglia	UTP23	ENSG00000147679	rs7832540	8	116701878	0.0234762	0.164112
Microglia	UTP23	ENSG00000147679	rs16888695	8	116722860	0.0234762	0.164112
Microglia	UTP23	ENSG00000147679	rs16888699	8	116722970	0.0234762	0.164112
Microglia	UTP23	ENSG00000147679	rs28649280	8	116755889	0.0234762	0.164112
Microglia	UTP23	ENSG00000147679	rs9693860	8	116761587	0.0234762	0.164112
Microglia	UTP23	ENSG00000147679	rs67676723	8	116761748	0.0234762	0.164112
Microglia	UTP23	ENSG00000147679	rs16888728	8	116771736	0.0234762	0.164112
Microglia	UTP23	ENSG00000147679	rs7388498	8	116775245	0.0234762	0.164112
Microglia	UTP23	ENSG00000147679	rs7388507	8	116775333	0.0234762	0.164112
Microglia	UTP23	ENSG00000147679	rs7829098	8	116778667	0.0234762	0.164112
Microglia	UTP23	ENSG00000147679	rs979867	8	116779263	0.0234762	0.164112
Microglia	UTP23	ENSG00000147679	rs979866	8	116779494	0.0234762	0.164112
Microglia	UTP23	ENSG00000147679	rs7828067	8	116783956	0.0234762	0.164112
Microglia	UTP23	ENSG00000147679	rs7837208	8	116785633	0.0234762	0.164112
Microglia	UTP23	ENSG00000147679	rs1867840	8	116786773	0.0234762	0.164112
Microglia	UTP23	ENSG00000147679	rs7014328	8	116787248	0.0234762	0.164112
Microglia	UTP23	ENSG00000147679	rs7014358	8	116787347	0.0234762	0.164112
Microglia	UTP23	ENSG00000147679	rs7014359	8	116787348	0.0234762	0.164112
Microglia	UTP23	ENSG00000147679	rs6983626	8	116789909	0.0234762	0.164112
Oligodendrocytes	RFC3	ENSG00000133119	rs2297121	13	33817956	0.0234728	0.164101
Oligodendrocytes	RFC3	ENSG00000133119	rs3135537	13	33818772	0.0234728	0.164101
Oligodendrocytes	RFC3	ENSG00000133119	rs296896	13	33824775	0.0234728	0.164101
Oligodendrocytes	RFC3	ENSG00000133119	rs3135635	13	33836394	0.0234728	0.164101
Oligodendrocytes	RFC3	ENSG00000133119	rs3135644	13	33837842	0.0234728	0.164101
Oligodendrocytes	RFC3	ENSG00000133119	rs2149847	13	33838258	0.0234728	0.164101
Oligodendrocytes	RFC3	ENSG00000133119	rs9528255	13	33852906	0.0234728	0.164101
Oligodendrocytes	RFC3	ENSG00000133119	rs1888051	13	33853715	0.0234728	0.164101
Oligodendrocytes	RFC3	ENSG00000133119	rs7330008	13	33862988	0.0234728	0.164101
Oligodendrocytes	RFC3	ENSG00000133119	rs1329671	13	33864649	0.0234728	0.164101
Oligodendrocytes	RFC3	ENSG00000133119	rs4943158	13	33865764	0.0234728	0.164101
Microglia	BTN3A2	ENSG00000186470	rs9366656	6	26434402	0.0234654	0.164078
Inhibitory neurons	HLA-C	ENSG00000204525	rs9264645	6	31270747	0.0234596	0.164059
Inhibitory neurons	ACADM	ENSG00000117054	rs1303169	1	75729356	0.0234521	0.164035
Excitatory neurons	LINC00240	ENSG00000224843	rs6456766	6	27051796	0.0234518	0.164034
Excitatory neurons	LINC00240	ENSG00000224843	rs9348750	6	27090166	0.0234518	0.164034
Excitatory neurons	LINC00240	ENSG00000224843	rs9348751	6	27099411	0.0234518	0.164034
Excitatory neurons	LINC00240	ENSG00000224843	rs6921388	6	27112426	0.0234518	0.164034
Excitatory neurons	LINC00240	ENSG00000224843	rs7744759	6	27152047	0.0234518	0.164034
Excitatory neurons	LINC00240	ENSG00000224843	rs9379960	6	27153546	0.0234518	0.164034
Excitatory neurons	LINC00240	ENSG00000224843	rs9295730	6	27161027	0.0234518	0.164034
Excitatory neurons	LINC00240	ENSG00000224843	rs1028308	6	27161978	0.0234518	0.164034
Excitatory neurons	LINC00240	ENSG00000224843	rs9461335	6	27170750	0.0234518	0.164034
OPCs / COPs	KLRC4-KLRK1	ENSG00000255819	rs12817345	12	10397408	0.0234467	0.164018
OPCs / COPs	KLRC4-KLRK1	ENSG00000255819	rs12819494	12	10398942	0.0234467	0.164018
OPCs / COPs	KLRC4-KLRK1	ENSG00000255819	rs71450042	12	10399573	0.0234467	0.164018
OPCs / COPs	KLRC4-KLRK1	ENSG00000255819	rs12827347	12	10400163	0.0234467	0.164018
OPCs / COPs	KLRC4-KLRK1	ENSG00000255819	rs12830618	12	10400431	0.0234467	0.164018
OPCs / COPs	KLRC4-KLRK1	ENSG00000255819	rs728010	12	10400668	0.0234467	0.164018
OPCs / COPs	KLRC4-KLRK1	ENSG00000255819	rs728011	12	10401019	0.0234467	0.164018
OPCs / COPs	KLRC4-KLRK1	ENSG00000255819	rs7955196	12	10401475	0.0234467	0.164018
OPCs / COPs	KLRC4-KLRK1	ENSG00000255819	rs12816829	12	10402033	0.0234467	0.164018
OPCs / COPs	KLRC4-KLRK1	ENSG00000255819	rs12821887	12	10402080	0.0234467	0.164018
OPCs / COPs	KLRC4-KLRK1	ENSG00000255819	rs35968979	12	10402185	0.0234467	0.164018
OPCs / COPs	KLRC4-KLRK1	ENSG00000255819	rs71450043	12	10404655	0.0234467	0.164018
OPCs / COPs	KLRC4-KLRK1	ENSG00000255819	rs71450045	12	10404790	0.0234467	0.164018
OPCs / COPs	KLRC4-KLRK1	ENSG00000255819	rs17513986	12	10408105	0.0234467	0.164018
Oligodendrocytes	CPQ	ENSG00000104324	rs2440201	8	96148146	0.0234071	0.163891
Excitatory neurons	GLIPR1L2	ENSG00000180481	rs4882619	12	75408480	0.0234045	0.163883
Oligodendrocytes	MYO5A	ENSG00000197535	rs4776053	15	52523998	0.0233942	0.16385
Oligodendrocytes	SGMS1	ENSG00000198964	rs7099450	10	50438087	0.0233848	0.163819
Oligodendrocytes	SGMS1	ENSG00000198964	rs7893281	10	50449242	0.0233848	0.163819
Oligodendrocytes	ASPSCR1	ENSG00000169696	rs7503429	17	82233549	0.0233785	0.163799
Microglia	RBM6	ENSG00000004534	rs9853222	3	49985493	0.0233678	0.163764
Microglia	TSGA10	ENSG00000135951	rs1376443	2	99379341	0.0233594	0.163737
Oligodendrocytes	LLGL2	ENSG00000073350	rs9915171	17	75420690	0.0233461	0.163694
Oligodendrocytes	LLGL2	ENSG00000073350	rs9913538	17	75420733	0.0233461	0.163694
Microglia	MARK3	ENSG00000075413	rs10459573	14	103459120	0.0233448	0.163689
OPCs / COPs	PRKCA	ENSG00000154229	rs72845965	17	66634349	0.0233206	0.16361
Microglia	PPCDC	ENSG00000138621	rs3812943	15	75020374	0.0233163	0.163596
Microglia	PPCDC	ENSG00000138621	rs2304904	15	75023634	0.0233163	0.163596
Microglia	PPCDC	ENSG00000138621	rs12591994	15	75027965	0.0233163	0.163596
Microglia	PPCDC	ENSG00000138621	rs7172065	15	75029569	0.0233163	0.163596
Microglia	PPCDC	ENSG00000138621	rs34161896	15	75037754	0.0233163	0.163596
Microglia	PPCDC	ENSG00000138621	rs3816261	15	75043832	0.0233163	0.163596
Microglia	PPCDC	ENSG00000138621	rs78664321	15	75047234	0.0233163	0.163596
Oligodendrocytes	NEDD4	ENSG00000069869	rs6493826	15	55935575	0.0233042	0.163556
Excitatory neurons	PTPRQ	ENSG00000139304	rs7297767	12	80353462	0.0232928	0.163519
Excitatory neurons	PTPRQ	ENSG00000139304	rs6539501	12	80355612	0.0232928	0.163519
Excitatory neurons	PTPRQ	ENSG00000139304	rs7967171	12	80371085	0.0232928	0.163519
Excitatory neurons	PTPRQ	ENSG00000139304	rs6539503	12	80373011	0.0232928	0.163519
Excitatory neurons	PTPRQ	ENSG00000139304	rs7976062	12	80373782	0.0232928	0.163519
Excitatory neurons	PTPRQ	ENSG00000139304	rs10746161	12	80374741	0.0232928	0.163519
Excitatory neurons	PTPRQ	ENSG00000139304	rs10746162	12	80374748	0.0232928	0.163519
Excitatory neurons	PTPRQ	ENSG00000139304	rs10778736	12	80374775	0.0232928	0.163519
Excitatory neurons	PTPRQ	ENSG00000139304	rs10778737	12	80374776	0.0232928	0.163519
Excitatory neurons	PTPRQ	ENSG00000139304	rs7138410	12	80375159	0.0232928	0.163519
Excitatory neurons	PTPRQ	ENSG00000139304	rs10778738	12	80375769	0.0232928	0.163519
Excitatory neurons	PTPRQ	ENSG00000139304	rs1349433	12	80376287	0.0232928	0.163519
Excitatory neurons	PTPRQ	ENSG00000139304	rs7970603	12	80377531	0.0232928	0.163519
Excitatory neurons	PTPRQ	ENSG00000139304	rs2443186	12	80379664	0.0232928	0.163519
Excitatory neurons	PTPRQ	ENSG00000139304	rs2443185	12	80379810	0.0232928	0.163519
Excitatory neurons	PTPRQ	ENSG00000139304	rs2248629	12	80380846	0.0232928	0.163519
Oligodendrocytes	HPS1	ENSG00000107521	rs3830025	10	98416347	0.0232724	0.163451
Astrocytes	PCED1B	ENSG00000179715	rs73109474	12	47564813	0.0232492	0.163374
Astrocytes	PCED1B	ENSG00000179715	rs61919781	12	47568462	0.0232492	0.163374
Astrocytes	PCED1B	ENSG00000179715	rs61919782	12	47568827	0.0232492	0.163374
Astrocytes	PCED1B	ENSG00000179715	rs55948459	12	47570402	0.0232492	0.163374
Astrocytes	PCED1B	ENSG00000179715	rs56004046	12	47572330	0.0232492	0.163374
Inhibitory neurons	PILRA	ENSG00000085514	rs11771936	7	100345660	0.0231931	0.163187
Oligodendrocytes	ALAD	ENSG00000148218	rs12351630	9	113306272	0.023191	0.16318
Oligodendrocytes	ALAD	ENSG00000148218	rs7027445	9	113307055	0.023191	0.16318
Oligodendrocytes	PRCD	ENSG00000214140	rs606090	17	77221984	0.0231805	0.163144
Oligodendrocytes	OGFRL1	ENSG00000119900	rs11967291	6	71105401	0.0231802	0.163143
Oligodendrocytes	TMBIM1	ENSG00000135926	rs11677953	2	218256940	0.0231733	0.16312
Oligodendrocytes	TMBIM1	ENSG00000135926	rs4674276	2	218258057	0.0231733	0.16312
Oligodendrocytes	TMBIM1	ENSG00000135926	rs4674277	2	218258058	0.0231733	0.16312
Endothelial cells	ERAP2	ENSG00000164308	rs1046396	5	96937483	0.0231399	0.163007
Endothelial cells	ERAP2	ENSG00000164308	rs2910788	5	96939016	0.0231399	0.163007
Endothelial cells	ERAP2	ENSG00000164308	rs2432141	5	96939462	0.0231399	0.163007
Endothelial cells	ERAP2	ENSG00000164308	rs2432142	5	96939497	0.0231399	0.163007
Endothelial cells	ERAP2	ENSG00000164308	rs2161548	5	96982441	0.0231399	0.163007
Excitatory neurons	TRMT10B	ENSG00000165275	rs113054583	9	37744082	0.0231377	0.162999
Oligodendrocytes	SV2A	ENSG00000159164	rs112841211	1	149908723	0.0231354	0.162991
Oligodendrocytes	SV2A	ENSG00000159164	rs72708158	1	149908803	0.0231354	0.162991
Oligodendrocytes	SV2A	ENSG00000159164	rs16835135	1	149908931	0.0231354	0.162991
Excitatory neurons	DNTTIP1	ENSG00000101457	rs2664529	20	45774230	0.0231189	0.162935
Excitatory neurons	DNTTIP1	ENSG00000101457	rs2064504	20	45775071	0.0231189	0.162935
Excitatory neurons	DNTTIP1	ENSG00000101457	rs6032530	20	45783824	0.0231189	0.162935
Excitatory neurons	DNTTIP1	ENSG00000101457	rs6032532	20	45784771	0.0231189	0.162935
Excitatory neurons	DNTTIP1	ENSG00000101457	rs6032534	20	45786821	0.0231189	0.162935
Excitatory neurons	DNTTIP1	ENSG00000101457	rs6032535	20	45788695	0.0231189	0.162935
Excitatory neurons	DNTTIP1	ENSG00000101457	rs6065893	20	45789238	0.0231189	0.162935
Excitatory neurons	DNTTIP1	ENSG00000101457	rs3746493	20	45789925	0.0231189	0.162935
Excitatory neurons	DNTTIP1	ENSG00000101457	rs3746494	20	45790307	0.0231189	0.162935
Excitatory neurons	DNTTIP1	ENSG00000101457	rs6032544	20	45793734	0.0231189	0.162935
Excitatory neurons	DNTTIP1	ENSG00000101457	rs2868349	20	45795159	0.0231189	0.162935
Excitatory neurons	DNTTIP1	ENSG00000101457	rs6032548	20	45797198	0.0231189	0.162935
Oligodendrocytes	CENPC	ENSG00000145241	rs2242331	4	67581482	0.0231153	0.162923
Oligodendrocytes	CENPC	ENSG00000145241	rs62301137	4	67582883	0.0231153	0.162923
Excitatory neurons	SLC44A5	ENSG00000137968	rs1249821	1	75392789	0.0231051	0.162888
Excitatory neurons	SLC44A5	ENSG00000137968	rs2972006	1	75413144	0.0231051	0.162888
Excitatory neurons	ZNF780A	ENSG00000197782	rs60080503	19	39955511	0.023073	0.162778
Excitatory neurons	ZNF780A	ENSG00000197782	rs234346	19	39961769	0.023073	0.162778
Excitatory neurons	ZNF780A	ENSG00000197782	rs7247527	19	39966858	0.023073	0.162778
Excitatory neurons	ZNF780A	ENSG00000197782	rs234360	19	39967805	0.023073	0.162778
Excitatory neurons	ZNF780A	ENSG00000197782	rs234361	19	39968191	0.023073	0.162778
Excitatory neurons	ZNF780A	ENSG00000197782	rs234370	19	39971558	0.023073	0.162778
Excitatory neurons	ZNF780A	ENSG00000197782	rs234371	19	39971598	0.023073	0.162778
Excitatory neurons	ZNF780A	ENSG00000197782	rs424353	19	39973477	0.023073	0.162778
Excitatory neurons	ZNF780A	ENSG00000197782	rs16973950	19	39975789	0.023073	0.162778
Excitatory neurons	ZNF780A	ENSG00000197782	rs9917073	19	39977008	0.023073	0.162778
Excitatory neurons	ZNF780A	ENSG00000197782	rs8105066	19	39983563	0.023073	0.162778
Excitatory neurons	ZNF780A	ENSG00000197782	rs615215	19	39988597	0.023073	0.162778
Excitatory neurons	ZNF780A	ENSG00000197782	rs234318	19	39993403	0.023073	0.162778
Excitatory neurons	ZNF780A	ENSG00000197782	rs10406738	19	39995148	0.023073	0.162778
Excitatory neurons	ZNF780A	ENSG00000197782	rs234304	19	40009837	0.023073	0.162778
Excitatory neurons	ZNF780A	ENSG00000197782	rs234306	19	40010579	0.023073	0.162778
Excitatory neurons	ZNF780A	ENSG00000197782	rs234310	19	40012859	0.023073	0.162778
Excitatory neurons	ZNF780A	ENSG00000197782	rs234303	19	40022419	0.023073	0.162778
Excitatory neurons	ZNF780A	ENSG00000197782	rs234352	19	40023176	0.023073	0.162778
Excitatory neurons	ZNF780A	ENSG00000197782	rs234356	19	40024555	0.023073	0.162778
Excitatory neurons	ZNF780A	ENSG00000197782	rs416283	19	40045049	0.023073	0.162778
Excitatory neurons	ZNF780A	ENSG00000197782	rs163213	19	40053046	0.023073	0.162778
Excitatory neurons	ZNF780A	ENSG00000197782	rs459091	19	40055268	0.023073	0.162778
Excitatory neurons	ZNF780A	ENSG00000197782	rs426950	19	40056479	0.023073	0.162778
Excitatory neurons	ZNF780A	ENSG00000197782	rs420579	19	40058623	0.023073	0.162778
Excitatory neurons	ZNF780A	ENSG00000197782	rs3000956	19	40059079	0.023073	0.162778
Excitatory neurons	ZNF780A	ENSG00000197782	rs8108793	19	40063122	0.023073	0.162778
Excitatory neurons	ZNF780A	ENSG00000197782	rs337779	19	40068654	0.023073	0.162778
Excitatory neurons	ZNF780A	ENSG00000197782	rs421533	19	40073561	0.023073	0.162778
Excitatory neurons	ZNF780A	ENSG00000197782	rs337798	19	40079010	0.023073	0.162778
Excitatory neurons	PRPSAP2	ENSG00000141127	rs921986	17	18323767	0.0230702	0.162768
Excitatory neurons	PRPSAP2	ENSG00000141127	rs4925172	17	18325291	0.0230702	0.162768
Excitatory neurons	PRPSAP2	ENSG00000141127	rs1979276	17	18328684	0.0230702	0.162768
Excitatory neurons	PRPSAP2	ENSG00000141127	rs2273028	17	18335698	0.0230702	0.162768
Excitatory neurons	PRPSAP2	ENSG00000141127	rs3794772	17	18339583	0.0230702	0.162768
Excitatory neurons	FBLL1	ENSG00000188573	rs11743823	5	168737739	0.0230468	0.162687
Endothelial cells	PILRB	ENSG00000121716	rs11771936	7	100345660	0.0230253	0.162613
Oligodendrocytes	NUPL2	ENSG00000136243	rs7808488	7	23182251	0.0230235	0.162606
Oligodendrocytes	NUPL2	ENSG00000136243	rs1618339	7	23190155	0.0230235	0.162606
Oligodendrocytes	NUPL2	ENSG00000136243	rs1637221	7	23193040	0.0230235	0.162606
Oligodendrocytes	NUPL2	ENSG00000136243	rs858306	7	23203135	0.0230235	0.162606
Oligodendrocytes	NUPL2	ENSG00000136243	rs858305	7	23203211	0.0230235	0.162606
Oligodendrocytes	NUPL2	ENSG00000136243	rs858295	7	23205950	0.0230235	0.162606
Oligodendrocytes	NUPL2	ENSG00000136243	rs858290	7	23208417	0.0230235	0.162606
Oligodendrocytes	NUPL2	ENSG00000136243	rs858289	7	23208539	0.0230235	0.162606
Oligodendrocytes	CNTN3	ENSG00000113805	rs7429374	3	74498775	0.0229728	0.162429
Oligodendrocytes	CNTN3	ENSG00000113805	rs7431108	3	74498793	0.0229728	0.162429
Oligodendrocytes	CNTN3	ENSG00000113805	rs10865684	3	74499181	0.0229728	0.162429
Oligodendrocytes	CNTN3	ENSG00000113805	rs4677404	3	74499407	0.0229728	0.162429
Oligodendrocytes	CNTN3	ENSG00000113805	rs9876267	3	74500113	0.0229728	0.162429
Oligodendrocytes	CNTN3	ENSG00000113805	rs9809455	3	74500472	0.0229728	0.162429
Oligodendrocytes	CNTN3	ENSG00000113805	rs6549607	3	74500933	0.0229728	0.162429
Oligodendrocytes	CNTN3	ENSG00000113805	rs6549608	3	74501711	0.0229728	0.162429
Oligodendrocytes	CNTN3	ENSG00000113805	rs7428981	3	74502318	0.0229728	0.162429
Oligodendrocytes	CNTN3	ENSG00000113805	rs7613770	3	74503753	0.0229728	0.162429
Oligodendrocytes	CNTN3	ENSG00000113805	rs9865463	3	74506830	0.0229728	0.162429
Excitatory neurons	YIPF1	ENSG00000058799	rs6684508	1	53896627	0.0229461	0.162335
Excitatory neurons	YIPF1	ENSG00000058799	rs1883455	1	53897098	0.0229461	0.162335
Excitatory neurons	YIPF1	ENSG00000058799	rs1883456	1	53897312	0.0229461	0.162335
Excitatory neurons	YIPF1	ENSG00000058799	rs1883458	1	53897415	0.0229461	0.162335
Excitatory neurons	DGKE	ENSG00000153933	rs1048159	17	56834978	0.0229306	0.16228
Excitatory neurons	DGKE	ENSG00000153933	rs17833466	17	56845307	0.0229306	0.16228
Excitatory neurons	DGKE	ENSG00000153933	rs72837375	17	56846258	0.0229306	0.16228
Excitatory neurons	DGKE	ENSG00000153933	rs72837387	17	56858770	0.0229306	0.16228
Excitatory neurons	DGKE	ENSG00000153933	rs3785473	17	56859725	0.0229306	0.16228
Excitatory neurons	DGKE	ENSG00000153933	rs17833555	17	56864735	0.0229306	0.16228
Excitatory neurons	DGKE	ENSG00000153933	rs17760871	17	56869738	0.0229306	0.16228
Excitatory neurons	SMARCAD1	ENSG00000163104	rs10013456	4	94213541	0.0229139	0.162221
Excitatory neurons	ZNF727	ENSG00000214652	rs148868365	7	65013075	0.0228958	0.162157
Oligodendrocytes	ERBB4	ENSG00000178568	rs10172782	2	212224690	0.0228787	0.162096
Excitatory neurons	BCKDHB	ENSG00000083123	rs72898050	6	80468832	0.0228698	0.162064
Excitatory neurons	YWHAZ	ENSG00000164924	rs964917	8	100925227	0.0228628	0.162039
Oligodendrocytes	METTL21A	ENSG00000144401	rs2709416	2	207613232	0.022861	0.162032
Oligodendrocytes	HSDL2	ENSG00000119471	rs13301083	9	112364117	0.0228542	0.162008
Astrocytes	POLR1A	ENSG00000068654	rs2288118	2	86082987	0.0228436	0.16197
Astrocytes	POLR1A	ENSG00000068654	rs10187547	2	86085151	0.0228436	0.16197
Astrocytes	POLR1A	ENSG00000068654	rs6759862	2	86096873	0.0228436	0.16197
Astrocytes	POLR1A	ENSG00000068654	rs6741577	2	86097186	0.0228436	0.16197
Astrocytes	POLR1A	ENSG00000068654	rs11686963	2	86097661	0.0228436	0.16197
Astrocytes	POLR1A	ENSG00000068654	rs12053229	2	86099078	0.0228436	0.16197
Astrocytes	POLR1A	ENSG00000068654	rs11694973	2	86102438	0.0228436	0.16197
Astrocytes	POLR1A	ENSG00000068654	rs12714168	2	86104224	0.0228436	0.16197
Astrocytes	POLR1A	ENSG00000068654	rs4832246	2	86115083	0.0228436	0.16197
Astrocytes	POLR1A	ENSG00000068654	rs4832247	2	86115138	0.0228436	0.16197
Astrocytes	POLR1A	ENSG00000068654	rs4832022	2	86116353	0.0228436	0.16197
Astrocytes	POLR1A	ENSG00000068654	rs4832248	2	86116371	0.0228436	0.16197
Astrocytes	POLR1A	ENSG00000068654	rs2367202	2	86118413	0.0228436	0.16197
Astrocytes	POLR1A	ENSG00000068654	rs10183744	2	86119717	0.0228436	0.16197
Astrocytes	POLR1A	ENSG00000068654	rs4832249	2	86121837	0.0228436	0.16197
Astrocytes	POLR1A	ENSG00000068654	rs1025104	2	86123541	0.0228436	0.16197
Astrocytes	POLR1A	ENSG00000068654	rs6750581	2	86124117	0.0228436	0.16197
Astrocytes	POLR1A	ENSG00000068654	rs4618054	2	86125662	0.0228436	0.16197
Astrocytes	POLR1A	ENSG00000068654	rs6740228	2	86125702	0.0228436	0.16197
Astrocytes	POLR1A	ENSG00000068654	rs3731820	2	86126027	0.0228436	0.16197
Astrocytes	POLR1A	ENSG00000068654	rs1019592	2	86127581	0.0228436	0.16197
Astrocytes	POLR1A	ENSG00000068654	rs1834163	2	86131336	0.0228436	0.16197
Astrocytes	POLR1A	ENSG00000068654	rs1424517	2	86131876	0.0228436	0.16197
Astrocytes	POLR1A	ENSG00000068654	rs1559517	2	86131963	0.0228436	0.16197
Astrocytes	POLR1A	ENSG00000068654	rs1559515	2	86132282	0.0228436	0.16197
Astrocytes	POLR1A	ENSG00000068654	rs2241436	2	86133686	0.0228436	0.16197
Astrocytes	POLR1A	ENSG00000068654	rs7606421	2	86135081	0.0228436	0.16197
Astrocytes	POLR1A	ENSG00000068654	rs3770069	2	86135951	0.0228436	0.16197
Excitatory neurons	FAM13B	ENSG00000031003	rs11747175	5	137705230	0.0228355	0.161941
Excitatory neurons	FAM13B	ENSG00000031003	rs10037801	5	137720215	0.0228355	0.161941
Excitatory neurons	FAM13B	ENSG00000031003	rs11741787	5	137720317	0.0228355	0.161941
Excitatory neurons	FAM13B	ENSG00000031003	rs56340262	5	137733498	0.0228355	0.161941
Excitatory neurons	FAM13B	ENSG00000031003	rs56200852	5	137733656	0.0228355	0.161941
Excitatory neurons	FAM13B	ENSG00000031003	rs11750549	5	137740518	0.0228355	0.161941
Excitatory neurons	FAM13B	ENSG00000031003	rs62374101	5	137742444	0.0228355	0.161941
Excitatory neurons	FAM13B	ENSG00000031003	rs9327800	5	137743498	0.0228355	0.161941
Excitatory neurons	FAM13B	ENSG00000031003	rs62374104	5	137750203	0.0228355	0.161941
Excitatory neurons	FAM13B	ENSG00000031003	rs7875	5	137752360	0.0228355	0.161941
Excitatory neurons	FAM13B	ENSG00000031003	rs11242397	5	137772045	0.0228355	0.161941
Excitatory neurons	FAM13B	ENSG00000031003	rs62374107	5	137772528	0.0228355	0.161941
Excitatory neurons	FAM13B	ENSG00000031003	rs11750676	5	137775958	0.0228355	0.161941
Excitatory neurons	FAM13B	ENSG00000031003	rs56335893	5	137779836	0.0228355	0.161941
Excitatory neurons	FAM13B	ENSG00000031003	rs59605039	5	137783980	0.0228355	0.161941
Excitatory neurons	FAM13B	ENSG00000031003	rs62374110	5	137788542	0.0228355	0.161941
Excitatory neurons	FAM13B	ENSG00000031003	rs61589455	5	137788784	0.0228355	0.161941
Excitatory neurons	FAM13B	ENSG00000031003	rs11750132	5	137793033	0.0228355	0.161941
Excitatory neurons	FAM13B	ENSG00000031003	rs56206249	5	137800576	0.0228355	0.161941
Excitatory neurons	FAM13B	ENSG00000031003	rs11747579	5	137805375	0.0228355	0.161941
Excitatory neurons	FAM13B	ENSG00000031003	rs72801606	5	137806064	0.0228355	0.161941
Excitatory neurons	FAM13B	ENSG00000031003	rs57059075	5	137809669	0.0228355	0.161941
Excitatory neurons	FAM13B	ENSG00000031003	rs62374115	5	137812958	0.0228355	0.161941
Excitatory neurons	FAM13B	ENSG00000031003	rs7702586	5	137814942	0.0228355	0.161941
Excitatory neurons	UHRF1BP1	ENSG00000065060	rs9469709	6	34081430	0.0228125	0.161858
Microglia	IL15	ENSG00000164136	rs754851	4	141412418	0.0227891	0.161773
Inhibitory neurons	SETD4	ENSG00000185917	rs11702262	21	36064925	0.0227842	0.161755
Inhibitory neurons	AF165147.1	ENSG00000232855	rs2263506	21	28557655	0.0227818	0.161746
Inhibitory neurons	AF165147.1	ENSG00000232855	rs2737062	21	28558375	0.0227818	0.161746
Inhibitory neurons	AF165147.1	ENSG00000232855	rs74342673	21	28559856	0.0227818	0.161746
Inhibitory neurons	AF165147.1	ENSG00000232855	rs2737065	21	28561233	0.0227818	0.161746
Inhibitory neurons	AF165147.1	ENSG00000232855	rs2737066	21	28561746	0.0227818	0.161746
Inhibitory neurons	AF165147.1	ENSG00000232855	rs2736144	21	28562719	0.0227818	0.161746
Inhibitory neurons	AF165147.1	ENSG00000232855	rs28767323	21	28566125	0.0227818	0.161746
Inhibitory neurons	AF165147.1	ENSG00000232855	rs2736133	21	28566156	0.0227818	0.161746
Inhibitory neurons	AF165147.1	ENSG00000232855	rs2776178	21	28566161	0.0227818	0.161746
Inhibitory neurons	AF165147.1	ENSG00000232855	rs2150393	21	28566617	0.0227818	0.161746
Inhibitory neurons	AF165147.1	ENSG00000232855	rs2737067	21	28567870	0.0227818	0.161746
Inhibitory neurons	AF165147.1	ENSG00000232855	rs2776180	21	28568022	0.0227818	0.161746
Inhibitory neurons	AF165147.1	ENSG00000232855	rs7278072	21	28570098	0.0227818	0.161746
Inhibitory neurons	AF165147.1	ENSG00000232855	rs9982533	21	28571064	0.0227818	0.161746
Inhibitory neurons	AF165147.1	ENSG00000232855	rs974603	21	28573437	0.0227818	0.161746
Inhibitory neurons	AF165147.1	ENSG00000232855	rs34170792	21	28576104	0.0227818	0.161746
Inhibitory neurons	AF165147.1	ENSG00000232855	rs2831899	21	28577147	0.0227818	0.161746
Inhibitory neurons	AF165147.1	ENSG00000232855	rs2831901	21	28577552	0.0227818	0.161746
Inhibitory neurons	AF165147.1	ENSG00000232855	rs7283327	21	28578516	0.0227818	0.161746
Inhibitory neurons	AF165147.1	ENSG00000232855	rs2831902	21	28578885	0.0227818	0.161746
Inhibitory neurons	AF165147.1	ENSG00000232855	rs2831903	21	28578967	0.0227818	0.161746
Excitatory neurons	NRBF2	ENSG00000148572	rs6479932	10	63822040	0.0227804	0.161741
Astrocytes	AFF1	ENSG00000172493	rs62306508	4	87035522	0.0227669	0.161692
Astrocytes	AFF1	ENSG00000172493	rs62306509	4	87035921	0.0227669	0.161692
Astrocytes	AFF1	ENSG00000172493	rs13136465	4	87037670	0.0227669	0.161692
Astrocytes	AFF1	ENSG00000172493	rs13136338	4	87037791	0.0227669	0.161692
Astrocytes	AFF1	ENSG00000172493	rs767314	4	87038987	0.0227669	0.161692
Astrocytes	AFF1	ENSG00000172493	rs17702203	4	87040351	0.0227669	0.161692
Astrocytes	AFF1	ENSG00000172493	rs62306510	4	87041482	0.0227669	0.161692
Astrocytes	AFF1	ENSG00000172493	rs62306511	4	87041553	0.0227669	0.161692
Astrocytes	AFF1	ENSG00000172493	rs35182728	4	87042169	0.0227669	0.161692
Astrocytes	AFF1	ENSG00000172493	rs431836	4	87052553	0.0227669	0.161692
Astrocytes	AFF1	ENSG00000172493	rs62306514	4	87055186	0.0227669	0.161692
Astrocytes	AFF1	ENSG00000172493	rs10489044	4	87055235	0.0227669	0.161692
Astrocytes	LINC00665	ENSG00000232677	rs2918355	19	36263417	0.0227666	0.161691
Astrocytes	LINC00665	ENSG00000232677	rs9797716	19	36263875	0.0227666	0.161691
Astrocytes	LINC00665	ENSG00000232677	rs4806289	19	36264633	0.0227666	0.161691
Astrocytes	LINC00665	ENSG00000232677	rs4805169	19	36266686	0.0227666	0.161691
Astrocytes	LINC00665	ENSG00000232677	rs4805170	19	36266723	0.0227666	0.161691
Astrocytes	LINC00665	ENSG00000232677	rs7254149	19	36267438	0.0227666	0.161691
Astrocytes	LINC00665	ENSG00000232677	rs7255170	19	36267829	0.0227666	0.161691
Inhibitory neurons	LINC00667	ENSG00000263753	rs28785855	18	5272517	0.0226929	0.16142
Astrocytes	INPP4B	ENSG00000109452	rs11100769	4	143122313	0.0226636	0.161312
Astrocytes	CYP4F3	ENSG00000186529	rs56753114	19	15566510	0.0226144	0.161128
Microglia	RABEP1	ENSG00000029725	rs56117162	17	5279135	0.0226091	0.161108
Microglia	RABEP1	ENSG00000029725	rs77318561	17	5281172	0.0226091	0.161108
Microglia	RABEP1	ENSG00000029725	rs113151753	17	5282070	0.0226091	0.161108
Microglia	RABEP1	ENSG00000029725	rs8077567	17	5286121	0.0226091	0.161108
Microglia	RABEP1	ENSG00000029725	rs80172399	17	5290954	0.0226091	0.161108
Microglia	RABEP1	ENSG00000029725	rs112065650	17	5293114	0.0226091	0.161108
Microglia	RABEP1	ENSG00000029725	rs76420897	17	5293281	0.0226091	0.161108
Microglia	RABEP1	ENSG00000029725	rs112809920	17	5293315	0.0226091	0.161108
Microglia	RABEP1	ENSG00000029725	rs79970806	17	5296937	0.0226091	0.161108
Microglia	RABEP1	ENSG00000029725	rs16954523	17	5313703	0.0226091	0.161108
Microglia	RABEP1	ENSG00000029725	rs77752862	17	5318776	0.0226091	0.161108
Microglia	RABEP1	ENSG00000029725	rs79989488	17	5318880	0.0226091	0.161108
Microglia	RABEP1	ENSG00000029725	rs59587437	17	5326822	0.0226091	0.161108
Microglia	RABEP1	ENSG00000029725	rs56125028	17	5327572	0.0226091	0.161108
Microglia	RABEP1	ENSG00000029725	rs55993740	17	5328117	0.0226091	0.161108
Microglia	RABEP1	ENSG00000029725	rs55947703	17	5328323	0.0226091	0.161108
Microglia	RABEP1	ENSG00000029725	rs112572092	17	5328907	0.0226091	0.161108
Microglia	RABEP1	ENSG00000029725	rs12600505	17	5330522	0.0226091	0.161108
Microglia	RABEP1	ENSG00000029725	rs111756829	17	5337649	0.0226091	0.161108
Microglia	RABEP1	ENSG00000029725	rs112421661	17	5338555	0.0226091	0.161108
Microglia	RABEP1	ENSG00000029725	rs75262874	17	5339906	0.0226091	0.161108
Microglia	RABEP1	ENSG00000029725	rs78650284	17	5340167	0.0226091	0.161108
Microglia	RABEP1	ENSG00000029725	rs57638638	17	5341558	0.0226091	0.161108
Microglia	RABEP1	ENSG00000029725	rs12602528	17	5342142	0.0226091	0.161108
Microglia	RABEP1	ENSG00000029725	rs79346409	17	5342744	0.0226091	0.161108
Microglia	RABEP1	ENSG00000029725	rs55913010	17	5342855	0.0226091	0.161108
Microglia	RABEP1	ENSG00000029725	rs111676379	17	5343710	0.0226091	0.161108
Microglia	RABEP1	ENSG00000029725	rs112888134	17	5344437	0.0226091	0.161108
Microglia	RABEP1	ENSG00000029725	rs12601720	17	5345387	0.0226091	0.161108
Microglia	RABEP1	ENSG00000029725	rs16954548	17	5348376	0.0226091	0.161108
Microglia	RABEP1	ENSG00000029725	rs16954552	17	5349219	0.0226091	0.161108
Microglia	RABEP1	ENSG00000029725	rs16954560	17	5349516	0.0226091	0.161108
Microglia	RABEP1	ENSG00000029725	rs75754694	17	5356470	0.0226091	0.161108
Inhibitory neurons	B3GALT5	ENSG00000183778	rs1474384	21	39497344	0.0226071	0.161101
OPCs / COPs	COL8A1	ENSG00000144810	rs774544	3	99012522	0.0225973	0.161064
Excitatory neurons	CISD1	ENSG00000122873	rs117165665	10	58135181	0.0225864	0.161023
Excitatory neurons	IGFBP2	ENSG00000115457	rs10209954	2	215930368	0.0225785	0.160993
Excitatory neurons	IGFBP2	ENSG00000115457	rs7584534	2	215931409	0.0225785	0.160993
Excitatory neurons	IGFBP2	ENSG00000115457	rs4674041	2	215931777	0.0225785	0.160993
Excitatory neurons	IGFBP2	ENSG00000115457	rs7588271	2	215932438	0.0225785	0.160993
Oligodendrocytes	DNAJC8	ENSG00000126698	rs502791	1	28250408	0.0225481	0.160878
Inhibitory neurons	PWRN1	ENSG00000259905	rs6576311	15	24487849	0.0225462	0.160871
OPCs / COPs	AC006504.5	ENSG00000267575	rs73024764	19	27766577	0.0225376	0.160839
Oligodendrocytes	DAB1	ENSG00000173406	rs3087585	1	58506159	0.0225255	0.160793
Oligodendrocytes	DAB1	ENSG00000173406	rs11207245	1	58506268	0.0225255	0.160793
Oligodendrocytes	DAB1	ENSG00000173406	rs6587820	1	58509738	0.0225255	0.160793
Oligodendrocytes	DAB1	ENSG00000173406	rs7355165	1	58520031	0.0225255	0.160793
Oligodendrocytes	DAB1	ENSG00000173406	rs7355166	1	58520078	0.0225255	0.160793
Microglia	RNF150	ENSG00000170153	rs13131368	4	141208101	0.0225203	0.160773
Microglia	RNF150	ENSG00000170153	rs13106149	4	141208131	0.0225203	0.160773
Microglia	RNF150	ENSG00000170153	rs13129840	4	141208160	0.0225203	0.160773
Microglia	RNF150	ENSG00000170153	rs13129853	4	141208179	0.0225203	0.160773
Microglia	RNF150	ENSG00000170153	rs13111980	4	141208286	0.0225203	0.160773
Microglia	RNF150	ENSG00000170153	rs17349945	4	141208478	0.0225203	0.160773
Microglia	RNF150	ENSG00000170153	rs17428238	4	141208558	0.0225203	0.160773
Microglia	RNF150	ENSG00000170153	rs13112869	4	141208615	0.0225203	0.160773
Microglia	RNF150	ENSG00000170153	rs11945396	4	141209782	0.0225203	0.160773
Microglia	RNF150	ENSG00000170153	rs10021229	4	141210011	0.0225203	0.160773
Microglia	RNF150	ENSG00000170153	rs17350057	4	141210466	0.0225203	0.160773
Microglia	RNF150	ENSG00000170153	rs28692948	4	141210580	0.0225203	0.160773
Microglia	RNF150	ENSG00000170153	rs28430271	4	141210743	0.0225203	0.160773
Microglia	RNF150	ENSG00000170153	rs11936807	4	141211278	0.0225203	0.160773
Microglia	RNF150	ENSG00000170153	rs9308138	4	141211808	0.0225203	0.160773
Microglia	RNF150	ENSG00000170153	rs9308139	4	141211919	0.0225203	0.160773
Microglia	RNF150	ENSG00000170153	rs9683981	4	141212351	0.0225203	0.160773
Microglia	RNF150	ENSG00000170153	rs2321865	4	141212652	0.0225203	0.160773
Microglia	RNF150	ENSG00000170153	rs2321866	4	141212743	0.0225203	0.160773
Microglia	RNF150	ENSG00000170153	rs11940439	4	141213639	0.0225203	0.160773
Microglia	RNF150	ENSG00000170153	rs10005504	4	141213966	0.0225203	0.160773
Microglia	RNF150	ENSG00000170153	rs10019962	4	141214476	0.0225203	0.160773
Microglia	RNF150	ENSG00000170153	rs10006088	4	141214584	0.0225203	0.160773
Microglia	RNF150	ENSG00000170153	rs11100709	4	141214969	0.0225203	0.160773
Microglia	RNF150	ENSG00000170153	rs11100710	4	141214977	0.0225203	0.160773
Microglia	RNF150	ENSG00000170153	rs11100711	4	141215103	0.0225203	0.160773
Microglia	RNF150	ENSG00000170153	rs13142694	4	141215405	0.0225203	0.160773
Microglia	RNF150	ENSG00000170153	rs12648458	4	141215442	0.0225203	0.160773
Microglia	RNF150	ENSG00000170153	rs12644691	4	141215506	0.0225203	0.160773
Microglia	RNF150	ENSG00000170153	rs28700878	4	141215675	0.0225203	0.160773
Microglia	RNF150	ENSG00000170153	rs13125402	4	141215678	0.0225203	0.160773
Microglia	RNF150	ENSG00000170153	rs6837873	4	141216011	0.0225203	0.160773
Microglia	RNF150	ENSG00000170153	rs28361456	4	141216349	0.0225203	0.160773
Microglia	RNF150	ENSG00000170153	rs10012375	4	141216472	0.0225203	0.160773
Microglia	RNF150	ENSG00000170153	rs10033892	4	141216491	0.0225203	0.160773
Excitatory neurons	ZNF195	ENSG00000005801	rs11026708	11	3356833	0.022508	0.160726
Excitatory neurons	ZNF195	ENSG00000005801	rs6578338	11	3364238	0.022508	0.160726
Excitatory neurons	ZNF195	ENSG00000005801	rs7945762	11	3364646	0.022508	0.160726
Excitatory neurons	ZNF195	ENSG00000005801	rs6578339	11	3365182	0.022508	0.160726
Excitatory neurons	ZNF195	ENSG00000005801	rs7121738	11	3368433	0.022508	0.160726
Excitatory neurons	ZNF195	ENSG00000005801	rs7943767	11	3368776	0.022508	0.160726
Excitatory neurons	ZNF195	ENSG00000005801	rs1989786	11	3368943	0.022508	0.160726
Excitatory neurons	ZNF195	ENSG00000005801	rs7930511	11	3369963	0.022508	0.160726
Excitatory neurons	ZNF195	ENSG00000005801	rs3794191	11	3370804	0.022508	0.160726
Excitatory neurons	ZNF195	ENSG00000005801	rs3794189	11	3370868	0.022508	0.160726
Excitatory neurons	ZNF195	ENSG00000005801	rs2269735	11	3371121	0.022508	0.160726
Excitatory neurons	ZNF195	ENSG00000005801	rs2269734	11	3371127	0.022508	0.160726
Excitatory neurons	ZNF195	ENSG00000005801	rs2269733	11	3371515	0.022508	0.160726
Excitatory neurons	ZNF195	ENSG00000005801	rs2269732	11	3371742	0.022508	0.160726
Excitatory neurons	ZNF195	ENSG00000005801	rs2269731	11	3371881	0.022508	0.160726
Excitatory neurons	ZNF195	ENSG00000005801	rs7924533	11	3375363	0.022508	0.160726
Excitatory neurons	ZNF195	ENSG00000005801	rs6578341	11	3375844	0.022508	0.160726
Excitatory neurons	ZNF195	ENSG00000005801	rs7103207	11	3376001	0.022508	0.160726
Excitatory neurons	ZNF195	ENSG00000005801	rs7103474	11	3376222	0.022508	0.160726
Excitatory neurons	ZNF195	ENSG00000005801	rs7122436	11	3376244	0.022508	0.160726
Excitatory neurons	ZNF195	ENSG00000005801	rs7122552	11	3376495	0.022508	0.160726
Excitatory neurons	ZNF195	ENSG00000005801	rs7106076	11	3376604	0.022508	0.160726
Excitatory neurons	ZNF195	ENSG00000005801	rs10766972	11	3377199	0.022508	0.160726
Excitatory neurons	ZNF195	ENSG00000005801	rs2412167	11	3377949	0.022508	0.160726
Excitatory neurons	ZNF195	ENSG00000005801	rs2412168	11	3377970	0.022508	0.160726
Excitatory neurons	ZNF195	ENSG00000005801	rs2412169	11	3378038	0.022508	0.160726
Excitatory neurons	ZNF195	ENSG00000005801	rs2412171	11	3378139	0.022508	0.160726
Excitatory neurons	ZNF195	ENSG00000005801	rs7933619	11	3378288	0.022508	0.160726
Excitatory neurons	ZNF195	ENSG00000005801	rs739393	11	3378510	0.022508	0.160726
Inhibitory neurons	INO80D	ENSG00000114933	rs117203002	2	206272094	0.0225072	0.160723
Astrocytes	TBCA	ENSG00000171530	rs9688272	5	77585141	0.0224839	0.160634
Excitatory neurons	SRPK2	ENSG00000135250	rs4730065	7	104969402	0.0224538	0.160518
Excitatory neurons	SRPK2	ENSG00000135250	rs6972229	7	104979116	0.0224538	0.160518
Excitatory neurons	SRPK2	ENSG00000135250	rs10280009	7	104980770	0.0224538	0.160518
Excitatory neurons	SRPK2	ENSG00000135250	rs10276583	7	104983445	0.0224538	0.160518
Excitatory neurons	SRPK2	ENSG00000135250	rs3735377	7	104983865	0.0224538	0.160518
Excitatory neurons	SRPK2	ENSG00000135250	rs3173872	7	104984622	0.0224538	0.160518
Excitatory neurons	SRPK2	ENSG00000135250	rs11974928	7	104987426	0.0224538	0.160518
Excitatory neurons	SRPK2	ENSG00000135250	rs11971732	7	104987427	0.0224538	0.160518
Excitatory neurons	SRPK2	ENSG00000135250	rs34558707	7	104991083	0.0224538	0.160518
Excitatory neurons	SRPK2	ENSG00000135250	rs10274607	7	104995150	0.0224538	0.160518
Excitatory neurons	SRPK2	ENSG00000135250	rs10249746	7	104996453	0.0224538	0.160518
Excitatory neurons	SRPK2	ENSG00000135250	rs10231975	7	104997462	0.0224538	0.160518
Excitatory neurons	SRPK2	ENSG00000135250	rs10264718	7	104998054	0.0224538	0.160518
Inhibitory neurons	ECI2	ENSG00000198721	rs853417	6	4112889	0.0224309	0.16043
Inhibitory neurons	ECI2	ENSG00000198721	rs7744628	6	4119762	0.0224309	0.16043
Inhibitory neurons	ECI2	ENSG00000198721	rs629362	6	4121597	0.0224309	0.16043
Microglia	SIDT2	ENSG00000149577	rs1060211	11	117169081	0.0224219	0.160395
Inhibitory neurons	TAMM41	ENSG00000144559	rs6779025	3	11815096	0.022418	0.16038
Excitatory neurons	PDE4C	ENSG00000105650	rs60609985	19	18268686	0.0223837	0.160247
Excitatory neurons	PDE4C	ENSG00000105650	rs2384989	19	18268739	0.0223837	0.160247
Excitatory neurons	CCDC173	ENSG00000154479	rs78679497	2	169498214	0.0223768	0.16022
Excitatory neurons	CCDC173	ENSG00000154479	rs56293740	2	169503248	0.0223768	0.16022
Excitatory neurons	CCDC173	ENSG00000154479	rs55813192	2	169503433	0.0223768	0.16022
Excitatory neurons	CCDC173	ENSG00000154479	rs79907108	2	169504067	0.0223768	0.16022
Excitatory neurons	CCDC173	ENSG00000154479	rs80086812	2	169507694	0.0223768	0.16022
Excitatory neurons	CCDC173	ENSG00000154479	rs55969561	2	169511273	0.0223768	0.16022
Excitatory neurons	CCDC173	ENSG00000154479	rs3769771	2	169511928	0.0223768	0.16022
Astrocytes	NT5E	ENSG00000135318	rs12664908	6	85468944	0.0223428	0.160087
Astrocytes	NT5E	ENSG00000135318	rs7771187	6	85473287	0.0223428	0.160087
Astrocytes	NT5E	ENSG00000135318	rs9344530	6	85482539	0.0223428	0.160087
Astrocytes	NT5E	ENSG00000135318	rs9362223	6	85482902	0.0223428	0.160087
Astrocytes	NT5E	ENSG00000135318	rs73751215	6	85484428	0.0223428	0.160087
Astrocytes	NT5E	ENSG00000135318	rs9362224	6	85486588	0.0223428	0.160087
Astrocytes	NT5E	ENSG00000135318	rs3812139	6	85487272	0.0223428	0.160087
Astrocytes	NT5E	ENSG00000135318	rs3812137	6	85506907	0.0223428	0.160087
Excitatory neurons	GPR63	ENSG00000112218	rs2840261	6	96881422	0.0222862	0.159864
Excitatory neurons	GPR63	ENSG00000112218	rs7740289	6	96885981	0.0222862	0.159864
Excitatory neurons	GPR63	ENSG00000112218	rs12210738	6	96888768	0.0222862	0.159864
Excitatory neurons	SLC16A10	ENSG00000112394	rs74859638	6	111130666	0.0222772	0.159828
Microglia	HLA-DQA1	ENSG00000196735	rs1063343	6	32660215	0.0222666	0.159786
Excitatory neurons	PLSCR1	ENSG00000188313	rs1997604	3	146543717	0.0222623	0.159769
Excitatory neurons	PLSCR1	ENSG00000188313	rs2587007	3	146543793	0.0222623	0.159769
Excitatory neurons	PLSCR1	ENSG00000188313	rs16858420	3	146543969	0.0222623	0.159769
Oligodendrocytes	TANC1	ENSG00000115183	rs67689751	2	158084579	0.022245	0.1597
OPCs / COPs	TTC3	ENSG00000182670	rs2835652	21	37185106	0.0222305	0.159643
Excitatory neurons	NME7	ENSG00000143156	rs925892	1	169366016	0.0222041	0.159537
Microglia	ARHGAP12	ENSG00000165322	rs2859755	10	31916658	0.022169	0.159396
Excitatory neurons	RRH	ENSG00000180245	rs7684459	4	109818597	0.0221508	0.159322
Excitatory neurons	RRH	ENSG00000180245	rs12644142	4	109819709	0.0221508	0.159322
Excitatory neurons	RRH	ENSG00000180245	rs4610335	4	109820134	0.0221508	0.159322
Excitatory neurons	RRH	ENSG00000180245	rs4422417	4	109820454	0.0221508	0.159322
Excitatory neurons	RRH	ENSG00000180245	rs3775961	4	109821225	0.0221508	0.159322
Excitatory neurons	RRH	ENSG00000180245	rs13140289	4	109823073	0.0221508	0.159322
Excitatory neurons	RRH	ENSG00000180245	rs13141065	4	109823210	0.0221508	0.159322
Oligodendrocytes	AK9	ENSG00000155085	rs9384719	6	109627633	0.0221369	0.159266
Excitatory neurons	EIF1B	ENSG00000114784	rs9849348	3	40420481	0.0221296	0.159237
Oligodendrocytes	SLC35F3	ENSG00000183780	rs6662730	1	234574021	0.0221273	0.159227
Oligodendrocytes	SLC35F3	ENSG00000183780	rs10797554	1	234574392	0.0221273	0.159227
Oligodendrocytes	SLC35F3	ENSG00000183780	rs12116498	1	234574847	0.0221273	0.159227
Oligodendrocytes	SLC35F3	ENSG00000183780	rs10910464	1	234576195	0.0221273	0.159227
Astrocytes	TTC3	ENSG00000182670	rs2298682	21	37072590	0.0221252	0.159219
Astrocytes	TTC3	ENSG00000182670	rs2298683	21	37072769	0.0221252	0.159219
Astrocytes	TTC3	ENSG00000182670	rs2298684	21	37072795	0.0221252	0.159219
Excitatory neurons	C1orf159	ENSG00000131591	rs3121556	1	1026447	0.0221211	0.159202
Excitatory neurons	C1orf159	ENSG00000131591	rs2710870	1	1027869	0.0221211	0.159202
Excitatory neurons	C1orf159	ENSG00000131591	rs2799055	1	1035844	0.0221211	0.159202
Excitatory neurons	C1orf159	ENSG00000131591	rs2488993	1	1037956	0.0221211	0.159202
Excitatory neurons	C1orf159	ENSG00000131591	rs2465129	1	1037997	0.0221211	0.159202
Excitatory neurons	C1orf159	ENSG00000131591	rs2465130	1	1038078	0.0221211	0.159202
Excitatory neurons	C1orf159	ENSG00000131591	rs2488994	1	1038288	0.0221211	0.159202
Excitatory neurons	C1orf159	ENSG00000131591	rs3121577	1	1038800	0.0221211	0.159202
Excitatory neurons	C1orf159	ENSG00000131591	rs2465131	1	1038819	0.0221211	0.159202
Excitatory neurons	C1orf159	ENSG00000131591	rs2488995	1	1038845	0.0221211	0.159202
Excitatory neurons	C1orf159	ENSG00000131591	rs2488996	1	1038916	0.0221211	0.159202
Excitatory neurons	C1orf159	ENSG00000131591	rs2488997	1	1038975	0.0221211	0.159202
Excitatory neurons	C1orf159	ENSG00000131591	rs2465132	1	1038976	0.0221211	0.159202
Excitatory neurons	C1orf159	ENSG00000131591	rs2465133	1	1039114	0.0221211	0.159202
Excitatory neurons	C1orf159	ENSG00000131591	rs2465134	1	1039190	0.0221211	0.159202
Excitatory neurons	C1orf159	ENSG00000131591	rs3121578	1	1039514	0.0221211	0.159202
Excitatory neurons	C1orf159	ENSG00000131591	rs3121579	1	1039753	0.0221211	0.159202
Excitatory neurons	C1orf159	ENSG00000131591	rs9331224	1	1040322	0.0221211	0.159202
Excitatory neurons	C1orf159	ENSG00000131591	rs2799066	1	1041950	0.0221211	0.159202
Excitatory neurons	C1orf159	ENSG00000131591	rs2710876	1	1042190	0.0221211	0.159202
Excitatory neurons	C1orf159	ENSG00000131591	rs2710875	1	1042400	0.0221211	0.159202
Excitatory neurons	C1orf159	ENSG00000131591	rs3128099	1	1047064	0.0221211	0.159202
Excitatory neurons	C1orf159	ENSG00000131591	rs3128102	1	1047561	0.0221211	0.159202
Excitatory neurons	C1orf159	ENSG00000131591	rs10267	1	1047614	0.0221211	0.159202
Excitatory neurons	SPPL3	ENSG00000157837	rs12579868	12	120769344	0.0221101	0.159157
Oligodendrocytes	MRPS33	ENSG00000090263	rs7781551	7	141420863	0.0220788	0.15903
Microglia	CERS5	ENSG00000139624	rs10876069	12	50599395	0.0220712	0.158999
Inhibitory neurons	LINC02347	ENSG00000214043	rs73228938	12	126348538	0.0220235	0.158803
Inhibitory neurons	LINC02347	ENSG00000214043	rs73228939	12	126351478	0.0220235	0.158803
Inhibitory neurons	LINC02347	ENSG00000214043	rs11614019	12	126354678	0.0220235	0.158803
Inhibitory neurons	LINC02347	ENSG00000214043	rs17492618	12	126357063	0.0220235	0.158803
Inhibitory neurons	LINC02347	ENSG00000214043	rs17492695	12	126358138	0.0220235	0.158803
Inhibitory neurons	LINC02347	ENSG00000214043	rs73228943	12	126358914	0.0220235	0.158803
Oligodendrocytes	ZNF680	ENSG00000173041	rs586762	7	64383619	0.0220142	0.158764
Oligodendrocytes	ZER1	ENSG00000160445	rs140893422	9	128813655	0.0220037	0.158721
Oligodendrocytes	ZER1	ENSG00000160445	rs72758869	9	128836753	0.0220037	0.158721
Inhibitory neurons	SNX19	ENSG00000120451	rs145920137	11	130844706	0.0220028	0.158717
Oligodendrocytes	NVL	ENSG00000143748	rs4654017	1	224285592	0.0220017	0.158713
Oligodendrocytes	NUFIP2	ENSG00000108256	rs1967556	17	29417015	0.0219935	0.158679
Astrocytes	RCN2	ENSG00000117906	rs8025991	15	76862927	0.0219752	0.158603
Astrocytes	RCN2	ENSG00000117906	rs4886837	15	76864076	0.0219752	0.158603
Astrocytes	RCN2	ENSG00000117906	rs12903586	15	76875899	0.0219752	0.158603
Astrocytes	RCN2	ENSG00000117906	rs12903331	15	76875927	0.0219752	0.158603
Astrocytes	RCN2	ENSG00000117906	rs4886840	15	76886661	0.0219752	0.158603
Astrocytes	RCN2	ENSG00000117906	rs35940181	15	76887678	0.0219752	0.158603
Astrocytes	RCN2	ENSG00000117906	rs11635584	15	76896817	0.0219752	0.158603
Astrocytes	RCN2	ENSG00000117906	rs12909065	15	76899676	0.0219752	0.158603
Astrocytes	RCN2	ENSG00000117906	rs78184956	15	76899866	0.0219752	0.158603
Astrocytes	RCN2	ENSG00000117906	rs907594	15	76905404	0.0219752	0.158603
Excitatory neurons	ZNF718	ENSG00000250312	rs11725979	4	135113	0.021949	0.158494
Excitatory neurons	ZNF718	ENSG00000250312	rs4565026	4	136839	0.021949	0.158494
Excitatory neurons	ZNF718	ENSG00000250312	rs3829	4	141070	0.021949	0.158494
Excitatory neurons	ZNF718	ENSG00000250312	rs57013142	4	141956	0.021949	0.158494
Excitatory neurons	ZNF718	ENSG00000250312	rs61792258	4	143482	0.021949	0.158494
Excitatory neurons	ZNF718	ENSG00000250312	rs11733385	4	146677	0.021949	0.158494
Excitatory neurons	ZNF718	ENSG00000250312	rs4315728	4	147237	0.021949	0.158494
Excitatory neurons	ZNF718	ENSG00000250312	rs6599306	4	149655	0.021949	0.158494
Excitatory neurons	ZNF718	ENSG00000250312	rs61794960	4	156661	0.021949	0.158494
Excitatory neurons	ZNF718	ENSG00000250312	rs7440274	4	161923	0.021949	0.158494
Excitatory neurons	ZNF718	ENSG00000250312	rs11248006	4	172914	0.021949	0.158494
Oligodendrocytes	TBCK	ENSG00000145348	rs151186466	4	106146410	0.0219418	0.158464
Excitatory neurons	C6orf106	ENSG00000196821	rs7752237	6	34706539	0.0218488	0.158073
Excitatory neurons	ANAPC13	ENSG00000129055	rs13070654	3	134500506	0.0218454	0.158059
Excitatory neurons	PHTF1	ENSG00000116793	rs17031716	1	113609225	0.0217904	0.157825
Excitatory neurons	UNC79	ENSG00000133958	rs4905071	14	93461360	0.021769	0.157734
Excitatory neurons	CPNE8	ENSG00000139117	rs4882289	12	37985029	0.0217491	0.157649
Microglia	LINC02232	ENSG00000250125	rs11721790	4	65034000	0.0217417	0.157617
Microglia	LINC02232	ENSG00000250125	rs11131585	4	65034167	0.0217417	0.157617
Excitatory neurons	COP1	ENSG00000143207	rs2039230	1	176205655	0.0217241	0.157541
Excitatory neurons	COP1	ENSG00000143207	rs670143	1	176207359	0.0217241	0.157541
Inhibitory neurons	ZNF567	ENSG00000189042	rs3096637	19	36545166	0.0217172	0.157512
Inhibitory neurons	ZNF567	ENSG00000189042	rs2912444	19	36548167	0.0217172	0.157512
Inhibitory neurons	ZNF567	ENSG00000189042	rs2912446	19	36549111	0.0217172	0.157512
Inhibitory neurons	ZNF567	ENSG00000189042	rs2912399	19	36550787	0.0217172	0.157512
Oligodendrocytes	ST6GALNAC3	ENSG00000184005	rs1251474	1	76065197	0.0217029	0.15745
Oligodendrocytes	ST6GALNAC3	ENSG00000184005	rs1251473	1	76065231	0.0217029	0.15745
Oligodendrocytes	ST6GALNAC3	ENSG00000184005	rs1251471	1	76067490	0.0217029	0.15745
Oligodendrocytes	ST6GALNAC3	ENSG00000184005	rs1251470	1	76067555	0.0217029	0.15745
Astrocytes	ARL14EP	ENSG00000152219	rs1716022	11	30228630	0.0216856	0.157375
Oligodendrocytes	RAI14	ENSG00000039560	rs334912	5	34753235	0.0216739	0.157324
Oligodendrocytes	AC079594.2	ENSG00000248710	rs1920643	3	160595475	0.021624	0.157107
Inhibitory neurons	TRIM69	ENSG00000185880	rs7175030	15	44730461	0.0216044	0.157022
Inhibitory neurons	TRIM69	ENSG00000185880	rs4505283	15	44745522	0.0216044	0.157022
Inhibitory neurons	TRIM69	ENSG00000185880	rs8042457	15	44747938	0.0216044	0.157022
Inhibitory neurons	TRIM69	ENSG00000185880	rs7164679	15	44753540	0.0216044	0.157022
Inhibitory neurons	TRIM69	ENSG00000185880	rs7166053	15	44753722	0.0216044	0.157022
Inhibitory neurons	TRIM69	ENSG00000185880	rs7166101	15	44753781	0.0216044	0.157022
Inhibitory neurons	TRIM69	ENSG00000185880	rs7182487	15	44756219	0.0216044	0.157022
Inhibitory neurons	TRIM69	ENSG00000185880	rs3759880	15	44756453	0.0216044	0.157022
Inhibitory neurons	TRIM69	ENSG00000185880	rs17589301	15	44759478	0.0216044	0.157022
Inhibitory neurons	TRIM69	ENSG00000185880	rs28812298	15	44762001	0.0216044	0.157022
Excitatory neurons	SEC31B	ENSG00000075826	rs79831012	10	100477302	0.0215896	0.156957
Excitatory neurons	ZCRB1	ENSG00000139168	rs3213989	12	42469999	0.0215547	0.156803
Excitatory neurons	PHC2	ENSG00000134686	rs4641276	1	33295142	0.0215406	0.156741
OPCs / COPs	SNX19	ENSG00000120451	rs3794142	11	130894100	0.0215113	0.156612
OPCs / COPs	SNX19	ENSG00000120451	rs57336947	11	130894514	0.0215113	0.156612
OPCs / COPs	SNX19	ENSG00000120451	rs1944151	11	130895136	0.0215113	0.156612
OPCs / COPs	SNX19	ENSG00000120451	rs11602545	11	130896330	0.0215113	0.156612
OPCs / COPs	SNX19	ENSG00000120451	rs3794133	11	130897591	0.0215113	0.156612
OPCs / COPs	SNX19	ENSG00000120451	rs73028852	11	130907349	0.0215113	0.156612
OPCs / COPs	SNX19	ENSG00000120451	rs2276096	11	130907694	0.0215113	0.156612
OPCs / COPs	SNX19	ENSG00000120451	rs2276097	11	130907918	0.0215113	0.156612
OPCs / COPs	SNX19	ENSG00000120451	rs2276098	11	130907991	0.0215113	0.156612
OPCs / COPs	SNX19	ENSG00000120451	rs11600182	11	130908615	0.0215113	0.156612
OPCs / COPs	SNX19	ENSG00000120451	rs11222383	11	130909010	0.0215113	0.156612
OPCs / COPs	SNX19	ENSG00000120451	rs11222384	11	130909095	0.0215113	0.156612
OPCs / COPs	SNX19	ENSG00000120451	rs4337054	11	130909378	0.0215113	0.156612
OPCs / COPs	SNX19	ENSG00000120451	rs4402303	11	130909584	0.0215113	0.156612
OPCs / COPs	SNX19	ENSG00000120451	rs4403815	11	130909726	0.0215113	0.156612
OPCs / COPs	SNX19	ENSG00000120451	rs4508210	11	130909751	0.0215113	0.156612
OPCs / COPs	SNX19	ENSG00000120451	rs1559671	11	130909908	0.0215113	0.156612
OPCs / COPs	SNX19	ENSG00000120451	rs55938996	11	130910580	0.0215113	0.156612
OPCs / COPs	SNX19	ENSG00000120451	rs56098464	11	130910588	0.0215113	0.156612
OPCs / COPs	SNX19	ENSG00000120451	rs73028872	11	130910692	0.0215113	0.156612
OPCs / COPs	SNX19	ENSG00000120451	rs73028875	11	130910700	0.0215113	0.156612
OPCs / COPs	SNX19	ENSG00000120451	rs73028877	11	130910721	0.0215113	0.156612
OPCs / COPs	SNX19	ENSG00000120451	rs73028878	11	130910754	0.0215113	0.156612
OPCs / COPs	SNX19	ENSG00000120451	rs73028880	11	130910876	0.0215113	0.156612
OPCs / COPs	SNX19	ENSG00000120451	rs117380486	11	130910933	0.0215113	0.156612
OPCs / COPs	SNX19	ENSG00000120451	rs139989165	11	130910970	0.0215113	0.156612
OPCs / COPs	SNX19	ENSG00000120451	rs3751038	11	130911580	0.0215113	0.156612
OPCs / COPs	SNX19	ENSG00000120451	rs12420822	11	130911780	0.0215113	0.156612
OPCs / COPs	SNX19	ENSG00000120451	rs12420847	11	130911790	0.0215113	0.156612
OPCs / COPs	SNX19	ENSG00000120451	rs12420834	11	130911872	0.0215113	0.156612
Oligodendrocytes	NMUR2	ENSG00000132911	rs11953436	5	152410070	0.0215023	0.156572
Excitatory neurons	SNRPF	ENSG00000139343	rs56360325	12	95886607	0.0215016	0.156569
Excitatory neurons	SNRPF	ENSG00000139343	rs74344617	12	95887732	0.0215016	0.156569
Excitatory neurons	SNRPF	ENSG00000139343	rs77783810	12	95888649	0.0215016	0.156569
Oligodendrocytes	NOX4	ENSG00000086991	rs2388103	11	89706951	0.0214981	0.156553
Oligodendrocytes	NOX4	ENSG00000086991	rs3912670	11	89707512	0.0214981	0.156553
Oligodendrocytes	DNAH1	ENSG00000114841	rs13326165	3	52498102	0.0214897	0.156516
Oligodendrocytes	ARL14EP	ENSG00000152219	rs605765	11	30195956	0.0214877	0.156507
Oligodendrocytes	ARL14EP	ENSG00000152219	rs607987	11	30202027	0.0214877	0.156507
OPCs / COPs	KIAA1211L	ENSG00000196872	rs12712037	2	98846562	0.0214629	0.156396
OPCs / COPs	KIAA1211L	ENSG00000196872	rs11900176	2	98847073	0.0214629	0.156396
OPCs / COPs	KIAA1211L	ENSG00000196872	rs7565614	2	98848371	0.0214629	0.156396
OPCs / COPs	KIAA1211L	ENSG00000196872	rs7565736	2	98848489	0.0214629	0.156396
OPCs / COPs	KIAA1211L	ENSG00000196872	rs10175560	2	98848955	0.0214629	0.156396
Excitatory neurons	SLC17A5	ENSG00000119899	rs311677	6	73426704	0.0214623	0.156394
Excitatory neurons	SLC17A5	ENSG00000119899	rs311675	6	73427746	0.0214623	0.156394
Oligodendrocytes	ADH5	ENSG00000197894	rs1154403	4	99088439	0.0214558	0.156365
Oligodendrocytes	HBS1L	ENSG00000112339	rs4896131	6	135070962	0.0214557	0.156364
OPCs / COPs	SLC2A9	ENSG00000109667	rs3796836	4	10009721	0.0214319	0.156258
OPCs / COPs	SLC2A9	ENSG00000109667	rs3756238	4	10011578	0.0214319	0.156258
OPCs / COPs	SLC2A9	ENSG00000109667	rs3756237	4	10011754	0.0214319	0.156258
OPCs / COPs	SLC2A9	ENSG00000109667	rs3756236	4	10011839	0.0214319	0.156258
OPCs / COPs	SLC2A9	ENSG00000109667	rs10939655	4	10013018	0.0214319	0.156258
OPCs / COPs	SLC2A9	ENSG00000109667	rs3796832	4	10014241	0.0214319	0.156258
OPCs / COPs	SLC2A9	ENSG00000109667	rs11736410	4	10015617	0.0214319	0.156258
OPCs / COPs	SLC2A9	ENSG00000109667	rs11736479	4	10015763	0.0214319	0.156258
OPCs / COPs	SLC2A9	ENSG00000109667	rs13113730	4	10016004	0.0214319	0.156258
OPCs / COPs	SLC2A9	ENSG00000109667	rs6857693	4	10016811	0.0214319	0.156258
OPCs / COPs	SLC2A9	ENSG00000109667	rs6844329	4	10016920	0.0214319	0.156258
OPCs / COPs	SLC2A9	ENSG00000109667	rs3796829	4	10017514	0.0214319	0.156258
OPCs / COPs	SLC2A9	ENSG00000109667	rs13128214	4	10017912	0.0214319	0.156258
OPCs / COPs	SLC2A9	ENSG00000109667	rs13133766	4	10018108	0.0214319	0.156258
Microglia	SNX19	ENSG00000120451	rs3794142	11	130894100	0.0214131	0.156173
Microglia	SNX19	ENSG00000120451	rs57336947	11	130894514	0.0214131	0.156173
Microglia	SNX19	ENSG00000120451	rs1944151	11	130895136	0.0214131	0.156173
Microglia	SNX19	ENSG00000120451	rs11602545	11	130896330	0.0214131	0.156173
Microglia	SNX19	ENSG00000120451	rs3794133	11	130897591	0.0214131	0.156173
Microglia	SNX19	ENSG00000120451	rs73028852	11	130907349	0.0214131	0.156173
Microglia	SNX19	ENSG00000120451	rs2276096	11	130907694	0.0214131	0.156173
Microglia	SNX19	ENSG00000120451	rs2276097	11	130907918	0.0214131	0.156173
Microglia	SNX19	ENSG00000120451	rs2276098	11	130907991	0.0214131	0.156173
Microglia	SNX19	ENSG00000120451	rs11600182	11	130908615	0.0214131	0.156173
Microglia	SNX19	ENSG00000120451	rs11222383	11	130909010	0.0214131	0.156173
Microglia	SNX19	ENSG00000120451	rs11222384	11	130909095	0.0214131	0.156173
Microglia	SNX19	ENSG00000120451	rs4337054	11	130909378	0.0214131	0.156173
Microglia	SNX19	ENSG00000120451	rs4402303	11	130909584	0.0214131	0.156173
Microglia	SNX19	ENSG00000120451	rs4403815	11	130909726	0.0214131	0.156173
Microglia	SNX19	ENSG00000120451	rs4508210	11	130909751	0.0214131	0.156173
Microglia	SNX19	ENSG00000120451	rs1559671	11	130909908	0.0214131	0.156173
Microglia	SNX19	ENSG00000120451	rs55938996	11	130910580	0.0214131	0.156173
Microglia	SNX19	ENSG00000120451	rs56098464	11	130910588	0.0214131	0.156173
Microglia	SNX19	ENSG00000120451	rs73028872	11	130910692	0.0214131	0.156173
Microglia	SNX19	ENSG00000120451	rs73028875	11	130910700	0.0214131	0.156173
Microglia	SNX19	ENSG00000120451	rs73028877	11	130910721	0.0214131	0.156173
Microglia	SNX19	ENSG00000120451	rs73028878	11	130910754	0.0214131	0.156173
Microglia	SNX19	ENSG00000120451	rs73028880	11	130910876	0.0214131	0.156173
Microglia	SNX19	ENSG00000120451	rs117380486	11	130910933	0.0214131	0.156173
Microglia	SNX19	ENSG00000120451	rs139989165	11	130910970	0.0214131	0.156173
Microglia	SNX19	ENSG00000120451	rs3751038	11	130911580	0.0214131	0.156173
Microglia	SNX19	ENSG00000120451	rs12420822	11	130911780	0.0214131	0.156173
Microglia	SNX19	ENSG00000120451	rs12420847	11	130911790	0.0214131	0.156173
Microglia	SNX19	ENSG00000120451	rs12420834	11	130911872	0.0214131	0.156173
Oligodendrocytes	ZBTB20	ENSG00000181722	rs11720709	3	115281158	0.0213914	0.156076
Oligodendrocytes	SEC31B	ENSG00000075826	rs10883500	10	100478567	0.0213817	0.156032
Astrocytes	GLI2	ENSG00000074047	rs34926896	2	120904790	0.0213753	0.156003
OPCs / COPs	IFT88	ENSG00000032742	rs67962655	13	20550104	0.0213732	0.155994
OPCs / COPs	IFT88	ENSG00000032742	rs113358599	13	20550229	0.0213732	0.155994
Excitatory neurons	ORAI2	ENSG00000160991	rs880924	7	102420814	0.0213673	0.155967
Oligodendrocytes	GCC2	ENSG00000135968	rs10865020	2	108512503	0.0213632	0.155949
Oligodendrocytes	GPR137C	ENSG00000180998	rs1570119	14	51618939	0.0213528	0.155902
Excitatory neurons	IQUB	ENSG00000164675	rs11976833	7	123482428	0.0213474	0.155877
Inhibitory neurons	SNRPF	ENSG00000139343	rs117821803	12	95800808	0.021321	0.155757
Inhibitory neurons	SNRPF	ENSG00000139343	rs111952459	12	95801280	0.021321	0.155757
Inhibitory neurons	SNRPF	ENSG00000139343	rs17289784	12	95802864	0.021321	0.155757
Inhibitory neurons	SNRPF	ENSG00000139343	rs17368197	12	95802894	0.021321	0.155757
Inhibitory neurons	SNRPF	ENSG00000139343	rs1369821	12	95805716	0.021321	0.155757
Inhibitory neurons	SNRPF	ENSG00000139343	rs17368365	12	95806104	0.021321	0.155757
Inhibitory neurons	SNRPF	ENSG00000139343	rs56243500	12	95806910	0.021321	0.155757
Inhibitory neurons	SNRPF	ENSG00000139343	rs55641641	12	95810122	0.021321	0.155757
Inhibitory neurons	SNRPF	ENSG00000139343	rs55873984	12	95810759	0.021321	0.155757
Inhibitory neurons	SNRPF	ENSG00000139343	rs79040951	12	95811822	0.021321	0.155757
Inhibitory neurons	SNRPF	ENSG00000139343	rs77823761	12	95811926	0.021321	0.155757
Inhibitory neurons	SNRPF	ENSG00000139343	rs80238186	12	95815206	0.021321	0.155757
Inhibitory neurons	SNRPF	ENSG00000139343	rs728675	12	95816514	0.021321	0.155757
Inhibitory neurons	SNRPF	ENSG00000139343	rs2367573	12	95816985	0.021321	0.155757
Inhibitory neurons	SNRPF	ENSG00000139343	rs17368782	12	95818735	0.021321	0.155757
Inhibitory neurons	SNRPF	ENSG00000139343	rs1865737	12	95822050	0.021321	0.155757
Inhibitory neurons	SNRPF	ENSG00000139343	rs112834242	12	95825626	0.021321	0.155757
Inhibitory neurons	SNRPF	ENSG00000139343	rs56310204	12	95828623	0.021321	0.155757
Inhibitory neurons	SNRPF	ENSG00000139343	rs56261928	12	95828862	0.021321	0.155757
Inhibitory neurons	SNRPF	ENSG00000139343	rs112522084	12	95830349	0.021321	0.155757
Inhibitory neurons	SNRPF	ENSG00000139343	rs75649233	12	95837680	0.021321	0.155757
Inhibitory neurons	SNRPF	ENSG00000139343	rs80218908	12	95845232	0.021321	0.155757
Inhibitory neurons	SNRPF	ENSG00000139343	rs76889398	12	95845286	0.021321	0.155757
Inhibitory neurons	SNRPF	ENSG00000139343	rs77369040	12	95845433	0.021321	0.155757
Inhibitory neurons	SNRPF	ENSG00000139343	rs75081992	12	95850559	0.021321	0.155757
Inhibitory neurons	SNRPF	ENSG00000139343	rs3886709	12	95853036	0.021321	0.155757
Inhibitory neurons	SNRPF	ENSG00000139343	rs80156312	12	95857040	0.021321	0.155757
Inhibitory neurons	SNRPF	ENSG00000139343	rs79819718	12	95862922	0.021321	0.155757
Inhibitory neurons	SNRPF	ENSG00000139343	rs55980325	12	95863860	0.021321	0.155757
Inhibitory neurons	SNRPF	ENSG00000139343	rs17369879	12	95864088	0.021321	0.155757
Inhibitory neurons	SNRPF	ENSG00000139343	rs17369927	12	95866173	0.021321	0.155757
Inhibitory neurons	SNRPF	ENSG00000139343	rs80247972	12	95876520	0.021321	0.155757
Inhibitory neurons	SNRPF	ENSG00000139343	rs76002053	12	95877479	0.021321	0.155757
Inhibitory neurons	SNRPF	ENSG00000139343	rs17370487	12	95878685	0.021321	0.155757
Inhibitory neurons	SNRPF	ENSG00000139343	rs10507066	12	95878864	0.021321	0.155757
Inhibitory neurons	SNRPF	ENSG00000139343	rs10507067	12	95879513	0.021321	0.155757
Inhibitory neurons	SNRPF	ENSG00000139343	rs79398728	12	95880311	0.021321	0.155757
Inhibitory neurons	SNRPF	ENSG00000139343	rs78633929	12	95884430	0.021321	0.155757
Excitatory neurons	LURAP1L	ENSG00000153714	rs10491742	9	12775489	0.0213203	0.155754
Microglia	APIP	ENSG00000149089	rs74344381	11	34890144	0.0213096	0.155705
Microglia	APIP	ENSG00000149089	rs72926580	11	34890323	0.0213096	0.155705
Microglia	APIP	ENSG00000149089	rs17432226	11	34894820	0.0213096	0.155705
Microglia	APIP	ENSG00000149089	rs61734605	11	34895110	0.0213096	0.155705
Microglia	APIP	ENSG00000149089	rs72928507	11	34895725	0.0213096	0.155705
Microglia	APIP	ENSG00000149089	rs72930433	11	34897023	0.0213096	0.155705
Microglia	APIP	ENSG00000149089	rs72930443	11	34901774	0.0213096	0.155705
Microglia	APIP	ENSG00000149089	rs1117050	11	34904791	0.0213096	0.155705
Microglia	APIP	ENSG00000149089	rs2421744	11	34905875	0.0213096	0.155705
Microglia	APIP	ENSG00000149089	rs11606871	11	34909802	0.0213096	0.155705
Microglia	APIP	ENSG00000149089	rs72930458	11	34910922	0.0213096	0.155705
Microglia	APIP	ENSG00000149089	rs17347979	11	34911989	0.0213096	0.155705
Microglia	APIP	ENSG00000149089	rs72930462	11	34912774	0.0213096	0.155705
Microglia	APIP	ENSG00000149089	rs55868872	11	34913692	0.0213096	0.155705
Microglia	APIP	ENSG00000149089	rs55957800	11	34913886	0.0213096	0.155705
Microglia	APIP	ENSG00000149089	rs72930468	11	34915273	0.0213096	0.155705
Microglia	APIP	ENSG00000149089	rs11605600	11	34917969	0.0213096	0.155705
Microglia	APIP	ENSG00000149089	rs7479823	11	34919551	0.0213096	0.155705
Microglia	APIP	ENSG00000149089	rs17348697	11	34920463	0.0213096	0.155705
Microglia	APIP	ENSG00000149089	rs17348711	11	34920766	0.0213096	0.155705
Microglia	APIP	ENSG00000149089	rs17433496	11	34921029	0.0213096	0.155705
Microglia	APIP	ENSG00000149089	rs72930480	11	34922617	0.0213096	0.155705
Microglia	APIP	ENSG00000149089	rs7950996	11	34925165	0.0213096	0.155705
Microglia	APIP	ENSG00000149089	rs10488802	11	34926146	0.0213096	0.155705
Microglia	APIP	ENSG00000149089	rs17349298	11	34927651	0.0213096	0.155705
Microglia	APIP	ENSG00000149089	rs11601737	11	34930640	0.0213096	0.155705
Microglia	APIP	ENSG00000149089	rs11605972	11	34930642	0.0213096	0.155705
Microglia	APIP	ENSG00000149089	rs11605993	11	34930786	0.0213096	0.155705
Microglia	APIP	ENSG00000149089	rs72912924	11	34935087	0.0213096	0.155705
Microglia	APIP	ENSG00000149089	rs2217479	11	34935908	0.0213096	0.155705
Microglia	APIP	ENSG00000149089	rs1409718	11	34935970	0.0213096	0.155705
Microglia	APIP	ENSG00000149089	rs7948977	11	34936732	0.0213096	0.155705
Microglia	APIP	ENSG00000149089	rs111738305	11	34936920	0.0213096	0.155705
Microglia	APIP	ENSG00000149089	rs72912934	11	34940725	0.0213096	0.155705
Microglia	APIP	ENSG00000149089	rs55929026	11	34940852	0.0213096	0.155705
Microglia	APIP	ENSG00000149089	rs17434808	11	34941352	0.0213096	0.155705
Microglia	APIP	ENSG00000149089	rs17434946	11	34942216	0.0213096	0.155705
Microglia	APIP	ENSG00000149089	rs3852515	11	34942535	0.0213096	0.155705
Microglia	APIP	ENSG00000149089	rs3852516	11	34942944	0.0213096	0.155705
Inhibitory neurons	PTH2R	ENSG00000144407	rs116563093	2	208521032	0.0213024	0.155673
Endothelial cells	ARL17B	ENSG00000228696	rs2732686	17	46261369	0.0212935	0.155632
Excitatory neurons	GLT8D1	ENSG00000016864	rs6786919	3	52565773	0.0212702	0.155526
Excitatory neurons	STAU2	ENSG00000040341	rs16938729	8	73790252	0.0212636	0.155495
Excitatory neurons	STAU2	ENSG00000040341	rs17224289	8	73790898	0.0212636	0.155495
Excitatory neurons	STAU2	ENSG00000040341	rs7018426	8	73794767	0.0212636	0.155495
Excitatory neurons	STAU2	ENSG00000040341	rs7825326	8	73795519	0.0212636	0.155495
Excitatory neurons	STAU2	ENSG00000040341	rs35659357	8	73800567	0.0212636	0.155495
Excitatory neurons	STAU2	ENSG00000040341	rs56205406	8	73805402	0.0212636	0.155495
Excitatory neurons	STAU2	ENSG00000040341	rs34426187	8	73806189	0.0212636	0.155495
Excitatory neurons	STAU2	ENSG00000040341	rs71527230	8	73806944	0.0212636	0.155495
Excitatory neurons	STAU2	ENSG00000040341	rs7834451	8	73810183	0.0212636	0.155495
Excitatory neurons	STAU2	ENSG00000040341	rs13256089	8	73814029	0.0212636	0.155495
Excitatory neurons	STAU2	ENSG00000040341	rs6992853	8	73814846	0.0212636	0.155495
Excitatory neurons	STAU2	ENSG00000040341	rs113868212	8	73821827	0.0212636	0.155495
Excitatory neurons	STAU2	ENSG00000040341	rs7831254	8	73827210	0.0212636	0.155495
Excitatory neurons	STAU2	ENSG00000040341	rs13252117	8	73827371	0.0212636	0.155495
Excitatory neurons	STAU2	ENSG00000040341	rs7000604	8	73833963	0.0212636	0.155495
Excitatory neurons	STAU2	ENSG00000040341	rs17316246	8	73836917	0.0212636	0.155495
Excitatory neurons	STAU2	ENSG00000040341	rs6997898	8	73838557	0.0212636	0.155495
Excitatory neurons	STAU2	ENSG00000040341	rs144588460	8	73844611	0.0212636	0.155495
Excitatory neurons	STAU2	ENSG00000040341	rs13256246	8	73850347	0.0212636	0.155495
Excitatory neurons	STAU2	ENSG00000040341	rs13277962	8	73853045	0.0212636	0.155495
Excitatory neurons	STAU2	ENSG00000040341	rs113360615	8	73856545	0.0212636	0.155495
Excitatory neurons	STAU2	ENSG00000040341	rs111314465	8	73856559	0.0212636	0.155495
Excitatory neurons	STAU2	ENSG00000040341	rs7845546	8	73857951	0.0212636	0.155495
Excitatory neurons	STAU2	ENSG00000040341	rs34940205	8	73865719	0.0212636	0.155495
Excitatory neurons	STAU2	ENSG00000040341	rs34011947	8	73867658	0.0212636	0.155495
Excitatory neurons	STAU2	ENSG00000040341	rs34135334	8	73868454	0.0212636	0.155495
Excitatory neurons	STAU2	ENSG00000040341	rs59570696	8	73871558	0.0212636	0.155495
Excitatory neurons	STAU2	ENSG00000040341	rs7835483	8	73876490	0.0212636	0.155495
Excitatory neurons	STAU2	ENSG00000040341	rs56189306	8	73879465	0.0212636	0.155495
Excitatory neurons	STAU2	ENSG00000040341	rs6983756	8	73888551	0.0212636	0.155495
Excitatory neurons	STAU2	ENSG00000040341	rs16938741	8	73892491	0.0212636	0.155495
Excitatory neurons	STAU2	ENSG00000040341	rs34906477	8	73893151	0.0212636	0.155495
Astrocytes	LINC01182	ENSG00000250634	rs73231543	4	13547287	0.0212224	0.155306
Astrocytes	LINC01182	ENSG00000250634	rs6855736	4	13547794	0.0212224	0.155306
Astrocytes	LINC01182	ENSG00000250634	rs112266676	4	13547807	0.0212224	0.155306
Astrocytes	LINC01182	ENSG00000250634	rs113411944	4	13547960	0.0212224	0.155306
Astrocytes	HBS1L	ENSG00000112339	rs9402677	6	135049570	0.0212054	0.155228
Microglia	AC027644.4	ENSG00000284461	rs2420827	7	66682114	0.021191	0.155161
Microglia	AC027644.4	ENSG00000284461	rs3800823	7	66682123	0.021191	0.155161
Astrocytes	SCGB2B2	ENSG00000205209	rs366296	19	34606229	0.0211838	0.155128
Astrocytes	SCGB2B2	ENSG00000205209	rs404355	19	34612270	0.0211838	0.155128
Astrocytes	SCGB2B2	ENSG00000205209	rs1270273	19	34614951	0.0211838	0.155128
Astrocytes	SCGB2B2	ENSG00000205209	rs416505	19	34615504	0.0211838	0.155128
Astrocytes	SCGB2B2	ENSG00000205209	rs432197	19	34618891	0.0211838	0.155128
Astrocytes	SCGB2B2	ENSG00000205209	rs10419529	19	34625481	0.0211838	0.155128
Astrocytes	SCGB2B2	ENSG00000205209	rs10405766	19	34626231	0.0211838	0.155128
Astrocytes	SCGB2B2	ENSG00000205209	rs10426687	19	34626452	0.0211838	0.155128
Astrocytes	SCGB2B2	ENSG00000205209	rs2198901	19	34633602	0.0211838	0.155128
Astrocytes	SCGB2B2	ENSG00000205209	rs7249277	19	34636843	0.0211838	0.155128
Astrocytes	SCGB2B2	ENSG00000205209	rs6510440	19	34637685	0.0211838	0.155128
Astrocytes	SCGB2B2	ENSG00000205209	rs2219353	19	34640573	0.0211838	0.155128
Astrocytes	SCGB2B2	ENSG00000205209	rs11666696	19	34655385	0.0211838	0.155128
Astrocytes	SCGB2B2	ENSG00000205209	rs149038801	19	34658339	0.0211838	0.155128
Astrocytes	SCGB2B2	ENSG00000205209	rs9749559	19	34659909	0.0211838	0.155128
Astrocytes	SCGB2B2	ENSG00000205209	rs12327610	19	34664667	0.0211838	0.155128
Astrocytes	SCGB2B2	ENSG00000205209	rs8113499	19	34670710	0.0211838	0.155128
Astrocytes	SCGB2B2	ENSG00000205209	rs12462007	19	34689464	0.0211838	0.155128
Astrocytes	SCGB2B2	ENSG00000205209	rs10419491	19	34692052	0.0211838	0.155128
Astrocytes	SCGB2B2	ENSG00000205209	rs10425928	19	34693332	0.0211838	0.155128
Astrocytes	SCGB2B2	ENSG00000205209	rs7260608	19	34700056	0.0211838	0.155128
Astrocytes	SCGB2B2	ENSG00000205209	rs4806043	19	34706296	0.0211838	0.155128
Astrocytes	SCGB2B2	ENSG00000205209	rs6510444	19	34708276	0.0211838	0.155128
Astrocytes	SCGB2B2	ENSG00000205209	rs875871	19	34711049	0.0211838	0.155128
Astrocytes	SCGB2B2	ENSG00000205209	rs10853941	19	34713181	0.0211838	0.155128
Astrocytes	SCGB2B2	ENSG00000205209	rs10853942	19	34713228	0.0211838	0.155128
Astrocytes	SCGB2B2	ENSG00000205209	rs4806046	19	34716990	0.0211838	0.155128
Astrocytes	SCGB2B2	ENSG00000205209	rs6510446	19	34720213	0.0211838	0.155128
Astrocytes	SCGB2B2	ENSG00000205209	rs10412756	19	34721056	0.0211838	0.155128
Astrocytes	SCGB2B2	ENSG00000205209	rs12979448	19	34722575	0.0211838	0.155128
Astrocytes	SCGB2B2	ENSG00000205209	rs10423258	19	34725730	0.0211838	0.155128
Astrocytes	SCGB2B2	ENSG00000205209	rs2014783	19	34726854	0.0211838	0.155128
Astrocytes	SCGB2B2	ENSG00000205209	rs7251186	19	34728643	0.0211838	0.155128
Astrocytes	SCGB2B2	ENSG00000205209	rs2862790	19	34731909	0.0211838	0.155128
Astrocytes	BTRC	ENSG00000166167	rs10883650	10	101429481	0.0211671	0.155051
Astrocytes	ADAP2	ENSG00000184060	rs57432042	17	30914020	0.0211266	0.154863
Oligodendrocytes	HS3ST5	ENSG00000249853	rs2499620	6	113988522	0.0211077	0.154774
Oligodendrocytes	HS3ST5	ENSG00000249853	rs2499610	6	113988899	0.0211077	0.154774
Oligodendrocytes	HS3ST5	ENSG00000249853	rs2475629	6	113988967	0.0211077	0.154774
Oligodendrocytes	HS3ST5	ENSG00000249853	rs2475628	6	113989649	0.0211077	0.154774
Oligodendrocytes	HS3ST5	ENSG00000249853	rs2499611	6	113989988	0.0211077	0.154774
Oligodendrocytes	HS3ST5	ENSG00000249853	rs2475627	6	113990201	0.0211077	0.154774
Oligodendrocytes	HS3ST5	ENSG00000249853	rs2475626	6	113990209	0.0211077	0.154774
Oligodendrocytes	HS3ST5	ENSG00000249853	rs2475625	6	113991220	0.0211077	0.154774
Oligodendrocytes	HS3ST5	ENSG00000249853	rs2475624	6	113991491	0.0211077	0.154774
Oligodendrocytes	HS3ST5	ENSG00000249853	rs2475623	6	113992284	0.0211077	0.154774
Oligodendrocytes	HS3ST5	ENSG00000249853	rs2475622	6	113992305	0.0211077	0.154774
Oligodendrocytes	HS3ST5	ENSG00000249853	rs2475621	6	113992985	0.0211077	0.154774
Oligodendrocytes	HS3ST5	ENSG00000249853	rs2475620	6	113993183	0.0211077	0.154774
Oligodendrocytes	HS3ST5	ENSG00000249853	rs2475619	6	113993654	0.0211077	0.154774
Oligodendrocytes	HS3ST5	ENSG00000249853	rs2475618	6	113993907	0.0211077	0.154774
Oligodendrocytes	HS3ST5	ENSG00000249853	rs2475617	6	113993968	0.0211077	0.154774
Oligodendrocytes	HS3ST5	ENSG00000249853	rs2499612	6	113994112	0.0211077	0.154774
Oligodendrocytes	HS3ST5	ENSG00000249853	rs9374432	6	113995240	0.0211077	0.154774
Oligodendrocytes	HS3ST5	ENSG00000249853	rs9398370	6	113995692	0.0211077	0.154774
Oligodendrocytes	HS3ST5	ENSG00000249853	rs4551200	6	113995952	0.0211077	0.154774
Oligodendrocytes	HS3ST5	ENSG00000249853	rs2499613	6	113996719	0.0211077	0.154774
Oligodendrocytes	HS3ST5	ENSG00000249853	rs3002601	6	113998376	0.0211077	0.154774
Oligodendrocytes	HS3ST5	ENSG00000249853	rs9320476	6	113999898	0.0211077	0.154774
Oligodendrocytes	HS3ST5	ENSG00000249853	rs9320477	6	114000348	0.0211077	0.154774
Oligodendrocytes	HS3ST5	ENSG00000249853	rs2499616	6	114001429	0.0211077	0.154774
Oligodendrocytes	HS3ST5	ENSG00000249853	rs6568821	6	114002979	0.0211077	0.154774
Oligodendrocytes	HS3ST5	ENSG00000249853	rs9488300	6	114004008	0.0211077	0.154774
Oligodendrocytes	HS3ST5	ENSG00000249853	rs4945985	6	114005290	0.0211077	0.154774
Oligodendrocytes	HS3ST5	ENSG00000249853	rs4296916	6	114005529	0.0211077	0.154774
Oligodendrocytes	HS3ST5	ENSG00000249853	rs4296917	6	114005626	0.0211077	0.154774
Oligodendrocytes	HS3ST5	ENSG00000249853	rs9488301	6	114006284	0.0211077	0.154774
Oligodendrocytes	HS3ST5	ENSG00000249853	rs9488302	6	114006298	0.0211077	0.154774
Oligodendrocytes	HS3ST5	ENSG00000249853	rs9488303	6	114006314	0.0211077	0.154774
Oligodendrocytes	HS3ST5	ENSG00000249853	rs9488304	6	114006397	0.0211077	0.154774
Oligodendrocytes	HS3ST5	ENSG00000249853	rs12181439	6	114006429	0.0211077	0.154774
Oligodendrocytes	HS3ST5	ENSG00000249853	rs6568824	6	114006934	0.0211077	0.154774
Excitatory neurons	HOMER1	ENSG00000152413	rs7727489	5	78967597	0.0210922	0.154702
Oligodendrocytes	ATG4C	ENSG00000125703	rs11579171	1	62768057	0.0210873	0.154679
Oligodendrocytes	ATG4C	ENSG00000125703	rs4396149	1	62776025	0.0210873	0.154679
Oligodendrocytes	PACRG	ENSG00000112530	rs7763577	6	163659165	0.0210792	0.154641
Excitatory neurons	ASB8	ENSG00000177981	rs10875728	12	48032609	0.0210379	0.154447
Excitatory neurons	ASB8	ENSG00000177981	rs10875729	12	48032943	0.0210379	0.154447
Excitatory neurons	ASB8	ENSG00000177981	rs11168370	12	48041497	0.0210379	0.154447
Inhibitory neurons	SLC35E2B	ENSG00000189339	rs28689700	1	1594618	0.0210177	0.154352
Excitatory neurons	SLC41A3	ENSG00000114544	rs4077563	3	126050914	0.0210086	0.154309
Oligodendrocytes	LINC00320	ENSG00000224924	rs2826498	21	20760747	0.0209988	0.154262
Oligodendrocytes	LINC00320	ENSG00000224924	rs2212552	21	20762252	0.0209988	0.154262
Oligodendrocytes	LINC00320	ENSG00000224924	rs2226663	21	20762307	0.0209988	0.154262
Oligodendrocytes	LINC00320	ENSG00000224924	rs2226664	21	20762311	0.0209988	0.154262
Oligodendrocytes	LINC00320	ENSG00000224924	rs8130024	21	20764110	0.0209988	0.154262
Oligodendrocytes	LINC00320	ENSG00000224924	rs9979352	21	20765899	0.0209988	0.154262
Oligodendrocytes	LINC00320	ENSG00000224924	rs7283239	21	20768199	0.0209988	0.154262
Oligodendrocytes	LINC00320	ENSG00000224924	rs7277396	21	20771643	0.0209988	0.154262
Oligodendrocytes	LINC00320	ENSG00000224924	rs2097025	21	20771904	0.0209988	0.154262
Oligodendrocytes	LINC00320	ENSG00000224924	rs13049153	21	20772417	0.0209988	0.154262
Oligodendrocytes	LINC00320	ENSG00000224924	rs2826509	21	20772819	0.0209988	0.154262
Oligodendrocytes	LINC00320	ENSG00000224924	rs2826511	21	20774238	0.0209988	0.154262
Oligodendrocytes	LINC00320	ENSG00000224924	rs6517994	21	20775589	0.0209988	0.154262
Oligodendrocytes	LINC00320	ENSG00000224924	rs6517995	21	20775736	0.0209988	0.154262
Oligodendrocytes	LINC00320	ENSG00000224924	rs9980908	21	20776364	0.0209988	0.154262
Oligodendrocytes	LINC00320	ENSG00000224924	rs2407942	21	20777413	0.0209988	0.154262
Oligodendrocytes	LINC00320	ENSG00000224924	rs2407943	21	20777421	0.0209988	0.154262
Oligodendrocytes	LINC00320	ENSG00000224924	rs2407944	21	20777621	0.0209988	0.154262
Oligodendrocytes	LINC00320	ENSG00000224924	rs2186863	21	20777717	0.0209988	0.154262
Oligodendrocytes	LINC00320	ENSG00000224924	rs2186864	21	20777742	0.0209988	0.154262
Oligodendrocytes	LINC00320	ENSG00000224924	rs2186865	21	20778169	0.0209988	0.154262
Oligodendrocytes	LINC00320	ENSG00000224924	rs6517996	21	20778188	0.0209988	0.154262
Oligodendrocytes	LINC00320	ENSG00000224924	rs6517997	21	20778274	0.0209988	0.154262
Oligodendrocytes	LINC00320	ENSG00000224924	rs6517998	21	20778317	0.0209988	0.154262
Oligodendrocytes	LINC00320	ENSG00000224924	rs7283966	21	20778360	0.0209988	0.154262
Oligodendrocytes	LINC00320	ENSG00000224924	rs2186866	21	20778470	0.0209988	0.154262
Oligodendrocytes	LINC00320	ENSG00000224924	rs2155611	21	20778603	0.0209988	0.154262
Oligodendrocytes	LINC00320	ENSG00000224924	rs9636681	21	20778940	0.0209988	0.154262
Oligodendrocytes	LINC00320	ENSG00000224924	rs9636682	21	20779051	0.0209988	0.154262
Oligodendrocytes	LINC00320	ENSG00000224924	rs9636683	21	20779073	0.0209988	0.154262
Oligodendrocytes	LINC00320	ENSG00000224924	rs9637116	21	20779082	0.0209988	0.154262
Oligodendrocytes	LINC00320	ENSG00000224924	rs9636684	21	20779164	0.0209988	0.154262
Oligodendrocytes	LINC00320	ENSG00000224924	rs9979515	21	20779458	0.0209988	0.154262
Oligodendrocytes	LINC00320	ENSG00000224924	rs1989016	21	20779906	0.0209988	0.154262
Oligodendrocytes	LINC00320	ENSG00000224924	rs1989017	21	20779998	0.0209988	0.154262
Oligodendrocytes	LINC00320	ENSG00000224924	rs1989018	21	20780236	0.0209988	0.154262
Oligodendrocytes	LINC00320	ENSG00000224924	rs2212553	21	20780238	0.0209988	0.154262
Oligodendrocytes	LINC00320	ENSG00000224924	rs28768544	21	20780676	0.0209988	0.154262
Oligodendrocytes	LINC00320	ENSG00000224924	rs7280806	21	20781031	0.0209988	0.154262
Oligodendrocytes	LINC00320	ENSG00000224924	rs7277729	21	20781317	0.0209988	0.154262
Excitatory neurons	RBM6	ENSG00000004534	rs3774745	3	50167312	0.0209904	0.154223
Excitatory neurons	RBM6	ENSG00000004534	rs3774749	3	50169794	0.0209904	0.154223
Excitatory neurons	RBM6	ENSG00000004534	rs3774750	3	50170973	0.0209904	0.154223
Oligodendrocytes	DENND5B	ENSG00000170456	rs2568884	12	31459250	0.020951	0.154036
Astrocytes	PCBP3	ENSG00000183570	rs56323347	21	45759202	0.0209476	0.154019
Astrocytes	PCBP3	ENSG00000183570	rs9974491	21	45759999	0.0209476	0.154019
Oligodendrocytes	TMEM125	ENSG00000179178	rs7549876	1	43294565	0.020938	0.153974
Excitatory neurons	ARHGAP32	ENSG00000134909	rs507990	11	129082410	0.0209272	0.153922
Excitatory neurons	ZRANB3	ENSG00000121988	rs6761268	2	135628113	0.0208953	0.15377
Excitatory neurons	SRPRB	ENSG00000144867	rs35332919	3	133800158	0.020892	0.153754
Microglia	CARF	ENSG00000138380	rs72932707	2	202774672	0.0208656	0.153627
Microglia	CARF	ENSG00000138380	rs72932709	2	202774778	0.0208656	0.153627
Microglia	CARF	ENSG00000138380	rs72932711	2	202775123	0.0208656	0.153627
Microglia	CARF	ENSG00000138380	rs72932716	2	202777521	0.0208656	0.153627
Microglia	CARF	ENSG00000138380	rs72932720	2	202782211	0.0208656	0.153627
Microglia	CARF	ENSG00000138380	rs72932722	2	202782875	0.0208656	0.153627
Microglia	CARF	ENSG00000138380	rs72932723	2	202782923	0.0208656	0.153627
Inhibitory neurons	KIF27	ENSG00000165115	rs72749137	9	84007010	0.020845	0.153528
Endothelial cells	GALNT17	ENSG00000185274	rs9638610	7	71214460	0.0208393	0.1535
Endothelial cells	GALNT17	ENSG00000185274	rs12666487	7	71222927	0.0208393	0.1535
Oligodendrocytes	PREX1	ENSG00000124126	rs3746816	20	48744982	0.0208332	0.153471
Excitatory neurons	AC018697.1	ENSG00000266573	rs1668146	18	24661081	0.0207998	0.153309
Excitatory neurons	AC018697.1	ENSG00000266573	rs339882	18	24673668	0.0207998	0.153309
Excitatory neurons	AC018697.1	ENSG00000266573	rs339883	18	24673929	0.0207998	0.153309
Excitatory neurons	AC018697.1	ENSG00000266573	rs339884	18	24675194	0.0207998	0.153309
Excitatory neurons	AC018697.1	ENSG00000266573	rs339935	18	24701516	0.0207998	0.153309
Excitatory neurons	AC018697.1	ENSG00000266573	rs339936	18	24702390	0.0207998	0.153309
Excitatory neurons	AC018697.1	ENSG00000266573	rs180385	18	24703814	0.0207998	0.153309
Excitatory neurons	AC018697.1	ENSG00000266573	rs339937	18	24704156	0.0207998	0.153309
Excitatory neurons	AC018697.1	ENSG00000266573	rs339938	18	24704522	0.0207998	0.153309
Excitatory neurons	AC018697.1	ENSG00000266573	rs339944	18	24708075	0.0207998	0.153309
Inhibitory neurons	AGBL1	ENSG00000273540	rs28391054	15	85981734	0.0207978	0.1533
Inhibitory neurons	AGBL1	ENSG00000273540	rs28637598	15	85981737	0.0207978	0.1533
Excitatory neurons	DNAJC24	ENSG00000170946	rs569385	11	31369686	0.0207748	0.153188
Excitatory neurons	DNAJC24	ENSG00000170946	rs515591	11	31371208	0.0207748	0.153188
Excitatory neurons	DNAJC24	ENSG00000170946	rs4922860	11	31371448	0.0207748	0.153188
Excitatory neurons	DNAJC24	ENSG00000170946	rs61879923	11	31371877	0.0207748	0.153188
Excitatory neurons	DNAJC24	ENSG00000170946	rs543138	11	31371918	0.0207748	0.153188
Excitatory neurons	DNAJC24	ENSG00000170946	rs658477	11	31372070	0.0207748	0.153188
Excitatory neurons	DNAJC24	ENSG00000170946	rs483534	11	31376595	0.0207748	0.153188
Excitatory neurons	DNAJC24	ENSG00000170946	rs632445	11	31379851	0.0207748	0.153188
Excitatory neurons	DNAJC24	ENSG00000170946	rs553074	11	31382425	0.0207748	0.153188
Excitatory neurons	DNAJC24	ENSG00000170946	rs61879925	11	31382759	0.0207748	0.153188
Excitatory neurons	DNAJC24	ENSG00000170946	rs481683	11	31385884	0.0207748	0.153188
Excitatory neurons	DNAJC24	ENSG00000170946	rs586208	11	31388451	0.0207748	0.153188
Excitatory neurons	DNAJC24	ENSG00000170946	rs682539	11	31388695	0.0207748	0.153188
Excitatory neurons	DNAJC24	ENSG00000170946	rs576990	11	31389326	0.0207748	0.153188
Excitatory neurons	DNAJC24	ENSG00000170946	rs4244477	11	31390100	0.0207748	0.153188
Excitatory neurons	DNAJC24	ENSG00000170946	rs508689	11	31394466	0.0207748	0.153188
Excitatory neurons	DNAJC24	ENSG00000170946	rs1965232	11	31397949	0.0207748	0.153188
Excitatory neurons	DNAJC24	ENSG00000170946	rs2167299	11	31398287	0.0207748	0.153188
Excitatory neurons	DNAJC24	ENSG00000170946	rs17632324	11	31399033	0.0207748	0.153188
Excitatory neurons	DNAJC24	ENSG00000170946	rs12277314	11	31399177	0.0207748	0.153188
Excitatory neurons	DNAJC24	ENSG00000170946	rs2122681	11	31401351	0.0207748	0.153188
Excitatory neurons	DNAJC24	ENSG00000170946	rs6484503	11	31403056	0.0207748	0.153188
Excitatory neurons	DNAJC24	ENSG00000170946	rs3979424	11	31403204	0.0207748	0.153188
Excitatory neurons	DNAJC24	ENSG00000170946	rs12272996	11	31403649	0.0207748	0.153188
Excitatory neurons	DNAJC24	ENSG00000170946	rs17705193	11	31404997	0.0207748	0.153188
Excitatory neurons	DNAJC24	ENSG00000170946	rs61879927	11	31405922	0.0207748	0.153188
Excitatory neurons	DNAJC24	ENSG00000170946	rs36041740	11	31406023	0.0207748	0.153188
Excitatory neurons	DNAJC24	ENSG00000170946	rs7941347	11	31406655	0.0207748	0.153188
Excitatory neurons	DNAJC24	ENSG00000170946	rs1901252	11	31407919	0.0207748	0.153188
Excitatory neurons	DNAJC24	ENSG00000170946	rs4922864	11	31408682	0.0207748	0.153188
Excitatory neurons	DNAJC24	ENSG00000170946	rs11031378	11	31409642	0.0207748	0.153188
Excitatory neurons	DNAJC24	ENSG00000170946	rs12287643	11	31409871	0.0207748	0.153188
OPCs / COPs	NUP43	ENSG00000120253	rs9485402	6	149565339	0.0207741	0.153185
Oligodendrocytes	LRRC1	ENSG00000137269	rs4715421	6	53766261	0.0206979	0.152813
Oligodendrocytes	CCNT2	ENSG00000082258	rs1348793	2	134918338	0.02064	0.152528
Oligodendrocytes	CCNT2	ENSG00000082258	rs3769028	2	134919282	0.02064	0.152528
Oligodendrocytes	CCNT2	ENSG00000082258	rs3769027	2	134919465	0.02064	0.152528
Oligodendrocytes	CCNT2	ENSG00000082258	rs3769026	2	134919473	0.02064	0.152528
Oligodendrocytes	CCNT2	ENSG00000082258	rs3769024	2	134919698	0.02064	0.152528
Oligodendrocytes	CCNT2	ENSG00000082258	rs7558881	2	134924524	0.02064	0.152528
Oligodendrocytes	CCNT2	ENSG00000082258	rs7589040	2	134924638	0.02064	0.152528
Oligodendrocytes	CCNT2	ENSG00000082258	rs4953937	2	134925222	0.02064	0.152528
Oligodendrocytes	CCNT2	ENSG00000082258	rs6714007	2	134929079	0.02064	0.152528
Oligodendrocytes	CCNT2	ENSG00000082258	rs80353268	2	134929388	0.02064	0.152528
Oligodendrocytes	CCNT2	ENSG00000082258	rs10454737	2	134929838	0.02064	0.152528
Oligodendrocytes	CCNT2	ENSG00000082258	rs6705067	2	134933621	0.02064	0.152528
Oligodendrocytes	CCNT2	ENSG00000082258	rs4344970	2	134934089	0.02064	0.152528
Oligodendrocytes	CCNT2	ENSG00000082258	rs41521049	2	134935499	0.02064	0.152528
Oligodendrocytes	CCNT2	ENSG00000082258	rs1823118	2	134936784	0.02064	0.152528
Oligodendrocytes	CCNT2	ENSG00000082258	rs4953939	2	134938481	0.02064	0.152528
Oligodendrocytes	CCNT2	ENSG00000082258	rs6713522	2	134939444	0.02064	0.152528
Oligodendrocytes	CCNT2	ENSG00000082258	rs4954199	2	134939826	0.02064	0.152528
Oligodendrocytes	CCNT2	ENSG00000082258	rs10175818	2	134939973	0.02064	0.152528
Oligodendrocytes	CCNT2	ENSG00000082258	rs10190690	2	134940167	0.02064	0.152528
Oligodendrocytes	CCNT2	ENSG00000082258	rs10198975	2	134940227	0.02064	0.152528
Oligodendrocytes	CCNT2	ENSG00000082258	rs78697654	2	134940431	0.02064	0.152528
Oligodendrocytes	CCNT2	ENSG00000082258	rs78085498	2	134940505	0.02064	0.152528
Oligodendrocytes	CCNT2	ENSG00000082258	rs6737606	2	134941554	0.02064	0.152528
Oligodendrocytes	CCNT2	ENSG00000082258	rs3816339	2	134942581	0.02064	0.152528
Oligodendrocytes	CCNT2	ENSG00000082258	rs12617286	2	134943919	0.02064	0.152528
Oligodendrocytes	CCNT2	ENSG00000082258	rs12619527	2	134944259	0.02064	0.152528
Oligodendrocytes	CCNT2	ENSG00000082258	rs4954201	2	134949943	0.02064	0.152528
Excitatory neurons	MERTK	ENSG00000153208	rs7595212	2	111905190	0.0206397	0.152526
Excitatory neurons	MERTK	ENSG00000153208	rs71414616	2	111939107	0.0206397	0.152526
OPCs / COPs	ITGA8	ENSG00000077943	rs7093271	10	15532532	0.0206137	0.152398
OPCs / COPs	ITGA8	ENSG00000077943	rs11813586	10	15532693	0.0206137	0.152398
Excitatory neurons	SLC39A8	ENSG00000138821	rs4698846	4	102360752	0.0206098	0.152379
Excitatory neurons	SLC39A8	ENSG00000138821	rs11734743	4	102362169	0.0206098	0.152379
Excitatory neurons	SLC39A8	ENSG00000138821	rs11097774	4	102362831	0.0206098	0.152379
Excitatory neurons	SLC39A8	ENSG00000138821	rs11940362	4	102364461	0.0206098	0.152379
Excitatory neurons	SLC39A8	ENSG00000138821	rs10516494	4	102364548	0.0206098	0.152379
Excitatory neurons	SLC39A8	ENSG00000138821	rs985709	4	102365034	0.0206098	0.152379
Excitatory neurons	SLC39A8	ENSG00000138821	rs13142667	4	102365916	0.0206098	0.152379
Excitatory neurons	SLC39A8	ENSG00000138821	rs13105418	4	102367872	0.0206098	0.152379
Excitatory neurons	SLC39A8	ENSG00000138821	rs4698847	4	102368397	0.0206098	0.152379
Excitatory neurons	SLC39A8	ENSG00000138821	rs4699017	4	102368586	0.0206098	0.152379
Excitatory neurons	SLC39A8	ENSG00000138821	rs2126626	4	102370161	0.0206098	0.152379
Excitatory neurons	SLC39A8	ENSG00000138821	rs6834845	4	102373532	0.0206098	0.152379
Excitatory neurons	SLC39A8	ENSG00000138821	rs4518246	4	102380996	0.0206098	0.152379
Excitatory neurons	SLC39A8	ENSG00000138821	rs11932504	4	102381547	0.0206098	0.152379
Excitatory neurons	SLC39A8	ENSG00000138821	rs11731743	4	102384167	0.0206098	0.152379
Excitatory neurons	SLC39A8	ENSG00000138821	rs35684057	4	102393861	0.0206098	0.152379
Excitatory neurons	SLC39A8	ENSG00000138821	rs13150460	4	102394781	0.0206098	0.152379
Excitatory neurons	SLC39A8	ENSG00000138821	rs13105296	4	102395394	0.0206098	0.152379
Excitatory neurons	SLC39A8	ENSG00000138821	rs13112672	4	102396198	0.0206098	0.152379
Excitatory neurons	SLC39A8	ENSG00000138821	rs4699022	4	102396842	0.0206098	0.152379
Excitatory neurons	SLC39A8	ENSG00000138821	rs4699023	4	102397009	0.0206098	0.152379
Excitatory neurons	SLC39A8	ENSG00000138821	rs13142626	4	102400634	0.0206098	0.152379
Excitatory neurons	SLC39A8	ENSG00000138821	rs11733421	4	102401447	0.0206098	0.152379
OPCs / COPs	KANSL1	ENSG00000120071	rs199528	17	46765770	0.0206088	0.152374
OPCs / COPs	KANSL1	ENSG00000120071	rs199525	17	46770468	0.0206088	0.152374
OPCs / COPs	KANSL1	ENSG00000120071	rs199516	17	46779119	0.0206088	0.152374
OPCs / COPs	KANSL1	ENSG00000120071	rs199515	17	46779275	0.0206088	0.152374
OPCs / COPs	KANSL1	ENSG00000120071	rs199514	17	46779515	0.0206088	0.152374
OPCs / COPs	KANSL1	ENSG00000120071	rs199513	17	46779566	0.0206088	0.152374
OPCs / COPs	KANSL1	ENSG00000120071	rs199512	17	46779986	0.0206088	0.152374
OPCs / COPs	KANSL1	ENSG00000120071	rs199509	17	46781362	0.0206088	0.152374
OPCs / COPs	KANSL1	ENSG00000120071	rs199507	17	46781489	0.0206088	0.152374
OPCs / COPs	KANSL1	ENSG00000120071	rs199506	17	46781665	0.0206088	0.152374
OPCs / COPs	KANSL1	ENSG00000120071	rs415430	17	46781778	0.0206088	0.152374
OPCs / COPs	KANSL1	ENSG00000120071	rs430685	17	46781782	0.0206088	0.152374
OPCs / COPs	KANSL1	ENSG00000120071	rs199505	17	46782044	0.0206088	0.152374
OPCs / COPs	KANSL1	ENSG00000120071	rs70600	17	46782655	0.0206088	0.152374
OPCs / COPs	KANSL1	ENSG00000120071	rs199504	17	46783637	0.0206088	0.152374
Microglia	MICA	ENSG00000204520	rs7774983	6	31414359	0.020596	0.15231
Microglia	MICA	ENSG00000204520	rs9283891	6	31420453	0.020596	0.15231
Microglia	MICA	ENSG00000204520	rs9295991	6	31420500	0.020596	0.15231
Excitatory neurons	RAB27B	ENSG00000041353	rs12970424	18	54805751	0.020581	0.152236
Excitatory neurons	RAB27B	ENSG00000041353	rs12956208	18	54805936	0.020581	0.152236
Excitatory neurons	RAB27B	ENSG00000041353	rs2311117	18	54806562	0.020581	0.152236
Excitatory neurons	RAB27B	ENSG00000041353	rs8093506	18	54806939	0.020581	0.152236
Excitatory neurons	RAB27B	ENSG00000041353	rs7236320	18	54807820	0.020581	0.152236
Excitatory neurons	RAB27B	ENSG00000041353	rs7236335	18	54807842	0.020581	0.152236
Excitatory neurons	RAB27B	ENSG00000041353	rs7243785	18	54807931	0.020581	0.152236
Excitatory neurons	RAB27B	ENSG00000041353	rs6566870	18	54808629	0.020581	0.152236
Excitatory neurons	RAB27B	ENSG00000041353	rs6566871	18	54808673	0.020581	0.152236
Excitatory neurons	RAB27B	ENSG00000041353	rs11152003	18	54809238	0.020581	0.152236
Excitatory neurons	RAB27B	ENSG00000041353	rs12457101	18	54809566	0.020581	0.152236
Excitatory neurons	RAB27B	ENSG00000041353	rs12457761	18	54809639	0.020581	0.152236
Excitatory neurons	RAB27B	ENSG00000041353	rs12968302	18	54811739	0.020581	0.152236
Excitatory neurons	RAB27B	ENSG00000041353	rs12965081	18	54811808	0.020581	0.152236
Excitatory neurons	RAB27B	ENSG00000041353	rs8092503	18	54812256	0.020581	0.152236
Excitatory neurons	RAB27B	ENSG00000041353	rs8089801	18	54812533	0.020581	0.152236
Excitatory neurons	RAB27B	ENSG00000041353	rs11152005	18	54813347	0.020581	0.152236
Excitatory neurons	RAB27B	ENSG00000041353	rs2009198	18	54813564	0.020581	0.152236
Excitatory neurons	RAB27B	ENSG00000041353	rs12966541	18	54814171	0.020581	0.152236
Excitatory neurons	RAB27B	ENSG00000041353	rs12960257	18	54814207	0.020581	0.152236
Excitatory neurons	RAB27B	ENSG00000041353	rs8085272	18	54814352	0.020581	0.152236
Excitatory neurons	RAB27B	ENSG00000041353	rs12970682	18	54814404	0.020581	0.152236
Excitatory neurons	RAB27B	ENSG00000041353	rs12956220	18	54814519	0.020581	0.152236
Oligodendrocytes	COPS8	ENSG00000198612	rs6721793	2	237049612	0.0205725	0.152194
Excitatory neurons	RAD51C	ENSG00000108384	rs12601347	17	58603633	0.0205661	0.152162
Oligodendrocytes	AL445250.1	ENSG00000225096	rs1224716	6	58100224	0.0205278	0.151971
Oligodendrocytes	AL445250.1	ENSG00000225096	rs1224715	6	58100714	0.0205278	0.151971
Oligodendrocytes	AL445250.1	ENSG00000225096	rs1224714	6	58101129	0.0205278	0.151971
Oligodendrocytes	MED4	ENSG00000136146	rs61972210	13	47870887	0.0204793	0.151728
Oligodendrocytes	MED4	ENSG00000136146	rs11840968	13	47871254	0.0204793	0.151728
Oligodendrocytes	MED4	ENSG00000136146	rs11841315	13	47901923	0.0204793	0.151728
Oligodendrocytes	MED4	ENSG00000136146	rs61972223	13	47907245	0.0204793	0.151728
Inhibitory neurons	TAF1B	ENSG00000115750	rs16856130	2	10356174	0.0204167	0.151412
Oligodendrocytes	INPP4B	ENSG00000109452	rs4309787	4	143128069	0.0204127	0.151392
OPCs / COPs	MFAP3	ENSG00000037749	rs4958693	5	154076764	0.0203613	0.151131
Astrocytes	ZNF484	ENSG00000127081	rs1575437	9	92907063	0.0203583	0.151116
Oligodendrocytes	TAOK1	ENSG00000160551	rs35872378	17	29339868	0.0203556	0.151102
Oligodendrocytes	TAOK1	ENSG00000160551	rs34919124	17	29340100	0.0203556	0.151102
Oligodendrocytes	TAOK1	ENSG00000160551	rs12941211	17	29346223	0.0203556	0.151102
Oligodendrocytes	TAOK1	ENSG00000160551	rs12453189	17	29347151	0.0203556	0.151102
Oligodendrocytes	TAOK1	ENSG00000160551	rs4795502	17	29348606	0.0203556	0.151102
Oligodendrocytes	TAOK1	ENSG00000160551	rs1544287	17	29349345	0.0203556	0.151102
Oligodendrocytes	TAOK1	ENSG00000160551	rs12453317	17	29355256	0.0203556	0.151102
Oligodendrocytes	TAOK1	ENSG00000160551	rs12946125	17	29357561	0.0203556	0.151102
Oligodendrocytes	TTBK1	ENSG00000146216	rs77538445	6	43318035	0.0202959	0.150797
Oligodendrocytes	TTBK1	ENSG00000146216	rs74766084	6	43320066	0.0202959	0.150797
Oligodendrocytes	TTBK1	ENSG00000146216	rs4714675	6	43320155	0.0202959	0.150797
Oligodendrocytes	TTBK1	ENSG00000146216	rs2651201	6	43325628	0.0202959	0.150797
Oligodendrocytes	TTBK1	ENSG00000146216	rs78567061	6	43325708	0.0202959	0.150797
Oligodendrocytes	TTBK1	ENSG00000146216	rs76088627	6	43344113	0.0202959	0.150797
Oligodendrocytes	TTBK1	ENSG00000146216	rs6458333	6	43346062	0.0202959	0.150797
Oligodendrocytes	TTBK1	ENSG00000146216	rs41281796	6	43356179	0.0202959	0.150797
Oligodendrocytes	TTBK1	ENSG00000146216	rs41281798	6	43358049	0.0202959	0.150797
Oligodendrocytes	TTBK1	ENSG00000146216	rs17209400	6	43360324	0.0202959	0.150797
Oligodendrocytes	TTBK1	ENSG00000146216	rs111467122	6	43366809	0.0202959	0.150797
Excitatory neurons	CCDC127	ENSG00000164366	rs13154353	5	175321	0.0202889	0.150761
Oligodendrocytes	TOX3	ENSG00000103460	rs7199321	16	52382607	0.020259	0.150608
Microglia	SPATA7	ENSG00000042317	rs7144459	14	88822935	0.0202536	0.15058
Microglia	SPATA7	ENSG00000042317	rs3850391	14	88829518	0.0202536	0.15058
Microglia	SPATA7	ENSG00000042317	rs10141094	14	88831106	0.0202536	0.15058
Microglia	SPATA7	ENSG00000042317	rs12435504	14	88832396	0.0202536	0.15058
Microglia	SPATA7	ENSG00000042317	rs3850392	14	88833286	0.0202536	0.15058
Microglia	SPATA7	ENSG00000042317	rs7141251	14	88840445	0.0202536	0.15058
Microglia	SPATA7	ENSG00000042317	rs7141448	14	88840528	0.0202536	0.15058
Microglia	SPATA7	ENSG00000042317	rs7155535	14	88844002	0.0202536	0.15058
Astrocytes	STEAP2	ENSG00000157214	rs194505	7	90211993	0.0202502	0.150563
Inhibitory neurons	TNS2	ENSG00000111077	rs2292503	12	52585323	0.0202349	0.150484
Inhibitory neurons	TNS2	ENSG00000111077	rs17116392	12	52586294	0.0202349	0.150484
Inhibitory neurons	TNS2	ENSG00000111077	rs11170184	12	52588199	0.0202349	0.150484
Inhibitory neurons	TNS2	ENSG00000111077	rs10747644	12	52588865	0.0202349	0.150484
Inhibitory neurons	TNS2	ENSG00000111077	rs3847847	12	52589988	0.0202349	0.150484
Inhibitory neurons	TNS2	ENSG00000111077	rs12824366	12	52591509	0.0202349	0.150484
Inhibitory neurons	TNS2	ENSG00000111077	rs12833456	12	52592403	0.0202349	0.150484
Inhibitory neurons	TNS2	ENSG00000111077	rs10876311	12	52593212	0.0202349	0.150484
Inhibitory neurons	TNS2	ENSG00000111077	rs7953350	12	52594704	0.0202349	0.150484
Inhibitory neurons	TNS2	ENSG00000111077	rs11170186	12	52595114	0.0202349	0.150484
Inhibitory neurons	TNS2	ENSG00000111077	rs12822166	12	52596177	0.0202349	0.150484
Inhibitory neurons	TNS2	ENSG00000111077	rs12822038	12	52596262	0.0202349	0.150484
Inhibitory neurons	TNS2	ENSG00000111077	rs6580890	12	52596946	0.0202349	0.150484
Inhibitory neurons	TNS2	ENSG00000111077	rs4103863	12	52597732	0.0202349	0.150484
Inhibitory neurons	TNS2	ENSG00000111077	rs4103862	12	52597924	0.0202349	0.150484
Inhibitory neurons	TNS2	ENSG00000111077	rs11170187	12	52599028	0.0202349	0.150484
Inhibitory neurons	TNS2	ENSG00000111077	rs7973012	12	52599566	0.0202349	0.150484
Inhibitory neurons	TNS2	ENSG00000111077	rs7973356	12	52599816	0.0202349	0.150484
Inhibitory neurons	TNS2	ENSG00000111077	rs11170189	12	52600099	0.0202349	0.150484
Inhibitory neurons	TNS2	ENSG00000111077	rs10876313	12	52600391	0.0202349	0.150484
Inhibitory neurons	TNS2	ENSG00000111077	rs3912633	12	52601684	0.0202349	0.150484
Inhibitory neurons	TNS2	ENSG00000111077	rs7956363	12	52602050	0.0202349	0.150484
Inhibitory neurons	TNS2	ENSG00000111077	rs7956271	12	52602114	0.0202349	0.150484
Inhibitory neurons	TNS2	ENSG00000111077	rs7956582	12	52602232	0.0202349	0.150484
Inhibitory neurons	TNS2	ENSG00000111077	rs11170190	12	52602953	0.0202349	0.150484
Inhibitory neurons	TNS2	ENSG00000111077	rs11170191	12	52602988	0.0202349	0.150484
Inhibitory neurons	TNS2	ENSG00000111077	rs7971047	12	52604003	0.0202349	0.150484
Inhibitory neurons	TNS2	ENSG00000111077	rs7971119	12	52604013	0.0202349	0.150484
Oligodendrocytes	SHPRH	ENSG00000146414	rs450973	6	145541929	0.0202298	0.150457
Oligodendrocytes	SHPRH	ENSG00000146414	rs404229	6	145547064	0.0202298	0.150457
Oligodendrocytes	SHPRH	ENSG00000146414	rs405622	6	145550761	0.0202298	0.150457
Oligodendrocytes	SHPRH	ENSG00000146414	rs455109	6	145551529	0.0202298	0.150457
Oligodendrocytes	SHPRH	ENSG00000146414	rs373778	6	145552116	0.0202298	0.150457
Oligodendrocytes	SHPRH	ENSG00000146414	rs6570699	6	145599596	0.0202298	0.150457
Oligodendrocytes	SHPRH	ENSG00000146414	rs1935615	6	145599981	0.0202298	0.150457
Oligodendrocytes	SHPRH	ENSG00000146414	rs951143	6	145611440	0.0202298	0.150457
Oligodendrocytes	SHPRH	ENSG00000146414	rs4895678	6	145614374	0.0202298	0.150457
Oligodendrocytes	SHPRH	ENSG00000146414	rs1935617	6	145622190	0.0202298	0.150457
Oligodendrocytes	SHPRH	ENSG00000146414	rs1292335	6	145646741	0.0202298	0.150457
Oligodendrocytes	SHPRH	ENSG00000146414	rs702313	6	145682265	0.0202298	0.150457
Oligodendrocytes	SHPRH	ENSG00000146414	rs111332144	6	145735545	0.0202298	0.150457
Oligodendrocytes	ZNF292	ENSG00000188994	rs72910602	6	86869198	0.0202279	0.150448
Oligodendrocytes	ZNF292	ENSG00000188994	rs12529712	6	86870126	0.0202279	0.150448
Oligodendrocytes	ZNF292	ENSG00000188994	rs150615694	6	86873931	0.0202279	0.150448
Oligodendrocytes	ZNF292	ENSG00000188994	rs55973818	6	86895257	0.0202279	0.150448
Oligodendrocytes	ZNF292	ENSG00000188994	rs61740892	6	86897414	0.0202279	0.150448
Oligodendrocytes	ZNF292	ENSG00000188994	rs72912420	6	86897450	0.0202279	0.150448
Oligodendrocytes	ZNF292	ENSG00000188994	rs72912421	6	86897451	0.0202279	0.150448
Oligodendrocytes	ZNF292	ENSG00000188994	rs112737344	6	86897760	0.0202279	0.150448
Oligodendrocytes	ZNF292	ENSG00000188994	rs72912426	6	86911730	0.0202279	0.150448
Oligodendrocytes	ZNF292	ENSG00000188994	rs16877989	6	86916731	0.0202279	0.150448
Oligodendrocytes	ZNF292	ENSG00000188994	rs80305314	6	86928185	0.0202279	0.150448
Oligodendrocytes	ZNF292	ENSG00000188994	rs1359317	6	86929644	0.0202279	0.150448
Oligodendrocytes	ZNF292	ENSG00000188994	rs11969641	6	86930482	0.0202279	0.150448
Oligodendrocytes	ZNF292	ENSG00000188994	rs11970413	6	86931681	0.0202279	0.150448
Oligodendrocytes	ZNF292	ENSG00000188994	rs1819144	6	86933266	0.0202279	0.150448
Oligodendrocytes	ZNF292	ENSG00000188994	rs59162107	6	86933463	0.0202279	0.150448
Oligodendrocytes	ZNF292	ENSG00000188994	rs55825271	6	86933985	0.0202279	0.150448
Oligodendrocytes	ZNF292	ENSG00000188994	rs1950791	6	86934483	0.0202279	0.150448
Oligodendrocytes	ZNF292	ENSG00000188994	rs3763230	6	86936267	0.0202279	0.150448
Oligodendrocytes	ZNF292	ENSG00000188994	rs3763229	6	86936630	0.0202279	0.150448
Oligodendrocytes	CCDC66	ENSG00000180376	rs17216685	3	56613771	0.0202035	0.150322
Oligodendrocytes	L3HYPDH	ENSG00000126790	rs17255752	14	59433397	0.0201967	0.150286
Oligodendrocytes	L3HYPDH	ENSG00000126790	rs3850306	14	59436386	0.0201967	0.150286
Oligodendrocytes	L3HYPDH	ENSG00000126790	rs12890494	14	59439312	0.0201967	0.150286
Astrocytes	LTBP1	ENSG00000049323	rs6752373	2	32895167	0.0201797	0.150198
Oligodendrocytes	RPS27L	ENSG00000185088	rs9788649	15	63130618	0.0201707	0.150152
Oligodendrocytes	RPS27L	ENSG00000185088	rs35018260	15	63154133	0.0201707	0.150152
Oligodendrocytes	RPS27L	ENSG00000185088	rs8036501	15	63157666	0.0201707	0.150152
Oligodendrocytes	ZNF254	ENSG00000213096	rs62113679	19	24045419	0.0201632	0.150113
Excitatory neurons	ZNF720	ENSG00000197302	rs2261745	16	31823285	0.0201268	0.149923
Excitatory neurons	ZNF720	ENSG00000197302	rs3850113	16	31825257	0.0201268	0.149923
Excitatory neurons	ZNF720	ENSG00000197302	rs1235128	16	31827619	0.0201268	0.149923
Excitatory neurons	ZNF720	ENSG00000197302	rs11150643	16	31831527	0.0201268	0.149923
Excitatory neurons	ZNF720	ENSG00000197302	rs2174892	16	31834134	0.0201268	0.149923
Excitatory neurons	ZNF720	ENSG00000197302	rs8048000	16	31834376	0.0201268	0.149923
Excitatory neurons	ZNF720	ENSG00000197302	rs12931277	16	31836072	0.0201268	0.149923
Excitatory neurons	ZNF720	ENSG00000197302	rs12717004	16	31840629	0.0201268	0.149923
Excitatory neurons	ZNF720	ENSG00000197302	rs7196252	16	31843036	0.0201268	0.149923
Excitatory neurons	ZNF720	ENSG00000197302	rs9927103	16	31843835	0.0201268	0.149923
Excitatory neurons	ZNF720	ENSG00000197302	rs7198135	16	31844595	0.0201268	0.149923
Oligodendrocytes	WDR60	ENSG00000126870	rs2709856	7	158892805	0.0201257	0.149917
Oligodendrocytes	WDR60	ENSG00000126870	rs59915797	7	158893646	0.0201257	0.149917
Oligodendrocytes	WDR60	ENSG00000126870	rs57749831	7	158893935	0.0201257	0.149917
Oligodendrocytes	COMMD10	ENSG00000145781	rs27126	5	116302901	0.0201248	0.149913
Microglia	LINC01146	ENSG00000258867	rs12323470	14	88029736	0.020117	0.149872
Microglia	LINC01146	ENSG00000258867	rs12323466	14	88029737	0.020117	0.149872
Microglia	LINC01146	ENSG00000258867	rs76241480	14	88029984	0.020117	0.149872
Microglia	LINC01146	ENSG00000258867	rs56227757	14	88041317	0.020117	0.149872
Microglia	LINC01146	ENSG00000258867	rs55633213	14	88044887	0.020117	0.149872
Microglia	LINC01146	ENSG00000258867	rs76330962	14	88046546	0.020117	0.149872
Microglia	LINC01146	ENSG00000258867	rs111492028	14	88053287	0.020117	0.149872
Microglia	LINC01146	ENSG00000258867	rs117492190	14	88056096	0.020117	0.149872
Microglia	LINC01146	ENSG00000258867	rs111253150	14	88061150	0.020117	0.149872
Microglia	LINC01146	ENSG00000258867	rs149137854	14	88064721	0.020117	0.149872
Microglia	LINC01146	ENSG00000258867	rs80000650	14	88071159	0.020117	0.149872
Microglia	LINC01146	ENSG00000258867	rs79219641	14	88077403	0.020117	0.149872
Microglia	LINC01146	ENSG00000258867	rs79023707	14	88077736	0.020117	0.149872
Microglia	LINC01146	ENSG00000258867	rs74333189	14	88078592	0.020117	0.149872
Microglia	LINC01146	ENSG00000258867	rs80275747	14	88081057	0.020117	0.149872
Microglia	LINC01146	ENSG00000258867	rs55658022	14	88085238	0.020117	0.149872
Microglia	LINC01146	ENSG00000258867	rs4542597	14	88086251	0.020117	0.149872
Microglia	LINC01146	ENSG00000258867	rs75625200	14	88087664	0.020117	0.149872
Excitatory neurons	GALC	ENSG00000054983	rs17759366	14	87941934	0.0201135	0.149854
Excitatory neurons	GALC	ENSG00000054983	rs77010659	14	87943621	0.0201135	0.149854
Excitatory neurons	GALC	ENSG00000054983	rs17759543	14	87944051	0.0201135	0.149854
Excitatory neurons	GALC	ENSG00000054983	rs17759941	14	87951099	0.0201135	0.149854
Oligodendrocytes	SYS1-DBNDD2	ENSG00000254806	rs2741641	20	45379687	0.0200927	0.149745
Excitatory neurons	KANSL1	ENSG00000120071	rs2732686	17	46261369	0.0199667	0.149082
Astrocytes	DIAPH3	ENSG00000139734	rs423077	13	59771169	0.0199643	0.149069
Inhibitory neurons	RUVBL1	ENSG00000175792	rs1473246	3	128050565	0.0199597	0.149044
Inhibitory neurons	RUVBL1	ENSG00000175792	rs74501258	3	128052316	0.0199597	0.149044
Inhibitory neurons	RUVBL1	ENSG00000175792	rs1030655	3	128054833	0.0199597	0.149044
Inhibitory neurons	RUVBL1	ENSG00000175792	rs2335771	3	128061101	0.0199597	0.149044
Inhibitory neurons	RUVBL1	ENSG00000175792	rs59766347	3	128064393	0.0199597	0.149044
Excitatory neurons	GFM1	ENSG00000168827	rs12107643	3	158598861	0.0199414	0.148947
Oligodendrocytes	KHDRBS2	ENSG00000112232	rs9359136	6	62889125	0.0198991	0.148722
Microglia	MCF2L	ENSG00000126217	rs57258740	13	113018163	0.0198872	0.148659
Microglia	MCF2L	ENSG00000126217	rs72661981	13	113018221	0.0198872	0.148659
Microglia	MCF2L	ENSG00000126217	rs9577423	13	113018648	0.0198872	0.148659
Microglia	MCF2L	ENSG00000126217	rs11618106	13	113019274	0.0198872	0.148659
Microglia	MCF2L	ENSG00000126217	rs72661984	13	113019638	0.0198872	0.148659
Microglia	MCF2L	ENSG00000126217	rs9577424	13	113020378	0.0198872	0.148659
Oligodendrocytes	PPA2	ENSG00000138777	rs6857688	4	105349196	0.0198705	0.148569
Excitatory neurons	PBX1	ENSG00000185630	rs10799943	1	163722895	0.0198484	0.148451
Excitatory neurons	PBX1	ENSG00000185630	rs10917824	1	163728710	0.0198484	0.148451
Excitatory neurons	PBX1	ENSG00000185630	rs10799944	1	163728761	0.0198484	0.148451
Excitatory neurons	PBX1	ENSG00000185630	rs10917825	1	163730402	0.0198484	0.148451
Excitatory neurons	PBX1	ENSG00000185630	rs4657299	1	163738484	0.0198484	0.148451
Excitatory neurons	PBX1	ENSG00000185630	rs7518296	1	163741365	0.0198484	0.148451
Excitatory neurons	PBX1	ENSG00000185630	rs3856200	1	163747899	0.0198484	0.148451
Excitatory neurons	PBX1	ENSG00000185630	rs6695854	1	163747972	0.0198484	0.148451
Excitatory neurons	PBX1	ENSG00000185630	rs3904943	1	163748098	0.0198484	0.148451
Excitatory neurons	PBX1	ENSG00000185630	rs3904944	1	163748425	0.0198484	0.148451
Excitatory neurons	PBX1	ENSG00000185630	rs3904945	1	163748608	0.0198484	0.148451
Excitatory neurons	PBX1	ENSG00000185630	rs10917828	1	163749766	0.0198484	0.148451
Excitatory neurons	PBX1	ENSG00000185630	rs146612506	1	163752668	0.0198484	0.148451
Excitatory neurons	PBX1	ENSG00000185630	rs10753626	1	163757015	0.0198484	0.148451
Excitatory neurons	PBX1	ENSG00000185630	rs10753627	1	163757070	0.0198484	0.148451
Excitatory neurons	PBX1	ENSG00000185630	rs6690505	1	163758225	0.0198484	0.148451
Excitatory neurons	PBX1	ENSG00000185630	rs10917840	1	163759084	0.0198484	0.148451
Excitatory neurons	PBX1	ENSG00000185630	rs10753628	1	163759280	0.0198484	0.148451
Excitatory neurons	PBX1	ENSG00000185630	rs10458386	1	163759500	0.0198484	0.148451
Excitatory neurons	PBX1	ENSG00000185630	rs10458389	1	163759668	0.0198484	0.148451
Excitatory neurons	PBX1	ENSG00000185630	rs10799956	1	163760308	0.0198484	0.148451
Excitatory neurons	PBX1	ENSG00000185630	rs10799957	1	163760641	0.0198484	0.148451
Excitatory neurons	PBX1	ENSG00000185630	rs10799958	1	163760789	0.0198484	0.148451
Excitatory neurons	PBX1	ENSG00000185630	rs4657302	1	163761850	0.0198484	0.148451
Excitatory neurons	PBX1	ENSG00000185630	rs10799959	1	163761984	0.0198484	0.148451
Excitatory neurons	PBX1	ENSG00000185630	rs10917841	1	163762246	0.0198484	0.148451
Excitatory neurons	PBX1	ENSG00000185630	rs4656405	1	163762776	0.0198484	0.148451
Excitatory neurons	PBX1	ENSG00000185630	rs3856202	1	163767367	0.0198484	0.148451
Excitatory neurons	PBX1	ENSG00000185630	rs3856204	1	163767601	0.0198484	0.148451
Endothelial cells	NOVA1	ENSG00000139910	rs1955830	14	26711791	0.0198409	0.148411
Oligodendrocytes	TGFBRAP1	ENSG00000135966	rs2679856	2	105336071	0.0198107	0.148249
Oligodendrocytes	TGFBRAP1	ENSG00000135966	rs2576764	2	105336470	0.0198107	0.148249
Oligodendrocytes	TGFBRAP1	ENSG00000135966	rs2679861	2	105336604	0.0198107	0.148249
Oligodendrocytes	TGFBRAP1	ENSG00000135966	rs2033724	2	105337189	0.0198107	0.148249
Oligodendrocytes	TGFBRAP1	ENSG00000135966	rs2576769	2	105344262	0.0198107	0.148249
Microglia	IGHMBP2	ENSG00000132740	rs678904	11	68848132	0.0197981	0.148181
Excitatory neurons	2005-09-01	ENSG00000184702	rs7288996	22	20020076	0.0197782	0.148073
Excitatory neurons	2005-09-01	ENSG00000184702	rs55725292	22	20023400	0.0197782	0.148073
Oligodendrocytes	TRPC4AP	ENSG00000100991	rs6579218	20	35122043	0.0197673	0.148015
Endothelial cells	KNOP1	ENSG00000103550	rs62025051	16	19818677	0.0197644	0.147999
Endothelial cells	KNOP1	ENSG00000103550	rs59009734	16	19819135	0.0197644	0.147999
Excitatory neurons	FBLN7	ENSG00000144152	rs4352239	2	112325706	0.0197536	0.147941
Excitatory neurons	MPPED2	ENSG00000066382	rs528209	11	29975058	0.0197537	0.147941
OPCs / COPs	PTPN13	ENSG00000163629	rs13145898	4	87152026	0.0197303	0.147814
OPCs / COPs	PTPN13	ENSG00000163629	rs2054611	4	87158857	0.0197303	0.147814
OPCs / COPs	PTPN13	ENSG00000163629	rs28668976	4	87161129	0.0197303	0.147814
OPCs / COPs	PTPN13	ENSG00000163629	rs10050249	4	87169122	0.0197303	0.147814
OPCs / COPs	PTPN13	ENSG00000163629	rs17704256	4	87181669	0.0197303	0.147814
OPCs / COPs	PTPN13	ENSG00000163629	rs17755195	4	87181765	0.0197303	0.147814
OPCs / COPs	PTPN13	ENSG00000163629	rs35542725	4	87187439	0.0197303	0.147814
OPCs / COPs	PTPN13	ENSG00000163629	rs9999554	4	87188905	0.0197303	0.147814
OPCs / COPs	PTPN13	ENSG00000163629	rs28523549	4	87189761	0.0197303	0.147814
OPCs / COPs	PTPN13	ENSG00000163629	rs36123985	4	87191901	0.0197303	0.147814
OPCs / COPs	PTPN13	ENSG00000163629	rs28655413	4	87197523	0.0197303	0.147814
OPCs / COPs	PTPN13	ENSG00000163629	rs28621526	4	87198172	0.0197303	0.147814
OPCs / COPs	PTPN13	ENSG00000163629	rs13126252	4	87201639	0.0197303	0.147814
OPCs / COPs	PTPN13	ENSG00000163629	rs113483929	4	87204837	0.0197303	0.147814
OPCs / COPs	PTPN13	ENSG00000163629	rs112150819	4	87204979	0.0197303	0.147814
OPCs / COPs	PTPN13	ENSG00000163629	rs28390247	4	87205876	0.0197303	0.147814
OPCs / COPs	PTPN13	ENSG00000163629	rs2035404	4	87207710	0.0197303	0.147814
OPCs / COPs	PTPN13	ENSG00000163629	rs13435811	4	87209248	0.0197303	0.147814
OPCs / COPs	PTPN13	ENSG00000163629	rs12710836	4	87215736	0.0197303	0.147814
OPCs / COPs	PTPN13	ENSG00000163629	rs13105620	4	87216205	0.0197303	0.147814
OPCs / COPs	PTPN13	ENSG00000163629	rs71607410	4	87220060	0.0197303	0.147814
OPCs / COPs	PTPN13	ENSG00000163629	rs13134907	4	87226103	0.0197303	0.147814
OPCs / COPs	PTPN13	ENSG00000163629	rs35133616	4	87229341	0.0197303	0.147814
OPCs / COPs	PTPN13	ENSG00000163629	rs34128785	4	87229551	0.0197303	0.147814
OPCs / COPs	PTPN13	ENSG00000163629	rs34422965	4	87230778	0.0197303	0.147814
OPCs / COPs	PTPN13	ENSG00000163629	rs34589806	4	87230918	0.0197303	0.147814
OPCs / COPs	PTPN13	ENSG00000163629	rs76032626	4	87231218	0.0197303	0.147814
OPCs / COPs	PTPN13	ENSG00000163629	rs34242006	4	87231363	0.0197303	0.147814
Excitatory neurons	CCDC7	ENSG00000216937	rs12763953	10	32921437	0.0197238	0.147779
Excitatory neurons	UBR3	ENSG00000144357	rs11896574	2	169167777	0.0197022	0.147662
Oligodendrocytes	MMUT	ENSG00000146085	rs2032553	6	49165157	0.0196903	0.147597
Excitatory neurons	ZNF714	ENSG00000160352	rs2164989	19	21069897	0.0196674	0.147472
Excitatory neurons	ZNF714	ENSG00000160352	rs4809119	19	21071562	0.0196674	0.147472
Excitatory neurons	ZNF714	ENSG00000160352	rs12981855	19	21073390	0.0196674	0.147472
Excitatory neurons	ZNF714	ENSG00000160352	rs6511186	19	21074412	0.0196674	0.147472
Excitatory neurons	ZNF714	ENSG00000160352	rs6511187	19	21074435	0.0196674	0.147472
Excitatory neurons	ZNF714	ENSG00000160352	rs11670162	19	21076248	0.0196674	0.147472
Excitatory neurons	ZNF714	ENSG00000160352	rs6511188	19	21077361	0.0196674	0.147472
Excitatory neurons	ZNF714	ENSG00000160352	rs7258409	19	21082391	0.0196674	0.147472
Excitatory neurons	ZNF714	ENSG00000160352	rs8101412	19	21082567	0.0196674	0.147472
Excitatory neurons	ZNF714	ENSG00000160352	rs12973640	19	21082953	0.0196674	0.147472
Excitatory neurons	ZNF714	ENSG00000160352	rs7260600	19	21087877	0.0196674	0.147472
Excitatory neurons	ZNF714	ENSG00000160352	rs10401931	19	21088442	0.0196674	0.147472
Excitatory neurons	ZNF714	ENSG00000160352	rs7249736	19	21088953	0.0196674	0.147472
Excitatory neurons	ZNF714	ENSG00000160352	rs10413175	19	21093294	0.0196674	0.147472
Excitatory neurons	ZNF714	ENSG00000160352	rs1968523	19	21096829	0.0196674	0.147472
Excitatory neurons	ZNF714	ENSG00000160352	rs11669248	19	21099943	0.0196674	0.147472
Excitatory neurons	ZNF714	ENSG00000160352	rs11673564	19	21100012	0.0196674	0.147472
Excitatory neurons	ZNF714	ENSG00000160352	rs7257481	19	21103326	0.0196674	0.147472
Excitatory neurons	ZNF714	ENSG00000160352	rs6511191	19	21107641	0.0196674	0.147472
Excitatory neurons	ZNF714	ENSG00000160352	rs8107638	19	21110721	0.0196674	0.147472
Excitatory neurons	ZNF714	ENSG00000160352	rs2884554	19	21117659	0.0196674	0.147472
Excitatory neurons	ZNF714	ENSG00000160352	rs8100289	19	21118408	0.0196674	0.147472
Excitatory neurons	ZNF714	ENSG00000160352	rs10413226	19	21123448	0.0196674	0.147472
Excitatory neurons	ZNF714	ENSG00000160352	rs11085431	19	21124110	0.0196674	0.147472
Excitatory neurons	ZNF714	ENSG00000160352	rs8101461	19	21125376	0.0196674	0.147472
Excitatory neurons	ZNF714	ENSG00000160352	rs12609427	19	21127265	0.0196674	0.147472
Excitatory neurons	ZNF714	ENSG00000160352	rs34726293	19	21127293	0.0196674	0.147472
Excitatory neurons	ZNF714	ENSG00000160352	rs8109549	19	21127499	0.0196674	0.147472
Excitatory neurons	ZNF714	ENSG00000160352	rs7343175	19	21128199	0.0196674	0.147472
Excitatory neurons	ZNF714	ENSG00000160352	rs11666869	19	21129319	0.0196674	0.147472
Excitatory neurons	SCIMP	ENSG00000161929	rs56229705	17	5111494	0.0196536	0.147397
Excitatory neurons	SCIMP	ENSG00000161929	rs1054697	17	5114198	0.0196536	0.147397
Excitatory neurons	SCIMP	ENSG00000161929	rs73976311	17	5114403	0.0196536	0.147397
Excitatory neurons	SCIMP	ENSG00000161929	rs56197642	17	5114949	0.0196536	0.147397
Excitatory neurons	FREM3	ENSG00000183090	rs34675529	4	143884038	0.0196452	0.147351
Excitatory neurons	DELE1	ENSG00000081791	rs7700706	5	141914797	0.0195811	0.147
Excitatory neurons	DELE1	ENSG00000081791	rs3855086	5	141919412	0.0195811	0.147
Excitatory neurons	ADAMTS3	ENSG00000156140	rs9995997	4	72661796	0.0195674	0.146924
Astrocytes	ZNF429	ENSG00000197013	rs7258901	19	21518702	0.0195542	0.146852
Astrocytes	ZNF429	ENSG00000197013	rs35230828	19	21555589	0.0195542	0.146852
Astrocytes	ZNF429	ENSG00000197013	rs2562496	19	21557068	0.0195542	0.146852
Astrocytes	ZNF429	ENSG00000197013	rs4611587	19	21561169	0.0195542	0.146852
OPCs / COPs	ZNF429	ENSG00000197013	rs7257584	19	21461994	0.0195536	0.146848
OPCs / COPs	ZNF429	ENSG00000197013	rs7258523	19	21462235	0.0195536	0.146848
OPCs / COPs	ZNF429	ENSG00000197013	rs8112359	19	21464274	0.0195536	0.146848
OPCs / COPs	ZNF429	ENSG00000197013	rs8101442	19	21464593	0.0195536	0.146848
OPCs / COPs	ZNF429	ENSG00000197013	rs12975330	19	21464989	0.0195536	0.146848
OPCs / COPs	ZNF429	ENSG00000197013	rs12976011	19	21465125	0.0195536	0.146848
Oligodendrocytes	SPATS2	ENSG00000123352	rs11168988	12	49361451	0.0195507	0.146832
OPCs / COPs	ASB8	ENSG00000177981	rs11183942	12	47414463	0.0195507	0.146832
OPCs / COPs	ASB8	ENSG00000177981	rs1468193	12	47414737	0.0195507	0.146832
OPCs / COPs	ASB8	ENSG00000177981	rs1468194	12	47414831	0.0195507	0.146832
Excitatory neurons	TMEM160	ENSG00000130748	rs16980258	19	46063550	0.0195485	0.14682
Excitatory neurons	TMEM160	ENSG00000130748	rs35237775	19	46063623	0.0195485	0.14682
Excitatory neurons	TMEM160	ENSG00000130748	rs11083798	19	46065380	0.0195485	0.14682
Excitatory neurons	TMEM160	ENSG00000130748	rs713409	19	46066361	0.0195485	0.14682
Excitatory neurons	TMEM160	ENSG00000130748	rs713411	19	46066372	0.0195485	0.14682
Excitatory neurons	TMEM160	ENSG00000130748	rs713412	19	46066573	0.0195485	0.14682
Oligodendrocytes	SLC38A9	ENSG00000177058	rs4865943	5	55448944	0.0195205	0.146666
Oligodendrocytes	SLC38A9	ENSG00000177058	rs4865605	5	55448980	0.0195205	0.146666
Excitatory neurons	DPP10	ENSG00000175497	rs11692542	2	115085259	0.0194815	0.14645
Excitatory neurons	DPP10	ENSG00000175497	rs67630691	2	115085304	0.0194815	0.14645
Excitatory neurons	DPP10	ENSG00000175497	rs12477921	2	115085759	0.0194815	0.14645
Excitatory neurons	DPP10	ENSG00000175497	rs12995497	2	115086280	0.0194815	0.14645
Excitatory neurons	DPP10	ENSG00000175497	rs2420574	2	115088942	0.0194815	0.14645
Excitatory neurons	DPP10	ENSG00000175497	rs11695064	2	115090962	0.0194815	0.14645
Excitatory neurons	DPP10	ENSG00000175497	rs11677549	2	115094955	0.0194815	0.14645
Excitatory neurons	DPP10	ENSG00000175497	rs13005701	2	115096090	0.0194815	0.14645
Excitatory neurons	DPP10	ENSG00000175497	rs13006082	2	115103544	0.0194815	0.14645
Excitatory neurons	DPP10	ENSG00000175497	rs11123281	2	115120859	0.0194815	0.14645
Astrocytes	SCAPER	ENSG00000140386	rs55793412	15	77117164	0.0194718	0.146396
Oligodendrocytes	ZKSCAN8	ENSG00000198315	rs183244	6	28064060	0.0194539	0.146296
Microglia	HCG22	ENSG00000228789	rs2517552	6	31039813	0.0194432	0.146237
Inhibitory neurons	DNAJC16	ENSG00000116138	rs4646040	1	15506412	0.0194056	0.146027
Endothelial cells	RTCA	ENSG00000137996	rs4908058	1	100298312	0.0193979	0.145984
Astrocytes	LINC02256	ENSG00000261064	rs4779945	15	31962897	0.0193975	0.145982
Astrocytes	LINC02256	ENSG00000261064	rs4779946	15	31962976	0.0193975	0.145982
Astrocytes	LINC02256	ENSG00000261064	rs4779947	15	31966824	0.0193975	0.145982
Astrocytes	LINC02256	ENSG00000261064	rs4779948	15	31966857	0.0193975	0.145982
Astrocytes	LINC02256	ENSG00000261064	rs4779949	15	31966932	0.0193975	0.145982
Excitatory neurons	ELMOD1	ENSG00000110675	rs6588973	11	107627840	0.0193472	0.1457
Inhibitory neurons	AC027644.4	ENSG00000284461	rs2460430	7	66097737	0.0193202	0.145548
Astrocytes	MARK3	ENSG00000075413	rs12882130	14	103412437	0.0193083	0.145481
Excitatory neurons	USP45	ENSG00000123552	rs9389729	6	99812012	0.0192722	0.145278
Excitatory neurons	USP45	ENSG00000123552	rs6916883	6	99814499	0.0192722	0.145278
Excitatory neurons	USP45	ENSG00000123552	rs10085252	6	99815953	0.0192722	0.145278
Excitatory neurons	USP45	ENSG00000123552	rs6933641	6	99816739	0.0192722	0.145278
Excitatory neurons	USP45	ENSG00000123552	rs10085216	6	99817983	0.0192722	0.145278
Excitatory neurons	USP45	ENSG00000123552	rs10085217	6	99818110	0.0192722	0.145278
OPCs / COPs	MZT2A	ENSG00000173272	rs2621968	2	131455362	0.0192598	0.145207
Oligodendrocytes	SMIM8	ENSG00000111850	rs379455	6	87333842	0.0192591	0.145203
Astrocytes	HABP4	ENSG00000130956	rs10119967	9	96506139	0.0192479	0.14514
Excitatory neurons	DNAJC9	ENSG00000213551	rs61058483	10	73282378	0.0192077	0.144912
Excitatory neurons	DUOX1	ENSG00000137857	rs2460643	15	45722416	0.0192052	0.144898
Oligodendrocytes	ERBIN	ENSG00000112851	rs76431865	5	65044250	0.0192023	0.144881
Oligodendrocytes	ENPP6	ENSG00000164303	rs793922	4	184284165	0.0191812	0.144761
Excitatory neurons	CADPS2	ENSG00000081803	rs74829181	7	123379271	0.0191776	0.144741
Excitatory neurons	CADPS2	ENSG00000081803	rs7779178	7	123379354	0.0191776	0.144741
Excitatory neurons	CADPS2	ENSG00000081803	rs10225334	7	123379830	0.0191776	0.144741
Excitatory neurons	CADPS2	ENSG00000081803	rs10225704	7	123380069	0.0191776	0.144741
Excitatory neurons	CADPS2	ENSG00000081803	rs10272946	7	123380820	0.0191776	0.144741
Excitatory neurons	CADPS2	ENSG00000081803	rs17145888	7	123381206	0.0191776	0.144741
Excitatory neurons	CADPS2	ENSG00000081803	rs2402653	7	123381482	0.0191776	0.144741
Excitatory neurons	CADPS2	ENSG00000081803	rs4506135	7	123381502	0.0191776	0.144741
Excitatory neurons	CADPS2	ENSG00000081803	rs2402656	7	123381626	0.0191776	0.144741
Excitatory neurons	CADPS2	ENSG00000081803	rs2402657	7	123381644	0.0191776	0.144741
Excitatory neurons	CADPS2	ENSG00000081803	rs10277648	7	123382208	0.0191776	0.144741
Excitatory neurons	CADPS2	ENSG00000081803	rs10277663	7	123382238	0.0191776	0.144741
Excitatory neurons	CADPS2	ENSG00000081803	rs10281147	7	123382685	0.0191776	0.144741
Excitatory neurons	CADPS2	ENSG00000081803	rs17145893	7	123384796	0.0191776	0.144741
Excitatory neurons	CADPS2	ENSG00000081803	rs58925280	7	123385453	0.0191776	0.144741
Excitatory neurons	CADPS2	ENSG00000081803	rs7795286	7	123386154	0.0191776	0.144741
Excitatory neurons	CADPS2	ENSG00000081803	rs2191787	7	123386359	0.0191776	0.144741
Excitatory neurons	CADPS2	ENSG00000081803	rs17145911	7	123386730	0.0191776	0.144741
Excitatory neurons	CADPS2	ENSG00000081803	rs9656300	7	123388254	0.0191776	0.144741
Excitatory neurons	CADPS2	ENSG00000081803	rs9656301	7	123388568	0.0191776	0.144741
Excitatory neurons	CADPS2	ENSG00000081803	rs6466867	7	123390179	0.0191776	0.144741
Excitatory neurons	CADPS2	ENSG00000081803	rs10272235	7	123391171	0.0191776	0.144741
Excitatory neurons	CADPS2	ENSG00000081803	rs10245757	7	123391270	0.0191776	0.144741
Excitatory neurons	CADPS2	ENSG00000081803	rs10275698	7	123391404	0.0191776	0.144741
Excitatory neurons	CADPS2	ENSG00000081803	rs10280170	7	123392735	0.0191776	0.144741
Oligodendrocytes	SIPA1L1	ENSG00000197555	rs35621718	14	71314041	0.0191738	0.144719
Oligodendrocytes	SIPA1L1	ENSG00000197555	rs35122644	14	71314051	0.0191738	0.144719
Excitatory neurons	EPRS	ENSG00000136628	rs11118477	1	219967727	0.0191717	0.144707
Excitatory neurons	EPRS	ENSG00000136628	rs2030079	1	219968191	0.0191717	0.144707
Excitatory neurons	EPRS	ENSG00000136628	rs2030078	1	219968291	0.0191717	0.144707
Excitatory neurons	EPRS	ENSG00000136628	rs3816994	1	219968509	0.0191717	0.144707
Excitatory neurons	EPRS	ENSG00000136628	rs1061248	1	219968681	0.0191717	0.144707
Excitatory neurons	EPRS	ENSG00000136628	rs1061242	1	219968728	0.0191717	0.144707
Excitatory neurons	EPRS	ENSG00000136628	rs2270712	1	219969270	0.0191717	0.144707
Excitatory neurons	EPRS	ENSG00000136628	rs3816993	1	219969329	0.0191717	0.144707
Excitatory neurons	EPRS	ENSG00000136628	rs12098052	1	219969600	0.0191717	0.144707
Excitatory neurons	EPRS	ENSG00000136628	rs1874814	1	219969884	0.0191717	0.144707
Excitatory neurons	EPRS	ENSG00000136628	rs1874813	1	219969967	0.0191717	0.144707
Excitatory neurons	EPRS	ENSG00000136628	rs1874812	1	219970141	0.0191717	0.144707
Excitatory neurons	EPRS	ENSG00000136628	rs1874811	1	219970211	0.0191717	0.144707
Excitatory neurons	EPRS	ENSG00000136628	rs12726890	1	219970345	0.0191717	0.144707
Excitatory neurons	EPRS	ENSG00000136628	rs4531301	1	219970507	0.0191717	0.144707
Excitatory neurons	EPRS	ENSG00000136628	rs12032866	1	219970818	0.0191717	0.144707
Excitatory neurons	EPRS	ENSG00000136628	rs12032898	1	219970881	0.0191717	0.144707
Excitatory neurons	EPRS	ENSG00000136628	rs12049352	1	219970992	0.0191717	0.144707
Excitatory neurons	EPRS	ENSG00000136628	rs1982986	1	219972242	0.0191717	0.144707
Excitatory neurons	EPRS	ENSG00000136628	rs34309222	1	219972604	0.0191717	0.144707
Excitatory neurons	EPRS	ENSG00000136628	rs949866	1	219973001	0.0191717	0.144707
Excitatory neurons	EPRS	ENSG00000136628	rs10779391	1	219974003	0.0191717	0.144707
Excitatory neurons	EPRS	ENSG00000136628	rs12045445	1	219974311	0.0191717	0.144707
Excitatory neurons	EPRS	ENSG00000136628	rs12126940	1	219974482	0.0191717	0.144707
Excitatory neurons	EPRS	ENSG00000136628	rs7521388	1	219974748	0.0191717	0.144707
Excitatory neurons	EPRS	ENSG00000136628	rs7535650	1	219974911	0.0191717	0.144707
Excitatory neurons	EPRS	ENSG00000136628	rs7521682	1	219975010	0.0191717	0.144707
Excitatory neurons	EPRS	ENSG00000136628	rs7535767	1	219975044	0.0191717	0.144707
Excitatory neurons	EPRS	ENSG00000136628	rs7535773	1	219975058	0.0191717	0.144707
Oligodendrocytes	MAN2A1	ENSG00000112893	rs13360436	5	109885290	0.0191009	0.144302
Excitatory neurons	RABEPK	ENSG00000136933	rs3780599	9	125152155	0.0190796	0.14418
Excitatory neurons	RABEPK	ENSG00000136933	rs72767007	9	125156554	0.0190796	0.14418
Excitatory neurons	RABEPK	ENSG00000136933	rs72767010	9	125167111	0.0190796	0.14418
Excitatory neurons	RABEPK	ENSG00000136933	rs11788062	9	125168100	0.0190796	0.14418
Excitatory neurons	RABEPK	ENSG00000136933	rs2416954	9	125172071	0.0190796	0.14418
Excitatory neurons	RABEPK	ENSG00000136933	rs2161753	9	125172893	0.0190796	0.14418
Excitatory neurons	RABEPK	ENSG00000136933	rs139703184	9	125175467	0.0190796	0.14418
Excitatory neurons	RABEPK	ENSG00000136933	rs55707035	9	125177775	0.0190796	0.14418
Excitatory neurons	RABEPK	ENSG00000136933	rs72767014	9	125178287	0.0190796	0.14418
Excitatory neurons	RABEPK	ENSG00000136933	rs72767015	9	125178402	0.0190796	0.14418
Excitatory neurons	RABEPK	ENSG00000136933	rs10986626	9	125186042	0.0190796	0.14418
Excitatory neurons	RABEPK	ENSG00000136933	rs72767017	9	125188076	0.0190796	0.14418
Endothelial cells	ARFGAP3	ENSG00000242247	rs9607969	22	42860159	0.0190791	0.144177
Endothelial cells	ARFGAP3	ENSG00000242247	rs4820491	22	42865059	0.0190791	0.144177
Endothelial cells	ARFGAP3	ENSG00000242247	rs8569	22	42870768	0.0190791	0.144177
Endothelial cells	ARFGAP3	ENSG00000242247	rs4822211	22	42871825	0.0190791	0.144177
Endothelial cells	ARFGAP3	ENSG00000242247	rs13433641	22	42872003	0.0190791	0.144177
Endothelial cells	ARFGAP3	ENSG00000242247	rs8141676	22	42879962	0.0190791	0.144177
Endothelial cells	ARFGAP3	ENSG00000242247	rs738537	22	42881916	0.0190791	0.144177
Endothelial cells	ARFGAP3	ENSG00000242247	rs4374465	22	42887256	0.0190791	0.144177
Endothelial cells	ARFGAP3	ENSG00000242247	rs12166809	22	42891284	0.0190791	0.144177
Endothelial cells	ARFGAP3	ENSG00000242247	rs875629	22	42899262	0.0190791	0.144177
Endothelial cells	ARFGAP3	ENSG00000242247	rs4820494	22	42909855	0.0190791	0.144177
Endothelial cells	ARFGAP3	ENSG00000242247	rs5759032	22	42916919	0.0190791	0.144177
Endothelial cells	ARFGAP3	ENSG00000242247	rs738384	22	42923152	0.0190791	0.144177
Endothelial cells	ARFGAP3	ENSG00000242247	rs9611968	22	42928756	0.0190791	0.144177
Oligodendrocytes	NAALAD2	ENSG00000077616	rs149089690	11	89601114	0.0190715	0.144133
Oligodendrocytes	CCDC7	ENSG00000216937	rs34323362	10	32731782	0.0190695	0.144122
Oligodendrocytes	WWP2	ENSG00000198373	rs55780735	16	69706471	0.0190655	0.144099
Oligodendrocytes	POLI	ENSG00000101751	rs641973	18	54256636	0.0190236	0.143857
Oligodendrocytes	POLI	ENSG00000101751	rs566099	18	54260108	0.0190236	0.143857
Oligodendrocytes	POLI	ENSG00000101751	rs586310	18	54260479	0.0190236	0.143857
Oligodendrocytes	POLI	ENSG00000101751	rs636665	18	54261103	0.0190236	0.143857
Oligodendrocytes	POLI	ENSG00000101751	rs602229	18	54263026	0.0190236	0.143857
Oligodendrocytes	POLI	ENSG00000101751	rs645858	18	54266720	0.0190236	0.143857
Oligodendrocytes	POLI	ENSG00000101751	rs649420	18	54267320	0.0190236	0.143857
Oligodendrocytes	POLI	ENSG00000101751	rs488155	18	54267396	0.0190236	0.143857
Oligodendrocytes	POLI	ENSG00000101751	rs483640	18	54272236	0.0190236	0.143857
Oligodendrocytes	POLI	ENSG00000101751	rs486452	18	54272545	0.0190236	0.143857
Oligodendrocytes	POLI	ENSG00000101751	rs557656	18	54285386	0.0190236	0.143857
Oligodendrocytes	POLI	ENSG00000101751	rs671120	18	54285414	0.0190236	0.143857
Oligodendrocytes	POLI	ENSG00000101751	rs620495	18	54288937	0.0190236	0.143857
Oligodendrocytes	POLI	ENSG00000101751	rs560852	18	54291150	0.0190236	0.143857
Oligodendrocytes	POLI	ENSG00000101751	rs8305	18	54294435	0.0190236	0.143857
Oligodendrocytes	POLI	ENSG00000101751	rs513543	18	54296843	0.0190236	0.143857
Oligodendrocytes	POLI	ENSG00000101751	rs641664	18	54309131	0.0190236	0.143857
Oligodendrocytes	POLI	ENSG00000101751	rs641618	18	54309176	0.0190236	0.143857
Oligodendrocytes	AC090502.1	ENSG00000251138	rs7307985	12	74446305	0.019015	0.143808
Oligodendrocytes	AC090502.1	ENSG00000251138	rs12819346	12	74446668	0.019015	0.143808
Oligodendrocytes	AC090502.1	ENSG00000251138	rs17771422	12	74447819	0.019015	0.143808
Excitatory neurons	MAK	ENSG00000111837	rs9366631	6	10809199	0.0190099	0.143778
Excitatory neurons	MAK	ENSG00000111837	rs9379796	6	10809361	0.0190099	0.143778
Excitatory neurons	MAK	ENSG00000111837	rs9366632	6	10809574	0.0190099	0.143778
Excitatory neurons	MAK	ENSG00000111837	rs9379798	6	10810475	0.0190099	0.143778
Excitatory neurons	MAK	ENSG00000111837	rs9379799	6	10811903	0.0190099	0.143778
Excitatory neurons	MAK	ENSG00000111837	rs7759247	6	10812909	0.0190099	0.143778
Excitatory neurons	MAK	ENSG00000111837	rs9467631	6	10816036	0.0190099	0.143778
Excitatory neurons	MAK	ENSG00000111837	rs6927112	6	10816476	0.0190099	0.143778
Excitatory neurons	MAK	ENSG00000111837	rs6926961	6	10816606	0.0190099	0.143778
Excitatory neurons	MAK	ENSG00000111837	rs2272883	6	10818861	0.0190099	0.143778
Excitatory neurons	MAK	ENSG00000111837	rs7740750	6	10819547	0.0190099	0.143778
Excitatory neurons	AMN1	ENSG00000151743	rs12314171	12	32143778	0.0190096	0.143776
Excitatory neurons	AMN1	ENSG00000151743	rs9651846	12	32144592	0.0190096	0.143776
Excitatory neurons	AMN1	ENSG00000151743	rs12833246	12	32144912	0.0190096	0.143776
Astrocytes	AEBP1	ENSG00000106624	rs2595701	7	44108954	0.0189934	0.143683
Excitatory neurons	APIP	ENSG00000149089	rs74344381	11	34890144	0.0189894	0.14366
Excitatory neurons	APIP	ENSG00000149089	rs72926580	11	34890323	0.0189894	0.14366
Excitatory neurons	APIP	ENSG00000149089	rs17432226	11	34894820	0.0189894	0.14366
Excitatory neurons	APIP	ENSG00000149089	rs61734605	11	34895110	0.0189894	0.14366
Excitatory neurons	APIP	ENSG00000149089	rs72928507	11	34895725	0.0189894	0.14366
Excitatory neurons	APIP	ENSG00000149089	rs72930433	11	34897023	0.0189894	0.14366
Excitatory neurons	APIP	ENSG00000149089	rs72930443	11	34901774	0.0189894	0.14366
Excitatory neurons	APIP	ENSG00000149089	rs1117050	11	34904791	0.0189894	0.14366
Excitatory neurons	APIP	ENSG00000149089	rs2421744	11	34905875	0.0189894	0.14366
Excitatory neurons	APIP	ENSG00000149089	rs11606871	11	34909802	0.0189894	0.14366
Excitatory neurons	APIP	ENSG00000149089	rs72930458	11	34910922	0.0189894	0.14366
Excitatory neurons	APIP	ENSG00000149089	rs17347979	11	34911989	0.0189894	0.14366
Excitatory neurons	APIP	ENSG00000149089	rs72930462	11	34912774	0.0189894	0.14366
Excitatory neurons	APIP	ENSG00000149089	rs55868872	11	34913692	0.0189894	0.14366
Excitatory neurons	APIP	ENSG00000149089	rs55957800	11	34913886	0.0189894	0.14366
Excitatory neurons	APIP	ENSG00000149089	rs72930468	11	34915273	0.0189894	0.14366
Excitatory neurons	APIP	ENSG00000149089	rs11605600	11	34917969	0.0189894	0.14366
Excitatory neurons	APIP	ENSG00000149089	rs7479823	11	34919551	0.0189894	0.14366
Excitatory neurons	APIP	ENSG00000149089	rs17348697	11	34920463	0.0189894	0.14366
Excitatory neurons	APIP	ENSG00000149089	rs17348711	11	34920766	0.0189894	0.14366
Excitatory neurons	APIP	ENSG00000149089	rs17433496	11	34921029	0.0189894	0.14366
Excitatory neurons	APIP	ENSG00000149089	rs72930480	11	34922617	0.0189894	0.14366
Excitatory neurons	APIP	ENSG00000149089	rs7950996	11	34925165	0.0189894	0.14366
Excitatory neurons	APIP	ENSG00000149089	rs10488802	11	34926146	0.0189894	0.14366
Excitatory neurons	APIP	ENSG00000149089	rs17349298	11	34927651	0.0189894	0.14366
Excitatory neurons	APIP	ENSG00000149089	rs11601737	11	34930640	0.0189894	0.14366
Excitatory neurons	APIP	ENSG00000149089	rs11605972	11	34930642	0.0189894	0.14366
Excitatory neurons	APIP	ENSG00000149089	rs11605993	11	34930786	0.0189894	0.14366
Excitatory neurons	APIP	ENSG00000149089	rs72912924	11	34935087	0.0189894	0.14366
Excitatory neurons	APIP	ENSG00000149089	rs2217479	11	34935908	0.0189894	0.14366
Excitatory neurons	APIP	ENSG00000149089	rs1409718	11	34935970	0.0189894	0.14366
Excitatory neurons	APIP	ENSG00000149089	rs7948977	11	34936732	0.0189894	0.14366
Excitatory neurons	APIP	ENSG00000149089	rs111738305	11	34936920	0.0189894	0.14366
Excitatory neurons	APIP	ENSG00000149089	rs72912934	11	34940725	0.0189894	0.14366
Excitatory neurons	APIP	ENSG00000149089	rs55929026	11	34940852	0.0189894	0.14366
Excitatory neurons	APIP	ENSG00000149089	rs17434808	11	34941352	0.0189894	0.14366
Excitatory neurons	APIP	ENSG00000149089	rs17434946	11	34942216	0.0189894	0.14366
Excitatory neurons	APIP	ENSG00000149089	rs3852515	11	34942535	0.0189894	0.14366
Excitatory neurons	APIP	ENSG00000149089	rs3852516	11	34942944	0.0189894	0.14366
Excitatory neurons	RPUSD2	ENSG00000166133	rs1044474	15	40553753	0.0189844	0.143631
Astrocytes	DPP6	ENSG00000130226	rs4726303	7	153557429	0.0189474	0.143416
Astrocytes	DPP6	ENSG00000130226	rs62499533	7	153558234	0.0189474	0.143416
Astrocytes	DPP6	ENSG00000130226	rs62499534	7	153558560	0.0189474	0.143416
Astrocytes	DPP6	ENSG00000130226	rs78196366	7	153559049	0.0189474	0.143416
Astrocytes	DPP6	ENSG00000130226	rs62494370	7	153561056	0.0189474	0.143416
Astrocytes	DPP6	ENSG00000130226	rs62494371	7	153561478	0.0189474	0.143416
Astrocytes	DPP6	ENSG00000130226	rs62494372	7	153561998	0.0189474	0.143416
Astrocytes	DPP6	ENSG00000130226	rs62494373	7	153562348	0.0189474	0.143416
Astrocytes	DPP6	ENSG00000130226	rs62494374	7	153562574	0.0189474	0.143416
Astrocytes	DPP6	ENSG00000130226	rs62494375	7	153563525	0.0189474	0.143416
Astrocytes	DPP6	ENSG00000130226	rs3110853	7	153566694	0.0189474	0.143416
Astrocytes	DPP6	ENSG00000130226	rs57723043	7	153567062	0.0189474	0.143416
Astrocytes	DPP6	ENSG00000130226	rs61469781	7	153567117	0.0189474	0.143416
Astrocytes	DPP6	ENSG00000130226	rs58193351	7	153567417	0.0189474	0.143416
Astrocytes	DPP6	ENSG00000130226	rs3110852	7	153567470	0.0189474	0.143416
Astrocytes	DPP6	ENSG00000130226	rs58689574	7	153567597	0.0189474	0.143416
Astrocytes	DPP6	ENSG00000130226	rs62494387	7	153568348	0.0189474	0.143416
Astrocytes	DPP6	ENSG00000130226	rs75164685	7	153569371	0.0189474	0.143416
Astrocytes	DPP6	ENSG00000130226	rs6464344	7	153569635	0.0189474	0.143416
Astrocytes	DPP6	ENSG00000130226	rs3110848	7	153570683	0.0189474	0.143416
Astrocytes	DPP6	ENSG00000130226	rs3111301	7	153571190	0.0189474	0.143416
Astrocytes	DPP6	ENSG00000130226	rs61401957	7	153572045	0.0189474	0.143416
Astrocytes	DPP6	ENSG00000130226	rs4726304	7	153573557	0.0189474	0.143416
Astrocytes	DPP6	ENSG00000130226	rs4726305	7	153573583	0.0189474	0.143416
Astrocytes	DPP6	ENSG00000130226	rs28418788	7	153573859	0.0189474	0.143416
Astrocytes	DPP6	ENSG00000130226	rs6972843	7	153574926	0.0189474	0.143416
Astrocytes	DPP6	ENSG00000130226	rs62484410	7	153574985	0.0189474	0.143416
Astrocytes	DPP6	ENSG00000130226	rs62484412	7	153575159	0.0189474	0.143416
Astrocytes	DPP6	ENSG00000130226	rs4380849	7	153575647	0.0189474	0.143416
Astrocytes	DPP6	ENSG00000130226	rs62484413	7	153575688	0.0189474	0.143416
Astrocytes	DPP6	ENSG00000130226	rs73478398	7	153576145	0.0189474	0.143416
Astrocytes	DPP6	ENSG00000130226	rs62484414	7	153576556	0.0189474	0.143416
Astrocytes	DPP6	ENSG00000130226	rs62484415	7	153576810	0.0189474	0.143416
Astrocytes	DPP6	ENSG00000130226	rs62484416	7	153578443	0.0189474	0.143416
Astrocytes	DPP6	ENSG00000130226	rs59799176	7	153578706	0.0189474	0.143416
Astrocytes	DPP6	ENSG00000130226	rs62484417	7	153580408	0.0189474	0.143416
Astrocytes	DPP6	ENSG00000130226	rs10253597	7	153582627	0.0189474	0.143416
Astrocytes	DPP6	ENSG00000130226	rs7806773	7	153583828	0.0189474	0.143416
Astrocytes	DPP6	ENSG00000130226	rs62484418	7	153584994	0.0189474	0.143416
Astrocytes	DPP6	ENSG00000130226	rs4725501	7	153585272	0.0189474	0.143416
Astrocytes	DPP6	ENSG00000130226	rs4725502	7	153585297	0.0189474	0.143416
Astrocytes	PPM1E	ENSG00000175175	rs9896313	17	58916540	0.0189314	0.143323
Excitatory neurons	IQCB1	ENSG00000173226	rs4676746	3	121773920	0.0189265	0.143294
Excitatory neurons	IQCB1	ENSG00000173226	rs4676747	3	121773934	0.0189265	0.143294
Excitatory neurons	PXN	ENSG00000089159	rs55647329	12	120718163	0.0189191	0.143251
Excitatory neurons	AL359317.2	ENSG00000258957	rs3211166	14	69236441	0.0189079	0.143186
Oligodendrocytes	TAGLN	ENSG00000149591	rs532815	11	116848142	0.0189009	0.143145
Oligodendrocytes	TAGLN	ENSG00000149591	rs689243	11	116851977	0.0189009	0.143145
Oligodendrocytes	ELOVL7	ENSG00000164181	rs10939863	5	60710552	0.0188601	0.142907
Excitatory neurons	KCTD6	ENSG00000168301	rs2271635	3	58274433	0.0188546	0.142875
Astrocytes	GLIPR1L2	ENSG00000180481	rs67904412	12	75404293	0.0188379	0.142777
Excitatory neurons	EIF2B3	ENSG00000070785	rs144971331	1	44955520	0.018827	0.142713
Excitatory neurons	EIF2B3	ENSG00000070785	rs11586398	1	44960267	0.018827	0.142713
Excitatory neurons	EIF2B3	ENSG00000070785	rs11211059	1	44964546	0.018827	0.142713
Excitatory neurons	EIF2B3	ENSG00000070785	rs7519454	1	44965945	0.018827	0.142713
Excitatory neurons	EIF2B3	ENSG00000070785	rs12122911	1	44970894	0.018827	0.142713
Excitatory neurons	EIF2B3	ENSG00000070785	rs12122946	1	44970997	0.018827	0.142713
Excitatory neurons	EIF2B3	ENSG00000070785	rs12142881	1	44972499	0.018827	0.142713
Excitatory neurons	EIF2B3	ENSG00000070785	rs6678762	1	44972809	0.018827	0.142713
Excitatory neurons	EIF2B3	ENSG00000070785	rs6678769	1	44972826	0.018827	0.142713
Excitatory neurons	EIF2B3	ENSG00000070785	rs12125188	1	44973373	0.018827	0.142713
Excitatory neurons	EIF2B3	ENSG00000070785	rs11211060	1	44974313	0.018827	0.142713
Excitatory neurons	EIF2B3	ENSG00000070785	rs11576875	1	44975992	0.018827	0.142713
Excitatory neurons	EIF2B3	ENSG00000070785	rs56875328	1	44977430	0.018827	0.142713
Excitatory neurons	EIF2B3	ENSG00000070785	rs28409260	1	44978094	0.018827	0.142713
Excitatory neurons	EIF2B3	ENSG00000070785	rs11556200	1	44978366	0.018827	0.142713
Excitatory neurons	EIF2B3	ENSG00000070785	rs12732402	1	44979638	0.018827	0.142713
Excitatory neurons	EIF2B3	ENSG00000070785	rs12070692	1	44979716	0.018827	0.142713
Excitatory neurons	EIF2B3	ENSG00000070785	rs12127012	1	44980320	0.018827	0.142713
Excitatory neurons	EIF2B3	ENSG00000070785	rs12749130	1	44982127	0.018827	0.142713
Excitatory neurons	EIF2B3	ENSG00000070785	rs17393404	1	44983376	0.018827	0.142713
Excitatory neurons	EIF2B3	ENSG00000070785	rs12758547	1	44983910	0.018827	0.142713
Excitatory neurons	EIF2B3	ENSG00000070785	rs11802780	1	44985096	0.018827	0.142713
Excitatory neurons	EIF2B3	ENSG00000070785	rs12738406	1	44987466	0.018827	0.142713
Excitatory neurons	EIF2B3	ENSG00000070785	rs12738542	1	44987493	0.018827	0.142713
Excitatory neurons	EIF2B3	ENSG00000070785	rs7553658	1	44988221	0.018827	0.142713
Excitatory neurons	CCNO	ENSG00000152669	rs6450310	5	55461088	0.0188029	0.142571
Oligodendrocytes	CD200	ENSG00000091972	rs10511317	3	112501522	0.0187998	0.142553
Oligodendrocytes	CD200	ENSG00000091972	rs67021100	3	112514552	0.0187998	0.142553
Inhibitory neurons	XKR9	ENSG00000221947	rs62530826	8	70729408	0.0187963	0.142533
Excitatory neurons	ZNF589	ENSG00000164048	rs3731534	3	48170287	0.0187765	0.142416
Excitatory neurons	ZNF589	ENSG00000164048	rs3731515	3	48176167	0.0187765	0.142416
Excitatory neurons	ZNF589	ENSG00000164048	rs3731513	3	48178047	0.0187765	0.142416
Excitatory neurons	ZNF589	ENSG00000164048	rs3731497	3	48185063	0.0187765	0.142416
Excitatory neurons	ZNF589	ENSG00000164048	rs3731489	3	48187416	0.0187765	0.142416
Excitatory neurons	ZNF589	ENSG00000164048	rs3729577	3	48187504	0.0187765	0.142416
Excitatory neurons	ZNF589	ENSG00000164048	rs3731487	3	48188134	0.0187765	0.142416
Excitatory neurons	ZNF589	ENSG00000164048	rs7647817	3	48195017	0.0187765	0.142416
Excitatory neurons	ZNF589	ENSG00000164048	rs11707606	3	48195597	0.0187765	0.142416
Excitatory neurons	ZNF589	ENSG00000164048	rs13087929	3	48198799	0.0187765	0.142416
Excitatory neurons	ZNF589	ENSG00000164048	rs36064160	3	48201611	0.0187765	0.142416
Excitatory neurons	ZNF589	ENSG00000164048	rs17786132	3	48207930	0.0187765	0.142416
Excitatory neurons	ZNF589	ENSG00000164048	rs35456569	3	48209409	0.0187765	0.142416
Excitatory neurons	ZNF589	ENSG00000164048	rs11715799	3	48213730	0.0187765	0.142416
Excitatory neurons	ZNF589	ENSG00000164048	rs36020562	3	48217148	0.0187765	0.142416
Excitatory neurons	ZNF589	ENSG00000164048	rs34728236	3	48217618	0.0187765	0.142416
Excitatory neurons	ZNF589	ENSG00000164048	rs79310258	3	48218177	0.0187765	0.142416
Excitatory neurons	ZNF589	ENSG00000164048	rs11719365	3	48239002	0.0187765	0.142416
Excitatory neurons	ZNF589	ENSG00000164048	rs6796343	3	48240531	0.0187765	0.142416
Excitatory neurons	ZNF589	ENSG00000164048	rs71323391	3	48254210	0.0187765	0.142416
Excitatory neurons	ZNF589	ENSG00000164048	rs13072018	3	48278842	0.0187765	0.142416
Excitatory neurons	METTL21A	ENSG00000144401	rs2551641	2	207545543	0.0187601	0.142319
OPCs / COPs	DHCR7	ENSG00000172893	rs2002064	11	71452374	0.0187558	0.142294
OPCs / COPs	DHCR7	ENSG00000172893	rs1792315	11	71454501	0.0187558	0.142294
OPCs / COPs	DHCR7	ENSG00000172893	rs1629220	11	71463507	0.0187558	0.142294
OPCs / COPs	DHCR7	ENSG00000172893	rs142902943	11	71464784	0.0187558	0.142294
OPCs / COPs	DHCR7	ENSG00000172893	rs1792224	11	71465095	0.0187558	0.142294
OPCs / COPs	DHCR7	ENSG00000172893	rs1792226	11	71465528	0.0187558	0.142294
OPCs / COPs	DHCR7	ENSG00000172893	rs1790344	11	71465851	0.0187558	0.142294
OPCs / COPs	DHCR7	ENSG00000172893	rs1790343	11	71466161	0.0187558	0.142294
OPCs / COPs	DHCR7	ENSG00000172893	rs1792227	11	71466366	0.0187558	0.142294
OPCs / COPs	DHCR7	ENSG00000172893	rs1790341	11	71466532	0.0187558	0.142294
OPCs / COPs	DHCR7	ENSG00000172893	rs1540127	11	71467992	0.0187558	0.142294
OPCs / COPs	DHCR7	ENSG00000172893	rs1792229	11	71468349	0.0187558	0.142294
OPCs / COPs	DHCR7	ENSG00000172893	rs2511010	11	71469737	0.0187558	0.142294
OPCs / COPs	DHCR7	ENSG00000172893	rs1792235	11	71470427	0.0187558	0.142294
OPCs / COPs	DHCR7	ENSG00000172893	rs1619577	11	71470439	0.0187558	0.142294
OPCs / COPs	DHCR7	ENSG00000172893	rs1792234	11	71470972	0.0187558	0.142294
OPCs / COPs	DHCR7	ENSG00000172893	rs1792233	11	71471133	0.0187558	0.142294
OPCs / COPs	DHCR7	ENSG00000172893	rs1792231	11	71471635	0.0187558	0.142294
OPCs / COPs	DHCR7	ENSG00000172893	rs1790339	11	71471715	0.0187558	0.142294
OPCs / COPs	DHCR7	ENSG00000172893	rs4435028	11	71472644	0.0187558	0.142294
OPCs / COPs	DHCR7	ENSG00000172893	rs4616066	11	71472800	0.0187558	0.142294
OPCs / COPs	DHCR7	ENSG00000172893	rs4402322	11	71472969	0.0187558	0.142294
OPCs / COPs	DHCR7	ENSG00000172893	rs2276358	11	71473452	0.0187558	0.142294
OPCs / COPs	DHCR7	ENSG00000172893	rs1123007	11	71474311	0.0187558	0.142294
OPCs / COPs	DHCR7	ENSG00000172893	rs3794057	11	71475698	0.0187558	0.142294
OPCs / COPs	DHCR7	ENSG00000172893	rs2017686	11	71476015	0.0187558	0.142294
Excitatory neurons	IGHMBP2	ENSG00000132740	rs631001	11	68875506	0.0187467	0.14224
Excitatory neurons	IGHMBP2	ENSG00000132740	rs1249368	11	68878678	0.0187467	0.14224
Excitatory neurons	IGHMBP2	ENSG00000132740	rs680130	11	68879377	0.0187467	0.14224
Excitatory neurons	IGHMBP2	ENSG00000132740	rs592697	11	68882596	0.0187467	0.14224
Excitatory neurons	IGHMBP2	ENSG00000132740	rs544370	11	68885764	0.0187467	0.14224
Excitatory neurons	IGHMBP2	ENSG00000132740	rs654071	11	68885964	0.0187467	0.14224
Excitatory neurons	IGHMBP2	ENSG00000132740	rs514296	11	68886714	0.0187467	0.14224
Excitatory neurons	IGHMBP2	ENSG00000132740	rs1249474	11	68887306	0.0187467	0.14224
Excitatory neurons	IGHMBP2	ENSG00000132740	rs2444765	11	68887595	0.0187467	0.14224
Excitatory neurons	IGHMBP2	ENSG00000132740	rs686390	11	68888609	0.0187467	0.14224
Excitatory neurons	IGHMBP2	ENSG00000132740	rs595882	11	68889301	0.0187467	0.14224
Excitatory neurons	IGHMBP2	ENSG00000132740	rs514833	11	68890266	0.0187467	0.14224
Excitatory neurons	IGHMBP2	ENSG00000132740	rs488363	11	68890830	0.0187467	0.14224
Excitatory neurons	IGHMBP2	ENSG00000132740	rs602805	11	68894608	0.0187467	0.14224
Excitatory neurons	IGHMBP2	ENSG00000132740	rs602364	11	68894699	0.0187467	0.14224
Excitatory neurons	IGHMBP2	ENSG00000132740	rs507520	11	68898586	0.0187467	0.14224
Excitatory neurons	IGHMBP2	ENSG00000132740	rs636049	11	68899730	0.0187467	0.14224
Excitatory neurons	IGHMBP2	ENSG00000132740	rs668576	11	68900740	0.0187467	0.14224
Excitatory neurons	IGHMBP2	ENSG00000132740	rs482172	11	68900969	0.0187467	0.14224
Excitatory neurons	IGHMBP2	ENSG00000132740	rs513359	11	68902028	0.0187467	0.14224
Excitatory neurons	IGHMBP2	ENSG00000132740	rs629426	11	68903636	0.0187467	0.14224
Excitatory neurons	IGHMBP2	ENSG00000132740	rs496616	11	68905332	0.0187467	0.14224
Excitatory neurons	IGHMBP2	ENSG00000132740	rs583182	11	68911166	0.0187467	0.14224
Excitatory neurons	IGHMBP2	ENSG00000132740	rs673821	11	68911250	0.0187467	0.14224
Excitatory neurons	IGHMBP2	ENSG00000132740	rs664930	11	68912400	0.0187467	0.14224
OPCs / COPs	LINC01182	ENSG00000250634	rs73233211	4	13659279	0.0186939	0.141928
OPCs / COPs	LINC01182	ENSG00000250634	rs73233214	4	13660618	0.0186939	0.141928
OPCs / COPs	LINC01182	ENSG00000250634	rs73233216	4	13666369	0.0186939	0.141928
OPCs / COPs	LINC01182	ENSG00000250634	rs73233223	4	13672236	0.0186939	0.141928
OPCs / COPs	LINC01182	ENSG00000250634	rs28480044	4	13672843	0.0186939	0.141928
OPCs / COPs	LINC01182	ENSG00000250634	rs28363737	4	13672892	0.0186939	0.141928
OPCs / COPs	LINC01182	ENSG00000250634	rs28597875	4	13673064	0.0186939	0.141928
OPCs / COPs	LINC01182	ENSG00000250634	rs73233227	4	13673750	0.0186939	0.141928
OPCs / COPs	LINC01182	ENSG00000250634	rs73233228	4	13675155	0.0186939	0.141928
OPCs / COPs	LINC01182	ENSG00000250634	rs73233230	4	13677591	0.0186939	0.141928
OPCs / COPs	LINC01182	ENSG00000250634	rs7695533	4	13677926	0.0186939	0.141928
OPCs / COPs	LINC01182	ENSG00000250634	rs7677244	4	13678433	0.0186939	0.141928
Astrocytes	PACRG	ENSG00000112530	rs34347104	6	162634684	0.0186742	0.141811
Astrocytes	PACRG	ENSG00000112530	rs35443919	6	162634772	0.0186742	0.141811
Astrocytes	PACRG	ENSG00000112530	rs73016459	6	162645291	0.0186742	0.141811
Astrocytes	PACRG	ENSG00000112530	rs67046187	6	162647500	0.0186742	0.141811
Astrocytes	PACRG	ENSG00000112530	rs56263105	6	162648474	0.0186742	0.141811
Astrocytes	PACRG	ENSG00000112530	rs55822577	6	162648678	0.0186742	0.141811
Excitatory neurons	HMGCL	ENSG00000117305	rs2229586	1	23874413	0.0186737	0.141808
Excitatory neurons	HMGCL	ENSG00000117305	rs2229585	1	23874431	0.0186737	0.141808
Excitatory neurons	HMGCL	ENSG00000117305	rs2229584	1	23874479	0.0186737	0.141808
Excitatory neurons	HMGCL	ENSG00000117305	rs2229583	1	23874493	0.0186737	0.141808
Inhibitory neurons	TMEM168	ENSG00000146802	rs9641483	7	112516039	0.0186551	0.141697
Oligodendrocytes	NPIPB4	ENSG00000185864	rs59531711	16	22106582	0.0186522	0.14168
Oligodendrocytes	NPIPB4	ENSG00000185864	rs76931042	16	22112382	0.0186522	0.14168
Oligodendrocytes	SLC25A48	ENSG00000145832	rs59014327	5	135830473	0.0186201	0.141489
Oligodendrocytes	SLC25A48	ENSG00000145832	rs61004174	5	135830521	0.0186201	0.141489
Oligodendrocytes	SLC25A48	ENSG00000145832	rs59267769	5	135830602	0.0186201	0.141489
Oligodendrocytes	SLC25A48	ENSG00000145832	rs56012354	5	135830864	0.0186201	0.141489
Oligodendrocytes	SLC25A48	ENSG00000145832	rs17738526	5	135830885	0.0186201	0.141489
Oligodendrocytes	SLC25A48	ENSG00000145832	rs55674104	5	135830975	0.0186201	0.141489
Oligodendrocytes	SLC25A48	ENSG00000145832	rs55883620	5	135831034	0.0186201	0.141489
Oligodendrocytes	SLC25A48	ENSG00000145832	rs714091	5	135831216	0.0186201	0.141489
Oligodendrocytes	SLC25A48	ENSG00000145832	rs714090	5	135831327	0.0186201	0.141489
Oligodendrocytes	SLC25A48	ENSG00000145832	rs11950083	5	135831514	0.0186201	0.141489
Oligodendrocytes	SLC25A48	ENSG00000145832	rs11956751	5	135831619	0.0186201	0.141489
Oligodendrocytes	SLC25A48	ENSG00000145832	rs12521010	5	135832304	0.0186201	0.141489
Oligodendrocytes	SLC25A48	ENSG00000145832	rs11242302	5	135833864	0.0186201	0.141489
Oligodendrocytes	SLC25A48	ENSG00000145832	rs17169210	5	135834219	0.0186201	0.141489
Oligodendrocytes	SLC25A48	ENSG00000145832	rs12514887	5	135834422	0.0186201	0.141489
Oligodendrocytes	SLC25A48	ENSG00000145832	rs12522445	5	135834434	0.0186201	0.141489
Oligodendrocytes	SLC25A48	ENSG00000145832	rs17738773	5	135834969	0.0186201	0.141489
Oligodendrocytes	SLC25A48	ENSG00000145832	rs17738826	5	135835292	0.0186201	0.141489
Microglia	ZNF117	ENSG00000152926	rs60713999	7	64774927	0.0186149	0.141458
Microglia	ZNF117	ENSG00000152926	rs34863054	7	64775188	0.0186149	0.141458
Microglia	ZNF117	ENSG00000152926	rs7797984	7	64785115	0.0186149	0.141458
Excitatory neurons	SSH2	ENSG00000141298	rs61240589	17	30122017	0.0185871	0.141292
Excitatory neurons	SSH2	ENSG00000141298	rs28792710	17	30122997	0.0185871	0.141292
Excitatory neurons	SSH2	ENSG00000141298	rs34698290	17	30173447	0.0185871	0.141292
Excitatory neurons	SSH2	ENSG00000141298	rs7216487	17	30175624	0.0185871	0.141292
Excitatory neurons	SSH2	ENSG00000141298	rs7221154	17	30178006	0.0185871	0.141292
Excitatory neurons	SSH2	ENSG00000141298	rs11080120	17	30180003	0.0185871	0.141292
Excitatory neurons	SSH2	ENSG00000141298	rs35986887	17	30180398	0.0185871	0.141292
Excitatory neurons	SSH2	ENSG00000141298	rs2054846	17	30180675	0.0185871	0.141292
Excitatory neurons	SSH2	ENSG00000141298	rs4795537	17	30181890	0.0185871	0.141292
Excitatory neurons	SSH2	ENSG00000141298	rs4381649	17	30182584	0.0185871	0.141292
Excitatory neurons	SSH2	ENSG00000141298	rs1979572	17	30184960	0.0185871	0.141292
Excitatory neurons	SSH2	ENSG00000141298	rs1128156	17	30186158	0.0185871	0.141292
Excitatory neurons	SSH2	ENSG00000141298	rs17825877	17	30188170	0.0185871	0.141292
Excitatory neurons	SSH2	ENSG00000141298	rs1906451	17	30188461	0.0185871	0.141292
Excitatory neurons	SSH2	ENSG00000141298	rs1906450	17	30188726	0.0185871	0.141292
Excitatory neurons	SSH2	ENSG00000141298	rs7221417	17	30190349	0.0185871	0.141292
Excitatory neurons	SSH2	ENSG00000141298	rs34323226	17	30190436	0.0185871	0.141292
Excitatory neurons	SSH2	ENSG00000141298	rs7224199	17	30196708	0.0185871	0.141292
Excitatory neurons	SSH2	ENSG00000141298	rs3813034	17	30197786	0.0185871	0.141292
Excitatory neurons	SSH2	ENSG00000141298	rs1042173	17	30197993	0.0185871	0.141292
Excitatory neurons	SSH2	ENSG00000141298	rs4325622	17	30199457	0.0185871	0.141292
Excitatory neurons	SSH2	ENSG00000141298	rs12449783	17	30200635	0.0185871	0.141292
Excitatory neurons	SSH2	ENSG00000141298	rs11080121	17	30201824	0.0185871	0.141292
Excitatory neurons	SSH2	ENSG00000141298	rs12450956	17	30202007	0.0185871	0.141292
Excitatory neurons	LINC00320	ENSG00000224924	rs2826498	21	20760747	0.018585	0.141279
Excitatory neurons	LINC00320	ENSG00000224924	rs2212552	21	20762252	0.018585	0.141279
Excitatory neurons	LINC00320	ENSG00000224924	rs2226663	21	20762307	0.018585	0.141279
Excitatory neurons	LINC00320	ENSG00000224924	rs2226664	21	20762311	0.018585	0.141279
Excitatory neurons	LINC00320	ENSG00000224924	rs8130024	21	20764110	0.018585	0.141279
Excitatory neurons	LINC00320	ENSG00000224924	rs9979352	21	20765899	0.018585	0.141279
Excitatory neurons	LINC00320	ENSG00000224924	rs7283239	21	20768199	0.018585	0.141279
Excitatory neurons	LINC00320	ENSG00000224924	rs7277396	21	20771643	0.018585	0.141279
Excitatory neurons	LINC00320	ENSG00000224924	rs2097025	21	20771904	0.018585	0.141279
Excitatory neurons	LINC00320	ENSG00000224924	rs13049153	21	20772417	0.018585	0.141279
Excitatory neurons	LINC00320	ENSG00000224924	rs2826509	21	20772819	0.018585	0.141279
Excitatory neurons	LINC00320	ENSG00000224924	rs2826511	21	20774238	0.018585	0.141279
Excitatory neurons	LINC00320	ENSG00000224924	rs6517994	21	20775589	0.018585	0.141279
Excitatory neurons	LINC00320	ENSG00000224924	rs6517995	21	20775736	0.018585	0.141279
Excitatory neurons	LINC00320	ENSG00000224924	rs9980908	21	20776364	0.018585	0.141279
Excitatory neurons	LINC00320	ENSG00000224924	rs2407942	21	20777413	0.018585	0.141279
Excitatory neurons	LINC00320	ENSG00000224924	rs2407943	21	20777421	0.018585	0.141279
Excitatory neurons	LINC00320	ENSG00000224924	rs2407944	21	20777621	0.018585	0.141279
Excitatory neurons	LINC00320	ENSG00000224924	rs2186863	21	20777717	0.018585	0.141279
Excitatory neurons	LINC00320	ENSG00000224924	rs2186864	21	20777742	0.018585	0.141279
Excitatory neurons	LINC00320	ENSG00000224924	rs2186865	21	20778169	0.018585	0.141279
Excitatory neurons	LINC00320	ENSG00000224924	rs6517996	21	20778188	0.018585	0.141279
Excitatory neurons	LINC00320	ENSG00000224924	rs6517997	21	20778274	0.018585	0.141279
Excitatory neurons	LINC00320	ENSG00000224924	rs6517998	21	20778317	0.018585	0.141279
Excitatory neurons	LINC00320	ENSG00000224924	rs7283966	21	20778360	0.018585	0.141279
Excitatory neurons	LINC00320	ENSG00000224924	rs2186866	21	20778470	0.018585	0.141279
Excitatory neurons	LINC00320	ENSG00000224924	rs2155611	21	20778603	0.018585	0.141279
Excitatory neurons	LINC00320	ENSG00000224924	rs9636681	21	20778940	0.018585	0.141279
Excitatory neurons	LINC00320	ENSG00000224924	rs9636682	21	20779051	0.018585	0.141279
Excitatory neurons	LINC00320	ENSG00000224924	rs9636683	21	20779073	0.018585	0.141279
Excitatory neurons	LINC00320	ENSG00000224924	rs9637116	21	20779082	0.018585	0.141279
Excitatory neurons	LINC00320	ENSG00000224924	rs9636684	21	20779164	0.018585	0.141279
Excitatory neurons	LINC00320	ENSG00000224924	rs9979515	21	20779458	0.018585	0.141279
Excitatory neurons	LINC00320	ENSG00000224924	rs1989016	21	20779906	0.018585	0.141279
Excitatory neurons	LINC00320	ENSG00000224924	rs1989017	21	20779998	0.018585	0.141279
Excitatory neurons	LINC00320	ENSG00000224924	rs1989018	21	20780236	0.018585	0.141279
Excitatory neurons	LINC00320	ENSG00000224924	rs2212553	21	20780238	0.018585	0.141279
Excitatory neurons	LINC00320	ENSG00000224924	rs28768544	21	20780676	0.018585	0.141279
Excitatory neurons	LINC00320	ENSG00000224924	rs7280806	21	20781031	0.018585	0.141279
Excitatory neurons	LINC00320	ENSG00000224924	rs7277729	21	20781317	0.018585	0.141279
Excitatory neurons	BBS2	ENSG00000125124	rs12446809	16	56541536	0.0185784	0.14124
OPCs / COPs	ADAL	ENSG00000168803	rs28437196	15	43897445	0.0185623	0.141144
Oligodendrocytes	IQGAP1	ENSG00000140575	rs16944509	15	90488771	0.0185545	0.141097
Pericytes	KNOP1	ENSG00000103550	rs7187976	16	19696874	0.018548	0.141058
Pericytes	KNOP1	ENSG00000103550	rs28415871	16	19697783	0.018548	0.141058
Pericytes	KNOP1	ENSG00000103550	rs11859776	16	19698692	0.018548	0.141058
Pericytes	KNOP1	ENSG00000103550	rs9935063	16	19699380	0.018548	0.141058
Pericytes	KNOP1	ENSG00000103550	rs6497395	16	19700147	0.018548	0.141058
Pericytes	KNOP1	ENSG00000103550	rs1544352	16	19702560	0.018548	0.141058
Pericytes	KNOP1	ENSG00000103550	rs59522553	16	19710680	0.018548	0.141058
Pericytes	KNOP1	ENSG00000103550	rs11644834	16	19710987	0.018548	0.141058
Pericytes	KNOP1	ENSG00000103550	rs4782269	16	19712991	0.018548	0.141058
Inhibitory neurons	MSH4	ENSG00000057468	rs1146646	1	75799815	0.0185339	0.140973
Excitatory neurons	LRRC37A2	ENSG00000238083	rs2957316	17	46253848	0.0184966	0.140749
Excitatory neurons	COX11	ENSG00000166260	rs17817950	17	54967964	0.0184958	0.140744
Excitatory neurons	COX11	ENSG00000166260	rs12947685	17	54968158	0.0184958	0.140744
Excitatory neurons	COX11	ENSG00000166260	rs8064882	17	54968848	0.0184958	0.140744
Oligodendrocytes	FRY	ENSG00000073910	rs7330056	13	32141665	0.018489	0.140703
Astrocytes	CASC15	ENSG00000272168	rs9356793	6	22036899	0.0184611	0.140535
Astrocytes	MFAP3	ENSG00000037749	rs567749	5	154040248	0.0184351	0.140378
Astrocytes	MFAP3	ENSG00000037749	rs816041	5	154041173	0.0184351	0.140378
Astrocytes	MFAP3	ENSG00000037749	rs816040	5	154041852	0.0184351	0.140378
Astrocytes	MFAP3	ENSG00000037749	rs861631	5	154043412	0.0184351	0.140378
Astrocytes	MFAP3	ENSG00000037749	rs544908	5	154044038	0.0184351	0.140378
Astrocytes	MFAP3	ENSG00000037749	rs816037	5	154045521	0.0184351	0.140378
Astrocytes	MFAP3	ENSG00000037749	rs816036	5	154045641	0.0184351	0.140378
Astrocytes	MFAP3	ENSG00000037749	rs411245	5	154046393	0.0184351	0.140378
Astrocytes	MFAP3	ENSG00000037749	rs478020	5	154049609	0.0184351	0.140378
Astrocytes	MFAP3	ENSG00000037749	rs689715	5	154049627	0.0184351	0.140378
Astrocytes	MFAP3	ENSG00000037749	rs555612	5	154050875	0.0184351	0.140378
Astrocytes	MFAP3	ENSG00000037749	rs1382278	5	154054847	0.0184351	0.140378
Astrocytes	MFAP3	ENSG00000037749	rs816024	5	154059481	0.0184351	0.140378
Microglia	ERAP2	ENSG00000164308	rs11135482	5	96885722	0.0183881	0.140093
Oligodendrocytes	XKR6	ENSG00000171044	rs2244234	8	11478958	0.018352	0.139874
Oligodendrocytes	XKR6	ENSG00000171044	rs7812879	8	11482672	0.018352	0.139874
Astrocytes	SLC44A3	ENSG00000143036	rs12022859	1	94344729	0.018339	0.139794
Astrocytes	SLC44A3	ENSG00000143036	rs68193246	1	94345854	0.018339	0.139794
Astrocytes	SLC44A3	ENSG00000143036	rs67612304	1	94356040	0.018339	0.139794
Astrocytes	SLC44A3	ENSG00000143036	rs67807923	1	94356999	0.018339	0.139794
Astrocytes	SLC44A3	ENSG00000143036	rs12031606	1	94364464	0.018339	0.139794
Astrocytes	SLC44A3	ENSG00000143036	rs75148600	1	94365770	0.018339	0.139794
Astrocytes	SLC44A3	ENSG00000143036	rs112922947	1	94366202	0.018339	0.139794
Astrocytes	SLC44A3	ENSG00000143036	rs11165126	1	94368136	0.018339	0.139794
Astrocytes	SLC44A3	ENSG00000143036	rs6662877	1	94370327	0.018339	0.139794
Astrocytes	SLC44A3	ENSG00000143036	rs56037795	1	94370533	0.018339	0.139794
Astrocytes	SLC44A3	ENSG00000143036	rs12024941	1	94377832	0.018339	0.139794
Astrocytes	SLC44A3	ENSG00000143036	rs67681803	1	94382233	0.018339	0.139794
Astrocytes	SLC44A3	ENSG00000143036	rs1977725	1	94386859	0.018339	0.139794
Astrocytes	SLC44A3	ENSG00000143036	rs67554381	1	94394076	0.018339	0.139794
Oligodendrocytes	ARNT	ENSG00000143437	rs12034302	1	150582400	0.0183169	0.13966
Oligodendrocytes	ARNT	ENSG00000143437	rs61820166	1	150583560	0.0183169	0.13966
Oligodendrocytes	ARNT	ENSG00000143437	rs60060012	1	150586521	0.0183169	0.13966
Oligodendrocytes	ARNT	ENSG00000143437	rs61820170	1	150594385	0.0183169	0.13966
Oligodendrocytes	ARNT	ENSG00000143437	rs11204674	1	150597492	0.0183169	0.13966
Oligodendrocytes	ARNT	ENSG00000143437	rs11585460	1	150597762	0.0183169	0.13966
Oligodendrocytes	ARNT	ENSG00000143437	rs12045807	1	150612358	0.0183169	0.13966
Oligodendrocytes	ARNT	ENSG00000143437	rs1053701	1	150622225	0.0183169	0.13966
Oligodendrocytes	ARNT	ENSG00000143437	rs7517	1	150623935	0.0183169	0.13966
Oligodendrocytes	ARNT	ENSG00000143437	rs6587515	1	150636412	0.0183169	0.13966
Oligodendrocytes	ARNT	ENSG00000143437	rs76762554	1	150638869	0.0183169	0.13966
Oligodendrocytes	ARNT	ENSG00000143437	rs12031458	1	150657925	0.0183169	0.13966
Oligodendrocytes	ARNT	ENSG00000143437	rs12032445	1	150658834	0.0183169	0.13966
Oligodendrocytes	ARNT	ENSG00000143437	rs3754207	1	150661996	0.0183169	0.13966
Oligodendrocytes	ARNT	ENSG00000143437	rs6587517	1	150663298	0.0183169	0.13966
Oligodendrocytes	ARNT	ENSG00000143437	rs12038403	1	150664976	0.0183169	0.13966
Oligodendrocytes	ARNT	ENSG00000143437	rs4970970	1	150665477	0.0183169	0.13966
Oligodendrocytes	ARNT	ENSG00000143437	rs11204689	1	150669683	0.0183169	0.13966
Oligodendrocytes	ARNT	ENSG00000143437	rs7520511	1	150687216	0.0183169	0.13966
Oligodendrocytes	ARNT	ENSG00000143437	rs7520516	1	150687219	0.0183169	0.13966
Oligodendrocytes	ARNT	ENSG00000143437	rs11204700	1	150688226	0.0183169	0.13966
Oligodendrocytes	ARNT	ENSG00000143437	rs61817598	1	150699765	0.0183169	0.13966
Oligodendrocytes	ARNT	ENSG00000143437	rs1932864	1	150699786	0.0183169	0.13966
Oligodendrocytes	ARNT	ENSG00000143437	rs16840074	1	150710680	0.0183169	0.13966
Oligodendrocytes	ARNT	ENSG00000143437	rs61817599	1	150716760	0.0183169	0.13966
Oligodendrocytes	ARNT	ENSG00000143437	rs7535975	1	150719933	0.0183169	0.13966
Oligodendrocytes	ARNT	ENSG00000143437	rs11204714	1	150723524	0.0183169	0.13966
Oligodendrocytes	ARNT	ENSG00000143437	rs11204715	1	150723615	0.0183169	0.13966
Oligodendrocytes	ARNT	ENSG00000143437	rs61817600	1	150734318	0.0183169	0.13966
Oligodendrocytes	ARNT	ENSG00000143437	rs11576175	1	150754918	0.0183169	0.13966
Oligodendrocytes	ARNT	ENSG00000143437	rs6696167	1	150761603	0.0183169	0.13966
Oligodendrocytes	ARNT	ENSG00000143437	rs6692277	1	150766081	0.0183169	0.13966
Oligodendrocytes	ARNT	ENSG00000143437	rs72704624	1	150770298	0.0183169	0.13966
Oligodendrocytes	ARNT	ENSG00000143437	rs10788795	1	150785571	0.0183169	0.13966
Oligodendrocytes	ARNT	ENSG00000143437	rs6684611	1	150786128	0.0183169	0.13966
Oligodendrocytes	ARNT	ENSG00000143437	rs6661100	1	150786251	0.0183169	0.13966
Oligodendrocytes	ARNT	ENSG00000143437	rs11204727	1	150787503	0.0183169	0.13966
Oligodendrocytes	ARNT	ENSG00000143437	rs10888396	1	150805038	0.0183169	0.13966
Oligodendrocytes	ARNT	ENSG00000143437	rs4379678	1	150808106	0.0183169	0.13966
Oligodendrocytes	ARNT	ENSG00000143437	rs6671703	1	150824494	0.0183169	0.13966
Oligodendrocytes	ARNT	ENSG00000143437	rs3768017	1	150826636	0.0183169	0.13966
Oligodendrocytes	ARNT	ENSG00000143437	rs3738483	1	150828990	0.0183169	0.13966
Oligodendrocytes	ARNT	ENSG00000143437	rs3820543	1	150840382	0.0183169	0.13966
Oligodendrocytes	ARNT	ENSG00000143437	rs2134688	1	150844410	0.0183169	0.13966
Oligodendrocytes	ARNT	ENSG00000143437	rs12728254	1	150847004	0.0183169	0.13966
Oligodendrocytes	ARNT	ENSG00000143437	rs7529204	1	150872904	0.0183169	0.13966
Oligodendrocytes	ARNT	ENSG00000143437	rs3820541	1	150876205	0.0183169	0.13966
Oligodendrocytes	ARNT	ENSG00000143437	rs7517566	1	150877559	0.0183169	0.13966
Oligodendrocytes	SCARB2	ENSG00000138760	rs4859622	4	76157933	0.0182822	0.139448
Oligodendrocytes	SCARB2	ENSG00000138760	rs1051325	4	76160683	0.0182822	0.139448
Oligodendrocytes	SCARB2	ENSG00000138760	rs55683381	4	76160684	0.0182822	0.139448
Oligodendrocytes	SCARB2	ENSG00000138760	rs6532230	4	76164250	0.0182822	0.139448
Oligodendrocytes	SCARB2	ENSG00000138760	rs6857166	4	76190257	0.0182822	0.139448
Excitatory neurons	TAPT1	ENSG00000169762	rs61340969	4	16367103	0.0182617	0.139322
Inhibitory neurons	ADAL	ENSG00000168803	rs825740	15	43300210	0.0182599	0.139311
Inhibitory neurons	ADAL	ENSG00000168803	rs825739	15	43300230	0.0182599	0.139311
Inhibitory neurons	ADAL	ENSG00000168803	rs478104	15	43302702	0.0182599	0.139311
Inhibitory neurons	ADAL	ENSG00000168803	rs524527	15	43306918	0.0182599	0.139311
Inhibitory neurons	ADAL	ENSG00000168803	rs526450	15	43307127	0.0182599	0.139311
Inhibitory neurons	ADAL	ENSG00000168803	rs484846	15	43308605	0.0182599	0.139311
Microglia	AC090833.1	ENSG00000249867	rs1086912	11	29371962	0.0182464	0.139228
Microglia	AC090833.1	ENSG00000249867	rs792519	11	29375344	0.0182464	0.139228
Inhibitory neurons	ZCRB1	ENSG00000139168	rs7316575	12	42212894	0.0182434	0.13921
Oligodendrocytes	HAGHL	ENSG00000103253	rs2003832	16	719538	0.0181882	0.138871
OPCs / COPs	CCSER1	ENSG00000184305	rs6844776	4	90089769	0.0181562	0.138673
OPCs / COPs	CCSER1	ENSG00000184305	rs6849100	4	90093581	0.0181562	0.138673
OPCs / COPs	CCSER1	ENSG00000184305	rs17016538	4	90095646	0.0181562	0.138673
OPCs / COPs	CCSER1	ENSG00000184305	rs6855891	4	90096460	0.0181562	0.138673
OPCs / COPs	CCSER1	ENSG00000184305	rs1031124	4	90103232	0.0181562	0.138673
OPCs / COPs	CCSER1	ENSG00000184305	rs58507725	4	90104486	0.0181562	0.138673
OPCs / COPs	CCSER1	ENSG00000184305	rs58617553	4	90113090	0.0181562	0.138673
OPCs / COPs	CCSER1	ENSG00000184305	rs57352504	4	90113264	0.0181562	0.138673
OPCs / COPs	CCSER1	ENSG00000184305	rs60520837	4	90130537	0.0181562	0.138673
OPCs / COPs	CCSER1	ENSG00000184305	rs1963874	4	90132834	0.0181562	0.138673
OPCs / COPs	CCSER1	ENSG00000184305	rs17016540	4	90134733	0.0181562	0.138673
OPCs / COPs	CCSER1	ENSG00000184305	rs35545901	4	90141334	0.0181562	0.138673
OPCs / COPs	CCSER1	ENSG00000184305	rs12650934	4	90142552	0.0181562	0.138673
OPCs / COPs	CCSER1	ENSG00000184305	rs11947970	4	90143311	0.0181562	0.138673
OPCs / COPs	CCSER1	ENSG00000184305	rs17016560	4	90144974	0.0181562	0.138673
OPCs / COPs	CCSER1	ENSG00000184305	rs72874395	4	90145985	0.0181562	0.138673
OPCs / COPs	CCSER1	ENSG00000184305	rs1946567	4	90146182	0.0181562	0.138673
OPCs / COPs	CCSER1	ENSG00000184305	rs57291587	4	90147462	0.0181562	0.138673
OPCs / COPs	CCSER1	ENSG00000184305	rs60347355	4	90147518	0.0181562	0.138673
OPCs / COPs	CCSER1	ENSG00000184305	rs17016562	4	90147773	0.0181562	0.138673
OPCs / COPs	CCSER1	ENSG00000184305	rs72874402	4	90147919	0.0181562	0.138673
OPCs / COPs	CCSER1	ENSG00000184305	rs17016565	4	90148478	0.0181562	0.138673
OPCs / COPs	CCSER1	ENSG00000184305	rs6837278	4	90148737	0.0181562	0.138673
OPCs / COPs	CCSER1	ENSG00000184305	rs56054231	4	90149826	0.0181562	0.138673
OPCs / COPs	CCSER1	ENSG00000184305	rs11935738	4	90149918	0.0181562	0.138673
OPCs / COPs	CCSER1	ENSG00000184305	rs6834950	4	90151550	0.0181562	0.138673
OPCs / COPs	CCSER1	ENSG00000184305	rs72876108	4	90152623	0.0181562	0.138673
OPCs / COPs	CCSER1	ENSG00000184305	rs72876110	4	90158588	0.0181562	0.138673
OPCs / COPs	CCSER1	ENSG00000184305	rs1835524	4	90159157	0.0181562	0.138673
OPCs / COPs	CCSER1	ENSG00000184305	rs1835523	4	90159447	0.0181562	0.138673
OPCs / COPs	CCSER1	ENSG00000184305	rs11937976	4	90160338	0.0181562	0.138673
OPCs / COPs	CCSER1	ENSG00000184305	rs12645259	4	90160758	0.0181562	0.138673
OPCs / COPs	CCSER1	ENSG00000184305	rs11944177	4	90161630	0.0181562	0.138673
OPCs / COPs	CCSER1	ENSG00000184305	rs1835519	4	90162479	0.0181562	0.138673
OPCs / COPs	CCSER1	ENSG00000184305	rs1835518	4	90162494	0.0181562	0.138673
OPCs / COPs	CCSER1	ENSG00000184305	rs12645059	4	90165989	0.0181562	0.138673
OPCs / COPs	CCSER1	ENSG00000184305	rs11947949	4	90173178	0.0181562	0.138673
OPCs / COPs	CCSER1	ENSG00000184305	rs6532214	4	90174724	0.0181562	0.138673
OPCs / COPs	CCSER1	ENSG00000184305	rs11934796	4	90175844	0.0181562	0.138673
OPCs / COPs	CCSER1	ENSG00000184305	rs61394011	4	90177988	0.0181562	0.138673
OPCs / COPs	CCSER1	ENSG00000184305	rs7680617	4	90178979	0.0181562	0.138673
OPCs / COPs	CCSER1	ENSG00000184305	rs2726	4	90181499	0.0181562	0.138673
OPCs / COPs	CCSER1	ENSG00000184305	rs60047025	4	90181553	0.0181562	0.138673
Oligodendrocytes	TMOD2	ENSG00000128872	rs16964486	15	51719293	0.0181398	0.138572
Oligodendrocytes	TMOD2	ENSG00000128872	rs141926669	15	51720826	0.0181398	0.138572
Oligodendrocytes	TMOD2	ENSG00000128872	rs17705373	15	51721509	0.0181398	0.138572
Oligodendrocytes	TMOD2	ENSG00000128872	rs78194765	15	51722965	0.0181398	0.138572
Oligodendrocytes	TMOD2	ENSG00000128872	rs7167759	15	51724574	0.0181398	0.138572
Oligodendrocytes	TMOD2	ENSG00000128872	rs3751595	15	51725159	0.0181398	0.138572
Oligodendrocytes	TMOD2	ENSG00000128872	rs7165594	15	51728071	0.0181398	0.138572
Oligodendrocytes	TMOD2	ENSG00000128872	rs78456427	15	51729365	0.0181398	0.138572
Oligodendrocytes	TMOD2	ENSG00000128872	rs8036648	15	51735100	0.0181398	0.138572
Oligodendrocytes	TMOD2	ENSG00000128872	rs80305809	15	51743689	0.0181398	0.138572
Microglia	FCGBP	ENSG00000275395	rs2158937	19	39641832	0.0181395	0.13857
Microglia	FCGBP	ENSG00000275395	rs111320482	19	39666055	0.0181395	0.13857
Excitatory neurons	ZNF385B	ENSG00000144331	rs79293296	2	180008772	0.0181263	0.138489
Excitatory neurons	ADK	ENSG00000156110	rs7099159	10	74422508	0.018068	0.138127
Astrocytes	COL27A1	ENSG00000196739	rs2808799	9	114250887	0.0180565	0.138056
Oligodendrocytes	NKTR	ENSG00000114857	rs2271181	3	42557488	0.0180396	0.137951
Oligodendrocytes	MTFR1	ENSG00000066855	rs118131983	8	65793798	0.0180246	0.137857
Oligodendrocytes	MTFR1	ENSG00000066855	rs75365514	8	65795756	0.0180246	0.137857
Oligodendrocytes	MTFR1	ENSG00000066855	rs118078058	8	65805698	0.0180246	0.137857
Oligodendrocytes	MTFR1	ENSG00000066855	rs116625563	8	65805700	0.0180246	0.137857
Oligodendrocytes	MTFR1	ENSG00000066855	rs117088435	8	65805704	0.0180246	0.137857
Oligodendrocytes	MTFR1	ENSG00000066855	rs75369269	8	65810674	0.0180246	0.137857
Oligodendrocytes	MTFR1	ENSG00000066855	rs77295491	8	65834239	0.0180246	0.137857
Oligodendrocytes	MTFR1	ENSG00000066855	rs78622829	8	65837444	0.0180246	0.137857
Oligodendrocytes	MTFR1	ENSG00000066855	rs76560471	8	65838192	0.0180246	0.137857
Excitatory neurons	RTF1	ENSG00000137815	rs11635906	15	41487062	0.0180199	0.137828
Oligodendrocytes	MTREX	ENSG00000039123	rs4865944	5	55462097	0.0179645	0.137482
Inhibitory neurons	DNAJC9	ENSG00000213551	rs12240572	10	73256607	0.0179546	0.13742
Microglia	CPPED1	ENSG00000103381	rs4780460	16	12582534	0.0178956	0.13705
Excitatory neurons	NUP88	ENSG00000108559	rs9891728	17	5278766	0.0178345	0.136665
Excitatory neurons	PPM1L	ENSG00000163590	rs532953	3	159972987	0.0178306	0.13664
Endothelial cells	PRRC2C	ENSG00000117523	rs235496	1	171584712	0.017814	0.136535
Excitatory neurons	STXBP3	ENSG00000116266	rs1277045	1	108811241	0.0178086	0.136501
Microglia	CEP85L	ENSG00000111860	rs7746778	6	118404708	0.0178082	0.136499
Inhibitory neurons	CCDC7	ENSG00000216937	rs12763953	10	32921437	0.0177742	0.136283
Astrocytes	HNF4G	ENSG00000164749	rs7005019	8	75448571	0.017745	0.136098
Astrocytes	HNF4G	ENSG00000164749	rs7004895	8	75448630	0.017745	0.136098
Excitatory neurons	ARHGAP21	ENSG00000107863	rs6482420	10	24738586	0.0177398	0.136065
Excitatory neurons	ARHGAP21	ENSG00000107863	rs6482421	10	24738761	0.0177398	0.136065
Excitatory neurons	ARHGAP21	ENSG00000107863	rs6482422	10	24738793	0.0177398	0.136065
Excitatory neurons	ARHGAP21	ENSG00000107863	rs7083008	10	24739171	0.0177398	0.136065
Excitatory neurons	ARHGAP21	ENSG00000107863	rs7067766	10	24739387	0.0177398	0.136065
Excitatory neurons	ARHGAP21	ENSG00000107863	rs7071605	10	24739454	0.0177398	0.136065
Excitatory neurons	ARHGAP21	ENSG00000107863	rs7071609	10	24739460	0.0177398	0.136065
Excitatory neurons	ARHGAP21	ENSG00000107863	rs6482424	10	24739539	0.0177398	0.136065
Excitatory neurons	ARHGAP21	ENSG00000107863	rs1414456	10	24739682	0.0177398	0.136065
Excitatory neurons	ARHGAP21	ENSG00000107863	rs7907931	10	24739690	0.0177398	0.136065
Excitatory neurons	ARHGAP21	ENSG00000107863	rs1414457	10	24739780	0.0177398	0.136065
Excitatory neurons	ARHGAP21	ENSG00000107863	rs1414458	10	24739806	0.0177398	0.136065
Excitatory neurons	ARHGAP21	ENSG00000107863	rs7912395	10	24740019	0.0177398	0.136065
Excitatory neurons	ARHGAP21	ENSG00000107863	rs7900706	10	24740098	0.0177398	0.136065
Excitatory neurons	ARHGAP21	ENSG00000107863	rs4747494	10	24740445	0.0177398	0.136065
Excitatory neurons	ARHGAP21	ENSG00000107863	rs4748970	10	24740702	0.0177398	0.136065
Excitatory neurons	ARHGAP21	ENSG00000107863	rs7905360	10	24741320	0.0177398	0.136065
Excitatory neurons	ARHGAP21	ENSG00000107863	rs7902525	10	24741674	0.0177398	0.136065
Excitatory neurons	ARHGAP21	ENSG00000107863	rs10828692	10	24742343	0.0177398	0.136065
Excitatory neurons	ARHGAP21	ENSG00000107863	rs10828693	10	24742410	0.0177398	0.136065
Excitatory neurons	ARHGAP21	ENSG00000107863	rs10828694	10	24742955	0.0177398	0.136065
Excitatory neurons	ARHGAP21	ENSG00000107863	rs10828695	10	24742986	0.0177398	0.136065
Excitatory neurons	ARHGAP21	ENSG00000107863	rs9943380	10	24743534	0.0177398	0.136065
Excitatory neurons	ARHGAP21	ENSG00000107863	rs7068753	10	24743614	0.0177398	0.136065
Excitatory neurons	ARHGAP21	ENSG00000107863	rs9943341	10	24743721	0.0177398	0.136065
Excitatory neurons	ARHGAP21	ENSG00000107863	rs4436453	10	24744238	0.0177398	0.136065
Excitatory neurons	ARHGAP21	ENSG00000107863	rs4459182	10	24744414	0.0177398	0.136065
Excitatory neurons	ARHGAP21	ENSG00000107863	rs7922575	10	24744991	0.0177398	0.136065
Excitatory neurons	ARHGAP21	ENSG00000107863	rs7919485	10	24745132	0.0177398	0.136065
Excitatory neurons	MED4	ENSG00000136146	rs9526441	13	48057347	0.0177216	0.135949
Oligodendrocytes	MITF	ENSG00000187098	rs62251009	3	69800684	0.0177067	0.135855
Oligodendrocytes	MITF	ENSG00000187098	rs1549745	3	69802154	0.0177067	0.135855
Oligodendrocytes	MITF	ENSG00000187098	rs7647742	3	69808152	0.0177067	0.135855
Oligodendrocytes	MITF	ENSG00000187098	rs55890624	3	69809825	0.0177067	0.135855
Oligodendrocytes	MITF	ENSG00000187098	rs55738162	3	69810119	0.0177067	0.135855
Oligodendrocytes	MITF	ENSG00000187098	rs62251019	3	69810500	0.0177067	0.135855
Oligodendrocytes	MITF	ENSG00000187098	rs57634646	3	69811337	0.0177067	0.135855
Oligodendrocytes	MITF	ENSG00000187098	rs56764448	3	69811353	0.0177067	0.135855
Oligodendrocytes	MITF	ENSG00000187098	rs59487570	3	69811754	0.0177067	0.135855
Oligodendrocytes	MITF	ENSG00000187098	rs59846970	3	69811902	0.0177067	0.135855
Oligodendrocytes	MITF	ENSG00000187098	rs57317066	3	69811921	0.0177067	0.135855
Oligodendrocytes	MITF	ENSG00000187098	rs56007401	3	69812035	0.0177067	0.135855
Oligodendrocytes	MITF	ENSG00000187098	rs55808455	3	69812272	0.0177067	0.135855
Oligodendrocytes	MITF	ENSG00000187098	rs6802804	3	69812954	0.0177067	0.135855
Oligodendrocytes	MITF	ENSG00000187098	rs6805306	3	69813002	0.0177067	0.135855
Oligodendrocytes	MITF	ENSG00000187098	rs62251025	3	69813038	0.0177067	0.135855
Oligodendrocytes	MITF	ENSG00000187098	rs62251026	3	69813225	0.0177067	0.135855
Oligodendrocytes	MITF	ENSG00000187098	rs62251027	3	69813303	0.0177067	0.135855
Oligodendrocytes	MITF	ENSG00000187098	rs57829272	3	69814135	0.0177067	0.135855
Oligodendrocytes	MITF	ENSG00000187098	rs56927902	3	69814325	0.0177067	0.135855
Oligodendrocytes	MITF	ENSG00000187098	rs62251029	3	69815581	0.0177067	0.135855
Oligodendrocytes	MITF	ENSG00000187098	rs62251030	3	69815797	0.0177067	0.135855
Oligodendrocytes	MITF	ENSG00000187098	rs62251031	3	69815932	0.0177067	0.135855
Oligodendrocytes	MITF	ENSG00000187098	rs62251032	3	69815976	0.0177067	0.135855
Oligodendrocytes	MITF	ENSG00000187098	rs62251033	3	69816201	0.0177067	0.135855
Inhibitory neurons	APIP	ENSG00000149089	rs74344381	11	34890144	0.0176796	0.135682
Inhibitory neurons	APIP	ENSG00000149089	rs72926580	11	34890323	0.0176796	0.135682
Inhibitory neurons	APIP	ENSG00000149089	rs17432226	11	34894820	0.0176796	0.135682
Inhibitory neurons	APIP	ENSG00000149089	rs61734605	11	34895110	0.0176796	0.135682
Inhibitory neurons	APIP	ENSG00000149089	rs72928507	11	34895725	0.0176796	0.135682
Inhibitory neurons	APIP	ENSG00000149089	rs72930433	11	34897023	0.0176796	0.135682
Inhibitory neurons	APIP	ENSG00000149089	rs72930443	11	34901774	0.0176796	0.135682
Inhibitory neurons	APIP	ENSG00000149089	rs1117050	11	34904791	0.0176796	0.135682
Inhibitory neurons	APIP	ENSG00000149089	rs2421744	11	34905875	0.0176796	0.135682
Inhibitory neurons	APIP	ENSG00000149089	rs11606871	11	34909802	0.0176796	0.135682
Inhibitory neurons	APIP	ENSG00000149089	rs72930458	11	34910922	0.0176796	0.135682
Inhibitory neurons	APIP	ENSG00000149089	rs17347979	11	34911989	0.0176796	0.135682
Inhibitory neurons	APIP	ENSG00000149089	rs72930462	11	34912774	0.0176796	0.135682
Inhibitory neurons	APIP	ENSG00000149089	rs55868872	11	34913692	0.0176796	0.135682
Inhibitory neurons	APIP	ENSG00000149089	rs55957800	11	34913886	0.0176796	0.135682
Inhibitory neurons	APIP	ENSG00000149089	rs72930468	11	34915273	0.0176796	0.135682
Inhibitory neurons	APIP	ENSG00000149089	rs11605600	11	34917969	0.0176796	0.135682
Inhibitory neurons	APIP	ENSG00000149089	rs7479823	11	34919551	0.0176796	0.135682
Inhibitory neurons	APIP	ENSG00000149089	rs17348697	11	34920463	0.0176796	0.135682
Inhibitory neurons	APIP	ENSG00000149089	rs17348711	11	34920766	0.0176796	0.135682
Inhibitory neurons	APIP	ENSG00000149089	rs17433496	11	34921029	0.0176796	0.135682
Inhibitory neurons	APIP	ENSG00000149089	rs72930480	11	34922617	0.0176796	0.135682
Inhibitory neurons	APIP	ENSG00000149089	rs7950996	11	34925165	0.0176796	0.135682
Inhibitory neurons	APIP	ENSG00000149089	rs10488802	11	34926146	0.0176796	0.135682
Inhibitory neurons	APIP	ENSG00000149089	rs17349298	11	34927651	0.0176796	0.135682
Inhibitory neurons	APIP	ENSG00000149089	rs11601737	11	34930640	0.0176796	0.135682
Inhibitory neurons	APIP	ENSG00000149089	rs11605972	11	34930642	0.0176796	0.135682
Inhibitory neurons	APIP	ENSG00000149089	rs11605993	11	34930786	0.0176796	0.135682
Inhibitory neurons	APIP	ENSG00000149089	rs72912924	11	34935087	0.0176796	0.135682
Inhibitory neurons	APIP	ENSG00000149089	rs2217479	11	34935908	0.0176796	0.135682
Inhibitory neurons	APIP	ENSG00000149089	rs1409718	11	34935970	0.0176796	0.135682
Inhibitory neurons	APIP	ENSG00000149089	rs7948977	11	34936732	0.0176796	0.135682
Inhibitory neurons	APIP	ENSG00000149089	rs111738305	11	34936920	0.0176796	0.135682
Inhibitory neurons	APIP	ENSG00000149089	rs72912934	11	34940725	0.0176796	0.135682
Inhibitory neurons	APIP	ENSG00000149089	rs55929026	11	34940852	0.0176796	0.135682
Inhibitory neurons	APIP	ENSG00000149089	rs17434808	11	34941352	0.0176796	0.135682
Inhibitory neurons	APIP	ENSG00000149089	rs17434946	11	34942216	0.0176796	0.135682
Inhibitory neurons	APIP	ENSG00000149089	rs3852515	11	34942535	0.0176796	0.135682
Inhibitory neurons	APIP	ENSG00000149089	rs3852516	11	34942944	0.0176796	0.135682
OPCs / COPs	NEGR1	ENSG00000172260	rs34361149	1	72284787	0.0176757	0.135657
OPCs / COPs	NEGR1	ENSG00000172260	rs2613499	1	72285869	0.0176757	0.135657
OPCs / COPs	NEGR1	ENSG00000172260	rs12740789	1	72286390	0.0176757	0.135657
OPCs / COPs	NEGR1	ENSG00000172260	rs2613498	1	72287256	0.0176757	0.135657
OPCs / COPs	NEGR1	ENSG00000172260	rs61765650	1	72287429	0.0176757	0.135657
OPCs / COPs	NEGR1	ENSG00000172260	rs2613497	1	72288142	0.0176757	0.135657
OPCs / COPs	NEGR1	ENSG00000172260	rs2568953	1	72288273	0.0176757	0.135657
OPCs / COPs	NEGR1	ENSG00000172260	rs2815764	1	72288440	0.0176757	0.135657
OPCs / COPs	NEGR1	ENSG00000172260	rs61765651	1	72288631	0.0176757	0.135657
OPCs / COPs	NEGR1	ENSG00000172260	rs2613496	1	72289105	0.0176757	0.135657
OPCs / COPs	NEGR1	ENSG00000172260	rs2815757	1	72298606	0.0176757	0.135657
OPCs / COPs	NEGR1	ENSG00000172260	rs2568957	1	72298747	0.0176757	0.135657
OPCs / COPs	NEGR1	ENSG00000172260	rs1460940	1	72348934	0.0176757	0.135657
OPCs / COPs	NEGR1	ENSG00000172260	rs2815749	1	72349100	0.0176757	0.135657
OPCs / COPs	NEGR1	ENSG00000172260	rs2815748	1	72350464	0.0176757	0.135657
OPCs / COPs	NEGR1	ENSG00000172260	rs2613500	1	72354201	0.0176757	0.135657
OPCs / COPs	NEGR1	ENSG00000172260	rs2815747	1	72355443	0.0176757	0.135657
OPCs / COPs	NEGR1	ENSG00000172260	rs2613508	1	72367899	0.0176757	0.135657
OPCs / COPs	NEGR1	ENSG00000172260	rs2613507	1	72368820	0.0176757	0.135657
OPCs / COPs	NEGR1	ENSG00000172260	rs2613505	1	72369727	0.0176757	0.135657
OPCs / COPs	NEGR1	ENSG00000172260	rs2613504	1	72370057	0.0176757	0.135657
OPCs / COPs	NEGR1	ENSG00000172260	rs1993709	1	72372846	0.0176757	0.135657
OPCs / COPs	NEGR1	ENSG00000172260	rs2613503	1	72374091	0.0176757	0.135657
Excitatory neurons	CD164	ENSG00000135535	rs910730	6	109447092	0.017671	0.135627
Excitatory neurons	GCFC2	ENSG00000005436	rs34827428	2	75649064	0.017661	0.135563
Excitatory neurons	GCFC2	ENSG00000005436	rs11688959	2	75651385	0.017661	0.135563
Excitatory neurons	GCFC2	ENSG00000005436	rs34356427	2	75654125	0.017661	0.135563
Excitatory neurons	GCFC2	ENSG00000005436	rs17689863	2	75655273	0.017661	0.135563
Excitatory neurons	GCFC2	ENSG00000005436	rs3732304	2	75655729	0.017661	0.135563
Excitatory neurons	GCFC2	ENSG00000005436	rs2190356	2	75658284	0.017661	0.135563
Excitatory neurons	GCFC2	ENSG00000005436	rs17690224	2	75664985	0.017661	0.135563
Excitatory neurons	GCFC2	ENSG00000005436	rs11692855	2	75669504	0.017661	0.135563
Excitatory neurons	GCFC2	ENSG00000005436	rs2422232	2	75673254	0.017661	0.135563
Excitatory neurons	GCFC2	ENSG00000005436	rs2051942	2	75673943	0.017661	0.135563
Excitatory neurons	GCFC2	ENSG00000005436	rs34081022	2	75675254	0.017661	0.135563
Excitatory neurons	GCFC2	ENSG00000005436	rs4853169	2	75679846	0.017661	0.135563
Excitatory neurons	GCFC2	ENSG00000005436	rs35450646	2	75683920	0.017661	0.135563
Excitatory neurons	GCFC2	ENSG00000005436	rs111252424	2	75687004	0.017661	0.135563
Excitatory neurons	GCFC2	ENSG00000005436	rs111525346	2	75687010	0.017661	0.135563
Excitatory neurons	GCFC2	ENSG00000005436	rs11677947	2	75700410	0.017661	0.135563
Excitatory neurons	GCFC2	ENSG00000005436	rs33971443	2	75704002	0.017661	0.135563
Excitatory neurons	GCFC2	ENSG00000005436	rs7583552	2	75704936	0.017661	0.135563
Excitatory neurons	GCFC2	ENSG00000005436	rs114255554	2	75705501	0.017661	0.135563
Excitatory neurons	GCFC2	ENSG00000005436	rs11681342	2	75706004	0.017661	0.135563
Excitatory neurons	CUL3	ENSG00000036257	rs1808013	2	224524314	0.0176341	0.135391
Excitatory neurons	CUL3	ENSG00000036257	rs7571953	2	224525072	0.0176341	0.135391
Excitatory neurons	CUL3	ENSG00000036257	rs1540823	2	224536182	0.0176341	0.135391
Excitatory neurons	CUL3	ENSG00000036257	rs11891006	2	224536360	0.0176341	0.135391
Excitatory neurons	CUL3	ENSG00000036257	rs13013735	2	224542267	0.0176341	0.135391
Excitatory neurons	CUL3	ENSG00000036257	rs11892841	2	224562260	0.0176341	0.135391
Oligodendrocytes	GRID2	ENSG00000152208	rs34612832	4	92560832	0.017625	0.135333
Oligodendrocytes	GRID2	ENSG00000152208	rs6532376	4	92566185	0.017625	0.135333
Oligodendrocytes	GRID2	ENSG00000152208	rs6532377	4	92566314	0.017625	0.135333
Oligodendrocytes	GRID2	ENSG00000152208	rs7695324	4	92569834	0.017625	0.135333
Oligodendrocytes	GRID2	ENSG00000152208	rs12501529	4	92570857	0.017625	0.135333
Oligodendrocytes	GRID2	ENSG00000152208	rs11935893	4	92577418	0.017625	0.135333
Oligodendrocytes	GRID2	ENSG00000152208	rs6829672	4	92578691	0.017625	0.135333
Oligodendrocytes	GRID2	ENSG00000152208	rs6830091	4	92578841	0.017625	0.135333
Oligodendrocytes	GRID2	ENSG00000152208	rs17019608	4	92579518	0.017625	0.135333
Oligodendrocytes	GRID2	ENSG00000152208	rs7686627	4	92580916	0.017625	0.135333
Oligodendrocytes	GRID2	ENSG00000152208	rs7686323	4	92580976	0.017625	0.135333
Oligodendrocytes	GRID2	ENSG00000152208	rs7686351	4	92581018	0.017625	0.135333
Oligodendrocytes	GRID2	ENSG00000152208	rs7686533	4	92581104	0.017625	0.135333
Oligodendrocytes	GRID2	ENSG00000152208	rs17019627	4	92581588	0.017625	0.135333
Oligodendrocytes	GRID2	ENSG00000152208	rs6856480	4	92582278	0.017625	0.135333
Oligodendrocytes	GRID2	ENSG00000152208	rs62310102	4	92582751	0.017625	0.135333
Oligodendrocytes	GRID2	ENSG00000152208	rs62310103	4	92582851	0.017625	0.135333
Oligodendrocytes	GRID2	ENSG00000152208	rs62310104	4	92582893	0.017625	0.135333
Oligodendrocytes	GRID2	ENSG00000152208	rs62310105	4	92582943	0.017625	0.135333
Oligodendrocytes	GRID2	ENSG00000152208	rs9685970	4	92583079	0.017625	0.135333
Oligodendrocytes	GRID2	ENSG00000152208	rs9684124	4	92583492	0.017625	0.135333
Oligodendrocytes	GRID2	ENSG00000152208	rs62310107	4	92583860	0.017625	0.135333
Oligodendrocytes	GRID2	ENSG00000152208	rs62310108	4	92583988	0.017625	0.135333
Oligodendrocytes	GRID2	ENSG00000152208	rs36029067	4	92584006	0.017625	0.135333
Oligodendrocytes	GRID2	ENSG00000152208	rs17019635	4	92584045	0.017625	0.135333
Oligodendrocytes	GRID2	ENSG00000152208	rs34047273	4	92584072	0.017625	0.135333
Oligodendrocytes	GRID2	ENSG00000152208	rs17019639	4	92584106	0.017625	0.135333
Oligodendrocytes	GRID2	ENSG00000152208	rs7688913	4	92584252	0.017625	0.135333
Oligodendrocytes	GRID2	ENSG00000152208	rs7688929	4	92584284	0.017625	0.135333
Oligodendrocytes	GRID2	ENSG00000152208	rs7688955	4	92584321	0.017625	0.135333
Oligodendrocytes	GRID2	ENSG00000152208	rs7667310	4	92584392	0.017625	0.135333
Oligodendrocytes	GRID2	ENSG00000152208	rs7690138	4	92584859	0.017625	0.135333
Oligodendrocytes	GRID2	ENSG00000152208	rs7690473	4	92584923	0.017625	0.135333
Oligodendrocytes	GRID2	ENSG00000152208	rs10856893	4	92585094	0.017625	0.135333
Oligodendrocytes	GRID2	ENSG00000152208	rs10856894	4	92585251	0.017625	0.135333
Oligodendrocytes	GRID2	ENSG00000152208	rs10856895	4	92585298	0.017625	0.135333
Oligodendrocytes	GRID2	ENSG00000152208	rs12500504	4	92585463	0.017625	0.135333
Oligodendrocytes	GRID2	ENSG00000152208	rs12508332	4	92585593	0.017625	0.135333
Oligodendrocytes	GRID2	ENSG00000152208	rs12508312	4	92585696	0.017625	0.135333
Oligodendrocytes	GRID2	ENSG00000152208	rs12508369	4	92585744	0.017625	0.135333
Oligodendrocytes	GRID2	ENSG00000152208	rs12508403	4	92585805	0.017625	0.135333
Oligodendrocytes	GRID2	ENSG00000152208	rs34191803	4	92586119	0.017625	0.135333
Oligodendrocytes	GRID2	ENSG00000152208	rs57113788	4	92587372	0.017625	0.135333
Oligodendrocytes	GRID2	ENSG00000152208	rs59519809	4	92587459	0.017625	0.135333
Oligodendrocytes	GRID2	ENSG00000152208	rs7663835	4	92588008	0.017625	0.135333
Oligodendrocytes	GRID2	ENSG00000152208	rs2870639	4	92590330	0.017625	0.135333
Oligodendrocytes	TRMT10B	ENSG00000165275	rs7033893	9	37871451	0.0176043	0.1352
Astrocytes	CSGALNACT2	ENSG00000169826	rs2435338	10	43146667	0.0176023	0.135188
Astrocytes	CSGALNACT2	ENSG00000169826	rs2435339	10	43146725	0.0176023	0.135188
Astrocytes	CSGALNACT2	ENSG00000169826	rs2505506	10	43150406	0.0176023	0.135188
Astrocytes	CSGALNACT2	ENSG00000169826	rs2435354	10	43156997	0.0176023	0.135188
Astrocytes	CSGALNACT2	ENSG00000169826	rs2257767	10	43162363	0.0176023	0.135188
Astrocytes	CSGALNACT2	ENSG00000169826	rs2435337	10	43166388	0.0176023	0.135188
Astrocytes	CSGALNACT2	ENSG00000169826	rs2505557	10	43170568	0.0176023	0.135188
Astrocytes	CSGALNACT2	ENSG00000169826	rs2503864	10	43171319	0.0176023	0.135188
Astrocytes	CSGALNACT2	ENSG00000169826	rs2503863	10	43171950	0.0176023	0.135188
Astrocytes	CSGALNACT2	ENSG00000169826	rs2003317	10	43173742	0.0176023	0.135188
Astrocytes	CSGALNACT2	ENSG00000169826	rs2503860	10	43173976	0.0176023	0.135188
Astrocytes	CSGALNACT2	ENSG00000169826	rs2503848	10	43177337	0.0176023	0.135188
Astrocytes	CSGALNACT2	ENSG00000169826	rs2435383	10	43180223	0.0176023	0.135188
Astrocytes	CSGALNACT2	ENSG00000169826	rs1059484	10	43184352	0.0176023	0.135188
Astrocytes	CSGALNACT2	ENSG00000169826	rs2505553	10	43185803	0.0176023	0.135188
Astrocytes	CSGALNACT2	ENSG00000169826	rs2435377	10	43188152	0.0176023	0.135188
Astrocytes	CSGALNACT2	ENSG00000169826	rs2435376	10	43189515	0.0176023	0.135188
Astrocytes	CSGALNACT2	ENSG00000169826	rs2503881	10	43190578	0.0176023	0.135188
Astrocytes	CSGALNACT2	ENSG00000169826	rs2115817	10	43191104	0.0176023	0.135188
Astrocytes	CSGALNACT2	ENSG00000169826	rs1254965	10	43194405	0.0176023	0.135188
Astrocytes	CSGALNACT2	ENSG00000169826	rs1254967	10	43194943	0.0176023	0.135188
Astrocytes	CSGALNACT2	ENSG00000169826	rs2293020	10	43197439	0.0176023	0.135188
Astrocytes	CSGALNACT2	ENSG00000169826	rs1254963	10	43200638	0.0176023	0.135188
Astrocytes	CSGALNACT2	ENSG00000169826	rs1254962	10	43201544	0.0176023	0.135188
Astrocytes	CSGALNACT2	ENSG00000169826	rs1270015	10	43202792	0.0176023	0.135188
Astrocytes	CSGALNACT2	ENSG00000169826	rs1254960	10	43204209	0.0176023	0.135188
Astrocytes	CSGALNACT2	ENSG00000169826	rs1254959	10	43205531	0.0176023	0.135188
Astrocytes	CSGALNACT2	ENSG00000169826	rs1254958	10	43206695	0.0176023	0.135188
Astrocytes	CSGALNACT2	ENSG00000169826	rs10793422	10	43208426	0.0176023	0.135188
Astrocytes	CSGALNACT2	ENSG00000169826	rs12416428	10	43213550	0.0176023	0.135188
Astrocytes	CSGALNACT2	ENSG00000169826	rs12268309	10	43213817	0.0176023	0.135188
Astrocytes	CSGALNACT2	ENSG00000169826	rs11238476	10	43215988	0.0176023	0.135188
Astrocytes	CSGALNACT2	ENSG00000169826	rs7096500	10	43216647	0.0176023	0.135188
Astrocytes	CSGALNACT2	ENSG00000169826	rs4648313	10	43221291	0.0176023	0.135188
Astrocytes	CSGALNACT2	ENSG00000169826	rs10793424	10	43221668	0.0176023	0.135188
Astrocytes	CSGALNACT2	ENSG00000169826	rs11238479	10	43221975	0.0176023	0.135188
Astrocytes	CSGALNACT2	ENSG00000169826	rs10899778	10	43223061	0.0176023	0.135188
Astrocytes	CSGALNACT2	ENSG00000169826	rs11238481	10	43223838	0.0176023	0.135188
Astrocytes	CSGALNACT2	ENSG00000169826	rs61268333	10	43225922	0.0176023	0.135188
Astrocytes	CSGALNACT2	ENSG00000169826	rs60845448	10	43226014	0.0176023	0.135188
Astrocytes	CSGALNACT2	ENSG00000169826	rs10899779	10	43228528	0.0176023	0.135188
Excitatory neurons	CMSS1	ENSG00000184220	rs792831	3	99754876	0.0176008	0.135178
Excitatory neurons	CMSS1	ENSG00000184220	rs1610509	3	99755483	0.0176008	0.135178
Excitatory neurons	CMSS1	ENSG00000184220	rs792833	3	99756424	0.0176008	0.135178
Excitatory neurons	CMSS1	ENSG00000184220	rs792835	3	99757451	0.0176008	0.135178
Excitatory neurons	CMSS1	ENSG00000184220	rs792836	3	99757540	0.0176008	0.135178
Excitatory neurons	CMSS1	ENSG00000184220	rs792837	3	99758338	0.0176008	0.135178
Excitatory neurons	CMSS1	ENSG00000184220	rs704571	3	99763102	0.0176008	0.135178
Excitatory neurons	CMSS1	ENSG00000184220	rs704572	3	99763470	0.0176008	0.135178
Excitatory neurons	CMSS1	ENSG00000184220	rs704574	3	99764929	0.0176008	0.135178
Excitatory neurons	CMSS1	ENSG00000184220	rs704577	3	99768531	0.0176008	0.135178
Excitatory neurons	CMSS1	ENSG00000184220	rs793483	3	99770981	0.0176008	0.135178
Excitatory neurons	CMSS1	ENSG00000184220	rs793484	3	99772664	0.0176008	0.135178
Excitatory neurons	CMSS1	ENSG00000184220	rs793485	3	99773539	0.0176008	0.135178
Excitatory neurons	CMSS1	ENSG00000184220	rs793486	3	99774321	0.0176008	0.135178
Inhibitory neurons	DHCR7	ENSG00000172893	rs1894100	11	71419297	0.0175555	0.134887
Oligodendrocytes	IMMT	ENSG00000132305	rs12714167	2	86085053	0.0175549	0.134883
Oligodendrocytes	IMMT	ENSG00000132305	rs10187150	2	86090612	0.0175549	0.134883
Oligodendrocytes	IMMT	ENSG00000132305	rs715334	2	86094948	0.0175549	0.134883
Oligodendrocytes	IMMT	ENSG00000132305	rs34263823	2	86097637	0.0175549	0.134883
Oligodendrocytes	IMMT	ENSG00000132305	rs13013916	2	86112208	0.0175549	0.134883
Oligodendrocytes	IMMT	ENSG00000132305	rs11395	2	86138484	0.0175549	0.134883
Oligodendrocytes	IMMT	ENSG00000132305	rs876242	2	86143889	0.0175549	0.134883
Oligodendrocytes	IMMT	ENSG00000132305	rs8244	2	86144760	0.0175549	0.134883
Oligodendrocytes	IMMT	ENSG00000132305	rs13018652	2	86148347	0.0175549	0.134883
Excitatory neurons	C8orf59	ENSG00000176731	rs4739698	8	85259557	0.017548	0.134839
Excitatory neurons	C8orf59	ENSG00000176731	rs1845892	8	85260388	0.017548	0.134839
Excitatory neurons	C8orf59	ENSG00000176731	rs28439950	8	85261037	0.017548	0.134839
Excitatory neurons	C8orf59	ENSG00000176731	rs2006767	8	85268715	0.017548	0.134839
Excitatory neurons	C8orf59	ENSG00000176731	rs7839129	8	85273995	0.017548	0.134839
Excitatory neurons	C8orf59	ENSG00000176731	rs12679400	8	85276742	0.017548	0.134839
Excitatory neurons	C8orf59	ENSG00000176731	rs11261469	8	85277470	0.017548	0.134839
Excitatory neurons	C8orf59	ENSG00000176731	rs6993316	8	85277864	0.017548	0.134839
Excitatory neurons	C8orf59	ENSG00000176731	rs4609189	8	85277940	0.017548	0.134839
Excitatory neurons	C8orf59	ENSG00000176731	rs4740047	8	85281577	0.017548	0.134839
Excitatory neurons	C8orf59	ENSG00000176731	rs4617148	8	85282132	0.017548	0.134839
Excitatory neurons	C8orf59	ENSG00000176731	rs1908762	8	85283442	0.017548	0.134839
Excitatory neurons	C8orf59	ENSG00000176731	rs1845891	8	85284097	0.017548	0.134839
Excitatory neurons	C8orf59	ENSG00000176731	rs9329908	8	85286992	0.017548	0.134839
Excitatory neurons	C8orf59	ENSG00000176731	rs11261471	8	85288750	0.017548	0.134839
Excitatory neurons	C8orf59	ENSG00000176731	rs12541445	8	85289580	0.017548	0.134839
Excitatory neurons	C8orf59	ENSG00000176731	rs7001359	8	85297334	0.017548	0.134839
Excitatory neurons	C8orf59	ENSG00000176731	rs2279700	8	85298621	0.017548	0.134839
Excitatory neurons	DHFR	ENSG00000228716	rs26906	5	81069068	0.0175396	0.134785
Excitatory neurons	AF064858.1	ENSG00000235888	rs9975562	21	39307042	0.0175386	0.134778
Astrocytes	IQCB1	ENSG00000173226	rs6438652	3	121761528	0.0175098	0.134593
Oligodendrocytes	ZSWIM5	ENSG00000162415	rs61788440	1	45153641	0.0174937	0.134489
Excitatory neurons	DDX55	ENSG00000111364	rs11057298	12	123572565	0.0174898	0.134464
Excitatory neurons	ZNF33B	ENSG00000196693	rs590937	10	42654543	0.0174835	0.134423
Astrocytes	ERI1	ENSG00000104626	rs1045527	8	9032531	0.0174695	0.134333
Astrocytes	ERI1	ENSG00000104626	rs6748	8	9033292	0.0174695	0.134333
Excitatory neurons	KLHDC8B	ENSG00000185909	rs1532204	3	49572044	0.0174087	0.133939
Excitatory neurons	KLHDC8B	ENSG00000185909	rs6797299	3	49572361	0.0174087	0.133939
Excitatory neurons	KLHDC8B	ENSG00000185909	rs11130208	3	49578191	0.0174087	0.133939
Excitatory neurons	KLHDC8B	ENSG00000185909	rs6446284	3	49579564	0.0174087	0.133939
Excitatory neurons	KLHDC8B	ENSG00000185909	rs9869120	3	49586632	0.0174087	0.133939
Excitatory neurons	KLHDC8B	ENSG00000185909	rs9869256	3	49586662	0.0174087	0.133939
Excitatory neurons	KLHDC8B	ENSG00000185909	rs6446285	3	49588873	0.0174087	0.133939
Excitatory neurons	KLHDC8B	ENSG00000185909	rs1491983	3	49602370	0.0174087	0.133939
Excitatory neurons	KLHDC8B	ENSG00000185909	rs4241405	3	49604594	0.0174087	0.133939
Excitatory neurons	KLHDC8B	ENSG00000185909	rs11130211	3	49607776	0.0174087	0.133939
Excitatory neurons	KLHDC8B	ENSG00000185909	rs12637313	3	49608025	0.0174087	0.133939
Excitatory neurons	KLHDC8B	ENSG00000185909	rs11721148	3	49609236	0.0174087	0.133939
Excitatory neurons	KLHDC8B	ENSG00000185909	rs2029591	3	49609548	0.0174087	0.133939
Excitatory neurons	KLHDC8B	ENSG00000185909	rs1463728	3	49609971	0.0174087	0.133939
Oligodendrocytes	ZNF331	ENSG00000130844	rs76534188	19	53595739	0.0173944	0.133846
Oligodendrocytes	FASTK	ENSG00000164896	rs62492398	7	150900618	0.0173895	0.133814
Oligodendrocytes	PWRN1	ENSG00000259905	rs138837943	15	24264429	0.0173692	0.133682
Oligodendrocytes	PWRN1	ENSG00000259905	rs150520919	15	24264865	0.0173692	0.133682
Oligodendrocytes	PWRN1	ENSG00000259905	rs4405504	15	24265508	0.0173692	0.133682
Oligodendrocytes	PWRN1	ENSG00000259905	rs1498577	15	24278984	0.0173692	0.133682
Excitatory neurons	PYROXD1	ENSG00000121350	rs11046043	12	21435234	0.0173621	0.133636
Excitatory neurons	PYROXD1	ENSG00000121350	rs11046046	12	21438313	0.0173621	0.133636
Excitatory neurons	PYROXD1	ENSG00000121350	rs11046048	12	21439266	0.0173621	0.133636
Excitatory neurons	PYROXD1	ENSG00000121350	rs7309377	12	21439959	0.0173621	0.133636
Excitatory neurons	PYROXD1	ENSG00000121350	rs10841812	12	21441171	0.0173621	0.133636
Excitatory neurons	PYROXD1	ENSG00000121350	rs11046051	12	21441390	0.0173621	0.133636
Excitatory neurons	PYROXD1	ENSG00000121350	rs10841813	12	21444932	0.0173621	0.133636
Excitatory neurons	PYROXD1	ENSG00000121350	rs11046068	12	21459899	0.0173621	0.133636
Excitatory neurons	PYROXD1	ENSG00000121350	rs10841818	12	21461667	0.0173621	0.133636
Excitatory neurons	PYROXD1	ENSG00000121350	rs10841823	12	21464807	0.0173621	0.133636
Excitatory neurons	PYROXD1	ENSG00000121350	rs11046075	12	21468485	0.0173621	0.133636
Excitatory neurons	PYROXD1	ENSG00000121350	rs17849408	12	21470245	0.0173621	0.133636
Excitatory neurons	PYROXD1	ENSG00000121350	rs6500	12	21471035	0.0173621	0.133636
Oligodendrocytes	FSTL5	ENSG00000168843	rs11729680	4	161927753	0.0173592	0.133617
Excitatory neurons	GRK3	ENSG00000100077	rs478655	22	25549209	0.0173577	0.133607
OPCs / COPs	C4orf3	ENSG00000164096	rs28477692	4	119955130	0.0173492	0.133552
OPCs / COPs	C4orf3	ENSG00000164096	rs28418871	4	119957291	0.0173492	0.133552
OPCs / COPs	C4orf3	ENSG00000164096	rs28814685	4	119969968	0.0173492	0.133552
OPCs / COPs	C4orf3	ENSG00000164096	rs11943594	4	119972735	0.0173492	0.133552
Oligodendrocytes	TRIM26	ENSG00000234127	rs115325324	6	29371858	0.0173283	0.133416
Oligodendrocytes	TRIM26	ENSG00000234127	rs141615002	6	29373264	0.0173283	0.133416
Oligodendrocytes	TRIM26	ENSG00000234127	rs143857272	6	29374190	0.0173283	0.133416
Oligodendrocytes	BICD2	ENSG00000185963	rs754600	9	92669747	0.0173144	0.133325
Oligodendrocytes	BICD2	ENSG00000185963	rs10992396	9	92674850	0.0173144	0.133325
Oligodendrocytes	BICD2	ENSG00000185963	rs10992407	9	92682024	0.0173144	0.133325
Oligodendrocytes	BICD2	ENSG00000185963	rs10992408	9	92682518	0.0173144	0.133325
Oligodendrocytes	BICD2	ENSG00000185963	rs10992409	9	92682750	0.0173144	0.133325
Oligodendrocytes	BICD2	ENSG00000185963	rs10992412	9	92684803	0.0173144	0.133325
Oligodendrocytes	BICD2	ENSG00000185963	rs10992414	9	92686099	0.0173144	0.133325
Oligodendrocytes	BICD2	ENSG00000185963	rs10821001	9	92687412	0.0173144	0.133325
Oligodendrocytes	BICD2	ENSG00000185963	rs10992416	9	92687859	0.0173144	0.133325
Oligodendrocytes	BICD2	ENSG00000185963	rs10992417	9	92687981	0.0173144	0.133325
Oligodendrocytes	BICD2	ENSG00000185963	rs10992420	9	92688526	0.0173144	0.133325
Oligodendrocytes	BICD2	ENSG00000185963	rs10821003	9	92690561	0.0173144	0.133325
Oligodendrocytes	BICD2	ENSG00000185963	rs10821004	9	92693892	0.0173144	0.133325
Oligodendrocytes	BICD2	ENSG00000185963	rs58952648	9	92694150	0.0173144	0.133325
Oligodendrocytes	BICD2	ENSG00000185963	rs10992422	9	92694309	0.0173144	0.133325
Oligodendrocytes	BICD2	ENSG00000185963	rs10821005	9	92694373	0.0173144	0.133325
Oligodendrocytes	BICD2	ENSG00000185963	rs12685358	9	92694797	0.0173144	0.133325
Oligodendrocytes	BICD2	ENSG00000185963	rs10992423	9	92696083	0.0173144	0.133325
Oligodendrocytes	BICD2	ENSG00000185963	rs111511253	9	92700246	0.0173144	0.133325
Oligodendrocytes	BICD2	ENSG00000185963	rs2181584	9	92701324	0.0173144	0.133325
Oligodendrocytes	BICD2	ENSG00000185963	rs11533010	9	92702270	0.0173144	0.133325
Oligodendrocytes	BICD2	ENSG00000185963	rs3739605	9	92713655	0.0173144	0.133325
Oligodendrocytes	BICD2	ENSG00000185963	rs7869603	9	92716274	0.0173144	0.133325
Oligodendrocytes	BICD2	ENSG00000185963	rs12238691	9	92719712	0.0173144	0.133325
Oligodendrocytes	BICD2	ENSG00000185963	rs60498616	9	92723889	0.0173144	0.133325
Oligodendrocytes	BICD2	ENSG00000185963	rs10821011	9	92729617	0.0173144	0.133325
Oligodendrocytes	BICD2	ENSG00000185963	rs10992437	9	92732165	0.0173144	0.133325
Oligodendrocytes	BICD2	ENSG00000185963	rs753804	9	92736138	0.0173144	0.133325
Oligodendrocytes	BICD2	ENSG00000185963	rs10821014	9	92746159	0.0173144	0.133325
Oligodendrocytes	BICD2	ENSG00000185963	rs12236754	9	92749919	0.0173144	0.133325
Oligodendrocytes	BICD2	ENSG00000185963	rs12684076	9	92751022	0.0173144	0.133325
Oligodendrocytes	BICD2	ENSG00000185963	rs10992448	9	92752551	0.0173144	0.133325
Oligodendrocytes	BICD2	ENSG00000185963	rs12684587	9	92758804	0.0173144	0.133325
Oligodendrocytes	BICD2	ENSG00000185963	rs10992453	9	92762551	0.0173144	0.133325
Oligodendrocytes	BICD2	ENSG00000185963	rs7031163	9	92765603	0.0173144	0.133325
Oligodendrocytes	BICD2	ENSG00000185963	rs57737182	9	92771000	0.0173144	0.133325
Oligodendrocytes	BICD2	ENSG00000185963	rs56311406	9	92771131	0.0173144	0.133325
Oligodendrocytes	BICD2	ENSG00000185963	rs10992460	9	92774165	0.0173144	0.133325
Oligodendrocytes	BICD2	ENSG00000185963	rs10992461	9	92774520	0.0173144	0.133325
Oligodendrocytes	BICD2	ENSG00000185963	rs7860628	9	92776632	0.0173144	0.133325
Excitatory neurons	PPP2R3A	ENSG00000073711	rs1523599	3	135967513	0.0172969	0.133211
Excitatory neurons	PPP2R3A	ENSG00000073711	rs57594457	3	135979311	0.0172969	0.133211
Excitatory neurons	PPP2R3A	ENSG00000073711	rs60070757	3	135979353	0.0172969	0.133211
Excitatory neurons	PPP2R3A	ENSG00000073711	rs16843611	3	135994913	0.0172969	0.133211
Excitatory neurons	PPP2R3A	ENSG00000073711	rs6439609	3	135996180	0.0172969	0.133211
Excitatory neurons	PPP2R3A	ENSG00000073711	rs4678432	3	136001399	0.0172969	0.133211
Excitatory neurons	PPP2R3A	ENSG00000073711	rs6779903	3	136002009	0.0172969	0.133211
Excitatory neurons	PPP2R3A	ENSG00000073711	rs4678434	3	136003925	0.0172969	0.133211
Excitatory neurons	PPP2R3A	ENSG00000073711	rs4678435	3	136004289	0.0172969	0.133211
Excitatory neurons	PPP2R3A	ENSG00000073711	rs1523600	3	136037145	0.0172969	0.133211
Excitatory neurons	PPP2R3A	ENSG00000073711	rs1523593	3	136039867	0.0172969	0.133211
Excitatory neurons	PPP2R3A	ENSG00000073711	rs7650079	3	136045403	0.0172969	0.133211
Excitatory neurons	PPP2R3A	ENSG00000073711	rs4075999	3	136049929	0.0172969	0.133211
Excitatory neurons	PPP2R3A	ENSG00000073711	rs13072433	3	136050164	0.0172969	0.133211
Excitatory neurons	PPP2R3A	ENSG00000073711	rs13065499	3	136052888	0.0172969	0.133211
Excitatory neurons	PPP2R3A	ENSG00000073711	rs55873361	3	136053061	0.0172969	0.133211
Excitatory neurons	PPP2R3A	ENSG00000073711	rs12633805	3	136054926	0.0172969	0.133211
Excitatory neurons	PPP2R3A	ENSG00000073711	rs56152207	3	136056662	0.0172969	0.133211
Excitatory neurons	PPP2R3A	ENSG00000073711	rs12632791	3	136058676	0.0172969	0.133211
Excitatory neurons	PPP2R3A	ENSG00000073711	rs4678224	3	136059540	0.0172969	0.133211
Excitatory neurons	PPP2R3A	ENSG00000073711	rs4678288	3	136059791	0.0172969	0.133211
Excitatory neurons	PPP2R3A	ENSG00000073711	rs61791712	3	136060506	0.0172969	0.133211
Excitatory neurons	PPP2R3A	ENSG00000073711	rs6771950	3	136066626	0.0172969	0.133211
Excitatory neurons	PPP2R3A	ENSG00000073711	rs34447526	3	136066740	0.0172969	0.133211
Excitatory neurons	PPP2R3A	ENSG00000073711	rs13069408	3	136067916	0.0172969	0.133211
Excitatory neurons	PPP2R3A	ENSG00000073711	rs6439624	3	136068744	0.0172969	0.133211
Excitatory neurons	CIR1	ENSG00000138433	rs12995528	2	174438517	0.0172966	0.133209
Excitatory neurons	CIR1	ENSG00000138433	rs10930666	2	174440897	0.0172966	0.133209
Excitatory neurons	CIR1	ENSG00000138433	rs35594437	2	174441963	0.0172966	0.133209
Excitatory neurons	CIR1	ENSG00000138433	rs17322327	2	174442668	0.0172966	0.133209
Excitatory neurons	CIR1	ENSG00000138433	rs62175261	2	174444271	0.0172966	0.133209
Excitatory neurons	CIR1	ENSG00000138433	rs62175262	2	174444634	0.0172966	0.133209
Excitatory neurons	CIR1	ENSG00000138433	rs12993286	2	174444896	0.0172966	0.133209
Excitatory neurons	CIR1	ENSG00000138433	rs34291465	2	174445064	0.0172966	0.133209
Excitatory neurons	CIR1	ENSG00000138433	rs10168192	2	174445301	0.0172966	0.133209
Excitatory neurons	L2HGDH	ENSG00000087299	rs1465159	14	50277014	0.0172927	0.133183
Excitatory neurons	TBCK	ENSG00000145348	rs6533245	4	106281778	0.0172733	0.133056
Excitatory neurons	FTCDNL1	ENSG00000226124	rs2949006	2	199850665	0.0172439	0.132864
Excitatory neurons	FTCDNL1	ENSG00000226124	rs796364	2	199851396	0.0172439	0.132864
Excitatory neurons	FTCDNL1	ENSG00000226124	rs281768	2	199960517	0.0172439	0.132864
Excitatory neurons	FTCDNL1	ENSG00000226124	rs10178177	2	199965270	0.0172439	0.132864
Excitatory neurons	FTCDNL1	ENSG00000226124	rs4263095	2	199965414	0.0172439	0.132864
Excitatory neurons	FTCDNL1	ENSG00000226124	rs281776	2	199969559	0.0172439	0.132864
Excitatory neurons	FTCDNL1	ENSG00000226124	rs11895190	2	199973890	0.0172439	0.132864
Excitatory neurons	FTCDNL1	ENSG00000226124	rs281794	2	199981943	0.0172439	0.132864
Excitatory neurons	FTCDNL1	ENSG00000226124	rs281793	2	199983267	0.0172439	0.132864
Excitatory neurons	SAMD5	ENSG00000203727	rs11155522	6	147676902	0.0172365	0.132815
Excitatory neurons	SAMD5	ENSG00000203727	rs11155523	6	147676934	0.0172365	0.132815
OPCs / COPs	FABP5	ENSG00000164687	rs10086374	8	81016168	0.017231	0.132779
Oligodendrocytes	LINC01098	ENSG00000231171	rs59559784	4	178262991	0.0172118	0.132653
Oligodendrocytes	SECISBP2L	ENSG00000138593	rs117344619	15	49006268	0.0171941	0.132537
Oligodendrocytes	SECISBP2L	ENSG00000138593	rs111421101	15	49006628	0.0171941	0.132537
Oligodendrocytes	SECISBP2L	ENSG00000138593	rs72741937	15	49008924	0.0171941	0.132537
Oligodendrocytes	SECISBP2L	ENSG00000138593	rs72741941	15	49015194	0.0171941	0.132537
Oligodendrocytes	SECISBP2L	ENSG00000138593	rs72741942	15	49015803	0.0171941	0.132537
Oligodendrocytes	SECISBP2L	ENSG00000138593	rs72741944	15	49020127	0.0171941	0.132537
Oligodendrocytes	SECISBP2L	ENSG00000138593	rs3743293	15	49032884	0.0171941	0.132537
Oligodendrocytes	SECISBP2L	ENSG00000138593	rs77263205	15	49043867	0.0171941	0.132537
Oligodendrocytes	SECISBP2L	ENSG00000138593	rs72741949	15	49048183	0.0171941	0.132537
Oligodendrocytes	SECISBP2L	ENSG00000138593	rs61268652	15	49054062	0.0171941	0.132537
Oligodendrocytes	SECISBP2L	ENSG00000138593	rs114049527	15	49056390	0.0171941	0.132537
Oligodendrocytes	SECISBP2L	ENSG00000138593	rs117958998	15	49063028	0.0171941	0.132537
Oligodendrocytes	SECISBP2L	ENSG00000138593	rs72741953	15	49063789	0.0171941	0.132537
Astrocytes	SLC6A16	ENSG00000063127	rs254660	19	49347796	0.0171677	0.132363
Excitatory neurons	XKR9	ENSG00000221947	rs7814274	8	70658176	0.0170876	0.131834
Excitatory neurons	XKR9	ENSG00000221947	rs7830550	8	70658196	0.0170876	0.131834
Excitatory neurons	ZNF624	ENSG00000197566	rs28875211	17	16603648	0.0170872	0.131831
Excitatory neurons	ZNF624	ENSG00000197566	rs9911851	17	16604634	0.0170872	0.131831
Excitatory neurons	ZNF624	ENSG00000197566	rs3813762	17	16617770	0.0170872	0.131831
Excitatory neurons	ZNF624	ENSG00000197566	rs9909955	17	16618265	0.0170872	0.131831
Excitatory neurons	ZNF624	ENSG00000197566	rs16959869	17	16620596	0.0170872	0.131831
Excitatory neurons	ZNF624	ENSG00000197566	rs9906261	17	16621615	0.0170872	0.131831
Excitatory neurons	ZNF624	ENSG00000197566	rs72637357	17	16628406	0.0170872	0.131831
Excitatory neurons	ZNF624	ENSG00000197566	rs8082225	17	16629155	0.0170872	0.131831
Excitatory neurons	ZNF624	ENSG00000197566	rs8065558	17	16632792	0.0170872	0.131831
Excitatory neurons	ZNF624	ENSG00000197566	rs72637358	17	16635573	0.0170872	0.131831
Excitatory neurons	ZNF624	ENSG00000197566	rs9905710	17	16642377	0.0170872	0.131831
Excitatory neurons	ZNF624	ENSG00000197566	rs9911524	17	16643029	0.0170872	0.131831
Excitatory neurons	ZNF624	ENSG00000197566	rs72637359	17	16644302	0.0170872	0.131831
Excitatory neurons	ZNF624	ENSG00000197566	rs72637360	17	16647715	0.0170872	0.131831
Excitatory neurons	ZNF624	ENSG00000197566	rs28458353	17	16648174	0.0170872	0.131831
Excitatory neurons	ZNF624	ENSG00000197566	rs9899919	17	16650583	0.0170872	0.131831
Excitatory neurons	ZNF624	ENSG00000197566	rs9899785	17	16653713	0.0170872	0.131831
Excitatory neurons	ZNF624	ENSG00000197566	rs28754336	17	16655369	0.0170872	0.131831
Excitatory neurons	ZNF624	ENSG00000197566	rs59486407	17	16656724	0.0170872	0.131831
Excitatory neurons	ZNF624	ENSG00000197566	rs9916069	17	16659573	0.0170872	0.131831
Excitatory neurons	ZNF624	ENSG00000197566	rs9916258	17	16659613	0.0170872	0.131831
Excitatory neurons	ZNF624	ENSG00000197566	rs9911608	17	16661734	0.0170872	0.131831
Excitatory neurons	ZNF624	ENSG00000197566	rs80043895	17	16662656	0.0170872	0.131831
Excitatory neurons	ZNF624	ENSG00000197566	rs8068349	17	16664808	0.0170872	0.131831
Excitatory neurons	ZNF624	ENSG00000197566	rs28525658	17	16666945	0.0170872	0.131831
Excitatory neurons	ZNF624	ENSG00000197566	rs28526077	17	16669918	0.0170872	0.131831
Microglia	CCDC7	ENSG00000216937	rs11009127	10	32890130	0.0170862	0.131825
Oligodendrocytes	EPCAM-DT	ENSG00000234690	rs904159	2	47263771	0.0170593	0.131646
Oligodendrocytes	RARS2	ENSG00000146282	rs7741825	6	87617620	0.0170018	0.131265
Oligodendrocytes	RARS2	ENSG00000146282	rs9444530	6	87633600	0.0170018	0.131265
Excitatory neurons	ME1	ENSG00000065833	rs1145898	6	83329847	0.0169971	0.131233
Oligodendrocytes	KBTBD3	ENSG00000182359	rs1047636	11	106076558	0.0169803	0.131122
Excitatory neurons	SLC35B3	ENSG00000124786	rs1770819	6	8407203	0.0169423	0.130868
Excitatory neurons	MTHFR	ENSG00000177000	rs1801131	1	11794419	0.0168992	0.13058
Oligodendrocytes	ANK3	ENSG00000151150	rs78309756	10	60362702	0.0168897	0.130517
Excitatory neurons	SLCO4C1	ENSG00000173930	rs1901517	5	102331733	0.0168659	0.130357
Excitatory neurons	SLCO4C1	ENSG00000173930	rs7736753	5	102373074	0.0168659	0.130357
Excitatory neurons	SLCO4C1	ENSG00000173930	rs7733695	5	102376432	0.0168659	0.130357
Excitatory neurons	SLCO4C1	ENSG00000173930	rs6885800	5	102440522	0.0168659	0.130357
Excitatory neurons	SLCO4C1	ENSG00000173930	rs6871966	5	102440594	0.0168659	0.130357
Oligodendrocytes	PFKFB2	ENSG00000123836	rs7515905	1	207564732	0.0168455	0.13022
Astrocytes	PILRB	ENSG00000121716	rs111344110	7	100297686	0.0168251	0.130083
Astrocytes	PILRB	ENSG00000121716	rs3991498	7	100307346	0.0168251	0.130083
Astrocytes	PILRB	ENSG00000121716	rs111312383	7	100307702	0.0168251	0.130083
Astrocytes	PILRB	ENSG00000121716	rs28680963	7	100307852	0.0168251	0.130083
Astrocytes	PILRB	ENSG00000121716	rs28401739	7	100308061	0.0168251	0.130083
Astrocytes	PILRB	ENSG00000121716	rs112622797	7	100319793	0.0168251	0.130083
Astrocytes	PILRB	ENSG00000121716	rs1059129	7	100328899	0.0168251	0.130083
Astrocytes	PILRB	ENSG00000121716	rs1063945	7	100332824	0.0168251	0.130083
Astrocytes	PILRB	ENSG00000121716	rs7786844	7	100336385	0.0168251	0.130083
Astrocytes	PILRB	ENSG00000121716	rs3991564	7	100338804	0.0168251	0.130083
Astrocytes	PILRB	ENSG00000121716	rs112345649	7	100339858	0.0168251	0.130083
Astrocytes	PILRB	ENSG00000121716	rs113261079	7	100340180	0.0168251	0.130083
Astrocytes	PILRB	ENSG00000121716	rs1636980	7	100341241	0.0168251	0.130083
Astrocytes	PILRB	ENSG00000121716	rs11761253	7	100341698	0.0168251	0.130083
Astrocytes	PILRB	ENSG00000121716	rs6979910	7	100343007	0.0168251	0.130083
Astrocytes	PILRB	ENSG00000121716	rs113979344	7	100348762	0.0168251	0.130083
Astrocytes	PILRB	ENSG00000121716	rs75636500	7	100350034	0.0168251	0.130083
Astrocytes	PILRB	ENSG00000121716	rs77370288	7	100350274	0.0168251	0.130083
Astrocytes	PILRB	ENSG00000121716	rs7795656	7	100352674	0.0168251	0.130083
Astrocytes	PILRB	ENSG00000121716	rs7799932	7	100352885	0.0168251	0.130083
Astrocytes	PILRB	ENSG00000121716	rs7341507	7	100353692	0.0168251	0.130083
Astrocytes	PILRB	ENSG00000121716	rs76798830	7	100355205	0.0168251	0.130083
Astrocytes	PILRB	ENSG00000121716	rs78256546	7	100355347	0.0168251	0.130083
Astrocytes	PILRB	ENSG00000121716	rs6946768	7	100356770	0.0168251	0.130083
Astrocytes	PILRB	ENSG00000121716	rs41280971	7	100356834	0.0168251	0.130083
Astrocytes	PILRB	ENSG00000121716	rs3087502	7	100357741	0.0168251	0.130083
Astrocytes	PILRB	ENSG00000121716	rs61735533	7	100358243	0.0168251	0.130083
Astrocytes	PILRB	ENSG00000121716	rs11761426	7	100359270	0.0168251	0.130083
Astrocytes	PILRB	ENSG00000121716	rs6955367	7	100363571	0.0168251	0.130083
Astrocytes	PILRB	ENSG00000121716	rs77861211	7	100364473	0.0168251	0.130083
Astrocytes	PILRB	ENSG00000121716	rs11769057	7	100367038	0.0168251	0.130083
Astrocytes	PILRB	ENSG00000121716	rs11765869	7	100367166	0.0168251	0.130083
Astrocytes	PILRB	ENSG00000121716	rs705866	7	100367662	0.0168251	0.130083
Astrocytes	PILRB	ENSG00000121716	rs11768967	7	100370021	0.0168251	0.130083
Astrocytes	PILRB	ENSG00000121716	rs11768933	7	100370114	0.0168251	0.130083
Astrocytes	PILRB	ENSG00000121716	rs6948685	7	100372565	0.0168251	0.130083
Astrocytes	PILRB	ENSG00000121716	rs7792525	7	100374499	0.0168251	0.130083
Astrocytes	PILRB	ENSG00000121716	rs7792959	7	100374780	0.0168251	0.130083
Astrocytes	PILRB	ENSG00000121716	rs6965458	7	100375779	0.0168251	0.130083
Astrocytes	PILRB	ENSG00000121716	rs6975563	7	100377345	0.0168251	0.130083
Astrocytes	PILRB	ENSG00000121716	rs6975660	7	100377643	0.0168251	0.130083
Astrocytes	PILRB	ENSG00000121716	rs1964242	7	100379080	0.0168251	0.130083
Astrocytes	PILRB	ENSG00000121716	rs73401443	7	100379959	0.0168251	0.130083
Astrocytes	PILRB	ENSG00000121716	rs2108269	7	100382481	0.0168251	0.130083
Astrocytes	PILRB	ENSG00000121716	rs6945952	7	100384152	0.0168251	0.130083
Astrocytes	PILRB	ENSG00000121716	rs73401450	7	100384236	0.0168251	0.130083
Astrocytes	PILRB	ENSG00000121716	rs73401451	7	100384272	0.0168251	0.130083
Astrocytes	PILRB	ENSG00000121716	rs10085549	7	100385512	0.0168251	0.130083
Oligodendrocytes	CPNE3	ENSG00000085719	rs78435601	8	86489755	0.0168003	0.129916
Oligodendrocytes	CPNE3	ENSG00000085719	rs34219490	8	86489813	0.0168003	0.129916
Oligodendrocytes	CPNE3	ENSG00000085719	rs7839601	8	86491610	0.0168003	0.129916
Oligodendrocytes	CPNE3	ENSG00000085719	rs7459877	8	86493431	0.0168003	0.129916
Oligodendrocytes	CPNE3	ENSG00000085719	rs35418161	8	86494506	0.0168003	0.129916
Oligodendrocytes	CPNE3	ENSG00000085719	rs7837569	8	86495137	0.0168003	0.129916
Oligodendrocytes	CPNE3	ENSG00000085719	rs34367154	8	86496520	0.0168003	0.129916
Oligodendrocytes	CPNE3	ENSG00000085719	rs9942792	8	86496817	0.0168003	0.129916
Oligodendrocytes	CPNE3	ENSG00000085719	rs9942793	8	86496862	0.0168003	0.129916
Oligodendrocytes	CPNE3	ENSG00000085719	rs9942823	8	86496948	0.0168003	0.129916
Oligodendrocytes	CPNE3	ENSG00000085719	rs6998303	8	86497956	0.0168003	0.129916
Oligodendrocytes	CPNE3	ENSG00000085719	rs36081104	8	86498500	0.0168003	0.129916
Oligodendrocytes	CPNE3	ENSG00000085719	rs7461366	8	86499456	0.0168003	0.129916
Oligodendrocytes	CPNE3	ENSG00000085719	rs4961197	8	86500207	0.0168003	0.129916
Oligodendrocytes	CPNE3	ENSG00000085719	rs13249177	8	86500805	0.0168003	0.129916
Oligodendrocytes	CPNE3	ENSG00000085719	rs13249753	8	86500987	0.0168003	0.129916
Oligodendrocytes	CPNE3	ENSG00000085719	rs6471360	8	86501240	0.0168003	0.129916
Oligodendrocytes	CPNE3	ENSG00000085719	rs35471529	8	86502018	0.0168003	0.129916
Oligodendrocytes	CPNE3	ENSG00000085719	rs60982560	8	86502817	0.0168003	0.129916
Oligodendrocytes	CPNE3	ENSG00000085719	rs56752411	8	86502927	0.0168003	0.129916
Oligodendrocytes	CPNE3	ENSG00000085719	rs13264021	8	86503285	0.0168003	0.129916
Oligodendrocytes	CPNE3	ENSG00000085719	rs35592191	8	86505471	0.0168003	0.129916
Oligodendrocytes	CPNE3	ENSG00000085719	rs68008113	8	86508665	0.0168003	0.129916
Oligodendrocytes	CPNE3	ENSG00000085719	rs66808088	8	86508983	0.0168003	0.129916
Oligodendrocytes	CPNE3	ENSG00000085719	rs7465511	8	86509252	0.0168003	0.129916
Oligodendrocytes	PLPPR1	ENSG00000148123	rs62579131	9	100908982	0.0167567	0.129623
Microglia	CA8	ENSG00000178538	rs617834	8	60606766	0.0167566	0.129622
Excitatory neurons	AF117829.1	ENSG00000251136	rs218905	8	89723661	0.0167163	0.12935
Excitatory neurons	AF117829.1	ENSG00000251136	rs1003843	8	89727252	0.0167163	0.12935
Excitatory neurons	AF117829.1	ENSG00000251136	rs218907	8	89728164	0.0167163	0.12935
Excitatory neurons	AF117829.1	ENSG00000251136	rs218908	8	89728886	0.0167163	0.12935
Excitatory neurons	AF117829.1	ENSG00000251136	rs218909	8	89729506	0.0167163	0.12935
Excitatory neurons	AF117829.1	ENSG00000251136	rs218910	8	89729518	0.0167163	0.12935
Excitatory neurons	AF117829.1	ENSG00000251136	rs2735870	8	89730456	0.0167163	0.12935
Excitatory neurons	AF117829.1	ENSG00000251136	rs2735871	8	89731154	0.0167163	0.12935
Excitatory neurons	AF117829.1	ENSG00000251136	rs218913	8	89732206	0.0167163	0.12935
Excitatory neurons	AF117829.1	ENSG00000251136	rs218914	8	89733130	0.0167163	0.12935
Excitatory neurons	AF117829.1	ENSG00000251136	rs218925	8	89737352	0.0167163	0.12935
Excitatory neurons	AF117829.1	ENSG00000251136	rs2735873	8	89737748	0.0167163	0.12935
Excitatory neurons	AF117829.1	ENSG00000251136	rs218929	8	89739091	0.0167163	0.12935
Excitatory neurons	AF117829.1	ENSG00000251136	rs2644033	8	89739196	0.0167163	0.12935
Excitatory neurons	AF117829.1	ENSG00000251136	rs218932	8	89740725	0.0167163	0.12935
Excitatory neurons	AF117829.1	ENSG00000251136	rs218934	8	89741253	0.0167163	0.12935
Excitatory neurons	AF117829.1	ENSG00000251136	rs2735878	8	89742720	0.0167163	0.12935
Excitatory neurons	AF117829.1	ENSG00000251136	rs2644021	8	89742762	0.0167163	0.12935
Excitatory neurons	AF117829.1	ENSG00000251136	rs218936	8	89743186	0.0167163	0.12935
Excitatory neurons	AF117829.1	ENSG00000251136	rs6992985	8	89746330	0.0167163	0.12935
Excitatory neurons	AF117829.1	ENSG00000251136	rs6993133	8	89746396	0.0167163	0.12935
Excitatory neurons	AF117829.1	ENSG00000251136	rs13252013	8	89746881	0.0167163	0.12935
Excitatory neurons	AF117829.1	ENSG00000251136	rs13259882	8	89747010	0.0167163	0.12935
Excitatory neurons	AF117829.1	ENSG00000251136	rs13252917	8	89747202	0.0167163	0.12935
Excitatory neurons	AF117829.1	ENSG00000251136	rs6470366	8	89747760	0.0167163	0.12935
Excitatory neurons	AF117829.1	ENSG00000251136	rs13279023	8	89748816	0.0167163	0.12935
Excitatory neurons	AF117829.1	ENSG00000251136	rs10112852	8	89749257	0.0167163	0.12935
Excitatory neurons	AF117829.1	ENSG00000251136	chr8:89749445_C_A	8	89749445	0.0167163	0.12935
Excitatory neurons	AF117829.1	ENSG00000251136	rs454441	8	89750842	0.0167163	0.12935
Excitatory neurons	AF117829.1	ENSG00000251136	rs385524	8	89754242	0.0167163	0.12935
Excitatory neurons	AF117829.1	ENSG00000251136	rs419754	8	89755452	0.0167163	0.12935
Excitatory neurons	AF117829.1	ENSG00000251136	rs405734	8	89756211	0.0167163	0.12935
Excitatory neurons	AF117829.1	ENSG00000251136	rs39499	8	89758381	0.0167163	0.12935
Excitatory neurons	AF117829.1	ENSG00000251136	rs402886	8	89760272	0.0167163	0.12935
Excitatory neurons	AF117829.1	ENSG00000251136	rs39500	8	89760437	0.0167163	0.12935
Excitatory neurons	AF117829.1	ENSG00000251136	rs39761	8	89760692	0.0167163	0.12935
Excitatory neurons	AF117829.1	ENSG00000251136	rs43225	8	89760776	0.0167163	0.12935
Excitatory neurons	AF117829.1	ENSG00000251136	rs431264	8	89765282	0.0167163	0.12935
Excitatory neurons	AF117829.1	ENSG00000251136	rs40452	8	89765931	0.0167163	0.12935
Excitatory neurons	AF117829.1	ENSG00000251136	rs42490	8	89766285	0.0167163	0.12935
Excitatory neurons	AF117829.1	ENSG00000251136	rs39503	8	89767579	0.0167163	0.12935
Excitatory neurons	AF117829.1	ENSG00000251136	rs40377	8	89769725	0.0167163	0.12935
Excitatory neurons	AF117829.1	ENSG00000251136	rs39504	8	89770681	0.0167163	0.12935
Excitatory neurons	AF117829.1	ENSG00000251136	rs447618	8	89773457	0.0167163	0.12935
Excitatory neurons	AF117829.1	ENSG00000251136	rs43134	8	89775732	0.0167163	0.12935
Excitatory neurons	AF117829.1	ENSG00000251136	rs40545	8	89777483	0.0167163	0.12935
Excitatory neurons	AF117829.1	ENSG00000251136	rs2735882	8	89779383	0.0167163	0.12935
Excitatory neurons	NUPL2	ENSG00000136243	rs6978475	7	23145876	0.0167122	0.129322
Oligodendrocytes	CCP110	ENSG00000103540	rs6497376	16	19461334	0.0167074	0.12929
Excitatory neurons	SYT14	ENSG00000143469	rs10779517	1	209962036	0.0167049	0.129273
Excitatory neurons	DENND5B	ENSG00000170456	rs11051437	12	31456586	0.0166748	0.129069
Excitatory neurons	DENND5B	ENSG00000170456	rs11051439	12	31461313	0.0166748	0.129069
Excitatory neurons	DENND5B	ENSG00000170456	rs10771838	12	31462760	0.0166748	0.129069
Excitatory neurons	DENND5B	ENSG00000170456	rs7135856	12	31463626	0.0166748	0.129069
Excitatory neurons	DENND5B	ENSG00000170456	rs3844573	12	31463973	0.0166748	0.129069
Excitatory neurons	DENND5B	ENSG00000170456	rs7977453	12	31465155	0.0166748	0.129069
Excitatory neurons	DENND5B	ENSG00000170456	rs7954023	12	31466991	0.0166748	0.129069
Excitatory neurons	DENND5B	ENSG00000170456	rs7136943	12	31467602	0.0166748	0.129069
Excitatory neurons	DENND5B	ENSG00000170456	rs7137406	12	31467837	0.0166748	0.129069
Excitatory neurons	DENND5B	ENSG00000170456	rs10843955	12	31470357	0.0166748	0.129069
Excitatory neurons	DENND5B	ENSG00000170456	rs6487992	12	31483690	0.0166748	0.129069
Excitatory neurons	DENND5B	ENSG00000170456	rs10743757	12	31490159	0.0166748	0.129069
Excitatory neurons	CUX1	ENSG00000257923	rs28603325	7	102096997	0.0166697	0.129034
Excitatory neurons	CUX1	ENSG00000257923	rs73187803	7	102098423	0.0166697	0.129034
Inhibitory neurons	L2HGDH	ENSG00000087299	rs2275591	14	50312098	0.0166644	0.128998
Inhibitory neurons	L2HGDH	ENSG00000087299	rs12892575	14	50312511	0.0166644	0.128998
Inhibitory neurons	L2HGDH	ENSG00000087299	rs2355896	14	50314159	0.0166644	0.128998
Inhibitory neurons	L2HGDH	ENSG00000087299	rs2355897	14	50314206	0.0166644	0.128998
Inhibitory neurons	L2HGDH	ENSG00000087299	rs12886667	14	50314997	0.0166644	0.128998
Inhibitory neurons	L2HGDH	ENSG00000087299	rs12892128	14	50315619	0.0166644	0.128998
Inhibitory neurons	L2HGDH	ENSG00000087299	rs12590337	14	50316047	0.0166644	0.128998
Inhibitory neurons	L2HGDH	ENSG00000087299	rs11157735	14	50316702	0.0166644	0.128998
Inhibitory neurons	L2HGDH	ENSG00000087299	rs11629450	14	50316803	0.0166644	0.128998
Inhibitory neurons	L2HGDH	ENSG00000087299	rs4405472	14	50317052	0.0166644	0.128998
Inhibitory neurons	L2HGDH	ENSG00000087299	rs8008273	14	50317527	0.0166644	0.128998
Inhibitory neurons	L2HGDH	ENSG00000087299	rs7146558	14	50318201	0.0166644	0.128998
Inhibitory neurons	L2HGDH	ENSG00000087299	rs7152491	14	50318412	0.0166644	0.128998
Inhibitory neurons	NUPL2	ENSG00000136243	rs7776644	7	23079688	0.0166569	0.128948
Inhibitory neurons	NUPL2	ENSG00000136243	rs2003555	7	23083296	0.0166569	0.128948
Inhibitory neurons	NUPL2	ENSG00000136243	rs10256359	7	23084258	0.0166569	0.128948
Inhibitory neurons	NUPL2	ENSG00000136243	rs7784929	7	23084658	0.0166569	0.128948
Inhibitory neurons	NUPL2	ENSG00000136243	rs7341483	7	23088038	0.0166569	0.128948
Inhibitory neurons	NUPL2	ENSG00000136243	rs4321896	7	23088437	0.0166569	0.128948
Inhibitory neurons	NUPL2	ENSG00000136243	rs7799422	7	23088794	0.0166569	0.128948
Inhibitory neurons	NUPL2	ENSG00000136243	rs6967475	7	23089363	0.0166569	0.128948
Inhibitory neurons	NUPL2	ENSG00000136243	rs28483572	7	23092166	0.0166569	0.128948
Inhibitory neurons	NUPL2	ENSG00000136243	rs61292332	7	23092243	0.0166569	0.128948
Inhibitory neurons	NUPL2	ENSG00000136243	rs7788821	7	23094026	0.0166569	0.128948
Inhibitory neurons	NUPL2	ENSG00000136243	rs6956595	7	23094637	0.0166569	0.128948
Inhibitory neurons	NUPL2	ENSG00000136243	rs6961406	7	23095272	0.0166569	0.128948
Inhibitory neurons	NUPL2	ENSG00000136243	rs6461690	7	23095915	0.0166569	0.128948
Inhibitory neurons	NUPL2	ENSG00000136243	rs6967419	7	23096691	0.0166569	0.128948
Inhibitory neurons	NUPL2	ENSG00000136243	rs6461692	7	23100076	0.0166569	0.128948
Inhibitory neurons	NUPL2	ENSG00000136243	rs10235786	7	23100321	0.0166569	0.128948
Inhibitory neurons	NUPL2	ENSG00000136243	rs1468592	7	23101028	0.0166569	0.128948
Inhibitory neurons	NUPL2	ENSG00000136243	rs7785842	7	23102087	0.0166569	0.128948
Inhibitory neurons	NUPL2	ENSG00000136243	rs7456915	7	23103430	0.0166569	0.128948
Inhibitory neurons	NUPL2	ENSG00000136243	rs10233039	7	23103494	0.0166569	0.128948
Inhibitory neurons	NUPL2	ENSG00000136243	rs13438179	7	23104232	0.0166569	0.128948
Inhibitory neurons	NUPL2	ENSG00000136243	rs13438188	7	23104578	0.0166569	0.128948
Excitatory neurons	CDK5RAP2	ENSG00000136861	rs7875141	9	120540574	0.0166066	0.128606
Excitatory neurons	CDK5RAP2	ENSG00000136861	rs10760101	9	120549813	0.0166066	0.128606
Excitatory neurons	CDK5RAP2	ENSG00000136861	rs4837779	9	120553744	0.0166066	0.128606
Excitatory neurons	CDK5RAP2	ENSG00000136861	rs10818466	9	120555888	0.0166066	0.128606
Excitatory neurons	CDK5RAP2	ENSG00000136861	rs3933338	9	120557098	0.0166066	0.128606
Excitatory neurons	CDK5RAP2	ENSG00000136861	rs11794309	9	120558146	0.0166066	0.128606
Excitatory neurons	CDK5RAP2	ENSG00000136861	rs12235762	9	120561358	0.0166066	0.128606
Excitatory neurons	CDK5RAP2	ENSG00000136861	rs10984956	9	120562567	0.0166066	0.128606
Excitatory neurons	CDK5RAP2	ENSG00000136861	rs7864166	9	120562893	0.0166066	0.128606
Excitatory neurons	CDK5RAP2	ENSG00000136861	rs7852102	9	120563301	0.0166066	0.128606
Excitatory neurons	CDK5RAP2	ENSG00000136861	rs7028134	9	120564180	0.0166066	0.128606
Excitatory neurons	CDK5RAP2	ENSG00000136861	rs10984957	9	120568058	0.0166066	0.128606
Excitatory neurons	CDK5RAP2	ENSG00000136861	rs10984960	9	120571355	0.0166066	0.128606
Excitatory neurons	CDK5RAP2	ENSG00000136861	rs1581776	9	120576852	0.0166066	0.128606
Excitatory neurons	CDK5RAP2	ENSG00000136861	rs7857382	9	120578911	0.0166066	0.128606
Excitatory neurons	CDK5RAP2	ENSG00000136861	rs932973	9	120580331	0.0166066	0.128606
Excitatory neurons	CDK5RAP2	ENSG00000136861	rs7350166	9	120581085	0.0166066	0.128606
Excitatory neurons	FANCL	ENSG00000115392	rs10211272	2	58438840	0.0165838	0.128451
Excitatory neurons	FANCL	ENSG00000115392	rs6757755	2	58440872	0.0165838	0.128451
Excitatory neurons	FANCL	ENSG00000115392	rs13010099	2	58445172	0.0165838	0.128451
Excitatory neurons	FANCL	ENSG00000115392	rs6730267	2	58449509	0.0165838	0.128451
Excitatory neurons	HUS1	ENSG00000136273	rs35536957	7	47950625	0.0165706	0.128361
Excitatory neurons	HUS1	ENSG00000136273	rs1879833	7	47951235	0.0165706	0.128361
Excitatory neurons	HUS1	ENSG00000136273	rs2686830	7	47951441	0.0165706	0.128361
Excitatory neurons	HUS1	ENSG00000136273	rs2686831	7	47953389	0.0165706	0.128361
Excitatory neurons	HUS1	ENSG00000136273	rs2686832	7	47954050	0.0165706	0.128361
Excitatory neurons	HUS1	ENSG00000136273	rs2708894	7	47954251	0.0165706	0.128361
Excitatory neurons	HUS1	ENSG00000136273	rs2708895	7	47954272	0.0165706	0.128361
Excitatory neurons	HUS1	ENSG00000136273	rs2708897	7	47956024	0.0165706	0.128361
Excitatory neurons	HUS1	ENSG00000136273	rs2708898	7	47956031	0.0165706	0.128361
Excitatory neurons	HUS1	ENSG00000136273	rs2686833	7	47956280	0.0165706	0.128361
Excitatory neurons	HUS1	ENSG00000136273	rs1879834	7	47956635	0.0165706	0.128361
Excitatory neurons	HUS1	ENSG00000136273	rs2708877	7	47961457	0.0165706	0.128361
Excitatory neurons	HUS1	ENSG00000136273	rs2708902	7	47963767	0.0165706	0.128361
Excitatory neurons	HUS1	ENSG00000136273	rs2686835	7	47964068	0.0165706	0.128361
Excitatory neurons	HUS1	ENSG00000136273	rs2686836	7	47964170	0.0165706	0.128361
Excitatory neurons	HUS1	ENSG00000136273	rs1056663	7	47965365	0.0165706	0.128361
Excitatory neurons	HUS1	ENSG00000136273	rs2037483	7	47965525	0.0165706	0.128361
Excitatory neurons	HUS1	ENSG00000136273	rs2037485	7	47966386	0.0165706	0.128361
Excitatory neurons	HUS1	ENSG00000136273	rs2708903	7	47966703	0.0165706	0.128361
Excitatory neurons	HUS1	ENSG00000136273	rs2686838	7	47967052	0.0165706	0.128361
Excitatory neurons	HUS1	ENSG00000136273	rs2686839	7	47968203	0.0165706	0.128361
Excitatory neurons	HUS1	ENSG00000136273	rs3176564	7	47970946	0.0165706	0.128361
Excitatory neurons	HUS1	ENSG00000136273	rs2708862	7	47974514	0.0165706	0.128361
Excitatory neurons	HUS1	ENSG00000136273	rs2686841	7	47975109	0.0165706	0.128361
Excitatory neurons	HUS1	ENSG00000136273	rs2686842	7	47976091	0.0165706	0.128361
Excitatory neurons	HUS1	ENSG00000136273	rs2708861	7	47977120	0.0165706	0.128361
Excitatory neurons	HUS1	ENSG00000136273	rs2708859	7	47977952	0.0165706	0.128361
Excitatory neurons	HUS1	ENSG00000136273	rs2708858	7	47977955	0.0165706	0.128361
Excitatory neurons	HUS1	ENSG00000136273	rs2242477	7	47978368	0.0165706	0.128361
Excitatory neurons	HUS1	ENSG00000136273	rs2242478	7	47978392	0.0165706	0.128361
Excitatory neurons	HUS1	ENSG00000136273	rs2242479	7	47978858	0.0165706	0.128361
Excitatory neurons	CKMT1A	ENSG00000223572	rs825740	15	43300210	0.0164125	0.127279
Excitatory neurons	CKMT1A	ENSG00000223572	rs825739	15	43300230	0.0164125	0.127279
Excitatory neurons	CKMT1A	ENSG00000223572	rs478104	15	43302702	0.0164125	0.127279
Excitatory neurons	CKMT1A	ENSG00000223572	rs524527	15	43306918	0.0164125	0.127279
Excitatory neurons	CKMT1A	ENSG00000223572	rs526450	15	43307127	0.0164125	0.127279
Excitatory neurons	CKMT1A	ENSG00000223572	rs484846	15	43308605	0.0164125	0.127279
Excitatory neurons	ZNF254	ENSG00000213096	rs62117085	19	24037339	0.0163995	0.127189
Excitatory neurons	ZNF254	ENSG00000213096	rs62113660	19	24037400	0.0163995	0.127189
Inhibitory neurons	MED4	ENSG00000136146	rs61972227	13	47917898	0.016387	0.127103
Excitatory neurons	ARL14EP	ENSG00000152219	rs1782508	11	30222248	0.0163717	0.126998
Excitatory neurons	ARL14EP	ENSG00000152219	rs1782507	11	30222321	0.0163717	0.126998
Excitatory neurons	ARL14EP	ENSG00000152219	rs653452	11	30222688	0.0163717	0.126998
Excitatory neurons	ARL14EP	ENSG00000152219	rs642126	11	30244823	0.0163717	0.126998
Excitatory neurons	ARL14EP	ENSG00000152219	rs515997	11	30245491	0.0163717	0.126998
Excitatory neurons	ARL14EP	ENSG00000152219	rs689233	11	30249120	0.0163717	0.126998
Excitatory neurons	ARL14EP	ENSG00000152219	rs675635	11	30249859	0.0163717	0.126998
Excitatory neurons	ARL14EP	ENSG00000152219	rs673740	11	30250298	0.0163717	0.126998
Excitatory neurons	ARL14EP	ENSG00000152219	rs645161	11	30250679	0.0163717	0.126998
Excitatory neurons	ARL14EP	ENSG00000152219	rs60781817	11	30253139	0.0163717	0.126998
Excitatory neurons	ARL14EP	ENSG00000152219	rs60968445	11	30253290	0.0163717	0.126998
Excitatory neurons	ARL14EP	ENSG00000152219	rs35458722	11	30253594	0.0163717	0.126998
Excitatory neurons	ARL14EP	ENSG00000152219	rs34487664	11	30253804	0.0163717	0.126998
Excitatory neurons	ARL14EP	ENSG00000152219	rs4531442	11	30257282	0.0163717	0.126998
Excitatory neurons	ARL14EP	ENSG00000152219	rs1933345	11	30257721	0.0163717	0.126998
Excitatory neurons	ARL14EP	ENSG00000152219	rs1933346	11	30257807	0.0163717	0.126998
Excitatory neurons	ARL14EP	ENSG00000152219	rs1933347	11	30258062	0.0163717	0.126998
Excitatory neurons	ARL14EP	ENSG00000152219	rs7924960	11	30258528	0.0163717	0.126998
Excitatory neurons	ARL14EP	ENSG00000152219	rs11031014	11	30259519	0.0163717	0.126998
Excitatory neurons	ARL14EP	ENSG00000152219	rs4267046	11	30261232	0.0163717	0.126998
Excitatory neurons	ARL14EP	ENSG00000152219	rs145052476	11	30265431	0.0163717	0.126998
Excitatory neurons	ARL14EP	ENSG00000152219	rs79028439	11	30265499	0.0163717	0.126998
Excitatory neurons	ARL14EP	ENSG00000152219	rs34609938	11	30265523	0.0163717	0.126998
Excitatory neurons	ARL14EP	ENSG00000152219	rs7940387	11	30267964	0.0163717	0.126998
Excitatory neurons	ARL14EP	ENSG00000152219	rs11031022	11	30268465	0.0163717	0.126998
Excitatory neurons	ARL14EP	ENSG00000152219	rs61886090	11	30269267	0.0163717	0.126998
Excitatory neurons	ARL14EP	ENSG00000152219	rs11031024	11	30270629	0.0163717	0.126998
Excitatory neurons	ARL14EP	ENSG00000152219	rs11031025	11	30270803	0.0163717	0.126998
Excitatory neurons	ARL14EP	ENSG00000152219	rs4267043	11	30272222	0.0163717	0.126998
Excitatory neurons	ARL14EP	ENSG00000152219	rs10835643	11	30272782	0.0163717	0.126998
Excitatory neurons	ARL14EP	ENSG00000152219	rs4923629	11	30273685	0.0163717	0.126998
Excitatory neurons	ARL14EP	ENSG00000152219	rs11031027	11	30275827	0.0163717	0.126998
Excitatory neurons	ARL14EP	ENSG00000152219	rs7108615	11	30276262	0.0163717	0.126998
Excitatory neurons	ARL14EP	ENSG00000152219	rs12363576	11	30280060	0.0163717	0.126998
Excitatory neurons	ARL14EP	ENSG00000152219	rs4923631	11	30280321	0.0163717	0.126998
Excitatory neurons	ARL14EP	ENSG00000152219	rs4923632	11	30280476	0.0163717	0.126998
Excitatory neurons	ARL14EP	ENSG00000152219	rs11031028	11	30281376	0.0163717	0.126998
Excitatory neurons	ARL14EP	ENSG00000152219	rs4359180	11	30281896	0.0163717	0.126998
Excitatory neurons	ARL14EP	ENSG00000152219	rs11031030	11	30282908	0.0163717	0.126998
Excitatory neurons	ARL14EP	ENSG00000152219	rs11031032	11	30283179	0.0163717	0.126998
Oligodendrocytes	LINC01299	ENSG00000254081	rs4637886	8	65618997	0.0163626	0.126935
Astrocytes	NR1H3	ENSG00000025434	rs1449627	11	47269433	0.0163558	0.126889
Astrocytes	NR1H3	ENSG00000025434	rs1055510	11	47270686	0.0163558	0.126889
Astrocytes	NR1H3	ENSG00000025434	rs10742799	11	47272151	0.0163558	0.126889
Astrocytes	NR1H3	ENSG00000025434	rs10501321	11	47273075	0.0163558	0.126889
Astrocytes	NR1H3	ENSG00000025434	rs326214	11	47276809	0.0163558	0.126889
Astrocytes	NR1H3	ENSG00000025434	rs3816725	11	47284118	0.0163558	0.126889
Astrocytes	NR1H3	ENSG00000025434	rs61896050	11	47287512	0.0163558	0.126889
Astrocytes	NR1H3	ENSG00000025434	rs3781621	11	47293452	0.0163558	0.126889
Astrocytes	NR1H3	ENSG00000025434	rs7124955	11	47293723	0.0163558	0.126889
Astrocytes	NR1H3	ENSG00000025434	rs11039166	11	47295140	0.0163558	0.126889
Astrocytes	NR1H3	ENSG00000025434	rs11039167	11	47297661	0.0163558	0.126889
Astrocytes	NR1H3	ENSG00000025434	rs7127907	11	47302921	0.0163558	0.126889
Astrocytes	NR1H3	ENSG00000025434	rs4752824	11	47303115	0.0163558	0.126889
Astrocytes	NR1H3	ENSG00000025434	rs12575456	11	47304522	0.0163558	0.126889
Astrocytes	NR1H3	ENSG00000025434	rs1375688	11	47305666	0.0163558	0.126889
Astrocytes	NR1H3	ENSG00000025434	rs10838690	11	47313524	0.0163558	0.126889
Astrocytes	NR1H3	ENSG00000025434	rs7940809	11	47313790	0.0163558	0.126889
Astrocytes	NR1H3	ENSG00000025434	rs7109147	11	47316833	0.0163558	0.126889
Astrocytes	NR1H3	ENSG00000025434	rs4752980	11	47317874	0.0163558	0.126889
Astrocytes	NR1H3	ENSG00000025434	rs7120957	11	47319098	0.0163558	0.126889
Astrocytes	NR1H3	ENSG00000025434	rs10838691	11	47320178	0.0163558	0.126889
Astrocytes	NR1H3	ENSG00000025434	rs10742801	11	47320669	0.0163558	0.126889
Astrocytes	NR1H3	ENSG00000025434	rs10769252	11	47322404	0.0163558	0.126889
Astrocytes	NR1H3	ENSG00000025434	rs10838692	11	47323549	0.0163558	0.126889
Astrocytes	NR1H3	ENSG00000025434	rs3781622	11	47327151	0.0163558	0.126889
Astrocytes	NR1H3	ENSG00000025434	rs10838693	11	47329002	0.0163558	0.126889
Astrocytes	NR1H3	ENSG00000025434	rs4752825	11	47330858	0.0163558	0.126889
Astrocytes	NR1H3	ENSG00000025434	rs1052373	11	47333236	0.0163558	0.126889
Inhibitory neurons	DNAH7	ENSG00000118997	rs10931717	2	196044398	0.0163484	0.126838
Excitatory neurons	LINC00662	ENSG00000261824	rs11879220	19	27858473	0.0163155	0.126611
Oligodendrocytes	LRRC47	ENSG00000130764	rs12121199	1	3679623	0.01631	0.126573
Excitatory neurons	TTC21A	ENSG00000168026	rs61285095	3	38984155	0.016279	0.126358
Excitatory neurons	TTC21A	ENSG00000168026	rs35466074	3	38990229	0.016279	0.126358
Excitatory neurons	TTC21A	ENSG00000168026	rs6796002	3	38991181	0.016279	0.126358
Excitatory neurons	TTC21A	ENSG00000168026	rs12639109	3	38995371	0.016279	0.126358
Excitatory neurons	TTC21A	ENSG00000168026	rs13092101	3	39001810	0.016279	0.126358
Excitatory neurons	TTC21A	ENSG00000168026	rs35375016	3	39005160	0.016279	0.126358
Excitatory neurons	TTC21A	ENSG00000168026	rs13082824	3	39005237	0.016279	0.126358
Excitatory neurons	TTC21A	ENSG00000168026	rs7615849	3	39006621	0.016279	0.126358
Excitatory neurons	TTC21A	ENSG00000168026	rs34928550	3	39010853	0.016279	0.126358
Excitatory neurons	TTC21A	ENSG00000168026	rs59940583	3	39011172	0.016279	0.126358
Excitatory neurons	TTC21A	ENSG00000168026	rs60482552	3	39014673	0.016279	0.126358
Excitatory neurons	TTC21A	ENSG00000168026	rs7628160	3	39016372	0.016279	0.126358
Excitatory neurons	TTC21A	ENSG00000168026	rs6785489	3	39016841	0.016279	0.126358
Excitatory neurons	TTC21A	ENSG00000168026	rs6795201	3	39016848	0.016279	0.126358
Excitatory neurons	TTC21A	ENSG00000168026	rs60485083	3	39017346	0.016279	0.126358
Excitatory neurons	TTC21A	ENSG00000168026	rs13067470	3	39018706	0.016279	0.126358
Excitatory neurons	TTC21A	ENSG00000168026	rs34233149	3	39022491	0.016279	0.126358
Excitatory neurons	TTC21A	ENSG00000168026	rs2140732	3	39024894	0.016279	0.126358
Excitatory neurons	TTC21A	ENSG00000168026	rs73828794	3	39027321	0.016279	0.126358
Excitatory neurons	TTC21A	ENSG00000168026	rs6599001	3	39032660	0.016279	0.126358
Excitatory neurons	TTC21A	ENSG00000168026	rs13087954	3	39034229	0.016279	0.126358
Excitatory neurons	TTC21A	ENSG00000168026	rs34998322	3	39035174	0.016279	0.126358
Excitatory neurons	TTC21A	ENSG00000168026	rs34144694	3	39036950	0.016279	0.126358
Excitatory neurons	TTC21A	ENSG00000168026	rs13063658	3	39037170	0.016279	0.126358
Excitatory neurons	TTC21A	ENSG00000168026	rs71323693	3	39040853	0.016279	0.126358
Excitatory neurons	TTC21A	ENSG00000168026	rs113281775	3	39041052	0.016279	0.126358
Excitatory neurons	TTC21A	ENSG00000168026	rs34827122	3	39043296	0.016279	0.126358
Excitatory neurons	TTC21A	ENSG00000168026	rs34037218	3	39045903	0.016279	0.126358
Excitatory neurons	TTC21A	ENSG00000168026	rs35795531	3	39054364	0.016279	0.126358
Excitatory neurons	TTC21A	ENSG00000168026	rs35713028	3	39055229	0.016279	0.126358
Excitatory neurons	TTC21A	ENSG00000168026	rs34150350	3	39055425	0.016279	0.126358
Excitatory neurons	TTC21A	ENSG00000168026	rs71323695	3	39056015	0.016279	0.126358
Excitatory neurons	TTC21A	ENSG00000168026	rs13078636	3	39057867	0.016279	0.126358
Excitatory neurons	TTC21A	ENSG00000168026	rs35114380	3	39058415	0.016279	0.126358
Excitatory neurons	TTC21A	ENSG00000168026	rs12638946	3	39060579	0.016279	0.126358
Excitatory neurons	TTC21A	ENSG00000168026	rs12635796	3	39068755	0.016279	0.126358
Excitatory neurons	TTC21A	ENSG00000168026	rs2293309	3	39070360	0.016279	0.126358
Excitatory neurons	TTC21A	ENSG00000168026	rs13077476	3	39078124	0.016279	0.126358
Excitatory neurons	TTC21A	ENSG00000168026	rs6767080	3	39081170	0.016279	0.126358
Excitatory neurons	TTC21A	ENSG00000168026	rs12636931	3	39082469	0.016279	0.126358
Excitatory neurons	TTC21A	ENSG00000168026	rs35935676	3	39083054	0.016279	0.126358
Excitatory neurons	TTC21A	ENSG00000168026	rs57701412	3	39083702	0.016279	0.126358
Excitatory neurons	TTC21A	ENSG00000168026	rs6777201	3	39084052	0.016279	0.126358
Excitatory neurons	TTC21A	ENSG00000168026	rs2370859	3	39086072	0.016279	0.126358
Excitatory neurons	TTC21A	ENSG00000168026	rs2370860	3	39086194	0.016279	0.126358
Excitatory neurons	TTC21A	ENSG00000168026	rs13100575	3	39087535	0.016279	0.126358
Excitatory neurons	TTC21A	ENSG00000168026	rs60392216	3	39089757	0.016279	0.126358
Excitatory neurons	TTC21A	ENSG00000168026	rs28362645	3	39107727	0.016279	0.126358
Excitatory neurons	TTC21A	ENSG00000168026	rs28362642	3	39108012	0.016279	0.126358
Excitatory neurons	CACHD1	ENSG00000158966	rs1324364	1	64098518	0.0162744	0.126326
OPCs / COPs	PILRB	ENSG00000121716	rs111344110	7	100297686	0.0162301	0.126019
OPCs / COPs	PILRB	ENSG00000121716	rs3991498	7	100307346	0.0162301	0.126019
OPCs / COPs	PILRB	ENSG00000121716	rs111312383	7	100307702	0.0162301	0.126019
OPCs / COPs	PILRB	ENSG00000121716	rs28680963	7	100307852	0.0162301	0.126019
OPCs / COPs	PILRB	ENSG00000121716	rs28401739	7	100308061	0.0162301	0.126019
OPCs / COPs	PILRB	ENSG00000121716	rs112622797	7	100319793	0.0162301	0.126019
OPCs / COPs	PILRB	ENSG00000121716	rs1059129	7	100328899	0.0162301	0.126019
OPCs / COPs	PILRB	ENSG00000121716	rs1063945	7	100332824	0.0162301	0.126019
OPCs / COPs	PILRB	ENSG00000121716	rs7786844	7	100336385	0.0162301	0.126019
OPCs / COPs	PILRB	ENSG00000121716	rs3991564	7	100338804	0.0162301	0.126019
OPCs / COPs	PILRB	ENSG00000121716	rs112345649	7	100339858	0.0162301	0.126019
OPCs / COPs	PILRB	ENSG00000121716	rs113261079	7	100340180	0.0162301	0.126019
OPCs / COPs	PILRB	ENSG00000121716	rs1636980	7	100341241	0.0162301	0.126019
OPCs / COPs	PILRB	ENSG00000121716	rs11761253	7	100341698	0.0162301	0.126019
OPCs / COPs	PILRB	ENSG00000121716	rs6979910	7	100343007	0.0162301	0.126019
OPCs / COPs	PILRB	ENSG00000121716	rs113979344	7	100348762	0.0162301	0.126019
OPCs / COPs	PILRB	ENSG00000121716	rs75636500	7	100350034	0.0162301	0.126019
OPCs / COPs	PILRB	ENSG00000121716	rs77370288	7	100350274	0.0162301	0.126019
OPCs / COPs	PILRB	ENSG00000121716	rs7795656	7	100352674	0.0162301	0.126019
OPCs / COPs	PILRB	ENSG00000121716	rs7799932	7	100352885	0.0162301	0.126019
OPCs / COPs	PILRB	ENSG00000121716	rs7341507	7	100353692	0.0162301	0.126019
OPCs / COPs	PILRB	ENSG00000121716	rs76798830	7	100355205	0.0162301	0.126019
OPCs / COPs	PILRB	ENSG00000121716	rs78256546	7	100355347	0.0162301	0.126019
OPCs / COPs	PILRB	ENSG00000121716	rs6946768	7	100356770	0.0162301	0.126019
OPCs / COPs	PILRB	ENSG00000121716	rs41280971	7	100356834	0.0162301	0.126019
OPCs / COPs	PILRB	ENSG00000121716	rs3087502	7	100357741	0.0162301	0.126019
OPCs / COPs	PILRB	ENSG00000121716	rs61735533	7	100358243	0.0162301	0.126019
OPCs / COPs	PILRB	ENSG00000121716	rs11761426	7	100359270	0.0162301	0.126019
OPCs / COPs	PILRB	ENSG00000121716	rs6955367	7	100363571	0.0162301	0.126019
OPCs / COPs	PILRB	ENSG00000121716	rs77861211	7	100364473	0.0162301	0.126019
OPCs / COPs	PILRB	ENSG00000121716	rs11769057	7	100367038	0.0162301	0.126019
OPCs / COPs	PILRB	ENSG00000121716	rs11765869	7	100367166	0.0162301	0.126019
OPCs / COPs	PILRB	ENSG00000121716	rs705866	7	100367662	0.0162301	0.126019
OPCs / COPs	PILRB	ENSG00000121716	rs11768967	7	100370021	0.0162301	0.126019
OPCs / COPs	PILRB	ENSG00000121716	rs11768933	7	100370114	0.0162301	0.126019
OPCs / COPs	PILRB	ENSG00000121716	rs6948685	7	100372565	0.0162301	0.126019
OPCs / COPs	PILRB	ENSG00000121716	rs7792525	7	100374499	0.0162301	0.126019
OPCs / COPs	PILRB	ENSG00000121716	rs7792959	7	100374780	0.0162301	0.126019
OPCs / COPs	PILRB	ENSG00000121716	rs6965458	7	100375779	0.0162301	0.126019
OPCs / COPs	PILRB	ENSG00000121716	rs6975563	7	100377345	0.0162301	0.126019
OPCs / COPs	PILRB	ENSG00000121716	rs6975660	7	100377643	0.0162301	0.126019
OPCs / COPs	PILRB	ENSG00000121716	rs1964242	7	100379080	0.0162301	0.126019
OPCs / COPs	PILRB	ENSG00000121716	rs73401443	7	100379959	0.0162301	0.126019
OPCs / COPs	PILRB	ENSG00000121716	rs2108269	7	100382481	0.0162301	0.126019
OPCs / COPs	PILRB	ENSG00000121716	rs6945952	7	100384152	0.0162301	0.126019
OPCs / COPs	PILRB	ENSG00000121716	rs73401450	7	100384236	0.0162301	0.126019
OPCs / COPs	PILRB	ENSG00000121716	rs73401451	7	100384272	0.0162301	0.126019
OPCs / COPs	PILRB	ENSG00000121716	rs10085549	7	100385512	0.0162301	0.126019
Oligodendrocytes	CDC73	ENSG00000134371	rs1749429	1	193321228	0.0162272	0.125999
Oligodendrocytes	CDC73	ENSG00000134371	rs1339961	1	193326983	0.0162272	0.125999
Inhibitory neurons	KLRD1	ENSG00000134539	rs12831232	12	10254513	0.0161862	0.125714
Inhibitory neurons	KLRD1	ENSG00000134539	rs12829898	12	10254530	0.0161862	0.125714
Inhibitory neurons	KLRD1	ENSG00000134539	rs12832221	12	10254556	0.0161862	0.125714
Inhibitory neurons	KLRD1	ENSG00000134539	rs76026206	12	10256174	0.0161862	0.125714
Inhibitory neurons	KLRD1	ENSG00000134539	rs12821332	12	10256767	0.0161862	0.125714
Inhibitory neurons	KLRD1	ENSG00000134539	rs77409361	12	10265005	0.0161862	0.125714
Inhibitory neurons	KLRD1	ENSG00000134539	rs12828540	12	10265871	0.0161862	0.125714
Inhibitory neurons	KLRD1	ENSG00000134539	rs76448083	12	10268998	0.0161862	0.125714
Inhibitory neurons	KLRD1	ENSG00000134539	rs12304713	12	10272801	0.0161862	0.125714
Inhibitory neurons	KLRD1	ENSG00000134539	rs7969664	12	10274205	0.0161862	0.125714
Inhibitory neurons	KLRD1	ENSG00000134539	rs12311695	12	10274381	0.0161862	0.125714
Inhibitory neurons	KLRD1	ENSG00000134539	rs12832489	12	10276248	0.0161862	0.125714
Inhibitory neurons	KLRD1	ENSG00000134539	rs12813575	12	10276462	0.0161862	0.125714
Inhibitory neurons	KLRD1	ENSG00000134539	rs2537793	12	10277608	0.0161862	0.125714
Inhibitory neurons	KLRD1	ENSG00000134539	rs12817905	12	10283388	0.0161862	0.125714
Inhibitory neurons	KLRD1	ENSG00000134539	rs78534832	12	10284444	0.0161862	0.125714
Inhibitory neurons	KLRD1	ENSG00000134539	rs71450033	12	10287355	0.0161862	0.125714
Inhibitory neurons	KLRD1	ENSG00000134539	rs71450034	12	10289609	0.0161862	0.125714
Inhibitory neurons	KLRD1	ENSG00000134539	rs10845104	12	10289788	0.0161862	0.125714
Inhibitory neurons	KLRD1	ENSG00000134539	rs58700703	12	10291965	0.0161862	0.125714
Inhibitory neurons	KLRD1	ENSG00000134539	rs34956502	12	10294047	0.0161862	0.125714
Inhibitory neurons	KLRD1	ENSG00000134539	rs35518026	12	10294770	0.0161862	0.125714
Inhibitory neurons	KLRD1	ENSG00000134539	rs2617128	12	10295031	0.0161862	0.125714
Inhibitory neurons	KLRD1	ENSG00000134539	rs12315815	12	10295108	0.0161862	0.125714
Inhibitory neurons	KLRD1	ENSG00000134539	rs34282122	12	10295253	0.0161862	0.125714
Inhibitory neurons	KLRD1	ENSG00000134539	rs34859528	12	10295656	0.0161862	0.125714
Inhibitory neurons	KLRD1	ENSG00000134539	rs12814085	12	10296312	0.0161862	0.125714
Inhibitory neurons	KLRD1	ENSG00000134539	rs34790670	12	10298103	0.0161862	0.125714
Inhibitory neurons	KLRD1	ENSG00000134539	rs35868193	12	10300131	0.0161862	0.125714
Inhibitory neurons	KLRD1	ENSG00000134539	rs10743881	12	10300929	0.0161862	0.125714
Inhibitory neurons	KLRD1	ENSG00000134539	rs79513651	12	10301366	0.0161862	0.125714
Inhibitory neurons	KLRD1	ENSG00000134539	rs34318281	12	10301435	0.0161862	0.125714
Inhibitory neurons	KLRD1	ENSG00000134539	rs76934531	12	10301436	0.0161862	0.125714
Inhibitory neurons	KLRD1	ENSG00000134539	rs17206564	12	10311418	0.0161862	0.125714
Oligodendrocytes	YIF1B	ENSG00000167645	rs332841	19	38184051	0.0161693	0.125597
Oligodendrocytes	YIF1B	ENSG00000167645	rs10414253	19	38187770	0.0161693	0.125597
Oligodendrocytes	ATP2A2	ENSG00000174437	rs36005925	12	109940734	0.0161257	0.125293
Oligodendrocytes	ATP2A2	ENSG00000174437	rs34278224	12	109942308	0.0161257	0.125293
Inhibitory neurons	DDX59	ENSG00000118197	rs11581339	1	200686105	0.0161034	0.125138
Inhibitory neurons	DDX59	ENSG00000118197	rs7520407	1	200686600	0.0161034	0.125138
Inhibitory neurons	DDX59	ENSG00000118197	rs12076946	1	200693707	0.0161034	0.125138
Excitatory neurons	VEZT	ENSG00000028203	rs10859848	12	95202116	0.0160903	0.125046
Excitatory neurons	VEZT	ENSG00000028203	rs10859849	12	95207070	0.0160903	0.125046
Excitatory neurons	VEZT	ENSG00000028203	rs10859850	12	95207142	0.0160903	0.125046
Excitatory neurons	VEZT	ENSG00000028203	rs11107934	12	95208793	0.0160903	0.125046
Excitatory neurons	VEZT	ENSG00000028203	rs10507047	12	95210514	0.0160903	0.125046
Excitatory neurons	VEZT	ENSG00000028203	rs11107943	12	95230564	0.0160903	0.125046
Excitatory neurons	VEZT	ENSG00000028203	rs4762302	12	95232520	0.0160903	0.125046
Excitatory neurons	VEZT	ENSG00000028203	rs12830009	12	95236951	0.0160903	0.125046
Excitatory neurons	VEZT	ENSG00000028203	rs4762152	12	95239602	0.0160903	0.125046
Excitatory neurons	VEZT	ENSG00000028203	rs11107952	12	95240661	0.0160903	0.125046
Excitatory neurons	VEZT	ENSG00000028203	rs12815210	12	95241289	0.0160903	0.125046
Excitatory neurons	VEZT	ENSG00000028203	rs11107953	12	95241607	0.0160903	0.125046
Excitatory neurons	VEZT	ENSG00000028203	rs1873053	12	95243802	0.0160903	0.125046
Excitatory neurons	VEZT	ENSG00000028203	rs12315763	12	95252453	0.0160903	0.125046
Excitatory neurons	VEZT	ENSG00000028203	rs10859861	12	95255494	0.0160903	0.125046
Excitatory neurons	VEZT	ENSG00000028203	rs12368315	12	95255772	0.0160903	0.125046
Excitatory neurons	VEZT	ENSG00000028203	rs12368359	12	95255986	0.0160903	0.125046
Excitatory neurons	VEZT	ENSG00000028203	rs11107955	12	95256176	0.0160903	0.125046
Excitatory neurons	VEZT	ENSG00000028203	rs11107956	12	95261505	0.0160903	0.125046
Excitatory neurons	VEZT	ENSG00000028203	rs2306885	12	95262746	0.0160903	0.125046
Excitatory neurons	VEZT	ENSG00000028203	rs1038653	12	95266089	0.0160903	0.125046
Excitatory neurons	VEZT	ENSG00000028203	rs10859864	12	95268291	0.0160903	0.125046
Excitatory neurons	VEZT	ENSG00000028203	rs4762321	12	95272246	0.0160903	0.125046
Excitatory neurons	VEZT	ENSG00000028203	rs10859865	12	95272874	0.0160903	0.125046
Excitatory neurons	VEZT	ENSG00000028203	rs12367540	12	95273218	0.0160903	0.125046
Excitatory neurons	VEZT	ENSG00000028203	rs10777681	12	95278053	0.0160903	0.125046
Excitatory neurons	VEZT	ENSG00000028203	rs11107960	12	95278878	0.0160903	0.125046
Excitatory neurons	VEZT	ENSG00000028203	rs12826627	12	95287125	0.0160903	0.125046
Excitatory neurons	VEZT	ENSG00000028203	rs10777682	12	95288254	0.0160903	0.125046
Excitatory neurons	VEZT	ENSG00000028203	rs7137252	12	95289693	0.0160903	0.125046
Excitatory neurons	VEZT	ENSG00000028203	rs10859867	12	95291041	0.0160903	0.125046
Excitatory neurons	VEZT	ENSG00000028203	rs3764046	12	95294699	0.0160903	0.125046
Excitatory neurons	VEZT	ENSG00000028203	rs3794321	12	95295317	0.0160903	0.125046
Excitatory neurons	VEZT	ENSG00000028203	rs3185701	12	95301484	0.0160903	0.125046
Excitatory neurons	VEZT	ENSG00000028203	rs4762353	12	95309646	0.0160903	0.125046
Excitatory neurons	VEZT	ENSG00000028203	rs4762358	12	95312785	0.0160903	0.125046
Astrocytes	RELCH	ENSG00000134444	rs56100363	18	62154827	0.0160735	0.124929
Astrocytes	RELCH	ENSG00000134444	rs17715836	18	62157516	0.0160735	0.124929
Astrocytes	RELCH	ENSG00000134444	rs17715866	18	62157876	0.0160735	0.124929
Astrocytes	RELCH	ENSG00000134444	rs10503066	18	62158325	0.0160735	0.124929
Astrocytes	RELCH	ENSG00000134444	rs17715928	18	62158357	0.0160735	0.124929
Astrocytes	RELCH	ENSG00000134444	rs28551140	18	62159086	0.0160735	0.124929
Astrocytes	RELCH	ENSG00000134444	rs17643303	18	62159697	0.0160735	0.124929
Astrocytes	RELCH	ENSG00000134444	rs55862459	18	62171564	0.0160735	0.124929
Astrocytes	RELCH	ENSG00000134444	rs56099122	18	62171605	0.0160735	0.124929
Astrocytes	RELCH	ENSG00000134444	rs62096109	18	62174474	0.0160735	0.124929
Astrocytes	RELCH	ENSG00000134444	rs62096110	18	62174521	0.0160735	0.124929
Astrocytes	RELCH	ENSG00000134444	rs62096111	18	62174994	0.0160735	0.124929
Astrocytes	RELCH	ENSG00000134444	rs56273360	18	62175344	0.0160735	0.124929
Astrocytes	RELCH	ENSG00000134444	rs62096122	18	62177536	0.0160735	0.124929
Astrocytes	RELCH	ENSG00000134444	rs56346448	18	62178619	0.0160735	0.124929
Astrocytes	RELCH	ENSG00000134444	rs56112753	18	62179918	0.0160735	0.124929
Astrocytes	RELCH	ENSG00000134444	rs62096123	18	62180576	0.0160735	0.124929
Astrocytes	RELCH	ENSG00000134444	rs56225378	18	62181599	0.0160735	0.124929
Astrocytes	RELCH	ENSG00000134444	rs72947205	18	62182954	0.0160735	0.124929
Astrocytes	RELCH	ENSG00000134444	rs17643854	18	62183289	0.0160735	0.124929
Astrocytes	RELCH	ENSG00000134444	rs17716559	18	62183453	0.0160735	0.124929
Astrocytes	RELCH	ENSG00000134444	rs56208741	18	62183897	0.0160735	0.124929
Microglia	USP53	ENSG00000145390	rs11098497	4	119265913	0.0160685	0.124894
Microglia	USP53	ENSG00000145390	rs11098498	4	119265964	0.0160685	0.124894
Microglia	USP53	ENSG00000145390	rs10032299	4	119285264	0.0160685	0.124894
Microglia	USP53	ENSG00000145390	rs7659403	4	119286099	0.0160685	0.124894
Microglia	USP53	ENSG00000145390	rs11731675	4	119291359	0.0160685	0.124894
Microglia	USP53	ENSG00000145390	rs11732621	4	119291728	0.0160685	0.124894
Microglia	USP53	ENSG00000145390	rs1052633	4	119294159	0.0160685	0.124894
Microglia	USP53	ENSG00000145390	rs2175383	4	119294681	0.0160685	0.124894
Microglia	USP53	ENSG00000145390	rs6822808	4	119296210	0.0160685	0.124894
Excitatory neurons	IGSF9B	ENSG00000080854	rs564123	11	133949522	0.0160493	0.124759
Excitatory neurons	C6orf226	ENSG00000221821	rs365387	6	42420887	0.01601	0.124484
Excitatory neurons	ADAL	ENSG00000168803	rs825740	15	43300210	0.0159875	0.124326
Excitatory neurons	ADAL	ENSG00000168803	rs825739	15	43300230	0.0159875	0.124326
Excitatory neurons	ADAL	ENSG00000168803	rs478104	15	43302702	0.0159875	0.124326
Excitatory neurons	ADAL	ENSG00000168803	rs524527	15	43306918	0.0159875	0.124326
Excitatory neurons	ADAL	ENSG00000168803	rs526450	15	43307127	0.0159875	0.124326
Excitatory neurons	ADAL	ENSG00000168803	rs484846	15	43308605	0.0159875	0.124326
Oligodendrocytes	RPS3	ENSG00000149273	rs3824999	11	74634505	0.0159663	0.124177
Excitatory neurons	EPB41L2	ENSG00000079819	rs6906059	6	130993614	0.0159649	0.124167
Excitatory neurons	EPB41L2	ENSG00000079819	rs62423597	6	130998883	0.0159649	0.124167
Excitatory neurons	EPB41L2	ENSG00000079819	rs17179123	6	131000103	0.0159649	0.124167
Excitatory neurons	EPB41L2	ENSG00000079819	rs34899420	6	131002536	0.0159649	0.124167
Excitatory neurons	EPB41L2	ENSG00000079819	rs62423598	6	131006491	0.0159649	0.124167
Excitatory neurons	EPB41L2	ENSG00000079819	rs17784418	6	131012528	0.0159649	0.124167
Excitatory neurons	EPB41L2	ENSG00000079819	rs17784472	6	131013912	0.0159649	0.124167
Excitatory neurons	EPB41L2	ENSG00000079819	rs56201801	6	131015647	0.0159649	0.124167
Excitatory neurons	EPB41L2	ENSG00000079819	rs6906478	6	131023993	0.0159649	0.124167
Excitatory neurons	EPB41L2	ENSG00000079819	rs4897487	6	131041707	0.0159649	0.124167
Excitatory neurons	EPB41L2	ENSG00000079819	rs7758016	6	131044236	0.0159649	0.124167
Excitatory neurons	EPB41L2	ENSG00000079819	rs6916024	6	131060439	0.0159649	0.124167
Inhibitory neurons	ZNF266	ENSG00000174652	rs10406143	19	9437746	0.015951	0.12407
Excitatory neurons	FAM71F2	ENSG00000205085	rs7797240	7	128512600	0.0159457	0.124032
OPCs / COPs	EAF2	ENSG00000145088	rs34865234	3	121842148	0.0158341	0.123245
OPCs / COPs	EAF2	ENSG00000145088	rs7649092	3	121843103	0.0158341	0.123245
OPCs / COPs	EAF2	ENSG00000145088	rs11721291	3	121844438	0.0158341	0.123245
OPCs / COPs	EAF2	ENSG00000145088	rs7629369	3	121847435	0.0158341	0.123245
OPCs / COPs	EAF2	ENSG00000145088	rs13065245	3	121847882	0.0158341	0.123245
OPCs / COPs	EAF2	ENSG00000145088	rs9856641	3	121848012	0.0158341	0.123245
OPCs / COPs	EAF2	ENSG00000145088	rs9825248	3	121849864	0.0158341	0.123245
Oligodendrocytes	NUP153	ENSG00000124789	rs484371	6	18476193	0.0158243	0.123176
Oligodendrocytes	NUP153	ENSG00000124789	rs532347	6	18476429	0.0158243	0.123176
Oligodendrocytes	NUP153	ENSG00000124789	rs540362	6	18480169	0.0158243	0.123176
Oligodendrocytes	NUP153	ENSG00000124789	rs541220	6	18480249	0.0158243	0.123176
Oligodendrocytes	NUP153	ENSG00000124789	rs567621	6	18480788	0.0158243	0.123176
Oligodendrocytes	NUP153	ENSG00000124789	rs536700	6	18486187	0.0158243	0.123176
Oligodendrocytes	NUP153	ENSG00000124789	rs490618	6	18486256	0.0158243	0.123176
Oligodendrocytes	NUP153	ENSG00000124789	rs12194659	6	18487076	0.0158243	0.123176
Oligodendrocytes	NUP153	ENSG00000124789	rs16880809	6	18487542	0.0158243	0.123176
Oligodendrocytes	NUP153	ENSG00000124789	rs12211966	6	18488554	0.0158243	0.123176
Oligodendrocytes	NUP153	ENSG00000124789	rs6920093	6	18491079	0.0158243	0.123176
Oligodendrocytes	NUP153	ENSG00000124789	rs7775993	6	18491500	0.0158243	0.123176
Oligodendrocytes	NUP153	ENSG00000124789	rs10498690	6	18498116	0.0158243	0.123176
Oligodendrocytes	NUP153	ENSG00000124789	rs12194180	6	18498756	0.0158243	0.123176
Oligodendrocytes	NUP153	ENSG00000124789	rs12206427	6	18500898	0.0158243	0.123176
Oligodendrocytes	NUP153	ENSG00000124789	rs12203070	6	18502216	0.0158243	0.123176
Oligodendrocytes	NUP153	ENSG00000124789	rs10456831	6	18506533	0.0158243	0.123176
Oligodendrocytes	NUP153	ENSG00000124789	rs77057544	6	18508221	0.0158243	0.123176
Oligodendrocytes	NUP153	ENSG00000124789	rs17217509	6	18508326	0.0158243	0.123176
Oligodendrocytes	NUP153	ENSG00000124789	rs10456832	6	18514117	0.0158243	0.123176
Oligodendrocytes	NUP153	ENSG00000124789	rs74369777	6	18515991	0.0158243	0.123176
Oligodendrocytes	NUP153	ENSG00000124789	rs79699872	6	18516510	0.0158243	0.123176
Oligodendrocytes	NUP153	ENSG00000124789	rs10456833	6	18518710	0.0158243	0.123176
Oligodendrocytes	NUP153	ENSG00000124789	rs77041132	6	18519405	0.0158243	0.123176
Oligodendrocytes	CASTOR3	ENSG00000239521	rs111344110	7	100297686	0.015734	0.122535
Oligodendrocytes	CASTOR3	ENSG00000239521	rs3991498	7	100307346	0.015734	0.122535
Oligodendrocytes	CASTOR3	ENSG00000239521	rs111312383	7	100307702	0.015734	0.122535
Oligodendrocytes	CASTOR3	ENSG00000239521	rs28680963	7	100307852	0.015734	0.122535
Oligodendrocytes	CASTOR3	ENSG00000239521	rs28401739	7	100308061	0.015734	0.122535
Oligodendrocytes	CASTOR3	ENSG00000239521	rs112622797	7	100319793	0.015734	0.122535
Oligodendrocytes	CASTOR3	ENSG00000239521	rs1059129	7	100328899	0.015734	0.122535
Oligodendrocytes	CASTOR3	ENSG00000239521	rs1063945	7	100332824	0.015734	0.122535
Oligodendrocytes	CASTOR3	ENSG00000239521	rs7786844	7	100336385	0.015734	0.122535
Oligodendrocytes	CASTOR3	ENSG00000239521	rs3991564	7	100338804	0.015734	0.122535
Oligodendrocytes	CASTOR3	ENSG00000239521	rs112345649	7	100339858	0.015734	0.122535
Oligodendrocytes	CASTOR3	ENSG00000239521	rs113261079	7	100340180	0.015734	0.122535
Oligodendrocytes	CASTOR3	ENSG00000239521	rs1636980	7	100341241	0.015734	0.122535
Oligodendrocytes	CASTOR3	ENSG00000239521	rs11761253	7	100341698	0.015734	0.122535
Oligodendrocytes	CASTOR3	ENSG00000239521	rs6979910	7	100343007	0.015734	0.122535
Oligodendrocytes	CASTOR3	ENSG00000239521	rs113979344	7	100348762	0.015734	0.122535
Oligodendrocytes	CASTOR3	ENSG00000239521	rs75636500	7	100350034	0.015734	0.122535
Oligodendrocytes	CASTOR3	ENSG00000239521	rs77370288	7	100350274	0.015734	0.122535
Oligodendrocytes	CASTOR3	ENSG00000239521	rs7795656	7	100352674	0.015734	0.122535
Oligodendrocytes	CASTOR3	ENSG00000239521	rs7799932	7	100352885	0.015734	0.122535
Oligodendrocytes	CASTOR3	ENSG00000239521	rs7341507	7	100353692	0.015734	0.122535
Oligodendrocytes	CASTOR3	ENSG00000239521	rs76798830	7	100355205	0.015734	0.122535
Oligodendrocytes	CASTOR3	ENSG00000239521	rs78256546	7	100355347	0.015734	0.122535
Oligodendrocytes	CASTOR3	ENSG00000239521	rs6946768	7	100356770	0.015734	0.122535
Oligodendrocytes	CASTOR3	ENSG00000239521	rs41280971	7	100356834	0.015734	0.122535
Oligodendrocytes	CASTOR3	ENSG00000239521	rs3087502	7	100357741	0.015734	0.122535
Oligodendrocytes	CASTOR3	ENSG00000239521	rs61735533	7	100358243	0.015734	0.122535
Oligodendrocytes	CASTOR3	ENSG00000239521	rs11761426	7	100359270	0.015734	0.122535
Oligodendrocytes	CASTOR3	ENSG00000239521	rs6955367	7	100363571	0.015734	0.122535
Oligodendrocytes	CASTOR3	ENSG00000239521	rs77861211	7	100364473	0.015734	0.122535
Oligodendrocytes	CASTOR3	ENSG00000239521	rs11769057	7	100367038	0.015734	0.122535
Oligodendrocytes	CASTOR3	ENSG00000239521	rs11765869	7	100367166	0.015734	0.122535
Oligodendrocytes	CASTOR3	ENSG00000239521	rs705866	7	100367662	0.015734	0.122535
Oligodendrocytes	CASTOR3	ENSG00000239521	rs11768967	7	100370021	0.015734	0.122535
Oligodendrocytes	CASTOR3	ENSG00000239521	rs11768933	7	100370114	0.015734	0.122535
Oligodendrocytes	CASTOR3	ENSG00000239521	rs6948685	7	100372565	0.015734	0.122535
Oligodendrocytes	CASTOR3	ENSG00000239521	rs7792525	7	100374499	0.015734	0.122535
Oligodendrocytes	CASTOR3	ENSG00000239521	rs7792959	7	100374780	0.015734	0.122535
Oligodendrocytes	CASTOR3	ENSG00000239521	rs6965458	7	100375779	0.015734	0.122535
Oligodendrocytes	CASTOR3	ENSG00000239521	rs6975563	7	100377345	0.015734	0.122535
Oligodendrocytes	CASTOR3	ENSG00000239521	rs6975660	7	100377643	0.015734	0.122535
Oligodendrocytes	CASTOR3	ENSG00000239521	rs1964242	7	100379080	0.015734	0.122535
Oligodendrocytes	CASTOR3	ENSG00000239521	rs73401443	7	100379959	0.015734	0.122535
Oligodendrocytes	CASTOR3	ENSG00000239521	rs2108269	7	100382481	0.015734	0.122535
Oligodendrocytes	CASTOR3	ENSG00000239521	rs6945952	7	100384152	0.015734	0.122535
Oligodendrocytes	CASTOR3	ENSG00000239521	rs73401450	7	100384236	0.015734	0.122535
Oligodendrocytes	CASTOR3	ENSG00000239521	rs73401451	7	100384272	0.015734	0.122535
Oligodendrocytes	CASTOR3	ENSG00000239521	rs10085549	7	100385512	0.015734	0.122535
Excitatory neurons	VARS2	ENSG00000137411	rs2535336	6	30842877	0.0157149	0.122399
Excitatory neurons	VARS2	ENSG00000137411	rs2535335	6	30844720	0.0157149	0.122399
Excitatory neurons	VARS2	ENSG00000137411	rs2844662	6	30850102	0.0157149	0.122399
Excitatory neurons	VARS2	ENSG00000137411	rs2517575	6	30851688	0.0157149	0.122399
Excitatory neurons	VARS2	ENSG00000137411	rs2535326	6	30864286	0.0157149	0.122399
Excitatory neurons	VARS2	ENSG00000137411	rs2517573	6	30872370	0.0157149	0.122399
Excitatory neurons	VARS2	ENSG00000137411	rs1264334	6	30876483	0.0157149	0.122399
Oligodendrocytes	DEPTOR	ENSG00000155792	rs9720591	8	119904600	0.0156716	0.122091
Oligodendrocytes	DEPTOR	ENSG00000155792	rs4073560	8	119905148	0.0156716	0.122091
Oligodendrocytes	DEPTOR	ENSG00000155792	rs7462302	8	119905531	0.0156716	0.122091
Oligodendrocytes	DEPTOR	ENSG00000155792	rs12545863	8	119905871	0.0156716	0.122091
Oligodendrocytes	DEPTOR	ENSG00000155792	rs7002839	8	119906508	0.0156716	0.122091
Oligodendrocytes	DEPTOR	ENSG00000155792	rs7006905	8	119906683	0.0156716	0.122091
Oligodendrocytes	DEPTOR	ENSG00000155792	rs13267896	8	119908414	0.0156716	0.122091
Oligodendrocytes	DEPTOR	ENSG00000155792	rs13275524	8	119908701	0.0156716	0.122091
Oligodendrocytes	DEPTOR	ENSG00000155792	rs6469867	8	119909172	0.0156716	0.122091
Oligodendrocytes	DEPTOR	ENSG00000155792	rs6469868	8	119909601	0.0156716	0.122091
Oligodendrocytes	DEPTOR	ENSG00000155792	rs6469871	8	119909839	0.0156716	0.122091
Oligodendrocytes	DEPTOR	ENSG00000155792	rs6469872	8	119910007	0.0156716	0.122091
Oligodendrocytes	DEPTOR	ENSG00000155792	rs7015470	8	119910101	0.0156716	0.122091
Oligodendrocytes	DEPTOR	ENSG00000155792	rs6995139	8	119910157	0.0156716	0.122091
Oligodendrocytes	DEPTOR	ENSG00000155792	rs10217077	8	119910943	0.0156716	0.122091
Oligodendrocytes	DEPTOR	ENSG00000155792	rs10217083	8	119911045	0.0156716	0.122091
Oligodendrocytes	DEPTOR	ENSG00000155792	rs939241	8	119912297	0.0156716	0.122091
Oligodendrocytes	DEPTOR	ENSG00000155792	rs10216503	8	119912843	0.0156716	0.122091
Oligodendrocytes	DEPTOR	ENSG00000155792	rs11785871	8	119912959	0.0156716	0.122091
Oligodendrocytes	DEPTOR	ENSG00000155792	rs7824545	8	119913381	0.0156716	0.122091
Oligodendrocytes	DEPTOR	ENSG00000155792	rs7387264	8	119913758	0.0156716	0.122091
Oligodendrocytes	DEPTOR	ENSG00000155792	rs7388508	8	119913913	0.0156716	0.122091
Oligodendrocytes	DEPTOR	ENSG00000155792	rs1607624	8	119917049	0.0156716	0.122091
Oligodendrocytes	DEPTOR	ENSG00000155792	rs7829901	8	119917594	0.0156716	0.122091
Oligodendrocytes	DEPTOR	ENSG00000155792	rs35006524	8	119918529	0.0156716	0.122091
Microglia	DST	ENSG00000151914	rs16888189	6	56867299	0.0156382	0.121853
Excitatory neurons	GOLIM4	ENSG00000173905	rs73176841	3	168126454	0.0156305	0.121798
Oligodendrocytes	PILRB	ENSG00000121716	rs111344110	7	100297686	0.0156062	0.121624
Oligodendrocytes	PILRB	ENSG00000121716	rs3991498	7	100307346	0.0156062	0.121624
Oligodendrocytes	PILRB	ENSG00000121716	rs111312383	7	100307702	0.0156062	0.121624
Oligodendrocytes	PILRB	ENSG00000121716	rs28680963	7	100307852	0.0156062	0.121624
Oligodendrocytes	PILRB	ENSG00000121716	rs28401739	7	100308061	0.0156062	0.121624
Oligodendrocytes	PILRB	ENSG00000121716	rs112622797	7	100319793	0.0156062	0.121624
Oligodendrocytes	PILRB	ENSG00000121716	rs1059129	7	100328899	0.0156062	0.121624
Oligodendrocytes	PILRB	ENSG00000121716	rs1063945	7	100332824	0.0156062	0.121624
Oligodendrocytes	PILRB	ENSG00000121716	rs7786844	7	100336385	0.0156062	0.121624
Oligodendrocytes	PILRB	ENSG00000121716	rs3991564	7	100338804	0.0156062	0.121624
Oligodendrocytes	PILRB	ENSG00000121716	rs112345649	7	100339858	0.0156062	0.121624
Oligodendrocytes	PILRB	ENSG00000121716	rs113261079	7	100340180	0.0156062	0.121624
Oligodendrocytes	PILRB	ENSG00000121716	rs1636980	7	100341241	0.0156062	0.121624
Oligodendrocytes	PILRB	ENSG00000121716	rs11761253	7	100341698	0.0156062	0.121624
Oligodendrocytes	PILRB	ENSG00000121716	rs6979910	7	100343007	0.0156062	0.121624
Oligodendrocytes	PILRB	ENSG00000121716	rs113979344	7	100348762	0.0156062	0.121624
Oligodendrocytes	PILRB	ENSG00000121716	rs75636500	7	100350034	0.0156062	0.121624
Oligodendrocytes	PILRB	ENSG00000121716	rs77370288	7	100350274	0.0156062	0.121624
Oligodendrocytes	PILRB	ENSG00000121716	rs7795656	7	100352674	0.0156062	0.121624
Oligodendrocytes	PILRB	ENSG00000121716	rs7799932	7	100352885	0.0156062	0.121624
Oligodendrocytes	PILRB	ENSG00000121716	rs7341507	7	100353692	0.0156062	0.121624
Oligodendrocytes	PILRB	ENSG00000121716	rs76798830	7	100355205	0.0156062	0.121624
Oligodendrocytes	PILRB	ENSG00000121716	rs78256546	7	100355347	0.0156062	0.121624
Oligodendrocytes	PILRB	ENSG00000121716	rs6946768	7	100356770	0.0156062	0.121624
Oligodendrocytes	PILRB	ENSG00000121716	rs41280971	7	100356834	0.0156062	0.121624
Oligodendrocytes	PILRB	ENSG00000121716	rs3087502	7	100357741	0.0156062	0.121624
Oligodendrocytes	PILRB	ENSG00000121716	rs61735533	7	100358243	0.0156062	0.121624
Oligodendrocytes	PILRB	ENSG00000121716	rs11761426	7	100359270	0.0156062	0.121624
Oligodendrocytes	PILRB	ENSG00000121716	rs6955367	7	100363571	0.0156062	0.121624
Oligodendrocytes	PILRB	ENSG00000121716	rs77861211	7	100364473	0.0156062	0.121624
Oligodendrocytes	PILRB	ENSG00000121716	rs11769057	7	100367038	0.0156062	0.121624
Oligodendrocytes	PILRB	ENSG00000121716	rs11765869	7	100367166	0.0156062	0.121624
Oligodendrocytes	PILRB	ENSG00000121716	rs705866	7	100367662	0.0156062	0.121624
Oligodendrocytes	PILRB	ENSG00000121716	rs11768967	7	100370021	0.0156062	0.121624
Oligodendrocytes	PILRB	ENSG00000121716	rs11768933	7	100370114	0.0156062	0.121624
Oligodendrocytes	PILRB	ENSG00000121716	rs6948685	7	100372565	0.0156062	0.121624
Oligodendrocytes	PILRB	ENSG00000121716	rs7792525	7	100374499	0.0156062	0.121624
Oligodendrocytes	PILRB	ENSG00000121716	rs7792959	7	100374780	0.0156062	0.121624
Oligodendrocytes	PILRB	ENSG00000121716	rs6965458	7	100375779	0.0156062	0.121624
Oligodendrocytes	PILRB	ENSG00000121716	rs6975563	7	100377345	0.0156062	0.121624
Oligodendrocytes	PILRB	ENSG00000121716	rs6975660	7	100377643	0.0156062	0.121624
Oligodendrocytes	PILRB	ENSG00000121716	rs1964242	7	100379080	0.0156062	0.121624
Oligodendrocytes	PILRB	ENSG00000121716	rs73401443	7	100379959	0.0156062	0.121624
Oligodendrocytes	PILRB	ENSG00000121716	rs2108269	7	100382481	0.0156062	0.121624
Oligodendrocytes	PILRB	ENSG00000121716	rs6945952	7	100384152	0.0156062	0.121624
Oligodendrocytes	PILRB	ENSG00000121716	rs73401450	7	100384236	0.0156062	0.121624
Oligodendrocytes	PILRB	ENSG00000121716	rs73401451	7	100384272	0.0156062	0.121624
Oligodendrocytes	PILRB	ENSG00000121716	rs10085549	7	100385512	0.0156062	0.121624
Astrocytes	OSCP1	ENSG00000116885	rs55732238	1	36405283	0.0155982	0.121567
Astrocytes	OSCP1	ENSG00000116885	rs7542947	1	36405593	0.0155982	0.121567
Astrocytes	OSCP1	ENSG00000116885	rs4653188	1	36406188	0.0155982	0.121567
Astrocytes	OSCP1	ENSG00000116885	rs4653189	1	36406277	0.0155982	0.121567
Astrocytes	STXBP4	ENSG00000166263	rs4794550	17	54992289	0.0155916	0.12152
Astrocytes	STXBP4	ENSG00000166263	rs17745391	17	54994511	0.0155916	0.12152
Astrocytes	STXBP4	ENSG00000166263	rs8072827	17	54996497	0.0155916	0.12152
Astrocytes	STXBP4	ENSG00000166263	rs2095737	17	55015453	0.0155916	0.12152
Astrocytes	STXBP4	ENSG00000166263	rs2262500	17	55016194	0.0155916	0.12152
Astrocytes	STXBP4	ENSG00000166263	rs1933324	17	55020656	0.0155916	0.12152
Astrocytes	STXBP4	ENSG00000166263	rs2541244	17	55022807	0.0155916	0.12152
Astrocytes	STXBP4	ENSG00000166263	rs2787479	17	55023593	0.0155916	0.12152
Astrocytes	STXBP4	ENSG00000166263	rs2787506	17	55032711	0.0155916	0.12152
Astrocytes	STXBP4	ENSG00000166263	rs66704361	17	55042842	0.0155916	0.12152
Astrocytes	STXBP4	ENSG00000166263	rs1894936	17	55043494	0.0155916	0.12152
Astrocytes	STXBP4	ENSG00000166263	rs2628307	17	55049491	0.0155916	0.12152
Astrocytes	STXBP4	ENSG00000166263	rs2541247	17	55055841	0.0155916	0.12152
Astrocytes	STXBP4	ENSG00000166263	rs2541248	17	55058175	0.0155916	0.12152
Astrocytes	STXBP4	ENSG00000166263	rs1351888	17	55071878	0.0155916	0.12152
Astrocytes	STXBP4	ENSG00000166263	rs1026961	17	55078305	0.0155916	0.12152
Astrocytes	STXBP4	ENSG00000166263	rs2628303	17	55080745	0.0155916	0.12152
Astrocytes	STXBP4	ENSG00000166263	rs2787495	17	55082265	0.0155916	0.12152
Astrocytes	STXBP4	ENSG00000166263	rs2628299	17	55083585	0.0155916	0.12152
Astrocytes	STXBP4	ENSG00000166263	rs12939887	17	55085311	0.0155916	0.12152
Astrocytes	STXBP4	ENSG00000166263	rs2787502	17	55087082	0.0155916	0.12152
Astrocytes	STXBP4	ENSG00000166263	rs1484770	17	55090979	0.0155916	0.12152
Astrocytes	STXBP4	ENSG00000166263	rs1484771	17	55091134	0.0155916	0.12152
Astrocytes	STXBP4	ENSG00000166263	rs2787499	17	55093624	0.0155916	0.12152
Astrocytes	STXBP4	ENSG00000166263	rs2787498	17	55095510	0.0155916	0.12152
Astrocytes	STXBP4	ENSG00000166263	rs1978341	17	55096312	0.0155916	0.12152
Astrocytes	STXBP4	ENSG00000166263	rs2111098	17	55096810	0.0155916	0.12152
Inhibitory neurons	AC104806.2	ENSG00000250075	rs4304021	4	67403763	0.0155729	0.121386
Inhibitory neurons	AC104806.2	ENSG00000250075	rs4860839	4	67405974	0.0155729	0.121386
Inhibitory neurons	AC104806.2	ENSG00000250075	rs9993958	4	67407725	0.0155729	0.121386
Inhibitory neurons	AC104806.2	ENSG00000250075	rs4513619	4	67408802	0.0155729	0.121386
Inhibitory neurons	AC104806.2	ENSG00000250075	rs4860841	4	67410352	0.0155729	0.121386
Inhibitory neurons	AC104806.2	ENSG00000250075	rs2319227	4	67415537	0.0155729	0.121386
Inhibitory neurons	AC104806.2	ENSG00000250075	rs2088397	4	67415632	0.0155729	0.121386
Inhibitory neurons	AC104806.2	ENSG00000250075	rs2101927	4	67415932	0.0155729	0.121386
Inhibitory neurons	AC104806.2	ENSG00000250075	rs4860844	4	67424279	0.0155729	0.121386
Inhibitory neurons	AC104806.2	ENSG00000250075	rs10012865	4	67428481	0.0155729	0.121386
Inhibitory neurons	AC104806.2	ENSG00000250075	rs28410544	4	67431979	0.0155729	0.121386
Inhibitory neurons	AC104806.2	ENSG00000250075	rs1982971	4	67434250	0.0155729	0.121386
Inhibitory neurons	AC104806.2	ENSG00000250075	rs7683868	4	67436641	0.0155729	0.121386
Inhibitory neurons	AC104806.2	ENSG00000250075	rs2319231	4	67465887	0.0155729	0.121386
Inhibitory neurons	AC104806.2	ENSG00000250075	rs2319234	4	67466266	0.0155729	0.121386
Inhibitory neurons	AC104806.2	ENSG00000250075	rs7662513	4	67472481	0.0155729	0.121386
Inhibitory neurons	AC104806.2	ENSG00000250075	rs7669803	4	67473081	0.0155729	0.121386
Inhibitory neurons	AC104806.2	ENSG00000250075	rs62303192	4	67474528	0.0155729	0.121386
Inhibitory neurons	AC104806.2	ENSG00000250075	rs9992946	4	67477635	0.0155729	0.121386
Inhibitory neurons	AC104806.2	ENSG00000250075	rs7697098	4	67477673	0.0155729	0.121386
Inhibitory neurons	AC104806.2	ENSG00000250075	rs7684149	4	67483597	0.0155729	0.121386
Inhibitory neurons	AC104806.2	ENSG00000250075	rs191650	4	67491109	0.0155729	0.121386
Inhibitory neurons	AC104806.2	ENSG00000250075	rs2646282	4	67495237	0.0155729	0.121386
Inhibitory neurons	AC104806.2	ENSG00000250075	rs355462	4	67513581	0.0155729	0.121386
Inhibitory neurons	AC104806.2	ENSG00000250075	rs355501	4	67522870	0.0155729	0.121386
Excitatory neurons	PSAT1	ENSG00000135069	rs62566061	9	78565715	0.0155521	0.121237
Excitatory neurons	TYW1B	ENSG00000277149	rs13308366	7	72382870	0.0155476	0.121205
Excitatory neurons	LRRC57	ENSG00000180979	rs113470983	15	42460218	0.0155344	0.12111
Excitatory neurons	LRRC57	ENSG00000180979	rs113912718	15	42461486	0.0155344	0.12111
Excitatory neurons	LRRC57	ENSG00000180979	rs112336713	15	42463706	0.0155344	0.12111
Excitatory neurons	LRRC57	ENSG00000180979	rs17709377	15	42464421	0.0155344	0.12111
Excitatory neurons	LRRC57	ENSG00000180979	rs112968754	15	42470122	0.0155344	0.12111
Excitatory neurons	LRRC57	ENSG00000180979	rs80108923	15	42471019	0.0155344	0.12111
Excitatory neurons	LRRC57	ENSG00000180979	rs112921459	15	42476850	0.0155344	0.12111
Excitatory neurons	LRRC57	ENSG00000180979	rs111604729	15	42477136	0.0155344	0.12111
Excitatory neurons	LRRC57	ENSG00000180979	rs73402783	15	42480289	0.0155344	0.12111
Excitatory neurons	LRRC57	ENSG00000180979	rs73402785	15	42480660	0.0155344	0.12111
Excitatory neurons	LRRC57	ENSG00000180979	rs113583672	15	42493039	0.0155344	0.12111
Excitatory neurons	LRRC57	ENSG00000180979	rs73404717	15	42505074	0.0155344	0.12111
Excitatory neurons	LRRC57	ENSG00000180979	rs113028838	15	42505265	0.0155344	0.12111
Excitatory neurons	LRRC57	ENSG00000180979	rs17766532	15	42521114	0.0155344	0.12111
Excitatory neurons	LRRC57	ENSG00000180979	rs56982416	15	42526393	0.0155344	0.12111
Excitatory neurons	LRRC57	ENSG00000180979	rs113620376	15	42535481	0.0155344	0.12111
Excitatory neurons	LRRC57	ENSG00000180979	rs2899059	15	42552163	0.0155344	0.12111
Inhibitory neurons	HLA-A	ENSG00000206503	rs9260293	6	29948495	0.015532	0.121093
Astrocytes	ATP6V0B	ENSG00000117410	rs1362153	1	44003359	0.0155157	0.120976
Excitatory neurons	NBAS	ENSG00000151779	rs12692262	2	15398960	0.0154821	0.120735
Oligodendrocytes	DST	ENSG00000151914	rs13219942	6	56713977	0.0154477	0.120487
Oligodendrocytes	DST	ENSG00000151914	rs35326806	6	56714216	0.0154477	0.120487
Oligodendrocytes	DST	ENSG00000151914	rs11961342	6	56714550	0.0154477	0.120487
Oligodendrocytes	DST	ENSG00000151914	rs34429594	6	56714954	0.0154477	0.120487
Oligodendrocytes	DST	ENSG00000151914	rs35494794	6	56716124	0.0154477	0.120487
Oligodendrocytes	DST	ENSG00000151914	rs36068365	6	56716358	0.0154477	0.120487
Oligodendrocytes	DST	ENSG00000151914	rs11961141	6	56717580	0.0154477	0.120487
Oligodendrocytes	DST	ENSG00000151914	rs60498201	6	56718021	0.0154477	0.120487
Oligodendrocytes	DST	ENSG00000151914	rs35807277	6	56718783	0.0154477	0.120487
Oligodendrocytes	DST	ENSG00000151914	rs13192567	6	56719925	0.0154477	0.120487
Oligodendrocytes	DST	ENSG00000151914	rs13192478	6	56719979	0.0154477	0.120487
Oligodendrocytes	DST	ENSG00000151914	rs35920751	6	56720768	0.0154477	0.120487
Oligodendrocytes	DST	ENSG00000151914	rs34812826	6	56721893	0.0154477	0.120487
Oligodendrocytes	DST	ENSG00000151914	rs34703847	6	56722130	0.0154477	0.120487
Oligodendrocytes	DST	ENSG00000151914	rs62412556	6	56722447	0.0154477	0.120487
Oligodendrocytes	DST	ENSG00000151914	rs34824960	6	56722732	0.0154477	0.120487
Oligodendrocytes	DST	ENSG00000151914	rs59085778	6	56723357	0.0154477	0.120487
Oligodendrocytes	DST	ENSG00000151914	rs6926134	6	56723974	0.0154477	0.120487
Oligodendrocytes	DST	ENSG00000151914	rs13213878	6	56725043	0.0154477	0.120487
Oligodendrocytes	DST	ENSG00000151914	rs11968575	6	56728107	0.0154477	0.120487
Oligodendrocytes	DST	ENSG00000151914	rs13198399	6	56733196	0.0154477	0.120487
Oligodendrocytes	DST	ENSG00000151914	rs13198938	6	56733628	0.0154477	0.120487
Oligodendrocytes	DST	ENSG00000151914	rs59247267	6	56733965	0.0154477	0.120487
Oligodendrocytes	DST	ENSG00000151914	rs16888135	6	56734969	0.0154477	0.120487
Oligodendrocytes	UBAP1	ENSG00000165006	rs13296299	9	34154849	0.0154433	0.120456
OPCs / COPs	FAM160A1	ENSG00000164142	rs2709814	4	151439718	0.0154132	0.120239
Excitatory neurons	POLD3	ENSG00000077514	rs1783201	11	74494452	0.0154106	0.12022
Excitatory neurons	KIF9	ENSG00000088727	rs7628631	3	47519373	0.0154081	0.120202
Excitatory neurons	TTC21B	ENSG00000123607	rs7575938	2	166054167	0.0153049	0.119456
Astrocytes	SPECC1	ENSG00000128487	rs4577147	17	20040710	0.0152388	0.118977
Astrocytes	SPECC1	ENSG00000128487	rs62067482	17	20043962	0.0152388	0.118977
Astrocytes	SPECC1	ENSG00000128487	rs62067483	17	20045081	0.0152388	0.118977
Astrocytes	SPECC1	ENSG00000128487	rs12946508	17	20048746	0.0152388	0.118977
Astrocytes	SPECC1	ENSG00000128487	rs4924802	17	20052582	0.0152388	0.118977
Astrocytes	SPECC1	ENSG00000128487	rs3862151	17	20053976	0.0152388	0.118977
Astrocytes	SPECC1	ENSG00000128487	rs35317166	17	20056507	0.0152388	0.118977
Astrocytes	SPECC1	ENSG00000128487	rs17759041	17	20056653	0.0152388	0.118977
Astrocytes	SPECC1	ENSG00000128487	rs56371654	17	20057049	0.0152388	0.118977
Astrocytes	SPECC1	ENSG00000128487	rs4925074	17	20059241	0.0152388	0.118977
Astrocytes	SPECC1	ENSG00000128487	rs35915823	17	20070084	0.0152388	0.118977
Astrocytes	SPECC1	ENSG00000128487	rs12937327	17	20075671	0.0152388	0.118977
Astrocytes	SPECC1	ENSG00000128487	rs17759609	17	20089201	0.0152388	0.118977
Excitatory neurons	CLNS1A	ENSG00000074201	rs2276415	11	77590296	0.0151724	0.118494
Excitatory neurons	KCNN3	ENSG00000143603	rs6656494	1	154867323	0.0151628	0.118424
Excitatory neurons	KCNN3	ENSG00000143603	rs10908444	1	154867811	0.0151628	0.118424
Inhibitory neurons	TTC21A	ENSG00000168026	rs61285095	3	38984155	0.0151257	0.118153
Inhibitory neurons	TTC21A	ENSG00000168026	rs35466074	3	38990229	0.0151257	0.118153
Inhibitory neurons	TTC21A	ENSG00000168026	rs6796002	3	38991181	0.0151257	0.118153
Inhibitory neurons	TTC21A	ENSG00000168026	rs12639109	3	38995371	0.0151257	0.118153
Inhibitory neurons	TTC21A	ENSG00000168026	rs13092101	3	39001810	0.0151257	0.118153
Inhibitory neurons	TTC21A	ENSG00000168026	rs35375016	3	39005160	0.0151257	0.118153
Inhibitory neurons	TTC21A	ENSG00000168026	rs13082824	3	39005237	0.0151257	0.118153
Inhibitory neurons	TTC21A	ENSG00000168026	rs7615849	3	39006621	0.0151257	0.118153
Inhibitory neurons	TTC21A	ENSG00000168026	rs34928550	3	39010853	0.0151257	0.118153
Inhibitory neurons	TTC21A	ENSG00000168026	rs59940583	3	39011172	0.0151257	0.118153
Inhibitory neurons	TTC21A	ENSG00000168026	rs60482552	3	39014673	0.0151257	0.118153
Inhibitory neurons	TTC21A	ENSG00000168026	rs7628160	3	39016372	0.0151257	0.118153
Inhibitory neurons	TTC21A	ENSG00000168026	rs6785489	3	39016841	0.0151257	0.118153
Inhibitory neurons	TTC21A	ENSG00000168026	rs6795201	3	39016848	0.0151257	0.118153
Inhibitory neurons	TTC21A	ENSG00000168026	rs60485083	3	39017346	0.0151257	0.118153
Inhibitory neurons	TTC21A	ENSG00000168026	rs13067470	3	39018706	0.0151257	0.118153
Inhibitory neurons	TTC21A	ENSG00000168026	rs34233149	3	39022491	0.0151257	0.118153
Inhibitory neurons	TTC21A	ENSG00000168026	rs2140732	3	39024894	0.0151257	0.118153
Inhibitory neurons	TTC21A	ENSG00000168026	rs73828794	3	39027321	0.0151257	0.118153
Inhibitory neurons	TTC21A	ENSG00000168026	rs6599001	3	39032660	0.0151257	0.118153
Inhibitory neurons	TTC21A	ENSG00000168026	rs13087954	3	39034229	0.0151257	0.118153
Inhibitory neurons	TTC21A	ENSG00000168026	rs34998322	3	39035174	0.0151257	0.118153
Inhibitory neurons	TTC21A	ENSG00000168026	rs34144694	3	39036950	0.0151257	0.118153
Inhibitory neurons	TTC21A	ENSG00000168026	rs13063658	3	39037170	0.0151257	0.118153
Inhibitory neurons	TTC21A	ENSG00000168026	rs71323693	3	39040853	0.0151257	0.118153
Inhibitory neurons	TTC21A	ENSG00000168026	rs113281775	3	39041052	0.0151257	0.118153
Inhibitory neurons	TTC21A	ENSG00000168026	rs34827122	3	39043296	0.0151257	0.118153
Inhibitory neurons	TTC21A	ENSG00000168026	rs34037218	3	39045903	0.0151257	0.118153
Inhibitory neurons	TTC21A	ENSG00000168026	rs35795531	3	39054364	0.0151257	0.118153
Inhibitory neurons	TTC21A	ENSG00000168026	rs35713028	3	39055229	0.0151257	0.118153
Inhibitory neurons	TTC21A	ENSG00000168026	rs34150350	3	39055425	0.0151257	0.118153
Inhibitory neurons	TTC21A	ENSG00000168026	rs71323695	3	39056015	0.0151257	0.118153
Inhibitory neurons	TTC21A	ENSG00000168026	rs13078636	3	39057867	0.0151257	0.118153
Inhibitory neurons	TTC21A	ENSG00000168026	rs35114380	3	39058415	0.0151257	0.118153
Inhibitory neurons	TTC21A	ENSG00000168026	rs12638946	3	39060579	0.0151257	0.118153
Inhibitory neurons	TTC21A	ENSG00000168026	rs12635796	3	39068755	0.0151257	0.118153
Inhibitory neurons	TTC21A	ENSG00000168026	rs2293309	3	39070360	0.0151257	0.118153
Inhibitory neurons	TTC21A	ENSG00000168026	rs13077476	3	39078124	0.0151257	0.118153
Inhibitory neurons	TTC21A	ENSG00000168026	rs6767080	3	39081170	0.0151257	0.118153
Inhibitory neurons	TTC21A	ENSG00000168026	rs12636931	3	39082469	0.0151257	0.118153
Inhibitory neurons	TTC21A	ENSG00000168026	rs35935676	3	39083054	0.0151257	0.118153
Inhibitory neurons	TTC21A	ENSG00000168026	rs57701412	3	39083702	0.0151257	0.118153
Inhibitory neurons	TTC21A	ENSG00000168026	rs6777201	3	39084052	0.0151257	0.118153
Inhibitory neurons	TTC21A	ENSG00000168026	rs2370859	3	39086072	0.0151257	0.118153
Inhibitory neurons	TTC21A	ENSG00000168026	rs2370860	3	39086194	0.0151257	0.118153
Inhibitory neurons	TTC21A	ENSG00000168026	rs13100575	3	39087535	0.0151257	0.118153
Inhibitory neurons	TTC21A	ENSG00000168026	rs60392216	3	39089757	0.0151257	0.118153
Inhibitory neurons	TTC21A	ENSG00000168026	rs28362645	3	39107727	0.0151257	0.118153
Inhibitory neurons	TTC21A	ENSG00000168026	rs28362642	3	39108012	0.0151257	0.118153
Excitatory neurons	HMGXB3	ENSG00000113716	rs11745580	5	149998862	0.0151235	0.118137
Excitatory neurons	HMGXB3	ENSG00000113716	rs6579765	5	150000334	0.0151235	0.118137
Excitatory neurons	HMGXB3	ENSG00000113716	rs4705403	5	150000930	0.0151235	0.118137
Excitatory neurons	HMGXB3	ENSG00000113716	rs4705405	5	150004213	0.0151235	0.118137
Excitatory neurons	HMGXB3	ENSG00000113716	rs17110778	5	150004308	0.0151235	0.118137
Excitatory neurons	HMGXB3	ENSG00000113716	rs17110782	5	150004413	0.0151235	0.118137
Excitatory neurons	HMGXB3	ENSG00000113716	rs11738182	5	150005112	0.0151235	0.118137
Excitatory neurons	HMGXB3	ENSG00000113716	rs11167490	5	150005332	0.0151235	0.118137
Excitatory neurons	HMGXB3	ENSG00000113716	rs11738277	5	150005468	0.0151235	0.118137
Excitatory neurons	HMGXB3	ENSG00000113716	rs17110786	5	150005831	0.0151235	0.118137
Excitatory neurons	HMGXB3	ENSG00000113716	rs11742537	5	150006309	0.0151235	0.118137
Excitatory neurons	HMGXB3	ENSG00000113716	rs6872735	5	150006751	0.0151235	0.118137
Excitatory neurons	HMGXB3	ENSG00000113716	rs1469689	5	150008777	0.0151235	0.118137
Excitatory neurons	HMGXB3	ENSG00000113716	rs4705406	5	150009301	0.0151235	0.118137
Excitatory neurons	HMGXB3	ENSG00000113716	rs11167491	5	150010010	0.0151235	0.118137
Excitatory neurons	HMGXB3	ENSG00000113716	rs2241698	5	150010585	0.0151235	0.118137
Excitatory neurons	HMGXB3	ENSG00000113716	rs4597953	5	150015141	0.0151235	0.118137
Excitatory neurons	HMGXB3	ENSG00000113716	rs7700386	5	150016952	0.0151235	0.118137
Excitatory neurons	HMGXB3	ENSG00000113716	rs7720460	5	150016971	0.0151235	0.118137
Excitatory neurons	HMGXB3	ENSG00000113716	rs7700709	5	150017083	0.0151235	0.118137
Excitatory neurons	HMGXB3	ENSG00000113716	rs11740243	5	150017541	0.0151235	0.118137
Excitatory neurons	HMGXB3	ENSG00000113716	rs11741233	5	150018992	0.0151235	0.118137
Excitatory neurons	HMGXB3	ENSG00000113716	rs4705105	5	150019767	0.0151235	0.118137
Excitatory neurons	HMGXB3	ENSG00000113716	rs10515635	5	150022550	0.0151235	0.118137
Excitatory neurons	HMGXB3	ENSG00000113716	rs57091804	5	150023342	0.0151235	0.118137
Excitatory neurons	HMGXB3	ENSG00000113716	rs10068365	5	150023537	0.0151235	0.118137
Excitatory neurons	HMGXB3	ENSG00000113716	rs58265464	5	150029366	0.0151235	0.118137
Excitatory neurons	HMGXB3	ENSG00000113716	rs1469690	5	150030210	0.0151235	0.118137
Excitatory neurons	HMGXB3	ENSG00000113716	rs2278393	5	150030590	0.0151235	0.118137
Excitatory neurons	HMGXB3	ENSG00000113716	rs2278394	5	150030956	0.0151235	0.118137
Excitatory neurons	HMGXB3	ENSG00000113716	rs6890492	5	150033215	0.0151235	0.118137
Excitatory neurons	HMGXB3	ENSG00000113716	rs11167493	5	150033878	0.0151235	0.118137
Excitatory neurons	HMGXB3	ENSG00000113716	rs714099	5	150034096	0.0151235	0.118137
Excitatory neurons	HMGXB3	ENSG00000113716	rs12523182	5	150034454	0.0151235	0.118137
Excitatory neurons	HMGXB3	ENSG00000113716	rs55756417	5	150035089	0.0151235	0.118137
Excitatory neurons	HMGXB3	ENSG00000113716	rs17110845	5	150035532	0.0151235	0.118137
Excitatory neurons	HMGXB3	ENSG00000113716	rs12519384	5	150035995	0.0151235	0.118137
Excitatory neurons	HMGXB3	ENSG00000113716	rs6887999	5	150037575	0.0151235	0.118137
Excitatory neurons	HMGXB3	ENSG00000113716	rs6888440	5	150037989	0.0151235	0.118137
Excitatory neurons	HMGXB3	ENSG00000113716	rs10062594	5	150038563	0.0151235	0.118137
Excitatory neurons	HMGXB3	ENSG00000113716	rs10440733	5	150039625	0.0151235	0.118137
Excitatory neurons	HMGXB3	ENSG00000113716	rs6860276	5	150040229	0.0151235	0.118137
Excitatory neurons	HMGXB3	ENSG00000113716	rs4705410	5	150040428	0.0151235	0.118137
Excitatory neurons	HMGXB3	ENSG00000113716	rs2304070	5	150041135	0.0151235	0.118137
Excitatory neurons	HMGXB3	ENSG00000113716	rs2276982	5	150041939	0.0151235	0.118137
Excitatory neurons	HMGXB3	ENSG00000113716	rs58861317	5	150046225	0.0151235	0.118137
Excitatory neurons	HMGXB3	ENSG00000113716	rs6894582	5	150046340	0.0151235	0.118137
Excitatory neurons	HMGXB3	ENSG00000113716	rs7715409	5	150047980	0.0151235	0.118137
Oligodendrocytes	MAP1LC3A	ENSG00000101460	rs6087579	20	34397349	0.0150201	0.117381
Oligodendrocytes	HIBADH	ENSG00000106049	rs12700822	7	27605807	0.0149985	0.117222
Oligodendrocytes	HIBADH	ENSG00000106049	rs13226102	7	27612557	0.0149985	0.117222
Oligodendrocytes	HIBADH	ENSG00000106049	rs13308974	7	27612719	0.0149985	0.117222
Oligodendrocytes	HIBADH	ENSG00000106049	rs7790498	7	27613588	0.0149985	0.117222
Oligodendrocytes	HIBADH	ENSG00000106049	rs7809748	7	27613696	0.0149985	0.117222
Oligodendrocytes	HIBADH	ENSG00000106049	rs4722724	7	27615314	0.0149985	0.117222
Oligodendrocytes	HIBADH	ENSG00000106049	rs12670771	7	27616971	0.0149985	0.117222
Oligodendrocytes	HIBADH	ENSG00000106049	rs12665991	7	27620152	0.0149985	0.117222
Oligodendrocytes	HIBADH	ENSG00000106049	rs6462038	7	27620831	0.0149985	0.117222
Oligodendrocytes	HIBADH	ENSG00000106049	rs11762342	7	27622314	0.0149985	0.117222
Oligodendrocytes	HIBADH	ENSG00000106049	rs1115347	7	27622979	0.0149985	0.117222
Oligodendrocytes	HIBADH	ENSG00000106049	rs11763449	7	27623722	0.0149985	0.117222
Oligodendrocytes	HIBADH	ENSG00000106049	rs6970104	7	27624575	0.0149985	0.117222
Oligodendrocytes	HIBADH	ENSG00000106049	rs6974387	7	27626788	0.0149985	0.117222
Oligodendrocytes	HIBADH	ENSG00000106049	rs7806812	7	27626960	0.0149985	0.117222
Oligodendrocytes	HIBADH	ENSG00000106049	rs12667610	7	27627866	0.0149985	0.117222
Oligodendrocytes	HIBADH	ENSG00000106049	rs6415251	7	27629079	0.0149985	0.117222
Oligodendrocytes	HIBADH	ENSG00000106049	rs10951175	7	27631439	0.0149985	0.117222
Oligodendrocytes	HIBADH	ENSG00000106049	rs12155430	7	27631677	0.0149985	0.117222
Oligodendrocytes	HIBADH	ENSG00000106049	rs12700826	7	27633107	0.0149985	0.117222
Oligodendrocytes	HIBADH	ENSG00000106049	rs56139857	7	27639352	0.0149985	0.117222
Oligodendrocytes	HIBADH	ENSG00000106049	rs11973492	7	27640770	0.0149985	0.117222
Oligodendrocytes	HIBADH	ENSG00000106049	rs6945993	7	27641391	0.0149985	0.117222
Oligodendrocytes	HIBADH	ENSG00000106049	rs13242248	7	27643252	0.0149985	0.117222
Oligodendrocytes	HIBADH	ENSG00000106049	rs10447552	7	27643679	0.0149985	0.117222
Oligodendrocytes	HIBADH	ENSG00000106049	rs13246464	7	27644410	0.0149985	0.117222
Oligodendrocytes	HIBADH	ENSG00000106049	rs12672811	7	27645264	0.0149985	0.117222
Oligodendrocytes	HIBADH	ENSG00000106049	rs2391449	7	27645527	0.0149985	0.117222
Oligodendrocytes	HIBADH	ENSG00000106049	rs2391452	7	27646533	0.0149985	0.117222
Oligodendrocytes	HIBADH	ENSG00000106049	rs13244903	7	27649292	0.0149985	0.117222
Oligodendrocytes	HIBADH	ENSG00000106049	rs12530626	7	27650189	0.0149985	0.117222
Oligodendrocytes	HIBADH	ENSG00000106049	rs12535844	7	27650205	0.0149985	0.117222
Oligodendrocytes	HIBADH	ENSG00000106049	rs6948460	7	27650619	0.0149985	0.117222
Oligodendrocytes	HIBADH	ENSG00000106049	rs6966587	7	27650744	0.0149985	0.117222
Oligodendrocytes	HIBADH	ENSG00000106049	rs2391453	7	27650968	0.0149985	0.117222
Oligodendrocytes	HIBADH	ENSG00000106049	rs6958747	7	27652244	0.0149985	0.117222
Oligodendrocytes	HIBADH	ENSG00000106049	rs6959495	7	27652673	0.0149985	0.117222
Oligodendrocytes	HIBADH	ENSG00000106049	rs6963421	7	27652809	0.0149985	0.117222
Oligodendrocytes	HIBADH	ENSG00000106049	rs4722728	7	27654669	0.0149985	0.117222
Oligodendrocytes	HIBADH	ENSG00000106049	rs6974932	7	27657211	0.0149985	0.117222
Oligodendrocytes	HIBADH	ENSG00000106049	rs42085	7	27658320	0.0149985	0.117222
Oligodendrocytes	BMP7	ENSG00000101144	rs6025447	20	57215091	0.0149371	0.116771
Astrocytes	TMPRSS5	ENSG00000166682	rs3802854	11	113700130	0.0149053	0.116537
Excitatory neurons	POLI	ENSG00000101751	rs641973	18	54256636	0.0148996	0.116495
Excitatory neurons	POLI	ENSG00000101751	rs566099	18	54260108	0.0148996	0.116495
Excitatory neurons	POLI	ENSG00000101751	rs586310	18	54260479	0.0148996	0.116495
Excitatory neurons	POLI	ENSG00000101751	rs636665	18	54261103	0.0148996	0.116495
Excitatory neurons	POLI	ENSG00000101751	rs602229	18	54263026	0.0148996	0.116495
Excitatory neurons	POLI	ENSG00000101751	rs645858	18	54266720	0.0148996	0.116495
Excitatory neurons	POLI	ENSG00000101751	rs649420	18	54267320	0.0148996	0.116495
Excitatory neurons	POLI	ENSG00000101751	rs488155	18	54267396	0.0148996	0.116495
Excitatory neurons	POLI	ENSG00000101751	rs483640	18	54272236	0.0148996	0.116495
Excitatory neurons	POLI	ENSG00000101751	rs486452	18	54272545	0.0148996	0.116495
Excitatory neurons	POLI	ENSG00000101751	rs557656	18	54285386	0.0148996	0.116495
Excitatory neurons	POLI	ENSG00000101751	rs671120	18	54285414	0.0148996	0.116495
Excitatory neurons	POLI	ENSG00000101751	rs620495	18	54288937	0.0148996	0.116495
Excitatory neurons	POLI	ENSG00000101751	rs560852	18	54291150	0.0148996	0.116495
Excitatory neurons	POLI	ENSG00000101751	rs8305	18	54294435	0.0148996	0.116495
Excitatory neurons	POLI	ENSG00000101751	rs513543	18	54296843	0.0148996	0.116495
Excitatory neurons	POLI	ENSG00000101751	rs641664	18	54309131	0.0148996	0.116495
Excitatory neurons	POLI	ENSG00000101751	rs641618	18	54309176	0.0148996	0.116495
Oligodendrocytes	DDHD2	ENSG00000085788	rs7837189	8	38290322	0.0148917	0.116437
Oligodendrocytes	DDHD2	ENSG00000085788	rs10958606	8	38291886	0.0148917	0.116437
Oligodendrocytes	DDHD2	ENSG00000085788	rs12386951	8	38295074	0.0148917	0.116437
Oligodendrocytes	DDHD2	ENSG00000085788	rs55703821	8	38296053	0.0148917	0.116437
Excitatory neurons	STK33	ENSG00000130413	rs140764306	11	8447683	0.0148889	0.116417
Excitatory neurons	STK33	ENSG00000130413	rs2311392	11	8468889	0.0148889	0.116417
Excitatory neurons	STK33	ENSG00000130413	rs16938253	11	8478833	0.0148889	0.116417
Excitatory neurons	STK33	ENSG00000130413	rs12807640	11	8482740	0.0148889	0.116417
Excitatory neurons	STK33	ENSG00000130413	rs7952429	11	8516370	0.0148889	0.116417
Excitatory neurons	STK33	ENSG00000130413	rs147201566	11	8518523	0.0148889	0.116417
Excitatory neurons	STK33	ENSG00000130413	rs79743904	11	8521662	0.0148889	0.116417
Excitatory neurons	STK33	ENSG00000130413	rs34553709	11	8522142	0.0148889	0.116417
Excitatory neurons	STK33	ENSG00000130413	rs151305310	11	8523574	0.0148889	0.116417
Excitatory neurons	STK33	ENSG00000130413	rs35091649	11	8526636	0.0148889	0.116417
Excitatory neurons	STK33	ENSG00000130413	rs35807094	11	8528798	0.0148889	0.116417
Excitatory neurons	STK33	ENSG00000130413	rs12791925	11	8530038	0.0148889	0.116417
Excitatory neurons	STK33	ENSG00000130413	rs67191473	11	8530643	0.0148889	0.116417
Excitatory neurons	STK33	ENSG00000130413	rs12787407	11	8532605	0.0148889	0.116417
Excitatory neurons	STK33	ENSG00000130413	rs1026021	11	8543231	0.0148889	0.116417
Excitatory neurons	STK33	ENSG00000130413	rs34059271	11	8546311	0.0148889	0.116417
Excitatory neurons	STK33	ENSG00000130413	rs72855149	11	8586160	0.0148889	0.116417
Astrocytes	TULP4	ENSG00000130338	rs6932298	6	158295748	0.0148876	0.116407
Oligodendrocytes	NSUN6	ENSG00000241058	rs10829148	10	18658547	0.0148536	0.116156
Astrocytes	SMIM8	ENSG00000111850	rs4574603	6	87107187	0.0148398	0.116055
Astrocytes	SMIM8	ENSG00000111850	rs9359734	6	87123550	0.0148398	0.116055
Oligodendrocytes	XKR9	ENSG00000221947	rs7814274	8	70658176	0.0148292	0.115976
Oligodendrocytes	XKR9	ENSG00000221947	rs7830550	8	70658196	0.0148292	0.115976
Inhibitory neurons	HDDC2	ENSG00000111906	rs987166	6	125299298	0.0147434	0.115342
OPCs / COPs	MERTK	ENSG00000153208	rs12711677	2	111904580	0.0147383	0.115304
OPCs / COPs	MERTK	ENSG00000153208	rs2312225	2	111910426	0.0147383	0.115304
OPCs / COPs	MERTK	ENSG00000153208	rs2312226	2	111910428	0.0147383	0.115304
OPCs / COPs	MERTK	ENSG00000153208	rs11123035	2	111912043	0.0147383	0.115304
OPCs / COPs	MERTK	ENSG00000153208	rs10175316	2	111912297	0.0147383	0.115304
OPCs / COPs	MERTK	ENSG00000153208	rs1400322	2	111912608	0.0147383	0.115304
OPCs / COPs	MERTK	ENSG00000153208	rs1607060	2	111913350	0.0147383	0.115304
OPCs / COPs	MERTK	ENSG00000153208	rs12992449	2	111915111	0.0147383	0.115304
OPCs / COPs	MERTK	ENSG00000153208	rs13397063	2	111915280	0.0147383	0.115304
OPCs / COPs	MERTK	ENSG00000153208	rs13385860	2	111915664	0.0147383	0.115304
OPCs / COPs	MERTK	ENSG00000153208	rs13391947	2	111916386	0.0147383	0.115304
OPCs / COPs	MERTK	ENSG00000153208	rs1516640	2	111917281	0.0147383	0.115304
OPCs / COPs	MERTK	ENSG00000153208	rs1516639	2	111917508	0.0147383	0.115304
OPCs / COPs	MERTK	ENSG00000153208	rs4290663	2	111917815	0.0147383	0.115304
OPCs / COPs	MERTK	ENSG00000153208	rs7571447	2	111918551	0.0147383	0.115304
OPCs / COPs	MERTK	ENSG00000153208	rs2001200	2	111920803	0.0147383	0.115304
OPCs / COPs	MERTK	ENSG00000153208	rs1996329	2	111922175	0.0147383	0.115304
OPCs / COPs	MERTK	ENSG00000153208	rs11681295	2	111927859	0.0147383	0.115304
OPCs / COPs	MERTK	ENSG00000153208	rs67063370	2	111928049	0.0147383	0.115304
OPCs / COPs	MERTK	ENSG00000153208	rs6711987	2	111932598	0.0147383	0.115304
OPCs / COPs	MERTK	ENSG00000153208	rs4380244	2	111934011	0.0147383	0.115304
OPCs / COPs	MERTK	ENSG00000153208	rs34067354	2	111937195	0.0147383	0.115304
OPCs / COPs	MERTK	ENSG00000153208	rs884448	2	111942751	0.0147383	0.115304
OPCs / COPs	MERTK	ENSG00000153208	rs35776963	2	111947003	0.0147383	0.115304
OPCs / COPs	MERTK	ENSG00000153208	rs3761700	2	111947608	0.0147383	0.115304
OPCs / COPs	MERTK	ENSG00000153208	rs6742470	2	111947913	0.0147383	0.115304
OPCs / COPs	MERTK	ENSG00000153208	rs34648366	2	111948860	0.0147383	0.115304
OPCs / COPs	MERTK	ENSG00000153208	rs1113418	2	111949701	0.0147383	0.115304
OPCs / COPs	MERTK	ENSG00000153208	rs4632346	2	111951152	0.0147383	0.115304
OPCs / COPs	MERTK	ENSG00000153208	rs11673958	2	111952687	0.0147383	0.115304
OPCs / COPs	MERTK	ENSG00000153208	rs4848901	2	111953251	0.0147383	0.115304
OPCs / COPs	MERTK	ENSG00000153208	rs17042094	2	111956460	0.0147383	0.115304
Inhibitory neurons	GALC	ENSG00000054983	rs17686916	14	87955275	0.0147291	0.115236
Microglia	BTBD10	ENSG00000148925	rs7924494	11	13410674	0.0147239	0.115197
Microglia	BTBD10	ENSG00000148925	rs10766081	11	13414236	0.0147239	0.115197
Microglia	BTBD10	ENSG00000148925	rs7124387	11	13416870	0.0147239	0.115197
Microglia	BTBD10	ENSG00000148925	rs11022811	11	13417052	0.0147239	0.115197
Microglia	BTBD10	ENSG00000148925	rs7935593	11	13426224	0.0147239	0.115197
Microglia	BTBD10	ENSG00000148925	rs7101431	11	13432825	0.0147239	0.115197
Microglia	BTBD10	ENSG00000148925	rs4757156	11	13434502	0.0147239	0.115197
Microglia	BTBD10	ENSG00000148925	rs7113530	11	13435911	0.0147239	0.115197
Microglia	BTBD10	ENSG00000148925	rs985885	11	13446435	0.0147239	0.115197
Microglia	BTBD10	ENSG00000148925	rs1077957	11	13447597	0.0147239	0.115197
Microglia	BTBD10	ENSG00000148925	rs10741618	11	13448939	0.0147239	0.115197
Microglia	BTBD10	ENSG00000148925	rs10741619	11	13449082	0.0147239	0.115197
Microglia	BTBD10	ENSG00000148925	rs986001	11	13449634	0.0147239	0.115197
Microglia	BTBD10	ENSG00000148925	rs307207	11	13454178	0.0147239	0.115197
Microglia	BTBD10	ENSG00000148925	rs3101174	11	13456616	0.0147239	0.115197
Microglia	BTBD10	ENSG00000148925	rs2593579	11	13457292	0.0147239	0.115197
Microglia	BTBD10	ENSG00000148925	rs307245	11	13460452	0.0147239	0.115197
Microglia	BTBD10	ENSG00000148925	rs307232	11	13470854	0.0147239	0.115197
Microglia	BTBD10	ENSG00000148925	rs307236	11	13471725	0.0147239	0.115197
Microglia	BTBD10	ENSG00000148925	rs307239	11	13473467	0.0147239	0.115197
Microglia	BTBD10	ENSG00000148925	rs186277	11	13475136	0.0147239	0.115197
Microglia	BTBD10	ENSG00000148925	rs188643	11	13479287	0.0147239	0.115197
Microglia	BTBD10	ENSG00000148925	rs307259	11	13483164	0.0147239	0.115197
Microglia	BTBD10	ENSG00000148925	rs307254	11	13487269	0.0147239	0.115197
Microglia	BTBD10	ENSG00000148925	rs307251	11	13489812	0.0147239	0.115197
Microglia	BTBD10	ENSG00000148925	rs307211	11	13499727	0.0147239	0.115197
Microglia	BTBD10	ENSG00000148925	rs2593567	11	13502313	0.0147239	0.115197
Microglia	BTBD10	ENSG00000148925	rs2609801	11	13506789	0.0147239	0.115197
Microglia	BTBD10	ENSG00000148925	rs307222	11	13512346	0.0147239	0.115197
Microglia	BTBD10	ENSG00000148925	rs10832048	11	13518700	0.0147239	0.115197
Microglia	BTBD10	ENSG00000148925	rs10832052	11	13523105	0.0147239	0.115197
Microglia	BTBD10	ENSG00000148925	rs10832061	11	13543687	0.0147239	0.115197
Microglia	BTBD10	ENSG00000148925	rs10500785	11	13552336	0.0147239	0.115197
Microglia	BTBD10	ENSG00000148925	rs2018276	11	13562586	0.0147239	0.115197
Microglia	BTBD10	ENSG00000148925	rs11022884	11	13562684	0.0147239	0.115197
Microglia	BTBD10	ENSG00000148925	rs7478830	11	13566737	0.0147239	0.115197
Microglia	BTBD10	ENSG00000148925	rs11022889	11	13567463	0.0147239	0.115197
Microglia	BTBD10	ENSG00000148925	rs11022892	11	13573573	0.0147239	0.115197
Microglia	BTBD10	ENSG00000148925	rs2199131	11	13575757	0.0147239	0.115197
Microglia	BTBD10	ENSG00000148925	rs10832070	11	13576951	0.0147239	0.115197
Microglia	BTBD10	ENSG00000148925	rs11529548	11	13584393	0.0147239	0.115197
Microglia	BTBD10	ENSG00000148925	rs10832078	11	13592076	0.0147239	0.115197
Excitatory neurons	LINC01357	ENSG00000224167	rs7543983	1	112837088	0.0147084	0.115082
Excitatory neurons	CDC37	ENSG00000105401	rs148332537	19	9445644	0.0146542	0.114679
Excitatory neurons	CDC37	ENSG00000105401	rs117249184	19	9508722	0.0146542	0.114679
Excitatory neurons	CDC37	ENSG00000105401	rs77874911	19	9509385	0.0146542	0.114679
Excitatory neurons	CDC37	ENSG00000105401	rs80165593	19	9527108	0.0146542	0.114679
Excitatory neurons	CDC37	ENSG00000105401	rs183082387	19	9541102	0.0146542	0.114679
Excitatory neurons	CDC37	ENSG00000105401	rs116868486	19	9545801	0.0146542	0.114679
Excitatory neurons	CDC37	ENSG00000105401	rs117628032	19	9549932	0.0146542	0.114679
Excitatory neurons	CDC37	ENSG00000105401	rs150941346	19	9559408	0.0146542	0.114679
Excitatory neurons	CDC37	ENSG00000105401	rs78449212	19	9563158	0.0146542	0.114679
Excitatory neurons	PILRB	ENSG00000121716	rs111344110	7	100297686	0.0146413	0.114584
Excitatory neurons	PILRB	ENSG00000121716	rs3991498	7	100307346	0.0146413	0.114584
Excitatory neurons	PILRB	ENSG00000121716	rs111312383	7	100307702	0.0146413	0.114584
Excitatory neurons	PILRB	ENSG00000121716	rs28680963	7	100307852	0.0146413	0.114584
Excitatory neurons	PILRB	ENSG00000121716	rs28401739	7	100308061	0.0146413	0.114584
Excitatory neurons	PILRB	ENSG00000121716	rs112622797	7	100319793	0.0146413	0.114584
Excitatory neurons	PILRB	ENSG00000121716	rs1059129	7	100328899	0.0146413	0.114584
Excitatory neurons	PILRB	ENSG00000121716	rs1063945	7	100332824	0.0146413	0.114584
Excitatory neurons	PILRB	ENSG00000121716	rs7786844	7	100336385	0.0146413	0.114584
Excitatory neurons	PILRB	ENSG00000121716	rs3991564	7	100338804	0.0146413	0.114584
Excitatory neurons	PILRB	ENSG00000121716	rs112345649	7	100339858	0.0146413	0.114584
Excitatory neurons	PILRB	ENSG00000121716	rs113261079	7	100340180	0.0146413	0.114584
Excitatory neurons	PILRB	ENSG00000121716	rs1636980	7	100341241	0.0146413	0.114584
Excitatory neurons	PILRB	ENSG00000121716	rs11761253	7	100341698	0.0146413	0.114584
Excitatory neurons	PILRB	ENSG00000121716	rs6979910	7	100343007	0.0146413	0.114584
Excitatory neurons	PILRB	ENSG00000121716	rs113979344	7	100348762	0.0146413	0.114584
Excitatory neurons	PILRB	ENSG00000121716	rs75636500	7	100350034	0.0146413	0.114584
Excitatory neurons	PILRB	ENSG00000121716	rs77370288	7	100350274	0.0146413	0.114584
Excitatory neurons	PILRB	ENSG00000121716	rs7795656	7	100352674	0.0146413	0.114584
Excitatory neurons	PILRB	ENSG00000121716	rs7799932	7	100352885	0.0146413	0.114584
Excitatory neurons	PILRB	ENSG00000121716	rs7341507	7	100353692	0.0146413	0.114584
Excitatory neurons	PILRB	ENSG00000121716	rs76798830	7	100355205	0.0146413	0.114584
Excitatory neurons	PILRB	ENSG00000121716	rs78256546	7	100355347	0.0146413	0.114584
Excitatory neurons	PILRB	ENSG00000121716	rs6946768	7	100356770	0.0146413	0.114584
Excitatory neurons	PILRB	ENSG00000121716	rs41280971	7	100356834	0.0146413	0.114584
Excitatory neurons	PILRB	ENSG00000121716	rs3087502	7	100357741	0.0146413	0.114584
Excitatory neurons	PILRB	ENSG00000121716	rs61735533	7	100358243	0.0146413	0.114584
Excitatory neurons	PILRB	ENSG00000121716	rs11761426	7	100359270	0.0146413	0.114584
Excitatory neurons	PILRB	ENSG00000121716	rs6955367	7	100363571	0.0146413	0.114584
Excitatory neurons	PILRB	ENSG00000121716	rs77861211	7	100364473	0.0146413	0.114584
Excitatory neurons	PILRB	ENSG00000121716	rs11769057	7	100367038	0.0146413	0.114584
Excitatory neurons	PILRB	ENSG00000121716	rs11765869	7	100367166	0.0146413	0.114584
Excitatory neurons	PILRB	ENSG00000121716	rs705866	7	100367662	0.0146413	0.114584
Excitatory neurons	PILRB	ENSG00000121716	rs11768967	7	100370021	0.0146413	0.114584
Excitatory neurons	PILRB	ENSG00000121716	rs11768933	7	100370114	0.0146413	0.114584
Excitatory neurons	PILRB	ENSG00000121716	rs6948685	7	100372565	0.0146413	0.114584
Excitatory neurons	PILRB	ENSG00000121716	rs7792525	7	100374499	0.0146413	0.114584
Excitatory neurons	PILRB	ENSG00000121716	rs7792959	7	100374780	0.0146413	0.114584
Excitatory neurons	PILRB	ENSG00000121716	rs6965458	7	100375779	0.0146413	0.114584
Excitatory neurons	PILRB	ENSG00000121716	rs6975563	7	100377345	0.0146413	0.114584
Excitatory neurons	PILRB	ENSG00000121716	rs6975660	7	100377643	0.0146413	0.114584
Excitatory neurons	PILRB	ENSG00000121716	rs1964242	7	100379080	0.0146413	0.114584
Excitatory neurons	PILRB	ENSG00000121716	rs73401443	7	100379959	0.0146413	0.114584
Excitatory neurons	PILRB	ENSG00000121716	rs2108269	7	100382481	0.0146413	0.114584
Excitatory neurons	PILRB	ENSG00000121716	rs6945952	7	100384152	0.0146413	0.114584
Excitatory neurons	PILRB	ENSG00000121716	rs73401450	7	100384236	0.0146413	0.114584
Excitatory neurons	PILRB	ENSG00000121716	rs73401451	7	100384272	0.0146413	0.114584
Excitatory neurons	PILRB	ENSG00000121716	rs10085549	7	100385512	0.0146413	0.114584
Excitatory neurons	PILRA	ENSG00000085514	rs111344110	7	100297686	0.0146032	0.1143
Excitatory neurons	PILRA	ENSG00000085514	rs3991498	7	100307346	0.0146032	0.1143
Excitatory neurons	PILRA	ENSG00000085514	rs111312383	7	100307702	0.0146032	0.1143
Excitatory neurons	PILRA	ENSG00000085514	rs28680963	7	100307852	0.0146032	0.1143
Excitatory neurons	PILRA	ENSG00000085514	rs28401739	7	100308061	0.0146032	0.1143
Excitatory neurons	PILRA	ENSG00000085514	rs112622797	7	100319793	0.0146032	0.1143
Excitatory neurons	PILRA	ENSG00000085514	rs1059129	7	100328899	0.0146032	0.1143
Excitatory neurons	PILRA	ENSG00000085514	rs1063945	7	100332824	0.0146032	0.1143
Excitatory neurons	PILRA	ENSG00000085514	rs7786844	7	100336385	0.0146032	0.1143
Excitatory neurons	PILRA	ENSG00000085514	rs3991564	7	100338804	0.0146032	0.1143
Excitatory neurons	PILRA	ENSG00000085514	rs112345649	7	100339858	0.0146032	0.1143
Excitatory neurons	PILRA	ENSG00000085514	rs113261079	7	100340180	0.0146032	0.1143
Excitatory neurons	PILRA	ENSG00000085514	rs1636980	7	100341241	0.0146032	0.1143
Excitatory neurons	PILRA	ENSG00000085514	rs11761253	7	100341698	0.0146032	0.1143
Excitatory neurons	PILRA	ENSG00000085514	rs6979910	7	100343007	0.0146032	0.1143
Excitatory neurons	PILRA	ENSG00000085514	rs113979344	7	100348762	0.0146032	0.1143
Excitatory neurons	PILRA	ENSG00000085514	rs75636500	7	100350034	0.0146032	0.1143
Excitatory neurons	PILRA	ENSG00000085514	rs77370288	7	100350274	0.0146032	0.1143
Excitatory neurons	PILRA	ENSG00000085514	rs7795656	7	100352674	0.0146032	0.1143
Excitatory neurons	PILRA	ENSG00000085514	rs7799932	7	100352885	0.0146032	0.1143
Excitatory neurons	PILRA	ENSG00000085514	rs7341507	7	100353692	0.0146032	0.1143
Excitatory neurons	PILRA	ENSG00000085514	rs76798830	7	100355205	0.0146032	0.1143
Excitatory neurons	PILRA	ENSG00000085514	rs78256546	7	100355347	0.0146032	0.1143
Excitatory neurons	PILRA	ENSG00000085514	rs6946768	7	100356770	0.0146032	0.1143
Excitatory neurons	PILRA	ENSG00000085514	rs41280971	7	100356834	0.0146032	0.1143
Excitatory neurons	PILRA	ENSG00000085514	rs3087502	7	100357741	0.0146032	0.1143
Excitatory neurons	PILRA	ENSG00000085514	rs61735533	7	100358243	0.0146032	0.1143
Excitatory neurons	PILRA	ENSG00000085514	rs11761426	7	100359270	0.0146032	0.1143
Excitatory neurons	PILRA	ENSG00000085514	rs6955367	7	100363571	0.0146032	0.1143
Excitatory neurons	PILRA	ENSG00000085514	rs77861211	7	100364473	0.0146032	0.1143
Excitatory neurons	PILRA	ENSG00000085514	rs11769057	7	100367038	0.0146032	0.1143
Excitatory neurons	PILRA	ENSG00000085514	rs11765869	7	100367166	0.0146032	0.1143
Excitatory neurons	PILRA	ENSG00000085514	rs705866	7	100367662	0.0146032	0.1143
Excitatory neurons	PILRA	ENSG00000085514	rs11768967	7	100370021	0.0146032	0.1143
Excitatory neurons	PILRA	ENSG00000085514	rs11768933	7	100370114	0.0146032	0.1143
Excitatory neurons	PILRA	ENSG00000085514	rs6948685	7	100372565	0.0146032	0.1143
Excitatory neurons	PILRA	ENSG00000085514	rs7792525	7	100374499	0.0146032	0.1143
Excitatory neurons	PILRA	ENSG00000085514	rs7792959	7	100374780	0.0146032	0.1143
Excitatory neurons	PILRA	ENSG00000085514	rs6965458	7	100375779	0.0146032	0.1143
Excitatory neurons	PILRA	ENSG00000085514	rs6975563	7	100377345	0.0146032	0.1143
Excitatory neurons	PILRA	ENSG00000085514	rs6975660	7	100377643	0.0146032	0.1143
Excitatory neurons	PILRA	ENSG00000085514	rs1964242	7	100379080	0.0146032	0.1143
Excitatory neurons	PILRA	ENSG00000085514	rs73401443	7	100379959	0.0146032	0.1143
Excitatory neurons	PILRA	ENSG00000085514	rs2108269	7	100382481	0.0146032	0.1143
Excitatory neurons	PILRA	ENSG00000085514	rs6945952	7	100384152	0.0146032	0.1143
Excitatory neurons	PILRA	ENSG00000085514	rs73401450	7	100384236	0.0146032	0.1143
Excitatory neurons	PILRA	ENSG00000085514	rs73401451	7	100384272	0.0146032	0.1143
Excitatory neurons	PILRA	ENSG00000085514	rs10085549	7	100385512	0.0146032	0.1143
Astrocytes	FLOT1	ENSG00000137312	rs3094671	6	31076686	0.0145964	0.114249
Microglia	NEO1	ENSG00000067141	rs13379875	15	73050440	0.0145892	0.114196
Inhibitory neurons	CHCHD2	ENSG00000106153	rs112132543	7	55965731	0.014528	0.113739
Inhibitory neurons	CHCHD2	ENSG00000106153	rs73138732	7	55970723	0.014528	0.113739
Inhibitory neurons	CHCHD2	ENSG00000106153	rs73138736	7	55970761	0.014528	0.113739
Inhibitory neurons	CHCHD2	ENSG00000106153	rs73138750	7	55977014	0.014528	0.113739
Inhibitory neurons	CHCHD2	ENSG00000106153	rs66485869	7	55982297	0.014528	0.113739
Inhibitory neurons	CHCHD2	ENSG00000106153	rs66741911	7	55982477	0.014528	0.113739
Inhibitory neurons	CHCHD2	ENSG00000106153	rs7784730	7	55988170	0.014528	0.113739
Inhibitory neurons	CHCHD2	ENSG00000106153	rs112851611	7	55994596	0.014528	0.113739
Inhibitory neurons	CHCHD2	ENSG00000106153	rs73140745	7	55996740	0.014528	0.113739
Inhibitory neurons	CHCHD2	ENSG00000106153	rs7808487	7	55998042	0.014528	0.113739
Inhibitory neurons	CHCHD2	ENSG00000106153	rs4948098	7	56003247	0.014528	0.113739
Astrocytes	PILRA	ENSG00000085514	rs111344110	7	100297686	0.0145059	0.113574
Astrocytes	PILRA	ENSG00000085514	rs3991498	7	100307346	0.0145059	0.113574
Astrocytes	PILRA	ENSG00000085514	rs111312383	7	100307702	0.0145059	0.113574
Astrocytes	PILRA	ENSG00000085514	rs28680963	7	100307852	0.0145059	0.113574
Astrocytes	PILRA	ENSG00000085514	rs28401739	7	100308061	0.0145059	0.113574
Astrocytes	PILRA	ENSG00000085514	rs112622797	7	100319793	0.0145059	0.113574
Astrocytes	PILRA	ENSG00000085514	rs1059129	7	100328899	0.0145059	0.113574
Astrocytes	PILRA	ENSG00000085514	rs1063945	7	100332824	0.0145059	0.113574
Astrocytes	PILRA	ENSG00000085514	rs7786844	7	100336385	0.0145059	0.113574
Astrocytes	PILRA	ENSG00000085514	rs3991564	7	100338804	0.0145059	0.113574
Astrocytes	PILRA	ENSG00000085514	rs112345649	7	100339858	0.0145059	0.113574
Astrocytes	PILRA	ENSG00000085514	rs113261079	7	100340180	0.0145059	0.113574
Astrocytes	PILRA	ENSG00000085514	rs1636980	7	100341241	0.0145059	0.113574
Astrocytes	PILRA	ENSG00000085514	rs11761253	7	100341698	0.0145059	0.113574
Astrocytes	PILRA	ENSG00000085514	rs6979910	7	100343007	0.0145059	0.113574
Astrocytes	PILRA	ENSG00000085514	rs113979344	7	100348762	0.0145059	0.113574
Astrocytes	PILRA	ENSG00000085514	rs75636500	7	100350034	0.0145059	0.113574
Astrocytes	PILRA	ENSG00000085514	rs77370288	7	100350274	0.0145059	0.113574
Astrocytes	PILRA	ENSG00000085514	rs7795656	7	100352674	0.0145059	0.113574
Astrocytes	PILRA	ENSG00000085514	rs7799932	7	100352885	0.0145059	0.113574
Astrocytes	PILRA	ENSG00000085514	rs7341507	7	100353692	0.0145059	0.113574
Astrocytes	PILRA	ENSG00000085514	rs76798830	7	100355205	0.0145059	0.113574
Astrocytes	PILRA	ENSG00000085514	rs78256546	7	100355347	0.0145059	0.113574
Astrocytes	PILRA	ENSG00000085514	rs6946768	7	100356770	0.0145059	0.113574
Astrocytes	PILRA	ENSG00000085514	rs41280971	7	100356834	0.0145059	0.113574
Astrocytes	PILRA	ENSG00000085514	rs3087502	7	100357741	0.0145059	0.113574
Astrocytes	PILRA	ENSG00000085514	rs61735533	7	100358243	0.0145059	0.113574
Astrocytes	PILRA	ENSG00000085514	rs11761426	7	100359270	0.0145059	0.113574
Astrocytes	PILRA	ENSG00000085514	rs6955367	7	100363571	0.0145059	0.113574
Astrocytes	PILRA	ENSG00000085514	rs77861211	7	100364473	0.0145059	0.113574
Astrocytes	PILRA	ENSG00000085514	rs11769057	7	100367038	0.0145059	0.113574
Astrocytes	PILRA	ENSG00000085514	rs11765869	7	100367166	0.0145059	0.113574
Astrocytes	PILRA	ENSG00000085514	rs705866	7	100367662	0.0145059	0.113574
Astrocytes	PILRA	ENSG00000085514	rs11768967	7	100370021	0.0145059	0.113574
Astrocytes	PILRA	ENSG00000085514	rs11768933	7	100370114	0.0145059	0.113574
Astrocytes	PILRA	ENSG00000085514	rs6948685	7	100372565	0.0145059	0.113574
Astrocytes	PILRA	ENSG00000085514	rs7792525	7	100374499	0.0145059	0.113574
Astrocytes	PILRA	ENSG00000085514	rs7792959	7	100374780	0.0145059	0.113574
Astrocytes	PILRA	ENSG00000085514	rs6965458	7	100375779	0.0145059	0.113574
Astrocytes	PILRA	ENSG00000085514	rs6975563	7	100377345	0.0145059	0.113574
Astrocytes	PILRA	ENSG00000085514	rs6975660	7	100377643	0.0145059	0.113574
Astrocytes	PILRA	ENSG00000085514	rs1964242	7	100379080	0.0145059	0.113574
Astrocytes	PILRA	ENSG00000085514	rs73401443	7	100379959	0.0145059	0.113574
Astrocytes	PILRA	ENSG00000085514	rs2108269	7	100382481	0.0145059	0.113574
Astrocytes	PILRA	ENSG00000085514	rs6945952	7	100384152	0.0145059	0.113574
Astrocytes	PILRA	ENSG00000085514	rs73401450	7	100384236	0.0145059	0.113574
Astrocytes	PILRA	ENSG00000085514	rs73401451	7	100384272	0.0145059	0.113574
Astrocytes	PILRA	ENSG00000085514	rs10085549	7	100385512	0.0145059	0.113574
Astrocytes	CD81	ENSG00000110651	rs56048500	11	1726342	0.0144979	0.113514
Excitatory neurons	EXPH5	ENSG00000110723	rs2615728	11	108833228	0.0144686	0.113295
Excitatory neurons	EXPH5	ENSG00000110723	rs2726869	11	108834097	0.0144686	0.113295
Excitatory neurons	ADCY10	ENSG00000143199	rs7516984	1	167902981	0.0144679	0.11329
Excitatory neurons	ADCY10	ENSG00000143199	rs7542791	1	167903644	0.0144679	0.11329
Microglia	PCBP3	ENSG00000183570	rs1467758	21	45644789	0.0144614	0.113241
Microglia	PCBP3	ENSG00000183570	rs57990579	21	45648256	0.0144614	0.113241
Microglia	PCBP3	ENSG00000183570	rs56288252	21	45657915	0.0144614	0.113241
Microglia	PCBP3	ENSG00000183570	rs56213918	21	45658451	0.0144614	0.113241
Microglia	PCBP3	ENSG00000183570	rs9978882	21	45660901	0.0144614	0.113241
Microglia	PCBP3	ENSG00000183570	rs7283803	21	45662657	0.0144614	0.113241
Microglia	PCBP3	ENSG00000183570	rs57501220	21	45662816	0.0144614	0.113241
Microglia	PCBP3	ENSG00000183570	rs9983307	21	45665602	0.0144614	0.113241
Pericytes	ARL17B	ENSG00000228696	rs2732686	17	46261369	0.0144573	0.11321
Excitatory neurons	EPC2	ENSG00000135999	rs1839197	2	148646955	0.0144535	0.113182
Excitatory neurons	EPC2	ENSG00000135999	rs16829117	2	148648860	0.0144535	0.113182
Excitatory neurons	EPC2	ENSG00000135999	rs6760050	2	148651355	0.0144535	0.113182
Excitatory neurons	EPC2	ENSG00000135999	rs13036057	2	148651842	0.0144535	0.113182
Excitatory neurons	EPC2	ENSG00000135999	rs16829125	2	148652499	0.0144535	0.113182
Excitatory neurons	EPC2	ENSG00000135999	rs16829127	2	148652621	0.0144535	0.113182
Oligodendrocytes	ZNF365	ENSG00000138311	rs2278308	10	62018847	0.0144032	0.112805
Excitatory neurons	SDCBP	ENSG00000137575	rs2925663	8	58349310	0.0143671	0.112534
Inhibitory neurons	WASL	ENSG00000106299	rs4727975	7	123735853	0.014345	0.112367
Microglia	CHSY3	ENSG00000198108	rs2042221	5	129821922	0.0143429	0.112352
Microglia	CHSY3	ENSG00000198108	rs2112564	5	129823851	0.0143429	0.112352
Microglia	CHSY3	ENSG00000198108	rs7728909	5	129825803	0.0143429	0.112352
Microglia	CHSY3	ENSG00000198108	rs12187514	5	129826240	0.0143429	0.112352
Microglia	CHSY3	ENSG00000198108	rs12188400	5	129826689	0.0143429	0.112352
Microglia	CHSY3	ENSG00000198108	rs62399386	5	129826917	0.0143429	0.112352
Microglia	CHSY3	ENSG00000198108	rs11747335	5	129827311	0.0143429	0.112352
Microglia	CHSY3	ENSG00000198108	rs11740802	5	129827376	0.0143429	0.112352
Microglia	CHSY3	ENSG00000198108	rs13355818	5	129827750	0.0143429	0.112352
Microglia	CHSY3	ENSG00000198108	rs12188093	5	129828361	0.0143429	0.112352
Microglia	CHSY3	ENSG00000198108	rs10038349	5	129828607	0.0143429	0.112352
Microglia	CHSY3	ENSG00000198108	rs2863222	5	129829436	0.0143429	0.112352
Microglia	CHSY3	ENSG00000198108	rs9327540	5	129834607	0.0143429	0.112352
Microglia	CHSY3	ENSG00000198108	rs11745443	5	129849947	0.0143429	0.112352
Microglia	CHSY3	ENSG00000198108	rs11242011	5	129852492	0.0143429	0.112352
Microglia	CHSY3	ENSG00000198108	rs10463860	5	129853457	0.0143429	0.112352
Microglia	CHSY3	ENSG00000198108	rs11242012	5	129855295	0.0143429	0.112352
Microglia	CHSY3	ENSG00000198108	rs13361499	5	129857606	0.0143429	0.112352
Microglia	CHSY3	ENSG00000198108	rs1118826	5	129858077	0.0143429	0.112352
Microglia	CHSY3	ENSG00000198108	rs717905	5	129858275	0.0143429	0.112352
Microglia	CHSY3	ENSG00000198108	rs958388	5	129858571	0.0143429	0.112352
Microglia	CHSY3	ENSG00000198108	rs10039979	5	129858842	0.0143429	0.112352
Microglia	CHSY3	ENSG00000198108	rs10037520	5	129859240	0.0143429	0.112352
Microglia	CHSY3	ENSG00000198108	rs12188345	5	129859537	0.0143429	0.112352
Microglia	CHSY3	ENSG00000198108	rs11956348	5	129859929	0.0143429	0.112352
Microglia	CHSY3	ENSG00000198108	rs11956296	5	129859958	0.0143429	0.112352
Microglia	CHSY3	ENSG00000198108	rs8180427	5	129862636	0.0143429	0.112352
Microglia	CHSY3	ENSG00000198108	rs10053861	5	129862805	0.0143429	0.112352
Microglia	CHSY3	ENSG00000198108	rs1432784	5	129863458	0.0143429	0.112352
Microglia	CHSY3	ENSG00000198108	rs17619498	5	129863858	0.0143429	0.112352
Microglia	CHSY3	ENSG00000198108	rs62393407	5	129864527	0.0143429	0.112352
Microglia	CHSY3	ENSG00000198108	rs28664599	5	129865119	0.0143429	0.112352
Microglia	CHSY3	ENSG00000198108	rs11242013	5	129865831	0.0143429	0.112352
Microglia	CHSY3	ENSG00000198108	rs963291	5	129866524	0.0143429	0.112352
Microglia	CHSY3	ENSG00000198108	rs1432783	5	129866642	0.0143429	0.112352
Microglia	CHSY3	ENSG00000198108	rs1835935	5	129866728	0.0143429	0.112352
Microglia	CHSY3	ENSG00000198108	rs11740620	5	129867561	0.0143429	0.112352
Microglia	CHSY3	ENSG00000198108	rs10428559	5	129867563	0.0143429	0.112352
Microglia	CHSY3	ENSG00000198108	rs72795711	5	129868259	0.0143429	0.112352
Microglia	CHSY3	ENSG00000198108	rs62393410	5	129868416	0.0143429	0.112352
Microglia	CHSY3	ENSG00000198108	rs2863226	5	129868854	0.0143429	0.112352
Microglia	CHSY3	ENSG00000198108	rs28812633	5	129870036	0.0143429	0.112352
Microglia	CHSY3	ENSG00000198108	rs11955088	5	129871134	0.0143429	0.112352
Microglia	CHSY3	ENSG00000198108	rs11948631	5	129871177	0.0143429	0.112352
Excitatory neurons	COL24A1	ENSG00000171502	rs113465477	1	86111099	0.0142716	0.111815
Excitatory neurons	CCDC25	ENSG00000147419	rs7828682	8	27723991	0.014251	0.111659
Excitatory neurons	CCDC25	ENSG00000147419	rs28692838	8	27724254	0.014251	0.111659
Excitatory neurons	CCDC25	ENSG00000147419	rs13259826	8	27724508	0.014251	0.111659
Excitatory neurons	CCDC25	ENSG00000147419	rs7465373	8	27728910	0.014251	0.111659
Excitatory neurons	CCDC25	ENSG00000147419	rs2010776	8	27732510	0.014251	0.111659
Excitatory neurons	CCDC25	ENSG00000147419	rs62498015	8	27745710	0.014251	0.111659
Excitatory neurons	CCDC25	ENSG00000147419	rs6993868	8	27755495	0.014251	0.111659
Excitatory neurons	CCDC25	ENSG00000147419	rs4732745	8	27756450	0.014251	0.111659
Excitatory neurons	CCDC25	ENSG00000147419	rs17477830	8	27757078	0.014251	0.111659
Excitatory neurons	EPHA3	ENSG00000044524	rs73149457	3	88407491	0.0142427	0.111597
OPCs / COPs	KNOP1	ENSG00000103550	rs7187976	16	19696874	0.0141922	0.111215
OPCs / COPs	KNOP1	ENSG00000103550	rs28415871	16	19697783	0.0141922	0.111215
OPCs / COPs	KNOP1	ENSG00000103550	rs11859776	16	19698692	0.0141922	0.111215
OPCs / COPs	KNOP1	ENSG00000103550	rs9935063	16	19699380	0.0141922	0.111215
OPCs / COPs	KNOP1	ENSG00000103550	rs6497395	16	19700147	0.0141922	0.111215
OPCs / COPs	KNOP1	ENSG00000103550	rs1544352	16	19702560	0.0141922	0.111215
OPCs / COPs	KNOP1	ENSG00000103550	rs59522553	16	19710680	0.0141922	0.111215
OPCs / COPs	KNOP1	ENSG00000103550	rs11644834	16	19710987	0.0141922	0.111215
OPCs / COPs	KNOP1	ENSG00000103550	rs4782269	16	19712991	0.0141922	0.111215
Excitatory neurons	AC009961.1	ENSG00000226266	rs357030	2	159636515	0.0141254	0.11071
Excitatory neurons	AC009961.1	ENSG00000226266	rs357033	2	159637962	0.0141254	0.11071
Excitatory neurons	AC009961.1	ENSG00000226266	rs6432543	2	159638820	0.0141254	0.11071
Excitatory neurons	AC009961.1	ENSG00000226266	rs4665099	2	159639027	0.0141254	0.11071
Excitatory neurons	AC009961.1	ENSG00000226266	rs1834762	2	159641179	0.0141254	0.11071
Excitatory neurons	AC009961.1	ENSG00000226266	rs6432545	2	159642486	0.0141254	0.11071
Excitatory neurons	AC009961.1	ENSG00000226266	rs6724151	2	159642788	0.0141254	0.11071
Excitatory neurons	AC009961.1	ENSG00000226266	rs34573069	2	159643561	0.0141254	0.11071
Excitatory neurons	AC009961.1	ENSG00000226266	rs6711125	2	159645040	0.0141254	0.11071
Excitatory neurons	AC009961.1	ENSG00000226266	rs1863686	2	159647538	0.0141254	0.11071
Excitatory neurons	AC009961.1	ENSG00000226266	rs4144512	2	159651008	0.0141254	0.11071
Excitatory neurons	AC009961.1	ENSG00000226266	rs35241460	2	159651689	0.0141254	0.11071
Excitatory neurons	AC009961.1	ENSG00000226266	rs13006088	2	159652915	0.0141254	0.11071
Excitatory neurons	AC009961.1	ENSG00000226266	rs2042774	2	159653496	0.0141254	0.11071
Excitatory neurons	AC009961.1	ENSG00000226266	rs2042775	2	159653581	0.0141254	0.11071
Excitatory neurons	VWA5B2	ENSG00000145198	rs6799020	3	184223583	0.0141208	0.110675
Excitatory neurons	VWA5B2	ENSG00000145198	rs1709678	3	184224399	0.0141208	0.110675
Excitatory neurons	VWA5B2	ENSG00000145198	rs843347	3	184227347	0.0141208	0.110675
Excitatory neurons	VWA5B2	ENSG00000145198	rs710444	3	184229606	0.0141208	0.110675
Excitatory neurons	POLQ	ENSG00000051341	rs6796068	3	121398920	0.0141083	0.11058
Excitatory neurons	POLQ	ENSG00000051341	rs1986730	3	121403437	0.0141083	0.11058
Excitatory neurons	POLQ	ENSG00000051341	rs7644928	3	121405196	0.0141083	0.11058
Excitatory neurons	POLQ	ENSG00000051341	rs1987097	3	121405311	0.0141083	0.11058
Excitatory neurons	POLQ	ENSG00000051341	rs2331921	3	121406560	0.0141083	0.11058
Excitatory neurons	POLQ	ENSG00000051341	rs11708438	3	121408180	0.0141083	0.11058
Excitatory neurons	POLQ	ENSG00000051341	rs6438625	3	121408874	0.0141083	0.11058
Excitatory neurons	POLQ	ENSG00000051341	rs13081748	3	121413516	0.0141083	0.11058
Excitatory neurons	POLQ	ENSG00000051341	rs13086811	3	121414059	0.0141083	0.11058
Excitatory neurons	POLQ	ENSG00000051341	rs6438626	3	121414701	0.0141083	0.11058
Excitatory neurons	POLQ	ENSG00000051341	rs3732405	3	121416175	0.0141083	0.11058
Excitatory neurons	POLQ	ENSG00000051341	rs6798699	3	121422361	0.0141083	0.11058
Excitatory neurons	POLQ	ENSG00000051341	rs13095841	3	121424298	0.0141083	0.11058
Excitatory neurons	POLQ	ENSG00000051341	rs12186062	3	121425032	0.0141083	0.11058
Excitatory neurons	POLQ	ENSG00000051341	rs2126140	3	121426421	0.0141083	0.11058
Inhibitory neurons	MFAP3	ENSG00000037749	rs2250995	5	154039589	0.0141036	0.110545
Inhibitory neurons	POGLUT1	ENSG00000163389	rs35488908	3	119522103	0.0140609	0.110221
Astrocytes	ASRGL1	ENSG00000162174	rs2513744	11	62310313	0.0140438	0.110091
Astrocytes	ASRGL1	ENSG00000162174	rs11231026	11	62311459	0.0140438	0.110091
Astrocytes	ASRGL1	ENSG00000162174	rs1528730	11	62313709	0.0140438	0.110091
Astrocytes	ASRGL1	ENSG00000162174	rs2513038	11	62313857	0.0140438	0.110091
Astrocytes	ASRGL1	ENSG00000162174	rs1406384	11	62316058	0.0140438	0.110091
Astrocytes	ASRGL1	ENSG00000162174	rs2513037	11	62317350	0.0140438	0.110091
Astrocytes	ASRGL1	ENSG00000162174	rs1881534	11	62317611	0.0140438	0.110091
Astrocytes	ASRGL1	ENSG00000162174	rs2463832	11	62319871	0.0140438	0.110091
Astrocytes	ASRGL1	ENSG00000162174	rs7125402	11	62329787	0.0140438	0.110091
Astrocytes	ASRGL1	ENSG00000162174	rs2513071	11	62330915	0.0140438	0.110091
Astrocytes	ASRGL1	ENSG00000162174	rs2513747	11	62331263	0.0140438	0.110091
Astrocytes	ASRGL1	ENSG00000162174	rs115395195	11	62332881	0.0140438	0.110091
Astrocytes	ASRGL1	ENSG00000162174	rs2513074	11	62333408	0.0140438	0.110091
Astrocytes	ASRGL1	ENSG00000162174	rs2513075	11	62334936	0.0140438	0.110091
Astrocytes	ASRGL1	ENSG00000162174	rs2463822	11	62335948	0.0140438	0.110091
Astrocytes	ASRGL1	ENSG00000162174	rs2513076	11	62336239	0.0140438	0.110091
Astrocytes	ASRGL1	ENSG00000162174	rs2246920	11	62337465	0.0140438	0.110091
Astrocytes	ASRGL1	ENSG00000162174	rs2513749	11	62337919	0.0140438	0.110091
Astrocytes	ASRGL1	ENSG00000162174	rs2513077	11	62338453	0.0140438	0.110091
Astrocytes	ASRGL1	ENSG00000162174	rs951677	11	62339777	0.0140438	0.110091
Astrocytes	ASRGL1	ENSG00000162174	rs118049526	11	62340036	0.0140438	0.110091
Astrocytes	ASRGL1	ENSG00000162174	rs2513052	11	62340776	0.0140438	0.110091
Astrocytes	ASRGL1	ENSG00000162174	rs2513053	11	62342001	0.0140438	0.110091
Astrocytes	ASRGL1	ENSG00000162174	rs2463821	11	62344190	0.0140438	0.110091
Astrocytes	ASRGL1	ENSG00000162174	rs2463820	11	62344818	0.0140438	0.110091
Astrocytes	ASRGL1	ENSG00000162174	rs72921498	11	62345618	0.0140438	0.110091
Astrocytes	ASRGL1	ENSG00000162174	rs72921501	11	62348150	0.0140438	0.110091
Astrocytes	ASRGL1	ENSG00000162174	rs72923207	11	62350487	0.0140438	0.110091
Astrocytes	ASRGL1	ENSG00000162174	rs151126595	11	62351475	0.0140438	0.110091
Astrocytes	ASRGL1	ENSG00000162174	rs2513737	11	62352023	0.0140438	0.110091
Astrocytes	ASRGL1	ENSG00000162174	rs1881535	11	62354151	0.0140438	0.110091
Astrocytes	ASRGL1	ENSG00000162174	rs7110781	11	62357542	0.0140438	0.110091
Astrocytes	ASRGL1	ENSG00000162174	rs2463836	11	62359022	0.0140438	0.110091
Astrocytes	ASRGL1	ENSG00000162174	rs7123323	11	62360105	0.0140438	0.110091
Astrocytes	ASRGL1	ENSG00000162174	rs7481995	11	62361840	0.0140438	0.110091
Astrocytes	ASRGL1	ENSG00000162174	rs144300131	11	62364052	0.0140438	0.110091
Astrocytes	ASRGL1	ENSG00000162174	rs11231050	11	62364188	0.0140438	0.110091
Astrocytes	ASRGL1	ENSG00000162174	rs7941556	11	62368680	0.0140438	0.110091
Astrocytes	ASRGL1	ENSG00000162174	rs7112238	11	62369405	0.0140438	0.110091
Astrocytes	ASRGL1	ENSG00000162174	rs12279819	11	62369773	0.0140438	0.110091
Astrocytes	ASRGL1	ENSG00000162174	rs11231061	11	62376469	0.0140438	0.110091
Astrocytes	ASRGL1	ENSG00000162174	rs28678254	11	62384403	0.0140438	0.110091
Astrocytes	ASRGL1	ENSG00000162174	rs118012228	11	62388442	0.0140438	0.110091
Astrocytes	ASRGL1	ENSG00000162174	rs12292586	11	62388840	0.0140438	0.110091
Astrocytes	ASRGL1	ENSG00000162174	rs74692811	11	62389100	0.0140438	0.110091
Astrocytes	ASRGL1	ENSG00000162174	rs6863	11	62393253	0.0140438	0.110091
Astrocytes	ASRGL1	ENSG00000162174	rs72923263	11	62393698	0.0140438	0.110091
Astrocytes	ASRGL1	ENSG00000162174	rs7121684	11	62394917	0.0140438	0.110091
Astrocytes	ASRGL1	ENSG00000162174	rs72923272	11	62399360	0.0140438	0.110091
Astrocytes	ASRGL1	ENSG00000162174	rs17157227	11	62402300	0.0140438	0.110091
Astrocytes	ASRGL1	ENSG00000162174	rs7104149	11	62404155	0.0140438	0.110091
Oligodendrocytes	PLEKHM1	ENSG00000225190	rs79724577	17	45386127	0.0140107	0.109839
Oligodendrocytes	PLEKHM1	ENSG00000225190	rs4763	17	45394123	0.0140107	0.109839
Excitatory neurons	DHX35	ENSG00000101452	rs16987715	20	38975012	0.01397	0.10953
Excitatory neurons	DHX35	ENSG00000101452	rs6028233	20	38978503	0.01397	0.10953
Excitatory neurons	DHX35	ENSG00000101452	rs6028235	20	38979907	0.01397	0.10953
Excitatory neurons	DHX35	ENSG00000101452	rs4812342	20	38980249	0.01397	0.10953
Excitatory neurons	DHX35	ENSG00000101452	rs4812343	20	38980753	0.01397	0.10953
Excitatory neurons	DHX35	ENSG00000101452	rs6028236	20	38981154	0.01397	0.10953
Excitatory neurons	DHX35	ENSG00000101452	rs4810249	20	38981394	0.01397	0.10953
Excitatory neurons	DHX35	ENSG00000101452	rs4812345	20	38981491	0.01397	0.10953
Excitatory neurons	DHX35	ENSG00000101452	rs12624682	20	38982952	0.01397	0.10953
Excitatory neurons	DHX35	ENSG00000101452	rs2867895	20	38986786	0.01397	0.10953
Excitatory neurons	DHX35	ENSG00000101452	rs4812348	20	38992245	0.01397	0.10953
Excitatory neurons	DHX35	ENSG00000101452	rs57679307	20	38993979	0.01397	0.10953
Excitatory neurons	DHX35	ENSG00000101452	rs2867896	20	38996725	0.01397	0.10953
Excitatory neurons	DHX35	ENSG00000101452	rs73621982	20	38997091	0.01397	0.10953
Excitatory neurons	DHX35	ENSG00000101452	rs73621983	20	38997265	0.01397	0.10953
Excitatory neurons	DHX35	ENSG00000101452	rs16987740	20	38998315	0.01397	0.10953
Excitatory neurons	DHX35	ENSG00000101452	rs66633066	20	38998355	0.01397	0.10953
Excitatory neurons	DHX35	ENSG00000101452	rs2179318	20	38998620	0.01397	0.10953
Excitatory neurons	DHX35	ENSG00000101452	rs742277	20	39000106	0.01397	0.10953
Excitatory neurons	DHX35	ENSG00000101452	rs7270784	20	39001373	0.01397	0.10953
Excitatory neurons	DHX35	ENSG00000101452	rs3764701	20	39001963	0.01397	0.10953
Excitatory neurons	DHX35	ENSG00000101452	rs4812349	20	39002476	0.01397	0.10953
Excitatory neurons	DHX35	ENSG00000101452	rs4812350	20	39002549	0.01397	0.10953
Excitatory neurons	DHX35	ENSG00000101452	rs8121775	20	39003464	0.01397	0.10953
Excitatory neurons	DHX35	ENSG00000101452	rs66681575	20	39004695	0.01397	0.10953
Excitatory neurons	DHX35	ENSG00000101452	rs67084722	20	39004889	0.01397	0.10953
Excitatory neurons	DHX35	ENSG00000101452	rs3752298	20	39006384	0.01397	0.10953
Excitatory neurons	DHX35	ENSG00000101452	rs8120914	20	39007071	0.01397	0.10953
Excitatory neurons	DHX35	ENSG00000101452	rs8114962	20	39007336	0.01397	0.10953
Excitatory neurons	DHX35	ENSG00000101452	rs16987756	20	39009149	0.01397	0.10953
Excitatory neurons	DHX35	ENSG00000101452	rs8118130	20	39010905	0.01397	0.10953
Excitatory neurons	DHX35	ENSG00000101452	rs73621985	20	39012197	0.01397	0.10953
Excitatory neurons	DHX35	ENSG00000101452	rs7267954	20	39012373	0.01397	0.10953
Excitatory neurons	DHX35	ENSG00000101452	rs3764703	20	39015016	0.01397	0.10953
Excitatory neurons	DHX35	ENSG00000101452	rs2092261	20	39016487	0.01397	0.10953
Excitatory neurons	DHX35	ENSG00000101452	rs926393	20	39017385	0.01397	0.10953
Excitatory neurons	DHX35	ENSG00000101452	rs3752299	20	39018539	0.01397	0.10953
Excitatory neurons	DHX35	ENSG00000101452	rs7262876	20	39019618	0.01397	0.10953
Microglia	HLA-DRB1	ENSG00000196126	rs35095850	6	32582158	0.0139448	0.109338
Endothelial cells	RIMS2	ENSG00000176406	rs143587393	8	103791611	0.0139417	0.109314
Excitatory neurons	ANKRD30BL	ENSG00000163046	rs3926179	2	131789326	0.0139214	0.109159
Excitatory neurons	ANKRD30BL	ENSG00000163046	rs77508149	2	131797708	0.0139214	0.109159
Excitatory neurons	ANKRD30BL	ENSG00000163046	rs12992187	2	131800762	0.0139214	0.109159
Excitatory neurons	ANKRD30BL	ENSG00000163046	rs1836812	2	131804562	0.0139214	0.109159
Excitatory neurons	ANKRD30BL	ENSG00000163046	rs6744497	2	131805301	0.0139214	0.109159
Excitatory neurons	ANKRD30BL	ENSG00000163046	rs34529797	2	131813044	0.0139214	0.109159
Excitatory neurons	ANKRD30BL	ENSG00000163046	rs1836815	2	131813649	0.0139214	0.109159
Excitatory neurons	ANKRD30BL	ENSG00000163046	rs7425984	2	131817327	0.0139214	0.109159
Excitatory neurons	ANKRD30BL	ENSG00000163046	rs11674187	2	131817424	0.0139214	0.109159
Excitatory neurons	ANKRD30BL	ENSG00000163046	rs35045754	2	131818033	0.0139214	0.109159
Excitatory neurons	ANKRD30BL	ENSG00000163046	rs34407923	2	131818143	0.0139214	0.109159
Excitatory neurons	ANKRD30BL	ENSG00000163046	rs7371236	2	131819304	0.0139214	0.109159
Excitatory neurons	ANKRD30BL	ENSG00000163046	rs11684721	2	131820748	0.0139214	0.109159
Excitatory neurons	ANKRD30BL	ENSG00000163046	rs13417803	2	131823143	0.0139214	0.109159
Excitatory neurons	FAM114A2	ENSG00000055147	rs375232	5	153984580	0.0139135	0.109099
Excitatory neurons	FAM114A2	ENSG00000055147	rs4354102	5	153985868	0.0139135	0.109099
Excitatory neurons	FAM114A2	ENSG00000055147	rs1347798	5	153986878	0.0139135	0.109099
Excitatory neurons	FAM114A2	ENSG00000055147	rs425263	5	153987245	0.0139135	0.109099
Excitatory neurons	FAM114A2	ENSG00000055147	rs378267	5	153987736	0.0139135	0.109099
Excitatory neurons	FAM114A2	ENSG00000055147	rs453034	5	153988605	0.0139135	0.109099
Excitatory neurons	FAM114A2	ENSG00000055147	rs2053310	5	153991006	0.0139135	0.109099
Excitatory neurons	FAM114A2	ENSG00000055147	rs707178	5	153991845	0.0139135	0.109099
Excitatory neurons	FAM114A2	ENSG00000055147	rs1057772	5	153992965	0.0139135	0.109099
Excitatory neurons	FAM114A2	ENSG00000055147	rs1438591	5	153994058	0.0139135	0.109099
Excitatory neurons	FAM114A2	ENSG00000055147	rs56025158	5	153995222	0.0139135	0.109099
Excitatory neurons	FAM114A2	ENSG00000055147	rs34536648	5	153996636	0.0139135	0.109099
Excitatory neurons	FAM114A2	ENSG00000055147	rs6874824	5	153999533	0.0139135	0.109099
Excitatory neurons	FAM114A2	ENSG00000055147	rs2560060	5	154002564	0.0139135	0.109099
Excitatory neurons	FAM114A2	ENSG00000055147	rs555490	5	154003178	0.0139135	0.109099
Excitatory neurons	FAM114A2	ENSG00000055147	rs6580047	5	154008356	0.0139135	0.109099
Excitatory neurons	FAM114A2	ENSG00000055147	rs12651907	5	154010044	0.0139135	0.109099
Excitatory neurons	FAM114A2	ENSG00000055147	rs1978855	5	154010794	0.0139135	0.109099
Excitatory neurons	FAM114A2	ENSG00000055147	rs1978856	5	154010856	0.0139135	0.109099
Excitatory neurons	FAM114A2	ENSG00000055147	rs690027	5	154014359	0.0139135	0.109099
Excitatory neurons	FAM114A2	ENSG00000055147	rs689799	5	154014604	0.0139135	0.109099
Excitatory neurons	FAM114A2	ENSG00000055147	rs2560056	5	154015912	0.0139135	0.109099
Excitatory neurons	FAM114A2	ENSG00000055147	rs552556	5	154020162	0.0139135	0.109099
Excitatory neurons	FAM114A2	ENSG00000055147	rs2118660	5	154020867	0.0139135	0.109099
Excitatory neurons	FAM114A2	ENSG00000055147	rs2118661	5	154020932	0.0139135	0.109099
Excitatory neurons	FAM114A2	ENSG00000055147	rs11167653	5	154021636	0.0139135	0.109099
Excitatory neurons	FAM114A2	ENSG00000055147	rs4574591	5	154022272	0.0139135	0.109099
Excitatory neurons	FAM114A2	ENSG00000055147	rs10038905	5	154026830	0.0139135	0.109099
Excitatory neurons	FAM114A2	ENSG00000055147	rs9324764	5	154027016	0.0139135	0.109099
Excitatory neurons	FAM114A2	ENSG00000055147	rs2578375	5	154030460	0.0139135	0.109099
Excitatory neurons	FAM114A2	ENSG00000055147	rs2578376	5	154030660	0.0139135	0.109099
Excitatory neurons	FAM114A2	ENSG00000055147	rs2560059	5	154031374	0.0139135	0.109099
Excitatory neurons	FAM114A2	ENSG00000055147	rs720987	5	154033285	0.0139135	0.109099
Excitatory neurons	FAM114A2	ENSG00000055147	rs10039286	5	154036137	0.0139135	0.109099
Excitatory neurons	FAM114A2	ENSG00000055147	rs10055534	5	154036572	0.0139135	0.109099
Excitatory neurons	FAM114A2	ENSG00000055147	rs920310	5	154038399	0.0139135	0.109099
Excitatory neurons	NAALAD2	ENSG00000077616	rs11018886	11	90155933	0.0138982	0.108982
Oligodendrocytes	DPY19L1	ENSG00000173852	rs11761541	7	35546219	0.0138441	0.108569
Microglia	TANC1	ENSG00000115183	rs11688234	2	158906288	0.013836	0.108507
Microglia	TANC1	ENSG00000115183	rs17727816	2	158907714	0.013836	0.108507
Microglia	TANC1	ENSG00000115183	rs1522699	2	158907877	0.013836	0.108507
Microglia	TANC1	ENSG00000115183	rs72948176	2	158908972	0.013836	0.108507
Microglia	TANC1	ENSG00000115183	rs112998436	2	158909114	0.013836	0.108507
Microglia	TANC1	ENSG00000115183	rs56145214	2	158911237	0.013836	0.108507
Microglia	TANC1	ENSG00000115183	rs4299292	2	158912334	0.013836	0.108507
Microglia	TANC1	ENSG00000115183	rs72948187	2	158912813	0.013836	0.108507
Microglia	TANC1	ENSG00000115183	rs57322172	2	158915681	0.013836	0.108507
Microglia	TANC1	ENSG00000115183	rs56298674	2	158915935	0.013836	0.108507
Microglia	TANC1	ENSG00000115183	rs57615384	2	158917082	0.013836	0.108507
Excitatory neurons	CYP4Z1	ENSG00000186160	rs7522639	1	47123030	0.0137878	0.108138
Excitatory neurons	CYP4Z1	ENSG00000186160	rs72637979	1	47124143	0.0137878	0.108138
Excitatory neurons	CYP4Z1	ENSG00000186160	rs12046348	1	47125117	0.0137878	0.108138
Excitatory neurons	CYP4Z1	ENSG00000186160	rs11211459	1	47125492	0.0137878	0.108138
Excitatory neurons	CYP4Z1	ENSG00000186160	rs11588678	1	47125964	0.0137878	0.108138
Excitatory neurons	CYP4Z1	ENSG00000186160	rs35513831	1	47126041	0.0137878	0.108138
Excitatory neurons	CYP4Z1	ENSG00000186160	rs10890466	1	47127057	0.0137878	0.108138
Excitatory neurons	CYP4Z1	ENSG00000186160	rs12124648	1	47128618	0.0137878	0.108138
Excitatory neurons	CYP4Z1	ENSG00000186160	rs28462300	1	47128717	0.0137878	0.108138
Excitatory neurons	CYP4Z1	ENSG00000186160	rs10890467	1	47129232	0.0137878	0.108138
Excitatory neurons	CYP4Z1	ENSG00000186160	rs9633421	1	47129450	0.0137878	0.108138
Excitatory neurons	CYP4Z1	ENSG00000186160	rs3850876	1	47129518	0.0137878	0.108138
Oligodendrocytes	GIPC1	ENSG00000123159	rs73001000	19	14493037	0.013787	0.108132
Oligodendrocytes	GIPC1	ENSG00000123159	rs2017572	19	14496627	0.013787	0.108132
Excitatory neurons	METTL15	ENSG00000169519	rs12794100	11	28311238	0.0137748	0.108038
Excitatory neurons	METTL15	ENSG00000169519	rs11602768	11	28330239	0.0137748	0.108038
Excitatory neurons	METTL15	ENSG00000169519	rs7934085	11	28348113	0.0137748	0.108038
Excitatory neurons	METTL15	ENSG00000169519	rs7937117	11	28348491	0.0137748	0.108038
Excitatory neurons	METTL15	ENSG00000169519	rs7949704	11	28351996	0.0137748	0.108038
Oligodendrocytes	AC104806.2	ENSG00000250075	rs4304021	4	67403763	0.0137653	0.107966
Oligodendrocytes	AC104806.2	ENSG00000250075	rs4860839	4	67405974	0.0137653	0.107966
Oligodendrocytes	AC104806.2	ENSG00000250075	rs9993958	4	67407725	0.0137653	0.107966
Oligodendrocytes	AC104806.2	ENSG00000250075	rs4513619	4	67408802	0.0137653	0.107966
Oligodendrocytes	AC104806.2	ENSG00000250075	rs4860841	4	67410352	0.0137653	0.107966
Oligodendrocytes	AC104806.2	ENSG00000250075	rs2319227	4	67415537	0.0137653	0.107966
Oligodendrocytes	AC104806.2	ENSG00000250075	rs2088397	4	67415632	0.0137653	0.107966
Oligodendrocytes	AC104806.2	ENSG00000250075	rs2101927	4	67415932	0.0137653	0.107966
Oligodendrocytes	AC104806.2	ENSG00000250075	rs4860844	4	67424279	0.0137653	0.107966
Oligodendrocytes	AC104806.2	ENSG00000250075	rs10012865	4	67428481	0.0137653	0.107966
Oligodendrocytes	AC104806.2	ENSG00000250075	rs28410544	4	67431979	0.0137653	0.107966
Oligodendrocytes	AC104806.2	ENSG00000250075	rs1982971	4	67434250	0.0137653	0.107966
Oligodendrocytes	AC104806.2	ENSG00000250075	rs7683868	4	67436641	0.0137653	0.107966
Oligodendrocytes	AC104806.2	ENSG00000250075	rs2319231	4	67465887	0.0137653	0.107966
Oligodendrocytes	AC104806.2	ENSG00000250075	rs2319234	4	67466266	0.0137653	0.107966
Oligodendrocytes	AC104806.2	ENSG00000250075	rs7662513	4	67472481	0.0137653	0.107966
Oligodendrocytes	AC104806.2	ENSG00000250075	rs7669803	4	67473081	0.0137653	0.107966
Oligodendrocytes	AC104806.2	ENSG00000250075	rs62303192	4	67474528	0.0137653	0.107966
Oligodendrocytes	AC104806.2	ENSG00000250075	rs9992946	4	67477635	0.0137653	0.107966
Oligodendrocytes	AC104806.2	ENSG00000250075	rs7697098	4	67477673	0.0137653	0.107966
Oligodendrocytes	AC104806.2	ENSG00000250075	rs7684149	4	67483597	0.0137653	0.107966
Oligodendrocytes	AC104806.2	ENSG00000250075	rs191650	4	67491109	0.0137653	0.107966
Oligodendrocytes	AC104806.2	ENSG00000250075	rs2646282	4	67495237	0.0137653	0.107966
Oligodendrocytes	AC104806.2	ENSG00000250075	rs355462	4	67513581	0.0137653	0.107966
Oligodendrocytes	AC104806.2	ENSG00000250075	rs355501	4	67522870	0.0137653	0.107966
Microglia	KNOP1	ENSG00000103550	rs4780824	16	19726103	0.0137613	0.107935
Microglia	KNOP1	ENSG00000103550	rs739563	16	19728921	0.0137613	0.107935
Microglia	KNOP1	ENSG00000103550	rs1858973	16	19732327	0.0137613	0.107935
Microglia	KNOP1	ENSG00000103550	rs16972322	16	19735660	0.0137613	0.107935
Microglia	KNOP1	ENSG00000103550	rs55687948	16	19736600	0.0137613	0.107935
Microglia	KNOP1	ENSG00000103550	rs8055485	16	19738729	0.0137613	0.107935
Microglia	KNOP1	ENSG00000103550	rs4782278	16	19747640	0.0137613	0.107935
Microglia	KNOP1	ENSG00000103550	rs16951276	16	19751613	0.0137613	0.107935
Microglia	KNOP1	ENSG00000103550	rs62025012	16	19757018	0.0137613	0.107935
Microglia	KNOP1	ENSG00000103550	rs11647001	16	19760255	0.0137613	0.107935
Microglia	KNOP1	ENSG00000103550	rs34436552	16	19771331	0.0137613	0.107935
Microglia	KNOP1	ENSG00000103550	rs28681321	16	19771480	0.0137613	0.107935
Microglia	KNOP1	ENSG00000103550	rs13335860	16	19775051	0.0137613	0.107935
Microglia	KNOP1	ENSG00000103550	rs56265490	16	19776627	0.0137613	0.107935
Microglia	KNOP1	ENSG00000103550	rs9928277	16	19780341	0.0137613	0.107935
Microglia	KNOP1	ENSG00000103550	rs62025018	16	19781193	0.0137613	0.107935
Microglia	KNOP1	ENSG00000103550	rs62025019	16	19781212	0.0137613	0.107935
Microglia	KNOP1	ENSG00000103550	rs9931167	16	19781276	0.0137613	0.107935
Microglia	KNOP1	ENSG00000103550	rs11648873	16	19784087	0.0137613	0.107935
Microglia	KNOP1	ENSG00000103550	rs7198630	16	19785021	0.0137613	0.107935
Microglia	KNOP1	ENSG00000103550	rs13331681	16	19785807	0.0137613	0.107935
Microglia	KNOP1	ENSG00000103550	rs62025024	16	19786647	0.0137613	0.107935
Microglia	KNOP1	ENSG00000103550	rs7191155	16	19788891	0.0137613	0.107935
Microglia	KNOP1	ENSG00000103550	rs13332674	16	19791877	0.0137613	0.107935
Microglia	KNOP1	ENSG00000103550	rs28896609	16	19793048	0.0137613	0.107935
Microglia	KNOP1	ENSG00000103550	rs9788912	16	19794842	0.0137613	0.107935
Microglia	KNOP1	ENSG00000103550	rs9931211	16	19802283	0.0137613	0.107935
Microglia	KNOP1	ENSG00000103550	rs11641590	16	19808919	0.0137613	0.107935
Microglia	KNOP1	ENSG00000103550	rs11648129	16	19809372	0.0137613	0.107935
Microglia	KNOP1	ENSG00000103550	rs62025047	16	19810235	0.0137613	0.107935
Microglia	KNOP1	ENSG00000103550	rs11865403	16	19813171	0.0137613	0.107935
Microglia	KNOP1	ENSG00000103550	rs950928	16	19813316	0.0137613	0.107935
Microglia	KNOP1	ENSG00000103550	rs8056711	16	19815212	0.0137613	0.107935
Excitatory neurons	SLC25A1	ENSG00000100075	rs2000338	22	19168149	0.0137604	0.107928
Oligodendrocytes	ENO4	ENSG00000188316	rs1419832	10	116910771	0.0134053	0.105191
Endothelial cells	CLEC1A	ENSG00000150048	rs1948184	12	10077332	0.0134015	0.105162
Endothelial cells	CLEC1A	ENSG00000150048	rs1948185	12	10077473	0.0134015	0.105162
Endothelial cells	CLEC1A	ENSG00000150048	rs7960611	12	10077817	0.0134015	0.105162
Inhibitory neurons	SPATA7	ENSG00000042317	rs11845147	14	88502804	0.0133826	0.105015
Inhibitory neurons	SPATA7	ENSG00000042317	rs1346996	14	88507174	0.0133826	0.105015
Inhibitory neurons	SPATA7	ENSG00000042317	rs7160471	14	88507241	0.0133826	0.105015
Inhibitory neurons	SPATA7	ENSG00000042317	rs9323830	14	88507260	0.0133826	0.105015
Inhibitory neurons	SPATA7	ENSG00000042317	rs7160647	14	88507340	0.0133826	0.105015
Inhibitory neurons	SPATA7	ENSG00000042317	rs7143642	14	88507616	0.0133826	0.105015
Inhibitory neurons	SPATA7	ENSG00000042317	rs10143744	14	88508073	0.0133826	0.105015
Inhibitory neurons	SPATA7	ENSG00000042317	rs1999177	14	88508298	0.0133826	0.105015
Inhibitory neurons	SPATA7	ENSG00000042317	rs1999176	14	88508371	0.0133826	0.105015
Inhibitory neurons	SPATA7	ENSG00000042317	rs1864746	14	88508455	0.0133826	0.105015
Inhibitory neurons	SPATA7	ENSG00000042317	rs1864747	14	88508523	0.0133826	0.105015
Inhibitory neurons	SPATA7	ENSG00000042317	rs7151164	14	88509329	0.0133826	0.105015
Inhibitory neurons	SPATA7	ENSG00000042317	rs12433026	14	88509495	0.0133826	0.105015
Inhibitory neurons	SPATA7	ENSG00000042317	rs10150041	14	88509873	0.0133826	0.105015
Inhibitory neurons	SPATA7	ENSG00000042317	rs10138061	14	88509991	0.0133826	0.105015
Inhibitory neurons	SPATA7	ENSG00000042317	rs10138139	14	88510027	0.0133826	0.105015
Inhibitory neurons	SPATA7	ENSG00000042317	rs10138002	14	88510071	0.0133826	0.105015
Inhibitory neurons	SPATA7	ENSG00000042317	rs10150311	14	88510128	0.0133826	0.105015
Excitatory neurons	RPL3	ENSG00000100316	rs14040	22	38779262	0.0133793	0.10499
Excitatory neurons	RPL3	ENSG00000100316	rs6001225	22	38788634	0.0133793	0.10499
Oligodendrocytes	MGLL	ENSG00000074416	rs6778210	3	127105384	0.0133557	0.104807
Oligodendrocytes	SNX16	ENSG00000104497	rs774474	8	81813905	0.0133048	0.104411
Excitatory neurons	TSEN54	ENSG00000182173	rs59476633	17	75519927	0.0132965	0.104347
Excitatory neurons	CKAP5	ENSG00000175216	rs6485690	11	46777081	0.0132663	0.104112
Excitatory neurons	CKAP5	ENSG00000175216	rs6485696	11	46820494	0.0132663	0.104112
Excitatory neurons	CKAP5	ENSG00000175216	rs10838621	11	46829908	0.0132663	0.104112
Excitatory neurons	CKAP5	ENSG00000175216	rs2306032	11	46875702	0.0132663	0.104112
Excitatory neurons	CKAP5	ENSG00000175216	rs6485702	11	46877220	0.0132663	0.104112
Excitatory neurons	CKAP5	ENSG00000175216	rs7118404	11	46887179	0.0132663	0.104112
Excitatory neurons	ZNF260	ENSG00000254004	rs6510545	19	36443336	0.013237	0.103884
Excitatory neurons	ZNF260	ENSG00000254004	rs2912421	19	36451022	0.013237	0.103884
Excitatory neurons	ZNF260	ENSG00000254004	rs2912420	19	36465208	0.013237	0.103884
Excitatory neurons	ZNF260	ENSG00000254004	rs2385796	19	36468408	0.013237	0.103884
Excitatory neurons	ZNF260	ENSG00000254004	rs2967467	19	36470934	0.013237	0.103884
Excitatory neurons	ZNF260	ENSG00000254004	rs2945975	19	36471840	0.013237	0.103884
Excitatory neurons	ZNF260	ENSG00000254004	rs2912422	19	36473879	0.013237	0.103884
Microglia	TTC7B	ENSG00000165914	rs59854974	14	90779552	0.0132182	0.103738
Microglia	TTC7B	ENSG00000165914	rs1286339	14	90795169	0.0132182	0.103738
Astrocytes	AC092902.2	ENSG00000272840	rs11925821	3	125753607	0.0131987	0.103586
Microglia	RASSF4	ENSG00000107551	rs3908729	10	45044115	0.0131887	0.103508
Excitatory neurons	POLR1A	ENSG00000068654	rs4832241	2	86082176	0.0131869	0.103494
Excitatory neurons	POLR1A	ENSG00000068654	rs7559420	2	86087630	0.0131869	0.103494
Excitatory neurons	POLR1A	ENSG00000068654	rs2288119	2	86088403	0.0131869	0.103494
Excitatory neurons	POLR1A	ENSG00000068654	rs2288120	2	86088618	0.0131869	0.103494
Excitatory neurons	POLR1A	ENSG00000068654	rs1991106	2	86089051	0.0131869	0.103494
Excitatory neurons	POLR1A	ENSG00000068654	rs6720327	2	86090634	0.0131869	0.103494
Excitatory neurons	POLR1A	ENSG00000068654	rs10176454	2	86094425	0.0131869	0.103494
Excitatory neurons	POLR1A	ENSG00000068654	rs725046	2	86101060	0.0131869	0.103494
Excitatory neurons	POLR1A	ENSG00000068654	rs4832244	2	86105533	0.0131869	0.103494
Excitatory neurons	POLR1A	ENSG00000068654	rs4832245	2	86105686	0.0131869	0.103494
Excitatory neurons	POLR1A	ENSG00000068654	rs2367201	2	86107076	0.0131869	0.103494
Excitatory neurons	POLR1A	ENSG00000068654	rs11679343	2	86108085	0.0131869	0.103494
Excitatory neurons	POLR1A	ENSG00000068654	rs1075622	2	86110807	0.0131869	0.103494
Oligodendrocytes	MARK3	ENSG00000075413	rs35443927	14	103383378	0.0131817	0.103453
Oligodendrocytes	MARK3	ENSG00000075413	rs12147655	14	103384569	0.0131817	0.103453
Oligodendrocytes	MARK3	ENSG00000075413	rs8004780	14	103387023	0.0131817	0.103453
Oligodendrocytes	MARK3	ENSG00000075413	rs35862113	14	103390892	0.0131817	0.103453
Oligodendrocytes	MARK3	ENSG00000075413	rs34161327	14	103390988	0.0131817	0.103453
Oligodendrocytes	MARK3	ENSG00000075413	rs12883668	14	103391613	0.0131817	0.103453
Oligodendrocytes	MARK3	ENSG00000075413	rs12588705	14	103399140	0.0131817	0.103453
Oligodendrocytes	MARK3	ENSG00000075413	rs59858038	14	103400765	0.0131817	0.103453
Oligodendrocytes	MARK3	ENSG00000075413	rs12879663	14	103407878	0.0131817	0.103453
Oligodendrocytes	MARK3	ENSG00000075413	rs35056010	14	103411199	0.0131817	0.103453
Oligodendrocytes	MARK3	ENSG00000075413	rs12896612	14	103411531	0.0131817	0.103453
Oligodendrocytes	MARK3	ENSG00000075413	rs55731474	14	103412144	0.0131817	0.103453
Oligodendrocytes	MARK3	ENSG00000075413	rs2065018	14	103412850	0.0131817	0.103453
Oligodendrocytes	MARK3	ENSG00000075413	rs2065017	14	103413242	0.0131817	0.103453
Oligodendrocytes	MARK3	ENSG00000075413	rs2065016	14	103413319	0.0131817	0.103453
Oligodendrocytes	MARK3	ENSG00000075413	rs12881583	14	103414969	0.0131817	0.103453
Oligodendrocytes	MARK3	ENSG00000075413	rs34479426	14	103415486	0.0131817	0.103453
Oligodendrocytes	MARK3	ENSG00000075413	rs12885762	14	103415863	0.0131817	0.103453
Oligodendrocytes	MARK3	ENSG00000075413	rs12892062	14	103417175	0.0131817	0.103453
Oligodendrocytes	MARK3	ENSG00000075413	rs12885234	14	103422844	0.0131817	0.103453
Oligodendrocytes	MARK3	ENSG00000075413	rs12888042	14	103425372	0.0131817	0.103453
Oligodendrocytes	MARK3	ENSG00000075413	rs17617094	14	103427091	0.0131817	0.103453
Oligodendrocytes	MARK3	ENSG00000075413	rs35799018	14	103427138	0.0131817	0.103453
Oligodendrocytes	MARK3	ENSG00000075413	rs1951389	14	103432188	0.0131817	0.103453
Oligodendrocytes	MARK3	ENSG00000075413	rs4900575	14	103432832	0.0131817	0.103453
Oligodendrocytes	MARK3	ENSG00000075413	rs35224956	14	103434144	0.0131817	0.103453
Oligodendrocytes	MARK3	ENSG00000075413	rs12894275	14	103435087	0.0131817	0.103453
Oligodendrocytes	MARK3	ENSG00000075413	rs4906323	14	103435631	0.0131817	0.103453
Oligodendrocytes	MARK3	ENSG00000075413	rs7141674	14	103436090	0.0131817	0.103453
Oligodendrocytes	MARK3	ENSG00000075413	rs35366629	14	103436717	0.0131817	0.103453
Oligodendrocytes	MARK3	ENSG00000075413	rs78131666	14	103436903	0.0131817	0.103453
Oligodendrocytes	MARK3	ENSG00000075413	rs2065015	14	103437724	0.0131817	0.103453
Oligodendrocytes	MARK3	ENSG00000075413	rs17617307	14	103438628	0.0131817	0.103453
Oligodendrocytes	MARK3	ENSG00000075413	rs28711288	14	103439789	0.0131817	0.103453
Oligodendrocytes	MARK3	ENSG00000075413	rs3783396	14	103441504	0.0131817	0.103453
Oligodendrocytes	MARK3	ENSG00000075413	rs35339837	14	103444646	0.0131817	0.103453
Oligodendrocytes	MARK3	ENSG00000075413	rs34606394	14	103449299	0.0131817	0.103453
Oligodendrocytes	MARK3	ENSG00000075413	rs74659727	14	103454505	0.0131817	0.103453
Oligodendrocytes	MARK3	ENSG00000075413	rs11160750	14	103455579	0.0131817	0.103453
Oligodendrocytes	MARK3	ENSG00000075413	rs7155822	14	103456053	0.0131817	0.103453
Oligodendrocytes	MARK3	ENSG00000075413	rs7155980	14	103456082	0.0131817	0.103453
Oligodendrocytes	MARK3	ENSG00000075413	rs35999760	14	103458144	0.0131817	0.103453
Oligodendrocytes	MARK3	ENSG00000075413	rs12185021	14	103461468	0.0131817	0.103453
Oligodendrocytes	MARK3	ENSG00000075413	rs4906327	14	103462702	0.0131817	0.103453
Oligodendrocytes	MARK3	ENSG00000075413	rs35466180	14	103469338	0.0131817	0.103453
Oligodendrocytes	MARK3	ENSG00000075413	rs71417863	14	103469528	0.0131817	0.103453
Oligodendrocytes	MARK3	ENSG00000075413	rs8012623	14	103470749	0.0131817	0.103453
Oligodendrocytes	MARK3	ENSG00000075413	rs8012127	14	103476425	0.0131817	0.103453
Oligodendrocytes	MARK3	ENSG00000075413	rs17617832	14	103476803	0.0131817	0.103453
Oligodendrocytes	MARK3	ENSG00000075413	rs11625172	14	103478575	0.0131817	0.103453
Oligodendrocytes	MARK3	ENSG00000075413	rs3783397	14	103480952	0.0131817	0.103453
Oligodendrocytes	MARK3	ENSG00000075413	rs3783398	14	103483041	0.0131817	0.103453
Oligodendrocytes	MARK3	ENSG00000075413	rs17617935	14	103486549	0.0131817	0.103453
Oligodendrocytes	MARK3	ENSG00000075413	rs17680085	14	103486817	0.0131817	0.103453
Oligodendrocytes	MARK3	ENSG00000075413	rs34347076	14	103488732	0.0131817	0.103453
Oligodendrocytes	MARK3	ENSG00000075413	rs35344594	14	103489455	0.0131817	0.103453
Oligodendrocytes	MARK3	ENSG00000075413	rs12896919	14	103490376	0.0131817	0.103453
Oligodendrocytes	MARK3	ENSG00000075413	rs35126287	14	103493095	0.0131817	0.103453
Oligodendrocytes	MARK3	ENSG00000075413	rs55930273	14	103493961	0.0131817	0.103453
Oligodendrocytes	MARK3	ENSG00000075413	rs7401563	14	103498088	0.0131817	0.103453
Oligodendrocytes	MARK3	ENSG00000075413	rs3783400	14	103500708	0.0131817	0.103453
Oligodendrocytes	MARK3	ENSG00000075413	rs13987	14	103503572	0.0131817	0.103453
Oligodendrocytes	MARK3	ENSG00000075413	rs4906330	14	103504865	0.0131817	0.103453
Oligodendrocytes	MARK3	ENSG00000075413	rs4906331	14	103505037	0.0131817	0.103453
Oligodendrocytes	MARK3	ENSG00000075413	rs12885714	14	103505938	0.0131817	0.103453
Oligodendrocytes	MARK3	ENSG00000075413	rs12885786	14	103506166	0.0131817	0.103453
Oligodendrocytes	MARK3	ENSG00000075413	rs34372508	14	103511178	0.0131817	0.103453
Oligodendrocytes	MARK3	ENSG00000075413	rs77184783	14	103511880	0.0131817	0.103453
Oligodendrocytes	MARK3	ENSG00000075413	rs4906332	14	103513797	0.0131817	0.103453
Oligodendrocytes	MARK3	ENSG00000075413	rs8004501	14	103515325	0.0131817	0.103453
Oligodendrocytes	MARK3	ENSG00000075413	rs35771849	14	103515605	0.0131817	0.103453
Oligodendrocytes	MARK3	ENSG00000075413	rs7159665	14	103518279	0.0131817	0.103453
Oligodendrocytes	PDHX	ENSG00000110435	rs614668	11	34946976	0.0131726	0.103382
Oligodendrocytes	PDHX	ENSG00000110435	rs2956102	11	34949270	0.0131726	0.103382
Oligodendrocytes	PDHX	ENSG00000110435	rs2915181	11	34949512	0.0131726	0.103382
Oligodendrocytes	PDHX	ENSG00000110435	rs2915227	11	34953520	0.0131726	0.103382
Oligodendrocytes	PDHX	ENSG00000110435	rs2985401	11	34956549	0.0131726	0.103382
Oligodendrocytes	PDHX	ENSG00000110435	rs2956100	11	34956702	0.0131726	0.103382
Oligodendrocytes	PDHX	ENSG00000110435	rs2281809	11	34957775	0.0131726	0.103382
Oligodendrocytes	PDHX	ENSG00000110435	rs2761819	11	34958341	0.0131726	0.103382
Oligodendrocytes	PDHX	ENSG00000110435	rs2762962	11	34963899	0.0131726	0.103382
Oligodendrocytes	PDHX	ENSG00000110435	rs2732557	11	34964964	0.0131726	0.103382
Oligodendrocytes	PDHX	ENSG00000110435	rs2761821	11	34968372	0.0131726	0.103382
Oligodendrocytes	PDHX	ENSG00000110435	rs2762960	11	34968510	0.0131726	0.103382
Oligodendrocytes	PDHX	ENSG00000110435	rs2762958	11	34970904	0.0131726	0.103382
Oligodendrocytes	PDHX	ENSG00000110435	rs2761822	11	34971930	0.0131726	0.103382
Oligodendrocytes	PDHX	ENSG00000110435	rs2732558	11	34972590	0.0131726	0.103382
Oligodendrocytes	PDHX	ENSG00000110435	rs589626	11	34975129	0.0131726	0.103382
Oligodendrocytes	PDHX	ENSG00000110435	rs746124	11	34977199	0.0131726	0.103382
Astrocytes	KCNE4	ENSG00000152049	rs6737569	2	223171992	0.0131413	0.103138
Inhibitory neurons	INVS	ENSG00000119509	rs10819718	9	100016198	0.0130817	0.102673
Oligodendrocytes	OXCT1	ENSG00000083720	rs34193394	5	41631329	0.0130749	0.10262
Excitatory neurons	WDR78	ENSG00000152763	rs3008870	1	66952344	0.0130463	0.102396
Excitatory neurons	FMNL3	ENSG00000161791	rs1993398	12	49711631	0.0130058	0.102079
Astrocytes	AL355974.2	ENSG00000275830	rs9805629	13	110036023	0.0129971	0.102011
Inhibitory neurons	MYO6	ENSG00000196586	rs2842545	6	75779398	0.01295	0.101641
Excitatory neurons	VAT1L	ENSG00000171724	rs1110556	16	78700014	0.012945	0.101602
Inhibitory neurons	ZNF202	ENSG00000166261	rs679597	11	123727096	0.0129238	0.101436
Inhibitory neurons	ZNF202	ENSG00000166261	rs687414	11	123727912	0.0129238	0.101436
Inhibitory neurons	ZNF202	ENSG00000166261	rs687335	11	123727983	0.0129238	0.101436
Inhibitory neurons	ZNF202	ENSG00000166261	rs1144507	11	123729767	0.0129238	0.101436
Inhibitory neurons	ZNF202	ENSG00000166261	rs2282642	11	123731208	0.0129238	0.101436
Inhibitory neurons	ZNF202	ENSG00000166261	rs1144505	11	123731491	0.0129238	0.101436
Inhibitory neurons	ZNF202	ENSG00000166261	rs1144502	11	123732177	0.0129238	0.101436
Inhibitory neurons	ZNF202	ENSG00000166261	rs1880058	11	123732237	0.0129238	0.101436
Inhibitory neurons	ZNF202	ENSG00000166261	rs1791715	11	123734345	0.0129238	0.101436
Inhibitory neurons	ZNF202	ENSG00000166261	rs10893078	11	123737476	0.0129238	0.101436
Inhibitory neurons	ZNF202	ENSG00000166261	rs10893079	11	123737566	0.0129238	0.101436
Inhibitory neurons	ZNF202	ENSG00000166261	rs1940185	11	123737873	0.0129238	0.101436
Inhibitory neurons	ZNF202	ENSG00000166261	rs10466599	11	123738368	0.0129238	0.101436
Inhibitory neurons	ZNF202	ENSG00000166261	rs10466600	11	123738460	0.0129238	0.101436
Inhibitory neurons	ZNF202	ENSG00000166261	rs10466601	11	123738591	0.0129238	0.101436
Inhibitory neurons	ZNF202	ENSG00000166261	rs3741114	11	123738656	0.0129238	0.101436
Inhibitory neurons	ZNF202	ENSG00000166261	rs3741113	11	123738683	0.0129238	0.101436
Inhibitory neurons	ZNF202	ENSG00000166261	rs1557425	11	123739224	0.0129238	0.101436
Inhibitory neurons	ZNF202	ENSG00000166261	rs10893080	11	123739580	0.0129238	0.101436
Inhibitory neurons	ZNF202	ENSG00000166261	rs10750239	11	123739756	0.0129238	0.101436
Inhibitory neurons	ZNF202	ENSG00000166261	rs1893061	11	123740587	0.0129238	0.101436
Inhibitory neurons	PXDNL	ENSG00000147485	rs4587317	8	51796493	0.0128898	0.101169
Inhibitory neurons	PXDNL	ENSG00000147485	rs7013360	8	51800446	0.0128898	0.101169
Inhibitory neurons	PXDNL	ENSG00000147485	rs13252779	8	51801518	0.0128898	0.101169
Inhibitory neurons	PXDNL	ENSG00000147485	rs718251	8	51801963	0.0128898	0.101169
Inhibitory neurons	PXDNL	ENSG00000147485	rs722495	8	51803179	0.0128898	0.101169
Inhibitory neurons	PXDNL	ENSG00000147485	rs6990379	8	51803577	0.0128898	0.101169
Inhibitory neurons	PXDNL	ENSG00000147485	rs4242475	8	51805167	0.0128898	0.101169
Inhibitory neurons	PXDNL	ENSG00000147485	rs4242476	8	51805192	0.0128898	0.101169
Inhibitory neurons	PXDNL	ENSG00000147485	rs13279123	8	51808868	0.0128898	0.101169
Inhibitory neurons	PXDNL	ENSG00000147485	rs13268494	8	51808886	0.0128898	0.101169
Inhibitory neurons	PXDNL	ENSG00000147485	rs13252785	8	51809398	0.0128898	0.101169
Inhibitory neurons	PXDNL	ENSG00000147485	rs7004698	8	51811298	0.0128898	0.101169
Inhibitory neurons	PXDNL	ENSG00000147485	rs7462096	8	51812118	0.0128898	0.101169
Inhibitory neurons	PXDNL	ENSG00000147485	rs13275077	8	51812440	0.0128898	0.101169
Inhibitory neurons	PXDNL	ENSG00000147485	rs13256197	8	51813090	0.0128898	0.101169
Inhibitory neurons	PXDNL	ENSG00000147485	rs34619309	8	51813906	0.0128898	0.101169
Inhibitory neurons	PXDNL	ENSG00000147485	rs7017926	8	51815038	0.0128898	0.101169
Inhibitory neurons	PXDNL	ENSG00000147485	rs35293585	8	51821977	0.0128898	0.101169
Inhibitory neurons	PXDNL	ENSG00000147485	rs10086425	8	51822774	0.0128898	0.101169
Inhibitory neurons	PXDNL	ENSG00000147485	rs16916858	8	51826910	0.0128898	0.101169
Inhibitory neurons	PXDNL	ENSG00000147485	rs11782727	8	51829724	0.0128898	0.101169
Inhibitory neurons	PXDNL	ENSG00000147485	rs9298462	8	51833593	0.0128898	0.101169
Inhibitory neurons	PXDNL	ENSG00000147485	rs11774370	8	51840135	0.0128898	0.101169
Inhibitory neurons	PXDNL	ENSG00000147485	rs6983708	8	51847805	0.0128898	0.101169
Inhibitory neurons	PXDNL	ENSG00000147485	rs6982622	8	51847876	0.0128898	0.101169
Inhibitory neurons	PXDNL	ENSG00000147485	rs4873611	8	51849563	0.0128898	0.101169
Inhibitory neurons	PXDNL	ENSG00000147485	rs12677168	8	51850322	0.0128898	0.101169
Inhibitory neurons	PXDNL	ENSG00000147485	rs7827346	8	51855745	0.0128898	0.101169
Inhibitory neurons	PXDNL	ENSG00000147485	rs7827298	8	51862252	0.0128898	0.101169
Inhibitory neurons	PXDNL	ENSG00000147485	rs925762	8	51863382	0.0128898	0.101169
Inhibitory neurons	PXDNL	ENSG00000147485	rs13267241	8	51864934	0.0128898	0.101169
Inhibitory neurons	PXDNL	ENSG00000147485	rs10094042	8	51872447	0.0128898	0.101169
Inhibitory neurons	PXDNL	ENSG00000147485	rs10105030	8	51872765	0.0128898	0.101169
Inhibitory neurons	PXDNL	ENSG00000147485	rs13276858	8	51873031	0.0128898	0.101169
Inhibitory neurons	PXDNL	ENSG00000147485	rs2395826	8	51873850	0.0128898	0.101169
Inhibitory neurons	PXDNL	ENSG00000147485	rs2395827	8	51874140	0.0128898	0.101169
Inhibitory neurons	PXDNL	ENSG00000147485	rs11786818	8	51879016	0.0128898	0.101169
Inhibitory neurons	PXDNL	ENSG00000147485	rs28619907	8	51884512	0.0128898	0.101169
Inhibitory neurons	PXDNL	ENSG00000147485	rs1013622	8	51888801	0.0128898	0.101169
Inhibitory neurons	PXDNL	ENSG00000147485	rs1013621	8	51888831	0.0128898	0.101169
Inhibitory neurons	PXDNL	ENSG00000147485	rs2176121	8	51891822	0.0128898	0.101169
Inhibitory neurons	PXDNL	ENSG00000147485	rs1467197	8	51898782	0.0128898	0.101169
Inhibitory neurons	PXDNL	ENSG00000147485	rs13263909	8	51899198	0.0128898	0.101169
Inhibitory neurons	PXDNL	ENSG00000147485	rs7461587	8	51909497	0.0128898	0.101169
Inhibitory neurons	PXDNL	ENSG00000147485	rs11781801	8	51911525	0.0128898	0.101169
Excitatory neurons	UST	ENSG00000111962	rs9390605	6	148713920	0.0128739	0.101044
Astrocytes	UBAP1	ENSG00000165006	rs4272471	9	34390997	0.0128494	0.100851
Inhibitory neurons	ZNF589	ENSG00000164048	rs6801801	3	48284943	0.0128352	0.10074
Inhibitory neurons	ZNF589	ENSG00000164048	rs9833309	3	48285960	0.0128352	0.10074
Inhibitory neurons	ZNF589	ENSG00000164048	rs9834095	3	48286261	0.0128352	0.10074
Inhibitory neurons	ZNF589	ENSG00000164048	rs4131361	3	48287322	0.0128352	0.10074
Inhibitory neurons	ZNF589	ENSG00000164048	rs4131362	3	48287546	0.0128352	0.10074
Inhibitory neurons	ZNF589	ENSG00000164048	rs6791930	3	48288410	0.0128352	0.10074
Inhibitory neurons	ZNF589	ENSG00000164048	rs6794644	3	48288547	0.0128352	0.10074
Inhibitory neurons	ZNF589	ENSG00000164048	rs77957078	3	48289796	0.0128352	0.10074
Inhibitory neurons	ZNF589	ENSG00000164048	rs7648720	3	48291852	0.0128352	0.10074
Excitatory neurons	RABGAP1L	ENSG00000152061	rs10798313	1	174420995	0.0127368	0.0999647
Excitatory neurons	PPIL6	ENSG00000185250	rs1998811	6	109490935	0.0127176	0.0998132
Oligodendrocytes	KCNMA1	ENSG00000156113	rs2619625	10	77616902	0.0127077	0.0997351
Oligodendrocytes	KCNMA1	ENSG00000156113	rs2673489	10	77617917	0.0127077	0.0997351
Oligodendrocytes	FOXN3	ENSG00000053254	rs1286945	14	89882736	0.0127	0.0996744
Oligodendrocytes	FOXN3	ENSG00000053254	rs1286951	14	89889647	0.0127	0.0996744
Oligodendrocytes	FOXN3	ENSG00000053254	rs28733214	14	89908453	0.0127	0.0996744
Oligodendrocytes	FOXN3	ENSG00000053254	rs7157108	14	89922895	0.0127	0.0996744
Oligodendrocytes	FOXN3	ENSG00000053254	rs17126460	14	89923171	0.0127	0.0996744
Oligodendrocytes	FOXN3	ENSG00000053254	rs4456438	14	89923321	0.0127	0.0996744
Oligodendrocytes	FOXN3	ENSG00000053254	rs2281749	14	89923625	0.0127	0.0996744
Oligodendrocytes	FOXN3	ENSG00000053254	rs2281750	14	89923654	0.0127	0.0996744
Oligodendrocytes	FOXN3	ENSG00000053254	rs2281751	14	89923770	0.0127	0.0996744
Oligodendrocytes	FOXN3	ENSG00000053254	rs2281752	14	89924113	0.0127	0.0996744
Oligodendrocytes	FOXN3	ENSG00000053254	rs2281753	14	89924222	0.0127	0.0996744
Oligodendrocytes	FOXN3	ENSG00000053254	rs2281754	14	89924287	0.0127	0.0996744
Oligodendrocytes	FOXN3	ENSG00000053254	rs12100727	14	89924604	0.0127	0.0996744
Oligodendrocytes	FOXN3	ENSG00000053254	rs12101251	14	89924624	0.0127	0.0996744
Oligodendrocytes	FOXN3	ENSG00000053254	rs11159940	14	89924728	0.0127	0.0996744
Oligodendrocytes	FOXN3	ENSG00000053254	rs55921830	14	89925251	0.0127	0.0996744
Oligodendrocytes	FOXN3	ENSG00000053254	rs56034277	14	89925542	0.0127	0.0996744
Oligodendrocytes	FOXN3	ENSG00000053254	rs12100947	14	89925915	0.0127	0.0996744
Oligodendrocytes	FOXN3	ENSG00000053254	rs12100540	14	89925950	0.0127	0.0996744
Oligodendrocytes	FOXN3	ENSG00000053254	rs60345558	14	89926426	0.0127	0.0996744
Oligodendrocytes	FOXN3	ENSG00000053254	rs57584574	14	89926848	0.0127	0.0996744
Oligodendrocytes	FOXN3	ENSG00000053254	rs8013178	14	89927511	0.0127	0.0996744
Oligodendrocytes	FOXN3	ENSG00000053254	rs59664157	14	89927561	0.0127	0.0996744
Oligodendrocytes	FOXN3	ENSG00000053254	rs72697352	14	89927566	0.0127	0.0996744
Oligodendrocytes	FOXN3	ENSG00000053254	rs2401857	14	89928046	0.0127	0.0996744
Oligodendrocytes	FOXN3	ENSG00000053254	rs2401858	14	89928057	0.0127	0.0996744
Oligodendrocytes	FOXN3	ENSG00000053254	rs2401859	14	89928075	0.0127	0.0996744
Oligodendrocytes	FOXN3	ENSG00000053254	rs4293304	14	89928170	0.0127	0.0996744
Oligodendrocytes	FOXN3	ENSG00000053254	rs72697355	14	89928440	0.0127	0.0996744
Oligodendrocytes	FOXN3	ENSG00000053254	rs72697358	14	89929250	0.0127	0.0996744
Oligodendrocytes	FOXN3	ENSG00000053254	rs11845113	14	89929882	0.0127	0.0996744
Oligodendrocytes	FOXN3	ENSG00000053254	rs11845327	14	89930247	0.0127	0.0996744
Oligodendrocytes	FOXN3	ENSG00000053254	rs56105603	14	89930471	0.0127	0.0996744
Oligodendrocytes	FOXN3	ENSG00000053254	rs55633141	14	89930479	0.0127	0.0996744
Oligodendrocytes	FOXN3	ENSG00000053254	rs12050176	14	89930814	0.0127	0.0996744
Oligodendrocytes	FOXN3	ENSG00000053254	rs12050388	14	89931003	0.0127	0.0996744
Oligodendrocytes	FOXN3	ENSG00000053254	rs12050178	14	89931060	0.0127	0.0996744
Oligodendrocytes	FOXN3	ENSG00000053254	rs12050183	14	89931101	0.0127	0.0996744
Oligodendrocytes	FOXN3	ENSG00000053254	rs12050179	14	89931137	0.0127	0.0996744
Oligodendrocytes	FOXN3	ENSG00000053254	rs59272086	14	89931246	0.0127	0.0996744
Oligodendrocytes	FOXN3	ENSG00000053254	rs57465932	14	89931374	0.0127	0.0996744
Oligodendrocytes	FOXN3	ENSG00000053254	rs8778	14	89932563	0.0127	0.0996744
Oligodendrocytes	FOXN3	ENSG00000053254	rs3752966	14	89932714	0.0127	0.0996744
Oligodendrocytes	FOXN3	ENSG00000053254	rs72697362	14	89932825	0.0127	0.0996744
Oligodendrocytes	FOXN3	ENSG00000053254	rs11159941	14	89933377	0.0127	0.0996744
Oligodendrocytes	FOXN3	ENSG00000053254	rs11159942	14	89933442	0.0127	0.0996744
Oligodendrocytes	FOXN3	ENSG00000053254	rs11159943	14	89933528	0.0127	0.0996744
Excitatory neurons	AL033504.1	ENSG00000227681	rs9390491	6	147671918	0.0126974	0.0996538
Oligodendrocytes	GPHN	ENSG00000171723	rs12588740	14	66338162	0.012684	0.0995481
Astrocytes	SLC15A2	ENSG00000163406	rs2332036	3	121995544	0.0126792	0.0995102
Astrocytes	SLC15A2	ENSG00000163406	rs9816720	3	121995837	0.0126792	0.0995102
Inhibitory neurons	ARHGAP24	ENSG00000138639	rs12513384	4	85703539	0.0126325	0.0991412
Oligodendrocytes	ZCWPW1	ENSG00000078487	rs2406255	7	100456067	0.0125996	0.098881
Oligodendrocytes	ZCWPW1	ENSG00000078487	rs6955362	7	100458543	0.0125996	0.098881
Oligodendrocytes	ZCWPW1	ENSG00000078487	rs6975514	7	100458597	0.0125996	0.098881
Oligodendrocytes	ZCWPW1	ENSG00000078487	rs7811142	7	100467820	0.0125996	0.098881
Oligodendrocytes	ZCWPW1	ENSG00000078487	rs7794485	7	100471313	0.0125996	0.098881
Oligodendrocytes	ZCWPW1	ENSG00000078487	rs111972532	7	100471465	0.0125996	0.098881
Oligodendrocytes	ZCWPW1	ENSG00000078487	rs4472444	7	100473135	0.0125996	0.098881
Oligodendrocytes	ZCWPW1	ENSG00000078487	rs7809801	7	100474408	0.0125996	0.098881
Oligodendrocytes	ZCWPW1	ENSG00000078487	rs1962269	7	100475144	0.0125996	0.098881
Oligodendrocytes	ZCWPW1	ENSG00000078487	rs11773661	7	100475446	0.0125996	0.098881
Oligodendrocytes	ZCWPW1	ENSG00000078487	rs11766752	7	100475669	0.0125996	0.098881
Oligodendrocytes	ZCWPW1	ENSG00000078487	rs66958101	7	100476397	0.0125996	0.098881
Oligodendrocytes	ZCWPW1	ENSG00000078487	rs11559117	7	100478991	0.0125996	0.098881
Oligodendrocytes	ZCWPW1	ENSG00000078487	rs2406253	7	100479650	0.0125996	0.098881
Oligodendrocytes	ZCWPW1	ENSG00000078487	rs4463351	7	100480603	0.0125996	0.098881
Oligodendrocytes	ZCWPW1	ENSG00000078487	rs11760536	7	100481131	0.0125996	0.098881
Oligodendrocytes	ZCWPW1	ENSG00000078487	rs60844404	7	100482851	0.0125996	0.098881
Oligodendrocytes	ZCWPW1	ENSG00000078487	rs113738841	7	100483683	0.0125996	0.098881
Oligodendrocytes	ZCWPW1	ENSG00000078487	rs11763511	7	100484321	0.0125996	0.098881
Oligodendrocytes	ZCWPW1	ENSG00000078487	rs67040465	7	100485455	0.0125996	0.098881
Oligodendrocytes	ZCWPW1	ENSG00000078487	rs2897358	7	100491017	0.0125996	0.098881
Oligodendrocytes	ZCWPW1	ENSG00000078487	rs60478351	7	100491394	0.0125996	0.098881
Oligodendrocytes	ZCWPW1	ENSG00000078487	rs7787620	7	100491611	0.0125996	0.098881
Oligodendrocytes	ZCWPW1	ENSG00000078487	rs7787825	7	100491762	0.0125996	0.098881
Oligodendrocytes	ZCWPW1	ENSG00000078487	rs11769700	7	100492426	0.0125996	0.098881
Oligodendrocytes	ZCWPW1	ENSG00000078487	rs73405353	7	100493592	0.0125996	0.098881
Oligodendrocytes	ZCWPW1	ENSG00000078487	rs6948699	7	100497726	0.0125996	0.098881
Oligodendrocytes	ZCWPW1	ENSG00000078487	rs6953107	7	100498041	0.0125996	0.098881
Oligodendrocytes	ZCWPW1	ENSG00000078487	rs60644673	7	100499119	0.0125996	0.098881
Astrocytes	GALC	ENSG00000054983	rs2289511	14	87988566	0.0125975	0.0988644
Astrocytes	P4HTM	ENSG00000178467	rs6786055	3	48714387	0.0125927	0.0988264
OPCs / COPs	IL17D	ENSG00000172458	rs9509356	13	20729945	0.0124977	0.0980739
OPCs / COPs	IL17D	ENSG00000172458	rs2818986	13	20731284	0.0124977	0.0980739
Oligodendrocytes	ZNF846	ENSG00000196605	rs10415549	19	9743281	0.0124604	0.097778
Oligodendrocytes	ZNF846	ENSG00000196605	rs66459845	19	9745007	0.0124604	0.097778
Oligodendrocytes	ZNF846	ENSG00000196605	rs67031961	19	9745408	0.0124604	0.097778
Oligodendrocytes	ZNF846	ENSG00000196605	rs10403264	19	9746160	0.0124604	0.097778
Oligodendrocytes	ZNF846	ENSG00000196605	rs10405568	19	9747648	0.0124604	0.097778
Oligodendrocytes	ZNF846	ENSG00000196605	rs10413243	19	9749427	0.0124604	0.097778
Oligodendrocytes	ZNF846	ENSG00000196605	rs10401153	19	9751122	0.0124604	0.097778
Oligodendrocytes	ZNF846	ENSG00000196605	rs10416140	19	9751958	0.0124604	0.097778
Oligodendrocytes	ZNF846	ENSG00000196605	rs10415132	19	9752807	0.0124604	0.097778
Oligodendrocytes	ZNF846	ENSG00000196605	rs10420364	19	9757602	0.0124604	0.097778
Oligodendrocytes	ZNF846	ENSG00000196605	rs10414485	19	9757728	0.0124604	0.097778
Oligodendrocytes	ZNF846	ENSG00000196605	rs10417864	19	9761746	0.0124604	0.097778
Oligodendrocytes	ZNF846	ENSG00000196605	rs8113474	19	9762999	0.0124604	0.097778
Oligodendrocytes	ZNF846	ENSG00000196605	rs7245389	19	9765609	0.0124604	0.097778
Oligodendrocytes	ZNF846	ENSG00000196605	rs7247038	19	9768019	0.0124604	0.097778
Oligodendrocytes	ZNF846	ENSG00000196605	rs3810165	19	9768252	0.0124604	0.097778
Oligodendrocytes	CWC22	ENSG00000163510	rs13022264	2	179918444	0.0124384	0.0976034
Oligodendrocytes	CWC22	ENSG00000163510	rs67748471	2	179919169	0.0124384	0.0976034
Oligodendrocytes	CWC22	ENSG00000163510	rs66653483	2	179919297	0.0124384	0.0976034
Oligodendrocytes	CWC22	ENSG00000163510	rs35349106	2	179919676	0.0124384	0.0976034
Oligodendrocytes	CWC22	ENSG00000163510	rs13001405	2	179922806	0.0124384	0.0976034
Oligodendrocytes	CWC22	ENSG00000163510	rs6752700	2	179923461	0.0124384	0.0976034
Oligodendrocytes	CWC22	ENSG00000163510	rs4894136	2	179924616	0.0124384	0.0976034
Oligodendrocytes	CWC22	ENSG00000163510	rs7605251	2	179924829	0.0124384	0.0976034
Oligodendrocytes	CWC22	ENSG00000163510	rs73034010	2	179925324	0.0124384	0.0976034
Oligodendrocytes	CWC22	ENSG00000163510	rs13022205	2	179925763	0.0124384	0.0976034
Oligodendrocytes	CWC22	ENSG00000163510	rs4894137	2	179925903	0.0124384	0.0976034
Oligodendrocytes	CWC22	ENSG00000163510	rs4894138	2	179926148	0.0124384	0.0976034
Oligodendrocytes	CWC22	ENSG00000163510	rs35358653	2	179926506	0.0124384	0.0976034
Oligodendrocytes	CWC22	ENSG00000163510	rs34688442	2	179926588	0.0124384	0.0976034
Oligodendrocytes	CWC22	ENSG00000163510	rs68192220	2	179926991	0.0124384	0.0976034
Oligodendrocytes	CWC22	ENSG00000163510	rs17777525	2	179927019	0.0124384	0.0976034
Oligodendrocytes	CWC22	ENSG00000163510	rs73034017	2	179927242	0.0124384	0.0976034
Oligodendrocytes	CWC22	ENSG00000163510	rs76933400	2	179927315	0.0124384	0.0976034
Oligodendrocytes	CWC22	ENSG00000163510	rs17777566	2	179928323	0.0124384	0.0976034
Oligodendrocytes	CWC22	ENSG00000163510	rs17777595	2	179928475	0.0124384	0.0976034
Oligodendrocytes	CWC22	ENSG00000163510	rs6756109	2	179929869	0.0124384	0.0976034
Oligodendrocytes	CWC22	ENSG00000163510	rs13033432	2	179930762	0.0124384	0.0976034
Oligodendrocytes	CWC22	ENSG00000163510	rs2887133	2	179938914	0.0124384	0.0976034
Oligodendrocytes	CWC22	ENSG00000163510	rs3914459	2	179940793	0.0124384	0.0976034
Oligodendrocytes	CWC22	ENSG00000163510	rs6733617	2	179943259	0.0124384	0.0976034
Oligodendrocytes	CWC22	ENSG00000163510	rs71425650	2	179945631	0.0124384	0.0976034
Oligodendrocytes	CWC22	ENSG00000163510	rs34206846	2	179946232	0.0124384	0.0976034
Oligodendrocytes	CWC22	ENSG00000163510	rs68023449	2	179949350	0.0124384	0.0976034
Oligodendrocytes	CWC22	ENSG00000163510	rs73034074	2	179951962	0.0124384	0.0976034
Oligodendrocytes	CWC22	ENSG00000163510	rs75093664	2	179952016	0.0124384	0.0976034
Oligodendrocytes	CWC22	ENSG00000163510	rs73034076	2	179952038	0.0124384	0.0976034
Oligodendrocytes	CWC22	ENSG00000163510	rs13029885	2	179956149	0.0124384	0.0976034
Oligodendrocytes	CWC22	ENSG00000163510	rs17778451	2	179956630	0.0124384	0.0976034
Oligodendrocytes	CWC22	ENSG00000163510	rs4893884	2	179957828	0.0124384	0.0976034
Oligodendrocytes	CWC22	ENSG00000163510	rs17778665	2	179962475	0.0124384	0.0976034
Oligodendrocytes	CWC22	ENSG00000163510	rs17778683	2	179963092	0.0124384	0.0976034
Oligodendrocytes	CWC22	ENSG00000163510	rs34252047	2	179963276	0.0124384	0.0976034
Oligodendrocytes	CWC22	ENSG00000163510	rs17778713	2	179963284	0.0124384	0.0976034
Oligodendrocytes	CWC22	ENSG00000163510	rs10497554	2	179965524	0.0124384	0.0976034
Oligodendrocytes	CWC22	ENSG00000163510	rs17778918	2	179966898	0.0124384	0.0976034
Oligodendrocytes	CWC22	ENSG00000163510	rs35037768	2	179968027	0.0124384	0.0976034
Oligodendrocytes	CWC22	ENSG00000163510	rs17835444	2	179969919	0.0124384	0.0976034
Oligodendrocytes	CWC22	ENSG00000163510	rs3768838	2	179971095	0.0124384	0.0976034
Oligodendrocytes	CWC22	ENSG00000163510	rs4405723	2	179974514	0.0124384	0.0976034
Oligodendrocytes	CWC22	ENSG00000163510	rs13026362	2	179974893	0.0124384	0.0976034
Oligodendrocytes	CWC22	ENSG00000163510	rs6742058	2	179975752	0.0124384	0.0976034
Oligodendrocytes	CWC22	ENSG00000163510	rs13028242	2	179975784	0.0124384	0.0976034
Oligodendrocytes	CWC22	ENSG00000163510	rs35036146	2	179976827	0.0124384	0.0976034
Oligodendrocytes	CWC22	ENSG00000163510	rs67525846	2	179979148	0.0124384	0.0976034
Oligodendrocytes	CWC22	ENSG00000163510	rs35037638	2	179983564	0.0124384	0.0976034
Oligodendrocytes	CWC22	ENSG00000163510	rs17174884	2	179983802	0.0124384	0.0976034
Oligodendrocytes	CWC22	ENSG00000163510	rs4894142	2	179984363	0.0124384	0.0976034
Oligodendrocytes	CWC22	ENSG00000163510	rs4893887	2	179984496	0.0124384	0.0976034
Oligodendrocytes	CWC22	ENSG00000163510	rs4894143	2	179984539	0.0124384	0.0976034
Oligodendrocytes	CWC22	ENSG00000163510	rs12993869	2	179988000	0.0124384	0.0976034
Oligodendrocytes	CWC22	ENSG00000163510	rs17175114	2	179989893	0.0124384	0.0976034
Oligodendrocytes	CWC22	ENSG00000163510	rs17779678	2	179989984	0.0124384	0.0976034
Oligodendrocytes	CWC22	ENSG00000163510	rs3886511	2	179990743	0.0124384	0.0976034
Oligodendrocytes	CWC22	ENSG00000163510	rs13011452	2	179994567	0.0124384	0.0976034
Oligodendrocytes	CWC22	ENSG00000163510	rs67302250	2	179995112	0.0124384	0.0976034
Oligodendrocytes	CWC22	ENSG00000163510	rs17779845	2	179995219	0.0124384	0.0976034
Oligodendrocytes	CWC22	ENSG00000163510	rs13018783	2	179995761	0.0124384	0.0976034
Oligodendrocytes	CWC22	ENSG00000163510	rs4894144	2	179996218	0.0124384	0.0976034
Oligodendrocytes	CWC22	ENSG00000163510	rs1399509	2	179997610	0.0124384	0.0976034
Oligodendrocytes	CWC22	ENSG00000163510	rs3845705	2	179998340	0.0124384	0.0976034
Oligodendrocytes	CWC22	ENSG00000163510	rs3845707	2	179998459	0.0124384	0.0976034
Oligodendrocytes	CWC22	ENSG00000163510	rs3845708	2	179998981	0.0124384	0.0976034
Oligodendrocytes	CWC22	ENSG00000163510	rs71425654	2	180004457	0.0124384	0.0976034
Oligodendrocytes	CWC22	ENSG00000163510	rs4894145	2	180007524	0.0124384	0.0976034
Oligodendrocytes	CWC22	ENSG00000163510	rs73036171	2	180009022	0.0124384	0.0976034
Oligodendrocytes	MBD2	ENSG00000134046	rs7359724	18	53749772	0.0124066	0.0973508
Oligodendrocytes	ZNF720	ENSG00000197302	rs76385583	16	31693714	0.0123989	0.0972896
Oligodendrocytes	ZNF720	ENSG00000197302	rs80354761	16	31693779	0.0123989	0.0972896
Oligodendrocytes	ZNF720	ENSG00000197302	rs11866699	16	31697420	0.0123989	0.0972896
Oligodendrocytes	ZNF720	ENSG00000197302	rs11866346	16	31702418	0.0123989	0.0972896
Oligodendrocytes	ZNF720	ENSG00000197302	rs74321105	16	31703973	0.0123989	0.0972896
Oligodendrocytes	ZNF720	ENSG00000197302	rs76790315	16	31706393	0.0123989	0.0972896
Oligodendrocytes	ZNF720	ENSG00000197302	rs17839515	16	31707121	0.0123989	0.0972896
Oligodendrocytes	ZNF720	ENSG00000197302	rs3751741	16	31708731	0.0123989	0.0972896
Oligodendrocytes	ZNF720	ENSG00000197302	rs17839518	16	31710964	0.0123989	0.0972896
Oligodendrocytes	ZNF720	ENSG00000197302	rs17839519	16	31711093	0.0123989	0.0972896
Oligodendrocytes	ZNF720	ENSG00000197302	rs2239969	16	31711449	0.0123989	0.0972896
Oligodendrocytes	ZNF720	ENSG00000197302	rs17839521	16	31720887	0.0123989	0.0972896
Oligodendrocytes	ZNF720	ENSG00000197302	rs17839522	16	31720910	0.0123989	0.0972896
Oligodendrocytes	ZNF720	ENSG00000197302	rs60382362	16	31722289	0.0123989	0.0972896
Oligodendrocytes	ZNF720	ENSG00000197302	rs56935657	16	31726819	0.0123989	0.0972896
Oligodendrocytes	ZNF720	ENSG00000197302	rs76242761	16	31728224	0.0123989	0.0972896
Oligodendrocytes	ZNF720	ENSG00000197302	rs74514472	16	31728242	0.0123989	0.0972896
Oligodendrocytes	ZNF720	ENSG00000197302	rs79173413	16	31734739	0.0123989	0.0972896
Oligodendrocytes	ZNF720	ENSG00000197302	rs11866828	16	31735755	0.0123989	0.0972896
Oligodendrocytes	ZNF720	ENSG00000197302	rs74187971	16	31737154	0.0123989	0.0972896
Oligodendrocytes	ZNF720	ENSG00000197302	rs57475804	16	31737920	0.0123989	0.0972896
Oligodendrocytes	ZNF720	ENSG00000197302	rs79749551	16	31738731	0.0123989	0.0972896
Oligodendrocytes	ZNF720	ENSG00000197302	rs4417563	16	31739088	0.0123989	0.0972896
Oligodendrocytes	ZNF720	ENSG00000197302	rs111432086	16	31743766	0.0123989	0.0972896
Oligodendrocytes	ZNF720	ENSG00000197302	rs151303705	16	31744117	0.0123989	0.0972896
Oligodendrocytes	ZNF720	ENSG00000197302	rs112477515	16	31744197	0.0123989	0.0972896
Oligodendrocytes	ZNF720	ENSG00000197302	rs8057733	16	31744994	0.0123989	0.0972896
Oligodendrocytes	ZNF720	ENSG00000197302	rs2884666	16	31749033	0.0123989	0.0972896
Oligodendrocytes	ZNF720	ENSG00000197302	rs2359234	16	31750332	0.0123989	0.0972896
Oligodendrocytes	ZNF720	ENSG00000197302	rs8046495	16	31751628	0.0123989	0.0972896
Oligodendrocytes	ZNF720	ENSG00000197302	rs74463511	16	31752535	0.0123989	0.0972896
Oligodendrocytes	ZNF720	ENSG00000197302	rs57283435	16	31753312	0.0123989	0.0972896
Oligodendrocytes	ZNF720	ENSG00000197302	rs17839526	16	31753460	0.0123989	0.0972896
Oligodendrocytes	ZNF720	ENSG00000197302	rs11861974	16	31753899	0.0123989	0.0972896
Oligodendrocytes	ZNF720	ENSG00000197302	rs59413238	16	31757296	0.0123989	0.0972896
Oligodendrocytes	ZNF720	ENSG00000197302	rs7192946	16	31758303	0.0123989	0.0972896
Oligodendrocytes	ZNF720	ENSG00000197302	rs7187594	16	31758407	0.0123989	0.0972896
Oligodendrocytes	ZNF720	ENSG00000197302	rs11862739	16	31759703	0.0123989	0.0972896
Oligodendrocytes	ZNF720	ENSG00000197302	rs17535906	16	31760749	0.0123989	0.0972896
Oligodendrocytes	ZNF720	ENSG00000197302	rs11862133	16	31761474	0.0123989	0.0972896
Oligodendrocytes	ZNF720	ENSG00000197302	rs60286885	16	31766550	0.0123989	0.0972896
Oligodendrocytes	ZNF720	ENSG00000197302	rs76848415	16	31767217	0.0123989	0.0972896
Oligodendrocytes	ZNF720	ENSG00000197302	rs80049776	16	31768867	0.0123989	0.0972896
Oligodendrocytes	ZNF720	ENSG00000197302	rs77346247	16	31773458	0.0123989	0.0972896
Oligodendrocytes	ZNF720	ENSG00000197302	rs78325879	16	31773903	0.0123989	0.0972896
Oligodendrocytes	ZNF720	ENSG00000197302	rs115166399	16	31774516	0.0123989	0.0972896
Oligodendrocytes	ZNF720	ENSG00000197302	rs8062014	16	31775176	0.0123989	0.0972896
Oligodendrocytes	ZNF720	ENSG00000197302	rs138469373	16	31775944	0.0123989	0.0972896
Oligodendrocytes	ZNF720	ENSG00000197302	rs11865512	16	31777732	0.0123989	0.0972896
Oligodendrocytes	ZNF720	ENSG00000197302	rs8054672	16	31779347	0.0123989	0.0972896
Oligodendrocytes	ZNF720	ENSG00000197302	rs147029498	16	31783186	0.0123989	0.0972896
Oligodendrocytes	ZNF720	ENSG00000197302	rs75790771	16	31785015	0.0123989	0.0972896
Oligodendrocytes	ZNF720	ENSG00000197302	rs76308084	16	31787056	0.0123989	0.0972896
Oligodendrocytes	ZNF720	ENSG00000197302	rs11864739	16	31788415	0.0123989	0.0972896
Oligodendrocytes	ZNF720	ENSG00000197302	rs60195538	16	31789210	0.0123989	0.0972896
Oligodendrocytes	ZNF720	ENSG00000197302	rs1034614	16	31792064	0.0123989	0.0972896
Oligodendrocytes	ZNF720	ENSG00000197302	rs61548031	16	31794576	0.0123989	0.0972896
Oligodendrocytes	ZNF720	ENSG00000197302	rs79440613	16	31798506	0.0123989	0.0972896
Oligodendrocytes	ZNF720	ENSG00000197302	rs11864893	16	31801453	0.0123989	0.0972896
Oligodendrocytes	ZNF720	ENSG00000197302	rs11864895	16	31801467	0.0123989	0.0972896
Oligodendrocytes	ZNF720	ENSG00000197302	rs7194865	16	31801834	0.0123989	0.0972896
Oligodendrocytes	ZNF720	ENSG00000197302	rs7195523	16	31801890	0.0123989	0.0972896
Oligodendrocytes	ZNF720	ENSG00000197302	rs7199943	16	31802196	0.0123989	0.0972896
Oligodendrocytes	ZNF720	ENSG00000197302	rs7200637	16	31802197	0.0123989	0.0972896
Oligodendrocytes	ZNF720	ENSG00000197302	rs17839531	16	31803899	0.0123989	0.0972896
Oligodendrocytes	ZNF720	ENSG00000197302	rs60095522	16	31804896	0.0123989	0.0972896
Oligodendrocytes	ZNF720	ENSG00000197302	rs61178566	16	31804946	0.0123989	0.0972896
Oligodendrocytes	ZNF720	ENSG00000197302	rs7198284	16	31805752	0.0123989	0.0972896
Oligodendrocytes	ZNF720	ENSG00000197302	rs76261114	16	31815688	0.0123989	0.0972896
Oligodendrocytes	ZNF720	ENSG00000197302	rs57252788	16	31817275	0.0123989	0.0972896
Oligodendrocytes	ZNF720	ENSG00000197302	rs79998070	16	31833546	0.0123989	0.0972896
Oligodendrocytes	ZNF720	ENSG00000197302	rs140338940	16	31837149	0.0123989	0.0972896
Oligodendrocytes	ZNF720	ENSG00000197302	rs8051043	16	31838528	0.0123989	0.0972896
Oligodendrocytes	ZNF720	ENSG00000197302	rs4349165	16	31842737	0.0123989	0.0972896
Oligodendrocytes	MAP1B	ENSG00000131711	rs2662338	5	71772329	0.0123265	0.0967138
Astrocytes	PPIL3	ENSG00000240344	rs79053638	2	201520222	0.0122556	0.096149
Astrocytes	PPIL3	ENSG00000240344	rs78392000	2	201520828	0.0122556	0.096149
Astrocytes	PPIL3	ENSG00000240344	rs76524758	2	201522146	0.0122556	0.096149
Astrocytes	PPIL3	ENSG00000240344	rs112751830	2	201531105	0.0122556	0.096149
Astrocytes	PPIL3	ENSG00000240344	rs112193712	2	201532972	0.0122556	0.096149
Oligodendrocytes	ETV5	ENSG00000244405	rs1530642	3	186517347	0.0122437	0.0960541
Oligodendrocytes	GATM	ENSG00000171766	rs7402632	15	45409715	0.0122429	0.0960478
Excitatory neurons	ZCWPW1	ENSG00000078487	rs2406255	7	100456067	0.0122333	0.0959712
Excitatory neurons	ZCWPW1	ENSG00000078487	rs6955362	7	100458543	0.0122333	0.0959712
Excitatory neurons	ZCWPW1	ENSG00000078487	rs6975514	7	100458597	0.0122333	0.0959712
Excitatory neurons	ZCWPW1	ENSG00000078487	rs7811142	7	100467820	0.0122333	0.0959712
Excitatory neurons	ZCWPW1	ENSG00000078487	rs7794485	7	100471313	0.0122333	0.0959712
Excitatory neurons	ZCWPW1	ENSG00000078487	rs111972532	7	100471465	0.0122333	0.0959712
Excitatory neurons	ZCWPW1	ENSG00000078487	rs4472444	7	100473135	0.0122333	0.0959712
Excitatory neurons	ZCWPW1	ENSG00000078487	rs7809801	7	100474408	0.0122333	0.0959712
Excitatory neurons	ZCWPW1	ENSG00000078487	rs1962269	7	100475144	0.0122333	0.0959712
Excitatory neurons	ZCWPW1	ENSG00000078487	rs11773661	7	100475446	0.0122333	0.0959712
Excitatory neurons	ZCWPW1	ENSG00000078487	rs11766752	7	100475669	0.0122333	0.0959712
Excitatory neurons	ZCWPW1	ENSG00000078487	rs66958101	7	100476397	0.0122333	0.0959712
Excitatory neurons	ZCWPW1	ENSG00000078487	rs11559117	7	100478991	0.0122333	0.0959712
Excitatory neurons	ZCWPW1	ENSG00000078487	rs2406253	7	100479650	0.0122333	0.0959712
Excitatory neurons	ZCWPW1	ENSG00000078487	rs4463351	7	100480603	0.0122333	0.0959712
Excitatory neurons	ZCWPW1	ENSG00000078487	rs11760536	7	100481131	0.0122333	0.0959712
Excitatory neurons	ZCWPW1	ENSG00000078487	rs60844404	7	100482851	0.0122333	0.0959712
Excitatory neurons	ZCWPW1	ENSG00000078487	rs113738841	7	100483683	0.0122333	0.0959712
Excitatory neurons	ZCWPW1	ENSG00000078487	rs11763511	7	100484321	0.0122333	0.0959712
Excitatory neurons	ZCWPW1	ENSG00000078487	rs67040465	7	100485455	0.0122333	0.0959712
Excitatory neurons	ZCWPW1	ENSG00000078487	rs2897358	7	100491017	0.0122333	0.0959712
Excitatory neurons	ZCWPW1	ENSG00000078487	rs60478351	7	100491394	0.0122333	0.0959712
Excitatory neurons	ZCWPW1	ENSG00000078487	rs7787620	7	100491611	0.0122333	0.0959712
Excitatory neurons	ZCWPW1	ENSG00000078487	rs7787825	7	100491762	0.0122333	0.0959712
Excitatory neurons	ZCWPW1	ENSG00000078487	rs11769700	7	100492426	0.0122333	0.0959712
Excitatory neurons	ZCWPW1	ENSG00000078487	rs73405353	7	100493592	0.0122333	0.0959712
Excitatory neurons	ZCWPW1	ENSG00000078487	rs6948699	7	100497726	0.0122333	0.0959712
Excitatory neurons	ZCWPW1	ENSG00000078487	rs6953107	7	100498041	0.0122333	0.0959712
Excitatory neurons	ZCWPW1	ENSG00000078487	rs60644673	7	100499119	0.0122333	0.0959712
Inhibitory neurons	PDHX	ENSG00000110435	rs7946980	11	34798891	0.012229	0.0959369
Inhibitory neurons	PDHX	ENSG00000110435	rs525202	11	34800401	0.012229	0.0959369
Excitatory neurons	CCDC137	ENSG00000185298	rs59853503	17	81672953	0.0122064	0.0957566
Excitatory neurons	CCDC137	ENSG00000185298	rs7503139	17	81674504	0.0122064	0.0957566
Oligodendrocytes	PTPN13	ENSG00000163629	rs34371873	4	86736259	0.0120713	0.094677
Oligodendrocytes	NBAS	ENSG00000151779	rs13416086	2	15547983	0.0120642	0.0946202
Oligodendrocytes	NBAS	ENSG00000151779	rs55977282	2	15551667	0.0120642	0.0946202
Excitatory neurons	ANKRD26	ENSG00000107890	rs35093122	10	26999520	0.0120209	0.0942735
Excitatory neurons	ANKRD26	ENSG00000107890	rs35583773	10	26999596	0.0120209	0.0942735
Excitatory neurons	ANKRD26	ENSG00000107890	rs34327621	10	27000240	0.0120209	0.0942735
Excitatory neurons	ANKRD26	ENSG00000107890	rs12771110	10	27000938	0.0120209	0.0942735
Excitatory neurons	ANKRD26	ENSG00000107890	rs12779034	10	27001049	0.0120209	0.0942735
Excitatory neurons	ANKRD26	ENSG00000107890	rs12779247	10	27001161	0.0120209	0.0942735
Excitatory neurons	ANKRD26	ENSG00000107890	rs12774303	10	27001730	0.0120209	0.0942735
Excitatory neurons	ANKRD26	ENSG00000107890	rs12779577	10	27001860	0.0120209	0.0942735
Excitatory neurons	ANKRD26	ENSG00000107890	rs34321267	10	27002682	0.0120209	0.0942735
Excitatory neurons	ANKRD26	ENSG00000107890	rs72805460	10	27002865	0.0120209	0.0942735
Excitatory neurons	ANKRD26	ENSG00000107890	rs67294619	10	27002866	0.0120209	0.0942735
Excitatory neurons	ANKRD26	ENSG00000107890	rs66931439	10	27004378	0.0120209	0.0942735
Excitatory neurons	ANKRD26	ENSG00000107890	rs35446173	10	27004470	0.0120209	0.0942735
Excitatory neurons	ANKRD26	ENSG00000107890	rs35710580	10	27007682	0.0120209	0.0942735
Excitatory neurons	ANKRD26	ENSG00000107890	rs34052005	10	27010810	0.0120209	0.0942735
Excitatory neurons	ANKRD26	ENSG00000107890	rs35729975	10	27012183	0.0120209	0.0942735
Excitatory neurons	ANKRD26	ENSG00000107890	rs34827390	10	27013657	0.0120209	0.0942735
Excitatory neurons	ANKRD26	ENSG00000107890	rs3818634	10	27014820	0.0120209	0.0942735
Excitatory neurons	ANKRD26	ENSG00000107890	rs66520317	10	27019916	0.0120209	0.0942735
Excitatory neurons	ANKRD26	ENSG00000107890	rs36068675	10	27021161	0.0120209	0.0942735
Excitatory neurons	ANKRD26	ENSG00000107890	rs68087481	10	27021490	0.0120209	0.0942735
Excitatory neurons	ANKRD26	ENSG00000107890	rs12779943	10	27023728	0.0120209	0.0942735
Excitatory neurons	ANKRD26	ENSG00000107890	rs72805468	10	27025537	0.0120209	0.0942735
Excitatory neurons	ANKRD26	ENSG00000107890	rs35096435	10	27028319	0.0120209	0.0942735
Excitatory neurons	ANKRD26	ENSG00000107890	rs72807627	10	27028849	0.0120209	0.0942735
Excitatory neurons	ANKRD26	ENSG00000107890	rs3824689	10	27029678	0.0120209	0.0942735
Excitatory neurons	ANKRD26	ENSG00000107890	rs3781099	10	27029847	0.0120209	0.0942735
Excitatory neurons	ANKRD26	ENSG00000107890	rs34795543	10	27030533	0.0120209	0.0942735
Excitatory neurons	ANKRD26	ENSG00000107890	rs34076423	10	27031120	0.0120209	0.0942735
Excitatory neurons	ANKRD26	ENSG00000107890	rs12784807	10	27032899	0.0120209	0.0942735
Excitatory neurons	ANKRD26	ENSG00000107890	rs12763200	10	27033462	0.0120209	0.0942735
Excitatory neurons	ANKRD26	ENSG00000107890	rs12769694	10	27034358	0.0120209	0.0942735
Excitatory neurons	ANKRD26	ENSG00000107890	rs66585308	10	27035852	0.0120209	0.0942735
Excitatory neurons	ANKRD26	ENSG00000107890	rs35564547	10	27037068	0.0120209	0.0942735
Excitatory neurons	ANKRD26	ENSG00000107890	rs66494764	10	27037088	0.0120209	0.0942735
Excitatory neurons	ANKRD26	ENSG00000107890	rs56254415	10	27037782	0.0120209	0.0942735
Excitatory neurons	ANKRD26	ENSG00000107890	rs34374169	10	27040752	0.0120209	0.0942735
Excitatory neurons	ANKRD26	ENSG00000107890	rs67689270	10	27041732	0.0120209	0.0942735
Excitatory neurons	ANKRD26	ENSG00000107890	rs12762165	10	27052161	0.0120209	0.0942735
Excitatory neurons	ANKRD26	ENSG00000107890	rs35211507	10	27054306	0.0120209	0.0942735
Excitatory neurons	ANKRD26	ENSG00000107890	rs72807634	10	27059501	0.0120209	0.0942735
Excitatory neurons	ANKRD26	ENSG00000107890	rs34759695	10	27064364	0.0120209	0.0942735
Excitatory neurons	ANKRD26	ENSG00000107890	rs34677446	10	27064520	0.0120209	0.0942735
Excitatory neurons	ANKRD26	ENSG00000107890	rs35844030	10	27070557	0.0120209	0.0942735
Excitatory neurons	ANKRD26	ENSG00000107890	rs34452993	10	27071094	0.0120209	0.0942735
Astrocytes	USP53	ENSG00000145390	rs13123591	4	119184835	0.0120168	0.0942407
Astrocytes	USP53	ENSG00000145390	rs7661020	4	119185827	0.0120168	0.0942407
Astrocytes	USP53	ENSG00000145390	rs9995277	4	119187448	0.0120168	0.0942407
Astrocytes	USP53	ENSG00000145390	rs17839089	4	119189914	0.0120168	0.0942407
Astrocytes	USP53	ENSG00000145390	rs6826823	4	119190943	0.0120168	0.0942407
Astrocytes	USP53	ENSG00000145390	rs12509054	4	119193920	0.0120168	0.0942407
Astrocytes	USP53	ENSG00000145390	rs10022508	4	119194073	0.0120168	0.0942407
Astrocytes	USP53	ENSG00000145390	rs6851169	4	119196355	0.0120168	0.0942407
Astrocytes	USP53	ENSG00000145390	rs6832670	4	119197637	0.0120168	0.0942407
Astrocytes	USP53	ENSG00000145390	rs6838674	4	119198221	0.0120168	0.0942407
Astrocytes	USP53	ENSG00000145390	rs6822498	4	119199028	0.0120168	0.0942407
Astrocytes	USP53	ENSG00000145390	rs150408742	4	119201756	0.0120168	0.0942407
Excitatory neurons	TMEM179B	ENSG00000185475	rs2584918	11	62791913	0.011924	0.0934966
Excitatory neurons	TMEM179B	ENSG00000185475	rs1815870	11	62792779	0.011924	0.0934966
Excitatory neurons	TMEM179B	ENSG00000185475	rs631310	11	62800164	0.011924	0.0934966
Excitatory neurons	TMEM179B	ENSG00000185475	rs10897294	11	62806406	0.011924	0.0934966
Excitatory neurons	TMEM179B	ENSG00000185475	rs2228626	11	62807553	0.011924	0.0934966
Excitatory neurons	TMEM179B	ENSG00000185475	rs2850595	11	62808120	0.011924	0.0934966
Excitatory neurons	TMEM179B	ENSG00000185475	rs11231225	11	62809113	0.011924	0.0934966
Excitatory neurons	TMEM179B	ENSG00000185475	rs11231226	11	62809118	0.011924	0.0934966
Excitatory neurons	TMEM179B	ENSG00000185475	rs11231227	11	62809375	0.011924	0.0934966
Excitatory neurons	TMEM179B	ENSG00000185475	rs2730034	11	62809761	0.011924	0.0934966
Excitatory neurons	TMEM179B	ENSG00000185475	rs11231230	11	62810262	0.011924	0.0934966
Excitatory neurons	TMEM179B	ENSG00000185475	rs2730035	11	62812266	0.011924	0.0934966
Excitatory neurons	TMEM179B	ENSG00000185475	rs75266488	11	62812838	0.011924	0.0934966
Excitatory neurons	TMEM179B	ENSG00000185475	rs77940410	11	62814866	0.011924	0.0934966
Excitatory neurons	TMEM179B	ENSG00000185475	rs11231231	11	62816396	0.011924	0.0934966
Excitatory neurons	TMEM179B	ENSG00000185475	rs11231232	11	62816469	0.011924	0.0934966
Excitatory neurons	TMEM179B	ENSG00000185475	rs508181	11	62817140	0.011924	0.0934966
Excitatory neurons	TMEM179B	ENSG00000185475	rs79369383	11	62820548	0.011924	0.0934966
Excitatory neurons	TMEM179B	ENSG00000185475	rs79983496	11	62820656	0.011924	0.0934966
Excitatory neurons	TMEM179B	ENSG00000185475	rs76706217	11	62820799	0.011924	0.0934966
Excitatory neurons	TMEM179B	ENSG00000185475	rs11231236	11	62821194	0.011924	0.0934966
Excitatory neurons	TMEM179B	ENSG00000185475	rs11231238	11	62821379	0.011924	0.0934966
Excitatory neurons	TMEM179B	ENSG00000185475	rs75358527	11	62823152	0.011924	0.0934966
Excitatory neurons	TMEM179B	ENSG00000185475	rs2228627	11	62825489	0.011924	0.0934966
Excitatory neurons	TMEM179B	ENSG00000185475	rs7131126	11	62826123	0.011924	0.0934966
Excitatory neurons	TMEM179B	ENSG00000185475	rs10431142	11	62830672	0.011924	0.0934966
Excitatory neurons	TMEM179B	ENSG00000185475	rs10431143	11	62830757	0.011924	0.0934966
Excitatory neurons	TMEM179B	ENSG00000185475	rs79429455	11	62831788	0.011924	0.0934966
Excitatory neurons	TMEM179B	ENSG00000185475	rs2282538	11	62832260	0.011924	0.0934966
Excitatory neurons	TMEM179B	ENSG00000185475	rs12146562	11	62833176	0.011924	0.0934966
Excitatory neurons	TMEM179B	ENSG00000185475	rs2289574	11	62834665	0.011924	0.0934966
Excitatory neurons	TMEM179B	ENSG00000185475	rs3794045	11	62834873	0.011924	0.0934966
Excitatory neurons	TMEM179B	ENSG00000185475	rs3794046	11	62835009	0.011924	0.0934966
Excitatory neurons	TMEM179B	ENSG00000185475	rs2298636	11	62835511	0.011924	0.0934966
Excitatory neurons	TMEM179B	ENSG00000185475	rs2298635	11	62835575	0.011924	0.0934966
Excitatory neurons	TMEM179B	ENSG00000185475	rs11231242	11	62836444	0.011924	0.0934966
Excitatory neurons	TMEM179B	ENSG00000185475	rs11231243	11	62836665	0.011924	0.0934966
Excitatory neurons	TMEM179B	ENSG00000185475	rs28502389	11	62838673	0.011924	0.0934966
Excitatory neurons	TMEM179B	ENSG00000185475	rs7102434	11	62839596	0.011924	0.0934966
Excitatory neurons	TMEM179B	ENSG00000185475	rs10897296	11	62840096	0.011924	0.0934966
Excitatory neurons	TMEM179B	ENSG00000185475	rs77332374	11	62841261	0.011924	0.0934966
Excitatory neurons	TMEM179B	ENSG00000185475	rs73487829	11	62841343	0.011924	0.0934966
Excitatory neurons	TMEM179B	ENSG00000185475	rs75212707	11	62841381	0.011924	0.0934966
Excitatory neurons	TMEM179B	ENSG00000185475	rs75530847	11	62841413	0.011924	0.0934966
Excitatory neurons	TMEM179B	ENSG00000185475	rs17157577	11	62841446	0.011924	0.0934966
Excitatory neurons	TMEM179B	ENSG00000185475	rs17157578	11	62841496	0.011924	0.0934966
Excitatory neurons	TMEM179B	ENSG00000185475	rs11231247	11	62842104	0.011924	0.0934966
Excitatory neurons	TMEM179B	ENSG00000185475	rs79889018	11	62843335	0.011924	0.0934966
Excitatory neurons	TMEM179B	ENSG00000185475	rs116649391	11	62844335	0.011924	0.0934966
Excitatory neurons	TMEM179B	ENSG00000185475	rs11231248	11	62844730	0.011924	0.0934966
Excitatory neurons	TMEM179B	ENSG00000185475	rs28785917	11	62845006	0.011924	0.0934966
Excitatory neurons	TMEM179B	ENSG00000185475	rs58952655	11	62845153	0.011924	0.0934966
Excitatory neurons	TMEM179B	ENSG00000185475	rs11231249	11	62846382	0.011924	0.0934966
Excitatory neurons	TMEM179B	ENSG00000185475	rs141180099	11	62846772	0.011924	0.0934966
Excitatory neurons	TMEM179B	ENSG00000185475	rs76502041	11	62848140	0.011924	0.0934966
Excitatory neurons	TMEM179B	ENSG00000185475	rs76424625	11	62848166	0.011924	0.0934966
Excitatory neurons	TMEM179B	ENSG00000185475	rs79038366	11	62848183	0.011924	0.0934966
Excitatory neurons	TMEM179B	ENSG00000185475	rs76806249	11	62849089	0.011924	0.0934966
Excitatory neurons	TMEM179B	ENSG00000185475	rs10897299	11	62849791	0.011924	0.0934966
Excitatory neurons	TMEM179B	ENSG00000185475	rs493851	11	62849839	0.011924	0.0934966
Excitatory neurons	TMEM179B	ENSG00000185475	rs80254935	11	62850348	0.011924	0.0934966
Excitatory neurons	TMEM179B	ENSG00000185475	rs2071036	11	62852565	0.011924	0.0934966
Excitatory neurons	TMEM179B	ENSG00000185475	rs76076511	11	62853164	0.011924	0.0934966
Excitatory neurons	TMEM179B	ENSG00000185475	rs2071035	11	62855545	0.011924	0.0934966
Excitatory neurons	TMEM179B	ENSG00000185475	rs2071034	11	62855547	0.011924	0.0934966
Excitatory neurons	TMEM179B	ENSG00000185475	rs1059292	11	62855579	0.011924	0.0934966
Excitatory neurons	TMEM179B	ENSG00000185475	rs2269353	11	62855742	0.011924	0.0934966
Excitatory neurons	TMEM179B	ENSG00000185475	rs11231252	11	62857299	0.011924	0.0934966
Excitatory neurons	TMEM179B	ENSG00000185475	rs10897300	11	62858314	0.011924	0.0934966
Excitatory neurons	TMEM179B	ENSG00000185475	rs12221878	11	62858559	0.011924	0.0934966
Excitatory neurons	TMEM179B	ENSG00000185475	rs10897301	11	62868131	0.011924	0.0934966
Excitatory neurons	TMEM179B	ENSG00000185475	rs146101176	11	62869440	0.011924	0.0934966
Excitatory neurons	TMEM179B	ENSG00000185475	rs77528986	11	62871134	0.011924	0.0934966
Excitatory neurons	TMEM179B	ENSG00000185475	rs147861683	11	62873255	0.011924	0.0934966
Astrocytes	AC006504.5	ENSG00000267575	rs7254597	19	27831437	0.0118885	0.0932116
Astrocytes	AC006504.5	ENSG00000267575	rs4239568	19	27834840	0.0118885	0.0932116
Astrocytes	AC006504.5	ENSG00000267575	rs7256910	19	27836259	0.0118885	0.0932116
Astrocytes	AC006504.5	ENSG00000267575	rs12327655	19	27842410	0.0118885	0.0932116
Astrocytes	AC006504.5	ENSG00000267575	rs2080080	19	27843174	0.0118885	0.0932116
Astrocytes	AC006504.5	ENSG00000267575	rs4805673	19	27844563	0.0118885	0.0932116
Astrocytes	AC006504.5	ENSG00000267575	rs4805674	19	27844664	0.0118885	0.0932116
Astrocytes	AC006504.5	ENSG00000267575	rs12976414	19	27844823	0.0118885	0.0932116
Excitatory neurons	AC093297.2	ENSG00000272335	rs4463188	5	44642568	0.0118178	0.0926435
Excitatory neurons	AC093297.2	ENSG00000272335	rs4479849	5	44643904	0.0118178	0.0926435
Excitatory neurons	AC093297.2	ENSG00000272335	rs12516900	5	44644393	0.0118178	0.0926435
Microglia	BICD2	ENSG00000185963	rs11535540	9	92691836	0.0118164	0.0926322
Microglia	LIMA1	ENSG00000050405	rs10876016	12	50287540	0.011812	0.0925969
Microglia	LIMA1	ENSG00000050405	rs4768855	12	50367335	0.011812	0.0925969
OPCs / COPs	CHORDC1	ENSG00000110172	rs2463854	11	91121809	0.0118065	0.0925526
Inhibitory neurons	TPGS2	ENSG00000134779	rs35532063	18	37258311	0.011645	0.0912518
Inhibitory neurons	TPGS2	ENSG00000134779	rs11662682	18	37258449	0.011645	0.0912518
Oligodendrocytes	FAM172A	ENSG00000113391	rs71641007	5	94077339	0.0116219	0.0910655
Oligodendrocytes	FAM172A	ENSG00000113391	rs12716460	5	94081028	0.0116219	0.0910655
Oligodendrocytes	FAM172A	ENSG00000113391	rs10061080	5	94084854	0.0116219	0.0910655
Oligodendrocytes	FAM172A	ENSG00000113391	rs13165147	5	94086509	0.0116219	0.0910655
Oligodendrocytes	FAM172A	ENSG00000113391	rs13356088	5	94087774	0.0116219	0.0910655
Oligodendrocytes	FAM172A	ENSG00000113391	rs66696214	5	94088828	0.0116219	0.0910655
Oligodendrocytes	FAM172A	ENSG00000113391	rs10440717	5	94089147	0.0116219	0.0910655
Oligodendrocytes	FAM172A	ENSG00000113391	rs9314095	5	94089790	0.0116219	0.0910655
Oligodendrocytes	FAM172A	ENSG00000113391	rs9314096	5	94090300	0.0116219	0.0910655
Oligodendrocytes	FAM172A	ENSG00000113391	rs10064520	5	94091653	0.0116219	0.0910655
Oligodendrocytes	FAM172A	ENSG00000113391	rs55832164	5	94100874	0.0116219	0.0910655
Oligodendrocytes	FAM172A	ENSG00000113391	rs10044066	5	94101875	0.0116219	0.0910655
Oligodendrocytes	FAM172A	ENSG00000113391	rs17315943	5	94107125	0.0116219	0.0910655
Oligodendrocytes	FAM172A	ENSG00000113391	rs10057605	5	94108245	0.0116219	0.0910655
Oligodendrocytes	FAM172A	ENSG00000113391	rs34184666	5	94108879	0.0116219	0.0910655
Oligodendrocytes	FAM172A	ENSG00000113391	rs10476602	5	94109550	0.0116219	0.0910655
Oligodendrocytes	FAM172A	ENSG00000113391	rs17083455	5	94110675	0.0116219	0.0910655
Oligodendrocytes	FAM172A	ENSG00000113391	rs28633397	5	94111343	0.0116219	0.0910655
Oligodendrocytes	FAM172A	ENSG00000113391	rs9314099	5	94111670	0.0116219	0.0910655
Oligodendrocytes	FAM172A	ENSG00000113391	rs9314100	5	94111689	0.0116219	0.0910655
Oligodendrocytes	FAM172A	ENSG00000113391	rs10059230	5	94114642	0.0116219	0.0910655
Oligodendrocytes	FAM172A	ENSG00000113391	rs10070390	5	94116640	0.0116219	0.0910655
Oligodendrocytes	FAM172A	ENSG00000113391	rs10060462	5	94119368	0.0116219	0.0910655
Oligodendrocytes	FAM172A	ENSG00000113391	rs17316137	5	94120872	0.0116219	0.0910655
Oligodendrocytes	FAM172A	ENSG00000113391	rs10063045	5	94121879	0.0116219	0.0910655
Oligodendrocytes	FAM172A	ENSG00000113391	rs10059630	5	94124102	0.0116219	0.0910655
Oligodendrocytes	FAM172A	ENSG00000113391	rs10213956	5	94125134	0.0116219	0.0910655
Oligodendrocytes	FAM172A	ENSG00000113391	rs9314101	5	94125888	0.0116219	0.0910655
Oligodendrocytes	FAM172A	ENSG00000113391	rs10476526	5	94126211	0.0116219	0.0910655
Oligodendrocytes	FAM172A	ENSG00000113391	rs17083460	5	94126649	0.0116219	0.0910655
Oligodendrocytes	FAM172A	ENSG00000113391	rs17083462	5	94126696	0.0116219	0.0910655
Oligodendrocytes	FAM172A	ENSG00000113391	rs12716462	5	94130298	0.0116219	0.0910655
Oligodendrocytes	FAM172A	ENSG00000113391	rs10073039	5	94132004	0.0116219	0.0910655
Oligodendrocytes	FAM172A	ENSG00000113391	rs12153676	5	94132819	0.0116219	0.0910655
Oligodendrocytes	FAM172A	ENSG00000113391	rs143657929	5	94134820	0.0116219	0.0910655
Oligodendrocytes	FAM172A	ENSG00000113391	rs55783479	5	94137425	0.0116219	0.0910655
Oligodendrocytes	FAM172A	ENSG00000113391	rs34890659	5	94139719	0.0116219	0.0910655
Oligodendrocytes	FAM172A	ENSG00000113391	rs10052428	5	94140825	0.0116219	0.0910655
Oligodendrocytes	FAM172A	ENSG00000113391	rs7718842	5	94144863	0.0116219	0.0910655
Oligodendrocytes	FAM172A	ENSG00000113391	rs12374470	5	94145341	0.0116219	0.0910655
Oligodendrocytes	FAM172A	ENSG00000113391	rs12374432	5	94145643	0.0116219	0.0910655
Oligodendrocytes	FAM172A	ENSG00000113391	rs12374488	5	94145702	0.0116219	0.0910655
Oligodendrocytes	FAM172A	ENSG00000113391	rs12374463	5	94147864	0.0116219	0.0910655
Oligodendrocytes	FAM172A	ENSG00000113391	rs7702521	5	94148874	0.0116219	0.0910655
Oligodendrocytes	FAM172A	ENSG00000113391	rs10055994	5	94152720	0.0116219	0.0910655
Oligodendrocytes	FAM172A	ENSG00000113391	rs10040648	5	94154596	0.0116219	0.0910655
Oligodendrocytes	FAM172A	ENSG00000113391	rs10035340	5	94154760	0.0116219	0.0910655
Oligodendrocytes	FAM172A	ENSG00000113391	rs56373208	5	94155571	0.0116219	0.0910655
Oligodendrocytes	FAM172A	ENSG00000113391	rs67066109	5	94158396	0.0116219	0.0910655
Oligodendrocytes	FAM172A	ENSG00000113391	rs28637444	5	94159843	0.0116219	0.0910655
Oligodendrocytes	FAM172A	ENSG00000113391	rs28539612	5	94163394	0.0116219	0.0910655
Oligodendrocytes	FAM172A	ENSG00000113391	rs9314102	5	94164546	0.0116219	0.0910655
Excitatory neurons	ACVR2A	ENSG00000121989	rs7425436	2	148002087	0.0116187	0.0910397
Excitatory neurons	TTC39A	ENSG00000085831	rs116666865	1	51335833	0.0115662	0.0906158
Excitatory neurons	TTC39A	ENSG00000085831	rs115847601	1	51337047	0.0115662	0.0906158
Excitatory neurons	TTC39A	ENSG00000085831	rs143529944	1	51337530	0.0115662	0.0906158
Excitatory neurons	TTC39A	ENSG00000085831	rs114801016	1	51337755	0.0115662	0.0906158
Excitatory neurons	TTC39A	ENSG00000085831	rs74817871	1	51337785	0.0115662	0.0906158
Excitatory neurons	TTC39A	ENSG00000085831	rs77692285	1	51338200	0.0115662	0.0906158
Excitatory neurons	TTC39A	ENSG00000085831	rs115689334	1	51339807	0.0115662	0.0906158
Excitatory neurons	TTC39A	ENSG00000085831	rs116141944	1	51340132	0.0115662	0.0906158
Excitatory neurons	TTC39A	ENSG00000085831	rs116634141	1	51346618	0.0115662	0.0906158
Excitatory neurons	TTC39A	ENSG00000085831	rs77930047	1	51349273	0.0115662	0.0906158
Excitatory neurons	TTC39A	ENSG00000085831	rs78121682	1	51349393	0.0115662	0.0906158
Excitatory neurons	TTC39A	ENSG00000085831	rs79872630	1	51352127	0.0115662	0.0906158
Excitatory neurons	TTC39A	ENSG00000085831	rs115086897	1	51354297	0.0115662	0.0906158
Excitatory neurons	TTC39A	ENSG00000085831	rs77212231	1	51360283	0.0115662	0.0906158
Excitatory neurons	TTC39A	ENSG00000085831	rs115213817	1	51365244	0.0115662	0.0906158
Excitatory neurons	TTC39A	ENSG00000085831	rs115926120	1	51365267	0.0115662	0.0906158
Excitatory neurons	TTC39A	ENSG00000085831	rs116803541	1	51371296	0.0115662	0.0906158
Excitatory neurons	TTC39A	ENSG00000085831	rs1105680	1	51371909	0.0115662	0.0906158
Excitatory neurons	TTC39A	ENSG00000085831	rs144641802	1	51376608	0.0115662	0.0906158
Excitatory neurons	TTC39A	ENSG00000085831	rs140612740	1	51377035	0.0115662	0.0906158
Excitatory neurons	TTC39A	ENSG00000085831	rs74603611	1	51378545	0.0115662	0.0906158
Excitatory neurons	TTC39A	ENSG00000085831	rs79745379	1	51384016	0.0115662	0.0906158
Excitatory neurons	TTC39A	ENSG00000085831	rs116493484	1	51384077	0.0115662	0.0906158
Excitatory neurons	TTC39A	ENSG00000085831	rs78397547	1	51385029	0.0115662	0.0906158
Excitatory neurons	TTC39A	ENSG00000085831	rs77312429	1	51385755	0.0115662	0.0906158
Excitatory neurons	TTC39A	ENSG00000085831	rs76008360	1	51386241	0.0115662	0.0906158
Excitatory neurons	TTC39A	ENSG00000085831	rs78765129	1	51392747	0.0115662	0.0906158
Excitatory neurons	TTC39A	ENSG00000085831	rs116370345	1	51395487	0.0115662	0.0906158
Excitatory neurons	TTC39A	ENSG00000085831	rs79650331	1	51395873	0.0115662	0.0906158
Excitatory neurons	TTC39A	ENSG00000085831	rs115275418	1	51396722	0.0115662	0.0906158
Excitatory neurons	TTC39A	ENSG00000085831	rs141413029	1	51405469	0.0115662	0.0906158
Excitatory neurons	TTC39A	ENSG00000085831	rs115142496	1	51408956	0.0115662	0.0906158
Excitatory neurons	TTC39A	ENSG00000085831	rs76323085	1	51413197	0.0115662	0.0906158
Excitatory neurons	TTC39A	ENSG00000085831	rs143750400	1	51414299	0.0115662	0.0906158
Excitatory neurons	TTC39A	ENSG00000085831	rs116022574	1	51414687	0.0115662	0.0906158
Excitatory neurons	TTC39A	ENSG00000085831	rs78536715	1	51416216	0.0115662	0.0906158
Excitatory neurons	TTC39A	ENSG00000085831	rs74957896	1	51420964	0.0115662	0.0906158
Excitatory neurons	TTC39A	ENSG00000085831	rs78944908	1	51423077	0.0115662	0.0906158
Excitatory neurons	TTC39A	ENSG00000085831	rs114585824	1	51426992	0.0115662	0.0906158
Excitatory neurons	TTC39A	ENSG00000085831	rs77952076	1	51427163	0.0115662	0.0906158
Excitatory neurons	TTC39A	ENSG00000085831	rs116822013	1	51428871	0.0115662	0.0906158
Excitatory neurons	TTC39A	ENSG00000085831	rs138089357	1	51430536	0.0115662	0.0906158
Excitatory neurons	TTC39A	ENSG00000085831	rs116213981	1	51432670	0.0115662	0.0906158
Excitatory neurons	TTC39A	ENSG00000085831	rs115991917	1	51437269	0.0115662	0.0906158
Excitatory neurons	TTC39A	ENSG00000085831	rs141432463	1	51446660	0.0115662	0.0906158
Excitatory neurons	TTC39A	ENSG00000085831	rs114298510	1	51447815	0.0115662	0.0906158
Excitatory neurons	TTC39A	ENSG00000085831	rs116401517	1	51450825	0.0115662	0.0906158
Excitatory neurons	TTC39A	ENSG00000085831	rs148344779	1	51451452	0.0115662	0.0906158
Excitatory neurons	TTC39A	ENSG00000085831	rs148516140	1	51462386	0.0115662	0.0906158
Excitatory neurons	TTC39A	ENSG00000085831	rs114639333	1	51464106	0.0115662	0.0906158
Excitatory neurons	TTC39A	ENSG00000085831	rs116451882	1	51464961	0.0115662	0.0906158
Excitatory neurons	TTC39A	ENSG00000085831	rs78039453	1	51465754	0.0115662	0.0906158
Excitatory neurons	TTC39A	ENSG00000085831	rs75333853	1	51467653	0.0115662	0.0906158
Excitatory neurons	TTC39A	ENSG00000085831	rs116054649	1	51469094	0.0115662	0.0906158
Excitatory neurons	TTC39A	ENSG00000085831	rs76374223	1	51470960	0.0115662	0.0906158
Excitatory neurons	TTC39A	ENSG00000085831	rs76203190	1	51471484	0.0115662	0.0906158
Excitatory neurons	TTC39A	ENSG00000085831	rs139911801	1	51476517	0.0115662	0.0906158
Excitatory neurons	TTC39A	ENSG00000085831	rs149115407	1	51477019	0.0115662	0.0906158
Excitatory neurons	TTC39A	ENSG00000085831	rs74688767	1	51480988	0.0115662	0.0906158
Excitatory neurons	TTC39A	ENSG00000085831	rs137920310	1	51483567	0.0115662	0.0906158
Excitatory neurons	TTC39A	ENSG00000085831	rs115248289	1	51483829	0.0115662	0.0906158
Excitatory neurons	TTC39A	ENSG00000085831	rs76744483	1	51503812	0.0115662	0.0906158
Excitatory neurons	TTC39A	ENSG00000085831	rs116713463	1	51511211	0.0115662	0.0906158
Excitatory neurons	TTC39A	ENSG00000085831	rs79432665	1	51512586	0.0115662	0.0906158
Excitatory neurons	TTC39A	ENSG00000085831	rs115127489	1	51516574	0.0115662	0.0906158
Excitatory neurons	TTC39A	ENSG00000085831	rs144015996	1	51528660	0.0115662	0.0906158
Excitatory neurons	TTC39A	ENSG00000085831	rs74888431	1	51528737	0.0115662	0.0906158
Oligodendrocytes	DYNC1I2	ENSG00000077380	rs7604821	2	171789507	0.0115436	0.0904333
Excitatory neurons	SFI1	ENSG00000198089	rs7288051	22	31617830	0.0115316	0.0903363
Excitatory neurons	SFI1	ENSG00000198089	rs62237834	22	31619328	0.0115316	0.0903363
Excitatory neurons	SFI1	ENSG00000198089	rs62237836	22	31624328	0.0115316	0.0903363
Excitatory neurons	SFI1	ENSG00000198089	rs62237837	22	31624881	0.0115316	0.0903363
Excitatory neurons	SFI1	ENSG00000198089	rs66666267	22	31625364	0.0115316	0.0903363
Excitatory neurons	SFI1	ENSG00000198089	rs62237838	22	31625610	0.0115316	0.0903363
Excitatory neurons	SFI1	ENSG00000198089	rs62237843	22	31630960	0.0115316	0.0903363
Excitatory neurons	SFI1	ENSG00000198089	rs62237845	22	31631906	0.0115316	0.0903363
Excitatory neurons	SFI1	ENSG00000198089	rs55931230	22	31632042	0.0115316	0.0903363
Excitatory neurons	SFI1	ENSG00000198089	rs73160700	22	31632915	0.0115316	0.0903363
Excitatory neurons	SFI1	ENSG00000198089	rs62237849	22	31633821	0.0115316	0.0903363
Excitatory neurons	SFI1	ENSG00000198089	rs112130465	22	31634909	0.0115316	0.0903363
Excitatory neurons	SFI1	ENSG00000198089	rs55648708	22	31636076	0.0115316	0.0903363
Excitatory neurons	SFI1	ENSG00000198089	rs62237852	22	31636456	0.0115316	0.0903363
Excitatory neurons	SFI1	ENSG00000198089	rs56112397	22	31636953	0.0115316	0.0903363
Excitatory neurons	SFI1	ENSG00000198089	rs55844032	22	31636989	0.0115316	0.0903363
Excitatory neurons	SFI1	ENSG00000198089	rs62239169	22	31646528	0.0115316	0.0903363
Excitatory neurons	SFI1	ENSG00000198089	rs41302569	22	31650967	0.0115316	0.0903363
Excitatory neurons	SFI1	ENSG00000198089	rs56156742	22	31656752	0.0115316	0.0903363
Excitatory neurons	SFI1	ENSG00000198089	rs16989379	22	31662283	0.0115316	0.0903363
Excitatory neurons	SFI1	ENSG00000198089	rs58365021	22	31664852	0.0115316	0.0903363
Excitatory neurons	SFI1	ENSG00000198089	rs57886497	22	31664877	0.0115316	0.0903363
Excitatory neurons	SFI1	ENSG00000198089	rs12168645	22	31665028	0.0115316	0.0903363
Excitatory neurons	SFI1	ENSG00000198089	rs62239180	22	31666622	0.0115316	0.0903363
Excitatory neurons	SFI1	ENSG00000198089	rs7290517	22	31667710	0.0115316	0.0903363
Excitatory neurons	SFI1	ENSG00000198089	rs16989385	22	31668336	0.0115316	0.0903363
Excitatory neurons	SFI1	ENSG00000198089	rs62239181	22	31669094	0.0115316	0.0903363
Excitatory neurons	SFI1	ENSG00000198089	rs62239182	22	31669996	0.0115316	0.0903363
Excitatory neurons	SFI1	ENSG00000198089	rs62239183	22	31670002	0.0115316	0.0903363
Excitatory neurons	SFI1	ENSG00000198089	rs62239184	22	31670066	0.0115316	0.0903363
Excitatory neurons	SFI1	ENSG00000198089	rs8142355	22	31685695	0.0115316	0.0903363
Excitatory neurons	SFI1	ENSG00000198089	rs55728055	22	31697282	0.0115316	0.0903363
Excitatory neurons	SFI1	ENSG00000198089	rs62240685	22	31705663	0.0115316	0.0903363
Excitatory neurons	SFI1	ENSG00000198089	rs16989427	22	31712489	0.0115316	0.0903363
Excitatory neurons	SFI1	ENSG00000198089	rs62240689	22	31717968	0.0115316	0.0903363
Astrocytes	DIPK1A	ENSG00000154511	rs77741804	1	92858481	0.0115311	0.0903322
Astrocytes	DIPK1A	ENSG00000154511	rs12726286	1	92868822	0.0115311	0.0903322
Astrocytes	DIPK1A	ENSG00000154511	rs11582791	1	92879135	0.0115311	0.0903322
Astrocytes	DIPK1A	ENSG00000154511	rs35183060	1	92881371	0.0115311	0.0903322
Astrocytes	DIPK1A	ENSG00000154511	rs71652510	1	92900800	0.0115311	0.0903322
Inhibitory neurons	IQCB1	ENSG00000173226	rs4676743	3	121762869	0.0114919	0.0900153
Inhibitory neurons	IQCB1	ENSG00000173226	rs4676744	3	121762954	0.0114919	0.0900153
Inhibitory neurons	IQCB1	ENSG00000173226	rs1574036	3	121764407	0.0114919	0.0900153
Inhibitory neurons	IQCB1	ENSG00000173226	rs9824198	3	121764516	0.0114919	0.0900153
Inhibitory neurons	IQCB1	ENSG00000173226	rs7642303	3	121765813	0.0114919	0.0900153
Inhibitory neurons	IQCB1	ENSG00000173226	rs6438655	3	121765975	0.0114919	0.0900153
Inhibitory neurons	IQCB1	ENSG00000173226	rs6438656	3	121766392	0.0114919	0.0900153
Inhibitory neurons	IQCB1	ENSG00000173226	rs7625529	3	121767046	0.0114919	0.0900153
Inhibitory neurons	IQCB1	ENSG00000173226	rs9834471	3	121768325	0.0114919	0.0900153
Inhibitory neurons	IQCB1	ENSG00000173226	rs1135750	3	121770148	0.0114919	0.0900153
Inhibitory neurons	IQCB1	ENSG00000173226	rs9824133	3	121773618	0.0114919	0.0900153
Inhibitory neurons	IQCB1	ENSG00000173226	rs4676748	3	121775485	0.0114919	0.0900153
Inhibitory neurons	IQCB1	ENSG00000173226	rs6781175	3	121776210	0.0114919	0.0900153
Inhibitory neurons	IQCB1	ENSG00000173226	rs4676749	3	121777466	0.0114919	0.0900153
Inhibitory neurons	IQCB1	ENSG00000173226	rs4676693	3	121777497	0.0114919	0.0900153
Inhibitory neurons	IQCB1	ENSG00000173226	rs4676750	3	121777704	0.0114919	0.0900153
Inhibitory neurons	IQCB1	ENSG00000173226	rs13074133	3	121778624	0.0114919	0.0900153
Inhibitory neurons	IQCB1	ENSG00000173226	rs6775544	3	121778655	0.0114919	0.0900153
Inhibitory neurons	IQCB1	ENSG00000173226	rs6782082	3	121780201	0.0114919	0.0900153
Inhibitory neurons	IQCB1	ENSG00000173226	rs6798415	3	121781144	0.0114919	0.0900153
Inhibitory neurons	IQCB1	ENSG00000173226	rs6809737	3	121781456	0.0114919	0.0900153
Inhibitory neurons	IQCB1	ENSG00000173226	rs6766694	3	121782223	0.0114919	0.0900153
Inhibitory neurons	IQCB1	ENSG00000173226	rs6438662	3	121783014	0.0114919	0.0900153
Inhibitory neurons	IQCB1	ENSG00000173226	rs6438663	3	121783077	0.0114919	0.0900153
Inhibitory neurons	IQCB1	ENSG00000173226	rs9854539	3	121784548	0.0114919	0.0900153
Inhibitory neurons	IQCB1	ENSG00000173226	rs11716027	3	121785018	0.0114919	0.0900153
Inhibitory neurons	IQCB1	ENSG00000173226	rs7623743	3	121785890	0.0114919	0.0900153
Inhibitory neurons	IQCB1	ENSG00000173226	rs7612211	3	121785986	0.0114919	0.0900153
Inhibitory neurons	IQCB1	ENSG00000173226	rs7626574	3	121786517	0.0114919	0.0900153
Inhibitory neurons	IQCB1	ENSG00000173226	rs6795182	3	121787035	0.0114919	0.0900153
Inhibitory neurons	IQCB1	ENSG00000173226	rs6783659	3	121787077	0.0114919	0.0900153
Inhibitory neurons	IQCB1	ENSG00000173226	rs6783781	3	121787174	0.0114919	0.0900153
Inhibitory neurons	IQCB1	ENSG00000173226	rs6771049	3	121787240	0.0114919	0.0900153
Inhibitory neurons	IQCB1	ENSG00000173226	rs6771158	3	121787350	0.0114919	0.0900153
Inhibitory neurons	IQCB1	ENSG00000173226	rs3934935	3	121788899	0.0114919	0.0900153
Inhibitory neurons	IQCB1	ENSG00000173226	rs6802815	3	121789983	0.0114919	0.0900153
Inhibitory neurons	IQCB1	ENSG00000173226	rs6808500	3	121791034	0.0114919	0.0900153
Inhibitory neurons	IQCB1	ENSG00000173226	rs6438664	3	121791824	0.0114919	0.0900153
Inhibitory neurons	IQCB1	ENSG00000173226	rs6438665	3	121792170	0.0114919	0.0900153
Inhibitory neurons	IQCB1	ENSG00000173226	rs6789860	3	121794241	0.0114919	0.0900153
Inhibitory neurons	IQCB1	ENSG00000173226	rs7623662	3	121794772	0.0114919	0.0900153
Inhibitory neurons	IQCB1	ENSG00000173226	rs6438666	3	121796773	0.0114919	0.0900153
Inhibitory neurons	IQCB1	ENSG00000173226	rs9877946	3	121797807	0.0114919	0.0900153
Inhibitory neurons	IQCB1	ENSG00000173226	rs9882971	3	121798689	0.0114919	0.0900153
Inhibitory neurons	IQCB1	ENSG00000173226	rs7642353	3	121800946	0.0114919	0.0900153
Inhibitory neurons	IQCB1	ENSG00000173226	rs4645167	3	121803131	0.0114919	0.0900153
Inhibitory neurons	IQCB1	ENSG00000173226	rs4257594	3	121804097	0.0114919	0.0900153
Inhibitory neurons	IQCB1	ENSG00000173226	rs4257595	3	121804365	0.0114919	0.0900153
Inhibitory neurons	IQCB1	ENSG00000173226	rs4676752	3	121805061	0.0114919	0.0900153
Inhibitory neurons	IQCB1	ENSG00000173226	rs7619226	3	121805849	0.0114919	0.0900153
Inhibitory neurons	IQCB1	ENSG00000173226	rs4582090	3	121807252	0.0114919	0.0900153
Inhibitory neurons	IQCB1	ENSG00000173226	rs4543051	3	121807357	0.0114919	0.0900153
Inhibitory neurons	IQCB1	ENSG00000173226	rs7628439	3	121808672	0.0114919	0.0900153
Inhibitory neurons	IQCB1	ENSG00000173226	rs6438669	3	121809539	0.0114919	0.0900153
Inhibitory neurons	IQCB1	ENSG00000173226	rs4676753	3	121809764	0.0114919	0.0900153
Inhibitory neurons	IQCB1	ENSG00000173226	rs6781604	3	121811513	0.0114919	0.0900153
Inhibitory neurons	IQCB1	ENSG00000173226	rs7624494	3	121812784	0.0114919	0.0900153
Inhibitory neurons	IQCB1	ENSG00000173226	rs7649273	3	121813068	0.0114919	0.0900153
Inhibitory neurons	IQCB1	ENSG00000173226	rs4676755	3	121813788	0.0114919	0.0900153
Inhibitory neurons	IQCB1	ENSG00000173226	rs4676694	3	121814135	0.0114919	0.0900153
Inhibitory neurons	IQCB1	ENSG00000173226	rs6438675	3	121815338	0.0114919	0.0900153
Inhibitory neurons	IQCB1	ENSG00000173226	rs6438677	3	121818148	0.0114919	0.0900153
Inhibitory neurons	IQCB1	ENSG00000173226	rs6802715	3	121819951	0.0114919	0.0900153
Inhibitory neurons	IQCB1	ENSG00000173226	rs1920293	3	121821169	0.0114919	0.0900153
Inhibitory neurons	IQCB1	ENSG00000173226	rs9878426	3	121822463	0.0114919	0.0900153
Inhibitory neurons	IQCB1	ENSG00000173226	rs1881994	3	121822494	0.0114919	0.0900153
Inhibitory neurons	IQCB1	ENSG00000173226	rs6438678	3	121822540	0.0114919	0.0900153
Inhibitory neurons	IQCB1	ENSG00000173226	rs2331965	3	121823450	0.0114919	0.0900153
Inhibitory neurons	IQCB1	ENSG00000173226	rs2331964	3	121824051	0.0114919	0.0900153
Inhibitory neurons	IQCB1	ENSG00000173226	rs1920296	3	121824730	0.0114919	0.0900153
Inhibitory neurons	IQCB1	ENSG00000173226	rs6793073	3	121825146	0.0114919	0.0900153
Inhibitory neurons	IQCB1	ENSG00000173226	rs6780316	3	121825244	0.0114919	0.0900153
Inhibitory neurons	IQCB1	ENSG00000173226	rs6438679	3	121830933	0.0114919	0.0900153
Inhibitory neurons	IQCB1	ENSG00000173226	rs12695416	3	121832723	0.0114919	0.0900153
Inhibitory neurons	IQCB1	ENSG00000173226	rs9834039	3	121833645	0.0114919	0.0900153
Inhibitory neurons	IQCB1	ENSG00000173226	rs1920321	3	121838404	0.0114919	0.0900153
Inhibitory neurons	IQCB1	ENSG00000173226	rs13096164	3	121840064	0.0114919	0.0900153
Inhibitory neurons	IQCB1	ENSG00000173226	rs4642169	3	121841376	0.0114919	0.0900153
Inhibitory neurons	IQCB1	ENSG00000173226	rs6766280	3	121842051	0.0114919	0.0900153
Inhibitory neurons	IQCB1	ENSG00000173226	rs1920323	3	121842200	0.0114919	0.0900153
Inhibitory neurons	IQCB1	ENSG00000173226	rs12486499	3	121842798	0.0114919	0.0900153
Excitatory neurons	ANGPTL1	ENSG00000116194	rs12125696	1	179596457	0.011431	0.0895226
Excitatory neurons	ANGPTL1	ENSG00000116194	rs6663420	1	179597161	0.011431	0.0895226
Excitatory neurons	ANGPTL1	ENSG00000116194	rs12129726	1	179599548	0.011431	0.0895226
Oligodendrocytes	COQ8A	ENSG00000163050	rs11800959	1	227222306	0.0113836	0.0891388
Inhibitory neurons	TMEM38B	ENSG00000095209	rs10441744	9	105754885	0.0113483	0.0888527
Inhibitory neurons	TMEM38B	ENSG00000095209	rs12341846	9	105770110	0.0113483	0.0888527
Inhibitory neurons	TMEM38B	ENSG00000095209	rs10978251	9	105783833	0.0113483	0.0888527
Inhibitory neurons	TMEM38B	ENSG00000095209	rs10816330	9	105783921	0.0113483	0.0888527
Inhibitory neurons	TMEM38B	ENSG00000095209	rs10816331	9	105783974	0.0113483	0.0888527
Inhibitory neurons	TMEM38B	ENSG00000095209	rs10978252	9	105784877	0.0113483	0.0888527
Inhibitory neurons	TMEM38B	ENSG00000095209	rs10978253	9	105785237	0.0113483	0.0888527
Inhibitory neurons	TMEM38B	ENSG00000095209	rs10816334	9	105786162	0.0113483	0.0888527
Inhibitory neurons	TMEM38B	ENSG00000095209	rs140133233	9	105787920	0.0113483	0.0888527
Inhibitory neurons	TMEM38B	ENSG00000095209	rs10816337	9	105788699	0.0113483	0.0888527
Inhibitory neurons	TMEM38B	ENSG00000095209	rs7862792	9	105789483	0.0113483	0.0888527
Inhibitory neurons	TMEM38B	ENSG00000095209	rs10978257	9	105791021	0.0113483	0.0888527
Inhibitory neurons	TMEM38B	ENSG00000095209	rs10217508	9	105795469	0.0113483	0.0888527
Inhibitory neurons	TMEM38B	ENSG00000095209	rs2136410	9	105797195	0.0113483	0.0888527
Inhibitory neurons	TMEM38B	ENSG00000095209	rs10978265	9	105798734	0.0113483	0.0888527
Inhibitory neurons	TMEM38B	ENSG00000095209	rs7860001	9	105806362	0.0113483	0.0888527
Inhibitory neurons	TMEM38B	ENSG00000095209	rs10120068	9	105808249	0.0113483	0.0888527
Inhibitory neurons	TMEM38B	ENSG00000095209	rs10978279	9	105812236	0.0113483	0.0888527
Inhibitory neurons	TMEM38B	ENSG00000095209	rs11562311	9	105812419	0.0113483	0.0888527
Inhibitory neurons	TMEM38B	ENSG00000095209	rs12004580	9	105815783	0.0113483	0.0888527
Inhibitory neurons	TMEM38B	ENSG00000095209	rs10978289	9	105817206	0.0113483	0.0888527
Inhibitory neurons	TMEM38B	ENSG00000095209	rs10978291	9	105817923	0.0113483	0.0888527
Oligodendrocytes	PYROXD1	ENSG00000121350	rs7319	12	21468957	0.0113398	0.0887838
Excitatory neurons	MTFR1	ENSG00000066855	rs116925070	8	65662843	0.0113156	0.0885876
Excitatory neurons	AC027018.1	ENSG00000254538	rs7014208	8	73723698	0.0112622	0.0881544
Excitatory neurons	AC027018.1	ENSG00000254538	rs6996826	8	73724005	0.0112622	0.0881544
Excitatory neurons	AC027018.1	ENSG00000254538	rs7001134	8	73724237	0.0112622	0.0881544
Excitatory neurons	AC027018.1	ENSG00000254538	rs9969419	8	73727687	0.0112622	0.0881544
Excitatory neurons	AC027018.1	ENSG00000254538	rs10096844	8	73729403	0.0112622	0.0881544
Excitatory neurons	AC027018.1	ENSG00000254538	rs7001590	8	73733771	0.0112622	0.0881544
Excitatory neurons	AC027018.1	ENSG00000254538	rs10808797	8	73733954	0.0112622	0.0881544
Excitatory neurons	ZNF568	ENSG00000198453	rs8112709	19	36946108	0.0112206	0.0878167
Excitatory neurons	IMMP1L	ENSG00000148950	rs1223096	11	31482647	0.011181	0.087495
Oligodendrocytes	NF1	ENSG00000196712	rs2012535	17	31234373	0.0111195	0.086995
Oligodendrocytes	NF1	ENSG00000196712	rs9905132	17	31234592	0.0111195	0.086995
Oligodendrocytes	NF1	ENSG00000196712	rs9898664	17	31240134	0.0111195	0.086995
Oligodendrocytes	NF1	ENSG00000196712	rs9896041	17	31244308	0.0111195	0.086995
Oligodendrocytes	NF1	ENSG00000196712	rs9904169	17	31245500	0.0111195	0.086995
Oligodendrocytes	NF1	ENSG00000196712	rs7225014	17	31245955	0.0111195	0.086995
Oligodendrocytes	NF1	ENSG00000196712	rs7220483	17	31250230	0.0111195	0.086995
Oligodendrocytes	NF1	ENSG00000196712	rs11080146	17	31251706	0.0111195	0.086995
Oligodendrocytes	NF1	ENSG00000196712	rs12600974	17	31262342	0.0111195	0.086995
Oligodendrocytes	NF1	ENSG00000196712	rs12948302	17	31263237	0.0111195	0.086995
Oligodendrocytes	NF1	ENSG00000196712	rs10853137	17	31267000	0.0111195	0.086995
Oligodendrocytes	NF1	ENSG00000196712	rs11080147	17	31267334	0.0111195	0.086995
Oligodendrocytes	NF1	ENSG00000196712	rs12936285	17	31268738	0.0111195	0.086995
Oligodendrocytes	NF1	ENSG00000196712	rs757383	17	31269027	0.0111195	0.086995
Oligodendrocytes	NF1	ENSG00000196712	rs757384	17	31269117	0.0111195	0.086995
Oligodendrocytes	NF1	ENSG00000196712	rs10512433	17	31273546	0.0111195	0.086995
Oligodendrocytes	NF1	ENSG00000196712	rs8080679	17	31275592	0.0111195	0.086995
Oligodendrocytes	NF1	ENSG00000196712	rs12945832	17	31276167	0.0111195	0.086995
Oligodendrocytes	NF1	ENSG00000196712	rs12945157	17	31276613	0.0111195	0.086995
Oligodendrocytes	NF1	ENSG00000196712	rs12940303	17	31277844	0.0111195	0.086995
Oligodendrocytes	NF1	ENSG00000196712	rs67065748	17	31278613	0.0111195	0.086995
Oligodendrocytes	NF1	ENSG00000196712	rs6505232	17	31284393	0.0111195	0.086995
Oligodendrocytes	NF1	ENSG00000196712	rs4795591	17	31285392	0.0111195	0.086995
Oligodendrocytes	NF1	ENSG00000196712	rs9902893	17	31298620	0.0111195	0.086995
Oligodendrocytes	NF1	ENSG00000196712	rs2040791	17	31300279	0.0111195	0.086995
Oligodendrocytes	NF1	ENSG00000196712	rs9807077	17	31307439	0.0111195	0.086995
Oligodendrocytes	NF1	ENSG00000196712	rs9903754	17	31307450	0.0111195	0.086995
Oligodendrocytes	NF1	ENSG00000196712	rs6505234	17	31361281	0.0111195	0.086995
Oligodendrocytes	NF1	ENSG00000196712	rs6505235	17	31361585	0.0111195	0.086995
Oligodendrocytes	NF1	ENSG00000196712	rs7406983	17	31376356	0.0111195	0.086995
Oligodendrocytes	NF1	ENSG00000196712	rs1800845	17	31376420	0.0111195	0.086995
Inhibitory neurons	VARS2	ENSG00000137411	rs2844698	6	30963468	0.0110866	0.0867274
Inhibitory neurons	TARS	ENSG00000113407	rs12659465	5	33423729	0.0110751	0.0866338
Inhibitory neurons	TARS	ENSG00000113407	rs9968576	5	33424884	0.0110751	0.0866338
Inhibitory neurons	TARS	ENSG00000113407	rs13182348	5	33427883	0.0110751	0.0866338
Inhibitory neurons	TARS	ENSG00000113407	rs4867142	5	33428339	0.0110751	0.0866338
Inhibitory neurons	TARS	ENSG00000113407	rs4867143	5	33432353	0.0110751	0.0866338
Inhibitory neurons	TARS	ENSG00000113407	rs10941054	5	33434807	0.0110751	0.0866338
Inhibitory neurons	TARS	ENSG00000113407	rs12656221	5	33437390	0.0110751	0.0866338
Inhibitory neurons	TARS	ENSG00000113407	rs55709037	5	33438426	0.0110751	0.0866338
Inhibitory neurons	TARS	ENSG00000113407	rs35837283	5	33438427	0.0110751	0.0866338
Inhibitory neurons	TARS	ENSG00000113407	rs3756664	5	33440046	0.0110751	0.0866338
Inhibitory neurons	TARS	ENSG00000113407	rs3756662	5	33440518	0.0110751	0.0866338
Inhibitory neurons	TARS	ENSG00000113407	rs55759090	5	33441297	0.0110751	0.0866338
Inhibitory neurons	TARS	ENSG00000113407	rs13154531	5	33442765	0.0110751	0.0866338
Inhibitory neurons	TARS	ENSG00000113407	rs3777076	5	33451839	0.0110751	0.0866338
Inhibitory neurons	TARS	ENSG00000113407	rs3765147	5	33458776	0.0110751	0.0866338
Inhibitory neurons	TARS	ENSG00000113407	rs3777074	5	33463006	0.0110751	0.0866338
Inhibitory neurons	TARS	ENSG00000113407	rs16891180	5	33465963	0.0110751	0.0866338
Inhibitory neurons	TARS	ENSG00000113407	rs6889093	5	33468852	0.0110751	0.0866338
Excitatory neurons	COG7	ENSG00000168434	rs2040573	16	23518411	0.011023	0.0862096
Excitatory neurons	TRPC6	ENSG00000137672	rs7127400	11	101850559	0.0109955	0.0859856
Excitatory neurons	TRPC6	ENSG00000137672	rs4445600	11	101852684	0.0109955	0.0859856
Excitatory neurons	TRPC6	ENSG00000137672	rs4754027	11	101852826	0.0109955	0.0859856
Excitatory neurons	TRPC6	ENSG00000137672	rs4754028	11	101852913	0.0109955	0.0859856
Excitatory neurons	TRPC6	ENSG00000137672	rs7123790	11	101858890	0.0109955	0.0859856
Excitatory neurons	TRPC6	ENSG00000137672	rs4301759	11	101859355	0.0109955	0.0859856
Excitatory neurons	TRPC6	ENSG00000137672	rs1815905	11	101861539	0.0109955	0.0859856
Excitatory neurons	TRPC6	ENSG00000137672	rs4754812	11	101861996	0.0109955	0.0859856
Excitatory neurons	TRPC6	ENSG00000137672	rs4754031	11	101864873	0.0109955	0.0859856
Excitatory neurons	TRPC6	ENSG00000137672	rs10750622	11	101866794	0.0109955	0.0859856
Excitatory neurons	MTREX	ENSG00000039123	rs12652173	5	55290887	0.0108617	0.0848946
Excitatory neurons	MTREX	ENSG00000039123	rs7705875	5	55300563	0.0108617	0.0848946
Excitatory neurons	MTREX	ENSG00000039123	rs62359227	5	55318439	0.0108617	0.0848946
Excitatory neurons	MTREX	ENSG00000039123	rs57955802	5	55325881	0.0108617	0.0848946
Excitatory neurons	MTREX	ENSG00000039123	rs2305678	5	55344668	0.0108617	0.0848946
Excitatory neurons	MTREX	ENSG00000039123	rs13357343	5	55381226	0.0108617	0.0848946
Excitatory neurons	MTREX	ENSG00000039123	rs230806	5	55396380	0.0108617	0.0848946
Excitatory neurons	MTREX	ENSG00000039123	rs230805	5	55396415	0.0108617	0.0848946
Microglia	AF117829.1	ENSG00000251136	rs218924	8	89734604	0.010824	0.0845868
Microglia	AF117829.1	ENSG00000251136	rs218926	8	89737406	0.010824	0.0845868
Microglia	AF117829.1	ENSG00000251136	rs218927	8	89738442	0.010824	0.0845868
Microglia	AF117829.1	ENSG00000251136	rs218930	8	89739432	0.010824	0.0845868
Microglia	AF117829.1	ENSG00000251136	rs218931	8	89740442	0.010824	0.0845868
Microglia	AF117829.1	ENSG00000251136	rs218933	8	89740857	0.010824	0.0845868
Microglia	AF117829.1	ENSG00000251136	rs218937	8	89744056	0.010824	0.0845868
Microglia	AF117829.1	ENSG00000251136	rs218939	8	89744710	0.010824	0.0845868
Microglia	AF117829.1	ENSG00000251136	rs75909026	8	89748414	0.010824	0.0845868
Microglia	AF117829.1	ENSG00000251136	rs73291423	8	89750262	0.010824	0.0845868
Microglia	AF117829.1	ENSG00000251136	rs73694475	8	89753374	0.010824	0.0845868
Microglia	AF117829.1	ENSG00000251136	rs6981112	8	89756134	0.010824	0.0845868
Microglia	AF117829.1	ENSG00000251136	rs7814056	8	89758797	0.010824	0.0845868
Microglia	AF117829.1	ENSG00000251136	rs10504881	8	89761018	0.010824	0.0845868
Microglia	AF117829.1	ENSG00000251136	rs16900429	8	89764065	0.010824	0.0845868
Microglia	AF117829.1	ENSG00000251136	rs2158131	8	89766494	0.010824	0.0845868
Microglia	AF117829.1	ENSG00000251136	rs1978129	8	89767242	0.010824	0.0845868
Microglia	AF117829.1	ENSG00000251136	rs7844627	8	89768175	0.010824	0.0845868
Microglia	AF117829.1	ENSG00000251136	rs28565967	8	89769998	0.010824	0.0845868
Microglia	AF117829.1	ENSG00000251136	rs28657795	8	89770154	0.010824	0.0845868
Microglia	AF117829.1	ENSG00000251136	rs60569724	8	89771237	0.010824	0.0845868
Microglia	AF117829.1	ENSG00000251136	rs10087807	8	89777843	0.010824	0.0845868
Microglia	AF117829.1	ENSG00000251136	rs10102596	8	89779664	0.010824	0.0845868
Microglia	AF117829.1	ENSG00000251136	rs56017098	8	89779803	0.010824	0.0845868
Microglia	AF117829.1	ENSG00000251136	rs10097279	8	89783540	0.010824	0.0845868
Microglia	AF117829.1	ENSG00000251136	rs10100184	8	89783675	0.010824	0.0845868
Microglia	AF117829.1	ENSG00000251136	rs10216836	8	89788347	0.010824	0.0845868
Excitatory neurons	ATP6V1H	ENSG00000047249	rs384663	8	54113666	0.0108181	0.0845386
Oligodendrocytes	ARFGEF2	ENSG00000124198	rs6066932	20	48972031	0.0107853	0.0842707
Oligodendrocytes	ARFGEF2	ENSG00000124198	rs2273102	20	48972585	0.0107853	0.0842707
Oligodendrocytes	PKN2	ENSG00000065243	rs10801681	1	88708546	0.0107762	0.0841964
Oligodendrocytes	PKN2	ENSG00000065243	rs10801682	1	88708570	0.0107762	0.0841964
Inhibitory neurons	ADK	ENSG00000156110	rs1904067	10	74372404	0.0107053	0.0836169
OPCs / COPs	CDH19	ENSG00000071991	rs8089263	18	66775930	0.0105539	0.0823778
Oligodendrocytes	ZNF280D	ENSG00000137871	rs1642927	15	56959059	0.0105133	0.0820452
Oligodendrocytes	ZNF280D	ENSG00000137871	rs1642928	15	56960022	0.0105133	0.0820452
Oligodendrocytes	ZNF280D	ENSG00000137871	rs2111892	15	56960661	0.0105133	0.0820452
Oligodendrocytes	ZNF280D	ENSG00000137871	rs1642929	15	56962644	0.0105133	0.0820452
Oligodendrocytes	QSOX1	ENSG00000116260	rs10913821	1	179580451	0.0104384	0.0814311
Excitatory neurons	KATNAL2	ENSG00000167216	rs72903390	18	46770955	0.0104375	0.0814238
Excitatory neurons	KATNAL2	ENSG00000167216	rs72903401	18	46776122	0.0104375	0.0814238
Excitatory neurons	KATNAL2	ENSG00000167216	rs72905209	18	46781404	0.0104375	0.0814238
Excitatory neurons	KATNAL2	ENSG00000167216	rs11874300	18	46785721	0.0104375	0.0814238
Excitatory neurons	KATNAL2	ENSG00000167216	rs11875032	18	46786041	0.0104375	0.0814238
Excitatory neurons	KATNAL2	ENSG00000167216	rs11877540	18	46788969	0.0104375	0.0814238
Excitatory neurons	KATNAL2	ENSG00000167216	rs72905249	18	46791866	0.0104375	0.0814238
Excitatory neurons	KATNAL2	ENSG00000167216	rs72905251	18	46794941	0.0104375	0.0814238
Excitatory neurons	KATNAL2	ENSG00000167216	rs11872376	18	46795841	0.0104375	0.0814238
Excitatory neurons	KATNAL2	ENSG00000167216	rs112156753	18	46796448	0.0104375	0.0814238
Excitatory neurons	KATNAL2	ENSG00000167216	rs72905265	18	46797746	0.0104375	0.0814238
Excitatory neurons	KATNAL2	ENSG00000167216	rs113536482	18	46798677	0.0104375	0.0814238
Excitatory neurons	KATNAL2	ENSG00000167216	rs11875655	18	46799526	0.0104375	0.0814238
Excitatory neurons	KATNAL2	ENSG00000167216	rs79212253	18	46800219	0.0104375	0.0814238
Excitatory neurons	KATNAL2	ENSG00000167216	rs72905274	18	46801007	0.0104375	0.0814238
Excitatory neurons	KATNAL2	ENSG00000167216	rs72905289	18	46807217	0.0104375	0.0814238
Excitatory neurons	KATNAL2	ENSG00000167216	rs72905292	18	46808141	0.0104375	0.0814238
Excitatory neurons	KATNAL2	ENSG00000167216	rs11876752	18	46811276	0.0104375	0.0814238
Excitatory neurons	KATNAL2	ENSG00000167216	rs72907114	18	46818997	0.0104375	0.0814238
Excitatory neurons	KATNAL2	ENSG00000167216	rs72907118	18	46820721	0.0104375	0.0814238
Excitatory neurons	KATNAL2	ENSG00000167216	rs72907130	18	46824098	0.0104375	0.0814238
Excitatory neurons	KATNAL2	ENSG00000167216	rs72907134	18	46826084	0.0104375	0.0814238
Excitatory neurons	KATNAL2	ENSG00000167216	rs72907155	18	46838874	0.0104375	0.0814238
Excitatory neurons	KATNAL2	ENSG00000167216	rs11875918	18	46845210	0.0104375	0.0814238
Excitatory neurons	KATNAL2	ENSG00000167216	rs11877429	18	46850406	0.0104375	0.0814238
Excitatory neurons	KATNAL2	ENSG00000167216	rs72907196	18	46854526	0.0104375	0.0814238
Excitatory neurons	KATNAL2	ENSG00000167216	rs11878114	18	46856555	0.0104375	0.0814238
Excitatory neurons	KATNAL2	ENSG00000167216	rs11878135	18	46856655	0.0104375	0.0814238
Excitatory neurons	KATNAL2	ENSG00000167216	rs72909171	18	46860077	0.0104375	0.0814238
Excitatory neurons	KATNAL2	ENSG00000167216	rs72909189	18	46865579	0.0104375	0.0814238
Excitatory neurons	KATNAL2	ENSG00000167216	rs72909195	18	46866908	0.0104375	0.0814238
Excitatory neurons	KATNAL2	ENSG00000167216	rs72909201	18	46867048	0.0104375	0.0814238
Excitatory neurons	KATNAL2	ENSG00000167216	rs72911111	18	46870259	0.0104375	0.0814238
Excitatory neurons	KATNAL2	ENSG00000167216	rs72911118	18	46872165	0.0104375	0.0814238
Excitatory neurons	KATNAL2	ENSG00000167216	rs11874218	18	46880351	0.0104375	0.0814238
Excitatory neurons	KATNAL2	ENSG00000167216	rs72913063	18	46887818	0.0104375	0.0814238
Excitatory neurons	KATNAL2	ENSG00000167216	rs112743728	18	46901145	0.0104375	0.0814238
Excitatory neurons	KATNAL2	ENSG00000167216	rs11872476	18	46901259	0.0104375	0.0814238
Excitatory neurons	KATNAL2	ENSG00000167216	rs72915084	18	46907828	0.0104375	0.0814238
Excitatory neurons	KATNAL2	ENSG00000167216	rs113187189	18	46910110	0.0104375	0.0814238
Excitatory neurons	KATNAL2	ENSG00000167216	rs55752024	18	46913531	0.0104375	0.0814238
Excitatory neurons	KATNAL2	ENSG00000167216	rs56030315	18	46913535	0.0104375	0.0814238
Excitatory neurons	KATNAL2	ENSG00000167216	rs72917125	18	46922411	0.0104375	0.0814238
Excitatory neurons	KATNAL2	ENSG00000167216	rs148960278	18	46925406	0.0104375	0.0814238
Excitatory neurons	KATNAL2	ENSG00000167216	rs146936037	18	46930975	0.0104375	0.0814238
Excitatory neurons	KATNAL2	ENSG00000167216	rs72917151	18	46935228	0.0104375	0.0814238
Excitatory neurons	KATNAL2	ENSG00000167216	rs11872317	18	46936125	0.0104375	0.0814238
Oligodendrocytes	C2CD5	ENSG00000111731	rs73072795	12	22383620	0.0104118	0.081213
Oligodendrocytes	C2CD5	ENSG00000111731	rs73072798	12	22384697	0.0104118	0.081213
Oligodendrocytes	C2CD5	ENSG00000111731	rs73072801	12	22385139	0.0104118	0.081213
Oligodendrocytes	C2CD5	ENSG00000111731	rs11610181	12	22390512	0.0104118	0.081213
Oligodendrocytes	C2CD5	ENSG00000111731	rs73074643	12	22393026	0.0104118	0.081213
Oligodendrocytes	C2CD5	ENSG00000111731	rs10842017	12	22394241	0.0104118	0.081213
Oligodendrocytes	C2CD5	ENSG00000111731	rs73074648	12	22394718	0.0104118	0.081213
Oligodendrocytes	C2CD5	ENSG00000111731	rs73074650	12	22394995	0.0104118	0.081213
Oligodendrocytes	C2CD5	ENSG00000111731	rs73074659	12	22395907	0.0104118	0.081213
Oligodendrocytes	C2CD5	ENSG00000111731	rs17422573	12	22395931	0.0104118	0.081213
Oligodendrocytes	C2CD5	ENSG00000111731	rs12582997	12	22397348	0.0104118	0.081213
Oligodendrocytes	C2CD5	ENSG00000111731	rs12580928	12	22400687	0.0104118	0.081213
Oligodendrocytes	C2CD5	ENSG00000111731	rs4594050	12	22401755	0.0104118	0.081213
Oligodendrocytes	C2CD5	ENSG00000111731	rs144311425	12	22402094	0.0104118	0.081213
Oligodendrocytes	C2CD5	ENSG00000111731	rs144123164	12	22403545	0.0104118	0.081213
Oligodendrocytes	C2CD5	ENSG00000111731	rs138413471	12	22405990	0.0104118	0.081213
Oligodendrocytes	C2CD5	ENSG00000111731	rs11608763	12	22407325	0.0104118	0.081213
Oligodendrocytes	C2CD5	ENSG00000111731	rs35962538	12	22407809	0.0104118	0.081213
Oligodendrocytes	C2CD5	ENSG00000111731	rs73074689	12	22408449	0.0104118	0.081213
Oligodendrocytes	C2CD5	ENSG00000111731	rs17338196	12	22409244	0.0104118	0.081213
Oligodendrocytes	C2CD5	ENSG00000111731	rs73074692	12	22409632	0.0104118	0.081213
Oligodendrocytes	C2CD5	ENSG00000111731	rs139566778	12	22411992	0.0104118	0.081213
Oligodendrocytes	C2CD5	ENSG00000111731	rs11046429	12	22412714	0.0104118	0.081213
Oligodendrocytes	C2CD5	ENSG00000111731	rs11046430	12	22413495	0.0104118	0.081213
Oligodendrocytes	C2CD5	ENSG00000111731	rs7134718	12	22415337	0.0104118	0.081213
Oligodendrocytes	C2CD5	ENSG00000111731	rs10842026	12	22417227	0.0104118	0.081213
Oligodendrocytes	PCBP3	ENSG00000183570	rs1467758	21	45644789	0.0103684	0.0808568
Oligodendrocytes	PCBP3	ENSG00000183570	rs57990579	21	45648256	0.0103684	0.0808568
Oligodendrocytes	PCBP3	ENSG00000183570	rs56288252	21	45657915	0.0103684	0.0808568
Oligodendrocytes	PCBP3	ENSG00000183570	rs56213918	21	45658451	0.0103684	0.0808568
Oligodendrocytes	PCBP3	ENSG00000183570	rs9978882	21	45660901	0.0103684	0.0808568
Oligodendrocytes	PCBP3	ENSG00000183570	rs7283803	21	45662657	0.0103684	0.0808568
Oligodendrocytes	PCBP3	ENSG00000183570	rs57501220	21	45662816	0.0103684	0.0808568
Oligodendrocytes	PCBP3	ENSG00000183570	rs9983307	21	45665602	0.0103684	0.0808568
Inhibitory neurons	AC127024.2	ENSG00000263603	rs57432042	17	30914020	0.0103382	0.080609
Excitatory neurons	ZFAND3	ENSG00000156639	rs6911481	6	37809686	0.0103081	0.0803618
Excitatory neurons	ZFAND3	ENSG00000156639	rs34011349	6	37827304	0.0103081	0.0803618
Excitatory neurons	ZFAND3	ENSG00000156639	rs34745343	6	37827380	0.0103081	0.0803618
Excitatory neurons	ZFAND3	ENSG00000156639	rs11964613	6	37830551	0.0103081	0.0803618
Excitatory neurons	ZFAND3	ENSG00000156639	rs11964671	6	37831028	0.0103081	0.0803618
Excitatory neurons	ZFAND3	ENSG00000156639	rs35609407	6	37831596	0.0103081	0.0803618
Excitatory neurons	ZFAND3	ENSG00000156639	rs13218158	6	37831964	0.0103081	0.0803618
Excitatory neurons	ZFAND3	ENSG00000156639	rs11968604	6	37839231	0.0103081	0.0803618
Excitatory neurons	ZFAND3	ENSG00000156639	rs11970017	6	37841394	0.0103081	0.0803618
Excitatory neurons	ZFAND3	ENSG00000156639	rs11970145	6	37841943	0.0103081	0.0803618
Excitatory neurons	ZFAND3	ENSG00000156639	rs16890194	6	37845507	0.0103081	0.0803618
Excitatory neurons	ZFAND3	ENSG00000156639	rs34611895	6	37854008	0.0103081	0.0803618
Excitatory neurons	ZFAND3	ENSG00000156639	rs35248825	6	37865318	0.0103081	0.0803618
Excitatory neurons	ZFAND3	ENSG00000156639	rs13207526	6	37869145	0.0103081	0.0803618
Excitatory neurons	ZFAND3	ENSG00000156639	rs7760770	6	37869916	0.0103081	0.0803618
Excitatory neurons	ZFAND3	ENSG00000156639	rs141753844	6	37874313	0.0103081	0.0803618
Excitatory neurons	ZFAND3	ENSG00000156639	rs6912250	6	37874804	0.0103081	0.0803618
Excitatory neurons	ZFAND3	ENSG00000156639	rs13211881	6	37876048	0.0103081	0.0803618
Excitatory neurons	ZFAND3	ENSG00000156639	rs74324775	6	37879441	0.0103081	0.0803618
Excitatory neurons	ZFAND3	ENSG00000156639	rs6918802	6	37893187	0.0103081	0.0803618
Excitatory neurons	ZFAND3	ENSG00000156639	rs71569395	6	37895037	0.0103081	0.0803618
Excitatory neurons	ZFAND3	ENSG00000156639	rs35953900	6	37895973	0.0103081	0.0803618
Excitatory neurons	ZFAND3	ENSG00000156639	rs6910837	6	37897132	0.0103081	0.0803618
Excitatory neurons	ZFAND3	ENSG00000156639	rs34054102	6	37913532	0.0103081	0.0803618
Excitatory neurons	ZFAND3	ENSG00000156639	rs35330991	6	37918200	0.0103081	0.0803618
Excitatory neurons	ZFAND3	ENSG00000156639	rs4711518	6	37934475	0.0103081	0.0803618
Excitatory neurons	ZFAND3	ENSG00000156639	rs2842499	6	37936927	0.0103081	0.0803618
Excitatory neurons	ZFAND3	ENSG00000156639	rs7747538	6	37937417	0.0103081	0.0803618
Excitatory neurons	ZFAND3	ENSG00000156639	rs2842506	6	37939411	0.0103081	0.0803618
Excitatory neurons	ZFAND3	ENSG00000156639	rs2842511	6	37941967	0.0103081	0.0803618
Excitatory neurons	ZFAND3	ENSG00000156639	rs2842512	6	37942079	0.0103081	0.0803618
Excitatory neurons	ZFAND3	ENSG00000156639	rs2842513	6	37942087	0.0103081	0.0803618
Excitatory neurons	ZFAND3	ENSG00000156639	rs2842514	6	37944706	0.0103081	0.0803618
Excitatory neurons	ZFAND3	ENSG00000156639	rs2645096	6	37946016	0.0103081	0.0803618
Excitatory neurons	ZFAND3	ENSG00000156639	rs2645098	6	37950144	0.0103081	0.0803618
Excitatory neurons	ZFAND3	ENSG00000156639	rs2453882	6	37950787	0.0103081	0.0803618
Excitatory neurons	ZFAND3	ENSG00000156639	rs2842516	6	37953059	0.0103081	0.0803618
Excitatory neurons	ZFAND3	ENSG00000156639	rs2645126	6	37979431	0.0103081	0.0803618
Excitatory neurons	ZFAND3	ENSG00000156639	rs2645123	6	37981906	0.0103081	0.0803618
Excitatory neurons	ZFAND3	ENSG00000156639	rs2645121	6	37983123	0.0103081	0.0803618
Excitatory neurons	ZFAND3	ENSG00000156639	rs2645118	6	37985692	0.0103081	0.0803618
Excitatory neurons	ZFAND3	ENSG00000156639	rs2842524	6	37988030	0.0103081	0.0803618
Excitatory neurons	ZFAND3	ENSG00000156639	rs2645104	6	38012180	0.0103081	0.0803618
Excitatory neurons	ZFAND3	ENSG00000156639	rs2645115	6	38027451	0.0103081	0.0803618
Excitatory neurons	ZFAND3	ENSG00000156639	rs2842498	6	38030424	0.0103081	0.0803618
Excitatory neurons	ZFAND3	ENSG00000156639	rs7757560	6	38039711	0.0103081	0.0803618
Microglia	ULK4	ENSG00000168038	rs56290987	3	41963390	0.010161	0.079153
Microglia	ULK4	ENSG00000168038	rs73073226	3	41964346	0.010161	0.079153
Microglia	ULK4	ENSG00000168038	rs74947509	3	41964831	0.010161	0.079153
Microglia	ULK4	ENSG00000168038	rs113144620	3	41966820	0.010161	0.079153
Microglia	ULK4	ENSG00000168038	rs10510733	3	41967700	0.010161	0.079153
Microglia	ULK4	ENSG00000168038	rs73073233	3	41969058	0.010161	0.079153
Microglia	ULK4	ENSG00000168038	rs73073235	3	41971201	0.010161	0.079153
Microglia	ULK4	ENSG00000168038	rs56332587	3	41971222	0.010161	0.079153
Microglia	ULK4	ENSG00000168038	rs58916656	3	41971289	0.010161	0.079153
Microglia	BICD1	ENSG00000151746	rs1150948	12	31516335	0.0101394	0.0789754
Microglia	DMXL2	ENSG00000104093	rs12592889	15	51502975	0.0100754	0.0784489
Microglia	DMXL2	ENSG00000104093	rs12101730	15	51508536	0.0100754	0.0784489
Oligodendrocytes	TMEM117	ENSG00000139173	rs7969641	12	43916465	0.010049	0.0782316
Oligodendrocytes	TMEM117	ENSG00000139173	rs11182326	12	43916530	0.010049	0.0782316
Oligodendrocytes	TMEM117	ENSG00000139173	rs11182328	12	43917474	0.010049	0.0782316
Oligodendrocytes	TMEM117	ENSG00000139173	rs4238092	12	43921959	0.010049	0.0782316
Oligodendrocytes	TMEM117	ENSG00000139173	rs12301015	12	43927357	0.010049	0.0782316
Oligodendrocytes	TMEM117	ENSG00000139173	rs11829881	12	43928592	0.010049	0.0782316
Oligodendrocytes	TMEM117	ENSG00000139173	rs12303804	12	43946215	0.010049	0.0782316
Oligodendrocytes	TMEM117	ENSG00000139173	rs12309681	12	43949399	0.010049	0.0782316
Oligodendrocytes	TMEM117	ENSG00000139173	rs12315094	12	43951970	0.010049	0.0782316
Oligodendrocytes	TMEM117	ENSG00000139173	rs11182345	12	43953399	0.010049	0.0782316
Inhibitory neurons	PILRB	ENSG00000121716	rs7783550	7	100390182	0.00992472	0.0772083
Inhibitory neurons	PILRB	ENSG00000121716	rs11771419	7	100390780	0.00992472	0.0772083
Inhibitory neurons	PILRB	ENSG00000121716	rs7803454	7	100393925	0.00992472	0.0772083
Inhibitory neurons	PILRB	ENSG00000121716	rs11771241	7	100397162	0.00992472	0.0772083
Inhibitory neurons	PILRB	ENSG00000121716	rs10241492	7	100397190	0.00992472	0.0772083
Inhibitory neurons	PILRB	ENSG00000121716	rs11769886	7	100400984	0.00992472	0.0772083
Inhibitory neurons	PILRB	ENSG00000121716	rs6953749	7	100403318	0.00992472	0.0772083
Inhibitory neurons	PILRB	ENSG00000121716	rs76913697	7	100405149	0.00992472	0.0772083
Inhibitory neurons	PILRB	ENSG00000121716	rs1000215	7	100406920	0.00992472	0.0772083
Inhibitory neurons	PILRB	ENSG00000121716	rs3900792	7	100406954	0.00992472	0.0772083
Inhibitory neurons	PILRB	ENSG00000121716	rs2003507	7	100408097	0.00992472	0.0772083
Inhibitory neurons	PILRB	ENSG00000121716	rs68116612	7	100408870	0.00992472	0.0772083
Inhibitory neurons	PILRB	ENSG00000121716	rs67471932	7	100412362	0.00992472	0.0772083
Inhibitory neurons	PILRB	ENSG00000121716	rs73161759	7	100412371	0.00992472	0.0772083
Inhibitory neurons	PILRB	ENSG00000121716	rs6957928	7	100416690	0.00992472	0.0772083
Inhibitory neurons	PILRB	ENSG00000121716	rs73161762	7	100417223	0.00992472	0.0772083
Inhibitory neurons	PILRB	ENSG00000121716	rs67315960	7	100417501	0.00992472	0.0772083
Inhibitory neurons	PILRB	ENSG00000121716	rs111757992	7	100418731	0.00992472	0.0772083
Inhibitory neurons	PILRB	ENSG00000121716	rs11763414	7	100419221	0.00992472	0.0772083
Inhibitory neurons	PILRB	ENSG00000121716	rs7783159	7	100419831	0.00992472	0.0772083
Inhibitory neurons	PILRB	ENSG00000121716	rs66632384	7	100421281	0.00992472	0.0772083
Inhibitory neurons	PILRB	ENSG00000121716	rs28490152	7	100423359	0.00992472	0.0772083
Inhibitory neurons	PILRB	ENSG00000121716	rs6970806	7	100423995	0.00992472	0.0772083
Inhibitory neurons	PILRB	ENSG00000121716	rs28660238	7	100425685	0.00992472	0.0772083
Inhibitory neurons	PILRB	ENSG00000121716	rs67163493	7	100426215	0.00992472	0.0772083
Inhibitory neurons	PILRB	ENSG00000121716	rs67196635	7	100427941	0.00992472	0.0772083
Inhibitory neurons	PILRB	ENSG00000121716	rs60257855	7	100429157	0.00992472	0.0772083
Inhibitory neurons	PILRB	ENSG00000121716	rs74460138	7	100429716	0.00992472	0.0772083
Inhibitory neurons	PILRB	ENSG00000121716	rs6975729	7	100430564	0.00992472	0.0772083
Inhibitory neurons	PILRB	ENSG00000121716	rs6962151	7	100430861	0.00992472	0.0772083
Inhibitory neurons	PILRB	ENSG00000121716	rs1073	7	100433989	0.00992472	0.0772083
Inhibitory neurons	PILRB	ENSG00000121716	rs67483801	7	100434135	0.00992472	0.0772083
Inhibitory neurons	PILRB	ENSG00000121716	rs4989959	7	100434665	0.00992472	0.0772083
Inhibitory neurons	PILRB	ENSG00000121716	rs4074838	7	100435042	0.00992472	0.0772083
Inhibitory neurons	PILRB	ENSG00000121716	rs111265471	7	100440067	0.00992472	0.0772083
Inhibitory neurons	PILRB	ENSG00000121716	rs7800667	7	100441322	0.00992472	0.0772083
Inhibitory neurons	PILRB	ENSG00000121716	rs11761725	7	100442192	0.00992472	0.0772083
Inhibitory neurons	PILRB	ENSG00000121716	rs11761784	7	100442347	0.00992472	0.0772083
Inhibitory neurons	PILRB	ENSG00000121716	rs11764818	7	100445432	0.00992472	0.0772083
Inhibitory neurons	PILRB	ENSG00000121716	rs112317829	7	100445550	0.00992472	0.0772083
Inhibitory neurons	PILRB	ENSG00000121716	rs28629346	7	100446928	0.00992472	0.0772083
Inhibitory neurons	PILRB	ENSG00000121716	rs6967277	7	100448262	0.00992472	0.0772083
Inhibitory neurons	PILRB	ENSG00000121716	rs67239991	7	100448881	0.00992472	0.0772083
Inhibitory neurons	PILRB	ENSG00000121716	rs111493473	7	100452119	0.00992472	0.0772083
Oligodendrocytes	GIPR	ENSG00000010310	rs143177479	19	45840301	0.00950298	0.073729
Excitatory neurons	CA8	ENSG00000178538	rs4131318	8	59620648	0.00948086	0.0735463
Excitatory neurons	CA8	ENSG00000178538	rs17318561	8	59638218	0.00948086	0.0735463
Excitatory neurons	CA8	ENSG00000178538	rs10111592	8	59641843	0.00948086	0.0735463
Oligodendrocytes	ULK4	ENSG00000168038	rs56290987	3	41963390	0.0094728	0.0734797
Oligodendrocytes	ULK4	ENSG00000168038	rs73073226	3	41964346	0.0094728	0.0734797
Oligodendrocytes	ULK4	ENSG00000168038	rs74947509	3	41964831	0.0094728	0.0734797
Oligodendrocytes	ULK4	ENSG00000168038	rs113144620	3	41966820	0.0094728	0.0734797
Oligodendrocytes	ULK4	ENSG00000168038	rs10510733	3	41967700	0.0094728	0.0734797
Oligodendrocytes	ULK4	ENSG00000168038	rs73073233	3	41969058	0.0094728	0.0734797
Oligodendrocytes	ULK4	ENSG00000168038	rs73073235	3	41971201	0.0094728	0.0734797
Oligodendrocytes	ULK4	ENSG00000168038	rs56332587	3	41971222	0.0094728	0.0734797
Oligodendrocytes	ULK4	ENSG00000168038	rs58916656	3	41971289	0.0094728	0.0734797
Excitatory neurons	IPP	ENSG00000197429	rs3014246	1	45620405	0.00937586	0.0726787
Astrocytes	PAM	ENSG00000145730	rs384615	5	102246144	0.0093228	0.0722401
Astrocytes	PAM	ENSG00000145730	rs404598	5	102248795	0.0093228	0.0722401
Inhibitory neurons	RRP15	ENSG00000067533	rs12116896	1	217389456	0.00921332	0.0713349
Oligodendrocytes	PDCD6IP	ENSG00000170248	rs1141054	3	33798622	0.00918118	0.0710691
Oligodendrocytes	PDCD6IP	ENSG00000170248	rs9838846	3	33799250	0.00918118	0.0710691
Oligodendrocytes	PDCD6IP	ENSG00000170248	rs9876986	3	33799573	0.00918118	0.0710691
Oligodendrocytes	PDCD6IP	ENSG00000170248	rs9826569	3	33802005	0.00918118	0.0710691
Oligodendrocytes	PDCD6IP	ENSG00000170248	rs9827037	3	33802283	0.00918118	0.0710691
Oligodendrocytes	PDCD6IP	ENSG00000170248	rs6801159	3	33802529	0.00918118	0.0710691
Oligodendrocytes	PDCD6IP	ENSG00000170248	rs6809978	3	33802800	0.00918118	0.0710691
Oligodendrocytes	PDCD6IP	ENSG00000170248	rs6785686	3	33802809	0.00918118	0.0710691
Oligodendrocytes	PDCD6IP	ENSG00000170248	rs9875555	3	33804710	0.00918118	0.0710691
Oligodendrocytes	PDCD6IP	ENSG00000170248	rs7615676	3	33805075	0.00918118	0.0710691
Oligodendrocytes	PDCD6IP	ENSG00000170248	rs7615765	3	33805206	0.00918118	0.0710691
Oligodendrocytes	PDCD6IP	ENSG00000170248	rs6771806	3	33805780	0.00918118	0.0710691
Oligodendrocytes	PDCD6IP	ENSG00000170248	rs6796138	3	33805793	0.00918118	0.0710691
Oligodendrocytes	PDCD6IP	ENSG00000170248	rs6796633	3	33806283	0.00918118	0.0710691
Oligodendrocytes	PDCD6IP	ENSG00000170248	rs9853642	3	33807306	0.00918118	0.0710691
Oligodendrocytes	PDCD6IP	ENSG00000170248	rs9816103	3	33807598	0.00918118	0.0710691
Oligodendrocytes	PDCD6IP	ENSG00000170248	rs9853874	3	33807600	0.00918118	0.0710691
Oligodendrocytes	PDCD6IP	ENSG00000170248	rs4679088	3	33808447	0.00918118	0.0710691
Oligodendrocytes	PDCD6IP	ENSG00000170248	rs7649799	3	33808787	0.00918118	0.0710691
Oligodendrocytes	PDCD6IP	ENSG00000170248	rs28845590	3	33810220	0.00918118	0.0710691
Oligodendrocytes	PDCD6IP	ENSG00000170248	rs9874203	3	33811008	0.00918118	0.0710691
Oligodendrocytes	PDCD6IP	ENSG00000170248	rs4505643	3	33811556	0.00918118	0.0710691
Oligodendrocytes	PDCD6IP	ENSG00000170248	rs9851801	3	33812255	0.00918118	0.0710691
Oligodendrocytes	PDCD6IP	ENSG00000170248	rs9857424	3	33813292	0.00918118	0.0710691
Oligodendrocytes	PDCD6IP	ENSG00000170248	rs11926545	3	33815563	0.00918118	0.0710691
Oligodendrocytes	PDCD6IP	ENSG00000170248	rs12638692	3	33816805	0.00918118	0.0710691
Oligodendrocytes	PDCD6IP	ENSG00000170248	rs72619957	3	33818046	0.00918118	0.0710691
Oligodendrocytes	PDCD6IP	ENSG00000170248	rs12631707	3	33818363	0.00918118	0.0710691
Oligodendrocytes	PDCD6IP	ENSG00000170248	rs9828982	3	33818641	0.00918118	0.0710691
Oligodendrocytes	PDCD6IP	ENSG00000170248	rs7639200	3	33819317	0.00918118	0.0710691
Oligodendrocytes	PDCD6IP	ENSG00000170248	rs7649536	3	33819320	0.00918118	0.0710691
Oligodendrocytes	PDCD6IP	ENSG00000170248	rs9838463	3	33820019	0.00918118	0.0710691
Oligodendrocytes	PDCD6IP	ENSG00000170248	rs13434046	3	33821743	0.00918118	0.0710691
Oligodendrocytes	PDCD6IP	ENSG00000170248	rs3762817	3	33822191	0.00918118	0.0710691
Oligodendrocytes	PDCD6IP	ENSG00000170248	rs3762815	3	33822231	0.00918118	0.0710691
Oligodendrocytes	PDCD6IP	ENSG00000170248	rs80157545	3	33823566	0.00918118	0.0710691
Oligodendrocytes	PDCD6IP	ENSG00000170248	rs7626555	3	33824120	0.00918118	0.0710691
Oligodendrocytes	PDCD6IP	ENSG00000170248	rs4592979	3	33824622	0.00918118	0.0710691
Oligodendrocytes	PDCD6IP	ENSG00000170248	rs12488699	3	33825376	0.00918118	0.0710691
Oligodendrocytes	PDCD6IP	ENSG00000170248	rs12495243	3	33825437	0.00918118	0.0710691
Oligodendrocytes	PDCD6IP	ENSG00000170248	rs4605498	3	33830180	0.00918118	0.0710691
Oligodendrocytes	PDCD6IP	ENSG00000170248	rs10212473	3	33831492	0.00918118	0.0710691
Oligodendrocytes	PDCD6IP	ENSG00000170248	rs10212552	3	33831799	0.00918118	0.0710691
Oligodendrocytes	PDCD6IP	ENSG00000170248	rs9815780	3	33834818	0.00918118	0.0710691
Oligodendrocytes	PDCD6IP	ENSG00000170248	rs3792594	3	33836134	0.00918118	0.0710691
Oligodendrocytes	PDCD6IP	ENSG00000170248	rs9846359	3	33836910	0.00918118	0.0710691
Oligodendrocytes	PDCD6IP	ENSG00000170248	rs9832035	3	33838006	0.00918118	0.0710691
Oligodendrocytes	PDCD6IP	ENSG00000170248	rs6765231	3	33839082	0.00918118	0.0710691
Oligodendrocytes	PDCD6IP	ENSG00000170248	rs9842512	3	33839848	0.00918118	0.0710691
Oligodendrocytes	PDCD6IP	ENSG00000170248	rs9842672	3	33839941	0.00918118	0.0710691
Oligodendrocytes	PDCD6IP	ENSG00000170248	rs7618512	3	33840642	0.00918118	0.0710691
Oligodendrocytes	PDCD6IP	ENSG00000170248	rs28572790	3	33841052	0.00918118	0.0710691
Oligodendrocytes	PDCD6IP	ENSG00000170248	rs75995884	3	33841114	0.00918118	0.0710691
Oligodendrocytes	PDCD6IP	ENSG00000170248	rs9846072	3	33842665	0.00918118	0.0710691
Oligodendrocytes	PDCD6IP	ENSG00000170248	rs4395352	3	33843199	0.00918118	0.0710691
Oligodendrocytes	PDCD6IP	ENSG00000170248	rs4343579	3	33843355	0.00918118	0.0710691
Oligodendrocytes	PDCD6IP	ENSG00000170248	rs9836473	3	33844458	0.00918118	0.0710691
Oligodendrocytes	PDCD6IP	ENSG00000170248	rs11920005	3	33844641	0.00918118	0.0710691
Oligodendrocytes	PDCD6IP	ENSG00000170248	rs11928792	3	33845610	0.00918118	0.0710691
Oligodendrocytes	PDCD6IP	ENSG00000170248	rs4678617	3	33848007	0.00918118	0.0710691
Oligodendrocytes	PDCD6IP	ENSG00000170248	rs6795006	3	33849610	0.00918118	0.0710691
Oligodendrocytes	PDCD6IP	ENSG00000170248	rs9873562	3	33851278	0.00918118	0.0710691
Oligodendrocytes	PDCD6IP	ENSG00000170248	rs9835924	3	33851562	0.00918118	0.0710691
Oligodendrocytes	PDCD6IP	ENSG00000170248	rs7623342	3	33853117	0.00918118	0.0710691
Oligodendrocytes	PDCD6IP	ENSG00000170248	rs3183982	3	33853899	0.00918118	0.0710691
Oligodendrocytes	PDCD6IP	ENSG00000170248	rs9866010	3	33854901	0.00918118	0.0710691
Oligodendrocytes	PDCD6IP	ENSG00000170248	rs4679093	3	33855849	0.00918118	0.0710691
Oligodendrocytes	PDCD6IP	ENSG00000170248	rs4679094	3	33856004	0.00918118	0.0710691
Oligodendrocytes	PDCD6IP	ENSG00000170248	rs9834071	3	33856406	0.00918118	0.0710691
Oligodendrocytes	PDCD6IP	ENSG00000170248	rs9816786	3	33856540	0.00918118	0.0710691
Oligodendrocytes	PDCD6IP	ENSG00000170248	rs9839827	3	33857662	0.00918118	0.0710691
Oligodendrocytes	PDCD6IP	ENSG00000170248	rs9849786	3	33859187	0.00918118	0.0710691
Oligodendrocytes	PDCD6IP	ENSG00000170248	rs10865850	3	33859488	0.00918118	0.0710691
Oligodendrocytes	PDCD6IP	ENSG00000170248	rs9816877	3	33859810	0.00918118	0.0710691
Oligodendrocytes	PDCD6IP	ENSG00000170248	rs9818269	3	33860457	0.00918118	0.0710691
Oligodendrocytes	PDCD6IP	ENSG00000170248	rs9838046	3	33860587	0.00918118	0.0710691
Oligodendrocytes	PDCD6IP	ENSG00000170248	rs9822671	3	33860862	0.00918118	0.0710691
Oligodendrocytes	PDCD6IP	ENSG00000170248	rs9822922	3	33861230	0.00918118	0.0710691
Oligodendrocytes	PDCD6IP	ENSG00000170248	rs28577228	3	33863056	0.00918118	0.0710691
Oligodendrocytes	PDCD6IP	ENSG00000170248	rs12488167	3	33863441	0.00918118	0.0710691
Oligodendrocytes	PDCD6IP	ENSG00000170248	rs9848414	3	33864289	0.00918118	0.0710691
Oligodendrocytes	PDCD6IP	ENSG00000170248	rs3183987	3	33866453	0.00918118	0.0710691
Oligodendrocytes	PDCD6IP	ENSG00000170248	rs7651053	3	33867556	0.00918118	0.0710691
Oligodendrocytes	PDCD6IP	ENSG00000170248	rs4678619	3	33868119	0.00918118	0.0710691
Oligodendrocytes	PDCD6IP	ENSG00000170248	rs9842580	3	33870143	0.00918118	0.0710691
Oligodendrocytes	PDCD6IP	ENSG00000170248	rs4678620	3	33870440	0.00918118	0.0710691
Excitatory neurons	AC006504.2	ENSG00000266977	rs2110045	19	27821808	0.00909204	0.0703318
Excitatory neurons	ZNF91	ENSG00000167232	rs12980317	19	23314472	0.00909081	0.0703216
Excitatory neurons	ZNF91	ENSG00000167232	rs7245954	19	23315140	0.00909081	0.0703216
Excitatory neurons	ZNF91	ENSG00000167232	rs12982024	19	23316398	0.00909081	0.0703216
Excitatory neurons	ZNF91	ENSG00000167232	rs12974550	19	23317249	0.00909081	0.0703216
Excitatory neurons	ZNF91	ENSG00000167232	rs11669226	19	23318047	0.00909081	0.0703216
Excitatory neurons	ZNF91	ENSG00000167232	rs35644212	19	23318796	0.00909081	0.0703216
Excitatory neurons	ZNF91	ENSG00000167232	rs11672733	19	23321358	0.00909081	0.0703216
Excitatory neurons	ZNF91	ENSG00000167232	rs11666772	19	23326438	0.00909081	0.0703216
Excitatory neurons	ZNF91	ENSG00000167232	rs1820676	19	23329307	0.00909081	0.0703216
Excitatory neurons	ZNF91	ENSG00000167232	rs1820675	19	23329380	0.00909081	0.0703216
Excitatory neurons	ZNF91	ENSG00000167232	rs17473980	19	23329863	0.00909081	0.0703216
Excitatory neurons	ZNF91	ENSG00000167232	rs1816639	19	23330167	0.00909081	0.0703216
Excitatory neurons	ZNF91	ENSG00000167232	rs11667562	19	23330465	0.00909081	0.0703216
Excitatory neurons	ZNF91	ENSG00000167232	rs1550238	19	23334707	0.00909081	0.0703216
Excitatory neurons	ZNF91	ENSG00000167232	rs12151189	19	23334933	0.00909081	0.0703216
Excitatory neurons	ZNF91	ENSG00000167232	rs11882277	19	23335654	0.00909081	0.0703216
Excitatory neurons	ZNF91	ENSG00000167232	rs12973857	19	23336015	0.00909081	0.0703216
Excitatory neurons	ZNF91	ENSG00000167232	rs12975761	19	23336188	0.00909081	0.0703216
Excitatory neurons	ZNF91	ENSG00000167232	rs11669196	19	23336615	0.00909081	0.0703216
Excitatory neurons	ZNF91	ENSG00000167232	rs12981723	19	23336873	0.00909081	0.0703216
Excitatory neurons	ZNF91	ENSG00000167232	rs11673174	19	23336934	0.00909081	0.0703216
Excitatory neurons	ZNF91	ENSG00000167232	rs11669399	19	23337247	0.00909081	0.0703216
Excitatory neurons	ZNF91	ENSG00000167232	rs12976183	19	23338275	0.00909081	0.0703216
Excitatory neurons	ZNF91	ENSG00000167232	rs11668151	19	23343192	0.00909081	0.0703216
Excitatory neurons	ZNF91	ENSG00000167232	rs12983293	19	23343987	0.00909081	0.0703216
Excitatory neurons	ZNF91	ENSG00000167232	rs35367868	19	23344315	0.00909081	0.0703216
Excitatory neurons	ZNF91	ENSG00000167232	rs12982501	19	23344383	0.00909081	0.0703216
Excitatory neurons	ZNF91	ENSG00000167232	rs7255761	19	23345551	0.00909081	0.0703216
Excitatory neurons	ZNF91	ENSG00000167232	rs12979525	19	23347280	0.00909081	0.0703216
Excitatory neurons	ZNF91	ENSG00000167232	rs8104021	19	23350822	0.00909081	0.0703216
Excitatory neurons	ZNF91	ENSG00000167232	rs8104033	19	23350849	0.00909081	0.0703216
Excitatory neurons	ZNF91	ENSG00000167232	rs11667068	19	23351388	0.00909081	0.0703216
Excitatory neurons	ZNF91	ENSG00000167232	rs12983078	19	23353101	0.00909081	0.0703216
Excitatory neurons	ZNF91	ENSG00000167232	rs8109399	19	23354133	0.00909081	0.0703216
Excitatory neurons	ZNF91	ENSG00000167232	rs8110310	19	23354165	0.00909081	0.0703216
Excitatory neurons	ZNF91	ENSG00000167232	rs8109526	19	23354344	0.00909081	0.0703216
Excitatory neurons	ZNF91	ENSG00000167232	rs8110567	19	23354445	0.00909081	0.0703216
Excitatory neurons	ZNF91	ENSG00000167232	rs2009536	19	23357202	0.00909081	0.0703216
Excitatory neurons	ZNF91	ENSG00000167232	rs1020075	19	23357415	0.00909081	0.0703216
Excitatory neurons	ZNF91	ENSG00000167232	rs6511433	19	23358866	0.00909081	0.0703216
Excitatory neurons	ZNF91	ENSG00000167232	rs7255296	19	23361032	0.00909081	0.0703216
Excitatory neurons	ZNF91	ENSG00000167232	rs7249539	19	23364747	0.00909081	0.0703216
Excitatory neurons	ZNF91	ENSG00000167232	rs12983283	19	23367448	0.00909081	0.0703216
Excitatory neurons	ZNF91	ENSG00000167232	rs11668522	19	23370106	0.00909081	0.0703216
Excitatory neurons	ZNF91	ENSG00000167232	rs2164786	19	23370492	0.00909081	0.0703216
Excitatory neurons	ZNF91	ENSG00000167232	rs12971750	19	23371441	0.00909081	0.0703216
Excitatory neurons	ZNF91	ENSG00000167232	rs11085576	19	23373619	0.00909081	0.0703216
Excitatory neurons	ZNF91	ENSG00000167232	rs35804934	19	23374268	0.00909081	0.0703216
Excitatory neurons	ZNF91	ENSG00000167232	rs8105269	19	23374517	0.00909081	0.0703216
Excitatory neurons	ZNF91	ENSG00000167232	rs12979779	19	23377493	0.00909081	0.0703216
Excitatory neurons	ZNF91	ENSG00000167232	rs55812273	19	23377822	0.00909081	0.0703216
Excitatory neurons	ZNF91	ENSG00000167232	rs12973830	19	23380014	0.00909081	0.0703216
Excitatory neurons	ZNF91	ENSG00000167232	rs11669071	19	23382838	0.00909081	0.0703216
Excitatory neurons	ZNF91	ENSG00000167232	rs11085578	19	23383265	0.00909081	0.0703216
Excitatory neurons	ZNF91	ENSG00000167232	rs11085579	19	23383882	0.00909081	0.0703216
Excitatory neurons	ZNF91	ENSG00000167232	rs12985056	19	23385152	0.00909081	0.0703216
Excitatory neurons	ZNF91	ENSG00000167232	rs12977305	19	23385665	0.00909081	0.0703216
Excitatory neurons	ZNF91	ENSG00000167232	rs8103030	19	23385859	0.00909081	0.0703216
Excitatory neurons	ZNF91	ENSG00000167232	rs8103302	19	23386263	0.00909081	0.0703216
Excitatory neurons	ZNF91	ENSG00000167232	rs34448243	19	23387667	0.00909081	0.0703216
Excitatory neurons	ZNF91	ENSG00000167232	rs35662497	19	23388609	0.00909081	0.0703216
Excitatory neurons	ZNF91	ENSG00000167232	rs35477544	19	23388866	0.00909081	0.0703216
Excitatory neurons	ZNF91	ENSG00000167232	rs11671028	19	23389899	0.00909081	0.0703216
Excitatory neurons	ZNF91	ENSG00000167232	rs56230498	19	23390310	0.00909081	0.0703216
Excitatory neurons	ZNF91	ENSG00000167232	rs55738647	19	23390311	0.00909081	0.0703216
Excitatory neurons	ZNF91	ENSG00000167232	rs12985335	19	23392269	0.00909081	0.0703216
Excitatory neurons	ZNF91	ENSG00000167232	rs7249300	19	23394794	0.00909081	0.0703216
Excitatory neurons	ZNF91	ENSG00000167232	rs8107390	19	23395661	0.00909081	0.0703216
Excitatory neurons	ZNF91	ENSG00000167232	rs34937612	19	23397600	0.00909081	0.0703216
Excitatory neurons	ZNF91	ENSG00000167232	rs60535396	19	23397853	0.00909081	0.0703216
Excitatory neurons	ZNF91	ENSG00000167232	rs12984872	19	23398812	0.00909081	0.0703216
Excitatory neurons	ZNF91	ENSG00000167232	rs12977982	19	23400378	0.00909081	0.0703216
Excitatory neurons	ZNF91	ENSG00000167232	rs8107251	19	23402852	0.00909081	0.0703216
Astrocytes	TAF1B	ENSG00000115750	rs1820965	2	9919641	0.0090188	0.0697258
Oligodendrocytes	CSRP1	ENSG00000159176	rs1998920	1	201507672	0.00894245	0.069094
Oligodendrocytes	CSRP1	ENSG00000159176	rs12128588	1	201508351	0.00894245	0.069094
Oligodendrocytes	CSRP1	ENSG00000159176	rs3753982	1	201508485	0.00894245	0.069094
Oligodendrocytes	CSRP1	ENSG00000159176	rs3753981	1	201508486	0.00894245	0.069094
Oligodendrocytes	CSRP1	ENSG00000159176	rs3753979	1	201509034	0.00894245	0.069094
Oligodendrocytes	CSRP1	ENSG00000159176	rs3767524	1	201509157	0.00894245	0.069094
Oligodendrocytes	CSRP1	ENSG00000159176	rs12076873	1	201510001	0.00894245	0.069094
Oligodendrocytes	CSRP1	ENSG00000159176	rs12134619	1	201510323	0.00894245	0.069094
Endothelial cells	ANO5	ENSG00000171714	rs1352311	11	21889666	0.00876471	0.067623
Endothelial cells	ANO5	ENSG00000171714	rs1352309	11	21889873	0.00876471	0.067623
Endothelial cells	ANO5	ENSG00000171714	rs2403694	11	21890041	0.00876471	0.067623
Endothelial cells	ANO5	ENSG00000171714	rs994672	11	21894159	0.00876471	0.067623
Endothelial cells	ANO5	ENSG00000171714	rs7130304	11	21894980	0.00876471	0.067623
Endothelial cells	ANO5	ENSG00000171714	rs7118026	11	21895362	0.00876471	0.067623
Endothelial cells	ANO5	ENSG00000171714	rs1487822	11	21896204	0.00876471	0.067623
Endothelial cells	ANO5	ENSG00000171714	rs4922598	11	21898483	0.00876471	0.067623
Endothelial cells	ANO5	ENSG00000171714	rs11026324	11	21902328	0.00876471	0.067623
Endothelial cells	ANO5	ENSG00000171714	rs11026325	11	21902484	0.00876471	0.067623
Endothelial cells	ANO5	ENSG00000171714	rs1386729	11	21903067	0.00876471	0.067623
Endothelial cells	ANO5	ENSG00000171714	rs12788970	11	21904102	0.00876471	0.067623
Endothelial cells	ANO5	ENSG00000171714	rs1487821	11	21904668	0.00876471	0.067623
Endothelial cells	ANO5	ENSG00000171714	rs1487820	11	21904754	0.00876471	0.067623
Endothelial cells	ANO5	ENSG00000171714	rs1352308	11	21904762	0.00876471	0.067623
Endothelial cells	ANO5	ENSG00000171714	rs1386728	11	21905886	0.00876471	0.067623
Endothelial cells	ANO5	ENSG00000171714	rs12796492	11	21906862	0.00876471	0.067623
Endothelial cells	ANO5	ENSG00000171714	rs1872897	11	21907099	0.00876471	0.067623
Endothelial cells	ANO5	ENSG00000171714	rs1487818	11	21907817	0.00876471	0.067623
Endothelial cells	ANO5	ENSG00000171714	rs366084	11	21909419	0.00876471	0.067623
Endothelial cells	ANO5	ENSG00000171714	rs4922952	11	21909951	0.00876471	0.067623
Endothelial cells	ANO5	ENSG00000171714	rs373866	11	21910161	0.00876471	0.067623
Endothelial cells	ANO5	ENSG00000171714	rs369584	11	21910190	0.00876471	0.067623
Endothelial cells	ANO5	ENSG00000171714	rs409138	11	21910244	0.00876471	0.067623
Endothelial cells	ANO5	ENSG00000171714	rs410430	11	21910300	0.00876471	0.067623
Endothelial cells	ANO5	ENSG00000171714	rs441106	11	21910933	0.00876471	0.067623
Endothelial cells	ANO5	ENSG00000171714	rs451743	11	21910982	0.00876471	0.067623
Endothelial cells	ANO5	ENSG00000171714	rs405407	11	21911023	0.00876471	0.067623
Endothelial cells	ANO5	ENSG00000171714	rs397097	11	21912783	0.00876471	0.067623
Endothelial cells	ANO5	ENSG00000171714	rs446753	11	21916481	0.00876471	0.067623
Endothelial cells	ANO5	ENSG00000171714	rs455003	11	21916563	0.00876471	0.067623
Endothelial cells	ANO5	ENSG00000171714	rs416751	11	21916606	0.00876471	0.067623
Endothelial cells	ANO5	ENSG00000171714	rs431349	11	21917538	0.00876471	0.067623
Endothelial cells	ANO5	ENSG00000171714	rs418021	11	21918648	0.00876471	0.067623
Endothelial cells	ANO5	ENSG00000171714	rs397652	11	21918832	0.00876471	0.067623
Endothelial cells	ANO5	ENSG00000171714	rs381511	11	21919485	0.00876471	0.067623
Endothelial cells	ANO5	ENSG00000171714	rs369963	11	21920465	0.00876471	0.067623
Endothelial cells	ANO5	ENSG00000171714	rs542693	11	21921046	0.00876471	0.067623
Endothelial cells	ANO5	ENSG00000171714	rs507596	11	21921221	0.00876471	0.067623
Endothelial cells	ANO5	ENSG00000171714	rs453472	11	21921369	0.00876471	0.067623
Endothelial cells	ANO5	ENSG00000171714	rs438455	11	21921652	0.00876471	0.067623
Endothelial cells	ANO5	ENSG00000171714	rs421432	11	21921723	0.00876471	0.067623
Endothelial cells	ANO5	ENSG00000171714	rs455090	11	21922672	0.00876471	0.067623
Endothelial cells	ANO5	ENSG00000171714	rs413202	11	21923274	0.00876471	0.067623
Endothelial cells	ANO5	ENSG00000171714	rs422788	11	21923325	0.00876471	0.067623
Endothelial cells	ANO5	ENSG00000171714	rs444095	11	21923434	0.00876471	0.067623
Endothelial cells	ANO5	ENSG00000171714	rs34586369	11	21924605	0.00876471	0.067623
Endothelial cells	ANO5	ENSG00000171714	rs12788989	11	21924640	0.00876471	0.067623
Endothelial cells	ANO5	ENSG00000171714	rs324162	11	21926610	0.00876471	0.067623
Endothelial cells	ANO5	ENSG00000171714	rs324166	11	21927480	0.00876471	0.067623
Endothelial cells	ANO5	ENSG00000171714	rs324168	11	21928219	0.00876471	0.067623
Endothelial cells	ANO5	ENSG00000171714	rs324170	11	21929778	0.00876471	0.067623
Endothelial cells	ANO5	ENSG00000171714	rs324171	11	21930172	0.00876471	0.067623
Endothelial cells	ANO5	ENSG00000171714	rs324173	11	21931360	0.00876471	0.067623
Endothelial cells	ANO5	ENSG00000171714	rs434036	11	21932930	0.00876471	0.067623
Endothelial cells	ANO5	ENSG00000171714	rs436454	11	21933304	0.00876471	0.067623
Endothelial cells	ANO5	ENSG00000171714	rs11026332	11	21933949	0.00876471	0.067623
Endothelial cells	ANO5	ENSG00000171714	rs324230	11	21934153	0.00876471	0.067623
Endothelial cells	ANO5	ENSG00000171714	rs324235	11	21938418	0.00876471	0.067623
Endothelial cells	ANO5	ENSG00000171714	rs324236	11	21939740	0.00876471	0.067623
Endothelial cells	ANO5	ENSG00000171714	rs324238	11	21939988	0.00876471	0.067623
Endothelial cells	ANO5	ENSG00000171714	rs11026337	11	21940605	0.00876471	0.067623
Endothelial cells	ANO5	ENSG00000171714	rs324240	11	21941112	0.00876471	0.067623
Endothelial cells	ANO5	ENSG00000171714	rs324241	11	21941639	0.00876471	0.067623
Endothelial cells	ANO5	ENSG00000171714	rs324243	11	21942025	0.00876471	0.067623
Endothelial cells	ANO5	ENSG00000171714	rs324246	11	21942580	0.00876471	0.067623
Endothelial cells	ANO5	ENSG00000171714	rs324250	11	21943689	0.00876471	0.067623
Endothelial cells	ANO5	ENSG00000171714	rs11026340	11	21944336	0.00876471	0.067623
Endothelial cells	ANO5	ENSG00000171714	rs324252	11	21944914	0.00876471	0.067623
Endothelial cells	ANO5	ENSG00000171714	rs167774	11	21945028	0.00876471	0.067623
Endothelial cells	ANO5	ENSG00000171714	rs324253	11	21945871	0.00876471	0.067623
Endothelial cells	ANO5	ENSG00000171714	rs324254	11	21946365	0.00876471	0.067623
Endothelial cells	ANO5	ENSG00000171714	rs324257	11	21947271	0.00876471	0.067623
Endothelial cells	ANO5	ENSG00000171714	rs324258	11	21947301	0.00876471	0.067623
Endothelial cells	ANO5	ENSG00000171714	rs11026344	11	21948559	0.00876471	0.067623
Endothelial cells	ANO5	ENSG00000171714	rs324259	11	21949947	0.00876471	0.067623
Endothelial cells	ANO5	ENSG00000171714	rs182712	11	21951002	0.00876471	0.067623
Endothelial cells	ANO5	ENSG00000171714	rs324261	11	21951149	0.00876471	0.067623
Endothelial cells	ANO5	ENSG00000171714	rs324263	11	21952097	0.00876471	0.067623
Endothelial cells	ANO5	ENSG00000171714	rs324264	11	21952103	0.00876471	0.067623
Endothelial cells	ANO5	ENSG00000171714	rs324211	11	21955877	0.00876471	0.067623
Endothelial cells	ANO5	ENSG00000171714	rs324212	11	21956415	0.00876471	0.067623
Endothelial cells	ANO5	ENSG00000171714	rs324213	11	21957220	0.00876471	0.067623
Endothelial cells	ANO5	ENSG00000171714	rs324215	11	21958596	0.00876471	0.067623
Oligodendrocytes	INVS	ENSG00000119509	rs11794753	9	100206031	0.0087593	0.0675782
Oligodendrocytes	INVS	ENSG00000119509	rs16919002	9	100221052	0.0087593	0.0675782
Oligodendrocytes	INVS	ENSG00000119509	rs7856932	9	100222302	0.0087593	0.0675782
Oligodendrocytes	INVS	ENSG00000119509	rs73491444	9	100223639	0.0087593	0.0675782
Oligodendrocytes	INVS	ENSG00000119509	rs12000731	9	100225182	0.0087593	0.0675782
Oligodendrocytes	INVS	ENSG00000119509	rs9696818	9	100225203	0.0087593	0.0675782
Oligodendrocytes	INVS	ENSG00000119509	rs9695680	9	100225253	0.0087593	0.0675782
Oligodendrocytes	INVS	ENSG00000119509	rs7853561	9	100225459	0.0087593	0.0675782
Oligodendrocytes	INVS	ENSG00000119509	rs7853672	9	100225500	0.0087593	0.0675782
Oligodendrocytes	INVS	ENSG00000119509	rs57734783	9	100225746	0.0087593	0.0675782
Oligodendrocytes	INVS	ENSG00000119509	rs56840267	9	100225952	0.0087593	0.0675782
Oligodendrocytes	INVS	ENSG00000119509	rs10819741	9	100226600	0.0087593	0.0675782
Oligodendrocytes	INVS	ENSG00000119509	rs12003061	9	100227264	0.0087593	0.0675782
Oligodendrocytes	INVS	ENSG00000119509	rs12003124	9	100227610	0.0087593	0.0675782
Oligodendrocytes	INVS	ENSG00000119509	rs7035379	9	100228175	0.0087593	0.0675782
Oligodendrocytes	INVS	ENSG00000119509	rs73491451	9	100228413	0.0087593	0.0675782
Oligodendrocytes	INVS	ENSG00000119509	rs73491452	9	100228513	0.0087593	0.0675782
Oligodendrocytes	INVS	ENSG00000119509	rs10760722	9	100229032	0.0087593	0.0675782
Oligodendrocytes	INVS	ENSG00000119509	rs11789335	9	100230048	0.0087593	0.0675782
Oligodendrocytes	INVS	ENSG00000119509	rs7029981	9	100230119	0.0087593	0.0675782
Oligodendrocytes	INVS	ENSG00000119509	rs7033350	9	100230362	0.0087593	0.0675782
Oligodendrocytes	INVS	ENSG00000119509	rs7033459	9	100230405	0.0087593	0.0675782
Oligodendrocytes	INVS	ENSG00000119509	rs7047311	9	100230444	0.0087593	0.0675782
Oligodendrocytes	INVS	ENSG00000119509	rs10819742	9	100231379	0.0087593	0.0675782
Oligodendrocytes	INVS	ENSG00000119509	rs10989024	9	100231582	0.0087593	0.0675782
Oligodendrocytes	INVS	ENSG00000119509	rs10819743	9	100231927	0.0087593	0.0675782
Oligodendrocytes	INVS	ENSG00000119509	rs10989025	9	100232989	0.0087593	0.0675782
Oligodendrocytes	INVS	ENSG00000119509	rs10989026	9	100233131	0.0087593	0.0675782
Oligodendrocytes	INVS	ENSG00000119509	rs11496529	9	100234074	0.0087593	0.0675782
Oligodendrocytes	INVS	ENSG00000119509	rs11496606	9	100235535	0.0087593	0.0675782
Oligodendrocytes	INVS	ENSG00000119509	rs73491461	9	100238323	0.0087593	0.0675782
Oligodendrocytes	INVS	ENSG00000119509	rs16919015	9	100240944	0.0087593	0.0675782
Oligodendrocytes	INVS	ENSG00000119509	rs10989027	9	100242264	0.0087593	0.0675782
Oligodendrocytes	INVS	ENSG00000119509	rs10819745	9	100243768	0.0087593	0.0675782
Oligodendrocytes	INVS	ENSG00000119509	rs10819746	9	100243840	0.0087593	0.0675782
Oligodendrocytes	INVS	ENSG00000119509	rs10819747	9	100244859	0.0087593	0.0675782
Oligodendrocytes	INVS	ENSG00000119509	rs10819748	9	100245208	0.0087593	0.0675782
Oligodendrocytes	INVS	ENSG00000119509	rs10989030	9	100245955	0.0087593	0.0675782
Oligodendrocytes	INVS	ENSG00000119509	rs73491475	9	100246209	0.0087593	0.0675782
Oligodendrocytes	INVS	ENSG00000119509	rs10819750	9	100247832	0.0087593	0.0675782
Excitatory neurons	MRPS16	ENSG00000182180	rs77113703	10	73452073	0.00871382	0.0672017
Excitatory neurons	MRPS16	ENSG00000182180	rs57006370	10	73546635	0.00871382	0.0672017
Excitatory neurons	MRPS16	ENSG00000182180	rs58081713	10	73603437	0.00871382	0.0672017
Excitatory neurons	MRPS16	ENSG00000182180	rs111537149	10	73606035	0.00871382	0.0672017
Excitatory neurons	MRPS16	ENSG00000182180	rs16930753	10	73614763	0.00871382	0.0672017
Excitatory neurons	MRPS16	ENSG00000182180	rs58548408	10	73619269	0.00871382	0.0672017
Excitatory neurons	MRPS16	ENSG00000182180	rs112659819	10	73627019	0.00871382	0.0672017
Excitatory neurons	MRPS16	ENSG00000182180	rs74461829	10	73627791	0.00871382	0.0672017
Excitatory neurons	MRPS16	ENSG00000182180	rs7080456	10	73631459	0.00871382	0.0672017
Astrocytes	RASL12	ENSG00000103710	rs664573	15	65364426	0.00870041	0.0670907
Excitatory neurons	TGS1	ENSG00000137574	rs7836019	8	55743636	0.00860921	0.0663358
Excitatory neurons	TGS1	ENSG00000137574	rs6995712	8	55748968	0.00860921	0.0663358
Excitatory neurons	TGS1	ENSG00000137574	rs11998723	8	55749131	0.00860921	0.0663358
Excitatory neurons	TGS1	ENSG00000137574	rs10958467	8	55749466	0.00860921	0.0663358
Excitatory neurons	TGS1	ENSG00000137574	rs10958468	8	55749589	0.00860921	0.0663358
Excitatory neurons	TGS1	ENSG00000137574	rs6474014	8	55750016	0.00860921	0.0663358
Excitatory neurons	TGS1	ENSG00000137574	rs6474015	8	55750106	0.00860921	0.0663358
Excitatory neurons	TGS1	ENSG00000137574	rs11991877	8	55751965	0.00860921	0.0663358
Excitatory neurons	TGS1	ENSG00000137574	rs10808899	8	55755086	0.00860921	0.0663358
Excitatory neurons	TGS1	ENSG00000137574	rs7818283	8	55755357	0.00860921	0.0663358
Excitatory neurons	TGS1	ENSG00000137574	rs6474016	8	55757240	0.00860921	0.0663358
Excitatory neurons	TGS1	ENSG00000137574	rs7828202	8	55757421	0.00860921	0.0663358
Excitatory neurons	TGS1	ENSG00000137574	rs13248997	8	55757968	0.00860921	0.0663358
Excitatory neurons	TGS1	ENSG00000137574	rs13250054	8	55757972	0.00860921	0.0663358
Excitatory neurons	TGS1	ENSG00000137574	rs12680591	8	55758290	0.00860921	0.0663358
Excitatory neurons	TGS1	ENSG00000137574	rs10808900	8	55758378	0.00860921	0.0663358
Excitatory neurons	TGS1	ENSG00000137574	rs6474018	8	55759600	0.00860921	0.0663358
Excitatory neurons	TGS1	ENSG00000137574	rs10448023	8	55760944	0.00860921	0.0663358
Excitatory neurons	TGS1	ENSG00000137574	rs11787041	8	55761165	0.00860921	0.0663358
Excitatory neurons	TGS1	ENSG00000137574	rs9720456	8	55763403	0.00860921	0.0663358
Excitatory neurons	TGS1	ENSG00000137574	rs9721093	8	55763458	0.00860921	0.0663358
Excitatory neurons	TGS1	ENSG00000137574	rs9721236	8	55763490	0.00860921	0.0663358
Excitatory neurons	TGS1	ENSG00000137574	rs7464499	8	55763976	0.00860921	0.0663358
Excitatory neurons	TGS1	ENSG00000137574	rs10110862	8	55764279	0.00860921	0.0663358
Excitatory neurons	TGS1	ENSG00000137574	rs6415682	8	55764847	0.00860921	0.0663358
Excitatory neurons	TGS1	ENSG00000137574	rs7388277	8	55766040	0.00860921	0.0663358
Excitatory neurons	TGS1	ENSG00000137574	rs13274924	8	55766317	0.00860921	0.0663358
Excitatory neurons	TGS1	ENSG00000137574	rs4295638	8	55766794	0.00860921	0.0663358
Excitatory neurons	TGS1	ENSG00000137574	rs6999060	8	55767857	0.00860921	0.0663358
Excitatory neurons	TGS1	ENSG00000137574	rs6985649	8	55767939	0.00860921	0.0663358
Excitatory neurons	TGS1	ENSG00000137574	rs6989806	8	55768091	0.00860921	0.0663358
Excitatory neurons	TGS1	ENSG00000137574	rs13262981	8	55768738	0.00860921	0.0663358
Excitatory neurons	TGS1	ENSG00000137574	rs7016151	8	55770738	0.00860921	0.0663358
Excitatory neurons	TGS1	ENSG00000137574	rs6982702	8	55771249	0.00860921	0.0663358
Excitatory neurons	TGS1	ENSG00000137574	rs10808901	8	55771637	0.00860921	0.0663358
Excitatory neurons	TGS1	ENSG00000137574	rs10738144	8	55771641	0.00860921	0.0663358
Excitatory neurons	TGS1	ENSG00000137574	rs10808902	8	55771972	0.00860921	0.0663358
Excitatory neurons	TGS1	ENSG00000137574	rs7386549	8	55772483	0.00860921	0.0663358
Excitatory neurons	TGS1	ENSG00000137574	rs2044811	8	55772810	0.00860921	0.0663358
Excitatory neurons	TGS1	ENSG00000137574	rs13276393	8	55773374	0.00860921	0.0663358
Excitatory neurons	TGS1	ENSG00000137574	rs2044812	8	55773476	0.00860921	0.0663358
Excitatory neurons	TGS1	ENSG00000137574	rs1818	8	55773665	0.00860921	0.0663358
Excitatory neurons	TGS1	ENSG00000137574	rs6998200	8	55774586	0.00860921	0.0663358
Excitatory neurons	TGS1	ENSG00000137574	rs11780893	8	55774615	0.00860921	0.0663358
Excitatory neurons	TGS1	ENSG00000137574	rs11777822	8	55774708	0.00860921	0.0663358
Excitatory neurons	TGS1	ENSG00000137574	rs11778574	8	55774801	0.00860921	0.0663358
Excitatory neurons	TGS1	ENSG00000137574	rs7012301	8	55775016	0.00860921	0.0663358
Excitatory neurons	TGS1	ENSG00000137574	rs7013442	8	55775038	0.00860921	0.0663358
Excitatory neurons	TGS1	ENSG00000137574	rs10958469	8	55775328	0.00860921	0.0663358
Excitatory neurons	TGS1	ENSG00000137574	rs12541450	8	55776463	0.00860921	0.0663358
Excitatory neurons	TGS1	ENSG00000137574	rs4492347	8	55777361	0.00860921	0.0663358
Excitatory neurons	TGS1	ENSG00000137574	rs16922234	8	55779578	0.00860921	0.0663358
Excitatory neurons	TGS1	ENSG00000137574	rs62515242	8	55780657	0.00860921	0.0663358
Excitatory neurons	TGS1	ENSG00000137574	rs28676361	8	55781370	0.00860921	0.0663358
Excitatory neurons	TGS1	ENSG00000137574	rs16922239	8	55784997	0.00860921	0.0663358
Excitatory neurons	TGS1	ENSG00000137574	rs7000300	8	55785490	0.00860921	0.0663358
Excitatory neurons	TGS1	ENSG00000137574	rs1979130	8	55787222	0.00860921	0.0663358
Excitatory neurons	TGS1	ENSG00000137574	rs1868746	8	55788889	0.00860921	0.0663358
Excitatory neurons	TGS1	ENSG00000137574	rs12546898	8	55789500	0.00860921	0.0663358
Excitatory neurons	TGS1	ENSG00000137574	rs2044818	8	55790803	0.00860921	0.0663358
Excitatory neurons	TGS1	ENSG00000137574	rs28396163	8	55791766	0.00860921	0.0663358
Excitatory neurons	TGS1	ENSG00000137574	rs28613294	8	55791790	0.00860921	0.0663358
Excitatory neurons	TGS1	ENSG00000137574	rs28587405	8	55791792	0.00860921	0.0663358
Excitatory neurons	TGS1	ENSG00000137574	rs2044817	8	55791996	0.00860921	0.0663358
Excitatory neurons	TGS1	ENSG00000137574	rs2044816	8	55792102	0.00860921	0.0663358
Excitatory neurons	TGS1	ENSG00000137574	rs11996908	8	55793259	0.00860921	0.0663358
Excitatory neurons	TGS1	ENSG00000137574	rs7010835	8	55793919	0.00860921	0.0663358
Excitatory neurons	TGS1	ENSG00000137574	rs10110392	8	55793928	0.00860921	0.0663358
Excitatory neurons	TGS1	ENSG00000137574	rs10100659	8	55796142	0.00860921	0.0663358
Excitatory neurons	TGS1	ENSG00000137574	rs10101281	8	55796656	0.00860921	0.0663358
Excitatory neurons	TGS1	ENSG00000137574	rs62515254	8	55797012	0.00860921	0.0663358
Excitatory neurons	TGS1	ENSG00000137574	rs10091188	8	55798219	0.00860921	0.0663358
Excitatory neurons	TGS1	ENSG00000137574	rs10109493	8	55799154	0.00860921	0.0663358
Excitatory neurons	TGS1	ENSG00000137574	rs28630774	8	55799813	0.00860921	0.0663358
Excitatory neurons	TGS1	ENSG00000137574	rs28535632	8	55802066	0.00860921	0.0663358
Excitatory neurons	TGS1	ENSG00000137574	rs2316664	8	55803000	0.00860921	0.0663358
Excitatory neurons	TGS1	ENSG00000137574	rs7826034	8	55805462	0.00860921	0.0663358
Excitatory neurons	TGS1	ENSG00000137574	rs62515255	8	55805775	0.00860921	0.0663358
Excitatory neurons	TGS1	ENSG00000137574	rs75303745	8	55807770	0.00860921	0.0663358
Excitatory neurons	TGS1	ENSG00000137574	rs62515256	8	55808394	0.00860921	0.0663358
Excitatory neurons	TGS1	ENSG00000137574	rs16922270	8	55810016	0.00860921	0.0663358
Excitatory neurons	TGS1	ENSG00000137574	rs62515257	8	55810166	0.00860921	0.0663358
Excitatory neurons	TGS1	ENSG00000137574	rs62515258	8	55810438	0.00860921	0.0663358
Excitatory neurons	TGS1	ENSG00000137574	rs62516860	8	55810496	0.00860921	0.0663358
Excitatory neurons	TGS1	ENSG00000137574	rs7823773	8	55810998	0.00860921	0.0663358
Excitatory neurons	TGS1	ENSG00000137574	rs7007714	8	55811851	0.00860921	0.0663358
Excitatory neurons	TGS1	ENSG00000137574	rs6998538	8	55812055	0.00860921	0.0663358
Excitatory neurons	TGS1	ENSG00000137574	rs6994370	8	55812066	0.00860921	0.0663358
Excitatory neurons	TGS1	ENSG00000137574	rs7013857	8	55812640	0.00860921	0.0663358
Excitatory neurons	TGS1	ENSG00000137574	rs7000157	8	55813192	0.00860921	0.0663358
Excitatory neurons	TGS1	ENSG00000137574	rs7835714	8	55816187	0.00860921	0.0663358
Excitatory neurons	TGS1	ENSG00000137574	rs7818947	8	55816188	0.00860921	0.0663358
Excitatory neurons	TGS1	ENSG00000137574	rs62516861	8	55816449	0.00860921	0.0663358
Excitatory neurons	TGS1	ENSG00000137574	rs7010417	8	55817226	0.00860921	0.0663358
Excitatory neurons	TGS1	ENSG00000137574	rs10958470	8	55818093	0.00860921	0.0663358
Excitatory neurons	TGS1	ENSG00000137574	rs62516862	8	55820976	0.00860921	0.0663358
Excitatory neurons	TGS1	ENSG00000137574	rs10111695	8	55821399	0.00860921	0.0663358
Excitatory neurons	TGS1	ENSG00000137574	rs10088064	8	55822076	0.00860921	0.0663358
Excitatory neurons	TGS1	ENSG00000137574	rs62516863	8	55823178	0.00860921	0.0663358
Excitatory neurons	TGS1	ENSG00000137574	rs11996881	8	55823267	0.00860921	0.0663358
Excitatory neurons	TGS1	ENSG00000137574	rs28521627	8	55833208	0.00860921	0.0663358
Excitatory neurons	TGS1	ENSG00000137574	rs76628363	8	55834463	0.00860921	0.0663358
Excitatory neurons	TGS1	ENSG00000137574	rs28698474	8	55835187	0.00860921	0.0663358
Excitatory neurons	TGS1	ENSG00000137574	rs62516865	8	55836291	0.00860921	0.0663358
Excitatory neurons	TGS1	ENSG00000137574	rs2873239	8	55837541	0.00860921	0.0663358
Excitatory neurons	TGS1	ENSG00000137574	rs62516866	8	55838863	0.00860921	0.0663358
Excitatory neurons	TGS1	ENSG00000137574	rs28366771	8	55840391	0.00860921	0.0663358
Excitatory neurons	TGS1	ENSG00000137574	rs7836959	8	55841176	0.00860921	0.0663358
Excitatory neurons	TGS1	ENSG00000137574	rs10216481	8	55843929	0.00860921	0.0663358
Excitatory neurons	ULK4	ENSG00000168038	rs9816772	3	41831385	0.00858226	0.0661127
Excitatory neurons	TRIM26	ENSG00000234127	rs1611185	6	29800567	0.00851698	0.0655723
Excitatory neurons	INVS	ENSG00000119509	rs11794753	9	100206031	0.00848075	0.0652724
Excitatory neurons	INVS	ENSG00000119509	rs16919002	9	100221052	0.00848075	0.0652724
Excitatory neurons	INVS	ENSG00000119509	rs7856932	9	100222302	0.00848075	0.0652724
Excitatory neurons	INVS	ENSG00000119509	rs73491444	9	100223639	0.00848075	0.0652724
Excitatory neurons	INVS	ENSG00000119509	rs12000731	9	100225182	0.00848075	0.0652724
Excitatory neurons	INVS	ENSG00000119509	rs9696818	9	100225203	0.00848075	0.0652724
Excitatory neurons	INVS	ENSG00000119509	rs9695680	9	100225253	0.00848075	0.0652724
Excitatory neurons	INVS	ENSG00000119509	rs7853561	9	100225459	0.00848075	0.0652724
Excitatory neurons	INVS	ENSG00000119509	rs7853672	9	100225500	0.00848075	0.0652724
Excitatory neurons	INVS	ENSG00000119509	rs57734783	9	100225746	0.00848075	0.0652724
Excitatory neurons	INVS	ENSG00000119509	rs56840267	9	100225952	0.00848075	0.0652724
Excitatory neurons	INVS	ENSG00000119509	rs10819741	9	100226600	0.00848075	0.0652724
Excitatory neurons	INVS	ENSG00000119509	rs12003061	9	100227264	0.00848075	0.0652724
Excitatory neurons	INVS	ENSG00000119509	rs12003124	9	100227610	0.00848075	0.0652724
Excitatory neurons	INVS	ENSG00000119509	rs7035379	9	100228175	0.00848075	0.0652724
Excitatory neurons	INVS	ENSG00000119509	rs73491451	9	100228413	0.00848075	0.0652724
Excitatory neurons	INVS	ENSG00000119509	rs73491452	9	100228513	0.00848075	0.0652724
Excitatory neurons	INVS	ENSG00000119509	rs10760722	9	100229032	0.00848075	0.0652724
Excitatory neurons	INVS	ENSG00000119509	rs11789335	9	100230048	0.00848075	0.0652724
Excitatory neurons	INVS	ENSG00000119509	rs7029981	9	100230119	0.00848075	0.0652724
Excitatory neurons	INVS	ENSG00000119509	rs7033350	9	100230362	0.00848075	0.0652724
Excitatory neurons	INVS	ENSG00000119509	rs7033459	9	100230405	0.00848075	0.0652724
Excitatory neurons	INVS	ENSG00000119509	rs7047311	9	100230444	0.00848075	0.0652724
Excitatory neurons	INVS	ENSG00000119509	rs10819742	9	100231379	0.00848075	0.0652724
Excitatory neurons	INVS	ENSG00000119509	rs10989024	9	100231582	0.00848075	0.0652724
Excitatory neurons	INVS	ENSG00000119509	rs10819743	9	100231927	0.00848075	0.0652724
Excitatory neurons	INVS	ENSG00000119509	rs10989025	9	100232989	0.00848075	0.0652724
Excitatory neurons	INVS	ENSG00000119509	rs10989026	9	100233131	0.00848075	0.0652724
Excitatory neurons	INVS	ENSG00000119509	rs11496529	9	100234074	0.00848075	0.0652724
Excitatory neurons	INVS	ENSG00000119509	rs11496606	9	100235535	0.00848075	0.0652724
Excitatory neurons	INVS	ENSG00000119509	rs73491461	9	100238323	0.00848075	0.0652724
Excitatory neurons	INVS	ENSG00000119509	rs16919015	9	100240944	0.00848075	0.0652724
Excitatory neurons	INVS	ENSG00000119509	rs10989027	9	100242264	0.00848075	0.0652724
Excitatory neurons	INVS	ENSG00000119509	rs10819745	9	100243768	0.00848075	0.0652724
Excitatory neurons	INVS	ENSG00000119509	rs10819746	9	100243840	0.00848075	0.0652724
Excitatory neurons	INVS	ENSG00000119509	rs10819747	9	100244859	0.00848075	0.0652724
Excitatory neurons	INVS	ENSG00000119509	rs10819748	9	100245208	0.00848075	0.0652724
Excitatory neurons	INVS	ENSG00000119509	rs10989030	9	100245955	0.00848075	0.0652724
Excitatory neurons	INVS	ENSG00000119509	rs73491475	9	100246209	0.00848075	0.0652724
Excitatory neurons	INVS	ENSG00000119509	rs10819750	9	100247832	0.00848075	0.0652724
Oligodendrocytes	SDHA	ENSG00000073578	rs13357769	5	248112	0.00846343	0.065129
Excitatory neurons	STPG2	ENSG00000163116	rs11097570	4	97702494	0.00844732	0.0649957
Excitatory neurons	STPG2	ENSG00000163116	rs1840683	4	97703076	0.00844732	0.0649957
Excitatory neurons	STPG2	ENSG00000163116	rs13150153	4	97708233	0.00844732	0.0649957
Excitatory neurons	STPG2	ENSG00000163116	rs11097573	4	97714373	0.00844732	0.0649957
Inhibitory neurons	MRPS16	ENSG00000182180	rs77113703	10	73452073	0.00837403	0.064389
Inhibitory neurons	MRPS16	ENSG00000182180	rs57006370	10	73546635	0.00837403	0.064389
Inhibitory neurons	MRPS16	ENSG00000182180	rs58081713	10	73603437	0.00837403	0.064389
Inhibitory neurons	MRPS16	ENSG00000182180	rs111537149	10	73606035	0.00837403	0.064389
Inhibitory neurons	MRPS16	ENSG00000182180	rs16930753	10	73614763	0.00837403	0.064389
Inhibitory neurons	MRPS16	ENSG00000182180	rs58548408	10	73619269	0.00837403	0.064389
Inhibitory neurons	MRPS16	ENSG00000182180	rs112659819	10	73627019	0.00837403	0.064389
Inhibitory neurons	MRPS16	ENSG00000182180	rs74461829	10	73627791	0.00837403	0.064389
Inhibitory neurons	MRPS16	ENSG00000182180	rs7080456	10	73631459	0.00837403	0.064389
Oligodendrocytes	WDR11	ENSG00000120008	rs7092537	10	120855392	0.00830905	0.0638513
Oligodendrocytes	WDR11	ENSG00000120008	rs7092977	10	120855709	0.00830905	0.0638513
Oligodendrocytes	WDR11	ENSG00000120008	rs7075047	10	120855746	0.00830905	0.0638513
Oligodendrocytes	WDR11	ENSG00000120008	rs10886787	10	120856141	0.00830905	0.0638513
Oligodendrocytes	WDR11	ENSG00000120008	rs7904153	10	120856550	0.00830905	0.0638513
Oligodendrocytes	WDR11	ENSG00000120008	rs768798	10	120856846	0.00830905	0.0638513
Oligodendrocytes	WDR11	ENSG00000120008	rs11199601	10	120857194	0.00830905	0.0638513
Oligodendrocytes	WDR11	ENSG00000120008	rs11199602	10	120857383	0.00830905	0.0638513
Oligodendrocytes	WDR11	ENSG00000120008	rs10886788	10	120860739	0.00830905	0.0638513
Oligodendrocytes	WDR11	ENSG00000120008	rs11199604	10	120861104	0.00830905	0.0638513
Oligodendrocytes	WDR11	ENSG00000120008	rs17101001	10	120861872	0.00830905	0.0638513
Oligodendrocytes	WDR11	ENSG00000120008	rs3758507	10	120863326	0.00830905	0.0638513
Oligodendrocytes	WDR11	ENSG00000120008	rs12263051	10	120863830	0.00830905	0.0638513
Oligodendrocytes	WDR11	ENSG00000120008	rs7092747	10	120864690	0.00830905	0.0638513
Oligodendrocytes	WDR11	ENSG00000120008	rs7076911	10	120864758	0.00830905	0.0638513
Oligodendrocytes	WDR11	ENSG00000120008	rs10886789	10	120865167	0.00830905	0.0638513
Oligodendrocytes	WDR11	ENSG00000120008	rs4752468	10	120867441	0.00830905	0.0638513
Oligodendrocytes	WDR11	ENSG00000120008	rs11199608	10	120868156	0.00830905	0.0638513
Oligodendrocytes	WDR11	ENSG00000120008	rs7082695	10	120869576	0.00830905	0.0638513
Oligodendrocytes	WDR11	ENSG00000120008	rs12355674	10	120869881	0.00830905	0.0638513
Oligodendrocytes	WDR11	ENSG00000120008	rs4639853	10	120869911	0.00830905	0.0638513
Oligodendrocytes	WDR11	ENSG00000120008	rs4274146	10	120870010	0.00830905	0.0638513
Oligodendrocytes	WDR11	ENSG00000120008	rs4620639	10	120870231	0.00830905	0.0638513
Oligodendrocytes	WDR11	ENSG00000120008	rs9325569	10	120871555	0.00830905	0.0638513
Oligodendrocytes	WDR11	ENSG00000120008	rs10466157	10	120873574	0.00830905	0.0638513
Oligodendrocytes	WDR11	ENSG00000120008	rs1972858	10	120875720	0.00830905	0.0638513
Oligodendrocytes	WDR11	ENSG00000120008	rs10886791	10	120876012	0.00830905	0.0638513
Oligodendrocytes	WDR11	ENSG00000120008	rs2000378	10	120876627	0.00830905	0.0638513
Oligodendrocytes	WDR11	ENSG00000120008	rs10886792	10	120877041	0.00830905	0.0638513
Oligodendrocytes	WDR11	ENSG00000120008	rs7907986	10	120878032	0.00830905	0.0638513
Oligodendrocytes	WDR11	ENSG00000120008	rs1992274	10	120878561	0.00830905	0.0638513
Oligodendrocytes	WDR11	ENSG00000120008	rs3758508	10	120879324	0.00830905	0.0638513
Oligodendrocytes	WDR11	ENSG00000120008	rs3758509	10	120879348	0.00830905	0.0638513
Oligodendrocytes	WDR11	ENSG00000120008	rs3758510	10	120879658	0.00830905	0.0638513
Oligodendrocytes	WDR11	ENSG00000120008	rs4751802	10	120879799	0.00830905	0.0638513
Oligodendrocytes	WDR11	ENSG00000120008	rs4751803	10	120880229	0.00830905	0.0638513
Oligodendrocytes	WDR11	ENSG00000120008	rs4751804	10	120880389	0.00830905	0.0638513
Oligodendrocytes	WDR11	ENSG00000120008	rs4751805	10	120880731	0.00830905	0.0638513
Oligodendrocytes	WDR11	ENSG00000120008	rs4751806	10	120881813	0.00830905	0.0638513
Oligodendrocytes	WDR11	ENSG00000120008	rs10886793	10	120882372	0.00830905	0.0638513
Oligodendrocytes	WDR11	ENSG00000120008	rs7921767	10	120883438	0.00830905	0.0638513
Oligodendrocytes	WDR11	ENSG00000120008	rs4752469	10	120884085	0.00830905	0.0638513
Oligodendrocytes	WDR11	ENSG00000120008	rs4752470	10	120884187	0.00830905	0.0638513
Oligodendrocytes	WDR11	ENSG00000120008	rs4626994	10	120885338	0.00830905	0.0638513
Oligodendrocytes	WDR11	ENSG00000120008	rs4408243	10	120885375	0.00830905	0.0638513
Oligodendrocytes	WDR11	ENSG00000120008	rs4372362	10	120885480	0.00830905	0.0638513
Oligodendrocytes	WDR11	ENSG00000120008	rs6585672	10	120885578	0.00830905	0.0638513
Oligodendrocytes	WDR11	ENSG00000120008	rs7899928	10	120885864	0.00830905	0.0638513
Oligodendrocytes	WDR11	ENSG00000120008	rs7903356	10	120886137	0.00830905	0.0638513
Oligodendrocytes	WDR11	ENSG00000120008	rs7079527	10	120886601	0.00830905	0.0638513
Oligodendrocytes	WDR11	ENSG00000120008	rs7079781	10	120886614	0.00830905	0.0638513
Oligodendrocytes	WDR11	ENSG00000120008	rs7079830	10	120886867	0.00830905	0.0638513
Oligodendrocytes	WDR11	ENSG00000120008	rs7067547	10	120887054	0.00830905	0.0638513
Oligodendrocytes	WDR11	ENSG00000120008	rs7067668	10	120887131	0.00830905	0.0638513
Oligodendrocytes	WDR11	ENSG00000120008	rs7067719	10	120887226	0.00830905	0.0638513
Oligodendrocytes	WDR11	ENSG00000120008	rs7067877	10	120887315	0.00830905	0.0638513
Oligodendrocytes	WDR11	ENSG00000120008	rs3813715	10	120888798	0.00830905	0.0638513
Oligodendrocytes	WDR11	ENSG00000120008	rs7093593	10	120889352	0.00830905	0.0638513
Oligodendrocytes	WDR11	ENSG00000120008	rs7093994	10	120889521	0.00830905	0.0638513
Oligodendrocytes	WDR11	ENSG00000120008	rs4752471	10	120891086	0.00830905	0.0638513
Oligodendrocytes	WDR11	ENSG00000120008	rs4752472	10	120891143	0.00830905	0.0638513
Oligodendrocytes	WDR11	ENSG00000120008	rs11199631	10	120894608	0.00830905	0.0638513
Oligodendrocytes	WDR11	ENSG00000120008	rs7901742	10	120894893	0.00830905	0.0638513
Oligodendrocytes	WDR11	ENSG00000120008	rs1439467	10	120895295	0.00830905	0.0638513
Oligodendrocytes	WDR11	ENSG00000120008	rs1439466	10	120895457	0.00830905	0.0638513
Oligodendrocytes	WDR11	ENSG00000120008	rs10886795	10	120895799	0.00830905	0.0638513
Oligodendrocytes	WDR11	ENSG00000120008	rs754869	10	120896206	0.00830905	0.0638513
Oligodendrocytes	WDR11	ENSG00000120008	rs754870	10	120896372	0.00830905	0.0638513
Oligodendrocytes	WDR11	ENSG00000120008	rs12415091	10	120897107	0.00830905	0.0638513
Oligodendrocytes	WDR11	ENSG00000120008	rs11199633	10	120897582	0.00830905	0.0638513
Oligodendrocytes	WDR11	ENSG00000120008	rs10886796	10	120897802	0.00830905	0.0638513
Oligodendrocytes	WDR11	ENSG00000120008	rs6585673	10	120898426	0.00830905	0.0638513
Oligodendrocytes	WDR11	ENSG00000120008	rs6585674	10	120898505	0.00830905	0.0638513
Oligodendrocytes	WDR11	ENSG00000120008	rs3781247	10	120898898	0.00830905	0.0638513
Oligodendrocytes	WDR11	ENSG00000120008	rs11199634	10	120899566	0.00830905	0.0638513
Oligodendrocytes	WDR11	ENSG00000120008	rs3816172	10	120900341	0.00830905	0.0638513
Oligodendrocytes	WDR11	ENSG00000120008	rs7911084	10	120900456	0.00830905	0.0638513
Oligodendrocytes	WDR11	ENSG00000120008	rs7896567	10	120900565	0.00830905	0.0638513
Oligodendrocytes	WDR11	ENSG00000120008	rs11199635	10	120901189	0.00830905	0.0638513
Oligodendrocytes	WDR11	ENSG00000120008	rs11199636	10	120901261	0.00830905	0.0638513
Oligodendrocytes	WDR11	ENSG00000120008	rs1866519	10	120901431	0.00830905	0.0638513
Oligodendrocytes	WDR11	ENSG00000120008	rs1866518	10	120901592	0.00830905	0.0638513
Oligodendrocytes	WDR11	ENSG00000120008	rs1866517	10	120901831	0.00830905	0.0638513
Oligodendrocytes	WDR11	ENSG00000120008	rs11199637	10	120904438	0.00830905	0.0638513
Oligodendrocytes	WDR11	ENSG00000120008	rs3740306	10	120905798	0.00830905	0.0638513
Oligodendrocytes	WDR11	ENSG00000120008	rs1530116	10	120907510	0.00830905	0.0638513
Oligodendrocytes	WDR11	ENSG00000120008	rs10788128	10	120908332	0.00830905	0.0638513
Oligodendrocytes	WDR11	ENSG00000120008	rs7077126	10	120908784	0.00830905	0.0638513
Oligodendrocytes	WDR11	ENSG00000120008	rs1045154	10	120909092	0.00830905	0.0638513
Oligodendrocytes	WDR11	ENSG00000120008	rs1045170	10	120909270	0.00830905	0.0638513
Oligodendrocytes	WDR11	ENSG00000120008	rs1045179	10	120909289	0.00830905	0.0638513
Oligodendrocytes	WDR11	ENSG00000120008	rs4752474	10	120909571	0.00830905	0.0638513
Oligodendrocytes	WDR11	ENSG00000120008	rs10128371	10	120909803	0.00830905	0.0638513
Oligodendrocytes	WDR11	ENSG00000120008	rs11199640	10	120909991	0.00830905	0.0638513
Oligodendrocytes	WDR11	ENSG00000120008	rs11199641	10	120910039	0.00830905	0.0638513
Oligodendrocytes	WDR11	ENSG00000120008	rs12247355	10	120910071	0.00830905	0.0638513
Oligodendrocytes	WDR11	ENSG00000120008	rs12250736	10	120917059	0.00830905	0.0638513
Oligodendrocytes	WDR11	ENSG00000120008	rs12250981	10	120917389	0.00830905	0.0638513
Oligodendrocytes	WDR11	ENSG00000120008	rs4751807	10	120917489	0.00830905	0.0638513
Oligodendrocytes	WDR11	ENSG00000120008	rs4751809	10	120917744	0.00830905	0.0638513
Oligodendrocytes	WDR11	ENSG00000120008	rs4751810	10	120917766	0.00830905	0.0638513
Oligodendrocytes	WDR11	ENSG00000120008	rs7094695	10	120917914	0.00830905	0.0638513
Oligodendrocytes	WDR11	ENSG00000120008	rs10788129	10	120918356	0.00830905	0.0638513
Oligodendrocytes	WDR11	ENSG00000120008	rs12779782	10	120918928	0.00830905	0.0638513
Oligodendrocytes	WDR11	ENSG00000120008	rs10886804	10	120919170	0.00830905	0.0638513
Oligodendrocytes	ZNF25	ENSG00000175395	rs1735627	10	37885067	0.00827112	0.0635374
Oligodendrocytes	BCAT1	ENSG00000060982	rs7135205	12	25791960	0.00824582	0.063328
Oligodendrocytes	BCAT1	ENSG00000060982	rs7980484	12	25794168	0.00824582	0.063328
Oligodendrocytes	BCAT1	ENSG00000060982	rs1381804	12	25795050	0.00824582	0.063328
Oligodendrocytes	BCAT1	ENSG00000060982	rs10466805	12	25796072	0.00824582	0.063328
Oligodendrocytes	BCAT1	ENSG00000060982	rs897127	12	25798431	0.00824582	0.063328
Oligodendrocytes	BCAT1	ENSG00000060982	rs117129054	12	25798810	0.00824582	0.063328
Oligodendrocytes	PDE5A	ENSG00000138735	rs10518329	4	119480680	0.00824221	0.0632981
Astrocytes	INVS	ENSG00000119509	rs11794753	9	100206031	0.00821663	0.0630865
Astrocytes	INVS	ENSG00000119509	rs16919002	9	100221052	0.00821663	0.0630865
Astrocytes	INVS	ENSG00000119509	rs7856932	9	100222302	0.00821663	0.0630865
Astrocytes	INVS	ENSG00000119509	rs73491444	9	100223639	0.00821663	0.0630865
Astrocytes	INVS	ENSG00000119509	rs12000731	9	100225182	0.00821663	0.0630865
Astrocytes	INVS	ENSG00000119509	rs9696818	9	100225203	0.00821663	0.0630865
Astrocytes	INVS	ENSG00000119509	rs9695680	9	100225253	0.00821663	0.0630865
Astrocytes	INVS	ENSG00000119509	rs7853561	9	100225459	0.00821663	0.0630865
Astrocytes	INVS	ENSG00000119509	rs7853672	9	100225500	0.00821663	0.0630865
Astrocytes	INVS	ENSG00000119509	rs57734783	9	100225746	0.00821663	0.0630865
Astrocytes	INVS	ENSG00000119509	rs56840267	9	100225952	0.00821663	0.0630865
Astrocytes	INVS	ENSG00000119509	rs10819741	9	100226600	0.00821663	0.0630865
Astrocytes	INVS	ENSG00000119509	rs12003061	9	100227264	0.00821663	0.0630865
Astrocytes	INVS	ENSG00000119509	rs12003124	9	100227610	0.00821663	0.0630865
Astrocytes	INVS	ENSG00000119509	rs7035379	9	100228175	0.00821663	0.0630865
Astrocytes	INVS	ENSG00000119509	rs73491451	9	100228413	0.00821663	0.0630865
Astrocytes	INVS	ENSG00000119509	rs73491452	9	100228513	0.00821663	0.0630865
Astrocytes	INVS	ENSG00000119509	rs10760722	9	100229032	0.00821663	0.0630865
Astrocytes	INVS	ENSG00000119509	rs11789335	9	100230048	0.00821663	0.0630865
Astrocytes	INVS	ENSG00000119509	rs7029981	9	100230119	0.00821663	0.0630865
Astrocytes	INVS	ENSG00000119509	rs7033350	9	100230362	0.00821663	0.0630865
Astrocytes	INVS	ENSG00000119509	rs7033459	9	100230405	0.00821663	0.0630865
Astrocytes	INVS	ENSG00000119509	rs7047311	9	100230444	0.00821663	0.0630865
Astrocytes	INVS	ENSG00000119509	rs10819742	9	100231379	0.00821663	0.0630865
Astrocytes	INVS	ENSG00000119509	rs10989024	9	100231582	0.00821663	0.0630865
Astrocytes	INVS	ENSG00000119509	rs10819743	9	100231927	0.00821663	0.0630865
Astrocytes	INVS	ENSG00000119509	rs10989025	9	100232989	0.00821663	0.0630865
Astrocytes	INVS	ENSG00000119509	rs10989026	9	100233131	0.00821663	0.0630865
Astrocytes	INVS	ENSG00000119509	rs11496529	9	100234074	0.00821663	0.0630865
Astrocytes	INVS	ENSG00000119509	rs11496606	9	100235535	0.00821663	0.0630865
Astrocytes	INVS	ENSG00000119509	rs73491461	9	100238323	0.00821663	0.0630865
Astrocytes	INVS	ENSG00000119509	rs16919015	9	100240944	0.00821663	0.0630865
Astrocytes	INVS	ENSG00000119509	rs10989027	9	100242264	0.00821663	0.0630865
Astrocytes	INVS	ENSG00000119509	rs10819745	9	100243768	0.00821663	0.0630865
Astrocytes	INVS	ENSG00000119509	rs10819746	9	100243840	0.00821663	0.0630865
Astrocytes	INVS	ENSG00000119509	rs10819747	9	100244859	0.00821663	0.0630865
Astrocytes	INVS	ENSG00000119509	rs10819748	9	100245208	0.00821663	0.0630865
Astrocytes	INVS	ENSG00000119509	rs10989030	9	100245955	0.00821663	0.0630865
Astrocytes	INVS	ENSG00000119509	rs73491475	9	100246209	0.00821663	0.0630865
Astrocytes	INVS	ENSG00000119509	rs10819750	9	100247832	0.00821663	0.0630865
Astrocytes	ZNF25	ENSG00000175395	rs7082068	10	37530503	0.00817767	0.0627641
Astrocytes	ZNF25	ENSG00000175395	rs11595428	10	37531727	0.00817767	0.0627641
Astrocytes	ZNF25	ENSG00000175395	rs11591740	10	37532219	0.00817767	0.0627641
Astrocytes	ZNF25	ENSG00000175395	rs76489467	10	37534065	0.00817767	0.0627641
Astrocytes	ZNF25	ENSG00000175395	rs117842467	10	37535184	0.00817767	0.0627641
Astrocytes	ZNF25	ENSG00000175395	rs78606347	10	37535514	0.00817767	0.0627641
Astrocytes	ZNF25	ENSG00000175395	rs7918598	10	37536087	0.00817767	0.0627641
Astrocytes	ZNF25	ENSG00000175395	rs117948524	10	37538742	0.00817767	0.0627641
Astrocytes	ZNF25	ENSG00000175395	rs150457676	10	37539355	0.00817767	0.0627641
Astrocytes	ZNF25	ENSG00000175395	rs76119566	10	37551200	0.00817767	0.0627641
Astrocytes	ZNF25	ENSG00000175395	rs11595048	10	37553544	0.00817767	0.0627641
Astrocytes	ZNF25	ENSG00000175395	rs78178945	10	37555110	0.00817767	0.0627641
Excitatory neurons	BRAF	ENSG00000157764	rs62487899	7	140727821	0.00817308	0.0627261
Excitatory neurons	BRAF	ENSG00000157764	rs71645993	7	140735045	0.00817308	0.0627261
Excitatory neurons	BRAF	ENSG00000157764	rs75486053	7	140795783	0.00817308	0.0627261
Excitatory neurons	BRAF	ENSG00000157764	rs79329624	7	140922562	0.00817308	0.0627261
Excitatory neurons	BRAF	ENSG00000157764	rs56347011	7	140925944	0.00817308	0.0627261
Excitatory neurons	BRAF	ENSG00000157764	rs55762971	7	140937231	0.00817308	0.0627261
Excitatory neurons	BRAF	ENSG00000157764	rs38719	7	140994094	0.00817308	0.0627261
Excitatory neurons	BRAF	ENSG00000157764	rs2215592	7	141106172	0.00817308	0.0627261
Excitatory neurons	NSL1	ENSG00000117697	rs7525518	1	212715940	0.00815189	0.0625508
Excitatory neurons	NSL1	ENSG00000117697	rs6662981	1	212718225	0.00815189	0.0625508
Excitatory neurons	NSL1	ENSG00000117697	rs6681171	1	212718771	0.00815189	0.0625508
Excitatory neurons	NSL1	ENSG00000117697	rs11810895	1	212719467	0.00815189	0.0625508
Excitatory neurons	NSL1	ENSG00000117697	rs7546462	1	212720408	0.00815189	0.0625508
Excitatory neurons	NSL1	ENSG00000117697	rs7536629	1	212720680	0.00815189	0.0625508
Excitatory neurons	NSL1	ENSG00000117697	rs10863989	1	212721403	0.00815189	0.0625508
Excitatory neurons	NSL1	ENSG00000117697	rs12729663	1	212722409	0.00815189	0.0625508
Excitatory neurons	NSL1	ENSG00000117697	rs7546754	1	212727895	0.00815189	0.0625508
Excitatory neurons	NSL1	ENSG00000117697	rs6540760	1	212728527	0.00815189	0.0625508
Excitatory neurons	NSL1	ENSG00000117697	rs11120007	1	212729559	0.00815189	0.0625508
Excitatory neurons	NSL1	ENSG00000117697	rs12128903	1	212729709	0.00815189	0.0625508
Excitatory neurons	NSL1	ENSG00000117697	rs2358899	1	212732289	0.00815189	0.0625508
Excitatory neurons	NSL1	ENSG00000117697	rs6694448	1	212734621	0.00815189	0.0625508
Excitatory neurons	NSL1	ENSG00000117697	rs11800642	1	212736402	0.00815189	0.0625508
Excitatory neurons	NSL1	ENSG00000117697	rs1046083	1	212738273	0.00815189	0.0625508
Excitatory neurons	NSL1	ENSG00000117697	rs59231663	1	212741062	0.00815189	0.0625508
Excitatory neurons	NSL1	ENSG00000117697	rs7527216	1	212744341	0.00815189	0.0625508
Excitatory neurons	NSL1	ENSG00000117697	rs113688733	1	212744996	0.00815189	0.0625508
Excitatory neurons	NSL1	ENSG00000117697	rs112389998	1	212745023	0.00815189	0.0625508
Excitatory neurons	NSL1	ENSG00000117697	rs60308869	1	212747002	0.00815189	0.0625508
Excitatory neurons	NSL1	ENSG00000117697	rs113552658	1	212750834	0.00815189	0.0625508
Excitatory neurons	NSL1	ENSG00000117697	rs1507357	1	212752087	0.00815189	0.0625508
Excitatory neurons	NSL1	ENSG00000117697	rs73081853	1	212757156	0.00815189	0.0625508
Excitatory neurons	NSL1	ENSG00000117697	rs11806535	1	212758877	0.00815189	0.0625508
Excitatory neurons	NSL1	ENSG00000117697	rs11811017	1	212759645	0.00815189	0.0625508
Excitatory neurons	NSL1	ENSG00000117697	rs56243109	1	212762930	0.00815189	0.0625508
Excitatory neurons	NSL1	ENSG00000117697	rs11120017	1	212763168	0.00815189	0.0625508
Excitatory neurons	NSL1	ENSG00000117697	rs55840547	1	212763823	0.00815189	0.0625508
Excitatory neurons	NSL1	ENSG00000117697	rs6688238	1	212766052	0.00815189	0.0625508
Excitatory neurons	NSL1	ENSG00000117697	rs12137768	1	212766633	0.00815189	0.0625508
Excitatory neurons	NSL1	ENSG00000117697	rs10127512	1	212768236	0.00815189	0.0625508
Excitatory neurons	NSL1	ENSG00000117697	rs6670648	1	212768712	0.00815189	0.0625508
Excitatory neurons	NSL1	ENSG00000117697	rs10127756	1	212770529	0.00815189	0.0625508
Excitatory neurons	NSL1	ENSG00000117697	rs10127703	1	212770756	0.00815189	0.0625508
Excitatory neurons	NSL1	ENSG00000117697	rs6687672	1	212771535	0.00815189	0.0625508
Excitatory neurons	NSL1	ENSG00000117697	rs7516312	1	212773577	0.00815189	0.0625508
Excitatory neurons	NSL1	ENSG00000117697	rs10863997	1	212774178	0.00815189	0.0625508
Excitatory neurons	NSL1	ENSG00000117697	rs73081902	1	212775192	0.00815189	0.0625508
Excitatory neurons	NSL1	ENSG00000117697	rs73083707	1	212775793	0.00815189	0.0625508
Excitatory neurons	NSL1	ENSG00000117697	rs112610608	1	212775893	0.00815189	0.0625508
Excitatory neurons	NSL1	ENSG00000117697	rs56088044	1	212780889	0.00815189	0.0625508
Excitatory neurons	NSL1	ENSG00000117697	rs11809382	1	212781342	0.00815189	0.0625508
Excitatory neurons	NSL1	ENSG00000117697	rs73083727	1	212781489	0.00815189	0.0625508
Excitatory neurons	NSL1	ENSG00000117697	rs3738803	1	212782577	0.00815189	0.0625508
Excitatory neurons	NSL1	ENSG00000117697	rs73083731	1	212783027	0.00815189	0.0625508
Excitatory neurons	NSL1	ENSG00000117697	rs7538755	1	212783070	0.00815189	0.0625508
Excitatory neurons	NSL1	ENSG00000117697	rs13376383	1	212783856	0.00815189	0.0625508
Excitatory neurons	NSL1	ENSG00000117697	rs13376317	1	212784012	0.00815189	0.0625508
Excitatory neurons	NSL1	ENSG00000117697	rs13376390	1	212784095	0.00815189	0.0625508
Excitatory neurons	NSL1	ENSG00000117697	rs34110137	1	212785493	0.00815189	0.0625508
Excitatory neurons	NSL1	ENSG00000117697	rs6671866	1	212786112	0.00815189	0.0625508
Excitatory neurons	NSL1	ENSG00000117697	rs7552880	1	212789918	0.00815189	0.0625508
Excitatory neurons	NSL1	ENSG00000117697	rs11809232	1	212791085	0.00815189	0.0625508
Excitatory neurons	NSL1	ENSG00000117697	rs17856201	1	212791753	0.00815189	0.0625508
Excitatory neurons	NSL1	ENSG00000117697	rs73083749	1	212792426	0.00815189	0.0625508
Excitatory neurons	NSL1	ENSG00000117697	rs7519582	1	212794424	0.00815189	0.0625508
Excitatory neurons	NSL1	ENSG00000117697	rs73083756	1	212795498	0.00815189	0.0625508
Excitatory neurons	NSL1	ENSG00000117697	rs17019726	1	212795786	0.00815189	0.0625508
Excitatory neurons	NSL1	ENSG00000117697	rs11120029	1	212796238	0.00815189	0.0625508
Excitatory neurons	NSL1	ENSG00000117697	rs12128410	1	212799257	0.00815189	0.0625508
Excitatory neurons	NSL1	ENSG00000117697	rs73083765	1	212799806	0.00815189	0.0625508
Excitatory neurons	NSL1	ENSG00000117697	rs1532951	1	212804855	0.00815189	0.0625508
Excitatory neurons	NSL1	ENSG00000117697	rs7548861	1	212804917	0.00815189	0.0625508
Excitatory neurons	NSL1	ENSG00000117697	rs11120030	1	212806139	0.00815189	0.0625508
Excitatory neurons	NSL1	ENSG00000117697	rs73083778	1	212808448	0.00815189	0.0625508
Excitatory neurons	NSL1	ENSG00000117697	rs12129933	1	212811133	0.00815189	0.0625508
Excitatory neurons	NSL1	ENSG00000117697	rs7515115	1	212813212	0.00815189	0.0625508
Excitatory neurons	NSL1	ENSG00000117697	rs11120035	1	212825602	0.00815189	0.0625508
Excitatory neurons	NSL1	ENSG00000117697	rs11805669	1	212828430	0.00815189	0.0625508
Excitatory neurons	APC2	ENSG00000115266	rs7253263	19	2317061	0.0081134	0.0622324
Inhibitory neurons	PDE5A	ENSG00000138735	rs2127820	4	119473379	0.00802329	0.0614871
Inhibitory neurons	PDE5A	ENSG00000138735	rs2127821	4	119473380	0.00802329	0.0614871
Inhibitory neurons	TRMT10B	ENSG00000165275	rs73646116	9	37873467	0.00801918	0.0614531
Inhibitory neurons	TRMT10B	ENSG00000165275	rs16934547	9	37873566	0.00801918	0.0614531
Inhibitory neurons	TRMT10B	ENSG00000165275	rs112996396	9	37873816	0.00801918	0.0614531
Inhibitory neurons	TRMT10B	ENSG00000165275	rs7873455	9	37874093	0.00801918	0.0614531
Inhibitory neurons	TRMT10B	ENSG00000165275	rs112806982	9	37874428	0.00801918	0.0614531
Inhibitory neurons	TRMT10B	ENSG00000165275	rs113715863	9	37874434	0.00801918	0.0614531
Inhibitory neurons	TRMT10B	ENSG00000165275	rs112039339	9	37874468	0.00801918	0.0614531
Inhibitory neurons	TRMT10B	ENSG00000165275	rs12554589	9	37875173	0.00801918	0.0614531
Inhibitory neurons	TRMT10B	ENSG00000165275	rs2147248	9	37876039	0.00801918	0.0614531
Inhibitory neurons	TRMT10B	ENSG00000165275	rs7852991	9	37876562	0.00801918	0.0614531
Inhibitory neurons	TRMT10B	ENSG00000165275	rs75430666	9	37876998	0.00801918	0.0614531
Inhibitory neurons	TRMT10B	ENSG00000165275	rs76006283	9	37877068	0.00801918	0.0614531
Inhibitory neurons	TRMT10B	ENSG00000165275	rs112443813	9	37877244	0.00801918	0.0614531
Inhibitory neurons	TRMT10B	ENSG00000165275	rs74426500	9	37878083	0.00801918	0.0614531
Inhibitory neurons	TRMT10B	ENSG00000165275	rs55645435	9	37878091	0.00801918	0.0614531
Inhibitory neurons	TRMT10B	ENSG00000165275	rs55889614	9	37878971	0.00801918	0.0614531
Inhibitory neurons	TRMT10B	ENSG00000165275	rs41278319	9	37879708	0.00801918	0.0614531
Inhibitory neurons	TRMT10B	ENSG00000165275	rs41278323	9	37879760	0.00801918	0.0614531
Inhibitory neurons	TRMT10B	ENSG00000165275	rs113417564	9	37880225	0.00801918	0.0614531
Inhibitory neurons	TRMT10B	ENSG00000165275	rs74307811	9	37880409	0.00801918	0.0614531
Inhibitory neurons	TRMT10B	ENSG00000165275	rs41278325	9	37880419	0.00801918	0.0614531
Inhibitory neurons	TRMT10B	ENSG00000165275	rs10973594	9	37883776	0.00801918	0.0614531
Inhibitory neurons	TRMT10B	ENSG00000165275	rs2005084	9	37884240	0.00801918	0.0614531
Inhibitory neurons	TRMT10B	ENSG00000165275	rs10973596	9	37886514	0.00801918	0.0614531
Excitatory neurons	PCNX4	ENSG00000126773	rs219318	14	59972094	0.00800691	0.0613517
Excitatory neurons	PCNX4	ENSG00000126773	rs219329	14	59978502	0.00800691	0.0613517
Excitatory neurons	PCNX4	ENSG00000126773	rs219343	14	59985434	0.00800691	0.0613517
Excitatory neurons	PCNX4	ENSG00000126773	rs219344	14	59985972	0.00800691	0.0613517
Excitatory neurons	PCNX4	ENSG00000126773	rs219348	14	59988550	0.00800691	0.0613517
Excitatory neurons	PCNX4	ENSG00000126773	rs219354	14	59990810	0.00800691	0.0613517
Excitatory neurons	PCNX4	ENSG00000126773	rs219360	14	59995362	0.00800691	0.0613517
Excitatory neurons	PCNX4	ENSG00000126773	rs219361	14	59995466	0.00800691	0.0613517
Excitatory neurons	PCNX4	ENSG00000126773	rs219362	14	59997393	0.00800691	0.0613517
Excitatory neurons	PCNX4	ENSG00000126773	rs219364	14	59997973	0.00800691	0.0613517
Excitatory neurons	PCNX4	ENSG00000126773	rs219374	14	60009473	0.00800691	0.0613517
Excitatory neurons	PCNX4	ENSG00000126773	rs219377	14	60010226	0.00800691	0.0613517
Excitatory neurons	PCNX4	ENSG00000126773	rs219381	14	60011211	0.00800691	0.0613517
Excitatory neurons	PCNX4	ENSG00000126773	rs219395	14	60019799	0.00800691	0.0613517
Excitatory neurons	PCNX4	ENSG00000126773	rs219397	14	60023089	0.00800691	0.0613517
Excitatory neurons	PCNX4	ENSG00000126773	rs219400	14	60026485	0.00800691	0.0613517
Excitatory neurons	PCNX4	ENSG00000126773	rs160253	14	60044355	0.00800691	0.0613517
Excitatory neurons	PCNX4	ENSG00000126773	rs160251	14	60045477	0.00800691	0.0613517
Excitatory neurons	PCNX4	ENSG00000126773	rs160250	14	60046785	0.00800691	0.0613517
Excitatory neurons	PCNX4	ENSG00000126773	rs160245	14	60048128	0.00800691	0.0613517
Excitatory neurons	PCNX4	ENSG00000126773	rs160244	14	60048713	0.00800691	0.0613517
Excitatory neurons	PCNX4	ENSG00000126773	rs95425	14	60053202	0.00800691	0.0613517
Excitatory neurons	PCNX4	ENSG00000126773	rs456833	14	60057029	0.00800691	0.0613517
Excitatory neurons	PCNX4	ENSG00000126773	rs466191	14	60057569	0.00800691	0.0613517
Excitatory neurons	PCNX4	ENSG00000126773	rs309010	14	60064369	0.00800691	0.0613517
Excitatory neurons	PCNX4	ENSG00000126773	rs309011	14	60064541	0.00800691	0.0613517
Excitatory neurons	PCNX4	ENSG00000126773	rs455542	14	60073466	0.00800691	0.0613517
Excitatory neurons	PCNX4	ENSG00000126773	rs308986	14	60084532	0.00800691	0.0613517
Excitatory neurons	PCNX4	ENSG00000126773	rs308983	14	60087748	0.00800691	0.0613517
Excitatory neurons	PCNX4	ENSG00000126773	rs219294	14	60092943	0.00800691	0.0613517
Excitatory neurons	PCNX4	ENSG00000126773	rs219296	14	60093445	0.00800691	0.0613517
Excitatory neurons	PCNX4	ENSG00000126773	rs219300	14	60095411	0.00800691	0.0613517
Excitatory neurons	PCNX4	ENSG00000126773	rs160236	14	60110233	0.00800691	0.0613517
Excitatory neurons	PCNX4	ENSG00000126773	rs308994	14	60121632	0.00800691	0.0613517
Excitatory neurons	PCNX4	ENSG00000126773	rs308990	14	60125111	0.00800691	0.0613517
Excitatory neurons	PCNX4	ENSG00000126773	rs308989	14	60125312	0.00800691	0.0613517
Excitatory neurons	PCNX4	ENSG00000126773	rs308988	14	60126309	0.00800691	0.0613517
Excitatory neurons	PCNX4	ENSG00000126773	rs377991	14	60128061	0.00800691	0.0613517
Excitatory neurons	PCNX4	ENSG00000126773	rs447771	14	60130229	0.00800691	0.0613517
Excitatory neurons	PCNX4	ENSG00000126773	rs1623792	14	60133759	0.00800691	0.0613517
Excitatory neurons	SDHC	ENSG00000143252	rs4291521	1	161334276	0.00797822	0.0611144
Endothelial cells	LRRC37A2	ENSG00000238083	rs17688773	17	45700344	0.00790914	0.0605433
OPCs / COPs	PLCL1	ENSG00000115896	rs700660	2	197796711	0.00789649	0.0604387
Excitatory neurons	NUDCD1	ENSG00000120526	rs4735116	8	109209375	0.00773535	0.0591072
Excitatory neurons	NUDCD1	ENSG00000120526	rs2168965	8	109210658	0.00773535	0.0591072
Excitatory neurons	NUDCD1	ENSG00000120526	rs2125512	8	109210790	0.00773535	0.0591072
Excitatory neurons	NUDCD1	ENSG00000120526	rs4735118	8	109211693	0.00773535	0.0591072
Excitatory neurons	NUDCD1	ENSG00000120526	rs6988041	8	109213114	0.00773535	0.0591072
Excitatory neurons	NUDCD1	ENSG00000120526	rs7008174	8	109213287	0.00773535	0.0591072
Excitatory neurons	NUDCD1	ENSG00000120526	rs4604407	8	109216054	0.00773535	0.0591072
Excitatory neurons	NUDCD1	ENSG00000120526	rs28870477	8	109216982	0.00773535	0.0591072
Excitatory neurons	NUDCD1	ENSG00000120526	rs10464848	8	109217626	0.00773535	0.0591072
Excitatory neurons	NUDCD1	ENSG00000120526	rs10464849	8	109218691	0.00773535	0.0591072
Excitatory neurons	NUDCD1	ENSG00000120526	rs10464819	8	109218899	0.00773535	0.0591072
Excitatory neurons	NUDCD1	ENSG00000120526	rs2882176	8	109220100	0.00773535	0.0591072
Excitatory neurons	NUDCD1	ENSG00000120526	rs4735121	8	109221117	0.00773535	0.0591072
Excitatory neurons	NUDCD1	ENSG00000120526	rs12674513	8	109221425	0.00773535	0.0591072
Excitatory neurons	NUDCD1	ENSG00000120526	rs12674533	8	109221502	0.00773535	0.0591072
Excitatory neurons	NUDCD1	ENSG00000120526	rs55765942	8	109223155	0.00773535	0.0591072
Excitatory neurons	NUDCD1	ENSG00000120526	rs12546985	8	109225706	0.00773535	0.0591072
Excitatory neurons	NUDCD1	ENSG00000120526	rs1458921	8	109226106	0.00773535	0.0591072
Excitatory neurons	NUDCD1	ENSG00000120526	rs10955514	8	109226933	0.00773535	0.0591072
Excitatory neurons	NUDCD1	ENSG00000120526	rs2926223	8	109228587	0.00773535	0.0591072
Excitatory neurons	NUDCD1	ENSG00000120526	rs1458922	8	109229246	0.00773535	0.0591072
Excitatory neurons	NUDCD1	ENSG00000120526	rs2980592	8	109230025	0.00773535	0.0591072
Excitatory neurons	NUDCD1	ENSG00000120526	rs2926222	8	109232983	0.00773535	0.0591072
Excitatory neurons	NUDCD1	ENSG00000120526	rs2980609	8	109233454	0.00773535	0.0591072
Excitatory neurons	NUDCD1	ENSG00000120526	rs1380098	8	109236403	0.00773535	0.0591072
Excitatory neurons	NUDCD1	ENSG00000120526	rs2926220	8	109236662	0.00773535	0.0591072
Excitatory neurons	NUDCD1	ENSG00000120526	rs2926216	8	109238212	0.00773535	0.0591072
Excitatory neurons	NUDCD1	ENSG00000120526	rs1947631	8	109238999	0.00773535	0.0591072
Excitatory neurons	NUDCD1	ENSG00000120526	rs1947630	8	109239177	0.00773535	0.0591072
Excitatory neurons	NUDCD1	ENSG00000120526	rs1548083	8	109241650	0.00773535	0.0591072
Excitatory neurons	NUDCD1	ENSG00000120526	rs1548082	8	109242666	0.00773535	0.0591072
Excitatory neurons	NUDCD1	ENSG00000120526	rs2980587	8	109243367	0.00773535	0.0591072
Excitatory neurons	NUDCD1	ENSG00000120526	rs2980588	8	109244339	0.00773535	0.0591072
Excitatory neurons	NUDCD1	ENSG00000120526	rs2067780	8	109246816	0.00773535	0.0591072
Excitatory neurons	NUDCD1	ENSG00000120526	rs2980590	8	109247148	0.00773535	0.0591072
Excitatory neurons	NUDCD1	ENSG00000120526	rs2980595	8	109249218	0.00773535	0.0591072
Excitatory neurons	NUDCD1	ENSG00000120526	rs2980598	8	109250597	0.00773535	0.0591072
Excitatory neurons	NUDCD1	ENSG00000120526	rs2980599	8	109250892	0.00773535	0.0591072
Excitatory neurons	NUDCD1	ENSG00000120526	rs2980601	8	109254105	0.00773535	0.0591072
Excitatory neurons	NUDCD1	ENSG00000120526	rs1458924	8	109255875	0.00773535	0.0591072
Excitatory neurons	NUDCD1	ENSG00000120526	rs1458926	8	109258466	0.00773535	0.0591072
Excitatory neurons	NUDCD1	ENSG00000120526	rs2926204	8	109260725	0.00773535	0.0591072
Excitatory neurons	NUDCD1	ENSG00000120526	rs2926203	8	109260963	0.00773535	0.0591072
Excitatory neurons	NUDCD1	ENSG00000120526	rs2054255	8	109261631	0.00773535	0.0591072
Excitatory neurons	NUDCD1	ENSG00000120526	rs2926202	8	109262256	0.00773535	0.0591072
Excitatory neurons	NUDCD1	ENSG00000120526	rs2926199	8	109263602	0.00773535	0.0591072
Excitatory neurons	NUDCD1	ENSG00000120526	rs2926198	8	109263757	0.00773535	0.0591072
Excitatory neurons	NUDCD1	ENSG00000120526	rs2980603	8	109264280	0.00773535	0.0591072
Excitatory neurons	NUDCD1	ENSG00000120526	rs4734210	8	109266523	0.00773535	0.0591072
Excitatory neurons	NUDCD1	ENSG00000120526	rs2980604	8	109267445	0.00773535	0.0591072
Excitatory neurons	NUDCD1	ENSG00000120526	rs1458927	8	109269604	0.00773535	0.0591072
Excitatory neurons	NUDCD1	ENSG00000120526	rs2926192	8	109271494	0.00773535	0.0591072
Excitatory neurons	NUDCD1	ENSG00000120526	rs2980605	8	109271564	0.00773535	0.0591072
Excitatory neurons	NUDCD1	ENSG00000120526	rs2926191	8	109273356	0.00773535	0.0591072
Excitatory neurons	NUDCD1	ENSG00000120526	rs2980608	8	109279165	0.00773535	0.0591072
Inhibitory neurons	ERAP1	ENSG00000164307	rs13160231	5	96818087	0.00770559	0.0588614
Inhibitory neurons	ERAP1	ENSG00000164307	rs28513759	5	96825366	0.00770559	0.0588614
Oligodendrocytes	LRRFIP2	ENSG00000093167	rs11720073	3	36977500	0.00726208	0.0552034
Oligodendrocytes	LRRFIP2	ENSG00000093167	rs4678920	3	36979158	0.00726208	0.0552034
Oligodendrocytes	LRRFIP2	ENSG00000093167	rs4678921	3	36981312	0.00726208	0.0552034
Oligodendrocytes	LRRFIP2	ENSG00000093167	rs4678922	3	36981373	0.00726208	0.0552034
Oligodendrocytes	LRRFIP2	ENSG00000093167	rs11714125	3	36982765	0.00726208	0.0552034
Oligodendrocytes	LRRFIP2	ENSG00000093167	rs1046512	3	36990805	0.00726208	0.0552034
Oligodendrocytes	LRRFIP2	ENSG00000093167	rs3172297	3	36990879	0.00726208	0.0552034
Oligodendrocytes	LRRFIP2	ENSG00000093167	rs3774343	3	36994343	0.00726208	0.0552034
Oligodendrocytes	LRRFIP2	ENSG00000093167	rs4647215	3	36999829	0.00726208	0.0552034
Oligodendrocytes	LRRFIP2	ENSG00000093167	rs4647222	3	37001469	0.00726208	0.0552034
Oligodendrocytes	LRRFIP2	ENSG00000093167	rs113479434	3	37006286	0.00726208	0.0552034
Oligodendrocytes	LRRFIP2	ENSG00000093167	rs4647250	3	37007607	0.00726208	0.0552034
Oligodendrocytes	LRRFIP2	ENSG00000093167	rs4647269	3	37016100	0.00726208	0.0552034
Oligodendrocytes	LRRFIP2	ENSG00000093167	rs11710807	3	37018830	0.00726208	0.0552034
Oligodendrocytes	LRRFIP2	ENSG00000093167	rs3774339	3	37021363	0.00726208	0.0552034
Oligodendrocytes	LRRFIP2	ENSG00000093167	rs3774338	3	37021468	0.00726208	0.0552034
Oligodendrocytes	LRRFIP2	ENSG00000093167	rs28754348	3	37022237	0.00726208	0.0552034
Oligodendrocytes	LRRFIP2	ENSG00000093167	rs11129748	3	37025559	0.00726208	0.0552034
Oligodendrocytes	LRRFIP2	ENSG00000093167	rs6781146	3	37026766	0.00726208	0.0552034
Oligodendrocytes	LRRFIP2	ENSG00000093167	rs9852810	3	37027478	0.00726208	0.0552034
Oligodendrocytes	LRRFIP2	ENSG00000093167	rs11719992	3	37028381	0.00726208	0.0552034
Oligodendrocytes	LRRFIP2	ENSG00000093167	rs2286940	3	37028615	0.00726208	0.0552034
Oligodendrocytes	LRRFIP2	ENSG00000093167	rs3774335	3	37031136	0.00726208	0.0552034
Oligodendrocytes	LRRFIP2	ENSG00000093167	rs3774334	3	37031214	0.00726208	0.0552034
Oligodendrocytes	LRRFIP2	ENSG00000093167	rs6765395	3	37032088	0.00726208	0.0552034
Oligodendrocytes	LRRFIP2	ENSG00000093167	rs3821826	3	37032877	0.00726208	0.0552034
Oligodendrocytes	LRRFIP2	ENSG00000093167	rs4678925	3	37037015	0.00726208	0.0552034
Oligodendrocytes	LRRFIP2	ENSG00000093167	rs748766	3	37041383	0.00726208	0.0552034
Oligodendrocytes	LRRFIP2	ENSG00000093167	rs67401825	3	37044479	0.00726208	0.0552034
Oligodendrocytes	LRRFIP2	ENSG00000093167	rs9831178	3	37045926	0.00726208	0.0552034
Oligodendrocytes	LRRFIP2	ENSG00000093167	rs1860968	3	37049834	0.00726208	0.0552034
Oligodendrocytes	LRRFIP2	ENSG00000093167	rs1558529	3	37051573	0.00726208	0.0552034
Oligodendrocytes	LRRFIP2	ENSG00000093167	rs4579	3	37053188	0.00726208	0.0552034
Oligodendrocytes	LRRFIP2	ENSG00000093167	rs4678932	3	37054812	0.00726208	0.0552034
Oligodendrocytes	LRRFIP2	ENSG00000093167	rs2110194	3	37055596	0.00726208	0.0552034
Oligodendrocytes	LRRFIP2	ENSG00000093167	rs3774326	3	37058075	0.00726208	0.0552034
Oligodendrocytes	LRRFIP2	ENSG00000093167	rs7639327	3	37058297	0.00726208	0.0552034
Oligodendrocytes	LRRFIP2	ENSG00000093167	rs7372657	3	37059658	0.00726208	0.0552034
Oligodendrocytes	LRRFIP2	ENSG00000093167	rs11720064	3	37060028	0.00726208	0.0552034
Oligodendrocytes	LRRFIP2	ENSG00000093167	rs58693636	3	37061132	0.00726208	0.0552034
Oligodendrocytes	LRRFIP2	ENSG00000093167	rs6808735	3	37062755	0.00726208	0.0552034
Oligodendrocytes	LRRFIP2	ENSG00000093167	rs2058476	3	37063405	0.00726208	0.0552034
Oligodendrocytes	LRRFIP2	ENSG00000093167	rs1468712	3	37064522	0.00726208	0.0552034
Oligodendrocytes	LRRFIP2	ENSG00000093167	rs56180213	3	37068142	0.00726208	0.0552034
Oligodendrocytes	LRRFIP2	ENSG00000093167	rs9823428	3	37069639	0.00726208	0.0552034
Oligodendrocytes	LRRFIP2	ENSG00000093167	rs17810211	3	37071914	0.00726208	0.0552034
Oligodendrocytes	LRRFIP2	ENSG00000093167	rs1558527	3	37074167	0.00726208	0.0552034
Oligodendrocytes	LRRFIP2	ENSG00000093167	rs7651033	3	37074551	0.00726208	0.0552034
Oligodendrocytes	LRRFIP2	ENSG00000093167	rs11709376	3	37075317	0.00726208	0.0552034
Oligodendrocytes	LRRFIP2	ENSG00000093167	rs726769	3	37076250	0.00726208	0.0552034
Oligodendrocytes	LRRFIP2	ENSG00000093167	rs4678935	3	37078344	0.00726208	0.0552034
Oligodendrocytes	LRRFIP2	ENSG00000093167	rs9810355	3	37079583	0.00726208	0.0552034
Oligodendrocytes	LRRFIP2	ENSG00000093167	rs6806861	3	37079802	0.00726208	0.0552034
Oligodendrocytes	LRRFIP2	ENSG00000093167	rs9814918	3	37080122	0.00726208	0.0552034
Oligodendrocytes	LRRFIP2	ENSG00000093167	rs11707197	3	37080838	0.00726208	0.0552034
Oligodendrocytes	LRRFIP2	ENSG00000093167	rs9846039	3	37084208	0.00726208	0.0552034
Oligodendrocytes	LRRFIP2	ENSG00000093167	rs3821824	3	37089451	0.00726208	0.0552034
Oligodendrocytes	LRRFIP2	ENSG00000093167	rs2302505	3	37089913	0.00726208	0.0552034
Oligodendrocytes	LRRFIP2	ENSG00000093167	rs9879135	3	37090788	0.00726208	0.0552034
Oligodendrocytes	LRRFIP2	ENSG00000093167	rs2302506	3	37091633	0.00726208	0.0552034
Oligodendrocytes	LRRFIP2	ENSG00000093167	rs11915301	3	37092362	0.00726208	0.0552034
Oligodendrocytes	LRRFIP2	ENSG00000093167	rs3774323	3	37092960	0.00726208	0.0552034
Oligodendrocytes	LRRFIP2	ENSG00000093167	rs17204675	3	37094306	0.00726208	0.0552034
Oligodendrocytes	LRRFIP2	ENSG00000093167	rs67385735	3	37097260	0.00726208	0.0552034
Oligodendrocytes	LRRFIP2	ENSG00000093167	rs11710860	3	37101526	0.00726208	0.0552034
Oligodendrocytes	LRRFIP2	ENSG00000093167	rs17204801	3	37101943	0.00726208	0.0552034
Oligodendrocytes	LRRFIP2	ENSG00000093167	rs4678937	3	37103683	0.00726208	0.0552034
Oligodendrocytes	LRRFIP2	ENSG00000093167	rs6796088	3	37106081	0.00726208	0.0552034
Oligodendrocytes	LRRFIP2	ENSG00000093167	rs9836891	3	37107391	0.00726208	0.0552034
Oligodendrocytes	LRRFIP2	ENSG00000093167	rs7620643	3	37110640	0.00726208	0.0552034
Oligodendrocytes	LRRFIP2	ENSG00000093167	rs55755638	3	37115654	0.00726208	0.0552034
Oligodendrocytes	LRRFIP2	ENSG00000093167	rs67233917	3	37116144	0.00726208	0.0552034
Oligodendrocytes	LRRFIP2	ENSG00000093167	rs3774321	3	37117076	0.00726208	0.0552034
Oligodendrocytes	LRRFIP2	ENSG00000093167	rs3821823	3	37117336	0.00726208	0.0552034
Oligodendrocytes	LRRFIP2	ENSG00000093167	rs6787539	3	37123156	0.00726208	0.0552034
Oligodendrocytes	LRRFIP2	ENSG00000093167	rs11927149	3	37124570	0.00726208	0.0552034
Oligodendrocytes	LRRFIP2	ENSG00000093167	rs6764444	3	37132224	0.00726208	0.0552034
Oligodendrocytes	LRRFIP2	ENSG00000093167	rs11717310	3	37133659	0.00726208	0.0552034
Oligodendrocytes	LRRFIP2	ENSG00000093167	rs9832423	3	37134625	0.00726208	0.0552034
Oligodendrocytes	LRRFIP2	ENSG00000093167	rs6775008	3	37137540	0.00726208	0.0552034
Oligodendrocytes	LRRFIP2	ENSG00000093167	rs6809297	3	37140100	0.00726208	0.0552034
Oligodendrocytes	LRRFIP2	ENSG00000093167	rs6550457	3	37140707	0.00726208	0.0552034
Oligodendrocytes	LRRFIP2	ENSG00000093167	rs10154916	3	37144469	0.00726208	0.0552034
Oligodendrocytes	LRRFIP2	ENSG00000093167	rs4678939	3	37145907	0.00726208	0.0552034
Oligodendrocytes	LRRFIP2	ENSG00000093167	rs4678940	3	37146022	0.00726208	0.0552034
Oligodendrocytes	LRRFIP2	ENSG00000093167	rs9869432	3	37155110	0.00726208	0.0552034
Oligodendrocytes	LRRFIP2	ENSG00000093167	rs4678943	3	37155864	0.00726208	0.0552034
Oligodendrocytes	LRRFIP2	ENSG00000093167	rs9823120	3	37157559	0.00726208	0.0552034
Oligodendrocytes	LRRFIP2	ENSG00000093167	rs9823617	3	37157859	0.00726208	0.0552034
Oligodendrocytes	LRRFIP2	ENSG00000093167	rs2175881	3	37159627	0.00726208	0.0552034
Oligodendrocytes	LRRFIP2	ENSG00000093167	rs1392749	3	37163700	0.00726208	0.0552034
Oligodendrocytes	LRRFIP2	ENSG00000093167	rs7634972	3	37164225	0.00726208	0.0552034
Oligodendrocytes	LRRFIP2	ENSG00000093167	rs138124594	3	37165024	0.00726208	0.0552034
Oligodendrocytes	LRRFIP2	ENSG00000093167	rs7637994	3	37165095	0.00726208	0.0552034
Oligodendrocytes	LRRFIP2	ENSG00000093167	rs11917563	3	37166147	0.00726208	0.0552034
Oligodendrocytes	LRRFIP2	ENSG00000093167	rs9755599	3	37166701	0.00726208	0.0552034
Oligodendrocytes	LRRFIP2	ENSG00000093167	rs11706079	3	37167456	0.00726208	0.0552034
Oligodendrocytes	LRRFIP2	ENSG00000093167	rs11920928	3	37169383	0.00726208	0.0552034
Oligodendrocytes	LRRFIP2	ENSG00000093167	rs11916897	3	37169637	0.00726208	0.0552034
Oligodendrocytes	LRRFIP2	ENSG00000093167	rs931721	3	37170481	0.00726208	0.0552034
Oligodendrocytes	LRRFIP2	ENSG00000093167	rs6796640	3	37171783	0.00726208	0.0552034
Oligodendrocytes	LRRFIP2	ENSG00000093167	rs17811658	3	37172713	0.00726208	0.0552034
Oligodendrocytes	ACTR3	ENSG00000115091	rs7602149	2	113882991	0.00715192	0.0542965
Oligodendrocytes	ACTR3	ENSG00000115091	rs6730373	2	113894363	0.00715192	0.0542965
Oligodendrocytes	ACTR3	ENSG00000115091	rs10187984	2	113900340	0.00715192	0.0542965
Oligodendrocytes	ACTR3	ENSG00000115091	rs9308688	2	113900838	0.00715192	0.0542965
Oligodendrocytes	ACTR3	ENSG00000115091	rs13414001	2	113914255	0.00715192	0.0542965
Oligodendrocytes	ACTR3	ENSG00000115091	rs13031774	2	113924201	0.00715192	0.0542965
Oligodendrocytes	ACTR3	ENSG00000115091	rs28384082	2	113929540	0.00715192	0.0542965
Oligodendrocytes	ACTR3	ENSG00000115091	rs28376055	2	113929541	0.00715192	0.0542965
Oligodendrocytes	ACTR3	ENSG00000115091	rs12711791	2	113935564	0.00715192	0.0542965
Oligodendrocytes	ACTR3	ENSG00000115091	rs6710525	2	113937991	0.00715192	0.0542965
Oligodendrocytes	ACTR3	ENSG00000115091	rs6718539	2	113939669	0.00715192	0.0542965
Oligodendrocytes	ACTR3	ENSG00000115091	rs6707751	2	113941065	0.00715192	0.0542965
Oligodendrocytes	ACTR3	ENSG00000115091	rs11899899	2	113944655	0.00715192	0.0542965
Oligodendrocytes	ACTR3	ENSG00000115091	rs13397191	2	113946131	0.00715192	0.0542965
Oligodendrocytes	ACTR3	ENSG00000115091	rs35201383	2	113951017	0.00715192	0.0542965
Oligodendrocytes	ACTR3	ENSG00000115091	rs13425176	2	113959343	0.00715192	0.0542965
Excitatory neurons	AC127024.2	ENSG00000263603	rs11652631	17	30733748	0.00712846	0.0541035
Excitatory neurons	AC127024.2	ENSG00000263603	rs3764412	17	30743579	0.00712846	0.0541035
Excitatory neurons	AC127024.2	ENSG00000263603	rs9903494	17	30743741	0.00712846	0.0541035
Excitatory neurons	AC127024.2	ENSG00000263603	rs3907291	17	30744319	0.00712846	0.0541035
Excitatory neurons	AC127024.2	ENSG00000263603	rs6505206	17	30749528	0.00712846	0.0541035
Excitatory neurons	AC127024.2	ENSG00000263603	rs6505207	17	30749553	0.00712846	0.0541035
Excitatory neurons	AC127024.2	ENSG00000263603	rs55814012	17	30750679	0.00712846	0.0541035
Excitatory neurons	AC127024.2	ENSG00000263603	rs9896603	17	30751494	0.00712846	0.0541035
Excitatory neurons	AC127024.2	ENSG00000263603	rs7219361	17	30753375	0.00712846	0.0541035
Excitatory neurons	AC127024.2	ENSG00000263603	rs74963370	17	30756696	0.00712846	0.0541035
Excitatory neurons	AC127024.2	ENSG00000263603	rs7217984	17	30765748	0.00712846	0.0541035
Excitatory neurons	AC127024.2	ENSG00000263603	rs76188962	17	30771806	0.00712846	0.0541035
Excitatory neurons	AC127024.2	ENSG00000263603	rs55811708	17	30777713	0.00712846	0.0541035
Excitatory neurons	AC127024.2	ENSG00000263603	rs9914499	17	30780570	0.00712846	0.0541035
Excitatory neurons	AC127024.2	ENSG00000263603	rs1054400	17	30782936	0.00712846	0.0541035
Excitatory neurons	AC127024.2	ENSG00000263603	rs3752021	17	30784025	0.00712846	0.0541035
Excitatory neurons	AC127024.2	ENSG00000263603	rs3752020	17	30784107	0.00712846	0.0541035
Excitatory neurons	AC127024.2	ENSG00000263603	rs1061342	17	30787445	0.00712846	0.0541035
Excitatory neurons	AC127024.2	ENSG00000263603	rs73269995	17	30791220	0.00712846	0.0541035
Excitatory neurons	AC127024.2	ENSG00000263603	rs60482373	17	30801091	0.00712846	0.0541035
Excitatory neurons	AC127024.2	ENSG00000263603	rs11654035	17	30809408	0.00712846	0.0541035
Excitatory neurons	AC127024.2	ENSG00000263603	rs7214313	17	30811578	0.00712846	0.0541035
Excitatory neurons	AC127024.2	ENSG00000263603	rs28722103	17	30814405	0.00712846	0.0541035
Excitatory neurons	AC127024.2	ENSG00000263603	rs77546107	17	30815730	0.00712846	0.0541035
Excitatory neurons	AC127024.2	ENSG00000263603	rs9912440	17	30821754	0.00712846	0.0541035
Excitatory neurons	GPC6	ENSG00000183098	rs9584023	13	92347566	0.00702695	0.0532688
Microglia	ROR2	ENSG00000169071	rs4744112	9	91886629	0.0069249	0.0524304
Oligodendrocytes	RABGAP1L	ENSG00000152061	rs12063313	1	174015625	0.00675216	0.0510131
Oligodendrocytes	RABGAP1L	ENSG00000152061	rs10798302	1	174018660	0.00675216	0.0510131
Oligodendrocytes	RABGAP1L	ENSG00000152061	rs10912719	1	174034235	0.00675216	0.0510131
Oligodendrocytes	RABGAP1L	ENSG00000152061	rs6673632	1	174035012	0.00675216	0.0510131
Oligodendrocytes	RABGAP1L	ENSG00000152061	rs6665484	1	174036993	0.00675216	0.0510131
Oligodendrocytes	RABGAP1L	ENSG00000152061	rs12076799	1	174038770	0.00675216	0.0510131
Oligodendrocytes	RABGAP1L	ENSG00000152061	rs6677660	1	174045369	0.00675216	0.0510131
Oligodendrocytes	RABGAP1L	ENSG00000152061	rs6678487	1	174046127	0.00675216	0.0510131
Oligodendrocytes	RABGAP1L	ENSG00000152061	rs6696163	1	174046493	0.00675216	0.0510131
Oligodendrocytes	RABGAP1L	ENSG00000152061	rs10912722	1	174047636	0.00675216	0.0510131
Oligodendrocytes	RABGAP1L	ENSG00000152061	rs7538312	1	174048256	0.00675216	0.0510131
Oligodendrocytes	RABGAP1L	ENSG00000152061	rs6689285	1	174050595	0.00675216	0.0510131
Oligodendrocytes	RABGAP1L	ENSG00000152061	rs12092774	1	174052172	0.00675216	0.0510131
Oligodendrocytes	RABGAP1L	ENSG00000152061	rs12096785	1	174052556	0.00675216	0.0510131
Oligodendrocytes	RABGAP1L	ENSG00000152061	rs7554915	1	174054273	0.00675216	0.0510131
Oligodendrocytes	RABGAP1L	ENSG00000152061	rs74709975	1	174055924	0.00675216	0.0510131
Oligodendrocytes	RABGAP1L	ENSG00000152061	rs77574979	1	174055925	0.00675216	0.0510131
Oligodendrocytes	RABGAP1L	ENSG00000152061	rs61547493	1	174056734	0.00675216	0.0510131
Oligodendrocytes	RABGAP1L	ENSG00000152061	rs714624	1	174058884	0.00675216	0.0510131
Oligodendrocytes	RABGAP1L	ENSG00000152061	rs9943230	1	174060804	0.00675216	0.0510131
Oligodendrocytes	RABGAP1L	ENSG00000152061	rs61228022	1	174061643	0.00675216	0.0510131
Oligodendrocytes	RABGAP1L	ENSG00000152061	rs60453807	1	174061670	0.00675216	0.0510131
Oligodendrocytes	RABGAP1L	ENSG00000152061	rs57558522	1	174062253	0.00675216	0.0510131
Oligodendrocytes	RABGAP1L	ENSG00000152061	rs55988379	1	174062848	0.00675216	0.0510131
Oligodendrocytes	RABGAP1L	ENSG00000152061	rs61826842	1	174063084	0.00675216	0.0510131
Oligodendrocytes	RABGAP1L	ENSG00000152061	rs61826843	1	174069830	0.00675216	0.0510131
Oligodendrocytes	RABGAP1L	ENSG00000152061	rs7511780	1	174079508	0.00675216	0.0510131
Oligodendrocytes	RABGAP1L	ENSG00000152061	rs61826844	1	174080447	0.00675216	0.0510131
Oligodendrocytes	RABGAP1L	ENSG00000152061	rs12563395	1	174081285	0.00675216	0.0510131
Oligodendrocytes	RABGAP1L	ENSG00000152061	rs61826845	1	174083146	0.00675216	0.0510131
Oligodendrocytes	RABGAP1L	ENSG00000152061	rs61826846	1	174085103	0.00675216	0.0510131
Oligodendrocytes	RABGAP1L	ENSG00000152061	rs6695327	1	174092706	0.00675216	0.0510131
Oligodendrocytes	RABGAP1L	ENSG00000152061	rs60124939	1	174106164	0.00675216	0.0510131
Oligodendrocytes	RABGAP1L	ENSG00000152061	rs13376011	1	174106636	0.00675216	0.0510131
Oligodendrocytes	RABGAP1L	ENSG00000152061	rs12568409	1	174110158	0.00675216	0.0510131
Oligodendrocytes	RABGAP1L	ENSG00000152061	rs61827891	1	174111910	0.00675216	0.0510131
Oligodendrocytes	RABGAP1L	ENSG00000152061	rs16846683	1	174114201	0.00675216	0.0510131
Oligodendrocytes	RABGAP1L	ENSG00000152061	rs61827894	1	174127600	0.00675216	0.0510131
Oligodendrocytes	RABGAP1L	ENSG00000152061	rs6425273	1	174133461	0.00675216	0.0510131
Oligodendrocytes	RABGAP1L	ENSG00000152061	rs4592301	1	174141729	0.00675216	0.0510131
Oligodendrocytes	RABGAP1L	ENSG00000152061	rs6425275	1	174152950	0.00675216	0.0510131
Oligodendrocytes	TEFM	ENSG00000172171	rs999797	17	30832311	0.00671872	0.050739
Oligodendrocytes	TEFM	ENSG00000172171	rs11651802	17	30832642	0.00671872	0.050739
Oligodendrocytes	TEFM	ENSG00000172171	rs11656462	17	30833682	0.00671872	0.050739
Oligodendrocytes	TEFM	ENSG00000172171	rs3816780	17	30834340	0.00671872	0.050739
Oligodendrocytes	TEFM	ENSG00000172171	rs11655623	17	30835155	0.00671872	0.050739
Oligodendrocytes	TEFM	ENSG00000172171	rs61223749	17	30836729	0.00671872	0.050739
Oligodendrocytes	TEFM	ENSG00000172171	rs56121838	17	30836839	0.00671872	0.050739
Oligodendrocytes	TEFM	ENSG00000172171	rs3764420	17	30837136	0.00671872	0.050739
Oligodendrocytes	TEFM	ENSG00000172171	rs11654331	17	30837999	0.00671872	0.050739
Oligodendrocytes	TEFM	ENSG00000172171	rs75466936	17	30839519	0.00671872	0.050739
Oligodendrocytes	TEFM	ENSG00000172171	rs60303440	17	30840051	0.00671872	0.050739
Oligodendrocytes	TEFM	ENSG00000172171	rs3764421	17	30840635	0.00671872	0.050739
Oligodendrocytes	TEFM	ENSG00000172171	rs58934173	17	30841040	0.00671872	0.050739
Oligodendrocytes	TEFM	ENSG00000172171	rs55716382	17	30842846	0.00671872	0.050739
Oligodendrocytes	TEFM	ENSG00000172171	rs11651858	17	30843700	0.00671872	0.050739
Oligodendrocytes	TEFM	ENSG00000172171	rs9908456	17	30844218	0.00671872	0.050739
Oligodendrocytes	TEFM	ENSG00000172171	rs36056619	17	30845266	0.00671872	0.050739
Oligodendrocytes	TEFM	ENSG00000172171	rs9909497	17	30846210	0.00671872	0.050739
Oligodendrocytes	TEFM	ENSG00000172171	rs11080135	17	30849463	0.00671872	0.050739
Oligodendrocytes	TEFM	ENSG00000172171	rs73277960	17	30850423	0.00671872	0.050739
Oligodendrocytes	TEFM	ENSG00000172171	rs76128661	17	30851222	0.00671872	0.050739
Oligodendrocytes	TEFM	ENSG00000172171	rs9894876	17	30855002	0.00671872	0.050739
Oligodendrocytes	TEFM	ENSG00000172171	rs11652409	17	30855689	0.00671872	0.050739
Oligodendrocytes	TEFM	ENSG00000172171	rs73277967	17	30857148	0.00671872	0.050739
Oligodendrocytes	TEFM	ENSG00000172171	rs55756553	17	30857925	0.00671872	0.050739
Oligodendrocytes	TEFM	ENSG00000172171	rs60020217	17	30858036	0.00671872	0.050739
Oligodendrocytes	TEFM	ENSG00000172171	rs9915779	17	30859455	0.00671872	0.050739
Oligodendrocytes	TEFM	ENSG00000172171	rs59910739	17	30860048	0.00671872	0.050739
Oligodendrocytes	TEFM	ENSG00000172171	rs9896095	17	30860479	0.00671872	0.050739
Oligodendrocytes	TEFM	ENSG00000172171	rs73277974	17	30862851	0.00671872	0.050739
Oligodendrocytes	TEFM	ENSG00000172171	rs57775678	17	30863733	0.00671872	0.050739
Oligodendrocytes	TEFM	ENSG00000172171	rs73277978	17	30864431	0.00671872	0.050739
Oligodendrocytes	TEFM	ENSG00000172171	rs58920731	17	30864728	0.00671872	0.050739
Oligodendrocytes	TEFM	ENSG00000172171	rs9912843	17	30865262	0.00671872	0.050739
Oligodendrocytes	TEFM	ENSG00000172171	rs78175763	17	30866474	0.00671872	0.050739
Oligodendrocytes	TEFM	ENSG00000172171	rs9901384	17	30866783	0.00671872	0.050739
Oligodendrocytes	TEFM	ENSG00000172171	rs11657391	17	30867269	0.00671872	0.050739
Oligodendrocytes	TEFM	ENSG00000172171	rs9916703	17	30868593	0.00671872	0.050739
Oligodendrocytes	TEFM	ENSG00000172171	rs76743571	17	30868997	0.00671872	0.050739
Oligodendrocytes	TEFM	ENSG00000172171	rs73277984	17	30869115	0.00671872	0.050739
Oligodendrocytes	TEFM	ENSG00000172171	rs73277986	17	30869179	0.00671872	0.050739
Oligodendrocytes	TEFM	ENSG00000172171	rs58089675	17	30869746	0.00671872	0.050739
Oligodendrocytes	TEFM	ENSG00000172171	rs12103588	17	30870442	0.00671872	0.050739
Oligodendrocytes	TEFM	ENSG00000172171	rs73263755	17	30871954	0.00671872	0.050739
Oligodendrocytes	TEFM	ENSG00000172171	rs9899349	17	30873104	0.00671872	0.050739
Oligodendrocytes	TEFM	ENSG00000172171	rs9914534	17	30875646	0.00671872	0.050739
Oligodendrocytes	TEFM	ENSG00000172171	rs58935958	17	30876907	0.00671872	0.050739
Oligodendrocytes	TEFM	ENSG00000172171	rs4131618	17	30877783	0.00671872	0.050739
Oligodendrocytes	TEFM	ENSG00000172171	rs11652358	17	30878462	0.00671872	0.050739
Oligodendrocytes	TEFM	ENSG00000172171	rs11658344	17	30880727	0.00671872	0.050739
Oligodendrocytes	TEFM	ENSG00000172171	rs9891179	17	30881142	0.00671872	0.050739
Oligodendrocytes	TEFM	ENSG00000172171	rs9891413	17	30881191	0.00671872	0.050739
Oligodendrocytes	TEFM	ENSG00000172171	rs9900144	17	30881371	0.00671872	0.050739
Oligodendrocytes	TEFM	ENSG00000172171	rs73263776	17	30884313	0.00671872	0.050739
Oligodendrocytes	TEFM	ENSG00000172171	rs76065403	17	30884643	0.00671872	0.050739
Oligodendrocytes	TEFM	ENSG00000172171	rs9897407	17	30884948	0.00671872	0.050739
Oligodendrocytes	TEFM	ENSG00000172171	rs11650271	17	30886925	0.00671872	0.050739
Oligodendrocytes	TEFM	ENSG00000172171	rs11657270	17	30887369	0.00671872	0.050739
Oligodendrocytes	TEFM	ENSG00000172171	rs73263785	17	30887790	0.00671872	0.050739
Oligodendrocytes	TEFM	ENSG00000172171	rs77239746	17	30887941	0.00671872	0.050739
Oligodendrocytes	TEFM	ENSG00000172171	rs78799101	17	30888142	0.00671872	0.050739
Oligodendrocytes	TEFM	ENSG00000172171	rs55904046	17	30888373	0.00671872	0.050739
Oligodendrocytes	TEFM	ENSG00000172171	rs60327466	17	30888881	0.00671872	0.050739
Oligodendrocytes	TEFM	ENSG00000172171	rs9914242	17	30889227	0.00671872	0.050739
Oligodendrocytes	TEFM	ENSG00000172171	rs73263788	17	30889472	0.00671872	0.050739
Oligodendrocytes	TEFM	ENSG00000172171	rs56085216	17	30890216	0.00671872	0.050739
Oligodendrocytes	TEFM	ENSG00000172171	rs9889968	17	30893110	0.00671872	0.050739
Oligodendrocytes	TEFM	ENSG00000172171	rs61348930	17	30894745	0.00671872	0.050739
Oligodendrocytes	TEFM	ENSG00000172171	rs9906530	17	30895545	0.00671872	0.050739
Oligodendrocytes	TEFM	ENSG00000172171	rs28758251	17	30896294	0.00671872	0.050739
Oligodendrocytes	TEFM	ENSG00000172171	rs73263802	17	30896685	0.00671872	0.050739
Oligodendrocytes	TEFM	ENSG00000172171	rs9899943	17	30896907	0.00671872	0.050739
Oligodendrocytes	TEFM	ENSG00000172171	rs11080138	17	30897524	0.00671872	0.050739
Oligodendrocytes	TEFM	ENSG00000172171	rs58611761	17	30897814	0.00671872	0.050739
Oligodendrocytes	TEFM	ENSG00000172171	rs73265610	17	30898385	0.00671872	0.050739
Oligodendrocytes	TEFM	ENSG00000172171	rs73265612	17	30898965	0.00671872	0.050739
Oligodendrocytes	TEFM	ENSG00000172171	rs2433	17	30899210	0.00671872	0.050739
Oligodendrocytes	TEFM	ENSG00000172171	rs11657225	17	30900679	0.00671872	0.050739
Oligodendrocytes	TEFM	ENSG00000172171	rs11658435	17	30901543	0.00671872	0.050739
Oligodendrocytes	TEFM	ENSG00000172171	rs11650305	17	30902343	0.00671872	0.050739
Oligodendrocytes	TEFM	ENSG00000172171	rs11654914	17	30902406	0.00671872	0.050739
Oligodendrocytes	TEFM	ENSG00000172171	rs73265624	17	30905048	0.00671872	0.050739
Oligodendrocytes	TEFM	ENSG00000172171	rs9914271	17	30905607	0.00671872	0.050739
Oligodendrocytes	TEFM	ENSG00000172171	rs2269915	17	30906326	0.00671872	0.050739
Oligodendrocytes	TEFM	ENSG00000172171	rs2269916	17	30906745	0.00671872	0.050739
Oligodendrocytes	TEFM	ENSG00000172171	rs11649765	17	30906870	0.00671872	0.050739
Oligodendrocytes	TEFM	ENSG00000172171	rs9889755	17	30907487	0.00671872	0.050739
Oligodendrocytes	TEFM	ENSG00000172171	rs60081251	17	30908372	0.00671872	0.050739
Oligodendrocytes	TEFM	ENSG00000172171	rs12103759	17	30908669	0.00671872	0.050739
Oligodendrocytes	TEFM	ENSG00000172171	rs59029591	17	30908728	0.00671872	0.050739
Oligodendrocytes	TEFM	ENSG00000172171	rs73265633	17	30909288	0.00671872	0.050739
Oligodendrocytes	TEFM	ENSG00000172171	rs9912466	17	30910139	0.00671872	0.050739
Oligodendrocytes	TEFM	ENSG00000172171	rs9913782	17	30910366	0.00671872	0.050739
Oligodendrocytes	TEFM	ENSG00000172171	rs9911989	17	30910684	0.00671872	0.050739
Oligodendrocytes	TEFM	ENSG00000172171	rs75142521	17	30913519	0.00671872	0.050739
Oligodendrocytes	TEFM	ENSG00000172171	rs79541516	17	30913565	0.00671872	0.050739
Oligodendrocytes	TEFM	ENSG00000172171	rs9895684	17	30915582	0.00671872	0.050739
Oligodendrocytes	TEFM	ENSG00000172171	rs73265646	17	30917005	0.00671872	0.050739
Oligodendrocytes	TEFM	ENSG00000172171	rs58908911	17	30917540	0.00671872	0.050739
Oligodendrocytes	TEFM	ENSG00000172171	rs28588622	17	30918681	0.00671872	0.050739
Oligodendrocytes	TEFM	ENSG00000172171	rs56318904	17	30925033	0.00671872	0.050739
Oligodendrocytes	TEFM	ENSG00000172171	rs9913888	17	30928305	0.00671872	0.050739
Excitatory neurons	SNX16	ENSG00000104497	rs2198237	8	81869818	0.00668545	0.0504664
Excitatory neurons	SNX16	ENSG00000104497	rs2198235	8	81869873	0.00668545	0.0504664
Excitatory neurons	SNX16	ENSG00000104497	rs1597751	8	81870225	0.00668545	0.0504664
Excitatory neurons	SNX16	ENSG00000104497	rs1376841	8	81873051	0.00668545	0.0504664
Excitatory neurons	SNX16	ENSG00000104497	rs2400544	8	81873813	0.00668545	0.0504664
Excitatory neurons	SNX16	ENSG00000104497	rs1817106	8	81877218	0.00668545	0.0504664
Excitatory neurons	SNX16	ENSG00000104497	rs1817107	8	81877374	0.00668545	0.0504664
Excitatory neurons	SNX16	ENSG00000104497	rs10098684	8	81879564	0.00668545	0.0504664
Excitatory neurons	SNX16	ENSG00000104497	rs10111831	8	81879611	0.00668545	0.0504664
Excitatory neurons	SNX16	ENSG00000104497	rs10099370	8	81880141	0.00668545	0.0504664
Excitatory neurons	SNX16	ENSG00000104497	rs10087411	8	81880349	0.00668545	0.0504664
Excitatory neurons	SNX16	ENSG00000104497	rs6999102	8	81883184	0.00668545	0.0504664
Excitatory neurons	SNX16	ENSG00000104497	rs6983754	8	81883645	0.00668545	0.0504664
Excitatory neurons	SNX16	ENSG00000104497	rs1452001	8	81888582	0.00668545	0.0504664
Oligodendrocytes	ARMC1	ENSG00000104442	rs9298108	8	66043602	0.00661935	0.0499251
Excitatory neurons	SMIM8	ENSG00000111850	rs9450645	6	87268057	0.00639971	0.0481295
Microglia	2008-03-01	ENSG00000165406	rs71496610	10	45526198	0.00625944	0.0469853
Inhibitory neurons	MSH3	ENSG00000113318	rs1643651	5	80660105	0.0061802	0.0463399
Inhibitory neurons	MSH3	ENSG00000113318	rs1677682	5	80660774	0.0061802	0.0463399
Oligodendrocytes	LINC01725	ENSG00000233008	rs77003746	1	83920474	0.00596289	0.0445736
Excitatory neurons	MLF1	ENSG00000178053	rs17630394	3	158668007	0.00595027	0.0444712
Excitatory neurons	LINC01725	ENSG00000233008	rs12139383	1	83857833	0.0059466	0.0444414
Excitatory neurons	LINC01725	ENSG00000233008	rs116645392	1	83860568	0.0059466	0.0444414
Excitatory neurons	LINC01725	ENSG00000233008	rs6700983	1	83860755	0.0059466	0.0444414
Excitatory neurons	LINC01725	ENSG00000233008	rs115667101	1	83860864	0.0059466	0.0444414
Excitatory neurons	LINC01725	ENSG00000233008	rs116134641	1	83860867	0.0059466	0.0444414
Excitatory neurons	LINC01725	ENSG00000233008	rs138643530	1	83862121	0.0059466	0.0444414
Excitatory neurons	LINC01725	ENSG00000233008	rs12145472	1	83862746	0.0059466	0.0444414
Excitatory neurons	LINC01725	ENSG00000233008	rs77010578	1	83863885	0.0059466	0.0444414
Excitatory neurons	LINC01725	ENSG00000233008	rs12141004	1	83864208	0.0059466	0.0444414
Excitatory neurons	LINC01725	ENSG00000233008	rs10489508	1	83864808	0.0059466	0.0444414
Excitatory neurons	LINC01725	ENSG00000233008	rs12144704	1	83865055	0.0059466	0.0444414
Excitatory neurons	LINC01725	ENSG00000233008	rs12144066	1	83866690	0.0059466	0.0444414
Excitatory neurons	LINC01725	ENSG00000233008	rs2006	1	83866918	0.0059466	0.0444414
Excitatory neurons	LINC01725	ENSG00000233008	rs45515591	1	83868359	0.0059466	0.0444414
Excitatory neurons	LINC01725	ENSG00000233008	rs115071290	1	83868632	0.0059466	0.0444414
Excitatory neurons	LINC01725	ENSG00000233008	rs12127657	1	83869255	0.0059466	0.0444414
Excitatory neurons	LINC01725	ENSG00000233008	rs12128942	1	83871037	0.0059466	0.0444414
Excitatory neurons	LINC01725	ENSG00000233008	rs148816534	1	83871756	0.0059466	0.0444414
Excitatory neurons	LINC01725	ENSG00000233008	rs12123323	1	83872966	0.0059466	0.0444414
Excitatory neurons	LINC01725	ENSG00000233008	rs79330363	1	83873316	0.0059466	0.0444414
Excitatory neurons	LINC01725	ENSG00000233008	rs116018356	1	83874087	0.0059466	0.0444414
Excitatory neurons	LINC01725	ENSG00000233008	rs79045947	1	83874164	0.0059466	0.0444414
Excitatory neurons	LINC01725	ENSG00000233008	rs76436292	1	83874215	0.0059466	0.0444414
Excitatory neurons	LINC01725	ENSG00000233008	rs12116522	1	83875067	0.0059466	0.0444414
Excitatory neurons	LINC01725	ENSG00000233008	rs12120801	1	83875668	0.0059466	0.0444414
Excitatory neurons	LINC01725	ENSG00000233008	rs2181901	1	83877668	0.0059466	0.0444414
Excitatory neurons	LINC01725	ENSG00000233008	rs2147394	1	83878030	0.0059466	0.0444414
Excitatory neurons	LINC01725	ENSG00000233008	rs2031371	1	83878331	0.0059466	0.0444414
Excitatory neurons	LINC01725	ENSG00000233008	rs4387198	1	83878733	0.0059466	0.0444414
Excitatory neurons	LINC01725	ENSG00000233008	rs114437941	1	83879050	0.0059466	0.0444414
Excitatory neurons	LINC01725	ENSG00000233008	rs12125111	1	83879923	0.0059466	0.0444414
Excitatory neurons	LINC01725	ENSG00000233008	rs9645397	1	83883369	0.0059466	0.0444414
Excitatory neurons	LINC01725	ENSG00000233008	rs77444565	1	83885618	0.0059466	0.0444414
Excitatory neurons	LINC01725	ENSG00000233008	rs41293003	1	83887074	0.0059466	0.0444414
Excitatory neurons	LINC01725	ENSG00000233008	rs77314261	1	83887106	0.0059466	0.0444414
Excitatory neurons	LINC01725	ENSG00000233008	rs41293005	1	83887249	0.0059466	0.0444414
Excitatory neurons	LINC01725	ENSG00000233008	rs75583833	1	83887525	0.0059466	0.0444414
Excitatory neurons	LINC01725	ENSG00000233008	rs80117818	1	83887575	0.0059466	0.0444414
Excitatory neurons	LINC01725	ENSG00000233008	rs77569771	1	83889022	0.0059466	0.0444414
Excitatory neurons	LINC01725	ENSG00000233008	rs12127526	1	83890218	0.0059466	0.0444414
Excitatory neurons	LINC01725	ENSG00000233008	rs77531191	1	83891387	0.0059466	0.0444414
Excitatory neurons	LINC01725	ENSG00000233008	rs115061915	1	83892133	0.0059466	0.0444414
Excitatory neurons	LINC01725	ENSG00000233008	rs80190071	1	83893920	0.0059466	0.0444414
Excitatory neurons	LINC01725	ENSG00000233008	rs78232356	1	83894831	0.0059466	0.0444414
Excitatory neurons	LINC01725	ENSG00000233008	rs74762759	1	83895638	0.0059466	0.0444414
Excitatory neurons	LINC01725	ENSG00000233008	rs78106875	1	83896182	0.0059466	0.0444414
Excitatory neurons	LINC01725	ENSG00000233008	rs79332669	1	83897025	0.0059466	0.0444414
Excitatory neurons	LINC01725	ENSG00000233008	rs78518237	1	83898077	0.0059466	0.0444414
Excitatory neurons	LINC01725	ENSG00000233008	rs114572313	1	83899463	0.0059466	0.0444414
Excitatory neurons	LINC01725	ENSG00000233008	rs116783320	1	83899837	0.0059466	0.0444414
Excitatory neurons	LINC01725	ENSG00000233008	rs11163863	1	83900052	0.0059466	0.0444414
Excitatory neurons	LINC01725	ENSG00000233008	rs11163864	1	83900470	0.0059466	0.0444414
Excitatory neurons	LINC01725	ENSG00000233008	rs12136835	1	83901329	0.0059466	0.0444414
Excitatory neurons	LINC01725	ENSG00000233008	rs2389650	1	83902512	0.0059466	0.0444414
Excitatory neurons	LINC01725	ENSG00000233008	rs77907883	1	83902949	0.0059466	0.0444414
Excitatory neurons	LINC01725	ENSG00000233008	rs74968352	1	83903220	0.0059466	0.0444414
Excitatory neurons	LINC01725	ENSG00000233008	rs78063855	1	83903460	0.0059466	0.0444414
Excitatory neurons	LINC01725	ENSG00000233008	rs115784811	1	83903679	0.0059466	0.0444414
Excitatory neurons	LINC01725	ENSG00000233008	rs115841485	1	83907187	0.0059466	0.0444414
Excitatory neurons	LINC01725	ENSG00000233008	rs74382455	1	83907976	0.0059466	0.0444414
Excitatory neurons	LINC01725	ENSG00000233008	rs75387645	1	83908104	0.0059466	0.0444414
Excitatory neurons	LINC01725	ENSG00000233008	rs76495534	1	83908127	0.0059466	0.0444414
Excitatory neurons	LINC01725	ENSG00000233008	rs17475494	1	83910218	0.0059466	0.0444414
Excitatory neurons	LINC01725	ENSG00000233008	rs79775528	1	83910402	0.0059466	0.0444414
Excitatory neurons	LINC01725	ENSG00000233008	rs1408474	1	83911397	0.0059466	0.0444414
Excitatory neurons	LINC01725	ENSG00000233008	rs1408475	1	83911667	0.0059466	0.0444414
Excitatory neurons	LINC01725	ENSG00000233008	rs4258240	1	83914022	0.0059466	0.0444414
Excitatory neurons	LINC01725	ENSG00000233008	rs116072547	1	83914149	0.0059466	0.0444414
Excitatory neurons	LINC01725	ENSG00000233008	rs75768367	1	83914259	0.0059466	0.0444414
Excitatory neurons	LINC01725	ENSG00000233008	rs12142944	1	83915197	0.0059466	0.0444414
Excitatory neurons	LINC01725	ENSG00000233008	rs75968710	1	83927625	0.0059466	0.0444414
Excitatory neurons	LINC01725	ENSG00000233008	rs77133363	1	83927977	0.0059466	0.0444414
Excitatory neurons	LINC01725	ENSG00000233008	rs78416344	1	83932447	0.0059466	0.0444414
Excitatory neurons	LINC01725	ENSG00000233008	rs56159052	1	83933881	0.0059466	0.0444414
Excitatory neurons	LINC01725	ENSG00000233008	rs17534879	1	83935131	0.0059466	0.0444414
Excitatory neurons	LINC01725	ENSG00000233008	rs12116464	1	83939881	0.0059466	0.0444414
Excitatory neurons	LINC01725	ENSG00000233008	rs74345073	1	83940979	0.0059466	0.0444414
Excitatory neurons	LINC01725	ENSG00000233008	rs116385455	1	83941570	0.0059466	0.0444414
Excitatory neurons	LINC01725	ENSG00000233008	rs114763135	1	83941756	0.0059466	0.0444414
Excitatory neurons	LINC01725	ENSG00000233008	rs12119338	1	83941802	0.0059466	0.0444414
Excitatory neurons	LINC01725	ENSG00000233008	rs76469974	1	83943366	0.0059466	0.0444414
Excitatory neurons	LINC01725	ENSG00000233008	rs12116857	1	83944509	0.0059466	0.0444414
Excitatory neurons	LINC01725	ENSG00000233008	rs76868609	1	83945747	0.0059466	0.0444414
Excitatory neurons	LINC01725	ENSG00000233008	rs114238240	1	83946046	0.0059466	0.0444414
Excitatory neurons	LINC01725	ENSG00000233008	rs150405621	1	83946197	0.0059466	0.0444414
Excitatory neurons	LINC01725	ENSG00000233008	rs12129276	1	83946604	0.0059466	0.0444414
Excitatory neurons	LINC01725	ENSG00000233008	rs12121629	1	83947042	0.0059466	0.0444414
Excitatory neurons	LINC01725	ENSG00000233008	rs78459591	1	83947326	0.0059466	0.0444414
Excitatory neurons	LINC01725	ENSG00000233008	rs76399302	1	83947385	0.0059466	0.0444414
Excitatory neurons	LINC01725	ENSG00000233008	rs12121058	1	83948742	0.0059466	0.0444414
Excitatory neurons	LINC01725	ENSG00000233008	rs77684583	1	83950508	0.0059466	0.0444414
Excitatory neurons	LINC01725	ENSG00000233008	rs17130437	1	83950523	0.0059466	0.0444414
Excitatory neurons	LINC01725	ENSG00000233008	rs146805161	1	83951124	0.0059466	0.0444414
Excitatory neurons	LINC01725	ENSG00000233008	rs114367186	1	83951246	0.0059466	0.0444414
Excitatory neurons	LINC01725	ENSG00000233008	rs116074472	1	83952516	0.0059466	0.0444414
Excitatory neurons	LINC01725	ENSG00000233008	rs10493742	1	83953442	0.0059466	0.0444414
Excitatory neurons	LINC01725	ENSG00000233008	rs12131968	1	83954194	0.0059466	0.0444414
Excitatory neurons	LINC01725	ENSG00000233008	rs114048092	1	83955018	0.0059466	0.0444414
Excitatory neurons	LINC01725	ENSG00000233008	rs79886559	1	83955585	0.0059466	0.0444414
Excitatory neurons	LINC01725	ENSG00000233008	rs114338286	1	83955647	0.0059466	0.0444414
Excitatory neurons	LINC01725	ENSG00000233008	rs12126515	1	83956536	0.0059466	0.0444414
Excitatory neurons	LINC01725	ENSG00000233008	rs7550412	1	83958207	0.0059466	0.0444414
Excitatory neurons	LINC01725	ENSG00000233008	rs80267833	1	83959682	0.0059466	0.0444414
Excitatory neurons	LINC01725	ENSG00000233008	rs74902347	1	83959687	0.0059466	0.0444414
Excitatory neurons	LINC01725	ENSG00000233008	rs17130475	1	83961851	0.0059466	0.0444414
Excitatory neurons	LINC01725	ENSG00000233008	rs12140562	1	83962951	0.0059466	0.0444414
Excitatory neurons	LINC01725	ENSG00000233008	rs114066832	1	83963411	0.0059466	0.0444414
Excitatory neurons	LINC01725	ENSG00000233008	rs114659336	1	83965774	0.0059466	0.0444414
Excitatory neurons	LINC01725	ENSG00000233008	rs76267133	1	83966203	0.0059466	0.0444414
Excitatory neurons	LINC01725	ENSG00000233008	rs75457727	1	83968297	0.0059466	0.0444414
Excitatory neurons	LINC01725	ENSG00000233008	rs80010804	1	83968486	0.0059466	0.0444414
Excitatory neurons	LINC01725	ENSG00000233008	rs1925712	1	83969646	0.0059466	0.0444414
Excitatory neurons	LINC01725	ENSG00000233008	rs77772960	1	83970337	0.0059466	0.0444414
Excitatory neurons	LINC01725	ENSG00000233008	rs79772914	1	83970415	0.0059466	0.0444414
Excitatory neurons	LINC01725	ENSG00000233008	rs12135679	1	83970674	0.0059466	0.0444414
Excitatory neurons	LINC01725	ENSG00000233008	rs12133196	1	83970993	0.0059466	0.0444414
Excitatory neurons	LINC01725	ENSG00000233008	rs12138857	1	83973947	0.0059466	0.0444414
Excitatory neurons	LINC01725	ENSG00000233008	rs116440859	1	83974912	0.0059466	0.0444414
Excitatory neurons	LINC01725	ENSG00000233008	rs115243273	1	83976755	0.0059466	0.0444414
Excitatory neurons	LINC01725	ENSG00000233008	rs75452674	1	83976979	0.0059466	0.0444414
Excitatory neurons	LINC01725	ENSG00000233008	rs10493743	1	83978729	0.0059466	0.0444414
Excitatory neurons	LINC01725	ENSG00000233008	rs76133153	1	83979474	0.0059466	0.0444414
Excitatory neurons	LINC01725	ENSG00000233008	rs12118428	1	83980158	0.0059466	0.0444414
Excitatory neurons	LINC01725	ENSG00000233008	rs77824355	1	83982451	0.0059466	0.0444414
Excitatory neurons	LINC01725	ENSG00000233008	rs116790651	1	83984327	0.0059466	0.0444414
Excitatory neurons	LINC01725	ENSG00000233008	rs77813075	1	83984898	0.0059466	0.0444414
Excitatory neurons	LINC01725	ENSG00000233008	rs116439891	1	83985359	0.0059466	0.0444414
Excitatory neurons	LINC01725	ENSG00000233008	rs114452089	1	83986753	0.0059466	0.0444414
Excitatory neurons	LINC01725	ENSG00000233008	rs12119424	1	83987140	0.0059466	0.0444414
Excitatory neurons	LINC01725	ENSG00000233008	rs7519127	1	83987372	0.0059466	0.0444414
Excitatory neurons	LINC01725	ENSG00000233008	rs12140964	1	83989028	0.0059466	0.0444414
Excitatory neurons	LINC01725	ENSG00000233008	rs76626407	1	83989331	0.0059466	0.0444414
Excitatory neurons	LINC01725	ENSG00000233008	rs12141166	1	83989745	0.0059466	0.0444414
Excitatory neurons	LINC01725	ENSG00000233008	rs116169030	1	83992653	0.0059466	0.0444414
Excitatory neurons	LINC01725	ENSG00000233008	rs77011041	1	83996561	0.0059466	0.0444414
Excitatory neurons	LINC01725	ENSG00000233008	rs12125251	1	83997516	0.0059466	0.0444414
Excitatory neurons	LINC01725	ENSG00000233008	rs12126397	1	83998735	0.0059466	0.0444414
Excitatory neurons	LINC01725	ENSG00000233008	rs12118371	1	84001340	0.0059466	0.0444414
Excitatory neurons	LINC01725	ENSG00000233008	rs78890754	1	84001979	0.0059466	0.0444414
Excitatory neurons	LINC01725	ENSG00000233008	rs78245844	1	84003610	0.0059466	0.0444414
Excitatory neurons	LINC01725	ENSG00000233008	rs74905457	1	84004126	0.0059466	0.0444414
Excitatory neurons	LINC01725	ENSG00000233008	rs77633529	1	84004676	0.0059466	0.0444414
Excitatory neurons	LINC01725	ENSG00000233008	rs79754923	1	84004956	0.0059466	0.0444414
Excitatory neurons	LINC01725	ENSG00000233008	rs114617917	1	84006673	0.0059466	0.0444414
Excitatory neurons	LINC01725	ENSG00000233008	rs12119854	1	84007267	0.0059466	0.0444414
Excitatory neurons	LINC01725	ENSG00000233008	rs12120905	1	84008396	0.0059466	0.0444414
Excitatory neurons	LINC01725	ENSG00000233008	rs79597614	1	84011846	0.0059466	0.0444414
Excitatory neurons	LINC01725	ENSG00000233008	rs75972763	1	84012633	0.0059466	0.0444414
Pericytes	KANSL1	ENSG00000120071	rs2696662	17	46172255	0.00588052	0.0439056
Pericytes	KANSL1	ENSG00000120071	rs2532270	17	46172434	0.00588052	0.0439056
Pericytes	KANSL1	ENSG00000120071	rs2532269	17	46172742	0.00588052	0.0439056
Pericytes	KANSL1	ENSG00000120071	rs2532267	17	46173250	0.00588052	0.0439056
Pericytes	KANSL1	ENSG00000120071	rs956329	17	46173864	0.00588052	0.0439056
Pericytes	KANSL1	ENSG00000120071	rs62060916	17	46174216	0.00588052	0.0439056
Pericytes	KANSL1	ENSG00000120071	rs2696665	17	46174403	0.00588052	0.0439056
Pericytes	KANSL1	ENSG00000120071	rs2696666	17	46174606	0.00588052	0.0439056
Pericytes	KANSL1	ENSG00000120071	rs2732644	17	46174732	0.00588052	0.0439056
Pericytes	KANSL1	ENSG00000120071	rs2532265	17	46174831	0.00588052	0.0439056
Pericytes	KANSL1	ENSG00000120071	rs2532259	17	46175998	0.00588052	0.0439056
Pericytes	KANSL1	ENSG00000120071	rs2732646	17	46177013	0.00588052	0.0439056
Pericytes	KANSL1	ENSG00000120071	rs2732647	17	46177047	0.00588052	0.0439056
Pericytes	KANSL1	ENSG00000120071	rs2532257	17	46177128	0.00588052	0.0439056
Pericytes	KANSL1	ENSG00000120071	rs2532255	17	46178166	0.00588052	0.0439056
Pericytes	KANSL1	ENSG00000120071	rs2696696	17	46178411	0.00588052	0.0439056
Pericytes	KANSL1	ENSG00000120071	rs740707	17	46180865	0.00588052	0.0439056
Pericytes	KANSL1	ENSG00000120071	rs740706	17	46180988	0.00588052	0.0439056
Pericytes	KANSL1	ENSG00000120071	rs758523	17	46181056	0.00588052	0.0439056
Pericytes	KANSL1	ENSG00000120071	rs2141301	17	46181588	0.00588052	0.0439056
Pericytes	KANSL1	ENSG00000120071	rs2141302	17	46181674	0.00588052	0.0439056
Pericytes	KANSL1	ENSG00000120071	rs2696700	17	46182426	0.00588052	0.0439056
Pericytes	KANSL1	ENSG00000120071	rs2696702	17	46183050	0.00588052	0.0439056
Pericytes	KANSL1	ENSG00000120071	rs2732587	17	46183771	0.00588052	0.0439056
Pericytes	KANSL1	ENSG00000120071	rs2696704	17	46184387	0.00588052	0.0439056
Pericytes	KANSL1	ENSG00000120071	rs62060921	17	46186113	0.00588052	0.0439056
Pericytes	KANSL1	ENSG00000120071	rs62060922	17	46186363	0.00588052	0.0439056
Pericytes	KANSL1	ENSG00000120071	rs2696705	17	46186599	0.00588052	0.0439056
Pericytes	KANSL1	ENSG00000120071	rs2696706	17	46186679	0.00588052	0.0439056
Pericytes	KANSL1	ENSG00000120071	rs2696707	17	46187351	0.00588052	0.0439056
Pericytes	KANSL1	ENSG00000120071	rs2696708	17	46187577	0.00588052	0.0439056
Pericytes	KANSL1	ENSG00000120071	rs2532243	17	46187962	0.00588052	0.0439056
Pericytes	KANSL1	ENSG00000120071	rs2532241	17	46188336	0.00588052	0.0439056
Pericytes	KANSL1	ENSG00000120071	rs2732589	17	46188656	0.00588052	0.0439056
Pericytes	KANSL1	ENSG00000120071	rs2696566	17	46189165	0.00588052	0.0439056
Pericytes	KANSL1	ENSG00000120071	rs2732595	17	46189861	0.00588052	0.0439056
Pericytes	KANSL1	ENSG00000120071	rs1918788	17	46190251	0.00588052	0.0439056
Pericytes	KANSL1	ENSG00000120071	rs2696526	17	46190497	0.00588052	0.0439056
Pericytes	KANSL1	ENSG00000120071	rs2696523	17	46190538	0.00588052	0.0439056
Pericytes	KANSL1	ENSG00000120071	rs2141298	17	46191122	0.00588052	0.0439056
Pericytes	KANSL1	ENSG00000120071	rs2732596	17	46192180	0.00588052	0.0439056
Pericytes	KANSL1	ENSG00000120071	rs11079733	17	46192598	0.00588052	0.0439056
Pericytes	KANSL1	ENSG00000120071	rs2696633	17	46192693	0.00588052	0.0439056
Pericytes	KANSL1	ENSG00000120071	rs2732658	17	46193786	0.00588052	0.0439056
Pericytes	KANSL1	ENSG00000120071	rs2532235	17	46194634	0.00588052	0.0439056
Pericytes	KANSL1	ENSG00000120071	rs2532234	17	46194900	0.00588052	0.0439056
Pericytes	KANSL1	ENSG00000120071	rs17663792	17	46195186	0.00588052	0.0439056
Pericytes	KANSL1	ENSG00000120071	rs2732660	17	46195313	0.00588052	0.0439056
Pericytes	KANSL1	ENSG00000120071	rs2696438	17	46195562	0.00588052	0.0439056
Pericytes	KANSL1	ENSG00000120071	rs2532233	17	46195852	0.00588052	0.0439056
Pericytes	KANSL1	ENSG00000120071	rs2696439	17	46195898	0.00588052	0.0439056
Pericytes	KANSL1	ENSG00000120071	rs2696440	17	46197194	0.00588052	0.0439056
Pericytes	KANSL1	ENSG00000120071	rs2696442	17	46197669	0.00588052	0.0439056
Pericytes	KANSL1	ENSG00000120071	rs1918784	17	46198647	0.00588052	0.0439056
Pericytes	KANSL1	ENSG00000120071	rs1918785	17	46198964	0.00588052	0.0439056
Pericytes	KANSL1	ENSG00000120071	rs2696443	17	46199455	0.00588052	0.0439056
Pericytes	KANSL1	ENSG00000120071	rs2532229	17	46199899	0.00588052	0.0439056
Pericytes	KANSL1	ENSG00000120071	rs2732665	17	46200325	0.00588052	0.0439056
Pericytes	KANSL1	ENSG00000120071	rs2532228	17	46200452	0.00588052	0.0439056
Pericytes	KANSL1	ENSG00000120071	rs2532226	17	46200501	0.00588052	0.0439056
Pericytes	KANSL1	ENSG00000120071	rs2532225	17	46200557	0.00588052	0.0439056
Pericytes	KANSL1	ENSG00000120071	rs17664048	17	46201376	0.00588052	0.0439056
Pericytes	KANSL1	ENSG00000120071	rs1918786	17	46201735	0.00588052	0.0439056
Pericytes	KANSL1	ENSG00000120071	rs1918787	17	46201886	0.00588052	0.0439056
Pericytes	KANSL1	ENSG00000120071	rs1358438	17	46202394	0.00588052	0.0439056
Pericytes	KANSL1	ENSG00000120071	rs2732675	17	46202822	0.00588052	0.0439056
Pericytes	KANSL1	ENSG00000120071	rs2668660	17	46203157	0.00588052	0.0439056
Pericytes	KANSL1	ENSG00000120071	rs2732673	17	46203536	0.00588052	0.0439056
Pericytes	KANSL1	ENSG00000120071	rs2668659	17	46204086	0.00588052	0.0439056
Pericytes	KANSL1	ENSG00000120071	rs2696451	17	46204222	0.00588052	0.0439056
Pericytes	KANSL1	ENSG00000120071	rs2696453	17	46204356	0.00588052	0.0439056
Pericytes	KANSL1	ENSG00000120071	rs2668656	17	46205656	0.00588052	0.0439056
Pericytes	KANSL1	ENSG00000120071	rs2732671	17	46205773	0.00588052	0.0439056
Pericytes	KANSL1	ENSG00000120071	rs2696457	17	46206691	0.00588052	0.0439056
Pericytes	KANSL1	ENSG00000120071	rs2469933	17	46208165	0.00588052	0.0439056
Pericytes	KANSL1	ENSG00000120071	rs2696463	17	46208762	0.00588052	0.0439056
Pericytes	KANSL1	ENSG00000120071	rs2696464	17	46209944	0.00588052	0.0439056
Pericytes	KANSL1	ENSG00000120071	rs2532418	17	46211213	0.00588052	0.0439056
Pericytes	KANSL1	ENSG00000120071	rs2732629	17	46211735	0.00588052	0.0439056
Pericytes	KANSL1	ENSG00000120071	rs2668670	17	46212262	0.00588052	0.0439056
Pericytes	KANSL1	ENSG00000120071	rs2668665	17	46212681	0.00588052	0.0439056
Pericytes	KANSL1	ENSG00000120071	rs2668662	17	46213393	0.00588052	0.0439056
Pericytes	KANSL1	ENSG00000120071	rs2732606	17	46213999	0.00588052	0.0439056
Pericytes	KANSL1	ENSG00000120071	rs2732605	17	46214015	0.00588052	0.0439056
Pericytes	KANSL1	ENSG00000120071	rs2696610	17	46214454	0.00588052	0.0439056
Pericytes	KANSL1	ENSG00000120071	rs2668695	17	46214760	0.00588052	0.0439056
Pericytes	KANSL1	ENSG00000120071	rs2668694	17	46214953	0.00588052	0.0439056
Pericytes	KANSL1	ENSG00000120071	rs2696609	17	46215839	0.00588052	0.0439056
Pericytes	KANSL1	ENSG00000120071	rs2696689	17	46219782	0.00588052	0.0439056
Pericytes	KANSL1	ENSG00000120071	rs2532404	17	46225515	0.00588052	0.0439056
Pericytes	KANSL1	ENSG00000120071	rs2532386	17	46236391	0.00588052	0.0439056
Pericytes	KANSL1	ENSG00000120071	rs55653937	17	46238710	0.00588052	0.0439056
Pericytes	KANSL1	ENSG00000120071	rs62073098	17	46239083	0.00588052	0.0439056
Pericytes	KANSL1	ENSG00000120071	rs2696668	17	46240818	0.00588052	0.0439056
Pericytes	KANSL1	ENSG00000120071	rs2668632	17	46242000	0.00588052	0.0439056
Pericytes	KANSL1	ENSG00000120071	rs2532382	17	46242003	0.00588052	0.0439056
Pericytes	KANSL1	ENSG00000120071	rs2532363	17	46256057	0.00588052	0.0439056
Pericytes	KANSL1	ENSG00000120071	rs62073157	17	46256686	0.00588052	0.0439056
Pericytes	KANSL1	ENSG00000120071	rs2532348	17	46262887	0.00588052	0.0439056
Pericytes	KANSL1	ENSG00000120071	rs2696557	17	46269852	0.00588052	0.0439056
Pericytes	KANSL1	ENSG00000120071	rs2532329	17	46272724	0.00588052	0.0439056
Pericytes	KANSL1	ENSG00000120071	rs2668617	17	46273919	0.00588052	0.0439056
Pericytes	KANSL1	ENSG00000120071	rs2732708	17	46274021	0.00588052	0.0439056
Pericytes	KANSL1	ENSG00000120071	rs2732706	17	46274320	0.00588052	0.0439056
Pericytes	KANSL1	ENSG00000120071	rs2732705	17	46274563	0.00588052	0.0439056
Pericytes	KANSL1	ENSG00000120071	rs2668624	17	46275506	0.00588052	0.0439056
Pericytes	KANSL1	ENSG00000120071	rs2668628	17	46276519	0.00588052	0.0439056
Pericytes	KANSL1	ENSG00000120071	rs2261201	17	46277183	0.00588052	0.0439056
Pericytes	KANSL1	ENSG00000120071	rs78569719	17	46279583	0.00588052	0.0439056
Pericytes	KANSL1	ENSG00000120071	rs17665188	17	46279985	0.00588052	0.0439056
Pericytes	KANSL1	ENSG00000120071	rs2696500	17	46286563	0.00588052	0.0439056
Pericytes	KANSL1	ENSG00000120071	rs2696497	17	46287283	0.00588052	0.0439056
Inhibitory neurons	PTPN13	ENSG00000163629	rs77575192	4	86580693	0.00580616	0.0433032
Inhibitory neurons	PTPN13	ENSG00000163629	rs112421432	4	86581107	0.00580616	0.0433032
Inhibitory neurons	PTPN13	ENSG00000163629	rs75155612	4	86581468	0.00580616	0.0433032
Inhibitory neurons	PTPN13	ENSG00000163629	rs116486278	4	86582120	0.00580616	0.0433032
Inhibitory neurons	PTPN13	ENSG00000163629	rs77456524	4	86582168	0.00580616	0.0433032
Inhibitory neurons	PTPN13	ENSG00000163629	rs74859744	4	86582724	0.00580616	0.0433032
Inhibitory neurons	PTPN13	ENSG00000163629	rs112671571	4	86582860	0.00580616	0.0433032
Inhibitory neurons	PTPN13	ENSG00000163629	rs74635153	4	86584462	0.00580616	0.0433032
Inhibitory neurons	PTPN13	ENSG00000163629	rs114835718	4	86584470	0.00580616	0.0433032
Inhibitory neurons	PTPN13	ENSG00000163629	rs80320648	4	86585099	0.00580616	0.0433032
Inhibitory neurons	PTPN13	ENSG00000163629	rs112962991	4	86585747	0.00580616	0.0433032
Inhibitory neurons	PTPN13	ENSG00000163629	rs79813773	4	86586176	0.00580616	0.0433032
Inhibitory neurons	PTPN13	ENSG00000163629	rs74689380	4	86587367	0.00580616	0.0433032
Inhibitory neurons	PTPN13	ENSG00000163629	rs112497047	4	86588318	0.00580616	0.0433032
Inhibitory neurons	PTPN13	ENSG00000163629	rs75917966	4	86588909	0.00580616	0.0433032
Inhibitory neurons	PTPN13	ENSG00000163629	rs114712251	4	86589135	0.00580616	0.0433032
Inhibitory neurons	PTPN13	ENSG00000163629	rs112398762	4	86589398	0.00580616	0.0433032
Inhibitory neurons	PTPN13	ENSG00000163629	rs148309311	4	86589440	0.00580616	0.0433032
Inhibitory neurons	PTPN13	ENSG00000163629	rs111554107	4	86589491	0.00580616	0.0433032
Inhibitory neurons	PTPN13	ENSG00000163629	rs113401335	4	86590260	0.00580616	0.0433032
Inhibitory neurons	PTPN13	ENSG00000163629	rs75773023	4	86590823	0.00580616	0.0433032
Inhibitory neurons	PTPN13	ENSG00000163629	rs111645468	4	86592070	0.00580616	0.0433032
Inhibitory neurons	PTPN13	ENSG00000163629	rs77573608	4	86592257	0.00580616	0.0433032
Inhibitory neurons	PTPN13	ENSG00000163629	rs77022006	4	86592719	0.00580616	0.0433032
Inhibitory neurons	PTPN13	ENSG00000163629	rs75855193	4	86593430	0.00580616	0.0433032
Inhibitory neurons	PTPN13	ENSG00000163629	rs78032824	4	86593649	0.00580616	0.0433032
Oligodendrocytes	SKP1	ENSG00000113558	rs731431	5	133795215	0.00549029	0.0407529
Oligodendrocytes	SKP1	ENSG00000113558	rs2431567	5	133796189	0.00549029	0.0407529
Oligodendrocytes	SKP1	ENSG00000113558	rs1621929	5	133797586	0.00549029	0.0407529
Oligodendrocytes	SKP1	ENSG00000113558	rs1620414	5	133797715	0.00549029	0.0407529
Oligodendrocytes	SKP1	ENSG00000113558	rs1681137	5	133798122	0.00549029	0.0407529
Oligodendrocytes	SKP1	ENSG00000113558	rs1644300	5	133798407	0.00549029	0.0407529
Inhibitory neurons	ST3GAL6	ENSG00000064225	rs2439223	3	98894666	0.00528311	0.0390879
Inhibitory neurons	ST3GAL6	ENSG00000064225	rs2439222	3	98894929	0.00528311	0.0390879
Inhibitory neurons	ST3GAL6	ENSG00000064225	rs1875086	3	98899539	0.00528311	0.0390879
Inhibitory neurons	ST3GAL6	ENSG00000064225	rs9860264	3	98905671	0.00528311	0.0390879
Excitatory neurons	RARS2	ENSG00000146282	rs62419368	6	87439691	0.00492451	0.0362218
Excitatory neurons	RARS2	ENSG00000146282	rs9450703	6	87468695	0.00492451	0.0362218
Excitatory neurons	RARS2	ENSG00000146282	rs10080513	6	87471385	0.00492451	0.0362218
Excitatory neurons	RARS2	ENSG00000146282	rs9444507	6	87473998	0.00492451	0.0362218
Excitatory neurons	RARS2	ENSG00000146282	rs62419372	6	87476594	0.00492451	0.0362218
Excitatory neurons	RARS2	ENSG00000146282	rs7760840	6	87478164	0.00492451	0.0362218
Excitatory neurons	RARS2	ENSG00000146282	rs9450710	6	87480629	0.00492451	0.0362218
Excitatory neurons	RARS2	ENSG00000146282	rs62419373	6	87482167	0.00492451	0.0362218
Excitatory neurons	RARS2	ENSG00000146282	rs9450714	6	87484922	0.00492451	0.0362218
Excitatory neurons	RARS2	ENSG00000146282	rs11962998	6	87489627	0.00492451	0.0362218
Excitatory neurons	RARS2	ENSG00000146282	rs13206485	6	87495806	0.00492451	0.0362218
Excitatory neurons	RARS2	ENSG00000146282	rs13193193	6	87499373	0.00492451	0.0362218
Excitatory neurons	RARS2	ENSG00000146282	rs62419377	6	87502133	0.00492451	0.0362218
Excitatory neurons	RARS2	ENSG00000146282	rs13213812	6	87502594	0.00492451	0.0362218
Excitatory neurons	RARS2	ENSG00000146282	rs34369446	6	87502853	0.00492451	0.0362218
Excitatory neurons	RARS2	ENSG00000146282	rs34054042	6	87503423	0.00492451	0.0362218
Excitatory neurons	RARS2	ENSG00000146282	rs62419378	6	87503878	0.00492451	0.0362218
Excitatory neurons	RARS2	ENSG00000146282	rs3800551	6	87504580	0.00492451	0.0362218
Excitatory neurons	RARS2	ENSG00000146282	rs3823469	6	87504780	0.00492451	0.0362218
Excitatory neurons	RARS2	ENSG00000146282	rs59361639	6	87505427	0.00492451	0.0362218
Excitatory neurons	RARS2	ENSG00000146282	rs35234062	6	87506151	0.00492451	0.0362218
Excitatory neurons	RARS2	ENSG00000146282	rs13216482	6	87506534	0.00492451	0.0362218
Excitatory neurons	RARS2	ENSG00000146282	rs13205357	6	87507943	0.00492451	0.0362218
Excitatory neurons	RARS2	ENSG00000146282	rs2273130	6	87509319	0.00492451	0.0362218
Excitatory neurons	RARS2	ENSG00000146282	rs55766457	6	87510949	0.00492451	0.0362218
Excitatory neurons	RARS2	ENSG00000146282	rs55960393	6	87511673	0.00492451	0.0362218
Excitatory neurons	RARS2	ENSG00000146282	rs55765303	6	87513373	0.00492451	0.0362218
Excitatory neurons	RARS2	ENSG00000146282	rs34054261	6	87513536	0.00492451	0.0362218
Excitatory neurons	RARS2	ENSG00000146282	rs34547532	6	87513545	0.00492451	0.0362218
Excitatory neurons	RARS2	ENSG00000146282	rs16879475	6	87513646	0.00492451	0.0362218
Excitatory neurons	RARS2	ENSG00000146282	rs17504209	6	87513998	0.00492451	0.0362218
Excitatory neurons	RARS2	ENSG00000146282	rs35679038	6	87514110	0.00492451	0.0362218
Excitatory neurons	RARS2	ENSG00000146282	rs7770458	6	87515540	0.00492451	0.0362218
Excitatory neurons	RARS2	ENSG00000146282	rs35237504	6	87515868	0.00492451	0.0362218
Excitatory neurons	RARS2	ENSG00000146282	rs7757446	6	87516150	0.00492451	0.0362218
Excitatory neurons	RARS2	ENSG00000146282	rs16879490	6	87517669	0.00492451	0.0362218
Excitatory neurons	RARS2	ENSG00000146282	rs3734908	6	87518806	0.00492451	0.0362218
Excitatory neurons	RARS2	ENSG00000146282	rs13202825	6	87519414	0.00492451	0.0362218
Excitatory neurons	RARS2	ENSG00000146282	rs13203056	6	87519545	0.00492451	0.0362218
Excitatory neurons	RARS2	ENSG00000146282	rs3757369	6	87521242	0.00492451	0.0362218
Excitatory neurons	RARS2	ENSG00000146282	rs3757371	6	87521567	0.00492451	0.0362218
Excitatory neurons	RARS2	ENSG00000146282	rs7741170	6	87522203	0.00492451	0.0362218
Excitatory neurons	RARS2	ENSG00000146282	rs17504475	6	87522554	0.00492451	0.0362218
Excitatory neurons	RARS2	ENSG00000146282	rs16879507	6	87522640	0.00492451	0.0362218
Excitatory neurons	RARS2	ENSG00000146282	rs62419386	6	87522743	0.00492451	0.0362218
Excitatory neurons	RARS2	ENSG00000146282	rs17504517	6	87523565	0.00492451	0.0362218
Excitatory neurons	RARS2	ENSG00000146282	rs34220026	6	87523789	0.00492451	0.0362218
Excitatory neurons	RARS2	ENSG00000146282	rs16879510	6	87524159	0.00492451	0.0362218
Excitatory neurons	RARS2	ENSG00000146282	rs2273131	6	87524467	0.00492451	0.0362218
Excitatory neurons	RARS2	ENSG00000146282	rs16879517	6	87525170	0.00492451	0.0362218
Excitatory neurons	RARS2	ENSG00000146282	rs62417663	6	87525494	0.00492451	0.0362218
Excitatory neurons	RARS2	ENSG00000146282	rs34007246	6	87526206	0.00492451	0.0362218
Excitatory neurons	RARS2	ENSG00000146282	rs35317752	6	87526248	0.00492451	0.0362218
Excitatory neurons	RARS2	ENSG00000146282	rs13210643	6	87526578	0.00492451	0.0362218
Excitatory neurons	RARS2	ENSG00000146282	rs13215013	6	87527883	0.00492451	0.0362218
Excitatory neurons	RARS2	ENSG00000146282	rs13193703	6	87530031	0.00492451	0.0362218
Excitatory neurons	RARS2	ENSG00000146282	rs13193927	6	87530066	0.00492451	0.0362218
Excitatory neurons	RARS2	ENSG00000146282	rs13204592	6	87530484	0.00492451	0.0362218
Excitatory neurons	RARS2	ENSG00000146282	rs28385570	6	87531437	0.00492451	0.0362218
Excitatory neurons	RARS2	ENSG00000146282	rs62417666	6	87533311	0.00492451	0.0362218
Excitatory neurons	RARS2	ENSG00000146282	rs6917424	6	87533434	0.00492451	0.0362218
Excitatory neurons	RARS2	ENSG00000146282	rs16879528	6	87535079	0.00492451	0.0362218
Excitatory neurons	RARS2	ENSG00000146282	rs7750877	6	87536626	0.00492451	0.0362218
Excitatory neurons	RARS2	ENSG00000146282	rs7750775	6	87536733	0.00492451	0.0362218
Excitatory neurons	RARS2	ENSG00000146282	rs56004408	6	87538519	0.00492451	0.0362218
Excitatory neurons	RARS2	ENSG00000146282	rs55751639	6	87538626	0.00492451	0.0362218
Excitatory neurons	RARS2	ENSG00000146282	rs34540725	6	87538730	0.00492451	0.0362218
Excitatory neurons	RARS2	ENSG00000146282	rs35350424	6	87538925	0.00492451	0.0362218
Excitatory neurons	RARS2	ENSG00000146282	rs34727395	6	87539391	0.00492451	0.0362218
Excitatory neurons	RARS2	ENSG00000146282	rs35116392	6	87539405	0.00492451	0.0362218
Excitatory neurons	RARS2	ENSG00000146282	rs62417673	6	87539634	0.00492451	0.0362218
Excitatory neurons	RARS2	ENSG00000146282	rs62417674	6	87540027	0.00492451	0.0362218
Excitatory neurons	RARS2	ENSG00000146282	rs16879532	6	87540672	0.00492451	0.0362218
Excitatory neurons	RARS2	ENSG00000146282	rs7754550	6	87542587	0.00492451	0.0362218
Excitatory neurons	RARS2	ENSG00000146282	rs62417676	6	87543673	0.00492451	0.0362218
Excitatory neurons	RARS2	ENSG00000146282	rs13197090	6	87544202	0.00492451	0.0362218
Excitatory neurons	RARS2	ENSG00000146282	rs13211439	6	87544242	0.00492451	0.0362218
Excitatory neurons	RARS2	ENSG00000146282	rs13212089	6	87544732	0.00492451	0.0362218
Excitatory neurons	RARS2	ENSG00000146282	rs13215887	6	87545124	0.00492451	0.0362218
Excitatory neurons	RARS2	ENSG00000146282	rs35056836	6	87545556	0.00492451	0.0362218
Excitatory neurons	RARS2	ENSG00000146282	rs13216727	6	87545998	0.00492451	0.0362218
Excitatory neurons	RARS2	ENSG00000146282	rs6905480	6	87547733	0.00492451	0.0362218
Excitatory neurons	RARS2	ENSG00000146282	rs6905345	6	87547859	0.00492451	0.0362218
Excitatory neurons	RARS2	ENSG00000146282	rs6911548	6	87548934	0.00492451	0.0362218
Excitatory neurons	RARS2	ENSG00000146282	rs6911442	6	87549004	0.00492451	0.0362218
Excitatory neurons	RARS2	ENSG00000146282	rs35903880	6	87549056	0.00492451	0.0362218
Excitatory neurons	RARS2	ENSG00000146282	rs4409162	6	87550415	0.00492451	0.0362218
Excitatory neurons	RARS2	ENSG00000146282	rs4587137	6	87550693	0.00492451	0.0362218
Excitatory neurons	RARS2	ENSG00000146282	rs28360511	6	87550919	0.00492451	0.0362218
Excitatory neurons	RARS2	ENSG00000146282	rs62417680	6	87551368	0.00492451	0.0362218
Excitatory neurons	RARS2	ENSG00000146282	rs34006571	6	87552190	0.00492451	0.0362218
Excitatory neurons	RARS2	ENSG00000146282	rs35289945	6	87552847	0.00492451	0.0362218
Excitatory neurons	RARS2	ENSG00000146282	rs35031351	6	87552895	0.00492451	0.0362218
Excitatory neurons	RARS2	ENSG00000146282	rs62417686	6	87553290	0.00492451	0.0362218
Excitatory neurons	RARS2	ENSG00000146282	rs35593940	6	87553369	0.00492451	0.0362218
Excitatory neurons	RARS2	ENSG00000146282	rs62417689	6	87555871	0.00492451	0.0362218
Excitatory neurons	RARS2	ENSG00000146282	rs79824108	6	87555985	0.00492451	0.0362218
Excitatory neurons	RARS2	ENSG00000146282	rs35303040	6	87556857	0.00492451	0.0362218
Excitatory neurons	RARS2	ENSG00000146282	rs34107692	6	87558626	0.00492451	0.0362218
Excitatory neurons	RARS2	ENSG00000146282	rs34395299	6	87558984	0.00492451	0.0362218
Excitatory neurons	RARS2	ENSG00000146282	rs13208550	6	87559278	0.00492451	0.0362218
Excitatory neurons	RARS2	ENSG00000146282	rs71548716	6	87559398	0.00492451	0.0362218
Excitatory neurons	RARS2	ENSG00000146282	rs13208933	6	87559562	0.00492451	0.0362218
Excitatory neurons	RARS2	ENSG00000146282	rs13193303	6	87559639	0.00492451	0.0362218
Excitatory neurons	RARS2	ENSG00000146282	rs13204861	6	87560682	0.00492451	0.0362218
Excitatory neurons	RARS2	ENSG00000146282	rs35504787	6	87560968	0.00492451	0.0362218
Excitatory neurons	RARS2	ENSG00000146282	rs6926321	6	87562063	0.00492451	0.0362218
Excitatory neurons	RARS2	ENSG00000146282	rs6900057	6	87564251	0.00492451	0.0362218
Excitatory neurons	RARS2	ENSG00000146282	rs35610797	6	87564535	0.00492451	0.0362218
Excitatory neurons	RARS2	ENSG00000146282	rs7739772	6	87564879	0.00492451	0.0362218
Excitatory neurons	RARS2	ENSG00000146282	rs7740476	6	87565047	0.00492451	0.0362218
Excitatory neurons	RARS2	ENSG00000146282	rs7744190	6	87565163	0.00492451	0.0362218
Excitatory neurons	RARS2	ENSG00000146282	rs13200106	6	87566569	0.00492451	0.0362218
Excitatory neurons	RARS2	ENSG00000146282	rs62417692	6	87569223	0.00492451	0.0362218
Excitatory neurons	RARS2	ENSG00000146282	rs35396056	6	87570018	0.00492451	0.0362218
Excitatory neurons	RARS2	ENSG00000146282	rs62417693	6	87570576	0.00492451	0.0362218
Excitatory neurons	RARS2	ENSG00000146282	rs35866706	6	87570965	0.00492451	0.0362218
Excitatory neurons	RARS2	ENSG00000146282	rs7742607	6	87571803	0.00492451	0.0362218
Excitatory neurons	RARS2	ENSG00000146282	rs7760919	6	87571836	0.00492451	0.0362218
Excitatory neurons	RARS2	ENSG00000146282	rs13212076	6	87572501	0.00492451	0.0362218
Excitatory neurons	RARS2	ENSG00000146282	rs7738268	6	87574645	0.00492451	0.0362218
Excitatory neurons	RARS2	ENSG00000146282	rs6940675	6	87577696	0.00492451	0.0362218
Excitatory neurons	RARS2	ENSG00000146282	rs35363104	6	87582583	0.00492451	0.0362218
Excitatory neurons	RARS2	ENSG00000146282	rs6927826	6	87584579	0.00492451	0.0362218
Excitatory neurons	RARS2	ENSG00000146282	rs6927654	6	87584591	0.00492451	0.0362218
Excitatory neurons	RARS2	ENSG00000146282	rs34008333	6	87584817	0.00492451	0.0362218
Excitatory neurons	RARS2	ENSG00000146282	rs34650015	6	87584979	0.00492451	0.0362218
Excitatory neurons	RARS2	ENSG00000146282	rs35972482	6	87586017	0.00492451	0.0362218
Excitatory neurons	RARS2	ENSG00000146282	rs28381452	6	87588626	0.00492451	0.0362218
Excitatory neurons	RARS2	ENSG00000146282	rs62417698	6	87591644	0.00492451	0.0362218
Excitatory neurons	RARS2	ENSG00000146282	rs62417699	6	87592068	0.00492451	0.0362218
Excitatory neurons	RARS2	ENSG00000146282	rs6902069	6	87592729	0.00492451	0.0362218
Excitatory neurons	RARS2	ENSG00000146282	rs6929542	6	87593188	0.00492451	0.0362218
Excitatory neurons	RARS2	ENSG00000146282	rs28385632	6	87595660	0.00492451	0.0362218
Excitatory neurons	RARS2	ENSG00000146282	rs34926624	6	87597732	0.00492451	0.0362218
Excitatory neurons	RARS2	ENSG00000146282	rs34385811	6	87598519	0.00492451	0.0362218
Excitatory neurons	RARS2	ENSG00000146282	rs62417701	6	87599609	0.00492451	0.0362218
Excitatory neurons	RARS2	ENSG00000146282	rs13203790	6	87600609	0.00492451	0.0362218
Excitatory neurons	RARS2	ENSG00000146282	rs7759648	6	87601118	0.00492451	0.0362218
Excitatory neurons	RARS2	ENSG00000146282	rs13193911	6	87601688	0.00492451	0.0362218
Excitatory neurons	RARS2	ENSG00000146282	rs13208201	6	87601739	0.00492451	0.0362218
Excitatory neurons	RARS2	ENSG00000146282	rs36041712	6	87603987	0.00492451	0.0362218
Excitatory neurons	RARS2	ENSG00000146282	rs35465301	6	87604190	0.00492451	0.0362218
Excitatory neurons	RARS2	ENSG00000146282	rs7749032	6	87606468	0.00492451	0.0362218
Excitatory neurons	RARS2	ENSG00000146282	rs13203649	6	87607910	0.00492451	0.0362218
Excitatory neurons	RARS2	ENSG00000146282	rs2307389	6	87609165	0.00492451	0.0362218
Excitatory neurons	RARS2	ENSG00000146282	rs28381487	6	87611080	0.00492451	0.0362218
Excitatory neurons	RARS2	ENSG00000146282	rs13206240	6	87613513	0.00492451	0.0362218
Excitatory neurons	RARS2	ENSG00000146282	rs13206536	6	87613726	0.00492451	0.0362218
Excitatory neurons	RARS2	ENSG00000146282	rs34455158	6	87618515	0.00492451	0.0362218
Excitatory neurons	RARS2	ENSG00000146282	rs13213285	6	87620224	0.00492451	0.0362218
Excitatory neurons	RARS2	ENSG00000146282	rs28385591	6	87623422	0.00492451	0.0362218
Excitatory neurons	RARS2	ENSG00000146282	rs13196538	6	87623832	0.00492451	0.0362218
Excitatory neurons	RARS2	ENSG00000146282	rs13196755	6	87623859	0.00492451	0.0362218
Excitatory neurons	RARS2	ENSG00000146282	rs7750528	6	87624451	0.00492451	0.0362218
Excitatory neurons	RARS2	ENSG00000146282	rs34941612	6	87625331	0.00492451	0.0362218
Excitatory neurons	RARS2	ENSG00000146282	rs62417715	6	87626970	0.00492451	0.0362218
Excitatory neurons	RARS2	ENSG00000146282	rs55880748	6	87628868	0.00492451	0.0362218
Excitatory neurons	RARS2	ENSG00000146282	rs7759422	6	87629378	0.00492451	0.0362218
Excitatory neurons	RARS2	ENSG00000146282	rs35925514	6	87629462	0.00492451	0.0362218
Excitatory neurons	RARS2	ENSG00000146282	rs34154420	6	87629693	0.00492451	0.0362218
Excitatory neurons	RARS2	ENSG00000146282	rs62417718	6	87631569	0.00492451	0.0362218
Excitatory neurons	RARS2	ENSG00000146282	rs17455002	6	87635475	0.00492451	0.0362218
Excitatory neurons	RARS2	ENSG00000146282	rs35058527	6	87641360	0.00492451	0.0362218
Excitatory neurons	RARS2	ENSG00000146282	rs13198094	6	87641981	0.00492451	0.0362218
Excitatory neurons	RARS2	ENSG00000146282	rs77499285	6	87642299	0.00492451	0.0362218
Excitatory neurons	RARS2	ENSG00000146282	rs13206957	6	87643978	0.00492451	0.0362218
Excitatory neurons	RARS2	ENSG00000146282	rs62417720	6	87644534	0.00492451	0.0362218
Excitatory neurons	RARS2	ENSG00000146282	rs56031077	6	87645237	0.00492451	0.0362218
Excitatory neurons	RARS2	ENSG00000146282	rs55759644	6	87645347	0.00492451	0.0362218
Excitatory neurons	RARS2	ENSG00000146282	rs36020402	6	87645888	0.00492451	0.0362218
Excitatory neurons	RARS2	ENSG00000146282	rs35946241	6	87646715	0.00492451	0.0362218
Excitatory neurons	RARS2	ENSG00000146282	rs34423353	6	87647242	0.00492451	0.0362218
Excitatory neurons	RARS2	ENSG00000146282	rs35494431	6	87647454	0.00492451	0.0362218
Excitatory neurons	RARS2	ENSG00000146282	rs60313720	6	87647558	0.00492451	0.0362218
Excitatory neurons	RARS2	ENSG00000146282	rs13193470	6	87647909	0.00492451	0.0362218
Excitatory neurons	RARS2	ENSG00000146282	rs35145047	6	87649980	0.00492451	0.0362218
Excitatory neurons	RARS2	ENSG00000146282	rs36090981	6	87651337	0.00492451	0.0362218
Excitatory neurons	RARS2	ENSG00000146282	rs77784507	6	87651621	0.00492451	0.0362218
Excitatory neurons	RARS2	ENSG00000146282	rs35917348	6	87652448	0.00492451	0.0362218
Excitatory neurons	RARS2	ENSG00000146282	rs2307393	6	87653225	0.00492451	0.0362218
Excitatory neurons	RARS2	ENSG00000146282	rs62417727	6	87654636	0.00492451	0.0362218
Excitatory neurons	RARS2	ENSG00000146282	rs57526195	6	87654753	0.00492451	0.0362218
Excitatory neurons	RARS2	ENSG00000146282	rs28381518	6	87655728	0.00492451	0.0362218
Excitatory neurons	RARS2	ENSG00000146282	rs13198372	6	87657150	0.00492451	0.0362218
Excitatory neurons	RARS2	ENSG00000146282	rs2307383	6	87657842	0.00492451	0.0362218
Excitatory neurons	RARS2	ENSG00000146282	rs13203957	6	87661046	0.00492451	0.0362218
Excitatory neurons	RARS2	ENSG00000146282	rs13211892	6	87662381	0.00492451	0.0362218
Excitatory neurons	RARS2	ENSG00000146282	rs35324020	6	87666195	0.00492451	0.0362218
Excitatory neurons	RARS2	ENSG00000146282	rs28381552	6	87667331	0.00492451	0.0362218
Excitatory neurons	RARS2	ENSG00000146282	rs35326820	6	87689366	0.00492451	0.0362218
Excitatory neurons	RARS2	ENSG00000146282	rs62417757	6	87689849	0.00492451	0.0362218
Excitatory neurons	RARS2	ENSG00000146282	rs35440627	6	87691186	0.00492451	0.0362218
Excitatory neurons	RARS2	ENSG00000146282	rs35965137	6	87691503	0.00492451	0.0362218
Excitatory neurons	RARS2	ENSG00000146282	rs13219631	6	87695542	0.00492451	0.0362218
Excitatory neurons	RARS2	ENSG00000146282	rs13211833	6	87697472	0.00492451	0.0362218
Excitatory neurons	RARS2	ENSG00000146282	rs3763176	6	87698842	0.00492451	0.0362218
Excitatory neurons	RARS2	ENSG00000146282	rs35607770	6	87703554	0.00492451	0.0362218
Excitatory neurons	RARS2	ENSG00000146282	rs34080809	6	87705936	0.00492451	0.0362218
Oligodendrocytes	SDHC	ENSG00000143252	rs56358807	1	161312086	0.00443759	0.0323657
Oligodendrocytes	SDHC	ENSG00000143252	rs55775286	1	161312928	0.00443759	0.0323657
Oligodendrocytes	SDHC	ENSG00000143252	rs16832809	1	161315502	0.00443759	0.0323657
Oligodendrocytes	SDHC	ENSG00000143252	rs78370127	1	161316069	0.00443759	0.0323657
Oligodendrocytes	SDHC	ENSG00000143252	rs74956457	1	161316565	0.00443759	0.0323657
Oligodendrocytes	SDHC	ENSG00000143252	rs16832811	1	161316699	0.00443759	0.0323657
Oligodendrocytes	SDHC	ENSG00000143252	rs16832813	1	161316931	0.00443759	0.0323657
Oligodendrocytes	SDHC	ENSG00000143252	rs75504721	1	161317279	0.00443759	0.0323657
Oligodendrocytes	SDHC	ENSG00000143252	rs79322864	1	161317359	0.00443759	0.0323657
Oligodendrocytes	SDHC	ENSG00000143252	rs78733287	1	161317438	0.00443759	0.0323657
Oligodendrocytes	SDHC	ENSG00000143252	rs139576530	1	161317690	0.00443759	0.0323657
Oligodendrocytes	SDHC	ENSG00000143252	rs144308699	1	161317708	0.00443759	0.0323657
Oligodendrocytes	SDHC	ENSG00000143252	rs75781067	1	161317895	0.00443759	0.0323657
Oligodendrocytes	SDHC	ENSG00000143252	rs111751106	1	161317939	0.00443759	0.0323657
Oligodendrocytes	SDHC	ENSG00000143252	rs75630286	1	161318140	0.00443759	0.0323657
Oligodendrocytes	SDHC	ENSG00000143252	rs56280055	1	161318291	0.00443759	0.0323657
Oligodendrocytes	SDHC	ENSG00000143252	rs75694778	1	161319146	0.00443759	0.0323657
Oligodendrocytes	SDHC	ENSG00000143252	rs16832817	1	161319765	0.00443759	0.0323657
Oligodendrocytes	SDHC	ENSG00000143252	rs16832820	1	161320018	0.00443759	0.0323657
Oligodendrocytes	SDHC	ENSG00000143252	rs60261157	1	161320446	0.00443759	0.0323657
Oligodendrocytes	SDHC	ENSG00000143252	rs16832823	1	161321533	0.00443759	0.0323657
Oligodendrocytes	SDHC	ENSG00000143252	rs60958200	1	161322741	0.00443759	0.0323657
Oligodendrocytes	SDHC	ENSG00000143252	rs55981028	1	161322780	0.00443759	0.0323657
Oligodendrocytes	SDHC	ENSG00000143252	rs58758353	1	161322881	0.00443759	0.0323657
Oligodendrocytes	SDHC	ENSG00000143252	rs16832824	1	161322894	0.00443759	0.0323657
Oligodendrocytes	SDHC	ENSG00000143252	rs4255402	1	161323403	0.00443759	0.0323657
Oligodendrocytes	SDHC	ENSG00000143252	rs4622080	1	161323425	0.00443759	0.0323657
Oligodendrocytes	SDHC	ENSG00000143252	rs4255403	1	161323518	0.00443759	0.0323657
Oligodendrocytes	SDHC	ENSG00000143252	rs55747162	1	161324014	0.00443759	0.0323657
Oligodendrocytes	SDHC	ENSG00000143252	rs16832826	1	161324098	0.00443759	0.0323657
Oligodendrocytes	SDHC	ENSG00000143252	rs55961103	1	161324189	0.00443759	0.0323657
Oligodendrocytes	SDHC	ENSG00000143252	rs56411570	1	161324386	0.00443759	0.0323657
Oligodendrocytes	SDHC	ENSG00000143252	rs61618989	1	161324675	0.00443759	0.0323657
Oligodendrocytes	SDHC	ENSG00000143252	rs77341632	1	161324808	0.00443759	0.0323657
Oligodendrocytes	SDHC	ENSG00000143252	rs10159083	1	161325147	0.00443759	0.0323657
Oligodendrocytes	SDHC	ENSG00000143252	rs55955603	1	161325455	0.00443759	0.0323657
Oligodendrocytes	SDHC	ENSG00000143252	rs112114322	1	161326733	0.00443759	0.0323657
Oligodendrocytes	SDHC	ENSG00000143252	rs75003425	1	161327016	0.00443759	0.0323657
Oligodendrocytes	SDHC	ENSG00000143252	rs74127622	1	161327444	0.00443759	0.0323657
Oligodendrocytes	SDHC	ENSG00000143252	rs76022526	1	161327764	0.00443759	0.0323657
Oligodendrocytes	SDHC	ENSG00000143252	rs60345130	1	161328203	0.00443759	0.0323657
Oligodendrocytes	SDHC	ENSG00000143252	rs60792683	1	161329253	0.00443759	0.0323657
Oligodendrocytes	SDHC	ENSG00000143252	rs60078979	1	161330091	0.00443759	0.0323657
Oligodendrocytes	SDHC	ENSG00000143252	rs77237059	1	161330860	0.00443759	0.0323657
Oligodendrocytes	SDHC	ENSG00000143252	rs13376158	1	161331454	0.00443759	0.0323657
Oligodendrocytes	SDHC	ENSG00000143252	rs13375385	1	161331700	0.00443759	0.0323657
Oligodendrocytes	SDHC	ENSG00000143252	rs80041327	1	161333301	0.00443759	0.0323657
Oligodendrocytes	SDHC	ENSG00000143252	rs74794560	1	161333508	0.00443759	0.0323657
Oligodendrocytes	SDHC	ENSG00000143252	rs76603937	1	161333526	0.00443759	0.0323657
Oligodendrocytes	SDHC	ENSG00000143252	rs75938678	1	161334661	0.00443759	0.0323657
Oligodendrocytes	SDHC	ENSG00000143252	rs74127629	1	161335524	0.00443759	0.0323657
Oligodendrocytes	SDHC	ENSG00000143252	rs74127630	1	161335779	0.00443759	0.0323657
Oligodendrocytes	SDHC	ENSG00000143252	rs74127632	1	161335835	0.00443759	0.0323657
Oligodendrocytes	SDHC	ENSG00000143252	rs113493294	1	161336449	0.00443759	0.0323657
Oligodendrocytes	SDHC	ENSG00000143252	rs74127635	1	161336746	0.00443759	0.0323657
Oligodendrocytes	SDHC	ENSG00000143252	rs74127636	1	161336767	0.00443759	0.0323657
Oligodendrocytes	SDHC	ENSG00000143252	rs78794031	1	161336950	0.00443759	0.0323657
Oligodendrocytes	SDHC	ENSG00000143252	rs57306652	1	161337375	0.00443759	0.0323657
Oligodendrocytes	SDHC	ENSG00000143252	rs55809622	1	161337400	0.00443759	0.0323657
Oligodendrocytes	SDHC	ENSG00000143252	rs4463689	1	161337933	0.00443759	0.0323657
Oligodendrocytes	SDHC	ENSG00000143252	rs7412460	1	161338117	0.00443759	0.0323657
Oligodendrocytes	SDHC	ENSG00000143252	rs74127638	1	161338287	0.00443759	0.0323657
Oligodendrocytes	SDHC	ENSG00000143252	rs74127639	1	161338333	0.00443759	0.0323657
Oligodendrocytes	SDHC	ENSG00000143252	rs59559479	1	161338367	0.00443759	0.0323657
Oligodendrocytes	SDHC	ENSG00000143252	rs74127641	1	161338734	0.00443759	0.0323657
Oligodendrocytes	SDHC	ENSG00000143252	rs59747425	1	161338959	0.00443759	0.0323657
Oligodendrocytes	SDHC	ENSG00000143252	rs58842513	1	161339139	0.00443759	0.0323657
Oligodendrocytes	SDHC	ENSG00000143252	rs56868836	1	161339383	0.00443759	0.0323657
Oligodendrocytes	SDHC	ENSG00000143252	rs59774375	1	161339402	0.00443759	0.0323657
Oligodendrocytes	SDHC	ENSG00000143252	rs79823281	1	161340145	0.00443759	0.0323657
Oligodendrocytes	SDHC	ENSG00000143252	rs75135629	1	161340281	0.00443759	0.0323657
Oligodendrocytes	SDHC	ENSG00000143252	rs9970904	1	161340729	0.00443759	0.0323657
Oligodendrocytes	SDHC	ENSG00000143252	rs16832835	1	161341852	0.00443759	0.0323657
Oligodendrocytes	SDHC	ENSG00000143252	rs9330294	1	161342217	0.00443759	0.0323657
Oligodendrocytes	SDHC	ENSG00000143252	rs16832842	1	161343462	0.00443759	0.0323657
Oligodendrocytes	SDHC	ENSG00000143252	rs16832846	1	161343862	0.00443759	0.0323657
Oligodendrocytes	SDHC	ENSG00000143252	rs4077289	1	161344244	0.00443759	0.0323657
Oligodendrocytes	SDHC	ENSG00000143252	rs4077290	1	161344632	0.00443759	0.0323657
Oligodendrocytes	SDHC	ENSG00000143252	rs4525064	1	161345511	0.00443759	0.0323657
Oligodendrocytes	SDHC	ENSG00000143252	rs112714776	1	161345829	0.00443759	0.0323657
Oligodendrocytes	SDHC	ENSG00000143252	rs74349299	1	161346467	0.00443759	0.0323657
Oligodendrocytes	SDHC	ENSG00000143252	rs112828491	1	161346490	0.00443759	0.0323657
Oligodendrocytes	SDHC	ENSG00000143252	rs56007456	1	161346688	0.00443759	0.0323657
Oligodendrocytes	SDHC	ENSG00000143252	rs57421557	1	161346925	0.00443759	0.0323657
Oligodendrocytes	SDHC	ENSG00000143252	rs75692182	1	161348800	0.00443759	0.0323657
Oligodendrocytes	SDHC	ENSG00000143252	rs4481873	1	161351777	0.00443759	0.0323657
Oligodendrocytes	SDHC	ENSG00000143252	rs61461118	1	161351964	0.00443759	0.0323657
Oligodendrocytes	SDHC	ENSG00000143252	rs57473118	1	161352333	0.00443759	0.0323657
Oligodendrocytes	SDHC	ENSG00000143252	rs76055913	1	161352728	0.00443759	0.0323657
Oligodendrocytes	SDHC	ENSG00000143252	rs59191996	1	161352790	0.00443759	0.0323657
Oligodendrocytes	SDHC	ENSG00000143252	rs58418155	1	161352833	0.00443759	0.0323657
Oligodendrocytes	SDHC	ENSG00000143252	rs74127657	1	161353381	0.00443759	0.0323657
Oligodendrocytes	SDHC	ENSG00000143252	rs60405593	1	161353490	0.00443759	0.0323657
Oligodendrocytes	SDHC	ENSG00000143252	rs55698724	1	161354088	0.00443759	0.0323657
Oligodendrocytes	SDHC	ENSG00000143252	rs61653684	1	161355082	0.00443759	0.0323657
Oligodendrocytes	SDHC	ENSG00000143252	rs57841279	1	161355098	0.00443759	0.0323657
Oligodendrocytes	SDHC	ENSG00000143252	rs56290916	1	161355700	0.00443759	0.0323657
Oligodendrocytes	SDHC	ENSG00000143252	rs80246038	1	161356484	0.00443759	0.0323657
Oligodendrocytes	SDHC	ENSG00000143252	rs112737166	1	161356523	0.00443759	0.0323657
Oligodendrocytes	SDHC	ENSG00000143252	rs61308286	1	161357139	0.00443759	0.0323657
Oligodendrocytes	SDHC	ENSG00000143252	rs61447446	1	161357150	0.00443759	0.0323657
Oligodendrocytes	SDHC	ENSG00000143252	rs58874147	1	161357515	0.00443759	0.0323657
Oligodendrocytes	SDHC	ENSG00000143252	rs60799370	1	161357588	0.00443759	0.0323657
Oligodendrocytes	SDHC	ENSG00000143252	rs74127658	1	161357737	0.00443759	0.0323657
Oligodendrocytes	SDHC	ENSG00000143252	rs4631719	1	161358110	0.00443759	0.0323657
Oligodendrocytes	SDHC	ENSG00000143252	rs4477296	1	161358233	0.00443759	0.0323657
Oligodendrocytes	SDHC	ENSG00000143252	rs4634926	1	161358350	0.00443759	0.0323657
Oligodendrocytes	SDHC	ENSG00000143252	rs80312901	1	161358561	0.00443759	0.0323657
Oligodendrocytes	SDHC	ENSG00000143252	rs113563654	1	161358626	0.00443759	0.0323657
Oligodendrocytes	SDHC	ENSG00000143252	rs61304797	1	161358838	0.00443759	0.0323657
Oligodendrocytes	SDHC	ENSG00000143252	rs60882053	1	161359345	0.00443759	0.0323657
Oligodendrocytes	SDHC	ENSG00000143252	rs16832851	1	161359416	0.00443759	0.0323657
Oligodendrocytes	SDHC	ENSG00000143252	rs4474277	1	161359611	0.00443759	0.0323657
Oligodendrocytes	SDHC	ENSG00000143252	rs4319356	1	161359684	0.00443759	0.0323657
Oligodendrocytes	SDHC	ENSG00000143252	rs55839314	1	161359892	0.00443759	0.0323657
Oligodendrocytes	SDHC	ENSG00000143252	rs55898518	1	161360451	0.00443759	0.0323657
Oligodendrocytes	SDHC	ENSG00000143252	rs55783815	1	161360629	0.00443759	0.0323657
Oligodendrocytes	SDHC	ENSG00000143252	rs60179510	1	161360740	0.00443759	0.0323657
Oligodendrocytes	SDHC	ENSG00000143252	rs56071922	1	161360918	0.00443759	0.0323657
Oligodendrocytes	SDHC	ENSG00000143252	rs74963273	1	161361104	0.00443759	0.0323657
Oligodendrocytes	SDHC	ENSG00000143252	rs112395017	1	161361137	0.00443759	0.0323657
Oligodendrocytes	SDHC	ENSG00000143252	rs78969943	1	161361209	0.00443759	0.0323657
Oligodendrocytes	SDHC	ENSG00000143252	rs16832854	1	161361420	0.00443759	0.0323657
Oligodendrocytes	SDHC	ENSG00000143252	rs58055613	1	161361715	0.00443759	0.0323657
Oligodendrocytes	SDHC	ENSG00000143252	rs74653919	1	161361791	0.00443759	0.0323657
Oligodendrocytes	SDHC	ENSG00000143252	rs3813632	1	161362556	0.00443759	0.0323657
Oligodendrocytes	SDHC	ENSG00000143252	rs4600063	1	161363401	0.00443759	0.0323657
Oligodendrocytes	SDHC	ENSG00000143252	rs3935401	1	161363768	0.00443759	0.0323657
Oligodendrocytes	SDHC	ENSG00000143252	rs12239492	1	161364485	0.00443759	0.0323657
Oligodendrocytes	SDHC	ENSG00000143252	rs1133806	1	161364836	0.00443759	0.0323657
Oligodendrocytes	SDHC	ENSG00000143252	rs1133805	1	161364868	0.00443759	0.0323657
Oligodendrocytes	SDHC	ENSG00000143252	rs16832869	1	161364945	0.00443759	0.0323657
Oligodendrocytes	SDHC	ENSG00000143252	rs13374037	1	161365491	0.00443759	0.0323657
Oligodendrocytes	SDHC	ENSG00000143252	rs16832871	1	161365968	0.00443759	0.0323657
Oligodendrocytes	SDHC	ENSG00000143252	rs16832874	1	161366165	0.00443759	0.0323657
Oligodendrocytes	SDHC	ENSG00000143252	rs59690240	1	161366901	0.00443759	0.0323657
Oligodendrocytes	SDHC	ENSG00000143252	rs34872203	1	161367012	0.00443759	0.0323657
Oligodendrocytes	SDHC	ENSG00000143252	rs4360541	1	161367231	0.00443759	0.0323657
Oligodendrocytes	SDHC	ENSG00000143252	rs4585997	1	161367248	0.00443759	0.0323657
Oligodendrocytes	SDHC	ENSG00000143252	rs10494350	1	161367667	0.00443759	0.0323657
Oligodendrocytes	SDHC	ENSG00000143252	rs10494351	1	161367719	0.00443759	0.0323657
Oligodendrocytes	SDHC	ENSG00000143252	rs41270861	1	161367814	0.00443759	0.0323657
Oligodendrocytes	SDHC	ENSG00000143252	rs16832883	1	161368456	0.00443759	0.0323657
Oligodendrocytes	SDHC	ENSG00000143252	rs16832884	1	161368670	0.00443759	0.0323657
Oligodendrocytes	SDHC	ENSG00000143252	rs57835711	1	161368714	0.00443759	0.0323657
Oligodendrocytes	SDHC	ENSG00000143252	rs59840298	1	161368794	0.00443759	0.0323657
Oligodendrocytes	SDHC	ENSG00000143252	rs59544428	1	161369122	0.00443759	0.0323657
Oligodendrocytes	SDHC	ENSG00000143252	rs61576374	1	161369154	0.00443759	0.0323657
Oligodendrocytes	SDHC	ENSG00000143252	rs10494352	1	161369270	0.00443759	0.0323657
Oligodendrocytes	SDHC	ENSG00000143252	rs10494353	1	161369600	0.00443759	0.0323657
Oligodendrocytes	SDHC	ENSG00000143252	rs12239719	1	161369644	0.00443759	0.0323657
Oligodendrocytes	SDHC	ENSG00000143252	rs60382588	1	161370130	0.00443759	0.0323657
Oligodendrocytes	SDHC	ENSG00000143252	rs58138146	1	161370178	0.00443759	0.0323657
Oligodendrocytes	SDHC	ENSG00000143252	rs55929617	1	161370264	0.00443759	0.0323657
Oligodendrocytes	SDHC	ENSG00000143252	rs61181161	1	161370309	0.00443759	0.0323657
Oligodendrocytes	SDHC	ENSG00000143252	rs16832887	1	161370744	0.00443759	0.0323657
Oligodendrocytes	SDHC	ENSG00000143252	rs59340690	1	161371105	0.00443759	0.0323657
Oligodendrocytes	SDHC	ENSG00000143252	rs17348095	1	161371191	0.00443759	0.0323657
Oligodendrocytes	SDHC	ENSG00000143252	rs56406825	1	161371390	0.00443759	0.0323657
Oligodendrocytes	SDHC	ENSG00000143252	rs55729989	1	161371638	0.00443759	0.0323657
Oligodendrocytes	SDHC	ENSG00000143252	rs10494354	1	161371773	0.00443759	0.0323657
Oligodendrocytes	SDHC	ENSG00000143252	rs16832892	1	161372031	0.00443759	0.0323657
Oligodendrocytes	SDHC	ENSG00000143252	rs76493353	1	161372154	0.00443759	0.0323657
Oligodendrocytes	SDHC	ENSG00000143252	rs78471524	1	161372206	0.00443759	0.0323657
Oligodendrocytes	SDHC	ENSG00000143252	rs76461452	1	161372627	0.00443759	0.0323657
Oligodendrocytes	SDHC	ENSG00000143252	rs79606963	1	161372706	0.00443759	0.0323657
Oligodendrocytes	SDHC	ENSG00000143252	rs113658817	1	161372775	0.00443759	0.0323657
Oligodendrocytes	SDHC	ENSG00000143252	rs78551523	1	161373034	0.00443759	0.0323657
Oligodendrocytes	SDHC	ENSG00000143252	rs16832894	1	161373592	0.00443759	0.0323657
Oligodendrocytes	SDHC	ENSG00000143252	rs16832897	1	161373715	0.00443759	0.0323657
Oligodendrocytes	SDHC	ENSG00000143252	rs60309040	1	161373823	0.00443759	0.0323657
Oligodendrocytes	SDHC	ENSG00000143252	rs57154376	1	161373972	0.00443759	0.0323657
Oligodendrocytes	SDHC	ENSG00000143252	rs16832900	1	161374465	0.00443759	0.0323657
Oligodendrocytes	SDHC	ENSG00000143252	rs55807618	1	161374805	0.00443759	0.0323657
Oligodendrocytes	SDHC	ENSG00000143252	rs57858140	1	161374951	0.00443759	0.0323657
Oligodendrocytes	SDHC	ENSG00000143252	rs79805434	1	161375440	0.00443759	0.0323657
Oligodendrocytes	SDHC	ENSG00000143252	rs76052669	1	161375448	0.00443759	0.0323657
Oligodendrocytes	SDHC	ENSG00000143252	rs57270150	1	161375639	0.00443759	0.0323657
Oligodendrocytes	SDHC	ENSG00000143252	rs57007882	1	161375728	0.00443759	0.0323657
Oligodendrocytes	SDHC	ENSG00000143252	rs16832902	1	161376568	0.00443759	0.0323657
Oligodendrocytes	SDHC	ENSG00000143252	rs16832908	1	161377645	0.00443759	0.0323657
Oligodendrocytes	SDHC	ENSG00000143252	rs12385733	1	161378573	0.00443759	0.0323657
Oligodendrocytes	SDHC	ENSG00000143252	rs4534404	1	161379202	0.00443759	0.0323657
Oligodendrocytes	SDHC	ENSG00000143252	rs4534405	1	161379236	0.00443759	0.0323657
Oligodendrocytes	SDHC	ENSG00000143252	rs10158388	1	161379614	0.00443759	0.0323657
Oligodendrocytes	SDHC	ENSG00000143252	rs74327337	1	161380544	0.00443759	0.0323657
Oligodendrocytes	SDHC	ENSG00000143252	rs112748785	1	161380602	0.00443759	0.0323657
Oligodendrocytes	SDHC	ENSG00000143252	rs77870977	1	161381258	0.00443759	0.0323657
Oligodendrocytes	SDHC	ENSG00000143252	rs112224500	1	161381410	0.00443759	0.0323657
Oligodendrocytes	SDHC	ENSG00000143252	rs77102497	1	161381689	0.00443759	0.0323657
Oligodendrocytes	SDHC	ENSG00000143252	rs55674249	1	161381753	0.00443759	0.0323657
Oligodendrocytes	SDHC	ENSG00000143252	rs75316625	1	161383895	0.00443759	0.0323657
Oligodendrocytes	SDHC	ENSG00000143252	rs55996762	1	161384358	0.00443759	0.0323657
Oligodendrocytes	SDHC	ENSG00000143252	rs56169917	1	161384590	0.00443759	0.0323657
Oligodendrocytes	SDHC	ENSG00000143252	rs78848507	1	161385702	0.00443759	0.0323657
Oligodendrocytes	SDHC	ENSG00000143252	rs78104342	1	161386260	0.00443759	0.0323657
Oligodendrocytes	SDHC	ENSG00000143252	rs76781011	1	161387302	0.00443759	0.0323657
Oligodendrocytes	SDHC	ENSG00000143252	rs74124931	1	161387329	0.00443759	0.0323657
Oligodendrocytes	SDHC	ENSG00000143252	rs77250597	1	161388160	0.00443759	0.0323657
Oligodendrocytes	SDHC	ENSG00000143252	rs111285412	1	161389252	0.00443759	0.0323657
Oligodendrocytes	SDHC	ENSG00000143252	rs113560757	1	161389280	0.00443759	0.0323657
Oligodendrocytes	SDHC	ENSG00000143252	rs61219424	1	161390344	0.00443759	0.0323657
Oligodendrocytes	SDHC	ENSG00000143252	rs4077631	1	161390645	0.00443759	0.0323657
Oligodendrocytes	SDHC	ENSG00000143252	rs56062031	1	161394100	0.00443759	0.0323657
Oligodendrocytes	SDHC	ENSG00000143252	rs56122953	1	161394261	0.00443759	0.0323657
Oligodendrocytes	SDHC	ENSG00000143252	rs61299084	1	161395517	0.00443759	0.0323657
Oligodendrocytes	SDHC	ENSG00000143252	rs78139260	1	161397479	0.00443759	0.0323657
Oligodendrocytes	SDHC	ENSG00000143252	rs58840032	1	161398980	0.00443759	0.0323657
Oligodendrocytes	SDHC	ENSG00000143252	rs61608953	1	161399040	0.00443759	0.0323657
Oligodendrocytes	SDHC	ENSG00000143252	rs74124933	1	161399647	0.00443759	0.0323657
Oligodendrocytes	SDHC	ENSG00000143252	rs16832948	1	161399689	0.00443759	0.0323657
Oligodendrocytes	SDHC	ENSG00000143252	rs111984755	1	161400877	0.00443759	0.0323657
Oligodendrocytes	SDHC	ENSG00000143252	rs56291729	1	161402115	0.00443759	0.0323657
Oligodendrocytes	SDHC	ENSG00000143252	rs10494355	1	161402248	0.00443759	0.0323657
Oligodendrocytes	SDHC	ENSG00000143252	rs111320390	1	161403064	0.00443759	0.0323657
Oligodendrocytes	SDHC	ENSG00000143252	rs10157457	1	161403154	0.00443759	0.0323657
Oligodendrocytes	SDHC	ENSG00000143252	rs61410886	1	161403852	0.00443759	0.0323657
Oligodendrocytes	SDHC	ENSG00000143252	rs10157990	1	161405384	0.00443759	0.0323657
Oligodendrocytes	SDHC	ENSG00000143252	rs10157991	1	161405423	0.00443759	0.0323657
Excitatory neurons	ICA1L	ENSG00000163596	rs146099848	2	203162978	0.00440314	0.0320945
Excitatory neurons	ICA1L	ENSG00000163596	rs72934601	2	203166414	0.00440314	0.0320945
Excitatory neurons	ICA1L	ENSG00000163596	rs72936304	2	203171634	0.00440314	0.0320945
Excitatory neurons	ICA1L	ENSG00000163596	rs72936309	2	203175573	0.00440314	0.0320945
OPCs / COPs	ZNF25	ENSG00000175395	rs4934587	10	37565068	0.00433906	0.0315908
OPCs / COPs	ZNF25	ENSG00000175395	rs141182835	10	37566828	0.00433906	0.0315908
OPCs / COPs	ZNF25	ENSG00000175395	rs78667056	10	37567851	0.00433906	0.0315908
OPCs / COPs	ZNF25	ENSG00000175395	rs79218873	10	37570060	0.00433906	0.0315908
OPCs / COPs	ZNF25	ENSG00000175395	rs74622048	10	37570202	0.00433906	0.0315908
OPCs / COPs	ZNF25	ENSG00000175395	rs117127582	10	37574563	0.00433906	0.0315908
OPCs / COPs	ZNF25	ENSG00000175395	rs4934589	10	37575998	0.00433906	0.0315908
OPCs / COPs	ZNF25	ENSG00000175395	rs79783604	10	37577348	0.00433906	0.0315908
OPCs / COPs	ZNF25	ENSG00000175395	rs76720759	10	37577478	0.00433906	0.0315908
OPCs / COPs	ZNF25	ENSG00000175395	rs17575387	10	37578870	0.00433906	0.0315908
OPCs / COPs	ZNF25	ENSG00000175395	rs4934869	10	37582611	0.00433906	0.0315908
OPCs / COPs	ZNF25	ENSG00000175395	rs4934870	10	37582831	0.00433906	0.0315908
OPCs / COPs	ZNF25	ENSG00000175395	rs7093569	10	37585549	0.00433906	0.0315908
OPCs / COPs	ZNF25	ENSG00000175395	rs17653953	10	37586172	0.00433906	0.0315908
OPCs / COPs	ZNF25	ENSG00000175395	rs11594151	10	37586754	0.00433906	0.0315908
OPCs / COPs	ZNF25	ENSG00000175395	rs117685484	10	37586859	0.00433906	0.0315908
OPCs / COPs	ZNF25	ENSG00000175395	rs4934874	10	37588457	0.00433906	0.0315908
OPCs / COPs	ZNF25	ENSG00000175395	rs11598512	10	37593748	0.00433906	0.0315908
OPCs / COPs	ZNF25	ENSG00000175395	rs117830372	10	37596526	0.00433906	0.0315908
OPCs / COPs	ZNF25	ENSG00000175395	rs4934876	10	37598736	0.00433906	0.0315908
OPCs / COPs	ZNF25	ENSG00000175395	rs4934877	10	37600911	0.00433906	0.0315908
OPCs / COPs	ZNF25	ENSG00000175395	rs116929750	10	37602177	0.00433906	0.0315908
OPCs / COPs	ZNF25	ENSG00000175395	rs11596440	10	37603484	0.00433906	0.0315908
OPCs / COPs	ZNF25	ENSG00000175395	rs117342755	10	37616313	0.00433906	0.0315908
OPCs / COPs	ZNF25	ENSG00000175395	rs77506453	10	37616419	0.00433906	0.0315908
OPCs / COPs	ZNF25	ENSG00000175395	rs4934592	10	37619334	0.00433906	0.0315908
OPCs / COPs	ZNF25	ENSG00000175395	rs11597295	10	37622532	0.00433906	0.0315908
OPCs / COPs	ZNF25	ENSG00000175395	rs11597342	10	37622601	0.00433906	0.0315908
OPCs / COPs	ZNF25	ENSG00000175395	rs118024318	10	37627830	0.00433906	0.0315908
OPCs / COPs	ZNF25	ENSG00000175395	rs183276476	10	37629265	0.00433906	0.0315908
OPCs / COPs	ZNF25	ENSG00000175395	rs76888971	10	37632476	0.00433906	0.0315908
OPCs / COPs	ZNF25	ENSG00000175395	rs74671618	10	37634152	0.00433906	0.0315908
OPCs / COPs	ZNF25	ENSG00000175395	rs118070657	10	37634522	0.00433906	0.0315908
OPCs / COPs	ZNF25	ENSG00000175395	rs4934884	10	37635764	0.00433906	0.0315908
OPCs / COPs	ZNF25	ENSG00000175395	rs117419748	10	37638557	0.00433906	0.0315908
OPCs / COPs	ZNF25	ENSG00000175395	rs182979624	10	37639301	0.00433906	0.0315908
OPCs / COPs	ZNF25	ENSG00000175395	rs1885058	10	37640284	0.00433906	0.0315908
OPCs / COPs	ZNF25	ENSG00000175395	rs117547863	10	37646730	0.00433906	0.0315908
OPCs / COPs	ZNF25	ENSG00000175395	rs80247669	10	37648039	0.00433906	0.0315908
OPCs / COPs	ZNF25	ENSG00000175395	rs4934888	10	37650237	0.00433906	0.0315908
OPCs / COPs	ZNF25	ENSG00000175395	rs17660174	10	37654403	0.00433906	0.0315908
OPCs / COPs	ZNF25	ENSG00000175395	rs76644311	10	37658494	0.00433906	0.0315908
OPCs / COPs	ZNF25	ENSG00000175395	rs118129568	10	37658630	0.00433906	0.0315908
OPCs / COPs	ZNF25	ENSG00000175395	rs145903856	10	37660253	0.00433906	0.0315908
OPCs / COPs	ZNF25	ENSG00000175395	rs118077161	10	37661291	0.00433906	0.0315908
OPCs / COPs	ZNF25	ENSG00000175395	rs141465111	10	37662129	0.00433906	0.0315908
OPCs / COPs	ZNF25	ENSG00000175395	rs4934889	10	37664603	0.00433906	0.0315908
OPCs / COPs	ZNF25	ENSG00000175395	rs76026257	10	37664961	0.00433906	0.0315908
OPCs / COPs	ZNF25	ENSG00000175395	rs117779519	10	37666353	0.00433906	0.0315908
OPCs / COPs	ZNF25	ENSG00000175395	rs11592504	10	37666998	0.00433906	0.0315908
OPCs / COPs	ZNF25	ENSG00000175395	rs11599285	10	37667027	0.00433906	0.0315908
OPCs / COPs	ZNF25	ENSG00000175395	rs75790978	10	37667525	0.00433906	0.0315908
OPCs / COPs	ZNF25	ENSG00000175395	rs116991945	10	37668050	0.00433906	0.0315908
OPCs / COPs	ZNF25	ENSG00000175395	rs11597556	10	37668492	0.00433906	0.0315908
OPCs / COPs	ZNF25	ENSG00000175395	rs76041774	10	37670253	0.00433906	0.0315908
OPCs / COPs	ZNF25	ENSG00000175395	rs11592933	10	37670806	0.00433906	0.0315908
OPCs / COPs	ZNF25	ENSG00000175395	rs11594901	10	37670808	0.00433906	0.0315908
OPCs / COPs	ZNF25	ENSG00000175395	rs11599420	10	37670896	0.00433906	0.0315908
OPCs / COPs	ZNF25	ENSG00000175395	rs145938560	10	37670958	0.00433906	0.0315908
OPCs / COPs	ZNF25	ENSG00000175395	rs17576504	10	37672420	0.00433906	0.0315908
OPCs / COPs	ZNF25	ENSG00000175395	rs11595678	10	37672714	0.00433906	0.0315908
OPCs / COPs	ZNF25	ENSG00000175395	rs78499382	10	37673222	0.00433906	0.0315908
OPCs / COPs	ZNF25	ENSG00000175395	rs11596271	10	37673567	0.00433906	0.0315908
OPCs / COPs	ZNF25	ENSG00000175395	rs11592049	10	37673701	0.00433906	0.0315908
OPCs / COPs	ZNF25	ENSG00000175395	rs4934892	10	37674805	0.00433906	0.0315908
OPCs / COPs	ZNF25	ENSG00000175395	rs79061965	10	37676692	0.00433906	0.0315908
OPCs / COPs	ZNF25	ENSG00000175395	rs75719361	10	37676971	0.00433906	0.0315908
OPCs / COPs	ZNF25	ENSG00000175395	rs11592992	10	37680035	0.00433906	0.0315908
OPCs / COPs	ZNF25	ENSG00000175395	rs117323289	10	37680272	0.00433906	0.0315908
OPCs / COPs	ZNF25	ENSG00000175395	rs4934893	10	37680299	0.00433906	0.0315908
OPCs / COPs	ZNF25	ENSG00000175395	rs17576639	10	37682221	0.00433906	0.0315908
OPCs / COPs	ZNF25	ENSG00000175395	rs4934895	10	37683498	0.00433906	0.0315908
OPCs / COPs	ZNF25	ENSG00000175395	rs11596009	10	37685394	0.00433906	0.0315908
OPCs / COPs	ZNF25	ENSG00000175395	rs117260621	10	37685724	0.00433906	0.0315908
OPCs / COPs	ZNF25	ENSG00000175395	rs7071116	10	37686088	0.00433906	0.0315908
OPCs / COPs	ZNF25	ENSG00000175395	rs76651520	10	37689767	0.00433906	0.0315908
OPCs / COPs	ZNF25	ENSG00000175395	rs116886657	10	37693464	0.00433906	0.0315908
OPCs / COPs	ZNF25	ENSG00000175395	rs144178643	10	37696241	0.00433906	0.0315908
OPCs / COPs	ZNF25	ENSG00000175395	rs74433470	10	37698159	0.00433906	0.0315908
OPCs / COPs	ZNF25	ENSG00000175395	rs4934899	10	37702153	0.00433906	0.0315908
OPCs / COPs	ZNF25	ENSG00000175395	rs4934900	10	37702265	0.00433906	0.0315908
OPCs / COPs	ZNF25	ENSG00000175395	rs1830613	10	37704910	0.00433906	0.0315908
OPCs / COPs	ZNF25	ENSG00000175395	rs74731497	10	37705772	0.00433906	0.0315908
OPCs / COPs	ZNF25	ENSG00000175395	rs77174182	10	37706031	0.00433906	0.0315908
OPCs / COPs	ZNF25	ENSG00000175395	rs11599846	10	37706924	0.00433906	0.0315908
OPCs / COPs	ZNF25	ENSG00000175395	rs80298940	10	37707764	0.00433906	0.0315908
OPCs / COPs	ZNF25	ENSG00000175395	rs76645815	10	37707766	0.00433906	0.0315908
OPCs / COPs	ZNF25	ENSG00000175395	rs17660470	10	37710315	0.00433906	0.0315908
OPCs / COPs	ZNF25	ENSG00000175395	rs1985655	10	37710576	0.00433906	0.0315908
OPCs / COPs	ZNF25	ENSG00000175395	rs1985654	10	37710763	0.00433906	0.0315908
OPCs / COPs	ZNF25	ENSG00000175395	rs4934595	10	37711259	0.00433906	0.0315908
OPCs / COPs	ZNF25	ENSG00000175395	rs17576786	10	37712372	0.00433906	0.0315908
OPCs / COPs	ZNF25	ENSG00000175395	rs11596513	10	37712559	0.00433906	0.0315908
OPCs / COPs	ZNF25	ENSG00000175395	rs118151454	10	37713276	0.00433906	0.0315908
OPCs / COPs	ZNF25	ENSG00000175395	rs117209743	10	37713332	0.00433906	0.0315908
OPCs / COPs	ZNF25	ENSG00000175395	rs75321556	10	37713812	0.00433906	0.0315908
OPCs / COPs	ZNF25	ENSG00000175395	rs11597702	10	37714383	0.00433906	0.0315908
OPCs / COPs	ZNF25	ENSG00000175395	rs75203381	10	37716299	0.00433906	0.0315908
OPCs / COPs	ZNF25	ENSG00000175395	rs17576800	10	37716739	0.00433906	0.0315908
OPCs / COPs	ZNF25	ENSG00000175395	rs17576828	10	37716789	0.00433906	0.0315908
OPCs / COPs	ZNF25	ENSG00000175395	rs139341804	10	37717248	0.00433906	0.0315908
OPCs / COPs	ZNF25	ENSG00000175395	rs34927862	10	37719316	0.00433906	0.0315908
OPCs / COPs	ZNF25	ENSG00000175395	rs11595247	10	37719519	0.00433906	0.0315908
OPCs / COPs	ZNF25	ENSG00000175395	rs17660553	10	37720355	0.00433906	0.0315908
OPCs / COPs	ZNF25	ENSG00000175395	rs79663781	10	37720658	0.00433906	0.0315908
OPCs / COPs	ZNF25	ENSG00000175395	rs4934902	10	37721960	0.00433906	0.0315908
OPCs / COPs	ZNF25	ENSG00000175395	rs4934903	10	37722292	0.00433906	0.0315908
OPCs / COPs	ZNF25	ENSG00000175395	rs12262446	10	37723379	0.00433906	0.0315908
OPCs / COPs	ZNF25	ENSG00000175395	rs11591882	10	37723945	0.00433906	0.0315908
OPCs / COPs	ZNF25	ENSG00000175395	rs117045133	10	37724568	0.00433906	0.0315908
OPCs / COPs	ZNF25	ENSG00000175395	rs4934596	10	37725326	0.00433906	0.0315908
OPCs / COPs	ZNF25	ENSG00000175395	rs4934904	10	37725589	0.00433906	0.0315908
OPCs / COPs	ZNF25	ENSG00000175395	rs4934905	10	37726067	0.00433906	0.0315908
OPCs / COPs	ZNF25	ENSG00000175395	rs4934908	10	37726432	0.00433906	0.0315908
OPCs / COPs	ZNF25	ENSG00000175395	rs4934909	10	37727608	0.00433906	0.0315908
OPCs / COPs	ZNF25	ENSG00000175395	rs77183067	10	37728144	0.00433906	0.0315908
OPCs / COPs	ZNF25	ENSG00000175395	rs118147781	10	37728205	0.00433906	0.0315908
OPCs / COPs	ZNF25	ENSG00000175395	rs117025366	10	37728349	0.00433906	0.0315908
OPCs / COPs	ZNF25	ENSG00000175395	rs11593773	10	37729298	0.00433906	0.0315908
OPCs / COPs	ZNF25	ENSG00000175395	rs76509753	10	37730101	0.00433906	0.0315908
OPCs / COPs	ZNF25	ENSG00000175395	rs17576933	10	37730198	0.00433906	0.0315908
OPCs / COPs	ZNF25	ENSG00000175395	rs79165855	10	37730664	0.00433906	0.0315908
OPCs / COPs	ZNF25	ENSG00000175395	rs77076209	10	37730716	0.00433906	0.0315908
OPCs / COPs	ZNF25	ENSG00000175395	rs79928172	10	37732115	0.00433906	0.0315908
OPCs / COPs	ZNF25	ENSG00000175395	rs78160061	10	37732573	0.00433906	0.0315908
OPCs / COPs	ZNF25	ENSG00000175395	rs75381091	10	37733022	0.00433906	0.0315908
OPCs / COPs	ZNF25	ENSG00000175395	rs10508860	10	37733073	0.00433906	0.0315908
OPCs / COPs	ZNF25	ENSG00000175395	rs11591935	10	37733201	0.00433906	0.0315908
OPCs / COPs	ZNF25	ENSG00000175395	rs11592531	10	37734473	0.00433906	0.0315908
OPCs / COPs	ZNF25	ENSG00000175395	rs74888302	10	37735209	0.00433906	0.0315908
OPCs / COPs	ZNF25	ENSG00000175395	rs74881248	10	37736192	0.00433906	0.0315908
OPCs / COPs	ZNF25	ENSG00000175395	rs117994910	10	37737275	0.00433906	0.0315908
OPCs / COPs	ZNF25	ENSG00000175395	rs149727218	10	37737384	0.00433906	0.0315908
OPCs / COPs	ZNF25	ENSG00000175395	rs145558002	10	37737406	0.00433906	0.0315908
OPCs / COPs	ZNF25	ENSG00000175395	rs147575773	10	37737815	0.00433906	0.0315908
OPCs / COPs	ZNF25	ENSG00000175395	rs4934910	10	37738052	0.00433906	0.0315908
OPCs / COPs	ZNF25	ENSG00000175395	rs4934911	10	37738155	0.00433906	0.0315908
OPCs / COPs	ZNF25	ENSG00000175395	rs145060530	10	37738612	0.00433906	0.0315908
OPCs / COPs	ZNF25	ENSG00000175395	rs138861955	10	37738707	0.00433906	0.0315908
OPCs / COPs	ZNF25	ENSG00000175395	rs78211920	10	37738735	0.00433906	0.0315908
OPCs / COPs	ZNF25	ENSG00000175395	rs140395807	10	37739674	0.00433906	0.0315908
OPCs / COPs	ZNF25	ENSG00000175395	rs77279852	10	37740437	0.00433906	0.0315908
OPCs / COPs	ZNF25	ENSG00000175395	rs74736182	10	37741264	0.00433906	0.0315908
OPCs / COPs	ZNF25	ENSG00000175395	rs17660785	10	37741564	0.00433906	0.0315908
OPCs / COPs	ZNF25	ENSG00000175395	rs117865942	10	37741590	0.00433906	0.0315908
OPCs / COPs	ZNF25	ENSG00000175395	rs17660828	10	37741901	0.00433906	0.0315908
OPCs / COPs	ZNF25	ENSG00000175395	rs17660840	10	37742024	0.00433906	0.0315908
OPCs / COPs	ZNF25	ENSG00000175395	rs186245957	10	37742585	0.00433906	0.0315908
OPCs / COPs	ZNF25	ENSG00000175395	rs143673887	10	37742693	0.00433906	0.0315908
OPCs / COPs	ZNF25	ENSG00000175395	rs79926358	10	37743033	0.00433906	0.0315908
OPCs / COPs	ZNF25	ENSG00000175395	rs77390720	10	37743060	0.00433906	0.0315908
OPCs / COPs	ZNF25	ENSG00000175395	rs1322320	10	37743556	0.00433906	0.0315908
OPCs / COPs	ZNF25	ENSG00000175395	rs17577243	10	37743808	0.00433906	0.0315908
OPCs / COPs	ZNF25	ENSG00000175395	rs78844563	10	37745119	0.00433906	0.0315908
OPCs / COPs	ZNF25	ENSG00000175395	rs77653256	10	37745568	0.00433906	0.0315908
OPCs / COPs	ZNF25	ENSG00000175395	rs79560777	10	37746616	0.00433906	0.0315908
OPCs / COPs	ZNF25	ENSG00000175395	rs4934913	10	37747608	0.00433906	0.0315908
OPCs / COPs	ZNF25	ENSG00000175395	rs77389111	10	37748033	0.00433906	0.0315908
OPCs / COPs	ZNF25	ENSG00000175395	rs17577299	10	37748156	0.00433906	0.0315908
OPCs / COPs	ZNF25	ENSG00000175395	rs78884688	10	37748284	0.00433906	0.0315908
OPCs / COPs	ZNF25	ENSG00000175395	rs1742229	10	37748951	0.00433906	0.0315908
OPCs / COPs	ZNF25	ENSG00000175395	rs1322321	10	37750255	0.00433906	0.0315908
OPCs / COPs	ZNF25	ENSG00000175395	rs1779151	10	37750622	0.00433906	0.0315908
OPCs / COPs	ZNF25	ENSG00000175395	rs1208764	10	37751526	0.00433906	0.0315908
OPCs / COPs	ZNF25	ENSG00000175395	rs1208765	10	37752626	0.00433906	0.0315908
OPCs / COPs	ZNF25	ENSG00000175395	rs1208766	10	37753133	0.00433906	0.0315908
Oligodendrocytes	ART3	ENSG00000156219	rs35914862	4	76143426	0.0038367	0.0276707
