## Supplementary material for "Cell-type specific cis-eQTLs in eight brain cell-types identifies novel risk genes for human brain disorders": Table S4

### Sheet: TableS4
Table S4: Cell type specific cis-eQTLs results
cell_type_id	symbol	ensembl	snp_id	nb_pvalue_aggregate	nb_pvalue_aggregate_adj	nb_pvalue_at_least_one	nb_pvalue_at_least_one_adj	nb_pvalue_all	nb_pvalue_all_adj	nb_pvalue_aggregate_model_converged	nb_pvalue_at_least_one_model_converged	Astrocytes_p	Endothelial cells_p	Excitatory neurons_p	Inhibitory neurons_p	Microglia_p	Oligodendrocytes_p	OPCs / COPs_p	Pericytes_p
Oligodendrocytes	AVEN	ENSG00000169857	rs8038713	1.02e-116	6.22506e-113	7.92e-73	6.90398e-70	5.12e-35	1.56365e-31	TRUE	TRUE	3e-69	3.26e-53	1.13e-73	8.51e-71	7.23e-50	NA	1.2e-62	5.12e-35
Oligodendrocytes	CHRM5	ENSG00000184984	rs8038713	6.86e-103	2.09333e-99	3.12e-95	6.34608e-92	2e-34	4.072e-31	TRUE	TRUE	2.55e-68	3.52e-64	2.31e-93	4.46e-96	4.05e-39	NA	4.82e-65	2e-34
Oligodendrocytes	FAM221A	ENSG00000188732	rs56391241	6.42e-94	1.30604e-90	3.67e-61	1.86619e-58	5.7e-11	1.39262e-08	TRUE	TRUE	5.24e-62	8.82e-39	1.58e-56	3.17e-59	2.89e-23	NA	7.55e-52	5.7e-11
Oligodendrocytes	TMPRSS5	ENSG00000166682	rs3863293	2.98e-93	4.54673e-90	1.06e-81	1.07802e-78	1.39e-17	7.0751e-15	TRUE	TRUE	1.51e-82	1.81e-26	1.69e-71	7.86e-48	1.67e-18	NA	1.5e-40	1.39e-17
Oligodendrocytes	GRID2	ENSG00000152208	rs921354	5.87e-82	7.16492e-79	3.7e-63	2.05249e-60	4.61e-45	2.81579e-41	TRUE	TRUE	4.61e-45	1.91e-50	8.23e-55	5.88e-58	5.28e-64	NA	1.88e-61	3.2e-50
Astrocytes	ACAP2	ENSG00000114331	rs6437374	1.64e-63	1.66815e-60	3.24e-37	5.81485e-35	5.68e-23	6.93869e-20	TRUE	TRUE	NA	9.8e-31	1.77e-37	4.63e-38	2.49e-37	1.59e-36	4.56e-29	5.68e-23
Microglia	NUP160	ENSG00000030066	rs7101597	1.68e-61	1.46472e-58	2.09e-45	6.07294e-43	2e-23	3.054e-20	TRUE	TRUE	8.18e-42	2e-23	2.35e-38	2.89e-38	NA	2.99e-46	2.08e-41	9.74e-24
Oligodendrocytes	SNX19	ENSG00000120451	rs34333162	1.18e-57	9.00192e-55	1.35e-114	8.2377e-111	3.89e-08	5.28003e-06	TRUE	TRUE	3.89e-08	3.68e-24	1.93e-115	2.05e-94	1.95e-24	NA	1.12e-33	2.5e-13
Oligodendrocytes	SHC2	ENSG00000129946	rs10419509	2.06e-52	1.39691e-49	1.24e-39	2.91018e-37	4.71e-08	6.25406e-06	TRUE	TRUE	3.08e-32	3.94e-31	1.77e-40	1.75e-39	4.71e-08	NA	2.69e-36	2.21e-19
Oligodendrocytes	FAM171B	ENSG00000144369	rs2595375	2.58e-52	1.57457e-49	1.97e-32	2.50436e-30	1.9e-18	1.16052e-15	TRUE	TRUE	2.82e-33	2.38e-20	6.28e-32	7.12e-32	3.1e-26	NA	3.85e-30	1.9e-18
Oligodendrocytes	GNPTAB	ENSG00000111670	rs10860784	1.73e-51	9.59835e-49	9.19e-57	4.31364e-54	8.47e-13	2.72288e-10	TRUE	TRUE	6.37e-27	2.9e-17	1.48e-26	1.4e-25	5.26e-38	NA	1.31e-57	8.47e-13
Astrocytes	FAS	ENSG00000026103	rs1324551	3.32e-51	1.6885e-48	1.83e-37	3.48958e-35	9.19e-10	1.81073e-07	TRUE	TRUE	NA	2.99e-38	2.62e-38	7.73e-23	1.38e-30	9.19e-10	1.69e-24	7.74e-25
Microglia	RNF150	ENSG00000170153	rs13131368	4.84e-51	2.27219e-48	2.18e-39	4.75084e-37	2.88e-20	2.51301e-17	TRUE	TRUE	4.44e-33	2.88e-20	5.98e-39	9.49e-39	NA	1.79e-24	3.11e-40	7.74e-25
Microglia	ESRRG	ENSG00000196482	rs6681177	4.25e-49	1.8527e-46	6.46e-39	1.35927e-36	9.06e-17	4.25681e-14	TRUE	TRUE	7.14e-32	9.06e-17	1.01e-30	5.12e-33	NA	9.22e-40	1.4e-28	6.53e-27
Oligodendrocytes	ZNF415	ENSG00000170954	rs12985137	3.96e-47	1.61119e-44	1.15e-35	1.84666e-33	0.0724	0.875158	TRUE	TRUE	9.28e-30	1.9e-10	1.64e-36	1.38e-25	0.0724	NA	4.79e-17	8.77e-05
Endothelial cells	SCAP	ENSG00000114650	rs11717374	6.65e-47	2.50223e-44	1.41e-39	3.1866e-37	4.69e-09	7.7423e-07	TRUE	TRUE	6.81e-36	NA	2.02e-40	6.09e-35	1.48e-21	3.68e-39	9.39e-36	4.69e-09
Oligodendrocytes	ASAP2	ENSG00000151693	rs17627531	6.97e-47	2.50223e-44	7.58e-32	9.43942e-30	0.000483	0.0187909	TRUE	TRUE	2.01e-29	7.17e-26	1.08e-32	2.35e-28	0.000483	NA	5.37e-29	8.77e-29
Excitatory neurons	CLHC1	ENSG00000162994	rs17046778	3.2e-44	1.08498e-41	4.2e-71	2.8476e-68	0.25	1	TRUE	TRUE	4.25e-35	8.53e-42	NA	0.25	6.86e-66	6.01e-72	4.38e-42	3.07e-29
Oligodendrocytes	MCF2L	ENSG00000126217	rs9549650	6.37e-44	2.04611e-41	4.06e-31	4.95482e-29	3.22e-13	1.09265e-10	TRUE	TRUE	2.19e-15	4.38e-29	5.8e-32	7.13e-31	4.5e-29	NA	6.74e-27	3.22e-13
OPCs / COPs	CPQ	ENSG00000104324	rs2455052	1.32e-42	4.02798e-40	2.64e-33	3.50202e-31	2.37e-20	2.41266e-17	TRUE	TRUE	3.77e-34	2.26e-21	4.42e-33	9.79e-29	6.93e-26	2.49e-24	NA	2.37e-20
Oligodendrocytes	MSRA	ENSG00000175806	rs591346	1.6e-42	4.6499e-40	2.01e-30	2.31415e-28	1.55e-18	1.16052e-15	TRUE	TRUE	2.86e-31	1.55e-18	5.15e-30	5.25e-23	3.6e-25	NA	4.16e-25	1.39e-19
Oligodendrocytes	LURAP1L	ENSG00000153714	rs1326788	4.12e-42	1.14293e-39	2.67e-38	5.25559e-36	1.81e-05	0.00110555	TRUE	TRUE	6.29e-07	7.08e-27	3.81e-39	8.47e-39	1.81e-05	NA	1.16e-19	3.6e-20
Oligodendrocytes	STMN4	ENSG00000015592	rs1562330	7.41e-42	1.96623e-39	5.26e-36	8.67474e-34	7.34e-09	1.12845e-06	TRUE	TRUE	8.07e-24	2.77e-09	5.48e-33	7.51e-37	2.67e-11	NA	4.48e-34	7.34e-09
Endothelial cells	GALNT17	ENSG00000185274	rs9638610	3.65e-41	9.28165e-39	6.29e-35	9.13847e-33	2.37e-11	6.2939e-09	TRUE	TRUE	3.07e-33	NA	4.43e-29	1e-30	8.99e-36	1.4e-25	1.1e-33	2.37e-11
Microglia	CCDC92	ENSG00000119242	rs12322694	7.43e-41	1.81381e-38	8.54e-33	1.10875e-30	8.39e-12	2.44029e-09	TRUE	TRUE	6.99e-26	8.39e-12	1.22e-33	9.68e-32	NA	2.66e-30	9.66e-26	2.13e-13
Oligodendrocytes	AKIRIN1	ENSG00000174574	rs7553434	1.39e-40	3.26276e-38	9.71e-30	1.02156e-27	2.3e-06	0.000192444	TRUE	TRUE	2.43e-26	3.51e-14	1.39e-30	1.7e-20	7.93e-16	NA	1.79e-16	2.3e-06
Endothelial cells	RDH13	ENSG00000160439	rs62124162	3.48e-40	7.86609e-38	2.52e-35	3.84426e-33	3.94e-10	8.91316e-08	TRUE	TRUE	3.6e-36	NA	9.58e-30	3.03e-35	1.21e-19	5.9e-20	4.73e-31	3.94e-10
Microglia	CYP27A1	ENSG00000135929	rs6733892	1.62e-39	3.53102e-37	4.13e-29	4.20021e-27	8.97e-18	4.9808e-15	TRUE	TRUE	5.9e-30	2.71e-18	6.34e-23	2.64e-18	NA	8.15e-29	9.92e-28	8.97e-18
Oligodendrocytes	PICK1	ENSG00000100151	rs742396	4.51e-39	9.49122e-37	2.57e-30	2.9041e-28	7.21e-06	0.000518102	TRUE	TRUE	2.57e-20	6.77e-06	3.68e-31	1.19e-22	4.18e-13	NA	5.58e-12	7.21e-06
Oligodendrocytes	ADAMTS18	ENSG00000140873	rs1392607	6.21e-39	1.26332e-36	7.77e-55	3.16084e-52	2.73e-07	2.98856e-05	TRUE	TRUE	7.44e-36	3.26e-26	3.56e-42	1.11e-55	3.24e-08	NA	3.64e-18	2.73e-07
Oligodendrocytes	SRPRB	ENSG00000144867	rs35332919	8.34e-39	1.6419e-36	4.01e-28	3.65209e-26	3.78e-10	8.88009e-08	TRUE	TRUE	4.72e-18	2.43e-18	5.73e-29	2.3e-23	6.15e-11	NA	1.03e-21	3.78e-10
Oligodendrocytes	FMN1	ENSG00000248905	rs12902884	4.96e-38	9.45965e-36	5.85e-27	5.0277e-25	3.73e-15	1.62735e-12	TRUE	TRUE	7.38e-26	2.54e-20	1.52e-27	8.36e-28	6.14e-18	NA	4.12e-20	3.73e-15
Microglia	JAZF1	ENSG00000153814	rs10264306	3.86e-37	7.13866e-35	1.66e-27	1.46802e-25	1.03e-09	1.90644e-07	TRUE	TRUE	1.49e-22	9.74e-19	2.28e-21	6.47e-20	NA	3.81e-24	2.37e-28	1.03e-09
Microglia	MAP3K13	ENSG00000073803	rs6444050	1.38e-35	2.4771e-33	7.42e-39	1.50923e-36	1.84e-18	1.16052e-15	TRUE	TRUE	1.84e-18	1.06e-39	1.41e-22	4.05e-22	NA	1.02e-27	2.28e-22	4.46e-22
Oligodendrocytes	MRPS22	ENSG00000175110	rs10212419	3.13e-35	5.45783e-33	6.8e-24	4.82484e-22	1.99e-06	0.000168818	TRUE	TRUE	6.58e-23	2.58e-13	9.71e-25	4.91e-19	1.12e-11	NA	2.24e-10	1.99e-06
Oligodendrocytes	GTF2H2C	ENSG00000183474	rs154422	1.59e-34	2.68862e-32	6.16e-20	3.44847e-18	2.28e-08	3.16505e-06	TRUE	TRUE	8.8e-21	1.17e-10	1.21e-20	1.03e-19	3.85e-18	NA	9.61e-17	2.28e-08
Excitatory neurons	TOGARAM2	ENSG00000189350	rs74175081	1.63e-34	2.68862e-32	1.07e-43	2.83876e-41	5.49e-05	0.00294148	TRUE	TRUE	1.52e-44	1e-12	NA	9.03e-15	1.15e-18	1.26e-14	1.1e-31	5.49e-05
Oligodendrocytes	NKAIN1	ENSG00000084628	rs61778330	9.53e-33	1.53057e-30	4.2e-36	7.119e-34	0.00789	0.174609	TRUE	TRUE	1.47e-12	6.88e-06	5.99e-37	3.14e-29	5.96e-07	NA	2.87e-12	0.00789
Microglia	ADGRD1	ENSG00000111452	rs12821379	1.99e-31	3.11409e-29	1.17e-25	9.39387e-24	9.74e-10	1.85912e-07	TRUE	TRUE	9.74e-10	1.9e-20	1.68e-26	1.2e-19	NA	1.95e-12	8.96e-12	1.45e-22
Oligodendrocytes	GTF2H2	ENSG00000145736	rs13168712	2.95e-31	4.50096e-29	1.32e-24	1.03265e-22	0.0153	0.286664	TRUE	TRUE	1.88e-25	0.0153	1.98e-20	4.17e-15	3.36e-12	NA	1.36e-19	3.36e-05
Oligodendrocytes	SLC27A1	ENSG00000130304	rs7252038	7.01e-31	1.04346e-28	2e-19	1.07053e-17	2.47e-09	4.43728e-07	TRUE	TRUE	2.86e-20	8.39e-12	2.28e-15	2.86e-13	1.99e-19	NA	3.32e-17	2.47e-09
Oligodendrocytes	SYT14	ENSG00000143469	rs61820640	1.06e-30	1.54028e-28	3.61e-26	3.01756e-24	0.00185	0.055121	TRUE	TRUE	4.44e-26	7.09e-06	5.16e-27	6.15e-26	0.00185	NA	2.38e-24	1.41e-06
Oligodendrocytes	GRIN2A	ENSG00000183454	rs12932206	1.33e-29	1.88767e-27	2.52e-19	1.33713e-17	3.95e-14	1.60844e-11	TRUE	TRUE	1.14e-16	1.84e-15	3.6e-20	2.32e-17	3.95e-14	NA	7.98e-19	1.15e-16
Astrocytes	SPATA6L	ENSG00000106686	rs10758642	3.91e-29	5.42335e-27	6.54e-21	3.99071e-19	1.09e-11	3.02624e-09	TRUE	TRUE	NA	6.66e-18	3.27e-19	4.6e-13	3.54e-13	8.94e-14	9.34e-22	1.09e-11
Oligodendrocytes	AATF	ENSG00000275700	rs9892962	7.74e-29	1.04972e-26	3.98e-23	2.75977e-21	7.34e-08	9.14953e-06	TRUE	TRUE	9.59e-10	1.71e-09	5.68e-24	4.8e-15	6.82e-18	NA	8.15e-13	7.34e-08
Inhibitory neurons	CLHC1	ENSG00000162994	rs17046778	2.27e-28	3.0117e-26	1.25e-55	5.44821e-53	0.25	1	TRUE	TRUE	4.91e-26	1.89e-36	0.25	NA	3.34e-55	1.78e-56	5.41e-33	1.6e-25
OPCs / COPs	KANK4	ENSG00000132854	rs112203451	2.52e-28	3.27225e-26	8.2e-19	4.10134e-17	7.96e-05	0.00405164	TRUE	TRUE	6.36e-12	1.54e-10	4.66e-18	6.05e-15	2.16e-16	1.17e-19	NA	7.96e-05
Oligodendrocytes	OXR1	ENSG00000164830	rs13257666	2.74e-28	3.4838e-26	2.3e-20	1.33663e-18	2.26e-12	6.90204e-10	TRUE	TRUE	6.36e-13	1.15e-14	1.54e-18	3.29e-21	3.09e-19	NA	1.52e-16	2.26e-12
Excitatory neurons	SNX19	ENSG00000120451	rs73028887	2.87e-28	3.57461e-26	1.29e-97	3.93579e-94	0.931	1	TRUE	TRUE	1.94e-50	2.45e-05	NA	0.931	3.63e-18	1.85e-98	1.68e-09	1.2e-05
Microglia	TAPT1	ENSG00000169762	rs35804424	4.94e-28	6.02976e-26	2.06e-21	1.32317e-19	2.74e-07	2.98856e-05	TRUE	TRUE	8.94e-19	6.55e-12	2.94e-22	3.17e-18	NA	2.39e-20	3.02e-18	2.74e-07
OPCs / COPs	AC009975.1	ENSG00000282890	rs2140551	1.3e-27	1.55567e-25	3.82e-28	3.53176e-26	6.45e-07	6.35429e-05	TRUE	TRUE	3.23e-10	1.23e-07	8.81e-27	6.81e-12	5.46e-29	3.41e-21	NA	6.45e-07
Microglia	CGNL1	ENSG00000128849	rs6493928	1.36e-27	1.59617e-25	9.51e-20	5.22793e-18	8.97e-14	3.4243e-11	TRUE	TRUE	4.29e-16	1.31e-16	8.97e-14	1.92e-15	NA	3.74e-17	5.59e-19	1.36e-20
OPCs / COPs	DHCR7	ENSG00000172893	rs28364617	1.66e-27	1.91151e-25	8.35e-29	7.9612e-27	3.41e-06	0.000274056	TRUE	TRUE	8.15e-17	9.41e-07	2.44e-23	1.19e-29	1.16e-08	9.2e-15	NA	3.41e-06
Oligodendrocytes	ITPR2	ENSG00000123104	rs11608432	3.42e-26	3.86523e-24	1.31e-23	9.18807e-22	1.07e-06	9.75457e-05	TRUE	TRUE	1.05e-19	4.41e-18	1.07e-06	9.85e-08	4.08e-18	NA	1.98e-23	1.87e-24
Microglia	AC078845.1	ENSG00000232053	rs73164989	4.02e-26	4.46074e-24	1.29e-20	7.79364e-19	0.0104	0.218293	TRUE	TRUE	9.9e-13	1.45e-06	1.84e-21	5.72e-11	NA	1.82e-16	2.14e-10	0.0104
Oligodendrocytes	NSUN2	ENSG00000037474	rs2303711	4.81e-26	5.24204e-24	3.96e-24	2.91132e-22	2.09e-07	2.36402e-05	TRUE	TRUE	2.09e-07	5.65e-25	1.06e-15	1.79e-23	8.83e-13	NA	1.14e-08	4.77e-15
Excitatory neurons	LRRC37A	ENSG00000176681	rs3874943	6.64e-26	7.10946e-24	7.1e-42	1.80518e-39	0.00376	0.0969033	TRUE	TRUE	9.46e-15	0.00376	NA	0.0027	5.06e-13	1.01e-42	5.3e-22	0.00251
Oligodendrocytes	ABCC5	ENSG00000114770	rs4148564	1.57e-25	1.65202e-23	1.98e-20	1.17301e-18	0.000204	0.00909512	TRUE	TRUE	2.55e-15	6.26e-13	1.14e-12	8.39e-15	2.83e-21	NA	1.39e-13	0.000204
Microglia	WIPF3	ENSG00000122574	rs174953	4.45e-25	4.60311e-23	1.56e-18	7.6153e-17	8.24e-10	1.67766e-07	TRUE	TRUE	3.27e-11	8.24e-10	2.22e-19	1.04e-15	NA	3.15e-17	1.21e-12	2.51e-12
Astrocytes	PLD5	ENSG00000180287	rs1595121	8.53e-25	8.67643e-23	5.66e-21	3.48862e-19	3.7e-05	0.002036	TRUE	TRUE	NA	5.19e-12	8.09e-22	2.11e-21	9.41e-17	4e-17	1.93e-12	3.7e-05
Oligodendrocytes	TTC23	ENSG00000103852	rs56315393	1.1e-24	1.10054e-22	7.75e-29	7.50643e-27	0.416	1	TRUE	TRUE	6.14e-15	1.11e-29	3.27e-20	2.51e-09	2.05e-29	NA	0.416	9.62e-13
Microglia	SMIM35	ENSG00000255274	rs6589644	1.65e-24	1.60809e-22	4.58e-19	2.3684e-17	0.000216	0.00956035	TRUE	TRUE	8.76e-09	1.54e-06	3.58e-15	1.62e-14	NA	6.54e-20	4.05e-16	0.000216
Microglia	RABEP1	ENSG00000029725	rs56117162	1.66e-24	1.60809e-22	2.94e-24	2.2148e-22	1.85e-06	0.000159152	TRUE	TRUE	6.39e-12	1.29e-09	1.28e-14	2.01e-15	NA	4.2e-25	7.45e-17	1.85e-06
Oligodendrocytes	MET	ENSG00000105976	rs187437	2.4e-24	2.28863e-22	1.54e-24	1.1895e-22	3.7e-06	0.000289738	TRUE	TRUE	5.13e-12	1.73e-15	2.2e-25	1.04e-14	3.7e-06	NA	3.25e-12	1.86e-10
Oligodendrocytes	CAMK2N1	ENSG00000162545	rs75810319	2.64e-24	2.47876e-22	2.91e-16	1.15304e-14	6.45e-10	1.40702e-07	TRUE	TRUE	1.87e-13	8.77e-14	1.89e-15	6.41e-15	4.16e-17	NA	6.45e-10	1.21e-11
Oligodendrocytes	PDE1A	ENSG00000115252	rs10182788	3.37e-24	3.11623e-22	2.59e-21	1.6293e-19	1.34e-07	1.57398e-05	TRUE	TRUE	2.32e-14	5.08e-14	3.7e-22	2.73e-18	7.64e-09	NA	1.34e-07	6.84e-14
Endothelial cells	CIT	ENSG00000122966	rs804667	7.04e-24	6.4127e-22	1.34e-18	6.5941e-17	1.61e-13	5.78464e-11	TRUE	TRUE	1.61e-13	NA	3.18e-19	1.91e-19	1.2e-15	1.52e-13	4.85e-19	5.85e-14
Oligodendrocytes	ZNF347	ENSG00000197937	rs12985137	7.35e-24	6.59662e-22	5.62e-16	2.10388e-14	1.66e-05	0.00104529	TRUE	TRUE	1.78e-15	1.19e-07	8.03e-17	7.03e-14	5.83e-07	NA	3.38e-11	1.66e-05
Oligodendrocytes	RGS7	ENSG00000182901	rs3928886	1.01e-23	8.89294e-22	7.39e-19	3.72676e-17	1.06e-06	9.75457e-05	TRUE	TRUE	3.8e-16	1.06e-19	7.5e-17	4.95e-18	1.11e-08	NA	1.7e-15	1.06e-06
Oligodendrocytes	CNPPD1	ENSG00000115649	rs6715064	1.02e-23	8.89294e-22	4.04e-18	1.88184e-16	0.0135	0.263444	TRUE	TRUE	7.31e-15	1.33e-05	5.77e-19	2.27e-18	2.39e-05	NA	4.55e-07	0.0135
OPCs / COPs	FBXO7	ENSG00000100225	rs715542	1.4e-23	1.20341e-21	1.82e-29	1.88231e-27	2.14e-05	0.00128148	TRUE	TRUE	9.68e-14	1.39e-21	2.6e-30	1.36e-17	8.15e-15	2.14e-05	NA	4.72e-12
Astrocytes	AGL	ENSG00000162688	rs3766591	1.45e-23	1.22908e-21	2.93e-16	1.15347e-14	2.27e-05	0.00134613	TRUE	TRUE	NA	8.83e-08	6.28e-15	1.57e-13	2.61e-07	9.13e-17	4.18e-17	2.27e-05
Astrocytes	APIP	ENSG00000149089	rs3852517	1.97e-23	1.64697e-21	9.15e-49	2.79167e-46	0.000191	0.00864169	TRUE	TRUE	NA	1.15e-11	1.93e-49	1.31e-49	6.52e-10	0.000191	5.12e-06	0.000148
Oligodendrocytes	SLC38A9	ENSG00000177058	rs3761774	3.93e-23	3.24119e-21	2.56e-16	1.02771e-14	0.000821	0.0296726	TRUE	TRUE	2.64e-08	0.000821	3.66e-17	3.11e-13	1.48e-13	NA	1.01e-14	2.39e-06
Oligodendrocytes	USP6NL	ENSG00000148429	rs11257166	5.11e-23	4.15818e-21	6.26e-16	2.31506e-14	1.92e-08	2.72729e-06	TRUE	TRUE	4.28e-13	8.94e-17	1.74e-12	1.92e-08	9.13e-16	NA	2.19e-15	7.15e-12
Oligodendrocytes	HLA-C	ENSG00000204525	rs2524098	5.63e-23	4.52104e-21	1.99e-35	3.11358e-33	0.000944	0.0333292	TRUE	TRUE	6.19e-10	9.07e-31	8.37e-09	0.000944	2.85e-36	NA	4.39e-12	7.74e-27
Oligodendrocytes	LHFPL6	ENSG00000183722	rs7338428	5.84e-23	4.62877e-21	4.49e-17	2.01456e-15	7.17e-10	1.51015e-07	TRUE	TRUE	1.37e-17	9.09e-15	6.41e-18	3.93e-10	7.17e-10	NA	2.89e-13	9.43e-13
Oligodendrocytes	ARHGEF3	ENSG00000163947	rs7653818	1.66e-22	1.29884e-20	2.06e-14	6.51302e-13	3.71e-09	6.29463e-07	TRUE	TRUE	2.94e-15	2.74e-13	1.29e-13	6.87e-15	3.71e-09	NA	4.68e-11	2.83e-13
Inhibitory neurons	SNX19	ENSG00000120451	rs34333162	2.87e-22	2.21717e-20	1.43e-93	2.18146e-90	0.967	1	TRUE	TRUE	2.43e-49	1.34e-05	0.967	NA	1.89e-18	2.05e-94	4.87e-10	2.21e-06
Microglia	XRRA1	ENSG00000166435	rs12421899	3.9e-22	2.97521e-20	5.31e-29	5.22607e-27	0.0115	0.234923	TRUE	TRUE	5.44e-19	0.000165	7.59e-30	2.35e-17	NA	2.33e-17	3.61e-10	0.0115
Oligodendrocytes	PYGB	ENSG00000100994	rs3746337	4.44e-22	3.34535e-20	2.27e-24	1.73144e-22	1.79e-05	0.00110438	TRUE	TRUE	5.97e-11	1.89e-06	3.25e-25	9.44e-20	1.89e-08	NA	1.79e-05	7.31e-09
Astrocytes	AC007529.2	ENSG00000283240	rs3759207	1.67e-21	1.24293e-19	4.67e-14	1.42076e-12	0.00299	0.0804534	TRUE	TRUE	NA	0.00299	7.73e-13	2.04e-12	1.04e-09	6.67e-15	1.63e-08	0.00124
Oligodendrocytes	DNAJC15	ENSG00000120675	rs17624339	4.01e-21	2.94856e-19	5.21e-17	2.30815e-15	6.83e-08	8.69117e-06	TRUE	TRUE	3.38e-11	7.44e-18	1.41e-17	1.32e-09	6.83e-08	NA	1.67e-09	8.4e-16
Oligodendrocytes	RCBTB1	ENSG00000136144	rs1359543	4.3e-21	3.12415e-19	8.77e-19	4.35078e-17	0.0012	0.0411775	TRUE	TRUE	4.18e-16	0.000572	1.25e-19	1.19e-15	1.28e-06	NA	1.72e-09	0.0012
Oligodendrocytes	PRKCA	ENSG00000154229	rs908150	5.75e-21	4.1285e-19	3.16e-16	1.22817e-14	4.87e-09	7.82788e-07	TRUE	TRUE	5.2e-12	4.87e-09	2.02e-14	8.08e-14	4.52e-17	NA	9.02e-11	1.55e-10
Microglia	PDXK	ENSG00000160209	rs2838344	8.09e-21	5.74108e-19	9.3e-15	3.06749e-13	5.36e-11	1.36412e-08	TRUE	TRUE	4.66e-14	1.15e-11	7.98e-14	1.05e-11	NA	1.33e-15	4.88e-13	5.36e-11
Oligodendrocytes	CHPT1	ENSG00000111666	rs2695294	1.16e-20	8.13733e-19	2.19e-21	1.39202e-19	0.00575	0.135551	TRUE	TRUE	3.13e-22	0.00575	6.27e-13	5.07e-15	1.11e-08	NA	5.14e-22	4.83e-05
Oligodendrocytes	STX6	ENSG00000135823	rs1044595	2.09e-20	1.44946e-18	1.09e-13	3.12262e-12	5.75e-06	0.000433593	TRUE	TRUE	1.06e-09	1.57e-07	3.17e-14	3.09e-11	1.55e-14	NA	2.67e-10	5.75e-06
Oligodendrocytes	RUNX2	ENSG00000124813	rs2790095	4.01e-20	2.74978e-18	7.9e-16	2.88657e-14	5.05e-08	6.56285e-06	TRUE	TRUE	3.26e-10	6.39e-11	4.55e-15	1.13e-16	7.99e-10	NA	8.4e-11	5.05e-08
Inhibitory neurons	APIP	ENSG00000149089	rs74344381	4.94e-20	3.34987e-18	9.68e-51	3.28152e-48	0.0891	0.983454	TRUE	TRUE	1.38e-51	0.00328	0.0891	NA	5.65e-12	2.27e-34	5.05e-21	9.88e-06
Astrocytes	ACTA2	ENSG00000107796	rs1324551	1.39e-19	9.28717e-18	1.42e-15	5.09696e-14	1.38e-07	1.59038e-05	TRUE	TRUE	NA	2.03e-16	1.06e-12	6.84e-11	4.55e-13	1.38e-07	1.65e-11	8.58e-08
Oligodendrocytes	AC124319.1	ENSG00000173821	rs62074445	1.4e-19	9.28717e-18	3.9e-15	1.34451e-13	0.000952	0.0334185	TRUE	TRUE	4.38e-14	5.89e-12	5.57e-16	3.84e-13	2.59e-08	NA	0.000952	1.94e-14
Excitatory neurons	APIP	ENSG00000149089	rs74344381	1.67e-19	1.09592e-17	1.23e-49	3.95024e-47	0.0891	0.983454	TRUE	TRUE	1.75e-50	0.0482	NA	0.0891	3.22e-09	2.06e-32	6.6e-18	0.000264
Oligodendrocytes	BAALC	ENSG00000164929	rs6990544	1.8e-19	1.16866e-17	5.1e-16	1.93293e-14	6.35e-06	0.000467299	TRUE	TRUE	2.07e-09	1.02e-11	1.5e-12	1.78e-11	6.35e-06	NA	7.28e-17	4.31e-13
Oligodendrocytes	ST3GAL5	ENSG00000115525	rs4832216	2.18e-19	1.40048e-17	1.05e-11	2.27202e-10	4.32e-05	0.00233509	TRUE	TRUE	6.51e-09	4.32e-05	2.06e-11	5.53e-12	1.5e-12	NA	6.4e-12	3.33e-09
Oligodendrocytes	PPP4R2	ENSG00000163605	rs9816792	3.22e-19	2.04705e-17	3.12e-11	6.3673e-10	1.19e-06	0.000105341	TRUE	TRUE	7.55e-12	1.43e-08	2.57e-10	5.65e-11	7.95e-07	NA	4.46e-12	1.19e-06
Oligodendrocytes	OTUD7A	ENSG00000169918	rs17604700	4.27e-19	2.68658e-17	7.24e-15	2.45436e-13	1.53e-05	0.000994174	TRUE	TRUE	1.03e-15	1.72e-06	9.48e-14	1.87e-13	1.53e-05	NA	3.97e-12	3.92e-06
OPCs / COPs	ARHGAP15	ENSG00000075884	rs1035271	6.14e-19	3.82372e-17	1.8e-16	7.42135e-15	2.9e-09	5.06091e-07	TRUE	TRUE	6.63e-11	2.57e-17	7.83e-12	7.56e-10	4e-13	1.91e-11	NA	2.9e-09
Microglia	LIPA	ENSG00000107798	rs1412445	6.65e-19	4.09949e-17	9.92e-16	3.58177e-14	1.87e-08	2.71951e-06	TRUE	TRUE	2.14e-13	1.87e-08	2.54e-10	1e-10	NA	4.66e-12	1.42e-16	9.86e-09
Astrocytes	ABLIM3	ENSG00000173210	rs13171669	7.76e-19	4.73593e-17	1.72e-14	5.55314e-13	8.07e-06	0.000573158	TRUE	TRUE	NA	6.76e-12	3.21e-14	7.23e-14	2.46e-15	3.06e-08	1.7e-13	8.07e-06
Microglia	DLEU7	ENSG00000186047	rs2796881	1.93e-18	1.16622e-16	2.99e-13	8.00218e-12	0.000234	0.0102091	TRUE	TRUE	2.81e-11	8.1e-06	2.49e-13	1.36e-13	NA	2.74e-11	4.28e-14	0.000234
OPCs / COPs	XAF1	ENSG00000132530	rs3785793	2.79e-18	1.66935e-16	1.75e-14	5.59084e-13	5.01e-07	5.12671e-05	TRUE	TRUE	2.84e-08	1.08e-14	3.9e-13	5.01e-07	2.51e-15	7.05e-10	NA	5.81e-15
Endothelial cells	NKTR	ENSG00000114857	rs342522	3.73e-18	2.21012e-16	2.13e-14	6.69962e-13	1.57e-05	0.00100943	TRUE	TRUE	3.88e-12	NA	7.78e-13	3.04e-15	8.9e-11	5.8e-12	4.12e-15	1.57e-05
Oligodendrocytes	CDH4	ENSG00000179242	rs2252678	4.02e-18	2.35904e-16	4.06e-13	1.05422e-11	1.34e-06	0.000116925	TRUE	TRUE	5.8e-14	1.34e-06	1.68e-13	1.41e-13	5.5e-07	NA	8.44e-12	3.65e-07
Microglia	RRP1B	ENSG00000160208	rs2838351	4.23e-18	2.45864e-16	6.69e-13	1.67305e-11	1.09e-06	9.79076e-05	TRUE	TRUE	1.16e-09	6.76e-11	1.15e-13	2.92e-13	NA	9.55e-14	7.18e-10	1.09e-06
Microglia	MFN2	ENSG00000116688	rs2295281	4.48e-18	2.57938e-16	5.74e-16	2.1357e-14	7.39e-09	1.12845e-06	TRUE	TRUE	1e-11	8.2e-17	1.44e-14	5.27e-11	NA	6.19e-15	4.82e-09	7.39e-09
Microglia	PTPRM	ENSG00000173482	rs477363	7.41e-18	4.22647e-16	2.06e-15	7.14211e-14	1.84e-08	2.71951e-06	TRUE	TRUE	1.44e-11	6.04e-11	1.84e-08	7.82e-12	NA	2.94e-16	2.41e-11	1.16e-09
Oligodendrocytes	TNKS	ENSG00000173273	rs62491544	1.52e-17	8.58941e-16	1.17e-10	2.14395e-09	9.02e-07	8.60846e-05	TRUE	TRUE	4.92e-10	1.24e-08	8.7e-11	1.67e-11	1.21e-08	NA	7.9e-10	9.02e-07
Oligodendrocytes	HSD17B4	ENSG00000133835	rs2678070	1.55e-17	8.67858e-16	6.85e-14	2.02906e-12	6.62e-07	6.41825e-05	TRUE	TRUE	9.79e-15	2.35e-10	2.65e-09	7e-10	6.62e-07	NA	5.58e-09	4.13e-07
Oligodendrocytes	NECTIN3	ENSG00000177707	rs1462793	3.9e-17	2.16379e-15	2.82e-16	1.12468e-14	0.000557	0.0212635	TRUE	TRUE	1.72e-10	0.000557	4.03e-17	5.79e-09	4.71e-08	NA	2.51e-09	3.6e-06
Excitatory neurons	AC092902.2	ENSG00000272840	rs2735243	3.99e-17	2.19378e-15	4.86e-18	2.22975e-16	0.0226	0.385589	TRUE	TRUE	6.94e-19	0.0226	NA	2.89e-07	0.000957	0.0108	4.51e-15	0.00302
Oligodendrocytes	BBS9	ENSG00000122507	rs4723263	5.09e-17	2.7736e-15	1.35e-12	3.21785e-11	8.53e-06	0.000598865	TRUE	TRUE	6.54e-08	1.92e-13	2.46e-10	5.3e-10	3.16e-09	NA	3.07e-11	8.53e-06
Excitatory neurons	AC009093.2	ENSG00000260517	rs1641906	7.49e-17	4.04526e-15	5.01e-12	1.13226e-10	0.0442	0.648611	TRUE	TRUE	7.99e-09	8.02e-10	NA	9.56e-11	7.16e-13	2.19e-11	4.71e-10	0.0442
Microglia	TSPAN33	ENSG00000158457	rs12667978	8.48e-17	4.53978e-15	1.05e-12	2.5425e-11	0.00411	0.103987	TRUE	TRUE	1.1e-11	0.00411	1.5e-13	1.81e-09	NA	1.43e-10	8.91e-10	0.000198
Oligodendrocytes	MFGE8	ENSG00000140545	rs7179596	1.26e-16	6.68677e-15	6.58e-13	1.65231e-11	0.00457	0.113933	TRUE	TRUE	2.9e-11	1.51e-13	3.25e-11	5.43e-07	9.4e-14	NA	0.00457	8.35e-12
Inhibitory neurons	AC090825.1	ENSG00000259363	rs1963944	1.35e-16	7.10263e-15	3.05e-35	4.53929e-33	0.268	1	TRUE	TRUE	2.5e-12	2.4e-14	0.268	NA	4.36e-36	3.47e-08	6.53e-26	1.3e-16
OPCs / COPs	CACNB2	ENSG00000165995	rs11012783	1.59e-16	8.29382e-15	5.33e-14	1.61008e-12	4.58e-07	4.82321e-05	TRUE	TRUE	4.58e-07	2.6e-08	7.61e-15	5.99e-14	1.17e-08	3.6e-09	NA	2.09e-09
Astrocytes	ROGDI	ENSG00000067836	rs1982514	1.8e-16	9.30966e-15	1.96e-13	5.36319e-12	0.000127	0.00596705	TRUE	TRUE	NA	3.53e-08	5.4e-12	1.69e-09	5.62e-06	2.8e-14	1.23e-07	0.000127
OPCs / COPs	GNPTAB	ENSG00000111670	rs4764825	2.72e-16	1.39497e-14	1.89e-53	6.78399e-51	0.0954	1	TRUE	TRUE	1.38e-07	4.03e-05	1.72e-08	1.54e-07	0.0954	2.7e-54	NA	2.97e-05
Oligodendrocytes	GPR180	ENSG00000152749	rs3897474	3.03e-16	1.54101e-14	9.64e-17	4.14248e-15	0.481	1	TRUE	TRUE	1.37e-06	0.481	1.38e-17	8.28e-14	0.000173	NA	2.58e-12	0.0707
Microglia	OR3A2	ENSG00000221882	rs28653680	3.17e-16	1.59889e-14	6.45e-13	1.62636e-11	1.18e-05	0.000783417	TRUE	TRUE	1.18e-05	3.2e-07	7.41e-12	9.21e-14	NA	1.94e-12	4.69e-07	2.49e-08
Microglia	TTLL4	ENSG00000135912	rs6733892	4.66e-16	2.33115e-14	3.55e-14	1.08855e-12	0.0138	0.268441	TRUE	TRUE	5.07e-15	0.00361	2.18e-10	7.86e-06	NA	2.54e-12	3.04e-13	0.0138
Microglia	ETS2	ENSG00000157557	rs9977672	6.34e-16	3.14577e-14	1.32e-11	2.81631e-10	2.38e-05	0.00139779	TRUE	TRUE	4.99e-09	5.26e-10	1.89e-12	1.38e-10	NA	2.36e-06	2.38e-05	3.29e-10
Oligodendrocytes	ZNF160	ENSG00000170949	rs12985137	7.96e-16	3.91773e-14	9.18e-11	1.72358e-09	1e-05	0.000678667	TRUE	TRUE	1.31e-11	1e-05	4.83e-09	3.69e-09	5.85e-08	NA	5.45e-08	9.55e-06
Astrocytes	LINC01515	ENSG00000228065	rs75652630	8.49e-16	4.14516e-14	2.76e-22	1.85072e-20	0.699	1	TRUE	TRUE	NA	0.288	7.25e-18	2.72e-16	3.66e-08	3.94e-23	6.96e-16	0.699
Oligodendrocytes	TMEM108	ENSG00000144868	rs9838084	2.43e-15	1.17701e-13	2.11e-10	3.7428e-09	1.03e-07	1.25825e-05	TRUE	TRUE	1.03e-07	4.98e-09	1.57e-09	7.83e-10	3.45e-11	NA	5.72e-09	3.02e-11
OPCs / COPs	SLC36A1	ENSG00000123643	rs4958458	3.18e-15	1.52815e-13	1.62e-18	7.78365e-17	0.439	1	TRUE	TRUE	2.31e-19	0.00336	3.05e-17	2.15e-17	1.1e-10	0.439	NA	2.35e-06
Oligodendrocytes	PURG	ENSG00000172733	rs2058954	4.4e-15	2.09791e-13	2.62e-12	6.102e-11	0.415	1	TRUE	TRUE	3.75e-13	0.000354	1.04e-10	9.01e-12	0.415	NA	2.79e-10	2.22e-05
Astrocytes	LRMDA	ENSG00000148655	rs6480783	4.44e-15	2.10057e-13	6.94e-14	2.04579e-12	9.56e-07	8.98346e-05	TRUE	TRUE	NA	9.92e-15	8.2e-07	4.01e-13	1.27e-10	7.2e-08	4.58e-07	9.56e-07
Microglia	KCNMA1	ENSG00000156113	rs11595722	4.54e-15	2.11509e-13	4e-10	6.66885e-09	1.15e-07	1.37729e-05	TRUE	TRUE	6.1e-09	9.7e-08	5.72e-11	2.1e-09	NA	1.01e-09	9.2e-09	1.15e-07
Oligodendrocytes	SUPT3H	ENSG00000196284	rs2819861	4.54e-15	2.11509e-13	1.68e-10	3.06011e-09	0.00256	0.0707533	TRUE	TRUE	3.84e-09	2.01e-06	4.11e-11	2.4e-11	2.54e-09	NA	9.19e-07	0.00256
Oligodendrocytes	SETD4	ENSG00000185917	rs62229260	6.19e-15	2.86194e-13	9.22e-15	3.05763e-13	0.000279	0.0117976	TRUE	TRUE	0.000279	0.00012	1.32e-15	1.04e-12	4.85e-06	NA	1.71e-05	0.000275
Oligodendrocytes	METTL21A	ENSG00000144401	rs2551940	7.4e-15	3.39565e-13	1.17e-13	3.33614e-12	0.000161	0.00744991	TRUE	TRUE	8.48e-08	0.000161	1.63e-09	3.45e-09	1.67e-14	NA	4.28e-05	1.51e-05
Endothelial cells	SERINC5	ENSG00000164300	rs3923123	8.88e-15	4.04438e-13	9.63e-16	3.49775e-14	0.115	1	TRUE	TRUE	3.88e-08	NA	1.38e-16	1.38e-13	2.19e-12	1.55e-09	9.58e-12	0.115
Oligodendrocytes	LIMD1	ENSG00000144791	rs9825041	9.04e-15	4.08675e-13	7.6e-11	1.44923e-09	2.65e-06	0.000218732	TRUE	TRUE	9.71e-07	8.45e-08	2.26e-07	6.06e-08	6.67e-11	NA	1.09e-11	2.65e-06
Endothelial cells	ARFGAP3	ENSG00000242247	rs4820483	1.06e-14	4.75675e-13	1.7e-13	4.73671e-12	8.79e-05	0.00440076	TRUE	TRUE	2.66e-08	NA	7.17e-14	1.37e-09	7.56e-08	2.43e-14	1.64e-08	8.79e-05
Microglia	PTPN14	ENSG00000152104	rs3002297	1.14e-14	5.07841e-13	7.41e-12	1.63825e-10	6.7e-06	0.000487186	TRUE	TRUE	1.78e-09	7.73e-08	1.06e-12	1.63e-09	NA	6.7e-06	6.57e-11	2.28e-08
Astrocytes	TBC1D31	ENSG00000156787	rs7012815	1.25e-14	5.52808e-13	6.67e-11	1.28799e-09	0.00283	0.0764851	TRUE	TRUE	NA	0.00205	2.45e-09	1.15e-10	0.00283	9.52e-12	2.61e-10	0.000606
Oligodendrocytes	BACE2	ENSG00000182240	rs9974272	1.29e-14	5.66394e-13	6.67e-09	9.02447e-08	5.12e-07	5.12671e-05	TRUE	TRUE	1.24e-09	7.24e-09	4.42e-09	5.12e-07	9.53e-10	NA	1.91e-07	3.16e-09
Microglia	CLEC19A	ENSG00000261210	rs11864239	1.41e-14	6.14659e-13	1.01e-13	2.92086e-12	0.814	1	TRUE	TRUE	4.87e-06	0.814	1.45e-14	1.35e-08	NA	0.00159	2.25e-05	0.42
Microglia	ROR2	ENSG00000169071	rs7867567	1.54e-14	6.66569e-13	6.32e-13	1.60019e-11	7.71e-05	0.00395737	TRUE	TRUE	1.42e-07	7.71e-05	4.06e-06	9.03e-14	NA	5.48e-08	1.16e-13	1.39e-06
Oligodendrocytes	ABCA6	ENSG00000154262	rs4603621	1.75e-14	7.5213e-13	1.73e-13	4.79839e-12	0.00361	0.0938293	TRUE	TRUE	0.0017	7.58e-08	1.71e-12	7.07e-13	0.00361	NA	5.98e-05	2.47e-14
Microglia	AUTS2	ENSG00000158321	rs76250986	2.05e-14	8.74906e-13	8.52e-11	1.60957e-09	0.000122	0.00577656	TRUE	TRUE	1.22e-11	5.58e-07	2.18e-10	9.94e-11	NA	5.15e-10	0.000122	7.61e-08
Oligodendrocytes	COL18A1	ENSG00000182871	rs4819115	2.08e-14	8.81544e-13	3.96e-11	7.89671e-10	0.00663	0.152241	TRUE	TRUE	2.32e-10	9.44e-08	2.21e-08	5.65e-12	2.18e-09	NA	0.00663	4.66e-09
Oligodendrocytes	CNTN3	ENSG00000113805	rs72885387	2.29e-14	9.63853e-13	1.75e-14	5.59084e-13	0.0278	0.446848	TRUE	TRUE	2.75e-12	0.0278	2.38e-06	4.11e-07	2.49e-15	NA	1.19e-07	5.03e-14
Astrocytes	ANXA11	ENSG00000122359	rs12763624	2.75e-14	1.14954e-12	1.83e-09	2.75041e-08	0.000347	0.0138528	TRUE	TRUE	NA	3.06e-09	2.61e-10	1.18e-09	8.92e-09	0.000347	5.15e-07	1.03e-05
Oligodendrocytes	LRRC8A	ENSG00000136802	rs4836632	3.16e-14	1.31194e-12	1.53e-15	5.45968e-14	0.00264	0.0726357	TRUE	TRUE	3.3e-07	0.000593	2.19e-16	8.24e-15	0.00264	NA	2.89e-07	0.000106
Oligodendrocytes	AGT	ENSG00000135744	rs5050	3.24e-14	1.33606e-12	4.4e-13	1.13766e-11	0.000186	0.00847827	TRUE	TRUE	6.28e-14	6.57e-06	3.98e-09	0.000186	0.000112	NA	1.58e-08	3.53e-07
Oligodendrocytes	SH3RF1	ENSG00000154447	rs72710307	3.33e-14	1.36396e-12	4.18e-10	6.94996e-09	6.31e-05	0.00330458	TRUE	TRUE	6.05e-09	6.31e-05	2.49e-07	7.57e-09	5.96e-11	NA	9.97e-10	1.09e-05
Astrocytes	KNOP1	ENSG00000103550	rs4780822	3.49e-14	1.41996e-12	1.01e-17	4.59927e-16	0.00391	0.0999259	TRUE	TRUE	NA	9.06e-06	2.5e-18	1.44e-18	5.35e-07	0.00391	9.63e-08	2.1e-05
Microglia	PITPNA	ENSG00000174238	rs9906585	3.74e-14	1.50969e-12	2.17e-13	5.91131e-12	5.86e-05	0.00311242	TRUE	TRUE	9.8e-09	4.42e-05	1.63e-10	6.01e-08	NA	3.1e-14	4.59e-07	5.86e-05
Oligodendrocytes	CENPC	ENSG00000145241	rs7673449	3.76e-14	1.50969e-12	6.44e-11	1.24752e-09	0.00115	0.0396847	TRUE	TRUE	1.37e-07	0.000118	9.21e-12	8.99e-09	0.000584	NA	3.92e-11	0.00115
Microglia	CLHC1	ENSG00000162994	rs17046778	5.63e-14	2.24574e-12	4.78e-65	2.91676e-62	0.888	1	TRUE	TRUE	7.42e-13	0.448	6.83e-66	3.33e-55	NA	0.00814	2.1e-06	0.888
Excitatory neurons	ANKRD36B	ENSG00000196912	rs11690658	6.13e-14	2.42931e-12	1.92e-37	3.55025e-35	0.0158	0.293333	TRUE	TRUE	1.73e-05	0.00739	NA	0.0158	6.68e-08	2.74e-38	2.13e-06	3.1e-06
Endothelial cells	SLC52A2	ENSG00000185803	rs2272664	6.29e-14	2.47664e-12	3.63e-12	8.32717e-11	0.0845	0.957562	TRUE	TRUE	5.18e-13	NA	2.23e-10	2.22e-08	3.74e-11	2.35e-10	1.78e-08	0.0845
Oligodendrocytes	LINC01099	ENSG00000251504	rs7677461	8.47e-14	3.31362e-12	3.3e-12	7.6275e-11	0.0048	0.11918	TRUE	TRUE	1.08e-08	6.45e-07	4.72e-13	9.84e-08	0.0048	NA	4.62e-07	0.000856
Microglia	TMEM163	ENSG00000152128	rs6741007	8.71e-14	3.3858e-12	2.21e-11	4.57133e-10	0.105	1	TRUE	TRUE	8.6e-08	0.105	1.86e-10	2.5e-10	NA	7.51e-10	3.16e-12	0.000182
Astrocytes	TMPRSS5	ENSG00000166682	rs3863293	1.03e-13	3.97854e-12	1.05e-81	1.07802e-78	0.428	1	TRUE	TRUE	NA	0.242	0.428	0.1	1.49e-07	1.51e-82	0.000191	0.00166
Oligodendrocytes	SLC36A1	ENSG00000123643	rs4958458	1.22e-13	4.68281e-12	6.39e-17	2.80516e-15	0.439	1	TRUE	TRUE	9.13e-18	0.0111	1.18e-15	9.19e-16	2.62e-09	NA	0.439	1.38e-05
Microglia	AC024084.1	ENSG00000230649	rs73164989	1.28e-13	4.8824e-12	6.04e-10	9.85457e-09	0.0663	0.826376	TRUE	TRUE	1.35e-05	0.00608	8.62e-11	1.44e-06	NA	2.72e-08	0.0663	0.00482
Excitatory neurons	C17orf97	ENSG00000187624	rs7503725	1.33e-13	5.04161e-12	1.5e-44	4.16045e-42	0.451	1	TRUE	TRUE	0.451	1.11e-07	NA	0.0523	2.66e-07	2.14e-45	4.87e-15	0.0712
Oligodendrocytes	FAM135B	ENSG00000147724	rs375069615	1.54e-13	5.80162e-12	7.33e-13	1.82562e-11	0.189	1	TRUE	TRUE	2.73e-09	0.0201	1.05e-13	1.43e-13	0.189	NA	2.5e-09	4.82e-06
Inhibitory neurons	ARL17A	ENSG00000185829	rs72836318	1.56e-13	5.84091e-12	2.44e-18	1.15418e-16	0.00182	0.0550325	TRUE	TRUE	1.15e-11	3.49e-19	0.000834	NA	4.43e-17	6.46e-14	0.00182	1.83e-08
Oligodendrocytes	ECPAS	ENSG00000136813	rs10980888	1.67e-13	6.21464e-12	7.22e-12	1.61379e-10	0.00011	0.00524906	TRUE	TRUE	0.00011	1.35e-09	1.03e-12	9.22e-08	1.74e-05	NA	8.07e-06	1.05e-06
Astrocytes	MAPT	ENSG00000186868	rs2957316	2e-13	7.39758e-12	9.24e-17	3.99876e-15	0.00112	0.0388691	TRUE	TRUE	NA	0.00112	4.66e-06	6.18e-06	1.32e-17	1.31e-06	1.59e-09	5.19e-11
OPCs / COPs	COMMD6	ENSG00000188243	rs3812844	2.03e-13	7.45516e-12	3.97e-19	2.07051e-17	0.0826	0.949495	TRUE	TRUE	9.96e-13	4.89e-18	0.0239	0.0826	5.67e-20	1.86e-14	NA	1.59e-11
OPCs / COPs	KIAA1211L	ENSG00000196872	rs6542841	2.04e-13	7.45516e-12	4.54e-11	8.9654e-10	3.52e-06	0.000279223	TRUE	TRUE	3.51e-08	6.78e-08	6.48e-12	1.32e-07	1.11e-07	4.87e-08	NA	3.52e-06
Oligodendrocytes	DPP10	ENSG00000175497	rs12614755	2.08e-13	7.5561e-12	1.78e-08	2.18983e-07	2.81e-07	3.01114e-05	TRUE	TRUE	2.81e-07	9.17e-08	1.41e-07	2.79e-09	2.54e-09	NA	2.75e-08	2.74e-08
Endothelial cells	NPC1	ENSG00000141458	rs11664076	2.27e-13	8.19752e-12	3.37e-14	1.04384e-12	0.0108	0.225912	TRUE	TRUE	2.53e-08	NA	2.8e-11	3.61e-10	4.82e-15	1.8e-10	3.39e-09	0.0108
Microglia	NOS1AP	ENSG00000198929	rs3934467	3.09e-13	1.10931e-11	3.42e-10	5.81305e-09	4.13e-06	0.000319317	TRUE	TRUE	6.35e-10	1.46e-08	2.72e-07	1.14e-07	NA	1.96e-08	4.89e-11	4.13e-06
Pericytes	COL24A1	ENSG00000171502	rs6576794	3.34e-13	1.19205e-11	1.87e-16	7.65821e-15	0.734	1	TRUE	TRUE	2.85e-09	0.734	1.15e-11	4.04e-13	1.92e-09	2.67e-17	2.99e-12	NA
Astrocytes	TESK2	ENSG00000070759	rs9326141	3.69e-13	1.30931e-11	3.1e-09	4.48251e-08	0.000587	0.0221321	TRUE	TRUE	NA	1.73e-05	5.89e-07	7.9e-10	0.000587	4.42e-10	1.96e-08	3.82e-07
Oligodendrocytes	PPFIBP1	ENSG00000110841	rs7953859	3.8e-13	1.34054e-11	6e-14	1.79471e-12	0.00155	0.0495675	TRUE	TRUE	0.00155	2.99e-09	6.38e-06	8.57e-15	0.00125	NA	2.12e-10	2.44e-09
OPCs / COPs	SMC6	ENSG00000163029	rs300181	3.97e-13	1.39247e-11	2.08e-10	3.70034e-09	5.89e-06	0.000438733	TRUE	TRUE	7.55e-08	1.62e-09	2.98e-11	3.64e-08	2.88e-07	5.89e-06	NA	6.83e-07
Excitatory neurons	ZNF534	ENSG00000198633	rs60807333	4.01e-13	1.39846e-11	1.44e-19	7.776e-18	0.223	1	TRUE	TRUE	4.63e-07	0.223	NA	0.116	8.34e-07	2.06e-20	3.03e-09	0.00346
Astrocytes	ADCY1	ENSG00000164742	rs59498167	4.1e-13	1.42172e-11	6.79e-11	1.30291e-09	0.000505	0.0193996	TRUE	TRUE	NA	1.62e-05	9.7e-12	1.58e-08	1.4e-05	8.94e-06	3.73e-11	0.000505
Excitatory neurons	LINC01252	ENSG00000247157	rs10772372	4.42e-13	1.52403e-11	3.43e-14	1.05706e-12	0.334	1	TRUE	TRUE	1.54e-14	1.14e-09	NA	0.0451	0.334	4.9e-15	5.21e-12	0.0189
Astrocytes	TXNL4B	ENSG00000140830	rs12924886	5.08e-13	1.74176e-11	5.83e-15	1.99858e-13	0.463	1	TRUE	TRUE	NA	1.31e-08	8.32e-16	5.62e-14	8.11e-11	8.5e-06	0.463	0.0418
Astrocytes	EPB41L4A	ENSG00000129595	rs341332	5.22e-13	1.77976e-11	6.71e-11	1.29162e-09	3.35e-06	0.000272824	TRUE	TRUE	NA	3.35e-06	1.16e-07	3.8e-08	2.05e-06	9.58e-12	1.34e-07	2.79e-08
Endothelial cells	PRRC2C	ENSG00000117523	rs235496	6.27e-13	2.12588e-11	2.84e-11	5.83491e-10	0.0118	0.240248	TRUE	TRUE	1.9e-08	NA	4.52e-12	6.14e-10	1.08e-07	4.06e-12	3.19e-07	0.0118
OPCs / COPs	BOC	ENSG00000144857	rs4682481	7.15e-13	2.41085e-11	6.49e-10	1.05605e-08	9.92e-06	0.000678667	TRUE	TRUE	1.35e-07	9.28e-11	1.06e-08	1.68e-07	4.63e-06	9.92e-06	NA	1.18e-06
Endothelial cells	WASHC2A	ENSG00000099290	rs2997925	7.19e-13	2.41102e-11	1.26e-11	2.69773e-10	0.00127	0.0426218	TRUE	TRUE	8.3e-09	NA	1.79e-12	5.27e-11	2.68e-08	1.43e-09	6.37e-09	0.00127
Oligodendrocytes	MAST4	ENSG00000069020	rs72761270	7.48e-13	2.49456e-11	1.02e-08	1.29938e-07	1.12e-05	0.000751754	TRUE	TRUE	1.14e-06	1.12e-05	1.11e-08	6.13e-09	1.45e-09	NA	3.44e-09	1e-05
Oligodendrocytes	ROR1	ENSG00000185483	rs12094944	7.55e-13	2.50422e-11	1.01e-12	2.45539e-11	0.00655	0.150971	TRUE	TRUE	2.26e-09	1.07e-06	1.44e-13	1.56e-09	0.00655	NA	0.000117	5.13e-07
Microglia	HCG22	ENSG00000228789	rs2517534	7.62e-13	2.51378e-11	8.46e-12	1.84368e-10	0.000236	0.0102233	TRUE	TRUE	8.6e-07	1.21e-12	0.000236	0.000143	NA	4.68e-12	2.43e-05	5.25e-07
Astrocytes	PXYLP1	ENSG00000155893	rs6786821	9.16e-13	3.00556e-11	2.23e-10	3.92146e-09	0.015	0.283653	TRUE	TRUE	NA	6.85e-05	1.82e-10	6.45e-08	0.015	3.19e-11	1.85e-07	0.00129
OPCs / COPs	LINC02223	ENSG00000249937	rs10040068	9.53e-13	3.11025e-11	4.37e-11	8.65771e-10	0.0936	1	TRUE	TRUE	6.25e-12	0.0936	9.35e-09	0.000144	1.2e-07	1e-09	NA	0.0037
Astrocytes	ATP10B	ENSG00000118322	rs12652432	9.89e-13	3.21057e-11	8.55e-10	1.35865e-08	0.000832	0.0298933	TRUE	TRUE	NA	0.000832	1.11e-07	1.22e-10	4.15e-06	1.36e-07	8.29e-08	8.78e-07
Oligodendrocytes	AC104806.2	ENSG00000250075	rs4304021	1e-12	3.2291e-11	4.89e-16	1.86874e-14	0.448	1	TRUE	TRUE	5.51e-08	0.0108	6.98e-17	2.2e-15	0.448	NA	3.97e-07	0.0953
Oligodendrocytes	TRAF1	ENSG00000056558	rs7036935	1.01e-12	3.24423e-11	2.56e-12	5.9851e-11	0.209	1	TRUE	TRUE	4.65e-08	0.000177	3.66e-13	0.000286	4.6e-09	NA	0.0616	0.209
Oligodendrocytes	SLC7A11	ENSG00000151012	rs75518220	1.12e-12	3.56008e-11	4.19e-09	5.85066e-08	1.62e-05	0.00103072	TRUE	TRUE	5.05e-09	5.99e-10	3.55e-07	6.33e-09	1.02e-06	NA	1.62e-05	4.4e-07
Microglia	ARHGAP20	ENSG00000137727	rs10891120	1.12e-12	3.56008e-11	9.47e-11	1.76177e-09	0.000491	0.0189812	TRUE	TRUE	0.000491	1.05e-06	7e-10	1.28e-07	NA	1.32e-09	2.56e-07	1.35e-11
Endothelial cells	EXOC6B	ENSG00000144036	rs60258177	1.16e-12	3.66812e-11	3.25e-13	8.62239e-12	2.88e-05	0.0016288	TRUE	TRUE	3.96e-08	NA	1.1e-06	3.16e-07	4.64e-14	6.03e-10	7.29e-09	2.88e-05
Oligodendrocytes	TMEM132B	ENSG00000139364	rs325090	1.18e-12	3.71213e-11	1.21e-07	1.22445e-06	9.65e-06	0.000669798	TRUE	TRUE	3.24e-08	9.65e-06	3.29e-08	7.16e-08	3.06e-06	NA	2.7e-08	1.72e-08
Oligodendrocytes	ZDHHC14	ENSG00000175048	rs9347274	1.34e-12	4.17246e-11	1.45e-09	2.22869e-08	0.000108	0.00523543	TRUE	TRUE	1.21e-07	1.92e-06	2.07e-10	3.66e-10	3.18e-06	NA	7.2e-06	0.000108
Oligodendrocytes	ADAM10	ENSG00000137845	rs1427281	1.34e-12	4.17246e-11	8e-09	1.05207e-07	0.000296	0.012216	TRUE	TRUE	2.2e-06	1.14e-09	2.7e-08	3.87e-07	1.69e-07	NA	3.67e-06	0.000296
Oligodendrocytes	GSKIP	ENSG00000100744	rs930519	1.44e-12	4.46108e-11	5.11e-13	1.30465e-11	0.219	1	TRUE	TRUE	0.219	1.6e-05	7.29e-14	8.62e-09	8.88e-09	NA	5.6e-07	0.00607
Oligodendrocytes	NCOA7	ENSG00000111912	rs654213	1.51e-12	4.65431e-11	8.22e-10	1.30962e-08	0.00267	0.0730779	TRUE	TRUE	6.49e-10	5.26e-07	1.17e-10	2.75e-08	0.00267	NA	2.05e-06	0.00244
Microglia	FAM135A	ENSG00000082269	rs3846746	1.58e-12	4.8456e-11	3.04e-10	5.22537e-09	4.02e-05	0.00219234	TRUE	TRUE	3.95e-05	1.59e-09	2.08e-10	1.75e-08	NA	4.34e-11	3.96e-05	4.02e-05
Oligodendrocytes	LINC01182	ENSG00000250634	rs1826277	1.7e-12	5.18755e-11	8.49e-13	2.08056e-11	0.00677	0.153722	TRUE	TRUE	0.000296	0.00677	1.21e-13	1.12e-12	0.000422	NA	2.6e-06	0.00311
Oligodendrocytes	LINC01098	ENSG00000231171	rs7677461	1.76e-12	5.34392e-11	2.17e-08	2.63772e-07	0.0301	0.476297	TRUE	TRUE	7.46e-09	9.86e-05	3.1e-09	3.44e-07	0.0301	NA	6.11e-05	2.22e-05
Astrocytes	PIGZ	ENSG00000119227	rs745738	1.88e-12	5.68002e-11	7.76e-10	1.24282e-08	0.0167	0.3054	TRUE	TRUE	NA	0.0167	2.63e-10	1.11e-10	3.09e-07	5.29e-05	0.00257	1.7e-06
Microglia	GPATCH2L	ENSG00000089916	rs6574273	2.25e-12	6.76441e-11	1.12e-11	2.41493e-10	0.0306	0.482958	TRUE	TRUE	1.2e-07	0.00041	6.99e-10	4.51e-09	NA	1.6e-12	2.73e-05	0.0306
Oligodendrocytes	AP1G1	ENSG00000166747	rs1582589	2.27e-12	6.79108e-11	1.11e-12	2.67716e-11	0.399	1	TRUE	TRUE	3.7e-05	0.399	1.59e-13	9.6e-08	6.29e-08	NA	0.000169	0.000248
Oligodendrocytes	ATE1	ENSG00000107669	rs7073961	2.62e-12	7.79993e-11	2.38e-08	2.84203e-07	0.000221	0.00971128	TRUE	TRUE	2.06e-08	0.000221	8.67e-05	1.03e-06	3.4e-09	NA	4.68e-08	4.68e-05
Microglia	CA8	ENSG00000178538	rs2170167	3.35e-12	9.90632e-11	1.5e-11	3.16713e-10	0.000564	0.021397	TRUE	TRUE	7.6e-10	0.000564	2.15e-12	4.07e-06	NA	5.07e-07	8.57e-10	0.000453
Microglia	CMTR2	ENSG00000180917	rs235991	3.36e-12	9.90632e-11	7.29e-11	1.39447e-09	0.176	1	TRUE	TRUE	3.96e-08	0.00324	1.04e-11	3.63e-10	NA	3.63e-08	9.17e-05	0.176
Microglia	PLEC	ENSG00000178209	rs55646585	3.52e-12	1.03282e-10	2.2e-10	3.87988e-09	1.38e-05	0.000906348	TRUE	TRUE	2.16e-06	1.38e-05	3.15e-11	1.05e-07	NA	6.56e-10	4.93e-09	3.82e-06
OPCs / COPs	CNTN6	ENSG00000134115	rs9883961	3.76e-12	1.09796e-10	4.33e-08	4.91109e-07	5.13e-06	0.000391675	TRUE	TRUE	1.72e-07	1.87e-08	1.79e-07	1.21e-07	5.13e-06	3.29e-06	NA	6.18e-09
Microglia	PLEKHA1	ENSG00000107679	rs7097701	3.98e-12	1.15666e-10	2.98e-09	4.31923e-08	5.11e-07	5.12671e-05	TRUE	TRUE	4.32e-08	3.22e-07	4.84e-07	5.11e-07	NA	3.48e-08	4.26e-10	4.17e-08
Astrocytes	AC092902.2	ENSG00000272840	rs9817952	4.29e-12	1.24085e-10	3.96e-08	4.4998e-07	0.778	1	TRUE	TRUE	NA	0.778	5.66e-09	4.35e-06	0.000183	4.96e-08	1.12e-05	0.0145
Microglia	CPVL	ENSG00000106066	rs10256795	4.44e-12	1.27818e-10	7.45e-09	9.90412e-08	0.00452	0.113148	TRUE	TRUE	1.11e-05	1.31e-05	3.6e-09	2.43e-05	NA	1.06e-09	0.00452	0.00332
Oligodendrocytes	ARNT	ENSG00000143437	rs12034302	4.98e-12	1.4269e-10	4.71e-09	6.56174e-08	0.000631	0.0236451	TRUE	TRUE	0.000631	0.000178	6.74e-10	2.18e-07	3.95e-06	NA	1.06e-07	2.8e-06
Oligodendrocytes	FRRS1L	ENSG00000260230	rs2176692	5.16e-12	1.46756e-10	3.62e-09	5.11325e-08	0.000982	0.0342746	TRUE	TRUE	0.000982	5.26e-08	5.17e-10	7.05e-10	2.26e-07	NA	2.24e-05	7.34e-06
Oligodendrocytes	SDHA	ENSG00000073578	rs13356800	5.17e-12	1.46756e-10	1.01e-12	2.45539e-11	0.0194	0.343464	TRUE	TRUE	1.44e-13	4.05e-05	8.75e-08	3.55e-08	0.0194	NA	0.000303	0.00606
OPCs / COPs	NIPAL3	ENSG00000001461	rs544094	5.21e-12	1.47207e-10	1.34e-11	2.84902e-10	2.64e-05	0.00152124	TRUE	TRUE	5.06e-08	1.92e-12	8.61e-08	4.02e-07	8.66e-07	9.15e-07	NA	2.64e-05
Oligodendrocytes	PDE7A	ENSG00000205268	rs76512444	5.72e-12	1.60872e-10	9.25e-09	1.18579e-07	0.00162	0.0510049	TRUE	TRUE	1.32e-07	1.73e-06	1.32e-09	4.25e-08	0.00162	NA	1.77e-07	0.000781
Oligodendrocytes	TNIK	ENSG00000154310	rs73171590	6.59e-12	1.84483e-10	6.51e-08	7.06833e-07	0.000166	0.00762352	TRUE	TRUE	9.31e-09	0.000166	2.08e-06	1.55e-08	6.42e-06	NA	2.76e-08	3.96e-05
Oligodendrocytes	PTPN13	ENSG00000163629	rs9997453	6.62e-12	1.84483e-10	1.57e-09	2.38906e-08	0.000897	0.0320402	TRUE	TRUE	4.27e-08	0.00016	2.24e-10	2.99e-07	1.36e-05	NA	0.000897	2.05e-09
Oligodendrocytes	EEF2K	ENSG00000103319	rs2873051	6.72e-12	1.86419e-10	8.43e-12	1.84368e-10	0.0172	0.311744	TRUE	TRUE	1.2e-12	3.43e-06	1.4e-05	9.43e-07	7.77e-08	NA	4.55e-09	0.0172
Oligodendrocytes	ZNF649	ENSG00000198093	rs892040	6.82e-12	1.88337e-10	4.93e-07	4.46333e-06	0.0636	0.811437	TRUE	TRUE	2.68e-06	7.35e-07	7.04e-08	0.000137	2.74e-05	NA	5.77e-07	0.0636
Astrocytes	SNX19	ENSG00000120451	rs3794142	6.99e-12	1.92162e-10	5.5e-54	2.09756e-51	2.42e-05	0.00140775	TRUE	TRUE	NA	2.41e-10	7.85e-55	3.95e-47	5.09e-07	1.97e-07	3.4e-13	2.42e-05
OPCs / COPs	KLHL1	ENSG00000150361	rs2325263	7.85e-12	2.14837e-10	3.21e-08	3.73094e-07	0.0494	0.684207	TRUE	TRUE	1.78e-05	0.0494	5.27e-08	4.59e-09	2.19e-07	0.000138	NA	2.19e-08
Oligodendrocytes	EPB41L4A	ENSG00000129595	rs163619	7.95e-12	2.16602e-10	1.09e-13	3.12262e-12	0.378	1	TRUE	TRUE	1.55e-14	4.71e-11	1.14e-05	1.91e-05	0.378	NA	3.99e-10	7.99e-07
Microglia	NQO2	ENSG00000124588	rs1040861	8.01e-12	2.17267e-10	7.46e-13	1.84295e-11	0.0109	0.227226	TRUE	TRUE	6.25e-09	0.00064	1.62e-12	1.07e-13	NA	5.03e-05	2.76e-08	0.0109
OPCs / COPs	SFMBT2	ENSG00000198879	rs11255120	8.47e-12	2.28727e-10	9.16e-10	1.44804e-08	1.7e-05	0.00105955	TRUE	TRUE	3.44e-07	3.03e-06	1.31e-10	5.67e-09	1.5e-09	1.7e-05	NA	4.85e-06
Excitatory neurons	POLE	ENSG00000177084	rs5744974	8.67e-12	2.33097e-10	2.2e-08	2.6583e-07	0.0021	0.0602197	TRUE	TRUE	5.08e-09	2.42e-05	NA	0.000417	2.02e-05	8.94e-07	3.14e-09	0.0021
Oligodendrocytes	ZNF577	ENSG00000161551	rs11667971	9.89e-12	2.64731e-10	5.57e-09	7.60361e-08	0.0236	0.396013	TRUE	TRUE	2.35e-08	8.08e-05	9.83e-06	2.57e-07	0.000112	NA	7.96e-10	0.0236
Oligodendrocytes	TIAM1	ENSG00000156299	rs12626850	1.19e-11	3.17143e-10	3.24e-10	5.53795e-09	0.0559	0.747127	TRUE	TRUE	1.69e-05	6.63e-08	1.89e-07	9.05e-09	7.06e-07	NA	4.63e-11	0.0559
Oligodendrocytes	HIBADH	ENSG00000106049	rs3072888	1.25e-11	3.31685e-10	1.01e-07	1.03755e-06	0.0942	1	TRUE	TRUE	7.06e-08	0.0942	1.47e-07	4.66e-08	8.62e-06	NA	1.44e-08	0.000239
Endothelial cells	RBM20	ENSG00000203867	rs2840311	1.48e-11	3.91015e-10	3.22e-11	6.54948e-10	0.00493	0.12045	TRUE	TRUE	4.52e-06	NA	2.23e-09	4.61e-12	1.63e-07	6.95e-08	0.00261	0.00493
Oligodendrocytes	PTPN1	ENSG00000196396	rs6067474	1.51e-11	3.97221e-10	2.45e-08	2.91421e-07	0.0128	0.258028	TRUE	TRUE	2.9e-07	5.06e-05	3.5e-09	2.01e-06	5.23e-06	NA	4.63e-09	0.0128
Excitatory neurons	GALM	ENSG00000143891	rs6732137	1.55e-11	4.05994e-10	7.08e-08	7.61943e-07	0.0713	0.867531	TRUE	TRUE	2.33e-08	0.000224	NA	2.35e-06	1.57e-07	1.01e-08	0.00027	0.0713
Endothelial cells	COL24A1	ENSG00000171502	rs56278817	1.59e-11	4.14691e-10	1.88e-15	6.55529e-14	0.829	1	TRUE	TRUE	1.38e-08	NA	2.26e-10	1.32e-11	8.7e-10	2.68e-16	1.36e-11	0.829
Astrocytes	PKD2	ENSG00000118762	rs2728127	1.6e-11	4.15523e-10	2.19e-09	3.23569e-08	0.000673	0.0249503	TRUE	TRUE	NA	3.13e-10	5.91e-08	7.61e-09	1.1e-08	0.000405	1.08e-07	0.000673
Endothelial cells	PDSS1	ENSG00000148459	rs1677729	1.66e-11	4.29279e-10	1.9e-10	3.43012e-09	0.00983	0.208478	TRUE	TRUE	1.68e-08	NA	1.74e-09	8.78e-09	2.71e-11	5.75e-09	1.42e-09	0.00983
Inhibitory neurons	LINC02210-CRHR1	ENSG00000263715	rs2696524	1.73e-11	4.45493e-10	6.56e-19	3.36379e-17	0.14	1	TRUE	TRUE	9.38e-20	7.7e-08	0.14	NA	3.3e-06	4.93e-07	9.3e-12	1.38e-05
Microglia	TPD52	ENSG00000076554	rs4740100	1.79e-11	4.59007e-10	5.3e-08	5.91236e-07	0.00201	0.0581852	TRUE	TRUE	7.58e-09	0.00201	3.11e-08	2.98e-08	NA	5.39e-08	1.63e-08	4.78e-05
Microglia	BICD2	ENSG00000185963	rs10992403	1.94e-11	4.9539e-10	2.26e-11	4.65896e-10	0.00164	0.0511078	TRUE	TRUE	3.23e-12	6.78e-08	2.83e-08	1.84e-09	NA	0.00164	2.83e-07	4.91e-06
Oligodendrocytes	TMEM181	ENSG00000146433	rs7743225	1.99e-11	5.0604e-10	2.74e-07	2.58815e-06	0.000259	0.0110627	TRUE	TRUE	3.92e-08	7.59e-07	7.44e-08	2.11e-06	0.000259	NA	1.75e-05	4.94e-05
Astrocytes	LINC02210-CRHR1	ENSG00000263715	rs80120913	2.04e-11	5.16602e-10	1.63e-21	1.06949e-19	0.947	1	TRUE	TRUE	NA	0.947	4.16e-18	2.34e-22	0.0168	1.73e-06	0.0536	0.632
Microglia	LRRC8B	ENSG00000197147	rs4658279	2.13e-11	5.37165e-10	9.29e-11	1.73357e-09	3.1e-05	0.00172135	TRUE	TRUE	9.72e-07	7.59e-08	3.1e-05	3.03e-06	NA	1.2e-09	2.01e-08	1.33e-11
Excitatory neurons	ANKRD27	ENSG00000105186	rs259283	2.55e-11	6.40438e-10	1.14e-07	1.15553e-06	0.0148	0.28074	TRUE	TRUE	1.64e-05	9.08e-06	NA	0.000272	1.63e-08	1.82e-08	0.00326	0.0148
Astrocytes	SP1	ENSG00000185591	rs784891	2.6e-11	6.5032e-10	7.25e-09	9.68042e-08	0.00275	0.0746533	TRUE	TRUE	NA	0.00163	1.04e-09	1.91e-06	6.36e-09	8.38e-06	8.1e-07	0.00275
Astrocytes	DNAH7	ENSG00000118997	rs1519611	3.51e-11	8.74348e-10	2.91e-08	3.39519e-07	0.0155	0.289523	TRUE	TRUE	NA	0.000123	5.09e-07	4.16e-09	9.56e-06	0.000165	3.1e-07	0.0155
Astrocytes	TRMT9B	ENSG00000250305	rs11203989	3.88e-11	9.62587e-10	2.24e-09	3.29361e-08	0.00163	0.0510566	TRUE	TRUE	NA	0.00163	2.45e-07	3.21e-10	3.1e-06	9.96e-05	7.16e-08	0.00117
Oligodendrocytes	CSGALNACT2	ENSG00000169826	rs741968	3.99e-11	9.85869e-10	3.57e-12	8.22043e-11	0.00485	0.119216	TRUE	TRUE	0.000248	0.00144	5.11e-13	1.15e-10	2.26e-05	NA	0.00485	0.00172
Microglia	KCNC3	ENSG00000131398	rs7246600	4.65e-11	1.14431e-09	1.41e-08	1.77033e-07	0.263	1	TRUE	TRUE	3.85e-08	0.263	2.02e-09	8.79e-09	NA	3.21e-05	1.72e-06	0.0306
Microglia	SPATA20	ENSG00000006282	rs9890200	4.68e-11	1.14707e-09	6e-20	3.42168e-18	0.534	1	TRUE	TRUE	2.65e-06	0.00131	7.3e-18	8.57e-21	NA	0.534	1.07e-07	0.0189
Oligodendrocytes	ITGAV	ENSG00000138448	rs12693454	4.73e-11	1.15469e-09	5.89e-08	6.46417e-07	0.000341	0.0137028	TRUE	TRUE	8.42e-09	3.06e-08	0.000265	0.000341	7.66e-08	NA	7.69e-08	2.42e-05
Oligodendrocytes	NIPA1	ENSG00000170113	rs7168367	5.09e-11	1.23762e-09	1.22e-12	2.93088e-11	0.543	1	TRUE	TRUE	0.00525	1.52e-11	1.74e-13	1.08e-10	0.0035	NA	0.00407	0.543
Endothelial cells	APOD	ENSG00000189058	rs3107746	5.73e-11	1.38771e-09	5e-09	6.93409e-08	0.00412	0.103987	TRUE	TRUE	3.03e-08	NA	1.93e-06	9.3e-08	2.15e-09	2.11e-09	7.15e-10	0.00412
Microglia	SIDT2	ENSG00000149577	rs474981	6.38e-11	1.53902e-09	5.98e-11	1.1621e-09	0.00175	0.0537136	TRUE	TRUE	1.28e-06	0.00175	1.97e-09	5.68e-07	NA	8.54e-12	2.41e-09	0.000274
Microglia	GCC2	ENSG00000135968	rs2718765	6.53e-11	1.569e-09	1.42e-09	2.18809e-08	0.301	1	TRUE	TRUE	7.16e-09	0.301	2.03e-08	1.95e-08	NA	1.35e-07	2.03e-10	0.00013
Astrocytes	MYO6	ENSG00000196586	rs1280049	6.6e-11	1.5796e-09	7.93e-09	1.04512e-07	0.000317	0.0128228	TRUE	TRUE	NA	9.44e-06	1.13e-09	3.09e-07	0.000206	8.85e-07	3.44e-06	0.000317
Oligodendrocytes	DIS3L2	ENSG00000144535	rs3100619	6.66e-11	1.58773e-09	1.53e-07	1.52053e-06	0.0482	0.672159	TRUE	TRUE	5.91e-06	0.00134	5.48e-06	2.19e-08	1.07e-07	NA	2.36e-06	0.0482
Endothelial cells	BACE2	ENSG00000182240	rs914187	6.94e-11	1.64805e-09	8.53e-12	1.85232e-10	0.0477	0.669774	TRUE	TRUE	5.68e-08	NA	1.17e-07	4.8e-09	4.7e-07	1.22e-12	0.000658	0.0477
Oligodendrocytes	MFSD12	ENSG00000161091	rs10426380	7.17e-11	1.69607e-09	7.7e-08	8.1999e-07	0.014	0.270608	TRUE	TRUE	3.2e-07	0.00384	1.1e-08	6.6e-08	0.000496	NA	0.00437	0.014
Microglia	RAB3IL1	ENSG00000167994	rs739789	7.62e-11	1.79555e-09	7.51e-08	8.03965e-07	0.00138	0.0450751	TRUE	TRUE	1.78e-07	0.000801	1.07e-08	5.96e-06	NA	1.29e-05	0.000289	0.00138
Excitatory neurons	XRRA1	ENSG00000166435	rs12421899	7.66e-11	1.79804e-09	5.31e-29	5.22607e-27	0.00752	0.16825	TRUE	TRUE	0.00752	4.53e-08	NA	0.0052	7.59e-30	0.000241	4.04e-07	1.73e-08
Astrocytes	CDIP1	ENSG00000089486	rs841231	7.76e-11	1.81453e-09	3.58e-09	5.06848e-08	0.000201	0.00902726	TRUE	TRUE	NA	0.000167	1.86e-06	2.68e-05	5.12e-10	3.1e-06	1.96e-07	0.000201
Oligodendrocytes	BAIAP2	ENSG00000175866	rs11664	8.3e-11	1.93339e-09	1.16e-09	1.81031e-08	0.000282	0.0117976	TRUE	TRUE	2.4e-05	1.65e-10	8.29e-07	1.26e-07	0.000282	NA	2.34e-06	7.7e-06
Oligodendrocytes	CCDC146	ENSG00000135205	rs73144267	9.86e-11	2.28804e-09	3.26e-11	6.60881e-10	0.00197	0.0578498	TRUE	TRUE	4.65e-12	3.81e-08	0.00037	0.00197	3.31e-07	NA	1.69e-05	1.5e-06
OPCs / COPs	AC010615.4	ENSG00000269237	rs4315457	1.05e-10	2.42733e-09	6.65e-15	2.26694e-13	0.204	1	TRUE	TRUE	0.000377	0.204	9.49e-16	2.76e-06	1.02e-05	1.51e-07	NA	2.41e-06
OPCs / COPs	ZNF804B	ENSG00000182348	rs7809184	1.13e-10	2.60241e-09	1.2e-06	1.01983e-05	0.000281	0.0117976	TRUE	TRUE	3.77e-06	0.000281	1.71e-07	4.66e-07	5.92e-07	7.67e-07	NA	0.000232
Oligodendrocytes	CLHC1	ENSG00000162994	rs17046778	1.25e-10	2.86795e-09	4.2e-71	2.8476e-68	0.109	1	TRUE	TRUE	2.51e-08	0.00545	6e-72	1.78e-56	0.00814	NA	0.00724	0.109
Excitatory neurons	CRYBG3	ENSG00000080200	rs1848035	1.28e-10	2.90403e-09	5.7e-08	6.27823e-07	0.00011	0.00524906	TRUE	TRUE	2.09e-08	8.14e-09	NA	0.00011	3.82e-05	1.96e-05	8.89e-05	1.24e-08
Oligodendrocytes	ATP8A2	ENSG00000132932	rs58681281	1.28e-10	2.90403e-09	4.48e-07	4.11082e-06	0.000316	0.0128228	TRUE	TRUE	1.49e-06	0.000316	7.59e-07	7.81e-07	5.16e-06	NA	7.08e-06	6.4e-08
Oligodendrocytes	MTUS1	ENSG00000129422	rs71526144	1.28e-10	2.90403e-09	1.45e-06	1.20544e-05	7.09e-05	0.00366998	TRUE	TRUE	2.25e-06	7.28e-06	7.09e-05	2.08e-07	2.43e-05	NA	3.9e-07	3.19e-07
Oligodendrocytes	CACNA1C	ENSG00000151067	rs2429144	1.34e-10	3.0289e-09	7.56e-10	1.2204e-08	0.0277	0.446848	TRUE	TRUE	7.38e-08	1.08e-10	4.52e-07	2.03e-06	0.0277	NA	1.31e-05	3.25e-08
Oligodendrocytes	HAGHL	ENSG00000103253	rs9928077	1.44e-10	3.24292e-09	3.91e-08	4.45127e-07	0.084	0.953665	TRUE	TRUE	1.74e-07	0.00743	5.58e-09	1.16e-08	0.084	NA	3.16e-06	0.0137
Endothelial cells	CNOT8	ENSG00000155508	rs6890610	1.55e-10	3.47781e-09	1.88e-11	3.92868e-10	0.00243	0.0674656	TRUE	TRUE	5.88e-06	NA	3.95e-07	4.51e-05	3.14e-05	2.68e-12	5.25e-06	0.00243
OPCs / COPs	KCNJ6	ENSG00000157542	rs10460716	1.68e-10	3.75569e-09	1.29e-07	1.30109e-06	0.000291	0.0120913	TRUE	TRUE	3.55e-05	0.000178	2.68e-07	1.84e-08	0.000291	3.25e-07	NA	1.88e-05
Endothelial cells	C22orf34	ENSG00000188511	rs8137251	2.17e-10	4.8334e-09	1.83e-12	4.31145e-11	0.0756	0.900126	TRUE	TRUE	7.47e-05	NA	2.61e-13	1.93e-10	0.006	1.34e-08	7.36e-09	0.0756
OPCs / COPs	EPHA5	ENSG00000145242	rs55837062	2.25e-10	4.99336e-09	7.86e-08	8.32669e-07	0.00776	0.172986	TRUE	TRUE	6.4e-07	0.00776	1.12e-08	2.57e-06	1.45e-07	0.000101	NA	0.000199
Excitatory neurons	AL589843.1	ENSG00000224848	rs10978574	2.3e-10	5.08583e-09	3.02e-10	5.22041e-09	0.0229	0.388537	TRUE	TRUE	1.07e-05	0.0229	NA	0.00144	4.53e-05	4.32e-11	0.0137	0.00227
Astrocytes	SNORC	ENSG00000182600	rs2675957	2.33e-10	5.13357e-09	5.01e-11	9.7671e-10	0.0465	0.657458	TRUE	TRUE	NA	0.0202	7.16e-12	2.05e-10	8.78e-05	0.000154	0.00428	0.0465
Excitatory neurons	BOC	ENSG00000144857	rs79231157	2.43e-10	5.33464e-09	1.38e-16	5.80742e-15	0.391	1	TRUE	TRUE	5.51e-11	1.98e-17	NA	0.192	0.391	1.12e-07	0.00766	1.76e-05
Astrocytes	TAB2	ENSG00000055208	rs9498250	2.84e-10	6.21237e-09	7.67e-10	1.23164e-08	0.00497	0.120943	TRUE	TRUE	NA	2.74e-06	1.32e-06	4.68e-06	1.1e-10	4.93e-07	0.00477	0.00497
Astrocytes	STXBP6	ENSG00000168952	rs17109350	2.86e-10	6.23378e-09	4.3e-07	3.9516e-06	2.69e-05	0.00153556	TRUE	TRUE	NA	1.05e-06	9.15e-06	4.26e-07	6.15e-08	8.75e-06	1.54e-05	2.69e-05
Oligodendrocytes	CMC2	ENSG00000103121	rs11150333	3.06e-10	6.64597e-09	1.45e-06	1.20544e-05	0.0135	0.263444	TRUE	TRUE	7.32e-07	2.07e-07	3.83e-07	8.58e-06	0.0135	NA	2.47e-05	0.00017
Microglia	MFSD6	ENSG00000151690	rs2159821	3.5e-10	7.57465e-09	6.88e-09	9.2675e-08	0.00426	0.107079	TRUE	TRUE	4.09e-05	5.57e-06	4.66e-09	9.82e-10	NA	2.46e-07	1.02e-09	0.00426
Excitatory neurons	HLA-A	ENSG00000206503	rs41560714	3.76e-10	8.10858e-09	8.15e-12	1.79535e-10	0.009	0.192884	TRUE	TRUE	1.32e-05	1.16e-12	NA	0.009	3.79e-09	0.00016	3.76e-08	2.79e-07
Oligodendrocytes	CHSY3	ENSG00000198108	rs10063639	3.81e-10	8.18748e-09	6.01e-08	6.58403e-07	0.000106	0.00517958	TRUE	TRUE	5.47e-05	8.59e-09	9.86e-06	5.36e-07	5.02e-07	NA	0.000106	1.85e-05
Oligodendrocytes	SLC35E3	ENSG00000175782	rs10878870	3.88e-10	8.30865e-09	9.11e-09	1.17525e-07	0.0984	1	TRUE	TRUE	1.56e-05	0.0984	1.12e-08	1.3e-09	0.00105	NA	1.6e-05	0.042
Oligodendrocytes	CEP70	ENSG00000114107	rs111398337	4.16e-10	8.87709e-09	1.51e-09	2.30351e-08	0.00198	0.0578653	TRUE	TRUE	6.68e-06	1.06e-07	1.05e-05	7.64e-06	2.16e-10	NA	0.000343	0.00198
Oligodendrocytes	AMZ1	ENSG00000174945	rs6944291	4.19e-10	8.90995e-09	1.52e-06	1.25849e-05	0.0059	0.137547	TRUE	TRUE	6.65e-07	6.85e-07	1.15e-05	1.88e-05	0.0059	NA	2.17e-07	5.69e-05
Excitatory neurons	SCART1	ENSG00000214279	rs2255024	4.64e-10	9.83261e-09	1.36e-07	1.36268e-06	0.0355	0.539388	TRUE	TRUE	1.95e-08	5.39e-06	NA	1.53e-05	0.00141	5.23e-06	4.6e-05	0.0355
OPCs / COPs	AKNA	ENSG00000106948	rs2147437	4.78e-10	1.00942e-08	4.07e-09	5.70923e-08	0.0638	0.811437	TRUE	TRUE	7.93e-05	9.98e-05	5.82e-10	2.16e-05	5.37e-06	1.06e-07	NA	0.0638
OPCs / COPs	ZDHHC2	ENSG00000104219	rs964949	5.09e-10	1.07118e-08	1.58e-08	1.96758e-07	6.33e-05	0.00330458	TRUE	TRUE	6.25e-08	2.26e-09	4.58e-05	6.33e-05	2.52e-08	3.67e-07	NA	2.19e-05
OPCs / COPs	STON1-GTF2A1L	ENSG00000068781	rs2140551	5.17e-10	1.08428e-08	1.64e-09	2.48937e-08	0.0209	0.362662	TRUE	TRUE	5.65e-06	0.00249	3.57e-05	3.44e-05	7.84e-09	2.34e-10	NA	0.0209
Oligodendrocytes	KCNQ3	ENSG00000184156	rs71512326	5.25e-10	1.09729e-08	3.25e-08	3.77025e-07	0.00361	0.0938293	TRUE	TRUE	8.03e-05	0.00361	6.38e-09	2.92e-08	4.65e-09	NA	4.73e-05	0.000275
Microglia	CHD1L	ENSG00000131778	rs11239954	5.69e-10	1.18519e-08	1.19e-09	1.85239e-08	0.00138	0.0450751	TRUE	TRUE	4.87e-08	1.7e-10	2.28e-07	0.00138	NA	3.02e-06	7.13e-08	8.17e-06
OPCs / COPs	CACNA1G	ENSG00000006283	rs8077755	5.85e-10	1.21437e-08	2.28e-08	2.74952e-07	0.0528	0.721482	TRUE	TRUE	9.56e-05	0.00311	1.84e-07	3.25e-09	0.00305	0.0141	NA	0.0528
Microglia	SLC44A2	ENSG00000129353	rs7258256	6.37e-10	1.31783e-08	3.43e-08	3.9565e-07	0.0235	0.396013	TRUE	TRUE	2.32e-08	0.000325	7.53e-07	1.32e-06	NA	4.9e-09	3.81e-08	0.0235
Microglia	TRIM37	ENSG00000108395	rs2333332	6.53e-10	1.34637e-08	2.91e-10	5.04455e-09	0.052	0.713744	TRUE	TRUE	2.09e-08	0.052	4.16e-11	6.72e-09	NA	9.3e-06	5.33e-06	0.000277
Endothelial cells	MXRA7	ENSG00000182534	rs17792777	6.72e-10	1.38088e-08	9.23e-11	1.72765e-09	0.429	1	TRUE	TRUE	2e-05	NA	2.32e-11	1.32e-11	0.000151	0.00027	5.66e-10	0.429
Oligodendrocytes	SLC27A5	ENSG00000083807	rs56292587	6.75e-10	1.38239e-08	2.01e-08	2.46781e-07	0.354	1	TRUE	TRUE	2.86e-06	0.354	2.87e-09	0.000592	3.81e-05	NA	0.000363	0.00597
Oligodendrocytes	AMPD3	ENSG00000133805	rs11042811	6.89e-10	1.40634e-08	3.89e-08	4.43678e-07	0.233	1	TRUE	TRUE	0.000124	0.0675	5.56e-09	5.64e-06	8.93e-05	NA	1.36e-07	0.233
Microglia	GNLY	ENSG00000115523	rs4832186	6.97e-10	1.41793e-08	6.05e-08	6.61597e-07	0.0685	0.843544	TRUE	TRUE	2.19e-07	1.08e-05	8.64e-09	6.44e-06	NA	5.63e-05	0.0685	0.00182
Microglia	AFAP1	ENSG00000196526	rs13148226	7.01e-10	1.42133e-08	2.2e-08	2.6583e-07	1.85e-05	0.00111879	TRUE	TRUE	1.85e-05	1.82e-07	3.2e-06	3.37e-07	NA	3.14e-09	1.37e-06	2.61e-06
Oligodendrocytes	UBE2Z	ENSG00000159202	rs35584414	7.13e-10	1.44087e-08	2.91e-07	2.74449e-06	0.0189	0.335585	TRUE	TRUE	0.000751	1.36e-05	5.32e-06	2.14e-06	4.16e-08	NA	0.000482	0.0189
Endothelial cells	ANO5	ENSG00000171714	rs184445	7.28e-10	1.46633e-08	5.37e-09	7.36354e-08	0.919	1	TRUE	TRUE	9.19e-10	NA	8.97e-09	7.68e-10	1.07e-05	1.6e-08	2.26e-09	0.919
Inhibitory neurons	MRPL41	ENSG00000182154	rs2254149	7.87e-10	1.57995e-08	1.38e-13	3.88053e-12	0.163	1	TRUE	TRUE	0.00445	9.22e-14	0.163	NA	1.28e-07	1.94e-09	1.97e-14	0.000244
Microglia	CEP85L	ENSG00000111860	rs2356498	7.93e-10	1.58678e-08	5.54e-08	6.14638e-07	0.000674	0.0249503	TRUE	TRUE	1.52e-06	7.91e-09	1.81e-07	5.42e-08	NA	1.84e-05	2.57e-05	0.000674
Microglia	PICALM	ENSG00000073921	rs3851179	8.09e-10	1.61351e-08	9.1e-08	9.4758e-07	0.0296	0.47329	TRUE	TRUE	1.71e-05	5.43e-07	7.74e-07	3.82e-06	NA	1.3e-08	1.41e-06	0.0296
Oligodendrocytes	PPIE	ENSG00000084072	rs12086750	8.13e-10	1.6162e-08	3.46e-08	3.98357e-07	0.409	1	TRUE	TRUE	2.64e-06	0.000576	4.94e-09	6.48e-09	0.409	NA	5.98e-05	0.000324
OPCs / COPs	ADAMTS7	ENSG00000136378	rs3743065	8.31e-10	1.64662e-08	1.51e-11	3.17725e-10	0.0163	0.299881	TRUE	TRUE	0.000315	0.0046	3.14e-06	0.000926	0.0163	2.15e-12	NA	0.0102
Oligodendrocytes	PPP6R2	ENSG00000100239	rs12163500	9.01e-10	1.77955e-08	6.3e-08	6.85251e-07	0.0036	0.0938293	TRUE	TRUE	6.16e-07	0.0036	1.75e-06	3.85e-05	0.000266	NA	8.99e-09	0.00354
Astrocytes	C1orf159	ENSG00000131591	rs71576594	9.73e-10	1.91555e-08	1.84e-11	3.85831e-10	0.0142	0.271892	TRUE	TRUE	NA	2.58e-06	4.34e-06	0.0142	1.3e-05	2.62e-12	2.26e-05	8e-05
Oligodendrocytes	KIAA0930	ENSG00000100364	rs742018	1.05e-09	2.05389e-08	5.99e-10	9.79919e-09	0.0513	0.707315	TRUE	TRUE	8.56e-11	3.02e-06	0.000342	9.86e-06	8.31e-06	NA	6.91e-05	0.0513
Oligodendrocytes	AL138881.1	ENSG00000228793	rs2492	1.05e-09	2.05389e-08	8.05e-27	6.82237e-25	0.0259	0.422987	TRUE	TRUE	0.0025	1.15e-27	3.94e-05	5.21e-05	0.0259	NA	0.000322	0.00131
Microglia	RORA	ENSG00000069667	rs10438343	1.11e-09	2.16432e-08	2.15e-07	2.08243e-06	8.37e-05	0.00422512	TRUE	TRUE	1.02e-05	8.37e-05	4.69e-08	4.06e-07	NA	3.07e-08	1.61e-06	1.32e-05
Excitatory neurons	PELI2	ENSG00000139946	rs4901637	1.15e-09	2.23518e-08	6.47e-07	5.71345e-06	0.00183	0.0550623	TRUE	TRUE	1.68e-07	5.84e-05	NA	2.97e-05	1.58e-06	9.24e-08	3.62e-05	0.00183
Oligodendrocytes	CTTN	ENSG00000085733	rs34612166	1.17e-09	2.26683e-08	5.31e-07	4.77196e-06	0.245	1	TRUE	TRUE	7.59e-08	0.000101	3.75e-07	2.53e-06	0.245	NA	0.000797	5.01e-06
Oligodendrocytes	PTPRM	ENSG00000173482	rs551343	1.21e-09	2.33691e-08	5.97e-14	1.79453e-12	0.000685	0.0252047	TRUE	TRUE	8.52e-05	7.18e-05	0.000685	1.12e-06	8.52e-15	NA	6.67e-05	5.02e-06
Endothelial cells	ARL17A	ENSG00000185829	rs72836318	1.25e-09	2.40655e-08	2.44e-18	1.15418e-16	0.0943	1	TRUE	TRUE	3.37e-06	NA	3.24e-13	3.49e-19	0.00604	4.5e-06	2.51e-11	0.0943
Oligodendrocytes	NTM	ENSG00000182667	rs12790269	1.31e-09	2.51413e-08	4e-07	3.71507e-06	0.392	1	TRUE	TRUE	7.5e-08	5.2e-07	3.67e-07	2.6e-07	0.392	NA	5.71e-08	2.51e-05
Oligodendrocytes	PWRN1	ENSG00000259905	rs138837943	1.38e-09	2.64017e-08	6.53e-10	1.05974e-08	0.0256	0.419209	TRUE	TRUE	6.35e-05	1.09e-05	9.33e-11	6.41e-10	0.0256	NA	4.82e-05	0.0029
OPCs / COPs	FGD4	ENSG00000139132	rs2062602	1.55e-09	2.95614e-08	3.67e-11	7.41534e-10	0.0131	0.262344	TRUE	TRUE	0.000262	5.24e-12	7.56e-07	8.68e-08	2.85e-09	0.0131	NA	2.87e-07
Microglia	NEO1	ENSG00000067141	rs13379875	1.57e-09	2.98496e-08	3.42e-08	3.95243e-07	3.06e-05	0.00171472	TRUE	TRUE	3.06e-05	1.43e-08	1.24e-06	1.16e-05	NA	4.88e-09	1.69e-06	6.24e-06
Microglia	ME2	ENSG00000082212	rs8099088	1.58e-09	2.99464e-08	1.72e-08	2.12889e-07	0.00568	0.135418	TRUE	TRUE	6.04e-07	0.00568	9.19e-08	0.000196	NA	2.46e-09	3.41e-05	0.00143
Astrocytes	LEPR	ENSG00000116678	rs4325172	1.8e-09	3.40105e-08	2.82e-08	3.30281e-07	0.000315	0.0128228	TRUE	TRUE	NA	3.14e-06	8.09e-05	0.000315	1.49e-05	5.82e-07	6.95e-05	4.03e-09
Oligodendrocytes	RAB31	ENSG00000168461	rs11664921	1.82e-09	3.42823e-08	5.35e-07	4.80084e-06	0.00168	0.0520885	TRUE	TRUE	7.65e-08	0.00168	5.48e-06	9.22e-07	2.86e-05	NA	4.89e-07	6.13e-05
Oligodendrocytes	PHLPP2	ENSG00000040199	rs3886515	1.95e-09	3.6618e-08	2.49e-07	2.37406e-06	0.0201	0.35279	TRUE	TRUE	0.00427	1.22e-05	3.56e-08	2e-07	0.0201	NA	1.38e-06	0.0004
Astrocytes	FREM2	ENSG00000150893	rs34692381	2.17e-09	4.06243e-08	8.82e-11	1.6611e-09	0.106	1	TRUE	TRUE	NA	0.00328	9.57e-06	3.19e-06	0.00857	0.00103	1.26e-11	0.106
Astrocytes	AC090825.1	ENSG00000259363	rs12910618	2.19e-09	4.08733e-08	1.73e-21	1.12303e-19	0.385	1	TRUE	TRUE	NA	1.73e-09	0.0202	0.385	2.48e-22	0.00177	2.62e-16	6.17e-11
Astrocytes	HACD2	ENSG00000206527	rs79040346	2.33e-09	4.33295e-08	2.88e-06	2.23585e-05	0.109	1	TRUE	TRUE	NA	3.29e-05	2.17e-06	1.13e-05	1.57e-05	4.11e-07	3.11e-06	0.109
Endothelial cells	NOVA1	ENSG00000139910	rs1950400	2.34e-09	4.33295e-08	9.44e-10	1.48845e-08	0.000102	0.00502432	TRUE	TRUE	3.59e-07	NA	1.88e-06	1.35e-05	1.35e-10	1.76e-06	1.11e-05	0.000102
Astrocytes	RASL10A	ENSG00000100276	rs174768	2.35e-09	4.33295e-08	9.59e-10	1.5082e-08	0.00507	0.12216	TRUE	TRUE	NA	0.00062	2.89e-06	0.00507	1.37e-10	1.53e-05	0.000228	0.000622
Oligodendrocytes	ABCA9	ENSG00000154258	rs763920	2.35e-09	4.33295e-08	1.29e-08	1.63311e-07	0.00746	0.167521	TRUE	TRUE	0.00746	1.44e-07	1.76e-06	8.89e-07	0.00179	NA	0.0015	1.84e-09
Excitatory neurons	MYOM2	ENSG00000036448	rs1440293	2.56e-09	4.70593e-08	1.56e-14	5.06336e-13	0.0896	0.986084	TRUE	TRUE	5.09e-07	1.43e-06	NA	0.00525	0.0896	2.29e-05	0.0099	2.23e-15
Inhibitory neurons	ARHGAP42	ENSG00000165895	rs613667	2.58e-09	4.72845e-08	6.92e-09	9.2804e-08	0.0233	0.394228	TRUE	TRUE	1.89e-05	0.000804	5.67e-06	NA	0.0233	2.3e-06	9.88e-10	1.23e-06
Microglia	TIAM1	ENSG00000156299	rs553833	2.61e-09	4.76911e-08	5.66e-08	6.24545e-07	0.000369	0.0146354	TRUE	TRUE	0.00029	8.09e-09	2.2e-07	0.000369	NA	1.77e-05	6.66e-06	1.93e-08
Excitatory neurons	LINC00299	ENSG00000236790	rs10171280	2.73e-09	4.97349e-08	8.46e-06	5.9405e-05	0.0256	0.419209	TRUE	TRUE	1.85e-05	8.35e-06	NA	1.21e-06	0.000104	0.000399	2.84e-05	0.0256
Oligodendrocytes	TIMM44	ENSG00000104980	rs35672116	2.82e-09	5.12216e-08	5.26e-07	4.74099e-06	0.227	1	TRUE	TRUE	2.24e-05	0.00198	7.08e-06	1.94e-07	7.51e-08	NA	0.00284	0.227
Astrocytes	TACC2	ENSG00000138162	rs10159567	2.88e-09	5.21562e-08	3.63e-07	3.37656e-06	0.0062	0.143991	TRUE	TRUE	NA	0.00313	3.94e-07	3.67e-07	1.52e-05	0.00164	5.18e-08	0.0062
Oligodendrocytes	TTC7B	ENSG00000165914	rs115857388	2.92e-09	5.27241e-08	3.63e-10	6.102e-09	0.0346	0.529666	TRUE	TRUE	0.00191	4.18e-06	1.15e-06	3.13e-06	5.19e-11	NA	0.000175	0.0346
Microglia	R3HCC1L	ENSG00000166024	rs9419846	3.05e-09	5.4909e-08	1.98e-06	1.59393e-05	0.000721	0.0262135	TRUE	TRUE	1.05e-05	2.82e-07	9.76e-06	1.05e-06	NA	9.98e-06	2.07e-05	0.000721
Microglia	ZNF107	ENSG00000196247	rs6460173	3.1e-09	5.5645e-08	2.11e-09	3.13266e-08	0.257	1	TRUE	TRUE	0.000501	0.00137	3.02e-10	6.52e-09	NA	4.43e-06	2.06e-07	0.257
Excitatory neurons	AC004540.1	ENSG00000214870	rs1238010	3.22e-09	5.76295e-08	1.62e-16	6.72465e-15	0.98	1	TRUE	TRUE	2.89e-11	0.98	NA	0.313	0.000488	2.32e-17	6.87e-06	0.0193
OPCs / COPs	PACSIN2	ENSG00000100266	rs5751372	3.83e-09	6.83465e-08	7.56e-09	1.00285e-07	0.00126	0.0425198	TRUE	TRUE	0.00126	1.08e-09	3.9e-05	0.000308	5.43e-07	1.25e-07	NA	3.67e-06
Excitatory neurons	ZNF623	ENSG00000183309	rs12677473	4.19e-09	7.45527e-08	1.4e-07	1.40046e-06	0.0392	0.585412	TRUE	TRUE	0.00767	0.0135	NA	0.00215	0.00459	2e-08	5.89e-08	0.0392
Oligodendrocytes	ADGRL3	ENSG00000150471	rs2135242	4.3e-09	7.62875e-08	1.99e-09	2.96894e-08	0.00128	0.0427226	TRUE	TRUE	9.8e-06	2.85e-10	2.29e-05	0.000176	3.14e-06	NA	2.46e-05	0.00128
Oligodendrocytes	FAT1	ENSG00000083857	rs13114069	4.7e-09	8.31423e-08	7.02e-09	9.39387e-08	0.646	1	TRUE	TRUE	1e-09	2.73e-05	8.62e-08	3.44e-06	0.646	NA	0.00219	0.000143
Endothelial cells	ZIC1	ENSG00000152977	rs62275343	5.18e-09	9.13686e-08	3.49e-08	4.003e-07	0.00486	0.119216	TRUE	TRUE	2.67e-07	NA	3.04e-05	0.000401	0.000104	4.98e-09	5.94e-08	0.00486
Endothelial cells	SELENOW	ENSG00000178980	rs56334410	5.58e-09	9.81405e-08	2.34e-06	1.84957e-05	0.000704	0.0257487	TRUE	TRUE	6.26e-06	NA	1.68e-06	5.08e-06	0.000704	3.35e-07	2.49e-05	5.17e-07
Microglia	BTBD10	ENSG00000148925	rs11022899	5.79e-09	1.01541e-07	2.07e-07	2.01454e-06	0.00121	0.0412887	TRUE	TRUE	2.96e-08	0.00121	0.000131	1.77e-06	NA	8.15e-07	1.45e-06	0.000845
Microglia	VPS9D1	ENSG00000075399	rs62068372	5.83e-09	1.0195e-07	2.3e-07	2.21366e-06	0.175	1	TRUE	TRUE	2.06e-06	0.175	3.29e-08	3.64e-07	NA	5.79e-07	1.61e-05	0.000135
Astrocytes	TULP3	ENSG00000078246	rs2907605	6.05e-09	1.05495e-07	2.54e-10	4.42831e-09	0.0267	0.432582	TRUE	TRUE	NA	1.28e-05	2.63e-07	3.63e-11	0.000385	0.0267	0.00505	4.67e-05
Microglia	USP53	ENSG00000145390	rs10034453	7.24e-09	1.25885e-07	1e-06	8.58228e-06	0.00131	0.0434863	TRUE	TRUE	7.44e-07	2.45e-05	2.77e-07	1.43e-07	NA	0.00131	0.00101	0.000112
Astrocytes	SLC25A24	ENSG00000085491	rs607101	7.32e-09	1.26915e-07	1.83e-15	6.41762e-14	0.284	1	TRUE	TRUE	NA	2.61e-16	5.96e-07	0.000219	6.14e-12	0.155	0.284	1.66e-09
Endothelial cells	AKR1C1	ENSG00000187134	rs3812665	7.45e-09	1.28803e-07	9.1e-08	9.4758e-07	0.172	1	TRUE	TRUE	1.28e-05	NA	1.78e-07	3.06e-08	0.000302	0.000452	1.3e-08	0.172
Oligodendrocytes	RAMP1	ENSG00000132329	rs3769050	7.5e-09	1.29301e-07	1.59e-05	0.000105573	0.0014	0.0454851	TRUE	TRUE	8.77e-06	4.49e-05	2.27e-06	1.01e-05	0.0014	NA	3.15e-06	0.000312
Oligodendrocytes	SNRNP40	ENSG00000060688	rs10914324	8.15e-09	1.40111e-07	6.31e-05	0.000352275	0.0321	0.498898	TRUE	TRUE	9.02e-06	6.69e-05	2.73e-05	0.000234	0.000412	NA	2.26e-05	0.0321
Astrocytes	COL6A2	ENSG00000142173	rs9981350	8.18e-09	1.40232e-07	5.17e-07	4.66677e-06	0.132	1	TRUE	TRUE	NA	2.03e-06	7.37e-05	0.00287	0.000809	3.94e-06	0.132	7.39e-08
Endothelial cells	MAP2K5	ENSG00000137764	rs7169086	8.22e-09	1.40523e-07	6.74e-09	9.099e-08	0.244	1	TRUE	TRUE	9.62e-10	NA	7.35e-09	5.66e-08	0.00291	2.7e-08	2.44e-06	0.244
Oligodendrocytes	APIP	ENSG00000149089	rs74344381	8.31e-09	1.41665e-07	1.59e-33	2.15604e-31	0.199	1	TRUE	TRUE	0.000108	1.2e-06	2.06e-32	2.27e-34	0.00103	NA	0.199	0.0483
Microglia	CTSB	ENSG00000164733	rs6980952	8.52e-09	1.44777e-07	2.13e-06	1.70121e-05	0.0018	0.0546985	TRUE	TRUE	0.000844	0.0018	3.04e-07	3.12e-06	NA	5.46e-06	4.05e-06	0.00048
Oligodendrocytes	PHACTR2	ENSG00000112419	rs6901715	8.54e-09	1.44777e-07	5.49e-06	4.01197e-05	0.0853	0.964838	TRUE	TRUE	7.81e-06	0.0853	1.67e-05	1.68e-06	7.85e-07	NA	3.91e-06	1.08e-06
Astrocytes	AK3	ENSG00000147853	rs79560141	8.71e-09	1.46775e-07	3.26e-07	3.05569e-06	0.0312	0.48864	TRUE	TRUE	NA	0.002	2.35e-06	1.29e-06	4.66e-08	7.83e-05	6.22e-05	0.0312
OPCs / COPs	PAMR1	ENSG00000149090	rs7925780	8.72e-09	1.46775e-07	1.38e-06	1.15353e-05	0.00233	0.0649847	TRUE	TRUE	2.46e-06	0.00233	1.97e-07	6e-05	0.000784	0.00134	NA	2.09e-07
Oligodendrocytes	NMRAL1	ENSG00000153406	rs863501	8.73e-09	1.46775e-07	1.7e-06	1.39054e-05	0.0644	0.8144	TRUE	TRUE	0.0644	0.00936	2.42e-07	8.74e-07	3.19e-05	NA	0.000276	0.000538
Oligodendrocytes	SPATS2	ENSG00000123352	rs11168988	8.79e-09	1.47377e-07	1.54e-08	1.92563e-07	0.0134	0.263444	TRUE	TRUE	1.36e-06	2.2e-09	8.18e-07	0.000295	2.12e-05	NA	0.00388	0.0134
Microglia	GNAQ	ENSG00000156052	rs10747027	8.85e-09	1.47977e-07	5.71e-07	5.10138e-06	0.00311	0.0825908	TRUE	TRUE	8.16e-08	2.2e-05	1.96e-05	2.81e-05	NA	8.18e-05	1.5e-06	0.00311
Astrocytes	SPX	ENSG00000134548	rs10431252	8.94e-09	1.49073e-07	1.71e-07	1.68026e-06	0.024	0.401622	TRUE	TRUE	NA	5.91e-07	2.44e-08	1.66e-05	0.000105	0.024	0.00611	0.000362
Oligodendrocytes	GRK3	ENSG00000100077	rs6519611	9.91e-09	1.64798e-07	1.17e-10	2.14395e-09	0.174	1	TRUE	TRUE	0.000194	0.174	1.15e-09	1.66e-11	2.13e-08	NA	0.00689	0.0349
Microglia	FAM118A	ENSG00000100376	rs2142552	1.02e-08	1.69159e-07	5.1e-09	7.04077e-08	0.0651	0.819857	TRUE	TRUE	2.97e-06	0.0582	1.47e-09	7.28e-10	NA	2.83e-06	0.0651	2.51e-05
Microglia	STK10	ENSG00000072786	rs4868145	1.07e-08	1.7697e-07	1.49e-05	9.96928e-05	0.00154	0.0495069	TRUE	TRUE	0.00154	4.08e-06	1.19e-05	2.19e-05	NA	2.13e-06	0.000145	0.000456
Microglia	LINC01091	ENSG00000249464	rs1425423	1.08e-08	1.78142e-07	5.47e-06	4.00215e-05	0.013	0.261197	TRUE	TRUE	4.57e-05	0.013	7.81e-07	0.000316	NA	3.55e-05	0.000257	0.00637
Oligodendrocytes	SCMH1	ENSG00000010803	rs2749418	1.14e-08	1.87532e-07	4.42e-06	3.29717e-05	0.000133	0.00620125	TRUE	TRUE	2.88e-05	0.000127	7.65e-05	4.87e-06	1.62e-05	NA	0.000133	6.31e-07
Oligodendrocytes	LTBP3	ENSG00000168056	rs1151517	1.2e-08	1.96871e-07	2.29e-07	2.21101e-06	0.145	1	TRUE	TRUE	1.24e-07	0.00562	3.27e-08	6.07e-06	0.145	NA	1.9e-05	0.0113
OPCs / COPs	SLK	ENSG00000065613	rs7905046	1.28e-08	2.09433e-07	1.45e-07	1.4481e-06	0.00308	0.0821513	TRUE	TRUE	3.66e-06	2.83e-05	2.07e-08	1.2e-06	0.000279	1.34e-06	NA	0.00308
OPCs / COPs	MIR4300HG	ENSG00000245832	rs1945794	1.29e-08	2.10505e-07	4.11e-17	1.85772e-15	0.184	1	TRUE	TRUE	0.184	1.1e-08	1.96e-09	2.94e-10	5.87e-18	0.00703	NA	0.0277
Oligodendrocytes	DCBLD2	ENSG00000057019	rs278379	1.31e-08	2.13198e-07	3.18e-07	2.98529e-06	0.0212	0.36579	TRUE	TRUE	0.000679	7.37e-05	4.54e-08	0.000118	1.5e-06	NA	0.000369	0.0212
Microglia	TTC7B	ENSG00000165914	rs4904729	1.33e-08	2.15877e-07	4.69e-11	9.20205e-10	0.0114	0.233662	TRUE	TRUE	1.96e-07	0.0114	0.000354	0.000187	NA	6.7e-12	0.000102	4.86e-06
Astrocytes	RNF149	ENSG00000163162	rs4561686	1.35e-08	2.18542e-07	8.05e-07	7.02602e-06	0.0928	1	TRUE	TRUE	NA	0.0012	4.86e-06	0.000101	1.15e-07	9.33e-05	1.58e-07	0.0928
Excitatory neurons	TNS3	ENSG00000136205	rs9639986	1.5e-08	2.42183e-07	2.11e-07	2.04693e-06	0.000903	0.032067	TRUE	TRUE	7.78e-07	8.59e-05	NA	0.000903	3.51e-06	3.02e-08	0.000208	0.000348
Endothelial cells	TIMM10	ENSG00000134809	rs3851117	1.52e-08	2.44764e-07	1.06e-07	1.08163e-06	0.127	1	TRUE	TRUE	2.82e-08	NA	3.59e-06	1.51e-08	0.00127	4.72e-06	2.22e-05	0.127
Endothelial cells	FAXDC2	ENSG00000170271	rs13164115	1.53e-08	2.45726e-07	8.27e-08	8.70061e-07	0.0345	0.529462	TRUE	TRUE	2.95e-06	NA	1.59e-06	0.000402	1.18e-08	4.98e-06	1.81e-07	0.0345
Excitatory neurons	TTC12	ENSG00000149292	rs73572791	1.66e-08	2.65905e-07	8.04e-13	1.97823e-11	0.00208	0.0599275	TRUE	TRUE	1.15e-13	5.8e-08	NA	0.00208	1.73e-05	3.1e-08	2.17e-05	9.03e-12
Microglia	STEAP3	ENSG00000115107	rs6721852	1.72e-08	2.74795e-07	1.13e-05	7.80007e-05	0.124	1	TRUE	TRUE	0.000237	0.0124	3.29e-05	1.38e-05	NA	2.48e-05	1.61e-06	0.124
Astrocytes	RYK	ENSG00000163785	rs9883217	1.81e-08	2.88419e-07	5.22e-06	3.83764e-05	0.00231	0.0647224	TRUE	TRUE	NA	0.00162	6.22e-06	0.000128	0.00231	1.18e-06	7.46e-07	0.000287
Microglia	TRIM66	ENSG00000166436	rs10840106	1.87e-08	2.97203e-07	5.22e-17	2.30815e-15	0.584	1	TRUE	TRUE	0.00139	0.584	3.5e-17	7.46e-18	NA	8.92e-05	0.0678	0.191
Microglia	ZDHHC14	ENSG00000175048	rs17447903	1.92e-08	3.04357e-07	4.14e-07	3.82183e-06	0.0328	0.508483	TRUE	TRUE	5.92e-08	0.000888	9.45e-07	1.98e-06	NA	1.11e-05	0.000129	0.0328
Excitatory neurons	WDR97	ENSG00000179698	rs13264654	2.11e-08	3.3361e-07	9.17e-17	3.99681e-15	0.0423	0.627108	TRUE	TRUE	3.65e-16	0.0423	NA	0.00277	1.36e-10	1.31e-17	7.07e-07	0.0025
Astrocytes	UST	ENSG00000111962	rs9498177	2.16e-08	3.40633e-07	6.5e-06	4.65528e-05	0.0821	0.947952	TRUE	TRUE	NA	7.61e-05	9.37e-07	4.43e-06	5.12e-06	0.0821	1.22e-05	9.29e-07
Oligodendrocytes	CCDC82	ENSG00000149231	rs11021552	2.38e-08	3.74359e-07	1.61e-07	1.58968e-06	0.00837	0.182586	TRUE	TRUE	0.00302	5.06e-07	2.29e-08	0.000561	0.000629	NA	0.00837	0.00156
Oligodendrocytes	SNAP91	ENSG00000065609	rs645252	2.48e-08	3.89086e-07	1.9e-05	0.000123076	0.00197	0.0578498	TRUE	TRUE	9.08e-05	0.00197	3.96e-05	1.97e-05	3.5e-06	NA	0.000113	2.71e-06
Oligodendrocytes	ERGIC3	ENSG00000125991	rs12481365	2.69e-08	4.20951e-07	1.93e-09	2.88649e-08	0.615	1	TRUE	TRUE	0.119	0.000573	2.76e-10	4.08e-10	0.615	NA	2.73e-06	0.0212
Astrocytes	AL590705.1	ENSG00000203279	rs4237189	2.76e-08	4.308e-07	8.64e-08	9.05864e-07	0.0374	0.561276	TRUE	TRUE	NA	9.55e-05	0.0374	3.05e-07	0.000987	1.23e-08	7.02e-07	0.000997
OPCs / COPs	ROR2	ENSG00000169071	rs4378021	2.8e-08	4.35929e-07	2.05e-07	1.99826e-06	0.0111	0.22905	TRUE	TRUE	3.02e-06	0.00053	0.000299	0.000166	2.93e-08	1.18e-05	NA	0.0111
Astrocytes	CAMK4	ENSG00000152495	rs62376849	3.06e-08	4.75195e-07	3.55e-09	5.0377e-08	0.494	1	TRUE	TRUE	NA	0.494	5.69e-07	5.07e-10	0.000146	3.21e-05	0.00171	0.00226
Oligodendrocytes	CD55	ENSG00000196352	rs116059019	3.17e-08	4.91028e-07	1.66e-06	1.36698e-05	0.00184	0.0550918	TRUE	TRUE	0.000715	2.37e-07	2.68e-05	4.51e-05	0.000366	NA	0.00184	0.000315
Microglia	DMXL2	ENSG00000104093	rs12592889	3.24e-08	5.00601e-07	1.56e-07	1.54782e-06	0.426	1	TRUE	TRUE	2.23e-08	0.426	1.77e-05	1.37e-05	NA	1.58e-05	8.9e-07	0.000801
OPCs / COPs	DOCK5	ENSG00000147459	rs2666163	3.44e-08	5.3016e-07	1.82e-06	1.47485e-05	0.00175	0.0537136	TRUE	TRUE	0.00175	0.000387	2.6e-07	1.31e-05	2.15e-05	0.00035	NA	3.85e-06
Microglia	AHI1	ENSG00000135541	rs13197384	3.59e-08	5.51883e-07	9.94e-08	1.02629e-06	0.00508	0.12216	TRUE	TRUE	1.42e-08	0.00508	6.42e-06	2.33e-07	NA	1.54e-05	0.000138	0.000431
OPCs / COPs	ANKRD10	ENSG00000088448	rs9515352	3.73e-08	5.71965e-07	1.69e-05	0.000111365	0.00335	0.0885792	TRUE	TRUE	2.41e-06	3.72e-05	0.000255	1.06e-05	0.000198	1.02e-05	NA	0.00335
Excitatory neurons	AC010615.4	ENSG00000269237	rs10405716	3.94e-08	6.02652e-07	1.81e-14	5.75241e-13	0.753	1	TRUE	TRUE	9.38e-06	9.76e-05	NA	0.00072	0.0651	0.00256	2.58e-15	0.753
Inhibitory neurons	DHCR7	ENSG00000172893	rs7114252	3.98e-08	6.07248e-07	1.61e-18	7.78365e-17	0.159	1	TRUE	TRUE	0.000119	0.00148	0.0919	NA	0.000197	3.17e-05	2.3e-19	0.159
Inhibitory neurons	MX1	ENSG00000157601	rs457274	4.04e-08	6.14866e-07	2.18e-10	3.85576e-09	0.104	1	TRUE	TRUE	0.000263	9.49e-07	0.104	NA	3.11e-11	0.000143	3.03e-06	6.99e-08
Astrocytes	RHBDL3	ENSG00000141314	rs1860410	4.07e-08	6.17891e-07	8.49e-08	8.91669e-07	0.0785	0.920303	TRUE	TRUE	NA	0.000976	9.81e-06	4.06e-05	0.00698	1.21e-08	9.74e-06	0.0785
Endothelial cells	ARL17B	ENSG00000228696	rs2668622	4.33e-08	6.55732e-07	4.83e-10	7.98717e-09	0.0864	0.970094	TRUE	TRUE	5.56e-05	NA	9.16e-08	2.46e-09	1.27e-05	3.5e-05	6.9e-11	0.0864
Astrocytes	MMUT	ENSG00000146085	rs1925008	4.37e-08	6.60151e-07	4.46e-08	5.04915e-07	0.122	1	TRUE	TRUE	NA	0.000879	6.37e-09	1.77e-07	1.81e-08	0.122	0.00242	8.78e-05
Inhibitory neurons	SCFD1	ENSG00000092108	rs229173	4.41e-08	6.64549e-07	3.06e-14	9.52659e-13	0.556	1	TRUE	TRUE	1.04e-08	4.47e-09	0.556	NA	4.37e-15	2.31e-05	0.00181	1.67e-06
Astrocytes	TRUB1	ENSG00000165832	rs74373301	4.89e-08	7.35066e-07	1.21e-06	1.02548e-05	0.801	1	TRUE	TRUE	NA	0.000977	1.73e-07	1.15e-05	7.41e-06	0.000122	3.75e-05	0.801
Endothelial cells	TRGC2	ENSG00000227191	rs12155081	5.05e-08	7.57252e-07	2.86e-06	2.22315e-05	0.823	1	TRUE	TRUE	8.52e-05	NA	4.08e-07	4.54e-07	0.00057	3.07e-06	4.71e-06	0.823
OPCs / COPs	TRIM44	ENSG00000166326	rs12419834	5.29e-08	7.91296e-07	3.46e-05	0.000209246	0.00132	0.0435814	TRUE	TRUE	4.95e-06	6.42e-06	0.000105	6.95e-05	0.00132	1.3e-05	NA	1.66e-05
Oligodendrocytes	ZCCHC17	ENSG00000121766	rs12031630	5.51e-08	8.22189e-07	4.12e-07	3.80913e-06	0.00707	0.159939	TRUE	TRUE	0.000979	0.00257	5.88e-08	6.86e-07	0.000741	NA	0.00707	0.0068
Oligodendrocytes	AL445250.1	ENSG00000225096	rs11964214	5.62e-08	8.36558e-07	2.96e-05	0.000183184	0.0156	0.290502	TRUE	TRUE	4.23e-06	6.23e-05	9.55e-06	8.07e-05	0.0156	NA	9.74e-05	0.000284
Oligodendrocytes	PLEKHH2	ENSG00000152527	rs6544679	5.9e-08	8.761e-07	8.07e-09	1.05899e-07	0.0101	0.212727	TRUE	TRUE	0.00291	0.00131	7.99e-08	0.0101	0.000203	NA	1.15e-09	0.000376
Oligodendrocytes	LAMA2	ENSG00000196569	rs9402077	6.15e-08	9.11006e-07	1.04e-06	8.90053e-06	0.00218	0.0622217	TRUE	TRUE	1.48e-07	9.63e-05	0.00218	8.5e-06	0.000219	NA	0.00023	1.02e-05
OPCs / COPs	NEDD9	ENSG00000111859	rs726230	6.4e-08	9.45743e-07	1.48e-06	1.2287e-05	0.00176	0.0537504	TRUE	TRUE	6.43e-06	3.17e-05	2.11e-07	0.000557	0.00176	0.000107	NA	0.000165
OPCs / COPs	STK33	ENSG00000130413	rs10840070	6.61e-08	9.73539e-07	9.59e-08	9.91834e-07	0.00506	0.12216	TRUE	TRUE	0.000857	5.87e-05	3.4e-05	0.00238	0.000129	1.37e-08	NA	0.00506
Microglia	FHAD1	ENSG00000142621	rs1780598	6.62e-08	9.73539e-07	2.42e-08	2.88415e-07	0.35	1	TRUE	TRUE	0.35	0.000573	3.45e-09	2.39e-06	NA	1.87e-06	5.02e-06	0.000298
OPCs / COPs	UPF3A	ENSG00000169062	rs28493574	7.09e-08	1.04015e-06	2.03e-08	2.48736e-07	0.104	1	TRUE	TRUE	8.81e-06	0.104	2.05e-06	6.25e-06	2.9e-09	2.9e-05	NA	0.0762
Microglia	CXADR	ENSG00000154639	rs733951	7.29e-08	1.06693e-06	7.96e-06	5.62175e-05	0.0132	0.263444	TRUE	TRUE	0.0132	1.82e-06	1.53e-05	1.14e-06	NA	4.11e-05	7.66e-06	0.00246
Microglia	PMEPA1	ENSG00000124225	rs157088	7.56e-08	1.1038e-06	1.43e-06	1.19206e-05	0.0205	0.356735	TRUE	TRUE	0.0205	2.04e-07	8.02e-05	7.85e-07	NA	2.6e-05	0.000382	1.85e-05
Oligodendrocytes	KDM4B	ENSG00000127663	rs388022	7.83e-08	1.14049e-06	2.01e-05	0.000129651	0.0364	0.55169	TRUE	TRUE	4.99e-06	0.00114	0.000109	7.88e-05	2.88e-06	NA	0.000815	0.0364
Excitatory neurons	ZNF432	ENSG00000256087	rs17779439	7.96e-08	1.15666e-06	5.4e-06	3.95568e-05	0.294	1	TRUE	TRUE	0.00276	0.0105	NA	2.4e-05	0.135	8.15e-05	7.72e-07	0.294
Astrocytes	RIMS1	ENSG00000079841	rs6918162	8.23e-08	1.19306e-06	0.000101	0.000533595	0.018	0.320536	TRUE	TRUE	NA	0.018	7.25e-05	2.5e-05	5.56e-05	0.000144	2.46e-05	1.45e-05
Astrocytes	IGFBP7	ENSG00000163453	rs4242004	8.52e-08	1.23217e-06	2.62e-06	2.04965e-05	0.018	0.320536	TRUE	TRUE	NA	1.4e-06	0.0176	6.52e-07	0.00416	0.018	3.74e-07	0.000108
Astrocytes	SNX29	ENSG00000048471	rs7192463	8.56e-08	1.23503e-06	1.29e-05	8.77545e-05	0.00201	0.0581852	TRUE	TRUE	NA	0.00201	2.3e-05	0.000589	0.000653	1.84e-06	1.59e-05	0.000817
Microglia	FARP2	ENSG00000006607	rs987559	8.67e-08	1.24795e-06	1.82e-07	1.78547e-06	0.00849	0.184535	TRUE	TRUE	1.64e-07	2.6e-08	0.0066	0.00849	NA	3.04e-07	1.18e-06	0.000165
Microglia	TANC1	ENSG00000115183	rs11688234	9.22e-08	1.32399e-06	1.41e-05	9.46515e-05	0.00224	0.0636368	TRUE	TRUE	3.11e-05	0.000716	2.02e-06	2.63e-06	NA	4.25e-05	3.55e-06	0.00224
Microglia	LINC00578	ENSG00000228221	rs6808260	9.53e-08	1.3653e-06	0.000141	0.00071401	0.00226	0.0638947	TRUE	TRUE	6.28e-05	0.00226	2.02e-05	0.000135	NA	0.000689	0.000961	0.00208
Oligodendrocytes	FBXO7	ENSG00000100225	rs2142718	9.81e-08	1.40212e-06	1.74e-15	6.13727e-14	9.33e-05	0.00463314	TRUE	TRUE	9.33e-05	2.16e-11	2.49e-16	1.34e-07	5.24e-06	NA	2.71e-05	1.01e-05
Pericytes	DNAH11	ENSG00000105877	rs2285946	9.91e-08	1.4131e-06	3.48e-08	3.99905e-07	0.375	1	TRUE	TRUE	7.8e-06	0.375	4.98e-09	1.17e-08	0.0828	1.27e-05	2.27e-07	NA
Microglia	TSGA10	ENSG00000135951	rs12619780	1.07e-07	1.52219e-06	2.61e-10	4.53738e-09	0.0636	0.811437	TRUE	TRUE	3.73e-11	0.0636	0.000776	0.0511	NA	4.9e-09	2.05e-07	0.000119
Microglia	C15orf41	ENSG00000186073	rs837128	1.12e-07	1.58962e-06	5.6e-06	4.08258e-05	0.00854	0.184535	TRUE	TRUE	6.25e-06	0.00854	0.000159	7.99e-07	NA	4.44e-06	6.86e-05	0.0035
Excitatory neurons	DPY19L4	ENSG00000156162	rs7840284	1.14e-07	1.61425e-06	7.67e-06	5.44213e-05	0.0657	0.824016	TRUE	TRUE	1.1e-06	0.000133	NA	0.0657	0.000561	6.16e-06	0.000109	0.00403
Astrocytes	AC005670.2	ENSG00000262633	rs75449579	1.18e-07	1.66702e-06	1.07e-07	1.09001e-06	0.198	1	TRUE	TRUE	NA	0.198	1.52e-08	2.33e-08	0.000362	0.00513	0.00166	0.00164
Inhibitory neurons	BICC1	ENSG00000122870	rs11006209	1.21e-07	1.70546e-06	7.32e-09	9.75254e-08	0.705	1	TRUE	TRUE	4e-08	0.00104	1.05e-09	NA	2.31e-05	0.705	1.73e-08	0.0192
Oligodendrocytes	CCDC77	ENSG00000120647	rs61907031	1.27e-07	1.7859e-06	6.33e-06	4.56568e-05	0.271	1	TRUE	TRUE	9.04e-07	0.00297	3.23e-06	0.00798	0.00075	NA	0.00154	0.271
OPCs / COPs	AC092902.2	ENSG00000272840	rs34736857	1.3e-07	1.82389e-06	1.48e-09	2.26909e-08	0.424	1	TRUE	TRUE	2.82e-05	0.018	2.12e-10	0.00228	0.0142	0.00021	NA	0.424
Endothelial cells	PKNOX2	ENSG00000165495	rs75202483	1.31e-07	1.8337e-06	2.51e-08	2.97398e-07	0.157	1	TRUE	TRUE	1.09e-05	NA	3.59e-09	1.72e-07	0.00955	3.77e-07	1.41e-07	0.157
Astrocytes	RYR1	ENSG00000196218	rs112148182	1.34e-07	1.8714e-06	8.9e-05	0.000475967	0.101	1	TRUE	TRUE	NA	0.0611	0.000265	0.000168	1.27e-05	3.18e-05	3.93e-05	0.101
Oligodendrocytes	LTBP1	ENSG00000049323	rs78150250	1.35e-07	1.87251e-06	5.9e-05	0.000332734	0.0152	0.286548	TRUE	TRUE	1.31e-05	0.003	3.98e-05	1.17e-05	0.0152	NA	8.43e-06	0.00135
Oligodendrocytes	SLC4A8	ENSG00000050438	rs2241545	1.35e-07	1.87251e-06	1.76e-05	0.000115231	0.837	1	TRUE	TRUE	0.000265	0.234	1.49e-05	1.33e-05	8.94e-05	NA	2.51e-06	0.837
Astrocytes	KCTD13	ENSG00000174943	rs12444978	1.35e-07	1.87251e-06	8.15e-09	1.06491e-07	0.0642	0.813555	TRUE	TRUE	NA	0.0642	1.01e-05	8.26e-05	0.0133	1.16e-09	0.0113	0.00508
Oligodendrocytes	VOPP1	ENSG00000154978	rs815942	1.36e-07	1.8821e-06	4.49e-05	0.000263189	0.00268	0.0730779	TRUE	TRUE	6.41e-06	0.000898	0.000155	4.15e-05	6.6e-06	NA	0.000119	0.00268
Oligodendrocytes	B3GALNT2	ENSG00000162885	rs182365	1.38e-07	1.90116e-06	2.12e-08	2.58208e-07	0.838	1	TRUE	TRUE	0.000103	0.107	3.03e-09	8.65e-07	0.838	NA	4.02e-05	3.99e-06
Endothelial cells	IL18R1	ENSG00000115604	rs7568913	1.38e-07	1.90116e-06	2.43e-16	9.81977e-15	0.617	1	TRUE	TRUE	4.5e-05	NA	0.000166	0.617	3.47e-17	0.000604	0.00485	0.000624
Excitatory neurons	SCFD1	ENSG00000092108	rs229173	1.49e-07	2.04808e-06	1.33e-13	3.75725e-12	0.556	1	TRUE	TRUE	4.8e-08	2.15e-08	NA	0.556	1.89e-14	9.1e-05	0.00662	6.44e-06
Astrocytes	ZSCAN31	ENSG00000235109	rs2791332	1.5e-07	2.05719e-06	4.28e-12	9.70876e-11	0.941	1	TRUE	TRUE	NA	0.941	6.11e-13	6.36e-05	9.63e-07	0.0705	6.44e-07	0.00167
Oligodendrocytes	KCNMA1	ENSG00000156113	rs2673454	1.55e-07	2.121e-06	1.05e-08	1.33481e-07	0.00638	0.14761	TRUE	TRUE	0.00638	3.21e-06	5.82e-05	5.45e-05	0.000502	NA	0.000706	1.5e-09
Excitatory neurons	RGPD8	ENSG00000169629	rs13408170	1.57e-07	2.14356e-06	3.64e-08	4.16722e-07	0.973	1	TRUE	TRUE	8.38e-06	0.278	NA	0.0662	0.0507	5.2e-09	2.05e-05	0.973
Endothelial cells	IGF1R	ENSG00000140443	rs2002389	1.59e-07	2.16602e-06	1.27e-06	1.0689e-05	0.018	0.320536	TRUE	TRUE	7.73e-05	NA	4.35e-05	9.49e-05	1.82e-07	6.85e-06	3.56e-05	0.018
Excitatory neurons	PRB2	ENSG00000121335	rs1047709	1.63e-07	2.21557e-06	1.37e-12	3.25282e-11	0.265	1	TRUE	TRUE	0.000135	2.76e-06	NA	0.265	0.247	1.96e-13	1.29e-09	0.233
Astrocytes	FSTL5	ENSG00000168843	rs111597353	1.65e-07	2.23777e-06	1.03e-07	1.05631e-06	0.00125	0.0424167	TRUE	TRUE	NA	0.00125	1.48e-08	0.000527	9.78e-05	0.000402	0.001	0.00115
Oligodendrocytes	LRP1B	ENSG00000168702	rs7590166	1.77e-07	2.39519e-06	4.23e-10	7.01398e-09	0.0236	0.396013	TRUE	TRUE	0.00191	3.48e-05	7.07e-06	0.00038	0.0236	NA	0.000163	6.04e-11
Oligodendrocytes	SYNGR1	ENSG00000100321	rs4821895	1.89e-07	2.55192e-06	3.38e-06	2.57488e-05	0.0374	0.561276	TRUE	TRUE	1.29e-05	0.0374	1.98e-05	8.27e-05	4.82e-07	NA	0.0152	0.00322
Microglia	NSUN4	ENSG00000117481	rs72677588	1.92e-07	2.5867e-06	2.97e-06	2.30279e-05	0.00159	0.0503198	TRUE	TRUE	2.52e-05	0.00159	1.2e-05	0.000483	NA	4.24e-07	0.000194	2.74e-05
Oligodendrocytes	TMEM132C	ENSG00000181234	rs12423072	1.97e-07	2.64822e-06	4.69e-07	4.2714e-06	0.981	1	TRUE	TRUE	0.000683	1.99e-06	0.000438	0.000295	0.981	NA	6.71e-08	1.88e-07
Oligodendrocytes	2002-09-01	ENSG00000168385	rs75590598	1.99e-07	2.66922e-06	1.01e-08	1.28933e-07	0.371	1	TRUE	TRUE	0.00466	0.288	1.71e-08	1.44e-09	1.3e-05	NA	0.000646	0.371
Inhibitory neurons	FAM182B	ENSG00000175170	rs1936189	2.01e-07	2.69014e-06	6.82e-12	1.52999e-10	0.386	1	TRUE	TRUE	7.37e-05	0.122	0.386	NA	2.27e-10	9.75e-13	1.75e-07	0.176
OPCs / COPs	PAK1	ENSG00000149269	rs10899364	2.11e-07	2.8178e-06	3.55e-05	0.000213841	0.00301	0.0806363	TRUE	TRUE	2.77e-05	0.00195	0.000573	1.85e-05	5.27e-05	5.06e-06	NA	0.00301
Astrocytes	PPM1K-DT	ENSG00000246375	rs9637599	2.12e-07	2.82497e-06	4.02e-21	2.50307e-19	0.731	1	TRUE	TRUE	NA	0.0152	5.74e-22	3.53e-14	0.00292	0.616	0.731	0.0253
Microglia	SLC7A5	ENSG00000103257	rs35921096	2.37e-07	3.15122e-06	2.48e-06	1.95012e-05	0.00406	0.103327	TRUE	TRUE	0.00108	7.45e-06	1.18e-06	3.54e-07	NA	0.00406	0.000238	0.0004
Oligodendrocytes	OCLN	ENSG00000197822	rs154422	2.49e-07	3.30358e-06	3.04e-12	7.05326e-11	0.324	1	TRUE	TRUE	5.96e-05	4.34e-13	0.324	0.0683	2.28e-05	NA	0.00749	1.71e-09
Endothelial cells	PERP	ENSG00000112378	rs1931867	2.52e-07	3.33613e-06	3.3e-09	4.73802e-08	0.387	1	TRUE	TRUE	2.54e-05	NA	4.71e-10	0.000212	0.387	0.0297	1.26e-05	0.166
OPCs / COPs	GPR146	ENSG00000164849	rs10435145	2.63e-07	3.47422e-06	6.99e-06	4.98865e-05	0.0133	0.263444	TRUE	TRUE	0.00011	5.06e-05	9.98e-07	0.000253	2.1e-06	0.0133	NA	1.47e-05
Astrocytes	EMP2	ENSG00000213853	rs2541508	2.69e-07	3.5458e-06	4.16e-06	3.13e-05	0.0748	0.894087	TRUE	TRUE	NA	8.73e-06	0.0748	0.00217	5.95e-07	0.000303	0.000185	0.000101
Microglia	TKT	ENSG00000163931	rs9826552	2.84e-07	3.73546e-06	0.00013	0.000664372	0.00047	0.0184806	TRUE	TRUE	7.59e-05	3.27e-05	6.71e-05	9.81e-05	NA	7.36e-05	1.86e-05	0.00047
Inhibitory neurons	PDLIM5	ENSG00000163110	rs12498904	2.87e-07	3.7668e-06	1.09e-07	1.10853e-06	0.0566	0.75155	TRUE	TRUE	0.000313	0.0566	1.55e-08	NA	2.97e-05	1.78e-05	0.00122	3.38e-07
Oligodendrocytes	LSS	ENSG00000160285	rs2839155	2.9e-07	3.798e-06	4.12e-05	0.000245032	0.213	1	TRUE	TRUE	5.88e-06	0.000143	3.47e-05	6e-06	0.00234	NA	0.00269	0.213
Astrocytes	AC022294.1	ENSG00000241231	rs4854917	2.97e-07	3.88135e-06	1.53e-07	1.52053e-06	0.8	1	TRUE	TRUE	NA	0.00903	1.82e-06	2.19e-08	0.245	0.0071	0.000125	0.8
Microglia	N4BP2	ENSG00000078177	rs1396952	3.02e-07	3.93826e-06	5.17e-10	8.50333e-09	0.733	1	TRUE	TRUE	5.25e-06	0.00644	7.39e-11	2e-09	NA	0.733	1.08e-05	0.134
Excitatory neurons	COMMD6	ENSG00000188243	rs9543996	3.12e-07	4.05999e-06	9.48e-14	2.75462e-12	0.863	1	TRUE	TRUE	1.15e-08	1.29e-12	NA	0.863	1.35e-14	1.68e-09	0.029	6.13e-08
Excitatory neurons	AC104806.2	ENSG00000250075	rs4304021	3.2e-07	4.15523e-06	4.9e-16	1.86874e-14	0.964	1	TRUE	TRUE	0.0171	0.000547	NA	0.964	1.48e-09	7e-17	0.0208	0.000393
Excitatory neurons	TELO2	ENSG00000100726	rs2745107	3.65e-07	4.7295e-06	5.32e-08	5.92384e-07	0.0379	0.567385	TRUE	TRUE	0.0116	0.00288	NA	0.0173	0.0379	7.6e-09	0.000151	0.00535
OPCs / COPs	2010-09-01	ENSG00000186522	rs56288075	3.68e-07	4.74821e-06	3.31e-09	4.74123e-08	0.0943	1	TRUE	TRUE	9.58e-05	0.0003	0.000197	0.0667	3.07e-05	4.73e-10	NA	0.0943
Oligodendrocytes	SORCS2	ENSG00000184985	rs6842090	3.68e-07	4.74821e-06	6.04e-07	5.37261e-06	0.871	1	TRUE	TRUE	1.88e-07	0.00293	8.81e-06	8.63e-08	0.871	NA	0.00461	0.0122
Microglia	CARD11	ENSG00000198286	rs62439137	3.71e-07	4.77682e-06	8.95e-05	0.000478222	0.0445	0.648611	TRUE	TRUE	0.00145	0.0445	2.45e-05	1.28e-05	NA	0.0002	0.0146	0.0237
Astrocytes	MPP7	ENSG00000150054	rs786392	3.87e-07	4.97234e-06	5.59e-06	4.08017e-05	0.344	1	TRUE	TRUE	NA	0.00395	0.000239	6.9e-05	6.23e-06	7.98e-07	0.00198	0.344
Oligodendrocytes	RABEP1	ENSG00000029725	rs12602829	3.91e-07	5.01318e-06	5.76e-24	4.135e-22	0.133	1	TRUE	TRUE	0.000613	0.0648	0.00159	0.0252	8.23e-25	NA	0.133	0.132
Oligodendrocytes	NAPG	ENSG00000134265	rs520218	4.16e-07	5.32253e-06	2.59e-06	2.02878e-05	0.143	1	TRUE	TRUE	2.57e-05	6.13e-07	0.000117	3.7e-07	0.0768	NA	0.143	0.0103
Oligodendrocytes	ME2	ENSG00000082212	rs2851748	4.19e-07	5.3497e-06	2.08e-10	3.70034e-09	0.277	1	TRUE	TRUE	9.72e-05	0.000147	0.109	3.7e-05	2.97e-11	NA	4.87e-05	0.277
Excitatory neurons	GAS8	ENSG00000141013	rs77603042	4.26e-07	5.42772e-06	1.32e-08	1.66763e-07	0.451	1	TRUE	TRUE	0.00035	0.000227	NA	0.451	6.31e-07	1.89e-09	6.77e-05	0.000371
Oligodendrocytes	EXOSC6	ENSG00000223496	rs7192268	4.33e-07	5.50541e-06	3.42e-10	5.81305e-09	0.616	1	TRUE	TRUE	0.0303	0.000303	4.89e-11	1.24e-06	0.00851	NA	0.437	0.616
Oligodendrocytes	FRMD4A	ENSG00000151474	rs61834318	4.48e-07	5.68429e-06	1.35e-07	1.35488e-06	0.00227	0.0638947	TRUE	TRUE	0.000382	0.000387	0.000235	0.000383	0.0015	NA	1.92e-08	0.00227
Oligodendrocytes	PYROXD1	ENSG00000121350	rs6487222	4.57e-07	5.78645e-06	5.85e-09	7.95027e-08	0.905	1	TRUE	TRUE	8.36e-10	0.905	0.00102	1.18e-05	0.00288	NA	0.00132	0.713
Oligodendrocytes	C2orf72	ENSG00000204128	rs4973365	4.72e-07	5.96401e-06	5.47e-07	4.90131e-06	0.181	1	TRUE	TRUE	7.81e-08	3.17e-05	0.000134	0.019	0.181	NA	0.000887	0.00301
Excitatory neurons	EXOSC6	ENSG00000223496	rs4985407	4.83e-07	6.09039e-06	3.8e-10	6.35277e-09	0.203	1	TRUE	TRUE	0.000249	0.203	NA	0.186	0.0231	5.43e-11	6.32e-06	0.00176
Microglia	SYNDIG1	ENSG00000101463	rs11699136	4.91e-07	6.16579e-06	4.85e-05	0.000281854	0.0308	0.483615	TRUE	TRUE	0.0308	0.00433	4.23e-05	9.63e-06	NA	1.62e-05	6.93e-06	0.019
Microglia	STPG2	ENSG00000163116	rs13116475	4.91e-07	6.16579e-06	9.6e-07	8.26223e-06	0.0133	0.263444	TRUE	TRUE	3.59e-05	2.22e-05	1.37e-07	6.99e-06	NA	0.000847	0.0133	0.0113
Oligodendrocytes	NRXN1	ENSG00000179915	rs62142995	4.94e-07	6.19072e-06	6.46e-05	0.00035999	0.00587	0.137371	TRUE	TRUE	2.5e-05	0.00514	6.28e-05	9.23e-06	0.00587	NA	1.19e-05	0.000252
Excitatory neurons	NUDT12	ENSG00000112874	rs34672333	5.07e-07	6.34062e-06	2.16e-06	1.72067e-05	0.645	1	TRUE	TRUE	5.13e-05	0.189	NA	2.68e-05	0.645	0.000457	3.08e-07	0.000212
Excitatory neurons	ZSCAN31	ENSG00000235109	rs213240	5.11e-07	6.37701e-06	1.47e-08	1.84188e-07	0.325	1	TRUE	TRUE	2.1e-09	3.8e-08	NA	0.00169	0.325	5.08e-05	0.244	0.0859
Oligodendrocytes	SLFN5	ENSG00000166750	rs11870981	5.12e-07	6.37701e-06	2.38e-05	0.000150964	0.0197	0.347768	TRUE	TRUE	0.00464	0.000117	1.35e-05	3.4e-06	0.0197	NA	0.000627	0.00198
Endothelial cells	TOX2	ENSG00000124191	rs4812742	5.14e-07	6.38888e-06	3.54e-05	0.000213449	0.00674	0.153722	TRUE	TRUE	2.55e-05	NA	5.06e-06	1.91e-05	0.000239	0.00674	9.32e-05	0.00025
Microglia	ANKLE2	ENSG00000176915	rs12368004	5.18e-07	6.42552e-06	8.2e-06	5.76456e-05	0.0121	0.244725	TRUE	TRUE	5.48e-05	0.0044	1.17e-06	2.21e-06	NA	0.00025	0.000767	0.0121
Excitatory neurons	LRRC37A2	ENSG00000238083	rs9468	5.27e-07	6.5239e-06	1.06e-09	1.66276e-08	0.114	1	TRUE	TRUE	0.0248	0.00516	NA	0.114	4.66e-09	1.51e-10	0.00084	0.00339
Oligodendrocytes	SV2B	ENSG00000185518	rs4587951	5.34e-07	6.59717e-06	6.24e-05	0.000349326	0.00538	0.128867	TRUE	TRUE	0.000622	0.00513	8.91e-06	0.000142	5.5e-05	NA	0.00538	0.00106
Excitatory neurons	USP47	ENSG00000170242	rs10831676	5.37e-07	6.62083e-06	1.2e-06	1.01983e-05	0.345	1	TRUE	TRUE	6.95e-06	0.16	NA	0.00217	0.00401	1.72e-07	5.16e-05	0.345
Endothelial cells	SLC1A7	ENSG00000162383	rs12132835	5.43e-07	6.68131e-06	5.66e-08	6.24545e-07	0.963	1	TRUE	TRUE	0.0435	NA	3.99e-06	8.09e-09	0.00323	0.000116	0.000138	0.963
Oligodendrocytes	NAV3	ENSG00000067798	rs1382637	5.45e-07	6.69242e-06	9.04e-05	0.000482608	0.00951	0.203102	TRUE	TRUE	2.57e-05	0.00951	8.27e-05	6.68e-05	0.000651	NA	1.29e-05	0.00189
Microglia	SLC7A6	ENSG00000103064	rs12102971	5.5e-07	6.74026e-06	3.02e-05	0.00018633	0.0765	0.90907	TRUE	TRUE	2.28e-05	0.0765	1.96e-05	0.000917	NA	4.31e-06	2.74e-05	0.0722
Excitatory neurons	IL10RB	ENSG00000243646	rs9975538	5.66e-07	6.92244e-06	4.6e-07	4.21459e-06	0.994	1	TRUE	TRUE	0.00022	0.013	NA	0.281	6.58e-08	5.33e-06	5.76e-06	0.994
Oligodendrocytes	YLPM1	ENSG00000119596	rs12588415	5.7e-07	6.95742e-06	3.07e-05	0.000188652	0.0111	0.22905	TRUE	TRUE	0.000245	0.000853	4.38e-06	0.000222	0.0111	NA	0.00364	0.00696
Microglia	ZNF586	ENSG00000083828	rs9749314	5.72e-07	6.9679e-06	5.61e-07	5.01939e-06	0.00677	0.153722	TRUE	TRUE	4.68e-05	0.00677	8.01e-08	2.36e-07	NA	0.00412	4.67e-07	0.00639
OPCs / COPs	EHD4	ENSG00000103966	rs74587848	5.84e-07	7.0999e-06	5.16e-07	4.66464e-06	0.0249	0.412166	TRUE	TRUE	7.38e-08	0.0122	2.09e-05	0.0249	3.79e-05	0.0169	NA	0.00204
Oligodendrocytes	SLC7A14	ENSG00000013293	rs9872061	6.01e-07	7.29205e-06	3.27e-07	3.06036e-06	0.0526	0.720361	TRUE	TRUE	0.0164	0.0298	4.67e-08	8.58e-07	0.0429	NA	0.00151	0.0526
Astrocytes	AL162725.2	ENSG00000237153	rs381912	6.11e-07	7.39868e-06	1.33e-05	9.00739e-05	0.0337	0.518488	TRUE	TRUE	NA	0.0337	0.000241	0.0181	0.00247	0.000553	0.00463	1.91e-06
Microglia	LIMA1	ENSG00000050405	rs10876016	6.2e-07	7.49279e-06	3.11e-06	2.39914e-05	0.000255	0.0109686	TRUE	TRUE	0.000255	1.47e-05	4.44e-07	0.000226	NA	0.000118	0.000228	1.16e-05
Oligodendrocytes	CCDC88A	ENSG00000115355	rs2589055	6.24e-07	7.52623e-06	7.58e-05	0.000413151	0.972	1	TRUE	TRUE	3.56e-05	0.0019	0.00012	0.00011	1.08e-05	NA	0.000261	0.972
Excitatory neurons	KNOP1	ENSG00000103550	rs8063310	6.38e-07	7.67681e-06	1.13e-16	4.78838e-15	0.615	1	TRUE	TRUE	1.61e-17	0.0245	NA	0.615	0.0167	3.68e-09	0.00903	0.0196
Microglia	SOX5	ENSG00000134532	rs11047523	6.39e-07	7.67681e-06	5.55e-05	0.000316189	0.000472	0.0184806	TRUE	TRUE	0.000325	7.93e-06	0.00043	1.57e-05	NA	7.62e-05	9.38e-05	0.000472
Oligodendrocytes	TMOD1	ENSG00000136842	rs2149986	6.45e-07	7.73366e-06	3.93e-05	0.000234417	0.00157	0.0499456	TRUE	TRUE	0.00052	5.61e-06	0.000549	0.00101	6.15e-06	NA	0.00157	0.000233
Oligodendrocytes	GREB1	ENSG00000196208	rs62120186	6.68e-07	7.99373e-06	0.00051	0.00215514	0.0351	0.535977	TRUE	TRUE	7.29e-05	0.00386	7.68e-05	0.00248	0.0351	NA	0.000175	0.000164
Microglia	BICD1	ENSG00000151746	rs67607066	6.89e-07	8.2289e-06	4.3e-06	3.21946e-05	0.00867	0.186466	TRUE	TRUE	0.00867	8.27e-05	6.14e-07	1.09e-05	NA	0.00158	0.000105	8.9e-06
Oligodendrocytes	TMEM150C	ENSG00000249242	rs6832801	7e-07	8.34395e-06	3.55e-09	5.0377e-08	0.31	1	TRUE	TRUE	0.000146	0.31	0.000148	6.73e-05	0.01	NA	5.07e-10	0.0132
Oligodendrocytes	PFKL	ENSG00000141959	rs9975113	7.14e-07	8.48958e-06	1.14e-06	9.71547e-06	0.00784	0.174134	TRUE	TRUE	1.63e-07	0.00295	0.00282	0.00784	0.000122	NA	0.000404	0.00555
Microglia	LINC01146	ENSG00000258867	rs12323470	7.15e-07	8.48958e-06	4.5e-06	3.34866e-05	0.971	1	TRUE	TRUE	0.00388	0.0184	6.44e-07	0.000526	NA	0.00305	0.0669	0.971
Astrocytes	MTMR3	ENSG00000100330	rs12483807	7.57e-07	8.97082e-06	5.29e-05	0.000303095	0.00194	0.0575219	TRUE	TRUE	NA	0.000149	0.000796	0.000737	7.55e-06	0.000482	0.000683	0.00194
Excitatory neurons	ALG6	ENSG00000088035	rs855316	7.85e-07	9.26664e-06	2.5e-06	1.9608e-05	0.37	1	TRUE	TRUE	0.000149	0.000292	NA	0.37	2.15e-06	3.57e-07	0.00259	0.0209
Microglia	CACNB2	ENSG00000165995	rs16916922	7.85e-07	9.26664e-06	1.85e-05	0.000120349	0.0218	0.374029	TRUE	TRUE	7.57e-05	0.00312	8.19e-06	7.81e-06	NA	2.65e-06	0.0218	4.78e-05
Microglia	SEMA6D	ENSG00000137872	rs12440759	8.01e-07	9.43726e-06	9.75e-05	0.000517794	0.017	0.309958	TRUE	TRUE	1.4e-05	0.017	1.39e-05	0.00196	NA	5.16e-05	0.000293	3.71e-05
Excitatory neurons	LINC02210-CRHR1	ENSG00000263715	rs2732703	8.15e-07	9.58371e-06	1.24e-14	4.068e-13	0.0861	0.968506	TRUE	TRUE	1.78e-15	5.66e-07	NA	0.0861	0.0141	6.93e-05	9.02e-09	0.00882
Oligodendrocytes	PSD3	ENSG00000156011	rs1386692	8.59e-07	1.00817e-05	4.75e-06	3.52609e-05	0.217	1	TRUE	TRUE	1.44e-05	0.0184	6.78e-07	0.000201	0.217	NA	0.00029	2.88e-05
Excitatory neurons	ASAP3	ENSG00000088280	rs61778860	8.69e-07	1.016e-05	4.27e-07	3.92995e-06	0.476	1	TRUE	TRUE	3.99e-06	5.27e-05	NA	0.476	0.403	6.1e-08	1.77e-06	0.275
Excitatory neurons	PARVA	ENSG00000197702	rs6485678	8.69e-07	1.016e-05	4.25e-11	8.44739e-10	0.547	1	TRUE	TRUE	6.07e-12	2.73e-05	NA	0.363	0.547	4.73e-07	0.00101	0.00194
Oligodendrocytes	CAVIN4	ENSG00000170681	rs62579387	8.96e-07	1.04556e-05	0.000494	0.00209624	0.123	1	TRUE	TRUE	0.000877	0.123	7.99e-05	0.000754	0.0122	NA	7.06e-05	0.0773
Astrocytes	GFRA1	ENSG00000151892	rs10749194	9.22e-07	1.07385e-05	1.93e-06	1.55779e-05	0.756	1	TRUE	TRUE	NA	0.756	0.00118	0.000116	0.139	0.000432	2.76e-07	0.000505
Oligodendrocytes	ITGB4	ENSG00000132470	rs820174	9.29e-07	1.07994e-05	1.78e-05	0.000116415	0.0903	0.99022	TRUE	TRUE	2.54e-06	0.000494	0.000325	0.00801	0.000553	NA	0.0903	1.02e-05
Oligodendrocytes	USP22	ENSG00000124422	rs6587115	9.39e-07	1.08949e-05	7.49e-06	5.3268e-05	0.0725	0.875158	TRUE	TRUE	0.00109	0.00422	1.07e-06	7.46e-06	0.00383	NA	0.0725	0.000526
Oligodendrocytes	ZNF266	ENSG00000174652	rs11668157	9.48e-07	1.09785e-05	0.000626	0.00256022	0.489	1	TRUE	TRUE	0.0024	0.00138	0.000111	8.94e-05	0.00155	NA	0.00563	0.489
OPCs / COPs	NKAIN4	ENSG00000101198	rs6062868	9.55e-07	1.10199e-05	2.26e-06	1.79098e-05	0.74	1	TRUE	TRUE	0.00155	0.00328	3.23e-07	2.51e-05	0.0461	0.014	NA	0.74
Oligodendrocytes	PLA2G12A	ENSG00000123739	rs2237056	9.57e-07	1.10199e-05	6.53e-08	7.07745e-07	0.356	1	TRUE	TRUE	1.82e-06	0.356	0.000182	0.000148	0.0382	NA	9.32e-09	0.222
Microglia	SLC4A7	ENSG00000033867	rs4462906	9.57e-07	1.10199e-05	0.000184	0.000896064	0.00146	0.0471835	TRUE	TRUE	0.000487	0.00012	2.63e-05	0.00146	NA	0.000173	0.000688	0.000832
OPCs / COPs	GPR155	ENSG00000163328	rs10930673	9.67e-07	1.11141e-05	1.41e-05	9.46515e-05	0.0891	0.983454	TRUE	TRUE	2.01e-06	0.0011	0.000155	0.000533	0.00723	7.92e-05	NA	0.0891
Oligodendrocytes	RPTOR	ENSG00000141564	rs12935984	1.05e-06	1.20454e-05	0.000104	0.000548494	0.0113	0.232392	TRUE	TRUE	0.00101	0.0108	0.000182	0.000203	1.49e-05	NA	0.0113	0.00092
Inhibitory neurons	COMMD6	ENSG00000188243	rs3812844	1.09e-06	1.24574e-05	1.21e-13	3.43415e-12	0.657	1	TRUE	TRUE	3.12e-08	2.73e-13	0.657	NA	1.73e-14	2.16e-09	0.0826	2.65e-08
Oligodendrocytes	NPIPB13	ENSG00000198064	rs4471699	1.09e-06	1.24574e-05	2.42e-07	2.31455e-06	0.336	1	TRUE	TRUE	0.00349	6.5e-05	3.46e-08	3.37e-06	0.0276	NA	0.0508	0.336
OPCs / COPs	PNPLA7	ENSG00000130653	rs10746563	1.1e-06	1.25482e-05	7.73e-08	8.2175e-07	0.217	1	TRUE	TRUE	3.63e-05	0.000916	1.19e-06	0.00215	0.217	4.63e-05	NA	1.1e-08
Inhibitory neurons	ITPR2	ENSG00000123104	rs4322504	1.12e-06	1.27525e-05	6.61e-10	1.06987e-08	0.0666	0.826376	TRUE	TRUE	5e-07	9.44e-11	0.0666	NA	2.25e-09	0.0451	9.48e-09	7.11e-09
OPCs / COPs	RASGEF1C	ENSG00000146090	rs11249669	1.14e-06	1.29561e-05	6.57e-05	0.000364125	0.011	0.228531	TRUE	TRUE	9.39e-06	0.011	0.00263	5.62e-05	1.99e-05	0.00119	NA	0.000249
Excitatory neurons	LINC00298	ENSG00000235665	rs6725518	1.16e-06	1.31589e-05	2.71e-08	3.18008e-07	0.784	1	TRUE	TRUE	6.2e-05	0.000303	NA	3.87e-09	0.132	0.0446	0.784	0.419
Oligodendrocytes	DPP6	ENSG00000130226	rs61322342	1.18e-06	1.33609e-05	0.000132	0.000672902	0.0228	0.387918	TRUE	TRUE	0.000281	1.88e-05	6.43e-05	0.000109	0.0228	NA	0.000125	0.000921
Microglia	SEMA4D	ENSG00000187764	rs9410320	1.2e-06	1.35622e-05	1.59e-05	0.000105573	0.00374	0.0967963	TRUE	TRUE	0.000552	0.000396	0.000229	0.00286	NA	2.27e-06	0.000257	0.00374
Inhibitory neurons	ST6GAL1	ENSG00000073849	rs13064301	1.21e-06	1.365e-05	7.22e-07	6.33906e-06	0.0456	0.656574	TRUE	TRUE	0.0456	2.68e-06	6.66e-05	NA	3.36e-06	0.00155	0.00741	1.03e-07
Inhibitory neurons	SMC2	ENSG00000136824	rs3818625	1.22e-06	1.37121e-05	3.68e-13	9.63749e-12	0.177	1	TRUE	TRUE	0.086	0.000173	1.34e-05	NA	5.26e-14	0.000783	0.121	0.177
Oligodendrocytes	NAALAD2	ENSG00000077616	rs11018673	1.22e-06	1.37121e-05	7.59e-05	0.000413151	0.269	1	TRUE	TRUE	0.000406	0.00486	2.36e-05	0.00117	0.269	NA	1.08e-05	0.00214
OPCs / COPs	CCSER1	ENSG00000184305	rs6844776	1.24e-06	1.39113e-05	5.59e-09	7.61388e-08	0.094	1	TRUE	TRUE	0.000401	0.094	0.00249	0.00335	7.98e-10	0.00769	NA	5.11e-08
Astrocytes	NR1H3	ENSG00000025434	rs326222	1.29e-06	1.44456e-05	8.09e-06	5.70037e-05	0.508	1	TRUE	TRUE	NA	0.0252	1.16e-06	2.14e-05	0.0637	2.79e-05	0.00138	0.508
Microglia	KIF16B	ENSG00000089177	rs6105631	1.3e-06	1.4531e-05	4.13e-06	3.11511e-05	0.0486	0.676193	TRUE	TRUE	0.000422	0.0486	5.9e-07	6.33e-07	NA	0.00706	0.000228	0.00951
Oligodendrocytes	DAB1	ENSG00000173406	rs12142098	1.33e-06	1.48391e-05	2.03e-09	3.02123e-08	0.8	1	TRUE	TRUE	0.691	0.00408	4.1e-09	2.91e-10	0.8	NA	4.09e-09	0.0071
Microglia	PLAC8	ENSG00000145287	rs13101920	1.35e-06	1.50074e-05	2.36e-05	0.000150007	0.0308	0.483615	TRUE	TRUE	0.0038	1.61e-05	0.00864	0.00383	NA	3.38e-06	0.0308	8.79e-05
Inhibitory neurons	ALDH8A1	ENSG00000118514	rs4472368	1.35e-06	1.50074e-05	3.74e-13	9.75277e-12	0.511	1	TRUE	TRUE	5.34e-14	0.511	0.335	NA	0.0223	7.54e-07	1.49e-05	0.122
Oligodendrocytes	CYBRD1	ENSG00000071967	rs6706526	1.36e-06	1.50911e-05	2.13e-09	3.15467e-08	0.186	1	TRUE	TRUE	0.00419	0.13	1.93e-05	8.41e-08	0.00757	NA	3.05e-10	0.186
Astrocytes	APOLD1	ENSG00000178878	rs10845621	1.37e-06	1.51744e-05	7.58e-10	1.2204e-08	0.655	1	TRUE	TRUE	NA	1.08e-10	0.00442	0.00631	3.56e-07	0.00841	0.655	8.55e-10
Oligodendrocytes	ADAM17	ENSG00000151694	rs10210919	1.38e-06	1.52575e-05	8.04e-08	8.4879e-07	0.132	1	TRUE	TRUE	0.00223	0.132	1.15e-08	0.000323	1.07e-05	NA	0.05	0.0259
Microglia	SCMH1	ENSG00000010803	rs59433917	1.41e-06	1.5561e-05	3.31e-05	0.000201172	0.0713	0.867531	TRUE	TRUE	4.73e-06	0.00173	4.27e-05	9.27e-05	NA	1.03e-05	0.000162	0.0713
Astrocytes	RELL1	ENSG00000181826	rs34414475	1.53e-06	1.68549e-05	0.000127	0.000650675	0.0545	0.734848	TRUE	TRUE	NA	4.45e-05	7.27e-05	9.5e-05	1.81e-05	0.0545	0.00151	0.000447
Microglia	ENOSF1	ENSG00000132199	rs7234709	1.56e-06	1.71235e-05	2.12e-08	2.58208e-07	0.00835	0.182586	TRUE	TRUE	0.00688	0.0012	0.00835	0.000162	NA	8.12e-05	1.37e-06	3.03e-09
Microglia	NIPAL2	ENSG00000104361	rs7461545	1.56e-06	1.71235e-05	0.000121	0.0006236	0.00356	0.0937262	TRUE	TRUE	1.73e-05	0.000572	1.77e-05	0.000209	NA	0.0016	0.00259	0.00356
Oligodendrocytes	CLCN2	ENSG00000114859	rs34340995	1.57e-06	1.71715e-05	2.57e-05	0.000161339	0.347	1	TRUE	TRUE	0.00467	0.00303	3.67e-06	8.05e-05	0.000801	NA	0.274	0.347
Excitatory neurons	RPN1	ENSG00000163902	rs2253151	1.57e-06	1.71715e-05	1.63e-08	2.02571e-07	0.837	1	TRUE	TRUE	2.13e-06	0.00067	NA	0.837	0.00294	2.33e-09	0.00253	0.00431
Oligodendrocytes	CSRNP3	ENSG00000178662	rs13004803	1.64e-06	1.7905e-05	1.37e-05	9.25774e-05	0.71	1	TRUE	TRUE	6.32e-06	0.0474	4.58e-05	1.38e-05	0.71	NA	1.95e-06	0.0202
Microglia	PTK2B	ENSG00000120899	rs28834970	1.65e-06	1.79821e-05	1.41e-05	9.46515e-05	0.043	0.634349	TRUE	TRUE	2.01e-06	0.043	0.000274	0.000222	NA	0.00274	0.0001	0.0056
OPCs / COPs	FMO5	ENSG00000131781	rs12030524	1.68e-06	1.82764e-05	3.04e-06	2.34811e-05	0.0779	0.915025	TRUE	TRUE	7.59e-05	0.0779	4.34e-07	6.25e-06	0.0116	0.00838	NA	0.0258
Oligodendrocytes	KCNK1	ENSG00000135750	rs10910238	1.69e-06	1.83198e-05	5.24e-06	3.84771e-05	0.162	1	TRUE	TRUE	0.0118	0.162	7.48e-07	0.000975	0.0023	NA	0.000113	0.00146
Astrocytes	LSM7	ENSG00000130332	rs11084936	1.69e-06	1.83198e-05	3.29e-06	2.52206e-05	0.174	1	TRUE	TRUE	NA	1.13e-06	4.71e-07	5.55e-07	0.174	0.122	0.000114	0.000414
Inhibitory neurons	PPFIBP1	ENSG00000110841	rs11049056	1.71e-06	1.85038e-05	3.11e-13	8.287e-12	0.0892	0.983454	TRUE	TRUE	6.23e-06	0.0831	7.72e-05	NA	8.69e-06	4.45e-14	0.0702	0.0892
Excitatory neurons	SERINC5	ENSG00000164300	rs17201222	1.73e-06	1.86871e-05	7.3e-08	7.82858e-07	0.0099	0.209236	TRUE	TRUE	0.000185	1.04e-08	NA	0.000324	0.00039	0.000502	0.00651	0.0099
Excitatory neurons	FAM114A2	ENSG00000055147	rs375232	1.85e-06	1.9948e-05	3.45e-06	2.62493e-05	0.502	1	TRUE	TRUE	1.41e-06	0.176	NA	0.00602	0.502	4.92e-07	0.00261	0.0763
Inhibitory neurons	KNOP1	ENSG00000103550	rs72769543	1.86e-06	2.00204e-05	7.39e-14	2.1576e-12	0.817	1	TRUE	TRUE	1.06e-14	0.00507	0.817	NA	0.0105	7.89e-09	0.00292	0.0191
OPCs / COPs	PARD3B	ENSG00000116117	rs4675440	1.88e-06	2.02001e-05	4.91e-08	5.5075e-07	0.0836	0.950892	TRUE	TRUE	4.81e-05	0.00138	0.0836	0.00929	2.67e-05	7.02e-09	NA	0.00102
Oligodendrocytes	MDM2	ENSG00000135679	rs10878870	1.9e-06	2.03433e-05	8.08e-05	0.00043686	0.0263	0.427235	TRUE	TRUE	2.91e-05	0.0263	1.15e-05	0.000877	0.00246	NA	0.0174	0.00771
Astrocytes	GTF2H2	ENSG00000145736	rs13168712	1.9e-06	2.03433e-05	1.32e-24	1.03265e-22	0.547	1	TRUE	TRUE	NA	3.75e-05	0.0477	0.0206	0.0414	1.88e-25	0.547	0.198
OPCs / COPs	RTN4RL1	ENSG00000185924	rs80050626	1.92e-06	2.04856e-05	1.45e-12	3.42942e-11	0.662	1	TRUE	TRUE	2.07e-13	0.662	0.000401	0.00306	0.000284	0.0162	NA	0.00264
Microglia	SERPINE1	ENSG00000106366	rs2227631	1.92e-06	2.04856e-05	1.75e-05	0.000114699	0.0479	0.671039	TRUE	TRUE	0.0479	9.64e-05	0.000859	1.53e-05	NA	0.000307	0.0217	2.5e-06
OPCs / COPs	TRPM3	ENSG00000083067	rs4620343	1.96e-06	2.08759e-05	3.55e-09	5.0377e-08	0.103	1	TRUE	TRUE	0.0107	0.000277	0.000142	0.000632	5.07e-10	9.15e-06	NA	0.103
Microglia	AC244131.2	ENSG00000275119	rs10772372	2.04e-06	2.16901e-05	5.36e-09	7.36354e-08	0.00577	0.135551	TRUE	TRUE	7.66e-10	2.2e-05	0.00447	0.00073	NA	0.00577	0.000656	1.28e-05
Astrocytes	LINS1	ENSG00000140471	rs36053285	2.06e-06	2.18647e-05	3.24e-06	2.48685e-05	0.157	1	TRUE	TRUE	NA	5.92e-05	4.63e-07	7.6e-05	0.0165	0.000297	0.157	0.124
Microglia	REX1BD	ENSG00000006015	rs7258589	2.09e-06	2.21062e-05	0.000161	0.000800018	0.0057	0.135418	TRUE	TRUE	3.39e-05	3.88e-05	2.3e-05	0.000461	NA	0.000153	0.00438	0.0057
Oligodendrocytes	WWP2	ENSG00000198373	rs55780735	2.09e-06	2.21062e-05	0.000287	0.00131873	0.0662	0.826376	TRUE	TRUE	0.000618	0.0169	5.12e-05	4.1e-05	0.00558	NA	0.001	0.0662
Endothelial cells	CTSH	ENSG00000103811	rs62013199	2.1e-06	2.21735e-05	4.19e-06	3.14482e-05	0.0987	1	TRUE	TRUE	0.00182	NA	1.24e-06	5.99e-07	0.000208	5.65e-05	0.0228	0.0987
Microglia	CARMIL1	ENSG00000079691	rs880226	2.11e-06	2.22406e-05	0.000228	0.0010702	0.0314	0.490515	TRUE	TRUE	0.000474	0.0314	0.000631	0.000228	NA	0.000307	0.000167	3.26e-05
Oligodendrocytes	EIF4E2	ENSG00000135930	rs6761056	2.15e-06	2.26232e-05	3.87e-06	2.93716e-05	0.519	1	TRUE	TRUE	0.0013	0.0163	5.53e-07	6.99e-05	0.0317	NA	0.0375	0.519
Oligodendrocytes	USP14	ENSG00000101557	rs536825	2.2e-06	2.31095e-05	0.000116	0.00060241	0.455	1	TRUE	TRUE	0.00371	0.00685	3.21e-05	1.66e-05	0.455	NA	0.000408	0.000137
Oligodendrocytes	THY1	ENSG00000154096	rs11217290	2.22e-06	2.32795e-05	4.38e-05	0.00025823	0.00384	0.0985492	TRUE	TRUE	0.00206	0.00293	6.26e-06	2.86e-05	0.00384	NA	0.00277	0.00252
Excitatory neurons	RSRP1	ENSG00000117616	rs55794721	2.24e-06	2.34489e-05	7.84e-10	1.25235e-08	0.796	1	TRUE	TRUE	0.000183	0.000323	NA	0.796	5.53e-06	1.12e-10	0.0118	0.00113
Excitatory neurons	FAM153A	ENSG00000170074	rs11249686	2.25e-06	2.35133e-05	2.26e-09	3.31503e-08	0.436	1	TRUE	TRUE	3.23e-10	0.000296	NA	1.99e-08	0.436	0.115	0.00119	0.14
Excitatory neurons	PCNX4	ENSG00000126773	rs219315	2.33e-06	2.43077e-05	6.38e-07	5.65033e-06	0.0588	0.774031	TRUE	TRUE	0.00101	9.11e-08	NA	0.000125	0.0588	0.00108	0.0134	0.000194
Oligodendrocytes	ATG10	ENSG00000152348	rs74906189	2.34e-06	2.43703e-05	3.04e-10	5.22537e-09	0.104	1	TRUE	TRUE	3.18e-05	1.91e-05	0.0373	0.104	4.34e-11	NA	0.00375	0.0134
Astrocytes	ANXA5	ENSG00000164111	rs7666178	2.44e-06	2.53685e-05	3.79e-10	6.35277e-09	0.134	1	TRUE	TRUE	NA	0.0296	2.07e-05	5.41e-11	0.134	0.000225	2.07e-05	0.018
Excitatory neurons	OR2L5	ENSG00000197454	rs6664332	2.47e-06	2.56368e-05	3.95e-06	2.99415e-05	0.764	1	TRUE	TRUE	0.00672	0.764	NA	0.0557	0.0259	5.64e-07	0.000196	0.168
Oligodendrocytes	LRRC8B	ENSG00000197147	rs12409358	2.55e-06	2.64222e-05	1.2e-08	1.52233e-07	0.334	1	TRUE	TRUE	0.0134	0.0614	2.5e-05	0.000641	1.72e-09	NA	0.00145	0.334
Inhibitory neurons	AP4M1	ENSG00000221838	rs1987580	2.57e-06	2.65843e-05	0.000159	0.000792662	0.0812	0.939336	TRUE	TRUE	0.000131	0.00153	0.00113	NA	2.27e-05	2.82e-05	0.000897	0.0812
Oligodendrocytes	RHOBTB1	ENSG00000072422	rs78945862	2.62e-06	2.70556e-05	4.13e-06	3.11511e-05	0.0445	0.648611	TRUE	TRUE	3.7e-05	5.9e-07	0.00804	0.00018	0.00234	NA	0.0445	0.00526
Microglia	MPHOSPH6	ENSG00000135698	rs34638657	2.76e-06	2.84532e-05	1.38e-06	1.15353e-05	0.637	1	TRUE	TRUE	1.97e-07	0.637	5.92e-06	0.00104	NA	0.00195	5.44e-05	0.00442
Oligodendrocytes	AGO2	ENSG00000123908	rs55762429	2.82e-06	2.90227e-05	0.000197	0.000947277	0.133	1	TRUE	TRUE	0.00154	0.0217	2.81e-05	4.04e-05	0.133	NA	0.000479	0.000171
Microglia	AC009093.2	ENSG00000260517	rs166153	2.85e-06	2.92821e-05	1.83e-13	5.03003e-12	0.317	1	TRUE	TRUE	0.00367	0.317	2.61e-14	0.00158	NA	0.0119	0.000508	0.00106
Oligodendrocytes	ATG2B	ENSG00000066739	rs11624031	2.87e-06	2.9438e-05	0.00107	0.00407562	0.00572	0.135418	TRUE	TRUE	0.00393	0.000275	0.000153	0.00399	0.000243	NA	0.00334	0.00572
Astrocytes	DMGDH	ENSG00000132837	rs2364596	2.88e-06	2.9491e-05	1.42e-06	1.18534e-05	0.729	1	TRUE	TRUE	NA	0.00098	1.62e-05	2.03e-07	0.729	0.00111	0.00273	0.516
Excitatory neurons	CCDC57	ENSG00000176155	rs6502062	2.92e-06	2.98505e-05	2.04e-06	1.64006e-05	0.509	1	TRUE	TRUE	6.11e-07	0.0418	NA	0.206	0.0917	2.91e-07	2.82e-06	0.509
Microglia	KATNA1	ENSG00000186625	rs9371541	3.01e-06	3.07191e-05	1.09e-06	9.30235e-06	0.154	1	TRUE	TRUE	9.91e-05	0.154	1.56e-07	1.8e-05	NA	0.000129	0.0101	0.0144
Inhibitory neurons	HLA-C	ENSG00000204525	rs2524098	3.03e-06	3.08716e-05	4.4e-18	2.034e-16	0.0278	0.446848	TRUE	TRUE	0.00964	2.96e-15	0.0278	NA	6.28e-19	0.000945	0.000898	1.95e-13
Astrocytes	PPP2R3C	ENSG00000092020	rs8005406	3.08e-06	3.13287e-05	7e-05	0.000384811	0.349	1	TRUE	TRUE	NA	0.00177	1.01e-05	1e-05	0.349	0.000335	1.7e-05	0.0399
Oligodendrocytes	MTCL1	ENSG00000168502	rs28418347	3.11e-06	3.15812e-05	2.3e-07	2.21366e-06	0.102	1	TRUE	TRUE	3.28e-08	0.0373	0.001	0.000289	0.102	NA	0.000778	0.000404
Oligodendrocytes	ABHD5	ENSG00000011198	rs12630897	3.12e-06	3.16302e-05	0.000298	0.00136312	0.0548	0.737265	TRUE	TRUE	0.00195	0.000165	4.26e-05	0.0299	4.93e-05	NA	0.0548	0.00042
Oligodendrocytes	PCGF6	ENSG00000156374	rs3781335	3.16e-06	3.19826e-05	8.89e-05	0.000475849	0.322	1	TRUE	TRUE	0.00274	0.0227	7.09e-05	1.27e-05	0.0607	NA	0.000304	0.322
OPCs / COPs	CACNA1E	ENSG00000198216	rs3845436	3.26e-06	3.294e-05	5.59e-08	6.1906e-07	0.466	1	TRUE	TRUE	0.000514	5.68e-07	0.000688	0.000999	7.99e-09	0.466	NA	0.000139
Oligodendrocytes	MAP9	ENSG00000164114	rs2340248	3.3e-06	3.32891e-05	0.000553	0.00231441	0.202	1	TRUE	TRUE	0.00165	0.017	9.07e-05	7.9e-05	0.202	NA	0.000145	0.00212
OPCs / COPs	RUFY4	ENSG00000188282	rs730232	3.31e-06	3.33349e-05	3.12e-09	4.49015e-08	0.533	1	TRUE	TRUE	4.46e-10	0.122	0.533	0.248	1.63e-06	0.0428	NA	0.000718
Oligodendrocytes	OAF	ENSG00000184232	rs499434	3.36e-06	3.37827e-05	0.000147	0.000741317	0.188	1	TRUE	TRUE	2.71e-05	2.1e-05	0.188	0.000435	0.00645	NA	0.0914	3.93e-05
Oligodendrocytes	STX7	ENSG00000079950	rs858376	3.4e-06	3.41286e-05	0.00113	0.00426687	0.012	0.243508	TRUE	TRUE	0.00182	0.012	0.000287	0.000462	0.000162	NA	0.000588	0.0107
Astrocytes	KCNE4	ENSG00000152049	rs6722250	3.44e-06	3.44734e-05	0.000119	0.000615893	0.089	0.983454	TRUE	TRUE	NA	1.7e-05	0.000727	4.85e-05	0.049	0.00214	0.089	0.000264
Oligodendrocytes	CCDC149	ENSG00000181982	rs800450	3.51e-06	3.51173e-05	7.61e-06	5.40585e-05	0.0639	0.811437	TRUE	TRUE	0.000216	0.0639	0.000219	8.12e-05	0.0194	NA	1.09e-06	0.0397
Astrocytes	SESN2	ENSG00000130766	rs1113735	3.55e-06	3.54593e-05	5.71e-05	0.000323214	0.177	1	TRUE	TRUE	NA	0.0062	8.15e-06	5.96e-05	0.00716	0.000295	0.0193	0.177
OPCs / COPs	PTDSS1	ENSG00000156471	rs2271775	3.59e-06	3.58003e-05	5.12e-05	0.00029446	0.0142	0.271892	TRUE	TRUE	0.0142	0.00379	8.89e-05	0.000142	0.00015	7.32e-06	NA	0.0119
Excitatory neurons	MYO9B	ENSG00000099331	rs4808571	3.67e-06	3.65384e-05	0.000462	0.0019839	0.0592	0.777621	TRUE	TRUE	0.000121	0.00598	NA	0.000159	6.6e-05	0.000774	0.0011	0.0592
Astrocytes	PAWR	ENSG00000177425	rs1312844	3.86e-06	3.8305e-05	0.000921	0.00358643	0.00794	0.175081	TRUE	TRUE	NA	0.000688	0.00794	0.000207	0.000638	0.000467	0.000132	0.00242
OPCs / COPs	TOGARAM2	ENSG00000189350	rs74175081	3.86e-06	3.8305e-05	7.72e-31	9.23675e-29	0.91	1	TRUE	TRUE	0.061	0.595	1.1e-31	3.02e-05	0.91	0.00973	NA	9.03e-08
Excitatory neurons	LURAP1L	ENSG00000153714	rs10960781	3.88e-06	3.8441e-05	1.93e-34	2.7388e-32	0.896	1	TRUE	TRUE	3.9e-07	0.408	NA	0.846	1.29e-05	2.76e-35	0.0696	0.896
Excitatory neurons	NFX1	ENSG00000086102	rs10813968	3.91e-06	3.86754e-05	3.52e-05	0.000212453	0.066	0.826082	TRUE	TRUE	5.03e-06	0.066	NA	0.0181	3.8e-05	0.000176	0.00847	0.0473
Oligodendrocytes	ZDHHC20	ENSG00000180776	rs57438463	3.92e-06	3.87116e-05	0.000182	0.000888451	0.433	1	TRUE	TRUE	0.000327	0.433	3.87e-05	2.59e-05	0.00813	NA	0.00262	0.00382
Oligodendrocytes	MYO5A	ENSG00000197535	rs8030731	3.94e-06	3.88462e-05	0.000132	0.000672902	0.0134	0.263444	TRUE	TRUE	1.88e-05	5.93e-05	0.000665	0.00188	0.00131	NA	0.00509	0.0134
Oligodendrocytes	HSDL2	ENSG00000119471	rs13301083	4.07e-06	4.00632e-05	4.63e-05	0.000270616	0.0161	0.297096	TRUE	TRUE	6.62e-06	0.0112	0.000333	0.0161	0.000233	NA	0.0144	0.00486
Astrocytes	DNAJC6	ENSG00000116675	rs11208640	4.17e-06	4.09156e-05	7.18e-05	0.000393642	0.474	1	TRUE	TRUE	NA	0.474	6.4e-05	2.17e-05	0.000128	1.03e-05	0.000293	0.0349
Oligodendrocytes	CEP192	ENSG00000101639	rs1786270	4.17e-06	4.09156e-05	4.68e-07	4.26866e-06	0.849	1	TRUE	TRUE	0.849	0.00195	2.26e-07	6.69e-08	4.84e-05	NA	0.0102	0.0828
Oligodendrocytes	PPM1E	ENSG00000175175	rs7359601	4.34e-06	4.25153e-05	1.24e-05	8.46362e-05	0.863	1	TRUE	TRUE	0.00176	0.0047	9.7e-06	1.77e-06	0.863	NA	0.000307	0.000535
Oligodendrocytes	CD46	ENSG00000117335	rs2466572	4.42e-06	4.32296e-05	0.000107	0.000561888	0.288	1	TRUE	TRUE	1.52e-05	0.000893	6.56e-05	0.000942	2.74e-05	NA	0.288	0.012
Excitatory neurons	AGAP5	ENSG00000172650	rs13013	4.46e-06	4.34814e-05	5.97e-07	5.31809e-06	0.308	1	TRUE	TRUE	0.00257	0.24	NA	0.308	0.00623	8.53e-08	0.00328	0.044
Microglia	COL18A1	ENSG00000182871	rs12482088	4.46e-06	4.34814e-05	2.28e-06	1.80448e-05	0.0779	0.915025	TRUE	TRUE	0.000179	0.00197	0.00135	0.000437	NA	3.26e-07	9.86e-06	0.0779
Oligodendrocytes	PLXND1	ENSG00000004399	rs6786987	4.58e-06	4.45801e-05	0.000185	0.000899498	0.0368	0.556372	TRUE	TRUE	0.00121	3.87e-05	2.64e-05	0.0368	0.00587	NA	0.00865	0.00527
Oligodendrocytes	INPP4B	ENSG00000109452	rs4309787	4.67e-06	4.53838e-05	1.2e-05	8.21818e-05	0.384	1	TRUE	TRUE	0.00905	1.71e-06	1.84e-06	5.57e-05	0.000591	NA	0.384	4.07e-05
Oligodendrocytes	TRPS1	ENSG00000104447	rs2293889	4.82e-06	4.6767e-05	0.000313	0.00141581	0.348	1	TRUE	TRUE	8.15e-05	0.348	0.000964	0.00023	0.000618	NA	4.48e-05	0.000656
Oligodendrocytes	C14orf132	ENSG00000227051	rs7144843	4.86e-06	4.70803e-05	4.83e-05	0.00028096	0.0279	0.447279	TRUE	TRUE	0.0279	0.0137	6.9e-06	0.000918	0.00292	NA	0.000732	0.000431
Inhibitory neurons	RSRP1	ENSG00000117616	rs55794721	4.9e-06	4.73926e-05	1.49e-09	2.27869e-08	0.795	1	TRUE	TRUE	0.000141	0.000218	0.795	NA	4.28e-06	2.13e-10	0.00809	0.000755
Excitatory neurons	AC009975.1	ENSG00000282890	rs2140551	4.91e-06	4.74141e-05	6.19e-26	5.10424e-24	0.563	1	TRUE	TRUE	0.000111	0.00863	NA	0.00172	0.0126	0.563	8.84e-27	0.00487
Endothelial cells	TAF1C	ENSG00000103168	rs2278043	5e-06	4.8207e-05	9.37e-08	9.72377e-07	0.254	1	TRUE	TRUE	0.000761	NA	2.12e-05	0.000112	0.000636	0.000963	1.34e-08	0.254
Oligodendrocytes	HES6	ENSG00000144485	rs13425452	5.09e-06	4.89973e-05	2.51e-05	0.00015806	0.228	1	TRUE	TRUE	0.0432	3.59e-06	1.2e-05	5.69e-05	0.000141	NA	0.228	0.00038
Oligodendrocytes	KAT2B	ENSG00000114166	rs3828349	5.1e-06	4.90162e-05	5.55e-05	0.000316189	0.205	1	TRUE	TRUE	8.47e-05	0.0194	0.000139	0.000159	7.93e-06	NA	0.0177	0.205
Microglia	ARL17A	ENSG00000185829	rs72836318	5.25e-06	5.03785e-05	3.1e-16	1.21258e-14	0.651	1	TRUE	TRUE	0.0144	0.00604	7.34e-10	4.43e-17	NA	0.0195	1.61e-07	0.651
Excitatory neurons	OR3A2	ENSG00000221882	rs10852860	5.32e-06	5.09701e-05	1.89e-05	0.000122559	0.0254	0.418176	TRUE	TRUE	0.00624	0.000721	NA	0.0254	0.0228	2.7e-06	0.000224	0.00115
Excitatory neurons	AC106795.3	ENSG00000250101	rs79128666	5.36e-06	5.12729e-05	0.000317	0.00143072	0.171	1	TRUE	TRUE	0.00433	0.0406	NA	4.53e-05	0.108	0.00083	0.00141	0.171
Inhibitory neurons	AC002070.1	ENSG00000248636	rs7304996	5.37e-06	5.12881e-05	8.09e-05	0.00043686	0.033	0.510289	TRUE	TRUE	0.000841	0.000787	0.00867	NA	1.16e-05	0.000598	0.033	5.31e-05
Excitatory neurons	C2orf74	ENSG00000237651	rs1729660	5.48e-06	5.22569e-05	7.67e-07	6.71483e-06	0.945	1	TRUE	TRUE	1.1e-07	0.756	NA	0.00284	0.0248	6.45e-05	0.945	0.103
Oligodendrocytes	GMDS	ENSG00000112699	rs9501846	5.59e-06	5.32227e-05	7.13e-08	7.65973e-07	0.0619	0.798937	TRUE	TRUE	5.87e-05	0.0619	0.00541	0.0123	7.97e-05	NA	1.02e-08	0.00971
Excitatory neurons	KANSL1	ENSG00000120071	rs2668622	5.61e-06	5.333e-05	2.36e-08	2.82367e-07	0.446	1	TRUE	TRUE	2.83e-06	0.446	NA	0.00017	0.382	3.37e-09	1.02e-07	0.134
Astrocytes	NT5DC3	ENSG00000111696	rs10861093	5.73e-06	5.4386e-05	3.62e-05	0.000217414	0.146	1	TRUE	TRUE	NA	0.000405	5.17e-06	1.28e-05	0.0286	0.146	0.00103	0.000296
Oligodendrocytes	CALN1	ENSG00000183166	rs10950300	5.83e-06	5.52492e-05	4.33e-06	3.23795e-05	0.201	1	TRUE	TRUE	0.00022	5.91e-05	6.19e-07	0.000296	0.0208	NA	0.0108	0.201
Microglia	IGHMBP2	ENSG00000132740	rs473997	5.88e-06	5.56367e-05	2.54e-07	2.41043e-06	0.563	1	TRUE	TRUE	0.000145	0.563	3.61e-06	3.63e-08	NA	0.000586	0.00799	0.434
OPCs / COPs	COL19A1	ENSG00000082293	rs2487410	5.9e-06	5.57395e-05	1.19e-05	8.16803e-05	0.0204	0.356735	TRUE	TRUE	0.000323	0.00662	1.7e-06	2.43e-05	0.00928	0.0204	NA	0.00935
Excitatory neurons	AC005670.2	ENSG00000262633	rs2532317	6.02e-06	5.67853e-05	4.99e-10	8.22945e-09	0.573	1	TRUE	TRUE	7.13e-11	0.000921	NA	0.347	0.0605	7.39e-05	0.00302	0.573
Excitatory neurons	WNT2B	ENSG00000134245	rs11102498	6.04e-06	5.6886e-05	0.000623	0.00254966	0.0083	0.182361	TRUE	TRUE	8.91e-05	0.00295	NA	0.00276	0.000581	0.000949	0.0083	0.0073
Oligodendrocytes	ZNF100	ENSG00000197020	rs7252798	6.07e-06	5.70804e-05	2.58e-05	0.000161634	0.606	1	TRUE	TRUE	8.18e-06	0.129	3.69e-06	0.0345	0.00196	NA	1.2e-05	0.606
Excitatory neurons	ASB13	ENSG00000196372	rs12572930	6.32e-06	5.92515e-05	5.59e-10	9.1694e-09	0.392	1	TRUE	TRUE	0.000346	0.0191	NA	0.111	0.238	7.99e-11	0.0146	0.392
Excitatory neurons	ANKFN1	ENSG00000153930	rs11079196	6.33e-06	5.92515e-05	0.00052	0.0021883	0.463	1	TRUE	TRUE	0.000475	0.00184	NA	0.00049	0.463	0.00114	7.43e-05	0.00338
Inhibitory neurons	AC104806.2	ENSG00000250075	rs4304021	6.33e-06	5.92515e-05	1.54e-14	5.02518e-13	0.964	1	TRUE	TRUE	0.0244	0.000805	0.964	NA	5.15e-09	2.2e-15	0.0286	0.000535
Oligodendrocytes	DDX11	ENSG00000013573	rs1808348	6.38e-06	5.96281e-05	2.61e-07	2.46918e-06	0.771	1	TRUE	TRUE	3.57e-05	0.392	0.00509	0.0724	3.72e-08	NA	0.000979	0.771
Excitatory neurons	FAM178B	ENSG00000168754	rs17119656	6.47e-06	6.03768e-05	1.54e-05	0.000102813	0.357	1	TRUE	TRUE	0.0015	0.153	NA	0.326	0.00884	2.2e-06	0.00209	0.357
Oligodendrocytes	PDIA2	ENSG00000185615	rs421195	6.5e-06	6.05641e-05	0.000233	0.00109031	0.257	1	TRUE	TRUE	0.00403	0.257	5.62e-05	3.32e-05	0.103	NA	0.00196	0.165
Endothelial cells	HLA-DRB5	ENSG00000198502	rs9269799	6.61e-06	6.14945e-05	6.37e-06	4.58911e-05	0.0538	0.733505	TRUE	TRUE	9.1e-07	NA	1.84e-05	0.000134	0.00546	0.00734	0.0538	0.0111
Oligodendrocytes	DPYSL4	ENSG00000151640	rs10870236	6.62e-06	6.14945e-05	4.29e-05	0.000253659	0.389	1	TRUE	TRUE	6.12e-06	0.389	0.00491	0.000199	0.000365	NA	0.0233	0.00487
Astrocytes	SLC6A16	ENSG00000063127	rs354020	6.89e-06	6.39053e-05	4.62e-08	5.21095e-07	0.0734	0.882534	TRUE	TRUE	NA	0.00255	0.000921	0.00194	6.6e-09	0.0353	0.0734	0.0434
Astrocytes	AC007402.1	ENSG00000231918	rs17041575	6.96e-06	6.44566e-05	0.000121	0.0006236	0.125	1	TRUE	TRUE	NA	0.0731	3.92e-05	9.19e-05	1.73e-05	0.00222	0.125	0.00655
Astrocytes	PRKG1	ENSG00000185532	rs1871631	7.04e-06	6.50987e-05	0.000855	0.00337247	0.00965	0.205374	TRUE	TRUE	NA	0.00965	0.000122	0.00034	0.00624	0.000157	0.000307	0.00346
Oligodendrocytes	FADS2	ENSG00000134824	rs174544	7.06e-06	6.51848e-05	5.88e-07	5.24558e-06	0.0299	0.474362	TRUE	TRUE	0.0125	0.0299	0.00046	0.006	8.39e-08	NA	0.000403	0.00155
Microglia	FADS2	ENSG00000134824	rs174593	7.13e-06	6.57317e-05	1.96e-07	1.91359e-06	0.0459	0.656574	TRUE	TRUE	6.92e-05	1.28e-05	0.000719	0.00106	NA	2.8e-08	0.0459	0.0402
OPCs / COPs	AGT	ENSG00000135744	rs2478534	7.48e-06	6.88544e-05	3.68e-08	4.20512e-07	0.0242	0.403862	TRUE	TRUE	0.00802	0.00553	0.000712	0.00291	0.00128	5.26e-09	NA	0.0242
Microglia	EFCAB2	ENSG00000203666	rs61844237	7.55e-06	6.93941e-05	2.47e-07	2.35868e-06	0.0444	0.648611	TRUE	TRUE	0.00026	3.53e-08	1.42e-07	2.78e-05	NA	0.007	0.0444	0.00794
Excitatory neurons	LINC00667	ENSG00000263753	rs8084872	7.57e-06	6.94732e-05	3e-05	0.000185283	0.686	1	TRUE	TRUE	0.00123	0.686	NA	0.0193	0.00193	4.29e-06	0.000289	0.149
Oligodendrocytes	WASHC4	ENSG00000136051	rs1196798	7.69e-06	7.04686e-05	0.00243	0.00818766	0.00718	0.161828	TRUE	TRUE	0.000347	0.00718	0.00352	0.00123	0.000442	NA	0.00279	0.00471
OPCs / COPs	GPRIN3	ENSG00000185477	rs7670752	7.9e-06	7.21762e-05	1.85e-05	0.000120349	0.143	1	TRUE	TRUE	0.143	0.0331	0.000437	0.000157	2.65e-06	0.00301	NA	6.93e-05
Endothelial cells	SLFN5	ENSG00000166750	rs11080324	7.9e-06	7.21762e-05	1.94e-10	3.48173e-09	0.913	1	TRUE	TRUE	0.00038	NA	2.78e-11	9.9e-11	0.204	0.0445	1.04e-07	0.913
OPCs / COPs	KCNH5	ENSG00000140015	rs7148596	7.92e-06	7.22508e-05	0.00109	0.00414146	0.177	1	TRUE	TRUE	0.000217	0.177	0.00097	0.000858	0.000156	0.00325	NA	0.00912
Oligodendrocytes	LRRC4B	ENSG00000131409	rs11880112	8.09e-06	7.36914e-05	5.16e-05	0.000296481	0.741	1	TRUE	TRUE	0.0017	0.00405	7.18e-05	7.37e-06	0.741	NA	0.0001	0.501
Oligodendrocytes	KANSL1	ENSG00000120071	rs62060920	8.22e-06	7.47436e-05	1.52e-10	2.77696e-09	0.88	1	TRUE	TRUE	0.335	8.89e-07	1.56e-09	0.0284	2.18e-11	NA	0.88	0.00108
Microglia	IRS2	ENSG00000185950	rs9559632	8.23e-06	7.47436e-05	3.03e-05	0.000186758	0.0446	0.648611	TRUE	TRUE	4.33e-06	0.0446	0.00159	0.00017	NA	0.0114	0.00179	0.000479
Oligodendrocytes	SHISA4	ENSG00000198892	rs2271763	8.29e-06	7.51766e-05	3.16e-07	2.97108e-06	0.172	1	TRUE	TRUE	0.0957	0.172	4.52e-08	2.68e-07	0.076	NA	0.0123	0.056
Astrocytes	DPY19L3	ENSG00000178904	rs358546	8.37e-06	7.57895e-05	6.69e-05	0.000369433	0.0397	0.591433	TRUE	TRUE	NA	0.0397	9.56e-06	0.000592	0.00287	0.00282	0.00271	0.0392
Excitatory neurons	NAPRT	ENSG00000147813	rs9657360	8.43e-06	7.62197e-05	1.99e-11	4.14436e-10	0.259	1	TRUE	TRUE	0.00875	2.84e-12	NA	0.123	3.37e-05	0.0253	0.259	0.0163
Oligodendrocytes	ESRRG	ENSG00000196482	rs10158424	8.46e-06	7.63551e-05	0.000653	0.00265818	0.0634	0.811437	TRUE	TRUE	9.34e-05	0.00192	0.000128	0.00199	0.000934	NA	0.000801	0.0634
Oligodendrocytes	ZFAND6	ENSG00000086666	rs34345531	8.47e-06	7.63551e-05	4.49e-06	3.3453e-05	0.0153	0.286664	TRUE	TRUE	6.41e-07	0.00927	0.000405	0.0153	0.000474	NA	0.0135	0.00172
Oligodendrocytes	RNF217	ENSG00000146373	rs508732	8.73e-06	7.85312e-05	3.18e-05	0.000194627	0.054	0.734317	TRUE	TRUE	0.00123	0.0484	4.54e-06	9.7e-05	0.02	NA	0.00284	0.054
Oligodendrocytes	SETD7	ENSG00000145391	rs72726591	8.74e-06	7.85312e-05	2.94e-05	0.000182316	0.0997	1	TRUE	TRUE	0.0457	0.00136	0.000966	0.000572	4.2e-06	NA	0.000953	0.0997
OPCs / COPs	HFM1	ENSG00000162669	rs111846222	8.75e-06	7.85312e-05	1.87e-27	1.63011e-25	0.588	1	TRUE	TRUE	0.502	0.00168	0.253	0.588	0.223	2.67e-28	NA	0.000377
Astrocytes	COLGALT2	ENSG00000198756	rs4651158	8.83e-06	7.91329e-05	0.000183	0.000891906	0.121	1	TRUE	TRUE	NA	0.035	2.61e-05	0.000308	0.121	0.00057	8.26e-05	0.0154
Oligodendrocytes	AGRN	ENSG00000188157	rs3845291	8.97e-06	8.02697e-05	0.000105	0.000552336	0.0225	0.384958	TRUE	TRUE	0.000616	0.0147	1.5e-05	0.00386	0.0225	NA	0.00723	0.00144
Astrocytes	SEMA3D	ENSG00000153993	rs61131189	9.2e-06	8.22073e-05	7.1e-07	6.24268e-06	0.111	1	TRUE	TRUE	NA	0.0512	0.00836	0.0061	0.111	0.00386	1.01e-07	0.0157
Oligodendrocytes	WDR6	ENSG00000178252	rs6446198	9.61e-06	8.57454e-05	6.51e-05	0.000361785	0.588	1	TRUE	TRUE	9.3e-06	0.333	0.00181	2.31e-05	0.000868	NA	0.00273	0.588
Astrocytes	LPIN1	ENSG00000134324	rs11687297	9.63e-06	8.57984e-05	0.000671	0.00272056	0.223	1	TRUE	TRUE	NA	0.0591	0.000214	0.0003	0.0728	0.000944	9.59e-05	0.223
OPCs / COPs	ZHX2	ENSG00000178764	rs4871304	9.85e-06	8.73758e-05	0.00036	0.00159183	0.0595	0.779884	TRUE	TRUE	0.000806	0.0595	5.14e-05	0.000963	0.00353	0.00142	NA	0.000523
Oligodendrocytes	KYAT1	ENSG00000171097	rs7020295	9.85e-06	8.73758e-05	0.000138	0.000699399	0.207	1	TRUE	TRUE	0.00818	0.00428	0.000138	1.98e-05	0.0427	NA	0.00251	0.207
Microglia	CLECL1	ENSG00000184293	rs10743823	9.85e-06	8.73758e-05	0.000283	0.00130231	0.161	1	TRUE	TRUE	0.153	0.161	0.00184	4.05e-05	NA	0.00139	0.155	0.0837
OPCs / COPs	RBMS3	ENSG00000144642	rs13085157	9.87e-06	8.74261e-05	0.000152	0.000760249	0.00483	0.119216	TRUE	TRUE	0.00483	0.0025	0.00411	0.00225	0.000235	2.17e-05	NA	0.000477
OPCs / COPs	TXNL4B	ENSG00000140830	rs12924886	1.01e-05	8.92045e-05	2.74e-09	3.99033e-08	0.463	1	TRUE	TRUE	0.463	9.21e-07	3.92e-10	1.37e-09	1.5e-07	0.00219	NA	0.115
Astrocytes	ZNF273	ENSG00000198039	rs35065007	1.01e-05	8.92045e-05	1.36e-06	1.1415e-05	0.517	1	TRUE	TRUE	NA	0.334	1.95e-07	0.000152	0.00282	0.000288	0.517	0.321
Astrocytes	CNDP2	ENSG00000133313	rs8083001	1.02e-05	8.99575e-05	0.000178	0.000872414	0.491	1	TRUE	TRUE	NA	0.0138	0.000105	0.000527	2.54e-05	0.00109	0.000719	0.491
Oligodendrocytes	MGRN1	ENSG00000102858	rs841224	1.03e-05	9.05777e-05	0.000112	0.000585625	0.153	1	TRUE	TRUE	0.00234	9.2e-05	1.6e-05	0.0118	0.00254	NA	0.153	0.112
Excitatory neurons	CHDH	ENSG00000016391	rs14165	1.03e-05	9.05777e-05	1.71e-06	1.39498e-05	0.302	1	TRUE	TRUE	5.27e-06	0.00522	NA	0.264	0.302	3.52e-05	2.44e-07	0.00361
Oligodendrocytes	CNTNAP3	ENSG00000106714	rs7031991	1.05e-05	9.22036e-05	0.000376	0.00165897	0.0494	0.684207	TRUE	TRUE	0.000117	0.0202	0.000728	5.37e-05	0.0494	NA	0.0135	0.00173
Inhibitory neurons	NSUN2	ENSG00000037474	rs2303711	1.07e-05	9.36902e-05	1.25e-22	8.475e-21	0.0855	0.965312	TRUE	TRUE	6.17e-06	0.000906	0.00306	NA	0.0855	1.78e-23	0.00199	0.0328
Microglia	MAX	ENSG00000125952	rs942629	1.07e-05	9.36902e-05	6.48e-05	0.000360775	0.813	1	TRUE	TRUE	0.00215	0.126	9.26e-06	8.6e-05	NA	3.55e-05	9.78e-05	0.813
OPCs / COPs	TMEM150C	ENSG00000249242	rs10014168	1.1e-05	9.61791e-05	6.59e-08	7.12982e-07	0.0135	0.263444	TRUE	TRUE	0.00267	0.000148	0.00522	0.00625	0.00219	9.42e-09	NA	0.0135
Oligodendrocytes	ADGRB3	ENSG00000135298	rs2585624	1.11e-05	9.66381e-05	0.000436	0.00188686	0.616	1	TRUE	TRUE	0.000309	0.616	0.000314	0.000316	6.23e-05	NA	0.000325	0.00423
Excitatory neurons	CCDC137	ENSG00000185298	rs59853503	1.11e-05	9.66381e-05	1.68e-05	0.000110826	0.713	1	TRUE	TRUE	0.0225	0.0342	NA	0.0364	2.4e-06	1.34e-05	0.00258	0.713
OPCs / COPs	ECE1	ENSG00000117298	rs2282713	1.11e-05	9.66381e-05	1.52e-06	1.25849e-05	0.0205	0.356735	TRUE	TRUE	0.000101	2.17e-07	0.000116	0.0052	0.0205	0.00567	NA	0.00327
Astrocytes	MICA	ENSG00000204520	rs2256175	1.13e-05	9.82392e-05	5.62e-16	2.10388e-14	0.631	1	TRUE	TRUE	NA	0.0923	8.62e-05	8.02e-17	0.0928	0.631	0.00937	0.308
Astrocytes	STK38L	ENSG00000211455	rs841601	1.16e-05	0.000100561	0.000505	0.00213697	0.0472	0.66428	TRUE	TRUE	NA	0.0472	0.000378	0.00131	0.000119	0.0183	7.21e-05	0.0152
Excitatory neurons	DBF4B	ENSG00000161692	rs11658030	1.16e-05	0.000100561	6.1e-05	0.000342746	0.777	1	TRUE	TRUE	8.72e-06	0.51	NA	0.0312	0.00853	1.19e-05	0.214	0.777
Excitatory neurons	MRPL41	ENSG00000182154	rs2254149	1.17e-05	0.000101284	3.12e-10	5.34782e-09	0.163	1	TRUE	TRUE	0.123	1.35e-10	NA	0.163	3.05e-05	1.68e-06	4.46e-11	0.00756
Inhibitory neurons	LHFPL2	ENSG00000145685	rs2016036	1.18e-05	0.000101861	1.18e-05	8.10851e-05	0.228	1	TRUE	TRUE	0.000109	1.69e-06	0.0273	NA	3.31e-05	0.228	0.000264	1.22e-05
Astrocytes	ABCA5	ENSG00000154265	rs62080889	1.18e-05	0.000101861	0.000321	0.00144344	0.0216	0.371642	TRUE	TRUE	NA	0.00369	4.58e-05	5.4e-05	0.00361	0.00105	0.00455	0.0216
Microglia	F13A1	ENSG00000124491	rs1318606	1.24e-05	0.000106738	0.00012	0.000620542	0.151	1	TRUE	TRUE	0.151	0.085	1.71e-05	2.19e-05	NA	0.000105	5.13e-05	0.0404
Microglia	NAGK	ENSG00000124357	rs11684770	1.24e-05	0.000106738	0.000394	0.00172715	0.172	1	TRUE	TRUE	0.014	0.00547	5.63e-05	5.65e-05	NA	0.00216	0.000664	0.172
Inhibitory neurons	CA8	ENSG00000178538	rs13281126	1.25e-05	0.000107296	2.18e-08	2.6446e-07	0.108	1	TRUE	TRUE	0.000116	3.12e-09	0.014	NA	0.00878	0.108	0.00224	0.00145
OPCs / COPs	ANXA6	ENSG00000197043	rs10061349	1.25e-05	0.000107296	6.99e-05	0.000384608	0.104	1	TRUE	TRUE	0.00363	0.0596	0.000199	0.000262	0.104	9.99e-06	NA	0.000367
Excitatory neurons	CD53	ENSG00000143119	rs1494324	1.27e-05	0.000108707	0.000228	0.0010702	0.475	1	TRUE	TRUE	0.000381	0.00372	NA	0.0358	3.26e-05	0.00514	0.00747	0.475
Oligodendrocytes	REV1	ENSG00000135945	rs7609108	1.27e-05	0.000108707	2.5e-05	0.000157593	0.226	1	TRUE	TRUE	0.00726	0.17	3.57e-06	4.03e-06	0.226	NA	0.00217	0.0373
Microglia	AC090630.1	ENSG00000257239	rs11181259	1.28e-05	0.00010941	1.06e-07	1.08163e-06	0.975	1	TRUE	TRUE	6.56e-05	0.975	6.02e-06	3.11e-06	NA	1.52e-08	0.0426	0.926
Excitatory neurons	VAV3	ENSG00000134215	rs12117118	1.3e-05	0.000110964	0.000956	0.00370382	0.0143	0.272951	TRUE	TRUE	0.000269	0.0029	NA	0.000915	0.00948	0.00614	0.000137	0.0143
Pericytes	CD4	ENSG00000010610	rs2857229	1.31e-05	0.000111661	2.32e-05	0.000148082	0.605	1	TRUE	TRUE	0.000388	0.605	1.47e-05	3.32e-06	7.8e-06	4.04e-05	0.000639	NA
Astrocytes	SERGEF	ENSG00000129158	rs964835	1.32e-05	0.000112356	0.000928	0.00360679	0.0173	0.312628	TRUE	TRUE	NA	0.00136	0.000643	0.000133	0.00066	0.0173	0.00268	0.00356
Microglia	KANSL1	ENSG00000120071	rs199528	1.36e-05	0.0001156	2.34e-08	2.80524e-07	0.891	1	TRUE	TRUE	3.07e-06	0.174	0.891	0.000307	NA	3.35e-09	3.22e-07	0.072
Oligodendrocytes	2010-09-01	ENSG00000186522	rs6726252	1.4e-05	0.000118834	8.91e-09	1.15188e-07	0.118	1	TRUE	TRUE	0.0183	0.0377	0.079	5.04e-05	0.118	NA	1.27e-09	0.000331
Microglia	GABPB1	ENSG00000104064	rs78941220	1.46e-05	0.000123755	0.000279	0.00128584	0.00855	0.184535	TRUE	TRUE	0.000333	0.00108	3.99e-05	9.29e-05	NA	0.00143	0.000587	0.00855
Oligodendrocytes	TMEM50B	ENSG00000142188	rs6517175	1.48e-05	0.000125277	0.000206	0.000981274	0.209	1	TRUE	TRUE	0.0125	0.000331	2.94e-05	0.00566	0.000829	NA	0.00278	0.209
Oligodendrocytes	JAKMIP3	ENSG00000188385	rs6560671	1.51e-05	0.000127639	0.00118	0.00443645	0.635	1	TRUE	TRUE	0.0126	0.635	0.000354	0.000934	0.000169	NA	0.000802	0.0556
Oligodendrocytes	LRP12	ENSG00000147650	rs2959025	1.52e-05	0.000128307	0.000275	0.00127029	0.466	1	TRUE	TRUE	0.000407	0.466	3.93e-05	0.00118	0.0152	NA	0.000237	0.103
Oligodendrocytes	SF3B2	ENSG00000087365	rs1203998	1.54e-05	0.000129636	4.64e-05	0.00027094	0.31	1	TRUE	TRUE	0.31	0.00133	0.000789	0.000927	0.000633	NA	0.000635	6.63e-06
Astrocytes	CPT1C	ENSG00000169169	rs12980063	1.54e-05	0.000129636	1.93e-05	0.000124623	0.714	1	TRUE	TRUE	NA	0.0858	2.76e-06	4.27e-05	0.714	0.0167	1.79e-05	0.34
Astrocytes	TRAF4	ENSG00000076604	rs11656167	1.56e-05	0.000131139	7.18e-05	0.000393642	0.145	1	TRUE	TRUE	NA	0.0989	0.00161	0.000913	0.0274	1.03e-05	0.00554	0.145
Astrocytes	ITPK1	ENSG00000100605	rs10137684	1.6e-05	0.000134316	2.16e-05	0.000138449	0.268	1	TRUE	TRUE	NA	0.268	3.54e-05	0.000141	0.00974	0.0138	3.09e-06	0.23
Excitatory neurons	SRPRB	ENSG00000144867	rs1830084	1.61e-05	0.00013497	9.4e-28	8.43512e-26	0.688	1	TRUE	TRUE	0.0432	0.688	NA	0.672	0.00202	1.34e-28	0.321	0.263
Astrocytes	CAB39L	ENSG00000102547	rs6561522	1.62e-05	0.000135622	4.65e-05	0.000271265	0.438	1	TRUE	TRUE	NA	0.438	0.0271	0.000814	0.00341	6.64e-06	0.000333	0.000541
Microglia	TMEM50B	ENSG00000142188	rs4816449	1.63e-05	0.000136272	9.6e-05	0.000510272	0.109	1	TRUE	TRUE	0.00101	7.68e-05	1.37e-05	0.000294	NA	0.000904	0.00174	0.109
Oligodendrocytes	UTP20	ENSG00000120800	rs3199856	1.64e-05	0.000136734	0.00174	0.00623092	0.0612	0.794948	TRUE	TRUE	0.0329	0.0156	0.000552	0.00365	0.000248	NA	0.00628	0.0612
Oligodendrocytes	SV2A	ENSG00000159164	rs116055399	1.64e-05	0.000136734	0.000517	0.00217868	0.214	1	TRUE	TRUE	0.00106	0.214	0.00046	7.38e-05	0.0353	NA	0.00098	0.00177
Astrocytes	ECM2	ENSG00000106823	rs17462411	1.68e-05	0.000139687	0.000492	0.00209211	0.0899	0.987606	TRUE	TRUE	NA	0.0899	0.000555	7.04e-05	0.0241	0.000584	0.00212	0.000951
Oligodendrocytes	DCP1B	ENSG00000151065	rs2429139	1.68e-05	0.000139687	1.15e-05	7.9202e-05	0.547	1	TRUE	TRUE	0.0247	1.64e-06	0.000355	0.000445	9.94e-05	NA	0.0247	0.547
Microglia	GALNT10	ENSG00000164574	rs6580067	1.74e-05	0.000144479	0.000149	0.000748928	0.151	1	TRUE	TRUE	2.13e-05	4.09e-05	0.00575	0.0422	NA	0.000127	0.000622	0.151
Oligodendrocytes	IL17RA	ENSG00000177663	rs2845389	1.77e-05	0.000146771	1.64e-08	2.034e-07	0.555	1	TRUE	TRUE	8.41e-06	0.000466	0.555	0.165	2.35e-09	NA	0.00274	0.00765
OPCs / COPs	MIAT	ENSG00000225783	rs2331290	1.79e-05	0.000148228	8.8e-07	7.6275e-06	0.465	1	TRUE	TRUE	0.00117	0.00516	1.26e-07	9.27e-06	0.216	0.0142	NA	0.465
Microglia	HAGH	ENSG00000063854	rs2575329	1.83e-05	0.000151335	1.31e-07	1.31691e-06	0.563	1	TRUE	TRUE	0.000636	0.563	1.87e-08	4.4e-08	NA	0.0216	0.000162	0.333
Oligodendrocytes	GSTA4	ENSG00000170899	rs13215556	1.88e-05	0.000155259	0.000152	0.000760249	0.923	1	TRUE	TRUE	0.000872	0.923	2.17e-05	0.000197	0.00388	NA	0.00843	0.777
OPCs / COPs	PACRG	ENSG00000112530	rs34138336	2.05e-05	0.00016907	0.000104	0.000548494	0.0243	0.404426	TRUE	TRUE	0.000861	0.0243	0.00708	1.48e-05	0.000673	0.0051	NA	0.00469
Microglia	ZNF117	ENSG00000152926	rs60713999	2.06e-05	0.000169665	1.2e-05	8.21818e-05	0.11	1	TRUE	TRUE	3.94e-06	0.11	0.000411	0.00649	NA	0.0923	1.72e-06	0.0081
OPCs / COPs	APOLD1	ENSG00000178878	rs77216612	2.07e-05	0.000170259	2.2e-09	3.24261e-08	0.725	1	TRUE	TRUE	0.725	3.15e-10	0.00917	0.0201	1.18e-06	0.0256	NA	4.15e-09
Excitatory neurons	BORCS5	ENSG00000165714	rs3741800	2.08e-05	0.000170851	0.000142	0.000718478	0.0253	0.417655	TRUE	TRUE	0.00101	2.03e-05	NA	0.0253	0.0011	0.00561	0.00604	0.00112
Oligodendrocytes	SLC25A24	ENSG00000085491	rs607101	2.1e-05	0.000172262	2.41e-12	5.65608e-11	0.852	1	TRUE	TRUE	0.155	3.44e-13	0.000151	0.0133	5.3e-09	NA	0.852	3.62e-07
Microglia	PIAS1	ENSG00000033800	rs34849029	2.11e-05	0.00017285	4.14e-06	3.1188e-05	0.0171	0.310854	TRUE	TRUE	0.000334	0.0171	2.8e-06	5.92e-07	NA	0.000235	9.29e-06	0.002
Oligodendrocytes	BMP7	ENSG00000101144	rs463386	2.17e-05	0.000177527	0.000169	0.00083366	0.53	1	TRUE	TRUE	0.00201	0.53	2.41e-05	0.00101	0.041	NA	0.00266	0.00381
Astrocytes	SLC25A29	ENSG00000197119	rs8007427	2.18e-05	0.000178106	0.00216	0.00741718	0.02	0.352046	TRUE	TRUE	NA	0.02	0.000555	0.00678	0.00919	0.00139	0.000308	0.000736
Oligodendrocytes	CRTAP	ENSG00000170275	rs9860567	2.21e-05	0.000180316	0.000606	0.00248509	0.0563	0.750831	TRUE	TRUE	0.0563	0.0245	0.000103	8.66e-05	0.00187	NA	0.00127	0.00472
Microglia	JAM3	ENSG00000166086	rs597320	2.22e-05	0.00018089	0.000377	0.00165978	0.0873	0.974823	TRUE	TRUE	0.000485	0.0873	0.000118	0.000239	NA	5.38e-05	0.00416	0.00037
Oligodendrocytes	AC084032.1	ENSG00000257139	rs735309	2.24e-05	0.000182276	1.36e-05	9.20035e-05	0.258	1	TRUE	TRUE	0.00605	0.258	2.8e-05	0.181	0.133	NA	1.94e-06	0.0469
Oligodendrocytes	INPP1	ENSG00000151689	rs2067454	2.27e-05	0.000184472	1.3e-05	8.8238e-05	0.474	1	TRUE	TRUE	0.00467	0.474	0.000647	1.86e-06	0.00431	NA	0.037	0.0864
Oligodendrocytes	EPS15L1	ENSG00000127527	rs12982918	2.31e-05	0.000187472	6.92e-07	6.09319e-06	0.233	1	TRUE	TRUE	9.89e-08	0.0608	0.00539	7.34e-05	0.233	NA	0.014	0.0215
Oligodendrocytes	NCOA6	ENSG00000198646	rs13044413	2.37e-05	0.000192086	0.000396	0.00173342	0.0687	0.844305	TRUE	TRUE	5.65e-05	0.027	0.00152	0.0687	0.00245	NA	0.0105	0.0226
Oligodendrocytes	OPTN	ENSG00000123240	rs71492279	2.4e-05	0.00019426	1.67e-06	1.37151e-05	0.307	1	TRUE	TRUE	0.00916	0.000101	6.22e-05	0.0176	0.307	NA	0.11	2.38e-07
Excitatory neurons	PRIMPOL	ENSG00000164306	rs12108497	2.44e-05	0.000197236	5.67e-05	0.000321247	0.0459	0.656574	TRUE	TRUE	8.1e-06	0.00229	NA	0.0292	0.000455	0.00524	0.017	0.0459
Oligodendrocytes	FAM95C	ENSG00000283486	rs7031991	2.45e-05	0.000197782	8.09e-05	0.00043686	0.702	1	TRUE	TRUE	0.0124	0.702	1.16e-05	0.000108	0.261	NA	0.00047	0.31
OPCs / COPs	ZNF561	ENSG00000171469	rs9677007	2.53e-05	0.000203971	4.47e-05	0.000262521	0.156	1	TRUE	TRUE	4.66e-05	0.156	0.000494	0.00319	0.0185	6.38e-06	NA	0.108
Excitatory neurons	FAM182B	ENSG00000175170	rs2096281	2.54e-05	0.000204507	1.35e-09	2.09079e-08	0.701	1	TRUE	TRUE	0.00107	0.388	NA	0.425	1.76e-07	1.92e-10	3.85e-06	0.701
Excitatory neurons	VWDE	ENSG00000146530	rs17166013	2.55e-05	0.000205042	0.00856	0.0236349	0.699	1	TRUE	TRUE	0.0199	0.00669	NA	0.00122	0.0339	0.00662	0.0535	0.699
Inhibitory neurons	RAD51C	ENSG00000108384	rs12949067	2.62e-05	0.000210393	4.57e-08	5.1641e-07	0.139	1	TRUE	TRUE	0.00474	6.53e-09	0.139	NA	0.00157	1.84e-08	0.0602	0.0164
OPCs / COPs	ATP13A4	ENSG00000127249	rs680211	2.65e-05	0.000212522	0.000214	0.00101149	0.299	1	TRUE	TRUE	3.06e-05	0.299	0.0659	0.00576	0.0317	0.000177	NA	0.0234
Microglia	DST	ENSG00000151914	rs6904535	2.69e-05	0.000215447	0.000101	0.000533595	0.119	1	TRUE	TRUE	0.000141	2.02e-05	1.45e-05	0.000513	NA	0.0111	0.119	0.00507
Excitatory neurons	FN3K	ENSG00000167363	rs4789840	2.71e-05	0.000216764	6.06e-06	4.38649e-05	0.115	1	TRUE	TRUE	8.66e-07	0.0437	NA	0.0574	0.0166	0.000411	0.115	0.00366
OPCs / COPs	TSPOAP1	ENSG00000005379	rs1859400	2.75e-05	0.000219676	2.36e-06	1.86297e-05	0.122	1	TRUE	TRUE	0.122	0.000709	0.00236	0.00135	0.000405	3.37e-07	NA	0.0539
Astrocytes	CA12	ENSG00000074410	rs67357741	2.76e-05	0.000220187	2.19e-06	1.74229e-05	0.152	1	TRUE	TRUE	NA	0.00439	3.13e-07	0.0299	0.097	0.152	0.00167	0.0366
Astrocytes	WFS1	ENSG00000109501	rs4689391	2.86e-05	0.000227867	1.93e-05	0.000124623	0.558	1	TRUE	TRUE	NA	0.00268	2.75e-06	0.000434	0.00996	0.00368	0.558	0.19
Excitatory neurons	CCDC180	ENSG00000197816	rs10759496	2.87e-05	0.000228365	0.00181	0.00643251	0.543	1	TRUE	TRUE	0.00295	0.000877	NA	0.0184	0.000259	0.000365	0.0218	0.543
Oligodendrocytes	LINC02328	ENSG00000258733	rs2105175	2.9e-05	0.000230452	9.83e-05	0.000521135	0.985	1	TRUE	TRUE	0.0132	0.985	1.4e-05	0.00142	0.00016	NA	0.0015	0.00585
Endothelial cells	ERAP2	ENSG00000164308	rs1046396	2.93e-05	0.000232231	6.19e-08	6.75696e-07	0.832	1	TRUE	TRUE	0.0252	NA	2.17e-07	8.84e-09	0.000746	1.38e-05	0.0753	0.832
Oligodendrocytes	IL17D	ENSG00000172458	rs9509284	2.93e-05	0.000232231	1.75e-06	1.4219e-05	0.449	1	TRUE	TRUE	0.000104	0.0522	0.00184	0.0362	0.283	NA	2.51e-07	0.449
Astrocytes	ADCY3	ENSG00000138031	rs10203482	2.94e-05	0.000232721	2.53e-07	2.40468e-06	0.312	1	TRUE	TRUE	NA	1.55e-06	0.00016	0.000254	0.312	0.0432	0.000958	3.62e-08
Oligodendrocytes	SAMD12	ENSG00000177570	rs17683196	2.99e-05	0.000235762	1.56e-05	0.000103921	0.109	1	TRUE	TRUE	0.000265	2.57e-05	0.0612	0.0702	5.38e-06	NA	0.109	2.22e-06
Excitatory neurons	TARSL2	ENSG00000185418	rs11631891	2.99e-05	0.000235762	5.82e-06	4.22781e-05	0.0409	0.607828	TRUE	TRUE	0.00665	0.000159	NA	0.00661	8.32e-07	0.0409	0.00186	0.00308
Astrocytes	BAIAP3	ENSG00000007516	rs4984814	2.99e-05	0.000235762	3.4e-05	0.000206026	0.128	1	TRUE	TRUE	NA	0.012	0.000406	4.86e-06	0.12	0.00496	0.128	0.015
Excitatory neurons	FAM163A	ENSG00000143340	rs17370180	3e-05	0.000235941	0.00242	0.00815848	0.187	1	TRUE	TRUE	0.0147	0.0325	NA	0.000346	0.187	0.0119	0.00147	0.171
Astrocytes	DAB1	ENSG00000173406	rs3087585	3e-05	0.000235941	2.34e-08	2.80524e-07	0.891	1	TRUE	TRUE	NA	0.0127	5.38e-08	3.34e-09	0.891	0.724	4.22e-08	0.0299
Oligodendrocytes	XKR9	ENSG00000221947	rs62530826	3.03e-05	0.000237993	3.45e-10	5.84775e-09	0.889	1	TRUE	TRUE	4.92e-11	0.863	0.0508	0.00482	0.242	NA	0.000174	0.889
Astrocytes	TRIM5	ENSG00000132256	rs1453438	3.05e-05	0.000239256	9.98e-08	1.02695e-06	0.459	1	TRUE	TRUE	NA	3.73e-06	0.172	0.459	1.43e-08	0.000209	0.0018	9.75e-07
OPCs / COPs	EMILIN3	ENSG00000183798	rs7351166	3.07e-05	0.000240516	4.24e-05	0.000251433	0.443	1	TRUE	TRUE	0.145	0.157	0.000244	0.00415	0.159	0.443	NA	6.06e-06
Microglia	MINDY2	ENSG00000128923	rs2081703	3.26e-05	0.000255074	2.03e-05	0.000130803	0.799	1	TRUE	TRUE	2.89e-06	0.0127	7.54e-06	1.66e-05	NA	0.0853	0.00299	0.799
Microglia	FAM89A	ENSG00000182118	rs6679453	3.27e-05	0.000255529	0.000114	0.000593539	0.0544	0.734848	TRUE	TRUE	0.00299	0.00196	0.0544	0.0104	NA	1.63e-05	0.000165	0.0171
Microglia	PPHLN1	ENSG00000134283	rs11832772	3.32e-05	0.000259104	1.01e-05	7.01938e-05	0.0464	0.657458	TRUE	TRUE	0.000276	0.0302	1.45e-06	0.00041	NA	0.0239	0.00215	0.0464
Astrocytes	NCEH1	ENSG00000144959	rs4894427	3.36e-05	0.000261891	0.0029	0.00946806	0.108	1	TRUE	TRUE	NA	0.00665	0.000547	0.00328	0.00427	0.00469	0.000415	0.108
Excitatory neurons	ANKRD10	ENSG00000088448	rs75292703	3.45e-05	0.000268563	2.79e-05	0.000174075	0.142	1	TRUE	TRUE	0.00535	3.99e-06	NA	0.142	0.0915	0.00278	1.06e-05	0.000169
OPCs / COPs	LMTK2	ENSG00000164715	rs13311684	3.46e-05	0.000268998	0.000148	0.000745129	0.0159	0.294295	TRUE	TRUE	0.0159	7.99e-05	0.0042	0.0132	2.11e-05	0.000816	NA	0.00102
Astrocytes	GOLGA8A	ENSG00000175265	rs74203728	3.58e-05	0.000277974	1.63e-06	1.34591e-05	0.655	1	TRUE	TRUE	NA	0.191	2.33e-07	2.31e-06	0.00396	0.655	3.86e-07	0.0188
Microglia	ABCC3	ENSG00000108846	rs9303560	3.71e-05	0.000287702	0.000358	0.00158413	0.262	1	TRUE	TRUE	0.262	0.000907	5.12e-05	0.00168	NA	0.000147	0.000114	0.233
Excitatory neurons	DCTD	ENSG00000129187	rs13116494	3.76e-05	0.000291209	4.8e-06	3.55888e-05	0.329	1	TRUE	TRUE	0.0275	0.00425	NA	0.329	1.4e-05	6.85e-07	0.146	0.0363
Oligodendrocytes	C1GALT1	ENSG00000106392	rs7780273	3.77e-05	0.000291244	7.89e-05	0.000427954	0.831	1	TRUE	TRUE	0.000683	0.831	0.000646	0.00457	1.13e-05	NA	0.00702	0.0298
Microglia	FAM160B1	ENSG00000151553	rs11196749	3.77e-05	0.000291244	0.000113	0.000590348	0.0145	0.275907	TRUE	TRUE	0.0145	3.17e-05	0.00016	1.62e-05	NA	0.00352	0.000543	0.00184
Inhibitory neurons	MRPL48	ENSG00000175581	rs1670546	3.83e-05	0.000295506	8.59e-07	7.45607e-06	0.318	1	TRUE	TRUE	0.000685	0.0142	0.318	NA	0.00261	1.23e-07	3.49e-05	0.313
Oligodendrocytes	PFKFB3	ENSG00000170525	rs7915514	4e-05	0.000308232	1.86e-06	1.50327e-05	0.528	1	TRUE	TRUE	2.66e-07	0.528	0.000517	0.016	1.04e-05	NA	0.119	0.0536
Astrocytes	LINC00623	ENSG00000226067	rs6700084	4.07e-05	0.000313231	0.00416	0.0129976	0.0248	0.411626	TRUE	TRUE	NA	0.000594	0.00109	0.00106	0.000662	0.0248	0.0116	0.00225
Oligodendrocytes	CERS5	ENSG00000139624	rs7972465	4.11e-05	0.000315911	0.000469	0.00200549	0.0646	0.815241	TRUE	TRUE	0.0331	0.000609	0.00027	0.00704	0.00122	NA	0.0646	6.69e-05
Microglia	AC008014.1	ENSG00000257261	rs11613912	4.13e-05	0.000317049	8.41e-05	0.000452139	0.0667	0.826376	TRUE	TRUE	0.00708	0.0667	0.000563	0.000437	NA	1.2e-05	0.0475	5.66e-05
Oligodendrocytes	SH3YL1	ENSG00000035115	rs62114506	4.2e-05	0.000322018	5.78e-08	6.35488e-07	0.497	1	TRUE	TRUE	0.00367	0.497	8.26e-09	9.57e-05	0.105	NA	0.436	0.333
Oligodendrocytes	AC245297.3	ENSG00000274265	rs1172504306	4.21e-05	0.000322379	7.01e-05	0.000385014	0.137	1	TRUE	TRUE	0.137	0.0018	1e-05	5.92e-05	0.0132	NA	0.00176	0.132
Oligodendrocytes	GOLGA7	ENSG00000147533	rs4736982	4.29e-05	0.000328094	0.00176	0.00628778	0.319	1	TRUE	TRUE	0.000251	0.0199	0.00292	0.00166	0.319	NA	0.00453	0.0885
Oligodendrocytes	KCTD13	ENSG00000174943	rs12444978	4.35e-05	0.000331851	8.14e-09	1.06491e-07	0.402	1	TRUE	TRUE	1.16e-09	0.0243	0.0924	0.0715	0.00762	NA	0.00219	0.402
Astrocytes	NKAIN4	ENSG00000101198	rs45469101	4.35e-05	0.000331851	0.00167	0.00600846	0.424	1	TRUE	TRUE	NA	0.0957	0.000307	0.0105	0.424	0.0128	0.000238	0.0937
Oligodendrocytes	PCM1	ENSG00000078674	rs478420	4.37e-05	0.00033296	1.24e-06	1.04654e-05	0.0459	0.656574	TRUE	TRUE	1.78e-07	1.59e-05	0.0131	0.029	0.0341	NA	0.0459	0.0205
Inhibitory neurons	RPN1	ENSG00000163902	rs4443194	4.42e-05	0.00033635	2.28e-07	2.20484e-06	0.908	1	TRUE	TRUE	2.76e-05	0.000363	0.908	NA	0.000224	3.25e-08	0.00253	0.00144
Oligodendrocytes	S100A1	ENSG00000160678	rs28754733	4.6e-05	0.000349611	0.000122	0.000628223	0.662	1	TRUE	TRUE	0.000329	0.000378	1.75e-05	0.00545	0.00326	NA	0.662	0.00161
Microglia	AGPAT5	ENSG00000155189	rs2928600	4.65e-05	0.000352972	0.000767	0.00306499	0.0139	0.269528	TRUE	TRUE	0.000374	0.00187	0.000435	0.00831	NA	0.0139	0.00011	0.00933
Excitatory neurons	ADGRG1	ENSG00000205336	rs7187902	4.7e-05	0.000356324	0.000149	0.000748928	0.0543	0.734848	TRUE	TRUE	2.13e-05	0.000609	NA	0.0543	0.000109	0.0283	0.0246	0.000749
Astrocytes	BNC2	ENSG00000173068	rs381912	4.73e-05	0.000358154	0.00354	0.0112799	0.0299	0.474362	TRUE	TRUE	NA	0.000787	0.000506	0.0281	0.00198	0.00199	0.0299	0.00509
Excitatory neurons	METTL14	ENSG00000145388	rs7669896	4.84e-05	0.000366029	3.29e-05	0.000200155	0.0461	0.657458	TRUE	TRUE	0.00322	0.00331	NA	0.0354	4.7e-06	0.0224	0.0148	0.0461
OPCs / COPs	COG2	ENSG00000135775	rs3789647	4.9e-05	0.000370108	0.000105	0.000552336	0.628	1	TRUE	TRUE	0.0517	0.000757	0.000562	1.5e-05	0.00388	0.00053	NA	0.628
Astrocytes	CCDC88A	ENSG00000115355	rs10194425	4.98e-05	0.000375685	7.78e-07	6.80137e-06	0.19	1	TRUE	TRUE	NA	0.19	0.00539	0.0336	0.0157	1.11e-07	0.0125	4.59e-05
OPCs / COPs	HRASLS	ENSG00000127252	rs6444706	4.99e-05	0.000375975	0.00368	0.0116651	0.519	1	TRUE	TRUE	0.000525	0.00948	0.000606	0.00707	0.519	0.0394	NA	0.083
Pericytes	SYNM	ENSG00000182253	rs7164548	5.02e-05	0.000377769	4.39e-05	0.000258569	0.599	1	TRUE	TRUE	0.000145	0.599	6.28e-06	6.84e-06	0.00186	0.0592	3.58e-05	NA
Excitatory neurons	OR2L3	ENSG00000198128	rs6664332	5.04e-05	0.000378807	0.000123	0.000632838	0.43	1	TRUE	TRUE	0.0319	0.294	NA	0.0991	0.0177	1.76e-05	0.000444	0.43
Oligodendrocytes	PPFIA2	ENSG00000139220	rs11114825	5.17e-05	0.0003881	0.0011	0.00417425	0.115	1	TRUE	TRUE	0.00173	0.115	0.0103	0.00149	0.00128	NA	0.00335	0.000158
Excitatory neurons	ANKRD65	ENSG00000235098	rs4970372	5.23e-05	0.000392121	5.11e-06	3.77497e-05	0.739	1	TRUE	TRUE	0.00394	0.116	NA	0.0502	5.43e-05	7.31e-07	0.739	0.157
Excitatory neurons	FBXO7	ENSG00000100225	rs2072814	5.25e-05	0.000392656	1.77e-13	4.88712e-12	0.731	1	TRUE	TRUE	1.87e-05	0.192	NA	0.324	0.349	6.33e-05	2.53e-14	0.731
Oligodendrocytes	TBC1D2	ENSG00000095383	rs3758258	5.25e-05	0.000392656	4.22e-05	0.000250491	0.24	1	TRUE	TRUE	6.03e-06	0.0233	0.00195	0.00485	0.24	NA	0.00132	0.0242
Astrocytes	DGKB	ENSG00000136267	rs2041370	5.35e-05	0.000399646	0.000432	0.00187354	0.149	1	TRUE	TRUE	NA	0.00553	6.17e-05	0.000312	6.53e-05	0.00639	0.149	0.0148
Excitatory neurons	AL590705.1	ENSG00000203279	rs11562326	5.44e-05	0.000405872	0.00021	0.000997991	0.886	1	TRUE	TRUE	0.886	0.00272	NA	0.0101	3e-05	0.000187	7.74e-05	0.00143
Astrocytes	DBF4B	ENSG00000161692	rs58840071	5.5e-05	0.000409847	5.06e-08	5.66534e-07	0.489	1	TRUE	TRUE	NA	0.00104	7.23e-09	0.0023	0.17	0.489	0.00831	0.0394
Astrocytes	ZKSCAN1	ENSG00000106261	rs4729561	5.56e-05	0.000413813	0.000235	0.00109883	0.0464	0.657458	TRUE	TRUE	NA	0.00111	0.0464	0.0201	0.000355	3.36e-05	0.00308	0.0305
Oligodendrocytes	TMEM87B	ENSG00000153214	rs3811640	5.6e-05	0.000416283	3.3e-07	3.08371e-06	0.0667	0.826376	TRUE	TRUE	0.0418	4.71e-08	0.0102	0.0028	0.00355	NA	0.0667	0.000666
Microglia	RAPGEF1	ENSG00000107263	rs61530242	5.61e-05	0.000416519	0.000857	0.00337599	0.184	1	TRUE	TRUE	0.00272	0.0041	0.00842	0.00134	NA	0.0004	0.000122	0.184
Microglia	PTPRJ	ENSG00000149177	rs10769310	5.66e-05	0.00041972	0.000206	0.000981274	0.27	1	TRUE	TRUE	0.000357	0.000303	0.00233	0.00209	NA	2.94e-05	0.27	0.0291
Microglia	AC027644.4	ENSG00000284461	rs11766262	5.78e-05	0.000428099	7.6e-05	0.000413326	0.114	1	TRUE	TRUE	1.09e-05	0.0223	0.00019	0.000427	NA	0.114	0.000361	0.0669
Astrocytes	GSKIP	ENSG00000100744	rs930519	5.91e-05	0.000437197	2.1e-07	2.04048e-06	0.219	1	TRUE	TRUE	NA	0.000533	3e-08	2.14e-05	2.84e-06	0.219	0.000144	0.0277
Oligodendrocytes	ACER3	ENSG00000078124	rs78288105	6.05e-05	0.000447012	0.000352	0.00156325	0.119	1	TRUE	TRUE	0.00148	0.00785	5.03e-05	0.00107	0.0488	NA	0.015	0.119
Excitatory neurons	ZDHHC21	ENSG00000175893	rs10961634	6.1e-05	0.000450161	0.000109	0.000571899	0.422	1	TRUE	TRUE	0.000152	0.00275	NA	0.422	1.55e-05	7.75e-05	0.0105	0.163
Excitatory neurons	FAIM	ENSG00000158234	rs557270	6.15e-05	0.000453303	4.76e-05	0.000277152	0.912	1	TRUE	TRUE	0.000711	0.0884	NA	0.912	0.0476	6.8e-06	0.000176	0.306
Excitatory neurons	EIF2AK3	ENSG00000172071	rs7593335	6.37e-05	0.000468952	0.00251	0.00840155	0.0262	0.426746	TRUE	TRUE	0.0201	0.0262	NA	0.00244	0.0104	0.000358	0.0164	0.00435
Excitatory neurons	RPS26	ENSG00000197728	rs1131017	6.42e-05	0.000472063	3.22e-05	0.000196878	0.169	1	TRUE	TRUE	0.0268	0.00186	NA	0.143	4.6e-06	0.00103	0.0131	0.169
Inhibitory neurons	CYB561	ENSG00000008283	rs17683399	6.46e-05	0.000474433	2.8e-06	2.18207e-05	0.276	1	TRUE	TRUE	4e-07	0.00123	0.0546	NA	7.14e-05	0.276	0.142	0.00867
Inhibitory neurons	CRYBG1	ENSG00000112297	rs9399989	6.51e-05	0.00047753	0.000308	0.00139734	0.0827	0.949495	TRUE	TRUE	0.0543	0.0827	0.000377	NA	5.91e-05	4.4e-05	0.043	0.0416
Inhibitory neurons	AC004540.1	ENSG00000214870	rs1229663	6.59e-05	0.000482239	3.75e-12	8.57022e-11	0.6	1	TRUE	TRUE	4.18e-08	0.6	0.307	NA	0.00403	5.36e-13	0.00063	0.0843
OPCs / COPs	GSTT2B	ENSG00000133433	rs2739330	6.59e-05	0.000482239	2.35e-36	4.09706e-34	0.208	1	TRUE	TRUE	0.208	0.149	0.00483	0.103	0.124	3.36e-37	NA	0.000697
OPCs / COPs	SPART	ENSG00000133104	rs1341485	6.63e-05	0.000484586	0.00019	0.000919413	0.632	1	TRUE	TRUE	2.71e-05	0.632	0.000319	0.00202	0.00274	0.0125	NA	0.000834
Oligodendrocytes	ALG1	ENSG00000033011	rs12599777	6.69e-05	0.000488386	8.17e-06	5.7501e-05	0.598	1	TRUE	TRUE	0.00873	0.598	1.17e-06	0.00491	0.000529	NA	0.0989	0.134
Microglia	CD2AP	ENSG00000198087	rs9463335	6.82e-05	0.000497281	0.000437	0.00188985	0.0751	0.89592	TRUE	TRUE	0.00828	0.0256	0.00195	0.00315	NA	6.25e-05	0.0021	0.0751
Oligodendrocytes	NOX4	ENSG00000086991	rs10830333	6.85e-05	0.000498873	0.000553	0.00231441	0.813	1	TRUE	TRUE	0.00103	7.9e-05	0.000648	0.175	0.813	NA	0.002	0.000942
OPCs / COPs	HLA-B	ENSG00000234745	rs3130520	6.87e-05	0.000499733	6.39e-06	4.59809e-05	0.255	1	TRUE	TRUE	0.1	0.00911	0.00658	0.255	9.12e-07	5.86e-06	NA	0.013
Oligodendrocytes	INSR	ENSG00000171105	rs35571068	6.96e-05	0.000505677	0.000842	0.00332549	0.0463	0.657458	TRUE	TRUE	0.0463	0.0184	0.00012	0.000809	0.0135	NA	0.00525	0.000981
Microglia	C3orf70	ENSG00000187068	rs7620635	7.01e-05	0.000508704	0.000617	0.0025285	0.4	1	TRUE	TRUE	0.00969	0.4	0.00129	8.82e-05	NA	0.000212	0.000603	0.00115
Oligodendrocytes	ADGRE2	ENSG00000127507	rs7258230	7.11e-05	0.00051485	0.00326	0.0104753	0.0598	0.782138	TRUE	TRUE	0.000466	0.00379	0.00588	0.0012	0.0212	NA	0.0598	0.0153
Microglia	EFL1	ENSG00000140598	rs11854289	7.12e-05	0.00051485	0.000842	0.00332549	0.416	1	TRUE	TRUE	0.0044	0.0178	0.00691	0.00012	NA	0.000547	0.000139	0.416
Oligodendrocytes	ARHGAP24	ENSG00000138639	rs55937611	7.12e-05	0.00051485	3.77e-11	7.59226e-10	0.136	1	TRUE	TRUE	0.115	0.136	5.21e-05	0.0715	0.0154	NA	5.39e-12	0.021
Astrocytes	HABP4	ENSG00000130956	rs10119967	7.13e-05	0.000514963	5.9e-05	0.000332734	0.129	1	TRUE	TRUE	NA	0.0847	0.00166	0.000173	8.42e-06	0.00111	0.129	0.0849
Endothelial cells	SPARC	ENSG00000113140	rs13182103	7.14e-05	0.000515076	0.000927	0.0036052	0.0702	0.861007	TRUE	TRUE	0.00181	NA	0.000273	0.002	0.0702	0.00401	0.000132	0.0339
Oligodendrocytes	DOP1A	ENSG00000083097	rs12153819	7.16e-05	0.000515909	9.49e-06	6.61805e-05	0.717	1	TRUE	TRUE	0.00212	0.568	3.32e-06	1.36e-06	0.717	NA	0.00283	0.661
OPCs / COPs	CHST8	ENSG00000124302	rs10401477	7.18e-05	0.00051674	0.00136	0.00501736	0.269	1	TRUE	TRUE	0.082	0.0463	0.000194	0.00727	0.118	0.00126	NA	0.269
Microglia	RNPEP	ENSG00000176393	rs13375024	7.21e-05	0.000518288	0.000938	0.00364102	0.0871	0.974371	TRUE	TRUE	0.000333	0.000134	0.00125	0.00665	NA	0.00354	0.00593	0.0871
Excitatory neurons	ING5	ENSG00000168395	rs6437286	7.22e-05	0.000518396	4.92e-05	0.000284029	0.0719	0.87136	TRUE	TRUE	0.00477	0.00923	NA	0.0606	0.0719	7.03e-06	0.0556	0.0215
Inhibitory neurons	CCNJL	ENSG00000135083	rs10053189	7.26e-05	0.000520655	2.56e-07	2.42564e-06	0.597	1	TRUE	TRUE	0.0388	0.597	0.00251	NA	0.0152	3.66e-08	0.146	0.103
Excitatory neurons	PNPLA2	ENSG00000177666	rs7925131	7.31e-05	0.000523626	0.00142	0.00520411	0.388	1	TRUE	TRUE	0.0152	0.388	NA	0.000203	0.0364	0.000866	0.00498	0.166
Oligodendrocytes	ACSBG1	ENSG00000103740	rs12904618	7.34e-05	0.000525158	0.00366	0.0116138	0.164	1	TRUE	TRUE	0.000523	0.00376	0.00431	0.0012	0.0829	NA	0.164	0.00326
Microglia	OSBP2	ENSG00000184792	rs13055490	7.44e-05	0.00053169	4.07e-09	5.70923e-08	0.48	1	TRUE	TRUE	0.00256	0.48	0.00181	0.00213	NA	0.0013	0.00112	5.81e-10
Microglia	SH2D4A	ENSG00000104611	rs11991640	7.48e-05	0.000533923	0.000737	0.00296647	0.228	1	TRUE	TRUE	0.000105	0.00478	0.000284	0.00361	NA	0.228	0.000304	0.0985
Endothelial cells	ZNF100	ENSG00000197020	rs7252798	7.5e-05	0.000534725	3.26e-05	0.000198726	0.142	1	TRUE	TRUE	6.31e-06	NA	4.66e-06	0.00323	0.000312	0.129	6.12e-06	0.142
Excitatory neurons	MYSM1	ENSG00000162601	rs4912370	7.52e-05	0.000535526	1.22e-06	1.03252e-05	0.797	1	TRUE	TRUE	0.00168	0.797	NA	0.0219	0.00131	1.74e-07	0.207	0.114
Excitatory neurons	DISC1	ENSG00000162946	rs79154465	7.62e-05	0.000542015	0.000188	0.000911905	0.187	1	TRUE	TRUE	6.38e-05	0.000805	NA	0.187	2.68e-05	0.0147	9.41e-05	0.0334
Excitatory neurons	MX1	ENSG00000157601	rs464138	7.65e-05	0.000543515	3.13e-07	2.94742e-06	0.181	1	TRUE	TRUE	0.0194	0.000135	NA	0.181	4.47e-08	0.00796	0.000127	2.17e-06
Endothelial cells	CDA	ENSG00000158825	rs647812	7.7e-05	0.000546431	5.62e-05	0.000319007	0.476	1	TRUE	TRUE	0.0476	NA	8.02e-06	2e-05	0.0216	0.00232	0.024	0.476
OPCs / COPs	INTS12	ENSG00000138785	rs13138544	7.99e-05	0.000566353	0.0019	0.00670549	0.365	1	TRUE	TRUE	0.00691	0.0722	0.000272	0.00146	0.000354	0.00537	NA	0.365
Oligodendrocytes	KCNAB1	ENSG00000169282	rs10936023	8.06e-05	0.000570652	0.00234	0.0079282	0.175	1	TRUE	TRUE	0.00666	0.000566	0.00353	0.000335	0.175	NA	0.000487	0.00984
Microglia	SERPINB6	ENSG00000124570	rs1980652	8.07e-05	0.000570698	0.000334	0.00149528	0.142	1	TRUE	TRUE	0.00153	0.000363	0.142	0.0203	NA	4.78e-05	0.0018	0.00469
Astrocytes	FN3K	ENSG00000167363	rs8067360	8.16e-05	0.000576394	2.07e-06	1.66199e-05	0.265	1	TRUE	TRUE	NA	0.00443	2.95e-07	0.00014	0.0229	0.198	0.00766	0.265
Oligodendrocytes	STEAP1B	ENSG00000105889	rs58242119	8.28e-05	0.000584195	0.00334	0.0107098	0.0861	0.968506	TRUE	TRUE	0.000477	0.0015	0.00351	0.00109	0.0861	NA	0.00442	0.0503
Oligodendrocytes	ADH5	ENSG00000197894	rs1154403	8.4e-05	0.000591977	0.00121	0.00453806	0.0427	0.631505	TRUE	TRUE	0.00103	0.000173	0.0138	0.00205	0.0427	NA	0.00701	0.00941
Astrocytes	CYP4F3	ENSG00000186529	rs1290618	8.52e-05	0.000599741	9.97e-05	0.00052764	0.723	1	TRUE	TRUE	NA	0.723	0.00172	1.42e-05	0.142	0.00926	0.2	0.0146
Excitatory neurons	SMAD9	ENSG00000120693	rs12427846	8.53e-05	0.000599753	2.37e-05	0.000150486	0.948	1	TRUE	TRUE	0.000401	0.000295	NA	0.0134	0.119	0.00092	0.948	3.39e-06
OPCs / COPs	GNG12	ENSG00000172380	rs2419046	8.58e-05	0.000602575	1.67e-06	1.37151e-05	0.0458	0.656574	TRUE	TRUE	0.0298	0.00434	0.0458	0.0148	2.38e-07	0.000285	NA	0.0115
Microglia	SERPINB9P1	ENSG00000230438	rs318429	8.64e-05	0.000606091	2.99e-13	8.00218e-12	0.659	1	TRUE	TRUE	0.659	0.000505	3.23e-07	6.1e-05	NA	4.27e-14	1.33e-05	0.516
Astrocytes	RNASEH2B	ENSG00000136104	rs9535526	8.66e-05	0.000606797	3.54e-07	3.29787e-06	0.252	1	TRUE	TRUE	NA	4.05e-06	0.0847	0.252	5.06e-08	0.00066	0.106	2.78e-07
Microglia	SUSD1	ENSG00000106868	rs700107	8.7e-05	0.0006089	0.000208	0.000989256	0.2	1	TRUE	TRUE	0.2	0.0122	7.46e-05	0.000861	NA	0.0191	2.97e-05	0.0916
Astrocytes	ITGAV	ENSG00000138448	rs1869030	8.71e-05	0.000608902	8.09e-06	5.70037e-05	0.419	1	TRUE	TRUE	NA	0.419	0.000207	0.000611	0.0215	1.16e-06	0.00548	0.0856
Oligodendrocytes	HAGH	ENSG00000063854	rs2745193	8.73e-05	0.000609602	9.81e-07	8.43107e-06	0.77	1	TRUE	TRUE	0.0104	0.77	1.4e-07	9.6e-06	0.671	NA	5.38e-05	0.716
Astrocytes	MAGI1	ENSG00000151276	rs4688621	8.77e-05	0.000610997	0.000206	0.000981274	0.131	1	TRUE	TRUE	NA	0.0892	0.00332	2.95e-05	0.00201	0.000748	0.00146	0.131
Inhibitory neurons	LINC01252	ENSG00000247157	rs1047709	8.77e-05	0.000610997	1.93e-10	3.474e-09	0.466	1	TRUE	TRUE	2.76e-11	4.83e-07	0.0117	NA	0.466	5.27e-10	1.02e-08	0.145
Oligodendrocytes	EYS	ENSG00000188107	rs9342482	8.85e-05	0.000615867	0.00173	0.00620239	0.464	1	TRUE	TRUE	0.000247	0.464	0.000351	0.0026	0.0223	NA	0.0158	0.00552
Oligodendrocytes	KCNMB4	ENSG00000135643	rs2278346	9.05e-05	0.000628332	7.4e-05	0.000404251	0.344	1	TRUE	TRUE	0.00135	1.06e-05	0.00182	0.00875	0.0124	NA	0.00751	0.344
Excitatory neurons	ALDH8A1	ENSG00000118514	rs4646868	9.05e-05	0.000628332	2.05e-11	4.2548e-10	0.776	1	TRUE	TRUE	2.93e-12	0.776	NA	0.328	0.0803	2.45e-05	0.000179	0.229
Excitatory neurons	SNX8	ENSG00000106266	rs7805570	9.06e-05	0.000628332	2.46e-08	2.92041e-07	0.797	1	TRUE	TRUE	0.00379	0.069	NA	0.797	3.51e-09	7.33e-05	0.0831	0.0992
Oligodendrocytes	AC027644.4	ENSG00000284461	rs1623000	9.2e-05	0.000637317	0.000829	0.00328265	0.457	1	TRUE	TRUE	0.000178	0.457	0.00212	0.00729	0.134	NA	0.000118	0.0851
Microglia	ARHGEF40	ENSG00000165801	rs8019890	9.27e-05	0.000641438	2.45e-06	1.92902e-05	0.359	1	TRUE	TRUE	0.359	0.000303	3.51e-07	0.000338	NA	0.0292	0.00231	0.00044
Microglia	ENGASE	ENSG00000167280	rs34177436	9.4e-05	0.000649696	4.61e-07	4.21742e-06	0.36	1	TRUE	TRUE	0.0274	0.36	3.66e-06	6.59e-08	NA	0.17	0.00128	0.221
Oligodendrocytes	TECPR2	ENSG00000196663	rs1209151	9.63e-05	0.00066484	0.00143	0.00523447	0.475	1	TRUE	TRUE	0.00678	0.000204	0.000359	0.00138	0.024	NA	0.205	0.475
Oligodendrocytes	CLIP4	ENSG00000115295	rs35800023	9.66e-05	0.000666158	0.000158	0.000788321	0.16	1	TRUE	TRUE	2.26e-05	0.0195	0.0142	0.0133	0.000224	NA	0.16	0.0115
Astrocytes	CEP192	ENSG00000101639	rs35790309	9.76e-05	0.000672294	1.26e-06	1.06195e-05	0.727	1	TRUE	TRUE	NA	0.0084	1.77e-06	1.79e-07	0.000226	0.727	0.0151	0.245
Inhibitory neurons	H6PD	ENSG00000049239	rs6577563	9.96e-05	0.000685297	1.41e-05	9.46515e-05	0.0657	0.824016	TRUE	TRUE	2.01e-06	0.0519	0.0524	NA	3.5e-05	0.0657	0.000129	0.00652
Excitatory neurons	CASP9	ENSG00000132906	rs12026303	0.0001	0.00068573	4.02e-07	3.72797e-06	0.495	1	TRUE	TRUE	9.87e-05	0.221	NA	0.027	5.74e-08	0.495	9.06e-05	0.171
Excitatory neurons	YJU2	ENSG00000105248	rs56748366	0.0001	0.00068573	0.000735	0.00296038	0.607	1	TRUE	TRUE	0.596	0.0293	NA	0.0482	0.000735	0.000105	0.0026	0.607
Microglia	ACCS	ENSG00000110455	rs2074038	0.0001	0.00068573	6.18e-13	1.57127e-11	0.284	1	TRUE	TRUE	1.28e-10	0.00702	8.82e-14	1.72e-06	NA	0.00463	2.62e-06	0.284
Oligodendrocytes	MMUT	ENSG00000146085	rs9473549	0.000101	0.00069181	5.15e-08	5.75555e-07	0.101	1	TRUE	TRUE	0.0891	0.0066	7.36e-09	7.26e-05	7.6e-07	NA	0.101	0.00449
Endothelial cells	ANO3	ENSG00000134343	rs34634213	0.000102	0.000697877	0.000398	0.00174093	0.36	1	TRUE	TRUE	8.37e-05	NA	6.42e-05	0.000771	5.68e-05	0.0011	0.00281	0.36
Inhibitory neurons	CCDC122	ENSG00000151773	rs7322781	0.000103	0.000703929	5.5e-09	7.52489e-08	0.0882	0.981285	TRUE	TRUE	6.15e-07	0.00639	0.0882	NA	7.85e-10	0.018	1.61e-07	1.3e-06
Excitatory neurons	CLTCL1	ENSG00000070371	rs11704438	0.000106	0.000723622	0.000776	0.00309487	0.22	1	TRUE	TRUE	0.000111	0.0135	NA	0.00955	0.22	0.0314	0.000899	0.000175
Astrocytes	SEC14L2	ENSG00000100003	rs714456	0.000107	0.000727195	0.0014	0.00514317	0.996	1	TRUE	TRUE	NA	0.12	0.00238	0.0002	0.996	0.00553	0.000541	0.56
Microglia	DAB1	ENSG00000173406	rs3087585	0.000107	0.000727195	8.21e-08	8.6524e-07	0.891	1	TRUE	TRUE	0.891	0.0123	1.5e-07	1.17e-08	NA	0.845	1.23e-07	0.0281
Oligodendrocytes	UFSP2	ENSG00000109775	rs2289720	0.000107	0.000727195	1.71e-06	1.39498e-05	0.459	1	TRUE	TRUE	0.00841	0.0408	2.44e-07	0.00251	0.0617	NA	0.459	0.41
Microglia	NAV3	ENSG00000067798	rs939457	0.000107	0.000727195	0.000578	0.0023944	0.886	1	TRUE	TRUE	0.00027	0.886	8.26e-05	0.000276	NA	0.0804	0.00234	0.00708
Inhibitory neurons	FAM153A	ENSG00000170074	rs11249686	0.000109	0.000739963	4.88e-09	6.78309e-08	0.729	1	TRUE	TRUE	0.347	0.729	1.99e-08	NA	0.00111	6.98e-10	0.197	0.102
Excitatory neurons	CNTRL	ENSG00000119397	rs10760133	0.00011	0.000745922	1.65e-06	1.36058e-05	0.392	1	TRUE	TRUE	0.00416	0.00759	NA	0.0591	2.36e-07	0.0183	0.0112	0.392
Oligodendrocytes	MINDY2	ENSG00000128923	rs2604454	0.000111	0.000751868	0.000501	0.00212151	0.831	1	TRUE	TRUE	0.000103	0.0402	7.15e-05	0.000411	0.297	NA	0.0115	0.831
Oligodendrocytes	NVL	ENSG00000143748	rs4654017	0.000112	0.0007578	0.00169	0.00606968	0.701	1	TRUE	TRUE	0.00192	0.367	0.000242	0.00332	0.0176	NA	0.0125	0.701
Astrocytes	MIR4300HG	ENSG00000245832	rs1945794	0.000113	0.00076372	1.65e-13	4.61849e-12	0.267	1	TRUE	TRUE	NA	1.83e-06	1.57e-06	3.4e-07	2.36e-14	0.152	0.184	0.267
Oligodendrocytes	TMEM206	ENSG00000065600	rs4338424	0.000115	0.000774663	0.00462	0.0141593	0.124	1	TRUE	TRUE	0.0176	0.124	0.00762	0.0111	0.0062	NA	0.00066	0.0849
Oligodendrocytes	MMP24OS	ENSG00000126005	rs6060341	0.000115	0.000774663	0.00127	0.00472821	0.607	1	TRUE	TRUE	0.0512	0.00995	0.000396	0.000182	0.000453	NA	0.607	0.000693
Oligodendrocytes	ELAC2	ENSG00000006744	rs11658321	0.000115	0.000774663	0.00204	0.00708888	0.512	1	TRUE	TRUE	0.000722	0.101	0.000291	0.00846	0.00639	NA	0.331	0.512
Microglia	SDCCAG8	ENSG00000054282	rs1766022	0.000117	0.0007864	0.000482	0.0020582	0.17	1	TRUE	TRUE	0.00188	0.17	0.00324	6.88e-05	NA	0.0228	0.00378	0.000748
Oligodendrocytes	DGKD	ENSG00000077044	rs34891595	0.000117	0.0007864	7.59e-05	0.000413151	0.114	1	TRUE	TRUE	0.000885	0.00266	0.00615	1.08e-05	0.062	NA	0.0956	0.114
Oligodendrocytes	RAB27A	ENSG00000069974	rs11638111	0.000118	0.000789643	0.000124	0.000636909	0.293	1	TRUE	TRUE	1.77e-05	0.00015	0.000994	0.0153	0.293	NA	0.0123	0.025
Oligodendrocytes	PHACTR1	ENSG00000112137	rs4580848	0.000118	0.000789643	0.000533	0.00223992	0.0743	0.891049	TRUE	TRUE	0.00362	0.0743	0.0501	0.000887	0.00924	NA	0.000991	7.62e-05
Microglia	SORCS1	ENSG00000108018	rs10884388	0.000118	0.000789643	0.000227	0.00106714	0.0371	0.559523	TRUE	TRUE	0.00635	0.0278	8.34e-05	3.25e-05	NA	0.0173	0.00524	0.0371
Microglia	FRG1-DT	ENSG00000245685	rs11132783	0.000118	0.000789643	0.000671	0.00272056	0.163	1	TRUE	TRUE	9.58e-05	0.00149	0.00415	0.000466	NA	0.0015	0.0271	0.163
Microglia	DDX60L	ENSG00000181381	rs6857016	0.000119	0.000794592	0.00265	0.00879299	0.192	1	TRUE	TRUE	0.00751	0.000378	0.000834	0.00253	NA	0.0177	0.0128	0.192
OPCs / COPs	LINC02210-CRHR1	ENSG00000263715	rs17652520	0.000119	0.000794592	3.29e-13	8.69073e-12	0.618	1	TRUE	TRUE	0.106	0.416	8.25e-11	4.7e-14	0.381	0.0058	NA	0.618
Endothelial cells	HLA-C	ENSG00000204525	rs2524094	0.00012	0.000800393	1.57e-15	5.56985e-14	0.994	1	TRUE	TRUE	0.000726	NA	0.00177	3.79e-06	0.533	2.24e-16	0.0031	0.994
Oligodendrocytes	NMNAT3	ENSG00000163864	rs3922622	0.000121	0.000805303	6.16e-06	4.45359e-05	0.195	1	TRUE	TRUE	0.195	0.16	0.000843	8.8e-07	0.00081	NA	0.0225	0.0901
Excitatory neurons	DISP3	ENSG00000204624	rs12030427	0.000121	0.000805303	0.00076	0.00304699	0.93	1	TRUE	TRUE	0.000109	0.0767	NA	0.0016	0.27	0.197	0.00031	0.93
Oligodendrocytes	PHF21B	ENSG00000056487	rs761676	0.000123	0.000817722	0.00205	0.00711958	0.558	1	TRUE	TRUE	0.000293	0.071	0.00571	0.00132	0.558	NA	0.00513	0.0291
Excitatory neurons	SV2C	ENSG00000122012	rs1553311	0.000125	0.000830114	0.00263	0.00873612	0.166	1	TRUE	TRUE	0.000376	0.0273	NA	0.00088	0.166	0.0105	0.00114	0.0566
Oligodendrocytes	POLR2M	ENSG00000255529	rs617842	0.000126	0.000835846	0.00169	0.00606968	0.814	1	TRUE	TRUE	0.000286	0.0122	0.000241	0.00228	0.814	NA	0.58	0.00551
Endothelial cells	HLA-DRB1	ENSG00000196126	rs7739375	0.000127	0.000840652	8.75e-06	6.13002e-05	0.528	1	TRUE	TRUE	1.25e-06	NA	0.00561	0.0254	0.000104	0.00888	0.416	0.528
Oligodendrocytes	TBCD	ENSG00000141556	rs2246816	0.000127	0.000840652	1.05e-05	7.28908e-05	0.0453	0.655669	TRUE	TRUE	0.00837	1.5e-06	0.0453	0.00732	0.0124	NA	0.00341	0.0436
Oligodendrocytes	TRIQK	ENSG00000205133	rs56214552	0.000128	0.000845437	0.00276	0.00908388	0.118	1	TRUE	TRUE	0.00487	0.0129	0.000395	0.00104	0.118	NA	0.0503	0.0257
Excitatory neurons	C3orf20	ENSG00000131379	rs9842505	0.000128	0.000845437	0.000121	0.0006236	0.714	1	TRUE	TRUE	1.73e-05	0.0353	NA	0.0328	0.231	0.016	0.015	0.714
Oligodendrocytes	CYP4V2	ENSG00000145476	rs7663027	0.000131	0.000864317	1.28e-05	8.71714e-05	0.322	1	TRUE	TRUE	0.0393	0.148	0.000209	0.000324	0.322	NA	1.83e-06	0.00375
Astrocytes	PCED1B	ENSG00000179715	rs73109474	0.000135	0.000889746	0.00286	0.00936754	0.0744	0.891049	TRUE	TRUE	NA	0.000409	0.0227	0.00154	0.00925	0.000555	0.0253	0.0744
OPCs / COPs	PLEKHH2	ENSG00000152527	rs6544678	0.000137	0.000901954	3.54e-09	5.0377e-08	0.45	1	TRUE	TRUE	0.00164	0.0249	0.45	0.00126	0.1	5.06e-10	NA	0.0552
Astrocytes	ZNF484	ENSG00000127081	rs7045053	0.000143	0.000939428	0.000563	0.0023434	0.0541	0.734317	TRUE	TRUE	NA	8.12e-05	8.04e-05	0.00089	0.00601	0.0541	0.027	0.0138
OPCs / COPs	FARS2	ENSG00000145982	rs1424737	0.000143	0.000939428	0.000128	0.000654699	0.293	1	TRUE	TRUE	1.83e-05	0.0459	0.00222	0.00598	0.222	0.000185	NA	0.293
Excitatory neurons	GPR161	ENSG00000143147	rs2092436	0.000144	0.000944981	0.00227	0.00772534	0.793	1	TRUE	TRUE	0.000736	0.000325	NA	0.0051	0.793	0.0066	0.00578	0.00187
OPCs / COPs	ITGA8	ENSG00000077943	rs10906914	0.000145	0.000950521	2.21e-06	1.75591e-05	0.726	1	TRUE	TRUE	0.0185	0.726	3.16e-07	0.00565	0.0111	0.00252	NA	0.0245
Oligodendrocytes	LINC01470	ENSG00000249484	rs67575700	0.000146	0.000956049	0.000452	0.00194644	0.618	1	TRUE	TRUE	0.00921	0.00368	0.000259	6.45e-05	0.308	NA	0.0211	0.618
Microglia	PPP6R2	ENSG00000100239	rs9616822	0.000148	0.000966036	6.53e-05	0.000362567	0.284	1	TRUE	TRUE	4.65e-05	0.0226	0.00206	0.0039	NA	0.284	9.32e-06	0.0873
OPCs / COPs	SHISA9	ENSG00000237515	rs1875383	0.000148	0.000966036	0.000467	0.00199974	0.242	1	TRUE	TRUE	0.147	0.242	0.000432	0.00526	6.67e-05	0.0169	NA	0.000216
Oligodendrocytes	PLIN3	ENSG00000105355	rs35555865	0.000148	0.000966036	0.0176	0.0423984	0.0566	0.75155	TRUE	TRUE	0.00904	0.0566	0.00509	0.00252	0.00629	NA	0.0369	0.0181
Endothelial cells	ZSCAN31	ENSG00000235109	rs213238	0.000149	0.000971525	7.57e-08	8.08969e-07	0.561	1	TRUE	TRUE	0.561	NA	1.08e-08	0.00525	6.16e-05	0.022	4.19e-05	0.00322
Astrocytes	FNBP1	ENSG00000187239	rs10760644	0.000152	0.000990028	0.00282	0.00926138	0.157	1	TRUE	TRUE	NA	0.00297	0.00739	0.00735	0.157	0.000713	0.000403	0.0816
Astrocytes	COL21A1	ENSG00000124749	rs2745367	0.000155	0.00100742	0.000203	0.000971534	0.776	1	TRUE	TRUE	NA	0.00556	2.9e-05	0.0218	0.00399	0.022	0.00142	0.776
Microglia	PLB1	ENSG00000163803	rs6704973	0.000155	0.00100742	6.31e-05	0.000352275	0.586	1	TRUE	TRUE	0.318	0.182	0.000104	9.02e-06	NA	0.0592	0.119	0.586
OPCs / COPs	FASN	ENSG00000169710	rs6502053	0.000157	0.00101933	0.00117	0.00440157	0.111	1	TRUE	TRUE	0.000333	0.0934	0.000167	0.000571	0.00149	0.111	NA	0.0473
Oligodendrocytes	LINC01535	ENSG00000226686	rs320887	0.000158	0.00102473	5.4e-06	3.95568e-05	0.471	1	TRUE	TRUE	0.167	0.471	7.72e-07	0.000202	0.015	NA	0.112	0.0439
Excitatory neurons	SLC7A6OS	ENSG00000103061	rs35316276	0.000162	0.00104956	1.12e-05	7.7398e-05	0.271	1	TRUE	TRUE	0.00564	0.000378	NA	0.271	0.0496	1.6e-06	0.0721	0.0519
Oligodendrocytes	MSH6	ENSG00000116062	rs3136228	0.000164	0.00106139	0.000344	0.0015333	0.573	1	TRUE	TRUE	0.000355	0.25	0.0117	0.025	4.91e-05	NA	0.0466	0.573
Oligodendrocytes	CDH2	ENSG00000170558	rs11564410	0.000166	0.0010732	1.68e-05	0.000110826	0.145	1	TRUE	TRUE	0.00225	0.145	0.0148	0.00239	2.4e-06	NA	0.0177	0.00496
OPCs / COPs	ICK	ENSG00000112144	rs13215556	0.000168	0.00108269	4.34e-06	3.24145e-05	0.136	1	TRUE	TRUE	0.0368	0.136	6.2e-07	0.00183	0.00303	0.0883	NA	0.0819
Oligodendrocytes	MRPL18	ENSG00000112110	rs2842972	0.000168	0.00108269	0.00611	0.0178389	0.1	1	TRUE	TRUE	0.1	0.0102	0.00137	0.0175	0.00793	NA	0.000873	0.00756
Astrocytes	CDC14B	ENSG00000081377	rs10121676	0.000168	0.00108269	0.00319	0.0102774	0.123	1	TRUE	TRUE	NA	0.000651	0.00439	0.00132	0.000455	0.00214	0.123	0.067
OPCs / COPs	RASA3	ENSG00000185989	rs1317831	0.000169	0.00108684	5.55e-05	0.000316189	0.0613	0.794948	TRUE	TRUE	0.0252	7.92e-06	0.0613	0.00457	0.00644	0.00212	NA	1.83e-05
Oligodendrocytes	SUN1	ENSG00000164828	rs73032407	0.000169	0.00108684	0.000163	0.000807982	0.369	1	TRUE	TRUE	0.00128	0.0748	2.33e-05	0.0155	0.323	NA	0.0121	0.369
Excitatory neurons	LMO3	ENSG00000048540	rs77650486	0.000173	0.00111139	1.07e-09	1.67414e-08	0.72	1	TRUE	TRUE	0.0383	0.00419	NA	0.72	1.53e-10	4.09e-07	0.0904	0.00402
Astrocytes	HNF4G	ENSG00000164749	rs7005019	0.000175	0.00111952	0.000131	0.000668922	0.636	1	TRUE	TRUE	NA	0.636	0.000128	0.0965	1.87e-05	0.0631	0.0714	0.107
Oligodendrocytes	SP110	ENSG00000135899	rs2894695	0.000175	0.00111952	0.00202	0.00703943	0.182	1	TRUE	TRUE	0.000861	0.182	0.012	0.00675	0.000288	NA	0.0399	0.00987
Astrocytes	KLHL32	ENSG00000186231	rs28360505	0.000175	0.00111952	9.03e-06	6.31169e-05	0.0826	0.949495	TRUE	TRUE	NA	1.29e-06	0.0171	0.00767	0.00814	0.000609	0.0826	0.0355
Oligodendrocytes	ERGIC2	ENSG00000087502	rs7138552	0.000175	0.00111952	4.6e-05	0.00026912	0.715	1	TRUE	TRUE	0.00447	0.0951	6.58e-06	0.00133	0.284	NA	0.715	0.0912
OPCs / COPs	CPNE5	ENSG00000124772	rs236388	0.000176	0.00112474	4.78e-08	5.37156e-07	0.987	1	TRUE	TRUE	0.111	0.194	0.00118	0.0333	6.83e-09	0.00231	NA	0.987
Microglia	AC090833.1	ENSG00000249867	rs17607883	0.000179	0.00114272	0.00235	0.00795324	0.295	1	TRUE	TRUE	0.000335	0.295	0.0385	0.0603	NA	0.0277	0.00283	0.0508
Excitatory neurons	ARL17A	ENSG00000185829	rs62074125	0.000181	0.00115428	2.52e-13	6.804e-12	0.229	1	TRUE	TRUE	5.61e-06	3.6e-14	NA	0.000136	1.02e-09	1.33e-06	0.229	9.19e-05
Oligodendrocytes	PQLC1	ENSG00000122490	rs56350247	0.000184	0.00117218	0.00284	0.00930702	0.261	1	TRUE	TRUE	0.0139	0.00643	0.000405	0.0139	0.000628	NA	0.261	0.0364
Excitatory neurons	JAK1	ENSG00000162434	rs2780816	0.000185	0.00117733	0.00308	0.00998627	0.421	1	TRUE	TRUE	0.00044	0.00459	NA	0.421	0.0101	0.000633	0.00387	0.00392
Astrocytes	TUBB6	ENSG00000176014	rs4073975	0.000187	0.00118881	0.00185	0.00654038	0.0482	0.672159	TRUE	TRUE	NA	0.0255	0.00102	0.0482	0.000264	0.0111	0.00321	0.0204
OPCs / COPs	KCNJ3	ENSG00000162989	rs12477180	0.000188	0.00119145	0.000895	0.00349858	0.129	1	TRUE	TRUE	0.129	0.000128	0.000616	0.00337	0.0111	0.00215	NA	0.0116
Oligodendrocytes	GTPBP8	ENSG00000163607	rs73214381	0.000188	0.00119145	0.0009	0.00351363	0.365	1	TRUE	TRUE	0.022	0.0984	0.011	0.0012	0.000129	NA	0.113	0.365
OPCs / COPs	CBWD3	ENSG00000196873	rs7020967	0.000188	0.00119145	0.000491	0.00208932	0.848	1	TRUE	TRUE	0.0201	0.802	0.000241	7.01e-05	0.0382	0.00052	NA	0.848
Excitatory neurons	GP6	ENSG00000088053	rs3826883	0.000189	0.00119407	8.06e-07	7.02602e-06	0.544	1	TRUE	TRUE	2.36e-06	0.544	NA	0.388	1.15e-07	0.113	0.00408	0.0849
Oligodendrocytes	PTN	ENSG00000105894	rs2113581	0.000189	0.00119407	0.000355	0.00157314	0.138	1	TRUE	TRUE	0.000172	5.08e-05	0.138	0.022	0.121	NA	0.0188	0.00255
Oligodendrocytes	PICALM	ENSG00000073921	rs11234562	0.000189	0.00119407	1.49e-07	1.48562e-06	0.0778	0.915025	TRUE	TRUE	0.0254	0.0113	0.0517	0.0412	2.13e-08	NA	0.0778	0.00281
Excitatory neurons	TAMM41	ENSG00000144559	rs9870565	0.000195	0.0012307	3.97e-06	3.00185e-05	0.984	1	TRUE	TRUE	0.984	5.67e-07	NA	0.419	2.81e-05	9.98e-06	0.00218	0.0452
Endothelial cells	TMEM132C	ENSG00000181234	rs7310904	0.000197	0.00124204	0.000682	0.00276332	0.635	1	TRUE	TRUE	0.00115	NA	0.000144	9.74e-05	0.195	0.00163	0.000514	0.635
Excitatory neurons	GPR137B	ENSG00000077585	rs6657691	0.000198	0.00124577	4.83e-07	4.3793e-06	0.946	1	TRUE	TRUE	4.92e-05	0.719	NA	0.384	0.146	6.91e-08	0.000336	0.946
Oligodendrocytes	SERPINI1	ENSG00000163536	rs6444589	0.000198	0.00124577	0.00059	0.0024342	0.458	1	TRUE	TRUE	0.0396	0.000231	8.43e-05	0.000753	0.3	NA	0.00801	0.458
Oligodendrocytes	ORC2	ENSG00000115942	rs80252786	0.000199	0.00125077	0.000484	0.00206529	0.313	1	TRUE	TRUE	0.007	0.313	0.000432	6.91e-05	0.0168	NA	0.153	0.163
Astrocytes	ARPC5L	ENSG00000136950	rs28648449	0.000203	0.0012746	0.00217	0.00744314	0.0626	0.80497	TRUE	TRUE	NA	0.0353	0.000311	0.000593	0.00581	0.0626	0.00443	0.00764
Excitatory neurons	LDB3	ENSG00000122367	rs17425484	0.000207	0.00129838	1.8e-05	0.000117346	0.558	1	TRUE	TRUE	0.00129	0.558	NA	0.0355	2.57e-06	0.00751	0.00557	0.0114
OPCs / COPs	TTC7B	ENSG00000165914	rs1742101	0.00021	0.00131584	0.0045	0.0138682	0.108	1	TRUE	TRUE	0.014	0.0625	0.000642	0.00654	0.000964	0.00256	NA	0.108
Oligodendrocytes	LATS1	ENSG00000131023	rs4473864	0.000212	0.00132701	0.00181	0.00643251	0.081	0.939336	TRUE	TRUE	0.00396	0.000259	0.00162	0.081	0.035	NA	0.0588	0.0129
Inhibitory neurons	LRRC37A	ENSG00000176681	rs2532240	0.000214	0.00133816	3.99e-16	1.54095e-14	0.0992	1	TRUE	TRUE	0.000865	0.0992	0.0157	NA	2.75e-05	5.7e-17	1.94e-08	0.0206
Excitatory neurons	LRRC2	ENSG00000163827	rs9845968	0.000217	0.00135553	1.43e-05	9.58886e-05	0.689	1	TRUE	TRUE	2.04e-06	0.0133	NA	0.0545	0.0824	0.689	0.00287	0.0111
Oligodendrocytes	PDE6D	ENSG00000156973	rs62198646	0.000218	0.00136038	2.91e-05	0.000180823	0.789	1	TRUE	TRUE	4.15e-06	0.069	0.00498	0.00105	0.00644	NA	0.789	0.272
Inhibitory neurons	GAA	ENSG00000171298	rs2304850	0.000221	0.00137489	0.00019	0.000919413	0.587	1	TRUE	TRUE	2.71e-05	0.587	0.00597	NA	0.000945	0.00671	0.00904	0.511
Oligodendrocytes	MICALL2	ENSG00000164877	rs10252390	0.000221	0.00137489	0.000635	0.00259529	0.102	1	TRUE	TRUE	0.00648	0.0172	0.00332	9.07e-05	0.102	NA	0.0516	0.0107
Excitatory neurons	SRPK1	ENSG00000096063	rs611735	0.000221	0.00137489	0.0101	0.0270427	0.163	1	TRUE	TRUE	0.00145	0.163	NA	0.071	0.00379	0.00293	0.00341	0.0689
Excitatory neurons	GLB1	ENSG00000170266	rs6780220	0.000223	0.00138592	0.000787	0.00313056	0.203	1	TRUE	TRUE	0.0115	0.0049	NA	0.159	0.000695	0.000112	0.0895	0.203
OPCs / COPs	NMRK1	ENSG00000106733	rs3752955	0.000225	0.00139692	0.000576	0.00238774	0.0711	0.867531	TRUE	TRUE	0.0031	0.000434	0.000895	0.0711	0.0572	8.23e-05	NA	0.00382
Oligodendrocytes	NOS1	ENSG00000089250	rs4767543	0.000226	0.00140028	0.00275	0.00906564	0.357	1	TRUE	TRUE	0.00149	0.000393	0.00359	0.000479	0.357	NA	0.1	0.00468
Oligodendrocytes	SRA1	ENSG00000213523	rs28493133	0.000226	0.00140028	0.000355	0.00157314	0.268	1	TRUE	TRUE	0.00456	0.0182	5.07e-05	0.00682	0.0918	NA	0.268	0.034
Oligodendrocytes	FAM172A	ENSG00000113391	rs71641007	0.000227	0.00140363	0.000261	0.00121112	0.778	1	TRUE	TRUE	0.0439	0.00394	3.72e-05	0.00219	0.00326	NA	0.778	0.00471
Oligodendrocytes	DHCR24	ENSG00000116133	rs666668	0.000227	0.00140363	0.000573	0.00237692	0.121	1	TRUE	TRUE	8.18e-05	0.121	0.00127	0.0615	0.0571	NA	0.0185	0.0496
Oligodendrocytes	AC006504.5	ENSG00000267575	rs73024764	0.000231	0.00142547	0.000172	0.000845724	0.817	1	TRUE	TRUE	2.45e-05	0.688	0.00212	0.00324	0.14	NA	0.00255	0.817
Oligodendrocytes	REEP3	ENSG00000165476	rs10995554	0.000231	0.00142547	0.00985	0.026548	0.178	1	TRUE	TRUE	0.0189	0.178	0.00141	0.0045	0.00222	NA	0.00372	0.0741
OPCs / COPs	AP002956.1	ENSG00000076706	rs6589734	0.000234	0.00144253	0.00631	0.0183089	0.0431	0.634349	TRUE	TRUE	0.00249	0.000993	0.0431	0.0418	0.00179	0.0146	NA	0.000901
Excitatory neurons	ECHDC2	ENSG00000121310	rs56222568	0.000236	0.00145339	5.81e-05	0.000328569	0.0682	0.84325	TRUE	TRUE	0.0567	8.29e-06	NA	0.00343	0.00129	0.051	0.0682	0.00322
Excitatory neurons	IMMT	ENSG00000132305	rs4569473	0.000239	0.00147038	0.011	0.0289819	0.452	1	TRUE	TRUE	0.0128	0.00447	NA	0.00909	0.452	0.00157	0.00183	0.0941
Astrocytes	CLIP4	ENSG00000115295	rs57505815	0.000241	0.0014797	0.000231	0.00108178	0.192	1	TRUE	TRUE	NA	0.00585	0.046	0.0194	0.0683	3.31e-05	0.00337	0.192
Oligodendrocytes	SERHL2	ENSG00000183569	rs137117	0.000241	0.0014797	0.000419	0.00182104	0.6	1	TRUE	TRUE	0.152	0.575	0.00267	0.000221	0.00268	NA	5.99e-05	0.6
Astrocytes	ST8SIA1	ENSG00000111728	rs2300739	0.000243	0.00149048	0.00571	0.0168974	0.166	1	TRUE	TRUE	NA	0.00576	0.000815	0.00377	0.052	0.166	0.00184	0.00732
Astrocytes	C2orf74	ENSG00000237651	rs2592496	0.000244	0.00149511	4.56e-06	3.38917e-05	0.444	1	TRUE	TRUE	NA	0.0111	6.51e-07	0.0424	0.0609	0.137	0.00053	0.444
Microglia	SUSD6	ENSG00000100647	rs117621534	0.000245	0.00149823	0.0115	0.0300656	0.0617	0.79844	TRUE	TRUE	0.00164	0.0305	0.00347	0.00448	NA	0.0172	0.00774	0.0617
Excitatory neurons	ZNF263	ENSG00000006194	rs6501166	0.000245	0.00149823	0.000686	0.002774	0.161	1	TRUE	TRUE	0.021	9.8e-05	NA	0.161	0.0298	0.00518	0.0371	0.00351
Oligodendrocytes	COG6	ENSG00000133103	rs4254189	0.000248	0.00151354	2.34e-07	2.24861e-06	0.752	1	TRUE	TRUE	0.659	0.0975	3.34e-08	1.14e-06	0.0011	NA	0.752	0.106
Inhibitory neurons	COL18A1	ENSG00000182871	rs34975687	0.000248	0.00151354	0.000229	0.00107406	0.525	1	TRUE	TRUE	0.00293	0.0151	0.525	NA	3.27e-05	0.000137	0.000365	0.027
Endothelial cells	RTCA	ENSG00000137996	rs10783128	0.000249	0.00151661	0.000353	0.00156655	0.248	1	TRUE	TRUE	0.00991	NA	0.00204	0.001	0.0197	5.51e-05	5.05e-05	0.248
Oligodendrocytes	PREX2	ENSG00000046889	rs4284034	0.000249	0.00151661	0.000582	0.00240934	0.062	0.798937	TRUE	TRUE	8.32e-05	0.062	0.0564	0.000577	0.0116	NA	0.0103	0.0459
Astrocytes	HFM1	ENSG00000162669	rs12757326	0.000251	0.00152727	9.73e-26	7.91633e-24	0.867	1	TRUE	TRUE	NA	0.00704	0.649	0.867	0.222	1.39e-26	0.502	0.000454
Astrocytes	EGFR	ENSG00000146648	rs149352678	0.000252	0.00153183	5.27e-09	7.25904e-08	0.208	1	TRUE	TRUE	NA	0.0458	0.208	0.00454	0.0831	7.53e-10	0.0322	0.0563
OPCs / COPs	CCDC122	ENSG00000151773	rs12873099	0.000253	0.00153485	3.55e-13	9.33711e-12	0.927	1	TRUE	TRUE	0.927	0.112	5.07e-14	2.59e-08	0.227	0.00102	NA	0.478
Oligodendrocytes	COL16A1	ENSG00000084636	rs10753258	0.000253	0.00153485	0.00112	0.00423173	0.233	1	TRUE	TRUE	0.233	0.0195	0.000159	0.00141	0.000829	NA	0.0301	0.013
Astrocytes	FAM19A1	ENSG00000183662	rs35417750	0.000255	0.00154545	0.00547	0.0162819	0.173	1	TRUE	TRUE	NA	0.173	0.00117	0.000782	0.0112	0.00818	0.00237	0.0925
Excitatory neurons	OR2L2	ENSG00000203663	rs6664332	0.000259	0.00156813	2.24e-06	1.77744e-05	0.54	1	TRUE	TRUE	0.076	0.109	NA	0.358	0.54	3.21e-07	0.00694	0.26
Astrocytes	MYOF	ENSG00000138119	rs10882246	0.00026	0.00157107	0.0102	0.0272387	0.045	0.652874	TRUE	TRUE	NA	0.0126	0.00257	0.045	0.00146	0.00216	0.0255	0.0202
Oligodendrocytes	ZNF404	ENSG00000176222	rs4802201	0.00026	0.00157107	0.000258	0.00119811	0.774	1	TRUE	TRUE	0.00787	0.774	3.68e-05	0.00418	0.27	NA	0.331	0.619
Oligodendrocytes	STAM	ENSG00000136738	rs6602207	0.000262	0.00158159	0.003	0.0097632	0.781	1	TRUE	TRUE	0.0275	0.781	0.00124	0.000429	0.0629	NA	0.00587	0.123
Astrocytes	DIPK1A	ENSG00000154511	rs77741804	0.000263	0.00158606	0.000161	0.000800018	0.156	1	TRUE	TRUE	NA	2.3e-05	0.156	0.00226	0.0344	8.65e-05	0.0188	0.0436
Astrocytes	RERE	ENSG00000142599	rs301818	0.000275	0.00165515	0.0146	0.0364373	0.0498	0.688186	TRUE	TRUE	NA	0.0498	0.0028	0.00209	0.00762	0.00304	0.0227	0.0142
Oligodendrocytes	CCZ1	ENSG00000122674	rs2711224	0.000275	0.00165515	0.0049	0.0148829	0.522	1	TRUE	TRUE	0.0007	0.0599	0.00582	0.00377	0.522	NA	0.00847	0.131
Excitatory neurons	PYGB	ENSG00000100994	rs2281562	0.000277	0.00166555	1.15e-10	2.12003e-09	0.712	1	TRUE	TRUE	0.00616	0.712	NA	0.506	0.0611	1.64e-11	0.00058	0.671
Excitatory neurons	AL139383.1	ENSG00000230490	rs9538300	0.000279	0.00167592	2.12e-05	0.000136171	0.305	1	TRUE	TRUE	0.00394	0.000994	NA	0.000129	0.305	0.125	0.0426	3.04e-06
Microglia	B3GALNT2	ENSG00000162885	rs182365	0.000282	0.00169228	7.38e-06	5.2547e-05	0.838	1	TRUE	TRUE	0.00156	0.182	1.05e-06	4.44e-05	NA	0.838	0.000561	2.73e-05
Excitatory neurons	CLEC2D	ENSG00000069493	rs10771996	0.000285	0.0017086	0.00103	0.00394048	0.432	1	TRUE	TRUE	0.000147	0.00188	NA	0.031	0.000335	0.432	0.00404	0.174
Microglia	FLYWCH1	ENSG00000059122	rs9929071	0.00029	0.00173687	3.27e-05	0.000199137	0.0551	0.73805	TRUE	TRUE	0.00578	0.035	4.68e-06	1.53e-05	NA	0.0551	0.022	0.0349
Inhibitory neurons	HLA-B	ENSG00000234745	rs2394961	0.000293	0.00175312	0.000371	0.00163809	0.47	1	TRUE	TRUE	0.0181	0.000193	0.0137	NA	5.29e-05	0.000447	0.47	0.000585
Inhibitory neurons	COL6A1	ENSG00000142156	rs3746992	0.000294	0.00175738	0.000265	0.00122781	0.143	1	TRUE	TRUE	3.78e-05	0.143	0.0221	NA	0.108	0.0303	0.000182	0.000234
Microglia	PPP2R3C	ENSG00000092020	rs12323807	0.000297	0.00177184	6.92e-06	4.94448e-05	0.72	1	TRUE	TRUE	0.0991	0.0562	0.000286	9.88e-07	NA	0.00203	0.0345	0.72
Astrocytes	ALDH7A1	ENSG00000164904	rs150962000	0.000297	0.00177184	1.54e-05	0.000102813	0.514	1	TRUE	TRUE	NA	0.0709	2.2e-06	0.00379	0.514	0.0172	0.0165	0.263
Oligodendrocytes	YWHAQ	ENSG00000134308	rs10929592	0.000303	0.00180587	0.00112	0.00423173	0.0834	0.950387	TRUE	TRUE	0.00736	0.0254	0.000159	0.0166	0.0397	NA	0.0834	0.0522
Endothelial cells	C9orf72	ENSG00000147894	rs10967994	0.000304	0.00181006	0.00126	0.00469958	0.0211	0.365096	TRUE	TRUE	0.0211	NA	0.00126	0.00262	0.00018	0.00377	0.00153	0.00394
Inhibitory neurons	TSGA10	ENSG00000135951	rs11674894	0.000308	0.00183031	4.92e-06	3.64343e-05	0.841	1	TRUE	TRUE	7.02e-07	0.841	0.0773	NA	0.266	1.76e-05	0.000723	0.00663
Astrocytes	CLVS2	ENSG00000146352	rs11154131	0.000308	0.00183031	0.00101	0.00388589	0.814	1	TRUE	TRUE	NA	0.0633	0.000144	0.00244	0.00383	0.814	0.00641	0.000215
Excitatory neurons	TMEM132C	ENSG00000181234	rs7966433	0.000309	0.00183446	5.12e-06	3.77778e-05	0.284	1	TRUE	TRUE	0.284	0.00359	NA	0.0172	7.31e-07	0.00536	0.00501	0.00431
Oligodendrocytes	TPM1	ENSG00000140416	rs55719615	0.00032	0.00189792	0.00182	0.00645677	0.071	0.867531	TRUE	TRUE	0.0102	0.0138	0.000948	0.0255	0.00026	NA	0.0032	0.071
Inhibitory neurons	C1QTNF3-AMACR	ENSG00000273294	rs7707172	0.000323	0.00191385	0.000348	0.00155	0.274	1	TRUE	TRUE	0.00803	0.0423	0.0797	NA	0.0125	4.97e-05	0.00109	0.274
Excitatory neurons	GALNT15	ENSG00000131386	rs11713182	0.000324	0.00191792	2.74e-06	2.14078e-05	0.956	1	TRUE	TRUE	3.91e-07	0.00582	NA	0.956	0.0225	0.000135	0.349	0.00626
Inhibitory neurons	ANKRD36B	ENSG00000196912	rs11691779	0.000326	0.00192416	5.74e-24	4.135e-22	0.273	1	TRUE	TRUE	0.0341	0.273	0.0116	NA	0.000329	8.2e-25	0.0103	0.000874
Excitatory neurons	NTN4	ENSG00000074527	rs4341610	0.000326	0.00192416	0.000206	0.000981274	0.166	1	TRUE	TRUE	0.00633	0.0308	NA	0.00352	2.95e-05	0.166	0.0114	0.00874
Oligodendrocytes	NDUFV1	ENSG00000167792	rs640777	0.000326	0.00192416	0.00222	0.0075933	0.202	1	TRUE	TRUE	0.202	0.0226	0.000787	0.00338	0.000318	NA	0.0841	0.0657
Microglia	AF117829.1	ENSG00000251136	rs218924	0.000327	0.00192819	0.00232	0.00786917	0.691	1	TRUE	TRUE	0.000331	0.0164	0.000812	0.000897	NA	0.0028	0.00815	0.691
Astrocytes	TNFRSF11B	ENSG00000164761	rs4403440	0.000329	0.00193653	5.4e-08	6.00197e-07	0.574	1	TRUE	TRUE	NA	0.282	0.115	0.345	7.72e-09	0.574	0.00428	0.0211
Inhibitory neurons	TM2D3	ENSG00000184277	rs535235	0.00033	0.00193653	0.00787	0.0220086	0.0335	0.516712	TRUE	TRUE	0.0335	0.00112	0.0157	NA	0.00288	0.0048	0.018	0.00394
Microglia	H2AFJ	ENSG00000246705	rs7978827	0.00033	0.00193653	0.00826	0.0228894	0.0551	0.73805	TRUE	TRUE	0.00118	0.0027	0.00989	0.00231	NA	0.00994	0.00604	0.0551
Excitatory neurons	RAD18	ENSG00000070950	rs62245082	0.00033	0.00193653	0.000599	0.00246466	0.252	1	TRUE	TRUE	0.00172	8.55e-05	NA	0.252	0.0015	0.038	0.0101	0.0231
Oligodendrocytes	SPATA5L1	ENSG00000171763	rs2668747	0.00033	0.00193653	0.00241	0.00813375	0.417	1	TRUE	TRUE	0.0157	0.238	0.0101	0.000345	0.0864	NA	0.00487	0.417
OPCs / COPs	FZD6	ENSG00000164930	rs10097271	0.000332	0.00194639	0.00112	0.00423173	0.0639	0.811437	TRUE	TRUE	0.0162	0.00016	0.0319	0.0639	0.011	0.000323	NA	0.00578
Astrocytes	CCDC88C	ENSG00000015133	rs1285841	0.000334	0.00195436	0.0173	0.0419073	0.0798	0.931966	TRUE	TRUE	NA	0.00312	0.0039	0.0241	0.0798	0.0328	0.00247	0.006
Astrocytes	WDR60	ENSG00000126870	rs842697	0.000334	0.00195436	0.000874	0.00343409	0.694	1	TRUE	TRUE	NA	0.00158	0.00198	0.00175	0.694	0.0203	0.000125	0.268
Microglia	OXA1L	ENSG00000155463	rs1957373	0.000335	0.00195834	0.00109	0.00414146	0.452	1	TRUE	TRUE	0.000155	0.0007	0.0012	0.0406	NA	0.00475	0.0405	0.452
Astrocytes	VWA3B	ENSG00000168658	rs62154921	0.000336	0.0019623	0.0113	0.0296315	0.776	1	TRUE	TRUE	NA	0.00162	0.00317	0.0162	0.776	0.00848	0.019	0.462
Microglia	MSR1	ENSG00000038945	rs823609	0.000337	0.00196626	0.00038	0.00167178	0.365	1	TRUE	TRUE	0.0427	0.0434	0.0749	0.00157	NA	5.43e-05	0.0149	0.365
Excitatory neurons	LINC02449	ENSG00000215241	rs10770377	0.00034	0.00198187	0.0153	0.0379515	0.404	1	TRUE	TRUE	0.00235	0.0365	NA	0.404	0.00219	0.01	0.00683	0.317
Oligodendrocytes	DUSP18	ENSG00000167065	rs11912792	0.000344	0.00200327	0.00734	0.0208029	0.41	1	TRUE	TRUE	0.00492	0.121	0.00105	0.00198	0.123	NA	0.0249	0.41
Oligodendrocytes	PTPN12	ENSG00000127947	rs6465742	0.000347	0.00201882	0.000381	0.00167497	0.0941	1	TRUE	TRUE	0.000435	0.0159	0.0941	0.0433	5.45e-05	NA	0.00958	0.0568
Astrocytes	HPS5	ENSG00000110756	rs9888224	0.000348	0.00202271	0.00135	0.00498348	0.0881	0.981285	TRUE	TRUE	NA	0.0881	0.000192	0.011	0.0681	0.0455	0.000922	0.00927
Oligodendrocytes	OS9	ENSG00000135506	rs1059513	0.000353	0.00204982	0.00865	0.0238295	0.748	1	TRUE	TRUE	0.00157	0.226	0.00394	0.00706	0.00124	NA	0.0557	0.748
OPCs / COPs	PEX5L	ENSG00000114757	rs6799526	0.00037	0.00214649	0.000329	0.00147723	0.886	1	TRUE	TRUE	0.0611	0.00489	0.00044	4.7e-05	0.0647	0.000136	NA	0.886
Microglia	LRRC37A2	ENSG00000238083	rs62060842	0.000373	0.00216184	2.42e-07	2.31455e-06	0.936	1	TRUE	TRUE	0.000337	0.0684	3.45e-08	0.000171	NA	0.936	0.0168	0.477
Astrocytes	ECI2	ENSG00000198721	rs853417	0.000376	0.00217716	0.000171	0.000842165	0.0731	0.88066	TRUE	TRUE	NA	2.44e-05	0.00069	0.0731	0.0163	0.0508	0.0533	0.0237
Microglia	CD300LF	ENSG00000186074	rs9913698	0.000382	0.00220981	0.0379	0.0798846	0.158	1	TRUE	TRUE	0.0606	0.0307	0.00678	0.00542	NA	0.0124	0.129	0.158
Oligodendrocytes	GIPR	ENSG00000010310	rs35845603	0.000385	0.00222295	0.00127	0.00472821	0.979	1	TRUE	TRUE	0.0475	0.743	0.00153	0.000182	0.0212	NA	0.979	0.816
Astrocytes	LACTB	ENSG00000103642	rs12148069	0.000385	0.00222295	2.48e-05	0.000156494	0.757	1	TRUE	TRUE	NA	0.254	3.54e-06	0.00167	0.258	0.0274	0.000468	0.757
Microglia	MGLL	ENSG00000074416	rs893294	0.000386	0.00222661	0.00206	0.00714617	0.29	1	TRUE	TRUE	0.000934	0.000899	0.00388	0.00921	NA	0.29	0.000295	0.0066
Oligodendrocytes	APPL2	ENSG00000136044	rs1211277	0.000387	0.00222817	0.000227	0.00106714	0.0866	0.970556	TRUE	TRUE	0.0866	0.0808	0.00384	0.00445	3.24e-05	NA	0.0249	0.0543
Oligodendrocytes	ZNF208	ENSG00000160321	rs6511268	0.000387	0.00222817	1.7e-06	1.39054e-05	0.867	1	TRUE	TRUE	0.00046	0.867	2.42e-07	0.000488	0.127	NA	0.472	0.284
Astrocytes	PHKB	ENSG00000102893	rs76525358	0.000388	0.00223182	0.00259	0.00862674	0.267	1	TRUE	TRUE	NA	0.000732	0.003	0.000369	0.267	0.00821	0.00743	0.0705
Astrocytes	CYB5R1	ENSG00000159348	rs79475332	0.000396	0.00227569	0.000753	0.00302688	0.281	1	TRUE	TRUE	NA	0.281	0.000108	0.00036	0.195	0.0106	0.0474	0.104
Endothelial cells	AC090630.1	ENSG00000257239	rs10785315	0.000398	0.00228504	1.83e-06	1.48099e-05	0.999	1	TRUE	TRUE	0.000215	NA	4.41e-05	2.08e-05	0.999	2.61e-07	0.0674	0.86
Inhibitory neurons	ZNF534	ENSG00000198633	rs75774622	0.000399	0.00228862	7.41e-13	1.83804e-11	0.335	1	TRUE	TRUE	0.000104	0.335	0.0439	NA	4.45e-05	1.06e-13	2.26e-07	0.0194
Excitatory neurons	WDYHV1	ENSG00000156795	rs3824252	0.000402	0.00230151	0.000516	0.00217597	0.416	1	TRUE	TRUE	0.00778	0.0875	NA	0.0625	0.00425	7.37e-05	0.416	0.0855
Excitatory neurons	LMF1	ENSG00000103227	rs11248955	0.000402	0.00230151	0.000925	0.00359971	0.282	1	TRUE	TRUE	0.0231	0.000132	NA	0.00709	0.000228	0.0127	0.0739	0.282
Oligodendrocytes	KIF19	ENSG00000196169	rs7209183	0.000404	0.00231079	0.0122	0.0314642	0.13	1	TRUE	TRUE	0.0107	0.0312	0.00174	0.00214	0.03	NA	0.0448	0.13
OPCs / COPs	NSF	ENSG00000073969	rs3874943	0.000406	0.00232005	0.000134	0.000681958	0.0811	0.939336	TRUE	TRUE	0.00892	0.0811	1.91e-05	0.00198	0.0476	0.0583	NA	0.0358
Oligodendrocytes	FAM174B	ENSG00000185442	rs35095971	0.000414	0.00236356	3.3e-06	2.52655e-05	0.998	1	TRUE	TRUE	0.931	1.11e-06	4.71e-07	0.00178	0.136	NA	0.998	0.0222
Oligodendrocytes	PI16	ENSG00000164530	rs62406522	0.000416	0.00237276	1.61e-07	1.58968e-06	0.596	1	TRUE	TRUE	2.3e-08	0.000131	0.0617	0.53	0.596	NA	0.565	0.0601
Astrocytes	LIN7A	ENSG00000111052	rs10778792	0.000418	0.00238194	0.00034	0.00151991	0.815	1	TRUE	TRUE	NA	0.0211	0.00198	0.00186	0.815	4.86e-05	0.0441	0.00548
Oligodendrocytes	KNOP1	ENSG00000103550	rs4780822	0.000423	0.00240594	1.74e-09	2.62809e-08	0.0298	0.474362	TRUE	TRUE	0.00391	0.027	8.62e-10	2.49e-10	0.00837	NA	0.00478	0.0298
Oligodendrocytes	SBF2	ENSG00000133812	rs11042559	0.000423	0.00240594	0.0116	0.0302622	0.0468	0.660172	TRUE	TRUE	0.0052	0.00352	0.023	0.0468	0.00166	NA	0.00354	0.0366
OPCs / COPs	EEF2K	ENSG00000103319	rs146762133	0.000425	0.00241281	0.00555	0.0164959	0.3	1	TRUE	TRUE	0.00883	0.0861	0.00383	0.00151	0.0649	0.000793	NA	0.3
Oligodendrocytes	KDM1A	ENSG00000004487	rs35520349	0.000425	0.00241281	0.00235	0.00795324	0.274	1	TRUE	TRUE	0.00228	0.00211	0.0297	0.00146	0.000335	NA	0.274	0.156
Inhibitory neurons	LANCL1	ENSG00000115365	rs62203674	0.000433	0.00245595	2.31e-08	2.7802e-07	0.41	1	TRUE	TRUE	0.00509	0.41	0.0574	NA	0.338	3.3e-09	0.0887	0.0759
Excitatory neurons	LINC01535	ENSG00000226686	rs73622783	0.000446	0.00252499	4.33e-05	0.000255776	0.708	1	TRUE	TRUE	0.00257	0.708	NA	0.591	0.424	6.19e-06	0.0438	4.4e-05
Excitatory neurons	AL021368.3	ENSG00000272541	rs6915273	0.000446	0.00252499	0.000308	0.00139734	0.963	1	TRUE	TRUE	0.116	0.000569	NA	0.0852	0.00778	4.39e-05	0.686	0.963
Astrocytes	GPR39	ENSG00000183840	rs13428178	0.000448	0.00253396	5.56e-05	0.000316189	0.742	1	TRUE	TRUE	NA	0.145	0.0784	0.0251	7.95e-06	0.00477	0.00493	0.742
OPCs / COPs	SLC25A24	ENSG00000085491	rs828994	0.000449	0.00253727	2.34e-10	4.10307e-09	0.888	1	TRUE	TRUE	0.33	3.34e-11	0.000606	0.0176	1.4e-07	0.888	NA	2.12e-06
Inhibitory neurons	C17orf97	ENSG00000187624	rs7502594	0.000451	0.00254621	1.63e-28	1.53019e-26	0.328	1	TRUE	TRUE	0.328	1.63e-05	0.0525	NA	6.28e-05	2.33e-29	6.73e-10	0.261
Astrocytes	PLA2G4C	ENSG00000105499	rs156648	0.000458	0.00258334	0.000163	0.000807982	0.492	1	TRUE	TRUE	NA	0.492	2.33e-05	0.00105	0.0277	0.00255	0.123	0.0296
Excitatory neurons	NDUFV3	ENSG00000160194	rs12373949	0.000463	0.00260913	0.000215	0.00101543	0.715	1	TRUE	TRUE	0.0153	0.0203	NA	0.388	0.0224	3.07e-05	0.00935	0.715
OPCs / COPs	ARL17B	ENSG00000228696	rs62060920	0.000469	0.00263807	8.24e-09	1.07437e-07	0.505	1	TRUE	TRUE	0.00231	1.18e-09	0.0979	0.505	0.0242	0.000439	NA	0.00102
Inhibitory neurons	HFM1	ENSG00000162669	rs148568335	0.000469	0.00263807	3.52e-24	2.6194e-22	0.916	1	TRUE	TRUE	0.916	0.00548	0.534	NA	0.0426	5.02e-25	0.558	0.00083
Oligodendrocytes	SYTL2	ENSG00000137501	rs11234427	0.000472	0.0026525	0.00416	0.0129976	0.387	1	TRUE	TRUE	0.000594	0.0192	0.0399	0.00387	0.0141	NA	0.0023	0.387
Excitatory neurons	SETD4	ENSG00000185917	rs762360	0.000475	0.0026669	2.63e-08	3.11013e-07	0.963	1	TRUE	TRUE	0.000109	0.825	NA	0.936	0.353	3.76e-09	0.0164	0.963
Excitatory neurons	NPIPB13	ENSG00000198064	rs4471699	0.000483	0.00270933	2.42e-07	2.31455e-06	0.724	1	TRUE	TRUE	0.0321	0.518	NA	0.724	0.00936	3.46e-08	0.00605	0.0122
Oligodendrocytes	FMO4	ENSG00000076258	rs112456171	0.000485	0.00271805	0.00526	0.0158033	0.438	1	TRUE	TRUE	0.00209	0.438	0.000813	0.000752	0.183	NA	0.247	0.112
OPCs / COPs	AC012593.1	ENSG00000226994	rs10207883	0.000492	0.00275475	5.62e-05	0.000319007	0.89	1	TRUE	TRUE	0.0015	8.03e-06	0.0252	0.0013	0.89	0.00211	NA	0.0192
Astrocytes	MTRF1L	ENSG00000112031	rs6921137	0.000499	0.00279138	3.24e-05	0.000197705	0.705	1	TRUE	TRUE	NA	0.000543	5.55e-05	4.63e-06	0.431	0.0658	0.705	0.216
Astrocytes	ABCC8	ENSG00000006071	rs985136	0.000503	0.00281118	0.000119	0.000615893	0.739	1	TRUE	TRUE	NA	0.084	1.69e-05	0.00172	0.0162	0.106	0.0349	0.739
Astrocytes	FASTKD1	ENSG00000138399	rs13424358	0.000504	0.00281419	0.000116	0.00060241	0.667	1	TRUE	TRUE	NA	0.0158	1.66e-05	0.000675	0.667	0.0101	0.00794	0.62
Excitatory neurons	ZNF738	ENSG00000172687	rs635730	0.000505	0.0028172	1.91e-07	1.86776e-06	0.99	1	TRUE	TRUE	0.99	0.0334	NA	0.286	0.000329	2.73e-08	0.129	0.899
OPCs / COPs	PDE6D	ENSG00000156973	rs10195385	0.00051	0.0028399	1.69e-07	1.66329e-06	0.626	1	TRUE	TRUE	2.41e-08	0.108	0.00463	0.00355	0.003	0.626	NA	0.0611
Oligodendrocytes	ODF2L	ENSG00000122417	rs58200516	0.00051	0.0028399	0.0217	0.050424	0.0767	0.909677	TRUE	TRUE	0.0157	0.0031	0.00608	0.0188	0.0116	NA	0.0767	0.00627
Oligodendrocytes	RPN1	ENSG00000163902	rs11718130	0.000513	0.002854	6.22e-05	0.000348526	0.612	1	TRUE	TRUE	0.107	0.151	8.89e-06	0.000144	0.145	NA	0.0367	0.612
Inhibitory neurons	RSAD1	ENSG00000136444	rs6504661	0.000519	0.00288475	0.0109	0.0287805	0.0609	0.794823	TRUE	TRUE	0.0072	0.0405	0.00331	NA	0.0609	0.0403	0.00155	0.0257
Oligodendrocytes	ANKRD65	ENSG00000235098	rs141894431	0.000524	0.00290989	2.27e-05	0.000145347	0.627	1	TRUE	TRUE	0.0749	0.0892	3.24e-06	0.0382	0.627	NA	0.00059	0.378
Oligodendrocytes	TBCA	ENSG00000171530	rs2662370	0.000525	0.0029128	2.34e-05	0.000149047	0.462	1	TRUE	TRUE	0.0103	0.0156	3.34e-06	0.00153	0.462	NA	0.291	0.295
Excitatory neurons	MRPL48	ENSG00000175581	rs72989216	0.000529	0.00293232	0.00491	0.0149059	0.848	1	TRUE	TRUE	0.000701	0.848	NA	0.057	0.734	0.0023	0.0011	0.00364
Oligodendrocytes	MICAL3	ENSG00000243156	rs5746492	0.00053	0.0029352	0.00102	0.00391449	0.718	1	TRUE	TRUE	0.00878	0.138	0.0112	0.0113	0.00644	NA	0.000146	0.718
Oligodendrocytes	C11orf24	ENSG00000171067	rs1979579	0.000539	0.00297963	9.53e-05	0.000507435	0.82	1	TRUE	TRUE	0.714	0.0057	1.36e-05	1.53e-05	0.402	NA	0.82	0.0669
Oligodendrocytes	CAST	ENSG00000153113	rs10075736	0.000539	0.00297963	0.0078	0.0218429	0.121	1	TRUE	TRUE	0.042	0.00597	0.0158	0.00111	0.00714	NA	0.121	0.00295
Oligodendrocytes	CADM2	ENSG00000175161	rs13315526	0.00054	0.00298246	0.0149	0.0371101	0.176	1	TRUE	TRUE	0.00401	0.176	0.00411	0.00547	0.0435	NA	0.0065	0.00213
Excitatory neurons	DPM2	ENSG00000136908	rs10819329	0.000547	0.00301839	0.00612	0.017851	0.214	1	TRUE	TRUE	0.000875	0.011	NA	0.214	0.00189	0.114	0.00435	0.0389
OPCs / COPs	FAM19A2	ENSG00000198673	rs10877689	0.00055	0.0030322	0.00276	0.00908388	0.301	1	TRUE	TRUE	0.00291	0.301	0.00402	0.0133	0.0968	0.000394	NA	0.00598
Astrocytes	SYN2	ENSG00000157152	rs184262	0.000553	0.00304599	1.7e-05	0.000111782	0.106	1	TRUE	TRUE	NA	0.0209	0.0291	0.106	2.43e-06	0.0143	0.0848	3.14e-05
Astrocytes	SLC7A2	ENSG00000003989	rs2720495	0.000556	0.00305975	0.0254	0.0573191	0.19	1	TRUE	TRUE	NA	0.126	0.00422	0.00453	0.0474	0.00968	0.00362	0.19
OPCs / COPs	CCDC200	ENSG00000236383	rs9894046	0.000562	0.00308999	3.32e-06	2.53868e-05	0.899	1	TRUE	TRUE	0.899	4.74e-07	0.00592	5.35e-05	2.27e-06	0.137	NA	0.126
Excitatory neurons	AL021368.2	ENSG00000272316	rs502072	0.000572	0.00314214	0.00165	0.00594702	0.263	1	TRUE	TRUE	0.263	0.000236	NA	0.0968	0.0188	0.00259	0.0094	0.0709
Oligodendrocytes	LDB2	ENSG00000169744	rs4698505	0.000581	0.00318871	0.0146	0.0364373	0.0954	1	TRUE	TRUE	0.00424	0.00774	0.00208	0.00249	0.0954	NA	0.0247	0.0212
OPCs / COPs	DBR1	ENSG00000138231	rs11709590	0.000584	0.00320229	0.00446	0.0137658	0.321	1	TRUE	TRUE	0.00436	0.0114	0.000637	0.00109	0.321	0.00213	NA	0.245
Excitatory neurons	EIF2A	ENSG00000144895	rs16862731	0.00059	0.00323229	0.00163	0.0058784	0.169	1	TRUE	TRUE	0.000233	0.0792	NA	0.0209	0.00796	0.0205	0.169	0.0163
Excitatory neurons	ZNF519	ENSG00000175322	rs4797867	0.000597	0.0032677	0.000725	0.00292396	0.907	1	TRUE	TRUE	0.000679	0.000151	NA	0.907	0.000318	0.0127	0.0448	0.000104
Oligodendrocytes	BCHE	ENSG00000114200	rs2668196	0.000598	0.00327025	2.43e-06	1.91574e-05	0.646	1	TRUE	TRUE	0.228	0.379	0.302	3.47e-07	0.646	NA	4.19e-06	0.31
Astrocytes	CCDC122	ENSG00000151773	rs12873099	0.0006	0.00327825	1.27e-12	3.03904e-11	0.927	1	TRUE	TRUE	NA	0.133	1.82e-13	5.77e-08	0.199	0.00161	0.927	0.437
Astrocytes	ATP6AP1L	ENSG00000205464	rs111772743	0.000603	0.00329169	2.79e-09	4.05347e-08	0.923	1	TRUE	TRUE	NA	0.000186	0.0218	0.117	3.98e-10	0.0169	0.189	0.923
OPCs / COPs	TOX3	ENSG00000103460	rs187679	0.000604	0.0032942	6.04e-05	0.000340001	0.789	1	TRUE	TRUE	0.0243	0.789	8.62e-06	0.0359	0.0724	0.0086	NA	0.391
Excitatory neurons	ANAPC5	ENSG00000089053	rs1799525	0.000613	0.0033403	0.0135	0.0342666	0.164	1	TRUE	TRUE	0.00263	0.032	NA	0.164	0.00193	0.0412	0.00383	0.00556
Excitatory neurons	LINC01748	ENSG00000226476	rs72677088	0.000615	0.00334821	0.00211	0.00729061	0.325	1	TRUE	TRUE	0.00292	0.314	NA	0.000302	0.325	0.00986	0.0973	0.00578
Excitatory neurons	CTSZ	ENSG00000101160	rs151335	0.000633	0.00344314	0.00288	0.00942798	0.985	1	TRUE	TRUE	0.00144	0.000412	NA	0.985	0.0195	0.00258	0.0116	0.0107
Astrocytes	COL27A1	ENSG00000196739	rs4978570	0.000639	0.00347268	2.88e-08	3.36662e-07	0.174	1	TRUE	TRUE	NA	0.162	0.174	0.0636	4.12e-09	0.000132	0.128	0.0481
Oligodendrocytes	GPX4	ENSG00000167468	rs4807542	0.00064	0.00347502	0.00309	0.0100081	0.279	1	TRUE	TRUE	0.00312	0.0135	0.0153	0.0174	0.000441	NA	0.0518	0.279
Inhibitory neurons	TNS2	ENSG00000111077	rs10747658	0.000641	0.00347735	0.000265	0.00122781	0.656	1	TRUE	TRUE	0.00015	0.00033	0.656	NA	0.435	0.014	3.78e-05	0.0143
Oligodendrocytes	TMEM131L	ENSG00000121210	rs62324747	0.000643	0.00348201	0.00158	0.00572515	0.981	1	TRUE	TRUE	0.527	0.00049	0.00137	0.00179	0.000226	NA	0.0526	0.981
Excitatory neurons	MRPL28	ENSG00000086504	rs11648412	0.000643	0.00348201	0.00034	0.00151991	0.805	1	TRUE	TRUE	0.0768	0.0412	NA	0.172	0.805	4.86e-05	0.00214	0.018
Astrocytes	TPM2	ENSG00000198467	rs1985474	0.000644	0.00348434	3.5e-10	5.91607e-09	0.813	1	TRUE	TRUE	NA	4.99e-11	0.813	0.277	0.492	0.585	0.00198	2.05e-07
Astrocytes	SYNM	ENSG00000182253	rs8024565	0.000659	0.00356234	0.00142	0.00520411	0.164	1	TRUE	TRUE	NA	0.0891	0.00163	0.000203	0.0397	0.0635	0.00138	0.164
Oligodendrocytes	ADAM15	ENSG00000143537	rs3806256	0.000661	0.00356998	1.1e-05	7.61884e-05	0.452	1	TRUE	TRUE	0.0357	1.58e-06	0.0255	0.2	0.452	NA	0.000946	0.0304
OPCs / COPs	MOXD1	ENSG00000079931	rs56336490	0.000668	0.0036046	0.00202	0.00703943	0.264	1	TRUE	TRUE	0.000289	0.0512	0.0228	0.0555	0.000764	0.0678	NA	0.264
Inhibitory neurons	CENPJ	ENSG00000151849	rs2084756	0.000678	0.00365533	0.000555	0.00231801	0.301	1	TRUE	TRUE	7.93e-05	0.0864	0.301	NA	0.0117	0.00196	0.00355	0.0301
Oligodendrocytes	MGST3	ENSG00000143198	rs4147594	0.000681	0.00366826	3.85e-05	0.000230321	0.904	1	TRUE	TRUE	0.00757	0.0112	5.5e-06	0.000974	0.904	NA	0.635	0.0163
Microglia	IL18	ENSG00000150782	rs5744292	0.000682	0.00367041	0.00175	0.00626305	0.929	1	TRUE	TRUE	0.929	0.0231	0.00136	0.00025	NA	0.016	0.000443	0.107
Excitatory neurons	MYO6	ENSG00000196586	rs2748957	0.000693	0.00372633	6.92e-07	6.09319e-06	0.516	1	TRUE	TRUE	9.88e-08	0.0266	NA	0.516	0.137	0.0201	0.0247	0.00212
Excitatory neurons	NOL6	ENSG00000165271	rs2275228	0.000698	0.00374991	0.000467	0.00199974	0.635	1	TRUE	TRUE	6.66e-05	0.000819	NA	0.635	0.0193	0.0018	0.0867	0.213
Astrocytes	HECTD2	ENSG00000165338	rs73325237	0.000704	0.00377881	0.0245	0.0557208	0.153	1	TRUE	TRUE	NA	0.153	0.00909	0.0035	0.0791	0.00494	0.00697	0.00501
Excitatory neurons	SASH1	ENSG00000111961	rs35178077	0.000706	0.00378622	0.00992	0.0267013	0.077	0.911465	TRUE	TRUE	0.0242	0.00177	NA	0.0224	0.077	0.00142	0.0155	0.012
Microglia	ARHGAP31	ENSG00000031081	rs2594727	0.000709	0.00379897	0.00229	0.00778472	0.0834	0.950387	TRUE	TRUE	0.0413	0.0111	0.00625	0.0197	NA	0.0257	0.000327	0.0834
Excitatory neurons	SLC12A8	ENSG00000221955	rs1877581	0.00072	0.00385453	0.00142	0.00520411	0.338	1	TRUE	TRUE	0.0366	0.0579	NA	0.0661	0.000988	0.0589	0.000203	0.338
Microglia	LSG1	ENSG00000041802	rs112097663	0.000738	0.00394743	0.00442	0.01367	0.715	1	TRUE	TRUE	0.00151	0.00298	0.00579	0.022	NA	0.000631	0.184	0.715
OPCs / COPs	LARS	ENSG00000133706	rs11955206	0.000744	0.00397604	0.00212	0.00732102	0.527	1	TRUE	TRUE	0.0468	0.527	0.000472	0.0239	0.00253	0.000303	NA	0.391
Inhibitory neurons	UVSSA	ENSG00000163945	rs111388896	0.000748	0.00399391	4.88e-05	0.00028279	0.179	1	TRUE	TRUE	0.179	9.34e-05	0.00192	NA	6.97e-06	0.105	0.0678	0.106
Excitatory neurons	CASP6	ENSG00000138794	rs13117504	0.000751	0.00400643	0.00472	0.0144151	0.332	1	TRUE	TRUE	0.000674	0.0261	NA	0.0189	0.00642	0.332	0.286	0.011
Microglia	UTP23	ENSG00000147679	rs7823271	0.000752	0.00400826	0.000205	0.000979569	0.482	1	TRUE	TRUE	0.0013	0.0866	2.92e-05	0.000191	NA	0.00935	0.482	0.0388
Oligodendrocytes	SORBS3	ENSG00000120896	rs2469775	0.000753	0.00401009	8.85e-07	7.64911e-06	0.716	1	TRUE	TRUE	0.00477	0.0996	1.26e-07	0.0591	0.716	NA	0.0175	0.00855
Inhibitory neurons	AC068722.1	ENSG00000259200	rs2176866	0.000755	0.00401723	4.81e-07	4.36765e-06	0.855	1	TRUE	TRUE	6.87e-08	0.0494	0.855	NA	0.0112	1.27e-05	0.066	0.151
Oligodendrocytes	PIGF	ENSG00000151665	rs4142759	0.000765	0.00406689	0.00502	0.0151945	0.408	1	TRUE	TRUE	0.0761	0.00432	0.00907	0.000717	0.00985	NA	0.092	0.408
Astrocytes	IQGAP1	ENSG00000140575	rs16944431	0.000772	0.00409697	6.46e-06	4.63752e-05	0.175	1	TRUE	TRUE	NA	0.00899	0.0023	0.0881	9.22e-07	0.0662	0.175	0.0378
Oligodendrocytes	PLPP4	ENSG00000203805	rs3011417	0.000772	0.00409697	0.027	0.0603053	0.0684	0.843544	TRUE	TRUE	0.0128	0.0231	0.0684	0.018	0.0384	NA	0.00386	0.0167
Excitatory neurons	BBS7	ENSG00000138686	rs13104823	0.000787	0.00417295	0.00756	0.021288	0.658	1	TRUE	TRUE	0.0077	0.0714	NA	0.0631	0.0075	0.0267	0.00108	0.658
Oligodendrocytes	RABGAP1L	ENSG00000152061	rs12063313	0.000791	0.00419051	0.00089	0.00348574	0.795	1	TRUE	TRUE	0.0639	0.663	0.000163	0.000127	0.0186	NA	0.00787	0.795
OPCs / COPs	OSGEP	ENSG00000092094	rs938884	0.000793	0.00419515	0.000399	0.00174405	0.829	1	TRUE	TRUE	0.0127	0.0124	5.7e-05	0.000198	0.186	0.0442	NA	0.829
OPCs / COPs	SPATA6L	ENSG00000106686	rs16921782	0.000794	0.00419515	1.72e-20	1.02896e-18	0.648	1	TRUE	TRUE	2.46e-21	0.648	0.327	0.00229	0.301	0.0525	NA	0.406
Excitatory neurons	RUNX1	ENSG00000159216	rs2835252	0.000794	0.00419515	0.000114	0.000593539	0.705	1	TRUE	TRUE	0.00225	0.0148	NA	0.705	1.63e-05	0.273	0.00809	0.000137
Excitatory neurons	PGBD1	ENSG00000137338	rs16893970	0.000795	0.00419515	0.000434	0.00187954	0.716	1	TRUE	TRUE	6.2e-05	0.0238	NA	0.166	0.0206	0.0216	0.0494	0.716
Microglia	PRKCB	ENSG00000166501	rs7195232	0.000796	0.00419515	0.00137	0.00504511	0.121	1	TRUE	TRUE	0.00271	0.121	0.0199	0.0117	NA	0.000195	0.0988	0.0117
Inhibitory neurons	PXDNL	ENSG00000147485	rs12335014	0.000796	0.00419515	3.75e-05	0.000224558	0.61	1	TRUE	TRUE	0.0434	0.0309	5.36e-06	NA	0.0882	0.0344	0.61	0.217
Oligodendrocytes	FBXO44	ENSG00000132879	rs4846032	0.000809	0.00425999	0.00813	0.0226113	0.848	1	TRUE	TRUE	0.00116	0.111	0.00243	0.0046	0.00664	NA	0.616	0.848
OPCs / COPs	LINC02283	ENSG00000248184	rs1574492	0.000812	0.0042721	3.34e-05	0.000202591	0.883	1	TRUE	TRUE	0.0207	0.488	0.578	0.883	0.0597	4.78e-06	NA	0.401
Excitatory neurons	SHF	ENSG00000138606	rs753414	0.000813	0.00427368	1.69e-09	2.5589e-08	0.446	1	TRUE	TRUE	0.0268	0.0586	NA	0.14	2.41e-10	0.446	0.00822	0.0272
Oligodendrocytes	SEC63	ENSG00000025796	rs12526693	0.000821	0.00431202	0.00268	0.00886842	0.182	1	TRUE	TRUE	0.000383	0.0828	0.0137	0.0119	0.182	NA	0.0211	0.139
Excitatory neurons	AL390728.6	ENSG00000259865	rs10924961	0.000829	0.00435029	0.00076	0.00304699	0.973	1	TRUE	TRUE	0.000595	0.0573	NA	0.00638	0.136	0.000109	0.973	0.187
Astrocytes	EXOSC10	ENSG00000171824	rs747124	0.00083	0.0043518	0.00372	0.0117797	0.894	1	TRUE	TRUE	NA	0.0361	0.0229	0.00378	0.288	0.00444	0.000532	0.894
Oligodendrocytes	UBE2E2	ENSG00000182247	rs7635882	0.000841	0.00440568	0.00848	0.0234246	0.725	1	TRUE	TRUE	0.00553	0.0768	0.00121	0.0363	0.00131	NA	0.015	0.725
Astrocytes	SCRG1	ENSG00000164106	rs7655786	0.000842	0.00440714	0.00109	0.00414146	0.151	1	TRUE	TRUE	NA	0.0977	0.025	0.07	0.000224	0.000156	0.000571	0.151
Oligodendrocytes	CHURC1-FNTB	ENSG00000125954	rs10129479	0.000848	0.00443474	6.05e-09	8.2038e-08	0.501	1	TRUE	TRUE	0.193	0.247	8.64e-10	0.00168	0.358	NA	0.441	0.501
Excitatory neurons	SRR	ENSG00000167720	rs72819572	0.000851	0.00444662	1.11e-07	1.12699e-06	0.738	1	TRUE	TRUE	2.77e-05	0.0901	NA	0.738	0.176	1.59e-08	0.455	0.236
Astrocytes	GUCY1A1	ENSG00000164116	rs1001037	0.000856	0.00446892	0.00509	0.015353	0.182	1	TRUE	TRUE	NA	0.0254	0.0332	0.011	0.000727	0.0031	0.182	0.056
Oligodendrocytes	TRAPPC13	ENSG00000113597	rs66889039	0.000868	0.0045277	0.0277	0.0615982	0.506	1	TRUE	TRUE	0.03	0.00616	0.0107	0.0145	0.00396	NA	0.0769	0.506
Excitatory neurons	USP22	ENSG00000124422	rs8079468	0.000869	0.00452904	5.21e-06	3.83491e-05	0.826	1	TRUE	TRUE	0.0142	0.826	NA	0.198	0.0212	7.44e-07	0.00426	0.509
Oligodendrocytes	SCARB2	ENSG00000138760	rs4859622	0.000872	0.0045408	0.000351	0.00156108	0.202	1	TRUE	TRUE	0.0111	5.02e-05	0.0247	0.202	0.0971	NA	0.00871	0.0111
OPCs / COPs	ZNF337	ENSG00000130684	rs79809356	0.000874	0.00454733	0.00427	0.0132801	0.129	1	TRUE	TRUE	0.00467	0.048	0.00061	0.00848	0.048	0.00972	NA	0.129
Inhibitory neurons	GAS8	ENSG00000141013	rs77603042	0.000878	0.00456425	1.82e-06	1.47485e-05	0.451	1	TRUE	TRUE	0.00643	0.0011	0.451	NA	7.24e-06	2.6e-07	0.0011	0.00146
OPCs / COPs	GTF2H2	ENSG00000145736	rs4704274	0.00088	0.00457076	2.77e-18	1.3002e-16	0.418	1	TRUE	TRUE	0.418	0.000334	0.237	0.101	0.178	3.96e-19	NA	0.368
Excitatory neurons	RAD51C	ENSG00000108384	rs12601347	0.000884	0.00458373	8.16e-07	7.09292e-06	0.33	1	TRUE	TRUE	0.0713	1.31e-07	NA	0.193	0.00224	1.17e-07	0.33	0.0905
OPCs / COPs	PABPC1L	ENSG00000101104	rs16989481	0.000884	0.00458373	0.000126	0.000646094	0.438	1	TRUE	TRUE	0.215	0.064	1.8e-05	0.00178	0.0011	0.438	NA	0.0158
Microglia	DOP1A	ENSG00000083097	rs12153819	0.000889	0.00460574	4.19e-05	0.000248952	0.717	1	TRUE	TRUE	0.00256	0.425	1.76e-05	5.98e-06	NA	0.717	0.00298	0.514
OPCs / COPs	NDFIP1	ENSG00000131507	rs4912808	0.000891	0.00461219	0.00804	0.0224121	0.413	1	TRUE	TRUE	0.0233	0.176	0.00139	0.00115	0.0342	0.00305	NA	0.413
Astrocytes	QSOX1	ENSG00000116260	rs61809068	0.000893	0.00461863	0.00161	0.00581315	0.509	1	TRUE	TRUE	NA	0.00203	0.00889	0.062	0.000231	0.0143	0.0173	0.509
Excitatory neurons	EIF4E3	ENSG00000163412	rs1320015	0.000896	0.0046263	0.00128	0.00475384	0.397	1	TRUE	TRUE	0.00106	0.0507	NA	0.21	0.108	0.000183	0.245	0.397
Microglia	SH2D3C	ENSG00000095370	rs10760499	0.000896	0.0046263	0.0127	0.0325611	0.517	1	TRUE	TRUE	0.0496	0.0164	0.00613	0.00423	NA	0.00182	0.517	0.0141
Inhibitory neurons	FAM118A	ENSG00000100376	rs2142552	0.000901	0.00464819	5.1e-09	7.04077e-08	0.677	1	TRUE	TRUE	0.0899	0.000257	0.677	NA	7.28e-10	0.104	8.11e-05	0.285
Oligodendrocytes	MYH11	ENSG00000133392	rs1180588	0.000904	0.00465972	0.00188	0.00664259	0.155	1	TRUE	TRUE	0.155	0.000453	0.0465	0.00975	0.105	NA	0.0278	0.000268
Excitatory neurons	DHRS1	ENSG00000157379	rs28431058	0.000906	0.00466609	0.000169	0.00083366	0.338	1	TRUE	TRUE	0.0119	0.338	NA	0.3	2.42e-05	0.00595	0.082	0.265
OPCs / COPs	USP40	ENSG00000085982	rs2034761	0.000911	0.00468789	8.11e-05	0.000437553	0.707	1	TRUE	TRUE	0.00103	0.707	0.000405	1.16e-05	0.161	0.152	NA	0.0192
Microglia	PPT1	ENSG00000131238	rs3122428	0.000915	0.0047045	0.000146	0.000736883	0.511	1	TRUE	TRUE	2.09e-05	0.0253	0.00122	0.00653	NA	0.511	0.00347	0.452
Oligodendrocytes	RCC1L	ENSG00000274523	rs34985543	0.000916	0.00470568	0.0426	0.0877008	0.163	1	TRUE	TRUE	0.0134	0.0111	0.0195	0.07	0.00608	NA	0.0432	0.163
Inhibitory neurons	ALG8	ENSG00000159063	rs1812166	0.000917	0.00470686	0.00145	0.00529814	0.171	1	TRUE	TRUE	0.149	0.000208	0.0121	NA	0.000225	0.00631	0.0335	0.171
Microglia	UVSSA	ENSG00000163945	rs111388896	0.000925	0.00473826	4.88e-05	0.00028279	0.785	1	TRUE	TRUE	0.000608	0.785	0.0441	6.97e-06	NA	0.00171	0.0138	0.107
Microglia	CHST15	ENSG00000182022	rs4929820	0.000925	0.00473826	0.0059	0.0173419	0.0829	0.950006	TRUE	TRUE	0.0239	0.0829	0.00608	0.0513	NA	0.00195	0.000843	0.0279
Oligodendrocytes	FSTL5	ENSG00000168843	rs75562860	0.000926	0.00473826	0.0102	0.0272387	0.157	1	TRUE	TRUE	0.0771	0.157	0.00453	0.0171	0.00907	NA	0.00181	0.00146
Astrocytes	CALN1	ENSG00000183166	rs11769556	0.000927	0.00473826	0.000465	0.00199538	0.148	1	TRUE	TRUE	NA	0.148	0.0271	0.0384	0.046	0.000408	0.0475	6.65e-05
Microglia	MEF2A	ENSG00000068305	rs7175248	0.000927	0.00473826	0.00557	0.0165312	0.16	1	TRUE	TRUE	0.00619	0.16	0.0121	0.00088	NA	0.114	0.015	0.000796
Oligodendrocytes	IQCJ-SCHIP1	ENSG00000283154	rs2126143	0.000952	0.00486197	0.000203	0.000971534	0.265	1	TRUE	TRUE	0.0248	2.9e-05	0.00831	0.00569	0.0842	NA	0.0214	0.265
Oligodendrocytes	LHPP	ENSG00000107902	rs35986134	0.000957	0.00488342	0.00345	0.0110219	0.728	1	TRUE	TRUE	0.0178	0.483	0.000493	0.000655	0.0062	NA	0.36	0.728
Oligodendrocytes	CLTCL1	ENSG00000070371	rs5746715	0.000958	0.00488444	0.00106	0.00404005	0.943	1	TRUE	TRUE	0.000152	0.0104	0.00308	0.000622	0.943	NA	0.347	0.132
Excitatory neurons	ZNF148	ENSG00000163848	rs80109450	0.000993	0.00505444	0.00257	0.00857416	0.155	1	TRUE	TRUE	0.155	0.00282	NA	0.0605	0.0416	0.000367	0.0146	0.143
OPCs / COPs	COTL1	ENSG00000103187	rs74531425	0.000993	0.00505444	0.00104	0.00397624	0.388	1	TRUE	TRUE	0.0314	0.388	0.00215	0.0393	0.00751	0.000148	NA	0.197
OPCs / COPs	ITPR2	ENSG00000123104	rs2170640	0.000994	0.00505532	4.95e-11	9.68106e-10	0.909	1	TRUE	TRUE	0.744	0.614	0.000157	0.000183	0.129	7.07e-12	NA	0.909
Oligodendrocytes	FAM126A	ENSG00000122591	rs4722223	0.000996	0.00506127	0.0104	0.0276759	0.238	1	TRUE	TRUE	0.0108	0.0101	0.238	0.00148	0.00232	NA	0.1	0.0218
Inhibitory neurons	TDRD6	ENSG00000180113	rs2270450	0.00101	0.00512814	0.00125	0.00466799	0.672	1	TRUE	TRUE	0.000178	0.672	0.0514	NA	0.537	0.00281	0.00102	0.0856
Oligodendrocytes	LARP6	ENSG00000166173	rs1441252	0.00102	0.00517032	0.00176	0.00628778	0.992	1	TRUE	TRUE	0.0373	0.255	0.000251	0.00989	0.992	NA	0.139	0.0274
OPCs / COPs	ABLIM1	ENSG00000099204	rs7899354	0.00102	0.00517032	0.0087	0.0239025	0.0934	1	TRUE	TRUE	0.0167	0.00559	0.0283	0.022	0.0128	0.0934	NA	0.00124
Excitatory neurons	SLC27A2	ENSG00000140284	rs11631433	0.00103	0.00520803	0.0113	0.0296315	0.289	1	TRUE	TRUE	0.135	0.0936	NA	0.0487	0.0824	0.00162	0.262	0.289
Oligodendrocytes	CD82	ENSG00000085117	rs7935166	0.00103	0.00520803	0.000395	0.00173029	0.229	1	TRUE	TRUE	0.027	0.074	0.0288	0.0793	0.229	NA	5.65e-05	0.0295
Excitatory neurons	DUSP18	ENSG00000167065	rs13058171	0.00103	0.00520803	0.000318	0.00143311	0.689	1	TRUE	TRUE	0.0568	0.0138	NA	0.689	4.54e-05	0.00054	0.0535	0.492
Astrocytes	TMC1	ENSG00000165091	rs10283621	0.00105	0.00529599	0.00534	0.0159886	0.161	1	TRUE	TRUE	NA	0.0826	0.161	0.0215	0.0148	0.0121	0.0388	0.000763
OPCs / COPs	PRICKLE1	ENSG00000139174	rs4768467	0.00105	0.00529599	0.00883	0.0242051	0.331	1	TRUE	TRUE	0.0068	0.331	0.003	0.0347	0.017	0.0223	NA	0.00126
Excitatory neurons	STPG2	ENSG00000163116	rs2866006	0.00105	0.00529599	0.000816	0.00323747	0.207	1	TRUE	TRUE	0.00303	0.198	NA	0.207	0.000117	0.00367	0.0164	0.19
Excitatory neurons	UBXN6	ENSG00000167671	rs243338	0.00108	0.00544281	0.000165	0.000815247	0.802	1	TRUE	TRUE	0.0249	2.36e-05	NA	0.436	0.802	0.00209	0.0065	0.00357
Oligodendrocytes	EGLN1	ENSG00000135766	rs1339889	0.00109	0.00548867	0.00209	0.00724201	0.354	1	TRUE	TRUE	0.0577	0.354	0.000555	0.000299	0.119	NA	0.0153	0.0709
Oligodendrocytes	VAMP4	ENSG00000117533	rs12119232	0.0011	0.00552081	0.000305	0.00138785	0.767	1	TRUE	TRUE	0.0709	0.649	9.4e-05	4.35e-05	0.767	NA	0.0168	0.627
Astrocytes	CCDC200	ENSG00000236383	rs9894046	0.0011	0.00552081	6.04e-06	4.38241e-05	0.899	1	TRUE	TRUE	NA	8.63e-07	0.00871	9.24e-05	4.11e-06	0.177	0.899	0.155
Oligodendrocytes	MAPK9	ENSG00000050748	rs56397470	0.0011	0.00552081	0.00481	0.0146533	0.147	1	TRUE	TRUE	0.0688	0.147	0.0121	0.0219	0.000687	NA	0.0415	0.00399
Astrocytes	SLC44A3	ENSG00000143036	rs6660923	0.0011	0.00552081	0.016	0.0393519	0.289	1	TRUE	TRUE	NA	0.184	0.00637	0.00229	0.289	0.0756	0.0443	0.00374
Excitatory neurons	FLYWCH1	ENSG00000059122	rs9928222	0.00111	0.00555273	6.31e-05	0.000352275	0.785	1	TRUE	TRUE	0.00636	0.438	NA	0.765	9.01e-06	6.74e-05	0.0509	0.785
Excitatory neurons	BCCIP	ENSG00000107949	rs10751531	0.00111	0.00555273	0.0259	0.0582965	0.284	1	TRUE	TRUE	0.0112	0.0981	NA	0.284	0.0037	0.0063	0.013	0.0405
OPCs / COPs	CCDC50	ENSG00000152492	rs1473866	0.00111	0.00555273	0.0239	0.0545188	0.125	1	TRUE	TRUE	0.0385	0.00342	0.125	0.0119	0.0064	0.0117	NA	0.0291
Oligodendrocytes	ABCB9	ENSG00000150967	rs61955196	0.00111	0.00555273	0.00677	0.019422	0.558	1	TRUE	TRUE	0.00128	0.407	0.00171	0.00795	0.00574	NA	0.558	0.000967
Inhibitory neurons	INPP1	ENSG00000151689	rs4940	0.00112	0.00559817	2.88e-05	0.000179141	0.463	1	TRUE	TRUE	0.0854	0.00104	0.0933	NA	0.463	4.12e-06	0.0326	0.133
Excitatory neurons	ANO2	ENSG00000047617	rs542993	0.00114	0.00569347	0.0209	0.048844	0.926	1	TRUE	TRUE	0.0129	0.00737	NA	0.00299	0.926	0.00301	0.0676	0.0145
Excitatory neurons	PRPSAP2	ENSG00000141127	rs112271300	0.00115	0.00573872	0.00102	0.00391449	0.273	1	TRUE	TRUE	0.0439	0.00893	NA	0.103	0.000146	0.00689	0.273	0.109
Excitatory neurons	AC110023.1	ENSG00000258631	rs62043602	0.00116	0.00577445	0.00115	0.00433434	0.672	1	TRUE	TRUE	0.000164	0.672	NA	0.00437	0.0189	0.0877	0.00317	0.165
Endothelial cells	CCDC92	ENSG00000119242	rs556992087	0.00116	0.00577445	0.000267	0.0012352	0.581	1	TRUE	TRUE	0.000962	NA	3.81e-05	0.00024	0.581	0.000277	0.00849	0.455
Excitatory neurons	GREB1	ENSG00000196208	rs6746291	0.00116	0.00577445	6.5e-06	4.65528e-05	0.209	1	TRUE	TRUE	0.00685	0.0145	NA	0.00783	0.209	0.0368	0.0166	9.29e-07
Oligodendrocytes	ANKRD18A	ENSG00000180071	rs7031991	0.00117	0.00581949	0.00031	0.00140432	0.755	1	TRUE	TRUE	0.121	0.682	0.00164	4.44e-05	0.755	NA	0.000623	0.618
Oligodendrocytes	SLC25A48	ENSG00000145832	rs59014327	0.00118	0.00585967	0.00503	0.0152021	0.82	1	TRUE	TRUE	0.0401	0.418	0.00679	0.000719	0.016	NA	0.0165	0.82
OPCs / COPs	MFGE8	ENSG00000140545	rs2280213	0.00118	0.00585967	0.00019	0.000919413	0.511	1	TRUE	TRUE	0.00475	2.72e-05	0.000875	0.118	0.107	0.511	NA	0.000452
Oligodendrocytes	POLR2F	ENSG00000100142	rs1004764	0.00119	0.00590453	0.0144	0.0360709	0.158	1	TRUE	TRUE	0.158	0.0514	0.00583	0.00206	0.102	NA	0.00286	0.0291
Oligodendrocytes	SLC26A11	ENSG00000181045	rs9899138	0.0012	0.00594931	0.0176	0.0423984	0.0773	0.913246	TRUE	TRUE	0.00252	0.00707	0.0718	0.0773	0.00321	NA	0.019	0.041
Excitatory neurons	ZNF83	ENSG00000167766	rs113837172	0.00121	0.00599402	0.0006	0.00246545	0.257	1	TRUE	TRUE	0.00426	8.56e-05	NA	0.16	0.00236	0.0378	0.0237	0.257
Microglia	CLPTM1L	ENSG00000049656	rs6876836	0.00122	0.00603865	0.00313	0.0101269	0.0718	0.87136	TRUE	TRUE	0.0718	0.0075	0.011	0.0368	NA	0.00572	0.000447	0.00707
Microglia	DNM3	ENSG00000197959	rs11587288	0.00123	0.00607829	0.00481	0.0146533	0.121	1	TRUE	TRUE	0.0167	0.121	0.00374	0.00411	NA	0.0384	0.0261	0.000687
Oligodendrocytes	SLC16A1	ENSG00000155380	rs112867366	0.00123	0.00607829	0.000749	0.00301279	0.466	1	TRUE	TRUE	0.00319	0.0193	0.00265	0.0516	0.466	NA	0.133	0.000107
OPCs / COPs	U91319.1	ENSG00000262801	rs6498375	0.00125	0.00617213	0.00425	0.0132381	0.562	1	TRUE	TRUE	0.562	0.17	0.0031	0.0266	0.000851	0.000607	NA	0.0666
Excitatory neurons	ATP8B4	ENSG00000104043	rs11631433	0.00126	0.00621145	3.24e-05	0.000197705	0.692	1	TRUE	TRUE	0.0749	0.173	NA	0.0826	0.0407	0.000931	4.63e-06	0.692
Oligodendrocytes	USP8	ENSG00000138592	rs11070772	0.00126	0.00621145	0.0119	0.0308863	0.732	1	TRUE	TRUE	0.0113	0.0397	0.00567	0.0236	0.00169	NA	0.304	0.732
OPCs / COPs	ERICH1	ENSG00000104714	rs1703910	0.00127	0.00625065	0.00617	0.0179453	0.111	1	TRUE	TRUE	0.00216	0.111	0.0254	0.014	0.00386	0.000882	NA	0.072
Oligodendrocytes	TMEM232	ENSG00000186952	rs2443513	0.00127	0.00625065	0.000894	0.00349692	0.991	1	TRUE	TRUE	0.00241	0.238	0.000128	0.000172	0.991	NA	0.062	0.409
Inhibitory neurons	ZBED9	ENSG00000232040	rs4711175	0.00128	0.00628973	0.0151	0.0375623	0.915	1	TRUE	TRUE	0.0397	0.0891	0.00216	NA	0.697	0.0365	0.915	0.569
Oligodendrocytes	FBXL5	ENSG00000118564	rs73239189	0.00128	0.00628973	0.0141	0.0354943	0.263	1	TRUE	TRUE	0.263	0.0174	0.00521	0.00856	0.0462	NA	0.00202	0.212
Astrocytes	AC015908.2	ENSG00000263508	rs17499409	0.0013	0.00638286	0.000856	0.00337423	0.96	1	TRUE	TRUE	NA	0.0846	0.000122	0.0155	0.818	0.0299	0.135	0.96
Excitatory neurons	CA8	ENSG00000178538	rs7462854	0.00131	0.00642163	0.0103	0.0274457	0.262	1	TRUE	TRUE	0.0253	0.00238	NA	0.0241	0.00147	0.262	0.0272	0.00972
Astrocytes	CDADC1	ENSG00000102543	rs73186813	0.00131	0.00642163	0.001	0.00385714	0.533	1	TRUE	TRUE	NA	0.109	0.000143	0.000626	0.0948	0.274	0.12	0.533
Microglia	LRCH1	ENSG00000136141	rs6561322	0.00132	0.00646546	0.00747	0.0211125	0.0571	0.756544	TRUE	TRUE	0.0264	0.00107	0.0383	0.0157	NA	0.0328	0.0571	0.0111
Microglia	IGSF11	ENSG00000144847	rs74515937	0.00133	0.006504	0.00159	0.00575797	0.215	1	TRUE	TRUE	0.000487	0.215	0.00699	0.00603	NA	0.000227	0.197	0.00064
Excitatory neurons	PAXX	ENSG00000148362	rs10781529	0.00133	0.006504	5.69e-06	4.14324e-05	0.72	1	TRUE	TRUE	0.166	8.13e-07	NA	0.72	0.00112	0.0241	0.0735	5.71e-05
Microglia	MVB12B	ENSG00000196814	rs7847688	0.00134	0.00653719	0.0283	0.062818	0.0355	0.539388	TRUE	TRUE	0.0237	0.00404	0.0313	0.00585	NA	0.00796	0.0355	0.0272
Microglia	TP53INP1	ENSG00000164938	rs10808671	0.00134	0.00653719	0.000221	0.00104135	0.493	1	TRUE	TRUE	3.16e-05	0.0697	0.00249	0.0456	NA	0.493	0.000285	0.378
Inhibitory neurons	FKBP9	ENSG00000122642	rs62467427	0.00134	0.00653719	1.32e-05	8.9496e-05	0.284	1	TRUE	TRUE	0.0229	0.0176	0.284	NA	0.00122	1.88e-06	0.0458	0.0495
Excitatory neurons	ATF1	ENSG00000123268	rs59088638	0.00137	0.00667287	3.58e-05	0.000215436	0.707	1	TRUE	TRUE	5.11e-06	0.707	NA	0.623	0.0106	0.00175	0.381	0.0643
Microglia	PLCXD3	ENSG00000182836	rs10941544	0.00137	0.00667287	0.0277	0.0615982	0.261	1	TRUE	TRUE	0.00591	0.162	0.00611	0.00395	NA	0.0145	0.261	0.0163
Pericytes	GABBR2	ENSG00000136928	rs73492808	0.00138	0.00670553	9.97e-08	1.02695e-06	0.0167	0.3054	TRUE	TRUE	1.42e-08	0.0167	0.003	0.0054	4.14e-06	0.000624	0.00039	NA
Oligodendrocytes	WRNIP1	ENSG00000124535	rs160682	0.00138	0.00670553	0.0507	0.100805	0.423	1	TRUE	TRUE	0.0398	0.0244	0.00724	0.0157	0.423	NA	0.0133	0.0462
Pericytes	NME4	ENSG00000103202	rs2562153	0.00138	0.00670553	0.00381	0.0120522	0.0142	0.271892	TRUE	TRUE	0.00167	0.0142	0.00244	0.0094	0.000544	0.00667	0.00632	NA
OPCs / COPs	FAM84B	ENSG00000168672	rs2142208	0.00139	0.00674874	0.000868	0.00341272	0.212	1	TRUE	TRUE	0.000124	0.183	0.00937	0.00414	0.0108	0.212	NA	0.104
Oligodendrocytes	FAM53C	ENSG00000120709	rs3756766	0.0014	0.00678111	0.000197	0.000947277	0.132	1	TRUE	TRUE	0.132	2.81e-05	0.00922	0.0416	0.0111	NA	0.1	0.0754
Excitatory neurons	CABLES2	ENSG00000149679	rs75942180	0.0014	0.00678111	0.000592	0.0024408	0.854	1	TRUE	TRUE	8.46e-05	0.0412	NA	0.171	0.748	0.00308	0.854	0.644
Excitatory neurons	COQ5	ENSG00000110871	rs7308053	0.0014	0.00678111	0.000105	0.000552336	0.975	1	TRUE	TRUE	1.5e-05	0.0395	NA	0.975	0.27	4.74e-05	0.1	0.424
Endothelial cells	PLSCR4	ENSG00000114698	rs9830885	0.00141	0.00682413	1.17e-05	8.04886e-05	0.0612	0.794948	TRUE	TRUE	0.00417	NA	1.67e-06	0.0612	0.0222	0.0226	0.0125	0.0103
Oligodendrocytes	ARFGEF2	ENSG00000124198	rs6066932	0.00142	0.00686708	0.0103	0.0274457	0.803	1	TRUE	TRUE	0.00148	0.00302	0.00986	0.0108	0.0959	NA	0.803	0.00455
Excitatory neurons	METTL24	ENSG00000053328	rs9386890	0.00143	0.00690997	0.0024	0.00810897	0.772	1	TRUE	TRUE	0.000343	0.767	NA	0.0399	0.451	0.00314	0.0408	0.772
Inhibitory neurons	AMPD3	ENSG00000133805	rs11042865	0.00144	0.00694729	0.000181	0.000885695	0.605	1	TRUE	TRUE	0.0558	0.0197	0.00848	NA	2.59e-05	0.00662	0.605	0.143
Oligodendrocytes	FKRP	ENSG00000181027	rs3848528	0.00144	0.00694729	0.000225	0.00105937	0.635	1	TRUE	TRUE	0.055	0.635	3.21e-05	0.0509	0.488	NA	0.0507	0.00449
Oligodendrocytes	RORA	ENSG00000069667	rs28533253	0.00145	0.00699001	0.0172	0.0417314	0.0801	0.933685	TRUE	TRUE	0.00246	0.0544	0.0801	0.00603	0.0325	NA	0.0199	0.00605
Microglia	ESRRB	ENSG00000119715	rs11621985	0.00148	0.00711216	0.00347	0.01108	0.324	1	TRUE	TRUE	0.0378	0.324	0.000496	0.00496	NA	0.0221	0.0794	0.25
Oligodendrocytes	RPS6KA5	ENSG00000100784	rs1285988	0.00148	0.00711216	0.00178	0.00634437	0.773	1	TRUE	TRUE	0.00616	0.512	0.000254	0.00221	0.773	NA	0.00157	0.154
Microglia	MARK3	ENSG00000075413	rs10459573	0.00148	0.00711216	0.00248	0.00832854	0.278	1	TRUE	TRUE	0.00398	0.0111	0.00248	0.0123	NA	0.247	0.000355	0.278
OPCs / COPs	ARHGAP42	ENSG00000165895	rs613667	0.00148	0.00711216	6.91e-09	9.2804e-08	0.404	1	TRUE	TRUE	0.0602	0.0214	0.252	9.87e-10	0.00264	0.404	NA	0.384
Endothelial cells	MGA	ENSG00000174197	rs601823	0.00149	0.00714895	0.00268	0.00886842	0.489	1	TRUE	TRUE	0.00361	NA	0.00638	0.0107	0.00641	0.000384	0.00507	0.489
Pericytes	XRRA1	ENSG00000166435	rs9787775	0.00149	0.00714895	7.6e-08	8.10755e-07	0.493	1	TRUE	TRUE	7.32e-05	0.493	1.09e-08	0.000215	0.0361	0.000362	0.027	NA
Oligodendrocytes	SRD5A3	ENSG00000128039	rs36110240	0.00152	0.00728716	0.000196	0.000944701	0.883	1	TRUE	TRUE	0.0226	0.592	2.8e-05	0.00901	0.485	NA	0.07	0.883
Inhibitory neurons	INTU	ENSG00000164066	rs10857125	0.00153	0.00732935	0.00704	0.0200458	0.341	1	TRUE	TRUE	0.00255	0.128	0.122	NA	0.0147	0.00101	0.0163	0.341
Oligodendrocytes	PLOD1	ENSG00000083444	rs736302	0.00155	0.00741352	0.0343	0.0734897	0.137	1	TRUE	TRUE	0.0122	0.0614	0.00661	0.0049	0.137	NA	0.0739	0.0357
Oligodendrocytes	HMG20B	ENSG00000064961	rs10426380	0.00155	0.00741352	0.041	0.084865	0.154	1	TRUE	TRUE	0.0342	0.0905	0.0197	0.024	0.103	NA	0.154	0.00585
Excitatory neurons	CCDC82	ENSG00000149231	rs11021552	0.00157	0.00749743	1.6e-07	1.58494e-06	0.936	1	TRUE	TRUE	0.0333	0.28	NA	0.0869	0.327	2.29e-08	0.032	0.936
Excitatory neurons	GLT8D1	ENSG00000016864	rs678	0.00157	0.00749743	0.00921	0.0251339	0.532	1	TRUE	TRUE	0.0153	0.532	NA	0.0696	0.342	0.00132	0.124	0.285
Oligodendrocytes	SEMA5A	ENSG00000112902	rs75882443	0.00158	0.00753339	0.000146	0.000736883	0.284	1	TRUE	TRUE	0.0522	0.00316	0.284	0.122	2.08e-05	NA	0.0293	0.000887
Oligodendrocytes	NT5DC1	ENSG00000178425	rs3822856	0.00158	0.00753339	0.00227	0.00772534	0.165	1	TRUE	TRUE	0.028	0.165	0.0762	0.0144	0.018	NA	0.000324	0.133
Excitatory neurons	STXBP3	ENSG00000116266	rs1277045	0.00159	0.00757515	0.00129	0.00478516	0.772	1	TRUE	TRUE	0.0136	0.00029	NA	0.594	0.0265	0.000184	0.046	0.772
Astrocytes	SFXN4	ENSG00000183605	rs10749291	0.0016	0.00761091	0.00447	0.0137897	0.878	1	TRUE	TRUE	NA	0.0254	0.00537	0.0035	0.878	0.000638	0.387	0.00307
Oligodendrocytes	CLCN7	ENSG00000103249	rs35280276	0.0016	0.00761091	0.00955	0.0258881	0.456	1	TRUE	TRUE	0.192	0.0399	0.00136	0.0158	0.0814	NA	0.00526	0.456
Oligodendrocytes	D2HGDH	ENSG00000180902	rs4425108	0.00161	0.00765252	0.000567	0.00235844	0.277	1	TRUE	TRUE	8.1e-05	0.233	0.277	0.00633	0.206	NA	0.0092	0.125
Oligodendrocytes	ZNF623	ENSG00000183309	rs6558399	0.00163	0.00773553	0.0221	0.0511975	0.311	1	TRUE	TRUE	0.00316	0.311	0.00913	0.00329	0.253	NA	0.114	0.168
Excitatory neurons	SWAP70	ENSG00000133789	rs360049	0.00163	0.00773553	0.00537	0.0160547	0.166	1	TRUE	TRUE	0.166	0.0066	NA	0.0477	0.000767	0.0674	0.00896	0.00734
Astrocytes	RANBP17	ENSG00000204764	rs779645	0.00168	0.00796043	0.0103	0.0274457	0.224	1	TRUE	TRUE	NA	0.00147	0.0248	0.045	0.00961	0.022	0.00323	0.224
Excitatory neurons	SLCO4C1	ENSG00000173930	rs55668441	0.00168	0.00796043	0.00338	0.010821	0.604	1	TRUE	TRUE	0.303	0.604	NA	0.00895	0.0545	0.162	0.000482	0.598
OPCs / COPs	AGAP4	ENSG00000188234	rs10822298	0.00169	0.00800161	0.00183	0.00648847	0.315	1	TRUE	TRUE	0.0182	0.000262	0.000277	0.00104	0.107	0.315	NA	0.118
Microglia	MAP3K20	ENSG00000091436	rs6707813	0.00171	0.00809002	0.000891	0.00348742	0.438	1	TRUE	TRUE	0.0325	0.0024	0.00725	0.00933	NA	0.0983	0.438	0.000127
Astrocytes	TAMM41	ENSG00000144559	rs7617056	0.00173	0.0081783	8.89e-06	6.22096e-05	0.87	1	TRUE	TRUE	NA	1.27e-06	0.87	0.47	6.91e-05	6.8e-05	0.00462	0.0612
Excitatory neurons	AC091078.1	ENSG00000257060	rs17706224	0.00174	0.00821921	0.00111	0.00420958	0.601	1	TRUE	TRUE	0.000159	0.361	NA	0.0763	0.211	0.014	0.00801	0.601
Oligodendrocytes	ADAMTS8	ENSG00000134917	rs1548132	0.00175	0.00826005	0.00147	0.0053648	0.482	1	TRUE	TRUE	0.262	0.01	0.00147	0.0525	0.482	NA	0.0628	0.00021
Excitatory neurons	GFM2	ENSG00000164347	rs12187244	0.00176	0.00830083	0.000192	0.000928355	0.775	1	TRUE	TRUE	0.113	0.0345	NA	0.00548	0.587	2.75e-05	0.23	0.775
Excitatory neurons	RCHY1	ENSG00000163743	rs75675297	0.00177	0.00833512	0.0018	0.00640443	0.312	1	TRUE	TRUE	0.0729	0.0976	NA	0.312	0.0372	0.000258	0.0195	0.246
Astrocytes	RFTN1	ENSG00000131378	rs56135362	0.00177	0.00833512	0.000419	0.00182104	0.487	1	TRUE	TRUE	NA	0.0663	0.0254	0.00471	5.99e-05	0.0499	0.487	0.115
Astrocytes	CPE	ENSG00000109472	rs17686882	0.00179	0.0084228	0.00153	0.0055638	0.424	1	TRUE	TRUE	NA	0.112	0.0421	0.0109	0.424	0.00621	0.012	0.000219
OPCs / COPs	AC124254.1	ENSG00000264015	rs4621062	0.00181	0.00851035	0.00255	0.00851209	0.351	1	TRUE	TRUE	0.014	0.0399	0.0335	0.0291	0.000364	0.243	NA	0.351
Oligodendrocytes	FADS1	ENSG00000149485	rs174544	0.00182	0.00855078	0.0151	0.0375623	0.667	1	TRUE	TRUE	0.0154	0.667	0.00215	0.0374	0.0118	NA	0.0297	0.0809
Excitatory neurons	SLC9A8	ENSG00000197818	rs6020069	0.00183	0.00858454	4.91e-05	0.000283989	0.939	1	TRUE	TRUE	7.01e-06	0.13	NA	0.939	0.00101	0.00841	0.249	0.159
Oligodendrocytes	DLG1	ENSG00000075711	rs718501	0.00183	0.00858454	0.00367	0.0116395	0.223	1	TRUE	TRUE	0.0137	0.13	0.0486	0.000524	0.223	NA	0.00235	0.182
Oligodendrocytes	AC116366.3	ENSG00000283782	rs2549003	0.00184	0.0086182	0.00479	0.014607	0.327	1	TRUE	TRUE	0.0188	0.327	0.0052	0.000685	0.127	NA	0.00878	0.278
Oligodendrocytes	ART3	ENSG00000156219	rs6811781	0.00184	0.0086182	0.00687	0.0196626	0.857	1	TRUE	TRUE	0.0611	0.857	0.000981	0.00607	0.0101	NA	0.0279	0.217
Inhibitory neurons	ASAP3	ENSG00000088280	rs72661446	0.00186	0.0087052	8.02e-05	0.000434618	0.769	1	TRUE	TRUE	0.000408	0.000854	0.498	NA	0.769	1.15e-05	0.00025	0.555
Excitatory neurons	MDH1B	ENSG00000138400	rs16838834	0.00187	0.00873191	0.000136	0.000690984	0.665	1	TRUE	TRUE	1.95e-05	0.48	NA	0.665	0.347	0.00416	0.075	0.519
Oligodendrocytes	HSD17B7	ENSG00000132196	rs11590943	0.00187	0.00873191	0.000212	0.00100515	0.545	1	TRUE	TRUE	0.377	0.331	3.03e-05	0.00665	0.0214	NA	0.0553	0.545
Excitatory neurons	AC016590.1	ENSG00000267605	rs2972632	0.00187	0.00873191	0.00198	0.00693568	0.75	1	TRUE	TRUE	0.0328	0.75	NA	0.172	0.103	0.000282	0.00219	0.289
Oligodendrocytes	ADGRE5	ENSG00000123146	rs888875	0.00188	0.00876519	0.0255	0.0574597	0.308	1	TRUE	TRUE	0.308	0.123	0.00364	0.00595	0.0267	NA	0.0812	0.0279
Astrocytes	SLC25A27	ENSG00000153291	rs3778483	0.00188	0.00876519	0.01	0.0268929	0.207	1	TRUE	TRUE	NA	0.00684	0.0599	0.0598	0.207	0.00143	0.0137	0.0378
Astrocytes	RUFY3	ENSG00000018189	rs11735210	0.00189	0.00880509	0.00628	0.0182305	0.966	1	TRUE	TRUE	NA	0.614	0.000897	0.00288	0.00255	0.0149	0.0214	0.966
Inhibitory neurons	PARVA	ENSG00000197702	rs2403598	0.00191	0.00889148	9.58e-08	9.91834e-07	0.998	1	TRUE	TRUE	1.37e-08	0.00126	0.392	NA	0.998	5.14e-05	0.0238	0.0443
Oligodendrocytes	ZFYVE28	ENSG00000159733	rs6599429	0.00192	0.00892442	0.0107	0.0283137	0.254	1	TRUE	TRUE	0.139	0.0528	0.00153	0.00208	0.0265	NA	0.02	0.254
Inhibitory neurons	NINJ1	ENSG00000131669	rs7039090	0.00192	0.00892442	3.33e-05	0.000202186	0.953	1	TRUE	TRUE	0.0256	0.254	4.75e-06	NA	0.000979	0.953	0.048	0.0685
Astrocytes	MYO15B	ENSG00000266714	rs2290455	0.00193	0.00896407	0.000115	0.000598235	0.499	1	TRUE	TRUE	NA	1.65e-05	0.00935	0.00703	0.0135	0.191	0.499	0.0148
Oligodendrocytes	SMG5	ENSG00000198952	rs12128955	0.00196	0.00909649	0.0164	0.0401899	0.599	1	TRUE	TRUE	0.0187	0.249	0.00234	0.0137	0.599	NA	0.0507	0.0369
OPCs / COPs	SLC2A9	ENSG00000109667	rs35866697	0.00197	0.00913595	3.97e-06	3.00185e-05	0.86	1	TRUE	TRUE	0.00601	0.000888	0.00072	0.0128	0.199	0.86	NA	5.67e-07
Astrocytes	BEST1	ENSG00000167995	rs972355	0.00198	0.00917535	0.00249	0.00835293	0.096	1	TRUE	TRUE	NA	0.096	0.000356	0.00818	0.0741	0.0658	0.0605	0.0558
Oligodendrocytes	LSM7	ENSG00000130332	rs12977961	0.00199	0.00920073	0.000583	0.00241021	0.999	1	TRUE	TRUE	0.148	0.000101	0.000136	8.33e-05	0.999	NA	0.00573	0.00577
Excitatory neurons	UCHL3	ENSG00000118939	rs9543966	0.00199	0.00920073	0.000283	0.00130231	0.514	1	TRUE	TRUE	0.12	0.00319	NA	0.514	4.04e-05	0.00257	0.204	0.0566
Oligodendrocytes	LRRFIP2	ENSG00000093167	rs11720073	0.00199	0.00920073	0.00442	0.01367	0.209	1	TRUE	TRUE	0.133	0.000632	0.00779	0.00517	0.0718	NA	0.0708	0.209
Excitatory neurons	MOV10L1	ENSG00000073146	rs117165126	0.002	0.00923298	0.000496	0.00210326	0.8	1	TRUE	TRUE	0.00948	0.8	NA	0.62	0.0164	0.00148	7.09e-05	0.413
OPCs / COPs	APIP	ENSG00000149089	rs74344381	0.002	0.00923298	3.53e-20	2.03208e-18	0.233	1	TRUE	TRUE	5.92e-06	0.000194	6.6e-18	5.04e-21	0.062	0.199	NA	0.233
Astrocytes	SYT9	ENSG00000170743	rs7940875	0.00201	0.00927213	6.69e-05	0.000369433	0.192	1	TRUE	TRUE	NA	0.00645	0.0927	0.192	9.56e-06	0.0367	0.0407	0.0158
Oligodendrocytes	BAG4	ENSG00000156735	rs10101096	0.00202	0.0093042	0.000121	0.0006236	0.22	1	TRUE	TRUE	0.00745	0.00376	0.0516	0.156	1.72e-05	NA	0.22	0.192
Oligodendrocytes	NINL	ENSG00000101004	rs6115215	0.00202	0.0093042	0.00289	0.00945565	0.33	1	TRUE	TRUE	0.33	0.0143	0.0828	0.00057	0.178	NA	0.000413	0.201
Oligodendrocytes	ARHGEF7	ENSG00000102606	rs4773339	0.00203	0.00933616	0.0233	0.0533496	0.292	1	TRUE	TRUE	0.292	0.0374	0.00332	0.00874	0.0338	NA	0.0393	0.00706
Microglia	CCDC32	ENSG00000128891	rs896795	0.00203	0.00933616	5.04e-05	0.000290681	0.668	1	TRUE	TRUE	0.00852	0.241	9.64e-05	7.19e-06	NA	0.444	0.00204	0.668
Excitatory neurons	ADD3	ENSG00000148700	rs3862007	0.00205	0.00942105	0.0204	0.0479695	0.118	1	TRUE	TRUE	0.0433	0.0119	NA	0.118	0.0627	0.00404	0.00292	0.103
OPCs / COPs	CERS5	ENSG00000139624	rs7136570	0.00206	0.00945988	0.00201	0.0070166	0.358	1	TRUE	TRUE	0.00365	0.000288	0.0292	0.358	0.00123	0.0256	NA	0.0181
Astrocytes	CBR1	ENSG00000159228	rs62229260	0.00207	0.00949865	0.0173	0.0419073	0.131	1	TRUE	TRUE	NA	0.131	0.0518	0.0671	0.0182	0.00247	0.0434	0.0524
Oligodendrocytes	CYREN	ENSG00000122783	rs62481876	0.00209	0.00957603	0.0153	0.0379515	0.414	1	TRUE	TRUE	0.162	0.414	0.0253	0.00482	0.0318	NA	0.00218	0.203
Excitatory neurons	FAM118A	ENSG00000100376	rs6007595	0.00209	0.00957603	8.52e-09	1.10615e-07	0.69	1	TRUE	TRUE	0.17	0.00055	NA	0.69	1.22e-09	0.191	0.00019	0.416
Astrocytes	MZT2A	ENSG00000173272	rs2077391	0.0021	0.00961463	0.00112	0.00423173	0.679	1	TRUE	TRUE	NA	0.000161	0.000833	0.0609	0.0384	0.0101	0.679	0.0155
Oligodendrocytes	TMTC4	ENSG00000125247	rs9518124	0.00212	0.0096844	0.00223	0.00761896	0.19	1	TRUE	TRUE	0.0198	0.139	0.000318	0.0974	0.19	NA	0.0285	0.0972
Astrocytes	GIHCG	ENSG00000257698	rs10877035	0.00212	0.0096844	0.0115	0.0300656	0.16	1	TRUE	TRUE	NA	0.00164	0.00228	0.16	0.0303	0.0971	0.0306	0.0458
Endothelial cells	METTL6	ENSG00000206562	rs826423	0.00212	0.0096844	0.000865	0.00340311	0.0319	0.497054	TRUE	TRUE	0.000414	NA	0.0319	0.0134	0.000124	0.00352	0.00783	0.0052
Oligodendrocytes	TAF1B	ENSG00000115750	rs9750782	0.00213	0.0097228	0.000314	0.00141928	0.513	1	TRUE	TRUE	0.00127	0.319	0.00754	0.513	4.49e-05	NA	0.187	0.0922
Inhibitory neurons	SETD4	ENSG00000185917	rs59397717	0.00215	0.00980676	1.4e-09	2.16273e-08	0.973	1	TRUE	TRUE	0.00228	0.682	0.973	NA	0.159	2e-10	0.0304	0.588
Oligodendrocytes	PLEKHM1	ENSG00000225190	rs79724577	0.00217	0.0098906	0.00052	0.0021883	0.89	1	TRUE	TRUE	7.43e-05	0.00365	0.0194	0.04	0.176	NA	0.578	0.89
Astrocytes	CASC15	ENSG00000272168	rs66521838	0.00218	0.00992136	0.00576	0.0170124	0.173	1	TRUE	TRUE	NA	0.0162	0.112	0.173	0.000822	0.0582	0.00319	0.00138
Oligodendrocytes	GLTP	ENSG00000139433	rs4766641	0.00218	0.00992136	0.00172	0.00617016	0.278	1	TRUE	TRUE	0.278	0.00541	0.0276	0.098	0.00895	NA	0.195	0.000246
Oligodendrocytes	TKT	ENSG00000163931	rs4687573	0.00221	0.0100429	0.00242	0.00815848	0.675	1	TRUE	TRUE	0.675	0.000346	0.00907	0.0135	0.0014	NA	0.0142	0.36
OPCs / COPs	ZDHHC14	ENSG00000175048	rs34395960	0.00221	0.0100429	0.00203	0.00706218	0.292	1	TRUE	TRUE	0.292	0.127	0.00216	0.0205	0.0344	0.032	NA	0.00029
Oligodendrocytes	SMAD7	ENSG00000101665	rs77085463	0.00222	0.0100734	0.0249	0.0564412	0.682	1	TRUE	TRUE	0.00505	0.0126	0.0351	0.00356	0.101	NA	0.0217	0.682
Excitatory neurons	LINC00504	ENSG00000248360	rs10021661	0.00222	0.0100734	0.00541	0.0161427	0.785	1	TRUE	TRUE	0.000772	0.785	NA	0.283	0.00723	0.007	0.0125	0.35
Oligodendrocytes	ABLIM2	ENSG00000163995	rs4419464	0.00223	0.0101037	0.0221	0.0511975	0.297	1	TRUE	TRUE	0.00316	0.297	0.00628	0.0212	0.0717	NA	0.0422	0.0934
OPCs / COPs	TGFA	ENSG00000163235	rs3821269	0.00223	0.0101037	0.0287	0.0636364	0.365	1	TRUE	TRUE	0.0408	0.365	0.15	0.0153	0.0281	0.0041	NA	0.0507
Microglia	HLA-C	ENSG00000204525	rs28481932	0.00224	0.010134	0.000164	0.000812279	0.795	1	TRUE	TRUE	0.0256	0.795	2.35e-05	0.000546	NA	2.65e-05	0.0148	0.69
OPCs / COPs	KANSL1	ENSG00000120071	rs199528	0.00224	0.010134	8.85e-07	7.64911e-06	0.568	1	TRUE	TRUE	0.543	0.00133	1.26e-07	0.125	3.22e-07	0.568	NA	0.0184
Oligodendrocytes	FAM53A	ENSG00000174137	rs4865433	0.00225	0.0101717	0.00195	0.00683845	0.6	1	TRUE	TRUE	0.6	0.491	0.00263	0.0991	0.0231	NA	0.0786	0.000279
Excitatory neurons	CDHR1	ENSG00000148600	rs7916271	0.00226	0.0102093	0.000773	0.00308492	0.832	1	TRUE	TRUE	0.185	0.832	NA	0.00904	0.00011	0.0181	0.0483	0.352
OPCs / COPs	LINC00862	ENSG00000203721	rs2225986	0.00227	0.0102393	0.00503	0.0152021	0.554	1	TRUE	TRUE	0.286	0.00317	0.000718	0.00559	0.00257	0.0263	NA	0.554
OPCs / COPs	UTP23	ENSG00000147679	rs7823271	0.00227	0.0102393	0.000655	0.00266454	0.482	1	TRUE	TRUE	0.00515	0.221	9.35e-05	0.00073	0.482	0.0353	NA	0.101
Oligodendrocytes	LRRC63	ENSG00000173988	rs1230472	0.00228	0.0102768	0.0385	0.0808977	0.615	1	TRUE	TRUE	0.615	0.0394	0.0322	0.0166	0.0055	NA	0.0125	0.0201
Inhibitory neurons	C1orf159	ENSG00000131591	rs79211741	0.00229	0.0103143	8.06e-05	0.000436399	0.201	1	TRUE	TRUE	0.201	0.000372	0.04	NA	0.00101	1.15e-05	0.0533	0.00155
Excitatory neurons	SLC35D1	ENSG00000116704	rs2251004	0.0023	0.0103517	0.0344	0.0736522	0.598	1	TRUE	TRUE	0.00491	0.598	NA	0.103	0.253	0.0063	0.0334	0.00872
Excitatory neurons	GPAM	ENSG00000119927	rs2251579	0.00231	0.010389	0.0003	0.00137021	0.582	1	TRUE	TRUE	4.29e-05	0.0232	NA	0.582	0.113	0.101	0.121	0.00258
Excitatory neurons	MIR4300HG	ENSG00000245832	rs1472401	0.00232	0.0104187	2.69e-08	3.1688e-07	0.666	1	TRUE	TRUE	2.67e-06	0.23	NA	0.666	0.00101	0.00441	3.85e-09	0.00401
Oligodendrocytes	CASP9	ENSG00000132906	rs6429753	0.00232	0.0104187	7.76e-06	5.49322e-05	0.74	1	TRUE	TRUE	0.577	0.00402	1.11e-06	0.0109	0.396	NA	0.497	0.74
Oligodendrocytes	DUSP26	ENSG00000133878	rs894536	0.00234	0.0105007	0.0058	0.0171057	0.671	1	TRUE	TRUE	0.108	0.0489	0.0169	0.0228	0.000829	NA	0.0169	0.671
Oligodendrocytes	PIWIL4	ENSG00000134627	rs4256938	0.00235	0.0105379	0.0106	0.0281223	0.325	1	TRUE	TRUE	0.0711	0.325	0.132	0.00152	0.00869	NA	0.00797	0.238
Oligodendrocytes	YBEY	ENSG00000182362	rs13046680	0.00236	0.0105672	0.000357	0.00158085	0.972	1	TRUE	TRUE	0.211	0.31	5.09e-05	0.000507	0.859	NA	0.184	0.972
Oligodendrocytes	ASIC1	ENSG00000110881	rs10783340	0.00236	0.0105672	0.00814	0.0226185	0.333	1	TRUE	TRUE	0.148	0.102	0.0297	0.0236	0.0674	NA	0.00116	0.333
Microglia	LRRK2	ENSG00000188906	rs117762348	0.00237	0.0105964	0.00633	0.0183582	0.263	1	TRUE	TRUE	0.00707	0.0909	0.000905	0.0941	NA	0.0195	0.0336	0.263
Oligodendrocytes	CDH13	ENSG00000140945	rs8062260	0.00237	0.0105964	0.00593	0.0173882	0.182	1	TRUE	TRUE	0.000848	0.178	0.0822	0.0127	0.182	NA	0.0121	0.00503
Oligodendrocytes	ST3GAL4	ENSG00000110080	rs683486	0.00238	0.0106178	0.00137	0.00504511	0.747	1	TRUE	TRUE	0.0388	0.191	0.000196	0.0412	0.0619	NA	0.747	0.398
Oligodendrocytes	DLL1	ENSG00000198719	rs9348260	0.00238	0.0106178	0.00092	0.00358483	0.85	1	TRUE	TRUE	0.0021	0.000131	0.0308	0.19	0.85	NA	0.16	0.00447
Excitatory neurons	ITGA9	ENSG00000144668	rs111334780	0.00238	0.0106178	0.000297	0.00135956	0.137	1	TRUE	TRUE	0.0521	0.107	NA	0.0454	0.137	4.25e-05	0.0238	0.0591
Astrocytes	FAM153C	ENSG00000204677	rs34958725	0.00241	0.0107438	0.0403	0.0838999	0.211	1	TRUE	TRUE	NA	0.0184	0.0317	0.00576	0.0455	0.00688	0.0269	0.211
Excitatory neurons	PLEKHH2	ENSG00000152527	rs6716551	0.00242	0.0107726	1.55e-05	0.000103367	0.766	1	TRUE	TRUE	0.00303	0.108	NA	0.00516	0.766	2.21e-06	0.212	0.0939
OPCs / COPs	KLHDC4	ENSG00000104731	rs9933061	0.00242	0.0107726	0.000153	0.000764624	0.197	1	TRUE	TRUE	0.197	0.108	0.00482	0.0111	2.19e-05	0.0288	NA	0.18
Excitatory neurons	TMEM179B	ENSG00000185475	rs2584918	0.00244	0.0108379	0.000766	0.00306499	0.831	1	TRUE	TRUE	0.000109	0.105	NA	0.831	0.0603	0.0239	0.00706	0.143
Excitatory neurons	DMAC2L	ENSG00000125375	rs1967921	0.00244	0.0108379	4.26e-07	3.92666e-06	0.839	1	TRUE	TRUE	0.267	0.0733	NA	0.839	0.00179	6.08e-08	0.164	0.757
Microglia	MCF2L	ENSG00000126217	rs57258740	0.00244	0.0108379	0.00614	0.0178837	0.979	1	TRUE	TRUE	0.0108	0.022	0.00217	0.0122	NA	0.979	0.0171	0.000877
Inhibitory neurons	GALC	ENSG00000054983	rs17759953	0.00245	0.0108744	7.19e-06	5.12539e-05	0.529	1	TRUE	TRUE	0.0197	0.529	0.101	NA	1.03e-06	4.28e-05	0.325	0.234
Inhibitory neurons	IL17RA	ENSG00000177663	rs3876023	0.00246	0.0109109	6.13e-05	0.000344115	0.37	1	TRUE	TRUE	0.00516	0.00957	0.271	NA	8.75e-06	0.37	0.00557	0.0677
Oligodendrocytes	SCP2	ENSG00000116171	rs1242331	0.00247	0.0109393	0.00167	0.00600846	0.439	1	TRUE	TRUE	0.000915	0.000239	0.248	0.0484	0.439	NA	0.00739	0.0328
Oligodendrocytes	MAN2A1	ENSG00000112893	rs2416217	0.00247	0.0109393	0.00106	0.00404005	0.49	1	TRUE	TRUE	0.0535	0.000332	0.162	0.15	0.000572	NA	0.49	0.000151
Oligodendrocytes	KIF3A	ENSG00000131437	rs2243291	0.00249	0.011004	0.00222	0.0075933	0.967	1	TRUE	TRUE	0.109	0.967	0.00463	0.00101	0.0658	NA	0.242	0.000317
Oligodendrocytes	C2orf92	ENSG00000228486	rs11894651	0.00249	0.011004	0.0205	0.048149	0.536	1	TRUE	TRUE	0.00823	0.00293	0.0278	0.194	0.0265	NA	0.0537	0.536
Astrocytes	USP53	ENSG00000145390	rs13123591	0.00249	0.011004	0.000595	0.00245151	0.176	1	TRUE	TRUE	NA	0.111	0.176	0.086	0.0072	8.5e-05	0.0256	0.0608
Inhibitory neurons	FBXW5	ENSG00000159069	rs10124981	0.00252	0.0111204	0.0351	0.0748882	0.535	1	TRUE	TRUE	0.0172	0.00502	0.01	NA	0.535	0.00752	0.134	0.0122
Astrocytes	STMP1	ENSG00000243317	rs3110823	0.00252	0.0111204	0.0237	0.0541435	0.228	1	TRUE	TRUE	NA	0.228	0.00339	0.0159	0.0108	0.134	0.0323	0.0901
Excitatory neurons	ZNF688	ENSG00000229809	rs1143683	0.00253	0.0111565	0.0221	0.0511975	0.369	1	TRUE	TRUE	0.0375	0.25	NA	0.369	0.173	0.00771	0.00316	0.15
Microglia	PURB	ENSG00000146676	rs62457570	0.00255	0.0112285	0.00824	0.0228444	0.318	1	TRUE	TRUE	0.318	0.0198	0.0119	0.00118	NA	0.0141	0.00223	0.0106
Excitatory neurons	CINP	ENSG00000100865	rs111919403	0.00255	0.0112285	0.0146	0.0364373	0.683	1	TRUE	TRUE	0.0752	0.204	NA	0.0686	0.683	0.00208	0.187	0.121
OPCs / COPs	IL17D	ENSG00000172458	rs9509356	0.00256	0.0112563	0.000214	0.00101149	0.351	1	TRUE	TRUE	0.351	0.0952	0.0733	0.012	0.00604	3.06e-05	NA	0.0556
Excitatory neurons	SPON2	ENSG00000159674	rs4993865	0.00256	0.0112563	0.00259	0.00862674	0.609	1	TRUE	TRUE	0.00226	0.609	NA	0.449	0.066	0.366	0.00037	0.00074
Excitatory neurons	MTHFSD	ENSG00000103248	rs16944719	0.00257	0.0112921	0.0933	0.165403	0.386	1	TRUE	TRUE	0.0443	0.0481	NA	0.057	0.0194	0.0133	0.215	0.386
OPCs / COPs	SEZ6L2	ENSG00000174938	rs7189550	0.00258	0.0113197	0.00232	0.00786917	0.786	1	TRUE	TRUE	0.0466	0.0808	0.002	0.00193	0.000332	0.786	NA	0.0189
Microglia	ZC2HC1A	ENSG00000104427	rs10957898	0.00258	0.0113197	0.00783	0.0219068	0.122	1	TRUE	TRUE	0.00339	0.00279	0.122	0.07	NA	0.00112	0.0386	0.00538
Excitatory neurons	CDS2	ENSG00000101290	rs73065678	0.0026	0.0113829	0.0166	0.0405985	0.263	1	TRUE	TRUE	0.0227	0.00349	NA	0.102	0.0833	0.00238	0.263	0.0989
Excitatory neurons	EPB41L5	ENSG00000115109	rs1713068	0.0026	0.0113829	2.45e-05	0.000155243	0.781	1	TRUE	TRUE	0.00242	3.5e-06	NA	0.0882	0.546	0.12	0.0026	0.781
Astrocytes	ZNF839	ENSG00000022976	rs35065023	0.0026	0.0113829	0.0026	0.0086506	0.252	1	TRUE	TRUE	NA	0.0131	0.0487	0.0241	0.000372	0.0443	0.16	0.252
Oligodendrocytes	SEZ6L2	ENSG00000174938	rs7189550	0.00264	0.0115415	0.00318	0.0102614	0.786	1	TRUE	TRUE	0.0671	0.109	0.0027	0.00266	0.000454	NA	0.786	0.0267
Oligodendrocytes	MTFR1	ENSG00000066855	rs73693420	0.00264	0.0115415	0.000555	0.00231801	0.392	1	TRUE	TRUE	0.0739	0.392	0.0273	0.0479	0.091	NA	7.94e-05	0.36
Astrocytes	B3GALT5	ENSG00000183778	rs630315	0.00265	0.0115686	0.00748	0.021131	0.74	1	TRUE	TRUE	NA	0.74	0.00107	0.0893	0.312	0.00155	0.186	0.482
OPCs / COPs	B4GALT6	ENSG00000118276	rs7232056	0.00265	0.0115686	0.00184	0.00651636	0.38	1	TRUE	TRUE	0.0428	0.168	0.00313	0.173	0.185	0.000263	NA	0.38
Oligodendrocytes	DNAJC5	ENSG00000101152	rs817370	0.00267	0.0116393	0.0345	0.0738404	0.969	1	TRUE	TRUE	0.0465	0.0115	0.0226	0.00493	0.0139	NA	0.0502	0.969
Oligodendrocytes	FLNB	ENSG00000136068	rs9826313	0.00267	0.0116393	1.01e-06	8.65593e-06	0.756	1	TRUE	TRUE	0.756	0.00495	0.172	0.091	0.000161	NA	0.0159	1.44e-07
Excitatory neurons	ATF7IP2	ENSG00000166669	rs6497956	0.00268	0.0116745	0.000294	0.00134785	0.851	1	TRUE	TRUE	0.011	4.2e-05	NA	0.46	0.00243	0.851	0.0872	0.000342
Oligodendrocytes	ACYP2	ENSG00000170634	rs3731967	0.00269	0.0117098	0.000646	0.00263319	0.313	1	TRUE	TRUE	0.0873	9.22e-05	0.124	0.313	0.00069	NA	0.0115	0.0879
Oligodendrocytes	ATP2B4	ENSG00000058668	rs7534528	0.0027	0.0117449	0.0121	0.0312724	0.816	1	TRUE	TRUE	0.0493	0.0186	0.00238	0.0391	0.00172	NA	0.0312	0.816
Oligodendrocytes	ULK4	ENSG00000168038	rs56290987	0.00273	0.0118585	0.0128	0.0327762	0.592	1	TRUE	TRUE	0.02	0.0906	0.00183	0.00978	0.592	NA	0.0184	0.00651
Oligodendrocytes	ARMC1	ENSG00000104442	rs118131983	0.00273	0.0118585	0.0169	0.0412001	0.92	1	TRUE	TRUE	0.0764	0.92	0.00738	0.00241	0.0194	NA	0.152	0.393
Inhibitory neurons	ITGA1	ENSG00000213949	rs10940274	0.00274	0.0118935	0.00902	0.0246706	0.508	1	TRUE	TRUE	0.00129	0.00922	0.0434	NA	0.018	0.508	0.144	0.00862
Astrocytes	AEBP1	ENSG00000106624	rs3217944	0.00275	0.0119199	0.00267	0.00884492	0.904	1	TRUE	TRUE	NA	0.0135	0.106	0.0355	0.294	0.904	0.00462	0.000382
Oligodendrocytes	ALDH9A1	ENSG00000143149	rs12408101	0.00275	0.0119199	0.00992	0.0267013	0.276	1	TRUE	TRUE	0.0132	0.0753	0.0508	0.00142	0.109	NA	0.276	0.00353
Inhibitory neurons	TCEA3	ENSG00000204219	rs1555024	0.00277	0.0119981	0.00126	0.00469958	0.282	1	TRUE	TRUE	0.0825	0.00018	0.0161	NA	0.038	0.0069	0.282	0.0862
Oligodendrocytes	BAG5	ENSG00000166170	rs11625397	0.0028	0.0121108	0.00668	0.0192452	0.4	1	TRUE	TRUE	0.0618	0.0163	0.000954	0.0756	0.4	NA	0.153	0.154
Oligodendrocytes	SAP30	ENSG00000164105	rs12505328	0.0028	0.0121108	0.0142	0.0357166	0.584	1	TRUE	TRUE	0.00203	0.407	0.0453	0.0272	0.00569	NA	0.085	0.584
Excitatory neurons	ALCAM	ENSG00000170017	rs56161833	0.00284	0.0122752	0.045	0.0917134	0.355	1	TRUE	TRUE	0.00993	0.355	NA	0.00766	0.159	0.00642	0.0185	0.0225
Excitatory neurons	RNF157	ENSG00000141576	rs7225367	0.00286	0.0123441	0.0113	0.0296315	0.131	1	TRUE	TRUE	0.0942	0.131	NA	0.119	0.00161	0.00401	0.0429	0.0427
Microglia	UBE2E2	ENSG00000182247	rs7643885	0.00286	0.0123441	0.000306	0.00139137	0.372	1	TRUE	TRUE	4.37e-05	0.0375	0.0468	0.0221	NA	0.195	0.00807	0.372
Microglia	ITGA9	ENSG00000144668	rs174830	0.00287	0.0123785	0.00189	0.00667406	0.709	1	TRUE	TRUE	0.00192	0.0921	0.00027	0.00707	NA	0.709	0.0661	0.1
Astrocytes	NDUFAF8	ENSG00000224877	rs9319617	0.00288	0.0124129	0.00106	0.00404005	0.165	1	TRUE	TRUE	NA	0.000152	0.0278	0.0329	0.0232	0.165	0.0627	0.0302
Microglia	MYH9	ENSG00000100345	rs9607335	0.0029	0.0124815	0.00202	0.00703943	0.214	1	TRUE	TRUE	0.0449	0.214	0.0247	0.044	NA	0.000288	0.0125	0.0361
Microglia	LINC00865	ENSG00000232229	rs61869800	0.0029	0.0124815	3.35e-07	3.12564e-06	0.989	1	TRUE	TRUE	0.0105	0.949	0.989	0.00303	NA	0.201	4.78e-08	0.893
Oligodendrocytes	AIF1L	ENSG00000126878	rs11790769	0.00292	0.0125587	0.00595	0.0174385	0.355	1	TRUE	TRUE	0.00138	0.000851	0.337	0.153	0.355	NA	0.0127	0.00104
Excitatory neurons	RAB31	ENSG00000168461	rs1378527	0.00294	0.0126358	0.00527	0.0158256	0.377	1	TRUE	TRUE	0.178	0.00322	NA	0.377	0.000753	0.0118	0.00358	0.112
Microglia	TRPC4AP	ENSG00000100991	rs6088713	0.00296	0.0127128	0.00323	0.0103843	0.853	1	TRUE	TRUE	0.00766	0.853	0.00267	0.000461	NA	0.0161	0.0697	0.415
Endothelial cells	LINC02210-CRHR1	ENSG00000263715	rs886249	0.00298	0.0127897	4.75e-08	5.34769e-07	0.984	1	TRUE	TRUE	0.942	NA	1.18e-06	6.78e-09	0.134	0.0072	0.101	0.984
Astrocytes	SEMA3A	ENSG00000075213	rs1533997	0.00299	0.0128236	0.000165	0.000815247	0.355	1	TRUE	TRUE	NA	0.355	0.224	0.0592	0.0148	2.36e-05	0.0598	0.256
Astrocytes	PRKCB	ENSG00000166501	rs57301861	0.00301	0.0129003	0.029	0.0642083	0.765	1	TRUE	TRUE	NA	0.765	0.00415	0.0134	0.0194	0.037	0.0179	0.00724
Oligodendrocytes	NUP43	ENSG00000120253	rs12523793	0.00302	0.0129341	0.0139	0.0350922	0.997	1	TRUE	TRUE	0.00199	0.126	0.00352	0.106	0.0714	NA	0.997	0.28
OPCs / COPs	CCDC125	ENSG00000183323	rs1045051	0.00303	0.0129678	0.0439	0.0898617	0.276	1	TRUE	TRUE	0.0151	0.048	0.0208	0.0308	0.0184	0.00628	NA	0.276
Astrocytes	ACP6	ENSG00000162836	rs1344	0.00306	0.013087	0.00928	0.0253136	0.226	1	TRUE	TRUE	NA	0.226	0.224	0.0182	0.158	0.00679	0.00133	0.142
Excitatory neurons	SNRPC	ENSG00000124562	rs9689160	0.00307	0.0131114	0.00128	0.00475384	0.191	1	TRUE	TRUE	0.183	0.127	NA	0.191	0.000182	0.03	0.0297	0.0381
Astrocytes	PDE9A	ENSG00000160191	rs71320536	0.00307	0.0131114	0.00194	0.00681906	0.713	1	TRUE	TRUE	NA	0.0137	0.0994	0.0928	0.713	0.000277	0.00474	0.0465
Astrocytes	DPP6	ENSG00000130226	rs3110857	0.00308	0.0131449	0.0251	0.0568102	0.431	1	TRUE	TRUE	NA	0.132	0.0382	0.0127	0.431	0.00358	0.022	0.00425
OPCs / COPs	BAALC	ENSG00000164929	rs10104521	0.0031	0.0131934	0.0025	0.00838187	0.759	1	TRUE	TRUE	0.00393	0.057	0.0385	0.0149	0.759	0.000357	NA	0.452
OPCs / COPs	RIT2	ENSG00000152214	rs9958449	0.0031	0.0131934	0.0073	0.0207184	0.424	1	TRUE	TRUE	0.00291	0.255	0.0983	0.424	0.00289	0.00104	NA	0.0356
Excitatory neurons	RMDN1	ENSG00000176623	rs7007055	0.0031	0.0131934	0.000497	0.00210604	0.345	1	TRUE	TRUE	0.00696	7.1e-05	NA	0.345	0.00883	0.0926	0.0263	0.312
Excitatory neurons	NMRAL1	ENSG00000153406	rs8046295	0.0031	0.0131934	6.68e-08	7.2144e-07	0.951	1	TRUE	TRUE	0.00393	0.687	NA	0.951	0.76	9.54e-09	0.345	0.28
Oligodendrocytes	COQ8A	ENSG00000163050	rs11800959	0.00312	0.0132692	0.00621	0.0180531	0.61	1	TRUE	TRUE	0.127	0.28	0.00204	0.00163	0.61	NA	0.163	0.000887
Excitatory neurons	NTPCR	ENSG00000135778	rs12725558	0.00315	0.0133689	0.000254	0.00118043	0.54	1	TRUE	TRUE	0.0142	0.476	NA	0.54	3.63e-05	0.0011	0.0343	0.0753
OPCs / COPs	EFCAB13	ENSG00000178852	rs7220606	0.00315	0.0133689	4.66e-05	0.000271589	0.647	1	TRUE	TRUE	6.66e-06	0.529	0.647	0.0113	3.69e-05	0.0064	NA	0.606
Microglia	CDC14A	ENSG00000079335	rs17420882	0.00315	0.0133689	0.00112	0.00423173	0.351	1	TRUE	TRUE	0.00107	0.00576	0.0615	0.351	NA	0.0406	0.00016	0.000188
Inhibitory neurons	JAM2	ENSG00000154721	rs2829866	0.00316	0.0133834	0.0107	0.0283137	0.156	1	TRUE	TRUE	0.0316	0.00795	0.0497	NA	0.156	0.135	0.00725	0.00153
Inhibitory neurons	LINC01933	ENSG00000254226	rs73796638	0.00316	0.0133834	0.0144	0.0360709	0.477	1	TRUE	TRUE	0.00205	0.129	0.15	NA	0.00292	0.0297	0.0202	0.477
Excitatory neurons	EFHD1	ENSG00000115468	rs76202132	0.00316	0.0133834	0.000114	0.000593539	0.996	1	TRUE	TRUE	1.63e-05	0.000403	NA	0.0311	0.623	0.401	0.996	0.000526
Microglia	CBWD2	ENSG00000136682	rs2034278	0.00317	0.0134164	0.0217	0.050424	0.618	1	TRUE	TRUE	0.0143	0.0184	0.091	0.0541	NA	0.00309	0.00367	0.618
Pericytes	ERAP2	ENSG00000164308	rs2927608	0.00318	0.0134401	1.3e-05	8.8238e-05	0.862	1	TRUE	TRUE	0.123	0.862	1.89e-05	1.86e-06	0.00804	0.000302	0.209	NA
Astrocytes	LAP3	ENSG00000002549	rs10939735	0.00318	0.0134401	0.00409	0.0128315	0.549	1	TRUE	TRUE	NA	0.431	0.000584	0.00727	0.000824	0.0359	0.549	0.118
Excitatory neurons	SH3YL1	ENSG00000035115	rs7598301	0.00319	0.0134731	0.000585	0.00241684	0.704	1	TRUE	TRUE	0.0196	0.123	NA	0.704	0.143	8.35e-05	0.0142	0.2
Excitatory neurons	ADAMTSL2	ENSG00000197859	rs9802555	0.00323	0.0136326	0.0226	0.0520593	0.293	1	TRUE	TRUE	0.00892	0.0936	NA	0.0302	0.00323	0.293	0.00666	0.191
Excitatory neurons	ITPR2	ENSG00000123104	rs17482515	0.00332	0.0140027	4.12e-07	3.80913e-06	0.732	1	TRUE	TRUE	0.00016	9.87e-06	NA	0.732	0.000541	3.52e-06	3.58e-06	5.89e-08
Inhibitory neurons	PILRB	ENSG00000121716	rs7783550	0.00335	0.0141098	0.00131	0.00484756	0.769	1	TRUE	TRUE	0.00143	0.702	0.185	NA	0.000187	0.00136	0.177	0.769
Oligodendrocytes	PPIP5K2	ENSG00000145725	rs28061	0.00335	0.0141098	0.0026	0.0086506	0.917	1	TRUE	TRUE	0.302	0.0858	0.00133	0.000371	0.132	NA	0.072	0.917
Excitatory neurons	SUCLG2	ENSG00000172340	rs13099253	0.00336	0.0141421	0.00331	0.0106247	0.0582	0.769449	TRUE	TRUE	0.000472	0.00423	NA	0.0582	0.0287	0.0209	0.002	0.0204
Excitatory neurons	NRG4	ENSG00000169752	rs2460798	0.00337	0.0141744	0.000178	0.000872414	0.85	1	TRUE	TRUE	2.55e-05	0.0254	NA	0.472	0.0792	0.0223	0.172	0.85
Excitatory neurons	NSF	ENSG00000073969	rs3874943	0.00342	0.0143748	0.000134	0.000681958	0.272	1	TRUE	TRUE	0.131	0.0975	NA	0.236	0.0412	0.0163	1.91e-05	0.272
Astrocytes	DNAJC21	ENSG00000168724	rs251640	0.00345	0.0144909	0.00267	0.00884492	0.681	1	TRUE	TRUE	NA	0.0502	0.00646	0.000382	0.0134	0.163	0.681	0.0277
Microglia	NEK6	ENSG00000119408	rs10986318	0.00349	0.0146388	0.00265	0.00879299	0.446	1	TRUE	TRUE	0.108	0.000379	0.0239	0.0107	NA	0.0102	0.446	0.00467
Oligodendrocytes	POLR1A	ENSG00000068654	rs4832241	0.00349	0.0146388	0.000443	0.00191173	0.856	1	TRUE	TRUE	0.856	0.113	0.00102	0.129	6.33e-05	NA	0.056	0.451
OPCs / COPs	DOCK9	ENSG00000088387	rs1887855	0.00351	0.0147126	0.00884	0.0242217	0.643	1	TRUE	TRUE	0.0222	0.00126	0.0184	0.032	0.643	0.0122	NA	0.0373
Excitatory neurons	NEFL	ENSG00000277586	rs76909530	0.00353	0.0147761	0.00623	0.0181026	0.447	1	TRUE	TRUE	0.063	0.00089	NA	0.447	0.00385	0.00636	0.0126	0.0904
Oligodendrocytes	APP	ENSG00000142192	rs128648	0.00353	0.0147761	0.029	0.0642083	0.133	1	TRUE	TRUE	0.0214	0.0913	0.0467	0.133	0.00414	NA	0.01	0.0444
Endothelial cells	GRAPL	ENSG00000189152	rs62065895	0.00355	0.0148497	0.0149	0.0371101	0.163	1	TRUE	TRUE	0.0177	NA	0.047	0.0269	0.163	0.00213	0.145	0.0636
Astrocytes	AASDH	ENSG00000157426	rs6819534	0.00356	0.0148813	0.0418	0.0863452	0.688	1	TRUE	TRUE	NA	0.0808	0.052	0.0587	0.00597	0.0232	0.0145	0.688
Astrocytes	DPY19L2	ENSG00000177990	rs10878074	0.00357	0.0149129	0.00069	0.00278833	0.761	1	TRUE	TRUE	NA	0.694	0.00292	0.0026	9.86e-05	0.761	0.00835	0.652
Oligodendrocytes	IBTK	ENSG00000005700	rs12660548	0.0036	0.0150176	0.0164	0.0401899	0.87	1	TRUE	TRUE	0.0307	0.552	0.00234	0.0109	0.0803	NA	0.0288	0.87
Excitatory neurons	SFI1	ENSG00000198089	rs7293143	0.0036	0.0150176	0.0485	0.097287	0.857	1	TRUE	TRUE	0.0576	0.0215	NA	0.0967	0.0691	0.00693	0.0901	0.857
Astrocytes	KCNQ3	ENSG00000184156	rs16904655	0.00361	0.0150491	0.0126	0.0323591	0.255	1	TRUE	TRUE	NA	0.018	0.0203	0.0611	0.0284	0.255	0.0212	0.0018
Excitatory neurons	FRA10AC1	ENSG00000148690	rs11187599	0.00362	0.0150702	0.013	0.033163	0.698	1	TRUE	TRUE	0.00966	0.379	NA	0.226	0.018	0.00186	0.0635	0.698
Astrocytes	DIAPH3	ENSG00000139734	rs423077	0.00362	0.0150702	0.0574	0.111688	0.34	1	TRUE	TRUE	NA	0.34	0.0129	0.00819	0.0156	0.081	0.112	0.0949
Microglia	CPM	ENSG00000135678	rs7313045	0.00364	0.0151431	0.00948	0.0257785	0.216	1	TRUE	TRUE	0.0698	0.00135	0.00386	0.083	NA	0.216	0.00873	0.0638
Oligodendrocytes	ASPSCR1	ENSG00000169696	rs9896915	0.00365	0.0151744	0.00566	0.0167738	0.913	1	TRUE	TRUE	0.000809	0.913	0.0266	0.0527	0.186	NA	0.0257	0.872
Oligodendrocytes	ADCK1	ENSG00000063761	rs11159308	0.00368	0.0152887	0.0477	0.0960612	0.513	1	TRUE	TRUE	0.00716	0.156	0.0117	0.00682	0.513	NA	0.143	0.508
Oligodendrocytes	ATAD3C	ENSG00000215915	rs1892289	0.00369	0.0153198	0.000554	0.002317	0.373	1	TRUE	TRUE	0.122	7.91e-05	0.283	0.373	0.000386	NA	0.0416	0.00666
Oligodendrocytes	TPTEP2-CSNK1E	ENSG00000283900	rs1004764	0.00374	0.0155168	0.0643	0.122268	0.22	1	TRUE	TRUE	0.0425	0.154	0.00919	0.0192	0.22	NA	0.00938	0.171
Microglia	SUMF1	ENSG00000144455	rs11915920	0.00375	0.0155266	0.00169	0.00606968	0.444	1	TRUE	TRUE	0.00878	0.27	0.0255	0.002	NA	0.197	0.000241	0.444
Oligodendrocytes	GREM1	ENSG00000166923	rs8041254	0.00375	0.0155266	0.0176	0.0423984	0.919	1	TRUE	TRUE	0.0241	0.919	0.00252	0.375	0.277	NA	0.152	0.00558
Astrocytes	KANSL1	ENSG00000120071	rs62060920	0.00375	0.0155266	8.93e-08	9.34663e-07	0.446	1	TRUE	TRUE	NA	5.2e-05	8.06e-07	0.215	1.28e-08	0.335	0.446	0.0123
Astrocytes	MARK1	ENSG00000116141	rs4846326	0.00376	0.0155575	9.65e-09	1.23447e-07	0.474	1	TRUE	TRUE	NA	0.14	0.0119	0.0325	1.38e-09	0.474	0.0854	0.193
Oligodendrocytes	FOXJ3	ENSG00000198815	rs495824	0.00379	0.015671	0.0592	0.114497	0.205	1	TRUE	TRUE	0.0155	0.205	0.00846	0.123	0.0185	NA	0.054	0.119
Microglia	KLHDC4	ENSG00000104731	rs55950332	0.00382	0.015763	0.000886	0.00347453	0.286	1	TRUE	TRUE	0.0238	0.17	0.0533	0.039	NA	0.0125	0.000127	0.286
Excitatory neurons	HEXB	ENSG00000049860	rs820876	0.00382	0.015763	0.000178	0.000872414	0.444	1	TRUE	TRUE	0.0149	0.112	NA	0.373	2.54e-05	0.0743	0.123	0.444
Oligodendrocytes	XKR6	ENSG00000171044	rs756038	0.00382	0.015763	0.0101	0.0270427	0.611	1	TRUE	TRUE	0.611	0.0411	0.00403	0.00145	0.0191	NA	0.0498	0.0261
Oligodendrocytes	GSTO1	ENSG00000148834	rs649254	0.00384	0.0158348	0.00648	0.0187132	0.599	1	TRUE	TRUE	0.0261	0.0252	0.164	0.0136	0.000925	NA	0.194	0.599
Microglia	MAN2C1	ENSG00000140400	rs9944207	0.00385	0.0158653	0.000773	0.00308492	0.442	1	TRUE	TRUE	0.257	0.442	0.000534	0.00011	NA	0.0405	0.0303	0.344
Astrocytes	L3HYPDH	ENSG00000126790	rs7149049	0.00386	0.0158958	0.0622	0.119091	0.85	1	TRUE	TRUE	NA	0.315	0.026	0.00909	0.033	0.00889	0.0626	0.85
Excitatory neurons	QSOX1	ENSG00000116260	rs3842829	0.00387	0.0159262	0.00462	0.0141593	0.365	1	TRUE	TRUE	0.365	0.0208	NA	0.355	0.012	0.00066	0.0287	0.296
Astrocytes	PURG	ENSG00000172733	rs11779521	0.00389	0.0159978	2.7e-08	3.17445e-07	0.674	1	TRUE	TRUE	NA	0.618	0.00201	0.0634	0.000249	3.86e-09	0.0415	0.674
Excitatory neurons	FARS2	ENSG00000145982	rs7752203	0.0039	0.0160173	4.48e-05	0.000262855	0.51	1	TRUE	TRUE	0.426	0.0191	NA	0.51	6.41e-06	0.0386	0.0125	0.0142
Oligodendrocytes	SFI1	ENSG00000198089	rs5997980	0.0039	0.0160173	0.0322	0.0699482	0.841	1	TRUE	TRUE	0.0128	0.841	0.0046	0.0164	0.0426	NA	0.413	0.02
OPCs / COPs	RALGPS2	ENSG00000116191	rs2811311	0.00391	0.0160476	0.0465	0.0940481	0.112	1	TRUE	TRUE	0.00749	0.00664	0.0121	0.0117	0.00874	0.05	NA	0.112
Astrocytes	CHST9	ENSG00000154080	rs1485813	0.00392	0.0160778	0.0476	0.09605	0.779	1	TRUE	TRUE	NA	0.779	0.0286	0.0563	0.394	0.0116	0.0126	0.00681
OPCs / COPs	ITGB4	ENSG00000132470	rs3851020	0.00393	0.0160972	0.0059	0.0173419	0.443	1	TRUE	TRUE	0.000843	0.00104	0.0043	0.0742	0.00605	0.443	NA	0.00479
Microglia	TTC3	ENSG00000182670	rs2154536	0.00393	0.0160972	0.00298	0.00970329	0.662	1	TRUE	TRUE	0.262	0.163	0.000426	0.00057	NA	0.222	0.000493	0.662
Astrocytes	TTF2	ENSG00000116830	rs12022333	0.00395	0.0161574	0.000161	0.000800018	0.371	1	TRUE	TRUE	NA	0.000986	0.166	0.112	2.3e-05	0.0327	0.0413	0.371
Excitatory neurons	HNRNPH1	ENSG00000169045	rs6871641	0.00395	0.0161574	0.0205	0.048149	0.324	1	TRUE	TRUE	0.0371	0.0452	NA	0.324	0.00292	0.0232	0.0501	0.0257
Oligodendrocytes	KLF3	ENSG00000109787	rs7685520	0.00397	0.0162066	0.000606	0.00248509	0.605	1	TRUE	TRUE	0.132	0.011	8.66e-05	0.0198	0.0828	NA	0.491	0.605
Oligodendrocytes	INPP5K	ENSG00000132376	rs11871984	0.00397	0.0162066	0.0149	0.0371101	0.504	1	TRUE	TRUE	0.171	0.065	0.0367	0.00641	0.00213	NA	0.108	0.504
Excitatory neurons	PHLDB3	ENSG00000176531	rs2021091	0.00397	0.0162066	0.0567	0.110715	0.228	1	TRUE	TRUE	0.218	0.228	NA	0.0081	0.014	0.125	0.0161	0.0113
Oligodendrocytes	CDH23	ENSG00000107736	rs35383128	0.00398	0.0162366	0.0122	0.0314642	0.619	1	TRUE	TRUE	0.00174	0.12	0.0086	0.119	0.0176	NA	0.203	0.619
Excitatory neurons	TRPC6	ENSG00000137672	rs4576789	0.004	0.0163073	0.0044	0.0136219	0.64	1	TRUE	TRUE	0.64	0.0651	NA	0.0188	0.107	0.00418	0.163	0.000629
Astrocytes	IQCB1	ENSG00000173226	rs6438652	0.00401	0.0163371	0.0027	0.00891526	0.728	1	TRUE	TRUE	NA	0.614	0.000386	0.0512	0.144	0.0546	0.0054	0.728
Inhibitory neurons	POLE2	ENSG00000100479	rs7152110	0.00406	0.0165298	9.58e-05	0.000509653	0.369	1	TRUE	TRUE	0.0616	0.369	0.164	NA	1.37e-05	0.01	0.0121	0.369
Excitatory neurons	SLCO5A1	ENSG00000137571	rs7814805	0.00408	0.0166002	0.00338	0.010821	0.326	1	TRUE	TRUE	0.301	0.326	NA	0.177	0.14	0.0104	0.000484	0.199
Microglia	CPPED1	ENSG00000103381	rs17224779	0.00411	0.0167111	0.0199	0.0470111	0.566	1	TRUE	TRUE	0.0196	0.104	0.00721	0.00284	NA	0.0271	0.0365	0.566
Excitatory neurons	GLG1	ENSG00000090863	rs6564155	0.00416	0.0169031	0.00468	0.0143001	0.351	1	TRUE	TRUE	0.000669	0.0991	NA	0.01	0.124	0.029	0.0867	0.351
Oligodendrocytes	TOX3	ENSG00000103460	rs3104767	0.00418	0.0169505	0.0208	0.0486849	0.355	1	TRUE	TRUE	0.355	0.131	0.00297	0.0324	0.203	NA	0.0111	0.108
Oligodendrocytes	CSNK1E	ENSG00000213923	rs2076370	0.00418	0.0169505	0.0137	0.034731	0.815	1	TRUE	TRUE	0.0513	0.0344	0.00196	0.0158	0.815	NA	0.0722	0.227
Excitatory neurons	TBC1D1	ENSG00000065882	rs11096922	0.00418	0.0169505	0.0234	0.0535384	0.256	1	TRUE	TRUE	0.00948	0.159	NA	0.2	0.0118	0.015	0.256	0.00335
Astrocytes	ATG4C	ENSG00000125703	rs12129919	0.00421	0.0170495	0.00552	0.0164147	0.613	1	TRUE	TRUE	NA	0.0971	0.00224	0.000788	0.0751	0.613	0.0446	0.00551
Microglia	KIF26B	ENSG00000162849	rs2941276	0.00421	0.0170495	0.00315	0.0101808	0.62	1	TRUE	TRUE	0.0104	0.62	0.000451	0.0121	NA	0.189	0.0838	0.00242
Inhibitory neurons	NQO2	ENSG00000124588	rs6919219	0.00422	0.0170787	0.000302	0.00137625	0.602	1	TRUE	TRUE	0.054	0.000263	0.602	NA	4.31e-05	0.0116	0.202	0.0314
Oligodendrocytes	URB1	ENSG00000142207	rs2833784	0.00424	0.0171483	0.0477	0.0960612	0.255	1	TRUE	TRUE	0.011	0.012	0.255	0.0194	0.0332	NA	0.143	0.00681
Oligodendrocytes	TST	ENSG00000128311	rs6000536	0.00426	0.017195	0.000787	0.00313056	0.537	1	TRUE	TRUE	0.0081	0.0666	0.537	0.23	0.0214	NA	0.000112	0.048
Oligodendrocytes	NARF	ENSG00000141562	rs12051807	0.00426	0.017195	0.0153	0.0379515	0.185	1	TRUE	TRUE	0.118	0.00219	0.0178	0.0319	0.0571	NA	0.185	0.061
Oligodendrocytes	AL136295.1	ENSG00000254692	rs2234104	0.00426	0.017195	0.0127	0.0325611	0.417	1	TRUE	TRUE	0.0849	0.144	0.0144	0.0192	0.0799	NA	0.417	0.00181
Excitatory neurons	NAXE	ENSG00000163382	rs7536235	0.00427	0.0172239	0.00774	0.0217347	0.398	1	TRUE	TRUE	0.00111	0.055	NA	0.155	0.0394	0.398	0.00286	0.141
Excitatory neurons	YTHDC2	ENSG00000047188	rs10440749	0.00428	0.0172529	0.0115	0.0300656	0.369	1	TRUE	TRUE	0.0894	0.0199	NA	0.369	0.00164	0.00228	0.149	0.101
Astrocytes	PPIL3	ENSG00000240344	rs59278883	0.00429	0.0172818	0.0312	0.0683109	0.282	1	TRUE	TRUE	NA	0.0163	0.00445	0.207	0.282	0.0218	0.0788	0.0224
Oligodendrocytes	HPF1	ENSG00000056050	rs59477939	0.0043	0.0173106	0.0216	0.050249	0.313	1	TRUE	TRUE	0.243	0.313	0.0407	0.00308	0.0167	NA	0.0989	0.204
Microglia	MGST3	ENSG00000143198	rs10800113	0.00432	0.0173568	0.00041	0.00178447	0.596	1	TRUE	TRUE	0.0364	0.00393	5.86e-05	0.0024	NA	0.596	0.0664	0.201
Excitatory neurons	CCDC127	ENSG00000164366	rs11742897	0.00432	0.0173568	5.4e-05	0.000309107	0.548	1	TRUE	TRUE	0.486	0.548	NA	0.542	0.15	7.71e-06	0.0567	0.0426
Microglia	ERGIC3	ENSG00000125991	rs60794515	0.00432	0.0173568	0.000309	0.00140083	0.84	1	TRUE	TRUE	0.176	0.00512	4.42e-05	7.51e-05	NA	0.84	0.00192	0.109
Astrocytes	PLEKHH3	ENSG00000068137	rs1973520	0.00434	0.0174257	0.00544	0.0162243	0.862	1	TRUE	TRUE	NA	0.114	0.000777	0.001	0.617	0.0161	0.537	0.862
Microglia	CLPB	ENSG00000162129	rs11235499	0.00437	0.0175346	0.0209	0.048844	0.364	1	TRUE	TRUE	0.00656	0.0941	0.364	0.00503	NA	0.00298	0.049	0.135
Endothelial cells	DNAH11	ENSG00000105877	rs7801280	0.00438	0.0175516	0.00334	0.0107098	0.43	1	TRUE	TRUE	0.00624	NA	0.00794	0.00163	0.086	0.0167	0.000477	0.43
Oligodendrocytes	LINC02352	ENSG00000259448	rs60333545	0.00438	0.0175516	0.00251	0.00840155	0.812	1	TRUE	TRUE	0.812	0.636	0.00195	0.000358	0.00572	NA	0.518	0.454
Excitatory neurons	GUCY1A1	ENSG00000164116	rs72681519	0.0044	0.0176202	0.00116	0.00436933	0.24	1	TRUE	TRUE	0.24	0.000166	NA	0.108	0.0524	0.0113	0.0426	0.0292
Oligodendrocytes	ARL17A	ENSG00000185829	rs72836318	0.00442	0.0176887	4.53e-13	1.16143e-11	0.777	1	TRUE	TRUE	0.777	4.5e-06	1.15e-06	6.46e-14	0.0195	NA	0.000194	0.0641
OPCs / COPs	ZNF273	ENSG00000198039	rs2017252	0.00443	0.0177171	0.000114	0.000593539	0.682	1	TRUE	TRUE	0.682	0.287	1.63e-05	0.00205	0.0271	0.00353	NA	0.513
Oligodendrocytes	AC005154.5	ENSG00000281039	rs38488	0.00444	0.0177222	0.00283	0.00928423	0.853	1	TRUE	TRUE	0.234	0.853	0.000405	0.0467	0.000617	NA	0.148	0.0586
Oligodendrocytes	TSPAN5	ENSG00000168785	rs9991354	0.00444	0.0177222	0.00062	0.00253909	0.213	1	TRUE	TRUE	0.0372	0.146	0.0354	0.213	8.86e-05	NA	0.0148	0.136
Astrocytes	ANTXR1	ENSG00000169604	rs6761275	0.00444	0.0177222	0.0101	0.0270427	0.515	1	TRUE	TRUE	NA	0.00765	0.0809	0.0206	0.00144	0.241	0.0251	0.515
Microglia	SNCA	ENSG00000145335	rs17016235	0.00446	0.0177904	0.0793	0.145225	0.102	1	TRUE	TRUE	0.0172	0.102	0.0132	0.0788	NA	0.0299	0.0684	0.0113
Pericytes	LRRC37A2	ENSG00000238083	rs6503453	0.00448	0.0178585	0.000151	0.000757109	0.3	1	TRUE	TRUE	0.3	0.0404	6.9e-05	2.16e-05	0.00747	0.0909	0.0596	NA
Microglia	FUT10	ENSG00000172728	rs2676403	0.00449	0.0178867	0.00277	0.00911188	0.515	1	TRUE	TRUE	0.000396	0.515	0.0931	0.0345	NA	0.149	0.0126	0.000633
Astrocytes	CSRNP3	ENSG00000178662	rs62176899	0.0045	0.0178915	0.00225	0.00767869	0.228	1	TRUE	TRUE	NA	0.000322	0.14	0.228	0.0232	0.00607	0.0579	0.015
Excitatory neurons	TGS1	ENSG00000137574	rs7836019	0.0045	0.0178915	0.000556	0.0023206	0.525	1	TRUE	TRUE	0.102	7.95e-05	NA	0.525	0.000299	0.00012	0.382	0.0174
Microglia	FGL2	ENSG00000127951	rs10488499	0.0045	0.0178915	0.0118	0.0306921	0.301	1	TRUE	TRUE	0.0201	0.0629	0.116	0.00168	NA	0.158	0.145	0.301
OPCs / COPs	CCDC88C	ENSG00000015133	rs8015982	0.00452	0.017936	0.00464	0.0142064	0.722	1	TRUE	TRUE	0.0104	0.0625	0.127	0.0101	0.119	0.000663	NA	0.722
Oligodendrocytes	SCRG1	ENSG00000164106	rs28473076	0.00452	0.017936	0.0389	0.0814857	0.976	1	TRUE	TRUE	0.0295	0.242	0.023	0.00658	0.057	NA	0.00556	0.976
Oligodendrocytes	DDHD1	ENSG00000100523	rs2552385	0.00452	0.017936	0.00214	0.00736923	0.553	1	TRUE	TRUE	0.0247	0.0674	0.000306	0.00749	0.383	NA	0.00242	0.553
Inhibitory neurons	KIF6	ENSG00000164627	rs113412831	0.00454	0.0180037	0.000195	0.000941369	0.601	1	TRUE	TRUE	0.00118	0.0244	0.601	NA	0.0357	2.79e-05	0.599	0.0429
Inhibitory neurons	PLGLB1	ENSG00000183281	rs4082930	0.00459	0.0181901	7.28e-12	1.62126e-10	0.723	1	TRUE	TRUE	0.0843	2.16e-05	0.723	NA	1.04e-12	0.172	0.031	0.16
Microglia	KLHL36	ENSG00000135686	rs56169108	0.00461	0.0182457	0.00901	0.0246653	0.272	1	TRUE	TRUE	0.00129	0.0187	0.109	0.114	NA	0.0201	0.00291	0.272
Oligodendrocytes	CPM	ENSG00000135678	rs11177429	0.00461	0.0182457	0.0196	0.0464643	0.163	1	TRUE	TRUE	0.0028	0.0108	0.0313	0.123	0.163	NA	0.159	0.0214
Excitatory neurons	KYAT3	ENSG00000137944	rs12138645	0.00462	0.0182616	0.00125	0.00466799	0.843	1	TRUE	TRUE	0.0145	0.473	NA	0.0829	0.843	0.000179	0.0176	0.666
Oligodendrocytes	EPB41L2	ENSG00000079819	rs9375782	0.00462	0.0182616	0.0316	0.0690133	0.229	1	TRUE	TRUE	0.00451	0.0624	0.00654	0.229	0.0907	NA	0.0554	0.0357
Microglia	SLC25A37	ENSG00000147454	rs2004645	0.00463	0.0182892	0.0445	0.0908157	0.284	1	TRUE	TRUE	0.0355	0.0618	0.0193	0.0415	NA	0.00636	0.0467	0.284
OPCs / COPs	ADA2	ENSG00000093072	rs2058093	0.00464	0.0183169	0.00572	0.0169188	0.885	1	TRUE	TRUE	0.174	0.287	0.00127	0.000817	0.00108	0.0152	NA	0.885
Astrocytes	FAM173A	ENSG00000103254	rs9935916	0.00465	0.0183445	0.000514	0.00216904	0.241	1	TRUE	TRUE	NA	7.34e-05	0.00784	0.124	0.16	0.0262	0.241	0.139
Endothelial cells	XRRA1	ENSG00000166435	rs12225372	0.00466	0.0183602	1.26e-07	1.27293e-06	0.476	1	TRUE	TRUE	0.000256	NA	1.79e-08	0.000593	0.00134	0.00161	0.101	0.476
Oligodendrocytes	CEP104	ENSG00000116198	rs6424054	0.00466	0.0183602	0.0441	0.0901804	0.424	1	TRUE	TRUE	0.0957	0.00629	0.0101	0.0681	0.424	NA	0.0794	0.0209
OPCs / COPs	CRELD1	ENSG00000163703	rs13079108	0.00468	0.0184271	0.0456	0.0927195	0.435	1	TRUE	TRUE	0.132	0.0212	0.00996	0.00652	0.00852	0.0572	NA	0.435
Excitatory neurons	LINC00937	ENSG00000226091	rs4469972	0.0047	0.0184939	0.0112	0.0294199	0.677	1	TRUE	TRUE	0.0016	0.2	NA	0.677	0.0368	0.0045	0.0383	0.0412
Microglia	CCDC7	ENSG00000216937	rs11009127	0.00473	0.018588	0.0024	0.00810897	0.777	1	TRUE	TRUE	0.0155	0.777	0.00151	0.000343	NA	0.0924	0.0141	0.755
Microglia	TNS3	ENSG00000136205	rs12668436	0.00473	0.018588	0.000684	0.00276775	0.957	1	TRUE	TRUE	0.00895	0.0598	9.78e-05	0.0675	NA	0.957	0.0324	0.143
Oligodendrocytes	GRM7	ENSG00000196277	rs6781770	0.00474	0.0186034	0.00225	0.00767869	0.985	1	TRUE	TRUE	0.985	0.069	0.00117	0.00348	0.729	NA	0.0102	0.000321
Oligodendrocytes	PKP4	ENSG00000144283	rs2528627	0.00474	0.0186034	0.0226	0.0520593	0.349	1	TRUE	TRUE	0.198	0.349	0.00323	0.0145	0.0143	NA	0.0954	0.00687
Oligodendrocytes	ZNF720	ENSG00000197302	rs76385583	0.00476	0.0186698	0.0251	0.0568102	0.497	1	TRUE	TRUE	0.497	0.0163	0.0109	0.023	0.0491	NA	0.00359	0.46
Microglia	PEX6	ENSG00000124587	rs9296403	0.00477	0.0186731	2.11e-05	0.000135671	0.331	1	TRUE	TRUE	0.0211	0.258	0.0266	3.01e-06	NA	0.214	3.09e-05	0.331
Astrocytes	AC006504.5	ENSG00000267575	rs73024764	0.00477	0.0186731	0.000172	0.000845724	0.319	1	TRUE	TRUE	NA	0.00272	0.123	0.179	0.0637	2.45e-05	0.319	0.0317
Oligodendrocytes	THBS2	ENSG00000186340	rs62435216	0.00477	0.0186731	2.16e-05	0.000138449	0.365	1	TRUE	TRUE	1.41e-05	3.09e-06	0.303	0.365	0.208	NA	0.0399	0.0027
Oligodendrocytes	KALRN	ENSG00000160145	rs76468795	0.00478	0.0187002	0.00675	0.0194102	0.119	1	TRUE	TRUE	0.00948	0.0406	0.0539	0.119	0.000964	NA	0.0606	0.0722
Astrocytes	GSTT2B	ENSG00000133433	rs9608229	0.00481	0.0187935	1.47e-30	1.72499e-28	0.686	1	TRUE	TRUE	NA	0.0351	0.152	0.628	0.686	2.1e-31	0.224	0.00435
Microglia	CHRFAM7A	ENSG00000166664	rs12439853	0.00481	0.0187935	7.78e-06	5.50099e-05	0.725	1	TRUE	TRUE	0.0848	0.161	0.00253	0.582	NA	1.11e-06	0.684	0.725
Oligodendrocytes	SYNRG	ENSG00000275066	rs3110624	0.00482	0.0188205	0.000506	0.00213972	0.556	1	TRUE	TRUE	0.475	0.00357	7.22e-05	0.00414	0.383	NA	0.556	0.0751
Astrocytes	SPATA7	ENSG00000042317	rs1955598	0.00486	0.0189646	0.000165	0.000815247	0.351	1	TRUE	TRUE	NA	2.36e-05	0.0132	0.00452	0.216	0.351	0.173	0.00494
Oligodendrocytes	PHACTR3	ENSG00000087495	rs148009477	0.00487	0.0189914	1.72e-05	0.000112976	0.335	1	TRUE	TRUE	0.0116	0.0155	0.335	0.0945	0.0204	NA	0.178	2.45e-06
Inhibitory neurons	PHC2	ENSG00000134686	rs6685849	0.00488	0.0190062	0.00281	0.00923848	0.287	1	TRUE	TRUE	0.000592	0.000402	0.287	NA	0.0232	0.167	0.183	0.000711
Oligodendrocytes	LHFPL2	ENSG00000145685	rs2016036	0.00488	0.0190062	0.00125	0.00466799	0.315	1	TRUE	TRUE	0.00608	0.000179	0.315	0.228	0.0028	NA	0.0123	0.000747
Inhibitory neurons	SLC35F5	ENSG00000115084	rs35432356	0.00489	0.019033	0.00195	0.00683845	0.264	1	TRUE	TRUE	0.0772	0.000278	0.232	NA	0.00821	0.000816	0.264	0.119
Oligodendrocytes	AGPAT5	ENSG00000155189	rs2911971	0.00491	0.0190865	0.0132	0.033561	0.488	1	TRUE	TRUE	0.00885	0.114	0.00189	0.384	0.215	NA	0.0083	0.488
Oligodendrocytes	TTC28	ENSG00000100154	rs9608667	0.00491	0.0190865	0.0132	0.033561	0.315	1	TRUE	TRUE	0.118	0.274	0.315	0.0106	0.00365	NA	0.00855	0.00188
Excitatory neurons	PUM1	ENSG00000134644	rs4949184	0.00493	0.019152	0.0144	0.0360709	0.45	1	TRUE	TRUE	0.119	0.00722	NA	0.19	0.0147	0.00205	0.0719	0.45
Oligodendrocytes	CALD1	ENSG00000122786	rs1015350	0.00494	0.0191786	0.0029	0.00946806	0.919	1	TRUE	TRUE	0.00578	0.337	0.0098	0.0017	0.000414	NA	0.101	0.919
Inhibitory neurons	SNX8	ENSG00000106266	rs7805570	0.00495	0.019193	6.34e-07	5.62306e-06	0.797	1	TRUE	TRUE	0.0137	0.107	0.797	NA	9.06e-08	0.000635	0.148	0.136
Inhibitory neurons	TMEM51	ENSG00000171729	rs72640751	0.00495	0.019193	0.0109	0.0287805	0.318	1	TRUE	TRUE	0.00201	0.055	0.0237	NA	0.162	0.318	0.146	0.00155
OPCs / COPs	CCDC146	ENSG00000135205	rs74302358	0.00498	0.0192971	0.0269	0.06017	0.378	1	TRUE	TRUE	0.00385	0.378	0.00753	0.0375	0.0589	0.18	NA	0.0255
Endothelial cells	LINC01693	ENSG00000227764	rs12734494	0.00501	0.019401	0.177	0.277506	0.611	1	TRUE	TRUE	0.204	NA	0.0252	0.0569	0.425	0.0969	0.611	0.118
Oligodendrocytes	LDLRAP1	ENSG00000157978	rs12096438	0.00503	0.0194661	0.0131	0.0333624	0.35	1	TRUE	TRUE	0.0414	0.00187	0.0213	0.35	0.132	NA	0.283	0.302
Excitatory neurons	RGS14	ENSG00000169220	rs10051765	0.00504	0.0194678	6.43e-06	4.62142e-05	0.589	1	TRUE	TRUE	9.19e-07	0.589	NA	4.35e-05	0.103	0.0439	0.499	0.268
Astrocytes	STXBP5L	ENSG00000145087	rs6787351	0.00504	0.0194678	0.0171	0.0415714	0.781	1	TRUE	TRUE	NA	0.00244	0.0114	0.0118	0.121	0.0213	0.0168	0.781
Excitatory neurons	GRAMD1C	ENSG00000178075	rs9883363	0.00504	0.0194678	0.00214	0.00736923	0.749	1	TRUE	TRUE	0.000306	0.122	NA	0.749	0.09	0.427	0.000787	0.614
Astrocytes	SERP1	ENSG00000120742	rs2049227	0.00505	0.0194941	7.76e-05	0.000421277	0.444	1	TRUE	TRUE	NA	3.33e-05	0.261	0.444	1.11e-05	0.108	0.0385	0.162
Excitatory neurons	NBL1	ENSG00000158747	rs7523192	0.00508	0.0195975	0.0158	0.0389699	0.378	1	TRUE	TRUE	0.109	0.00225	NA	0.378	0.0178	0.0974	0.00875	0.0234
Astrocytes	SYNE1	ENSG00000131018	rs1407491	0.00512	0.0197393	0.00638	0.0184769	0.173	1	TRUE	TRUE	NA	0.00269	0.173	0.0999	0.000911	0.0284	0.149	0.0426
Excitatory neurons	LINS1	ENSG00000140471	rs36053285	0.00513	0.0197654	3.24e-06	2.48685e-05	0.553	1	TRUE	TRUE	4.63e-07	0.164	NA	0.541	0.144	0.198	0.00387	0.553
Astrocytes	AFAP1	ENSG00000196526	rs7695572	0.00519	0.0199462	0.0373	0.0788105	0.686	1	TRUE	TRUE	NA	0.00985	0.00534	0.0121	0.0352	0.686	0.0236	0.012
Excitatory neurons	RASSF5	ENSG00000266094	rs4844539	0.00519	0.0199462	0.00213	0.00734724	0.46	1	TRUE	TRUE	0.161	0.46	NA	0.293	0.000305	0.0264	0.121	0.296
Inhibitory neurons	MICU1	ENSG00000107745	rs11000468	0.00519	0.0199462	0.0718	0.134024	0.264	1	TRUE	TRUE	0.18	0.0224	0.0471	NA	0.0367	0.0103	0.0127	0.264
OPCs / COPs	GHR	ENSG00000112964	rs991592	0.00519	0.0199462	0.000243	0.00113276	0.212	1	TRUE	TRUE	0.135	0.00772	0.212	0.0289	3.47e-05	0.174	NA	0.027
Astrocytes	FAM174B	ENSG00000185442	rs34981968	0.0052	0.0199721	4.04e-05	0.000240743	0.974	1	TRUE	TRUE	NA	5.77e-06	8.26e-06	0.00462	0.261	0.974	0.841	0.031
Excitatory neurons	ZNF98	ENSG00000197360	rs7248454	0.00522	0.0200363	0.0342	0.0733527	0.959	1	TRUE	TRUE	0.00761	0.0191	NA	0.959	0.00489	0.0587	0.0072	0.248
Oligodendrocytes	SEC14L1	ENSG00000129657	rs2292853	0.00524	0.0200878	0.0041	0.0128562	0.435	1	TRUE	TRUE	0.0346	0.147	0.0106	0.0719	0.00847	NA	0.435	0.000586
Oligodendrocytes	ERC2	ENSG00000187672	rs7637430	0.00524	0.0200878	0.00161	0.00581315	0.38	1	TRUE	TRUE	0.00023	0.0143	0.0452	0.0685	0.38	NA	0.0955	0.0278
OPCs / COPs	NDUFS8	ENSG00000110717	rs145107833	0.00526	0.0201518	0.0129	0.0329907	0.348	1	TRUE	TRUE	0.00562	0.348	0.0089	0.00983	0.207	0.0493	NA	0.00184
Oligodendrocytes	SH3GLB2	ENSG00000148341	rs11564099	0.00527	0.0201774	0.0543	0.106746	0.154	1	TRUE	TRUE	0.111	0.0636	0.0606	0.0214	0.00776	NA	0.154	0.0421
Excitatory neurons	ZNF566	ENSG00000186017	rs2967532	0.00529	0.0202413	0.00341	0.0109056	0.855	1	TRUE	TRUE	0.855	0.0145	NA	0.311	0.000488	0.00677	0.0213	0.064
Microglia	TREM2	ENSG00000095970	rs11755124	0.0053	0.0202669	0.0406	0.0843518	0.372	1	TRUE	TRUE	0.00581	0.274	0.0597	0.372	NA	0.222	0.0995	0.0423
Microglia	HSBP1	ENSG00000230989	rs8051118	0.00531	0.0202924	0.0184	0.044082	0.257	1	TRUE	TRUE	0.257	0.00263	0.0148	0.0228	NA	0.00769	0.0267	0.0782
OPCs / COPs	FAM160A1	ENSG00000164142	rs2709828	0.00532	0.0203179	0.00046	0.0019767	0.859	1	TRUE	TRUE	0.859	0.0017	0.0416	6.57e-05	0.102	0.00646	NA	0.000365
Microglia	GRAMD1B	ENSG00000023171	rs11219147	0.00534	0.0203815	0.0292	0.0646042	0.809	1	TRUE	TRUE	0.285	0.0805	0.00417	0.0208	NA	0.0251	0.00582	0.809
Excitatory neurons	CCAR2	ENSG00000158941	rs2280104	0.00537	0.0204832	0.0144	0.0360709	0.629	1	TRUE	TRUE	0.111	0.562	NA	0.629	0.00302	0.00206	0.0566	0.385
Inhibitory neurons	MAN2B2	ENSG00000013288	rs77455505	0.00543	0.0206991	0.0229	0.052651	0.727	1	TRUE	TRUE	0.0117	0.666	0.0739	NA	0.00635	0.00327	0.0581	0.727
Astrocytes	PREX2	ENSG00000046889	rs62511277	0.00545	0.0207494	0.00429	0.0133219	0.244	1	TRUE	TRUE	NA	0.0144	0.0914	0.128	0.0354	0.000613	0.109	0.244
Excitatory neurons	DNAJC15	ENSG00000120675	rs17624339	0.00545	0.0207494	9.89e-17	4.22019e-15	0.206	1	TRUE	TRUE	0.157	0.164	NA	0.0482	0.0374	1.41e-17	0.206	0.0533
Astrocytes	FGL1	ENSG00000104760	rs427168	0.00547	0.0207867	0.013	0.033163	0.974	1	TRUE	TRUE	NA	0.974	0.0113	0.0749	0.0971	0.00518	0.00185	0.193
OPCs / COPs	RAPGEF5	ENSG00000136237	rs12540864	0.00547	0.0207867	0.0389	0.0814857	0.199	1	TRUE	TRUE	0.0132	0.0674	0.0631	0.0256	0.199	0.00556	NA	0.0169
Excitatory neurons	NPIPA5	ENSG00000183793	rs3198697	0.00547	0.0207867	0.000212	0.00100515	0.534	1	TRUE	TRUE	0.0449	0.00821	NA	0.534	0.0268	3.03e-05	0.196	0.159
OPCs / COPs	EMILIN2	ENSG00000132205	rs590027	0.00549	0.0208497	0.0441	0.0901804	0.252	1	TRUE	TRUE	0.0952	0.0903	0.0619	0.0536	0.0063	0.00654	NA	0.252
Excitatory neurons	HHAT	ENSG00000054392	rs4845007	0.00551	0.0209126	0.00713	0.0202642	0.952	1	TRUE	TRUE	0.00802	0.272	NA	0.00102	0.271	0.0117	0.0822	0.952
Oligodendrocytes	SOBP	ENSG00000112320	rs9320215	0.00552	0.0209376	0.00191	0.00672911	0.303	1	TRUE	TRUE	0.303	0.000273	0.115	0.196	0.0137	NA	0.00209	0.0954
Oligodendrocytes	AP3M2	ENSG00000070718	rs2719420	0.00556	0.0210762	0.00185	0.00654038	0.98	1	TRUE	TRUE	0.153	0.98	0.00182	0.000265	0.559	NA	0.078	0.966
Excitatory neurons	ZCCHC4	ENSG00000168228	rs4697568	0.00558	0.0211389	0.048	0.0965061	0.484	1	TRUE	TRUE	0.484	0.366	NA	0.0512	0.135	0.00685	0.0134	0.00998
Oligodendrocytes	KDM7A	ENSG00000006459	rs62491761	0.00562	0.0212772	0.0248	0.0562355	0.173	1	TRUE	TRUE	0.0774	0.0101	0.00354	0.0275	0.145	NA	0.173	0.0772
Oligodendrocytes	MAPK6	ENSG00000069956	rs3110551	0.00566	0.0214154	0.00539	0.0160988	0.333	1	TRUE	TRUE	0.333	0.00077	0.0522	0.018	0.0248	NA	0.163	0.0385
Excitatory neurons	MYLK4	ENSG00000145949	rs67462420	0.00568	0.0214777	0.00114	0.00429931	0.974	1	TRUE	TRUE	0.974	0.117	NA	0.96	0.000162	0.00264	0.00608	0.0167
Inhibitory neurons	HINT3	ENSG00000111911	rs9401858	0.00569	0.0215022	0.00355	0.0113	0.847	1	TRUE	TRUE	0.847	0.191	0.0116	NA	0.0586	0.000507	0.0251	0.577
Oligodendrocytes	SPTBN1	ENSG00000115306	rs843747	0.00573	0.02164	0.0924	0.164093	0.324	1	TRUE	TRUE	0.027	0.0172	0.0183	0.0132	0.0648	NA	0.324	0.0932
Inhibitory neurons	LINC01588	ENSG00000214900	rs2024810	0.00574	0.0216643	0.00293	0.00955578	0.241	1	TRUE	TRUE	0.0049	0.00509	0.241	NA	0.0292	0.0444	0.176	0.000419
OPCs / COPs	MZT2A	ENSG00000173272	rs13003314	0.00575	0.0216887	0.0156	0.0385546	0.11	1	TRUE	TRUE	0.107	0.00222	0.0147	0.0708	0.11	0.00903	NA	0.0245
Oligodendrocytes	PRPSAP2	ENSG00000141127	rs12942794	0.00579	0.021826	6.41e-05	0.00035753	0.902	1	TRUE	TRUE	0.0351	0.0566	0.0255	0.43	9.16e-06	NA	0.573	0.902
OPCs / COPs	GSAP	ENSG00000186088	rs10278905	0.00583	0.0219603	1.8e-05	0.000117346	0.708	1	TRUE	TRUE	0.00681	0.158	0.708	0.0524	2.58e-06	0.442	NA	0.066
Oligodendrocytes	MRPL39	ENSG00000154719	rs13050467	0.00584	0.0219603	0.0881	0.15816	0.439	1	TRUE	TRUE	0.439	0.0138	0.0438	0.0428	0.0347	NA	0.0126	0.0835
OPCs / COPs	LRMDA	ENSG00000148655	rs7078507	0.00584	0.0219603	3.16e-05	0.000193598	0.378	1	TRUE	TRUE	0.00477	0.378	0.278	0.116	0.0574	4.51e-06	NA	0.2
Oligodendrocytes	AC091563.1	ENSG00000254343	rs4871827	0.00584	0.0219603	0.0177	0.0426057	0.872	1	TRUE	TRUE	0.00252	0.807	0.00598	0.262	0.0297	NA	0.248	0.872
Oligodendrocytes	FLYWCH1	ENSG00000059122	rs9928222	0.00586	0.0220219	0.000472	0.00201691	0.271	1	TRUE	TRUE	0.271	0.0991	6.74e-05	0.000682	0.131	NA	0.211	0.107
Excitatory neurons	IFI27L2	ENSG00000119632	rs2273514	0.00588	0.0220835	0.0209	0.048844	0.368	1	TRUE	TRUE	0.0573	0.121	NA	0.0157	0.0142	0.368	0.00299	0.00889
Inhibitory neurons	AC124319.1	ENSG00000173821	rs12947578	0.00591	0.0221825	1.62e-07	1.59697e-06	0.668	1	TRUE	TRUE	0.533	0.292	0.668	NA	0.00508	2.31e-08	9.31e-05	0.646
Inhibitory neurons	PDE1A	ENSG00000115252	rs4666857	0.00592	0.0222064	7.66e-09	1.01391e-07	0.44	1	TRUE	TRUE	0.295	0.305	0.342	NA	0.0269	1.09e-09	0.0159	0.44
Microglia	ADK	ENSG00000156110	rs7924176	0.00594	0.022254	0.0843	0.152731	0.239	1	TRUE	TRUE	0.239	0.0192	0.0524	0.012	NA	0.0192	0.0416	0.0181
Astrocytes	TYK2	ENSG00000105397	rs62131890	0.00594	0.022254	0.0395	0.0824877	0.791	1	TRUE	TRUE	NA	0.791	0.0221	0.00915	0.342	0.00565	0.0401	0.191
OPCs / COPs	DST	ENSG00000151914	rs41267675	0.00598	0.0223764	0.0035	0.0111641	0.447	1	TRUE	TRUE	0.0244	0.00101	0.0005	0.00664	0.447	0.18	NA	0.015
Excitatory neurons	FN1	ENSG00000115414	rs77534283	0.00598	0.0223764	4.26e-06	3.19343e-05	0.807	1	TRUE	TRUE	0.00374	4.29e-06	NA	0.807	0.238	0.136	0.33	6.08e-07
Astrocytes	MEGF8	ENSG00000105429	rs73047389	0.006	0.0224375	0.000971	0.00375716	0.332	1	TRUE	TRUE	NA	0.000139	0.0205	0.0373	0.226	0.0386	0.332	0.0678
Astrocytes	TMEM150C	ENSG00000249242	rs6821012	0.00601	0.0224474	0.0165	0.0403863	0.667	1	TRUE	TRUE	NA	0.225	0.0197	0.353	0.00396	0.0398	0.00236	0.667
Inhibitory neurons	DEAF1	ENSG00000177030	rs12796576	0.00601	0.0224474	0.00456	0.0140177	0.514	1	TRUE	TRUE	0.0237	0.000651	0.0254	NA	0.0911	0.514	0.0942	0.00596
Excitatory neurons	RNF114	ENSG00000124226	rs624647	0.00606	0.0226203	0.0248	0.0562355	0.715	1	TRUE	TRUE	0.0155	0.0199	NA	0.715	0.158	0.00354	0.168	0.0189
Astrocytes	NBPF26	ENSG00000273136	rs12719823	0.00608	0.0226811	0.000897	0.00350416	0.976	1	TRUE	TRUE	NA	0.48	0.0105	0.000128	0.0089	0.582	0.0225	0.976
Microglia	SH3RF3	ENSG00000172985	rs11123734	0.00611	0.0227791	0.0168	0.0410054	0.702	1	TRUE	TRUE	0.371	0.217	0.00514	0.00544	NA	0.702	0.0024	0.00569
Oligodendrocytes	COPB2	ENSG00000184432	rs9825927	0.00614	0.0228769	0.102	0.177323	0.314	1	TRUE	TRUE	0.0166	0.239	0.0311	0.0304	0.17	NA	0.314	0.0146
Excitatory neurons	COA1	ENSG00000106603	rs10264159	0.0062	0.0230864	0.00221	0.00756758	0.584	1	TRUE	TRUE	0.0574	0.0341	NA	0.584	0.000315	0.000633	0.0322	0.449
Oligodendrocytes	TMEM178B	ENSG00000261115	rs9886312	0.00623	0.023184	0.0589	0.114134	0.713	1	TRUE	TRUE	0.00841	0.713	0.0412	0.01	0.113	NA	0.0236	0.0767
Excitatory neurons	ANKRD18B	ENSG00000230453	rs7866888	0.00624	0.0231929	8.96e-10	1.4201e-08	0.973	1	TRUE	TRUE	0.973	0.955	NA	0.00532	0.182	0.0715	1.28e-10	0.133
Inhibitory neurons	CCDC32	ENSG00000128891	rs13329076	0.00624	0.0231929	0.00433	0.0134393	0.368	1	TRUE	TRUE	0.0903	0.0171	0.368	NA	0.000962	0.00142	0.252	0.000619
Excitatory neurons	PBRM1	ENSG00000163939	rs2878762	0.00627	0.0232902	0.03	0.0659913	0.247	1	TRUE	TRUE	0.0639	0.172	NA	0.0826	0.203	0.00429	0.035	0.247
Oligodendrocytes	TIMMDC1	ENSG00000113845	rs56129904	0.00629	0.0233503	0.0201	0.0474469	0.477	1	TRUE	TRUE	0.369	0.0232	0.0178	0.00287	0.477	NA	0.0924	0.0953
Excitatory neurons	MAEL	ENSG00000143194	rs7551881	0.00631	0.0234103	0.008	0.0223108	0.871	1	TRUE	TRUE	0.00945	0.871	NA	0.627	0.706	0.0138	0.00114	0.728
Astrocytes	EXT2	ENSG00000151348	rs4755236	0.00636	0.0235815	0.00429	0.0133219	0.698	1	TRUE	TRUE	NA	0.012	0.17	0.0169	0.000613	0.0133	0.698	0.112
Microglia	C6orf62	ENSG00000112308	rs3813687	0.00638	0.0236413	0.102	0.177323	0.202	1	TRUE	TRUE	0.0978	0.0165	0.0451	0.0146	NA	0.0148	0.202	0.0242
Inhibitory neurons	CFAP410	ENSG00000160226	rs11870	0.0064	0.023701	0.000212	0.00100515	0.87	1	TRUE	TRUE	0.00108	0.627	0.0627	NA	0.87	3.03e-05	0.756	0.676
Excitatory neurons	AP1G1	ENSG00000166747	rs9939970	0.00641	0.0237236	2.98e-06	2.30761e-05	0.61	1	TRUE	TRUE	0.31	0.0125	NA	0.246	0.554	4.26e-07	0.424	0.61
Microglia	MPPE1	ENSG00000154889	rs8097892	0.00648	0.0239681	0.0096	0.025989	0.333	1	TRUE	TRUE	0.0314	0.0563	0.00137	0.00728	NA	0.333	0.0297	0.213
Oligodendrocytes	SNF8	ENSG00000159210	rs80064825	0.00649	0.0239906	0.0163	0.0400091	0.903	1	TRUE	TRUE	0.0722	0.00233	0.0211	0.139	0.00815	NA	0.903	0.109
Endothelial cells	HIVEP3	ENSG00000127124	rs1004870	0.00654	0.0241608	0.0195	0.0462992	0.441	1	TRUE	TRUE	0.00388	NA	0.00483	0.00279	0.0428	0.147	0.0242	0.441
Astrocytes	P4HTM	ENSG00000178467	rs2017858	0.00656	0.02422	0.00524	0.015751	0.979	1	TRUE	TRUE	NA	0.00811	0.058	0.049	0.000748	0.0285	0.198	0.979
Inhibitory neurons	DNAH7	ENSG00000118997	rs10931717	0.0066	0.024353	9.08e-08	9.4758e-07	0.977	1	TRUE	TRUE	1.3e-08	0.977	0.256	NA	0.667	0.115	0.964	0.0138
Excitatory neurons	CCDC178	ENSG00000166960	rs17667956	0.00663	0.0244489	0.0323	0.0701155	0.286	1	TRUE	TRUE	0.278	0.211	NA	0.131	0.0663	0.00461	0.0145	0.286
Oligodendrocytes	DBF4B	ENSG00000161692	rs11658030	0.0067	0.0246921	8.36e-05	0.000449848	0.842	1	TRUE	TRUE	0.842	0.00985	1.19e-05	0.0851	0.663	NA	0.0701	0.172
Inhibitory neurons	ARL17B	ENSG00000228696	rs2668622	0.00673	0.0247877	1.73e-08	2.13694e-07	0.374	1	TRUE	TRUE	0.00735	2.47e-09	0.273	NA	0.0721	0.00754	0.374	0.000496
Inhibitory neurons	FAM189A1	ENSG00000104059	rs684406	0.00675	0.0248464	0.00752	0.0212145	0.55	1	TRUE	TRUE	0.00354	0.145	0.0819	NA	0.00821	0.55	0.27	0.00107
Oligodendrocytes	WBP2NL	ENSG00000183066	rs7290907	0.00682	0.0250889	0.0006	0.00246545	0.326	1	TRUE	TRUE	0.253	0.0339	0.026	0.109	8.57e-05	NA	0.326	0.107
Oligodendrocytes	HPCAL1	ENSG00000115756	rs6432085	0.00684	0.0251322	0.0639	0.121621	0.261	1	TRUE	TRUE	0.165	0.0159	0.021	0.0202	0.00912	NA	0.261	0.0961
Endothelial cells	MED21	ENSG00000152944	rs138620522	0.00684	0.0251322	0.0164	0.0401899	0.369	1	TRUE	TRUE	0.00235	NA	0.0453	0.0182	0.00376	0.0173	0.0937	0.369
Inhibitory neurons	ZNF519	ENSG00000175322	rs9958799	0.00687	0.0252272	0.00723	0.0205293	0.988	1	TRUE	TRUE	0.00469	0.00103	0.988	NA	0.00283	0.0374	0.0946	0.00125
Astrocytes	AL445483.1	ENSG00000260088	rs11588318	0.00692	0.0253955	0.0217	0.050424	0.74	1	TRUE	TRUE	NA	0.549	0.0556	0.0128	0.74	0.00309	0.288	0.147
Oligodendrocytes	MFAP3	ENSG00000037749	rs33999232	0.007	0.0256737	0.0318	0.0692765	0.222	1	TRUE	TRUE	0.222	0.00556	0.00455	0.034	0.119	NA	0.133	0.148
Excitatory neurons	ZNF100	ENSG00000197020	rs7252798	0.00701	0.0256795	2.58e-05	0.000161634	0.948	1	TRUE	TRUE	0.948	4.66e-06	NA	0.0513	0.266	3.69e-06	0.784	0.0686
Oligodendrocytes	GPSM1	ENSG00000160360	rs28635228	0.00701	0.0256795	0.0742	0.137829	0.947	1	TRUE	TRUE	0.0544	0.178	0.0106	0.027	0.947	NA	0.0168	0.49
Oligodendrocytes	EIF4G3	ENSG00000075151	rs2100382	0.00703	0.0257373	0.00513	0.0154584	0.774	1	TRUE	TRUE	0.774	0.00519	0.0148	0.000733	0.0436	NA	0.15	0.138
Astrocytes	NCKIPSD	ENSG00000213672	rs34711187	0.00704	0.025743	0.00178	0.00634437	0.641	1	TRUE	TRUE	NA	0.453	0.000254	0.0151	0.616	0.0313	0.195	0.641
Excitatory neurons	TTC39A	ENSG00000085831	rs6668872	0.00704	0.025743	0.000331	0.00148512	0.607	1	TRUE	TRUE	4.72e-05	0.0207	NA	0.567	0.508	0.102	0.0854	0.607
Astrocytes	SND1	ENSG00000197157	rs12536253	0.0071	0.0259469	0.0138	0.0349119	0.998	1	TRUE	TRUE	NA	0.0406	0.00197	0.00467	0.228	0.998	0.0136	0.00543
Oligodendrocytes	PSRC1	ENSG00000134222	rs464218	0.00711	0.0259679	0.00532	0.0159522	0.779	1	TRUE	TRUE	0.52	0.779	0.00216	0.0289	0.314	NA	0.00076	0.545
Microglia	ZNF641	ENSG00000167528	rs7304709	0.00713	0.0260254	0.00775	0.0217428	0.708	1	TRUE	TRUE	0.0468	0.166	0.00876	0.00111	NA	0.107	0.175	0.708
Oligodendrocytes	CLU	ENSG00000120885	rs894019	0.00715	0.0260828	0.00372	0.0117797	0.478	1	TRUE	TRUE	0.0184	0.0169	0.0546	0.208	0.478	NA	0.0459	0.000532
Excitatory neurons	MTRF1L	ENSG00000112031	rs3757063	0.00716	0.0261036	0.000199	0.00095614	0.846	1	TRUE	TRUE	2.84e-05	0.846	NA	0.333	0.00542	0.0184	0.001	0.252
Excitatory neurons	EME2	ENSG00000197774	rs1742398	0.00719	0.0261817	0.00182	0.00645677	0.991	1	TRUE	TRUE	0.0393	0.0277	NA	0.701	0.238	0.0149	0.000259	0.991
Oligodendrocytes	H6PD	ENSG00000049239	rs12042692	0.00719	0.0261817	0.0163	0.0400091	0.29	1	TRUE	TRUE	0.013	0.077	0.192	0.29	0.00232	NA	0.0698	0.0465
Excitatory neurons	GPC5	ENSG00000179399	rs9523330	0.00721	0.0262233	0.074	0.137625	0.137	1	TRUE	TRUE	0.137	0.0936	NA	0.0106	0.015	0.0299	0.0352	0.0884
Oligodendrocytes	SND1	ENSG00000197157	rs975296	0.00721	0.0262233	0.0207	0.0485067	0.905	1	TRUE	TRUE	0.905	0.0442	0.00295	0.00832	0.183	NA	0.0235	0.0101
Excitatory neurons	P2RX7	ENSG00000089041	rs208298	0.00724	0.0263167	0.00203	0.00706218	0.194	1	TRUE	TRUE	0.00568	0.00465	NA	0.09	0.194	0.101	0.167	0.000291
Astrocytes	COLEC12	ENSG00000158270	rs12604488	0.00731	0.0265553	0.00414	0.0129683	0.826	1	TRUE	TRUE	NA	0.00327	0.0743	0.0554	0.826	0.108	0.65	0.000592
Oligodendrocytes	MTURN	ENSG00000180354	rs6969684	0.00737	0.0267414	0.011	0.0289819	0.705	1	TRUE	TRUE	0.00328	0.00157	0.0507	0.0961	0.285	NA	0.705	0.0232
Oligodendrocytes	FBXO27	ENSG00000161243	rs61091122	0.00737	0.0267414	0.00833	0.023052	0.898	1	TRUE	TRUE	0.898	0.404	0.00119	0.0281	0.00407	NA	0.341	0.141
Oligodendrocytes	CAPZB	ENSG00000077549	rs60780644	0.00738	0.0267618	0.00365	0.0116062	0.742	1	TRUE	TRUE	0.000522	0.233	0.0191	0.0129	0.742	NA	0.148	0.0665
Oligodendrocytes	HARS	ENSG00000170445	rs2530240	0.00744	0.0269634	0.0124	0.0319396	0.479	1	TRUE	TRUE	0.191	0.106	0.0978	0.00448	0.0111	NA	0.479	0.00178
Excitatory neurons	ARFGAP3	ENSG00000242247	rs738397	0.00751	0.0272009	7.72e-09	1.01964e-07	0.743	1	TRUE	TRUE	0.0014	1.1e-09	NA	0.331	0.459	0.743	0.168	0.0656
Microglia	UBL3	ENSG00000122042	rs3119823	0.00752	0.027221	0.00178	0.00634437	0.227	1	TRUE	TRUE	0.000254	0.00851	0.125	0.227	NA	0.149	0.0698	0.0159
Astrocytes	PPM1E	ENSG00000175175	rs1267542	0.00756	0.0273495	0.00591	0.0173546	0.815	1	TRUE	TRUE	NA	0.0504	0.000844	0.00895	0.331	0.815	0.0259	0.0281
Endothelial cells	ZNF266	ENSG00000174652	rs7258616	0.00758	0.0274057	7.62e-05	0.000414045	0.245	1	TRUE	TRUE	0.0944	NA	0.0234	0.0839	0.245	1.09e-05	0.0232	0.152
Oligodendrocytes	ASTN2	ENSG00000148219	rs1572524	0.0076	0.0274617	0.0367	0.0776234	0.952	1	TRUE	TRUE	0.0323	0.00899	0.00936	0.00524	0.704	NA	0.0183	0.952
OPCs / COPs	AZIN2	ENSG00000142920	rs6663106	0.00761	0.0274816	0.0169	0.0412001	0.219	1	TRUE	TRUE	0.219	0.0526	0.0167	0.0209	0.00241	0.156	NA	0.0257
Astrocytes	RAB27A	ENSG00000069974	rs11638111	0.00762	0.0275014	0.000124	0.000636909	0.946	1	TRUE	TRUE	NA	0.946	0.261	0.0754	0.00204	1.77e-05	0.118	0.394
OPCs / COPs	QRSL1	ENSG00000130348	rs2054365	0.00764	0.0275573	0.00131	0.00484756	0.853	1	TRUE	TRUE	0.333	0.853	0.0299	0.358	0.000187	0.000755	NA	0.303
Oligodendrocytes	MAP2K2	ENSG00000126934	rs117576931	0.00766	0.0276131	0.0016	0.00578731	0.563	1	TRUE	TRUE	0.366	0.207	0.00985	0.000228	0.563	NA	0.041	0.426
Oligodendrocytes	ABHD6	ENSG00000163686	rs9857570	0.00769	0.0277049	0.286	0.404537	0.33	1	TRUE	TRUE	0.0456	0.33	0.0408	0.073	0.0611	NA	0.0431	0.149
Oligodendrocytes	DR1	ENSG00000117505	rs12022530	0.0077	0.0277245	0.00227	0.00772534	0.921	1	TRUE	TRUE	0.0787	0.237	0.00362	0.000325	0.921	NA	0.228	0.102
Oligodendrocytes	PPT1	ENSG00000131238	rs3122416	0.00777	0.0279601	0.00105	0.00401196	0.821	1	TRUE	TRUE	0.00015	0.0679	0.008	0.042	0.505	NA	0.0124	0.821
Astrocytes	ABCC9	ENSG00000069431	rs7978092	0.00782	0.0281234	0.00272	0.00897159	0.401	1	TRUE	TRUE	NA	0.0512	0.35	0.32	0.00154	0.401	0.000389	0.0167
Excitatory neurons	FAM162B	ENSG00000183807	rs6926619	0.00797	0.028646	0.00758	0.0213345	0.723	1	TRUE	TRUE	0.632	0.0214	NA	0.00108	0.401	0.723	0.0175	0.0138
OPCs / COPs	RNASEH2B	ENSG00000136104	rs12429206	0.00805	0.0288995	1.24e-05	8.46362e-05	0.58	1	TRUE	TRUE	0.565	0.000344	0.58	0.458	1.78e-06	0.0153	NA	0.000106
Excitatory neurons	IQCB1	ENSG00000173226	rs6438652	0.00805	0.0288995	0.0027	0.00891526	0.811	1	TRUE	TRUE	0.000386	0.0483	NA	0.144	0.0926	0.1	0.811	0.0946
Excitatory neurons	DPP7	ENSG00000176978	rs6560660	0.00807	0.0289373	0.00194	0.00681906	0.766	1	TRUE	TRUE	0.000277	0.236	NA	0.156	0.00708	0.099	0.177	0.766
Oligodendrocytes	POLE4	ENSG00000115350	rs965078	0.00807	0.0289373	0.0644	0.122382	0.954	1	TRUE	TRUE	0.00919	0.0538	0.0344	0.0937	0.026	NA	0.954	0.206
Oligodendrocytes	ANKRD44	ENSG00000065413	rs6730590	0.00808	0.0289561	0.0409	0.0847155	0.445	1	TRUE	TRUE	0.1	0.445	0.0727	0.00838	0.0391	NA	0.0501	0.00585
Astrocytes	ATP5MC2	ENSG00000135390	rs56963435	0.0081	0.0289937	0.00395	0.0124434	0.591	1	TRUE	TRUE	NA	0.000565	0.0031	0.591	0.00494	0.35	0.0309	0.22
Astrocytes	ZNF213	ENSG00000085644	rs224192	0.0081	0.0289937	0.0298	0.0656935	0.46	1	TRUE	TRUE	NA	0.168	0.0121	0.0228	0.46	0.151	0.0329	0.00425
Oligodendrocytes	DEAF1	ENSG00000177030	rs7936930	0.00814	0.0291044	0.00156	0.00565941	0.475	1	TRUE	TRUE	0.475	0.000223	0.00713	0.431	0.0106	NA	0.141	0.0102
Inhibitory neurons	NPIPA5	ENSG00000183793	rs3198697	0.00815	0.0291044	0.000245	0.00114121	0.534	1	TRUE	TRUE	0.022	0.00456	0.534	NA	0.014	3.5e-05	0.101	0.112
Excitatory neurons	INTS10	ENSG00000104613	rs2410612	0.00815	0.0291044	2.46e-05	0.000155554	0.917	1	TRUE	TRUE	3.52e-06	0.0452	NA	0.917	0.04	0.0942	0.23	0.129
Excitatory neurons	TPCN2	ENSG00000162341	rs3829241	0.00815	0.0291044	0.0161	0.0395819	0.534	1	TRUE	TRUE	0.0997	0.23	NA	0.0412	0.00573	0.131	0.0023	0.534
Astrocytes	DPYSL5	ENSG00000157851	rs6705514	0.00816	0.0291231	0.00514	0.0154809	0.825	1	TRUE	TRUE	NA	0.54	0.00909	0.000734	0.825	0.0107	0.188	0.0257
Excitatory neurons	AL591806.3	ENSG00000270149	rs12743772	0.0082	0.0292487	0.000493	0.00209345	0.952	1	TRUE	TRUE	0.198	0.587	NA	0.952	0.053	0.00538	7.05e-05	0.701
Excitatory neurons	AC008758.6	ENSG00000269755	rs12984557	0.00824	0.0293743	0.0568	0.110804	0.474	1	TRUE	TRUE	0.00811	0.474	NA	0.208	0.00896	0.321	0.0485	0.106
Microglia	HLA-DRB1	ENSG00000196126	rs2076523	0.00827	0.029464	0.027	0.0603053	0.627	1	TRUE	TRUE	0.627	0.00385	0.0401	0.0482	NA	0.0966	0.251	0.0487
OPCs / COPs	HES6	ENSG00000144485	rs7240	0.00836	0.0297673	0.00023	0.00107793	0.67	1	TRUE	TRUE	0.128	3.28e-05	0.00228	0.012	0.0736	0.67	NA	0.00226
Excitatory neurons	AC096887.1	ENSG00000272305	rs2564940	0.00842	0.0299634	0.000563	0.0023434	0.744	1	TRUE	TRUE	0.0177	0.0596	NA	0.633	0.744	8.04e-05	0.0373	0.246
Microglia	RASGEF1C	ENSG00000146090	rs11960340	0.00845	0.0300351	0.00573	0.0169401	0.535	1	TRUE	TRUE	0.131	0.0486	0.103	0.224	NA	0.000818	0.0257	0.535
Excitatory neurons	ENTPD3	ENSG00000168032	rs2085114	0.00845	0.0300351	0.000714	0.00288341	0.981	1	TRUE	TRUE	0.484	0.981	NA	0.114	0.00334	0.000102	0.189	0.479
Excitatory neurons	C5orf34	ENSG00000172244	rs57403343	0.00851	0.0302308	0.00271	0.00894344	0.968	1	TRUE	TRUE	0.000388	0.156	NA	0.968	0.66	0.00452	0.137	0.25
Oligodendrocytes	GRN	ENSG00000030582	rs850713	0.00857	0.0304262	0.00311	0.0100675	0.498	1	TRUE	TRUE	0.149	0.0684	0.0802	0.155	0.000445	NA	0.16	0.498
Excitatory neurons	HELB	ENSG00000127311	rs12146707	0.00859	0.0304618	0.0138	0.0349119	0.94	1	TRUE	TRUE	0.00197	0.126	NA	0.0718	0.00736	0.94	0.00359	0.167
Inhibitory neurons	RFTN1	ENSG00000131378	rs475961	0.00859	0.0304618	0.000454	0.0019523	0.762	1	TRUE	TRUE	0.762	6.48e-05	0.273	NA	0.00573	0.114	0.0685	0.00431
Oligodendrocytes	HBS1L	ENSG00000112339	rs4896131	0.00864	0.0306036	0.0594	0.114848	0.219	1	TRUE	TRUE	0.219	0.117	0.123	0.113	0.0516	NA	0.0115	0.00849
Excitatory neurons	ADAR	ENSG00000160710	rs903323	0.00864	0.0306036	0.0139	0.0350922	0.649	1	TRUE	FALSE	0.0199	0.314	NA	0.342	0.00199	0.649	0.146	0.454
Inhibitory neurons	NOL8	ENSG00000198000	rs1923599	0.00866	0.0306566	0.0708	0.132481	0.74	1	TRUE	TRUE	0.0118	0.0289	0.157	NA	0.0511	0.0125	0.0101	0.74
Inhibitory neurons	FAM184B	ENSG00000047662	rs555	0.00871	0.0308157	0.000214	0.00101149	0.25	1	TRUE	TRUE	0.00195	0.00112	0.0268	NA	3.05e-05	0.00634	0.126	0.25
Oligodendrocytes	BICD2	ENSG00000185963	rs10992394	0.00877	0.03101	0.000976	0.00377411	0.0519	0.713744	TRUE	TRUE	0.000139	0.00291	0.0519	0.00295	0.00197	NA	0.00202	0.0366
Excitatory neurons	CYP4V2	ENSG00000145476	rs2241819	0.00878	0.0310274	3.47e-05	0.000209643	0.953	1	TRUE	TRUE	0.00287	0.134	NA	0.953	5.28e-05	4.95e-06	0.328	0.819
Oligodendrocytes	HELB	ENSG00000127311	rs4430553	0.00882	0.0311507	0.0154	0.0381375	0.956	1	TRUE	TRUE	0.00284	0.144	0.956	0.0803	0.00916	NA	0.00221	0.171
Excitatory neurons	PHACTR4	ENSG00000204138	rs12121297	0.00888	0.0313445	7.67e-11	1.45802e-09	0.546	1	TRUE	TRUE	0.35	1.1e-11	NA	0.33	0.00378	0.104	0.546	0.226
Astrocytes	EXTL2	ENSG00000162694	rs473072	0.00889	0.0313617	0.0175	0.0422911	0.789	1	TRUE	TRUE	NA	0.789	0.0025	0.00519	0.49	0.217	0.06	0.402
Oligodendrocytes	CBWD1	ENSG00000172785	rs3008110	0.00896	0.0315903	6.94e-05	0.000382201	0.905	1	TRUE	TRUE	0.0484	0.905	0.0337	9.92e-06	0.0245	NA	0.438	0.27
Astrocytes	COG6	ENSG00000133103	rs4254189	0.00904	0.031854	1.66e-05	0.000109743	0.918	1	TRUE	TRUE	NA	0.196	2.37e-06	2.94e-05	0.00594	0.659	0.918	0.0636
Excitatory neurons	FTCD	ENSG00000160282	rs61504104	0.00906	0.031906	0.0625	0.119516	0.998	1	TRUE	TRUE	0.0892	0.112	NA	0.0379	0.339	0.00893	0.312	0.998
Oligodendrocytes	PLGLB1	ENSG00000183281	rs116771209	0.00909	0.0319932	0.0477	0.0960612	0.907	1	TRUE	TRUE	0.0165	0.594	0.00682	0.0406	0.204	NA	0.172	0.907
Excitatory neurons	AIFM2	ENSG00000042286	rs6480442	0.0091	0.03201	0.000563	0.0023434	0.794	1	TRUE	TRUE	8.04e-05	0.0177	NA	0.303	0.794	0.133	0.351	0.159
Pericytes	LINC02210-CRHR1	ENSG00000263715	rs3785884	0.00911	0.0320267	1.72e-06	1.39939e-05	0.995	1	TRUE	TRUE	0.995	0.907	1.33e-05	2.46e-07	0.113	0.026	0.287	NA
Astrocytes	SCAPER	ENSG00000140386	rs55793412	0.00913	0.0320785	0.0459	0.0932053	0.418	1	TRUE	TRUE	NA	0.409	0.0277	0.0745	0.00656	0.0142	0.00767	0.418
Excitatory neurons	MTFR1	ENSG00000066855	rs67686346	0.00917	0.0322005	0.047	0.0949964	0.58	1	TRUE	TRUE	0.0132	0.162	NA	0.58	0.0147	0.135	0.00671	0.0151
Excitatory neurons	AC118754.1	ENSG00000183018	rs333124	0.00919	0.0322522	0.0502	0.0999088	0.844	1	TRUE	TRUE	0.0346	0.844	NA	0.123	0.0213	0.0178	0.0576	0.00717
Oligodendrocytes	GPHN	ENSG00000171723	rs1957297	0.0092	0.0322687	0.0121	0.0312724	0.72	1	TRUE	TRUE	0.00172	0.72	0.365	0.0612	0.0163	NA	0.0155	0.0596
Oligodendrocytes	MRPL41	ENSG00000182154	rs2254149	0.00923	0.0323554	1.36e-08	1.71461e-07	0.971	1	TRUE	TRUE	0.0017	0.0165	1.68e-06	1.94e-09	0.971	NA	0.0174	0.367
Microglia	SIPA1L1	ENSG00000197555	rs36555	0.00924	0.0323718	0.00341	0.0109056	0.42	1	TRUE	TRUE	0.193	0.42	0.0143	0.0892	NA	0.0188	0.0406	0.000487
Oligodendrocytes	CYFIP2	ENSG00000055163	rs3844	0.00925	0.0323883	0.0558	0.109202	0.223	1	TRUE	TRUE	0.223	0.00797	0.0507	0.0297	0.0687	NA	0.0485	0.0665
Excitatory neurons	GATC	ENSG00000257218	rs7961895	0.00927	0.0324397	0.00592	0.0173756	0.412	1	TRUE	TRUE	0.00737	0.0657	NA	0.412	0.000846	0.355	0.0177	0.126
Inhibitory neurons	SNRPF	ENSG00000139343	rs117821803	0.00928	0.0324561	0.0165	0.0403863	0.575	1	TRUE	TRUE	0.575	0.00235	0.155	NA	0.0218	0.00423	0.124	0.038
Excitatory neurons	DDHD2	ENSG00000085788	rs76873509	0.00935	0.0326822	0.000318	0.00143311	0.655	1	TRUE	TRUE	0.0259	4.55e-05	NA	0.655	0.0252	0.286	0.0837	0.0038
Oligodendrocytes	FLVCR1	ENSG00000162769	rs75252271	0.00938	0.0327683	0.000384	0.00168695	0.462	1	TRUE	TRUE	0.0563	0.275	5.48e-05	0.0329	0.46	NA	0.462	0.107
Astrocytes	ADARB2	ENSG00000185736	rs57429191	0.0094	0.0328167	0.0314	0.0686502	0.445	1	TRUE	TRUE	NA	0.0101	0.172	0.00928	0.445	0.264	0.0129	0.00449
Excitatory neurons	FAM13B	ENSG00000031003	rs11747175	0.00941	0.0328167	0.0123	0.0317087	0.496	1	TRUE	TRUE	0.105	0.159	NA	0.496	0.0178	0.00175	0.236	0.0217
Astrocytes	PLCE1	ENSG00000138193	rs829232	0.00941	0.0328167	0.000219	0.00103352	0.685	1	TRUE	TRUE	NA	0.202	0.685	0.0167	3.13e-05	0.205	0.138	0.0103
Excitatory neurons	FARP2	ENSG00000006607	rs4675955	0.00945	0.0329374	0.00533	0.0159665	0.853	1	TRUE	TRUE	0.00341	0.000761	NA	0.853	0.232	0.00398	0.00356	0.126
Excitatory neurons	TYW3	ENSG00000162623	rs35497701	0.00948	0.0330231	0.000267	0.0012352	0.915	1	TRUE	TRUE	3.82e-05	0.00176	NA	0.596	0.915	0.284	0.0138	0.598
Excitatory neurons	DIPK2A	ENSG00000181744	rs9862771	0.00954	0.0332131	0.0523	0.103414	0.431	1	TRUE	TRUE	0.431	0.0689	NA	0.255	0.0114	0.00998	0.00747	0.257
Pericytes	CCDC122	ENSG00000151773	rs9533822	0.00962	0.0334726	0.0187	0.044643	0.414	1	TRUE	TRUE	0.0368	0.414	0.0198	0.0757	0.00805	0.0147	0.00267	NA
Microglia	EXOSC6	ENSG00000223496	rs62052490	0.00963	0.0334883	0.000248	0.00115431	0.78	1	TRUE	TRUE	0.0177	0.00799	3.54e-05	0.000983	NA	0.591	0.592	0.78
Astrocytes	SLC35G2	ENSG00000168917	rs6763369	0.00969	0.0336777	0.0177	0.0426057	0.802	1	TRUE	TRUE	NA	0.291	0.0256	0.0296	0.00253	0.163	0.0553	0.802
OPCs / COPs	CNTNAP3B	ENSG00000154529	rs12335393	0.00971	0.033728	0.0384	0.0807154	0.175	1	TRUE	TRUE	0.0369	0.0361	0.152	0.0383	0.175	0.0492	NA	0.00548
OPCs / COPs	SPECC1	ENSG00000128487	rs4925077	0.00972	0.0337435	0.0157	0.0387703	0.496	1	TRUE	TRUE	0.496	0.0612	0.0561	0.0339	0.00445	0.156	NA	0.00225
Astrocytes	SNHG8	ENSG00000269893	rs687299	0.00982	0.034052	0.0298	0.0656935	0.247	1	TRUE	TRUE	NA	0.00426	0.0168	0.0135	0.142	0.145	0.247	0.228
OPCs / COPs	FAM174B	ENSG00000185442	rs35095971	0.00982	0.034052	7.35e-05	0.000401879	0.998	1	TRUE	TRUE	0.943	1.05e-05	2.66e-05	0.00734	0.181	0.998	NA	0.0321
OPCs / COPs	TSBP1	ENSG00000204296	rs3132972	0.00985	0.0341366	0.000203	0.000971534	0.749	1	TRUE	TRUE	0.145	0.0697	0.0179	0.749	0.0788	0.0166	NA	2.9e-05
OPCs / COPs	ARL17A	ENSG00000185829	rs72836318	0.00988	0.0342211	1.75e-10	3.17812e-09	0.735	1	TRUE	TRUE	0.00114	2.51e-11	0.735	0.00182	1.61e-07	0.000194	NA	0.000168
Excitatory neurons	AC021752.1	ENSG00000273674	rs12916255	0.0099	0.0342515	0.0242	0.0551413	0.931	1	TRUE	TRUE	0.00346	0.0935	NA	0.931	0.046	0.0323	0.017	0.158
Inhibitory neurons	HLA-A	ENSG00000206503	rs9260293	0.0099	0.0342515	8.14e-05	0.000438783	0.715	1	TRUE	TRUE	0.278	0.00436	0.715	NA	1.16e-05	0.065	0.0411	0.0242
Astrocytes	RPRD2	ENSG00000163125	rs509345	0.00992	0.0343013	0.002	0.00698969	0.245	1	TRUE	TRUE	NA	0.00141	0.107	0.245	0.000285	0.231	0.202	0.00437
Oligodendrocytes	FOXN2	ENSG00000170802	rs79247094	0.00995	0.0343855	0.0254	0.0573191	0.642	1	TRUE	TRUE	0.00403	0.642	0.00362	0.0645	0.19	NA	0.422	0.0219
Microglia	RPL7	ENSG00000147604	rs4415303	0.00999	0.0344802	0.0374	0.0789671	0.65	1	TRUE	TRUE	0.65	0.0242	0.0748	0.00534	NA	0.00784	0.108	0.015
Oligodendrocytes	GFM1	ENSG00000168827	rs10154980	0.01	0.0344802	0.053	0.104527	0.264	1	TRUE	TRUE	0.129	0.0227	0.264	0.0185	0.18	NA	0.0225	0.00757
Excitatory neurons	DIMT1	ENSG00000086189	rs1477358	0.01	0.0344802	0.00635	0.0184075	0.799	1	TRUE	TRUE	0.109	0.215	NA	0.191	0.0376	0.0869	0.000908	0.799
Pericytes	CCDC32	ENSG00000128891	rs62019879	0.01	0.0344802	0.00492	0.0149288	0.23	1	TRUE	TRUE	0.0125	0.135	0.00265	0.000703	0.23	0.0695	0.0096	NA
Oligodendrocytes	EXTL2	ENSG00000162694	rs3737580	0.0102	0.0350708	0.0461	0.093518	0.956	1	TRUE	TRUE	0.0303	0.956	0.00658	0.0689	0.125	NA	0.293	0.0122
Excitatory neurons	NOMO1	ENSG00000103512	rs62039529	0.0102	0.0350708	0.00579	0.0170844	0.667	1	TRUE	TRUE	0.667	0.21	NA	0.0533	0.312	0.00258	0.000827	0.493
Excitatory neurons	ERVK3-1	ENSG00000142396	rs11084541	0.0102	0.0350708	0.00477	0.0145533	0.91	1	TRUE	TRUE	0.0771	0.508	NA	0.421	0.000682	0.00217	0.91	0.381
Oligodendrocytes	NUP85	ENSG00000125450	rs8065996	0.0102	0.0350708	0.0158	0.0389699	0.88	1	TRUE	TRUE	0.252	0.0295	0.00225	0.0245	0.328	NA	0.88	0.0122
Excitatory neurons	SRA1	ENSG00000213523	rs10042299	0.0102	0.0350708	0.000669	0.00271787	0.787	1	TRUE	TRUE	0.36	0.59	NA	0.252	0.109	9.56e-05	0.0233	0.787
Oligodendrocytes	ZNF765	ENSG00000196417	rs7247814	0.0103	0.0353947	0.0183	0.0438596	0.471	1	TRUE	TRUE	0.027	0.124	0.00261	0.119	0.196	NA	0.428	0.471
Inhibitory neurons	FARP2	ENSG00000006607	rs6437249	0.0104	0.035618	0.00129	0.00478516	0.894	1	TRUE	TRUE	0.000347	0.000184	0.894	NA	0.155	0.00488	0.00547	0.000643
OPCs / COPs	EXOSC6	ENSG00000223496	rs775208	0.0104	0.035618	3.13e-05	0.000191952	0.744	1	TRUE	TRUE	0.134	0.0075	4.48e-06	0.000584	0.0978	0.517	NA	0.744
Excitatory neurons	GTF2H2	ENSG00000145736	rs13168712	0.0104	0.035618	1.39e-19	7.57302e-18	0.779	1	TRUE	TRUE	0.0477	0.00273	NA	0.588	0.667	1.98e-20	0.232	0.779
OPCs / COPs	NUPL2	ENSG00000136243	rs10254544	0.0104	0.035618	0.00815	0.0226257	0.631	1	TRUE	TRUE	0.00116	0.00814	0.112	0.216	0.0015	0.631	NA	0.59
Oligodendrocytes	ADAM19	ENSG00000135074	rs12654545	0.0104	0.035618	0.0668	0.126196	0.762	1	TRUE	TRUE	0.124	0.762	0.00954	0.0131	0.067	NA	0.295	0.2
Excitatory neurons	ZNF786	ENSG00000197362	rs62507489	0.0104	0.035618	0.00496	0.0150352	0.869	1	TRUE	TRUE	0.31	0.869	NA	0.168	0.0515	0.000709	0.178	0.797
Excitatory neurons	RSU1	ENSG00000148484	rs2603805	0.0105	0.0359201	0.00969	0.0261746	0.796	1	TRUE	TRUE	0.157	0.0122	NA	0.796	0.00138	0.00173	0.383	0.0349
Oligodendrocytes	BIN3	ENSG00000147439	rs7005025	0.0105	0.0359201	0.0494	0.0986706	0.77	1	TRUE	TRUE	0.77	0.224	0.00706	0.0101	0.014	NA	0.187	0.0747
Oligodendrocytes	ACP7	ENSG00000183760	rs10409280	0.0106	0.0362013	0.0303	0.0665313	0.937	1	TRUE	TRUE	0.877	0.892	0.00515	0.295	0.0552	NA	0.00433	0.937
Excitatory neurons	PDZD7	ENSG00000186862	rs11190803	0.0106	0.0362013	0.251	0.364407	0.769	1	TRUE	TRUE	0.264	0.102	NA	0.0359	0.0785	0.0431	0.769	0.601
Oligodendrocytes	HPS1	ENSG00000107521	rs3830025	0.0106	0.0362013	0.121	0.204244	0.303	1	TRUE	TRUE	0.163	0.0842	0.0173	0.0414	0.113	NA	0.137	0.303
Oligodendrocytes	CCDC85C	ENSG00000205476	rs2282016	0.0107	0.0364613	0.00965	0.0260896	0.655	1	TRUE	TRUE	0.655	0.00138	0.0866	0.0847	0.0838	NA	0.0084	0.057
OPCs / COPs	ARHGAP31	ENSG00000031081	rs9812615	0.0107	0.0364613	0.000759	0.00304699	0.777	1	TRUE	TRUE	0.0255	0.0202	0.777	0.339	0.000108	0.293	NA	0.0248
Excitatory neurons	LINC02223	ENSG00000249937	rs6874528	0.0107	0.0364613	0.00646	0.0186643	0.944	1	TRUE	TRUE	0.944	0.236	NA	0.268	0.00409	0.0564	0.000923	0.101
Astrocytes	PDPK1	ENSG00000140992	rs36087603	0.0107	0.0364613	0.00302	0.00982305	0.637	1	TRUE	TRUE	NA	0.000431	0.0654	0.637	0.00389	0.109	0.0934	0.0147
Oligodendrocytes	LINC01445	ENSG00000231427	rs10259525	0.0108	0.0366996	0.000401	0.00175154	0.826	1	TRUE	TRUE	0.15	0.499	5.73e-05	0.191	0.826	NA	0.231	0.817
OPCs / COPs	CLHC1	ENSG00000162994	rs17046778	0.0108	0.0366996	3.06e-41	7.46885e-39	0.0176	0.316179	TRUE	TRUE	0.0176	1.05e-05	4.38e-42	5.41e-33	2.1e-06	0.00723	NA	0.00186
Oligodendrocytes	MTBP	ENSG00000172167	rs7820451	0.0108	0.0366996	0.113	0.192928	0.307	1	TRUE	TRUE	0.084	0.207	0.028	0.0162	0.307	NA	0.166	0.205
Excitatory neurons	GSTP1	ENSG00000084207	rs10444362	0.0108	0.0366996	0.0103	0.0274457	0.685	1	TRUE	TRUE	0.0682	0.00147	NA	0.685	0.401	0.0114	0.0133	0.114
Excitatory neurons	THEM6	ENSG00000130193	rs2257840	0.0108	0.0366996	0.0513	0.101733	0.601	1	TRUE	TRUE	0.00733	0.601	NA	0.392	0.288	0.00811	0.163	0.255
Inhibitory neurons	TPGS2	ENSG00000134779	rs1786064	0.0109	0.0369571	0.0431	0.0886404	0.291	1	TRUE	TRUE	0.00616	0.086	0.291	NA	0.0801	0.0178	0.238	0.028
Excitatory neurons	ANGEL1	ENSG00000013523	rs7142548	0.0109	0.0369571	0.0715	0.133545	0.398	1	TRUE	TRUE	0.0536	0.112	NA	0.301	0.0106	0.0102	0.398	0.0253
Astrocytes	GTF2H2C	ENSG00000183474	rs154422	0.0109	0.0369571	6.15e-20	3.44847e-18	0.955	1	TRUE	TRUE	NA	0.765	0.629	0.955	0.793	8.78e-21	0.618	0.876
Oligodendrocytes	ZNF189	ENSG00000136870	rs3739719	0.0109	0.0369571	0.15	0.242464	0.433	1	TRUE	TRUE	0.0369	0.0507	0.0598	0.075	0.0214	NA	0.433	0.206
Oligodendrocytes	DEPTOR	ENSG00000155792	rs9720591	0.011	0.0372547	0.012	0.031093	0.975	1	TRUE	TRUE	0.0237	0.1	0.00171	0.089	0.0869	NA	0.975	0.0903
Oligodendrocytes	CWC22	ENSG00000163510	rs13022264	0.011	0.0372547	0.000828	0.00328082	0.781	1	TRUE	TRUE	0.0322	0.5	0.000118	0.781	0.206	NA	0.6	0.463
Oligodendrocytes	SNX18	ENSG00000178996	rs11960547	0.0111	0.0375309	0.0226	0.0520593	0.715	1	TRUE	TRUE	0.066	0.197	0.0903	0.00323	0.0764	NA	0.0739	0.715
Oligodendrocytes	ALDH8A1	ENSG00000118514	rs4896131	0.0111	0.0375309	1.98e-06	1.59393e-05	0.964	1	TRUE	TRUE	0.000468	0.086	9.01e-07	2.83e-07	0.964	NA	0.339	0.706
Microglia	IL15	ENSG00000164136	rs754851	0.0111	0.0375309	0.0476	0.09605	0.198	1	TRUE	TRUE	0.121	0.0107	0.063	0.14	NA	0.198	0.189	0.0068
Excitatory neurons	AC092683.1	ENSG00000230606	rs1800649	0.0112	0.0377853	0.00779	0.0218249	0.409	1	TRUE	TRUE	0.0113	0.409	NA	0.124	0.0779	0.00111	0.0796	0.145
Oligodendrocytes	NSRP1	ENSG00000126653	rs4583306	0.0112	0.0377853	0.032	0.0696625	0.644	1	TRUE	TRUE	0.0492	0.00456	0.131	0.0392	0.0173	NA	0.644	0.231
Oligodendrocytes	MTREX	ENSG00000039123	rs1346540	0.0112	0.0377853	0.0618	0.118549	0.497	1	TRUE	TRUE	0.497	0.00883	0.0349	0.025	0.0247	NA	0.423	0.0115
Pericytes	ARL17B	ENSG00000228696	rs2532264	0.0112	0.0377853	0.000377	0.00165978	0.0937	1	TRUE	TRUE	0.0937	0.0904	0.0039	0.000515	0.0337	0.0889	5.38e-05	NA
Oligodendrocytes	PHACTR4	ENSG00000204138	rs12131711	0.0113	0.0380806	6.74e-08	7.26634e-07	0.633	1	TRUE	TRUE	0.147	9.63e-09	0.229	0.148	0.00742	NA	0.633	0.327
OPCs / COPs	ZNF25	ENSG00000175395	rs11595499	0.0113	0.0380806	0.0763	0.141	0.523	1	TRUE	TRUE	0.523	0.072	0.0253	0.0109	0.0365	0.0194	NA	0.18
Microglia	HLA-DQB1	ENSG00000179344	rs9274614	0.0114	0.0382907	0.0635	0.121124	0.52	1	TRUE	TRUE	0.00907	0.02	0.0236	0.52	NA	0.179	0.482	0.185
Excitatory neurons	PTDSS2	ENSG00000174915	rs61742833	0.0114	0.0382907	0.0638	0.121545	0.533	1	TRUE	TRUE	0.0348	0.109	NA	0.533	0.00912	0.0505	0.083	0.0636
Oligodendrocytes	VPS35L	ENSG00000103544	rs3815036	0.0114	0.0382907	0.0204	0.0479695	0.51	1	TRUE	TRUE	0.167	0.00291	0.0033	0.0184	0.334	NA	0.338	0.51
Excitatory neurons	ZNF793	ENSG00000188227	rs6508722	0.0114	0.0382907	0.0169	0.0412001	0.731	1	TRUE	TRUE	0.0132	0.352	NA	0.285	0.731	0.00241	0.391	0.0727
Astrocytes	ZNF680	ENSG00000173041	rs597904	0.0114	0.0382907	0.0619	0.118666	0.648	1	TRUE	TRUE	NA	0.0602	0.362	0.0131	0.0248	0.107	0.00884	0.648
Excitatory neurons	ME1	ENSG00000065833	rs1145898	0.0114	0.0382907	0.000311	0.00140781	0.656	1	TRUE	TRUE	0.00783	4.45e-05	NA	0.179	0.656	0.0422	0.522	0.0542
Oligodendrocytes	C1orf198	ENSG00000119280	rs56148170	0.0115	0.0386053	0.00515	0.0154957	0.708	1	TRUE	TRUE	0.000736	0.0284	0.0429	0.259	0.452	NA	0.452	0.708
Excitatory neurons	MTMR10	ENSG00000166912	rs60458654	0.0116	0.0388982	0.0112	0.0294199	0.26	1	TRUE	TRUE	0.0287	0.00887	NA	0.26	0.00261	0.0542	0.0916	0.0016
Oligodendrocytes	ANKRD54	ENSG00000100124	rs2003688	0.0116	0.0388982	0.0486	0.0974555	0.648	1	TRUE	TRUE	0.648	0.285	0.00694	0.0159	0.213	NA	0.0589	0.442
Oligodendrocytes	USP37	ENSG00000135913	rs832808	0.0117	0.0391261	0.0185	0.0443042	0.719	1	TRUE	TRUE	0.382	0.0817	0.00264	0.0379	0.719	NA	0.00905	0.505
Microglia	FCHO2	ENSG00000157107	rs564030	0.0117	0.0391261	0.053	0.104527	0.13	1	TRUE	TRUE	0.114	0.13	0.0302	0.00758	NA	0.0619	0.0413	0.128
Oligodendrocytes	DFFB	ENSG00000169598	rs7367066	0.0117	0.0391261	0.116	0.197003	0.95	1	TRUE	TRUE	0.95	0.405	0.0248	0.0166	0.0691	NA	0.0468	0.396
Oligodendrocytes	PEX6	ENSG00000124587	rs9471976	0.0117	0.0391261	8.53e-06	5.98277e-05	0.698	1	TRUE	TRUE	0.0226	0.224	0.211	1.22e-06	0.138	NA	4.46e-05	0.698
Oligodendrocytes	ZNF235	ENSG00000159917	rs173238	0.0117	0.0391261	0.0263	0.0590661	0.214	1	TRUE	TRUE	0.0716	0.0111	0.132	0.214	0.00375	NA	0.214	0.0219
Excitatory neurons	ZNF774	ENSG00000196391	rs4932317	0.0118	0.0394389	0.0678	0.127729	0.878	1	TRUE	TRUE	0.00969	0.63	NA	0.0279	0.252	0.0567	0.287	0.878
Excitatory neurons	TTL	ENSG00000114999	rs10191773	0.0119	0.0396862	0.00461	0.01415	0.749	1	TRUE	TRUE	0.179	0.749	NA	0.246	0.0499	0.000659	0.179	0.482
OPCs / COPs	SUMF1	ENSG00000144455	rs4685744	0.0119	0.0396862	0.00232	0.00786917	0.677	1	TRUE	TRUE	0.246	0.032	0.163	0.677	0.000331	0.0138	NA	0.0258
Oligodendrocytes	LRRC1	ENSG00000137269	rs4715421	0.0119	0.0396862	0.00638	0.0184769	0.759	1	TRUE	TRUE	0.189	0.0199	0.0856	0.000911	0.585	NA	0.0179	0.759
Excitatory neurons	WNK1	ENSG00000060237	rs3088353	0.0119	0.0396862	0.0016	0.00578731	0.865	1	TRUE	FALSE	0.00194	0.198	NA	0.865	0.0207	0.000228	0.153	0.684
Astrocytes	AGT	ENSG00000135744	rs6687360	0.012	0.0399542	1.21e-06	1.02548e-05	0.533	1	TRUE	TRUE	NA	0.0384	0.533	0.183	0.0905	1.74e-07	0.335	0.125
Excitatory neurons	LINC01630	ENSG00000227115	rs12606946	0.012	0.0399542	0.00738	0.0208969	0.771	1	TRUE	TRUE	0.0209	0.0704	NA	0.0768	0.00105	0.0559	0.771	0.194
Inhibitory neurons	TMEM120B	ENSG00000188735	rs7316909	0.012	0.0399542	0.00533	0.0159665	0.438	1	TRUE	TRUE	0.038	0.0485	0.000762	NA	0.0757	0.13	0.438	0.263
Oligodendrocytes	APMAP	ENSG00000101474	rs138319634	0.0121	0.0401994	0.124	0.207756	0.172	1	TRUE	TRUE	0.157	0.133	0.0178	0.0445	0.0718	NA	0.0827	0.172
Oligodendrocytes	DPYSL5	ENSG00000157851	rs6547250	0.0121	0.0401994	0.00192	0.00676044	0.98	1	TRUE	TRUE	0.504	0.138	0.0152	0.000274	0.26	NA	0.063	0.98
Excitatory neurons	MICAL1	ENSG00000135596	rs35480321	0.0121	0.0401994	0.00261	0.00867914	0.714	1	TRUE	TRUE	0.0613	0.037	NA	0.714	0.00991	0.0235	0.405	0.000373
Microglia	PILRB	ENSG00000121716	rs147248866	0.0121	0.0401994	0.00306	0.0099267	0.467	1	TRUE	TRUE	0.456	0.0177	0.00949	0.000437	NA	0.467	0.0318	0.0694
Excitatory neurons	DOCK2	ENSG00000134516	rs2337556	0.0122	0.0404655	0.0221	0.0511975	0.424	1	TRUE	TRUE	0.00316	0.424	NA	0.106	0.0689	0.0829	0.156	0.0247
Oligodendrocytes	PDE4D	ENSG00000113448	rs16889948	0.0122	0.0404655	0.0608	0.116961	0.317	1	TRUE	TRUE	0.00868	0.317	0.0265	0.196	0.0555	NA	0.0284	0.039
Excitatory neurons	GLIPR1L2	ENSG00000180481	rs3923914	0.0122	0.0404655	0.0207	0.0485067	0.929	1	TRUE	TRUE	0.309	0.75	NA	0.256	0.00296	0.00471	0.00875	0.929
OPCs / COPs	WDR60	ENSG00000126870	rs2263152	0.0123	0.0407529	0.000152	0.000760249	0.5	1	TRUE	TRUE	0.041	2.17e-05	0.0818	0.112	0.5	0.133	NA	0.173
Microglia	APTX	ENSG00000137074	rs10733465	0.0123	0.0407529	0.0325	0.0704995	0.169	1	TRUE	TRUE	0.0679	0.00464	0.0202	0.0105	NA	0.169	0.146	0.06
Oligodendrocytes	AC104151.1	ENSG00000261833	rs6564298	0.0124	0.0410397	0.0313	0.0685052	0.964	1	TRUE	TRUE	0.0527	0.00448	0.016	0.147	0.964	NA	0.0113	0.359
Excitatory neurons	KLKB1	ENSG00000164344	rs56105926	0.0124	0.0410397	0.00303	0.00985032	0.855	1	TRUE	TRUE	0.000432	0.608	NA	0.855	0.448	0.000684	0.324	0.145
OPCs / COPs	COG6	ENSG00000133103	rs4254189	0.0125	0.0413482	2.74e-05	0.000171131	0.918	1	TRUE	TRUE	0.918	0.178	3.91e-06	3.88e-05	0.00564	0.752	NA	0.0786
Astrocytes	NMRAL1	ENSG00000153406	rs12925448	0.0126	0.0415664	0.00746	0.021094	0.367	1	TRUE	TRUE	NA	0.1	0.00107	0.00237	0.00347	0.367	0.044	0.0108
Inhibitory neurons	PIAS3	ENSG00000131788	rs4970866	0.0126	0.0415664	0.0433	0.088872	0.687	1	TRUE	TRUE	0.0353	0.0813	0.00618	NA	0.687	0.0998	0.233	0.055
Astrocytes	ERGIC3	ENSG00000125991	rs12481365	0.0126	0.0415664	4.92e-05	0.000284029	0.445	1	TRUE	TRUE	NA	0.0246	2.28e-05	7.03e-06	0.445	0.119	0.00139	0.163
Astrocytes	SLC9B2	ENSG00000164038	rs12500173	0.0126	0.0415664	0.0417	0.086197	0.905	1	TRUE	TRUE	NA	0.905	0.118	0.0217	0.199	0.00864	0.0856	0.00596
OPCs / COPs	PPIL3	ENSG00000240344	rs1812933	0.0126	0.0415664	0.0453	0.0922017	0.385	1	TRUE	TRUE	0.0545	0.265	0.00648	0.076	0.0357	0.058	NA	0.385
Inhibitory neurons	DNAJC16	ENSG00000116138	rs4593819	0.0127	0.041851	2.68e-05	0.000167727	0.736	1	TRUE	TRUE	0.23	0.736	0.161	NA	0.275	3.82e-06	0.108	0.177
Excitatory neurons	COL24A1	ENSG00000171502	rs55912038	0.0127	0.041851	0.0153	0.0379515	0.821	1	TRUE	TRUE	0.00368	0.821	NA	0.177	0.427	0.0322	0.00219	0.296
OPCs / COPs	DGKB	ENSG00000136267	rs217550	0.0128	0.0421123	0.00123	0.00460175	0.959	1	TRUE	TRUE	0.959	0.107	0.0429	0.0176	0.000175	0.0481	NA	0.0716
Excitatory neurons	PEAK1	ENSG00000173517	rs62009090	0.0128	0.0421123	0.0125	0.0321293	0.518	1	TRUE	TRUE	0.285	0.518	NA	0.489	0.0141	0.00179	0.00715	0.195
Oligodendrocytes	MBD2	ENSG00000134046	rs16957320	0.0128	0.0421123	0.0921	0.163704	0.415	1	TRUE	TRUE	0.415	0.0556	0.0132	0.16	0.0482	NA	0.0773	0.0997
Excitatory neurons	PTPRM	ENSG00000173482	rs77368360	0.0129	0.0424185	0.00589	0.0173419	0.555	1	TRUE	TRUE	0.000842	0.0355	NA	0.00276	0.525	0.555	0.00937	0.125
Microglia	WDR11	ENSG00000120008	rs3011338	0.013	0.0427243	0.144	0.234254	0.289	1	TRUE	TRUE	0.207	0.289	0.0353	0.034	NA	0.0232	0.0236	0.0206
Oligodendrocytes	FASTK	ENSG00000164896	rs7782274	0.0132	0.0433349	0.00319	0.0102774	0.412	1	TRUE	TRUE	0.0548	0.042	0.412	0.262	0.0466	NA	0.000456	0.261
Oligodendrocytes	ADAMTS14	ENSG00000138316	rs10823595	0.0132	0.0433349	0.171	0.269902	0.977	1	TRUE	TRUE	0.153	0.483	0.0366	0.033	0.105	NA	0.0244	0.977
Astrocytes	SH3D19	ENSG00000109686	rs4696246	0.0133	0.0435929	0.101	0.176036	0.601	1	TRUE	TRUE	NA	0.0553	0.0988	0.601	0.0253	0.0177	0.033	0.0144
Excitatory neurons	TTC32	ENSG00000183891	rs11888045	0.0133	0.0435929	3.13e-05	0.000191952	0.98	1	TRUE	TRUE	0.0534	0.915	NA	0.98	0.82	4.48e-06	0.28	0.272
Excitatory neurons	MESD	ENSG00000117899	rs1829758	0.0133	0.0435929	0.00877	0.0240515	0.737	1	TRUE	TRUE	0.381	0.205	NA	0.737	0.00125	0.0118	0.0815	0.00438
Oligodendrocytes	ABCD4	ENSG00000119688	rs4148074	0.0134	0.0438735	0.0495	0.0987734	0.226	1	TRUE	TRUE	0.00707	0.0949	0.181	0.0866	0.103	NA	0.226	0.0488
Astrocytes	BMPR1A	ENSG00000107779	rs61853101	0.0134	0.0438735	0.0459	0.0932053	0.938	1	TRUE	TRUE	NA	0.65	0.00656	0.0331	0.0441	0.0531	0.0812	0.938
Oligodendrocytes	AGAP4	ENSG00000188234	rs10822298	0.0135	0.0441063	0.0101	0.0270427	0.383	1	TRUE	TRUE	0.106	0.00144	0.00208	0.00766	0.383	NA	0.315	0.278
Excitatory neurons	AL357153.2	ENSG00000257759	rs17108107	0.0135	0.0441063	0.00515	0.0154957	0.907	1	TRUE	TRUE	0.0454	0.002	NA	0.288	0.000736	0.907	0.0106	0.083
Excitatory neurons	SPATA6L	ENSG00000106686	rs184205	0.0135	0.0441063	7.79e-15	2.61179e-13	0.765	1	TRUE	TRUE	1.11e-15	0.121	NA	0.00288	0.342	0.355	0.765	0.75
Oligodendrocytes	TRIM26	ENSG00000234127	rs3094549	0.0135	0.0441063	0.00444	0.013711	0.743	1	TRUE	TRUE	0.617	0.743	0.0117	0.0211	0.00211	NA	0.0631	0.000634
OPCs / COPs	WBP4	ENSG00000120688	rs17532301	0.0136	0.0444092	0.127	0.211968	0.396	1	TRUE	TRUE	0.0318	0.162	0.0181	0.05	0.396	0.0298	NA	0.125
OPCs / COPs	FAM182B	ENSG00000175170	rs6115344	0.0137	0.0446402	9.56e-07	8.23942e-06	0.167	1	TRUE	TRUE	0.167	0.0123	3.41e-06	1.37e-07	0.0546	0.0778	NA	0.00607
Oligodendrocytes	PTK2B	ENSG00000120899	rs77963899	0.0137	0.0446402	0.0372	0.0786264	0.353	1	TRUE	TRUE	0.235	0.216	0.0431	0.0592	0.0123	NA	0.353	0.00531
Excitatory neurons	EYA3	ENSG00000158161	rs2275492	0.0137	0.0446402	0.0154	0.0381375	0.91	1	TRUE	TRUE	0.00424	0.135	NA	0.91	0.787	0.00221	0.0144	0.43
OPCs / COPs	ZNF100	ENSG00000197020	rs7252798	0.0137	0.0446402	4.28e-05	0.000253559	0.837	1	TRUE	TRUE	0.837	6.11e-06	0.784	0.0462	0.207	1.2e-05	NA	0.0558
Excitatory neurons	SH3BGRL3	ENSG00000142669	rs2783682	0.0138	0.0448702	0.0792	0.145085	0.159	1	TRUE	TRUE	0.155	0.0113	NA	0.041	0.103	0.123	0.159	0.118
Oligodendrocytes	FGF12	ENSG00000114279	rs1021920	0.0138	0.0448702	0.0155	0.038354	0.717	1	TRUE	TRUE	0.427	0.00344	0.212	0.02	0.717	NA	0.00222	0.0304
Oligodendrocytes	AC079760.1	ENSG00000235450	rs2188841	0.0138	0.0448702	0.0118	0.0306921	0.518	1	TRUE	TRUE	0.00168	0.461	0.0751	0.0374	0.356	NA	0.0277	0.518
Astrocytes	AGBL3	ENSG00000146856	rs3778841	0.0138	0.0448702	0.0108	0.0285659	0.506	1	TRUE	TRUE	NA	0.00154	0.0322	0.0411	0.042	0.129	0.306	0.506
Inhibitory neurons	ADAL	ENSG00000168803	rs825740	0.0139	0.0450753	0.0528	0.104267	0.939	1	TRUE	TRUE	0.00755	0.939	0.0404	NA	0.0136	0.0334	0.915	0.565
Inhibitory neurons	GSTM3	ENSG00000134202	rs11101992	0.0139	0.0450753	1.72e-06	1.39939e-05	0.999	1	TRUE	TRUE	0.0151	0.000629	0.999	NA	0.624	2.46e-07	0.803	0.000467
Microglia	ZNF124	ENSG00000196418	rs9793102	0.0139	0.0450753	0.0252	0.0570154	0.467	1	TRUE	TRUE	0.191	0.467	0.0413	0.118	NA	0.00361	0.0587	0.366
Oligodendrocytes	ZNF521	ENSG00000198795	rs77351656	0.0139	0.0450753	0.00639	0.018497	0.856	1	TRUE	TRUE	0.0454	0.856	0.0246	0.0549	0.24	NA	0.167	0.000912
Oligodendrocytes	FERMT2	ENSG00000073712	rs1124054	0.0139	0.0450753	0.0463	0.0937679	0.636	1	TRUE	TRUE	0.0286	0.00662	0.0394	0.0224	0.481	NA	0.636	0.184
Excitatory neurons	KIF1C	ENSG00000129250	rs410520	0.014	0.0453273	0.0856	0.154536	0.787	1	TRUE	TRUE	0.0509	0.0315	NA	0.787	0.0386	0.0122	0.0216	0.584
Astrocytes	ZNF100	ENSG00000197020	rs7252798	0.014	0.0453273	4.41e-05	0.000259497	0.948	1	TRUE	TRUE	NA	6.31e-06	0.948	0.0561	0.259	8.17e-06	0.837	0.0672
Excitatory neurons	TRIM37	ENSG00000108395	rs62081321	0.014	0.0453273	0.0107	0.0283137	0.517	1	TRUE	TRUE	0.114	0.00152	NA	0.517	0.00399	0.0412	0.274	0.269
OPCs / COPs	TRIM66	ENSG00000166436	rs10840106	0.0141	0.0455303	3.11e-09	4.48634e-08	0.999	1	TRUE	TRUE	0.307	0.346	3.11e-09	4.44e-10	0.0678	0.0855	NA	0.999
Excitatory neurons	AC016152.1	ENSG00000258312	rs249852	0.0141	0.0455303	0.0221	0.0511975	0.866	1	TRUE	TRUE	0.634	0.866	NA	0.237	0.00316	0.0278	0.0357	0.0818
Excitatory neurons	RUBCNL	ENSG00000102445	rs17068102	0.0141	0.0455303	0.00693	0.0197787	0.948	1	TRUE	TRUE	0.000989	0.364	NA	0.0969	0.0313	0.00964	0.948	0.43
Astrocytes	SGMS1	ENSG00000198964	rs3011782	0.0141	0.0455303	1.38e-05	9.315e-05	0.555	1	TRUE	TRUE	NA	1.97e-06	0.0551	0.302	0.0565	0.555	0.208	0.0172
Astrocytes	LINC01239	ENSG00000234840	rs62572324	0.0141	0.0455303	0.000493	0.00209345	0.636	1	TRUE	TRUE	NA	0.281	0.142	7.04e-05	0.622	0.255	0.102	0.636
Excitatory neurons	WWOX	ENSG00000186153	rs16947165	0.0142	0.045829	0.0337	0.0725608	0.809	1	TRUE	TRUE	0.0336	0.0103	NA	0.809	0.00481	0.024	0.0265	0.598
Inhibitory neurons	ANKDD1A	ENSG00000166839	rs2200490	0.0143	0.0461273	0.00297	0.00967589	0.446	1	TRUE	TRUE	0.249	0.000424	0.446	NA	0.0824	0.00745	0.00714	0.246
Oligodendrocytes	PCYT1A	ENSG00000161217	rs9840089	0.0144	0.0464254	0.0122	0.0314642	0.526	1	TRUE	TRUE	0.278	0.262	0.00174	0.0475	0.22	NA	0.0536	0.526
OPCs / COPs	PTPRJ	ENSG00000149177	rs2930196	0.0145	0.0466492	0.00156	0.00565941	0.553	1	TRUE	TRUE	0.0345	0.000223	0.0354	0.054	0.553	0.0059	NA	0.265
Excitatory neurons	SEMA6D	ENSG00000137872	rs11070526	0.0145	0.0466492	0.126	0.210587	0.514	1	TRUE	TRUE	0.0333	0.514	NA	0.0723	0.0878	0.018	0.0991	0.12
Excitatory neurons	MALRD1	ENSG00000204740	rs1338612	0.0145	0.0466492	9.8e-05	0.000519997	0.538	1	TRUE	TRUE	0.025	0.0162	NA	0.0981	0.000942	1.4e-05	0.0313	0.538
Inhibitory neurons	FADS1	ENSG00000149485	rs2905687	0.0145	0.0466492	0.0761	0.140801	0.247	1	TRUE	TRUE	0.148	0.0794	0.247	NA	0.0411	0.0109	0.063	0.0287
Inhibitory neurons	CEP128	ENSG00000100629	rs11623416	0.0146	0.0469214	0.00305	0.00990479	0.571	1	TRUE	TRUE	0.0802	0.0156	0.0955	NA	0.000436	0.112	0.282	0.571
Excitatory neurons	NOB1	ENSG00000141101	rs3811348	0.0146	0.0469214	0.00191	0.00672911	0.444	1	TRUE	TRUE	0.205	0.000273	NA	0.444	0.367	0.213	0.007	0.0991
Excitatory neurons	ST3GAL4	ENSG00000110080	rs1007690	0.0147	0.047094	0.00163	0.0058784	0.593	1	TRUE	TRUE	0.592	0.45	NA	0.252	0.247	0.000233	0.0787	0.593
Excitatory neurons	IPMK	ENSG00000151151	rs2246537	0.0147	0.047094	0.00155	0.00562982	0.92	1	TRUE	TRUE	0.0464	0.00984	NA	0.92	0.000222	0.173	0.0714	0.546
Excitatory neurons	NACA	ENSG00000196531	rs9634277	0.0147	0.047094	0.0202	0.0475909	0.595	1	TRUE	TRUE	0.016	0.227	NA	0.595	0.015	0.00288	0.188	0.254
Microglia	SUPT20H	ENSG00000102710	rs9576148	0.0147	0.047094	0.0554	0.108524	0.962	1	TRUE	TRUE	0.00791	0.316	0.0096	0.0391	NA	0.172	0.0439	0.962
Oligodendrocytes	FAN1	ENSG00000198690	rs2001686	0.0147	0.047094	0.00767	0.021558	0.804	1	TRUE	TRUE	0.137	0.804	0.0105	0.0598	0.0011	NA	0.696	0.142
Excitatory neurons	GSAP	ENSG00000186088	rs4727381	0.0147	0.047094	6.05e-06	4.38445e-05	0.963	1	TRUE	TRUE	0.0211	0.119	NA	0.137	8.64e-07	0.395	0.963	0.188
Microglia	GAA	ENSG00000171298	rs2004193	0.0148	0.0473647	0.0029	0.00946806	0.921	1	TRUE	TRUE	0.000415	0.921	0.0478	0.444	NA	0.0371	0.0292	0.526
Oligodendrocytes	PPFIBP2	ENSG00000166387	rs11041426	0.0148	0.0473647	0.0682	0.128325	0.461	1	TRUE	TRUE	0.0649	0.0666	0.0759	0.00974	0.461	NA	0.161	0.0218
Excitatory neurons	HDGFL2	ENSG00000167674	rs141742577	0.0149	0.0476597	0.00676	0.019422	0.795	1	TRUE	TRUE	0.609	0.0355	NA	0.493	0.795	0.000965	0.0966	0.1
Excitatory neurons	HLA-C	ENSG00000204525	rs2524119	0.015	0.0479544	1.05e-10	1.94155e-09	0.406	1	TRUE	TRUE	0.406	1.5e-11	NA	0.219	4.06e-09	2.39e-07	0.216	8.19e-10
Excitatory neurons	RTF1	ENSG00000137815	rs28503916	0.0151	0.0482236	0.0117	0.0304579	0.765	1	TRUE	TRUE	0.00167	0.765	NA	0.461	0.01	0.0579	0.0364	0.468
Excitatory neurons	SVBP	ENSG00000177868	rs11210713	0.0151	0.0482236	0.089	0.15926	0.979	1	TRUE	TRUE	0.0127	0.979	NA	0.0555	0.0254	0.147	0.214	0.227
Excitatory neurons	PIGZ	ENSG00000119227	rs745738	0.0152	0.0484669	1.84e-09	2.75864e-08	0.52	1	TRUE	TRUE	2.63e-10	0.357	NA	0.52	0.396	0.275	0.0154	0.028
Excitatory neurons	SLC25A39	ENSG00000013306	rs34365655	0.0152	0.0484669	0.00503	0.0152021	0.493	1	TRUE	TRUE	0.187	0.149	NA	0.33	0.0625	0.098	0.000719	0.493
Oligodendrocytes	TP53INP1	ENSG00000164938	rs11782155	0.0152	0.0484669	0.13	0.215912	0.583	1	TRUE	TRUE	0.0186	0.0528	0.0664	0.144	0.583	NA	0.0374	0.188
Astrocytes	NUPL2	ENSG00000136243	rs10254544	0.0153	0.048684	0.00815	0.0226257	0.763	1	TRUE	TRUE	NA	0.614	0.0746	0.0607	0.763	0.00609	0.00116	0.212
Excitatory neurons	FAM234B	ENSG00000084444	rs1872627	0.0153	0.048684	0.00774	0.0217347	0.427	1	TRUE	TRUE	0.0315	0.395	NA	0.231	0.00111	0.187	0.276	0.427
Oligodendrocytes	TEX2	ENSG00000136478	rs4968707	0.0153	0.048684	0.102	0.177323	0.562	1	TRUE	TRUE	0.0146	0.301	0.049	0.0374	0.0824	NA	0.202	0.562
Inhibitory neurons	ZDHHC21	ENSG00000175893	rs10961634	0.0153	0.048684	0.00344	0.0109957	0.422	1	TRUE	TRUE	0.00419	0.0203	0.422	NA	0.000491	0.00266	0.0928	0.406
Excitatory neurons	GAR1	ENSG00000109534	rs7679048	0.0154	0.0489511	0.00487	0.0147992	0.69	1	TRUE	TRUE	0.107	0.69	NA	0.093	0.276	0.0494	0.000696	0.343
Inhibitory neurons	RRP8	ENSG00000132275	rs2291845	0.0154	0.0489511	0.0059	0.0173419	0.614	1	TRUE	TRUE	0.462	0.302	0.000843	NA	0.229	0.0861	0.0831	0.614
Oligodendrocytes	LRRC49	ENSG00000137821	rs11855912	0.0155	0.0492434	0.0396	0.0826399	0.529	1	TRUE	TRUE	0.183	0.406	0.00566	0.0445	0.529	NA	0.0603	0.0866
OPCs / COPs	ZCCHC4	ENSG00000168228	rs10028449	0.0156	0.0494581	0.101	0.176036	0.495	1	TRUE	TRUE	0.0145	0.0689	0.0477	0.0181	0.32	0.0616	NA	0.495
Oligodendrocytes	TAMM41	ENSG00000144559	rs12496829	0.0156	0.0494581	0.00185	0.00654038	0.921	1	TRUE	TRUE	0.000265	0.0281	0.000318	0.00433	0.343	NA	0.527	0.921
Excitatory neurons	LTBP1	ENSG00000049323	rs2123769	0.0156	0.0494581	0.0012	0.00450332	0.378	1	TRUE	TRUE	0.144	0.00432	NA	0.0954	0.181	0.378	0.34	0.000171
Astrocytes	ABCD3	ENSG00000117528	rs698950	0.0156	0.0494581	0.000303	0.00137978	0.454	1	TRUE	TRUE	NA	4.33e-05	0.0697	0.201	0.21	0.0559	0.454	0.176
Astrocytes	NWD1	ENSG00000188039	rs4808524	0.0157	0.0496719	0.00536	0.0160406	0.786	1	TRUE	TRUE	NA	0.786	0.000766	0.157	0.34	0.107	0.0543	0.0839
OPCs / COPs	ONECUT1	ENSG00000169856	rs75332279	0.0157	0.0496719	0.0782	0.143685	0.911	1	TRUE	TRUE	0.0938	0.218	0.0112	0.174	0.911	0.173	NA	0.623
Excitatory neurons	RARRES1	ENSG00000118849	rs16829365	0.0157	0.0496719	0.0438	0.0896871	0.856	1	TRUE	TRUE	0.0335	0.856	NA	0.107	0.0292	0.0424	0.423	0.00626
Oligodendrocytes	TESK2	ENSG00000070759	rs2202152	0.0157	0.0496719	0.00908	0.0247902	0.983	1	TRUE	TRUE	0.0422	0.403	0.0935	0.0939	0.0013	NA	0.14	0.983
Oligodendrocytes	NCKAP1	ENSG00000061676	rs12477549	0.0158	0.0499107	0.022	0.0510822	0.702	1	TRUE	TRUE	0.0912	0.368	0.0279	0.00314	0.0202	NA	0.182	0.702
Excitatory neurons	MGRN1	ENSG00000102858	rs841224	0.0158	0.0499107	0.000112	0.000585625	0.75	1	TRUE	TRUE	0.382	0.159	NA	0.184	0.75	1.61e-05	0.0483	0.687
Astrocytes	CCDC40	ENSG00000141519	rs3752042	0.0158	0.0499107	0.126	0.210587	0.678	1	TRUE	TRUE	NA	0.678	0.0275	0.018	0.516	0.077	0.0947	0.0573
Endothelial cells	FAM182B	ENSG00000175170	rs6051053	0.0159	0.0501228	2.08e-05	0.000133884	0.924	1	TRUE	TRUE	0.00809	NA	0.763	0.924	0.000157	2.98e-06	0.000598	0.821
Inhibitory neurons	CHDH	ENSG00000016391	rs14165	0.0159	0.0501228	0.00076	0.00304699	0.974	1	TRUE	TRUE	0.00106	0.0532	0.264	NA	0.974	0.00409	0.000109	0.0321
Microglia	TAF1B	ENSG00000115750	rs6432044	0.0159	0.0501228	0.00593	0.0173882	0.376	1	TRUE	TRUE	0.0658	0.376	0.229	0.0165	NA	0.00858	0.000847	0.222
Oligodendrocytes	RAPGEF3	ENSG00000079337	rs12424297	0.0159	0.0501228	0.0297	0.0655204	0.73	1	TRUE	TRUE	0.00424	0.148	0.0846	0.0313	0.73	NA	0.31	0.0857
Oligodendrocytes	GDAP1	ENSG00000104381	rs10504576	0.016	0.050412	0.00789	0.0220544	0.329	1	TRUE	TRUE	0.00983	0.329	0.272	0.272	0.00113	NA	0.0842	0.173
OPCs / COPs	KATNAL1	ENSG00000102781	rs9506288	0.0161	0.0505964	0.0227	0.0522502	0.825	1	TRUE	TRUE	0.00324	0.0112	0.0247	0.825	0.0749	0.125	NA	0.0191
Oligodendrocytes	ETV5	ENSG00000244405	rs16860553	0.0161	0.0505964	0.0445	0.0908157	0.551	1	TRUE	TRUE	0.0395	0.551	0.046	0.00636	0.273	NA	0.106	0.0388
Excitatory neurons	SNAPC2	ENSG00000104976	rs8100372	0.0161	0.0505964	0.106	0.182767	0.921	1	TRUE	TRUE	0.0227	0.453	NA	0.345	0.0152	0.0153	0.868	0.921
Astrocytes	JUP	ENSG00000173801	rs4796702	0.0161	0.0505964	1.24e-06	1.04654e-05	0.708	1	TRUE	TRUE	NA	0.000846	0.708	0.432	1.78e-07	0.165	0.351	0.0789
OPCs / COPs	EAF2	ENSG00000145088	rs11719093	0.0161	0.0505964	0.0338	0.0726736	0.437	1	TRUE	TRUE	0.0163	0.00643	0.384	0.0927	0.00482	0.102	NA	0.437
Excitatory neurons	PDE5A	ENSG00000138735	rs3822190	0.0162	0.0508845	0.0317	0.0691575	0.68	1	TRUE	TRUE	0.302	0.0621	NA	0.68	0.00452	0.013	0.106	0.0109
Microglia	MED13L	ENSG00000123066	rs113569979	0.0163	0.051146	0.0355	0.0755567	0.803	1	TRUE	TRUE	0.055	0.773	0.0509	0.0154	NA	0.0147	0.00507	0.803
Excitatory neurons	ADH5	ENSG00000197894	rs7683704	0.0163	0.051146	0.0086	0.0237024	0.879	1	TRUE	TRUE	0.0427	0.00123	NA	0.189	0.273	0.879	0.0163	0.0121
Astrocytes	NDUFV1	ENSG00000167792	rs1695	0.0164	0.0513805	0.000834	0.0033003	0.726	1	TRUE	TRUE	NA	0.00617	0.0253	0.0157	0.000119	0.726	0.205	0.0346
Excitatory neurons	LINC02389	ENSG00000255693	rs1144417	0.0164	0.0513805	0.00267	0.00884492	0.634	1	TRUE	TRUE	0.00594	0.164	NA	0.0401	0.634	0.207	0.0452	0.000381
Astrocytes	TPCN2	ENSG00000162341	rs35337391	0.0164	0.0513805	0.113	0.192928	0.815	1	TRUE	TRUE	NA	0.386	0.0161	0.0226	0.815	0.0504	0.0161	0.282
OPCs / COPs	CD46	ENSG00000117335	rs56075814	0.0165	0.0516408	0.0227	0.0522502	0.307	1	TRUE	TRUE	0.00333	0.0205	0.0098	0.0368	0.00325	0.307	NA	0.206
Excitatory neurons	GBE1	ENSG00000114480	rs9863947	0.0165	0.0516408	3.88e-05	0.000231661	0.565	1	TRUE	TRUE	0.314	5.55e-06	NA	0.475	0.021	0.0746	0.565	0.000131
OPCs / COPs	FAM118A	ENSG00000100376	rs2142552	0.0166	0.0518739	0.000568	0.00236099	0.903	1	TRUE	TRUE	0.0131	0.903	0.000194	8.11e-05	0.0651	0.0123	NA	0.0157
Astrocytes	SMIM8	ENSG00000111850	rs4574603	0.0166	0.0518739	0.0175	0.0422911	0.924	1	TRUE	TRUE	NA	0.924	0.00542	0.0025	0.735	0.233	0.0353	0.821
Oligodendrocytes	LRRTM3	ENSG00000198739	rs10762121	0.0166	0.0518739	0.235	0.345452	0.19	1	TRUE	TRUE	0.0624	0.12	0.19	0.0529	0.0336	NA	0.0812	0.102
Astrocytes	FBXO7	ENSG00000100225	rs2072814	0.0167	0.0521064	3.05e-05	0.000187612	0.556	1	TRUE	TRUE	NA	4.36e-06	1.87e-05	0.00278	0.00546	0.556	0.00142	0.0128
Astrocytes	MAST4	ENSG00000069020	rs6884367	0.0167	0.0521064	0.000341	0.00152215	0.874	1	TRUE	TRUE	NA	0.874	0.0299	0.0354	4.87e-05	0.475	0.0488	0.0527
Oligodendrocytes	RTN4IP1	ENSG00000130347	rs9384625	0.0167	0.0521064	0.0326	0.0706661	0.599	1	TRUE	TRUE	0.00699	0.599	0.101	0.00466	0.291	NA	0.00733	0.224
Oligodendrocytes	CTNNA1	ENSG00000044115	rs874115	0.0168	0.0522848	0.000452	0.00194644	0.804	1	TRUE	TRUE	0.189	0.804	6.46e-05	0.0312	0.212	NA	0.14	0.662
Microglia	HDHD5	ENSG00000069998	rs1034859	0.0168	0.0522848	0.0491	0.0982644	0.166	1	TRUE	TRUE	0.0294	0.00701	0.115	0.112	NA	0.0407	0.166	0.0228
Oligodendrocytes	ZNF264	ENSG00000083844	rs10423613	0.0168	0.0522848	1.92e-05	0.00012424	0.829	1	TRUE	TRUE	0.829	0.472	2.75e-06	0.0152	0.557	NA	0.179	0.514
OPCs / COPs	CDH19	ENSG00000071991	rs8089263	0.0168	0.0522848	0.0393	0.0821825	0.51	1	TRUE	TRUE	0.0946	0.221	0.0298	0.51	0.0817	0.00562	NA	0.222
Inhibitory neurons	C17orf75	ENSG00000108666	rs1019152	0.0168	0.0522848	0.0179	0.0430192	0.459	1	TRUE	TRUE	0.00256	0.285	0.14	NA	0.392	0.0239	0.07	0.459
Oligodendrocytes	WWTR1	ENSG00000018408	rs954714	0.0169	0.0524889	0.00949	0.0257942	0.518	1	TRUE	TRUE	0.00136	0.13	0.268	0.199	0.0769	NA	0.518	0.0129
Excitatory neurons	AQP4	ENSG00000171885	rs596015	0.0169	0.0524889	0.255	0.36881	0.399	1	TRUE	TRUE	0.0364	0.399	NA	0.0673	0.102	0.061	0.0465	0.058
Oligodendrocytes	PLCH2	ENSG00000149527	rs34241773	0.0169	0.0524889	0.0396	0.0826399	0.856	1	TRUE	TRUE	0.452	0.172	0.00566	0.0383	0.543	NA	0.0827	0.856
Microglia	LSM7	ENSG00000130332	rs11671	0.0169	0.0524889	0.00193	0.00679173	0.636	1	TRUE	TRUE	0.433	0.000851	0.000418	0.000276	NA	0.636	0.0217	0.0128
Excitatory neurons	EFCAB13	ENSG00000178852	rs3809863	0.017	0.0526655	0.00122	0.00456994	0.967	1	TRUE	TRUE	0.000175	0.242	NA	0.0278	0.00107	0.0148	0.792	0.967
Excitatory neurons	AL136531.2	ENSG00000274322	rs1951765	0.017	0.0526655	0.00811	0.0225763	0.737	1	TRUE	TRUE	0.227	0.00668	NA	0.737	0.019	0.109	0.108	0.00116
Oligodendrocytes	ENGASE	ENSG00000167280	rs73398101	0.017	0.0526655	6.55e-05	0.000363346	0.978	1	TRUE	TRUE	0.414	0.783	0.000248	9.36e-06	0.332	NA	0.0307	0.978
Excitatory neurons	NIN	ENSG00000100503	rs56839549	0.017	0.0526655	0.0641	0.121964	0.878	1	TRUE	TRUE	0.14	0.0118	NA	0.202	0.554	0.00915	0.0153	0.878
Astrocytes	RALGPS1	ENSG00000136828	rs2779728	0.017	0.0526655	0.0105	0.0278933	0.735	1	TRUE	TRUE	NA	0.0374	0.627	0.0741	0.00151	0.00547	0.19	0.735
Microglia	ANKRD36	ENSG00000135976	rs1515030	0.0171	0.0528679	0.0174	0.0421329	0.466	1	TRUE	TRUE	0.191	0.466	0.0897	0.0204	NA	0.00249	0.114	0.0436
Excitatory neurons	COX11	ENSG00000166260	rs9904670	0.0171	0.0528679	0.011	0.0289819	0.971	1	TRUE	TRUE	0.00157	0.364	NA	0.462	0.00204	0.0532	0.631	0.971
Astrocytes	MGST1	ENSG00000008394	rs1799451	0.0171	0.0528679	0.0127	0.0325611	0.986	1	TRUE	TRUE	NA	0.109	0.0251	0.00376	0.986	0.838	0.00181	0.531
Astrocytes	XRRA1	ENSG00000166435	rs61734374	0.0171	0.0528679	1.41e-16	5.89303e-15	0.816	1	TRUE	TRUE	NA	0.000229	0.0092	0.816	2.02e-17	0.382	0.0136	6.04e-05
Excitatory neurons	WLS	ENSG00000116729	rs2149820	0.0172	0.0530964	0.0417	0.086197	0.579	1	TRUE	TRUE	0.171	0.328	NA	0.00596	0.0372	0.0135	0.0894	0.579
Astrocytes	TP53BP2	ENSG00000143514	rs35820128	0.0172	0.0530964	0.0289	0.0640566	0.928	1	TRUE	TRUE	NA	0.701	0.488	0.0164	0.00413	0.0187	0.0599	0.928
Excitatory neurons	RRP15	ENSG00000067533	rs952817	0.0172	0.0530964	0.0246	0.055865	0.88	1	TRUE	TRUE	0.347	0.88	NA	0.0112	0.406	0.00351	0.177	0.5
Astrocytes	CIAO3	ENSG00000103245	rs9928077	0.0173	0.0533511	0.0987	0.173264	0.478	1	TRUE	TRUE	NA	0.202	0.0141	0.135	0.0183	0.0639	0.478	0.457
Microglia	PCBP3	ENSG00000183570	rs1467758	0.0173	0.0533511	0.0145	0.0362619	0.298	1	TRUE	TRUE	0.239	0.0704	0.0922	0.00257	NA	0.173	0.298	0.00207
Oligodendrocytes	MB21D2	ENSG00000180611	rs2593899	0.0175	0.0538048	2.09e-06	1.67584e-05	0.8	1	TRUE	TRUE	0.52	2.98e-07	0.289	0.32	2.29e-06	NA	0.8	0.235
Inhibitory neurons	LMO7	ENSG00000136153	rs9635000	0.0175	0.0538048	0.0262	0.0588849	0.719	1	TRUE	TRUE	0.411	0.00519	0.0832	NA	0.00375	0.0112	0.719	0.459
Excitatory neurons	TIPIN	ENSG00000075131	rs8039880	0.0175	0.0538048	0.0172	0.0417314	0.939	1	TRUE	TRUE	0.00245	0.939	NA	0.15	0.611	0.0143	0.555	0.174
Oligodendrocytes	MITF	ENSG00000187098	rs62250980	0.0175	0.0538048	0.0582	0.113029	0.48	1	TRUE	TRUE	0.162	0.48	0.0129	0.127	0.00831	NA	0.115	0.276
OPCs / COPs	ZNF83	ENSG00000167766	rs3745108	0.0175	0.0538048	0.000391	0.00171523	0.73	1	TRUE	TRUE	0.0302	0.00201	0.124	0.73	0.147	0.157	NA	5.58e-05
Microglia	MTSS1	ENSG00000170873	rs56853769	0.0175	0.0538048	0.136	0.223625	0.739	1	TRUE	TRUE	0.739	0.0351	0.124	0.0519	NA	0.0552	0.02	0.0194
Oligodendrocytes	UBE2E3	ENSG00000170035	rs116690059	0.0176	0.0540034	0.161	0.256775	0.664	1	TRUE	TRUE	0.0645	0.105	0.0341	0.0701	0.664	NA	0.136	0.023
Excitatory neurons	IQUB	ENSG00000164675	rs11976833	0.0176	0.0540034	0.0011	0.00417425	0.688	1	TRUE	TRUE	0.518	0.0345	NA	0.00363	0.34	0.0688	0.000157	0.688
Inhibitory neurons	COQ9	ENSG00000088682	rs223829	0.0176	0.0540034	0.0176	0.0423984	0.709	1	TRUE	TRUE	0.00252	0.236	0.344	NA	0.0135	0.0816	0.0344	0.709
Oligodendrocytes	NPL	ENSG00000135838	rs11587035	0.0176	0.0540034	0.114	0.194147	0.458	1	TRUE	TRUE	0.075	0.0593	0.0163	0.0641	0.458	NA	0.0464	0.11
Microglia	CTBS	ENSG00000117151	rs12141472	0.0177	0.0542557	0.0156	0.0385546	0.598	1	TRUE	TRUE	0.593	0.00952	0.00223	0.598	NA	0.0699	0.168	0.00821
Excitatory neurons	ATP2C1	ENSG00000017260	rs28362548	0.0177	0.0542557	0.000242	0.00112983	0.514	1	TRUE	TRUE	0.00124	0.449	NA	0.458	3.45e-05	0.156	0.51	0.514
Astrocytes	IL17D	ENSG00000172458	rs9506538	0.0178	0.0545075	0.00392	0.0123681	0.725	1	TRUE	TRUE	NA	0.136	0.121	0.0192	0.0674	0.000559	0.725	0.498
Oligodendrocytes	MSH2	ENSG00000095002	rs17568484	0.0178	0.0545075	0.00144	0.00526476	0.0791	0.925561	TRUE	TRUE	0.072	0.00151	0.000206	0.0167	0.0791	NA	0.00861	0.0481
Excitatory neurons	CCHCR1	ENSG00000204536	rs130079	0.0179	0.0547862	0.0459	0.0932053	0.808	1	TRUE	TRUE	0.54	0.00655	NA	0.0827	0.73	0.035	0.00814	0.808
OPCs / COPs	FLOT1	ENSG00000137312	rs3132582	0.018	0.0550647	0.0317	0.0691575	0.189	1	TRUE	TRUE	0.155	0.0853	0.0107	0.147	0.064	0.189	NA	0.00453
Excitatory neurons	AC004158.1	ENSG00000260664	rs6499570	0.0181	0.0552874	0.106	0.182767	0.383	1	TRUE	TRUE	0.0618	0.383	NA	0.0687	0.036	0.235	0.0935	0.0151
Oligodendrocytes	GCLC	ENSG00000001084	rs6933870	0.0181	0.0552874	0.00467	0.0142839	0.702	1	TRUE	TRUE	0.702	0.00197	0.0328	0.0454	0.41	NA	0.0182	0.000667
Excitatory neurons	TMEM170B	ENSG00000205269	rs685384	0.0181	0.0552874	0.00137	0.00504511	0.745	1	TRUE	TRUE	0.0576	0.000196	NA	0.745	0.159	0.00717	0.433	0.0464
Oligodendrocytes	CPB2	ENSG00000080618	rs17844001	0.0182	0.0555095	0.21	0.317262	0.971	1	TRUE	TRUE	0.0307	0.0391	0.0963	0.971	0.03	NA	0.0457	0.115
Excitatory neurons	POP5	ENSG00000167272	rs7956286	0.0182	0.0555095	0.0268	0.0599683	0.757	1	TRUE	TRUE	0.0754	0.00383	NA	0.757	0.0178	0.0403	0.55	0.0538
Excitatory neurons	AFAP1	ENSG00000196526	rs73214051	0.0182	0.0555095	0.0302	0.0663356	0.353	1	TRUE	TRUE	0.353	0.0998	NA	0.163	0.0227	0.00431	0.0924	0.275
Oligodendrocytes	CBY1	ENSG00000100211	rs5757195	0.0183	0.0557032	0.0328	0.0710744	0.449	1	TRUE	TRUE	0.00468	0.449	0.126	0.0606	0.162	NA	0.0697	0.34
Oligodendrocytes	LINC02511	ENSG00000248869	rs6856959	0.0183	0.0557032	0.155	0.249028	0.978	1	TRUE	TRUE	0.0511	0.265	0.0221	0.0481	0.116	NA	0.978	0.24
Excitatory neurons	WDHD1	ENSG00000198554	rs1187882	0.0183	0.0557032	0.122	0.205534	0.341	1	TRUE	TRUE	0.145	0.298	NA	0.279	0.161	0.0175	0.0797	0.341
Microglia	STAMBPL1	ENSG00000138134	rs11202916	0.0183	0.0557032	0.201	0.306932	0.173	1	TRUE	TRUE	0.161	0.166	0.0369	0.0287	NA	0.11	0.0646	0.173
OPCs / COPs	ERAP1	ENSG00000164307	rs1057569	0.0184	0.0559797	0.00955	0.0258881	0.684	1	TRUE	TRUE	0.00136	0.54	0.033	0.0158	0.684	0.0558	NA	0.173
Excitatory neurons	HOMER2	ENSG00000103942	rs2621228	0.0187	0.0568074	0.0224	0.0517549	0.73	1	TRUE	TRUE	0.298	0.00448	NA	0.73	0.0709	0.0032	0.242	0.0596
Oligodendrocytes	P4HB	ENSG00000185624	rs4796839	0.0187	0.0568074	0.0405	0.0842301	0.429	1	TRUE	TRUE	0.0346	0.0214	0.0621	0.29	0.429	NA	0.209	0.00579
Excitatory neurons	ZNF823	ENSG00000197933	rs72986630	0.0187	0.0568074	0.000644	0.0026268	0.468	1	TRUE	TRUE	0.0676	0.00071	NA	0.298	9.2e-05	0.0993	0.0642	0.468
Microglia	ATG10	ENSG00000152348	rs75458562	0.0188	0.0570544	0.00529	0.01587	0.984	1	TRUE	TRUE	0.0692	0.0103	0.242	0.984	NA	0.000756	0.0526	0.0988
Oligodendrocytes	SLC37A3	ENSG00000157800	rs6973817	0.0188	0.0570544	0.0351	0.0748882	0.891	1	TRUE	TRUE	0.362	0.00501	0.0341	0.0546	0.151	NA	0.0569	0.891
Inhibitory neurons	PTH2R	ENSG00000144407	rs1377907	0.0189	0.0573009	0.156	0.250306	0.284	1	TRUE	TRUE	0.0888	0.202	0.162	NA	0.284	0.0223	0.0364	0.0347
Astrocytes	SLC15A2	ENSG00000163406	rs10934568	0.0189	0.0573009	0.203	0.309522	0.524	1	TRUE	TRUE	NA	0.0767	0.11	0.0973	0.029	0.302	0.0662	0.524
Oligodendrocytes	PSME4	ENSG00000068878	rs72800709	0.0191	0.0578785	0.0782	0.143685	0.752	1	TRUE	TRUE	0.287	0.104	0.128	0.0112	0.0156	NA	0.0907	0.752
Astrocytes	BIN3	ENSG00000147439	rs1545837	0.0192	0.0581238	0.0728	0.1356	0.974	1	TRUE	TRUE	NA	0.213	0.0104	0.0131	0.0213	0.974	0.122	0.0523
Oligodendrocytes	EED	ENSG00000074266	rs10751137	0.0192	0.0581238	0.00215	0.00739949	0.785	1	TRUE	TRUE	0.706	0.0619	0.000307	0.00908	0.619	NA	0.785	0.436
Inhibitory neurons	ALG6	ENSG00000088035	rs705508	0.0193	0.0583976	0.00397	0.0124935	0.58	1	TRUE	TRUE	0.0294	0.00402	0.58	NA	0.00094	0.000567	0.122	0.14
OPCs / COPs	DNER	ENSG00000187957	rs4973214	0.0194	0.058584	0.013	0.033163	0.547	1	TRUE	TRUE	0.0124	0.202	0.0804	0.0415	0.547	0.449	NA	0.00186
Excitatory neurons	THOC5	ENSG00000100296	rs73390944	0.0194	0.058584	0.076	0.140744	0.711	1	TRUE	TRUE	0.0659	0.0109	NA	0.23	0.605	0.0542	0.174	0.711
Oligodendrocytes	OGFRL1	ENSG00000119900	rs11967291	0.0194	0.058584	0.0815	0.148275	0.324	1	TRUE	TRUE	0.0116	0.0399	0.0291	0.242	0.324	NA	0.13	0.0669
Microglia	MAP2K5	ENSG00000137764	rs4776370	0.0194	0.058584	0.00872	0.0239466	0.137	1	TRUE	TRUE	0.00467	0.0506	0.00125	0.0126	NA	0.0064	0.0609	0.137
Microglia	BIN1	ENSG00000136717	rs6733839	0.0195	0.0588277	0.084	0.152278	0.87	1	TRUE	TRUE	0.0197	0.0229	0.202	0.108	NA	0.012	0.164	0.87
Astrocytes	ENOSF1	ENSG00000132199	rs2612104	0.0195	0.0588277	0.00292	0.00952826	0.765	1	TRUE	TRUE	NA	0.0835	0.25	0.23	0.765	0.0147	0.0312	0.000418
Endothelial cells	GBP3	ENSG00000117226	rs17434342	0.0196	0.059071	0.000324	0.00145585	0.397	1	TRUE	TRUE	0.00968	NA	0.255	0.28	0.251	4.63e-05	0.0189	0.397
Excitatory neurons	DIPK1A	ENSG00000154511	rs4847378	0.0196	0.059071	0.0234	0.0535384	0.9	1	TRUE	TRUE	0.718	0.00909	NA	0.0334	0.0645	0.00334	0.0708	0.9
Excitatory neurons	GLP2R	ENSG00000065325	rs4791878	0.0197	0.0592846	0.278	0.395329	0.484	1	TRUE	TRUE	0.0603	0.386	NA	0.451	0.0973	0.0398	0.484	0.0458
Astrocytes	FBXO27	ENSG00000161243	rs12978163	0.0197	0.0592846	0.0908	0.161864	0.539	1	TRUE	TRUE	NA	0.52	0.0333	0.171	0.013	0.0257	0.244	0.539
Oligodendrocytes	KIAA1147	ENSG00000257093	rs146003497	0.0197	0.0592846	0.0613	0.117775	0.948	1	TRUE	TRUE	0.217	0.189	0.0434	0.0241	0.0335	NA	0.00876	0.948
Oligodendrocytes	CNKSR3	ENSG00000153721	rs6934033	0.0198	0.0595561	0.0107	0.0283137	0.518	1	TRUE	TRUE	0.518	0.00273	0.0609	0.136	0.329	NA	0.383	0.00153
Oligodendrocytes	AGMO	ENSG00000187546	rs6965690	0.0199	0.059798	0.156	0.250306	0.841	1	TRUE	TRUE	0.0686	0.841	0.176	0.0529	0.66	NA	0.0222	0.135
Oligodendrocytes	GSPT1	ENSG00000103342	rs6498250	0.0199	0.059798	0.0181	0.0434315	0.867	1	TRUE	TRUE	0.00258	0.126	0.0991	0.279	0.189	NA	0.118	0.867
Microglia	PDE4B	ENSG00000184588	rs7531867	0.02	0.0600394	0.1	0.174943	0.819	1	TRUE	TRUE	0.11	0.439	0.0143	0.0159	NA	0.0181	0.0461	0.819
Excitatory neurons	CYBC1	ENSG00000178927	rs12600624	0.02	0.0600394	0.00568	0.0168249	0.871	1	TRUE	TRUE	0.000812	0.32	NA	0.74	0.0908	0.242	0.00827	0.871
Inhibitory neurons	NAPG	ENSG00000134265	rs575325	0.0201	0.0602506	1.01e-05	7.01938e-05	0.849	1	TRUE	TRUE	0.648	0.171	0.187	NA	0.0449	1.45e-06	0.00864	0.849
Oligodendrocytes	GALNT1	ENSG00000141429	rs12962202	0.0201	0.0602506	0.101	0.176036	0.797	1	TRUE	TRUE	0.0178	0.0586	0.0355	0.136	0.0144	NA	0.797	0.793
Astrocytes	IFITM2	ENSG00000185201	rs7947900	0.0201	0.0602506	0.00607	0.0177391	0.664	1	TRUE	TRUE	NA	0.00425	0.664	0.308	0.000868	0.179	0.203	0.101
Microglia	PPCDC	ENSG00000138621	rs3812943	0.0202	0.0605207	0.0552	0.108166	0.594	1	TRUE	TRUE	0.167	0.0246	0.00789	0.29	NA	0.0166	0.594	0.0153
Inhibitory neurons	GTF2H2C	ENSG00000183474	rs154422	0.0203	0.0607308	7.23e-19	3.67645e-17	0.955	1	TRUE	TRUE	0.955	0.736	0.591	NA	0.839	1.03e-19	0.589	0.904
Oligodendrocytes	TULP3	ENSG00000078246	rs2907605	0.0203	0.0607308	2.55e-05	0.000160248	0.323	1	TRUE	TRUE	0.0267	0.00621	0.00239	3.65e-06	0.0652	NA	0.323	0.00912
OPCs / COPs	CLOCK	ENSG00000134852	rs114571142	0.0203	0.0607308	0.0622	0.119091	0.594	1	TRUE	TRUE	0.058	0.349	0.015	0.104	0.00888	0.158	NA	0.594
Oligodendrocytes	TMEM235	ENSG00000204278	rs78090381	0.0204	0.0609702	0.063	0.120321	0.647	1	TRUE	TRUE	0.647	0.11	0.012	0.00899	0.187	NA	0.222	0.537
OPCs / COPs	SSTR1	ENSG00000139874	rs68113051	0.0204	0.0609702	0.0114	0.0298809	0.653	1	TRUE	TRUE	0.00163	0.0238	0.186	0.0346	0.653	0.431	NA	0.312
Excitatory neurons	STX8	ENSG00000170310	rs9914374	0.0205	0.0612091	0.00809	0.0225309	0.576	1	TRUE	TRUE	0.129	0.00418	NA	0.576	0.022	0.0194	0.2	0.00116
Excitatory neurons	OLFM2	ENSG00000105088	rs11085532	0.0205	0.0612091	0.247	0.359798	0.326	1	TRUE	TRUE	0.0353	0.0756	NA	0.326	0.0516	0.132	0.0513	0.274
Excitatory neurons	IL17RA	ENSG00000177663	rs5994154	0.0207	0.0617761	0.000158	0.000788321	0.857	1	TRUE	TRUE	0.0173	0.0228	NA	0.288	2.25e-05	0.857	0.061	0.0563
Excitatory neurons	FREM1	ENSG00000164946	rs10810311	0.0208	0.0620442	0.0183	0.0438596	0.931	1	TRUE	TRUE	0.336	0.31	NA	0.0156	0.931	0.00261	0.162	0.33
Excitatory neurons	ISG20L2	ENSG00000143319	rs113624986	0.0209	0.0622816	0.0418	0.0863452	0.674	1	TRUE	TRUE	0.484	0.00598	NA	0.0878	0.0804	0.0664	0.446	0.674
OPCs / COPs	MTRF1L	ENSG00000112031	rs6921137	0.0209	0.0622816	0.00103	0.00394048	0.705	1	TRUE	TRUE	0.705	0.00383	0.00138	0.000147	0.679	0.207	NA	0.347
Excitatory neurons	CABYR	ENSG00000154040	rs2306811	0.021	0.062549	0.000727	0.00293009	0.76	1	TRUE	TRUE	0.000104	0.176	NA	0.29	0.76	0.0408	0.557	0.0118
Oligodendrocytes	TMOD2	ENSG00000128872	rs16964486	0.0212	0.0630832	0.000277	0.00127856	0.919	1	TRUE	TRUE	0.00568	0.757	0.278	0.235	3.96e-05	NA	0.091	0.919
Excitatory neurons	CLIC5	ENSG00000112782	rs9357501	0.0212	0.0630832	0.012	0.031093	0.88	1	TRUE	TRUE	0.88	0.00322	NA	0.07	0.0634	0.335	0.515	0.00171
Excitatory neurons	PPIL2	ENSG00000100023	rs2019746	0.0213	0.0633499	0.0189	0.0450851	0.691	1	TRUE	TRUE	0.691	0.0118	NA	0.227	0.0378	0.00271	0.508	0.362
Astrocytes	ENPP4	ENSG00000001561	rs1048083	0.0214	0.0635853	0.00032	0.00144	0.745	1	TRUE	TRUE	NA	4.57e-05	0.00942	0.0216	0.745	0.427	0.517	0.0745
Inhibitory neurons	MKNK1	ENSG00000079277	rs1933934	0.0214	0.0635853	0.0384	0.0807154	0.479	1	TRUE	TRUE	0.0537	0.0286	0.339	NA	0.269	0.0207	0.00549	0.479
Oligodendrocytes	RASSF4	ENSG00000107551	rs10900146	0.0215	0.0637893	0.00696	0.0198365	0.973	1	TRUE	TRUE	0.0271	0.00402	0.0278	0.000994	0.973	NA	0.871	0.213
Astrocytes	SETD4	ENSG00000185917	rs762360	0.0215	0.0637893	0.000761	0.003047	0.256	1	TRUE	TRUE	NA	0.0293	0.000109	0.000244	0.0244	0.0867	0.256	0.0296
Oligodendrocytes	FGD4	ENSG00000139132	rs2651369	0.0215	0.0637893	1.47e-05	9.84626e-05	0.571	1	TRUE	TRUE	0.571	2.1e-06	0.0334	0.0144	0.00425	NA	0.00854	0.0252
Excitatory neurons	KATNA1	ENSG00000186625	rs2449392	0.0216	0.0640237	0.129	0.214426	0.937	1	TRUE	TRUE	0.0185	0.168	NA	0.0609	0.937	0.0888	0.538	0.111
Excitatory neurons	UROS	ENSG00000188690	rs11244733	0.0216	0.0640237	0.0506	0.100639	0.583	1	TRUE	TRUE	0.0696	0.493	NA	0.583	0.0923	0.00723	0.151	0.364
Microglia	MCM3AP	ENSG00000160294	rs2839188	0.0217	0.0642889	0.107	0.184283	0.467	1	TRUE	TRUE	0.0193	0.175	0.107	0.229	NA	0.0259	0.0152	0.467
Inhibitory neurons	MTERF4	ENSG00000122085	rs55938551	0.0218	0.0644912	0.145	0.23563	0.308	1	TRUE	TRUE	0.308	0.0327	0.0361	NA	0.0207	0.0789	0.208	0.0322
Excitatory neurons	LINC02340	ENSG00000275294	rs3118727	0.0218	0.0644912	0.049	0.0980965	0.593	1	TRUE	TRUE	0.007	0.593	NA	0.329	0.0702	0.0576	0.304	0.133
Excitatory neurons	PDIA6	ENSG00000143870	rs1686469	0.0218	0.0644912	0.304	0.424779	0.689	1	TRUE	TRUE	0.0434	0.122	NA	0.147	0.0494	0.0731	0.0812	0.689
Inhibitory neurons	ANKRD30BL	ENSG00000163046	rs4954289	0.0219	0.064693	2.67e-08	3.15132e-07	0.826	1	TRUE	TRUE	0.00543	0.384	0.367	NA	3.81e-09	0.223	0.826	0.0129
Microglia	NDUFS5	ENSG00000168653	rs10888639	0.0219	0.064693	0.0301	0.0661875	0.643	1	TRUE	TRUE	0.0043	0.643	0.0144	0.0639	NA	0.254	0.0523	0.0993
Oligodendrocytes	CASTOR3	ENSG00000239521	rs6943160	0.0219	0.064693	0.0159	0.0391849	0.256	1	TRUE	TRUE	0.256	0.0138	0.123	0.214	0.00227	NA	0.176	0.147
Excitatory neurons	DCAF13	ENSG00000164934	rs3134281	0.022	0.0649569	0.115	0.195631	0.539	1	TRUE	TRUE	0.0529	0.0414	NA	0.303	0.133	0.0164	0.336	0.539
Oligodendrocytes	NEDD4L	ENSG00000049759	rs1624292	0.0221	0.0652206	0.0143	0.0359237	0.519	1	TRUE	TRUE	0.0369	0.519	0.0143	0.182	0.491	NA	0.00205	0.0888
Excitatory neurons	SKP2	ENSG00000145604	rs11742765	0.0222	0.0654209	0.169	0.267229	0.206	1	TRUE	TRUE	0.206	0.0241	NA	0.0982	0.132	0.136	0.0846	0.115
Excitatory neurons	NQO2	ENSG00000124588	rs6919219	0.0222	0.0654209	0.00119	0.00446854	0.602	1	TRUE	TRUE	0.134	0.000839	NA	0.602	0.000169	0.0341	0.378	0.0667
Oligodendrocytes	RPF2	ENSG00000197498	rs9374236	0.0222	0.0654209	0.00244	0.00820776	0.689	1	TRUE	TRUE	0.34	0.661	0.0112	0.000348	0.689	NA	0.0623	0.213
OPCs / COPs	MMP24OS	ENSG00000126005	rs639763	0.0223	0.0656838	0.0352	0.0750491	0.724	1	TRUE	TRUE	0.213	0.0515	0.00761	0.00503	0.00786	0.724	NA	0.0103
Oligodendrocytes	MUC20-OT1	ENSG00000242086	rs9886992	0.0224	0.065883	0.0299	0.0658426	0.682	1	TRUE	TRUE	0.0646	0.682	0.00427	0.0221	0.0301	NA	0.0549	0.037
Excitatory neurons	MGST2	ENSG00000085871	rs2132845	0.0224	0.065883	0.00688	0.019682	0.899	1	TRUE	TRUE	0.000982	0.0399	NA	0.899	0.0162	0.187	0.898	0.0025
Oligodendrocytes	ATG4C	ENSG00000125703	rs11579171	0.0224	0.065883	0.0809	0.147315	0.689	1	TRUE	TRUE	0.689	0.345	0.016	0.0116	0.159	NA	0.044	0.0202
Excitatory neurons	WSB1	ENSG00000109046	rs4795552	0.0225	0.0660498	0.111	0.190045	0.768	1	TRUE	TRUE	0.0614	0.0158	NA	0.492	0.0195	0.0247	0.0314	0.768
Oligodendrocytes	ST7	ENSG00000004866	rs2402118	0.0225	0.0660498	0.0536	0.105472	0.312	1	TRUE	TRUE	0.312	0.0129	0.0994	0.112	0.00765	NA	0.144	0.196
Oligodendrocytes	DGLUCY	ENSG00000133943	rs12880574	0.0225	0.0660498	0.076	0.140744	0.484	1	TRUE	TRUE	0.159	0.484	0.0109	0.0817	0.0479	NA	0.0274	0.43
Oligodendrocytes	TTC3	ENSG00000182670	rs1155786	0.0225	0.0660498	0.00835	0.0230969	0.654	1	TRUE	TRUE	0.628	0.654	0.00119	0.00218	0.56	NA	0.00196	0.616
Astrocytes	DIRC3	ENSG00000231672	rs4674217	0.0226	0.0662796	0.000195	0.000941369	0.698	1	TRUE	TRUE	NA	0.698	0.0825	0.143	2.78e-05	0.0538	0.412	0.385
Oligodendrocytes	ARSA	ENSG00000100299	rs2071421	0.0226	0.0662796	0.00556	0.0165095	0.981	1	TRUE	TRUE	0.081	0.0981	0.000794	0.00249	0.897	NA	0.478	0.981
Inhibitory neurons	TRAF3	ENSG00000131323	rs79589176	0.0227	0.0663815	0.0584	0.113309	0.304	1	TRUE	TRUE	0.226	0.148	0.183	NA	0.304	0.00834	0.0308	0.0266
Excitatory neurons	ZNF320	ENSG00000182986	rs3810115	0.0227	0.0663815	0.0148	0.0369063	0.989	1	TRUE	TRUE	0.00212	0.0732	NA	0.566	0.0521	0.717	0.0304	0.989
Oligodendrocytes	DGCR2	ENSG00000070413	rs11702898	0.0227	0.0663815	0.235	0.345452	0.372	1	TRUE	TRUE	0.062	0.0603	0.372	0.0335	0.0529	NA	0.129	0.181
Endothelial cells	GTF2H2	ENSG00000145736	rs6453406	0.0227	0.0663815	0.000243	0.00113276	0.0584	0.770426	TRUE	TRUE	3.47e-05	NA	0.00151	0.00712	0.0104	0.0584	0.0003	0.0566
Inhibitory neurons	KLRD1	ENSG00000134539	rs139360748	0.0227	0.0663815	0.000539	0.00226358	0.706	1	TRUE	TRUE	7.7e-05	0.028	0.706	NA	0.195	0.192	0.186	0.0047
Oligodendrocytes	ITPA	ENSG00000125877	rs6139034	0.0227	0.0663815	0.0462	0.0936586	0.941	1	TRUE	TRUE	0.941	0.0135	0.0066	0.0448	0.379	NA	0.101	0.0974
Astrocytes	LINC02060	ENSG00000250156	rs2067919	0.0228	0.0666101	0.423	0.555444	0.543	1	TRUE	TRUE	NA	0.543	0.0605	0.161	0.113	0.118	0.0897	0.462
Oligodendrocytes	TMCC3	ENSG00000057704	rs12581131	0.0228	0.0666101	0.0202	0.0475909	0.939	1	TRUE	TRUE	0.939	0.013	0.00288	0.0722	0.15	NA	0.461	0.0446
OPCs / COPs	MERTK	ENSG00000153208	rs28637361	0.023	0.0670659	0.0936	0.16579	0.291	1	TRUE	TRUE	0.0149	0.0134	0.291	0.143	0.194	0.037	NA	0.123
Oligodendrocytes	NDST1	ENSG00000070614	rs3797621	0.023	0.0670659	0.0585	0.113467	0.461	1	TRUE	TRUE	0.166	0.461	0.0591	0.0785	0.00836	NA	0.227	0.433
Inhibitory neurons	CCDC144NL	ENSG00000205212	rs8067432	0.023	0.0670659	0.00874	0.0239908	0.872	1	TRUE	TRUE	0.58	0.579	0.00125	NA	0.0378	0.283	0.0473	0.872
Oligodendrocytes	SLC39A6	ENSG00000141424	rs4799848	0.023	0.0670659	0.039	0.0816391	0.721	1	TRUE	TRUE	0.0557	0.436	0.0591	0.141	0.00557	NA	0.136	0.721
Astrocytes	GLI2	ENSG00000074047	rs56046520	0.0231	0.0672611	0.124	0.207756	0.955	1	TRUE	TRUE	NA	0.873	0.0178	0.161	0.528	0.0245	0.119	0.955
Inhibitory neurons	INTS10	ENSG00000104613	rs10092772	0.0231	0.0672611	3.41e-05	0.000206427	0.964	1	TRUE	TRUE	4.87e-06	0.0507	0.964	NA	0.0677	0.139	0.388	0.166
Oligodendrocytes	PWP1	ENSG00000136045	rs12305310	0.0231	0.0672611	0.00556	0.0165095	0.745	1	TRUE	TRUE	0.00278	0.58	0.261	0.228	0.000795	NA	0.53	0.745
Oligodendrocytes	PRKCB	ENSG00000166501	rs7404268	0.0232	0.0674879	0.00122	0.00456994	0.624	1	TRUE	TRUE	0.624	0.0554	0.144	0.231	0.000174	NA	0.0449	0.473
OPCs / COPs	LINC02328	ENSG00000258733	rs10150306	0.0232	0.0674879	0.00101	0.00388589	0.953	1	TRUE	TRUE	0.406	0.953	0.00103	0.000144	0.318	0.533	NA	0.476
Endothelial cells	2002-09-01	ENSG00000168385	rs75590598	0.0233	0.067682	0.000221	0.00104135	0.964	1	TRUE	TRUE	0.165	NA	0.0003	3.16e-05	0.00405	0.288	0.051	0.964
Oligodendrocytes	TAB1	ENSG00000100324	rs5757642	0.0233	0.067682	0.0687	0.129186	0.978	1	TRUE	TRUE	0.0387	0.558	0.00981	0.013	0.39	NA	0.978	0.348
Oligodendrocytes	DNAJC8	ENSG00000126698	rs1629168	0.0233	0.067682	0.0743	0.137889	0.942	1	TRUE	TRUE	0.0106	0.684	0.0215	0.0969	0.394	NA	0.942	0.0436
Excitatory neurons	NDUFS1	ENSG00000023228	rs2111079	0.0234	0.0678756	0.0691	0.129738	0.572	1	TRUE	TRUE	0.0503	0.572	NA	0.245	0.00987	0.0294	0.364	0.245
Inhibitory neurons	NPIPB13	ENSG00000198064	rs4471699	0.0234	0.0678756	2.36e-05	0.000150007	0.764	1	TRUE	TRUE	0.1	0.764	0.724	NA	0.0353	3.37e-06	0.0245	0.029
Excitatory neurons	CMTM6	ENSG00000091317	rs367841	0.0234	0.0678756	0.000297	0.00135956	0.422	1	TRUE	TRUE	0.282	4.25e-05	NA	0.253	0.177	0.105	0.183	0.422
Inhibitory neurons	EXOSC6	ENSG00000223496	rs4985407	0.0235	0.0681009	9.42e-06	6.57676e-05	0.792	1	TRUE	TRUE	0.0216	0.792	0.186	NA	0.235	1.35e-06	0.00107	0.0205
Oligodendrocytes	PPDPF	ENSG00000125534	rs72629024	0.0235	0.0681009	0.0059	0.0173419	0.969	1	TRUE	TRUE	0.146	0.969	0.000843	0.00905	0.404	NA	0.144	0.771
Oligodendrocytes	ME1	ENSG00000065833	rs159046	0.0236	0.0683582	0.0613	0.117775	0.304	1	TRUE	TRUE	0.294	0.168	0.00875	0.0833	0.304	NA	0.122	0.0496
Excitatory neurons	UGGT2	ENSG00000102595	rs9590359	0.0237	0.0686153	0.000404	0.00176212	0.918	1	TRUE	TRUE	0.728	0.00168	NA	0.595	5.78e-05	0.00253	0.918	0.00463
Oligodendrocytes	SDCCAG8	ENSG00000054282	rs2636321	0.0239	0.069096	0.0384	0.0807154	0.694	1	TRUE	TRUE	0.121	0.0223	0.0335	0.00549	0.694	NA	0.12	0.0696
Excitatory neurons	POLR1A	ENSG00000068654	rs4832241	0.0239	0.069096	0.00711	0.0202168	0.739	1	TRUE	TRUE	0.00396	0.739	NA	0.124	0.182	0.00102	0.345	0.448
Oligodendrocytes	PGBD1	ENSG00000137338	rs9393908	0.0239	0.069096	0.00562	0.0166715	0.864	1	TRUE	TRUE	0.535	0.864	0.023	0.000802	0.39	NA	0.00639	0.567
Oligodendrocytes	ANKRD36	ENSG00000135976	rs10169777	0.024	0.0692867	0.0255	0.0574597	0.917	1	TRUE	TRUE	0.0755	0.0504	0.086	0.328	0.00364	NA	0.121	0.917
Excitatory neurons	PLAC8L1	ENSG00000173261	rs11958074	0.024	0.0692867	0.000988	0.00381568	0.39	1	TRUE	TRUE	0.0777	0.351	NA	0.39	0.304	0.214	0.000141	0.387
Excitatory neurons	TTC13	ENSG00000143643	rs10746506	0.024	0.0692867	0.31	0.430991	0.81	1	TRUE	TRUE	0.0443	0.81	NA	0.136	0.113	0.0478	0.0944	0.801
Excitatory neurons	VAT1L	ENSG00000171724	rs254823	0.0241	0.0695425	0.0991	0.173867	0.892	1	TRUE	TRUE	0.0142	0.551	NA	0.0472	0.892	0.0853	0.0237	0.279
Astrocytes	NAV3	ENSG00000067798	rs2222329	0.0243	0.0700203	0.25	0.363128	0.57	1	TRUE	TRUE	NA	0.388	0.0575	0.0524	0.0508	0.0357	0.0786	0.57
Oligodendrocytes	ARSI	ENSG00000183876	rs10039050	0.0243	0.0700203	1.07e-05	7.41948e-05	0.985	1	TRUE	TRUE	1.53e-06	0.37	0.0109	0.985	0.301	NA	0.0928	0.402
Excitatory neurons	PIGQ	ENSG00000007541	rs2269559	0.0243	0.0700203	0.125	0.209259	0.656	1	TRUE	TRUE	0.0179	0.402	NA	0.269	0.217	0.241	0.0307	0.656
Microglia	CAPS2	ENSG00000180881	rs12811250	0.0245	0.07053	0.00132	0.0048816	0.497	1	TRUE	TRUE	0.0258	0.261	0.0187	0.000189	NA	0.497	0.0119	0.422
OPCs / COPs	NELL1	ENSG00000165973	rs16906777	0.0245	0.07053	0.042	0.0866703	0.726	1	TRUE	TRUE	0.726	0.0297	0.00685	0.00601	0.165	0.106	NA	0.561
Astrocytes	RNF4	ENSG00000063978	rs112957310	0.0246	0.0707844	0.0248	0.0562355	0.714	1	TRUE	TRUE	NA	0.714	0.00354	0.00797	0.226	0.102	0.281	0.319
Excitatory neurons	METTL22	ENSG00000067365	rs1730965	0.0248	0.0712927	0.135	0.22246	0.904	1	TRUE	TRUE	0.0193	0.399	NA	0.904	0.0698	0.0219	0.231	0.117
Excitatory neurons	CENPJ	ENSG00000151849	rs2084756	0.0248	0.0712927	0.00961	0.0260045	0.301	1	TRUE	TRUE	0.00137	0.266	NA	0.301	0.0797	0.0242	0.0334	0.1
OPCs / COPs	FAM13C	ENSG00000148541	rs11006547	0.0249	0.0714792	0.137	0.224543	0.464	1	TRUE	TRUE	0.0196	0.249	0.147	0.0977	0.0197	0.0817	NA	0.464
Oligodendrocytes	FAM214A	ENSG00000047346	rs28368424	0.0249	0.0714792	0.0572	0.111406	0.592	1	TRUE	TRUE	0.00817	0.114	0.055	0.149	0.592	NA	0.413	0.035
Excitatory neurons	SHLD1	ENSG00000171984	rs56100512	0.0249	0.0714792	0.00795	0.0222018	0.912	1	TRUE	TRUE	0.0277	0.00114	NA	0.481	0.131	0.0836	0.339	0.912
Oligodendrocytes	MFF	ENSG00000168958	rs4972960	0.025	0.0717325	0.000561	0.00233986	0.99	1	TRUE	TRUE	0.189	0.99	0.0433	0.0589	8.01e-05	NA	0.496	0.986
Oligodendrocytes	MCM9	ENSG00000111877	rs11758672	0.0251	0.0719518	0.158	0.252916	0.857	1	TRUE	TRUE	0.0419	0.857	0.141	0.0469	0.128	NA	0.0226	0.572
Oligodendrocytes	PRKD3	ENSG00000115825	rs12712530	0.0251	0.0719518	0.0871	0.156595	0.551	1	TRUE	TRUE	0.0159	0.551	0.276	0.197	0.141	NA	0.0124	0.0575
Excitatory neurons	UBAP2L	ENSG00000143569	rs1194596	0.0252	0.0721706	0.00254	0.00848335	0.944	1	TRUE	TRUE	0.176	0.227	NA	0.503	0.944	0.000363	0.0245	0.438
Oligodendrocytes	EIF5B	ENSG00000158417	rs13385193	0.0252	0.0721706	0.0158	0.0389699	0.743	1	TRUE	TRUE	0.0182	0.00225	0.135	0.0535	0.743	NA	0.383	0.035
Microglia	PLAGL1	ENSG00000118495	rs73008259	0.0253	0.072423	0.0766	0.141426	0.393	1	TRUE	TRUE	0.0109	0.0808	0.0159	0.0757	NA	0.31	0.0381	0.393
Astrocytes	SYNRG	ENSG00000275066	rs853220	0.0254	0.0726071	0.0159	0.0391849	0.989	1	TRUE	TRUE	NA	0.00477	0.00227	0.0288	0.133	0.989	0.66	0.0169
Endothelial cells	SNX19	ENSG00000120451	rs11222375	0.0254	0.0726071	4.21e-22	2.79233e-20	0.559	1	TRUE	TRUE	7.63e-10	NA	3.11e-05	5.45e-05	0.0169	6.02e-23	0.559	0.378
Astrocytes	SF3B2	ENSG00000087365	rs1203998	0.0254	0.0726071	0.00119	0.00446854	0.309	1	TRUE	TRUE	NA	0.0198	0.0315	0.0273	0.0164	0.309	0.0172	0.00017
Excitatory neurons	WASHC2A	ENSG00000099290	rs2997925	0.0255	0.0727907	1.26e-11	2.69773e-10	0.83	1	TRUE	TRUE	0.217	1.79e-12	NA	0.83	0.535	0.217	0.547	0.0857
Astrocytes	SPATA1	ENSG00000122432	rs2292808	0.0255	0.0727907	0.0898	0.160457	0.412	1	TRUE	TRUE	NA	0.0358	0.226	0.412	0.137	0.0128	0.29	0.0873
OPCs / COPs	PIGZ	ENSG00000119227	rs4916451	0.0255	0.0727907	0.00128	0.00475384	0.813	1	TRUE	TRUE	0.169	0.813	0.00287	0.00117	0.000183	0.132	NA	0.0173
Oligodendrocytes	MTERF3	ENSG00000156469	rs951194	0.0256	0.0729397	0.101	0.176036	0.9	1	TRUE	TRUE	0.029	0.9	0.0644	0.194	0.587	NA	0.0145	0.726
Excitatory neurons	XXYLT1	ENSG00000173950	rs6771771	0.0256	0.0729397	0.00422	0.0131581	0.997	1	TRUE	TRUE	0.191	0.0506	NA	0.997	0.000603	0.00389	0.26	0.751
Oligodendrocytes	DERL2	ENSG00000072849	rs147950008	0.0256	0.0729397	0.0477	0.0960612	0.616	1	TRUE	TRUE	0.00682	0.531	0.19	0.0253	0.228	NA	0.571	0.616
OPCs / COPs	DNAH9	ENSG00000007174	rs8067376	0.0256	0.0729397	0.0111	0.0292075	0.949	1	TRUE	TRUE	0.903	0.0131	0.00158	0.00295	0.122	0.949	NA	0.00524
Inhibitory neurons	TAF1B	ENSG00000115750	rs188181950	0.0258	0.0733725	0.002	0.00698969	0.648	1	TRUE	TRUE	0.00633	0.571	0.0246	NA	0.000286	0.648	0.402	0.216
Astrocytes	MGAT4A	ENSG00000071073	rs6736032	0.0258	0.0733725	0.00245	0.00823686	0.909	1	TRUE	TRUE	NA	0.0181	0.00035	0.0467	0.863	0.221	0.0393	0.909
Excitatory neurons	RRAS2	ENSG00000133818	rs7118682	0.0258	0.0733725	0.0194	0.0461156	0.782	1	TRUE	TRUE	0.408	0.0767	NA	0.159	0.0101	0.157	0.00277	0.782
Excitatory neurons	ZNF33B	ENSG00000196693	rs590937	0.0258	0.0733725	0.00513	0.0154584	0.993	1	TRUE	TRUE	0.000733	0.0937	NA	0.427	0.0689	0.993	0.0871	0.0197
Oligodendrocytes	MARK3	ENSG00000075413	rs11541718	0.0259	0.0735541	0.0206	0.048328	0.71	1	TRUE	TRUE	0.028	0.077	0.0232	0.109	0.355	NA	0.00295	0.71
Microglia	AC104662.2	ENSG00000281028	rs62411565	0.0259	0.0735541	0.224	0.333215	0.915	1	TRUE	TRUE	0.032	0.0941	0.0619	0.0561	NA	0.0667	0.0736	0.915
Oligodendrocytes	AC245060.5	ENSG00000274422	rs427938	0.0259	0.0735541	0.00963	0.0260471	0.505	1	TRUE	TRUE	0.0301	0.00138	0.172	0.217	0.12	NA	0.212	0.505
Excitatory neurons	KIF6	ENSG00000164627	rs113412831	0.026	0.0738037	0.00109	0.00414146	0.965	1	TRUE	TRUE	0.00506	0.0534	NA	0.601	0.0972	0.000156	0.965	0.105
Inhibitory neurons	MYO6	ENSG00000196586	rs2842545	0.0261	0.0740531	6.1e-05	0.000342746	0.568	1	TRUE	TRUE	8.71e-06	0.115	0.568	NA	0.332	0.119	0.117	0.0181
Inhibitory neurons	FLYWCH1	ENSG00000059122	rs9928222	0.0263	0.0745167	0.000352	0.00156325	0.9	1	TRUE	TRUE	0.0239	0.567	0.765	NA	5.02e-05	0.000682	0.105	0.9
Oligodendrocytes	YIF1B	ENSG00000167645	rs10411128	0.0263	0.0745167	0.124	0.207756	0.652	1	TRUE	TRUE	0.0431	0.198	0.123	0.224	0.358	NA	0.0177	0.652
Oligodendrocytes	ERBIN	ENSG00000112851	rs57365451	0.0263	0.0745167	0.0376	0.079307	0.434	1	TRUE	TRUE	0.434	0.0483	0.0553	0.0472	0.27	NA	0.212	0.00537
Astrocytes	POLD3	ENSG00000077514	rs11236112	0.0264	0.0747306	0.00501	0.0151717	0.441	1	TRUE	TRUE	NA	0.257	0.0385	0.218	0.000715	0.189	0.344	0.441
Oligodendrocytes	ARG2	ENSG00000081181	rs12894760	0.0264	0.0747306	0.000187	0.000907776	0.69	1	TRUE	TRUE	0.69	0.626	0.00712	2.67e-05	0.17	NA	0.213	0.238
Oligodendrocytes	LINC00320	ENSG00000224924	rs2826498	0.0265	0.0749094	0.0769	0.141765	0.358	1	TRUE	TRUE	0.011	0.326	0.0877	0.344	0.0551	NA	0.358	0.0556
Oligodendrocytes	SLC12A9	ENSG00000146828	rs314328	0.0265	0.0749094	0.00171	0.00613789	0.632	1	TRUE	TRUE	0.237	0.000244	0.256	0.632	0.0182	NA	0.239	0.0166
Astrocytes	HDHD3	ENSG00000119431	rs111758952	0.0265	0.0749094	0.0989	0.173566	0.88	1	TRUE	TRUE	NA	0.122	0.0391	0.0712	0.318	0.88	0.0141	0.0171
Excitatory neurons	CCDC40	ENSG00000141519	rs55701908	0.0266	0.0750531	0.0875	0.157175	0.988	1	TRUE	TRUE	0.0155	0.0125	NA	0.988	0.017	0.0368	0.235	0.934
Oligodendrocytes	WDR59	ENSG00000103091	rs60426184	0.0266	0.0750531	0.0583	0.113151	0.98	1	TRUE	TRUE	0.98	0.0988	0.0151	0.0592	0.00833	NA	0.386	0.0505
Astrocytes	RCN2	ENSG00000117906	rs2007928	0.0266	0.0750531	0.129	0.214426	0.481	1	TRUE	TRUE	NA	0.166	0.0184	0.0546	0.111	0.131	0.481	0.0709
Excitatory neurons	LINC00923	ENSG00000251209	rs12905174	0.0266	0.0750531	0.145	0.23563	0.731	1	TRUE	TRUE	0.0857	0.341	NA	0.0207	0.731	0.0938	0.498	0.0591
Inhibitory neurons	TTC32	ENSG00000183891	rs35957485	0.0268	0.0754778	1.64e-05	0.000108657	0.884	1	TRUE	TRUE	0.0393	0.791	0.884	NA	0.425	2.34e-06	0.214	0.207
Inhibitory neurons	SPAG7	ENSG00000091640	rs1183141	0.0268	0.0754778	0.000207	0.000985268	0.467	1	TRUE	TRUE	0.467	2.96e-05	0.392	NA	0.00672	0.136	0.0953	0.194
Astrocytes	TBC1D16	ENSG00000167291	rs4889804	0.0268	0.0754778	0.00199	0.00696272	0.671	1	TRUE	TRUE	NA	0.00096	0.162	0.192	0.379	0.137	0.671	0.000284
Inhibitory neurons	AC087280.2	ENSG00000283415	rs1466682	0.0268	0.0754778	0.00796	0.0222195	0.941	1	TRUE	TRUE	0.0186	0.941	0.0446	NA	0.225	0.0203	0.0637	0.00114
Oligodendrocytes	ERBB4	ENSG00000178568	rs10172782	0.0269	0.0756896	0.222	0.331695	0.426	1	TRUE	TRUE	0.0468	0.426	0.212	0.116	0.0317	NA	0.132	0.0387
Astrocytes	CYP4V2	ENSG00000145476	rs10013653	0.0269	0.0756896	0.0204	0.0479695	0.952	1	TRUE	TRUE	NA	0.88	0.00291	0.0114	0.849	0.952	0.0136	0.298
Oligodendrocytes	ABHD12	ENSG00000100997	rs453329	0.0271	0.0762172	0.0452	0.0920288	0.66	1	TRUE	TRUE	0.00646	0.116	0.0499	0.0113	0.66	NA	0.48	0.0733
Microglia	TPM4	ENSG00000167460	rs8110506	0.0272	0.076428	0.0272	0.0606632	0.314	1	TRUE	TRUE	0.00389	0.00834	0.314	0.156	NA	0.3	0.228	0.0476
Excitatory neurons	GXYLT2	ENSG00000172986	rs7610496	0.0272	0.076428	0.00395	0.0124434	0.899	1	TRUE	TRUE	0.000564	0.891	NA	0.087	0.757	0.118	0.899	0.00754
Excitatory neurons	FGFR1OP2	ENSG00000111790	rs1994473	0.0273	0.0766737	0.127	0.211968	0.737	1	TRUE	TRUE	0.0491	0.0277	NA	0.1	0.17	0.44	0.0181	0.737
Oligodendrocytes	EPN2	ENSG00000072134	rs79626005	0.0274	0.0768838	0.00693	0.0197787	0.782	1	TRUE	TRUE	0.782	0.458	0.0944	0.000989	0.211	NA	0.0127	0.652
Oligodendrocytes	PIN1	ENSG00000127445	rs74999347	0.0274	0.0768838	0.00487	0.0147992	0.978	1	TRUE	TRUE	0.000696	0.978	0.198	0.159	0.377	NA	0.0566	0.409
Oligodendrocytes	ANGPTL2	ENSG00000136859	rs639081	0.0275	0.0771289	0.0798	0.14579	0.966	1	TRUE	TRUE	0.966	0.0748	0.189	0.0114	0.0497	NA	0.0309	0.948
Excitatory neurons	SLC35B3	ENSG00000124786	rs3799251	0.0276	0.0773738	0.00841	0.0232418	0.751	1	TRUE	TRUE	0.339	0.259	NA	0.751	0.112	0.0012	0.35	0.121
Oligodendrocytes	C1orf112	ENSG00000000460	rs3917647	0.0277	0.0775829	0.0805	0.146805	0.801	1	TRUE	TRUE	0.0359	0.801	0.0115	0.0261	0.79	NA	0.209	0.39
Excitatory neurons	GOPC	ENSG00000047932	rs1827327	0.0277	0.0775829	0.0463	0.0937679	0.892	1	TRUE	TRUE	0.00661	0.885	NA	0.0871	0.0149	0.343	0.244	0.892
Excitatory neurons	GJC1	ENSG00000182963	rs2108393	0.0278	0.0778272	0.0246	0.055865	0.881	1	TRUE	TRUE	0.859	0.00485	NA	0.881	0.00352	0.012	0.0719	0.309
Excitatory neurons	CTTNBP2NL	ENSG00000143079	rs2488786	0.0279	0.0780714	0.00112	0.00423173	0.896	1	TRUE	TRUE	0.752	0.00277	NA	0.195	0.00016	0.896	0.72	0.000307
Astrocytes	INTS1	ENSG00000164880	rs10224038	0.028	0.0782078	2.46e-05	0.000155554	0.88	1	TRUE	TRUE	NA	3.51e-06	0.037	0.116	0.0537	0.435	0.88	0.141
Excitatory neurons	ALDH1A1	ENSG00000165092	rs7029162	0.028	0.0782078	0.235	0.345452	0.33	1	TRUE	TRUE	0.177	0.157	NA	0.0335	0.192	0.0535	0.121	0.33
Oligodendrocytes	NRXN3	ENSG00000021645	rs8009063	0.028	0.0782078	0.0155	0.038354	0.652	1	TRUE	TRUE	0.222	0.652	0.05	0.00222	0.625	NA	0.0433	0.169
Excitatory neurons	EML4	ENSG00000143924	rs7609170	0.028	0.0782078	0.123	0.206819	0.878	1	TRUE	TRUE	0.0829	0.833	NA	0.166	0.0176	0.0204	0.0471	0.878
Oligodendrocytes	PPM1A	ENSG00000100614	rs8003527	0.0281	0.0783795	0.0627	0.119823	0.445	1	TRUE	TRUE	0.116	0.00895	0.263	0.445	0.101	NA	0.0233	0.0396
Astrocytes	SCART1	ENSG00000214279	rs2297031	0.0281	0.0783795	0.0435	0.0891626	0.858	1	TRUE	TRUE	NA	0.858	0.00621	0.351	0.298	0.183	0.0194	0.256
Oligodendrocytes	TGFBRAP1	ENSG00000135966	rs2576747	0.0281	0.0783795	0.287	0.405669	0.424	1	TRUE	TRUE	0.0863	0.424	0.0614	0.118	0.041	NA	0.0625	0.14
Oligodendrocytes	AC079594.2	ENSG00000248710	rs56213443	0.0282	0.0786225	0.0713	0.133253	0.934	1	TRUE	TRUE	0.0102	0.662	0.116	0.0257	0.577	NA	0.341	0.934
Excitatory neurons	PHC2	ENSG00000134686	rs7545009	0.0283	0.0788293	0.00316	0.0102077	0.847	1	TRUE	TRUE	0.00592	0.00455	NA	0.847	0.000451	0.335	0.134	0.803
OPCs / COPs	ORAI2	ENSG00000160991	rs2960244	0.0283	0.0788293	0.188	0.290571	0.473	1	TRUE	TRUE	0.0477	0.0268	0.0525	0.0632	0.473	0.0699	NA	0.325
Microglia	INPP5B	ENSG00000204084	rs562227	0.0284	0.0790717	0.199	0.304488	0.417	1	TRUE	TRUE	0.0284	0.306	0.0651	0.0375	NA	0.151	0.105	0.417
Oligodendrocytes	ATP2A2	ENSG00000174437	rs36005925	0.0285	0.079314	0.0509	0.10117	0.345	1	TRUE	TRUE	0.00727	0.071	0.241	0.3	0.0732	NA	0.345	0.0653
Oligodendrocytes	CSRP1	ENSG00000159176	rs1998920	0.0286	0.0794835	0.017	0.0413777	0.774	1	TRUE	TRUE	0.00243	0.464	0.0199	0.065	0.318	NA	0.774	0.304
Excitatory neurons	NUP88	ENSG00000108559	rs11651265	0.0286	0.0794835	0.00223	0.00761896	0.848	1	TRUE	TRUE	0.238	0.298	NA	0.312	0.705	0.000318	0.324	0.848
Excitatory neurons	CMSS1	ENSG00000184220	rs4928235	0.0286	0.0794835	0.0828	0.150415	0.46	1	TRUE	TRUE	0.0143	0.046	NA	0.178	0.445	0.46	0.0729	0.0118
OPCs / COPs	TMEM243	ENSG00000135185	rs6980450	0.0287	0.0797251	0.0378	0.0797013	0.472	1	TRUE	TRUE	0.0438	0.292	0.12	0.0351	0.0054	0.239	NA	0.472
Oligodendrocytes	PPHLN1	ENSG00000134283	rs7974654	0.0288	0.0798938	0.0136	0.0345061	0.979	1	TRUE	TRUE	0.0756	0.979	0.00194	0.0405	0.358	NA	0.084	0.0569
Microglia	ZNF718	ENSG00000250312	rs75043018	0.0288	0.0798938	0.00451	0.013892	0.825	1	TRUE	TRUE	0.329	0.825	0.000644	0.00905	NA	0.124	0.103	0.545
Oligodendrocytes	GALNT6	ENSG00000139629	rs3782473	0.0288	0.0798938	0.0173	0.0419073	0.866	1	TRUE	TRUE	0.866	0.279	0.0392	0.398	0.00247	NA	0.716	0.749
Oligodendrocytes	UBXN2A	ENSG00000173960	rs1400218	0.029	0.0803756	0.00953	0.0258569	0.874	1	TRUE	TRUE	0.00136	0.874	0.0542	0.583	0.139	NA	0.382	0.193
Excitatory neurons	COP1	ENSG00000143207	rs7549160	0.029	0.0803756	0.149	0.241039	0.612	1	TRUE	TRUE	0.126	0.173	NA	0.0835	0.0601	0.0213	0.503	0.612
Inhibitory neurons	DISC1	ENSG00000162946	rs12079922	0.0291	0.0805795	0.0171	0.0415714	0.203	1	TRUE	TRUE	0.0167	0.014	0.203	NA	0.00244	0.152	0.00608	0.14
Microglia	GPNMB	ENSG00000136235	rs199348	0.0291	0.0805795	0.0083	0.0229898	0.621	1	TRUE	TRUE	0.621	0.549	0.0629	0.0499	NA	0.296	0.0199	0.00119
Astrocytes	RBAK-RBAKDN	ENSG00000272968	rs12671224	0.0292	0.0808198	0.00284	0.00930702	0.877	1	TRUE	TRUE	NA	0.803	0.000406	0.00135	0.426	0.187	0.877	0.835
Inhibitory neurons	LRRC37A2	ENSG00000238083	rs62057151	0.0293	0.0810231	2.7e-05	0.000168805	0.519	1	TRUE	TRUE	0.519	0.195	0.114	NA	2.68e-05	3.86e-06	0.135	0.0211
Inhibitory neurons	XKR6	ENSG00000171044	rs6987059	0.0293	0.0810231	0.000334	0.00149528	0.815	1	TRUE	TRUE	0.000958	0.815	0.682	NA	0.269	4.77e-05	0.161	0.722
Oligodendrocytes	LINC00665	ENSG00000232677	rs2967488	0.0294	0.0811892	0.0325	0.0704995	0.464	1	TRUE	TRUE	0.147	0.464	0.00464	0.115	0.0763	NA	0.371	0.11
OPCs / COPs	IVD	ENSG00000128928	rs7165636	0.0294	0.0811892	0.0478	0.0961674	0.697	1	TRUE	TRUE	0.117	0.0385	0.171	0.697	0.00683	0.0319	NA	0.118
Excitatory neurons	GOLIM4	ENSG00000173905	rs73176841	0.0294	0.0811892	0.0117	0.0304579	0.769	1	TRUE	TRUE	0.769	0.0197	NA	0.017	0.00167	0.0513	0.373	0.456
Inhibitory neurons	MICU3	ENSG00000155970	rs3988342	0.0295	0.0813917	0.0726	0.135351	0.384	1	TRUE	TRUE	0.0297	0.0104	0.384	NA	0.0949	0.188	0.138	0.0844
Excitatory neurons	ZNF584	ENSG00000171574	rs11669665	0.0295	0.0813917	0.0086	0.0237024	0.985	1	TRUE	TRUE	0.272	0.985	NA	0.365	0.0193	0.00123	0.425	0.508
Inhibitory neurons	SCN3B	ENSG00000166257	rs3741115	0.0296	0.0815939	0.0102	0.0272387	0.8	1	TRUE	TRUE	0.708	0.148	0.8	NA	0.00157	0.00146	0.0865	0.0124
Astrocytes	LINC02427	ENSG00000271538	rs1991229	0.0296	0.0815939	0.106	0.182767	0.47	1	TRUE	TRUE	NA	0.04	0.47	0.117	0.0151	0.0315	0.0229	0.229
Excitatory neurons	P2RY14	ENSG00000174944	rs9853297	0.0298	0.082071	0.00438	0.0135738	0.679	1	TRUE	TRUE	0.679	0.014	NA	0.531	0.06	0.0778	0.259	0.000626
Microglia	GAS7	ENSG00000007237	rs6503292	0.0298	0.082071	0.0522	0.103283	0.47	1	TRUE	TRUE	0.0311	0.155	0.157	0.00746	NA	0.47	0.301	0.0473
Excitatory neurons	PPP2R3A	ENSG00000073711	rs12637541	0.0299	0.0821981	0.0632	0.120628	0.71	1	TRUE	TRUE	0.0794	0.71	NA	0.165	0.0192	0.00902	0.255	0.527
Oligodendrocytes	ASPHD1	ENSG00000174939	rs12444978	0.0299	0.0821981	0.0355	0.0755567	0.757	1	TRUE	TRUE	0.00507	0.757	0.0737	0.0602	0.381	NA	0.192	0.701
Oligodendrocytes	CCNYL1	ENSG00000163249	rs6706831	0.0299	0.0821981	0.248	0.360996	0.291	1	TRUE	TRUE	0.291	0.0354	0.228	0.0432	0.0365	NA	0.25	0.224
Excitatory neurons	CEP112	ENSG00000154240	rs2159556	0.0299	0.0821981	0.000468	0.00200262	0.699	1	TRUE	TRUE	0.699	0.582	NA	0.661	0.00393	6.68e-05	0.124	0.0258
Astrocytes	ZNF703	ENSG00000183779	rs62503905	0.03	0.0823987	0.0387	0.0812061	0.792	1	TRUE	TRUE	NA	0.163	0.0568	0.00553	0.792	0.245	0.152	0.242
Oligodendrocytes	TPGS2	ENSG00000134779	rs9958080	0.03	0.0823987	0.0219	0.0508694	0.794	1	TRUE	TRUE	0.4	0.00518	0.0274	0.363	0.107	NA	0.794	0.00313
Oligodendrocytes	ARPC2	ENSG00000163466	rs10469776	0.0301	0.0826362	0.00103	0.00394048	0.825	1	TRUE	TRUE	0.825	0.013	0.000146	0.0388	0.709	NA	0.814	0.471
Inhibitory neurons	AC021752.1	ENSG00000273674	rs12916255	0.0302	0.0828362	0.0454	0.0923744	0.931	1	TRUE	TRUE	0.00648	0.109	0.931	NA	0.0579	0.0501	0.0252	0.175
Excitatory neurons	COL27A1	ENSG00000196739	rs2636864	0.0302	0.0828362	6.27e-06	4.52776e-05	0.815	1	TRUE	TRUE	0.0456	0.815	NA	0.36	0.67	8.96e-07	0.35	0.188
Oligodendrocytes	ATF4	ENSG00000128272	rs9611078	0.0303	0.0830732	0.114	0.194147	0.849	1	TRUE	TRUE	0.849	0.0413	0.0604	0.118	0.0286	NA	0.165	0.0163
Excitatory neurons	AKAP11	ENSG00000023516	rs9594775	0.0304	0.0832725	0.165	0.261991	0.878	1	TRUE	TRUE	0.0803	0.136	NA	0.878	0.0694	0.0946	0.0273	0.0236
Excitatory neurons	ITM2C	ENSG00000135916	rs6742145	0.0304	0.0832725	0.0452	0.0920288	0.781	1	TRUE	TRUE	0.519	0.397	NA	0.781	0.00646	0.00895	0.0094	0.0191
Oligodendrocytes	MAPRE2	ENSG00000166974	rs595309	0.0305	0.0834715	0.0224	0.0517549	0.743	1	TRUE	TRUE	0.0338	0.223	0.439	0.743	0.0032	NA	0.00909	0.111
Inhibitory neurons	NAAA	ENSG00000138744	rs6827617	0.0305	0.0834715	0.00297	0.00967589	0.836	1	TRUE	TRUE	0.000424	0.494	0.135	NA	0.0414	0.584	0.459	0.836
Inhibitory neurons	RNASEH2B	ENSG00000136104	rs9535526	0.0306	0.0836702	8.78e-05	0.000470787	0.621	1	TRUE	TRUE	0.252	0.000148	0.621	NA	1.66e-05	0.0298	0.614	1.25e-05
Oligodendrocytes	ZBTB20	ENSG00000181722	rs11720709	0.0306	0.0836702	0.0474	0.0957414	0.366	1	TRUE	TRUE	0.366	0.292	0.00678	0.0183	0.191	NA	0.243	0.072
Astrocytes	GSTM5	ENSG00000134201	rs3768490	0.0307	0.0838684	0.0102	0.0272387	0.843	1	TRUE	TRUE	NA	0.773	0.00146	0.349	0.843	0.177	0.0407	0.266
Microglia	ITGB3BP	ENSG00000142856	rs217470	0.0307	0.0838684	0.119	0.201369	0.278	1	TRUE	TRUE	0.0219	0.208	0.0748	0.193	NA	0.278	0.017	0.0992
Inhibitory neurons	WWOX	ENSG00000186153	rs35327952	0.0308	0.0840288	0.121	0.204244	0.721	1	TRUE	TRUE	0.0173	0.309	0.343	NA	0.0838	0.0253	0.0333	0.721
Excitatory neurons	MXRA7	ENSG00000182534	rs10459894	0.0308	0.0840288	5.07e-05	0.000292135	0.652	1	TRUE	TRUE	0.132	0.000914	NA	0.652	7.24e-06	0.000611	0.263	0.0825
Excitatory neurons	MVB12B	ENSG00000196814	rs11790421	0.0308	0.0840288	0.0977	0.171905	0.232	1	TRUE	TRUE	0.0418	0.138	NA	0.0928	0.0223	0.0842	0.014	0.232
Astrocytes	LRP1B	ENSG00000168702	rs1882164	0.0309	0.0842639	0.00232	0.00786917	0.891	1	TRUE	TRUE	NA	0.891	0.0365	0.0307	0.0361	0.82	0.134	0.000331
Excitatory neurons	FARSB	ENSG00000116120	rs825285	0.031	0.0844612	0.00127	0.00472821	0.386	1	TRUE	TRUE	0.143	0.000182	NA	0.246	0.386	0.298	0.0558	0.13
Endothelial cells	APIP	ENSG00000149089	rs55672020	0.031	0.0844612	3.96e-12	9.01639e-11	0.0805	0.93656	TRUE	TRUE	5.65e-13	NA	0.0444	0.00253	0.0267	1.12e-06	0.000221	0.0805
Excitatory neurons	RNF216	ENSG00000011275	rs10277535	0.0311	0.0846958	0.0331	0.0715974	0.583	1	TRUE	TRUE	0.471	0.0826	NA	0.583	0.00473	0.0193	0.185	0.3
Oligodendrocytes	TMEM9B	ENSG00000175348	rs75146099	0.0312	0.0848924	0.000118	0.000612276	0.703	1	TRUE	TRUE	0.17	1.69e-05	0.0441	0.175	0.703	NA	0.222	0.317
Oligodendrocytes	HTATIP2	ENSG00000109854	rs11025524	0.0312	0.0848924	7.85e-08	8.32669e-07	0.975	1	TRUE	TRUE	1.12e-08	0.975	0.589	0.55	0.293	NA	1.02e-05	0.00484
Excitatory neurons	FKBP9	ENSG00000122642	rs17469596	0.0314	0.0853604	0.00149	0.00542481	0.484	1	TRUE	TRUE	0.0507	0.232	NA	0.414	0.0155	0.000213	0.0988	0.484
Oligodendrocytes	IFT88	ENSG00000032742	rs4770059	0.0314	0.0853604	0.0203	0.047808	0.425	1	TRUE	TRUE	0.31	0.0029	0.0667	0.425	0.0828	NA	0.0755	0.295
Oligodendrocytes	LPIN1	ENSG00000134324	rs3795974	0.0316	0.0857895	0.0425	0.0875245	0.807	1	TRUE	TRUE	0.0139	0.666	0.00607	0.0222	0.807	NA	0.251	0.686
Astrocytes	POLR3B	ENSG00000013503	rs10861684	0.0316	0.0857895	0.136	0.223625	0.961	1	TRUE	TRUE	NA	0.35	0.0194	0.114	0.164	0.12	0.161	0.961
Inhibitory neurons	MXRA7	ENSG00000182534	rs1014390	0.0316	0.0857895	0.000112	0.000585625	0.551	1	TRUE	TRUE	0.143	0.0449	0.551	NA	1.6e-05	0.000169	0.34	0.112
OPCs / COPs	RAPGEF3	ENSG00000079337	rs56304982	0.0317	0.0859845	0.00117	0.00440157	0.84	1	TRUE	TRUE	0.000168	0.0274	0.525	0.84	0.0366	0.308	NA	0.532
OPCs / COPs	PDE9A	ENSG00000160191	rs2839582	0.0317	0.0859845	0.181	0.282255	0.614	1	TRUE	TRUE	0.0364	0.214	0.614	0.101	0.0949	0.0699	NA	0.0258
Astrocytes	UBAP1	ENSG00000165006	rs72737142	0.0318	0.0861409	0.36	0.486754	0.321	1	TRUE	TRUE	NA	0.0576	0.114	0.153	0.321	0.0515	0.077	0.159
OPCs / COPs	TPCN2	ENSG00000162341	rs3829241	0.0318	0.0861409	0.0154	0.0381375	0.845	1	TRUE	TRUE	0.195	0.0022	0.0023	0.382	0.845	0.194	NA	0.236
Oligodendrocytes	PNPLA8	ENSG00000135241	rs1860118	0.0318	0.0861409	0.172	0.27092	0.289	1	TRUE	TRUE	0.0246	0.0855	0.202	0.168	0.187	NA	0.289	0.0902
Oligodendrocytes	SUGCT	ENSG00000175600	rs1568644	0.0319	0.0862969	0.0741	0.137727	0.807	1	TRUE	TRUE	0.0106	0.155	0.614	0.0959	0.109	NA	0.0203	0.807
Excitatory neurons	AC021683.2	ENSG00000267506	rs77237969	0.0319	0.0862969	0.023	0.0528411	0.985	1	TRUE	TRUE	0.221	0.00329	NA	0.658	0.828	0.0369	0.985	0.235
OPCs / COPs	C4orf3	ENSG00000164096	rs9884979	0.0319	0.0862969	0.178	0.278502	0.39	1	TRUE	TRUE	0.0522	0.0581	0.069	0.39	0.305	0.027	NA	0.0254
Oligodendrocytes	B4GALNT4	ENSG00000182272	rs12360752	0.032	0.0864907	0.145	0.23563	0.91	1	TRUE	TRUE	0.0922	0.91	0.104	0.0303	0.251	NA	0.0207	0.408
Excitatory neurons	SPAG1	ENSG00000104450	rs1371867	0.032	0.0864907	0.0187	0.044643	0.965	1	TRUE	TRUE	0.00778	0.371	NA	0.674	0.00268	0.00822	0.839	0.965
Excitatory neurons	SCAPER	ENSG00000140386	rs3764245	0.0321	0.0866842	0.000912	0.00355593	0.805	1	TRUE	TRUE	0.00013	0.0639	NA	0.25	0.805	0.135	0.303	0.692
Inhibitory neurons	BLMH	ENSG00000108578	rs2321706	0.0321	0.0866842	0.00617	0.0179453	0.324	1	TRUE	TRUE	0.000881	0.307	0.163	NA	0.324	0.0998	0.294	0.324
Astrocytes	ETFA	ENSG00000140374	rs57505558	0.0322	0.086839	0.068	0.128027	0.442	1	TRUE	TRUE	NA	0.218	0.00971	0.081	0.0941	0.219	0.372	0.442
Excitatory neurons	SURF1	ENSG00000148290	rs3739890	0.0322	0.086839	0.00414	0.0129683	0.897	1	TRUE	TRUE	0.0238	0.897	NA	0.846	0.000592	0.106	0.069	0.355
Oligodendrocytes	WRB	ENSG00000182093	rs2836997	0.0322	0.086839	0.0263	0.0590661	0.994	1	TRUE	TRUE	0.158	0.994	0.0244	0.00375	0.927	NA	0.862	0.0856
Inhibitory neurons	AC005697.1	ENSG00000266202	rs3751972	0.0323	0.0870317	0.000875	0.00343581	0.997	1	TRUE	TRUE	0.000125	0.401	0.612	NA	0.00045	0.997	0.191	0.0307
Inhibitory neurons	REPS1	ENSG00000135597	rs35460423	0.0323	0.0870317	0.0205	0.048149	0.916	1	TRUE	TRUE	0.304	0.244	0.199	NA	0.916	0.00577	0.0231	0.00292
Excitatory neurons	PDGFD	ENSG00000170962	rs1532673	0.0324	0.0872627	0.000524	0.00220362	0.813	1	TRUE	TRUE	0.394	0.086	NA	0.326	0.813	0.0166	0.224	7.49e-05
Excitatory neurons	DFFB	ENSG00000169598	rs3205087	0.0326	0.0877239	0.0101	0.0270427	0.716	1	TRUE	TRUE	0.716	0.0318	NA	0.338	0.00414	0.354	0.00145	0.0114
Oligodendrocytes	BTG2	ENSG00000159388	rs10920574	0.0326	0.0877239	0.0265	0.059406	0.72	1	TRUE	TRUE	0.396	0.137	0.0415	0.0304	0.06	NA	0.72	0.00379
OPCs / COPs	RTN1	ENSG00000139970	rs11626406	0.0327	0.0879542	0.0293	0.064802	0.921	1	TRUE	TRUE	0.311	0.921	0.148	0.0636	0.00437	0.219	NA	0.00419
Microglia	RCBTB1	ENSG00000136144	rs3803185	0.0328	0.0881067	5.21e-05	0.000299073	0.728	1	TRUE	TRUE	0.00242	0.569	7.45e-06	3.69e-05	NA	0.00731	0.0198	0.728
Astrocytes	NT5E	ENSG00000135318	rs6942065	0.0328	0.0881067	0.394	0.523332	0.535	1	TRUE	TRUE	NA	0.0822	0.0937	0.29	0.278	0.535	0.0563	0.178
Astrocytes	MTCH2	ENSG00000109919	rs4752829	0.0328	0.0881067	0.0271	0.0604843	0.845	1	TRUE	TRUE	NA	0.0377	0.0229	0.0662	0.00387	0.717	0.845	0.0208
Inhibitory neurons	AGAP9	ENSG00000204172	rs12262882	0.0329	0.0882976	0.106	0.182767	0.427	1	TRUE	TRUE	0.0416	0.124	0.427	NA	0.183	0.12	0.0152	0.0151
Oligodendrocytes	SERPINB1	ENSG00000021355	rs12528604	0.0329	0.0882976	0.182	0.283452	0.747	1	TRUE	TRUE	0.0901	0.0506	0.747	0.324	0.026	NA	0.133	0.113
Microglia	ARFGEF2	ENSG00000124198	rs745086	0.033	0.0884493	0.217	0.325901	0.364	1	TRUE	TRUE	0.134	0.177	0.053	0.0309	NA	0.0513	0.364	0.162
OPCs / COPs	RNF103-CHMP3	ENSG00000249884	rs12997796	0.033	0.0884493	0.28	0.397524	0.607	1	TRUE	TRUE	0.118	0.0613	0.04	0.0703	0.607	0.104	NA	0.173
Oligodendrocytes	SBF1	ENSG00000100241	rs4824117	0.033	0.0884493	0.129	0.214426	0.736	1	TRUE	TRUE	0.177	0.18	0.0253	0.0185	0.621	NA	0.161	0.736
Excitatory neurons	MFN1	ENSG00000171109	rs13076106	0.0331	0.0886784	0.154	0.247748	0.935	1	TRUE	TRUE	0.0323	0.0942	NA	0.46	0.182	0.0219	0.173	0.935
Astrocytes	AC008758.6	ENSG00000269755	rs6511800	0.0333	0.089175	0.0086	0.0237024	0.871	1	TRUE	TRUE	NA	0.459	0.00123	0.118	0.871	0.124	0.522	0.349
OPCs / COPs	SNX19	ENSG00000120451	rs73028887	0.0334	0.0894036	9.19e-30	9.83814e-28	0.79	1	TRUE	TRUE	8.49e-12	0.579	1.68e-09	9.44e-09	0.034	1.31e-30	NA	0.79
Excitatory neurons	RAC3	ENSG00000169750	rs9908344	0.0335	0.089632	0.14	0.228356	0.284	1	TRUE	TRUE	0.0201	0.284	NA	0.0861	0.104	0.12	0.0249	0.186
Microglia	ERAP1	ENSG00000164307	rs2032890	0.0337	0.0901276	0.0125	0.0321293	0.742	1	TRUE	TRUE	0.00179	0.673	0.0456	0.0241	NA	0.122	0.742	0.277
Excitatory neurons	TTC19	ENSG00000011295	rs4792718	0.0338	0.0903554	0.164	0.260742	0.395	1	TRUE	TRUE	0.082	0.395	NA	0.37	0.0578	0.0632	0.25	0.0234
Excitatory neurons	SNX25	ENSG00000109762	rs74928151	0.0339	0.0905434	0.0787	0.144429	0.381	1	TRUE	TRUE	0.381	0.0112	NA	0.376	0.261	0.0957	0.0399	0.0519
Excitatory neurons	MIA2	ENSG00000150527	rs6571921	0.0339	0.0905434	0.00228	0.00775505	0.91	1	TRUE	TRUE	0.446	0.00232	NA	0.91	0.000326	0.0289	0.869	0.103
Oligodendrocytes	NME7	ENSG00000143156	rs475446	0.034	0.0907311	0.223	0.332619	0.59	1	TRUE	TRUE	0.0627	0.59	0.147	0.0319	0.197	NA	0.218	0.0642
OPCs / COPs	TBCA	ENSG00000171530	rs2455160	0.034	0.0907311	7.31e-05	0.00040005	0.94	1	TRUE	TRUE	0.0148	0.301	1.04e-05	0.00169	0.758	0.819	NA	0.94
Astrocytes	FBXL5	ENSG00000118564	rs71601486	0.0341	0.0909184	0.0346	0.0740285	0.712	1	TRUE	TRUE	NA	0.428	0.00495	0.0535	0.329	0.0624	0.712	0.0953
Endothelial cells	SYNM	ENSG00000182253	rs12915090	0.0341	0.0909184	0.0146	0.0364373	0.894	1	TRUE	TRUE	0.221	NA	0.00264	0.00208	0.0292	0.894	0.0138	0.595
Oligodendrocytes	NUMB	ENSG00000133961	rs2215061	0.0342	0.0910657	0.13	0.215912	0.573	1	TRUE	TRUE	0.0185	0.113	0.083	0.12	0.573	NA	0.216	0.0891
Excitatory neurons	CLDN16	ENSG00000113946	rs536435	0.0342	0.0910657	0.0366	0.0774924	0.693	1	TRUE	TRUE	0.017	0.693	NA	0.682	0.019	0.00523	0.102	0.118
Oligodendrocytes	PHGDH	ENSG00000092621	rs523395	0.0342	0.0910657	0.0963	0.169784	0.718	1	TRUE	TRUE	0.0465	0.186	0.718	0.261	0.643	NA	0.0138	0.0833
Astrocytes	IFRD1	ENSG00000006652	rs35126987	0.0343	0.0912126	0.111	0.190045	0.523	1	TRUE	TRUE	NA	0.388	0.0489	0.0159	0.0502	0.186	0.523	0.226
Oligodendrocytes	MED4	ENSG00000136146	rs9567962	0.0343	0.0912126	0.00941	0.0256338	0.432	1	TRUE	TRUE	0.0631	0.00134	0.311	0.183	0.423	NA	0.432	0.108
Oligodendrocytes	GALNT18	ENSG00000110328	rs7102078	0.0343	0.0912126	0.0148	0.0369063	0.855	1	TRUE	TRUE	0.024	0.00211	0.095	0.106	0.855	NA	0.23	0.014
Microglia	ATG14	ENSG00000126775	rs1309076	0.0344	0.0913591	0.0246	0.055865	0.725	1	TRUE	TRUE	0.0253	0.00443	0.725	0.248	NA	0.0274	0.0901	0.00352
Oligodendrocytes	PCDH10	ENSG00000138650	rs35366204	0.0344	0.0913591	0.235	0.345452	0.654	1	TRUE	TRUE	0.0335	0.654	0.0609	0.0792	0.402	NA	0.236	0.516
Oligodendrocytes	CAMLG	ENSG00000164615	rs12654944	0.0344	0.0913591	0.0851	0.15377	0.802	1	TRUE	TRUE	0.239	0.663	0.0122	0.0158	0.413	NA	0.802	0.666
Inhibitory neurons	TAMM41	ENSG00000144559	rs6762717	0.0345	0.0915052	0.000491	0.00208932	0.586	1	TRUE	TRUE	0.586	7.02e-05	0.58	NA	0.000315	0.000579	0.0253	0.09
Excitatory neurons	DCXR	ENSG00000169738	rs72861771	0.0345	0.0915052	0.00681	0.0195275	0.935	1	TRUE	TRUE	0.000973	0.333	NA	0.212	0.68	0.623	0.0142	0.935
Excitatory neurons	TTI2	ENSG00000129696	rs11774197	0.0345	0.0915052	0.506	0.645269	0.283	1	TRUE	TRUE	0.171	0.266	NA	0.208	0.283	0.0723	0.194	0.104
Oligodendrocytes	CYB5A	ENSG00000166347	rs4892194	0.0346	0.0917306	0.00141	0.00517679	0.807	1	TRUE	TRUE	0.0146	0.000202	0.362	0.807	0.0365	NA	0.304	0.317
Oligodendrocytes	WIPF1	ENSG00000115935	rs4972451	0.0348	0.0921807	0.0904	0.161245	0.68	1	TRUE	TRUE	0.318	0.0712	0.426	0.0304	0.0175	NA	0.68	0.0129
Inhibitory neurons	TRIM69	ENSG00000185880	rs17588305	0.0348	0.0921807	0.00868	0.023869	0.582	1	TRUE	TRUE	0.0455	0.582	0.469	NA	0.0178	0.00124	0.0347	0.234
Astrocytes	MFAP3	ENSG00000037749	rs2560062	0.0349	0.0923254	0.0405	0.0842301	0.406	1	TRUE	TRUE	NA	0.303	0.00601	0.297	0.0857	0.406	0.317	0.00579
Microglia	NUPL2	ENSG00000136243	rs6964665	0.0349	0.0923254	0.0242	0.0551413	0.972	1	TRUE	TRUE	0.684	0.972	0.1	0.0732	NA	0.0174	0.00346	0.138
Inhibitory neurons	ACADM	ENSG00000117054	rs11161465	0.0349	0.0923254	0.0488	0.0977923	0.538	1	TRUE	TRUE	0.127	0.0331	0.538	NA	0.00697	0.0343	0.306	0.0326
Excitatory neurons	AC007040.2	ENSG00000258881	rs4852735	0.035	0.0924697	0.00601	0.017589	0.828	1	TRUE	TRUE	0.352	0.175	NA	0.828	0.19	0.000858	0.41	0.263
Excitatory neurons	ANKRD44	ENSG00000065413	rs4389348	0.035	0.0924697	0.0516	0.102262	0.666	1	TRUE	TRUE	0.00737	0.666	NA	0.398	0.0467	0.138	0.0921	0.0481
Astrocytes	STK32C	ENSG00000165752	rs61864480	0.035	0.0924697	0.0139	0.0350922	0.824	1	TRUE	TRUE	NA	0.139	0.0718	0.00198	0.275	0.0115	0.824	0.0826
Excitatory neurons	DHRS11	ENSG00000278535	rs12601380	0.0351	0.0926938	0.139	0.227272	0.99	1	TRUE	TRUE	0.99	0.249	NA	0.0199	0.169	0.031	0.849	0.356
Inhibitory neurons	CYB5A	ENSG00000166347	rs56134691	0.0352	0.0928775	0.00404	0.0126942	0.556	1	TRUE	TRUE	0.0115	0.000577	0.211	NA	0.0615	0.556	0.267	0.397
Astrocytes	FAM20B	ENSG00000116199	rs2636288	0.0352	0.0928775	0.0977	0.171905	0.352	1	TRUE	TRUE	NA	0.0391	0.274	0.0687	0.352	0.014	0.311	0.219
Astrocytes	ASTN2	ENSG00000148219	rs78940307	0.0354	0.0933245	0.0478	0.0961674	0.593	1	TRUE	TRUE	NA	0.174	0.0559	0.00682	0.152	0.0137	0.0291	0.593
Excitatory neurons	STAU1	ENSG00000124214	rs6012564	0.0354	0.0933245	0.000299	0.00136667	0.982	1	TRUE	TRUE	0.982	0.566	NA	0.00787	0.823	4.28e-05	0.0284	0.387
Astrocytes	C9orf72	ENSG00000147894	rs10967988	0.0356	0.0938112	0.0911	0.162162	0.181	1	TRUE	TRUE	NA	0.0902	0.013	0.146	0.0801	0.0406	0.0634	0.181
Oligodendrocytes	DNAH17	ENSG00000187775	rs11654661	0.0358	0.094135	0.152	0.245177	0.551	1	TRUE	TRUE	0.16	0.0217	0.0549	0.0436	0.551	NA	0.132	0.477
Endothelial cells	RPS26	ENSG00000197728	rs773125	0.0358	0.094135	0.000767	0.00306499	0.762	1	TRUE	TRUE	0.162	NA	0.00011	0.023	0.762	0.217	0.427	0.49
Oligodendrocytes	PATJ	ENSG00000132849	rs75012097	0.0358	0.094135	0.0761	0.140801	0.55	1	TRUE	TRUE	0.13	0.474	0.0109	0.0146	0.392	NA	0.345	0.55
Oligodendrocytes	XXYLT1	ENSG00000173950	rs2279630	0.0358	0.094135	0.0104	0.0276759	0.555	1	TRUE	TRUE	0.0818	0.0875	0.00148	0.0389	0.51	NA	0.555	0.434
Astrocytes	CCZ1	ENSG00000122674	rs6970760	0.0358	0.094135	0.00155	0.00562982	0.711	1	TRUE	TRUE	NA	0.711	0.358	0.466	0.0518	0.000221	0.351	0.437
Excitatory neurons	GTF2H2C	ENSG00000183474	rs154422	0.0359	0.0942356	8.48e-20	4.70409e-18	0.965	1	TRUE	TRUE	0.629	0.965	NA	0.591	0.482	1.21e-20	0.949	0.66
Excitatory neurons	CCDC171	ENSG00000164989	rs4740614	0.0359	0.0942356	0.0975	0.171652	0.827	1	TRUE	TRUE	0.393	0.0139	NA	0.276	0.0239	0.0863	0.058	0.827
Inhibitory neurons	FTCDNL1	ENSG00000226124	rs203768	0.0359	0.0942356	0.00429	0.0133219	0.662	1	TRUE	TRUE	0.0121	0.662	0.0543	NA	0.0259	0.0321	0.291	0.000613
Excitatory neurons	PPP2R3C	ENSG00000092020	rs12889019	0.0359	0.0942356	0.000884	0.00346892	0.867	1	TRUE	TRUE	0.000126	0.703	NA	0.834	0.000741	0.142	0.867	0.234
Oligodendrocytes	SRGAP3	ENSG00000196220	rs62246267	0.036	0.0944168	0.186	0.28843	0.595	1	TRUE	TRUE	0.243	0.456	0.0266	0.0404	0.0621	NA	0.0658	0.595
Oligodendrocytes	PKD2	ENSG00000118762	rs28357094	0.036	0.0944168	0.000683	0.00276554	0.348	1	TRUE	TRUE	0.0873	9.76e-05	0.0774	0.0283	0.00841	NA	0.0976	0.348
Excitatory neurons	CWF19L1	ENSG00000095485	rs11597086	0.0361	0.0945978	0.014	0.0352862	0.948	1	TRUE	TRUE	0.479	0.0203	NA	0.82	0.0875	0.002	0.393	0.948
Excitatory neurons	SEC16B	ENSG00000120341	rs490544	0.0361	0.0945978	0.164	0.260742	0.643	1	TRUE	TRUE	0.201	0.0234	NA	0.0373	0.386	0.412	0.201	0.643
Oligodendrocytes	NEO1	ENSG00000067141	rs922516	0.0362	0.0947785	0.00149	0.00542481	0.401	1	TRUE	TRUE	0.0408	0.0374	0.401	0.0412	0.000213	NA	0.164	0.11
OPCs / COPs	MYO5A	ENSG00000197535	rs4606660	0.0362	0.0947785	0.0232	0.0531605	0.523	1	TRUE	TRUE	0.00332	0.203	0.122	0.214	0.00575	0.523	NA	0.0291
Microglia	STIM2	ENSG00000109689	rs9998009	0.0364	0.0952612	0.0637	0.12143	0.653	1	TRUE	TRUE	0.0141	0.653	0.032	0.078	NA	0.00909	0.0354	0.0418
Astrocytes	GTF2IRD2	ENSG00000196275	rs2108319	0.0365	0.0954411	0.168	0.265993	0.928	1	TRUE	TRUE	NA	0.375	0.115	0.0501	0.0241	0.0323	0.928	0.478
Excitatory neurons	TMEM8A	ENSG00000129925	rs62032958	0.0365	0.0954411	0.023	0.0528411	0.872	1	TRUE	TRUE	0.208	0.872	NA	0.133	0.00328	0.0282	0.387	0.653
Oligodendrocytes	EIF2AK1	ENSG00000086232	rs852163	0.0366	0.0956206	0.0658	0.124577	0.81	1	TRUE	TRUE	0.0094	0.804	0.23	0.023	0.81	NA	0.379	0.0409
Oligodendrocytes	DCUN1D2	ENSG00000150401	rs7984195	0.0366	0.0956206	0.00945	0.0257198	0.923	1	TRUE	TRUE	0.287	0.00135	0.0569	0.0943	0.142	NA	0.923	0.105
Excitatory neurons	TPP2	ENSG00000134900	rs7996348	0.0367	0.0958409	0.00424	0.0132137	0.576	1	TRUE	TRUE	0.0392	0.132	NA	0.576	0.117	0.000606	0.32	0.176
Oligodendrocytes	TRMT10B	ENSG00000165275	rs7033893	0.0368	0.0960609	0.24	0.351026	0.645	1	TRUE	TRUE	0.0754	0.416	0.128	0.121	0.0343	NA	0.302	0.645
Excitatory neurons	FAM214B	ENSG00000005238	rs11788747	0.0369	0.0962396	0.0639	0.121621	0.876	1	TRUE	TRUE	0.0215	0.774	NA	0.0962	0.0787	0.876	0.00914	0.66
Excitatory neurons	TTLL9	ENSG00000131044	rs78623481	0.0369	0.0962396	0.0172	0.0417314	0.593	1	TRUE	TRUE	0.303	0.528	NA	0.183	0.593	0.156	0.00246	0.129
Inhibitory neurons	TCF12	ENSG00000140262	rs7172708	0.037	0.096418	0.0933	0.165403	0.658	1	TRUE	TRUE	0.182	0.0217	0.658	NA	0.203	0.025	0.0133	0.485
Inhibitory neurons	RSU1	ENSG00000148484	rs7090787	0.037	0.096418	0.0798	0.14579	0.358	1	TRUE	TRUE	0.265	0.0114	0.358	NA	0.0317	0.0755	0.0908	0.153
Oligodendrocytes	CCNG1	ENSG00000113328	rs176593	0.0372	0.0967739	0.181	0.282255	0.788	1	TRUE	TRUE	0.0727	0.676	0.0259	0.0395	0.324	NA	0.138	0.788
Astrocytes	FRA10AC1	ENSG00000148690	rs12772131	0.0372	0.0967739	0.171	0.269902	0.772	1	TRUE	TRUE	NA	0.261	0.387	0.142	0.0358	0.0244	0.0958	0.772
Endothelial cells	FAM118A	ENSG00000100376	rs2142552	0.0372	0.0967739	0.0018	0.00640443	0.903	1	TRUE	TRUE	0.0251	NA	0.000612	0.000257	0.0582	0.0235	0.903	0.0254
Excitatory neurons	ARPC2	ENSG00000163466	rs79849756	0.0372	0.0967739	0.0213	0.0496647	0.84	1	TRUE	TRUE	0.034	0.84	NA	0.489	0.00304	0.0582	0.268	0.312
Microglia	IL4R	ENSG00000077238	rs4238955	0.0373	0.0969514	0.0335	0.0722066	0.408	1	TRUE	TRUE	0.00479	0.0189	0.0544	0.392	NA	0.0142	0.408	0.00593
Astrocytes	FAM184B	ENSG00000047662	rs10939740	0.0373	0.0969514	1.66e-05	0.000109743	0.613	1	TRUE	TRUE	NA	0.261	0.259	0.00112	0.149	0.613	2.37e-06	0.347
Oligodendrocytes	PLEKHA1	ENSG00000107679	rs11200607	0.0375	0.0974298	0.1	0.174943	0.156	1	TRUE	TRUE	0.0618	0.156	0.0721	0.0301	0.123	NA	0.0315	0.0143
Oligodendrocytes	EYA4	ENSG00000112319	rs3777799	0.0376	0.097648	0.0101	0.0270427	0.675	1	TRUE	TRUE	0.18	0.0663	0.0488	0.0314	0.675	NA	0.648	0.00145
Excitatory neurons	C15orf40	ENSG00000169609	rs1010820	0.0377	0.0978661	0.283	0.400944	0.997	1	TRUE	TRUE	0.0405	0.254	NA	0.183	0.997	0.144	0.0632	0.513
Inhibitory neurons	CPNE1	ENSG00000214078	rs2425068	0.0378	0.0980839	0.0208	0.0486849	0.418	1	TRUE	TRUE	0.418	0.00297	0.323	NA	0.0588	0.0244	0.258	0.268
Oligodendrocytes	PIP4K2A	ENSG00000150867	rs10741007	0.0379	0.0982181	0.108	0.185638	0.556	1	TRUE	TRUE	0.12	0.556	0.0291	0.0287	0.342	NA	0.442	0.0155
Oligodendrocytes	FBXO32	ENSG00000156804	rs2294088	0.0379	0.0982181	0.233	0.343671	0.533	1	TRUE	TRUE	0.049	0.0332	0.0899	0.184	0.422	NA	0.09	0.533
Oligodendrocytes	MATN2	ENSG00000132561	rs72675251	0.0379	0.0982181	0.269	0.385586	0.793	1	TRUE	TRUE	0.135	0.0385	0.132	0.0489	0.438	NA	0.0621	0.793
Excitatory neurons	KLRD1	ENSG00000134539	rs35567183	0.038	0.0984355	0.0013	0.00481639	0.835	1	TRUE	TRUE	0.000185	0.0494	NA	0.835	0.259	0.295	0.224	0.00718
Oligodendrocytes	NBR1	ENSG00000188554	rs137877301	0.0381	0.098569	0.438	0.571451	0.858	1	TRUE	TRUE	0.112	0.0926	0.0626	0.302	0.272	NA	0.121	0.858
Excitatory neurons	MUC20-OT1	ENSG00000242086	rs9886992	0.0381	0.098569	0.000161	0.000800018	0.684	1	TRUE	TRUE	0.308	0.0662	NA	0.629	0.684	0.00427	0.424	2.3e-05
Oligodendrocytes	LRRC37A2	ENSG00000238083	rs6503453	0.0381	0.098569	0.000279	0.00128584	0.715	1	TRUE	TRUE	0.315	0.428	0.00017	3.99e-05	0.111	NA	0.715	0.0909
Excitatory neurons	UBE2E1	ENSG00000170142	rs9883441	0.0383	0.0990444	0.199	0.304488	0.476	1	TRUE	TRUE	0.11	0.0664	NA	0.476	0.0286	0.354	0.0284	0.278
Inhibitory neurons	APOL2	ENSG00000128335	rs5756111	0.0384	0.099219	0.00354	0.0112799	0.777	1	TRUE	TRUE	0.046	0.146	0.27	NA	0.072	0.585	0.000505	0.777
Excitatory neurons	NEU1	ENSG00000204386	rs3873453	0.0384	0.099219	0.00549	0.0163335	0.854	1	TRUE	TRUE	0.000785	0.133	NA	0.805	0.086	0.318	0.0918	0.854
Excitatory neurons	DAD1	ENSG00000129562	rs74036429	0.0385	0.0994353	0.145	0.23563	0.968	1	TRUE	TRUE	0.0479	0.285	NA	0.968	0.16	0.0207	0.0324	0.523
Oligodendrocytes	FYN	ENSG00000010810	rs568047	0.0388	0.100083	0.219	0.328177	0.464	1	TRUE	TRUE	0.0313	0.304	0.464	0.24	0.0565	NA	0.0945	0.0322
Astrocytes	BCKDHB	ENSG00000083123	rs12527889	0.0388	0.100083	0.455	0.590474	0.524	1	TRUE	TRUE	NA	0.0798	0.0838	0.36	0.065	0.0775	0.125	0.524
Astrocytes	ITPA	ENSG00000125877	rs6139034	0.0388	0.100083	0.0657	0.124465	0.941	1	TRUE	TRUE	NA	0.0142	0.00939	0.0485	0.372	0.941	0.106	0.0958
OPCs / COPs	PCM1	ENSG00000078674	rs17635854	0.0389	0.100299	2.15e-06	1.71494e-05	0.495	1	TRUE	FALSE	0.0618	4.41e-07	3.07e-07	5.06e-05	0.00154	0.495	NA	0.00219
Excitatory neurons	ZNF439	ENSG00000171291	rs12609356	0.0391	0.100729	0.176	0.27608	0.503	1	TRUE	TRUE	0.0718	0.0252	NA	0.353	0.503	0.0638	0.347	0.0742
Oligodendrocytes	FIGN	ENSG00000182263	rs12692709	0.0391	0.100729	0.0105	0.0278933	0.627	1	TRUE	TRUE	0.128	0.627	0.00975	0.0015	0.314	NA	0.139	0.391
Oligodendrocytes	METTL16	ENSG00000127804	rs77774974	0.0395	0.101674	0.0162	0.0398117	0.412	1	TRUE	TRUE	0.0649	0.406	0.301	0.412	0.00232	NA	0.398	0.156
Excitatory neurons	VARS2	ENSG00000137411	rs2844663	0.0395	0.101674	0.0728	0.1356	0.999	1	TRUE	TRUE	0.0695	0.603	NA	0.158	0.999	0.0104	0.798	0.14
Excitatory neurons	HRH1	ENSG00000196639	rs892937	0.0396	0.101888	0.315	0.436649	0.311	1	TRUE	TRUE	0.0451	0.089	NA	0.224	0.151	0.311	0.274	0.147
Excitatory neurons	CCNB1IP1	ENSG00000100814	rs6575037	0.0398	0.102317	0.00254	0.00848335	0.564	1	TRUE	TRUE	0.564	0.38	NA	0.274	0.000363	0.0404	0.218	0.0367
Oligodendrocytes	ZNF621	ENSG00000172888	rs74895481	0.0398	0.102317	0.0539	0.105993	0.722	1	TRUE	TRUE	0.247	0.326	0.0077	0.722	0.533	NA	0.0197	0.495
Inhibitory neurons	AGBL1	ENSG00000273540	rs4887229	0.0406	0.104329	0.0528	0.104267	0.354	1	TRUE	TRUE	0.124	0.33	0.00896	NA	0.00754	0.105	0.354	0.137
Oligodendrocytes	GATC	ENSG00000257218	rs10774556	0.0407	0.104542	0.342	0.467701	0.41	1	TRUE	TRUE	0.0686	0.138	0.253	0.41	0.0839	NA	0.0488	0.384
Astrocytes	CD82	ENSG00000085117	rs2115668	0.041	0.105268	0.00588	0.0173248	0.984	1	TRUE	TRUE	NA	0.777	0.227	0.0165	0.456	0.000839	0.316	0.984
Oligodendrocytes	NQO2	ENSG00000124588	rs4149360	0.0412	0.105737	0.0798	0.14579	0.951	1	TRUE	TRUE	0.192	0.951	0.0626	0.0114	0.0398	NA	0.203	0.568
Oligodendrocytes	DSEL	ENSG00000171451	rs1480671	0.0413	0.105861	0.006	0.0175766	0.757	1	TRUE	TRUE	0.000857	0.089	0.0372	0.287	0.124	NA	0.14	0.757
Excitatory neurons	TBC1D7	ENSG00000145979	rs499818	0.0413	0.105861	0.0394	0.0823352	0.93	1	TRUE	TRUE	0.0298	0.706	NA	0.147	0.93	0.0822	0.00562	0.558
Excitatory neurons	SCRN3	ENSG00000144306	rs34720804	0.0413	0.105861	0.0392	0.0820015	0.94	1	TRUE	TRUE	0.0056	0.0231	NA	0.94	0.477	0.0494	0.503	0.0481
Endothelial cells	HLA-A	ENSG00000206503	rs2735096	0.0414	0.105983	4.38e-05	0.00025823	1	1	TRUE	TRUE	0.0838	NA	6.26e-06	0.000188	0.852	0.638	0.426	1
Oligodendrocytes	EEFSEC	ENSG00000132394	rs2811476	0.0414	0.105983	0.31	0.430991	0.581	1	TRUE	TRUE	0.137	0.0519	0.24	0.237	0.0442	NA	0.095	0.581
Inhibitory neurons	AC116366.3	ENSG00000283782	rs2070726	0.0414	0.105983	0.0046	0.0141264	0.481	1	TRUE	TRUE	0.245	0.0715	0.481	NA	0.125	0.000658	0.464	0.193
Excitatory neurons	CNOT2	ENSG00000111596	rs2584026	0.0415	0.106017	0.0982	0.172685	0.612	1	TRUE	TRUE	0.28	0.0313	NA	0.612	0.308	0.0247	0.221	0.014
Oligodendrocytes	AKAP7	ENSG00000118507	rs79419393	0.0415	0.106017	0.0577	0.112129	0.785	1	TRUE	TRUE	0.00825	0.383	0.294	0.121	0.785	NA	0.0974	0.103
Excitatory neurons	LSM6	ENSG00000164167	rs11724307	0.0415	0.106017	0.0533	0.104949	0.866	1	TRUE	TRUE	0.295	0.0119	NA	0.866	0.16	0.00762	0.166	0.613
Excitatory neurons	SLC39A8	ENSG00000138821	rs11931217	0.0415	0.106017	0.00836	0.0231141	0.351	1	TRUE	TRUE	0.351	0.00119	NA	0.304	0.0213	0.0709	0.239	0.108
Inhibitory neurons	MAN1A2	ENSG00000198162	rs1289948	0.0415	0.106017	0.205	0.31187	0.547	1	TRUE	TRUE	0.297	0.314	0.0594	NA	0.547	0.0825	0.0293	0.15
Excitatory neurons	MPPE1	ENSG00000154889	rs8097892	0.0416	0.106184	0.0096	0.025989	0.689	1	TRUE	TRUE	0.303	0.669	NA	0.689	0.00137	0.0102	0.445	0.451
Inhibitory neurons	KLKB1	ENSG00000164344	rs56105926	0.0416	0.106184	0.00904	0.0246921	0.855	1	TRUE	TRUE	0.00129	0.687	0.855	NA	0.547	0.00186	0.425	0.185
Astrocytes	POLR1A	ENSG00000068654	rs2288118	0.0417	0.106394	0.017	0.0413777	0.875	1	TRUE	TRUE	NA	0.329	0.00561	0.17	0.00243	0.87	0.108	0.875
Excitatory neurons	PIK3CD	ENSG00000171608	rs4601595	0.0418	0.10656	0.178	0.278502	0.549	1	TRUE	TRUE	0.461	0.044	NA	0.549	0.0307	0.0254	0.0909	0.289
Oligodendrocytes	TEFM	ENSG00000172171	rs57432042	0.0418	0.10656	0.00204	0.00708888	0.707	1	TRUE	TRUE	0.0956	0.0652	0.000291	0.0505	0.0105	NA	0.206	0.707
Oligodendrocytes	PREX1	ENSG00000124126	rs6066839	0.0422	0.107535	0.0198	0.0468293	0.999	1	TRUE	TRUE	0.288	0.0438	0.0132	0.441	0.00284	NA	0.178	0.999
Microglia	FGF20	ENSG00000078579	rs12718379	0.0424	0.108	0.0893	0.159704	0.85	1	TRUE	TRUE	0.48	0.819	0.163	0.0128	NA	0.85	0.0762	0.244
Excitatory neurons	FAM45A	ENSG00000119979	rs10886402	0.0426	0.108419	0.0343	0.0734897	0.898	1	TRUE	TRUE	0.0237	0.00489	NA	0.898	0.0267	0.369	0.0441	0.635
Oligodendrocytes	ROBO1	ENSG00000169855	rs11924366	0.0426	0.108419	3.21e-06	2.47316e-05	0.936	1	TRUE	TRUE	0.0789	0.316	0.24	0.48	4.59e-07	NA	0.936	0.294
Oligodendrocytes	RAB10	ENSG00000084733	rs12713758	0.0427	0.108583	0.222	0.331695	0.458	1	TRUE	TRUE	0.0413	0.136	0.243	0.458	0.0317	NA	0.344	0.157
Excitatory neurons	WDR36	ENSG00000134987	rs17132762	0.0427	0.108583	0.0222	0.0513706	0.986	1	TRUE	TRUE	0.021	0.00535	NA	0.986	0.00317	0.219	0.966	0.0605
Astrocytes	RALGAPA2	ENSG00000188559	rs6082145	0.0429	0.109046	0.285	0.403309	0.867	1	TRUE	TRUE	NA	0.867	0.044	0.0408	0.17	0.16	0.0484	0.331
OPCs / COPs	DPP10	ENSG00000175497	rs1402448	0.0433	0.110017	0.079	0.144936	0.687	1	TRUE	TRUE	0.23	0.55	0.167	0.687	0.032	0.0113	NA	0.0289
Microglia	DOCK10	ENSG00000135905	rs6732063	0.0435	0.110387	0.066	0.124839	0.405	1	TRUE	TRUE	0.128	0.0399	0.00943	0.115	NA	0.405	0.346	0.194
Oligodendrocytes	ZDHHC21	ENSG00000175893	rs10961634	0.0435	0.110387	0.000543	0.00227724	0.976	1	TRUE	TRUE	0.903	0.976	7.75e-05	0.00265	0.449	NA	0.185	0.203
OPCs / COPs	CWF19L1	ENSG00000095485	rs12254005	0.0435	0.110387	0.0322	0.0699482	0.684	1	TRUE	TRUE	0.0539	0.0228	0.347	0.147	0.259	0.0046	NA	0.684
Excitatory neurons	AEBP2	ENSG00000139154	rs10160869	0.0436	0.110503	0.0126	0.0323591	0.667	1	TRUE	TRUE	0.667	0.0018	NA	0.324	0.292	0.213	0.115	0.00476
Excitatory neurons	CENPO	ENSG00000138092	rs75060829	0.0436	0.110503	9.16e-05	0.000488587	0.85	1	TRUE	TRUE	1.31e-05	0.0624	NA	0.0964	0.0021	0.0902	0.0895	0.85
Oligodendrocytes	RRP7A	ENSG00000189306	rs7287384	0.0436	0.110503	0.109	0.187146	0.744	1	TRUE	TRUE	0.201	0.651	0.0156	0.0278	0.114	NA	0.589	0.744
Excitatory neurons	NPEPL1	ENSG00000215440	rs73124363	0.0437	0.110618	0.204	0.310581	0.944	1	TRUE	TRUE	0.0292	0.524	NA	0.784	0.944	0.151	0.0298	0.0387
Excitatory neurons	PAQR4	ENSG00000162073	rs4786364	0.0437	0.110618	0.00505	0.0152475	0.491	1	TRUE	TRUE	0.0218	0.000722	NA	0.391	0.218	0.36	0.491	0.17
Astrocytes	RGR	ENSG00000148604	rs10736319	0.0437	0.110618	1.36e-06	1.1415e-05	0.917	1	TRUE	TRUE	NA	0.917	1.94e-07	0.0999	0.361	0.55	0.0595	0.363
Excitatory neurons	CD83	ENSG00000112149	rs2235368	0.0439	0.111079	0.0334	0.072042	0.705	1	TRUE	TRUE	0.0512	0.0479	NA	0.425	0.0269	0.323	0.705	0.00478
OPCs / COPs	PRKCSH	ENSG00000130175	rs3087689	0.044	0.111239	0.0942	0.166708	0.713	1	TRUE	TRUE	0.0289	0.713	0.0135	0.0652	0.567	0.234	NA	0.0417
OPCs / COPs	GRAMD2B	ENSG00000155324	rs4476720	0.044	0.111239	0.416	0.54885	0.54	1	TRUE	TRUE	0.189	0.0966	0.0914	0.0594	0.54	0.187	NA	0.0675
Astrocytes	EPHB1	ENSG00000154928	rs6439536	0.0441	0.1114	0.642	0.779754	0.383	1	TRUE	TRUE	NA	0.107	0.131	0.146	0.383	0.154	0.0917	0.154
Excitatory neurons	RAB37	ENSG00000172794	rs73359298	0.0441	0.1114	0.287	0.405669	0.624	1	TRUE	TRUE	0.0409	0.319	NA	0.624	0.473	0.0963	0.0445	0.0703
OPCs / COPs	PLCL1	ENSG00000115896	rs1589162	0.0446	0.112616	0.279	0.396197	0.61	1	TRUE	TRUE	0.066	0.212	0.0398	0.61	0.171	0.0562	NA	0.179
Astrocytes	ZNF404	ENSG00000176222	rs10500287	0.0448	0.113075	0.013	0.033163	0.879	1	TRUE	TRUE	NA	0.0559	0.879	0.473	0.626	0.00186	0.0524	0.0768
Oligodendrocytes	RAB11FIP4	ENSG00000131242	rs75556842	0.0449	0.11328	0.209	0.316221	0.342	1	TRUE	TRUE	0.0298	0.29	0.342	0.153	0.23	NA	0.255	0.195
Excitatory neurons	AC004053.1	ENSG00000248242	rs1548486	0.045	0.113486	0.00464	0.0142064	0.854	1	TRUE	TRUE	0.0175	0.00116	NA	0.854	0.000663	0.0238	0.335	0.0249
Inhibitory neurons	CERS5	ENSG00000139624	rs7136570	0.0451	0.113644	0.0175	0.0422911	0.358	1	TRUE	TRUE	0.0335	0.0025	0.184	NA	0.0116	0.171	0.358	0.074
Excitatory neurons	HMBOX1	ENSG00000147421	rs10088428	0.0451	0.113644	0.373	0.50067	0.38	1	TRUE	TRUE	0.237	0.38	NA	0.105	0.103	0.177	0.0533	0.105
Excitatory neurons	PYROXD1	ENSG00000121350	rs10770808	0.0452	0.113708	0.0153	0.0379515	0.844	1	TRUE	TRUE	0.00219	0.2	NA	0.028	0.107	0.844	0.243	0.243
Astrocytes	PACSIN2	ENSG00000100266	rs75900096	0.0452	0.113708	0.239	0.350151	0.853	1	TRUE	TRUE	NA	0.0921	0.0421	0.0496	0.0489	0.0342	0.605	0.853
Microglia	TXNDC15	ENSG00000113621	rs3733897	0.0452	0.113708	0.00244	0.00820776	0.575	1	TRUE	TRUE	0.0283	0.000349	0.101	0.176	NA	0.145	0.575	0.0904
Oligodendrocytes	AL357153.2	ENSG00000257759	rs2018131	0.0452	0.113708	2.96e-05	0.000183184	0.68	1	TRUE	TRUE	0.0801	4.23e-06	0.68	0.518	0.0187	NA	0.0148	0.0462
Microglia	ZNF266	ENSG00000174652	rs11880207	0.0453	0.113866	0.000185	0.000899498	0.669	1	TRUE	TRUE	0.522	0.367	0.248	0.669	NA	2.64e-05	0.192	0.513
Excitatory neurons	PGD	ENSG00000142657	rs11121523	0.0453	0.113866	0.312	0.433278	0.681	1	TRUE	TRUE	0.0493	0.681	NA	0.113	0.294	0.0446	0.383	0.611
Inhibitory neurons	AC034195.1	ENSG00000223727	rs4685744	0.0454	0.114023	0.00696	0.0198365	0.716	1	TRUE	TRUE	0.654	0.329	0.716	NA	0.000994	0.0254	0.115	0.0322
Excitatory neurons	ZSCAN23	ENSG00000187987	rs442439	0.0454	0.114023	4.48e-13	1.15346e-11	0.932	1	TRUE	TRUE	0.932	4.79e-07	NA	0.793	6.4e-14	0.00197	0.723	0.607
Microglia	LRP8	ENSG00000157193	rs1539500	0.0455	0.11404	0.061	0.117272	0.715	1	TRUE	TRUE	0.329	0.118	0.00871	0.0679	NA	0.715	0.0517	0.059
Excitatory neurons	TTC3	ENSG00000182670	rs8128474	0.0455	0.11404	0.00776	0.0217608	0.978	1	TRUE	TRUE	0.0139	0.234	NA	0.978	0.00111	0.0269	0.76	0.047
Oligodendrocytes	TTC12	ENSG00000149292	rs73572791	0.0455	0.11404	4.68e-14	1.42076e-12	0.679	1	TRUE	TRUE	0.083	0.0793	3.1e-08	6.69e-15	0.679	NA	0.514	0.000334
Excitatory neurons	SLC25A21	ENSG00000183032	rs1884803	0.0455	0.11404	0.0791	0.144989	0.917	1	TRUE	TRUE	0.0349	0.287	NA	0.207	0.917	0.0313	0.0113	0.217
Astrocytes	NSUN2	ENSG00000037474	rs567289	0.0455	0.11404	1.95e-10	3.48941e-09	0.294	1	TRUE	TRUE	NA	2.79e-11	0.03	3e-06	0.0136	3.31e-07	0.294	9.64e-07
Astrocytes	MRPL41	ENSG00000182154	rs2254149	0.0456	0.114196	2.1e-06	1.68165e-05	0.138	1	TRUE	TRUE	NA	4.95e-07	0.123	0.00445	0.00541	0.0017	3e-07	0.138
Oligodendrocytes	CDK14	ENSG00000058091	rs13233806	0.0456	0.114196	0.114	0.194147	0.57	1	TRUE	TRUE	0.227	0.102	0.0171	0.225	0.0164	NA	0.57	0.189
Excitatory neurons	SUSD4	ENSG00000143502	rs825127	0.0457	0.1144	0.334	0.458818	0.259	1	TRUE	TRUE	0.0602	0.124	NA	0.0477	0.127	0.208	0.0538	0.259
Excitatory neurons	FAM76A	ENSG00000009780	rs72655010	0.0458	0.114603	0.117	0.19848	0.926	1	TRUE	TRUE	0.177	0.365	NA	0.926	0.17	0.0167	0.0327	0.56
Microglia	RIPK1	ENSG00000137275	rs11242775	0.0461	0.115307	0.131	0.217159	0.86	1	TRUE	TRUE	0.0558	0.321	0.0841	0.0279	NA	0.86	0.0187	0.0283
Excitatory neurons	PEX3	ENSG00000034693	rs2496585	0.0466	0.11651	0.0196	0.0464643	0.764	1	TRUE	TRUE	0.331	0.307	NA	0.492	0.764	0.0028	0.0543	0.316
Excitatory neurons	AL138694.1	ENSG00000283384	rs9514836	0.0467	0.116712	0.0117	0.0304579	0.908	1	TRUE	TRUE	0.0864	0.908	NA	0.671	0.119	0.572	0.00167	0.853
Excitatory neurons	SMIM8	ENSG00000111850	rs9450645	0.0468	0.116914	0.0768	0.141667	0.372	1	TRUE	TRUE	0.0291	0.0258	NA	0.372	0.0871	0.011	0.28	0.162
Excitatory neurons	AC090630.1	ENSG00000257239	rs7315261	0.0469	0.117116	3.68e-05	0.0002208	0.743	1	TRUE	TRUE	0.743	8.6e-05	NA	0.472	5.25e-06	0.0472	0.011	0.00347
Excitatory neurons	ABCC4	ENSG00000125257	rs6650325	0.047	0.117269	0.051	0.101303	0.578	1	TRUE	TRUE	0.123	0.257	NA	0.412	0.178	0.00729	0.578	0.0153
Excitatory neurons	ECI2	ENSG00000198721	rs664299	0.047	0.117269	0.00216	0.00741718	0.882	1	TRUE	TRUE	0.000309	0.187	NA	0.222	0.479	0.0255	0.198	0.882
Oligodendrocytes	VPS8	ENSG00000156931	rs16859357	0.0471	0.117471	0.212	0.319887	0.645	1	TRUE	TRUE	0.352	0.256	0.0302	0.0444	0.645	NA	0.0957	0.304
Inhibitory neurons	LINC01535	ENSG00000226686	rs320876	0.0472	0.117528	0.000663	0.00269529	0.905	1	TRUE	TRUE	0.00984	0.799	0.353	NA	0.905	9.48e-05	0.047	0.000361
Oligodendrocytes	ADSS	ENSG00000035687	rs657423	0.0472	0.117528	0.347	0.472527	0.702	1	TRUE	TRUE	0.0495	0.0658	0.163	0.152	0.423	NA	0.078	0.702
Excitatory neurons	RAB10	ENSG00000084733	rs6713849	0.0472	0.117528	0.152	0.245177	0.418	1	TRUE	TRUE	0.114	0.398	NA	0.277	0.0217	0.133	0.418	0.0588
Microglia	ULK4	ENSG00000168038	rs56290987	0.0472	0.117528	0.102	0.177323	0.592	1	TRUE	TRUE	0.0895	0.234	0.0145	0.0504	NA	0.592	0.0739	0.0254
Excitatory neurons	DBN1	ENSG00000113758	rs2450333	0.0473	0.117681	0.0002	0.000960189	0.87	1	TRUE	TRUE	0.184	2.86e-05	NA	0.866	0.38	0.87	0.0333	0.118
Microglia	GLCE	ENSG00000138604	rs11637106	0.0473	0.117681	0.275	0.391885	0.657	1	TRUE	TRUE	0.0859	0.506	0.0393	0.0418	NA	0.0634	0.12	0.657
Excitatory neurons	PLK5	ENSG00000185988	rs1875961	0.0475	0.118131	0.176	0.27608	0.812	1	TRUE	TRUE	0.0519	0.554	NA	0.0251	0.588	0.288	0.245	0.812
Excitatory neurons	FAM131A	ENSG00000175182	rs41266265	0.0476	0.118331	0.0429	0.0882886	0.803	1	TRUE	TRUE	0.00612	0.313	NA	0.716	0.803	0.0153	0.106	0.147
Excitatory neurons	TMEM259	ENSG00000182087	rs2240160	0.0477	0.118483	0.447	0.581205	0.59	1	TRUE	TRUE	0.16	0.59	NA	0.0638	0.213	0.167	0.0886	0.252
Excitatory neurons	PHTF1	ENSG00000116793	rs72687973	0.0477	0.118483	0.00406	0.0127439	0.826	1	TRUE	TRUE	0.469	0.826	NA	0.771	0.0193	0.000579	0.0447	0.583
Oligodendrocytes	TMEFF2	ENSG00000144339	rs11904701	0.0478	0.118683	0.209	0.316221	0.267	1	TRUE	TRUE	0.0299	0.185	0.166	0.267	0.185	NA	0.191	0.0855
Excitatory neurons	ZDHHC11	ENSG00000188818	rs75897408	0.0479	0.118787	0.00537	0.0160547	0.473	1	TRUE	TRUE	0.000767	0.473	NA	0.448	0.205	0.0216	0.311	0.0493
Excitatory neurons	CDC42EP3	ENSG00000163171	rs12615742	0.0479	0.118787	0.00254	0.00848335	0.984	1	TRUE	TRUE	0.936	0.773	NA	0.128	0.000363	0.984	0.0737	0.0926
Oligodendrocytes	ZNF667	ENSG00000198046	rs10410530	0.0479	0.118787	0.0107	0.0283137	0.594	1	TRUE	TRUE	0.576	0.00237	0.0755	0.00153	0.0942	NA	0.594	0.265
Endothelial cells	MPZL1	ENSG00000197965	rs12411071	0.048	0.11889	0.202	0.308228	0.138	1	TRUE	TRUE	0.0463	NA	0.037	0.0289	0.0339	0.0928	0.0597	0.138
Excitatory neurons	INPP4B	ENSG00000109452	rs6831562	0.048	0.11889	0.0659	0.124689	0.589	1	TRUE	TRUE	0.161	0.067	NA	0.376	0.589	0.00941	0.107	0.196
Inhibitory neurons	GSTO2	ENSG00000065621	rs2282326	0.048	0.11889	0.00723	0.0205293	0.765	1	TRUE	TRUE	0.223	0.765	0.0293	NA	0.235	0.171	0.6	0.00103
Astrocytes	HLA-A	ENSG00000206503	rs1611522	0.0483	0.119536	0.00984	0.0265445	0.708	1	TRUE	TRUE	NA	0.315	0.00141	0.445	0.708	0.0175	0.126	0.525
Microglia	RAB27A	ENSG00000069974	rs11638111	0.0483	0.119536	0.0143	0.0359237	0.293	1	TRUE	TRUE	0.00204	0.00616	0.038	0.191	NA	0.293	0.155	0.152
Oligodendrocytes	FUZ	ENSG00000010361	rs1290648	0.0484	0.119686	0.0715	0.133545	0.597	1	TRUE	TRUE	0.0404	0.531	0.192	0.597	0.0119	NA	0.506	0.0102
Excitatory neurons	DRAM2	ENSG00000156171	rs3762374	0.0484	0.119686	0.0119	0.0308863	0.973	1	TRUE	TRUE	0.103	0.914	NA	0.95	0.0017	0.0535	0.234	0.973
Excitatory neurons	FEM1A	ENSG00000141965	rs11085098	0.0485	0.119788	0.0546	0.107163	0.881	1	TRUE	TRUE	0.062	0.881	NA	0.56	0.837	0.00781	0.217	0.493
Astrocytes	TSPOAP1	ENSG00000005379	rs1859400	0.0485	0.119788	0.000643	0.00262623	0.27	1	TRUE	TRUE	NA	0.00793	0.119	0.0696	0.0117	9.18e-05	0.122	0.27
OPCs / COPs	NUP43	ENSG00000120253	rs4870144	0.0485	0.119788	0.0317	0.0691575	0.631	1	TRUE	TRUE	0.00454	0.205	0.0262	0.103	0.19	0.631	NA	0.231
Excitatory neurons	KIAA0319	ENSG00000137261	rs6935076	0.0486	0.119889	0.0013	0.00481639	0.887	1	TRUE	TRUE	0.112	0.692	NA	0.126	0.0222	0.761	0.887	0.000186
Excitatory neurons	PPP3CC	ENSG00000120910	rs12544074	0.0486	0.119889	0.196	0.300727	0.963	1	TRUE	TRUE	0.028	0.0834	NA	0.963	0.0571	0.072	0.158	0.362
OPCs / COPs	RASSF4	ENSG00000107551	rs10900146	0.0486	0.119889	0.0132	0.033561	0.87	1	TRUE	TRUE	0.044	0.0066	0.0433	0.00189	0.851	0.87	NA	0.263
Astrocytes	AFF1	ENSG00000172493	rs28533631	0.0487	0.119942	0.0479	0.0963368	0.599	1	TRUE	TRUE	NA	0.00684	0.0586	0.599	0.202	0.0794	0.279	0.563
Excitatory neurons	RB1	ENSG00000139687	rs9535018	0.0487	0.119942	0.0532	0.10482	0.56	1	TRUE	TRUE	0.182	0.487	NA	0.56	0.0076	0.154	0.296	0.0203
Astrocytes	LRRC37A2	ENSG00000238083	rs62060920	0.0487	0.119942	0.000145	0.000733049	0.696	1	TRUE	TRUE	NA	0.0747	0.0437	0.696	4.46e-05	2.07e-05	0.239	0.045
Microglia	PLEK	ENSG00000115956	rs7588432	0.0487	0.119942	0.0681	0.128176	0.809	1	TRUE	TRUE	0.497	0.803	0.00973	0.0468	NA	0.382	0.809	0.09
Excitatory neurons	LINC00665	ENSG00000232677	rs17639740	0.0488	0.120091	0.176	0.27608	0.621	1	TRUE	TRUE	0.271	0.215	NA	0.528	0.621	0.0314	0.238	0.0252
Oligodendrocytes	COL9A2	ENSG00000049089	rs113337383	0.0488	0.120091	0.103	0.178756	0.888	1	TRUE	TRUE	0.158	0.0445	0.153	0.246	0.0147	NA	0.888	0.0193
Excitatory neurons	ETFDH	ENSG00000171503	rs11559290	0.0489	0.12024	0.00875	0.0240074	0.692	1	TRUE	TRUE	0.00125	0.632	NA	0.244	0.106	0.443	0.288	0.692
Microglia	2008-03-01	ENSG00000165406	rs71494802	0.0489	0.12024	0.112	0.191543	0.866	1	TRUE	TRUE	0.12	0.866	0.0759	0.0643	NA	0.016	0.0689	0.446
Excitatory neurons	LIN28B	ENSG00000187772	rs314290	0.049	0.120438	0.194	0.298259	0.398	1	TRUE	TRUE	0.115	0.277	NA	0.263	0.398	0.276	0.0277	0.201
Oligodendrocytes	ZFPM2	ENSG00000169946	rs10955397	0.0491	0.120586	0.106	0.182767	0.682	1	TRUE	TRUE	0.0151	0.682	0.49	0.161	0.0669	NA	0.0731	0.0811
Oligodendrocytes	ZNF488	ENSG00000265763	rs1993493	0.0491	0.120586	0.000949	0.00367903	0.65	1	TRUE	TRUE	0.427	0.254	0.000136	0.0825	0.65	NA	0.329	0.0312
OPCs / COPs	EVI5	ENSG00000067208	rs72718422	0.0492	0.120783	0.0547	0.107325	0.976	1	TRUE	TRUE	0.0767	0.756	0.375	0.0515	0.111	0.00782	NA	0.976
Microglia	CASS4	ENSG00000087589	rs718022	0.0493	0.12098	0.133	0.219937	0.978	1	TRUE	TRUE	0.119	0.965	0.0878	0.0207	NA	0.0263	0.019	0.978
Excitatory neurons	LHFPL6	ENSG00000183722	rs6563702	0.0494	0.121177	0.0677	0.12758	0.626	1	TRUE	TRUE	0.446	0.375	NA	0.0133	0.00968	0.0774	0.139	0.626
Excitatory neurons	ENDOG	ENSG00000167136	rs6478851	0.0495	0.121373	0.269	0.385586	0.902	1	TRUE	TRUE	0.902	0.0415	NA	0.0384	0.217	0.061	0.764	0.169
Excitatory neurons	EPB41L2	ENSG00000079819	rs6906059	0.0496	0.12157	0.0125	0.0321293	1	1	TRUE	TRUE	1	0.021	NA	0.581	0.318	0.00179	0.13	0.0721
Excitatory neurons	TBC1D2B	ENSG00000167202	rs76398134	0.0497	0.121766	0.202	0.308228	0.692	1	TRUE	TRUE	0.143	0.15	NA	0.692	0.0289	0.0712	0.259	0.298
Microglia	GPR65	ENSG00000140030	rs79176919	0.0498	0.121913	0.00234	0.0079282	0.846	1	TRUE	TRUE	0.437	0.000334	0.406	0.787	NA	0.769	0.846	0.0301
Excitatory neurons	DECR1	ENSG00000104325	rs13312842	0.0498	0.121913	0.0994	0.174343	0.933	1	TRUE	TRUE	0.0315	0.0142	NA	0.933	0.53	0.0461	0.15	0.0479
OPCs / COPs	GRAMD1A	ENSG00000089351	rs2305750	0.0499	0.121913	0.137	0.224543	0.466	1	TRUE	TRUE	0.143	0.216	0.0195	0.0751	0.466	0.141	NA	0.21
Oligodendrocytes	GLS	ENSG00000115419	rs12693588	0.0499	0.121913	0.0658	0.124577	0.974	1	TRUE	TRUE	0.334	0.312	0.00941	0.023	0.0544	NA	0.0704	0.974
Excitatory neurons	TMEM120A	ENSG00000189077	rs6964550	0.0499	0.121913	0.308	0.428797	0.485	1	TRUE	TRUE	0.0458	0.112	NA	0.164	0.0639	0.117	0.485	0.044
Oligodendrocytes	SMAP2	ENSG00000084070	rs58043961	0.0499	0.121913	0.425	0.55759	0.339	1	TRUE	TRUE	0.0608	0.339	0.269	0.128	0.234	NA	0.0797	0.074
OPCs / COPs	SDK1	ENSG00000146555	rs68100835	0.0499	0.121913	0.0484	0.0971183	0.659	1	TRUE	TRUE	0.659	0.214	0.0379	0.0895	0.0769	0.00691	NA	0.147
Microglia	ZNF589	ENSG00000164048	rs61386020	0.05	0.121962	0.104	0.180235	0.959	1	TRUE	TRUE	0.68	0.502	0.0149	0.0291	NA	0.115	0.0167	0.959
Microglia	SCIMP	ENSG00000161929	rs9902384	0.05	0.121962	0.25	0.363128	0.964	1	TRUE	TRUE	0.248	0.964	0.223	0.259	NA	0.0357	0.0561	0.0889
Excitatory neurons	RIPK2	ENSG00000104312	rs40544	0.05	0.121962	0.0859	0.154848	0.605	1	TRUE	TRUE	0.0137	0.165	NA	0.605	0.0123	0.217	0.168	0.169
Astrocytes	AC010615.4	ENSG00000269237	rs12461384	0.05	0.121962	5.2e-06	3.83217e-05	0.271	1	TRUE	TRUE	NA	0.271	7.42e-07	0.177	0.107	0.0456	0.000486	0.013
Excitatory neurons	AAGAB	ENSG00000103591	rs338380	0.0501	0.122158	0.385	0.513951	0.959	1	TRUE	TRUE	0.0999	0.959	NA	0.347	0.232	0.0551	0.0737	0.297
Excitatory neurons	SF1	ENSG00000168066	rs117154185	0.0502	0.122304	0.0381	0.0802507	0.926	1	TRUE	TRUE	0.00544	0.503	NA	0.926	0.0283	0.0071	0.166	0.702
Oligodendrocytes	USP12	ENSG00000152484	rs9553949	0.0502	0.122304	0.101	0.176036	0.268	1	TRUE	TRUE	0.0602	0.195	0.0772	0.0145	0.268	NA	0.117	0.119
Excitatory neurons	PPAT	ENSG00000128059	rs10031550	0.0503	0.122498	0.057	0.111087	0.906	1	TRUE	TRUE	0.235	0.906	NA	0.865	0.00814	0.0134	0.0605	0.656
Excitatory neurons	ZNF254	ENSG00000213096	rs111256469	0.0504	0.122693	0.0096	0.025989	0.713	1	TRUE	TRUE	0.0466	0.0289	NA	0.706	0.00137	0.312	0.0898	0.713
Oligodendrocytes	ACTR3B	ENSG00000133627	rs11763048	0.0505	0.122887	0.0495	0.0987734	0.855	1	TRUE	TRUE	0.855	0.195	0.00707	0.022	0.4	NA	0.214	0.762
Excitatory neurons	TCFL5	ENSG00000101190	rs6089809	0.0506	0.123082	0.00415	0.0129863	0.944	1	TRUE	TRUE	0.944	0.428	NA	0.0356	0.724	0.000593	0.568	0.198
Inhibitory neurons	SPAG1	ENSG00000104450	rs1788188	0.0507	0.123276	0.0341	0.073267	0.99	1	TRUE	TRUE	0.00487	0.0626	0.851	NA	0.0117	0.0154	0.697	0.99
Excitatory neurons	ATP5MC3	ENSG00000154518	rs7355452	0.051	0.123956	0.0563	0.110075	0.83	1	TRUE	TRUE	0.83	0.669	NA	0.409	0.0194	0.00804	0.0185	0.532
Excitatory neurons	ZNF283	ENSG00000167637	rs79924756	0.0511	0.124149	0.157	0.251513	0.839	1	TRUE	TRUE	0.147	0.171	NA	0.277	0.839	0.0225	0.0587	0.703
Excitatory neurons	MORN4	ENSG00000171160	rs35223596	0.0514	0.124829	0.00399	0.01255	0.793	1	TRUE	TRUE	0.773	0.00057	NA	0.793	0.0101	0.0191	0.182	0.102
Excitatory neurons	MPP7	ENSG00000150054	rs11007018	0.0516	0.125215	0.00133	0.00491263	0.812	1	TRUE	TRUE	0.812	0.0898	NA	0.247	0.00019	0.000269	0.538	0.19
Excitatory neurons	FOXN2	ENSG00000170802	rs79247094	0.0516	0.125215	0.0254	0.0573191	0.966	1	TRUE	TRUE	0.966	0.0651	NA	0.422	0.155	0.00362	0.0398	0.877
Oligodendrocytes	PRPF6	ENSG00000101161	rs7273242	0.0517	0.125407	0.0198	0.0468293	0.839	1	TRUE	TRUE	0.839	0.00283	0.194	0.097	0.0871	NA	0.0603	0.789
Excitatory neurons	EVI5L	ENSG00000142459	rs12972592	0.0518	0.1256	0.0146	0.0364373	0.876	1	TRUE	TRUE	0.00209	0.876	NA	0.824	0.00964	0.3	0.163	0.164
Inhibitory neurons	ZNF83	ENSG00000167766	rs3745108	0.0521	0.126227	0.000978	0.00377945	0.73	1	TRUE	TRUE	0.0629	0.00471	0.222	NA	0.254	0.282	0.73	0.00014
Oligodendrocytes	ZNF302	ENSG00000089335	rs12979035	0.0521	0.126227	0.154	0.247748	0.777	1	TRUE	TRUE	0.143	0.391	0.029	0.0353	0.688	NA	0.022	0.777
Oligodendrocytes	CCDC32	ENSG00000128891	rs13329076	0.0522	0.126419	0.00991	0.0266979	0.882	1	TRUE	TRUE	0.154	0.882	0.0103	0.00142	0.499	NA	0.0876	0.0842
Excitatory neurons	RNF103-CHMP3	ENSG00000249884	rs34933869	0.0523	0.126611	0.0544	0.106873	0.468	1	TRUE	TRUE	0.0262	0.298	NA	0.35	0.113	0.468	0.00777	0.296
Excitatory neurons	NIPSNAP1	ENSG00000184117	rs165734	0.0524	0.126753	0.0308	0.0675563	0.97	1	TRUE	TRUE	0.349	0.0714	NA	0.446	0.97	0.0617	0.0578	0.0044
OPCs / COPs	TTC3	ENSG00000182670	rs2252402	0.0524	0.126753	0.09	0.160767	0.693	1	TRUE	TRUE	0.0542	0.141	0.686	0.693	0.0296	0.0129	NA	0.0778
Oligodendrocytes	TRAPPC12	ENSG00000171853	rs2324567	0.0525	0.126894	0.0376	0.079307	0.981	1	TRUE	TRUE	0.3	0.981	0.0579	0.00537	0.658	NA	0.0119	0.839
Oligodendrocytes	GFPT1	ENSG00000198380	rs4358156	0.0525	0.126894	0.255	0.36881	0.971	1	TRUE	TRUE	0.436	0.234	0.116	0.0365	0.0748	NA	0.274	0.971
Microglia	SFXN4	ENSG00000183605	rs10749291	0.0526	0.127035	0.0449	0.0915708	0.877	1	TRUE	TRUE	0.877	0.0466	0.0401	0.0256	NA	0.00877	0.564	0.00641
Astrocytes	ZNF208	ENSG00000160321	rs6511268	0.0526	0.127035	0.00322	0.0103576	0.771	1	TRUE	TRUE	NA	0.0108	0.146	0.771	0.147	0.00046	0.0089	0.103
Inhibitory neurons	SLC7A6OS	ENSG00000103061	rs10775304	0.0527	0.127176	0.000405	0.00176522	0.458	1	TRUE	TRUE	0.0593	0.0489	0.458	NA	0.408	5.78e-05	0.246	0.0765
Excitatory neurons	AMN1	ENSG00000151743	rs12314171	0.0527	0.127176	0.0833	0.151144	0.785	1	TRUE	TRUE	0.212	0.0689	NA	0.785	0.0687	0.0119	0.672	0.288
Oligodendrocytes	SLC46A3	ENSG00000139508	rs8181891	0.0529	0.127608	0.00305	0.00990479	0.651	1	TRUE	TRUE	0.0595	0.000436	0.544	0.21	0.651	NA	0.412	0.019
Excitatory neurons	DHRS7	ENSG00000100612	rs28504440	0.053	0.127748	0.00765	0.0215117	0.894	1	TRUE	TRUE	0.0393	0.325	NA	0.22	0.31	0.103	0.894	0.00109
Astrocytes	OLFM2	ENSG00000105088	rs7259523	0.053	0.127748	0.0945	0.167142	0.661	1	TRUE	TRUE	NA	0.159	0.0135	0.265	0.661	0.209	0.258	0.139
Excitatory neurons	ZNF253	ENSG00000256771	rs60745231	0.0531	0.127888	0.00179	0.00637629	0.851	1	TRUE	TRUE	0.291	0.278	NA	0.587	0.43	0.0479	0.000256	0.851
Inhibitory neurons	CFTR	ENSG00000001626	rs3735645	0.0531	0.127888	0.0357	0.0759029	0.544	1	TRUE	TRUE	0.0492	0.00511	0.0512	NA	0.544	0.202	0.328	0.438
Excitatory neurons	CYP4F26P	ENSG00000226562	rs12005354	0.0532	0.128079	7.54e-05	0.00041153	0.823	1	TRUE	TRUE	0.205	0.706	NA	0.0387	0.823	0.319	1.08e-05	0.761
Oligodendrocytes	CNOT9	ENSG00000144580	rs1046474	0.0535	0.12875	0.161	0.256775	0.783	1	TRUE	TRUE	0.0231	0.0339	0.221	0.557	0.188	NA	0.783	0.113
Excitatory neurons	AP3M2	ENSG00000070718	rs4481580	0.0541	0.130143	0.0221	0.0511975	0.477	1	TRUE	TRUE	0.192	0.0135	NA	0.47	0.0953	0.00316	0.477	0.0732
Excitatory neurons	PBX3	ENSG00000167081	rs10819133	0.0542	0.130332	0.000454	0.0019523	0.689	1	TRUE	TRUE	0.0567	0.0809	NA	6.48e-05	0.52	0.689	0.67	0.0332
Astrocytes	EBPL	ENSG00000123179	rs9562915	0.0543	0.130521	2.52e-05	0.000158526	0.8	1	TRUE	TRUE	NA	0.8	0.171	0.138	0.403	3.59e-06	0.584	0.754
Excitatory neurons	WDR55	ENSG00000120314	rs11750863	0.0544	0.13071	0.256	0.369993	0.678	1	TRUE	TRUE	0.0365	0.319	NA	0.166	0.227	0.421	0.678	0.0374
Excitatory neurons	ZNF282	ENSG00000170265	rs73476078	0.0546	0.130984	0.103	0.178756	0.808	1	TRUE	TRUE	0.592	0.121	NA	0.16	0.358	0.0147	0.808	0.142
Endothelial cells	LAMC1	ENSG00000135862	rs1413386	0.0546	0.130984	0.0358	0.0760361	0.0833	0.950387	TRUE	TRUE	0.0206	NA	0.00511	0.0833	0.0394	0.0146	0.00842	0.0184
Excitatory neurons	TMEM50B	ENSG00000142188	rs9305529	0.0546	0.130984	0.00015	0.000753333	0.843	1	TRUE	TRUE	0.147	0.843	NA	0.315	0.515	2.15e-05	0.394	0.2
Oligodendrocytes	PLXNC1	ENSG00000136040	rs7958936	0.0546	0.130984	0.213	0.321158	0.444	1	TRUE	TRUE	0.248	0.219	0.0304	0.0399	0.444	NA	0.0711	0.0323
Oligodendrocytes	PILRB	ENSG00000121716	rs111344110	0.0548	0.131412	0.0168	0.0410054	0.92	1	TRUE	TRUE	0.92	0.048	0.0452	0.00241	0.581	NA	0.0902	0.129
Astrocytes	MRPS26	ENSG00000125901	rs6116022	0.0549	0.131549	0.154	0.247748	0.871	1	TRUE	TRUE	NA	0.393	0.0221	0.871	0.146	0.0361	0.0508	0.733
Oligodendrocytes	XRCC5	ENSG00000079246	rs828909	0.0549	0.131549	0.288	0.406612	0.442	1	TRUE	TRUE	0.442	0.0412	0.255	0.273	0.0889	NA	0.116	0.0559
Astrocytes	SULT1C4	ENSG00000198075	rs4676191	0.055	0.131685	0.25	0.363128	0.435	1	TRUE	TRUE	NA	0.0957	0.0905	0.366	0.0358	0.435	0.413	0.414
Astrocytes	KIF6	ENSG00000164627	rs111529654	0.055	0.131685	0.011	0.0289819	0.865	1	TRUE	TRUE	NA	0.865	0.00692	0.00157	0.341	0.333	0.0115	0.58
Excitatory neurons	H6PD	ENSG00000049239	rs2268175	0.0551	0.131821	0.00226	0.00770851	0.953	1	TRUE	TRUE	0.000323	0.364	NA	0.1	0.00335	0.953	0.00917	0.0383
Inhibitory neurons	ETFA	ENSG00000140374	rs12441111	0.0551	0.131821	0.00677	0.019422	0.816	1	TRUE	TRUE	0.000968	0.48	0.816	NA	0.17	0.336	0.179	0.00449
Excitatory neurons	YIPF7	ENSG00000177752	rs4695036	0.0552	0.132008	0.118	0.199954	0.866	1	TRUE	TRUE	0.0415	0.866	NA	0.843	0.684	0.0168	0.168	0.826
Excitatory neurons	PRB1	ENSG00000251655	rs3983891	0.0553	0.132196	0.071	0.132815	0.825	1	TRUE	TRUE	0.159	0.552	NA	0.825	0.364	0.0101	0.0443	0.488
Microglia	USP6NL	ENSG00000148429	rs7099669	0.0554	0.132383	0.178	0.278502	0.888	1	TRUE	TRUE	0.0746	0.164	0.0506	0.0254	NA	0.321	0.277	0.888
OPCs / COPs	TMEM220	ENSG00000187824	rs56121112	0.0555	0.13257	5.46e-05	0.000311956	0.277	1	TRUE	TRUE	0.0117	0.268	0.215	0.277	7.79e-06	0.046	NA	0.0539
Excitatory neurons	GTDC1	ENSG00000121964	rs62169190	0.0556	0.132705	0.0388	0.0813321	0.769	1	TRUE	TRUE	0.00554	0.769	NA	0.208	0.502	0.0665	0.132	0.612
Microglia	MS4A14	ENSG00000166928	rs1373064	0.0556	0.132705	0.0186	0.0444913	0.949	1	TRUE	TRUE	0.00265	0.621	0.78	0.0579	NA	0.851	0.349	0.949
Astrocytes	FOXN2	ENSG00000170802	rs79247094	0.0558	0.133026	0.0282	0.0626416	0.966	1	TRUE	TRUE	NA	0.0695	0.966	0.447	0.162	0.00403	0.0435	0.852
Oligodendrocytes	GATM	ENSG00000171766	rs7402632	0.0558	0.133026	0.16	0.255581	0.625	1	TRUE	TRUE	0.137	0.549	0.0228	0.625	0.485	NA	0.0379	0.423
Excitatory neurons	PDE4C	ENSG00000105650	rs271836	0.0558	0.133026	0.0607	0.116843	0.861	1	TRUE	TRUE	0.0463	0.509	NA	0.205	0.0367	0.00867	0.295	0.861
Microglia	HLA-A	ENSG00000206503	rs9260405	0.056	0.133347	0.000549	0.00230082	0.847	1	TRUE	TRUE	0.138	0.847	7.85e-05	0.00889	NA	0.338	0.287	0.58
Excitatory neurons	DGAT1	ENSG00000185000	rs57799549	0.056	0.133347	0.0334	0.072042	0.947	1	TRUE	TRUE	0.121	0.135	NA	0.00476	0.732	0.947	0.135	0.858
OPCs / COPs	GSG1L	ENSG00000169181	rs2096	0.056	0.133347	0.0942	0.166708	0.551	1	TRUE	TRUE	0.121	0.369	0.0135	0.457	0.407	0.551	NA	0.219
Astrocytes	MAK	ENSG00000111837	rs6928423	0.0562	0.133771	0.00443	0.013687	0.515	1	TRUE	TRUE	NA	0.000633	0.253	0.133	0.383	0.418	0.0694	0.515
Excitatory neurons	DCTPP1	ENSG00000179958	rs11645241	0.0563	0.133957	7.44e-07	6.52283e-06	0.898	1	TRUE	TRUE	0.827	0.000329	NA	0.522	1.06e-07	0.898	0.193	0.0736
Excitatory neurons	ZNF718	ENSG00000250312	rs11721745	0.0564	0.13409	0.225	0.334214	0.817	1	TRUE	TRUE	0.0322	0.0801	NA	0.817	0.164	0.0958	0.363	0.134
Excitatory neurons	UBE2F-SCLY	ENSG00000258984	rs7605076	0.0564	0.13409	0.0559	0.109363	0.865	1	TRUE	TRUE	0.00799	0.443	NA	0.282	0.0147	0.865	0.372	0.109
OPCs / COPs	ADGRB3	ENSG00000135298	rs16867531	0.0565	0.134276	0.234	0.344563	0.38	1	TRUE	TRUE	0.121	0.38	0.259	0.201	0.0964	0.193	NA	0.0335
Microglia	ARHGAP22	ENSG00000128805	rs3910911	0.0566	0.134356	0.00366	0.0116138	0.95	1	TRUE	TRUE	0.67	0.95	0.116	0.284	NA	0.000523	0.00805	0.0517
Excitatory neurons	ADGRV1	ENSG00000164199	rs154572	0.0566	0.134356	0.0917	0.16304	0.42	1	TRUE	TRUE	0.0146	0.106	NA	0.42	0.0826	0.284	0.097	0.0131
Excitatory neurons	ZNF554	ENSG00000172006	rs4807345	0.0566	0.134356	0.0397	0.0828203	0.939	1	TRUE	TRUE	0.939	0.216	NA	0.385	0.00567	0.0314	0.387	0.0435
Excitatory neurons	TUNAR	ENSG00000250366	rs1885153	0.0567	0.134541	0.00211	0.00729061	0.568	1	TRUE	TRUE	0.568	0.023	NA	0.354	0.135	0.0966	0.000301	0.00388
Oligodendrocytes	RARS2	ENSG00000146282	rs7741825	0.0568	0.134622	0.0568	0.110804	0.763	1	TRUE	TRUE	0.00811	0.0263	0.156	0.566	0.381	NA	0.763	0.195
Inhibitory neurons	CCND3	ENSG00000112576	rs12204712	0.0568	0.134622	0.0607	0.116843	0.848	1	TRUE	TRUE	0.0159	0.00867	0.689	NA	0.0389	0.14	0.848	0.346
Excitatory neurons	SIPA1L1	ENSG00000197555	rs4902945	0.0568	0.134622	0.0522	0.103283	0.564	1	TRUE	TRUE	0.196	0.0262	NA	0.564	0.00746	0.204	0.397	0.232
Inhibitory neurons	DDR1	ENSG00000204580	rs2394987	0.057	0.134938	0.0767	0.141568	0.691	1	TRUE	TRUE	0.189	0.0426	0.645	NA	0.0129	0.169	0.011	0.691
Excitatory neurons	MTX3	ENSG00000177034	rs61359573	0.057	0.134938	0.0178	0.0428295	0.643	1	TRUE	TRUE	0.0281	0.015	NA	0.596	0.291	0.413	0.643	0.00254
Astrocytes	STEAP2	ENSG00000157214	rs194505	0.057	0.134938	0.194	0.298259	0.99	1	TRUE	TRUE	NA	0.99	0.0316	0.144	0.0278	0.488	0.141	0.835
Oligodendrocytes	EXOC6B	ENSG00000144036	rs7586886	0.0571	0.13507	3.51e-10	5.91658e-09	0.792	1	TRUE	TRUE	0.381	5.02e-11	0.169	0.259	0.132	NA	0.792	0.204
Excitatory neurons	SESTD1	ENSG00000187231	rs7601366	0.0571	0.13507	0.279	0.396197	0.7	1	TRUE	TRUE	0.0711	0.0398	NA	0.127	0.254	0.7	0.0414	0.576
Astrocytes	RABL2A	ENSG00000144134	rs1665302	0.0572	0.13515	0.227	0.336121	0.998	1	TRUE	TRUE	NA	0.642	0.0778	0.313	0.0328	0.0325	0.998	0.914
Excitatory neurons	PTPN14	ENSG00000152104	rs7519523	0.0572	0.13515	0.00049	0.00208797	0.69	1	TRUE	TRUE	0.192	0.278	NA	0.69	0.0196	0.344	6.99e-05	0.323
Excitatory neurons	CYB561	ENSG00000008283	rs2286569	0.0572	0.13515	0.00024	0.00112135	0.848	1	TRUE	TRUE	3.43e-05	0.0161	NA	0.103	0.00196	0.848	0.758	0.0809
Inhibitory neurons	ELN	ENSG00000049540	rs56117694	0.0574	0.135465	0.146	0.237002	0.542	1	TRUE	TRUE	0.542	0.0542	0.449	NA	0.0321	0.0824	0.248	0.0209
Oligodendrocytes	AC138627.1	ENSG00000261404	rs11646302	0.0574	0.135465	0.254	0.367974	0.826	1	TRUE	TRUE	0.236	0.0363	0.0708	0.206	0.148	NA	0.826	0.13
Astrocytes	NINL	ENSG00000101004	rs8115804	0.0574	0.135465	0.101	0.176036	0.956	1	TRUE	TRUE	NA	0.0534	0.563	0.0387	0.34	0.956	0.0144	0.148
Astrocytes	ERI1	ENSG00000104626	rs11786407	0.0575	0.135544	0.234	0.344563	0.634	1	TRUE	TRUE	NA	0.374	0.0334	0.0983	0.165	0.282	0.634	0.143
OPCs / COPs	PDE2A	ENSG00000186642	rs3758936	0.0575	0.135544	1.63e-06	1.34591e-05	0.403	1	TRUE	TRUE	0.00116	0.243	0.000111	0.00335	0.00215	2.33e-07	NA	0.403
Excitatory neurons	ZNF682	ENSG00000197124	rs8106847	0.0575	0.135544	0.00282	0.00926138	0.716	1	TRUE	TRUE	0.417	0.0412	NA	0.642	0.397	0.000403	0.716	0.347
Oligodendrocytes	MED24	ENSG00000008838	rs113860502	0.0577	0.135963	0.505	0.644398	0.336	1	TRUE	TRUE	0.299	0.0848	0.21	0.0722	0.246	NA	0.336	0.103
OPCs / COPs	NCALD	ENSG00000104490	rs7008826	0.058	0.136564	0.0166	0.0405985	0.944	1	TRUE	TRUE	0.944	0.908	0.075	0.00237	0.206	0.144	NA	0.0601
Astrocytes	PPP2R3A	ENSG00000073711	rs13079037	0.058	0.136564	0.0119	0.0308863	0.691	1	TRUE	TRUE	NA	0.685	0.27	0.691	0.374	0.0017	0.137	0.329
Oligodendrocytes	ADCY3	ENSG00000138031	rs11125853	0.0581	0.136747	0.0813	0.147955	0.635	1	TRUE	TRUE	0.635	0.0577	0.0365	0.0218	0.372	NA	0.0314	0.0116
Excitatory neurons	IFT88	ENSG00000032742	rs9509284	0.0582	0.136929	0.0472	0.095369	0.764	1	TRUE	TRUE	0.0298	0.682	NA	0.201	0.654	0.00675	0.455	0.764
Astrocytes	RMDN2	ENSG00000115841	rs17021748	0.0584	0.137347	0.00035	0.00155777	0.934	1	TRUE	TRUE	NA	0.934	5e-05	0.0373	0.0521	0.0223	0.019	0.495
Astrocytes	LINC02340	ENSG00000275294	rs3118727	0.0586	0.137764	0.049	0.0980965	0.976	1	TRUE	TRUE	NA	0.0558	0.007	0.15	0.788	0.409	0.236	0.976
Excitatory neurons	SKIV2L	ENSG00000204351	rs444921	0.0587	0.137946	0.438	0.571451	0.461	1	TRUE	TRUE	0.0754	0.148	NA	0.433	0.11	0.0625	0.0745	0.461
Astrocytes	ARL17A	ENSG00000185829	rs72836318	0.0589	0.13831	8.02e-11	1.51981e-09	0.777	1	TRUE	TRUE	NA	3.37e-06	3.08e-05	1.15e-11	0.0144	0.777	0.00114	0.0497
Oligodendrocytes	TAOK1	ENSG00000160551	rs12449730	0.0589	0.13831	0.565	0.703454	0.468	1	TRUE	TRUE	0.468	0.467	0.134	0.168	0.0808	NA	0.115	0.0906
Microglia	ZDHHC21	ENSG00000175893	rs4278237	0.0591	0.138726	0.0057	0.016876	0.811	1	TRUE	TRUE	0.5	0.71	0.000814	0.00262	NA	0.811	0.162	0.798
Excitatory neurons	AC092745.1	ENSG00000256101	rs12372630	0.0594	0.139323	0.412	0.544279	0.896	1	TRUE	TRUE	0.211	0.896	NA	0.154	0.869	0.374	0.0588	0.402
Excitatory neurons	DUSP28	ENSG00000188542	rs11683918	0.0594	0.139323	0.0671	0.126684	0.839	1	TRUE	TRUE	0.533	0.839	NA	0.387	0.00958	0.016	0.13	0.05
Oligodendrocytes	SFXN4	ENSG00000183605	rs3740561	0.0596	0.139631	0.00628	0.0182305	0.834	1	TRUE	TRUE	0.000897	0.316	0.588	0.834	0.00727	NA	0.0373	0.0611
Excitatory neurons	SFT2D2	ENSG00000213064	rs2072739	0.0596	0.139631	0.236	0.346421	0.459	1	TRUE	TRUE	0.216	0.0337	NA	0.459	0.0498	0.26	0.134	0.054
Astrocytes	ZFYVE26	ENSG00000072121	rs17756404	0.0596	0.139631	0.25	0.363128	0.771	1	TRUE	TRUE	NA	0.0651	0.0358	0.376	0.56	0.0968	0.156	0.771
Oligodendrocytes	MPPE1	ENSG00000154889	rs8097892	0.0597	0.139812	0.0712	0.133107	0.495	1	TRUE	TRUE	0.166	0.197	0.0102	0.0468	0.333	NA	0.147	0.495
Excitatory neurons	ELL	ENSG00000105656	rs7251640	0.0599	0.140172	0.231	0.341051	0.729	1	TRUE	TRUE	0.033	0.67	NA	0.0812	0.563	0.0751	0.729	0.0528
Excitatory neurons	MSH4	ENSG00000057468	rs1146632	0.0599	0.140172	0.00149	0.00542481	0.829	1	TRUE	TRUE	0.408	0.0165	NA	0.829	0.000213	0.146	0.119	0.741
Astrocytes	PLPP3	ENSG00000162407	rs72664324	0.06	0.140353	0.105	0.18171	0.485	1	TRUE	TRUE	NA	0.175	0.0927	0.015	0.23	0.485	0.0676	0.0269
Inhibitory neurons	INPP4A	ENSG00000040933	rs2278210	0.0601	0.140533	0.17	0.268602	0.417	1	TRUE	TRUE	0.417	0.143	0.0726	NA	0.0243	0.303	0.394	0.256
Oligodendrocytes	ZNF14	ENSG00000105708	rs12976071	0.0602	0.140713	1.8e-05	0.000117346	0.963	1	TRUE	TRUE	2.56e-06	0.267	0.849	0.851	0.963	NA	0.0172	0.313
Excitatory neurons	ADCY10	ENSG00000143199	rs11590245	0.0603	0.140892	0.0171	0.0415714	0.784	1	TRUE	TRUE	0.0912	0.0136	NA	0.784	0.00244	0.14	0.729	0.256
Astrocytes	CTBS	ENSG00000117151	rs12131448	0.0604	0.140964	0.0419	0.0865224	0.978	1	TRUE	TRUE	NA	0.0176	0.00599	0.968	0.978	0.213	0.425	0.0238
Astrocytes	ATP6V0B	ENSG00000117410	rs2792599	0.0604	0.140964	0.0498	0.0992746	0.952	1	TRUE	TRUE	NA	0.265	0.437	0.952	0.0432	0.00711	0.234	0.0171
OPCs / COPs	SLC22A15	ENSG00000163393	rs2454185	0.0604	0.140964	1.63e-05	0.000108112	0.843	1	TRUE	TRUE	0.467	0.843	0.421	0.354	0.00617	0.243	NA	2.32e-06
Oligodendrocytes	USP31	ENSG00000103404	rs72772489	0.0606	0.141377	0.199	0.304488	0.772	1	TRUE	TRUE	0.0621	0.304	0.101	0.444	0.772	NA	0.0284	0.373
Microglia	RASSF4	ENSG00000107551	rs1888983	0.0607	0.141556	0.126	0.210587	0.638	1	TRUE	TRUE	0.0242	0.0305	0.237	0.018	NA	0.472	0.638	0.298
OPCs / COPs	RGS7	ENSG00000182901	rs6429269	0.0609	0.141914	0.00979	0.0264213	0.821	1	TRUE	TRUE	0.248	0.101	0.277	0.46	0.0014	0.821	NA	0.0066
Excitatory neurons	DNAH17	ENSG00000187775	rs145304894	0.0609	0.141914	5.12e-05	0.00029446	0.966	1	TRUE	TRUE	0.397	0.966	NA	0.311	0.73	7.32e-06	0.463	0.131
Excitatory neurons	KNSTRN	ENSG00000128944	rs17733008	0.061	0.142093	0.019	0.0452883	0.783	1	TRUE	TRUE	0.019	0.00272	NA	0.64	0.128	0.783	0.0153	0.405
Excitatory neurons	COL28A1	ENSG00000215018	rs6977450	0.0611	0.142271	0.000653	0.00265818	0.732	1	TRUE	TRUE	0.363	0.0109	NA	0.147	0.732	9.33e-05	0.00104	0.172
Oligodendrocytes	PLGRKT	ENSG00000107020	rs2093455	0.0612	0.14245	0.382	0.510728	0.629	1	TRUE	TRUE	0.0997	0.59	0.0546	0.162	0.629	NA	0.0549	0.248
Excitatory neurons	AC104964.1	ENSG00000253641	rs4128260	0.0613	0.14252	0.112	0.191543	0.512	1	TRUE	TRUE	0.0639	0.0159	NA	0.431	0.512	0.0211	0.413	0.258
Astrocytes	NTMT1	ENSG00000148335	rs10988371	0.0613	0.14252	0.018	0.0432255	0.654	1	TRUE	TRUE	NA	0.216	0.192	0.278	0.0551	0.391	0.00257	0.654
Oligodendrocytes	GLIPR1L2	ENSG00000180481	rs3923914	0.0613	0.14252	0.033	0.0714571	0.923	1	TRUE	TRUE	0.0815	0.078	0.00471	0.164	0.214	NA	0.923	0.223
Excitatory neurons	TMEM63B	ENSG00000137216	rs1537638	0.0616	0.143163	0.186	0.28843	0.994	1	TRUE	TRUE	0.0266	0.223	NA	0.212	0.35	0.219	0.339	0.994
Inhibitory neurons	ATG10	ENSG00000152348	rs12109996	0.0618	0.143573	3.04e-05	0.000187185	0.621	1	TRUE	TRUE	0.0139	0.00188	0.621	NA	4.34e-06	0.113	0.105	0.444
Excitatory neurons	TIRAP	ENSG00000150455	rs1695741	0.062	0.143982	0.238	0.348769	0.968	1	TRUE	TRUE	0.0828	0.0341	NA	0.165	0.0346	0.968	0.501	0.723
OPCs / COPs	NRG3	ENSG00000185737	rs1764064	0.0621	0.144105	0.0668	0.126196	0.505	1	TRUE	TRUE	0.505	0.00955	0.3	0.317	0.225	0.0832	NA	0.074
Oligodendrocytes	IQSEC1	ENSG00000144711	rs6810137	0.0621	0.144105	0.292	0.411118	0.569	1	TRUE	TRUE	0.0417	0.256	0.271	0.237	0.569	NA	0.0946	0.0921
Excitatory neurons	ZNF714	ENSG00000160352	rs2164989	0.0622	0.144282	0.0153	0.0379515	0.772	1	TRUE	TRUE	0.186	0.255	NA	0.48	0.772	0.00219	0.387	0.0438
Excitatory neurons	ZNF91	ENSG00000167232	rs12980317	0.0623	0.14435	0.21	0.317262	0.468	1	TRUE	TRUE	0.164	0.448	NA	0.468	0.439	0.0797	0.0299	0.423
Astrocytes	SIRT3	ENSG00000142082	rs7948797	0.0623	0.14435	0.128	0.213054	0.942	1	TRUE	TRUE	NA	0.942	0.0183	0.808	0.216	0.123	0.154	0.258
Excitatory neurons	TTC9C	ENSG00000162222	rs6856	0.0623	0.14435	0.0228	0.0524606	0.906	1	TRUE	TRUE	0.00326	0.213	NA	0.906	0.573	0.561	0.0412	0.103
Oligodendrocytes	TMEM246	ENSG00000165152	rs10819943	0.0626	0.144935	0.0615	0.118122	0.524	1	TRUE	TRUE	0.0156	0.478	0.0139	0.0237	0.524	NA	0.00879	0.255
Excitatory neurons	SPATC1L	ENSG00000160284	rs74578526	0.0626	0.144935	0.0112	0.0294199	0.877	1	TRUE	TRUE	0.877	0.247	NA	0.108	0.848	0.00159	0.678	0.448
OPCs / COPs	HTRA1	ENSG00000166033	rs2014307	0.0627	0.145111	0.429	0.561871	0.43	1	TRUE	TRUE	0.0613	0.34	0.196	0.126	0.37	0.114	NA	0.43
Inhibitory neurons	ATP5MC2	ENSG00000135390	rs56963435	0.063	0.14575	0.0189	0.0450851	0.716	1	TRUE	TRUE	0.591	0.0027	0.0155	NA	0.0215	0.716	0.101	0.391
Excitatory neurons	SAXO2	ENSG00000188659	rs1948741	0.0633	0.146333	1.83e-10	3.31355e-09	0.901	1	TRUE	TRUE	0.897	0.772	NA	0.599	2.62e-11	0.00843	0.0235	0.901
OPCs / COPs	CAPN15	ENSG00000103326	rs72767839	0.0633	0.146333	0.423	0.555444	0.941	1	TRUE	TRUE	0.111	0.941	0.105	0.0963	0.157	0.0604	NA	0.285
Oligodendrocytes	UHRF1BP1	ENSG00000065060	rs9394248	0.0634	0.146509	0.0271	0.0604843	0.629	1	TRUE	TRUE	0.58	0.345	0.024	0.0107	0.0904	NA	0.00387	0.629
Oligodendrocytes	TFEB	ENSG00000112561	rs116183642	0.0635	0.146685	0.00798	0.0222652	0.565	1	TRUE	TRUE	0.311	0.398	0.565	0.416	0.00891	NA	0.0128	0.00114
Excitatory neurons	STK33	ENSG00000130413	rs34009921	0.0636	0.14686	0.000433	0.00187654	0.78	1	TRUE	TRUE	0.0139	0.78	NA	0.049	0.0234	0.153	6.18e-05	0.115
Excitatory neurons	SUSD5	ENSG00000173705	rs4678748	0.0637	0.147035	0.0803	0.146528	0.703	1	TRUE	TRUE	0.118	0.294	NA	0.431	0.703	0.101	0.246	0.0115
Inhibitory neurons	DDX59	ENSG00000118197	rs10919993	0.064	0.147672	0.0651	0.123558	0.612	1	TRUE	TRUE	0.0093	0.612	0.318	NA	0.284	0.359	0.014	0.399
Oligodendrocytes	TMEM50A	ENSG00000183726	rs3093653	0.0641	0.147847	0.0145	0.0362619	0.722	1	TRUE	TRUE	0.0854	0.168	0.0717	0.404	0.722	NA	0.391	0.00207
Excitatory neurons	MERTK	ENSG00000153208	rs6736093	0.0642	0.14791	0.23	0.339821	0.9	1	TRUE	TRUE	0.124	0.12	NA	0.547	0.0328	0.0368	0.9	0.122
Excitatory neurons	TVP23B	ENSG00000171928	rs4924772	0.0642	0.14791	0.197	0.302034	0.918	1	TRUE	TRUE	0.0889	0.0281	NA	0.918	0.207	0.11	0.273	0.0817
Excitatory neurons	SELENOI	ENSG00000138018	rs11126465	0.0642	0.14791	0.124	0.207756	0.909	1	TRUE	TRUE	0.0177	0.449	NA	0.277	0.909	0.146	0.231	0.191
Oligodendrocytes	GXYLT2	ENSG00000172986	rs35938805	0.0643	0.148028	0.016	0.0393519	0.93	1	TRUE	TRUE	0.491	0.93	0.258	0.00228	0.317	NA	0.512	0.0887
Astrocytes	FRG1-DT	ENSG00000245685	rs11132783	0.0643	0.148028	0.000671	0.00272056	0.766	1	TRUE	TRUE	NA	0.766	0.204	0.707	9.58e-05	0.375	0.0751	0.254
Excitatory neurons	LAMA5	ENSG00000130702	rs2236522	0.0644	0.148203	0.00366	0.0116138	0.72	1	TRUE	TRUE	0.0958	0.000523	NA	0.414	0.72	0.655	0.00585	0.164
Excitatory neurons	SF3B3	ENSG00000189091	rs7194521	0.0647	0.148837	0.318	0.439609	0.993	1	TRUE	TRUE	0.116	0.993	NA	0.534	0.147	0.0455	0.135	0.356
Inhibitory neurons	FAM227B	ENSG00000166262	rs73406119	0.0649	0.149241	0.502	0.641106	0.492	1	TRUE	TRUE	0.0717	0.114	0.275	NA	0.187	0.171	0.0944	0.492
Excitatory neurons	ACOT11	ENSG00000162390	rs300269	0.0655	0.150507	0.00668	0.0192452	0.864	1	TRUE	TRUE	0.223	0.000955	NA	0.708	0.864	0.0196	0.297	0.0628
Inhibitory neurons	NARS2	ENSG00000137513	rs4945300	0.0655	0.150507	0.0214	0.0498408	0.644	1	TRUE	TRUE	0.644	0.00306	0.033	NA	0.164	0.155	0.351	0.0137
Inhibitory neurons	PAQR3	ENSG00000163291	rs9307446	0.0656	0.15068	0.0515	0.102096	0.541	1	TRUE	TRUE	0.249	0.541	0.148	NA	0.00736	0.138	0.395	0.467
Astrocytes	LRFN5	ENSG00000165379	rs4904738	0.0661	0.151771	0.402	0.53303	0.903	1	TRUE	TRUE	NA	0.903	0.095	0.0574	0.115	0.293	0.136	0.172
Oligodendrocytes	CNNM2	ENSG00000148842	rs12244388	0.0663	0.152173	0.464	0.600366	0.701	1	TRUE	TRUE	0.201	0.701	0.275	0.103	0.0663	NA	0.103	0.464
Excitatory neurons	ZNF790	ENSG00000197863	rs826264	0.0664	0.152346	0.00968	0.0261591	0.768	1	TRUE	TRUE	0.00138	0.768	NA	0.242	0.515	0.0528	0.185	0.402
Excitatory neurons	LDAH	ENSG00000118961	rs340623	0.0665	0.152403	0.714	0.852441	0.338	1	TRUE	TRUE	0.102	0.262	NA	0.302	0.11	0.298	0.134	0.338
Excitatory neurons	RHOQ	ENSG00000119729	rs1868844	0.0665	0.152403	0.186	0.28843	0.672	1	TRUE	TRUE	0.0667	0.0266	NA	0.672	0.0989	0.336	0.123	0.262
Excitatory neurons	CDAN1	ENSG00000140326	rs10467975	0.0665	0.152403	0.0761	0.140801	0.992	1	TRUE	TRUE	0.0109	0.12	NA	0.992	0.18	0.563	0.244	0.0127
Oligodendrocytes	NEDD4	ENSG00000069869	rs2271289	0.0666	0.152518	0.0042	0.0131025	0.972	1	TRUE	TRUE	0.708	0.972	0.0006	0.0111	0.554	NA	0.0433	0.942
Microglia	RBAK-RBAKDN	ENSG00000272968	rs12670920	0.0666	0.152518	0.103	0.178756	0.81	1	TRUE	TRUE	0.0148	0.332	0.202	0.0238	NA	0.035	0.81	0.139
Inhibitory neurons	SUMF1	ENSG00000144455	rs4685744	0.0667	0.152689	0.0116	0.0302622	0.677	1	TRUE	TRUE	0.465	0.0788	0.336	NA	0.00165	0.0445	0.677	0.0622
Excitatory neurons	DDA1	ENSG00000130311	rs149759935	0.0668	0.152861	0.0745	0.138218	0.926	1	TRUE	TRUE	0.137	0.0106	NA	0.201	0.021	0.926	0.788	0.637
Excitatory neurons	ETFA	ENSG00000140374	rs12441111	0.0671	0.15349	0.00737	0.0208782	0.816	1	TRUE	TRUE	0.00105	0.592	NA	0.816	0.221	0.433	0.232	0.00588
Excitatory neurons	AC091551.1	ENSG00000267699	rs7243135	0.0675	0.154289	0.000573	0.00237692	0.852	1	TRUE	TRUE	8.18e-05	0.556	NA	0.778	0.852	0.151	0.796	0.147
Excitatory neurons	RGL2	ENSG00000237441	rs9277988	0.0675	0.154289	0.358	0.484694	0.694	1	TRUE	TRUE	0.0914	0.0512	NA	0.0731	0.287	0.422	0.345	0.694
Inhibitory neurons	WBP2NL	ENSG00000183066	rs6002608	0.0676	0.15446	0.00661	0.0190706	0.668	1	TRUE	TRUE	0.435	0.167	0.421	NA	0.000945	0.159	0.668	0.00178
Excitatory neurons	SPPL3	ENSG00000157837	rs12579868	0.0682	0.155773	0.0121	0.0312724	0.763	1	TRUE	TRUE	0.296	0.00172	NA	0.763	0.125	0.0592	0.53	0.241
Excitatory neurons	POLR2E	ENSG00000099817	rs2238586	0.0684	0.156113	0.156	0.250306	0.856	1	TRUE	TRUE	0.14	0.0223	NA	0.106	0.0499	0.0336	0.0886	0.856
Excitatory neurons	VIRMA	ENSG00000164944	rs2879671	0.0684	0.156113	0.767	0.903346	0.663	1	TRUE	TRUE	0.191	0.663	NA	0.164	0.47	0.11	0.111	0.406
Microglia	ZDHHC20	ENSG00000180776	rs1073039	0.0686	0.156511	0.0546	0.107163	0.746	1	TRUE	TRUE	0.594	0.197	0.0322	0.00781	NA	0.746	0.225	0.0128
Oligodendrocytes	CCDC3	ENSG00000151468	rs10906294	0.0687	0.15668	0.203	0.309522	0.596	1	TRUE	TRUE	0.469	0.12	0.029	0.0525	0.315	NA	0.596	0.265
Oligodendrocytes	ZER1	ENSG00000160445	rs75086467	0.0688	0.156733	0.0769	0.141765	0.553	1	TRUE	TRUE	0.553	0.333	0.154	0.011	0.0907	NA	0.222	0.311
Excitatory neurons	KIF17	ENSG00000117245	rs666371	0.0688	0.156733	0.0309	0.0677269	0.648	1	TRUE	TRUE	0.0294	0.00677	NA	0.233	0.365	0.648	0.139	0.00441
OPCs / COPs	GMCL1	ENSG00000087338	rs3771529	0.0688	0.156733	0.0333	0.0719025	0.969	1	TRUE	TRUE	0.0757	0.00476	0.4	0.165	0.969	0.0281	NA	0.289
Microglia	MSH3	ENSG00000113318	rs34293007	0.0689	0.156902	0.119	0.201369	0.479	1	TRUE	TRUE	0.017	0.119	0.479	0.32	NA	0.173	0.06	0.419
Excitatory neurons	SPCS3	ENSG00000129128	rs2278903	0.069	0.157012	0.163	0.259423	0.814	1	TRUE	TRUE	0.0234	0.37	NA	0.359	0.144	0.197	0.239	0.814
Microglia	XYLT1	ENSG00000103489	rs55821711	0.069	0.157012	0.0407	0.0844445	0.647	1	TRUE	TRUE	0.1	0.347	0.232	0.00581	NA	0.647	0.0209	0.546
Oligodendrocytes	STRADB	ENSG00000082146	rs10497868	0.0691	0.157181	0.033	0.0714571	0.67	1	TRUE	TRUE	0.00472	0.0918	0.0566	0.195	0.343	NA	0.494	0.67
Excitatory neurons	PCTP	ENSG00000141179	rs9905399	0.0694	0.157687	0.405	0.536309	0.966	1	TRUE	TRUE	0.0579	0.966	NA	0.123	0.0998	0.661	0.383	0.22
Oligodendrocytes	OXCT1	ENSG00000083720	rs34193394	0.0694	0.157687	0.149	0.241039	0.622	1	TRUE	TRUE	0.0213	0.614	0.0296	0.0217	0.183	NA	0.622	0.377
Oligodendrocytes	ZNF639	ENSG00000121864	rs76606542	0.0694	0.157687	0.0888	0.158996	0.662	1	TRUE	TRUE	0.662	0.154	0.0656	0.0302	0.382	NA	0.548	0.0127
Oligodendrocytes	MTSS1L	ENSG00000132613	rs35426120	0.0696	0.158083	0.0775	0.142613	0.642	1	TRUE	TRUE	0.131	0.642	0.0111	0.0556	0.257	NA	0.118	0.601
Excitatory neurons	FAM161A	ENSG00000170264	rs7581802	0.07	0.158932	0.0338	0.0726736	1	1	TRUE	TRUE	0.887	0.00483	NA	0.287	0.579	0.0414	0.0838	1
Inhibitory neurons	ZNF552	ENSG00000178935	rs4801530	0.0701	0.1591	0.00693	0.0197787	0.626	1	TRUE	TRUE	0.462	0.184	0.262	NA	0.00099	0.124	0.626	0.0598
Inhibitory neurons	AF279873.3	ENSG00000253642	rs1044115	0.0703	0.159435	0.0296	0.065347	0.478	1	TRUE	TRUE	0.276	0.00423	0.259	NA	0.19	0.0195	0.06	0.478
OPCs / COPs	LINS1	ENSG00000140471	rs36053285	0.0703	0.159435	0.0199	0.0470111	0.431	1	TRUE	TRUE	0.157	0.00284	0.00387	0.0301	0.305	0.0814	NA	0.431
Oligodendrocytes	RBPJ	ENSG00000168214	rs6448452	0.0705	0.159652	0.0944	0.167013	0.986	1	TRUE	TRUE	0.0135	0.986	0.271	0.138	0.223	NA	0.14	0.581
Microglia	TPCN2	ENSG00000162341	rs3829241	0.0705	0.159652	0.019	0.0452883	0.845	1	TRUE	TRUE	0.191	0.00271	0.00573	0.345	NA	0.187	0.845	0.213
Astrocytes	ST3GAL5	ENSG00000115525	rs2366959	0.0705	0.159652	0.0264	0.0592253	0.944	1	TRUE	TRUE	NA	0.169	0.0779	0.277	0.00377	0.944	0.281	0.0896
Oligodendrocytes	SH3PXD2B	ENSG00000174705	rs2731682	0.0705	0.159652	0.0211	0.0492549	0.927	1	TRUE	TRUE	0.866	0.0454	0.213	0.0242	0.148	NA	0.927	0.00301
Oligodendrocytes	DNAJC21	ENSG00000168724	rs163596	0.0706	0.15976	0.00823	0.022827	0.733	1	TRUE	TRUE	0.302	0.436	0.0555	0.00118	0.102	NA	0.733	0.113
Excitatory neurons	ZFAND3	ENSG00000156639	rs56391784	0.0706	0.15976	0.223	0.332619	0.547	1	TRUE	TRUE	0.166	0.182	NA	0.547	0.0319	0.166	0.34	0.0899
Endothelial cells	DYNC1I1	ENSG00000158560	rs1842104	0.0707	0.159927	0.105	0.18171	0.6	1	TRUE	TRUE	0.249	NA	0.0994	0.121	0.0408	0.103	0.015	0.6
Oligodendrocytes	XRCC4	ENSG00000152422	rs13161662	0.0709	0.16032	0.188	0.290571	0.47	1	TRUE	TRUE	0.47	0.235	0.258	0.0708	0.162	NA	0.295	0.0268
Excitatory neurons	CCDC32	ENSG00000128891	rs13329076	0.071	0.160427	0.0176	0.0423984	0.668	1	TRUE	TRUE	0.341	0.0643	NA	0.368	0.0063	0.0103	0.668	0.00251
OPCs / COPs	OXTR	ENSG00000180914	rs3901927	0.071	0.160427	0.00364	0.0115804	0.812	1	TRUE	TRUE	0.0395	0.812	0.00377	0.00052	0.108	0.00926	NA	0.712
Astrocytes	PRKRA	ENSG00000180228	rs2163008	0.0711	0.160534	0.252	0.365511	0.719	1	TRUE	TRUE	NA	0.0464	0.719	0.036	0.158	0.0835	0.144	0.535
Oligodendrocytes	TMEM184B	ENSG00000198792	rs2413493	0.0711	0.160534	0.118	0.199954	0.876	1	TRUE	TRUE	0.876	0.0931	0.109	0.0424	0.768	NA	0.0958	0.0168
Excitatory neurons	KRR1	ENSG00000111615	rs11540407	0.0712	0.160641	0.00144	0.00526476	0.534	1	TRUE	TRUE	0.0134	0.534	NA	0.439	0.467	0.488	0.000206	0.434
Excitatory neurons	FBLN7	ENSG00000144152	rs10195003	0.0712	0.160641	0.215	0.323454	0.787	1	TRUE	TRUE	0.787	0.0307	NA	0.0761	0.228	0.288	0.124	0.508
Excitatory neurons	DSE	ENSG00000111817	rs58018017	0.0715	0.161258	0.215	0.323454	0.793	1	TRUE	TRUE	0.117	0.101	NA	0.386	0.0306	0.133	0.261	0.793
Excitatory neurons	PXN	ENSG00000089159	rs12581892	0.0716	0.161364	0.0725	0.135206	0.539	1	TRUE	TRUE	0.0683	0.353	NA	0.539	0.158	0.343	0.0104	0.286
Excitatory neurons	ARHGAP29	ENSG00000137962	rs521538	0.0716	0.161364	0.207	0.313973	0.789	1	TRUE	TRUE	0.278	0.0795	NA	0.194	0.278	0.0295	0.0757	0.789
Inhibitory neurons	ZNF34	ENSG00000196378	rs1209890	0.0717	0.16153	0.0642	0.122116	0.741	1	TRUE	TRUE	0.13	0.518	0.501	NA	0.129	0.00917	0.101	0.741
Inhibitory neurons	MAP2K7	ENSG00000076984	rs501580	0.0719	0.161921	0.17	0.268602	0.888	1	TRUE	TRUE	0.0243	0.888	0.211	NA	0.196	0.261	0.0668	0.522
Oligodendrocytes	HMGCL	ENSG00000117305	rs6424115	0.072	0.162086	0.313	0.43437	0.981	1	TRUE	TRUE	0.148	0.066	0.0447	0.0849	0.685	NA	0.251	0.981
Excitatory neurons	MAP2K5	ENSG00000137764	rs12903168	0.0722	0.162477	0.000361	0.00159509	0.894	1	TRUE	TRUE	0.893	5.15e-05	NA	0.552	0.0112	0.894	0.27	0.000705
Excitatory neurons	AF279873.3	ENSG00000253642	rs7814884	0.0723	0.162642	0.000441	0.00190445	0.773	1	TRUE	TRUE	0.136	6.31e-05	NA	0.773	0.0745	0.0369	0.25	0.0155
Pericytes	LINC02147	ENSG00000249797	rs34177312	0.0724	0.162807	0.189	0.291821	0.826	1	TRUE	TRUE	0.276	0.826	0.027	0.167	0.0421	0.237	0.317	NA
Inhibitory neurons	FAM120B	ENSG00000112584	rs4710809	0.0725	0.162911	0.123	0.206819	0.682	1	TRUE	TRUE	0.179	0.0399	0.682	NA	0.0473	0.111	0.532	0.0176
Oligodendrocytes	SYNM	ENSG00000182253	rs2602022	0.0725	0.162911	0.0362	0.0767521	0.986	1	TRUE	TRUE	0.656	0.986	0.0252	0.0112	0.0621	NA	0.00517	0.507
Excitatory neurons	B3GNT4	ENSG00000176383	rs113423479	0.0727	0.163241	0.00516	0.0155181	0.982	1	TRUE	TRUE	0.548	0.317	NA	0.589	0.0649	0.000737	0.0916	0.982
Excitatory neurons	JAM3	ENSG00000166086	rs7101690	0.0727	0.163241	4.96e-06	3.6686e-05	0.989	1	TRUE	TRUE	0.207	0.182	NA	0.985	7.08e-07	0.477	0.09	0.989
Excitatory neurons	COX10	ENSG00000006695	rs56376119	0.0728	0.163345	0.046	0.0933462	0.899	1	TRUE	TRUE	0.259	0.00656	NA	0.899	0.0232	0.227	0.203	0.626
Inhibitory neurons	WNK1	ENSG00000060237	rs880054	0.0728	0.163345	0.0784	0.144009	0.902	1	TRUE	TRUE	0.328	0.233	0.902	NA	0.0112	0.0169	0.172	0.478
Excitatory neurons	2008-03-01	ENSG00000165406	rs963029	0.073	0.163734	0.0196	0.0464643	0.726	1	TRUE	TRUE	0.723	0.308	NA	0.452	0.513	0.0028	0.1	0.726
Oligodendrocytes	RMDN1	ENSG00000176623	rs6651270	0.0732	0.164062	0.00601	0.017589	0.909	1	TRUE	TRUE	0.0838	0.000858	0.909	0.688	0.0569	NA	0.123	0.642
Inhibitory neurons	ERLIN2	ENSG00000147475	rs6474448	0.0732	0.164062	0.138	0.225818	0.927	1	TRUE	TRUE	0.0253	0.234	0.186	NA	0.0197	0.396	0.927	0.03
Excitatory neurons	LSS	ENSG00000160285	rs2277824	0.0733	0.164225	0.00759	0.0213528	0.85	1	TRUE	TRUE	0.85	0.144	NA	0.46	0.274	0.00108	0.771	0.0466
OPCs / COPs	CYP4V2	ENSG00000145476	rs7684025	0.0737	0.165	0.0483	0.0969814	0.977	1	TRUE	TRUE	0.0069	0.188	0.977	0.92	0.0563	0.00866	NA	0.969
Oligodendrocytes	CNOT2	ENSG00000111596	rs17108008	0.0737	0.165	0.059	0.114255	0.709	1	TRUE	TRUE	0.4	0.709	0.0417	0.00843	0.244	NA	0.306	0.677
Oligodendrocytes	CCDC92	ENSG00000119242	rs3768	0.0738	0.165164	0.000186	0.00090364	0.717	1	TRUE	TRUE	0.367	0.00125	0.319	0.717	2.65e-05	NA	0.216	3.01e-05
Endothelial cells	NAMPT	ENSG00000105835	rs4730158	0.0741	0.165774	0.389	0.517705	0.542	1	TRUE	TRUE	0.246	NA	0.0555	0.151	0.542	0.169	0.151	0.167
Astrocytes	WDR66	ENSG00000158023	rs11043241	0.0744	0.166324	0.000128	0.000654699	0.989	1	TRUE	TRUE	NA	0.153	0.159	0.296	0.976	1.83e-05	0.989	0.885
Astrocytes	ZNF519	ENSG00000175322	rs4797867	0.0744	0.166324	0.00475	0.0144995	0.536	1	TRUE	TRUE	NA	0.12	0.000679	0.000786	0.536	0.36	0.234	0.0789
Oligodendrocytes	KIRREL3	ENSG00000149571	rs10790854	0.0746	0.16671	0.182	0.283452	0.585	1	TRUE	TRUE	0.419	0.42	0.0261	0.1	0.357	NA	0.135	0.585
Astrocytes	TRIM66	ENSG00000166436	rs10840105	0.0747	0.166811	2.97e-08	3.45858e-07	0.449	1	TRUE	TRUE	NA	0.0916	5.57e-09	4.24e-09	0.00125	0.449	0.329	0.297
Oligodendrocytes	ARL17B	ENSG00000228696	rs17662889	0.0747	0.166811	0.00123	0.00460175	0.829	1	TRUE	TRUE	0.829	0.000176	0.0252	0.00198	0.29	NA	0.000223	0.39
Oligodendrocytes	CCZ1B	ENSG00000146574	rs6950197	0.075	0.167358	0.61	0.747884	0.711	1	TRUE	TRUE	0.0981	0.711	0.0871	0.252	0.409	NA	0.447	0.619
Oligodendrocytes	LDLRAD3	ENSG00000179241	rs12419834	0.075	0.167358	0.0599	0.115668	0.869	1	TRUE	TRUE	0.194	0.00855	0.0449	0.131	0.338	NA	0.869	0.0207
Oligodendrocytes	CCDC125	ENSG00000183323	rs11745591	0.0754	0.168189	0.189	0.291821	0.836	1	TRUE	TRUE	0.313	0.836	0.376	0.218	0.05	NA	0.027	0.378
Astrocytes	ZDHHC21	ENSG00000175893	rs10961636	0.0755	0.168351	0.000787	0.00313056	0.891	1	TRUE	TRUE	NA	0.891	0.000112	0.00462	0.604	0.748	0.274	0.467
Inhibitory neurons	GSTT2B	ENSG00000133433	rs5751775	0.0756	0.168512	7.94e-30	8.65176e-28	0.954	1	TRUE	TRUE	0.525	0.0138	0.247	NA	0.954	1.13e-30	0.101	0.0159
Excitatory neurons	RNASEH2B	ENSG00000136104	rs9535526	0.0758	0.168835	0.000196	0.000944701	0.944	1	TRUE	TRUE	0.0847	0.000326	NA	0.621	3.26e-05	0.0635	0.944	2.79e-05
Oligodendrocytes	ZSWIM5	ENSG00000162415	rs61788440	0.0758	0.168835	0.0163	0.0400091	0.452	1	TRUE	TRUE	0.282	0.00232	0.452	0.12	0.274	NA	0.0468	0.223
Excitatory neurons	LRRC1	ENSG00000137269	rs6935840	0.0759	0.168996	0.123	0.206819	0.681	1	TRUE	TRUE	0.0413	0.658	NA	0.108	0.375	0.183	0.0176	0.681
Astrocytes	SORBS2	ENSG00000154556	rs2310371	0.0762	0.169602	0.558	0.696302	0.331	1	TRUE	TRUE	NA	0.214	0.158	0.0798	0.226	0.328	0.0938	0.331
OPCs / COPs	PDE4D	ENSG00000113448	rs79798166	0.0764	0.169985	0.0356	0.0757431	0.855	1	TRUE	TRUE	0.0913	0.855	0.198	0.131	0.00508	0.157	NA	0.502
Inhibitory neurons	ITGAV	ENSG00000138448	rs3768777	0.0765	0.170146	0.0167	0.0408267	0.396	1	TRUE	TRUE	0.0098	0.00238	0.396	NA	0.0639	0.0388	0.0155	0.145
Astrocytes	ASRGL1	ENSG00000162174	rs2513744	0.0766	0.170306	0.138	0.225818	0.988	1	TRUE	TRUE	NA	0.172	0.245	0.198	0.988	0.125	0.0197	0.513
Astrocytes	AZIN2	ENSG00000142920	rs12040626	0.0769	0.170911	0.209	0.316221	0.701	1	TRUE	TRUE	NA	0.366	0.0876	0.0789	0.0298	0.267	0.701	0.0687
Oligodendrocytes	TXNL1	ENSG00000091164	rs11876758	0.0771	0.171293	0.242	0.353189	0.997	1	TRUE	TRUE	0.997	0.581	0.0346	0.0389	0.452	NA	0.0595	0.909
Excitatory neurons	CAMKK2	ENSG00000110931	rs2686341	0.0774	0.171897	0.438	0.571451	0.586	1	TRUE	TRUE	0.259	0.586	NA	0.321	0.0626	0.165	0.158	0.425
Astrocytes	RPN1	ENSG00000163902	rs9289332	0.0775	0.172056	3.87e-05	0.00023129	0.978	1	TRUE	TRUE	NA	0.978	5.52e-06	3.29e-05	0.912	0.209	0.394	0.839
Oligodendrocytes	ADARB2	ENSG00000185736	rs10903610	0.0777	0.172312	0.317	0.438824	0.706	1	TRUE	TRUE	0.689	0.186	0.0454	0.0594	0.706	NA	0.0746	0.135
Microglia	VEGFB	ENSG00000173511	rs731703	0.0777	0.172312	0.0336	0.0723966	0.897	1	TRUE	TRUE	0.287	0.366	0.0399	0.0048	NA	0.897	0.382	0.0329
Oligodendrocytes	ADAM12	ENSG00000148848	rs10901608	0.0777	0.172312	0.201	0.306932	0.698	1	TRUE	TRUE	0.0791	0.698	0.208	0.0949	0.0288	NA	0.103	0.422
Excitatory neurons	ELMOD2	ENSG00000179387	rs1241046	0.0778	0.172409	0.115	0.195631	0.918	1	TRUE	TRUE	0.724	0.327	NA	0.872	0.036	0.076	0.0164	0.918
Oligodendrocytes	SLC25A27	ENSG00000153291	rs3778483	0.0778	0.172409	0.01	0.0268929	0.952	1	TRUE	TRUE	0.00144	0.636	0.169	0.252	0.255	NA	0.514	0.952
Astrocytes	RDH10	ENSG00000121039	rs35479891	0.0779	0.172568	0.00775	0.0217428	0.941	1	TRUE	TRUE	NA	0.558	0.0785	0.215	0.514	0.159	0.941	0.00111
Oligodendrocytes	C2orf74	ENSG00000237651	rs1729673	0.078	0.172726	0.00138	0.0050758	0.88	1	TRUE	TRUE	0.0879	0.111	0.000197	0.55	0.732	NA	0.0105	0.88
Endothelial cells	CRYZ	ENSG00000116791	rs1465483	0.0782	0.172981	0.0309	0.0677269	0.471	1	TRUE	TRUE	0.00441	NA	0.0836	0.0498	0.212	0.233	0.471	0.129
Excitatory neurons	CAMLG	ENSG00000164615	rs12654944	0.0782	0.172981	0.0851	0.15377	0.934	1	TRUE	TRUE	0.282	0.238	NA	0.934	0.375	0.0122	0.0774	0.463
Oligodendrocytes	KBTBD3	ENSG00000182359	rs112718960	0.0782	0.172981	0.621	0.758475	0.997	1	TRUE	TRUE	0.0887	0.997	0.234	0.157	0.28	NA	0.398	0.174
Excitatory neurons	SLC36A1	ENSG00000123643	rs165359	0.0783	0.173139	1.7e-06	1.39054e-05	0.743	1	TRUE	TRUE	0.00658	0.14	NA	0.743	0.325	2.42e-07	2.19e-06	0.0435
Excitatory neurons	AC006504.5	ENSG00000267575	rs759045	0.0784	0.173298	0.00211	0.00729061	0.733	1	TRUE	TRUE	0.441	0.00452	NA	0.733	0.115	0.000301	0.7	0.113
Astrocytes	CD81	ENSG00000110651	rs800143	0.0789	0.17434	0.512	0.65088	0.893	1	TRUE	TRUE	NA	0.893	0.315	0.322	0.0738	0.105	0.0891	0.0732
Oligodendrocytes	POC5	ENSG00000152359	rs34342	0.079	0.174498	0.076	0.140744	0.47	1	TRUE	TRUE	0.113	0.285	0.205	0.0109	0.47	NA	0.155	0.428
Astrocytes	MALT1	ENSG00000172175	rs7506913	0.0791	0.174655	0.419	0.551854	0.882	1	TRUE	TRUE	NA	0.0904	0.164	0.371	0.0651	0.882	0.0966	0.0599
Oligodendrocytes	ALAD	ENSG00000148218	rs12344264	0.0793	0.175034	0.0765	0.141284	0.929	1	TRUE	TRUE	0.0938	0.606	0.0972	0.929	0.0109	NA	0.107	0.0995
Astrocytes	ZNF330	ENSG00000109445	rs72718333	0.0795	0.175285	0.472	0.608395	0.497	1	TRUE	TRUE	NA	0.497	0.0701	0.0675	0.38	0.228	0.335	0.0963
Oligodendrocytes	PDHX	ENSG00000110435	rs2941048	0.0795	0.175285	0.0145	0.0362619	0.892	1	TRUE	TRUE	0.612	0.352	0.00207	0.0712	0.0895	NA	0.892	0.752
Oligodendrocytes	LURAP1	ENSG00000171357	rs61783168	0.0795	0.175285	0.00743	0.0210287	0.574	1	TRUE	TRUE	0.35	0.256	0.196	0.0119	0.00106	NA	0.54	0.574
Oligodendrocytes	MAP3K10	ENSG00000130758	rs10423675	0.0796	0.175442	0.423	0.555444	0.879	1	TRUE	TRUE	0.141	0.486	0.0821	0.0604	0.879	NA	0.722	0.252
Oligodendrocytes	MTHFR	ENSG00000177000	rs9727993	0.0797	0.175599	0.661	0.799172	0.911	1	TRUE	TRUE	0.122	0.438	0.18	0.289	0.0945	NA	0.108	0.911
Inhibitory neurons	OTUD3	ENSG00000169914	rs112455178	0.0798	0.175692	0.00613	0.0178716	0.81	1	TRUE	TRUE	0.223	0.000875	0.81	NA	0.00217	0.0771	0.449	0.731
Oligodendrocytes	LINC02615	ENSG00000251432	rs12505763	0.0798	0.175692	0.101	0.176036	0.647	1	TRUE	TRUE	0.246	0.0145	0.187	0.236	0.647	NA	0.223	0.303
Oligodendrocytes	GNL1	ENSG00000204590	rs1633108	0.0801	0.176289	0.0675	0.127243	0.983	1	TRUE	TRUE	0.521	0.983	0.209	0.0655	0.00965	NA	0.106	0.723
Astrocytes	PLXND1	ENSG00000004399	rs62272592	0.0803	0.176666	0.198	0.303338	0.872	1	TRUE	TRUE	NA	0.148	0.0283	0.264	0.493	0.147	0.872	0.315
Excitatory neurons	C19orf24	ENSG00000228300	rs4807050	0.0804	0.176758	0.0202	0.0475909	0.801	1	TRUE	TRUE	0.761	0.337	NA	0.584	0.00288	0.0184	0.23	0.801
Astrocytes	ADAL	ENSG00000168803	rs540388	0.0804	0.176758	0.0423	0.0872009	0.693	1	TRUE	TRUE	NA	0.144	0.305	0.00604	0.693	0.542	0.0236	0.532
Microglia	PARP14	ENSG00000173193	rs11713518	0.0805	0.176914	0.185	0.287244	0.64	1	TRUE	TRUE	0.337	0.083	0.0264	0.106	NA	0.64	0.533	0.16
OPCs / COPs	PAPPA	ENSG00000182752	rs10983334	0.0808	0.17751	0.046	0.0933462	0.887	1	TRUE	TRUE	0.154	0.119	0.308	0.17	0.366	0.887	NA	0.00658
Oligodendrocytes	DIS3L	ENSG00000166938	rs75240712	0.081	0.177821	0.0717	0.133878	0.767	1	TRUE	TRUE	0.0102	0.0941	0.284	0.73	0.767	NA	0.121	0.0225
Excitatory neurons	TNFAIP8L3	ENSG00000183578	rs4551976	0.081	0.177821	0.000934	0.0036278	0.709	1	TRUE	TRUE	0.0665	0.221	NA	0.709	0.000133	0.29	0.258	0.097
Oligodendrocytes	SLC25A29	ENSG00000197119	rs12432201	0.0811	0.177977	0.000448	0.00193194	0.963	1	TRUE	TRUE	6.4e-05	0.626	0.521	0.602	0.0148	NA	0.924	0.963
OPCs / COPs	NRIP1	ENSG00000180530	rs2822624	0.0812	0.178068	0.215	0.323454	0.758	1	TRUE	TRUE	0.0346	0.15	0.758	0.219	0.0308	0.0441	NA	0.59
Excitatory neurons	MRPL37	ENSG00000116221	rs11589005	0.0812	0.178068	0.248	0.360996	0.984	1	TRUE	TRUE	0.922	0.578	NA	0.0389	0.177	0.237	0.984	0.0354
Excitatory neurons	IGFBP2	ENSG00000115457	rs506118	0.0813	0.178159	0.0618	0.118549	0.866	1	TRUE	TRUE	0.0762	0.0491	NA	0.264	0.466	0.866	0.677	0.00883
Excitatory neurons	RPUSD2	ENSG00000166133	rs1044474	0.0813	0.178159	0.0544	0.106873	0.929	1	TRUE	TRUE	0.427	0.311	NA	0.00777	0.929	0.884	0.106	0.379
Inhibitory neurons	DCTD	ENSG00000129187	rs114490808	0.0815	0.17847	0.465	0.601278	0.443	1	TRUE	TRUE	0.121	0.172	0.335	NA	0.0664	0.277	0.242	0.443
Endothelial cells	ATG10	ENSG00000152348	rs74679493	0.0815	0.17847	0.0241	0.0549545	0.843	1	TRUE	TRUE	0.18	NA	0.0814	0.0166	0.00344	0.843	0.209	0.746
OPCs / COPs	PSMD13	ENSG00000185627	rs79248624	0.0816	0.178624	0.00216	0.00741718	0.909	1	TRUE	TRUE	0.909	0.000309	0.0864	0.419	0.825	0.0217	NA	0.075
Oligodendrocytes	OTUD3	ENSG00000169914	rs7532822	0.0817	0.178779	0.0635	0.121124	0.701	1	TRUE	TRUE	0.171	0.00907	0.321	0.249	0.0223	NA	0.428	0.701
Oligodendrocytes	SEC31B	ENSG00000075826	rs11190557	0.0818	0.178934	0.0131	0.0333624	0.804	1	TRUE	TRUE	0.00187	0.715	0.572	0.116	0.804	NA	0.271	0.224
Oligodendrocytes	RBM12B	ENSG00000183808	rs62523381	0.0825	0.1804	0.0597	0.115318	0.657	1	TRUE	TRUE	0.18	0.0365	0.657	0.389	0.00853	NA	0.32	0.535
OPCs / COPs	ADAL	ENSG00000168803	rs540388	0.0826	0.180425	0.165	0.261991	0.977	1	TRUE	TRUE	0.0236	0.977	0.115	0.976	0.028	0.0719	NA	0.6
Oligodendrocytes	CCP110	ENSG00000103540	rs6497376	0.0826	0.180425	0.0273	0.0607973	0.937	1	TRUE	TRUE	0.0039	0.0873	0.39	0.937	0.439	NA	0.02	0.669
Inhibitory neurons	ZNF135	ENSG00000176293	rs1469087	0.0826	0.180425	0.0606	0.116798	0.773	1	TRUE	TRUE	0.0244	0.526	0.581	NA	0.0512	0.00865	0.0728	0.773
Excitatory neurons	ZNF708	ENSG00000182141	rs7246883	0.0827	0.180579	0.0415	0.0858417	0.95	1	TRUE	TRUE	0.274	0.95	NA	0.403	0.896	0.108	0.00593	0.123
Oligodendrocytes	CDH20	ENSG00000101542	rs7242704	0.0829	0.180951	0.00249	0.00835293	0.783	1	TRUE	TRUE	0.119	0.000356	0.783	0.376	0.339	NA	0.203	0.275
Excitatory neurons	TSPYL5	ENSG00000180543	rs2853302	0.083	0.181104	0.213	0.321158	0.937	1	TRUE	TRUE	0.0304	0.222	NA	0.0577	0.516	0.653	0.276	0.937
Oligodendrocytes	ENDOD1	ENSG00000149218	rs566477	0.0831	0.181258	0.0596	0.115161	0.934	1	TRUE	TRUE	0.934	0.211	0.12	0.0428	0.493	NA	0.585	0.00852
Oligodendrocytes	FANCL	ENSG00000115392	rs36027524	0.0833	0.181629	0.218	0.327	0.752	1	TRUE	TRUE	0.175	0.0311	0.0756	0.13	0.498	NA	0.506	0.752
Excitatory neurons	IGFL4	ENSG00000204869	rs2160735	0.0834	0.181782	0.00217	0.00744314	0.795	1	TRUE	TRUE	0.0126	0.44	NA	0.795	0.00031	0.782	0.049	0.0158
Oligodendrocytes	IST1	ENSG00000182149	rs140803283	0.0835	0.181935	0.242	0.353189	0.842	1	TRUE	TRUE	0.153	0.617	0.128	0.0346	0.0994	NA	0.842	0.401
Excitatory neurons	CACNA2D2	ENSG00000007402	rs78395062	0.0836	0.182088	4.9e-05	0.000283679	0.765	1	TRUE	TRUE	0.619	0.0707	NA	0.187	7.01e-06	0.45	0.501	0.765
Oligodendrocytes	WDFY2	ENSG00000139668	rs9535755	0.0838	0.182394	0.302	0.422565	0.596	1	TRUE	TRUE	0.0431	0.19	0.286	0.237	0.596	NA	0.132	0.546
Astrocytes	ADGRA3	ENSG00000152990	rs2618924	0.0838	0.182394	0.0477	0.0960612	0.907	1	TRUE	TRUE	NA	0.907	0.101	0.00681	0.207	0.835	0.26	0.208
Excitatory neurons	MAPK3	ENSG00000102882	rs2071390	0.0841	0.182981	0.151	0.243886	0.786	1	TRUE	TRUE	0.786	0.0886	NA	0.405	0.105	0.343	0.0817	0.0216
OPCs / COPs	GRK3	ENSG00000100077	rs6519611	0.0842	0.183068	0.000909	0.00354649	0.763	1	TRUE	TRUE	0.353	0.279	0.00144	0.00013	0.0054	0.00689	NA	0.763
Excitatory neurons	PPM1K	ENSG00000163644	rs4693209	0.0842	0.183068	0.223	0.332619	0.541	1	TRUE	TRUE	0.541	0.0319	NA	0.364	0.276	0.188	0.0604	0.232
Excitatory neurons	SUPT3H	ENSG00000196284	rs10456553	0.0845	0.183655	0.00985	0.026548	0.943	1	TRUE	TRUE	0.788	0.943	NA	0.00141	0.0253	0.3	0.218	0.55
Inhibitory neurons	PDPK1	ENSG00000140992	rs36087603	0.0846	0.183807	0.0113	0.0296315	0.637	1	TRUE	TRUE	0.637	0.00162	0.193	NA	0.0159	0.284	0.218	0.0323
Excitatory neurons	PNPLA7	ENSG00000130653	rs2254149	0.0847	0.183959	3.72e-05	0.000222981	0.743	1	TRUE	TRUE	0.743	0.602	NA	0.142	0.00145	0.528	5.32e-06	0.0115
Excitatory neurons	PSAT1	ENSG00000135069	rs17064306	0.0851	0.184696	0.257	0.371175	0.728	1	TRUE	TRUE	0.0367	0.153	NA	0.728	0.156	0.312	0.207	0.285
Astrocytes	WASHC2C	ENSG00000172661	rs112248459	0.0851	0.184696	0.0792	0.145085	0.778	1	TRUE	TRUE	NA	0.362	0.0113	0.4	0.694	0.264	0.138	0.778
Excitatory neurons	RPL38	ENSG00000172809	rs117494897	0.0852	0.184847	0.297	0.416811	0.717	1	TRUE	TRUE	0.717	0.254	NA	0.55	0.0544	0.0425	0.116	0.295
Oligodendrocytes	QSOX1	ENSG00000116260	rs3767199	0.0853	0.184933	0.0366	0.0774924	0.95	1	TRUE	TRUE	0.95	0.0735	0.00523	0.152	0.0546	NA	0.939	0.361
Microglia	CENPP	ENSG00000188312	rs10081693	0.0853	0.184933	0.24	0.351026	0.81	1	TRUE	TRUE	0.337	0.356	0.81	0.0384	NA	0.175	0.0342	0.134
Excitatory neurons	CPOX	ENSG00000080819	rs2178322	0.0854	0.184953	0.381	0.509503	0.76	1	TRUE	TRUE	0.76	0.506	NA	0.65	0.248	0.0752	0.0545	0.0756
Excitatory neurons	POLK	ENSG00000122008	rs10070207	0.0854	0.184953	0.385	0.513951	0.652	1	TRUE	TRUE	0.396	0.194	NA	0.652	0.058	0.055	0.471	0.202
Oligodendrocytes	S100B	ENSG00000160307	rs117732768	0.0854	0.184953	0.248	0.360996	0.804	1	TRUE	TRUE	0.0851	0.407	0.397	0.406	0.362	NA	0.0354	0.804
Excitatory neurons	FAM126A	ENSG00000122591	rs13238288	0.0856	0.18532	0.0375	0.0791508	0.575	1	TRUE	TRUE	0.35	0.471	NA	0.344	0.287	0.00535	0.575	0.258
Oligodendrocytes	CCDC174	ENSG00000154781	rs4684237	0.0859	0.185838	0.359	0.485509	0.726	1	TRUE	TRUE	0.496	0.426	0.0927	0.125	0.726	NA	0.0893	0.0512
Inhibitory neurons	ACYP2	ENSG00000170634	rs2692514	0.0859	0.185838	0.0101	0.0270427	0.568	1	TRUE	TRUE	0.0899	0.00144	0.469	NA	0.0205	0.568	0.0798	0.24
Excitatory neurons	SERPINB6	ENSG00000124570	rs2165123	0.086	0.185856	0.109	0.187146	0.3	1	TRUE	TRUE	0.101	0.105	NA	0.3	0.101	0.0156	0.04	0.158
OPCs / COPs	NRF1	ENSG00000106459	rs75059497	0.086	0.185856	0.131	0.217159	0.828	1	TRUE	TRUE	0.551	0.158	0.185	0.828	0.148	0.0188	NA	0.0722
Excitatory neurons	ZNF34	ENSG00000196378	rs2979082	0.086	0.185856	0.16	0.255581	0.741	1	TRUE	TRUE	0.339	0.644	NA	0.741	0.511	0.0229	0.293	0.319
Excitatory neurons	ABHD12	ENSG00000100997	rs2185915	0.0861	0.186006	3e-05	0.000185283	0.739	1	TRUE	TRUE	0.457	0.739	NA	0.71	4.28e-06	0.00122	0.497	0.154
Excitatory neurons	LGI4	ENSG00000153902	rs2445817	0.0863	0.186373	0.0794	0.145321	0.612	1	TRUE	TRUE	0.0113	0.211	NA	0.612	0.552	0.51	0.265	0.278
Excitatory neurons	C6orf226	ENSG00000221821	rs1967461	0.0867	0.187104	0.0829	0.150552	0.973	1	TRUE	TRUE	0.0776	0.944	NA	0.973	0.0118	0.166	0.0263	0.499
Excitatory neurons	ERCC8	ENSG00000049167	rs71592686	0.0867	0.187104	0.0294	0.064976	0.893	1	TRUE	TRUE	0.603	0.893	NA	0.274	0.0042	0.0954	0.529	0.365
Excitatory neurons	TJP2	ENSG00000119139	rs1411675	0.0868	0.187254	0.621	0.758475	0.994	1	TRUE	TRUE	0.13	0.0887	NA	0.411	0.994	0.12	0.0918	0.619
OPCs / COPs	CDK10	ENSG00000185324	rs77651727	0.0872	0.18805	0.0839	0.152142	0.693	1	TRUE	TRUE	0.084	0.591	0.012	0.59	0.47	0.213	NA	0.693
Excitatory neurons	ANKDD1A	ENSG00000166839	rs11071820	0.0873	0.188133	0.00859	0.0237024	0.602	1	TRUE	TRUE	0.348	0.00123	NA	0.602	0.244	0.0375	0.0582	0.443
Inhibitory neurons	ZNF266	ENSG00000174652	rs10406143	0.0873	0.188133	0.000301	0.00137375	0.668	1	TRUE	TRUE	0.41	0.461	0.473	NA	0.482	4.3e-05	0.668	0.366
Excitatory neurons	DNAAF4	ENSG00000256061	rs9672913	0.0874	0.188282	0.131	0.217159	0.844	1	TRUE	TRUE	0.0523	0.253	NA	0.844	0.423	0.12	0.0187	0.557
Astrocytes	COL16A1	ENSG00000084636	rs10753258	0.0876	0.188646	0.0733	0.136406	0.33	1	TRUE	TRUE	NA	0.0928	0.0105	0.0372	0.015	0.233	0.33	0.1
Excitatory neurons	ABCC9	ENSG00000069431	rs1517272	0.0878	0.18901	0.231	0.341051	0.549	1	TRUE	TRUE	0.0331	0.106	NA	0.549	0.29	0.501	0.181	0.0607
Excitatory neurons	OTUD3	ENSG00000169914	rs112455178	0.0879	0.189092	0.00754	0.0212513	0.81	1	TRUE	TRUE	0.281	0.00108	NA	0.81	0.00257	0.0933	0.55	0.643
Excitatory neurons	TTC28	ENSG00000100154	rs5762749	0.0879	0.189092	0.126	0.210587	0.678	1	TRUE	TRUE	0.277	0.678	NA	0.264	0.018	0.648	0.0192	0.329
Excitatory neurons	ZFYVE19	ENSG00000166140	rs61048252	0.088	0.18924	0.0803	0.146528	0.997	1	TRUE	TRUE	0.154	0.287	NA	0.934	0.457	0.0115	0.0405	0.997
OPCs / COPs	GLIPR1L2	ENSG00000180481	rs4882619	0.0884	0.190034	0.0432	0.0886966	0.874	1	TRUE	TRUE	0.0918	0.0669	0.00617	0.125	0.332	0.874	NA	0.185
Excitatory neurons	RBPMS	ENSG00000157110	rs11988241	0.0885	0.190182	0.132	0.21852	0.851	1	TRUE	TRUE	0.0655	0.032	NA	0.851	0.571	0.835	0.0189	0.0793
Excitatory neurons	APLF	ENSG00000169621	rs13033526	0.089	0.191189	0.481	0.618429	0.72	1	TRUE	TRUE	0.14	0.354	NA	0.72	0.528	0.199	0.0784	0.0687
Oligodendrocytes	HLA-A	ENSG00000206503	rs112863520	0.0893	0.191766	0.00814	0.0226185	0.718	1	TRUE	TRUE	0.00866	0.382	0.00116	0.00514	0.663	NA	0.447	0.718
Astrocytes	ZNF589	ENSG00000164048	rs9862131	0.0899	0.192986	0.0179	0.0430192	0.971	1	TRUE	TRUE	NA	0.461	0.409	0.258	0.971	0.114	0.00255	0.478
Excitatory neurons	NUDT2	ENSG00000164978	rs11787558	0.09	0.193133	0.152	0.245177	0.855	1	TRUE	TRUE	0.0217	0.781	NA	0.773	0.183	0.145	0.199	0.855
Oligodendrocytes	AGA	ENSG00000038002	rs13149149	0.0901	0.19328	0.286	0.404537	0.908	1	TRUE	TRUE	0.541	0.908	0.0409	0.0435	0.0935	NA	0.135	0.409
Excitatory neurons	LINC01090	ENSG00000231689	rs35772309	0.0902	0.193358	0.265	0.381195	0.965	1	TRUE	TRUE	0.965	0.151	NA	0.0935	0.373	0.0378	0.465	0.397
OPCs / COPs	MALRD1	ENSG00000204740	rs34341707	0.0902	0.193358	0.0255	0.0574597	0.785	1	TRUE	TRUE	0.32	0.00365	0.785	0.407	0.0578	0.385	NA	0.00381
Excitatory neurons	AMPD3	ENSG00000133805	rs10770119	0.0907	0.194362	0.00203	0.00706218	0.951	1	TRUE	TRUE	0.345	0.84	NA	0.951	0.409	0.00029	0.714	0.677
Excitatory neurons	SGO2	ENSG00000163535	rs77880297	0.0908	0.194508	0.103	0.178756	0.954	1	TRUE	TRUE	0.0148	0.954	NA	0.651	0.94	0.0679	0.776	0.0568
Oligodendrocytes	EYA3	ENSG00000158161	rs6673627	0.0909	0.194654	0.381	0.509503	0.946	1	TRUE	TRUE	0.0545	0.683	0.167	0.163	0.137	NA	0.605	0.946
Excitatory neurons	ST3GAL1	ENSG00000008513	rs7841242	0.0913	0.195442	0.185	0.287244	0.806	1	TRUE	TRUE	0.806	0.239	NA	0.212	0.668	0.0265	0.0909	0.0522
Oligodendrocytes	PWWP3A	ENSG00000160953	rs7260480	0.0923	0.197513	0.115	0.195631	0.742	1	TRUE	TRUE	0.742	0.153	0.203	0.159	0.0171	NA	0.371	0.0164
Oligodendrocytes	BBX	ENSG00000114439	rs575685	0.0924	0.197658	0.106	0.182767	0.943	1	TRUE	TRUE	0.485	0.787	0.109	0.115	0.367	NA	0.0151	0.943
Oligodendrocytes	LONRF2	ENSG00000170500	rs11123825	0.0925	0.197802	0.113	0.192928	0.655	1	TRUE	TRUE	0.0631	0.209	0.535	0.269	0.0162	NA	0.655	0.112
Astrocytes	MAPK6	ENSG00000069956	rs2436660	0.0927	0.198091	0.0286	0.0634377	0.375	1	TRUE	TRUE	NA	0.00409	0.0702	0.0678	0.0493	0.375	0.34	0.152
Excitatory neurons	C6orf106	ENSG00000196821	rs6938239	0.0927	0.198091	0.535	0.673107	0.678	1	TRUE	TRUE	0.123	0.244	NA	0.678	0.304	0.0764	0.237	0.509
Oligodendrocytes	AGFG1	ENSG00000173744	rs111935968	0.0929	0.19838	0.0565	0.110395	0.946	1	TRUE	TRUE	0.351	0.698	0.0822	0.278	0.00807	NA	0.0841	0.946
Excitatory neurons	WASL	ENSG00000106299	rs10252883	0.0929	0.19838	0.369	0.496612	0.98	1	TRUE	TRUE	0.162	0.149	NA	0.98	0.0527	0.147	0.364	0.131
Astrocytes	ARPC2	ENSG00000163466	rs13015410	0.093	0.198454	0.00403	0.0126693	0.988	1	TRUE	TRUE	NA	0.0315	0.000575	0.0691	0.78	0.854	0.988	0.565
Inhibitory neurons	ZNF567	ENSG00000189042	rs3096637	0.093	0.198454	0.172	0.27092	0.837	1	TRUE	TRUE	0.823	0.208	0.179	NA	0.0285	0.086	0.837	0.0246
Excitatory neurons	ZNF304	ENSG00000131845	rs2285604	0.0934	0.199238	0.219	0.328177	0.613	1	TRUE	TRUE	0.434	0.143	NA	0.613	0.483	0.107	0.0746	0.0313
Oligodendrocytes	GALNT7	ENSG00000109586	rs12505328	0.0935	0.199382	0.0183	0.0438596	0.98	1	TRUE	TRUE	0.102	0.199	0.248	0.98	0.0488	NA	0.682	0.00261
Excitatory neurons	ZFYVE27	ENSG00000155256	rs10882993	0.0936	0.199525	0.924	1	0.95	1	TRUE	TRUE	0.132	0.95	NA	0.408	0.235	0.154	0.242	0.945
Astrocytes	ATG10	ENSG00000152348	rs4391141	0.0939	0.200025	0.000151	0.000757109	0.686	1	TRUE	TRUE	NA	0.324	0.0359	0.0175	0.0054	2.15e-05	0.307	0.686
Inhibitory neurons	WDR17	ENSG00000150627	rs5016796	0.0939	0.200025	0.173	0.272144	0.437	1	TRUE	TRUE	0.103	0.0381	0.402	NA	0.365	0.306	0.437	0.0248
Excitatory neurons	EXT2	ENSG00000151348	rs869915	0.0943	0.200737	0.0122	0.0314642	0.731	1	TRUE	TRUE	0.651	0.0748	NA	0.103	0.00174	0.0884	0.731	0.24
Excitatory neurons	GLUD1	ENSG00000148672	rs17096421	0.0943	0.200737	0.128	0.213054	0.881	1	TRUE	TRUE	0.0182	0.0964	NA	0.881	0.0767	0.466	0.375	0.222
OPCs / COPs	CENPP	ENSG00000188312	rs7860297	0.0944	0.20081	0.182	0.283452	0.909	1	TRUE	TRUE	0.178	0.194	0.0415	0.909	0.026	0.32	NA	0.4
Oligodendrocytes	OSBP2	ENSG00000184792	rs136257	0.0944	0.20081	0.18	0.281054	0.879	1	TRUE	TRUE	0.879	0.0258	0.174	0.308	0.0882	NA	0.0257	0.774
Astrocytes	PILRB	ENSG00000121716	rs111344110	0.0947	0.201238	0.0276	0.061443	0.92	1	TRUE	TRUE	NA	0.0596	0.0638	0.00394	0.528	0.92	0.113	0.148
Excitatory neurons	RSPH3	ENSG00000130363	rs3117159	0.0947	0.201238	0.837	0.971353	0.986	1	TRUE	TRUE	0.338	0.422	NA	0.219	0.257	0.12	0.15	0.986
Excitatory neurons	TEX30	ENSG00000151287	rs1887353	0.0947	0.201238	0.628	0.76534	0.722	1	TRUE	TRUE	0.353	0.338	NA	0.315	0.722	0.101	0.0897	0.212
OPCs / COPs	MEIS1	ENSG00000143995	rs2110975	0.0948	0.20131	0.538	0.675767	0.488	1	TRUE	TRUE	0.191	0.152	0.223	0.317	0.103	0.488	NA	0.0768
Oligodendrocytes	LSG1	ENSG00000041802	rs80006830	0.0948	0.20131	0.00443	0.013687	0.921	1	TRUE	TRUE	0.921	0.809	0.504	0.327	0.000632	NA	0.0916	0.127
Oligodendrocytes	TXNDC12	ENSG00000117862	rs12123333	0.0951	0.201877	0.159	0.254383	0.63	1	TRUE	TRUE	0.314	0.341	0.239	0.63	0.0742	NA	0.233	0.0227
OPCs / COPs	ST6GAL1	ENSG00000073849	rs28366036	0.0953	0.202161	0.0115	0.0300656	0.457	1	TRUE	TRUE	0.457	0.00165	0.417	0.0799	0.015	0.0586	NA	0.00251
Oligodendrocytes	RIN2	ENSG00000132669	rs78471184	0.0953	0.202161	0.288	0.406612	0.46	1	TRUE	TRUE	0.0411	0.0532	0.396	0.0565	0.46	NA	0.154	0.256
Oligodendrocytes	RNF170	ENSG00000120925	rs13249902	0.0957	0.202939	0.431	0.564006	0.843	1	TRUE	TRUE	0.571	0.116	0.0616	0.179	0.843	NA	0.173	0.28
Excitatory neurons	UBE2E2	ENSG00000182247	rs2047340	0.0959	0.203292	0.014	0.0352862	0.87	1	TRUE	TRUE	0.612	0.396	NA	0.279	0.87	0.002	0.337	0.0232
Inhibitory neurons	CCDC57	ENSG00000176155	rs8074706	0.0964	0.204281	0.00944	0.0257041	0.794	1	TRUE	TRUE	0.0536	0.117	0.794	NA	0.126	0.0876	0.00135	0.124
OPCs / COPs	SPC25	ENSG00000152253	rs16856159	0.0965	0.204351	0.00606	0.0177268	0.993	1	TRUE	TRUE	0.649	0.000865	0.641	0.236	0.295	0.993	NA	0.17
Oligodendrocytes	CCDC66	ENSG00000180376	rs6791987	0.0965	0.204351	0.495	0.633758	0.677	1	TRUE	TRUE	0.677	0.219	0.0867	0.307	0.0708	NA	0.0746	0.242
Astrocytes	ADAM23	ENSG00000114948	rs10932151	0.0968	0.204844	0.183	0.284719	0.86	1	TRUE	TRUE	NA	0.553	0.0261	0.0599	0.86	0.255	0.327	0.118
Inhibitory neurons	KIF27	ENSG00000165115	rs72749137	0.0968	0.204844	0.101	0.176036	0.86	1	TRUE	TRUE	0.0352	0.86	0.46	NA	0.609	0.0144	0.516	0.467
Excitatory neurons	DDX59	ENSG00000118197	rs2809341	0.097	0.205125	0.0408	0.084537	0.897	1	TRUE	TRUE	0.00584	0.897	NA	0.595	0.311	0.241	0.0209	0.358
Oligodendrocytes	ZFR	ENSG00000056097	rs2910897	0.097	0.205125	0.216	0.324638	0.619	1	TRUE	TRUE	0.553	0.0524	0.529	0.127	0.0308	NA	0.619	0.0881
Oligodendrocytes	DNAJC6	ENSG00000116675	rs2375701	0.0975	0.206111	0.348	0.473466	0.695	1	TRUE	TRUE	0.0497	0.116	0.491	0.695	0.0785	NA	0.306	0.234
Excitatory neurons	AC034195.1	ENSG00000223727	rs11915920	0.0976	0.206248	0.0117	0.0304579	0.975	1	TRUE	TRUE	0.975	0.471	NA	0.71	0.00167	0.0556	0.132	0.0518
Astrocytes	SDK1	ENSG00000146555	rs10256504	0.0977	0.206248	0.0545	0.107035	0.52	1	TRUE	TRUE	NA	0.52	0.00778	0.206	0.197	0.202	0.444	0.486
Excitatory neurons	ZNF720	ENSG00000197302	rs4572414	0.0977	0.206248	0.289	0.407646	0.625	1	TRUE	TRUE	0.26	0.582	NA	0.417	0.583	0.0413	0.171	0.625
Excitatory neurons	MIR7-3HG	ENSG00000176840	rs3760955	0.0977	0.206248	0.077	0.141821	0.878	1	TRUE	TRUE	0.615	0.878	NA	0.428	0.211	0.011	0.217	0.794
Oligodendrocytes	FAM184B	ENSG00000047662	rs6820164	0.0981	0.207021	6.68e-05	0.000369433	0.776	1	TRUE	TRUE	0.722	0.186	0.343	0.00266	0.0586	NA	9.54e-06	0.776
Microglia	LILRB1	ENSG00000104972	rs45497601	0.0983	0.207228	0.172	0.27092	0.87	1	TRUE	TRUE	0.699	0.0246	0.172	0.0707	NA	0.87	0.102	0.807
Microglia	RPS6KA4	ENSG00000162302	rs1662188	0.0983	0.207228	0.224	0.333215	0.916	1	TRUE	TRUE	0.38	0.0319	0.0377	0.291	NA	0.361	0.916	0.307
Oligodendrocytes	MAP6	ENSG00000171533	rs142334338	0.0983	0.207228	0.538	0.675767	0.706	1	TRUE	TRUE	0.117	0.23	0.349	0.159	0.706	NA	0.241	0.0769
Oligodendrocytes	MTMR10	ENSG00000166912	rs3809579	0.0985	0.207435	0.906	1	0.534	1	TRUE	TRUE	0.17	0.301	0.534	0.247	0.222	NA	0.129	0.364
Excitatory neurons	DNAH7	ENSG00000118997	rs111471793	0.0985	0.207435	0.0984	0.172987	0.864	1	TRUE	TRUE	0.236	0.586	NA	0.864	0.451	0.308	0.0141	0.0408
Astrocytes	MAP2K5	ENSG00000137764	rs4776942	0.0985	0.207435	6.64e-05	0.00036767	0.852	1	TRUE	TRUE	NA	9.49e-06	0.648	0.79	0.00654	0.852	0.378	0.000568
Oligodendrocytes	NCLN	ENSG00000125912	rs566476	0.0987	0.207784	0.036	0.0763811	0.617	1	TRUE	TRUE	0.57	0.152	0.275	0.425	0.00515	NA	0.256	0.617
Oligodendrocytes	ZNF827	ENSG00000151612	rs17745264	0.0988	0.207851	0.312	0.433278	0.915	1	TRUE	TRUE	0.0446	0.789	0.226	0.0994	0.915	NA	0.393	0.608
Oligodendrocytes	RORB	ENSG00000198963	rs17612113	0.0988	0.207851	0.353	0.478987	0.714	1	TRUE	TRUE	0.464	0.714	0.273	0.0505	0.0696	NA	0.166	0.352
OPCs / COPs	CACNA2D3	ENSG00000157445	rs9831964	0.0993	0.208687	0.416	0.54885	0.903	1	TRUE	TRUE	0.157	0.306	0.17	0.0595	0.903	0.43	NA	0.0891
Oligodendrocytes	ENPP6	ENSG00000164303	rs4862343	0.0993	0.208687	0.00779	0.0218249	0.676	1	TRUE	TRUE	0.676	0.662	0.161	0.44	0.585	NA	0.03	0.00111
Excitatory neurons	COL4A2	ENSG00000134871	rs622253	0.0993	0.208687	0.217	0.325901	0.814	1	TRUE	TRUE	0.162	0.814	NA	0.186	0.031	0.427	0.183	0.161
Oligodendrocytes	RNF185	ENSG00000138942	rs136368	0.0999	0.209725	0.489	0.626997	0.704	1	TRUE	TRUE	0.461	0.352	0.0776	0.188	0.474	NA	0.704	0.0698
Astrocytes	ARFIP1	ENSG00000164144	rs4399963	0.0999	0.209725	0.0229	0.052651	0.81	1	TRUE	TRUE	NA	0.162	0.00327	0.179	0.662	0.81	0.356	0.364
Inhibitory neurons	WSB1	ENSG00000109046	rs8069093	0.1	0.209725	0.172	0.27092	0.789	1	TRUE	TRUE	0.0841	0.0637	0.337	NA	0.0246	0.0447	0.0434	0.789
Oligodendrocytes	RCAN2	ENSG00000172348	rs12208873	0.1	0.209725	0.013	0.033163	0.957	1	TRUE	TRUE	0.138	0.00186	0.353	0.269	0.506	NA	0.957	0.0859
Excitatory neurons	SMC6	ENSG00000163029	rs10856772	0.1	0.209725	0.0186	0.0444913	0.796	1	TRUE	TRUE	0.1	0.796	NA	0.583	0.653	0.0264	0.00266	0.556
OPCs / COPs	AL365273.2	ENSG00000270099	rs10219061	0.1	0.209725	0.148	0.239548	0.967	1	TRUE	TRUE	0.0498	0.0381	0.891	0.967	0.0212	0.184	NA	0.487
Inhibitory neurons	MAPK13	ENSG00000156711	rs9394333	0.101	0.211314	0.214	0.322347	0.733	1	TRUE	TRUE	0.0908	0.733	0.667	NA	0.312	0.0306	0.278	0.0321
Excitatory neurons	AC006504.2	ENSG00000266977	rs12977160	0.101	0.211314	0.0251	0.0568102	0.967	1	TRUE	TRUE	0.967	0.318	NA	0.19	0.0253	0.00358	0.806	0.377
Excitatory neurons	ANXA11	ENSG00000122359	rs3748242	0.101	0.211314	8.68e-09	1.12453e-07	0.907	1	TRUE	TRUE	1.24e-09	0.579	NA	0.907	0.892	0.209	0.548	0.422
OPCs / COPs	SKP1	ENSG00000113558	rs35519065	0.101	0.211314	0.228	0.337192	0.554	1	TRUE	TRUE	0.0688	0.0325	0.3	0.554	0.235	0.239	NA	0.333
Oligodendrocytes	IMMT	ENSG00000132305	rs13010906	0.101	0.211314	0.00128	0.00475384	0.999	1	TRUE	TRUE	0.919	0.419	0.000183	0.602	0.0446	NA	0.999	0.844
Excitatory neurons	POU6F2	ENSG00000106536	rs887458	0.101	0.211314	0.000864	0.00340137	0.716	1	TRUE	TRUE	0.18	0.46	NA	0.686	0.000123	0.154	0.716	0.363
Oligodendrocytes	PDGFA	ENSG00000197461	rs7811207	0.101	0.211314	0.115	0.195631	0.963	1	TRUE	TRUE	0.0804	0.0165	0.963	0.52	0.0438	NA	0.386	0.24
OPCs / COPs	IGSF11	ENSG00000144847	rs74515937	0.102	0.212677	0.0703	0.131788	0.197	1	TRUE	TRUE	0.0181	0.0245	0.126	0.115	0.197	0.01	NA	0.0128
Excitatory neurons	ANO5	ENSG00000171714	rs7395682	0.102	0.212677	0.00904	0.0246921	0.952	1	TRUE	TRUE	0.72	0.00129	NA	0.676	0.0252	0.0482	0.952	0.211
Excitatory neurons	2002-03-01	ENSG00000099785	rs12150986	0.102	0.212677	0.0912	0.162246	0.737	1	TRUE	TRUE	0.013	0.737	NA	0.494	0.0243	0.0649	0.676	0.639
Oligodendrocytes	SLC35B4	ENSG00000205060	rs1643053	0.102	0.212677	0.228	0.337192	0.82	1	TRUE	TRUE	0.0325	0.187	0.422	0.82	0.0859	NA	0.169	0.635
OPCs / COPs	NAPG	ENSG00000134265	rs520218	0.102	0.212677	0.00587	0.0173037	0.759	1	TRUE	TRUE	0.0297	0.000838	0.0962	0.00402	0.759	0.143	NA	0.143
Excitatory neurons	TSGA10	ENSG00000135951	rs4347885	0.102	0.212677	0.000302	0.00137625	0.699	1	TRUE	TRUE	4.31e-05	0.699	NA	0.132	0.00113	0.00181	0.0138	0.0908
Oligodendrocytes	AC009093.2	ENSG00000260517	rs1646119	0.102	0.212677	1.38e-08	1.73624e-07	0.689	1	TRUE	TRUE	0.689	0.375	1.97e-09	0.37	0.014	NA	0.243	0.0798
Excitatory neurons	ALS2CL	ENSG00000178038	rs6806401	0.102	0.212677	0.216	0.324638	0.915	1	TRUE	TRUE	0.113	0.123	NA	0.416	0.0308	0.915	0.676	0.207
Astrocytes	MAPRE1	ENSG00000101367	rs62209723	0.102	0.212677	0.0523	0.103414	0.906	1	TRUE	TRUE	NA	0.605	0.00747	0.27	0.85	0.0366	0.357	0.906
OPCs / COPs	AC093152.1	ENSG00000278610	rs34984199	0.102	0.212677	0.0796	0.145599	0.668	1	TRUE	TRUE	0.668	0.0439	0.208	0.0735	0.0208	0.119	NA	0.0114
Excitatory neurons	BCR	ENSG00000186716	rs180805	0.103	0.214031	0.0962	0.169706	0.831	1	TRUE	TRUE	0.0359	0.567	NA	0.831	0.0137	0.198	0.127	0.691
Oligodendrocytes	ZFAND4	ENSG00000172671	rs10793618	0.103	0.214031	0.0519	0.102789	0.881	1	TRUE	TRUE	0.471	0.121	0.16	0.219	0.881	NA	0.201	0.00741
Microglia	LINC02210-CRHR1	ENSG00000263715	rs112431991	0.103	0.214031	6.18e-07	5.48914e-06	0.568	1	TRUE	TRUE	0.0505	0.198	1.05e-05	8.83e-08	NA	0.165	0.568	0.26
Excitatory neurons	UBQLN4	ENSG00000160803	rs2842872	0.103	0.214031	0.21	0.317262	0.572	1	TRUE	TRUE	0.083	0.47	NA	0.443	0.03	0.235	0.572	0.394
OPCs / COPs	PRPSAP2	ENSG00000141127	rs4328505	0.103	0.214031	0.001	0.00385714	0.837	1	TRUE	TRUE	0.281	0.134	0.055	0.72	0.000143	0.625	NA	0.837
Oligodendrocytes	IGSF8	ENSG00000162729	rs2295622	0.103	0.214031	0.536	0.674087	0.728	1	TRUE	TRUE	0.118	0.0766	0.0938	0.352	0.363	NA	0.728	0.568
OPCs / COPs	PTPN13	ENSG00000163629	rs34371873	0.103	0.214031	0.00806	0.0224576	0.31	1	TRUE	TRUE	0.0411	0.31	0.004	0.0717	0.189	0.00115	NA	0.00421
Astrocytes	COL6A1	ENSG00000142156	rs1053320	0.103	0.214031	0.0333	0.0719025	0.835	1	TRUE	TRUE	NA	0.084	0.835	0.468	0.714	0.00476	0.678	0.0505
Microglia	FEZ2	ENSG00000171055	rs2540975	0.103	0.214031	0.589	0.727399	0.343	1	TRUE	TRUE	0.0841	0.31	0.173	0.258	NA	0.232	0.26	0.343
Microglia	SESN3	ENSG00000149212	rs7125428	0.103	0.214031	0.234	0.344563	0.964	1	TRUE	TRUE	0.0348	0.486	0.168	0.0841	NA	0.0335	0.108	0.964
Oligodendrocytes	DEF8	ENSG00000140995	rs12447947	0.104	0.215888	0.254	0.367974	0.811	1	TRUE	TRUE	0.182	0.362	0.292	0.0363	0.811	NA	0.329	0.172
Inhibitory neurons	GLDN	ENSG00000186417	rs17602686	0.104	0.215888	0.527	0.664824	0.987	1	TRUE	TRUE	0.148	0.0943	0.415	NA	0.0753	0.291	0.0987	0.987
Oligodendrocytes	ZKSCAN8	ENSG00000198315	rs1225591	0.104	0.215888	0.196	0.300727	0.699	1	TRUE	TRUE	0.631	0.323	0.171	0.128	0.028	NA	0.149	0.699
Excitatory neurons	SMUG1	ENSG00000123415	rs2233921	0.105	0.217447	0.016	0.0393519	0.808	1	TRUE	TRUE	0.0116	0.808	NA	0.248	0.00228	0.603	0.493	0.556
Excitatory neurons	FAT4	ENSG00000196159	rs4130333	0.105	0.217447	0.0701	0.131454	0.983	1	TRUE	TRUE	0.462	0.179	NA	0.541	0.01	0.0846	0.122	0.983
Excitatory neurons	MTBP	ENSG00000172167	rs4601362	0.105	0.217447	0.00904	0.0246921	0.707	1	TRUE	TRUE	0.0151	0.425	NA	0.434	0.00129	0.707	0.0849	0.339
Oligodendrocytes	NCL	ENSG00000115053	rs13019380	0.105	0.217447	0.261	0.375973	0.62	1	TRUE	TRUE	0.476	0.0373	0.62	0.558	0.0714	NA	0.0611	0.464
Oligodendrocytes	PAK4	ENSG00000130669	rs8106486	0.105	0.217447	0.169	0.267229	0.805	1	TRUE	TRUE	0.731	0.586	0.063	0.0242	0.805	NA	0.57	0.0256
Excitatory neurons	ZCWPW1	ENSG00000078487	rs35111986	0.105	0.217447	0.242	0.353189	0.912	1	TRUE	TRUE	0.36	0.61	NA	0.431	0.912	0.0345	0.155	0.263
Oligodendrocytes	SCARB1	ENSG00000073060	rs10773109	0.105	0.217447	0.181	0.282255	0.994	1	TRUE	TRUE	0.139	0.0894	0.0374	0.0258	0.453	NA	0.608	0.994
Excitatory neurons	CCDC146	ENSG00000135205	rs7797117	0.106	0.219146	0.234	0.344563	0.657	1	TRUE	TRUE	0.0352	0.0334	NA	0.535	0.278	0.657	0.283	0.17
Excitatory neurons	XKR9	ENSG00000221947	rs7814274	0.106	0.219146	2.5e-06	1.9608e-05	0.913	1	TRUE	TRUE	3.58e-07	0.39	NA	0.217	0.913	0.105	0.0109	0.328
Excitatory neurons	SKAP2	ENSG00000005020	rs10486485	0.106	0.219146	0.016	0.0393519	0.86	1	TRUE	TRUE	0.117	0.6	NA	0.86	0.535	0.0551	0.00228	0.428
Oligodendrocytes	LRIG1	ENSG00000144749	rs7651007	0.106	0.219146	0.106	0.182767	0.953	1	TRUE	TRUE	0.0151	0.713	0.346	0.309	0.0221	NA	0.953	0.204
Excitatory neurons	UBAC2	ENSG00000134882	rs9517691	0.106	0.219146	0.0165	0.0403863	0.879	1	TRUE	TRUE	0.879	0.0699	NA	0.696	0.00235	0.0442	0.508	0.811
OPCs / COPs	GTF2H2C	ENSG00000183474	rs154422	0.107	0.220839	6.72e-16	2.47021e-14	0.949	1	TRUE	TRUE	0.618	0.929	0.949	0.589	0.479	9.6e-17	NA	0.643
Oligodendrocytes	AC090502.1	ENSG00000251138	rs147489768	0.107	0.220839	0.314	0.43556	0.797	1	TRUE	TRUE	0.256	0.797	0.718	0.0744	0.0621	NA	0.499	0.0449
Excitatory neurons	IGHMBP2	ENSG00000132740	rs646586	0.107	0.220839	0.000177	0.000869609	0.679	1	TRUE	TRUE	0.679	0.0142	NA	0.0806	2.53e-05	0.15	0.17	0.134
Inhibitory neurons	SULF1	ENSG00000137573	rs9643401	0.107	0.220839	0.359	0.485509	0.299	1	TRUE	TRUE	0.0767	0.224	0.299	NA	0.0513	0.156	0.114	0.178
Inhibitory neurons	RPS23	ENSG00000186468	rs111772743	0.107	0.220839	0.379	0.507496	0.791	1	TRUE	TRUE	0.0541	0.482	0.791	NA	0.0775	0.0995	0.111	0.557
Oligodendrocytes	CDH1	ENSG00000039068	rs1981870	0.108	0.222377	0.485	0.622653	0.661	1	TRUE	TRUE	0.081	0.0693	0.217	0.151	0.513	NA	0.661	0.633
Oligodendrocytes	C2CD5	ENSG00000111731	rs73072795	0.108	0.222377	0.103	0.178756	0.865	1	TRUE	TRUE	0.341	0.0148	0.0723	0.117	0.44	NA	0.865	0.53
Excitatory neurons	HNRNPUL1	ENSG00000105323	rs12980942	0.108	0.222377	0.237	0.347554	0.836	1	TRUE	TRUE	0.836	0.105	NA	0.468	0.274	0.0339	0.733	0.335
Inhibitory neurons	HEXB	ENSG00000049860	rs820841	0.108	0.222377	0.00191	0.00672911	0.606	1	TRUE	TRUE	0.0675	0.203	0.606	NA	0.000272	0.264	0.209	0.537
Excitatory neurons	FAM171A1	ENSG00000148468	rs7899526	0.108	0.222377	0.307	0.427697	0.957	1	TRUE	TRUE	0.0439	0.0939	NA	0.409	0.081	0.154	0.899	0.957
Astrocytes	LINC01535	ENSG00000226686	rs320876	0.108	0.222377	0.000844	0.00333123	0.693	1	TRUE	TRUE	NA	0.289	0.000121	0.00984	0.251	0.199	0.693	0.00714
OPCs / COPs	ZNF26	ENSG00000198393	rs28447369	0.108	0.222377	0.139	0.227272	0.71	1	TRUE	TRUE	0.71	0.493	0.206	0.3	0.0198	0.0695	NA	0.357
Microglia	MICA	ENSG00000204520	rs7774983	0.109	0.224058	6.23e-08	6.78848e-07	0.863	1	TRUE	TRUE	0.533	0.863	0.00462	8.9e-09	NA	0.835	0.676	0.852
Oligodendrocytes	CR1	ENSG00000203710	rs679515	0.109	0.224058	2.92e-05	0.00018126	0.151	1	TRUE	TRUE	0.13	0.0552	1.99e-05	0.0327	0.00115	NA	4.18e-06	0.151
Inhibitory neurons	PAPSS2	ENSG00000198682	rs6586076	0.109	0.224058	0.258	0.372443	0.91	1	TRUE	TRUE	0.91	0.095	0.13	NA	0.247	0.727	0.0369	0.369
Excitatory neurons	GGCX	ENSG00000115486	rs12714145	0.109	0.224058	0.371	0.499083	0.949	1	TRUE	TRUE	0.053	0.118	NA	0.949	0.877	0.0757	0.14	0.331
Oligodendrocytes	CNTNAP4	ENSG00000152910	rs6564298	0.109	0.224058	0.0111	0.0292075	0.885	1	TRUE	TRUE	0.44	0.00159	0.0907	0.0427	0.885	NA	0.661	0.839
Excitatory neurons	KIAA0895L	ENSG00000196123	rs7185839	0.11	0.225657	0.423	0.555444	0.876	1	TRUE	TRUE	0.147	0.196	NA	0.772	0.876	0.0831	0.0605	0.483
Oligodendrocytes	TMEM140	ENSG00000146859	rs3778772	0.11	0.225657	0.153	0.246464	0.773	1	TRUE	TRUE	0.746	0.209	0.041	0.119	0.0219	NA	0.773	0.0782
Oligodendrocytes	SIRT5	ENSG00000124523	rs2804914	0.11	0.225657	0.157	0.251513	0.907	1	TRUE	TRUE	0.0224	0.051	0.335	0.136	0.668	NA	0.907	0.73
Oligodendrocytes	PTBP2	ENSG00000117569	rs17115571	0.11	0.225657	0.009	0.024649	0.94	1	TRUE	TRUE	0.341	0.00129	0.0534	0.0169	0.811	NA	0.815	0.94
Excitatory neurons	CDC7	ENSG00000097046	rs6688261	0.11	0.225657	0.000268	0.00123889	0.323	1	TRUE	TRUE	3.83e-05	0.323	NA	0.266	0.0301	0.0156	0.0774	0.15
OPCs / COPs	AC090630.1	ENSG00000257239	rs10785315	0.11	0.225657	0.000725	0.00292396	0.224	1	TRUE	TRUE	0.0305	0.0674	0.0102	0.00493	0.0402	0.000104	NA	0.224
Oligodendrocytes	MRPL23	ENSG00000214026	rs170086	0.111	0.226946	0.0575	0.111812	0.667	1	TRUE	TRUE	0.643	0.0241	0.414	0.667	0.00821	NA	0.381	0.261
Astrocytes	CEP128	ENSG00000100629	rs10140829	0.111	0.226946	0.224	0.333215	0.981	1	TRUE	TRUE	NA	0.432	0.155	0.201	0.032	0.352	0.408	0.981
Excitatory neurons	PLA2G4C	ENSG00000105499	rs434371	0.111	0.226946	0.00529	0.01587	0.984	1	TRUE	TRUE	0.000755	0.114	NA	0.984	0.46	0.826	0.00882	0.635
Inhibitory neurons	DRAM2	ENSG00000156171	rs12039309	0.111	0.226946	0.0181	0.0434315	0.86	1	TRUE	TRUE	0.155	0.621	0.86	NA	0.00259	0.078	0.79	0.347
Oligodendrocytes	FER	ENSG00000151422	rs35966681	0.111	0.226946	0.329	0.453173	0.805	1	TRUE	TRUE	0.593	0.0471	0.0996	0.0627	0.652	NA	0.231	0.805
Excitatory neurons	C4orf33	ENSG00000151470	rs337272	0.111	0.226946	0.41	0.541989	0.814	1	TRUE	TRUE	0.402	0.0586	NA	0.175	0.62	0.104	0.814	0.803
Astrocytes	ZNF25	ENSG00000175395	rs7082068	0.111	0.226946	0.162	0.258033	0.39	1	TRUE	TRUE	NA	0.248	0.086	0.0231	0.155	0.243	0.325	0.39
Oligodendrocytes	UNC5C	ENSG00000182168	rs3821964	0.111	0.226946	0.124	0.207756	0.439	1	TRUE	TRUE	0.0177	0.115	0.1	0.15	0.439	NA	0.314	0.238
Oligodendrocytes	MRI1	ENSG00000037757	rs62111898	0.111	0.226946	0.458	0.593736	0.97	1	TRUE	TRUE	0.0654	0.175	0.221	0.514	0.97	NA	0.254	0.156
Inhibitory neurons	CENPP	ENSG00000188312	rs7860297	0.111	0.226946	0.218	0.327	0.909	1	TRUE	TRUE	0.208	0.224	0.0477	NA	0.0311	0.37	0.909	0.452
Astrocytes	WDSUB1	ENSG00000196151	rs7584963	0.112	0.228607	0.00817	0.0226709	0.882	1	TRUE	TRUE	NA	0.153	0.626	0.575	0.882	0.00117	0.44	0.0665
Excitatory neurons	EFCAB2	ENSG00000203666	rs28550264	0.112	0.228607	0.0176	0.0423984	0.646	1	TRUE	TRUE	0.00251	0.324	NA	0.361	0.646	0.282	0.373	0.263
Excitatory neurons	CCDC93	ENSG00000125633	rs12994232	0.112	0.228607	0.133	0.219937	0.712	1	TRUE	TRUE	0.712	0.226	NA	0.316	0.188	0.453	0.0732	0.0189
Astrocytes	TTC3	ENSG00000182670	rs10154032	0.112	0.228607	0.0415	0.0858417	0.876	1	TRUE	TRUE	NA	0.854	0.00592	0.00966	0.48	0.876	0.0111	0.478
Excitatory neurons	VIPR1	ENSG00000114812	rs342543	0.112	0.228607	0.0297	0.0655204	0.905	1	TRUE	TRUE	0.00424	0.349	NA	0.905	0.0117	0.609	0.206	0.502
Astrocytes	NAPG	ENSG00000134265	rs520218	0.113	0.230187	0.00018	0.000881509	0.995	1	TRUE	TRUE	NA	0.101	0.446	0.457	0.0751	2.57e-05	0.0298	0.995
Oligodendrocytes	ABCA3	ENSG00000167972	rs9302810	0.113	0.230187	0.0272	0.0606632	0.709	1	TRUE	TRUE	0.106	0.00388	0.149	0.172	0.0579	NA	0.143	0.709
Microglia	NBPF26	ENSG00000273136	rs12719823	0.113	0.230187	0.0322	0.0699482	0.774	1	TRUE	TRUE	0.0089	0.34	0.774	0.221	NA	0.0046	0.718	0.0885
Excitatory neurons	ZNF846	ENSG00000196605	rs111232252	0.113	0.230187	0.114	0.194147	0.848	1	TRUE	TRUE	0.137	0.848	NA	0.766	0.296	0.0163	0.243	0.537
Microglia	NPRL3	ENSG00000103148	rs2541606	0.113	0.230187	0.076	0.140744	0.803	1	TRUE	TRUE	0.0109	0.803	0.281	0.21	NA	0.132	0.177	0.326
Excitatory neurons	ST6GAL2	ENSG00000144057	rs7607055	0.113	0.230187	0.267	0.383439	0.986	1	TRUE	TRUE	0.043	0.899	NA	0.986	0.0382	0.394	0.274	0.137
Inhibitory neurons	FIGNL1	ENSG00000132436	rs6945253	0.114	0.231451	0.421	0.553651	0.96	1	TRUE	TRUE	0.52	0.308	0.229	NA	0.96	0.0602	0.072	0.738
Oligodendrocytes	EFCAB2	ENSG00000203666	rs61844237	0.114	0.231451	0.00196	0.00686957	0.629	1	TRUE	TRUE	0.238	0.000279	0.00156	0.0598	0.007	NA	0.486	0.629
Astrocytes	MYO16	ENSG00000041515	rs966804	0.114	0.231451	0.056	0.109523	0.867	1	TRUE	TRUE	NA	0.81	0.008	0.16	0.867	0.729	0.194	0.481
Inhibitory neurons	ANKRD18B	ENSG00000230453	rs7866888	0.114	0.231451	0.000441	0.00190445	0.874	1	TRUE	TRUE	0.0204	0.339	0.00532	NA	0.613	6.3e-05	0.000103	0.874
Astrocytes	PABPC1	ENSG00000070756	rs1693566	0.114	0.231451	0.0861	0.155071	0.689	1	TRUE	TRUE	NA	0.0289	0.0123	0.0138	0.0914	0.273	0.689	0.643
Oligodendrocytes	CDADC1	ENSG00000102543	rs114162077	0.114	0.231451	0.131	0.217159	0.924	1	TRUE	TRUE	0.81	0.31	0.0188	0.0525	0.924	NA	0.114	0.561
Oligodendrocytes	MIR4300HG	ENSG00000245832	rs1945794	0.114	0.231451	3.66e-09	5.15781e-08	0.916	1	TRUE	TRUE	0.152	0.000266	0.00106	0.000323	5.23e-10	NA	0.00704	0.916
Inhibitory neurons	RNF114	ENSG00000124226	rs624647	0.114	0.231451	0.178	0.278502	0.715	1	TRUE	TRUE	0.0578	0.0548	0.715	NA	0.322	0.0254	0.321	0.0392
Oligodendrocytes	LGALS8	ENSG00000116977	rs72632866	0.114	0.231451	0.00971	0.026217	0.937	1	TRUE	TRUE	0.38	0.377	0.324	0.702	0.00139	NA	0.937	0.035
Oligodendrocytes	MYO1D	ENSG00000176658	rs28922	0.114	0.231451	0.388	0.517051	0.778	1	TRUE	TRUE	0.153	0.724	0.139	0.778	0.0555	NA	0.103	0.408
Excitatory neurons	ZNF146	ENSG00000167635	rs2972534	0.115	0.232707	0.00143	0.00523447	0.931	1	TRUE	TRUE	0.9	0.794	NA	0.443	0.437	0.000204	0.931	0.765
Excitatory neurons	ELK4	ENSG00000158711	rs10900517	0.115	0.232707	0.79	0.925966	0.537	1	TRUE	TRUE	0.225	0.537	NA	0.468	0.423	0.113	0.179	0.395
Inhibitory neurons	SLC27A5	ENSG00000083807	rs4801599	0.115	0.232707	0.065	0.123407	0.84	1	TRUE	TRUE	0.0799	0.84	0.0226	NA	0.347	0.422	0.00928	0.801
Excitatory neurons	ANAPC13	ENSG00000129055	rs71331765	0.115	0.232707	0.199	0.304488	1	1	TRUE	TRUE	0.0284	0.647	NA	0.0354	0.731	1	0.0871	0.846
Oligodendrocytes	DCXR	ENSG00000169738	rs9908344	0.115	0.232707	0.00435	0.0134877	0.969	1	TRUE	TRUE	0.000621	0.969	0.645	0.259	0.687	NA	0.0418	0.947
Oligodendrocytes	NEGR1	ENSG00000172260	rs662655	0.115	0.232707	0.0273	0.0607973	0.948	1	TRUE	TRUE	0.229	0.948	0.291	0.169	0.0039	NA	0.468	0.433
OPCs / COPs	ATG7	ENSG00000197548	rs13326352	0.115	0.232707	0.62	0.757861	0.645	1	TRUE	TRUE	0.253	0.0885	0.273	0.104	0.645	0.241	NA	0.17
Inhibitory neurons	FAT1	ENSG00000083857	rs76953615	0.115	0.232707	0.0917	0.16304	0.742	1	TRUE	TRUE	0.363	0.73	0.0131	NA	0.742	0.121	0.314	0.223
Astrocytes	PHACTR4	ENSG00000204138	rs6679916	0.115	0.232707	8.46e-12	1.84368e-10	0.793	1	TRUE	TRUE	NA	1.21e-12	0.567	0.793	0.0303	0.44	0.771	0.385
Excitatory neurons	SPATA6	ENSG00000132122	rs2245319	0.115	0.232707	0.341	0.466648	0.718	1	TRUE	TRUE	0.391	0.0487	NA	0.718	0.0739	0.22	0.161	0.481
Inhibitory neurons	ACP6	ENSG00000162836	rs56228539	0.116	0.233955	0.0689	0.129522	0.937	1	TRUE	TRUE	0.176	0.665	0.00984	NA	0.349	0.937	0.279	0.924
Excitatory neurons	METTL21A	ENSG00000144401	rs2551644	0.116	0.233955	4.14e-09	5.7941e-08	0.62	1	TRUE	TRUE	0.62	0.284	NA	0.603	0.0697	5.91e-10	0.194	0.557
Excitatory neurons	ATG12	ENSG00000145782	rs13174348	0.116	0.233955	0.241	0.352235	0.978	1	TRUE	TRUE	0.332	0.0344	NA	0.978	0.264	0.19	0.121	0.526
Excitatory neurons	ADAT1	ENSG00000065457	rs3863448	0.116	0.233955	1	1	0.887	1	TRUE	TRUE	0.492	0.16	NA	0.182	0.354	0.258	0.285	0.887
Excitatory neurons	ZNF783	ENSG00000204946	rs6977581	0.116	0.233955	0.0674	0.127133	0.805	1	TRUE	TRUE	0.802	0.0602	NA	0.47	0.0235	0.00963	0.158	0.805
OPCs / COPs	ZSCAN18	ENSG00000121413	rs2014592	0.116	0.233955	0.107	0.184283	0.548	1	TRUE	TRUE	0.308	0.0153	0.0403	0.0402	0.0435	0.321	NA	0.548
Oligodendrocytes	ANK3	ENSG00000151150	rs78309756	0.116	0.233955	0.0587	0.113819	0.666	1	TRUE	TRUE	0.0523	0.355	0.666	0.661	0.00838	NA	0.332	0.0166
Inhibitory neurons	ORC4	ENSG00000115947	rs1597406	0.116	0.233955	0.0655	0.124125	0.88	1	TRUE	TRUE	0.231	0.00936	0.88	NA	0.401	0.0583	0.47	0.0456
Oligodendrocytes	ANKRD28	ENSG00000206560	rs2471806	0.116	0.233955	0.674	0.812635	0.745	1	TRUE	TRUE	0.0962	0.152	0.177	0.624	0.12	NA	0.306	0.745
Endothelial cells	MGST2	ENSG00000085871	rs1505869	0.116	0.233955	0.259	0.37371	0.79	1	TRUE	TRUE	0.79	NA	0.037	0.0673	0.132	0.469	0.0638	0.554
Excitatory neurons	SIRT6	ENSG00000077463	rs72978988	0.117	0.23535	0.069	0.12967	0.765	1	TRUE	TRUE	0.0123	0.333	NA	0.244	0.00986	0.0128	0.495	0.765
Inhibitory neurons	CCDC7	ENSG00000216937	rs9417067	0.117	0.23535	0.0186	0.0444913	0.989	1	TRUE	TRUE	0.00265	0.0944	0.671	NA	0.533	0.127	0.597	0.989
Microglia	ANXA4	ENSG00000196975	rs12622685	0.117	0.23535	0.443	0.576987	0.714	1	TRUE	TRUE	0.231	0.0632	0.331	0.714	NA	0.231	0.194	0.067
Astrocytes	ENDOG	ENSG00000167136	rs4837316	0.117	0.23535	0.222	0.331695	0.663	1	TRUE	TRUE	NA	0.0318	0.663	0.0695	0.331	0.156	0.64	0.156
Astrocytes	GRIK2	ENSG00000164418	rs705589	0.117	0.23535	0.0501	0.0997423	0.648	1	TRUE	TRUE	NA	0.301	0.193	0.0776	0.0926	0.648	0.0982	0.00716
Oligodendrocytes	STX4	ENSG00000103496	rs11076	0.117	0.23535	0.918	1	0.767	1	TRUE	TRUE	0.464	0.171	0.131	0.324	0.404	NA	0.153	0.767
Microglia	NSUN2	ENSG00000037474	rs2303711	0.117	0.23535	6.19e-12	1.39378e-10	0.482	1	TRUE	TRUE	0.0188	9.09e-06	0.482	0.0855	NA	8.84e-13	0.21	0.00165
Excitatory neurons	VPS41	ENSG00000006715	rs2286100	0.117	0.23535	0.167	0.264615	0.907	1	TRUE	TRUE	0.188	0.0238	NA	0.247	0.033	0.907	0.873	0.166
Inhibitory neurons	AL136531.2	ENSG00000274322	rs1951765	0.118	0.237049	0.0267	0.0597665	0.737	1	TRUE	TRUE	0.415	0.0232	0.737	NA	0.0521	0.24	0.223	0.00382
Oligodendrocytes	EFNA1	ENSG00000169242	rs7535292	0.118	0.237049	0.541	0.678557	0.897	1	TRUE	TRUE	0.373	0.382	0.157	0.193	0.0773	NA	0.233	0.897
Excitatory neurons	ZNF675	ENSG00000197372	rs34491715	0.118	0.237049	0.389	0.517705	0.834	1	TRUE	TRUE	0.0556	0.0912	NA	0.834	0.155	0.105	0.246	0.827
Inhibitory neurons	RHBDL3	ENSG00000141314	rs2015104	0.118	0.237049	0.0382	0.0804058	0.716	1	TRUE	TRUE	0.604	0.299	0.478	NA	0.716	0.00545	0.0528	0.121
Astrocytes	CHADL	ENSG00000100399	rs5751040	0.119	0.238665	0.187	0.289319	0.458	1	TRUE	TRUE	NA	0.402	0.327	0.322	0.0267	0.458	0.288	0.0542
Excitatory neurons	ADAT2	ENSG00000189007	rs161070	0.119	0.238665	0.267	0.383439	0.731	1	TRUE	TRUE	0.537	0.318	NA	0.731	0.164	0.0988	0.251	0.0381
Astrocytes	LINC00667	ENSG00000263753	rs4534949	0.119	0.238665	0.0187	0.044643	0.906	1	TRUE	TRUE	NA	0.906	0.325	0.648	0.0758	0.00267	0.0131	0.437
Oligodendrocytes	HS3ST5	ENSG00000249853	rs10484274	0.119	0.238665	0.121	0.204244	0.877	1	TRUE	TRUE	0.475	0.566	0.171	0.245	0.108	NA	0.877	0.0173
Excitatory neurons	HDHD5	ENSG00000069998	rs1034858	0.119	0.238665	0.105	0.18171	0.958	1	TRUE	TRUE	0.31	0.0151	NA	0.304	0.958	0.236	0.466	0.0434
Excitatory neurons	SYT14	ENSG00000143469	rs11119367	0.12	0.240197	0.0264	0.0592253	0.591	1	TRUE	TRUE	0.591	0.268	NA	0.163	0.282	0.00377	0.315	0.106
Excitatory neurons	DCBLD1	ENSG00000164465	rs74913666	0.12	0.240197	0.0966	0.170215	0.662	1	TRUE	TRUE	0.662	0.079	NA	0.0934	0.644	0.551	0.179	0.0138
Excitatory neurons	SIRT5	ENSG00000124523	rs4631285	0.12	0.240197	0.000286	0.00131513	0.964	1	TRUE	TRUE	0.342	0.607	NA	0.0824	4.09e-05	0.466	0.848	0.964
Excitatory neurons	HID1	ENSG00000167861	rs902730	0.12	0.240197	0.436	0.569572	0.609	1	TRUE	TRUE	0.0623	0.426	NA	0.609	0.559	0.252	0.174	0.223
Astrocytes	RHPN2	ENSG00000131941	rs11084707	0.12	0.240197	0.111	0.190045	0.98	1	TRUE	TRUE	NA	0.0158	0.247	0.0519	0.103	0.98	0.224	0.341
Excitatory neurons	DHRS7B	ENSG00000109016	rs574272086	0.12	0.240197	0.000289	0.00132692	0.72	1	TRUE	TRUE	4.13e-05	0.406	NA	0.72	0.654	0.0913	0.648	0.0128
OPCs / COPs	NIPA1	ENSG00000170113	rs4778555	0.121	0.241723	0.0352	0.0750491	0.902	1	TRUE	TRUE	0.371	0.044	0.00503	0.0385	0.18	0.402	NA	0.902
Inhibitory neurons	AC092329.3	ENSG00000283201	rs11667897	0.121	0.241723	0.57	0.708235	0.89	1	TRUE	TRUE	0.138	0.89	0.0814	NA	0.517	0.349	0.617	0.689
Oligodendrocytes	PCNX1	ENSG00000100731	rs2810113	0.121	0.241723	0.256	0.369993	0.714	1	TRUE	TRUE	0.525	0.0365	0.289	0.435	0.134	NA	0.0759	0.714
Excitatory neurons	TMEM160	ENSG00000130748	rs8104686	0.121	0.241723	0.0533	0.104949	0.989	1	TRUE	TRUE	0.469	0.00761	NA	0.989	0.0365	0.172	0.362	0.616
Oligodendrocytes	ZDHHC11	ENSG00000188818	rs75897408	0.121	0.241723	0.0277	0.0615982	0.93	1	TRUE	TRUE	0.21	0.817	0.0216	0.00395	0.93	NA	0.414	0.286
Oligodendrocytes	UNC79	ENSG00000133958	rs61991746	0.121	0.241723	0.38	0.508723	0.912	1	TRUE	TRUE	0.574	0.912	0.439	0.144	0.0543	NA	0.192	0.0771
Excitatory neurons	MRPL10	ENSG00000159111	rs55928544	0.122	0.243561	0.305	0.425591	0.97	1	TRUE	TRUE	0.352	0.873	NA	0.518	0.0794	0.341	0.0435	0.97
Excitatory neurons	NRBF2	ENSG00000148572	rs59015844	0.122	0.243561	0.197	0.302034	0.912	1	TRUE	TRUE	0.912	0.472	NA	0.183	0.0282	0.35	0.453	0.318
Inhibitory neurons	CDK10	ENSG00000185324	rs62068364	0.123	0.245076	0.136	0.223625	0.877	1	TRUE	TRUE	0.598	0.27	0.0493	NA	0.877	0.0194	0.736	0.786
Oligodendrocytes	ATP1B1	ENSG00000143153	rs1200136	0.123	0.245076	0.206	0.313001	0.937	1	TRUE	TRUE	0.937	0.449	0.0416	0.0357	0.0294	NA	0.225	0.272
Astrocytes	ZNF471	ENSG00000196263	rs12151254	0.123	0.245076	0.318	0.439609	0.812	1	TRUE	TRUE	NA	0.0454	0.351	0.168	0.166	0.812	0.0508	0.236
Excitatory neurons	SRPK2	ENSG00000135250	rs2285532	0.123	0.245076	0.425	0.55759	0.819	1	TRUE	TRUE	0.0785	0.0781	NA	0.805	0.246	0.0607	0.819	0.647
Excitatory neurons	TRIM3	ENSG00000110171	rs2253104	0.123	0.245076	0.0909	0.161995	0.637	1	TRUE	TRUE	0.637	0.0689	NA	0.205	0.563	0.013	0.351	0.266
Oligodendrocytes	ZCWPW1	ENSG00000078487	rs2406255	0.123	0.245076	0.349	0.474509	0.975	1	TRUE	TRUE	0.358	0.475	0.0498	0.425	0.156	NA	0.975	0.893
OPCs / COPs	ARPC2	ENSG00000163466	rs11695527	0.124	0.246025	0.0226	0.0520593	0.648	1	TRUE	TRUE	0.648	0.033	0.00323	0.0484	0.437	0.46	NA	0.518
Inhibitory neurons	RHPN1	ENSG00000158106	rs112926773	0.124	0.246025	0.187	0.289319	0.771	1	TRUE	TRUE	0.0267	0.771	0.156	NA	0.77	0.624	0.364	0.114
Excitatory neurons	EIF2B3	ENSG00000070785	rs144971331	0.124	0.246025	1.7e-05	0.000111782	0.973	1	TRUE	TRUE	0.39	0.104	NA	0.973	2.43e-06	0.875	0.669	0.0321
Oligodendrocytes	TGFBR1	ENSG00000106799	rs1930131	0.124	0.246025	0.329	0.453173	0.916	1	TRUE	TRUE	0.366	0.0471	0.0912	0.15	0.916	NA	0.147	0.221
Inhibitory neurons	NMRK1	ENSG00000106733	rs3752955	0.124	0.246025	0.153	0.246464	0.849	1	TRUE	TRUE	0.209	0.0267	0.106	NA	0.849	0.0218	0.0711	0.0729
Astrocytes	STX2	ENSG00000111450	rs1236	0.124	0.246025	0.0142	0.0357166	0.795	1	TRUE	TRUE	NA	0.576	0.00203	0.133	0.0545	0.795	0.108	0.00936
Excitatory neurons	HTR1F	ENSG00000179097	rs4630962	0.124	0.246025	0.0861	0.155071	0.739	1	TRUE	TRUE	0.269	0.134	NA	0.574	0.739	0.354	0.157	0.0123
Excitatory neurons	EIF3E	ENSG00000104408	rs11984989	0.124	0.246025	0.102	0.177323	0.659	1	TRUE	TRUE	0.529	0.148	NA	0.659	0.0146	0.399	0.394	0.0275
Excitatory neurons	TRIM26	ENSG00000234127	rs1611203	0.124	0.246025	0.14	0.228356	0.678	1	TRUE	TRUE	0.136	0.222	NA	0.512	0.0345	0.665	0.678	0.02
OPCs / COPs	LDLRAD3	ENSG00000179241	rs12419834	0.124	0.246025	0.0912	0.162246	0.869	1	TRUE	TRUE	0.253	0.013	0.0632	0.171	0.267	0.869	NA	0.03
Inhibitory neurons	LINC00667	ENSG00000263753	rs627499	0.124	0.246025	0.0101	0.0270427	0.843	1	TRUE	TRUE	0.56	0.746	0.843	NA	0.657	0.00144	0.0501	0.14
Excitatory neurons	AC007619.1	ENSG00000255670	rs58529509	0.124	0.246025	0.511	0.650151	0.446	1	TRUE	TRUE	0.341	0.152	NA	0.141	0.0955	0.073	0.211	0.446
Excitatory neurons	TMEM87B	ENSG00000153214	rs11123024	0.124	0.246025	0.132	0.21852	0.523	1	TRUE	TRUE	0.152	0.523	NA	0.327	0.172	0.059	0.0188	0.475
Oligodendrocytes	ACTR1B	ENSG00000115073	rs78783493	0.125	0.247606	0.549	0.686334	0.83	1	TRUE	TRUE	0.43	0.13	0.236	0.209	0.295	NA	0.83	0.0784
Oligodendrocytes	ZFAT	ENSG00000066827	rs80196311	0.125	0.247606	0.0848	0.153409	0.644	1	TRUE	TRUE	0.536	0.261	0.0121	0.128	0.316	NA	0.166	0.644
Pericytes	ANKRD36	ENSG00000135976	rs34131105	0.125	0.247606	0.0822	0.149414	0.901	1	TRUE	TRUE	0.119	0.0536	0.137	0.295	0.0117	0.901	0.205	NA
Excitatory neurons	AC005697.1	ENSG00000266202	rs3751972	0.125	0.247606	0.0035	0.0111641	0.612	1	TRUE	TRUE	0.0005	0.548	NA	0.612	0.00131	0.61	0.371	0.0556
Excitatory neurons	ARMC3	ENSG00000165309	rs7098978	0.125	0.247606	0.12	0.202837	0.948	1	TRUE	TRUE	0.0171	0.948	NA	0.748	0.458	0.078	0.177	0.884
Oligodendrocytes	LYRM7	ENSG00000186687	rs73788496	0.126	0.249102	0.35	0.475657	0.808	1	TRUE	TRUE	0.318	0.808	0.05	0.0619	0.248	NA	0.586	0.586
Excitatory neurons	ZDBF2	ENSG00000204186	rs4673347	0.126	0.249102	1.21e-05	8.27738e-05	0.889	1	TRUE	TRUE	0.16	0.889	NA	0.214	1.73e-06	0.542	0.0862	0.0427
Excitatory neurons	CRELD1	ENSG00000163703	rs6443274	0.126	0.249102	0.0105	0.0278933	0.914	1	TRUE	TRUE	0.0481	0.638	NA	0.914	0.6	0.522	0.00149	0.738
Inhibitory neurons	WARS	ENSG00000140105	rs2273804	0.126	0.249102	0.0238	0.0543313	0.503	1	TRUE	TRUE	0.283	0.00339	0.416	NA	0.0186	0.155	0.503	0.128
Excitatory neurons	BIN3	ENSG00000147439	rs1545837	0.126	0.249102	0.0536	0.105472	0.83	1	TRUE	TRUE	0.0104	0.566	NA	0.83	0.754	0.00765	0.655	0.662
Excitatory neurons	LAMTOR3	ENSG00000109270	rs2070738	0.126	0.249102	0.899	1	0.982	1	TRUE	TRUE	0.135	0.128	NA	0.982	0.215	0.134	0.173	0.621
Inhibitory neurons	CAMLG	ENSG00000164615	rs12654944	0.127	0.250592	0.11	0.188545	0.934	1	TRUE	TRUE	0.28	0.231	0.934	NA	0.362	0.0158	0.0804	0.448
Oligodendrocytes	USPL1	ENSG00000132952	rs73157112	0.127	0.250592	0.327	0.450826	0.939	1	TRUE	TRUE	0.519	0.792	0.146	0.0511	0.0467	NA	0.939	0.748
Astrocytes	KIAA0355	ENSG00000166398	rs4805062	0.127	0.250592	0.26	0.374621	0.402	1	TRUE	TRUE	NA	0.402	0.197	0.274	0.0371	0.147	0.214	0.369
Astrocytes	ANKRD6	ENSG00000135299	rs10455509	0.127	0.250592	0.0253	0.057178	0.603	1	TRUE	TRUE	NA	0.00362	0.413	0.328	0.169	0.603	0.123	0.197
Excitatory neurons	CABCOCO1	ENSG00000183346	rs71490861	0.127	0.250592	0.0109	0.0287805	0.797	1	TRUE	TRUE	0.797	0.00156	NA	0.796	0.467	0.203	0.204	0.0051
OPCs / COPs	LRP2BP	ENSG00000109771	rs6845326	0.127	0.250592	0.499	0.638343	0.814	1	TRUE	TRUE	0.0713	0.235	0.629	0.31	0.318	0.117	NA	0.814
Microglia	YPEL3	ENSG00000090238	rs1240506449	0.128	0.25232	0.35	0.475657	0.842	1	TRUE	TRUE	0.104	0.05	0.204	0.182	NA	0.842	0.17	0.0631
Excitatory neurons	ABHD17B	ENSG00000107362	rs4745149	0.128	0.25232	0.0477	0.0960612	0.91	1	TRUE	TRUE	0.606	0.0252	NA	0.246	0.91	0.0436	0.0637	0.00682
Oligodendrocytes	WDR73	ENSG00000177082	rs2137270	0.128	0.25232	0.132	0.21852	0.98	1	TRUE	TRUE	0.431	0.0188	0.0579	0.98	0.746	NA	0.156	0.413
Microglia	HLA-DRB5	ENSG00000198502	rs9272105	0.129	0.253555	0.0524	0.103544	0.74	1	TRUE	TRUE	0.0125	0.00748	0.0139	0.0175	NA	0.74	0.174	0.533
Oligodendrocytes	NEK7	ENSG00000151414	rs1317593	0.129	0.253555	0.501	0.639963	0.994	1	TRUE	TRUE	0.0716	0.076	0.994	0.656	0.34	NA	0.095	0.261
Excitatory neurons	ITGAV	ENSG00000138448	rs72899450	0.129	0.253555	0.205	0.31187	0.62	1	TRUE	TRUE	0.499	0.62	NA	0.191	0.0293	0.137	0.294	0.558
Oligodendrocytes	PLEKHA5	ENSG00000052126	rs7964993	0.129	0.253555	0.142	0.231371	0.813	1	TRUE	TRUE	0.813	0.0202	0.0314	0.0587	0.301	NA	0.148	0.569
Excitatory neurons	APOLD1	ENSG00000178878	rs34322	0.129	0.253555	2.04e-08	2.49461e-07	0.938	1	TRUE	TRUE	0.0739	2.91e-09	NA	0.938	0.0956	0.877	0.0127	7.73e-08
Inhibitory neurons	L2HGDH	ENSG00000087299	rs4505229	0.129	0.253555	0.565	0.703454	0.783	1	TRUE	TRUE	0.252	0.594	0.251	NA	0.184	0.189	0.783	0.0807
Oligodendrocytes	RNF144A	ENSG00000151692	rs7562120	0.129	0.253555	0.04	0.0833607	0.694	1	TRUE	TRUE	0.0343	0.00571	0.276	0.141	0.232	NA	0.372	0.694
Excitatory neurons	OTULINL	ENSG00000145569	rs26173	0.129	0.253555	0.289	0.407646	0.842	1	TRUE	TRUE	0.0412	0.244	NA	0.405	0.338	0.0416	0.83	0.842
Inhibitory neurons	NBAS	ENSG00000151779	rs6745731	0.129	0.253555	0.00643	0.018604	0.832	1	TRUE	TRUE	0.124	0.000918	0.371	NA	0.797	0.254	0.383	0.832
Inhibitory neurons	SERP1	ENSG00000120742	rs7638500	0.13	0.255109	0.00199	0.00696272	0.735	1	TRUE	TRUE	0.735	0.000285	0.523	NA	0.0519	0.159	0.434	0.318
Inhibitory neurons	DPH1	ENSG00000108963	rs9911368	0.13	0.255109	0.0846	0.153138	0.757	1	TRUE	TRUE	0.0733	0.757	0.41	NA	0.0832	0.0121	0.293	0.626
Endothelial cells	ANO2	ENSG00000047617	rs12580343	0.13	0.255109	0.0904	0.161245	0.992	1	TRUE	TRUE	0.178	NA	0.0129	0.919	0.501	0.0259	0.65	0.992
Inhibitory neurons	RUVBL1	ENSG00000175792	rs11717102	0.13	0.255109	0.0768	0.141667	0.986	1	TRUE	TRUE	0.011	0.818	0.0635	NA	0.322	0.515	0.986	0.717
Oligodendrocytes	GARNL3	ENSG00000136895	rs7869112	0.13	0.255109	0.0821	0.149277	0.903	1	TRUE	TRUE	0.0432	0.903	0.448	0.531	0.0117	NA	0.753	0.464
OPCs / COPs	RPRD1B	ENSG00000101413	rs6092933	0.131	0.256741	0.381	0.509503	0.709	1	TRUE	TRUE	0.709	0.623	0.0719	0.111	0.384	0.212	NA	0.0544
Oligodendrocytes	PDE4B	ENSG00000184588	rs1577844	0.131	0.256741	0.24	0.351026	0.708	1	TRUE	TRUE	0.129	0.33	0.263	0.0342	0.683	NA	0.131	0.708
Excitatory neurons	ZSCAN18	ENSG00000121413	rs2014592	0.131	0.256741	0.00101	0.00388589	0.87	1	TRUE	TRUE	0.287	0.343	NA	0.87	0.000144	0.231	0.0403	0.482
Oligodendrocytes	TTC9C	ENSG00000162222	rs72472161	0.131	0.256741	0.27	0.386384	0.948	1	TRUE	TRUE	0.63	0.948	0.0385	0.0847	0.355	NA	0.832	0.746
Inhibitory neurons	PDE5A	ENSG00000138735	rs7673476	0.132	0.258121	0.127	0.211968	0.838	1	TRUE	TRUE	0.363	0.726	0.838	NA	0.0181	0.0928	0.121	0.198
Excitatory neurons	DMAC2	ENSG00000105341	rs12602	0.132	0.258121	0.000171	0.000842165	0.833	1	TRUE	TRUE	0.567	0.381	NA	0.652	0.669	2.44e-05	0.553	0.833
Excitatory neurons	TIMM13	ENSG00000099800	rs1024624	0.132	0.258121	0.0847	0.153274	0.992	1	TRUE	TRUE	0.443	0.0121	NA	0.895	0.494	0.0472	0.992	0.18
Astrocytes	IFITM3	ENSG00000142089	rs11246067	0.132	0.258121	0.00054	0.00226622	0.986	1	TRUE	TRUE	NA	7.71e-05	0.986	0.341	0.558	0.744	0.00059	0.000511
Astrocytes	SHMT1	ENSG00000176974	rs8071231	0.132	0.258121	0.0537	0.105634	0.823	1	TRUE	TRUE	NA	0.616	0.0541	0.262	0.00767	0.262	0.823	0.341
Inhibitory neurons	XRRA1	ENSG00000166435	rs9787897	0.132	0.258121	6.98e-14	2.04769e-12	0.822	1	TRUE	TRUE	0.698	0.00141	0.00319	NA	9.96e-15	0.822	0.0421	0.000241
Excitatory neurons	CFAP410	ENSG00000160226	rs66916924	0.132	0.258121	0.0444	0.090733	0.949	1	TRUE	TRUE	0.949	0.216	NA	0.0652	0.0091	0.7	0.246	0.00634
Excitatory neurons	C12orf73	ENSG00000204954	rs322110	0.133	0.259744	0.128	0.213054	0.82	1	TRUE	TRUE	0.0183	0.0241	NA	0.441	0.0584	0.33	0.546	0.82
Inhibitory neurons	PPM1E	ENSG00000175175	rs7225788	0.133	0.259744	0.015	0.0373439	0.466	1	TRUE	TRUE	0.188	0.243	0.166	NA	0.00215	0.0313	0.441	0.466
Excitatory neurons	ZC3H12C	ENSG00000149289	rs10891058	0.133	0.259744	0.00707	0.0201124	0.85	1	TRUE	TRUE	0.0587	0.00101	NA	0.312	0.85	0.525	0.334	0.532
Microglia	DOCK8	ENSG00000107099	rs533567	0.133	0.259744	0.0938	0.166096	0.494	1	TRUE	TRUE	0.327	0.0354	0.0134	0.0959	NA	0.494	0.127	0.0434
OPCs / COPs	SCN3A	ENSG00000153253	rs76080096	0.134	0.261195	0.0259	0.0582965	0.736	1	TRUE	TRUE	0.307	0.332	0.589	0.736	0.0037	0.00425	NA	0.314
Oligodendrocytes	LINC02199	ENSG00000250198	rs2904930	0.134	0.261195	0.0478	0.0961674	0.444	1	TRUE	TRUE	0.267	0.268	0.113	0.435	0.444	NA	0.169	0.00683
Excitatory neurons	CCDC84	ENSG00000186166	rs58709307	0.134	0.261195	0.222	0.331695	0.789	1	TRUE	TRUE	0.391	0.0523	NA	0.789	0.566	0.0317	0.327	0.117
Astrocytes	RNF8	ENSG00000112130	rs195438	0.134	0.261195	0.0964	0.169911	0.606	1	TRUE	TRUE	NA	0.455	0.138	0.0138	0.506	0.606	0.542	0.0209
Oligodendrocytes	TBC1D17	ENSG00000104946	rs11668716	0.134	0.261195	0.419	0.551854	0.686	1	TRUE	TRUE	0.568	0.282	0.216	0.686	0.464	NA	0.0598	0.107
Oligodendrocytes	ANO4	ENSG00000151572	rs1606687	0.134	0.261195	0.11	0.188545	0.864	1	TRUE	TRUE	0.864	0.212	0.0157	0.254	0.8	NA	0.092	0.598
Oligodendrocytes	GMCL1	ENSG00000087338	rs921711	0.135	0.262641	0.27	0.386384	0.753	1	TRUE	TRUE	0.537	0.17	0.0954	0.47	0.0385	NA	0.0834	0.753
Excitatory neurons	LINC00839	ENSG00000185904	rs2489689	0.135	0.262641	3.59e-05	0.000215824	0.876	1	TRUE	TRUE	5.13e-06	0.876	NA	0.00052	0.19	0.00471	0.052	0.819
Astrocytes	UVSSA	ENSG00000163945	rs111388896	0.135	0.262641	0.00426	0.0132557	0.755	1	TRUE	TRUE	NA	0.0039	0.0797	0.178	0.000608	0.755	0.495	0.437
Excitatory neurons	B4GALT5	ENSG00000158470	rs4810971	0.135	0.262641	0.266	0.382363	0.878	1	TRUE	TRUE	0.106	0.0379	NA	0.624	0.817	0.0578	0.421	0.878
Endothelial cells	KANSL1	ENSG00000120071	rs169201	0.135	0.262641	0.0021	0.00726841	0.694	1	TRUE	TRUE	0.00891	NA	0.166	0.0694	0.0574	0.0003	0.00108	0.694
Excitatory neurons	RARS2	ENSG00000146282	rs34934063	0.135	0.262641	4.59e-05	0.000268793	0.814	1	TRUE	TRUE	0.637	6.55e-06	NA	0.421	0.0456	0.814	0.111	0.0209
Oligodendrocytes	NDUFS5	ENSG00000168653	rs11205522	0.136	0.264165	0.172	0.27092	0.732	1	TRUE	TRUE	0.0246	0.732	0.0531	0.199	0.37	NA	0.234	0.375
Excitatory neurons	LRP2BP	ENSG00000109771	rs3937625	0.136	0.264165	0.475	0.612133	0.964	1	TRUE	TRUE	0.0679	0.163	NA	0.316	0.553	0.106	0.964	0.875
Microglia	PCED1B	ENSG00000179715	rs215372	0.136	0.264165	0.5	0.639087	0.82	1	TRUE	TRUE	0.256	0.127	0.0714	0.73	NA	0.82	0.241	0.385
Oligodendrocytes	ASRGL1	ENSG00000162174	rs11823476	0.136	0.264165	0.0238	0.0543313	0.852	1	TRUE	TRUE	0.705	0.0034	0.369	0.292	0.163	NA	0.852	0.104
Excitatory neurons	POLI	ENSG00000101751	rs1787842	0.136	0.264165	0.125	0.209259	0.773	1	TRUE	TRUE	0.259	0.148	NA	0.773	0.18	0.232	0.222	0.0179
Inhibitory neurons	TOP3A	ENSG00000177302	rs4244599	0.137	0.265432	0.108	0.185638	0.931	1	TRUE	TRUE	0.508	0.805	0.0155	NA	0.165	0.409	0.229	0.931
Excitatory neurons	CREB3	ENSG00000107175	rs9776951	0.137	0.265432	0.0194	0.0461156	0.317	1	TRUE	TRUE	0.257	0.0565	NA	0.226	0.257	0.0256	0.00277	0.317
Excitatory neurons	TATDN1	ENSG00000147687	rs113948373	0.137	0.265432	0.0845	0.153048	0.993	1	TRUE	TRUE	0.503	0.0121	NA	0.0493	0.695	0.398	0.993	0.257
Oligodendrocytes	BCAS1	ENSG00000064787	rs4809946	0.137	0.265432	0.931	1	0.946	1	TRUE	TRUE	0.256	0.143	0.209	0.407	0.946	NA	0.133	0.409
Excitatory neurons	PLA2R1	ENSG00000153246	rs13027101	0.137	0.265432	0.0673	0.126983	0.995	1	TRUE	TRUE	0.388	0.824	NA	0.995	0.34	0.00961	0.131	0.144
Excitatory neurons	ATP6V1E2	ENSG00000250565	rs60154242	0.137	0.265432	0.04	0.0833607	0.995	1	TRUE	TRUE	0.00571	0.591	NA	0.44	0.995	0.256	0.886	0.319
Excitatory neurons	FADS3	ENSG00000221968	rs174634	0.137	0.265432	0.418	0.551131	0.63	1	TRUE	TRUE	0.148	0.0959	NA	0.0948	0.63	0.0598	0.291	0.257
Oligodendrocytes	RPL29	ENSG00000162244	rs116161966	0.137	0.265432	0.743	0.881202	0.978	1	TRUE	TRUE	0.106	0.222	0.12	0.182	0.938	NA	0.218	0.978
Oligodendrocytes	PRDX1	ENSG00000117450	rs9727262	0.138	0.266608	0.633	0.770356	0.727	1	TRUE	TRUE	0.111	0.0905	0.439	0.33	0.727	NA	0.244	0.493
Astrocytes	MFHAS1	ENSG00000147324	rs10096850	0.138	0.266608	0.223	0.332619	0.86	1	TRUE	TRUE	NA	0.674	0.0318	0.241	0.653	0.86	0.032	0.195
Excitatory neurons	ULK4	ENSG00000168038	rs1716652	0.138	0.266608	0.0318	0.0692765	0.827	1	TRUE	TRUE	0.509	0.536	NA	0.827	0.0452	0.00454	0.53	0.715
Excitatory neurons	CNOT6	ENSG00000113300	rs35066026	0.138	0.266608	0.288	0.406612	0.973	1	TRUE	TRUE	0.337	0.482	NA	0.0412	0.16	0.187	0.128	0.973
Excitatory neurons	C1QBP	ENSG00000108561	rs8072363	0.138	0.266608	0.178	0.278502	0.928	1	TRUE	TRUE	0.139	0.0254	NA	0.677	0.218	0.928	0.115	0.37
Excitatory neurons	LINC02607	ENSG00000228971	rs6593661	0.138	0.266608	0.333	0.457547	0.605	1	TRUE	TRUE	0.599	0.411	NA	0.143	0.0476	0.161	0.21	0.605
Astrocytes	AC004076.1	ENSG00000268163	rs12460048	0.138	0.266608	0.16	0.255581	0.949	1	TRUE	TRUE	NA	0.173	0.0805	0.0273	0.0228	0.701	0.75	0.949
Microglia	WDSUB1	ENSG00000196151	rs7584963	0.138	0.266608	0.0172	0.0417314	0.882	1	TRUE	TRUE	0.882	0.146	0.562	0.518	NA	0.00246	0.402	0.0639
Excitatory neurons	SVIL	ENSG00000197321	rs6481598	0.138	0.266608	0.348	0.473466	0.93	1	TRUE	TRUE	0.0864	0.0497	NA	0.251	0.637	0.477	0.93	0.0975
Oligodendrocytes	GTPBP10	ENSG00000105793	rs42641	0.139	0.268285	0.306	0.426694	0.95	1	TRUE	TRUE	0.214	0.918	0.0437	0.159	0.856	NA	0.667	0.95
OPCs / COPs	IFT88	ENSG00000032742	rs9509289	0.139	0.268285	0.0408	0.084537	0.971	1	TRUE	TRUE	0.00582	0.428	0.642	0.33	0.971	0.0283	NA	0.397
Oligodendrocytes	AP003108.2	ENSG00000256591	rs11230680	0.139	0.268285	0.519	0.657177	0.967	1	TRUE	TRUE	0.161	0.854	0.0742	0.119	0.84	NA	0.644	0.967
Astrocytes	MTERF4	ENSG00000122085	rs74000358	0.14	0.269448	0.44	0.57357	0.698	1	TRUE	TRUE	NA	0.0828	0.0629	0.644	0.0967	0.298	0.698	0.187
Oligodendrocytes	NF1	ENSG00000196712	rs4795571	0.14	0.269448	0.0187	0.044643	0.995	1	TRUE	TRUE	0.597	0.751	0.612	0.246	0.00267	NA	0.107	0.995
Inhibitory neurons	TPTEP2-CSNK1E	ENSG00000283900	rs5757063	0.14	0.269448	0.175	0.274936	0.961	1	TRUE	TRUE	0.394	0.025	0.224	NA	0.175	0.961	0.24	0.063
Excitatory neurons	FOXP1	ENSG00000114861	rs9855548	0.14	0.269448	0.00932	0.0254114	0.685	1	TRUE	TRUE	0.406	0.0279	NA	0.602	0.655	0.626	0.685	0.00133
Oligodendrocytes	DNAH12	ENSG00000174844	rs12635493	0.14	0.269448	0.0021	0.00726841	0.995	1	TRUE	TRUE	0.016	0.995	0.943	0.231	0.875	NA	0.642	0.0003
Excitatory neurons	FAM120B	ENSG00000112584	rs12196499	0.14	0.269448	2.86e-06	2.22315e-05	0.752	1	TRUE	FALSE	0.000531	0.342	NA	0.752	0.167	0.119	0.527	4.08e-07
Excitatory neurons	THUMPD3	ENSG00000134077	rs2728923	0.14	0.269448	0.453	0.588004	0.854	1	TRUE	TRUE	0.0646	0.685	NA	0.718	0.854	0.133	0.747	0.208
Excitatory neurons	B3GALT5	ENSG00000183778	rs1474384	0.14	0.269448	0.26	0.374621	0.999	1	TRUE	TRUE	0.125	0.0471	NA	0.0975	0.999	0.111	0.0372	0.219
OPCs / COPs	ASB8	ENSG00000177981	rs11183942	0.14	0.269448	0.478	0.61509	0.582	1	TRUE	TRUE	0.287	0.457	0.188	0.423	0.346	0.0683	NA	0.582
Oligodendrocytes	LTN1	ENSG00000198862	rs2831516	0.141	0.271116	0.355	0.48138	0.567	1	TRUE	TRUE	0.15	0.446	0.0513	0.0506	0.269	NA	0.199	0.567
Excitatory neurons	ASB8	ENSG00000177981	rs10875728	0.141	0.271116	0.0254	0.0573191	0.899	1	TRUE	TRUE	0.00363	0.112	NA	0.899	0.0697	0.859	0.225	0.518
Oligodendrocytes	LYSMD4	ENSG00000183060	rs2924787	0.141	0.271116	0.702	0.840912	0.899	1	TRUE	TRUE	0.358	0.746	0.1	0.131	0.368	NA	0.88	0.899
Astrocytes	GCFC2	ENSG00000005436	rs7573291	0.142	0.272011	0.235	0.345452	0.657	1	TRUE	TRUE	NA	0.342	0.135	0.615	0.335	0.179	0.657	0.0335
Astrocytes	LIPA	ENSG00000107798	rs304412	0.142	0.272011	0.124	0.207756	0.778	1	TRUE	TRUE	NA	0.756	0.0968	0.204	0.222	0.0178	0.778	0.674
OPCs / COPs	TXNDC15	ENSG00000113621	rs3733897	0.142	0.272011	0.00684	0.0195952	0.575	1	TRUE	TRUE	0.0765	0.000977	0.251	0.4	0.575	0.346	NA	0.175
Excitatory neurons	NBPF3	ENSG00000142794	rs4654937	0.142	0.272011	4.29e-05	0.000253659	0.922	1	TRUE	TRUE	0.922	0.0671	NA	0.469	6.14e-06	0.000121	0.0613	0.0675
Oligodendrocytes	BCL7C	ENSG00000099385	rs4889498	0.142	0.272011	0.385	0.513951	0.497	1	TRUE	TRUE	0.19	0.262	0.055	0.323	0.221	NA	0.497	0.139
Excitatory neurons	COL16A1	ENSG00000084636	rs7525618	0.142	0.272011	0.0101	0.0270427	0.493	1	TRUE	TRUE	0.158	0.493	NA	0.418	0.176	0.00144	0.0831	0.174
Oligodendrocytes	HOOK3	ENSG00000168172	rs2923438	0.142	0.272011	0.269	0.385586	0.954	1	TRUE	TRUE	0.0384	0.652	0.954	0.352	0.472	NA	0.0628	0.183
Oligodendrocytes	FASTKD1	ENSG00000138399	rs6736056	0.142	0.272011	0.00435	0.0134877	0.302	1	TRUE	TRUE	0.259	0.302	0.000621	0.00181	0.299	NA	0.152	0.121
Excitatory neurons	VIPR2	ENSG00000106018	rs396179	0.142	0.272011	0.136	0.223625	0.931	1	TRUE	TRUE	0.767	0.931	NA	0.125	0.108	0.2	0.0701	0.0195
Oligodendrocytes	TRIM9	ENSG00000100505	rs61985025	0.142	0.272011	0.131	0.217159	0.759	1	TRUE	TRUE	0.759	0.044	0.196	0.417	0.497	NA	0.32	0.0187
Oligodendrocytes	SLC13A3	ENSG00000158296	rs430114	0.142	0.272011	0.0481	0.0966753	0.907	1	TRUE	TRUE	0.399	0.0623	0.437	0.454	0.00687	NA	0.907	0.112
Excitatory neurons	TSEN54	ENSG00000182173	rs11077783	0.142	0.272011	0.0128	0.0327762	0.568	1	TRUE	TRUE	0.568	0.139	NA	0.284	0.00182	0.0259	0.513	0.233
Oligodendrocytes	NEK1	ENSG00000137601	rs10520157	0.143	0.27324	0.0497	0.0991076	0.855	1	TRUE	TRUE	0.855	0.484	0.186	0.746	0.0071	NA	0.0211	0.458
Excitatory neurons	AL450423.1	ENSG00000273919	rs1373272	0.143	0.27324	0.0198	0.0468293	0.994	1	TRUE	TRUE	0.709	0.994	NA	0.00282	0.1	0.67	0.0265	0.57
Oligodendrocytes	RABL2A	ENSG00000144134	rs1665302	0.143	0.27324	0.227	0.336121	0.663	1	TRUE	TRUE	0.0325	0.508	0.663	0.312	0.572	NA	0.0851	0.238
OPCs / COPs	GSTO2	ENSG00000065621	rs568526	0.143	0.27324	0.0206	0.048328	0.846	1	TRUE	TRUE	0.359	0.685	0.0825	0.846	0.249	0.183	NA	0.00295
Excitatory neurons	ZNF251	ENSG00000198169	rs2958516	0.143	0.27324	1	1	0.816	1	TRUE	TRUE	0.234	0.559	NA	0.326	0.205	0.147	0.816	0.604
Oligodendrocytes	ATP5MC2	ENSG00000135390	rs56963435	0.143	0.27324	0.0359	0.0761954	0.717	1	TRUE	TRUE	0.35	0.00513	0.0321	0.717	0.0372	NA	0.167	0.527
Oligodendrocytes	METTL2B	ENSG00000165055	rs9986842	0.143	0.27324	0.225	0.334214	0.986	1	TRUE	TRUE	0.842	0.986	0.0322	0.0455	0.203	NA	0.616	0.158
Oligodendrocytes	INTS10	ENSG00000104613	rs28413168	0.143	0.27324	0.114	0.194147	0.878	1	TRUE	TRUE	0.0164	0.12	0.68	0.878	0.29	NA	0.223	0.277
Excitatory neurons	LINC00907	ENSG00000267586	rs7242727	0.144	0.274807	0.207	0.313973	0.974	1	TRUE	TRUE	0.0295	0.321	NA	0.974	0.955	0.2	0.125	0.246
Oligodendrocytes	CEP83	ENSG00000173588	rs2291333	0.144	0.274807	0.0231	0.0530309	0.939	1	TRUE	TRUE	0.0033	0.939	0.677	0.208	0.792	NA	0.235	0.313
Oligodendrocytes	FAM120AOS	ENSG00000188938	rs3815563	0.144	0.274807	0.462	0.598286	0.621	1	TRUE	TRUE	0.264	0.0659	0.122	0.145	0.487	NA	0.38	0.621
Excitatory neurons	SCP2	ENSG00000116171	rs1242331	0.144	0.274807	0.0342	0.0733527	0.829	1	TRUE	TRUE	0.0227	0.00489	NA	0.356	0.829	0.248	0.0907	0.165
Oligodendrocytes	ATP6V0B	ENSG00000117410	rs34898652	0.145	0.275853	0.33	0.454346	0.892	1	TRUE	TRUE	0.116	0.409	0.0471	0.101	0.579	NA	0.892	0.246
Oligodendrocytes	DNAH1	ENSG00000114841	rs1011063	0.145	0.275853	0.851	0.983485	0.913	1	TRUE	TRUE	0.913	0.16	0.122	0.13	0.557	NA	0.159	0.515
Excitatory neurons	ICA1L	ENSG00000163596	rs72936332	0.145	0.275853	0.00405	0.012719	0.857	1	TRUE	TRUE	0.418	0.000579	NA	0.405	0.666	0.155	0.857	0.276
Excitatory neurons	ART3	ENSG00000156219	rs7693693	0.145	0.275853	8.5e-05	0.000456576	0.947	1	TRUE	TRUE	0.0146	0.246	NA	0.00113	0.56	0.00662	1.21e-05	0.947
Excitatory neurons	AKR1E2	ENSG00000165568	rs11252770	0.145	0.275853	0.344	0.46991	0.95	1	TRUE	TRUE	0.497	0.0768	NA	0.95	0.528	0.242	0.0491	0.377
Excitatory neurons	DGKE	ENSG00000153933	rs4794673	0.145	0.275853	0.085	0.15368	0.78	1	TRUE	TRUE	0.53	0.0269	NA	0.426	0.0121	0.78	0.433	0.696
Excitatory neurons	TMEM106B	ENSG00000106460	rs2356162	0.145	0.275853	0.0232	0.0531605	0.642	1	TRUE	TRUE	0.273	0.183	NA	0.497	0.00332	0.487	0.642	0.45
Excitatory neurons	RBM23	ENSG00000100461	rs3794452	0.145	0.275853	0.0639	0.121621	0.977	1	TRUE	TRUE	0.344	0.00913	NA	0.513	0.977	0.0706	0.41	0.593
Excitatory neurons	ATG10	ENSG00000152348	rs112355050	0.145	0.275853	6.93e-05	0.000381995	0.746	1	TRUE	TRUE	0.0263	0.00349	NA	0.746	9.9e-06	0.0369	0.189	0.536
Excitatory neurons	WHAMM	ENSG00000156232	rs1354277	0.145	0.275853	0.0278	0.0617755	0.982	1	TRUE	TRUE	0.268	0.817	NA	0.227	0.982	0.378	0.139	0.00398
Oligodendrocytes	EFHD1	ENSG00000115468	rs78953707	0.146	0.277409	0.00417	0.0130155	0.658	1	TRUE	TRUE	0.000596	0.0154	0.152	0.658	0.17	NA	0.297	0.00175
Excitatory neurons	LINC00508	ENSG00000256971	rs6489211	0.146	0.277409	0.21	0.317262	0.858	1	TRUE	TRUE	0.683	0.335	NA	0.858	0.156	0.03	0.231	0.799
Excitatory neurons	COL6A1	ENSG00000142156	rs13053065	0.146	0.277409	0.035	0.0747271	0.862	1	TRUE	TRUE	0.862	0.0598	NA	0.575	0.493	0.00499	0.804	0.0784
Excitatory neurons	NARS2	ENSG00000137513	rs4945300	0.146	0.277409	0.0629	0.120168	0.645	1	TRUE	TRUE	0.00899	0.103	NA	0.033	0.645	0.474	0.312	0.203
Excitatory neurons	ASAH2B	ENSG00000204147	rs67440360	0.147	0.278442	0.345	0.470749	0.561	1	TRUE	TRUE	0.156	0.561	NA	0.265	0.304	0.0588	0.206	0.0492
Excitatory neurons	SPG7	ENSG00000197912	rs55653896	0.147	0.278442	0.0928	0.16466	0.891	1	TRUE	TRUE	0.0248	0.891	NA	0.507	0.108	0.0133	0.262	0.828
Inhibitory neurons	CCDC58	ENSG00000160124	rs3828362	0.147	0.278442	0.0266	0.0595863	0.832	1	TRUE	TRUE	0.261	0.765	0.699	NA	0.00379	0.28	0.0243	0.832
Oligodendrocytes	KATNAL1	ENSG00000102781	rs7320179	0.147	0.278442	0.323	0.445714	0.972	1	TRUE	TRUE	0.654	0.972	0.186	0.0461	0.186	NA	0.327	0.756
Excitatory neurons	ZNF420	ENSG00000197050	rs497130	0.147	0.278442	0.00415	0.0129863	0.908	1	TRUE	TRUE	0.687	0.000593	NA	0.45	0.379	0.121	0.9	0.908
Excitatory neurons	TM7SF3	ENSG00000064115	rs10842781	0.147	0.278442	0.0887	0.158957	0.513	1	TRUE	TRUE	0.235	0.139	NA	0.513	0.0405	0.127	0.0127	0.0468
Excitatory neurons	CROCC	ENSG00000058453	rs5003678	0.147	0.278442	0.116	0.197003	0.919	1	TRUE	TRUE	0.0166	0.474	NA	0.919	0.471	0.0504	0.903	0.206
OPCs / COPs	TSPAN15	ENSG00000099282	rs1900471	0.147	0.278442	0.0233	0.0533496	0.497	1	TRUE	TRUE	0.219	0.472	0.497	0.252	0.00332	0.429	NA	0.44
Excitatory neurons	PRIM2	ENSG00000146143	rs758860	0.147	0.278442	0.0255	0.0574597	0.829	1	TRUE	TRUE	0.829	0.306	NA	0.102	0.00365	0.538	0.782	0.0374
Astrocytes	CDK5RAP2	ENSG00000136861	rs3780672	0.147	0.278442	0.568	0.706325	0.508	1	TRUE	TRUE	NA	0.113	0.188	0.254	0.0821	0.234	0.0811	0.508
Astrocytes	NTM	ENSG00000182667	rs318977	0.148	0.279815	0.648	0.785478	0.953	1	TRUE	TRUE	NA	0.246	0.0926	0.188	0.334	0.953	0.322	0.122
Oligodendrocytes	SLC12A2	ENSG00000064651	rs59254271	0.148	0.279815	0.319	0.440892	0.745	1	TRUE	TRUE	0.511	0.516	0.318	0.1	0.745	NA	0.143	0.0456
Excitatory neurons	CENPX	ENSG00000169689	rs3934983	0.148	0.279815	0.0482	0.0968444	0.568	1	TRUE	TRUE	0.375	0.568	NA	0.336	0.143	0.00689	0.462	0.443
Excitatory neurons	CENPP	ENSG00000188312	rs7860297	0.148	0.279815	0.291	0.410088	0.767	1	TRUE	TRUE	0.512	0.638	NA	0.0478	0.767	0.267	0.0415	0.321
Astrocytes	AC009093.2	ENSG00000260517	rs153210	0.148	0.279815	1.55e-08	1.93417e-07	0.993	1	TRUE	TRUE	NA	0.856	2.22e-09	0.276	0.00431	0.993	0.376	0.194
Inhibitory neurons	GNL3	ENSG00000163938	rs13094687	0.148	0.279815	0.386	0.514948	0.838	1	TRUE	TRUE	0.32	0.539	0.109	NA	0.811	0.327	0.0551	0.838
Oligodendrocytes	HCG17	ENSG00000270604	rs2523734	0.149	0.28127	0.273	0.38958	0.712	1	TRUE	TRUE	0.259	0.473	0.314	0.0389	0.452	NA	0.5	0.712
Excitatory neurons	C1GALT1	ENSG00000106392	rs4724960	0.149	0.28127	0.00732	0.0207559	0.851	1	TRUE	TRUE	0.851	0.00275	NA	0.671	0.369	0.00105	0.85	0.79
Oligodendrocytes	ZNF135	ENSG00000176293	rs1808397	0.149	0.28127	0.0691	0.129738	0.658	1	TRUE	TRUE	0.156	0.00987	0.658	0.311	0.0323	NA	0.331	0.0578
Oligodendrocytes	ECI2	ENSG00000198721	rs664299	0.149	0.28127	0.0121	0.0312724	0.567	1	TRUE	TRUE	0.149	0.00172	0.0255	0.4	0.362	NA	0.567	0.124
Oligodendrocytes	RPS28	ENSG00000233927	rs3965185	0.149	0.28127	0.118	0.199954	0.805	1	TRUE	TRUE	0.0168	0.418	0.805	0.476	0.405	NA	0.256	0.197
Oligodendrocytes	FAM181B	ENSG00000182103	rs986097	0.15	0.282808	0.0669	0.126346	0.981	1	TRUE	TRUE	0.154	0.00956	0.981	0.279	0.249	NA	0.599	0.433
Oligodendrocytes	ENPP4	ENSG00000001561	rs9369598	0.15	0.282808	0.0105	0.0278933	0.915	1	TRUE	TRUE	0.475	0.0015	0.0313	0.0443	0.828	NA	0.915	0.577
Oligodendrocytes	MXRA7	ENSG00000182534	rs62086056	0.15	0.282808	0.0575	0.111812	0.644	1	TRUE	TRUE	0.532	0.178	0.00871	0.0284	0.644	NA	0.00822	0.272
Astrocytes	PPP2R1B	ENSG00000137713	rs10891290	0.15	0.282808	0.934	1	0.749	1	TRUE	TRUE	NA	0.167	0.381	0.133	0.749	0.357	0.141	0.244
Oligodendrocytes	MICU2	ENSG00000165487	rs4770182	0.151	0.284167	0.0898	0.160457	0.994	1	TRUE	TRUE	0.824	0.549	0.0128	0.0791	0.79	NA	0.994	0.484
Excitatory neurons	MED10	ENSG00000133398	rs9313147	0.151	0.284167	0.896	1	0.908	1	TRUE	TRUE	0.908	0.128	NA	0.151	0.251	0.134	0.719	0.145
Oligodendrocytes	GSAP	ENSG00000186088	rs10278905	0.151	0.284167	0.00102	0.00391449	0.68	1	TRUE	TRUE	0.0624	0.429	0.68	0.26	0.000145	NA	0.442	0.185
Astrocytes	TULP4	ENSG00000130338	rs6932298	0.151	0.284167	0.627	0.764274	0.742	1	TRUE	TRUE	NA	0.595	0.449	0.236	0.0896	0.237	0.195	0.742
Oligodendrocytes	NINJ2	ENSG00000171840	rs4980955	0.151	0.284167	0.0955	0.16852	0.809	1	TRUE	TRUE	0.111	0.251	0.0136	0.809	0.172	NA	0.144	0.51
Excitatory neurons	ITGA8	ENSG00000077943	rs1451667	0.151	0.284167	0.0808	0.147221	0.912	1	TRUE	TRUE	0.296	0.228	NA	0.17	0.218	0.912	0.0115	0.466
Inhibitory neurons	ODF2L	ENSG00000122417	rs969786	0.152	0.28552	0.137	0.224543	0.645	1	TRUE	TRUE	0.0196	0.527	0.403	NA	0.387	0.645	0.455	0.124
Astrocytes	LINC01182	ENSG00000250634	rs9684692	0.152	0.28552	0.00756	0.021288	0.553	1	TRUE	TRUE	NA	0.179	0.00108	0.00264	0.518	0.0486	0.163	0.553
Excitatory neurons	HMGXB3	ENSG00000113716	rs17655490	0.152	0.28552	0.129	0.214426	0.77	1	TRUE	TRUE	0.38	0.77	NA	0.703	0.0185	0.234	0.447	0.0381
Inhibitory neurons	MGRN1	ENSG00000102858	rs1659493	0.152	0.28552	0.00213	0.00734724	0.996	1	TRUE	TRUE	0.0807	0.000305	0.0552	NA	0.184	0.343	0.996	0.336
Excitatory neurons	STEAP2	ENSG00000157214	rs194505	0.152	0.28552	0.221	0.330849	0.627	1	TRUE	TRUE	0.0315	0.17	NA	0.493	0.44	0.258	0.627	0.23
Oligodendrocytes	ZNF107	ENSG00000196247	rs6946150	0.152	0.28552	0.00138	0.0050758	0.679	1	TRUE	TRUE	0.356	0.0251	0.679	0.175	0.000197	NA	0.286	0.164
Astrocytes	KCNAB1	ENSG00000169282	rs12630138	0.153	0.286605	0.486	0.623543	0.843	1	TRUE	TRUE	NA	0.563	0.843	0.184	0.38	0.0694	0.0766	0.485
Oligodendrocytes	ARFIP1	ENSG00000164144	rs12501089	0.153	0.286605	0.0371	0.0784422	0.996	1	TRUE	TRUE	0.717	0.0403	0.0053	0.233	0.996	NA	0.622	0.422
OPCs / COPs	SFXN4	ENSG00000183605	rs10749291	0.153	0.286605	0.0952	0.168088	0.564	1	TRUE	TRUE	0.387	0.0931	0.0983	0.0632	0.564	0.0223	NA	0.0136
Excitatory neurons	Z99774.1	ENSG00000206028	rs3752603	0.153	0.286605	0.0222	0.0513706	0.987	1	TRUE	TRUE	0.203	0.124	NA	0.554	0.875	0.0182	0.00317	0.987
Oligodendrocytes	GTF2IRD2	ENSG00000196275	rs140699524	0.153	0.286605	0.376	0.504142	0.959	1	TRUE	TRUE	0.536	0.452	0.0538	0.254	0.959	NA	0.0795	0.397
Excitatory neurons	STAU2	ENSG00000040341	rs16938729	0.153	0.286605	0.392	0.521129	0.395	1	TRUE	TRUE	0.0561	0.0787	NA	0.395	0.175	0.152	0.21	0.307
Excitatory neurons	NOC3L	ENSG00000173145	rs11187919	0.153	0.286605	0.00166	0.00597953	0.978	1	TRUE	TRUE	0.35	0.000237	NA	0.978	0.806	0.301	0.471	0.111
Excitatory neurons	CYP7B1	ENSG00000172817	rs7842714	0.153	0.286605	0.0764	0.141142	0.799	1	TRUE	TRUE	0.359	0.603	NA	0.634	0.799	0.0821	0.473	0.0109
Oligodendrocytes	DLC1	ENSG00000164741	rs11203499	0.153	0.286605	0.0664	0.125518	0.466	1	TRUE	TRUE	0.466	0.141	0.00948	0.1	0.112	NA	0.287	0.0421
Excitatory neurons	LRRC8B	ENSG00000197147	rs168611	0.154	0.288036	0.000249	0.00115808	0.666	1	TRUE	TRUE	0.197	0.666	NA	0.583	0.0117	3.55e-05	0.583	0.0577
Microglia	SPATA7	ENSG00000042317	rs2297129	0.154	0.288036	0.0197	0.046647	0.987	1	TRUE	TRUE	0.987	0.00281	0.0828	0.0853	NA	0.674	0.433	0.0322
Excitatory neurons	EPB41L4A	ENSG00000129595	rs4455607	0.154	0.288036	0.151	0.243886	0.575	1	TRUE	TRUE	0.0426	0.0216	NA	0.388	0.124	0.575	0.0678	0.0742
Excitatory neurons	SLC12A5	ENSG00000124140	rs6032660	0.154	0.288036	0.148	0.239548	0.941	1	TRUE	TRUE	0.0212	0.111	NA	0.941	0.185	0.573	0.299	0.561
Oligodendrocytes	SECISBP2L	ENSG00000138593	rs117344619	0.154	0.288036	0.228	0.337192	0.915	1	TRUE	TRUE	0.704	0.319	0.0326	0.0587	0.777	NA	0.489	0.915
Excitatory neurons	COBLL1	ENSG00000082438	rs1509102	0.155	0.289463	0.0311	0.0681408	0.833	1	TRUE	TRUE	0.683	0.276	NA	0.0733	0.00444	0.833	0.723	0.213
Microglia	AL589843.1	ENSG00000224848	rs10978574	0.155	0.289463	0.000317	0.00143072	0.894	1	TRUE	TRUE	0.894	0.809	4.53e-05	0.165	NA	0.225	0.204	0.409
Excitatory neurons	PXYLP1	ENSG00000155893	rs6439988	0.155	0.289463	0.00247	0.00829953	0.966	1	TRUE	TRUE	0.000353	0.544	NA	0.325	0.09	0.966	0.88	0.763
Microglia	CCZ1B	ENSG00000146574	rs6967046	0.155	0.289463	0.456	0.59152	0.658	1	TRUE	TRUE	0.158	0.658	0.317	0.572	NA	0.0651	0.384	0.208
OPCs / COPs	LMOD1	ENSG00000163431	rs12142013	0.155	0.289463	0.00813	0.0226113	0.73	1	TRUE	TRUE	0.413	0.129	0.536	0.346	0.73	0.581	NA	0.00116
Excitatory neurons	TYW5	ENSG00000162971	rs4673743	0.156	0.290885	0.165	0.261991	0.986	1	TRUE	TRUE	0.0236	0.132	NA	0.626	0.655	0.137	0.516	0.986
Inhibitory neurons	WASL	ENSG00000106299	rs4727975	0.156	0.290885	0.5	0.639087	0.935	1	TRUE	TRUE	0.184	0.168	0.935	NA	0.0715	0.19	0.38	0.16
Oligodendrocytes	MRPS33	ENSG00000090263	rs246743	0.156	0.290885	0.305	0.425591	0.993	1	TRUE	TRUE	0.0435	0.993	0.115	0.501	0.497	NA	0.34	0.498
Inhibitory neurons	CBWD2	ENSG00000136682	rs1210133	0.156	0.290885	0.185	0.287244	0.801	1	TRUE	TRUE	0.0264	0.102	0.801	NA	0.629	0.0894	0.0295	0.647
Astrocytes	SPATA20	ENSG00000006282	rs9890200	0.156	0.290885	7.88e-08	8.33341e-07	0.732	1	TRUE	TRUE	NA	0.732	3.44e-06	1.13e-08	2.65e-06	2.34e-05	0.167	0.671
Excitatory neurons	CA3	ENSG00000164879	rs16913721	0.157	0.292571	0.594	0.731206	0.891	1	TRUE	TRUE	0.343	0.25	NA	0.879	0.109	0.157	0.0849	0.891
Oligodendrocytes	RBM23	ENSG00000100461	rs12589539	0.157	0.292571	0.541	0.678557	0.479	1	TRUE	TRUE	0.441	0.239	0.0772	0.31	0.128	NA	0.479	0.129
Oligodendrocytes	CPNE3	ENSG00000085719	rs78435601	0.158	0.293986	0.87	1	0.762	1	TRUE	TRUE	0.193	0.478	0.179	0.165	0.762	NA	0.254	0.124
Excitatory neurons	GAB1	ENSG00000109458	rs300910	0.158	0.293986	0.567	0.705657	0.786	1	TRUE	TRUE	0.786	0.166	NA	0.081	0.682	0.211	0.307	0.18
OPCs / COPs	FRRS1L	ENSG00000260230	rs3763643	0.158	0.293986	0.00381	0.0120522	0.962	1	TRUE	TRUE	0.962	0.024	0.0328	0.0413	0.0087	0.00528	NA	0.000545
Inhibitory neurons	PRPSAP1	ENSG00000161542	rs379503	0.158	0.293986	0.159	0.254383	0.962	1	TRUE	TRUE	0.0227	0.807	0.291	NA	0.254	0.196	0.503	0.962
OPCs / COPs	MCF2L2	ENSG00000053524	rs7629366	0.158	0.293986	0.282	0.399899	0.55	1	TRUE	TRUE	0.146	0.0403	0.167	0.2	0.55	0.427	NA	0.207
Oligodendrocytes	DMAP1	ENSG00000178028	rs143148060	0.159	0.295127	0.381	0.509503	0.773	1	TRUE	TRUE	0.773	0.356	0.0718	0.0544	0.294	NA	0.394	0.514
Microglia	ANKRD36B	ENSG00000196912	rs11690658	0.159	0.295127	4.67e-07	4.26592e-06	0.525	1	TRUE	TRUE	0.0747	0.087	6.67e-08	0.000601	NA	4.34e-06	0.208	0.525
Astrocytes	PPIP5K2	ENSG00000145725	rs34804	0.159	0.295127	0.0342	0.0733527	0.746	1	TRUE	TRUE	NA	0.324	0.0291	0.00488	0.746	0.479	0.3	0.446
Inhibitory neurons	FRG1-DT	ENSG00000245685	rs2411530	0.159	0.295127	0.00227	0.00772534	0.765	1	TRUE	TRUE	0.758	0.765	0.334	NA	0.000324	0.441	0.109	0.361
Excitatory neurons	ITPKC	ENSG00000086544	rs2288450	0.159	0.295127	0.0388	0.0813321	0.958	1	TRUE	TRUE	0.264	0.00555	NA	0.958	0.0881	0.513	0.907	0.0932
Oligodendrocytes	MAP2K5	ENSG00000137764	rs28673019	0.159	0.295127	0.000119	0.000615893	1	1	TRUE	TRUE	0.901	1.69e-05	0.531	1	0.0109	NA	0.408	0.000919
OPCs / COPs	EIF5A	ENSG00000132507	rs1054378	0.159	0.295127	0.144	0.234254	0.671	1	TRUE	TRUE	0.671	0.0206	0.583	0.282	0.0706	0.571	NA	0.0308
Oligodendrocytes	LONP1	ENSG00000196365	rs35832694	0.159	0.295127	0.662	0.800064	0.874	1	TRUE	TRUE	0.367	0.578	0.0946	0.874	0.0952	NA	0.745	0.179
Astrocytes	ALG8	ENSG00000159063	rs7131182	0.16	0.296532	0.0283	0.062818	0.614	1	TRUE	TRUE	NA	0.00404	0.258	0.172	0.00965	0.175	0.396	0.614
Oligodendrocytes	MYO15B	ENSG00000266714	rs736522	0.16	0.296532	0.0121	0.0312724	0.974	1	TRUE	TRUE	0.198	0.00173	0.0298	0.126	0.152	NA	0.974	0.196
Excitatory neurons	MFSD1	ENSG00000118855	rs6441224	0.16	0.296532	0.0998	0.174894	0.821	1	TRUE	TRUE	0.338	0.569	NA	0.629	0.0143	0.11	0.192	0.821
Oligodendrocytes	MPDZ	ENSG00000107186	rs56009005	0.16	0.296532	0.000596	0.00245398	0.857	1	TRUE	TRUE	0.857	0.625	0.0403	0.0823	8.51e-05	NA	0.523	0.294
Microglia	CLEC2D	ENSG00000069493	rs11052245	0.16	0.296532	0.00466	0.0142604	0.939	1	TRUE	TRUE	0.548	0.932	0.000666	0.244	NA	0.334	0.182	0.939
Oligodendrocytes	XYLB	ENSG00000093217	rs2271487	0.161	0.297122	0.995	1	0.939	1	TRUE	TRUE	0.897	0.237	0.21	0.196	0.225	NA	0.142	0.939
Excitatory neurons	ZNF200	ENSG00000010539	rs78624374	0.161	0.297122	0.0971	0.170997	0.991	1	TRUE	TRUE	0.0737	0.0139	NA	0.553	0.196	0.92	0.991	0.513
Excitatory neurons	EFCAB5	ENSG00000176927	rs8078459	0.161	0.297122	0.302	0.422565	0.969	1	TRUE	TRUE	0.0431	0.0896	NA	0.858	0.38	0.467	0.0758	0.969
Oligodendrocytes	LRRC47	ENSG00000130764	rs12735018	0.161	0.297122	0.0367	0.0776234	0.934	1	TRUE	TRUE	0.00524	0.0637	0.596	0.934	0.508	NA	0.252	0.515
Astrocytes	FPGS	ENSG00000136877	rs10760540	0.161	0.297122	0.718	0.856714	0.985	1	TRUE	TRUE	NA	0.198	0.286	0.103	0.985	0.123	0.379	0.95
Excitatory neurons	FBLL1	ENSG00000188573	rs158906	0.161	0.297122	0.00276	0.00908388	0.844	1	TRUE	TRUE	0.607	0.0526	NA	0.844	0.0131	0.000395	0.318	0.624
Excitatory neurons	GOLGA7B	ENSG00000155265	rs11815020	0.161	0.297122	0.0743	0.137889	0.775	1	TRUE	TRUE	0.0106	0.36	NA	0.383	0.493	0.775	0.0382	0.661
Excitatory neurons	CBWD2	ENSG00000136682	rs1210133	0.161	0.297122	0.208	0.315177	0.801	1	TRUE	TRUE	0.0297	0.124	NA	0.801	0.461	0.104	0.0345	0.564
Oligodendrocytes	TRIM66	ENSG00000166436	rs10840050	0.161	0.297122	0.000183	0.000891906	0.961	1	TRUE	TRUE	0.961	0.41	2.62e-05	0.000418	0.0212	NA	0.232	0.301
Astrocytes	PPFIA1	ENSG00000131626	rs687660	0.161	0.297122	0.573	0.711383	0.952	1	TRUE	TRUE	NA	0.114	0.216	0.0819	0.355	0.952	0.293	0.517
Excitatory neurons	NTAN1	ENSG00000157045	rs2966182	0.161	0.297122	0.83	0.964697	0.995	1	TRUE	TRUE	0.278	0.995	NA	0.384	0.844	0.181	0.119	0.369
Excitatory neurons	PIGB	ENSG00000069943	rs8036244	0.161	0.297122	0.209	0.316221	0.922	1	TRUE	TRUE	0.922	0.561	NA	0.461	0.0299	0.0548	0.178	0.872
Oligodendrocytes	LINC01006	ENSG00000182648	rs7788200	0.161	0.297122	0.0014	0.00514317	0.925	1	TRUE	TRUE	0.908	0.532	0.000284	0.0002	0.121	NA	0.925	0.304
Excitatory neurons	ARL17B	ENSG00000228696	rs2696662	0.161	0.297122	5.31e-07	4.77196e-06	0.36	1	TRUE	TRUE	0.0701	7.58e-08	NA	0.343	0.36	0.0644	0.0565	0.00383
OPCs / COPs	DHX35	ENSG00000101452	rs17766229	0.162	0.298426	0.234	0.344563	0.708	1	TRUE	TRUE	0.253	0.371	0.493	0.0334	0.258	0.192	NA	0.708
Microglia	ARHGAP12	ENSG00000165322	rs2859755	0.162	0.298426	0.807	0.942452	0.819	1	TRUE	TRUE	0.819	0.136	0.115	0.138	NA	0.24	0.428	0.69
Inhibitory neurons	Z99774.1	ENSG00000206028	rs4822761	0.162	0.298426	0.18	0.281054	0.877	1	TRUE	TRUE	0.6	0.0582	0.512	NA	0.857	0.0256	0.0371	0.877
Astrocytes	RIC3	ENSG00000166405	rs7948279	0.162	0.298426	0.0194	0.0461156	0.86	1	TRUE	TRUE	NA	0.00277	0.129	0.292	0.118	0.374	0.647	0.86
Excitatory neurons	SERAC1	ENSG00000122335	rs9356406	0.162	0.298426	0.563	0.701823	0.966	1	TRUE	TRUE	0.104	0.173	NA	0.0896	0.0804	0.966	0.766	0.559
OPCs / COPs	LAPTM4B	ENSG00000104341	rs62521743	0.162	0.298426	0.0569	0.110928	0.918	1	TRUE	TRUE	0.0506	0.109	0.00813	0.0482	0.215	0.918	NA	0.824
Astrocytes	SHISA4	ENSG00000198892	rs11580908	0.163	0.299816	0.012	0.031093	0.894	1	TRUE	TRUE	NA	0.894	0.00315	0.00171	0.465	0.106	0.382	0.371
Excitatory neurons	LINC02615	ENSG00000251432	rs113705874	0.163	0.299816	0.0799	0.145929	0.899	1	TRUE	TRUE	0.158	0.0114	NA	0.302	0.753	0.247	0.503	0.899
OPCs / COPs	BAG5	ENSG00000166170	rs74084153	0.163	0.299816	0.709	0.848464	0.675	1	TRUE	TRUE	0.675	0.101	0.155	0.11	0.145	0.46	NA	0.658
OPCs / COPs	AL590705.1	ENSG00000203279	rs4452918	0.163	0.299816	0.0355	0.0755567	0.903	1	TRUE	TRUE	0.00507	0.111	0.00752	0.473	0.0792	0.903	NA	0.214
Oligodendrocytes	ZNF595	ENSG00000272602	rs6839041	0.163	0.299816	0.195	0.29972	0.855	1	TRUE	TRUE	0.0279	0.855	0.818	0.69	0.0305	NA	0.375	0.717
Oligodendrocytes	CDK10	ENSG00000185324	rs116918202	0.164	0.301111	0.0407	0.0844445	0.979	1	TRUE	TRUE	0.64	0.599	0.00581	0.549	0.979	NA	0.794	0.747
Excitatory neurons	ZRANB3	ENSG00000121988	rs6761268	0.164	0.301111	0.298	0.417926	0.904	1	TRUE	TRUE	0.0426	0.338	NA	0.904	0.675	0.289	0.2	0.187
Inhibitory neurons	AEBP2	ENSG00000139154	rs7312217	0.164	0.301111	0.0348	0.0743781	0.955	1	TRUE	TRUE	0.955	0.00497	0.544	NA	0.126	0.11	0.174	0.0566
Inhibitory neurons	NBPF9	ENSG00000269713	rs1747906	0.164	0.301111	0.138	0.225818	0.965	1	TRUE	TRUE	0.0197	0.294	0.239	NA	0.129	0.34	0.182	0.965
Excitatory neurons	KDM7A	ENSG00000006459	rs12667666	0.164	0.301111	0.616	0.753877	0.805	1	TRUE	TRUE	0.156	0.695	NA	0.47	0.805	0.245	0.088	0.104
OPCs / COPs	NCOA1	ENSG00000084676	rs13022468	0.164	0.301111	0.205	0.31187	0.714	1	TRUE	TRUE	0.106	0.0293	0.421	0.402	0.571	0.392	NA	0.714
Excitatory neurons	IRF3	ENSG00000126456	rs2304207	0.165	0.302401	0.122	0.205534	0.953	1	TRUE	TRUE	0.0174	0.0722	NA	0.716	0.207	0.102	0.953	0.231
Excitatory neurons	ZNF418	ENSG00000196724	rs140089558	0.165	0.302401	0.594	0.731206	0.904	1	TRUE	TRUE	0.0849	0.83	NA	0.904	0.283	0.238	0.196	0.474
Excitatory neurons	PIGP	ENSG00000185808	rs2298682	0.165	0.302401	0.344	0.46991	0.962	1	TRUE	TRUE	0.105	0.663	NA	0.962	0.0492	0.056	0.702	0.221
Excitatory neurons	PNPO	ENSG00000108439	rs11650576	0.165	0.302401	0.15	0.242464	0.661	1	TRUE	TRUE	0.661	0.0424	NA	0.636	0.1	0.211	0.654	0.0214
Inhibitory neurons	ERAP1	ENSG00000164307	rs13160231	0.165	0.302401	0.392	0.521129	0.924	1	TRUE	TRUE	0.924	0.0561	0.378	NA	0.304	0.175	0.0686	0.608
Inhibitory neurons	UQCC2	ENSG00000137288	rs7773610	0.165	0.302401	0.0555	0.108685	0.846	1	TRUE	TRUE	0.213	0.233	0.501	NA	0.019	0.846	0.404	0.00793
Excitatory neurons	MORC3	ENSG00000159256	rs2835335	0.166	0.303686	0.0425	0.0875245	0.916	1	TRUE	TRUE	0.313	0.00973	NA	0.916	0.00607	0.296	0.841	0.617
Oligodendrocytes	NUPL2	ENSG00000136243	rs6964665	0.166	0.303686	0.122	0.205534	0.968	1	TRUE	TRUE	0.0266	0.0684	0.362	0.564	0.0174	NA	0.547	0.968
Inhibitory neurons	NIPA1	ENSG00000170113	rs12324507	0.166	0.303686	0.0407	0.0844445	0.989	1	TRUE	TRUE	0.256	0.989	0.351	NA	0.7	0.00581	0.0154	0.0556
Astrocytes	AC034195.1	ENSG00000223727	rs4685744	0.166	0.303686	0.0278	0.0617755	0.914	1	TRUE	TRUE	NA	0.55	0.914	0.654	0.00397	0.076	0.239	0.0731
Inhibitory neurons	WDR73	ENSG00000177082	rs2137270	0.166	0.303686	0.155	0.249028	0.98	1	TRUE	TRUE	0.47	0.0222	0.0722	NA	0.772	0.98	0.18	0.429
Oligodendrocytes	AC244131.2	ENSG00000275119	rs1047709	0.166	0.303686	0.000106	0.000557116	0.772	1	TRUE	TRUE	1.52e-05	0.0421	0.772	0.529	0.00354	NA	0.285	0.00639
Inhibitory neurons	ZNF786	ENSG00000197362	rs11973954	0.167	0.304876	0.0216	0.050249	0.793	1	TRUE	TRUE	0.452	0.184	0.458	NA	0.00309	0.00734	0.793	0.344
Excitatory neurons	ZDHHC20	ENSG00000180776	rs9509739	0.167	0.304876	0.223	0.332619	0.603	1	TRUE	TRUE	0.0879	0.595	NA	0.603	0.0318	0.041	0.361	0.325
OPCs / COPs	MYO10	ENSG00000145555	rs7722821	0.167	0.304876	0.426	0.558541	0.866	1	TRUE	TRUE	0.554	0.847	0.239	0.0996	0.0608	0.103	NA	0.866
Excitatory neurons	PRKCH	ENSG00000027075	rs11158325	0.167	0.304876	0.0232	0.0531605	0.67	1	TRUE	TRUE	0.67	0.00331	NA	0.304	0.0203	0.654	0.516	0.033
Excitatory neurons	ST5	ENSG00000166444	rs12794444	0.167	0.304876	0.652	0.789699	0.983	1	TRUE	TRUE	0.0932	0.78	NA	0.103	0.148	0.983	0.154	0.57
Excitatory neurons	AQR	ENSG00000021776	rs7179205	0.167	0.304876	0.00612	0.017851	0.846	1	TRUE	TRUE	0.223	0.000874	NA	0.544	0.846	0.579	0.623	0.266
Excitatory neurons	TRIM69	ENSG00000185880	rs7175030	0.167	0.304876	0.0432	0.0886966	0.74	1	TRUE	TRUE	0.191	0.74	NA	0.495	0.0238	0.00617	0.142	0.0907
Inhibitory neurons	DHFR2	ENSG00000178700	rs73156375	0.168	0.30597	0.0462	0.0936586	0.986	1	TRUE	TRUE	0.0066	0.199	0.986	NA	0.689	0.289	0.138	0.13
Oligodendrocytes	DTX3	ENSG00000178498	rs7313599	0.168	0.30597	0.0574	0.111688	0.877	1	TRUE	TRUE	0.372	0.0342	0.877	0.221	0.0082	NA	0.214	0.353
Oligodendrocytes	AL139383.1	ENSG00000230490	rs9538300	0.168	0.30597	0.0029	0.00946806	0.849	1	TRUE	TRUE	0.125	0.039	0.125	0.0107	0.849	NA	0.578	0.000414
Oligodendrocytes	PDCD6IP	ENSG00000170248	rs9817178	0.168	0.30597	0.587	0.725369	0.542	1	TRUE	TRUE	0.442	0.0931	0.136	0.368	0.0839	NA	0.217	0.542
Microglia	AMN1	ENSG00000151743	rs112939295	0.168	0.30597	0.398	0.528185	0.894	1	TRUE	TRUE	0.48	0.0719	0.231	0.395	NA	0.0813	0.894	0.0568
Excitatory neurons	NSL1	ENSG00000117697	rs11120036	0.168	0.30597	0.331	0.455414	0.924	1	TRUE	TRUE	0.18	0.529	NA	0.924	0.631	0.0767	0.0473	0.767
Excitatory neurons	SMC2	ENSG00000136824	rs1889284	0.168	0.30597	9.23e-05	0.00049189	0.508	1	TRUE	TRUE	0.0233	0.4	NA	3.99e-05	1.32e-05	0.506	0.057	0.508
Oligodendrocytes	NCOA1	ENSG00000084676	rs7566760	0.168	0.30597	0.713	0.851747	0.821	1	TRUE	TRUE	0.34	0.102	0.107	0.821	0.202	NA	0.653	0.296
Astrocytes	NPFFR1	ENSG00000148734	rs16927685	0.169	0.307241	0.678	0.816329	0.9	1	TRUE	TRUE	NA	0.323	0.104	0.495	0.0968	0.693	0.428	0.9
Excitatory neurons	AGPAT5	ENSG00000155189	rs2911977	0.169	0.307241	0.0694	0.130261	0.948	1	TRUE	TRUE	0.552	0.948	NA	0.161	0.188	0.00992	0.866	0.0631
Excitatory neurons	STXBP6	ENSG00000168952	rs61976783	0.169	0.307241	0.0392	0.0820015	0.919	1	TRUE	TRUE	0.919	0.00559	NA	0.101	0.315	0.16	0.0665	0.52
OPCs / COPs	SCGB2B2	ENSG00000205209	rs8108926	0.169	0.307241	0.292	0.411118	0.942	1	TRUE	TRUE	0.0576	0.425	0.0721	0.0417	0.342	0.387	NA	0.942
Oligodendrocytes	NTNG2	ENSG00000196358	rs1331626	0.169	0.307241	0.719	0.857237	0.632	1	TRUE	TRUE	0.143	0.384	0.397	0.103	0.523	NA	0.233	0.632
Inhibitory neurons	NRG4	ENSG00000169752	rs334930	0.169	0.307241	0.00682	0.019547	0.767	1	TRUE	TRUE	0.000974	0.111	0.44	NA	0.319	0.181	0.614	0.767
Inhibitory neurons	AGAP5	ENSG00000172650	rs10762558	0.17	0.308599	0.00689	0.0197014	0.601	1	TRUE	TRUE	0.115	0.601	0.247	NA	0.136	0.000985	0.0845	0.145
Excitatory neurons	BCO2	ENSG00000197580	rs4938639	0.17	0.308599	0.0135	0.0342666	0.949	1	TRUE	TRUE	0.00193	0.0683	NA	0.949	0.481	0.186	0.185	0.672
Excitatory neurons	PDCD5	ENSG00000105185	rs2059053	0.17	0.308599	0.0885	0.158738	0.599	1	TRUE	TRUE	0.211	0.0703	NA	0.128	0.599	0.194	0.0126	0.408
Excitatory neurons	ZNF565	ENSG00000196357	rs2432039	0.17	0.308599	1	1	0.893	1	TRUE	TRUE	0.224	0.367	NA	0.893	0.328	0.26	0.155	0.174
Oligodendrocytes	CYB5B	ENSG00000103018	rs12446774	0.17	0.308599	0.131	0.217159	0.996	1	TRUE	TRUE	0.141	0.53	0.479	0.996	0.0187	NA	0.307	0.434
Excitatory neurons	PDHX	ENSG00000110435	rs7946699	0.171	0.309769	0.483	0.620608	0.866	1	TRUE	TRUE	0.069	0.866	NA	0.435	0.74	0.254	0.663	0.243
Excitatory neurons	SNAI3	ENSG00000185669	rs11076696	0.171	0.309769	0.00041	0.00178447	0.896	1	TRUE	TRUE	0.571	0.452	NA	0.0365	5.86e-05	0.896	0.145	0.32
Astrocytes	PCM1	ENSG00000078674	rs3810	0.171	0.309769	0.224	0.333215	0.837	1	TRUE	TRUE	NA	0.724	0.837	0.607	0.0477	0.032	0.21	0.53
Excitatory neurons	XKR6	ENSG00000171044	rs9286062	0.171	0.309769	0.0106	0.0281223	0.832	1	TRUE	TRUE	0.0416	0.832	NA	0.798	0.508	0.00151	0.425	0.719
Excitatory neurons	SYT10	ENSG00000110975	rs861525	0.171	0.309769	0.619	0.757245	0.611	1	TRUE	TRUE	0.611	0.218	NA	0.0884	0.398	0.151	0.404	0.0916
Inhibitory neurons	KANSL1	ENSG00000120071	rs2668622	0.171	0.309769	9.91e-05	0.00052492	0.417	1	TRUE	TRUE	0.417	0.0166	0.00017	NA	1.42e-05	0.0641	0.127	0.165
Inhibitory neurons	FAM13A	ENSG00000138640	rs2924940	0.171	0.309769	0.341	0.466648	0.805	1	TRUE	TRUE	0.132	0.673	0.0487	NA	0.663	0.805	0.257	0.273
Astrocytes	IDH2-DT	ENSG00000259685	rs28489267	0.172	0.310935	0.626	0.763512	0.997	1	TRUE	TRUE	NA	0.498	0.246	0.0895	0.997	0.316	0.379	0.542
Excitatory neurons	ITPA	ENSG00000125877	rs11700369	0.172	0.310935	0.14	0.228356	0.831	1	TRUE	TRUE	0.249	0.734	NA	0.811	0.831	0.02	0.617	0.122
Oligodendrocytes	CASKIN2	ENSG00000177303	rs8065144	0.172	0.310935	0.794	0.929762	0.782	1	TRUE	TRUE	0.113	0.252	0.282	0.418	0.782	NA	0.277	0.592
Oligodendrocytes	TRIM16L	ENSG00000108448	rs4924909	0.172	0.310935	0.869	1	0.937	1	TRUE	TRUE	0.496	0.696	0.183	0.144	0.124	NA	0.728	0.937
Oligodendrocytes	PRDM15	ENSG00000141956	rs115187120	0.172	0.310935	1	1	0.885	1	TRUE	TRUE	0.167	0.885	0.176	0.705	0.543	NA	0.335	0.562
OPCs / COPs	PDE1A	ENSG00000115252	rs10182788	0.172	0.310935	9.35e-07	8.06983e-06	0.589	1	TRUE	TRUE	0.0296	0.00982	0.000155	0.00256	0.589	1.34e-07	NA	0.0296
Oligodendrocytes	BARD1	ENSG00000138376	rs13431492	0.172	0.310935	0.0846	0.153138	0.857	1	TRUE	TRUE	0.502	0.0275	0.0121	0.141	0.275	NA	0.857	0.32
Inhibitory neurons	HLCS	ENSG00000159267	rs727961	0.173	0.312095	0.364	0.491291	0.623	1	TRUE	TRUE	0.152	0.0519	0.0984	NA	0.165	0.623	0.0522	0.258
Excitatory neurons	SCHLAP1	ENSG00000281131	rs4666608	0.173	0.312095	0.157	0.251513	0.844	1	TRUE	TRUE	0.0224	0.506	NA	0.256	0.407	0.768	0.844	0.708
Excitatory neurons	POLE2	ENSG00000100479	rs3007030	0.173	0.312095	0.00152	0.00553073	0.928	1	TRUE	TRUE	0.415	0.854	NA	0.226	0.000217	0.0574	0.118	0.928
Oligodendrocytes	AC005670.2	ENSG00000262633	rs113301527	0.173	0.312095	0.00664	0.0191481	0.547	1	TRUE	TRUE	0.00876	0.297	0.000949	0.00339	0.263	NA	0.547	0.146
Astrocytes	C20orf194	ENSG00000088854	rs6139080	0.173	0.312095	0.381	0.509503	0.973	1	TRUE	TRUE	NA	0.367	0.382	0.362	0.973	0.0832	0.451	0.0545
Excitatory neurons	NT5C3A	ENSG00000122643	rs4720093	0.173	0.312095	0.291	0.410088	0.88	1	TRUE	TRUE	0.35	0.735	NA	0.279	0.88	0.0416	0.174	0.455
Excitatory neurons	HNRNPLL	ENSG00000143889	rs12617114	0.173	0.312095	0.206	0.313001	0.931	1	TRUE	TRUE	0.104	0.931	NA	0.656	0.283	0.169	0.0766	0.0294
Astrocytes	ZNF718	ENSG00000250312	rs4627799	0.174	0.313067	0.196	0.300727	0.963	1	TRUE	TRUE	NA	0.946	0.0281	0.0734	0.851	0.518	0.261	0.963
Excitatory neurons	LHFPL2	ENSG00000145685	rs2029904	0.174	0.313067	0.0187	0.044643	0.315	1	TRUE	TRUE	0.0772	0.00267	NA	0.0304	0.0496	0.315	0.136	0.0144
Astrocytes	KCNMA1	ENSG00000156113	rs2673436	0.174	0.313067	0.00309	0.0100081	0.471	1	TRUE	TRUE	NA	0.0131	0.18	0.171	0.356	0.00816	0.471	0.000442
Excitatory neurons	FAM174A	ENSG00000174132	rs79285061	0.174	0.313067	0.236	0.346421	0.99	1	TRUE	TRUE	0.0488	0.217	NA	0.655	0.745	0.345	0.99	0.0337
Microglia	CHSY3	ENSG00000198108	rs1835936	0.174	0.313067	0.132	0.21852	0.809	1	TRUE	TRUE	0.0189	0.151	0.242	0.316	NA	0.809	0.553	0.601
Oligodendrocytes	NHLRC3	ENSG00000188811	rs67298163	0.174	0.313067	0.452	0.586956	0.435	1	TRUE	TRUE	0.285	0.223	0.289	0.435	0.297	NA	0.0646	0.328
Excitatory neurons	EXPH5	ENSG00000110723	rs2615728	0.174	0.313067	0.899	1	0.925	1	TRUE	TRUE	0.149	0.182	NA	0.556	0.128	0.925	0.557	0.583
Excitatory neurons	SLC25A12	ENSG00000115840	rs62183783	0.174	0.313067	0.268	0.384694	0.931	1	TRUE	TRUE	0.0383	0.88	NA	0.931	0.127	0.608	0.0799	0.837
Excitatory neurons	ADGRL2	ENSG00000117114	rs12125783	0.174	0.313067	0.0132	0.033561	0.989	1	TRUE	TRUE	0.0749	0.939	NA	0.684	0.00189	0.989	0.537	0.167
Astrocytes	INPP1	ENSG00000151689	rs2256301	0.175	0.31468	0.00745	0.0210755	0.929	1	TRUE	TRUE	NA	0.0012	0.929	0.179	0.762	0.00106	0.335	0.308
Inhibitory neurons	RMC1	ENSG00000141452	rs11665096	0.175	0.31468	0.0197	0.046647	0.94	1	TRUE	TRUE	0.155	0.461	0.94	NA	0.06	0.00282	0.812	0.439
Excitatory neurons	DEPTOR	ENSG00000155792	rs6469855	0.176	0.315827	0.318	0.439609	0.958	1	TRUE	TRUE	0.478	0.558	NA	0.13	0.958	0.0585	0.0455	0.381
Excitatory neurons	AC008014.1	ENSG00000257261	rs11834593	0.176	0.315827	6.49e-05	0.000361003	0.974	1	TRUE	TRUE	0.559	0.471	NA	0.974	0.151	0.66	0.641	9.27e-06
Excitatory neurons	RIC8A	ENSG00000177963	rs7124022	0.176	0.315827	0.102	0.177323	0.893	1	TRUE	TRUE	0.0146	0.244	NA	0.761	0.893	0.0607	0.712	0.362
Excitatory neurons	CDKN1B	ENSG00000111276	rs34325	0.176	0.315827	0.24	0.351026	0.952	1	TRUE	TRUE	0.107	0.952	NA	0.59	0.0342	0.0566	0.0751	0.375
Astrocytes	LCN12	ENSG00000184925	rs13301994	0.176	0.315827	0.581	0.719996	0.985	1	TRUE	TRUE	NA	0.919	0.108	0.083	0.361	0.985	0.383	0.468
OPCs / COPs	NOS1	ENSG00000089250	rs4767543	0.176	0.315827	0.162	0.258033	0.743	1	TRUE	TRUE	0.0783	0.0232	0.171	0.0493	0.743	0.1	NA	0.083
OPCs / COPs	PAPSS1	ENSG00000138801	rs74621849	0.176	0.315827	0.294	0.413361	0.781	1	TRUE	TRUE	0.414	0.042	0.781	0.603	0.307	0.126	NA	0.076
Inhibitory neurons	QRSL1	ENSG00000130348	rs2054365	0.177	0.317342	0.0245	0.0557208	0.985	1	TRUE	TRUE	0.985	0.65	0.219	NA	0.00351	0.0155	0.358	0.604
Astrocytes	LINC00299	ENSG00000236790	rs7578157	0.177	0.317342	0.204	0.310581	0.93	1	TRUE	TRUE	NA	0.93	0.129	0.0292	0.928	0.825	0.239	0.446
Astrocytes	AC010636.2	ENSG00000269110	rs10854033	0.177	0.317342	0.0109	0.0287805	0.771	1	TRUE	TRUE	NA	0.0954	0.0176	0.00155	0.225	0.372	0.771	0.264
Excitatory neurons	ZNF135	ENSG00000176293	rs1469087	0.178	0.318573	0.128	0.213054	0.978	1	TRUE	TRUE	0.0535	0.344	NA	0.581	0.0217	0.0182	0.152	0.978
Astrocytes	FAM66A	ENSG00000227888	rs6601641	0.178	0.318573	0.0987	0.173264	0.806	1	TRUE	TRUE	NA	0.779	0.806	0.703	0.272	0.0476	0.0141	0.14
Excitatory neurons	FCHO1	ENSG00000130475	rs10402507	0.178	0.318573	0.0888	0.158996	0.802	1	TRUE	TRUE	0.719	0.0763	NA	0.155	0.0127	0.802	0.639	0.632
Inhibitory neurons	TMEM38B	ENSG00000095209	rs10441744	0.178	0.318573	0.746	0.883901	0.699	1	TRUE	TRUE	0.107	0.699	0.443	NA	0.296	0.22	0.294	0.311
Astrocytes	ARL14EP	ENSG00000152219	rs490937	0.178	0.318573	0.0996	0.174593	0.973	1	TRUE	TRUE	NA	0.973	0.221	0.141	0.394	0.286	0.845	0.0142
Excitatory neurons	MED11	ENSG00000161920	rs7221871	0.178	0.318573	0.404	0.535217	0.684	1	TRUE	TRUE	0.129	0.603	NA	0.554	0.0576	0.121	0.684	0.677
Oligodendrocytes	RASGRF2	ENSG00000113319	rs28831684	0.179	0.319987	0.337	0.462314	0.889	1	TRUE	TRUE	0.729	0.147	0.0837	0.0481	0.889	NA	0.673	0.233
Oligodendrocytes	ZCRB1	ENSG00000139168	rs10880282	0.179	0.319987	0.0875	0.157175	0.91	1	TRUE	TRUE	0.0125	0.11	0.866	0.674	0.414	NA	0.587	0.91
Astrocytes	ATG7	ENSG00000197548	rs9867963	0.179	0.319987	0.091	0.162032	0.978	1	TRUE	TRUE	NA	0.013	0.397	0.262	0.133	0.978	0.62	0.246
Excitatory neurons	AC023906.3	ENSG00000259327	rs2899485	0.179	0.319987	0.927	1	0.715	1	TRUE	TRUE	0.132	0.481	NA	0.363	0.255	0.373	0.715	0.207
Inhibitory neurons	FBXO7	ENSG00000100225	rs5749445	0.18	0.321304	1.04e-07	1.06478e-06	0.506	1	TRUE	TRUE	0.00578	0.0196	0.123	NA	0.506	0.0164	1.48e-08	0.432
Excitatory neurons	SEC14L1	ENSG00000129657	rs2585855	0.18	0.321304	0.2	0.305865	0.642	1	TRUE	TRUE	0.402	0.275	NA	0.38	0.642	0.0285	0.163	0.619
Excitatory neurons	IMPA1	ENSG00000133731	rs79086943	0.18	0.321304	0.266	0.382363	0.886	1	TRUE	TRUE	0.278	0.569	NA	0.886	0.0379	0.373	0.338	0.284
Excitatory neurons	KCNMB3	ENSG00000171121	rs73188918	0.18	0.321304	0.226	0.335047	0.999	1	TRUE	TRUE	0.999	0.0526	NA	0.0324	0.645	0.17	0.604	0.462
Oligodendrocytes	ANAPC4	ENSG00000053900	rs316776	0.18	0.321304	0.638	0.775977	0.618	1	TRUE	TRUE	0.524	0.37	0.0912	0.168	0.618	NA	0.167	0.563
Inhibitory neurons	TRMT9B	ENSG00000250305	rs2460917	0.181	0.322618	0.397	0.527087	0.969	1	TRUE	TRUE	0.177	0.885	0.39	NA	0.293	0.404	0.0568	0.969
Excitatory neurons	NDUFAF4	ENSG00000123545	rs2149149	0.181	0.322618	0.272	0.388608	0.828	1	TRUE	TRUE	0.229	0.325	NA	0.608	0.828	0.593	0.0388	0.107
Oligodendrocytes	EDEM2	ENSG00000088298	rs1407202	0.181	0.322618	0.0265	0.059406	0.497	1	TRUE	TRUE	0.497	0.00378	0.245	0.0795	0.261	NA	0.191	0.403
Oligodendrocytes	ZNF83	ENSG00000167766	rs62118480	0.181	0.322618	0.636	0.773699	0.823	1	TRUE	TRUE	0.613	0.341	0.157	0.103	0.823	NA	0.403	0.0908
Inhibitory neurons	HLTF	ENSG00000071794	rs3772570	0.181	0.322618	0.184	0.285983	0.568	1	TRUE	TRUE	0.568	0.527	0.547	NA	0.222	0.0263	0.225	0.444
Excitatory neurons	CDK6	ENSG00000105810	rs2282978	0.182	0.323927	0.452	0.586956	0.75	1	TRUE	TRUE	0.75	0.23	NA	0.478	0.746	0.137	0.0645	0.543
Excitatory neurons	ZNF496	ENSG00000162714	rs3850824	0.182	0.323927	0.419	0.551854	0.566	1	TRUE	TRUE	0.532	0.543	NA	0.294	0.203	0.0598	0.566	0.38
OPCs / COPs	FZD9	ENSG00000188763	rs10231271	0.182	0.323927	0.0738	0.137295	0.986	1	TRUE	TRUE	0.771	0.149	0.0983	0.399	0.564	0.986	NA	0.0105
Excitatory neurons	ZNF727	ENSG00000214652	rs148868365	0.182	0.323927	1	1	0.787	1	TRUE	TRUE	0.4	0.677	NA	0.787	0.243	0.194	0.288	0.264
Oligodendrocytes	CPNE1	ENSG00000214078	rs2425068	0.182	0.323927	0.171	0.269902	0.97	1	TRUE	TRUE	0.164	0.211	0.151	0.0244	0.97	NA	0.366	0.844
Oligodendrocytes	RNF114	ENSG00000124226	rs6091074	0.183	0.325233	0.102	0.177323	0.96	1	TRUE	TRUE	0.96	0.675	0.0146	0.0607	0.627	NA	0.398	0.28
Microglia	CFD	ENSG00000197766	rs9304953	0.183	0.325233	0.349	0.474509	0.75	1	TRUE	TRUE	0.734	0.75	0.128	0.644	NA	0.639	0.18	0.0499
Astrocytes	BTRC	ENSG00000166167	rs3127250	0.183	0.325233	0.396	0.525874	0.697	1	TRUE	TRUE	NA	0.0566	0.245	0.175	0.26	0.664	0.555	0.697
Inhibitory neurons	PSMF1	ENSG00000125818	rs6074148	0.183	0.325233	0.0608	0.116961	0.69	1	TRUE	TRUE	0.302	0.532	0.69	NA	0.00869	0.411	0.0151	0.0862
Excitatory neurons	CLK3	ENSG00000179335	rs4886621	0.183	0.325233	0.798	0.934087	0.612	1	TRUE	TRUE	0.114	0.538	NA	0.142	0.612	0.331	0.365	0.467
Oligodendrocytes	BCL9	ENSG00000116128	rs2014966	0.184	0.32625	0.599	0.736618	0.733	1	TRUE	TRUE	0.547	0.69	0.248	0.0856	0.733	NA	0.398	0.37
Astrocytes	ZNF365	ENSG00000138311	rs12779590	0.184	0.32625	0.708	0.847434	0.863	1	TRUE	TRUE	NA	0.156	0.224	0.101	0.571	0.201	0.863	0.484
OPCs / COPs	TDRD6	ENSG00000180113	rs6899519	0.184	0.32625	0.0787	0.144429	0.496	1	TRUE	TRUE	0.38	0.0324	0.204	0.0112	0.237	0.496	NA	0.42
Excitatory neurons	AP001341.1	ENSG00000222042	rs13049048	0.184	0.32625	0.0209	0.048844	0.898	1	TRUE	TRUE	0.153	0.00299	NA	0.404	0.898	0.078	0.33	0.0394
Microglia	RIN3	ENSG00000100599	rs17783630	0.184	0.32625	0.214	0.322347	0.548	1	TRUE	TRUE	0.548	0.213	0.179	0.465	NA	0.168	0.252	0.0306
Excitatory neurons	TMEM132E	ENSG00000181291	rs17662779	0.184	0.32625	0.221	0.330849	0.966	1	TRUE	TRUE	0.93	0.783	NA	0.0315	0.657	0.0479	0.565	0.966
Excitatory neurons	MOGS	ENSG00000115275	rs9309483	0.184	0.32625	0.303	0.423478	0.526	1	TRUE	TRUE	0.0433	0.274	NA	0.174	0.222	0.248	0.0673	0.526
Excitatory neurons	CCDC58	ENSG00000160124	rs3828362	0.184	0.32625	0.0337	0.0725608	0.943	1	TRUE	TRUE	0.37	0.913	NA	0.699	0.00481	0.401	0.0322	0.943
Excitatory neurons	CFDP1	ENSG00000153774	rs11149826	0.185	0.327737	0.236	0.346421	0.769	1	TRUE	TRUE	0.627	0.21	NA	0.704	0.0337	0.279	0.345	0.769
Oligodendrocytes	CROCC	ENSG00000058453	rs6691985	0.185	0.327737	0.102	0.177323	0.943	1	TRUE	TRUE	0.0146	0.549	0.225	0.206	0.875	NA	0.47	0.943
Excitatory neurons	VSTM2A	ENSG00000170419	rs585048	0.185	0.327737	0.761	0.897145	0.777	1	TRUE	TRUE	0.17	0.609	NA	0.109	0.768	0.331	0.319	0.777
Astrocytes	CCZ1B	ENSG00000146574	rs113745104	0.186	0.329222	0.522	0.660154	0.905	1	TRUE	TRUE	NA	0.562	0.113	0.815	0.905	0.133	0.639	0.0746
Excitatory neurons	ZNF302	ENSG00000089335	rs8112651	0.186	0.329222	0.24	0.351026	0.843	1	TRUE	TRUE	0.446	0.0435	NA	0.83	0.0342	0.0417	0.843	0.272
Microglia	MAP3K5	ENSG00000197442	rs6570107	0.186	0.329222	0.0896	0.160193	0.61	1	TRUE	TRUE	0.511	0.493	0.0128	0.139	NA	0.0609	0.343	0.61
OPCs / COPs	KCNN3	ENSG00000143603	rs12045838	0.187	0.330417	0.486	0.623543	0.854	1	TRUE	TRUE	0.0822	0.331	0.854	0.0839	0.204	0.0695	NA	0.506
Oligodendrocytes	PIEZO2	ENSG00000154864	rs206515	0.187	0.330417	0.809	0.943885	0.965	1	TRUE	TRUE	0.325	0.373	0.353	0.116	0.516	NA	0.377	0.965
Excitatory neurons	INO80E	ENSG00000169592	rs4788203	0.187	0.330417	0.344	0.46991	0.525	1	TRUE	TRUE	0.0491	0.18	NA	0.488	0.355	0.338	0.525	0.18
Inhibitory neurons	AC007040.2	ENSG00000258881	rs4241244	0.187	0.330417	0.0318	0.0692765	0.822	1	TRUE	TRUE	0.473	0.209	0.822	NA	0.249	0.00455	0.494	0.304
Excitatory neurons	PTCH1	ENSG00000185920	rs28469297	0.187	0.330417	0.0803	0.146528	0.904	1	TRUE	TRUE	0.192	0.904	NA	0.332	0.537	0.0115	0.336	0.799
Excitatory neurons	SNRPA1	ENSG00000131876	rs12902917	0.187	0.330417	0.0954	0.168392	0.929	1	TRUE	TRUE	0.239	0.0136	NA	0.886	0.266	0.929	0.0263	0.912
Inhibitory neurons	PLCH1	ENSG00000114805	rs115353622	0.188	0.331896	0.116	0.197003	0.923	1	TRUE	TRUE	0.923	0.498	0.0514	NA	0.0165	0.893	0.714	0.224
Inhibitory neurons	ZNF718	ENSG00000250312	rs11721745	0.188	0.331896	0.499	0.638343	0.817	1	TRUE	TRUE	0.0713	0.132	0.817	NA	0.261	0.185	0.513	0.192
Oligodendrocytes	PRUNE2	ENSG00000106772	rs55845547	0.188	0.331896	0.332	0.456481	0.967	1	TRUE	TRUE	0.448	0.414	0.23	0.186	0.967	NA	0.0474	0.701
Oligodendrocytes	SPATA7	ENSG00000042317	rs376698	0.189	0.333179	0.00791	0.0221002	0.927	1	TRUE	TRUE	0.472	0.00113	0.111	0.0964	0.927	NA	0.735	0.0343
Excitatory neurons	C1orf109	ENSG00000116922	rs510208	0.189	0.333179	0.918	1	0.809	1	TRUE	TRUE	0.229	0.151	NA	0.131	0.809	0.736	0.653	0.596
Excitatory neurons	AMMECR1L	ENSG00000144233	rs11688522	0.189	0.333179	0.206	0.313001	0.987	1	TRUE	TRUE	0.795	0.129	NA	0.987	0.0294	0.27	0.675	0.188
Excitatory neurons	TWIST1	ENSG00000122691	rs985545	0.189	0.333179	0.425	0.55759	0.915	1	TRUE	TRUE	0.116	0.633	NA	0.631	0.754	0.119	0.0607	0.915
Inhibitory neurons	POMT1	ENSG00000130714	rs558356	0.189	0.333179	1	1	0.957	1	TRUE	TRUE	0.195	0.74	0.197	NA	0.781	0.155	0.596	0.957
Oligodendrocytes	MTMR7	ENSG00000003987	rs6988585	0.19	0.334266	0.444	0.57792	0.759	1	TRUE	TRUE	0.302	0.24	0.519	0.759	0.0634	NA	0.27	0.34
Excitatory neurons	HIPK2	ENSG00000064393	rs13242335	0.19	0.334266	0.116	0.197003	0.852	1	TRUE	TRUE	0.852	0.479	NA	0.292	0.0166	0.277	0.239	0.0647
Excitatory neurons	AGAP9	ENSG00000204172	rs12262882	0.19	0.334266	0.266	0.382363	0.454	1	TRUE	TRUE	0.148	0.273	NA	0.427	0.454	0.373	0.059	0.0381
Endothelial cells	CCDC32	ENSG00000128891	rs1044474	0.19	0.334266	0.108	0.185638	0.799	1	TRUE	TRUE	0.168	NA	0.0507	0.0154	0.721	0.799	0.149	0.344
Astrocytes	HEY2	ENSG00000135547	rs10457467	0.19	0.334266	0.128	0.213054	0.676	1	TRUE	TRUE	NA	0.676	0.0183	0.0433	0.0718	0.477	0.559	0.603
Inhibitory neurons	MFSD13A	ENSG00000138111	rs7341995	0.19	0.334266	0.272	0.388608	0.573	1	TRUE	TRUE	0.476	0.493	0.28	NA	0.573	0.214	0.0981	0.0389
Excitatory neurons	LRMDA	ENSG00000148655	rs6480781	0.19	0.334266	0.000404	0.00176212	0.921	1	TRUE	TRUE	0.0414	0.921	NA	0.613	0.435	5.78e-05	0.379	0.548
Inhibitory neurons	EFCAB5	ENSG00000176927	rs2447937	0.191	0.335639	0.0659	0.124689	0.86	1	TRUE	TRUE	0.252	0.00941	0.86	NA	0.31	0.291	0.0615	0.364
Microglia	HCG17	ENSG00000270604	rs3873387	0.191	0.335639	0.659	0.79707	0.743	1	TRUE	TRUE	0.399	0.147	0.743	0.553	NA	0.248	0.0942	0.107
Oligodendrocytes	ENO4	ENSG00000188316	rs10886017	0.191	0.335639	0.184	0.285983	0.924	1	TRUE	TRUE	0.0263	0.924	0.896	0.379	0.515	NA	0.396	0.346
Excitatory neurons	SMARCA2	ENSG00000080503	rs62533813	0.191	0.335639	0.0237	0.0541435	0.99	1	TRUE	TRUE	0.788	0.707	NA	0.25	0.99	0.00339	0.148	0.766
Excitatory neurons	LINC01725	ENSG00000233008	rs9645396	0.192	0.336717	1	1	0.671	1	TRUE	TRUE	0.18	0.232	NA	0.428	0.321	0.671	0.394	0.3
Excitatory neurons	YWHAZ	ENSG00000164924	rs964917	0.192	0.336717	0.363	0.490267	0.995	1	TRUE	TRUE	0.0518	0.122	NA	0.763	0.542	0.995	0.11	0.341
Oligodendrocytes	SYNJ2	ENSG00000078269	rs2477809	0.192	0.336717	0.511	0.650151	0.765	1	TRUE	TRUE	0.731	0.393	0.0731	0.163	0.328	NA	0.394	0.765
Oligodendrocytes	ADAL	ENSG00000168803	rs2278858	0.192	0.336717	0.0946	0.16727	0.911	1	TRUE	TRUE	0.789	0.553	0.39	0.0135	0.281	NA	0.0271	0.911
Astrocytes	MDFIC	ENSG00000135272	rs10273599	0.192	0.336717	0.621	0.758475	0.883	1	TRUE	TRUE	NA	0.178	0.231	0.883	0.674	0.626	0.306	0.0887
Excitatory neurons	D2HGDH	ENSG00000180902	rs10755057	0.192	0.336717	0.00147	0.0053648	0.379	1	TRUE	TRUE	0.00021	0.241	NA	0.147	0.379	0.189	0.376	0.291
Inhibitory neurons	NMT1	ENSG00000136448	rs138144764	0.192	0.336717	0.782	0.918	0.643	1	TRUE	TRUE	0.643	0.302	0.527	NA	0.14	0.112	0.624	0.148
Excitatory neurons	RPIA	ENSG00000153574	rs62157805	0.193	0.337985	0.00579	0.0170844	0.981	1	TRUE	TRUE	0.000827	0.513	NA	0.981	0.127	0.706	0.102	0.0597
Astrocytes	NEDD4	ENSG00000069869	rs2271289	0.193	0.337985	0.0138	0.0349119	0.815	1	TRUE	TRUE	NA	0.697	0.00197	0.027	0.797	0.708	0.0984	0.815
Excitatory neurons	MAPK13	ENSG00000156711	rs9394333	0.193	0.337985	0.309	0.429895	0.863	1	TRUE	TRUE	0.15	0.863	NA	0.667	0.452	0.053	0.392	0.0441
Excitatory neurons	RRP1B	ENSG00000160208	rs7280278	0.193	0.337985	9.97e-11	1.84915e-09	0.939	1	TRUE	TRUE	0.512	0.887	NA	0.858	1.42e-11	0.9	0.939	0.92
OPCs / COPs	KIF1B	ENSG00000054523	rs2298570	0.193	0.337985	0.172	0.27092	0.501	1	TRUE	TRUE	0.482	0.501	0.0626	0.0555	0.137	0.0245	NA	0.31
OPCs / COPs	SORBS2	ENSG00000154556	rs34047444	0.194	0.33925	0.779	0.91483	0.961	1	TRUE	TRUE	0.443	0.326	0.133	0.43	0.284	0.961	NA	0.111
Excitatory neurons	CCDC68	ENSG00000166510	rs79460132	0.194	0.33925	0.191	0.294388	0.747	1	TRUE	TRUE	0.433	0.0273	NA	0.701	0.708	0.312	0.747	0.585
Excitatory neurons	AP000766.1	ENSG00000261098	rs630693	0.194	0.33925	0.0999	0.174943	0.94	1	TRUE	TRUE	0.0143	0.103	NA	0.0547	0.94	0.107	0.0401	0.19
Excitatory neurons	WDR73	ENSG00000177082	rs7181779	0.194	0.33925	0.965	1	0.869	1	TRUE	TRUE	0.306	0.193	NA	0.138	0.265	0.164	0.869	0.343
Excitatory neurons	VAMP4	ENSG00000117533	rs171006	0.194	0.33925	0.278	0.395329	0.948	1	TRUE	TRUE	0.459	0.538	NA	0.632	0.948	0.0397	0.0517	0.251
Oligodendrocytes	ZNF559-ZNF177	ENSG00000270011	rs28384491	0.195	0.340219	0.0128	0.0327762	0.974	1	TRUE	TRUE	0.372	0.0165	0.592	0.974	0.00183	NA	0.638	0.351
Excitatory neurons	MRPS33	ENSG00000090263	rs10441215	0.195	0.340219	0.375	0.502912	0.874	1	TRUE	TRUE	0.0966	0.0536	NA	0.828	0.233	0.333	0.498	0.874
Excitatory neurons	AP1S3	ENSG00000152056	rs1010837	0.195	0.340219	0.345	0.470749	0.976	1	TRUE	TRUE	0.756	0.0726	NA	0.976	0.0661	0.255	0.0493	0.167
Oligodendrocytes	GSK3B	ENSG00000082701	rs61795599	0.195	0.340219	0.307	0.427697	0.94	1	TRUE	TRUE	0.392	0.909	0.304	0.0438	0.94	NA	0.23	0.641
Excitatory neurons	RBL2	ENSG00000103479	rs9932007	0.195	0.340219	0.083	0.150689	0.75	1	TRUE	TRUE	0.75	0.195	NA	0.641	0.465	0.39	0.174	0.0119
Oligodendrocytes	GIPC1	ENSG00000123159	rs73001000	0.195	0.340219	0.343	0.468964	0.787	1	TRUE	TRUE	0.251	0.0675	0.584	0.787	0.049	NA	0.542	0.484
Oligodendrocytes	DMPK	ENSG00000104936	rs12463359	0.195	0.340219	0.309	0.429895	0.676	1	TRUE	TRUE	0.676	0.135	0.0869	0.456	0.214	NA	0.0442	0.14
Excitatory neurons	PLPPR5	ENSG00000117598	rs12087723	0.195	0.340219	0.111	0.190045	0.844	1	TRUE	TRUE	0.269	0.0259	NA	0.796	0.207	0.0158	0.829	0.844
Excitatory neurons	THAP4	ENSG00000176946	rs7420703	0.196	0.341573	0.439	0.572511	0.723	1	TRUE	TRUE	0.723	0.552	NA	0.264	0.524	0.213	0.0628	0.405
Microglia	CCZ1	ENSG00000122674	rs6967046	0.196	0.341573	0.12	0.202837	0.951	1	TRUE	TRUE	0.951	0.576	0.4	0.166	NA	0.0172	0.346	0.321
Excitatory neurons	TMEM161A	ENSG00000064545	rs16995485	0.196	0.341573	0.894	1	0.937	1	TRUE	TRUE	0.199	0.909	NA	0.304	0.654	0.205	0.937	0.128
Astrocytes	TMEM178B	ENSG00000261115	rs1860282	0.196	0.341573	0.0819	0.148958	0.996	1	TRUE	TRUE	NA	0.0409	0.289	0.996	0.0117	0.768	0.586	0.136
Excitatory neurons	SMYD3	ENSG00000185420	rs11581753	0.197	0.342728	0.686	0.824822	0.844	1	TRUE	TRUE	0.275	0.637	NA	0.0983	0.0981	0.173	0.844	0.234
Inhibitory neurons	SFXN4	ENSG00000183605	rs10749291	0.197	0.342728	0.0245	0.0557208	0.734	1	TRUE	TRUE	0.0035	0.554	0.734	NA	0.0256	0.707	0.0632	0.127
Oligodendrocytes	POMZP3	ENSG00000146707	rs1329145	0.197	0.342728	0.509	0.648417	0.547	1	TRUE	TRUE	0.152	0.0727	0.216	0.315	0.37	NA	0.547	0.434
Astrocytes	ZNF266	ENSG00000174652	rs11673364	0.197	0.342728	0.000806	0.00320196	0.891	1	TRUE	TRUE	NA	0.164	0.576	0.891	0.598	0.000115	0.413	0.674
Inhibitory neurons	CCNY	ENSG00000108100	rs3013377	0.197	0.342728	0.0125	0.0321293	0.805	1	TRUE	TRUE	0.781	0.00178	0.805	NA	0.0792	0.604	0.479	0.446
Astrocytes	POU6F2	ENSG00000106536	rs10248136	0.197	0.342728	0.228	0.337192	0.803	1	TRUE	TRUE	NA	0.803	0.51	0.0325	0.0361	0.574	0.173	0.448
Excitatory neurons	DYNC1LI2	ENSG00000135720	rs11644052	0.198	0.344076	0.108	0.185638	0.721	1	TRUE	TRUE	0.335	0.459	NA	0.578	0.478	0.643	0.0154	0.721
Astrocytes	PACRG	ENSG00000112530	rs34347104	0.198	0.344076	0.00319	0.0102774	0.89	1	TRUE	TRUE	NA	0.48	0.252	0.514	0.89	0.434	0.000456	0.701
OPCs / COPs	SLC7A6OS	ENSG00000103061	rs34132524	0.198	0.344076	1	1	0.851	1	TRUE	TRUE	0.303	0.184	0.193	0.377	0.214	0.355	NA	0.851
Oligodendrocytes	ZC3H3	ENSG00000014164	rs12674728	0.198	0.344076	0.0253	0.057178	0.754	1	TRUE	TRUE	0.547	0.0363	0.331	0.299	0.00361	NA	0.754	0.449
Excitatory neurons	M6PR	ENSG00000003056	rs7975179	0.199	0.345322	0.315	0.436649	0.975	1	TRUE	TRUE	0.224	0.975	NA	0.969	0.0932	0.43	0.045	0.667
Excitatory neurons	RPS23	ENSG00000186468	rs111772743	0.199	0.345322	0.613	0.750959	0.791	1	TRUE	TRUE	0.0876	0.642	NA	0.791	0.122	0.156	0.17	0.714
Excitatory neurons	AF165147.1	ENSG00000232855	rs2737046	0.199	0.345322	0.225	0.334214	0.991	1	TRUE	TRUE	0.553	0.0516	NA	0.991	0.0321	0.553	0.304	0.225
Oligodendrocytes	FAM229B	ENSG00000203778	rs1276581	0.199	0.345322	0.194	0.298259	0.975	1	TRUE	TRUE	0.217	0.0277	0.659	0.936	0.975	NA	0.0572	0.287
Oligodendrocytes	ZNF260	ENSG00000254004	rs2967529	0.199	0.345322	1	1	0.718	1	TRUE	TRUE	0.279	0.282	0.361	0.718	0.257	NA	0.198	0.426
Astrocytes	GCLC	ENSG00000001084	rs546726	0.2	0.346368	0.135	0.22246	0.629	1	TRUE	TRUE	NA	0.0316	0.109	0.108	0.112	0.629	0.0576	0.0194
Excitatory neurons	KLF12	ENSG00000118922	rs9600159	0.2	0.346368	0.529	0.666658	0.902	1	TRUE	TRUE	0.551	0.136	NA	0.102	0.0755	0.567	0.155	0.902
Excitatory neurons	ZNF208	ENSG00000160321	rs410794	0.2	0.346368	0.0299	0.0658426	0.973	1	TRUE	TRUE	0.354	0.00427	NA	0.462	0.866	0.0498	0.973	0.00772
Excitatory neurons	GOLGA7	ENSG00000147533	rs75177365	0.2	0.346368	0.511	0.650151	0.566	1	TRUE	TRUE	0.39	0.184	NA	0.54	0.172	0.524	0.566	0.0729
Microglia	CARD19	ENSG00000165233	rs2298242	0.2	0.346368	0.15	0.242464	1	1	TRUE	TRUE	0.0214	1	0.405	0.346	NA	0.321	0.998	0.162
Excitatory neurons	LINC02150	ENSG00000248150	rs3761754	0.2	0.346368	0.041	0.084865	0.766	1	TRUE	TRUE	0.766	0.209	NA	0.349	0.0568	0.0724	0.00585	0.485
Oligodendrocytes	NSUN6	ENSG00000241058	rs10829148	0.2	0.346368	0.227	0.336121	0.517	1	TRUE	TRUE	0.0354	0.0324	0.0537	0.045	0.125	NA	0.517	0.278
Excitatory neurons	VPS9D1	ENSG00000075399	rs57119673	0.202	0.349435	0.0457	0.0928919	0.997	1	TRUE	TRUE	0.884	0.183	NA	0.312	0.00653	0.997	0.0846	0.457
Pericytes	CADM2	ENSG00000175161	rs2290338	0.202	0.349435	1	1	0.823	1	TRUE	TRUE	0.455	0.823	0.198	0.19	0.263	0.418	0.21	NA
Oligodendrocytes	FBXL7	ENSG00000183580	rs6886664	0.202	0.349435	0.0672	0.126834	0.905	1	TRUE	TRUE	0.388	0.829	0.291	0.0096	0.905	NA	0.368	0.146
Excitatory neurons	PCBP2	ENSG00000197111	rs7134628	0.202	0.349435	0.095	0.167831	0.935	1	TRUE	TRUE	0.867	0.239	NA	0.736	0.605	0.0136	0.361	0.935
Inhibitory neurons	SLC7A8	ENSG00000092068	rs3783436	0.203	0.350568	0.617	0.75495	0.819	1	TRUE	TRUE	0.527	0.108	0.819	NA	0.226	0.277	0.0882	0.781
Astrocytes	CRTAP	ENSG00000170275	rs4678686	0.203	0.350568	0.222	0.331695	0.59	1	TRUE	TRUE	NA	0.59	0.0612	0.0317	0.201	0.0508	0.157	0.194
Oligodendrocytes	C1QBP	ENSG00000108561	rs8072363	0.203	0.350568	0.241	0.352235	0.928	1	TRUE	TRUE	0.177	0.0344	0.928	0.757	0.251	NA	0.143	0.406
Oligodendrocytes	ASAP1	ENSG00000153317	rs72730045	0.203	0.350568	0.968	1	0.902	1	TRUE	TRUE	0.902	0.21	0.699	0.234	0.163	NA	0.268	0.138
Microglia	WWP2	ENSG00000198373	rs2917666	0.203	0.350568	0.0451	0.0918865	0.926	1	TRUE	TRUE	0.366	0.462	0.302	0.00644	NA	0.602	0.166	0.926
Oligodendrocytes	XRRA1	ENSG00000166435	rs12225372	0.203	0.350568	7.84e-15	2.61419e-13	0.573	1	TRUE	TRUE	0.416	0.00161	0.000289	0.573	1.12e-15	NA	0.0652	0.000358
Oligodendrocytes	GBA2	ENSG00000070610	rs10814273	0.204	0.352096	0.592	0.729922	0.976	1	TRUE	TRUE	0.258	0.295	0.175	0.195	0.133	NA	0.976	0.0846
Oligodendrocytes	OGFR	ENSG00000060491	rs11086139	0.204	0.352096	0.133	0.219937	0.605	1	TRUE	TRUE	0.346	0.592	0.019	0.281	0.605	NA	0.484	0.431
Excitatory neurons	CCDC7	ENSG00000216937	rs12763953	0.205	0.353422	0.0314	0.0686502	0.816	1	TRUE	TRUE	0.00448	0.238	NA	0.74	0.627	0.134	0.653	0.816
Excitatory neurons	PYGL	ENSG00000100504	rs73288807	0.205	0.353422	0.235	0.345452	0.998	1	TRUE	TRUE	0.998	0.71	NA	0.6	0.081	0.269	0.0336	0.153
Excitatory neurons	MORN1	ENSG00000116151	rs12031614	0.205	0.353422	0.305	0.425591	0.936	1	TRUE	TRUE	0.936	0.563	NA	0.0772	0.0435	0.684	0.932	0.725
Oligodendrocytes	CREG1	ENSG00000143162	rs71630377	0.205	0.353422	0.323	0.445714	0.769	1	TRUE	TRUE	0.0715	0.0462	0.175	0.653	0.769	NA	0.733	0.127
Astrocytes	LTBP1	ENSG00000049323	rs62133955	0.206	0.354946	0.364	0.491291	0.872	1	TRUE	TRUE	NA	0.052	0.555	0.133	0.872	0.814	0.162	0.177
Excitatory neurons	INPP5B	ENSG00000204084	rs12395	0.206	0.354946	0.394	0.523332	0.705	1	TRUE	TRUE	0.468	0.619	NA	0.348	0.323	0.705	0.0563	0.335
Excitatory neurons	DHRS4L2	ENSG00000187630	rs56406514	0.207	0.356066	0.00831	0.0230071	0.9	1	TRUE	TRUE	0.485	0.513	NA	0.864	0.00119	0.9	0.612	0.0117
Astrocytes	AC092338.1	ENSG00000140743	rs17841809	0.207	0.356066	0.262	0.377146	0.832	1	TRUE	TRUE	NA	0.32	0.615	0.727	0.336	0.0374	0.832	0.0662
Oligodendrocytes	NCKIPSD	ENSG00000213672	rs9883813	0.207	0.356066	0.623	0.760309	0.873	1	TRUE	TRUE	0.218	0.47	0.363	0.298	0.483	NA	0.089	0.873
Excitatory neurons	LINC02256	ENSG00000261064	rs1913459	0.207	0.356066	0.369	0.496612	0.915	1	TRUE	TRUE	0.247	0.328	NA	0.915	0.653	0.102	0.0528	0.449
Excitatory neurons	ZNF670-ZNF695	ENSG00000135747	rs10924894	0.207	0.356066	0.385	0.513951	0.888	1	TRUE	TRUE	0.713	0.132	NA	0.888	0.784	0.055	0.583	0.476
Oligodendrocytes	GYPA	ENSG00000170180	rs75362603	0.207	0.356066	0.124	0.207756	0.913	1	TRUE	TRUE	0.668	0.913	0.149	0.169	0.373	NA	0.0177	0.529
Oligodendrocytes	APOLD1	ENSG00000178878	rs10845621	0.208	0.357282	0.000307	0.00139487	0.803	1	TRUE	TRUE	0.0084	4.38e-05	0.761	0.803	0.00486	NA	0.0351	0.000164
Excitatory neurons	SLC35F5	ENSG00000115084	rs35432356	0.208	0.357282	0.0335	0.0722066	0.996	1	TRUE	TRUE	0.501	0.00479	NA	0.232	0.0928	0.0202	0.996	0.43
Excitatory neurons	PSRC1	ENSG00000134222	rs4970836	0.208	0.357282	0.616	0.753877	0.999	1	TRUE	TRUE	0.0881	0.283	NA	0.417	0.999	0.104	0.981	0.522
Excitatory neurons	UVSSA	ENSG00000163945	rs111388896	0.208	0.357282	0.0135	0.0342666	0.779	1	TRUE	TRUE	0.0797	0.118	NA	0.00192	0.0441	0.162	0.429	0.779
Excitatory neurons	DNAJC24	ENSG00000170946	rs569385	0.208	0.357282	0.293	0.41224	0.929	1	TRUE	TRUE	0.137	0.0418	NA	0.496	0.929	0.0638	0.817	0.439
OPCs / COPs	DDX11	ENSG00000013573	rs12581793	0.209	0.358596	0.00607	0.0177391	0.575	1	TRUE	TRUE	0.575	0.187	0.326	0.161	0.0444	0.000868	NA	0.142
Endothelial cells	PILRB	ENSG00000121716	rs111344110	0.209	0.358596	0.155	0.249028	0.894	1	TRUE	TRUE	0.0596	NA	0.522	0.822	0.0221	0.0481	0.595	0.894
Excitatory neurons	RPL9	ENSG00000163682	rs1458255	0.209	0.358596	0.0121	0.0312724	0.733	1	TRUE	TRUE	0.0678	0.0117	NA	0.733	0.00173	0.0559	0.519	0.273
Excitatory neurons	GSTO2	ENSG00000065621	rs2164624	0.209	0.358596	0.11	0.188545	0.712	1	TRUE	TRUE	0.522	0.712	NA	0.0536	0.417	0.531	0.139	0.0158
Astrocytes	ZNF429	ENSG00000197013	rs7258901	0.21	0.359504	0.00214	0.00736923	0.867	1	TRUE	TRUE	NA	0.554	0.867	0.445	0.000306	0.271	0.381	0.267
Oligodendrocytes	TDRD6	ENSG00000180113	rs7739815	0.21	0.359504	0.0141	0.0354943	0.682	1	TRUE	TRUE	0.222	0.11	0.202	0.00201	0.18	NA	0.682	0.437
Inhibitory neurons	CCDC40	ENSG00000141519	rs3752042	0.21	0.359504	0.126	0.210587	0.813	1	TRUE	TRUE	0.018	0.324	0.813	NA	0.123	0.729	0.724	0.618
Excitatory neurons	ALS2	ENSG00000003393	rs1023578	0.21	0.359504	0.607	0.745404	0.848	1	TRUE	TRUE	0.178	0.848	NA	0.0868	0.298	0.402	0.375	0.338
Astrocytes	EIF5A	ENSG00000132507	rs4796398	0.21	0.359504	0.0756	0.140174	0.783	1	TRUE	TRUE	NA	0.0108	0.783	0.433	0.0572	0.683	0.75	0.0224
Oligodendrocytes	ANGEL2	ENSG00000174606	rs1910488	0.21	0.359504	0.977	1	0.732	1	TRUE	TRUE	0.575	0.62	0.14	0.224	0.732	NA	0.234	0.468
Inhibitory neurons	THEM4	ENSG00000159445	rs10788818	0.21	0.359504	0.086	0.154983	0.769	1	TRUE	TRUE	0.488	0.295	0.769	NA	0.0123	0.41	0.264	0.185
Inhibitory neurons	GTF2H2	ENSG00000145736	rs13168712	0.21	0.359504	2.92e-14	9.13735e-13	0.998	1	TRUE	TRUE	0.0206	0.0102	0.588	NA	0.975	4.17e-15	0.116	0.998
Inhibitory neurons	CCZ1	ENSG00000122674	rs2528331	0.211	0.361013	0.0202	0.0475909	0.993	1	TRUE	TRUE	0.73	0.832	0.529	NA	0.0938	0.00289	0.993	0.912
Excitatory neurons	PSMB5	ENSG00000100804	rs8013143	0.211	0.361013	4.87e-05	0.000282747	0.968	1	TRUE	TRUE	0.518	6.95e-06	NA	0.295	0.2	0.353	0.968	0.14
Endothelial cells	LRMDA	ENSG00000148655	rs7078507	0.212	0.362115	0.00258	0.00860282	0.856	1	TRUE	TRUE	0.0658	NA	0.856	0.493	0.347	0.000369	0.378	0.682
Excitatory neurons	ZNF552	ENSG00000178935	rs35962362	0.212	0.362115	0.00103	0.00394048	0.951	1	TRUE	TRUE	0.721	0.0809	NA	0.951	0.000146	0.132	0.689	0.321
Excitatory neurons	FN3KRP	ENSG00000141560	rs2246816	0.212	0.362115	0.324	0.446993	0.726	1	TRUE	TRUE	0.205	0.191	NA	0.0687	0.0463	0.692	0.726	0.671
Oligodendrocytes	ACTR3	ENSG00000115091	rs34859032	0.212	0.362115	0.144	0.234254	0.999	1	TRUE	TRUE	0.265	0.226	0.289	0.987	0.214	NA	0.999	0.0206
Excitatory neurons	LYPLA1	ENSG00000120992	rs4737804	0.212	0.362115	0.687	0.825862	0.705	1	TRUE	TRUE	0.528	0.148	NA	0.533	0.469	0.275	0.705	0.0982
Excitatory neurons	TTF2	ENSG00000116830	rs12022333	0.212	0.362115	0.00487	0.0147992	0.947	1	TRUE	TRUE	0.166	0.014	NA	0.66	0.000696	0.372	0.283	0.947
Astrocytes	CERS5	ENSG00000139624	rs12815871	0.213	0.363314	0.0295	0.0651498	0.662	1	TRUE	TRUE	NA	0.199	0.333	0.0322	0.575	0.4	0.00421	0.662
Excitatory neurons	ERCC4	ENSG00000175595	rs2238463	0.213	0.363314	0.277	0.394366	0.889	1	TRUE	TRUE	0.0396	0.261	NA	0.845	0.889	0.598	0.157	0.818
Oligodendrocytes	XPO4	ENSG00000132953	rs17368525	0.213	0.363314	0.173	0.272144	0.47	1	TRUE	TRUE	0.3	0.367	0.458	0.47	0.173	NA	0.447	0.0246
Excitatory neurons	MSH3	ENSG00000113318	rs865646	0.213	0.363314	0.574	0.712479	0.852	1	TRUE	TRUE	0.852	0.838	NA	0.441	0.217	0.245	0.082	0.444
Oligodendrocytes	PPARD	ENSG00000112033	rs7749165	0.213	0.363314	0.141	0.229926	0.883	1	TRUE	TRUE	0.694	0.137	0.419	0.183	0.235	NA	0.883	0.0202
Astrocytes	PNPLA7	ENSG00000130653	rs2254149	0.214	0.364613	0.000138	0.000699399	0.761	1	TRUE	TRUE	NA	0.479	0.743	0.252	0.00334	0.761	1.98e-05	0.00625
Microglia	ZNF207	ENSG00000010244	rs4795653	0.214	0.364613	1	1	0.761	1	TRUE	TRUE	0.157	0.568	0.465	0.761	NA	0.17	0.151	0.645
Excitatory neurons	PPM1L	ENSG00000163590	rs6800657	0.214	0.364613	0.104	0.180235	0.94	1	TRUE	TRUE	0.94	0.175	NA	0.776	0.0149	0.174	0.813	0.252
Oligodendrocytes	P2RX7	ENSG00000089041	rs11065474	0.214	0.364613	0.272	0.388608	0.983	1	TRUE	TRUE	0.0634	0.303	0.983	0.44	0.795	NA	0.252	0.0389
Excitatory neurons	CCDC122	ENSG00000151773	rs9533668	0.215	0.365806	0.00614	0.0178837	0.679	1	TRUE	TRUE	0.0277	0.375	NA	0.327	0.000877	0.679	0.274	0.0101
Excitatory neurons	ZNF316	ENSG00000205903	rs2246231	0.215	0.365806	0.194	0.298259	0.989	1	TRUE	TRUE	0.989	0.0277	NA	0.731	0.13	0.135	0.651	0.866
Astrocytes	AC087289.1	ENSG00000132481	rs34143128	0.215	0.365806	0.0208	0.0486849	0.805	1	TRUE	TRUE	NA	0.805	0.00297	0.0516	0.0666	0.431	0.454	0.115
Inhibitory neurons	KIAA1328	ENSG00000150477	rs1261896	0.215	0.365806	0.00867	0.0238523	0.677	1	TRUE	TRUE	0.589	0.00124	0.474	NA	0.0223	0.669	0.677	0.205
Excitatory neurons	DYNC1I2	ENSG00000077380	rs7355523	0.215	0.365806	0.284	0.402081	0.962	1	TRUE	TRUE	0.357	0.962	NA	0.183	0.437	0.504	0.0406	0.694
Oligodendrocytes	RINT1	ENSG00000135249	rs7805974	0.216	0.366791	0.452	0.586956	0.766	1	TRUE	TRUE	0.678	0.547	0.0954	0.333	0.0645	NA	0.766	0.403
Microglia	HLA-DQA1	ENSG00000196735	rs9272309	0.216	0.366791	0.242	0.353189	0.748	1	TRUE	TRUE	0.0346	0.748	0.731	0.319	NA	0.365	0.0881	0.155
Excitatory neurons	DNAJB1	ENSG00000132002	rs10402672	0.216	0.366791	0.0809	0.147315	0.865	1	TRUE	TRUE	0.313	0.194	NA	0.325	0.0116	0.526	0.865	0.0239
Oligodendrocytes	PPCDC	ENSG00000138621	rs28526567	0.216	0.366791	0.585	0.723484	0.83	1	TRUE	TRUE	0.433	0.0835	0.115	0.83	0.686	NA	0.814	0.223
Oligodendrocytes	LINC02256	ENSG00000261064	rs1913459	0.216	0.366791	0.42	0.552455	0.772	1	TRUE	TRUE	0.674	0.772	0.102	0.144	0.292	NA	0.654	0.06
Excitatory neurons	SEC31B	ENSG00000075826	rs79831012	0.216	0.366791	0.077	0.141821	0.924	1	TRUE	TRUE	0.011	0.924	NA	0.197	0.579	0.667	0.355	0.321
Excitatory neurons	PDXDC1	ENSG00000179889	rs72772050	0.216	0.366791	0.148	0.239548	0.699	1	TRUE	TRUE	0.229	0.255	NA	0.565	0.0211	0.209	0.699	0.206
Astrocytes	LSS	ENSG00000160285	rs2254522	0.217	0.367977	0.0549	0.107648	0.896	1	TRUE	TRUE	NA	0.0583	0.896	0.508	0.488	0.00784	0.65	0.635
Excitatory neurons	STARD3	ENSG00000131748	rs2271309	0.217	0.367977	0.438	0.571451	0.762	1	TRUE	TRUE	0.134	0.381	NA	0.733	0.703	0.0625	0.728	0.762
Excitatory neurons	PPP1R16A	ENSG00000160972	rs13251458	0.217	0.367977	0.372	0.499768	0.835	1	TRUE	TRUE	0.0532	0.835	NA	0.0703	0.192	0.822	0.623	0.304
Inhibitory neurons	MRPS16	ENSG00000182180	rs12644	0.217	0.367977	0.198	0.303338	0.933	1	TRUE	TRUE	0.352	0.695	0.933	NA	0.0283	0.118	0.0354	0.632
Oligodendrocytes	CEBPZ	ENSG00000115816	rs7560904	0.217	0.367977	0.864	0.996245	0.801	1	TRUE	TRUE	0.294	0.338	0.353	0.229	0.123	NA	0.244	0.801
Excitatory neurons	SEC23B	ENSG00000101310	rs2247746	0.218	0.369058	0.375	0.502912	0.942	1	TRUE	TRUE	0.134	0.942	NA	0.796	0.535	0.0536	0.526	0.18
Excitatory neurons	DMKN	ENSG00000161249	rs78945311	0.218	0.369058	0.0858	0.15476	0.984	1	TRUE	TRUE	0.362	0.0901	NA	0.984	0.872	0.0709	0.0123	0.175
Excitatory neurons	CCDC173	ENSG00000154479	rs146133046	0.218	0.369058	0.645	0.782619	0.665	1	TRUE	TRUE	0.0921	0.409	NA	0.665	0.14	0.645	0.253	0.2
Astrocytes	ARL17B	ENSG00000228696	rs17662889	0.218	0.369058	0.000802	0.00318815	0.829	1	TRUE	TRUE	NA	0.000115	0.0522	0.00509	0.399	0.829	0.000758	0.322
Excitatory neurons	SETD6	ENSG00000103037	rs42945	0.218	0.369058	0.484	0.621631	0.828	1	TRUE	TRUE	0.0692	0.771	NA	0.363	0.506	0.803	0.828	0.667
Excitatory neurons	COMMD10	ENSG00000145781	rs153613	0.218	0.369058	0.133	0.219937	0.839	1	TRUE	TRUE	0.527	0.243	NA	0.507	0.839	0.485	0.08	0.0189
Oligodendrocytes	TANC1	ENSG00000115183	rs71421074	0.219	0.370545	0.405	0.536309	0.902	1	TRUE	TRUE	0.241	0.28	0.0723	0.52	0.768	NA	0.902	0.0579
Oligodendrocytes	RBL2	ENSG00000103479	rs9930325	0.219	0.370545	0.0175	0.0422911	0.778	1	TRUE	TRUE	0.43	0.627	0.778	0.69	0.503	NA	0.12	0.0025
Oligodendrocytes	PPP2R1B	ENSG00000137713	rs647080	0.22	0.372031	0.298	0.417926	0.951	1	TRUE	TRUE	0.951	0.0426	0.731	0.257	0.909	NA	0.119	0.0906
Excitatory neurons	C20orf203	ENSG00000198547	rs17358840	0.22	0.372031	0.667	0.804832	0.865	1	TRUE	TRUE	0.293	0.316	NA	0.676	0.0952	0.334	0.865	0.107
Oligodendrocytes	TXN2	ENSG00000100348	rs132706	0.221	0.373205	0.743	0.881202	0.942	1	TRUE	TRUE	0.285	0.942	0.249	0.691	0.106	NA	0.402	0.91
Oligodendrocytes	AC034195.1	ENSG00000223727	rs11915920	0.221	0.373205	0.206	0.313001	0.898	1	TRUE	TRUE	0.0733	0.427	0.0556	0.0295	0.151	NA	0.898	0.58
Astrocytes	ACP1	ENSG00000143727	rs10189810	0.221	0.373205	1	1	0.695	1	TRUE	TRUE	NA	0.335	0.695	0.237	0.191	0.278	0.377	0.25
Microglia	PDE7A	ENSG00000205268	rs79513051	0.221	0.373205	0.0194	0.0461156	0.276	1	TRUE	TRUE	0.119	0.0315	0.0172	0.054	NA	0.00277	0.0791	0.276
Oligodendrocytes	LLGL2	ENSG00000073350	rs8072449	0.221	0.373205	0.727	0.865591	0.755	1	TRUE	TRUE	0.532	0.755	0.202	0.412	0.665	NA	0.465	0.104
OPCs / COPs	GALR1	ENSG00000166573	rs2850918	0.222	0.374272	0.0686	0.129037	0.966	1	TRUE	TRUE	0.433	0.966	0.479	0.285	0.0959	0.0098	NA	0.509
Excitatory neurons	FUT10	ENSG00000172728	rs2676388	0.222	0.374272	0.104	0.180235	0.798	1	TRUE	TRUE	0.0579	0.746	NA	0.467	0.43	0.798	0.18	0.0149
Excitatory neurons	TRAF3IP1	ENSG00000204104	rs111754759	0.222	0.374272	0.226	0.335047	0.986	1	TRUE	TRUE	0.0323	0.398	NA	0.625	0.986	0.0713	0.395	0.835
Inhibitory neurons	AL139352.1	ENSG00000132832	rs6130663	0.222	0.374272	0.505	0.644398	0.908	1	TRUE	TRUE	0.198	0.633	0.704	NA	0.457	0.196	0.908	0.0721
Excitatory neurons	FAM66A	ENSG00000227888	rs6601641	0.222	0.374272	0.11	0.188545	0.866	1	TRUE	TRUE	0.806	0.838	NA	0.866	0.321	0.0585	0.0157	0.112
Excitatory neurons	PCNT	ENSG00000160299	rs2839201	0.222	0.374272	0.436	0.569572	0.988	1	TRUE	TRUE	0.4	0.988	NA	0.95	0.095	0.0622	0.437	0.823
Excitatory neurons	STOML1	ENSG00000067221	rs3784562	0.223	0.37544	0.587	0.725369	0.72	1	TRUE	TRUE	0.72	0.381	NA	0.65	0.616	0.0838	0.2	0.586
Oligodendrocytes	CD200	ENSG00000091972	rs10511317	0.223	0.37544	0.703	0.841779	0.865	1	TRUE	TRUE	0.865	0.229	0.462	0.338	0.291	NA	0.402	0.1
Excitatory neurons	FAM71F2	ENSG00000205085	rs7797240	0.223	0.37544	0.0636	0.121277	0.99	1	TRUE	TRUE	0.35	0.871	NA	0.45	0.00909	0.334	0.99	0.51
Astrocytes	BID	ENSG00000015475	rs34740481	0.223	0.37544	0.464	0.600366	0.874	1	TRUE	TRUE	NA	0.688	0.256	0.14	0.416	0.0663	0.874	0.487
Oligodendrocytes	PKN2	ENSG00000065243	rs10801681	0.223	0.37544	0.346	0.471586	0.782	1	TRUE	TRUE	0.782	0.0949	0.323	0.287	0.0494	NA	0.705	0.411
Astrocytes	KANK2	ENSG00000197256	rs7187	0.224	0.376915	0.142	0.231371	0.937	1	TRUE	TRUE	NA	0.0689	0.748	0.86	0.0203	0.937	0.874	0.115
OPCs / COPs	SUSD1	ENSG00000106868	rs10981299	0.224	0.376915	0.226	0.335047	0.843	1	TRUE	TRUE	0.0323	0.811	0.843	0.748	0.4	0.133	NA	0.215
OPCs / COPs	TAF1B	ENSG00000115750	rs77643703	0.225	0.378494	0.0833	0.151144	0.993	1	TRUE	TRUE	0.0162	0.777	0.276	0.993	0.0119	0.789	NA	0.316
Astrocytes	AASDHPPT	ENSG00000149313	rs72992759	0.226	0.379653	0.173	0.272144	0.826	1	TRUE	TRUE	NA	0.826	0.109	0.0248	0.682	0.475	0.575	0.393
Excitatory neurons	ZNF549	ENSG00000121406	rs73062587	0.226	0.379653	0.193	0.297095	0.69	1	TRUE	TRUE	0.44	0.311	NA	0.466	0.69	0.0565	0.276	0.0276
Endothelial cells	ZDHHC21	ENSG00000175893	rs10961634	0.226	0.379653	0.0192	0.0457293	0.976	1	TRUE	TRUE	0.948	NA	0.00275	0.0203	0.523	0.976	0.316	0.272
Oligodendrocytes	CDC16	ENSG00000130177	rs2274638	0.226	0.379653	0.771	0.906832	0.881	1	TRUE	TRUE	0.141	0.11	0.216	0.881	0.417	NA	0.722	0.441
Astrocytes	DDX58	ENSG00000107201	rs2989924	0.226	0.379653	0.684	0.822742	0.866	1	TRUE	TRUE	NA	0.79	0.0977	0.482	0.153	0.537	0.396	0.866
Endothelial cells	TBC1D2B	ENSG00000167202	rs76673116	0.227	0.380808	0.519	0.657177	0.995	1	TRUE	TRUE	0.437	NA	0.11	0.0741	0.508	0.332	0.464	0.995
Excitatory neurons	AF117829.1	ENSG00000251136	rs39505	0.227	0.380808	0.0607	0.116843	0.737	1	TRUE	TRUE	0.00867	0.469	NA	0.723	0.701	0.155	0.43	0.737
Microglia	MUC20-OT1	ENSG00000242086	rs9886992	0.227	0.380808	0.00161	0.00581315	0.97	1	TRUE	TRUE	0.609	0.163	0.684	0.97	NA	0.0301	0.736	0.00023
Excitatory neurons	AC005154.5	ENSG00000281039	rs38447	0.227	0.380808	0.0338	0.0726736	0.679	1	TRUE	TRUE	0.4	0.554	NA	0.513	0.0251	0.00968	0.679	0.00484
Excitatory neurons	AC092691.1	ENSG00000239268	rs1846613	0.227	0.380808	0.584	0.722687	0.851	1	TRUE	TRUE	0.162	0.0834	NA	0.327	0.439	0.851	0.336	0.764
Excitatory neurons	SF3B1	ENSG00000115524	rs11678929	0.228	0.382171	6.2e-05	0.000347724	0.894	1	TRUE	TRUE	0.565	0.0189	NA	0.805	8.85e-06	0.894	0.515	0.763
Inhibitory neurons	RPS27L	ENSG00000185088	rs8027272	0.228	0.382171	0.226	0.335047	0.945	1	TRUE	TRUE	0.56	0.253	0.253	NA	0.945	0.444	0.348	0.0323
Excitatory neurons	GXYLT1	ENSG00000151233	rs139705415	0.228	0.382171	0.593	0.730565	0.964	1	TRUE	TRUE	0.38	0.0847	NA	0.356	0.744	0.506	0.112	0.964
Oligodendrocytes	LEPR	ENSG00000116678	rs79549563	0.229	0.383531	0.188	0.290571	0.875	1	TRUE	TRUE	0.104	0.0269	0.187	0.875	0.734	NA	0.613	0.438
Excitatory neurons	SPDYE5	ENSG00000170092	rs8726	0.229	0.383531	0.446	0.580152	0.942	1	TRUE	TRUE	0.683	0.867	NA	0.0789	0.919	0.0637	0.942	0.652
Astrocytes	TFB1M	ENSG00000029639	rs12665860	0.229	0.383531	0.61	0.747884	0.718	1	TRUE	TRUE	NA	0.718	0.166	0.15	0.456	0.612	0.0871	0.171
Astrocytes	WWOX	ENSG00000186153	rs34554575	0.23	0.384573	0.224	0.333215	0.864	1	TRUE	TRUE	NA	0.781	0.864	0.138	0.207	0.304	0.032	0.85
Excitatory neurons	CFAP46	ENSG00000171811	rs7898115	0.23	0.384573	0.000203	0.000971534	0.684	1	TRUE	TRUE	0.684	2.9e-05	NA	0.159	0.268	0.0131	0.559	0.53
Oligodendrocytes	SESTD1	ENSG00000187231	rs10188759	0.23	0.384573	0.748	0.885068	0.951	1	TRUE	TRUE	0.175	0.109	0.624	0.27	0.428	NA	0.107	0.951
Excitatory neurons	FBXO42	ENSG00000037637	rs2014776	0.23	0.384573	0.0403	0.0838999	0.91	1	TRUE	TRUE	0.213	0.815	NA	0.91	0.716	0.00576	0.862	0.0229
Oligodendrocytes	KIAA1324	ENSG00000116299	rs113320465	0.23	0.384573	0.109	0.187146	0.483	1	TRUE	TRUE	0.483	0.163	0.0156	0.0884	0.0558	NA	0.196	0.402
Excitatory neurons	SHOC1	ENSG00000165181	rs4979026	0.23	0.384573	0.514	0.652878	0.943	1	TRUE	TRUE	0.206	0.943	NA	0.719	0.66	0.495	0.0734	0.129
Inhibitory neurons	RASD2	ENSG00000100302	rs2076672	0.231	0.385927	0.0466	0.0942191	0.922	1	TRUE	TRUE	0.667	0.00665	0.515	NA	0.745	0.922	0.433	0.076
Astrocytes	STMN4	ENSG00000015592	rs28407392	0.231	0.385927	1.97e-16	8.01396e-15	0.112	1	TRUE	TRUE	NA	0.112	0.108	0.0196	0.0418	2.82e-17	0.0993	0.0182
Excitatory neurons	RABEP2	ENSG00000177548	rs153221	0.231	0.385927	0.549	0.686334	0.799	1	TRUE	TRUE	0.656	0.791	NA	0.344	0.0784	0.309	0.799	0.509
Inhibitory neurons	ARHGAP24	ENSG00000138639	rs12513384	0.232	0.38728	0.00698	0.0198842	0.881	1	TRUE	TRUE	0.16	0.858	0.00332	NA	0.114	0.0337	0.000997	0.881
Excitatory neurons	GMCL1	ENSG00000087338	rs36081078	0.232	0.38728	0.0701	0.131454	0.606	1	TRUE	TRUE	0.369	0.01	NA	0.528	0.535	0.0613	0.606	0.531
Oligodendrocytes	ATG7	ENSG00000197548	rs347615	0.232	0.38728	0.903	1	0.766	1	TRUE	TRUE	0.733	0.38	0.299	0.217	0.288	NA	0.766	0.129
Excitatory neurons	NSUN5	ENSG00000130305	rs10231271	0.233	0.388631	0.193	0.297095	0.884	1	TRUE	TRUE	0.525	0.0276	NA	0.744	0.721	0.139	0.722	0.884
Inhibitory neurons	TYW3	ENSG00000162623	rs28640981	0.233	0.388631	0.00946	0.0257356	0.778	1	TRUE	TRUE	0.00135	0.0132	0.596	NA	0.778	0.715	0.0692	0.764
Oligodendrocytes	PHLDB1	ENSG00000019144	rs76457018	0.233	0.388631	1	1	0.676	1	TRUE	TRUE	0.27	0.211	0.177	0.18	0.676	NA	0.666	0.484
Inhibitory neurons	ANO5	ENSG00000171714	rs12800570	0.235	0.391218	0.017	0.0413777	0.91	1	TRUE	TRUE	0.91	0.00243	0.905	NA	0.039	0.0556	0.572	0.249
Excitatory neurons	COA6	ENSG00000168275	rs10910420	0.235	0.391218	0.00182	0.00645677	0.86	1	TRUE	TRUE	0.302	0.806	NA	0.684	0.00026	0.86	0.485	0.218
Excitatory neurons	PAK2	ENSG00000180370	rs66806908	0.235	0.391218	0.0712	0.133107	0.855	1	TRUE	TRUE	0.581	0.855	NA	0.575	0.0217	0.409	0.854	0.0102
Excitatory neurons	G3BP2	ENSG00000138757	rs7671175	0.235	0.391218	0.662	0.800064	0.865	1	TRUE	TRUE	0.739	0.865	NA	0.27	0.0946	0.396	0.426	0.459
Excitatory neurons	RXYLT1	ENSG00000118600	rs11175208	0.235	0.391218	0.164	0.260742	0.767	1	TRUE	TRUE	0.767	0.711	NA	0.252	0.0235	0.462	0.708	0.587
Excitatory neurons	GSDME	ENSG00000105928	rs4719779	0.235	0.391218	2.22e-20	1.30254e-18	0.671	1	TRUE	TRUE	0.361	0.578	NA	0.246	0.671	3.17e-21	0.232	0.577
Excitatory neurons	SEL1L3	ENSG00000091490	rs12650960	0.235	0.391218	0.0926	0.164353	0.9	1	TRUE	TRUE	0.813	0.583	NA	0.269	0.0132	0.333	0.9	0.159
Excitatory neurons	TDO2	ENSG00000151790	rs2175843	0.236	0.392454	0.00669	0.0192649	0.945	1	TRUE	TRUE	0.759	0.305	NA	0.945	0.217	0.0871	0.808	0.000955
OPCs / COPs	EBPL	ENSG00000123179	rs9568308	0.236	0.392454	0.298	0.417926	0.458	1	TRUE	TRUE	0.25	0.207	0.458	0.342	0.0507	0.338	NA	0.0426
Oligodendrocytes	CRYBG3	ENSG00000080200	rs4857304	0.236	0.392454	0.014	0.0352862	0.294	1	TRUE	TRUE	0.049	0.033	0.002	0.0825	0.111	NA	0.294	0.127
Microglia	GTF2H2	ENSG00000145736	rs4704274	0.236	0.392454	3.93e-11	7.88844e-10	0.971	1	TRUE	TRUE	0.0288	0.0131	0.695	0.888	NA	5.62e-12	0.178	0.971
Astrocytes	POMZP3	ENSG00000146707	rs1799142	0.237	0.393796	0.305	0.425591	0.954	1	TRUE	TRUE	NA	0.377	0.651	0.541	0.0435	0.0811	0.459	0.954
OPCs / COPs	AC008014.1	ENSG00000257261	rs11613912	0.237	0.393796	0.1	0.174943	0.983	1	TRUE	TRUE	0.496	0.983	0.142	0.117	0.0475	0.0143	NA	0.0307
Astrocytes	TMEM144	ENSG00000164124	rs2346321	0.237	0.393796	0.0302	0.0663356	0.966	1	TRUE	TRUE	NA	0.0151	0.729	0.413	0.966	0.00432	0.961	0.204
Excitatory neurons	MRPL19	ENSG00000115364	rs34827428	0.238	0.394598	0.166	0.263236	0.812	1	TRUE	TRUE	0.0237	0.111	NA	0.734	0.572	0.14	0.16	0.812
Oligodendrocytes	UGP2	ENSG00000169764	rs4616468	0.238	0.394598	0.702	0.840912	0.468	1	TRUE	TRUE	0.144	0.468	0.158	0.192	0.177	NA	0.106	0.1
Microglia	IRF5	ENSG00000128604	rs3807307	0.238	0.394598	1	1	0.843	1	TRUE	TRUE	0.595	0.161	0.296	0.154	NA	0.167	0.746	0.843
Astrocytes	OAF	ENSG00000184232	rs12790943	0.238	0.394598	0.274	0.390916	0.905	1	TRUE	TRUE	NA	0.57	0.612	0.427	0.0391	0.154	0.905	0.284
Excitatory neurons	MRE11	ENSG00000020922	rs509723	0.238	0.394598	0.519	0.657177	0.985	1	TRUE	TRUE	0.985	0.436	NA	0.0741	0.156	0.516	0.777	0.159
Oligodendrocytes	ERMP1	ENSG00000099219	rs4742119	0.238	0.394598	0.514	0.652878	0.921	1	TRUE	TRUE	0.626	0.0876	0.251	0.0734	0.921	NA	0.366	0.892
Oligodendrocytes	AL359504.2	ENSG00000271576	rs617568	0.238	0.394598	0.808	0.942898	0.699	1	TRUE	TRUE	0.376	0.115	0.291	0.358	0.699	NA	0.164	0.549
OPCs / COPs	AC008758.6	ENSG00000269755	rs10404972	0.238	0.394598	0.137	0.224543	0.932	1	TRUE	TRUE	0.932	0.79	0.0196	0.154	0.715	0.445	NA	0.165
Excitatory neurons	SPPL2A	ENSG00000138600	rs12914606	0.239	0.395718	0.527	0.664824	0.875	1	TRUE	TRUE	0.375	0.336	NA	0.844	0.198	0.0753	0.875	0.378
Excitatory neurons	ZNF681	ENSG00000196172	rs2463070	0.239	0.395718	0.187	0.289319	0.988	1	TRUE	TRUE	0.982	0.767	NA	0.0267	0.7	0.447	0.988	0.253
Excitatory neurons	ASCC3	ENSG00000112249	rs12174386	0.239	0.395718	1	1	0.875	1	TRUE	TRUE	0.207	0.875	NA	0.294	0.647	0.177	0.422	0.786
Excitatory neurons	MARK3	ENSG00000075413	rs7143609	0.239	0.395718	0.0204	0.0479695	0.998	1	TRUE	TRUE	0.785	0.998	NA	0.676	0.00292	0.0591	0.461	0.201
OPCs / COPs	XRRA1	ENSG00000166435	rs12421899	0.239	0.395718	2.52e-09	3.67872e-08	0.149	1	TRUE	TRUE	0.0118	0.149	4.04e-07	0.0235	3.6e-10	0.065	NA	0.0337
Excitatory neurons	ELAC2	ENSG00000006744	rs35674068	0.24	0.396943	0.921	1	0.937	1	TRUE	TRUE	0.616	0.15	NA	0.283	0.132	0.937	0.402	0.602
Excitatory neurons	PPIL3	ENSG00000240344	rs7559150	0.24	0.396943	0.0931	0.165144	0.728	1	TRUE	TRUE	0.0623	0.0651	NA	0.674	0.29	0.528	0.728	0.0133
Astrocytes	RHD	ENSG00000187010	rs55794721	0.24	0.396943	0.123	0.206819	0.975	1	TRUE	TRUE	NA	0.975	0.242	0.239	0.26	0.634	0.85	0.0176
Oligodendrocytes	NAPB	ENSG00000125814	rs6048778	0.24	0.396943	0.518	0.656456	0.667	1	TRUE	TRUE	0.576	0.074	0.396	0.667	0.424	NA	0.351	0.214
OPCs / COPs	GPNMB	ENSG00000136235	rs6461703	0.241	0.398058	0.207	0.313973	0.913	1	TRUE	TRUE	0.0593	0.258	0.798	0.913	0.0296	0.243	NA	0.123
Excitatory neurons	2002-09-01	ENSG00000168385	rs3771559	0.241	0.398058	0.0194	0.0461156	0.884	1	TRUE	TRUE	0.577	0.00277	NA	0.422	0.032	0.689	0.684	0.884
Astrocytes	CRELD1	ENSG00000163703	rs6807326	0.241	0.398058	0.833	0.967631	0.987	1	TRUE	TRUE	NA	0.226	0.133	0.138	0.119	0.39	0.239	0.987
Excitatory neurons	SHMT1	ENSG00000176974	rs617624	0.241	0.398058	0.14	0.228356	0.846	1	TRUE	TRUE	0.0683	0.332	NA	0.456	0.577	0.846	0.0201	0.698
Astrocytes	KIAA1755	ENSG00000149633	rs73909028	0.241	0.398058	0.0119	0.0308863	0.785	1	TRUE	TRUE	NA	0.641	0.0284	0.0017	0.11	0.785	0.783	0.279
Excitatory neurons	WNT10B	ENSG00000169884	rs10875886	0.242	0.398954	0.702	0.840912	0.868	1	TRUE	TRUE	0.1	0.868	NA	0.798	0.103	0.166	0.151	0.65
Excitatory neurons	CCDC158	ENSG00000163749	rs113770925	0.242	0.398954	0.0492	0.0983678	0.888	1	TRUE	TRUE	0.819	0.31	NA	0.575	0.00703	0.167	0.888	0.595
Excitatory neurons	TATDN3	ENSG00000203705	rs61736926	0.242	0.398954	0.0949	0.167703	0.853	1	TRUE	TRUE	0.0136	0.34	NA	0.592	0.853	0.183	0.639	0.742
Astrocytes	SMAD9	ENSG00000120693	rs9576132	0.242	0.398954	0.072	0.134356	0.615	1	TRUE	TRUE	NA	0.286	0.433	0.615	0.0103	0.287	0.172	0.053
Excitatory neurons	CACNA1D	ENSG00000157388	rs6790009	0.242	0.398954	0.639	0.777038	0.902	1	TRUE	TRUE	0.0913	0.82	NA	0.623	0.373	0.554	0.244	0.902
Oligodendrocytes	MAGI2	ENSG00000187391	rs10260696	0.242	0.398954	0.172	0.27092	0.785	1	TRUE	TRUE	0.512	0.785	0.349	0.398	0.0245	NA	0.764	0.356
Excitatory neurons	SPDYE2	ENSG00000205238	rs60984271	0.242	0.398954	0.219	0.328177	0.956	1	TRUE	TRUE	0.248	0.395	NA	0.956	0.208	0.0313	0.596	0.749
Oligodendrocytes	ZFYVE1	ENSG00000165861	rs12893375	0.243	0.399738	0.701	0.840209	0.655	1	TRUE	TRUE	0.655	0.57	0.417	0.42	0.1	NA	0.129	0.176
Astrocytes	AP001266.2	ENSG00000255557	rs603326	0.243	0.399738	0.538	0.675767	0.787	1	TRUE	TRUE	NA	0.714	0.262	0.0768	0.787	0.372	0.595	0.39
Microglia	CMKLR1	ENSG00000174600	rs1317740	0.243	0.399738	0.104	0.180235	0.752	1	TRUE	TRUE	0.51	0.312	0.0149	0.182	NA	0.194	0.542	0.752
Inhibitory neurons	SCGB2B2	ENSG00000205209	rs10402621	0.243	0.399738	0.0903	0.161208	0.769	1	TRUE	TRUE	0.769	0.0129	0.234	NA	0.102	0.721	0.483	0.551
Excitatory neurons	ZDHHC24	ENSG00000174165	rs2305534	0.243	0.399738	1	1	0.959	1	TRUE	TRUE	0.253	0.177	NA	0.259	0.722	0.563	0.83	0.959
Oligodendrocytes	ZNF25	ENSG00000175395	rs2505147	0.243	0.399738	0.443	0.576987	0.708	1	TRUE	TRUE	0.476	0.0632	0.147	0.067	0.223	NA	0.708	0.349
Excitatory neurons	ZNF266	ENSG00000174652	rs10406143	0.243	0.399738	0.000341	0.00152215	0.895	1	TRUE	TRUE	0.819	0.212	NA	0.473	0.881	4.87e-05	0.895	0.538
Excitatory neurons	PTPN2	ENSG00000175354	rs2847289	0.243	0.399738	0.352	0.477843	0.699	1	TRUE	TRUE	0.541	0.0899	NA	0.699	0.0504	0.17	0.602	0.698
Oligodendrocytes	DST	ENSG00000151914	rs62412532	0.244	0.400627	0.0871	0.156595	0.436	1	TRUE	TRUE	0.436	0.036	0.0124	0.106	0.15	NA	0.383	0.0452
Astrocytes	TXNDC15	ENSG00000113621	rs3733897	0.244	0.400627	0.198	0.303338	0.803	1	TRUE	TRUE	NA	0.044	0.418	0.302	0.0283	0.321	0.0765	0.803
OPCs / COPs	AC006504.5	ENSG00000267575	rs73024764	0.244	0.400627	0.0179	0.0430192	0.789	1	TRUE	TRUE	0.319	0.0212	0.704	0.789	0.32	0.00255	NA	0.127
Inhibitory neurons	KIAA0930	ENSG00000100364	rs4823445	0.244	0.400627	0.275	0.391885	0.566	1	TRUE	TRUE	0.0392	0.566	0.208	NA	0.165	0.185	0.467	0.107
Oligodendrocytes	KIF16B	ENSG00000089177	rs6105631	0.244	0.400627	0.0494	0.0986706	0.85	1	TRUE	TRUE	0.354	0.85	0.0159	0.013	0.00706	NA	0.213	0.508
Oligodendrocytes	BCAR1	ENSG00000050820	rs62055163	0.244	0.400627	0.307	0.427697	0.994	1	TRUE	TRUE	0.683	0.994	0.319	0.237	0.481	NA	0.533	0.0438
Excitatory neurons	ZNF577	ENSG00000161551	rs78336183	0.244	0.400627	0.5	0.639087	0.952	1	TRUE	TRUE	0.0715	0.333	NA	0.336	0.302	0.872	0.952	0.323
Oligodendrocytes	FAAH	ENSG00000117480	rs7555240	0.245	0.401837	0.856	0.988141	0.848	1	TRUE	TRUE	0.559	0.171	0.35	0.668	0.122	NA	0.848	0.159
Oligodendrocytes	CLDN11	ENSG00000013297	rs9872061	0.245	0.401837	0.178	0.278502	0.943	1	TRUE	TRUE	0.355	0.0255	0.298	0.943	0.659	NA	0.65	0.0282
Excitatory neurons	REPS1	ENSG00000135597	rs11752090	0.245	0.401837	0.726	0.864569	0.881	1	TRUE	TRUE	0.104	0.184	NA	0.881	0.319	0.538	0.851	0.229
OPCs / COPs	FBN2	ENSG00000138829	rs4493716	0.245	0.401837	4.05e-30	4.49329e-28	0.451	1	TRUE	TRUE	0.0548	0.451	7.34e-10	1.08e-12	5.79e-31	1.03e-11	NA	0.203
Oligodendrocytes	GLIPR2	ENSG00000122694	rs752351	0.246	0.40326	0.247	0.359798	0.965	1	TRUE	TRUE	0.0704	0.653	0.965	0.396	0.0353	NA	0.745	0.345
Excitatory neurons	SERP1	ENSG00000120742	rs2049227	0.246	0.40326	0.00321	0.0103309	0.765	1	TRUE	TRUE	0.261	0.000902	NA	0.765	0.000458	0.609	0.279	0.509
Microglia	AMPD3	ENSG00000133805	rs7125606	0.247	0.404248	0.0342	0.0733527	0.862	1	TRUE	TRUE	0.781	0.862	0.0215	0.00489	NA	0.797	0.715	0.687
Astrocytes	AL121760.1	ENSG00000230839	rs200892	0.247	0.404248	1.58e-05	0.000105138	0.523	1	TRUE	TRUE	NA	2.25e-06	0.0687	0.326	0.001	0.393	0.523	0.059
Inhibitory neurons	AC008014.1	ENSG00000257261	rs11613912	0.247	0.404248	0.00306	0.0099267	0.893	1	TRUE	TRUE	0.356	0.138	0.893	NA	0.000437	0.37	0.117	0.504
Oligodendrocytes	FOXN3	ENSG00000053254	rs1286945	0.247	0.404248	0.6	0.737253	0.681	1	TRUE	TRUE	0.438	0.0857	0.624	0.527	0.204	NA	0.441	0.681
OPCs / COPs	MAGI2	ENSG00000187391	rs4236609	0.247	0.404248	0.43	0.562939	0.886	1	TRUE	TRUE	0.611	0.829	0.337	0.149	0.0615	0.886	NA	0.337
Microglia	ACP6	ENSG00000162836	rs79574933	0.247	0.404248	0.568	0.706325	0.454	1	TRUE	TRUE	0.246	0.122	0.454	0.387	NA	0.0863	0.0811	0.284
Excitatory neurons	NFKBIZ	ENSG00000144802	rs604521	0.248	0.405233	0.808	0.942898	0.941	1	TRUE	TRUE	0.142	0.941	NA	0.871	0.116	0.696	0.32	0.115
Excitatory neurons	IGLON5	ENSG00000142549	rs11666162	0.248	0.405233	0.0157	0.0387703	0.98	1	TRUE	TRUE	0.639	0.755	NA	0.0318	0.00224	0.98	0.0466	0.546
Excitatory neurons	COL5A2	ENSG00000204262	rs1996576	0.248	0.405233	1	1	0.989	1	TRUE	TRUE	0.163	0.208	NA	0.661	0.989	0.216	0.264	0.938
Oligodendrocytes	FN3K	ENSG00000167363	rs2264574	0.248	0.405233	0.00355	0.0113	0.87	1	TRUE	TRUE	0.065	0.587	0.000507	0.153	0.87	NA	0.17	0.145
Oligodendrocytes	SYNDIG1	ENSG00000101463	rs6049612	0.248	0.405233	0.867	0.998949	0.944	1	TRUE	TRUE	0.944	0.797	0.173	0.585	0.124	NA	0.446	0.317
OPCs / COPs	DPYSL5	ENSG00000157851	rs3769137	0.248	0.405233	0.187	0.289319	0.839	1	TRUE	TRUE	0.332	0.298	0.0422	0.0267	0.839	0.188	NA	0.371
Oligodendrocytes	SPG7	ENSG00000197912	rs4325552	0.249	0.406214	0.0315	0.0688442	0.766	1	TRUE	TRUE	0.0045	0.392	0.676	0.163	0.738	NA	0.766	0.633
Oligodendrocytes	CBWD2	ENSG00000136682	rs1210133	0.249	0.406214	0.279	0.396197	0.539	1	TRUE	TRUE	0.539	0.538	0.104	0.0894	0.0398	NA	0.417	0.209
Excitatory neurons	AC007402.1	ENSG00000231918	rs12622930	0.249	0.406214	0.0512	0.101601	0.979	1	TRUE	TRUE	0.913	0.00731	NA	0.597	0.11	0.185	0.5	0.979
Oligodendrocytes	PREPL	ENSG00000138078	rs62130902	0.249	0.406214	1	1	0.957	1	TRUE	TRUE	0.157	0.751	0.393	0.549	0.957	NA	0.275	0.271
Oligodendrocytes	SCGB2B2	ENSG00000205209	rs751792	0.249	0.406214	0.874	1	0.851	1	TRUE	TRUE	0.125	0.851	0.439	0.177	0.541	NA	0.462	0.573
Endothelial cells	RIMS2	ENSG00000176406	rs75479669	0.249	0.406214	0.883	1	0.975	1	TRUE	TRUE	0.691	NA	0.304	0.134	0.739	0.126	0.136	0.975
OPCs / COPs	ITGB3BP	ENSG00000142856	rs3009576	0.25	0.407519	0.161	0.256775	0.968	1	TRUE	TRUE	0.965	0.481	0.634	0.349	0.023	0.157	NA	0.968
OPCs / COPs	NPIPA1	ENSG00000183426	rs3198697	0.25	0.407519	0.611	0.748809	0.813	1	TRUE	TRUE	0.437	0.597	0.0873	0.327	0.813	0.256	NA	0.551
Excitatory neurons	FYN	ENSG00000010810	rs2137106	0.25	0.407519	0.633	0.770356	0.778	1	TRUE	TRUE	0.323	0.495	NA	0.778	0.0904	0.355	0.614	0.213
Inhibitory neurons	AK3	ENSG00000147853	rs10124193	0.251	0.408603	0.225	0.334214	0.613	1	TRUE	TRUE	0.521	0.0321	0.511	NA	0.125	0.303	0.122	0.613
Excitatory neurons	TCTN3	ENSG00000119977	rs11188433	0.251	0.408603	0.0152	0.0377956	0.815	1	TRUE	TRUE	0.239	0.401	NA	0.651	0.00217	0.815	0.756	0.662
OPCs / COPs	ZNF365	ENSG00000138311	rs3758490	0.251	0.408603	0.865	0.997021	0.847	1	TRUE	TRUE	0.847	0.184	0.287	0.124	0.515	0.352	NA	0.608
Excitatory neurons	ADAMTS3	ENSG00000156140	rs1434555	0.251	0.408603	0.101	0.176036	0.947	1	TRUE	TRUE	0.689	0.0144	NA	0.0715	0.355	0.277	0.763	0.947
OPCs / COPs	ERC1	ENSG00000082805	rs10774482	0.251	0.408603	0.0312	0.0683109	0.884	1	TRUE	TRUE	0.63	0.884	0.339	0.875	0.258	0.00446	NA	0.832
Excitatory neurons	SUPV3L1	ENSG00000156502	rs56088826	0.252	0.410012	0.0987	0.173264	0.886	1	TRUE	TRUE	0.796	0.863	NA	0.886	0.81	0.0141	0.594	0.782
Oligodendrocytes	FN3KRP	ENSG00000141560	rs8080526	0.252	0.410012	0.501	0.639963	0.787	1	TRUE	TRUE	0.333	0.402	0.787	0.204	0.0716	NA	0.418	0.485
Excitatory neurons	IRAK1BP1	ENSG00000146243	rs1885127	0.253	0.41131	0.169	0.267229	0.655	1	TRUE	TRUE	0.242	0.655	NA	0.54	0.405	0.0242	0.638	0.349
Inhibitory neurons	AL117339.5	ENSG00000283930	rs1005278	0.253	0.41131	0.271	0.387542	0.962	1	TRUE	TRUE	0.667	0.962	0.162	NA	0.0387	0.631	0.354	0.882
Astrocytes	WBP2NL	ENSG00000183066	rs133294	0.253	0.41131	0.0139	0.0350922	0.774	1	TRUE	TRUE	NA	0.156	0.774	0.503	0.00199	0.37	0.753	0.0082
Excitatory neurons	EEA1	ENSG00000102189	rs55695280	0.254	0.411948	1	1	0.939	1	TRUE	TRUE	0.717	0.939	NA	0.252	0.17	0.171	0.176	0.731
Excitatory neurons	AC244131.2	ENSG00000275119	rs1047709	0.254	0.411948	0.000204	0.000975555	0.772	1	TRUE	TRUE	2.91e-05	0.0616	NA	0.706	0.0013	0.772	0.399	0.00962
Excitatory neurons	CERS4	ENSG00000090661	rs1115198	0.254	0.411948	0.224	0.333215	0.963	1	TRUE	TRUE	0.0896	0.532	NA	0.553	0.11	0.496	0.963	0.0319
Excitatory neurons	PEX6	ENSG00000124587	rs9471976	0.254	0.411948	0.000421	0.00182843	0.324	1	TRUE	TRUE	0.233	0.0515	NA	6.01e-05	0.0145	0.211	0.00137	0.324
Excitatory neurons	FUT11	ENSG00000196968	rs4746162	0.254	0.411948	0.0866	0.155834	0.902	1	TRUE	TRUE	0.682	0.0124	NA	0.902	0.681	0.644	0.142	0.372
Excitatory neurons	BMPER	ENSG00000164619	rs3815652	0.254	0.411948	0.841	0.974883	0.897	1	TRUE	TRUE	0.211	0.673	NA	0.12	0.759	0.181	0.897	0.407
Oligodendrocytes	GABPB2	ENSG00000143458	rs41305062	0.254	0.411948	1	1	0.595	1	TRUE	TRUE	0.226	0.384	0.399	0.402	0.191	NA	0.595	0.516
Microglia	LINC02232	ENSG00000250125	rs11721790	0.254	0.411948	0.156	0.250306	0.827	1	TRUE	TRUE	0.0558	0.115	0.383	0.822	NA	0.827	0.156	0.0222
Excitatory neurons	COQ9	ENSG00000088682	rs184401	0.254	0.411948	0.191	0.294388	0.73	1	TRUE	TRUE	0.0273	0.73	NA	0.379	0.0804	0.44	0.234	0.56
Oligodendrocytes	VAPB	ENSG00000124164	rs2268917	0.255	0.412693	0.0856	0.154536	0.937	1	TRUE	TRUE	0.627	0.116	0.409	0.716	0.0122	NA	0.937	0.645
Astrocytes	ZC2HC1A	ENSG00000104427	rs13279651	0.255	0.412693	0.411	0.543075	0.995	1	TRUE	TRUE	NA	0.748	0.207	0.163	0.0587	0.968	0.4	0.995
Oligodendrocytes	ALS2	ENSG00000003393	rs10211223	0.255	0.412693	0.776	0.912537	0.986	1	TRUE	TRUE	0.2	0.986	0.318	0.111	0.577	NA	0.417	0.219
Astrocytes	OSGEP	ENSG00000092094	rs938883	0.255	0.412693	0.597	0.734454	0.995	1	TRUE	TRUE	NA	0.995	0.137	0.408	0.58	0.0854	0.889	0.303
Excitatory neurons	MED30	ENSG00000164758	rs79312442	0.255	0.412693	0.851	0.983485	0.858	1	TRUE	TRUE	0.218	0.122	NA	0.143	0.756	0.473	0.255	0.858
Oligodendrocytes	AC092835.1	ENSG00000233757	rs62637956	0.255	0.412693	0.449	0.583681	0.973	1	TRUE	TRUE	0.488	0.908	0.0641	0.117	0.289	NA	0.691	0.973
Excitatory neurons	CHAF1A	ENSG00000167670	rs760369	0.255	0.412693	0.518	0.656456	0.733	1	TRUE	TRUE	0.528	0.074	NA	0.0882	0.733	0.21	0.645	0.127
Excitatory neurons	ZNF14	ENSG00000105708	rs247777	0.255	0.412693	0.00644	0.0186241	0.87	1	TRUE	TRUE	0.00092	0.202	NA	0.87	0.513	0.842	0.0968	0.648
Excitatory neurons	ZNF568	ENSG00000198453	rs8112709	0.256	0.414201	0.128	0.213054	0.836	1	TRUE	TRUE	0.297	0.836	NA	0.613	0.0285	0.0183	0.235	0.763
Oligodendrocytes	TNS2	ENSG00000111077	rs11170386	0.257	0.415159	0.0517	0.102426	0.954	1	TRUE	TRUE	0.00739	0.0671	0.147	0.126	0.954	NA	0.023	0.531
Astrocytes	LMOD1	ENSG00000163431	rs2644120	0.257	0.415159	0.881	1	0.819	1	TRUE	TRUE	NA	0.637	0.126	0.232	0.56	0.186	0.688	0.819
Excitatory neurons	DDX51	ENSG00000185163	rs7489161	0.257	0.415159	0.0499	0.0994415	0.987	1	TRUE	TRUE	0.675	0.0279	NA	0.803	0.987	0.0933	0.81	0.00713
Excitatory neurons	POM121C	ENSG00000272391	rs10953513	0.257	0.415159	0.465	0.601278	0.876	1	TRUE	TRUE	0.403	0.266	NA	0.715	0.643	0.1	0.0664	0.876
OPCs / COPs	EIF4G3	ENSG00000075151	rs6700718	0.257	0.415159	0.273	0.38958	0.983	1	TRUE	TRUE	0.377	0.0414	0.33	0.039	0.0454	0.949	NA	0.983
Oligodendrocytes	PPP1R12A	ENSG00000058272	rs7308197	0.257	0.415159	0.242	0.353189	0.988	1	TRUE	TRUE	0.236	0.279	0.88	0.804	0.356	NA	0.0345	0.988
Astrocytes	ZNF135	ENSG00000176293	rs1544888	0.258	0.416224	0.273	0.38958	0.605	1	TRUE	TRUE	NA	0.112	0.039	0.539	0.374	0.0904	0.605	0.358
Excitatory neurons	WDR78	ENSG00000152763	rs2755253	0.258	0.416224	0.539	0.676744	0.935	1	TRUE	TRUE	0.388	0.81	NA	0.935	0.24	0.232	0.412	0.077
Excitatory neurons	MIR2052HG	ENSG00000254349	rs17350701	0.258	0.416224	0.943	1	0.888	1	TRUE	TRUE	0.407	0.651	NA	0.135	0.17	0.223	0.838	0.888
Excitatory neurons	FOCAD	ENSG00000188352	rs12337009	0.258	0.416224	0.276	0.393126	0.878	1	TRUE	TRUE	0.62	0.627	NA	0.0944	0.878	0.403	0.0394	0.866
Excitatory neurons	SFMBT1	ENSG00000163935	rs11923572	0.258	0.416224	0.157	0.251513	0.845	1	TRUE	TRUE	0.49	0.0224	NA	0.299	0.467	0.29	0.0227	0.845
Astrocytes	TRMT10B	ENSG00000165275	rs61740795	0.259	0.417396	0.06	0.115824	0.889	1	TRUE	TRUE	NA	0.00857	0.365	0.479	0.296	0.0787	0.546	0.889
Excitatory neurons	COX7A2L	ENSG00000115944	rs6718604	0.259	0.417396	0.88	1	0.826	1	TRUE	TRUE	0.263	0.126	NA	0.826	0.402	0.279	0.522	0.593
Inhibitory neurons	SH2B1	ENSG00000178188	rs62036613	0.259	0.417396	0.488	0.625846	0.883	1	TRUE	TRUE	0.72	0.106	0.437	NA	0.525	0.0697	0.883	0.542
Excitatory neurons	SLC25A29	ENSG00000197119	rs8007427	0.259	0.417396	0.00388	0.0122672	0.778	1	TRUE	TRUE	0.000555	0.502	NA	0.557	0.542	0.778	0.733	0.36
Oligodendrocytes	SLC35E4	ENSG00000100036	rs9606719	0.26	0.418675	0.342	0.467701	0.977	1	TRUE	TRUE	0.49	0.766	0.977	0.326	0.188	NA	0.0489	0.258
OPCs / COPs	FOXN2	ENSG00000170802	rs79247094	0.26	0.418675	0.279	0.396197	0.868	1	TRUE	TRUE	0.0435	0.868	0.0398	0.272	0.589	0.422	NA	0.0908
Excitatory neurons	ZC2HC1A	ENSG00000104427	rs6982937	0.26	0.418675	0.143	0.232876	0.961	1	TRUE	TRUE	0.0205	0.281	NA	0.961	0.136	0.307	0.646	0.0248
Inhibitory neurons	LMBRD1	ENSG00000168216	rs3752789	0.261	0.420064	0.0763	0.141	0.959	1	TRUE	TRUE	0.334	0.872	0.511	NA	0.0109	0.191	0.959	0.66
Oligodendrocytes	AGPAT4	ENSG00000026652	rs13206420	0.261	0.420064	0.351	0.476698	0.697	1	TRUE	TRUE	0.697	0.427	0.144	0.237	0.693	NA	0.387	0.0502
Excitatory neurons	ARHGAP28	ENSG00000088756	rs34136398	0.262	0.421562	0.00177	0.0063198	0.815	1	TRUE	TRUE	0.025	0.209	NA	0.815	0.244	0.000252	0.43	0.153
Inhibitory neurons	MPPE1	ENSG00000154889	rs8097892	0.263	0.422948	0.051	0.101303	0.889	1	TRUE	TRUE	0.554	0.889	0.689	NA	0.00728	0.0468	0.706	0.613
Oligodendrocytes	ANLN	ENSG00000011426	rs9639730	0.263	0.422948	0.742	0.880701	0.711	1	TRUE	TRUE	0.186	0.106	0.711	0.627	0.484	NA	0.195	0.129
Excitatory neurons	EPC2	ENSG00000135999	rs16829278	0.264	0.423998	0.151	0.243886	0.979	1	TRUE	TRUE	0.143	0.23	NA	0.597	0.979	0.131	0.849	0.0216
Oligodendrocytes	NMRK1	ENSG00000106733	rs11144225	0.264	0.423998	0.0226	0.0520593	0.875	1	TRUE	TRUE	0.346	0.522	0.844	0.226	0.875	NA	0.00323	0.474
Astrocytes	TENM2	ENSG00000145934	rs17404956	0.264	0.423998	0.78	0.915828	0.731	1	TRUE	TRUE	NA	0.598	0.214	0.199	0.704	0.26	0.111	0.731
Excitatory neurons	NBPF12	ENSG00000268043	rs525913	0.264	0.423998	0.0358	0.0760361	0.859	1	TRUE	TRUE	0.859	0.0737	NA	0.113	0.00511	0.764	0.606	0.854
Astrocytes	RBM6	ENSG00000004534	rs7428430	0.264	0.423998	1	1	0.584	1	TRUE	TRUE	NA	0.397	0.493	0.45	0.584	0.208	0.149	0.57
Pericytes	FAM118A	ENSG00000100376	rs6007595	0.265	0.424933	0.000197	0.000947277	0.806	1	TRUE	TRUE	0.769	0.027	0.416	0.269	2.82e-05	0.806	0.0178	NA
Oligodendrocytes	RGCC	ENSG00000102760	rs386500	0.265	0.424933	0.511	0.650151	0.948	1	TRUE	TRUE	0.396	0.948	0.416	0.195	0.073	NA	0.191	0.602
Inhibitory neurons	ZNF738	ENSG00000172687	rs608002	0.265	0.424933	0.00157	0.0056923	0.813	1	TRUE	TRUE	0.27	0.286	0.315	NA	0.016	0.000224	0.686	0.813
Oligodendrocytes	TRIM2	ENSG00000109654	rs11728062	0.265	0.424933	1	1	0.694	1	TRUE	TRUE	0.189	0.694	0.283	0.332	0.569	NA	0.665	0.209
Excitatory neurons	C9orf129	ENSG00000204352	rs2995998	0.265	0.424933	0.000958	0.00370921	0.8	1	TRUE	TRUE	0.0743	0.796	NA	0.8	0.0779	0.14	0.000137	0.509
Excitatory neurons	EML6	ENSG00000214595	rs11125543	0.265	0.424933	0.174	0.273576	0.655	1	TRUE	TRUE	0.452	0.0249	NA	0.652	0.641	0.0748	0.655	0.653
Oligodendrocytes	SMAP1	ENSG00000112305	rs9455384	0.266	0.425753	0.279	0.396197	0.887	1	TRUE	TRUE	0.887	0.0398	0.655	0.142	0.672	NA	0.406	0.162
Excitatory neurons	ARHGEF37	ENSG00000183111	rs6869753	0.266	0.425753	0.471	0.607363	0.446	1	TRUE	TRUE	0.276	0.0674	NA	0.317	0.0866	0.446	0.394	0.353
Astrocytes	PIRT	ENSG00000233670	rs12950927	0.266	0.425753	0.128	0.213054	0.705	1	TRUE	TRUE	NA	0.0183	0.675	0.12	0.0849	0.705	0.414	0.0849
Inhibitory neurons	CHCHD2	ENSG00000106153	rs59852874	0.266	0.425753	0.0367	0.0776234	0.615	1	TRUE	TRUE	0.23	0.251	0.555	NA	0.00525	0.148	0.615	0.243
Excitatory neurons	GPR135	ENSG00000181619	rs8013145	0.266	0.425753	8.3e-09	1.07988e-07	0.503	1	TRUE	TRUE	0.288	0.103	NA	0.1	1.19e-09	0.241	0.101	0.503
Excitatory neurons	ANKRD62	ENSG00000181626	rs7231981	0.266	0.425753	0.984	1	0.689	1	TRUE	TRUE	0.141	0.486	NA	0.586	0.188	0.689	0.295	0.403
Excitatory neurons	DUOX1	ENSG00000137857	rs2462043	0.266	0.425753	0.531	0.668764	0.933	1	TRUE	TRUE	0.894	0.13	NA	0.356	0.368	0.309	0.933	0.0759
Astrocytes	BACH1	ENSG00000156273	rs7281382	0.267	0.427018	0.757	0.893638	0.987	1	TRUE	TRUE	NA	0.134	0.108	0.881	0.16	0.758	0.987	0.151
Oligodendrocytes	RHOT1	ENSG00000126858	rs61369359	0.267	0.427018	1	1	0.777	1	TRUE	TRUE	0.748	0.418	0.146	0.285	0.191	NA	0.777	0.265
OPCs / COPs	KALRN	ENSG00000160145	rs6774002	0.267	0.427018	0.565	0.703454	0.728	1	TRUE	TRUE	0.392	0.314	0.246	0.728	0.179	0.109	NA	0.0807
Inhibitory neurons	MAPK3	ENSG00000102882	rs12927190	0.269	0.429879	0.697	0.836729	0.882	1	TRUE	TRUE	0.102	0.0996	0.882	NA	0.391	0.813	0.272	0.127
Excitatory neurons	THEM4	ENSG00000159445	rs3007685	0.269	0.429879	0.11	0.188545	0.828	1	TRUE	TRUE	0.533	0.349	NA	0.828	0.0158	0.459	0.327	0.238
Excitatory neurons	PLGRKT	ENSG00000107020	rs3808850	0.269	0.429879	0.66	0.798121	0.986	1	TRUE	TRUE	0.0942	0.321	NA	0.365	0.289	0.986	0.78	0.674
Inhibitory neurons	SPATA7	ENSG00000042317	rs2274735	0.27	0.431138	0.206	0.313001	0.878	1	TRUE	TRUE	0.0295	0.0888	0.878	NA	0.143	0.0779	0.23	0.272
Excitatory neurons	DPP10	ENSG00000175497	rs12987050	0.27	0.431138	0.0299	0.0658426	0.686	1	TRUE	TRUE	0.686	0.684	NA	0.276	0.153	0.00428	0.675	0.482
Excitatory neurons	GATAD2A	ENSG00000167491	rs4808961	0.27	0.431138	1	1	0.791	1	TRUE	TRUE	0.244	0.791	NA	0.223	0.553	0.412	0.777	0.483
Excitatory neurons	EEF2K	ENSG00000103319	rs4122323	0.271	0.432057	0.00206	0.00714617	0.786	1	TRUE	TRUE	0.000294	0.131	NA	0.431	0.311	0.078	0.786	0.533
Astrocytes	TBCA	ENSG00000171530	rs4704434	0.271	0.432057	1	1	0.82	1	TRUE	TRUE	NA	0.82	0.19	0.162	0.608	0.438	0.395	0.726
Astrocytes	FAM118A	ENSG00000100376	rs6007595	0.271	0.432057	1.89e-05	0.000122559	0.955	1	TRUE	TRUE	NA	0.0239	0.17	0.0912	2.7e-06	0.955	0.0133	0.769
Excitatory neurons	IQCA1	ENSG00000132321	rs72978617	0.271	0.432057	0.0135	0.0342666	0.416	1	TRUE	TRUE	0.204	0.00782	NA	0.416	0.0922	0.00193	0.0317	0.156
Excitatory neurons	RCL1	ENSG00000120158	rs16923193	0.271	0.432057	1	1	0.848	1	TRUE	TRUE	0.463	0.6	NA	0.731	0.315	0.232	0.234	0.848
Excitatory neurons	LINC00407	ENSG00000237585	rs2245755	0.271	0.432057	0.365	0.492314	0.816	1	TRUE	TRUE	0.557	0.173	NA	0.816	0.0521	0.409	0.195	0.556
Excitatory neurons	ZKSCAN1	ENSG00000106261	rs11771331	0.272	0.433198	0.0331	0.0715974	0.858	1	TRUE	TRUE	0.0809	0.858	NA	0.664	0.0308	0.00473	0.313	0.616
Excitatory neurons	RASA3	ENSG00000185989	rs55749607	0.272	0.433198	0.187	0.289319	0.954	1	TRUE	TRUE	0.954	0.0267	NA	0.838	0.119	0.201	0.822	0.216
Excitatory neurons	LONP1	ENSG00000196365	rs8102642	0.272	0.433198	1	1	0.85	1	TRUE	TRUE	0.377	0.599	NA	0.212	0.408	0.268	0.26	0.85
Excitatory neurons	IFIT5	ENSG00000152778	rs304410	0.272	0.433198	0.26	0.374621	0.752	1	TRUE	TRUE	0.662	0.421	NA	0.0999	0.752	0.0371	0.46	0.617
Excitatory neurons	ACVR2A	ENSG00000121989	rs12104822	0.273	0.434111	1	1	0.868	1	TRUE	TRUE	0.69	0.173	NA	0.455	0.868	0.163	0.52	0.552
OPCs / COPs	ASPH	ENSG00000198363	rs1878411	0.273	0.434111	0.14	0.228356	0.779	1	TRUE	TRUE	0.779	0.0517	0.608	0.48	0.02	0.251	NA	0.62
Oligodendrocytes	KIZ	ENSG00000088970	rs6132399	0.273	0.434111	0.887	1	0.729	1	TRUE	TRUE	0.729	0.36	0.234	0.426	0.667	NA	0.127	0.314
Oligodendrocytes	TMEM245	ENSG00000106771	rs1996608	0.273	0.434111	0.14	0.228356	0.768	1	TRUE	TRUE	0.768	0.0199	0.175	0.257	0.512	NA	0.625	0.677
Excitatory neurons	DNAL1	ENSG00000119661	rs117619630	0.273	0.434111	1	1	0.955	1	TRUE	TRUE	0.906	0.641	NA	0.955	0.248	0.187	0.172	0.184
Excitatory neurons	LINC00240	ENSG00000224843	rs6916301	0.273	0.434111	0.0889	0.159128	0.96	1	TRUE	TRUE	0.797	0.96	NA	0.235	0.0127	0.158	0.773	0.766
Excitatory neurons	AGBL3	ENSG00000146856	rs4476949	0.274	0.435135	0.00269	0.00889186	0.845	1	TRUE	TRUE	0.597	0.000385	NA	0.757	0.375	0.574	0.522	0.845
Excitatory neurons	GNB3	ENSG00000111664	rs1129649	0.274	0.435135	0.987	1	0.959	1	TRUE	TRUE	0.151	0.516	NA	0.959	0.818	0.155	0.141	0.371
Excitatory neurons	WDR60	ENSG00000126870	rs2657381	0.274	0.435135	0.0111	0.0292075	0.87	1	TRUE	TRUE	0.00158	0.576	NA	0.87	0.0278	0.436	0.43	0.265
OPCs / COPs	TPTEP2-CSNK1E	ENSG00000283900	rs6001015	0.274	0.435135	1	1	0.762	1	TRUE	TRUE	0.404	0.292	0.213	0.291	0.154	0.762	NA	0.299
Astrocytes	KLKB1	ENSG00000164344	rs1398007	0.274	0.435135	0.154	0.247748	0.603	1	TRUE	TRUE	NA	0.022	0.106	0.36	0.603	0.377	0.33	0.323
Inhibitory neurons	B3GALT5	ENSG00000183778	rs2837045	0.275	0.436042	0.018	0.0432255	0.854	1	TRUE	TRUE	0.854	0.169	0.126	NA	0.369	0.00257	0.656	0.739
Excitatory neurons	SMARCAD1	ENSG00000163104	rs10013456	0.275	0.436042	0.275	0.391885	0.81	1	TRUE	TRUE	0.429	0.0392	NA	0.571	0.358	0.0481	0.81	0.543
Microglia	TRIM56	ENSG00000169871	rs4236553	0.275	0.436042	0.6	0.737253	0.787	1	TRUE	TRUE	0.0857	0.212	0.787	0.765	NA	0.581	0.506	0.29
Inhibitory neurons	LONP1	ENSG00000196365	rs35335072	0.275	0.436042	0.428	0.560682	0.959	1	TRUE	TRUE	0.686	0.698	0.159	NA	0.0611	0.752	0.959	0.366
Excitatory neurons	RAB27A	ENSG00000069974	rs11638111	0.275	0.436042	0.00696	0.0198365	0.95	1	TRUE	TRUE	0.261	0.348	NA	0.468	0.038	0.000994	0.591	0.95
Oligodendrocytes	SNX16	ENSG00000104497	rs4431552	0.275	0.436042	0.0175	0.0422911	0.974	1	TRUE	TRUE	0.0025	0.00588	0.974	0.679	0.107	NA	0.0796	0.568
Excitatory neurons	ASNSD1	ENSG00000138381	rs9646811	0.276	0.437287	0.332	0.456481	0.926	1	TRUE	TRUE	0.112	0.103	NA	0.926	0.736	0.0549	0.0474	0.244
OPCs / COPs	AC104806.2	ENSG00000250075	rs4304021	0.276	0.437287	2.78e-06	2.16925e-05	0.958	1	TRUE	TRUE	0.958	0.136	0.0208	0.0286	0.00027	3.97e-07	NA	0.0655
Oligodendrocytes	AHI1	ENSG00000135541	rs2207000	0.276	0.437287	0.00497	0.0150581	0.969	1	TRUE	TRUE	0.329	0.00071	0.453	0.315	0.969	NA	0.538	0.016
OPCs / COPs	COPA	ENSG00000122218	rs10732269	0.277	0.438302	0.0902	0.161077	0.843	1	TRUE	TRUE	0.582	0.321	0.379	0.652	0.0129	0.222	NA	0.843
Excitatory neurons	TAF1C	ENSG00000103168	rs2278043	0.277	0.438302	0.000148	0.000745129	0.854	1	TRUE	TRUE	0.315	2.12e-05	NA	0.854	0.805	0.254	0.028	0.0889
Excitatory neurons	P2RX4	ENSG00000135124	rs2567979	0.277	0.438302	0.453	0.588004	0.746	1	TRUE	TRUE	0.215	0.502	NA	0.0648	0.592	0.691	0.232	0.746
Excitatory neurons	C20orf96	ENSG00000196476	rs3827147	0.277	0.438302	0.826	0.96078	0.943	1	TRUE	TRUE	0.909	0.906	NA	0.12	0.943	0.224	0.118	0.635
Excitatory neurons	ICA1	ENSG00000003147	rs74768645	0.277	0.438302	0.0456	0.0927195	0.894	1	TRUE	TRUE	0.561	0.623	NA	0.894	0.394	0.119	0.643	0.00651
Microglia	ERAP2	ENSG00000164308	rs2549784	0.278	0.439315	0.000162	0.000804332	0.727	1	TRUE	TRUE	0.279	0.0635	0.000679	2.31e-05	NA	0.0419	0.727	0.0886
Excitatory neurons	UBE2Q2	ENSG00000140367	rs78913322	0.278	0.439315	0.134	0.221231	0.912	1	TRUE	TRUE	0.0191	0.0259	NA	0.734	0.465	0.912	0.298	0.645
Oligodendrocytes	TMEM117	ENSG00000139173	rs7969641	0.278	0.439315	0.0131	0.0333624	0.881	1	TRUE	TRUE	0.881	0.00188	0.39	0.0481	0.533	NA	0.581	0.451
Astrocytes	CASC1	ENSG00000118307	rs150178312	0.278	0.439315	0.0124	0.0319396	0.676	1	TRUE	TRUE	NA	0.676	0.00481	0.00417	0.00357	0.0609	0.00178	0.302
Excitatory neurons	PRPF40B	ENSG00000110844	rs1248365	0.278	0.439315	0.379	0.507496	0.65	1	TRUE	TRUE	0.626	0.0541	NA	0.0589	0.53	0.607	0.65	0.38
Astrocytes	ARHGAP12	ENSG00000165322	rs112978277	0.279	0.440553	0.356	0.482307	0.808	1	TRUE	TRUE	NA	0.808	0.169	0.3	0.697	0.0508	0.407	0.306
Excitatory neurons	RIOK2	ENSG00000058729	rs31004	0.279	0.440553	1	1	0.819	1	TRUE	TRUE	0.692	0.819	NA	0.333	0.658	0.179	0.143	0.549
Excitatory neurons	AC093227.1	ENSG00000267152	rs8109709	0.279	0.440553	0.0202	0.0475909	0.924	1	TRUE	TRUE	0.314	0.00289	NA	0.924	0.369	0.846	0.107	0.72
Oligodendrocytes	RUNX1	ENSG00000159216	rs2409734	0.28	0.441789	0.356	0.482307	0.742	1	TRUE	TRUE	0.271	0.0967	0.742	0.556	0.427	NA	0.0789	0.0509
Excitatory neurons	ATXN3	ENSG00000066427	rs17184173	0.28	0.441789	1	1	0.905	1	TRUE	TRUE	0.207	0.794	NA	0.759	0.155	0.217	0.905	0.843
Inhibitory neurons	LINC02018	ENSG00000272690	rs116321223	0.28	0.441789	0.346	0.471586	0.569	1	TRUE	TRUE	0.569	0.14	0.299	NA	0.348	0.31	0.44	0.0494
Oligodendrocytes	PPFIA1	ENSG00000131626	rs6592542	0.281	0.442909	0.938	1	0.679	1	TRUE	TRUE	0.621	0.142	0.208	0.134	0.553	NA	0.334	0.679
Oligodendrocytes	CZIB	ENSG00000162384	rs6676003	0.281	0.442909	0.63	0.767471	0.828	1	TRUE	TRUE	0.0905	0.09	0.511	0.554	0.336	NA	0.828	0.357
Inhibitory neurons	APTX	ENSG00000137074	rs10758184	0.281	0.442909	0.269	0.385586	0.918	1	TRUE	TRUE	0.304	0.0385	0.691	NA	0.891	0.168	0.336	0.918
Excitatory neurons	GPR63	ENSG00000112218	rs2840261	0.281	0.442909	0.0871	0.156595	0.682	1	TRUE	TRUE	0.12	0.0438	NA	0.0532	0.152	0.0124	0.682	0.361
Inhibitory neurons	PSMD13	ENSG00000185627	rs7943246	0.282	0.443912	0.0168	0.0410054	0.993	1	TRUE	TRUE	0.993	0.0024	0.378	NA	0.881	0.0912	0.301	0.542
OPCs / COPs	CALCRL	ENSG00000064989	rs1728667	0.282	0.443912	0.761	0.897145	0.955	1	TRUE	TRUE	0.641	0.214	0.2	0.955	0.775	0.109	NA	0.152
Oligodendrocytes	AC110285.2	ENSG00000262877	rs3744146	0.282	0.443912	1	1	0.849	1	TRUE	TRUE	0.233	0.423	0.327	0.206	0.452	NA	0.236	0.849
Excitatory neurons	FAM193B	ENSG00000146067	rs28367897	0.282	0.443912	1	1	0.799	1	TRUE	TRUE	0.48	0.405	NA	0.503	0.799	0.208	0.775	0.17
Excitatory neurons	LINC01588	ENSG00000214900	rs9796468	0.282	0.443912	0.252	0.365511	0.824	1	TRUE	TRUE	0.0608	0.169	NA	0.591	0.546	0.27	0.824	0.036
Oligodendrocytes	AK9	ENSG00000155085	rs9398212	0.283	0.445256	0.244	0.355768	0.958	1	TRUE	TRUE	0.39	0.95	0.479	0.0348	0.958	NA	0.372	0.61
Excitatory neurons	PRKD2	ENSG00000105287	rs12459058	0.283	0.445256	0.179	0.279779	0.95	1	TRUE	TRUE	0.95	0.0256	NA	0.849	0.477	0.0492	0.449	0.408
Microglia	NMRK1	ENSG00000106733	rs3752955	0.284	0.446254	0.318	0.439609	0.849	1	TRUE	TRUE	0.319	0.0455	0.2	0.849	NA	0.049	0.0572	0.102
Microglia	OTUD7A	ENSG00000169918	rs4779557	0.284	0.446254	0.000319	0.00143656	0.784	1	TRUE	TRUE	0.0286	0.271	0.016	0.0265	NA	4.56e-05	0.0357	0.784
OPCs / COPs	SCN9A	ENSG00000169432	rs10930217	0.284	0.446254	0.538	0.675767	0.586	1	TRUE	TRUE	0.224	0.136	0.0769	0.252	0.586	0.478	NA	0.498
Excitatory neurons	KCTD1	ENSG00000134504	rs16942751	0.284	0.446254	0.538	0.675767	0.956	1	TRUE	TRUE	0.16	0.784	NA	0.903	0.287	0.0769	0.956	0.538
Excitatory neurons	AC010636.2	ENSG00000269110	rs7259377	0.284	0.446254	0.1	0.174943	0.405	1	TRUE	TRUE	0.316	0.128	NA	0.289	0.0987	0.0143	0.405	0.045
Excitatory neurons	VLDLR	ENSG00000147852	rs76203704	0.285	0.44725	0.697	0.836729	0.791	1	TRUE	TRUE	0.328	0.57	NA	0.191	0.791	0.0996	0.241	0.768
Astrocytes	LINC01354	ENSG00000231768	rs271738	0.285	0.44725	0.106	0.182767	0.892	1	TRUE	TRUE	NA	0.0151	0.104	0.785	0.892	0.8	0.674	0.76
Inhibitory neurons	LSM6	ENSG00000164167	rs1079476	0.285	0.44725	1	1	0.831	1	TRUE	TRUE	0.585	0.161	0.601	NA	0.531	0.301	0.153	0.831
Oligodendrocytes	FAM118A	ENSG00000100376	rs6007595	0.285	0.44725	1.73e-05	0.00011351	0.954	1	TRUE	TRUE	0.954	0.022	0.191	0.107	2.48e-06	NA	0.0122	0.806
Excitatory neurons	TFB1M	ENSG00000029639	rs1547244	0.285	0.44725	0.162	0.258033	0.973	1	TRUE	TRUE	0.139	0.428	NA	0.973	0.543	0.247	0.744	0.0232
Astrocytes	RPL41	ENSG00000229117	rs11614399	0.286	0.448358	1	1	0.964	1	TRUE	TRUE	NA	0.964	0.351	0.278	0.313	0.322	0.309	0.806
Astrocytes	AL359715.1	ENSG00000233967	rs9361608	0.286	0.448358	0.0435	0.0891626	0.951	1	TRUE	TRUE	NA	0.951	0.0133	0.213	0.488	0.888	0.356	0.00621
OPCs / COPs	COL27A1	ENSG00000196739	rs1540649	0.286	0.448358	0.989	1	0.823	1	TRUE	TRUE	0.629	0.823	0.141	0.162	0.671	0.452	NA	0.218
Inhibitory neurons	PLA2G16	ENSG00000176485	rs7111905	0.286	0.448358	0.52	0.658307	0.864	1	TRUE	TRUE	0.408	0.0743	0.749	NA	0.864	0.79	0.163	0.108
Excitatory neurons	CDH3	ENSG00000062038	rs1645980	0.287	0.449003	0.947	1	0.932	1	TRUE	TRUE	0.16	0.358	NA	0.594	0.135	0.932	0.482	0.795
Astrocytes	LINC02328	ENSG00000258733	rs4287496	0.287	0.449003	0.0306	0.0671659	0.887	1	TRUE	TRUE	NA	0.479	0.0152	0.00437	0.513	0.74	0.558	0.887
Inhibitory neurons	AF165147.1	ENSG00000232855	rs7281996	0.287	0.449003	0.438	0.571451	0.972	1	TRUE	TRUE	0.581	0.0829	0.972	NA	0.0626	0.619	0.441	0.286
Oligodendrocytes	CCNB1IP1	ENSG00000100814	rs6575037	0.287	0.449003	0.238	0.348769	0.583	1	TRUE	TRUE	0.19	0.034	0.0404	0.404	0.0525	NA	0.583	0.297
Oligodendrocytes	MIPOL1	ENSG00000151338	rs17768343	0.287	0.449003	1	1	0.904	1	TRUE	TRUE	0.397	0.904	0.186	0.215	0.419	NA	0.303	0.302
Excitatory neurons	USP36	ENSG00000055483	rs10852713	0.287	0.449003	0.535	0.673107	0.834	1	TRUE	TRUE	0.0764	0.15	NA	0.827	0.33	0.834	0.266	0.746
Excitatory neurons	GALNT18	ENSG00000110328	rs10831656	0.287	0.449003	0.517	0.655734	0.838	1	TRUE	TRUE	0.381	0.838	NA	0.253	0.527	0.0738	0.635	0.493
Inhibitory neurons	FOXRED2	ENSG00000100350	rs146532334	0.287	0.449003	0.39	0.518923	0.871	1	TRUE	TRUE	0.0558	0.209	0.657	NA	0.25	0.239	0.178	0.871
Excitatory neurons	PRH1	ENSG00000231887	rs10845223	0.288	0.449645	0.00393	0.0123932	0.603	1	TRUE	TRUE	0.0624	0.000561	NA	0.603	0.322	0.0827	0.551	0.0187
Excitatory neurons	PDXK	ENSG00000160209	rs117208074	0.288	0.449645	1	1	0.757	1	TRUE	TRUE	0.339	0.661	NA	0.538	0.562	0.231	0.757	0.251
Excitatory neurons	PLEKHG5	ENSG00000171680	rs10442705	0.288	0.449645	0.187	0.289319	0.994	1	TRUE	TRUE	0.192	0.734	NA	0.994	0.0267	0.767	0.366	0.629
Oligodendrocytes	DHX34	ENSG00000134815	rs2972605	0.288	0.449645	0.778	0.914536	0.989	1	TRUE	TRUE	0.96	0.53	0.209	0.499	0.111	NA	0.285	0.989
Oligodendrocytes	MRPL19	ENSG00000115364	rs34827428	0.288	0.449645	0.0465	0.0940481	0.905	1	TRUE	TRUE	0.365	0.00664	0.14	0.302	0.579	NA	0.905	0.26
Inhibitory neurons	KCNT1	ENSG00000107147	rs10858173	0.288	0.449645	0.41	0.541989	0.929	1	TRUE	TRUE	0.0586	0.617	0.929	NA	0.261	0.758	0.413	0.435
Excitatory neurons	YAF2	ENSG00000015153	rs17494245	0.288	0.449645	1	1	0.94	1	TRUE	TRUE	0.71	0.84	NA	0.94	0.341	0.145	0.302	0.166
Endothelial cells	SUMF1	ENSG00000144455	rs35083095	0.288	0.449645	0.137	0.224543	0.858	1	TRUE	TRUE	0.188	NA	0.271	0.0563	0.383	0.805	0.0195	0.858
Oligodendrocytes	RPL10A	ENSG00000198755	rs4713862	0.289	0.450745	0.811	0.945857	0.757	1	TRUE	TRUE	0.757	0.116	0.206	0.687	0.665	NA	0.691	0.189
Inhibitory neurons	LINC02389	ENSG00000255693	rs7311657	0.289	0.450745	0.000377	0.00165978	0.661	1	TRUE	TRUE	0.586	5.39e-05	0.538	NA	0.0331	0.661	0.432	0.111
Oligodendrocytes	ETFRF1	ENSG00000205707	rs11047693	0.289	0.450745	0.0349	0.0745658	0.941	1	TRUE	TRUE	0.509	0.232	0.284	0.627	0.0627	NA	0.941	0.00498
Inhibitory neurons	CFAP61	ENSG00000089101	rs6046818	0.289	0.450745	0.0095	0.0258099	0.894	1	TRUE	TRUE	0.546	0.777	0.385	NA	0.396	0.894	0.00136	0.544
Astrocytes	THNSL2	ENSG00000144115	rs6547758	0.29	0.451959	0.0621	0.119012	0.937	1	TRUE	TRUE	NA	0.575	0.419	0.00887	0.876	0.937	0.168	0.317
OPCs / COPs	SMCHD1	ENSG00000101596	rs35662956	0.29	0.451959	1	1	0.947	1	TRUE	TRUE	0.181	0.297	0.436	0.409	0.947	0.272	NA	0.757
Excitatory neurons	GHR	ENSG00000112964	rs58960035	0.29	0.451959	1	1	0.999	1	TRUE	TRUE	0.152	0.984	NA	0.355	0.468	0.502	0.247	0.999
Oligodendrocytes	ZNF292	ENSG00000188994	rs72910602	0.291	0.453286	1	1	0.926	1	TRUE	TRUE	0.926	0.31	0.39	0.514	0.38	NA	0.246	0.244
Excitatory neurons	SDHAF3	ENSG00000196636	rs34159711	0.291	0.453286	1	1	0.669	1	TRUE	TRUE	0.661	0.59	NA	0.204	0.669	0.216	0.147	0.515
Excitatory neurons	CYHR1	ENSG00000187954	rs1564414	0.292	0.454495	0.188	0.290571	0.742	1	TRUE	TRUE	0.351	0.535	NA	0.742	0.53	0.458	0.229	0.0268
Astrocytes	CPSF1	ENSG00000071894	rs13258200	0.292	0.454495	0.231	0.341051	0.983	1	TRUE	TRUE	NA	0.033	0.333	0.134	0.353	0.983	0.602	0.173
Oligodendrocytes	UBAP1	ENSG00000165006	rs747091	0.292	0.454495	0.896	1	0.844	1	TRUE	TRUE	0.183	0.844	0.478	0.634	0.513	NA	0.128	0.456
Excitatory neurons	RPS28	ENSG00000233927	rs3965185	0.293	0.455819	0.214	0.322347	0.805	1	TRUE	TRUE	0.0306	0.553	NA	0.624	0.541	0.805	0.355	0.266
Excitatory neurons	MTIF3	ENSG00000122033	rs7998124	0.293	0.455819	1	1	0.891	1	TRUE	TRUE	0.218	0.249	NA	0.231	0.891	0.66	0.797	0.16
Oligodendrocytes	RELN	ENSG00000189056	rs11486974	0.294	0.456328	0.059	0.114255	0.662	1	TRUE	TRUE	0.0762	0.00843	0.657	0.416	0.662	NA	0.352	0.231
Oligodendrocytes	GALNT13	ENSG00000144278	rs12623371	0.294	0.456328	0.535	0.673107	0.509	1	TRUE	TRUE	0.085	0.371	0.0764	0.184	0.509	NA	0.286	0.203
Inhibitory neurons	INO80D	ENSG00000114933	rs7605972	0.294	0.456328	1	1	0.649	1	TRUE	TRUE	0.44	0.595	0.377	NA	0.649	0.309	0.47	0.434
Excitatory neurons	MCTP1	ENSG00000175471	rs55947526	0.294	0.456328	0.185	0.287244	0.676	1	TRUE	TRUE	0.0264	0.302	NA	0.676	0.499	0.138	0.286	0.167
Excitatory neurons	AC116366.3	ENSG00000283782	rs2070726	0.294	0.456328	0.0365	0.0773344	0.953	1	TRUE	TRUE	0.633	0.216	NA	0.481	0.352	0.00522	0.953	0.432
Oligodendrocytes	MTCH2	ENSG00000109919	rs11605348	0.294	0.456328	0.529	0.666658	0.875	1	TRUE	TRUE	0.172	0.875	0.713	0.706	0.0756	NA	0.801	0.285
Oligodendrocytes	SUMF1	ENSG00000144455	rs35083095	0.294	0.456328	0.11	0.188545	0.804	1	TRUE	TRUE	0.215	0.804	0.319	0.0555	0.202	NA	0.0158	0.668
Excitatory neurons	CTSA	ENSG00000064601	rs11696533	0.294	0.456328	0.0638	0.121545	0.698	1	TRUE	TRUE	0.652	0.0572	NA	0.698	0.00911	0.181	0.264	0.455
Oligodendrocytes	LINC02062	ENSG00000248489	rs327811	0.294	0.456328	0.819	0.954275	0.813	1	TRUE	TRUE	0.117	0.612	0.564	0.486	0.813	NA	0.128	0.489
Excitatory neurons	SYS1-DBNDD2	ENSG00000254806	rs6032172	0.295	0.457299	0.89	1	0.997	1	TRUE	TRUE	0.88	0.983	NA	0.399	0.127	0.145	0.997	0.952
Endothelial cells	ANKRD36	ENSG00000135976	rs11690658	0.295	0.457299	0.262	0.377146	0.612	1	TRUE	TRUE	0.586	NA	0.519	0.221	0.612	0.0375	0.496	0.142
Oligodendrocytes	ARHGEF37	ENSG00000183111	rs7379703	0.295	0.457299	0.000342	0.0015255	0.78	1	TRUE	TRUE	0.629	4.88e-05	0.51	0.51	0.566	NA	0.506	0.78
Excitatory neurons	PILRB	ENSG00000121716	rs111344110	0.295	0.457299	0.134	0.221231	0.949	1	TRUE	TRUE	0.0638	0.522	NA	0.212	0.0191	0.0452	0.949	0.702
Oligodendrocytes	DHFR2	ENSG00000178700	rs61739170	0.295	0.457299	0.346	0.471586	0.377	1	TRUE	TRUE	0.369	0.0501	0.057	0.181	0.306	NA	0.0495	0.377
Excitatory neurons	CCDC144NL	ENSG00000205212	rs66762238	0.296	0.458034	0.0806	0.146944	0.529	1	TRUE	TRUE	0.529	0.432	NA	0.106	0.0923	0.208	0.476	0.0115
Oligodendrocytes	CPT1C	ENSG00000169169	rs12980063	0.296	0.458034	0.117	0.19848	0.748	1	TRUE	TRUE	0.0167	0.748	0.017	0.0674	0.192	NA	0.0348	0.74
Excitatory neurons	CFTR	ENSG00000001626	rs3735645	0.296	0.458034	0.358	0.484694	0.793	1	TRUE	TRUE	0.793	0.125	NA	0.0512	0.25	0.429	0.317	0.669
Astrocytes	AL355974.2	ENSG00000275830	rs9805629	0.296	0.458034	0.27	0.386384	0.732	1	TRUE	TRUE	NA	0.0385	0.0914	0.205	0.482	0.732	0.341	0.29
Oligodendrocytes	UVSSA	ENSG00000163945	rs111388896	0.296	0.458034	0.0119	0.0308863	0.754	1	TRUE	TRUE	0.754	0.00916	0.162	0.105	0.00171	NA	0.687	0.565
Inhibitory neurons	PRIMPOL	ENSG00000164306	rs28594349	0.296	0.458034	0.0196	0.0464643	0.817	1	TRUE	TRUE	0.0514	0.0028	0.153	NA	0.218	0.158	0.817	0.101
Excitatory neurons	NUP210L	ENSG00000143552	rs10908456	0.296	0.458034	0.0406	0.0843518	0.962	1	TRUE	TRUE	0.343	0.0611	NA	0.962	0.0058	0.247	0.115	0.927
Oligodendrocytes	NUP107	ENSG00000111581	rs10748108	0.297	0.459116	0.523	0.661145	0.852	1	TRUE	TRUE	0.113	0.256	0.0747	0.408	0.735	NA	0.278	0.852
Excitatory neurons	INPP4A	ENSG00000040933	rs3754892	0.297	0.459116	0.614	0.751882	1	1	TRUE	TRUE	0.84	0.734	NA	0.0877	0.887	0.151	0.139	1
Microglia	NAPG	ENSG00000134265	rs555446	0.297	0.459116	0.0318	0.0692765	0.649	1	TRUE	TRUE	0.0602	0.00454	0.252	0.0188	NA	0.0668	0.649	0.197
Excitatory neurons	NUFIP2	ENSG00000108256	rs11656125	0.297	0.459116	0.964	1	0.941	1	TRUE	TRUE	0.573	0.138	NA	0.875	0.165	0.218	0.505	0.941
Excitatory neurons	AC104151.1	ENSG00000261833	rs11646916	0.298	0.460312	0.00608	0.0177598	0.78	1	TRUE	TRUE	0.407	0.349	NA	0.134	0.178	0.000869	0.512	0.78
Inhibitory neurons	GLB1	ENSG00000170266	rs6780220	0.298	0.460312	0.121	0.204244	0.64	1	TRUE	TRUE	0.295	0.0649	0.159	NA	0.0411	0.0173	0.64	0.611
Oligodendrocytes	HERPUD2	ENSG00000122557	rs10951479	0.298	0.460312	0.422	0.554727	0.817	1	TRUE	TRUE	0.474	0.545	0.817	0.598	0.0602	NA	0.661	0.311
Oligodendrocytes	RNASEH2B	ENSG00000136104	rs9535526	0.299	0.461507	0.00462	0.0141593	0.119	1	TRUE	TRUE	0.00066	0.016	0.0635	0.0298	0.0124	NA	0.119	0.00202
Excitatory neurons	PRRC1	ENSG00000164244	rs34241005	0.299	0.461507	0.113	0.192928	0.987	1	TRUE	TRUE	0.396	0.0161	NA	0.571	0.215	0.808	0.987	0.732
Oligodendrocytes	ZNF365	ENSG00000138311	rs12779966	0.299	0.461507	0.834	0.968608	0.957	1	TRUE	TRUE	0.157	0.957	0.852	0.846	0.119	NA	0.298	0.291
Excitatory neurons	HMGCL	ENSG00000117305	rs2229586	0.3	0.462582	0.673	0.81159	0.951	1	TRUE	TRUE	0.818	0.782	NA	0.951	0.112	0.0961	0.643	0.264
Oligodendrocytes	TRMT10A	ENSG00000145331	rs113779187	0.3	0.462582	0.155	0.249028	0.737	1	TRUE	TRUE	0.0743	0.0222	0.465	0.611	0.737	NA	0.572	0.505
Microglia	SMAD5	ENSG00000113658	rs2347093	0.3	0.462582	1	1	0.838	1	TRUE	TRUE	0.621	0.349	0.838	0.181	NA	0.167	0.501	0.161
Oligodendrocytes	ELOVL7	ENSG00000164181	rs898622	0.3	0.462582	0.0382	0.0804058	0.902	1	TRUE	TRUE	0.00546	0.902	0.604	0.9	0.577	NA	0.609	0.0525
OPCs / COPs	FIGN	ENSG00000182263	rs17194412	0.301	0.463655	0.128	0.213054	0.537	1	TRUE	TRUE	0.405	0.0829	0.537	0.0183	0.0637	0.531	NA	0.407
OPCs / COPs	HAT1	ENSG00000128708	rs10201053	0.301	0.463655	0.242	0.353189	0.924	1	TRUE	TRUE	0.467	0.0532	0.924	0.635	0.0346	0.292	NA	0.241
Excitatory neurons	ADAMTS19	ENSG00000145808	rs6861478	0.301	0.463655	1	1	0.951	1	TRUE	TRUE	0.23	0.657	NA	0.277	0.951	0.461	0.795	0.232
OPCs / COPs	ZNF880	ENSG00000221923	rs8104808	0.301	0.463655	0.0493	0.0985354	0.904	1	TRUE	TRUE	0.89	0.904	0.586	0.416	0.00704	0.118	NA	0.827
Oligodendrocytes	CEP85	ENSG00000130695	rs7552105	0.302	0.46461	0.799	0.935078	0.97	1	TRUE	TRUE	0.166	0.782	0.324	0.97	0.337	NA	0.753	0.114
Excitatory neurons	AC004076.1	ENSG00000268163	rs1859068	0.302	0.46461	0.165	0.261991	0.493	1	TRUE	TRUE	0.0719	0.0235	NA	0.493	0.117	0.3	0.214	0.461
Oligodendrocytes	THNSL2	ENSG00000144115	rs6547758	0.302	0.46461	0.0601	0.11598	0.937	1	TRUE	TRUE	0.937	0.601	0.446	0.00859	0.917	NA	0.178	0.29
Astrocytes	FHOD3	ENSG00000134775	rs62086184	0.302	0.46461	1	1	0.804	1	TRUE	TRUE	NA	0.378	0.279	0.294	0.804	0.674	0.441	0.743
Astrocytes	PSMD13	ENSG00000185627	rs7124022	0.302	0.46461	0.029	0.0642083	0.996	1	TRUE	TRUE	NA	0.00414	0.447	0.991	0.996	0.0735	0.301	0.433
Inhibitory neurons	DIS3L	ENSG00000166938	rs75240712	0.303	0.465796	0.255	0.36881	0.73	1	TRUE	TRUE	0.0364	0.155	0.507	NA	0.563	0.73	0.241	0.0376
Oligodendrocytes	SLC35F3	ENSG00000183780	rs7524378	0.303	0.465796	0.226	0.335047	0.937	1	TRUE	TRUE	0.937	0.0323	0.503	0.829	0.56	NA	0.259	0.141
Oligodendrocytes	ANKRD13C	ENSG00000118454	rs1340754	0.303	0.465796	0.0214	0.0498408	0.959	1	TRUE	TRUE	0.959	0.738	0.844	0.383	0.00306	NA	0.486	0.776
Excitatory neurons	CIAO3	ENSG00000103245	rs2071951	0.304	0.466628	0.128	0.213054	0.952	1	TRUE	TRUE	0.0184	0.798	NA	0.74	0.494	0.952	0.449	0.304
Astrocytes	TRIM4	ENSG00000146833	rs2527899	0.304	0.466628	0.394	0.523332	0.864	1	TRUE	TRUE	NA	0.169	0.0563	0.484	0.266	0.782	0.211	0.864
OPCs / COPs	NPIPB13	ENSG00000198064	rs4471699	0.304	0.466628	0.0423	0.0872009	0.857	1	TRUE	TRUE	0.473	0.0649	0.00605	0.0245	0.857	0.0508	NA	0.65
Excitatory neurons	SNED1	ENSG00000162804	rs2074822	0.304	0.466628	0.466	0.602443	0.761	1	TRUE	TRUE	0.0665	0.599	NA	0.761	0.308	0.757	0.327	0.341
Inhibitory neurons	MAP2K5	ENSG00000137764	rs12439210	0.304	0.466628	0.000821	0.00325519	0.817	1	TRUE	TRUE	0.76	0.000117	0.586	NA	0.0174	0.817	0.632	0.00493
Excitatory neurons	SPATA7	ENSG00000042317	rs1099697	0.304	0.466628	0.134	0.221231	0.816	1	TRUE	TRUE	0.0374	0.0191	NA	0.816	0.141	0.115	0.314	0.162
Inhibitory neurons	ZNF559-ZNF177	ENSG00000270011	rs28384491	0.305	0.467457	0.0222	0.0513706	0.974	1	TRUE	TRUE	0.408	0.0193	0.612	NA	0.00317	0.974	0.647	0.354
Excitatory neurons	MAPK9	ENSG00000050748	rs17628029	0.305	0.467457	0.171	0.269902	0.958	1	TRUE	TRUE	0.556	0.958	NA	0.653	0.0245	0.5	0.741	0.462
Oligodendrocytes	CENPQ	ENSG00000031691	rs9381797	0.305	0.467457	1	1	0.788	1	TRUE	TRUE	0.528	0.35	0.153	0.554	0.374	NA	0.788	0.477
Excitatory neurons	RRP7A	ENSG00000189306	rs6002948	0.305	0.467457	0.222	0.331695	0.9	1	TRUE	TRUE	0.0317	0.874	NA	0.562	0.173	0.662	0.151	0.9
OPCs / COPs	AC107204.1	ENSG00000281392	rs73846616	0.305	0.467457	0.00659	0.0190218	0.746	1	TRUE	TRUE	0.0443	0.554	0.000941	0.0104	0.746	0.0829	NA	0.359
Excitatory neurons	EIF5A	ENSG00000132507	rs4796398	0.305	0.467457	0.0857	0.154671	0.874	1	TRUE	TRUE	0.783	0.0122	NA	0.548	0.0718	0.874	0.547	0.0277
Oligodendrocytes	STOX2	ENSG00000173320	rs57339396	0.306	0.468637	0.422	0.554727	0.918	1	TRUE	TRUE	0.132	0.4	0.589	0.766	0.918	NA	0.769	0.0603
Excitatory neurons	TOM1L1	ENSG00000141198	rs7503269	0.306	0.468637	0.363	0.490267	0.844	1	TRUE	TRUE	0.491	0.793	NA	0.0663	0.0519	0.272	0.844	0.14
Pericytes	GRM8	ENSG00000179603	rs10267465	0.306	0.468637	0.648	0.785478	0.858	1	TRUE	TRUE	0.409	0.8	0.263	0.0925	0.503	0.858	0.272	NA
Inhibitory neurons	PHACTR4	ENSG00000204138	rs4908405	0.307	0.469933	1.28e-09	1.98742e-08	0.889	1	TRUE	TRUE	0.817	1.83e-10	0.348	NA	0.0547	0.584	0.889	0.533
Excitatory neurons	GTF2H5	ENSG00000272047	rs9365965	0.307	0.469933	0.035	0.0747271	0.847	1	TRUE	TRUE	0.443	0.00501	NA	0.847	0.271	0.3	0.596	0.109
Excitatory neurons	COLGALT2	ENSG00000198756	rs10911462	0.308	0.470637	0.226	0.335047	0.829	1	TRUE	TRUE	0.829	0.147	NA	0.575	0.0323	0.411	0.534	0.137
Astrocytes	POLM	ENSG00000122678	rs77962201	0.308	0.470637	0.746	0.883901	0.582	1	TRUE	TRUE	NA	0.107	0.24	0.296	0.472	0.582	0.406	0.398
Inhibitory neurons	DDX11	ENSG00000013573	rs4537846	0.308	0.470637	0.00283	0.00928423	0.684	1	TRUE	TRUE	0.0306	0.684	0.457	NA	0.000404	0.0822	0.117	0.662
Excitatory neurons	AC091826.2	ENSG00000271904	rs35267052	0.308	0.470637	0.199	0.304488	0.775	1	TRUE	TRUE	0.107	0.567	NA	0.635	0.297	0.764	0.775	0.0285
Excitatory neurons	UGDH	ENSG00000109814	rs11732002	0.308	0.470637	0.388	0.517051	0.999	1	TRUE	TRUE	0.986	0.147	NA	0.999	0.0665	0.143	0.0554	0.822
Inhibitory neurons	STOX1	ENSG00000165730	rs12764017	0.308	0.470637	0.00677	0.019422	0.738	1	TRUE	TRUE	0.000967	0.0258	0.201	NA	0.159	0.738	0.575	0.484
Excitatory neurons	POC5	ENSG00000152359	rs149109924	0.308	0.470637	0.94	1	0.991	1	TRUE	TRUE	0.557	0.991	NA	0.235	0.731	0.813	0.134	0.337
Inhibitory neurons	CAPRIN2	ENSG00000110888	rs7960656	0.309	0.471339	0.302	0.422565	0.784	1	TRUE	TRUE	0.646	0.0545	0.784	NA	0.0431	0.271	0.739	0.0548
Excitatory neurons	SH3BP5	ENSG00000131370	rs11927261	0.309	0.471339	0.228	0.337192	0.882	1	TRUE	TRUE	0.545	0.122	NA	0.882	0.358	0.0325	0.484	0.783
Astrocytes	EXOSC6	ENSG00000223496	rs4985407	0.309	0.471339	0.00174	0.00623092	0.443	1	TRUE	TRUE	NA	0.11	0.000249	0.0216	0.443	0.0261	0.255	0.419
Oligodendrocytes	HMGXB3	ENSG00000113716	rs353249	0.309	0.471339	0.163	0.259423	0.889	1	TRUE	TRUE	0.0519	0.889	0.865	0.814	0.616	NA	0.214	0.0233
Excitatory neurons	AACS	ENSG00000081760	rs12369056	0.309	0.471339	0.467	0.60348	0.72	1	TRUE	TRUE	0.441	0.703	NA	0.581	0.589	0.72	0.0667	0.471
Oligodendrocytes	MIR646HG	ENSG00000228340	rs2050217	0.309	0.471339	8.25e-05	0.00044432	0.993	1	TRUE	TRUE	0.848	0.584	0.562	0.993	1.18e-05	NA	0.947	0.594
Microglia	ARPC2	ENSG00000163466	rs10171839	0.309	0.471339	0.0383	0.0805885	0.742	1	TRUE	TRUE	0.607	0.0544	0.00547	0.207	NA	0.564	0.742	0.465
OPCs / COPs	HDDC2	ENSG00000111906	rs112982980	0.31	0.472274	1	1	0.761	1	TRUE	TRUE	0.213	0.241	0.28	0.417	0.61	0.761	NA	0.472
Inhibitory neurons	ARL5A	ENSG00000162980	rs57702516	0.31	0.472274	1	1	0.899	1	TRUE	TRUE	0.391	0.899	0.38	NA	0.66	0.272	0.298	0.831
Oligodendrocytes	GOLGA8B	ENSG00000215252	rs3866558	0.31	0.472274	0.0936	0.16579	0.822	1	TRUE	TRUE	0.668	0.822	0.0134	0.288	0.0212	NA	0.0761	0.222
Excitatory neurons	GCFC2	ENSG00000005436	rs33915308	0.31	0.472274	0.51	0.649555	0.95	1	TRUE	TRUE	0.0729	0.95	NA	0.436	0.606	0.631	0.272	0.224
Oligodendrocytes	ITGB3BP	ENSG00000142856	rs3009576	0.31	0.472274	1	1	0.683	1	TRUE	TRUE	0.152	0.683	0.302	0.639	0.295	NA	0.157	0.341
Excitatory neurons	AL512625.3	ENSG00000234665	rs17470805	0.311	0.473089	1	1	0.976	1	TRUE	TRUE	0.225	0.18	NA	0.763	0.388	0.272	0.976	0.458
Oligodendrocytes	BECN1	ENSG00000126581	rs55743352	0.311	0.473089	0.369	0.496612	0.914	1	TRUE	TRUE	0.871	0.79	0.264	0.914	0.731	NA	0.0527	0.185
Inhibitory neurons	DCC	ENSG00000187323	rs3862683	0.311	0.473089	0.363	0.490267	0.89	1	TRUE	TRUE	0.0709	0.406	0.89	NA	0.473	0.854	0.594	0.0518
Oligodendrocytes	MUSK	ENSG00000030304	rs10817084	0.311	0.473089	0.112	0.191543	0.886	1	TRUE	TRUE	0.497	0.693	0.0161	0.0999	0.586	NA	0.886	0.163
Excitatory neurons	C16orf95	ENSG00000260456	rs17698303	0.311	0.473089	0.838	0.972144	0.766	1	TRUE	TRUE	0.429	0.443	NA	0.766	0.12	0.377	0.332	0.552
Inhibitory neurons	RPIA	ENSG00000153574	rs62157805	0.311	0.473089	0.013	0.033163	0.981	1	TRUE	TRUE	0.00186	0.539	0.981	NA	0.146	0.716	0.121	0.0664
Astrocytes	ADAP2	ENSG00000184060	rs56325146	0.312	0.474256	0.0172	0.0417314	0.909	1	TRUE	TRUE	NA	0.571	0.506	0.909	0.00246	0.543	0.58	0.164
Astrocytes	CHURC1-FNTB	ENSG00000125954	rs1951488	0.312	0.474256	2.88e-05	0.000179141	0.917	1	TRUE	TRUE	NA	0.917	4.11e-06	0.0487	0.686	0.18	0.614	0.134
Excitatory neurons	CPNE3	ENSG00000085719	rs1946939	0.312	0.474256	0.62	0.757861	0.766	1	TRUE	TRUE	0.36	0.344	NA	0.149	0.766	0.466	0.0886	0.286
Astrocytes	ITGB3BP	ENSG00000142856	rs3004316	0.313	0.475302	0.255	0.36881	0.931	1	TRUE	TRUE	NA	0.531	0.74	0.414	0.0365	0.201	0.887	0.931
Astrocytes	ARPC3	ENSG00000111229	rs7308785	0.313	0.475302	1	1	0.672	1	TRUE	TRUE	NA	0.672	0.371	0.543	0.479	0.305	0.242	0.213
Excitatory neurons	TASOR2	ENSG00000108021	rs11259192	0.313	0.475302	0.779	0.91483	0.954	1	TRUE	TRUE	0.2	0.47	NA	0.567	0.414	0.111	0.954	0.15
OPCs / COPs	ATP6AP1L	ENSG00000205464	rs226208	0.313	0.475302	4.19e-06	3.14482e-05	0.751	1	TRUE	TRUE	0.196	0.0681	0.442	0.751	5.99e-07	0.342	NA	0.584
Astrocytes	FLYWCH1	ENSG00000059122	rs9928222	0.314	0.476228	0.0445	0.0908157	0.755	1	TRUE	TRUE	NA	0.354	0.00635	0.0238	0.0208	0.271	0.755	0.294
Excitatory neurons	KTN1	ENSG00000126777	rs10136386	0.314	0.476228	0.786	0.921986	0.685	1	TRUE	TRUE	0.431	0.62	NA	0.4	0.685	0.308	0.112	0.317
Excitatory neurons	CBLB	ENSG00000114423	rs13100172	0.314	0.476228	0.338	0.463478	0.971	1	TRUE	TRUE	0.276	0.297	NA	0.679	0.0483	0.553	0.971	0.825
Excitatory neurons	DENND2A	ENSG00000146966	rs7806065	0.314	0.476228	0.153	0.246464	0.991	1	TRUE	TRUE	0.456	0.0234	NA	0.743	0.991	0.128	0.946	0.0219
OPCs / COPs	JAM3	ENSG00000166086	rs522134	0.314	0.476228	0.204	0.310581	0.699	1	TRUE	TRUE	0.402	0.699	0.12	0.181	0.0292	0.163	NA	0.122
Inhibitory neurons	LINC02223	ENSG00000249937	rs10040068	0.315	0.477626	0.00101	0.00388589	0.734	1	TRUE	TRUE	0.000829	0.666	0.0877	NA	0.0189	0.00903	0.000144	0.734
Excitatory neurons	MRNIP	ENSG00000161010	rs269458	0.316	0.478904	0.193	0.297095	0.854	1	TRUE	TRUE	0.522	0.133	NA	0.854	0.0276	0.42	0.3	0.0753
Inhibitory neurons	WDSUB1	ENSG00000196151	rs4664274	0.316	0.478904	0.0264	0.0592253	0.902	1	TRUE	TRUE	0.902	0.342	0.899	NA	0.771	0.00377	0.729	0.112
Excitatory neurons	CAPRIN2	ENSG00000110888	rs73079992	0.317	0.479943	0.0323	0.0701155	0.873	1	TRUE	TRUE	0.609	0.355	NA	0.527	0.00461	0.873	0.314	0.3
OPCs / COPs	LONP1	ENSG00000196365	rs809374	0.317	0.479943	0.278	0.395329	0.872	1	TRUE	TRUE	0.697	0.756	0.139	0.872	0.0397	0.771	NA	0.426
Astrocytes	MUC20-OT1	ENSG00000242086	rs6785037	0.317	0.479943	1	1	0.954	1	TRUE	TRUE	NA	0.377	0.824	0.954	0.343	0.244	0.3	0.319
Astrocytes	CSGALNACT1	ENSG00000147408	rs3185	0.317	0.479943	0.189	0.291821	0.907	1	TRUE	TRUE	NA	0.148	0.88	0.512	0.587	0.0269	0.907	0.0649
Excitatory neurons	MMP17	ENSG00000198598	rs4964926	0.318	0.480861	0.477	0.614192	0.941	1	TRUE	TRUE	0.941	0.842	NA	0.9	0.431	0.0681	0.233	0.0914
Astrocytes	GSTM3	ENSG00000134202	rs11101992	0.318	0.480861	0.0199	0.0470111	0.143	1	TRUE	TRUE	NA	0.143	0.0115	0.0151	0.112	0.00285	0.00923	0.0682
Inhibitory neurons	AC006504.5	ENSG00000267575	rs759045	0.318	0.480861	0.0164	0.0401899	0.941	1	TRUE	TRUE	0.305	0.00963	0.733	NA	0.202	0.00235	0.941	0.165
Astrocytes	LRRC1	ENSG00000137269	rs74843791	0.318	0.480861	0.234	0.344563	0.867	1	TRUE	TRUE	NA	0.0913	0.745	0.103	0.867	0.612	0.0334	0.588
OPCs / COPs	SMOC1	ENSG00000198732	rs7159801	0.318	0.480861	0.812	0.946842	0.893	1	TRUE	TRUE	0.417	0.116	0.71	0.893	0.179	0.258	NA	0.841
Excitatory neurons	LNPEP	ENSG00000113441	rs151823	0.319	0.481895	1	1	0.85	1	TRUE	TRUE	0.295	0.163	NA	0.801	0.752	0.375	0.315	0.85
Inhibitory neurons	FAM66A	ENSG00000227888	rs113056358	0.319	0.481895	0.146	0.237002	0.55	1	TRUE	TRUE	0.479	0.302	0.55	NA	0.426	0.312	0.168	0.0208
Excitatory neurons	INPP1	ENSG00000151689	rs4940	0.319	0.481895	0.0122	0.0314642	0.882	1	TRUE	TRUE	0.882	0.0348	NA	0.0933	0.636	0.00174	0.51	0.638
Astrocytes	TEX15	ENSG00000133863	rs7822532	0.319	0.481895	0.988	1	0.961	1	TRUE	TRUE	NA	0.961	0.464	0.405	0.141	0.228	0.152	0.517
Excitatory neurons	POLQ	ENSG00000051341	rs6796068	0.32	0.483047	0.119	0.201369	0.986	1	TRUE	TRUE	0.982	0.017	NA	0.986	0.0607	0.195	0.611	0.305
Excitatory neurons	HFM1	ENSG00000162669	rs281934	0.32	0.483047	0.0032	0.0103042	0.988	1	TRUE	TRUE	0.0594	0.452	NA	0.152	0.698	0.000457	0.00791	0.988
Astrocytes	PAM	ENSG00000145730	rs390444	0.32	0.483047	0.162	0.258033	0.549	1	TRUE	TRUE	NA	0.0232	0.211	0.061	0.348	0.196	0.549	0.457
OPCs / COPs	AC005670.2	ENSG00000262633	rs78625142	0.321	0.4836	0.091	0.162032	0.842	1	TRUE	TRUE	0.0417	0.443	0.013	0.0248	0.338	0.842	NA	0.17
Astrocytes	STXBP4	ENSG00000166263	rs2787509	0.321	0.4836	0.703	0.841779	0.487	1	TRUE	TRUE	NA	0.1	0.365	0.273	0.284	0.487	0.166	0.309
Excitatory neurons	LINC02666	ENSG00000283141	rs12247354	0.321	0.4836	0.0447	0.0911934	0.901	1	TRUE	TRUE	0.449	0.813	NA	0.44	0.724	0.00639	0.901	0.407
OPCs / COPs	RPIA	ENSG00000153574	rs335120	0.321	0.4836	0.136	0.223625	0.661	1	TRUE	TRUE	0.107	0.14	0.0712	0.118	0.661	0.392	NA	0.0194
Inhibitory neurons	TARS	ENSG00000113407	rs9292495	0.321	0.4836	0.0168	0.0410054	0.971	1	TRUE	TRUE	0.971	0.797	0.421	NA	0.00241	0.835	0.627	0.0358
Excitatory neurons	FGF5	ENSG00000138675	rs3822015	0.321	0.4836	0.644	0.781872	0.905	1	TRUE	TRUE	0.186	0.0919	NA	0.905	0.561	0.26	0.459	0.31
Oligodendrocytes	LMO7	ENSG00000136153	rs9573556	0.321	0.4836	0.303	0.423478	0.794	1	TRUE	TRUE	0.794	0.05	0.346	0.778	0.591	NA	0.559	0.0432
Excitatory neurons	LYSMD4	ENSG00000183060	rs11631604	0.321	0.4836	0.749	0.885221	0.955	1	TRUE	TRUE	0.622	0.816	NA	0.955	0.919	0.119	0.428	0.107
Excitatory neurons	DNAJC16	ENSG00000116138	rs12026303	0.322	0.484508	0.000838	0.00331398	0.927	1	TRUE	TRUE	0.927	0.526	NA	0.251	0.924	0.00012	0.57	0.618
Inhibitory neurons	DNAJC9	ENSG00000213551	rs12240572	0.322	0.484508	1	1	0.596	1	TRUE	TRUE	0.513	0.596	0.331	NA	0.423	0.516	0.216	0.57
OPCs / COPs	CCNB1IP1	ENSG00000100814	rs8019699	0.322	0.484508	0.592	0.729922	0.944	1	TRUE	TRUE	0.201	0.134	0.0845	0.184	0.386	0.935	NA	0.944
Inhibitory neurons	PTPN12	ENSG00000127947	rs11762512	0.322	0.484508	0.82	0.955258	0.981	1	TRUE	TRUE	0.117	0.244	0.927	NA	0.174	0.369	0.869	0.981
Inhibitory neurons	AC096887.1	ENSG00000272305	rs2253685	0.322	0.484508	0.0253	0.057178	0.615	1	TRUE	TRUE	0.0668	0.105	0.615	NA	0.505	0.00361	0.105	0.169
Inhibitory neurons	VARS2	ENSG00000137411	rs2532929	0.323	0.485056	0.547	0.684957	0.713	1	TRUE	TRUE	0.535	0.418	0.0781	NA	0.713	0.551	0.284	0.584
Excitatory neurons	PTPN12	ENSG00000127947	rs62477773	0.323	0.485056	0.853	0.985237	0.994	1	TRUE	TRUE	0.122	0.347	NA	0.994	0.153	0.527	0.791	0.966
Microglia	BTN3A2	ENSG00000186470	rs2072806	0.323	0.485056	0.905	1	0.84	1	TRUE	TRUE	0.717	0.84	0.507	0.713	NA	0.129	0.382	0.361
OPCs / COPs	KCNMA1	ENSG00000156113	rs562187	0.323	0.485056	0.282	0.399899	0.973	1	TRUE	TRUE	0.497	0.339	0.245	0.158	0.0403	0.931	NA	0.973
Astrocytes	MGAM	ENSG00000257335	rs1986761	0.323	0.485056	0.00547	0.0162819	0.829	1	TRUE	TRUE	NA	0.829	0.536	0.708	0.000782	0.782	0.283	0.105
Excitatory neurons	GRK3	ENSG00000100077	rs3817819	0.323	0.485056	0.0116	0.0302622	0.983	1	TRUE	TRUE	0.132	0.012	NA	0.375	0.939	0.784	0.983	0.00165
Excitatory neurons	ACP6	ENSG00000162836	rs1344	0.323	0.485056	0.253	0.366787	0.685	1	TRUE	TRUE	0.224	0.647	NA	0.224	0.685	0.131	0.0362	0.417
OPCs / COPs	GSTM5	ENSG00000134201	rs4970772	0.323	0.485056	0.288	0.406612	0.922	1	TRUE	TRUE	0.112	0.106	0.133	0.124	0.0411	0.572	NA	0.922
Oligodendrocytes	RAI14	ENSG00000039560	rs334912	0.324	0.48596	0.00338	0.010821	0.775	1	TRUE	TRUE	0.248	0.775	0.00266	0.685	0.000484	NA	0.436	0.44
Oligodendrocytes	APBB2	ENSG00000163697	rs73810843	0.324	0.48596	1	1	0.481	1	TRUE	TRUE	0.257	0.481	0.21	0.178	0.145	NA	0.388	0.449
Astrocytes	PCBP3	ENSG00000183570	rs56323347	0.324	0.48596	0.339	0.464327	0.914	1	TRUE	TRUE	NA	0.458	0.563	0.0484	0.46	0.51	0.914	0.0683
Excitatory neurons	RAD52	ENSG00000002016	rs4766410	0.324	0.48596	1	1	0.782	1	TRUE	TRUE	0.416	0.156	NA	0.549	0.146	0.348	0.241	0.782
Inhibitory neurons	P2RY14	ENSG00000174944	rs9853297	0.324	0.48596	0.0616	0.118277	0.804	1	TRUE	TRUE	0.804	0.0835	0.531	NA	0.23	0.272	0.656	0.0088
Oligodendrocytes	ADAMTSL3	ENSG00000156218	rs2732162	0.325	0.486981	1	1	0.922	1	TRUE	TRUE	0.807	0.383	0.156	0.364	0.922	NA	0.898	0.178
OPCs / COPs	FRG1-DT	ENSG00000245685	rs2411530	0.325	0.486981	0.252	0.365511	0.931	1	TRUE	TRUE	0.0526	0.143	0.456	0.109	0.036	0.368	NA	0.931
Astrocytes	PGGHG	ENSG00000142102	rs2242565	0.325	0.486981	0.445	0.579098	0.581	1	TRUE	TRUE	NA	0.22	0.0692	0.0636	0.517	0.231	0.581	0.32
Endothelial cells	C2orf74	ENSG00000237651	rs1665258	0.325	0.486981	0.0935	0.165709	0.73	1	TRUE	TRUE	0.0134	NA	0.632	0.258	0.302	0.121	0.73	0.207
Astrocytes	INPP4B	ENSG00000109452	rs11100769	0.326	0.487881	0.0982	0.172685	0.151	1	TRUE	TRUE	NA	0.014	0.0471	0.0805	0.136	0.0151	0.151	0.0523
Excitatory neurons	CPNE4	ENSG00000196353	rs7612976	0.326	0.487881	1	1	0.993	1	TRUE	TRUE	0.172	0.195	NA	0.421	0.809	0.629	0.578	0.993
Excitatory neurons	WNT3	ENSG00000108379	rs11654422	0.326	0.487881	0.0154	0.0381375	0.79	1	TRUE	TRUE	0.33	0.79	NA	0.36	0.0022	0.0652	0.608	0.482
Astrocytes	HLA-C	ENSG00000204525	rs2524105	0.326	0.487881	1.11e-05	7.67939e-05	0.786	1	TRUE	TRUE	NA	0.0003	0.786	0.246	0.000687	1.58e-06	0.601	0.000647
OPCs / COPs	FN3K	ENSG00000167363	rs2264574	0.326	0.487881	0.0316	0.0690133	0.965	1	TRUE	TRUE	0.00451	0.209	0.127	0.965	0.367	0.17	NA	0.0375
Excitatory neurons	GFM1	ENSG00000168827	rs1864507	0.327	0.489018	0.212	0.319887	0.626	1	TRUE	TRUE	0.614	0.113	NA	0.171	0.626	0.33	0.135	0.0303
Excitatory neurons	KCNT1	ENSG00000107147	rs10776849	0.327	0.489018	0.224	0.333215	0.978	1	TRUE	TRUE	0.032	0.764	NA	0.978	0.542	0.84	0.647	0.155
Astrocytes	IFNGR1	ENSG00000027697	rs6910797	0.327	0.489018	0.46	0.595949	0.908	1	TRUE	TRUE	NA	0.0657	0.329	0.267	0.289	0.908	0.573	0.603
Astrocytes	AL357153.2	ENSG00000257759	rs73282126	0.328	0.490153	0.0112	0.0294199	0.611	1	TRUE	TRUE	NA	0.0016	0.0102	0.141	0.522	0.0293	0.431	0.611
Oligodendrocytes	SCAPER	ENSG00000140386	rs908817	0.328	0.490153	0.312	0.433278	0.743	1	TRUE	TRUE	0.198	0.743	0.0445	0.297	0.0947	NA	0.51	0.297
Excitatory neurons	PALMD	ENSG00000099260	rs11804292	0.328	0.490153	0.744	0.882217	0.801	1	TRUE	TRUE	0.326	0.172	NA	0.324	0.748	0.424	0.801	0.106
Excitatory neurons	ENPP5	ENSG00000112796	rs7758638	0.329	0.491166	0.0705	0.132082	0.904	1	TRUE	TRUE	0.904	0.0412	NA	0.48	0.714	0.763	0.0101	0.825
Excitatory neurons	IGSF10	ENSG00000152580	rs2087728	0.329	0.491166	1	1	0.818	1	TRUE	TRUE	0.563	0.286	NA	0.805	0.16	0.818	0.452	0.454
Excitatory neurons	RABEPK	ENSG00000136933	rs3780599	0.329	0.491166	0.243	0.354479	0.903	1	TRUE	TRUE	0.272	0.737	NA	0.788	0.167	0.331	0.903	0.0348
OPCs / COPs	CDON	ENSG00000064309	rs3927812	0.329	0.491166	0.523	0.661145	0.537	1	TRUE	TRUE	0.246	0.0748	0.515	0.319	0.537	0.177	NA	0.0757
Astrocytes	ARSA	ENSG00000100299	rs11912237	0.33	0.492177	0.00867	0.0238523	0.837	1	TRUE	TRUE	NA	0.0359	0.00294	0.00124	0.448	0.589	0.837	0.608
Astrocytes	SLC46A3	ENSG00000139508	rs8181891	0.33	0.492177	0.391	0.52014	0.583	1	TRUE	TRUE	NA	0.0558	0.182	0.583	0.197	0.0595	0.381	0.284
Excitatory neurons	AC020704.1	ENSG00000259403	rs4451923	0.33	0.492177	0.882	1	0.951	1	TRUE	TRUE	0.328	0.726	NA	0.951	0.357	0.126	0.727	0.649
Astrocytes	YAE1	ENSG00000241127	rs4302750	0.33	0.492177	1	1	0.687	1	TRUE	TRUE	NA	0.607	0.344	0.687	0.231	0.386	0.617	0.336
Astrocytes	COL4A1	ENSG00000187498	rs9521895	0.331	0.492826	1	1	0.857	1	TRUE	TRUE	NA	0.651	0.205	0.168	0.618	0.363	0.775	0.857
Astrocytes	KCNIP1	ENSG00000182132	rs7712568	0.331	0.492826	0.593	0.730565	0.953	1	TRUE	TRUE	NA	0.953	0.627	0.0847	0.101	0.909	0.204	0.408
Excitatory neurons	BARD1	ENSG00000138376	rs717548	0.331	0.492826	0.514	0.652878	0.748	1	TRUE	TRUE	0.697	0.529	NA	0.349	0.748	0.412	0.0734	0.341
Excitatory neurons	RGMA	ENSG00000182175	rs17706224	0.331	0.492826	0.859	0.991229	0.993	1	TRUE	TRUE	0.123	0.993	NA	0.366	0.279	0.845	0.303	0.554
Excitatory neurons	RIOK3	ENSG00000101782	rs12966257	0.331	0.492826	1	1	0.907	1	TRUE	TRUE	0.234	0.457	NA	0.433	0.508	0.57	0.168	0.907
Inhibitory neurons	INVS	ENSG00000119509	rs10819718	0.331	0.492826	0.515	0.653333	0.98	1	TRUE	TRUE	0.176	0.509	0.744	NA	0.0736	0.202	0.559	0.98
Excitatory neurons	ACADM	ENSG00000117054	rs1146646	0.331	0.492826	0.74	0.878498	0.934	1	TRUE	TRUE	0.312	0.625	NA	0.839	0.106	0.934	0.442	0.128
OPCs / COPs	PYGL	ENSG00000100504	rs12587893	0.332	0.494074	0.0573	0.111565	0.973	1	TRUE	TRUE	0.686	0.00818	0.546	0.653	0.22	0.973	NA	0.103
Oligodendrocytes	SLC30A9	ENSG00000014824	rs116314867	0.332	0.494074	0.572	0.71043	0.988	1	TRUE	TRUE	0.141	0.682	0.0817	0.947	0.356	NA	0.15	0.988
Oligodendrocytes	LYST	ENSG00000143669	rs7549961	0.333	0.494958	1	1	0.628	1	TRUE	TRUE	0.288	0.373	0.628	0.491	0.608	NA	0.53	0.451
Excitatory neurons	TNS1	ENSG00000079308	rs3791941	0.333	0.494958	5.46e-05	0.000311956	0.908	1	TRUE	TRUE	0.908	0.406	NA	0.766	7.8e-06	0.515	0.821	0.695
Oligodendrocytes	CRIM1	ENSG00000150938	rs2161903	0.333	0.494958	0.045	0.0917134	0.946	1	TRUE	TRUE	0.946	0.00643	0.852	0.485	0.456	NA	0.854	0.203
Inhibitory neurons	CYP4Z1	ENSG00000186160	rs7522639	0.333	0.494958	1.27e-05	8.6587e-05	0.999	1	TRUE	TRUE	0.246	1.82e-06	0.514	NA	0.716	0.251	0.961	0.999
Excitatory neurons	NSUN2	ENSG00000037474	rs2303711	0.333	0.494958	7.39e-15	2.49137e-13	0.482	1	TRUE	TRUE	0.0391	5.51e-08	NA	0.00306	0.482	1.06e-15	0.449	0.000145
Oligodendrocytes	CNIH4	ENSG00000143771	rs77674430	0.334	0.495841	0.253	0.366787	0.967	1	TRUE	TRUE	0.967	0.239	0.17	0.0704	0.867	NA	0.639	0.0362
Inhibitory neurons	PWWP3A	ENSG00000160953	rs3890936	0.334	0.495841	0.177	0.277506	0.909	1	TRUE	TRUE	0.409	0.41	0.909	NA	0.0253	0.477	0.647	0.636
Excitatory neurons	SEC23IP	ENSG00000107651	rs61869129	0.334	0.495841	1	1	0.733	1	TRUE	TRUE	0.69	0.248	NA	0.57	0.733	0.204	0.567	0.396
Microglia	FCGBP	ENSG00000275395	rs8109879	0.334	0.495841	0.0262	0.0588849	0.742	1	TRUE	TRUE	0.156	0.00375	0.742	0.733	NA	0.391	0.241	0.277
Excitatory neurons	NDUFS4	ENSG00000164258	rs427527	0.334	0.495841	0.539	0.676744	0.789	1	TRUE	TRUE	0.789	0.077	NA	0.595	0.57	0.518	0.658	0.266
Inhibitory neurons	FEZ2	ENSG00000171055	rs12612163	0.335	0.496842	0.0386	0.0810241	0.923	1	TRUE	TRUE	0.57	0.626	0.483	NA	0.00552	0.544	0.8	0.923
Astrocytes	TERF2IP	ENSG00000166848	rs67117759	0.335	0.496842	0.522	0.660154	0.766	1	TRUE	TRUE	NA	0.76	0.739	0.766	0.0746	0.379	0.438	0.472
Oligodendrocytes	AK3	ENSG00000147853	rs3858043	0.335	0.496842	0.44	0.57357	0.613	1	TRUE	TRUE	0.438	0.337	0.613	0.504	0.335	NA	0.0628	0.113
Excitatory neurons	CACHD1	ENSG00000158966	rs10465845	0.335	0.496842	0.0566	0.110555	0.838	1	TRUE	TRUE	0.838	0.383	NA	0.573	0.0765	0.618	0.00809	0.359
Excitatory neurons	CCDC66	ENSG00000180376	rs7612599	0.336	0.498204	0.549	0.686334	0.82	1	TRUE	TRUE	0.289	0.248	NA	0.346	0.82	0.22	0.688	0.0784
Excitatory neurons	GOSR1	ENSG00000108587	rs216480	0.337	0.499202	1	1	0.867	1	TRUE	TRUE	0.792	0.694	NA	0.379	0.603	0.345	0.289	0.867
Inhibitory neurons	NSF	ENSG00000073969	rs3874943	0.337	0.499202	0.0139	0.0350922	0.81	1	TRUE	TRUE	0.706	0.46	0.236	NA	0.345	0.225	0.00198	0.81
Astrocytes	PLCH1	ENSG00000114805	rs10936001	0.337	0.499202	1	1	0.887	1	TRUE	TRUE	NA	0.279	0.192	0.217	0.389	0.403	0.887	0.523
Oligodendrocytes	AC105383.1	ENSG00000250241	rs1448021	0.337	0.499202	0.132	0.21852	0.998	1	TRUE	TRUE	0.273	0.833	0.69	0.457	0.0189	NA	0.998	0.828
Microglia	DRAM2	ENSG00000156171	rs688120	0.338	0.499955	0.583	0.721742	0.415	1	TRUE	TRUE	0.341	0.187	0.316	0.361	NA	0.415	0.0833	0.087
Astrocytes	GLIPR1L2	ENSG00000180481	rs11180521	0.338	0.499955	0.193	0.297095	0.954	1	TRUE	TRUE	NA	0.581	0.309	0.954	0.0276	0.0697	0.0862	0.676
Excitatory neurons	DNAH5	ENSG00000039139	rs1508923	0.338	0.499955	0.226	0.335047	0.958	1	TRUE	TRUE	0.958	0.094	NA	0.246	0.328	0.702	0.0322	0.687
Excitatory neurons	B3GAT1	ENSG00000109956	rs73036358	0.338	0.499955	1	1	0.985	1	TRUE	TRUE	0.541	0.315	NA	0.434	0.757	0.469	0.327	0.985
Oligodendrocytes	AP006621.3	ENSG00000255284	rs4963153	0.338	0.499955	0.625	0.762445	0.773	1	TRUE	TRUE	0.773	0.477	0.388	0.763	0.278	NA	0.588	0.0893
Excitatory neurons	EIF2AK4	ENSG00000128829	rs534757	0.338	0.499955	0.643	0.780813	0.891	1	TRUE	TRUE	0.891	0.588	NA	0.443	0.0918	0.604	0.505	0.864
Oligodendrocytes	SPECC1	ENSG00000128487	rs2108979	0.339	0.500948	0.366	0.493336	0.801	1	TRUE	TRUE	0.801	0.506	0.302	0.286	0.0522	NA	0.349	0.09
Excitatory neurons	AC105345.1	ENSG00000205959	rs1543246	0.339	0.500948	0.218	0.327	0.965	1	TRUE	TRUE	0.0311	0.965	NA	0.934	0.799	0.171	0.382	0.827
Excitatory neurons	PCBP4	ENSG00000090097	rs323877	0.339	0.500948	0.823	0.957656	0.788	1	TRUE	TRUE	0.558	0.788	NA	0.224	0.118	0.674	0.7	0.591
OPCs / COPs	WBP2NL	ENSG00000183066	rs5996092	0.339	0.500948	0.0532	0.10482	0.931	1	TRUE	TRUE	0.854	0.0659	0.371	0.915	0.00885	0.931	NA	0.00759
Oligodendrocytes	DRAM2	ENSG00000156171	rs3762374	0.34	0.501697	0.375	0.502912	0.856	1	TRUE	TRUE	0.856	0.258	0.0535	0.0922	0.183	NA	0.67	0.334
Inhibitory neurons	AC125613.1	ENSG00000239381	rs1914804	0.34	0.501697	0.201	0.306932	0.985	1	TRUE	TRUE	0.52	0.742	0.221	NA	0.147	0.0898	0.985	0.0287
OPCs / COPs	CAMK4	ENSG00000152495	rs62376847	0.34	0.501697	0.00866	0.0238463	0.586	1	TRUE	TRUE	0.00124	0.155	0.0598	0.0015	0.317	0.167	NA	0.586
Excitatory neurons	GLYATL2	ENSG00000156689	rs504789	0.34	0.501697	0.162	0.258033	0.874	1	TRUE	TRUE	0.53	0.874	NA	0.262	0.681	0.0232	0.528	0.754
Oligodendrocytes	FAM13A	ENSG00000138640	rs2924940	0.34	0.501697	0.642	0.779754	0.853	1	TRUE	TRUE	0.216	0.849	0.0918	0.805	0.853	NA	0.385	0.388
Oligodendrocytes	ASAH1	ENSG00000104763	rs12675283	0.34	0.501697	0.581	0.719996	0.699	1	TRUE	TRUE	0.446	0.672	0.425	0.699	0.561	NA	0.649	0.083
Oligodendrocytes	ADHFE1	ENSG00000147576	rs2433593	0.341	0.502201	NA	NA	1	1	TRUE	TRUE	NaN	NaN	NaN	NaN	NaN	NA	NaN	NaN
Excitatory neurons	LRPAP1	ENSG00000163956	rs10937930	0.341	0.502201	0.055	0.107809	0.89	1	TRUE	TRUE	0.0955	0.568	NA	0.778	0.00786	0.89	0.741	0.0927
Excitatory neurons	SFXN4	ENSG00000183605	rs3818794	0.341	0.502201	0.303	0.423478	0.673	1	TRUE	TRUE	0.0433	0.498	NA	0.673	0.0462	0.535	0.0922	0.321
Excitatory neurons	IGSF8	ENSG00000162729	rs61822013	0.341	0.502201	0.936	1	0.825	1	TRUE	TRUE	0.544	0.533	NA	0.596	0.825	0.134	0.296	0.266
Excitatory neurons	MAP1LC3A	ENSG00000101460	rs6058078	0.341	0.502201	0.573	0.711383	0.997	1	TRUE	TRUE	0.0818	0.596	NA	0.997	0.0937	0.398	0.229	0.731
Excitatory neurons	AFMID	ENSG00000183077	rs111509215	0.341	0.502201	0.0564	0.110235	0.94	1	TRUE	TRUE	0.139	0.0885	NA	0.745	0.94	0.214	0.00805	0.841
Excitatory neurons	LRRC27	ENSG00000148814	rs6560691	0.341	0.502201	0.315	0.436649	0.978	1	TRUE	TRUE	0.839	0.742	NA	0.701	0.0449	0.275	0.978	0.387
Excitatory neurons	CABIN1	ENSG00000099991	rs8138769	0.341	0.502201	0.0143	0.0359237	0.972	1	TRUE	TRUE	0.00204	0.82	NA	0.972	0.634	0.9	0.585	0.571
Excitatory neurons	SHLD2	ENSG00000122376	rs7477476	0.342	0.503431	0.00114	0.00429931	0.984	1	TRUE	TRUE	0.0792	0.232	NA	0.399	0.239	0.984	0.759	0.000163
Oligodendrocytes	CTSA	ENSG00000064601	rs11696533	0.342	0.503431	0.0262	0.0588849	0.966	1	TRUE	TRUE	0.385	0.00374	0.18	0.37	0.174	NA	0.966	0.865
Astrocytes	BICD1	ENSG00000151746	rs55659340	0.343	0.504538	0.663	0.800955	0.915	1	TRUE	TRUE	NA	0.0946	0.915	0.346	0.211	0.52	0.332	0.5
Inhibitory neurons	M6PR	ENSG00000003056	rs10842665	0.343	0.504538	0.214	0.322347	0.998	1	TRUE	TRUE	0.535	0.602	0.697	NA	0.0306	0.998	0.168	0.154
Excitatory neurons	MIR3976HG	ENSG00000261738	rs9963191	0.343	0.504538	0.313	0.43437	0.921	1	TRUE	TRUE	0.213	0.921	NA	0.525	0.828	0.795	0.0448	0.793
Oligodendrocytes	FAM120A	ENSG00000048828	rs3858084	0.344	0.505765	0.237	0.347554	0.733	1	TRUE	TRUE	0.0339	0.1	0.288	0.444	0.644	NA	0.545	0.733
Excitatory neurons	DNAAF5	ENSG00000164818	rs35217201	0.344	0.505765	0.189	0.291821	0.965	1	TRUE	TRUE	0.601	0.548	NA	0.965	0.838	0.214	0.566	0.027
Excitatory neurons	OSCP1	ENSG00000116885	rs2275477	0.345	0.506382	0.0487	0.097624	0.978	1	TRUE	TRUE	0.393	0.771	NA	0.262	0.254	0.00695	0.978	0.671
Excitatory neurons	MTA3	ENSG00000057935	rs6544599	0.345	0.506382	0.12	0.202837	0.673	1	TRUE	TRUE	0.0827	0.37	NA	0.259	0.673	0.324	0.338	0.0171
Oligodendrocytes	INVS	ENSG00000119509	rs10819718	0.345	0.506382	0.43	0.562939	0.908	1	TRUE	TRUE	0.908	0.683	0.311	0.202	0.508	NA	0.0615	0.339
Oligodendrocytes	VPS9D1	ENSG00000075399	rs2099105	0.345	0.506382	6.56e-06	4.69275e-05	0.877	1	TRUE	TRUE	0.746	0.0978	0.569	0.823	9.37e-07	NA	0.877	0.64
Microglia	MKNK1	ENSG00000079277	rs3766236	0.345	0.506382	0.512	0.65088	0.94	1	TRUE	TRUE	0.179	0.147	0.899	0.309	NA	0.132	0.0732	0.94
OPCs / COPs	PPHLN1	ENSG00000134283	rs7959338	0.345	0.506382	0.224	0.333215	0.82	1	TRUE	TRUE	0.195	0.82	0.032	0.115	0.184	0.771	NA	0.28
Oligodendrocytes	KHDRBS2	ENSG00000112232	rs9359136	0.345	0.506382	1	1	0.962	1	TRUE	TRUE	0.216	0.62	0.164	0.737	0.405	NA	0.962	0.538
Oligodendrocytes	C9orf153	ENSG00000187753	rs62573361	0.346	0.507239	0.0195	0.0462992	0.959	1	TRUE	TRUE	0.101	0.324	0.684	0.959	0.155	NA	0.694	0.00278
Excitatory neurons	POGZ	ENSG00000143442	rs4971043	0.346	0.507239	1	1	0.778	1	TRUE	TRUE	0.286	0.675	NA	0.394	0.778	0.197	0.738	0.622
Excitatory neurons	DUSP16	ENSG00000111266	rs736106	0.346	0.507239	0.677	0.815447	0.996	1	TRUE	TRUE	0.243	0.957	NA	0.996	0.0967	0.945	0.124	0.678
Excitatory neurons	ATE1	ENSG00000107669	rs4462275	0.346	0.507239	0.00455	0.0140011	0.358	1	TRUE	TRUE	0.0425	0.358	NA	0.184	0.00745	0.00065	0.0607	0.102
Oligodendrocytes	LACTB	ENSG00000103642	rs77171305	0.346	0.507239	0.0632	0.120628	0.976	1	TRUE	TRUE	0.159	0.976	0.00903	0.152	0.504	NA	0.12	0.723
Excitatory neurons	SYNJ2	ENSG00000078269	rs12206509	0.347	0.508095	0.409	0.540901	0.768	1	TRUE	TRUE	0.768	0.279	NA	0.555	0.68	0.0584	0.342	0.649
Oligodendrocytes	TXNDC16	ENSG00000087301	rs34227440	0.347	0.508095	0.186	0.28843	0.967	1	TRUE	TRUE	0.967	0.697	0.239	0.071	0.338	NA	0.574	0.0265
Excitatory neurons	TMEM168	ENSG00000146802	rs3111434	0.347	0.508095	1	1	0.941	1	TRUE	TRUE	0.608	0.941	NA	0.16	0.259	0.503	0.566	0.676
Oligodendrocytes	DDHD2	ENSG00000085788	rs1906672	0.347	0.508095	0.0138	0.0349119	0.676	1	TRUE	TRUE	0.172	0.00197	0.377	0.676	0.228	NA	0.445	0.0431
Excitatory neurons	ARHGEF11	ENSG00000132694	rs2031625	0.347	0.508095	0.114	0.194147	0.941	1	TRUE	TRUE	0.494	0.909	NA	0.856	0.0163	0.32	0.115	0.941
Inhibitory neurons	AC110285.2	ENSG00000262877	rs3744146	0.348	0.509315	0.677	0.815447	0.96	1	TRUE	TRUE	0.947	0.126	0.75	NA	0.0968	0.206	0.96	0.569
Excitatory neurons	USP45	ENSG00000123552	rs330856	0.348	0.509315	0.122	0.205534	0.739	1	TRUE	TRUE	0.0174	0.278	NA	0.6	0.438	0.739	0.352	0.101
Excitatory neurons	APTX	ENSG00000137074	rs34014766	0.349	0.510289	0.389	0.517705	0.942	1	TRUE	TRUE	0.544	0.0555	NA	0.906	0.861	0.262	0.372	0.942
Inhibitory neurons	GNB3	ENSG00000111664	rs1129649	0.349	0.510289	1	1	0.959	1	TRUE	TRUE	0.162	0.528	0.959	NA	0.805	0.164	0.149	0.386
Astrocytes	VARS2	ENSG00000137411	rs2844663	0.349	0.510289	0.486	0.623543	0.73	1	TRUE	TRUE	NA	0.722	0.0695	0.73	0.208	0.494	0.206	0.476
Excitatory neurons	ZNF181	ENSG00000197841	rs55675016	0.349	0.510289	1	1	0.974	1	TRUE	TRUE	0.677	0.294	NA	0.161	0.246	0.974	0.953	0.434
Excitatory neurons	LY6H	ENSG00000176956	rs7460853	0.35	0.511384	0.47	0.606458	0.91	1	TRUE	TRUE	0.664	0.598	NA	0.91	0.0671	0.117	0.546	0.258
Astrocytes	RSU1	ENSG00000148484	rs10795430	0.35	0.511384	0.0294	0.064976	0.938	1	TRUE	TRUE	NA	0.0741	0.475	0.222	0.0042	0.0517	0.938	0.551
Excitatory neurons	ZCRB1	ENSG00000139168	rs7960176	0.35	0.511384	0.081	0.147453	0.923	1	TRUE	TRUE	0.0116	0.233	NA	0.717	0.442	0.692	0.923	0.844
Excitatory neurons	SNF8	ENSG00000159210	rs8082345	0.351	0.512354	0.267	0.383439	0.798	1	TRUE	TRUE	0.708	0.121	NA	0.543	0.798	0.0381	0.293	0.426
OPCs / COPs	CTSO	ENSG00000256043	rs10024900	0.351	0.512354	0.106	0.182767	0.89	1	TRUE	TRUE	0.0152	0.695	0.89	0.312	0.308	0.305	NA	0.0609
Inhibitory neurons	FOXN2	ENSG00000170802	rs17396440	0.351	0.512354	0.292	0.411118	0.821	1	TRUE	TRUE	0.821	0.342	0.714	NA	0.139	0.0417	0.139	0.187
Endothelial cells	CLEC1A	ENSG00000150048	rs7980801	0.351	0.512354	0.985	1	0.737	1	TRUE	TRUE	0.142	NA	0.491	0.737	0.165	0.503	0.141	0.562
Oligodendrocytes	MCCC2	ENSG00000131844	rs10055460	0.352	0.513568	0.583	0.721742	0.63	1	TRUE	TRUE	0.0833	0.0903	0.4	0.5	0.394	NA	0.63	0.204
Inhibitory neurons	LINC02256	ENSG00000261064	rs11071511	0.352	0.513568	0.494	0.632743	0.891	1	TRUE	TRUE	0.384	0.62	0.891	NA	0.656	0.117	0.0706	0.381
Oligodendrocytes	TXNL4A	ENSG00000141759	rs8096348	0.353	0.514412	0.471	0.607363	0.989	1	TRUE	TRUE	0.989	0.782	0.606	0.137	0.723	NA	0.0673	0.877
Excitatory neurons	FHL2	ENSG00000115641	rs10169988	0.353	0.514412	1.15e-05	7.9202e-05	0.908	1	TRUE	TRUE	0.71	0.903	NA	0.78	0.775	0.349	0.908	1.65e-06
Inhibitory neurons	NFKBIZ	ENSG00000144802	rs2625288	0.353	0.514412	0.373	0.50067	0.976	1	TRUE	TRUE	0.221	0.878	0.976	NA	0.083	0.947	0.447	0.0533
Excitatory neurons	AC127024.2	ENSG00000263603	rs11652631	0.353	0.514412	0.55	0.687444	0.878	1	TRUE	TRUE	0.878	0.209	NA	0.31	0.646	0.0786	0.276	0.804
Astrocytes	CCDC174	ENSG00000154781	rs3773487	0.353	0.514412	0.526	0.664249	0.831	1	TRUE	TRUE	NA	0.831	0.0752	0.134	0.652	0.346	0.482	0.194
Oligodendrocytes	COPS8	ENSG00000198612	rs6721793	0.354	0.515132	0.734	0.872904	0.904	1	TRUE	TRUE	0.656	0.627	0.126	0.108	0.105	NA	0.904	0.322
Oligodendrocytes	EEPD1	ENSG00000122547	rs4720197	0.354	0.515132	0.409	0.540901	0.616	1	TRUE	TRUE	0.149	0.41	0.0584	0.506	0.584	NA	0.431	0.616
Excitatory neurons	CEBPZOS	ENSG00000218739	rs74417714	0.354	0.515132	1	1	0.848	1	TRUE	TRUE	0.39	0.159	NA	0.716	0.554	0.195	0.53	0.848
OPCs / COPs	CAMK1D	ENSG00000183049	rs10795948	0.354	0.515132	1	1	0.641	1	TRUE	TRUE	0.258	0.289	0.309	0.424	0.641	0.502	NA	0.48
Oligodendrocytes	NBEAL1	ENSG00000144426	rs13413165	0.354	0.515132	0.664	0.802005	0.808	1	TRUE	TRUE	0.762	0.808	0.182	0.107	0.408	NA	0.173	0.0949
Excitatory neurons	TBC1D15	ENSG00000121749	rs2114295	0.354	0.515132	0.101	0.176036	0.859	1	TRUE	TRUE	0.372	0.0499	NA	0.859	0.044	0.543	0.0445	0.0144
Microglia	MAML2	ENSG00000184384	rs17236265	0.355	0.516218	1	1	0.988	1	TRUE	TRUE	0.372	0.988	0.184	0.474	NA	0.927	0.252	0.558
Oligodendrocytes	DENND1A	ENSG00000119522	rs10986139	0.355	0.516218	1	1	0.945	1	TRUE	TRUE	0.345	0.585	0.399	0.358	0.945	NA	0.161	0.383
Inhibitory neurons	LINC00886	ENSG00000240875	rs73019749	0.355	0.516218	1	1	0.87	1	TRUE	TRUE	0.413	0.87	0.378	NA	0.72	0.358	0.19	0.764
Oligodendrocytes	PLA2G16	ENSG00000176485	rs7111905	0.356	0.517548	0.592	0.729922	0.945	1	TRUE	TRUE	0.51	0.0846	0.945	0.79	0.936	NA	0.196	0.13
Excitatory neurons	NCR3LG1	ENSG00000188211	rs117376917	0.357	0.518508	0.00366	0.0116138	0.895	1	TRUE	TRUE	0.00428	0.0482	NA	0.686	0.000523	0.478	0.731	0.895
Oligodendrocytes	SIPA1L1	ENSG00000197555	rs35621718	0.357	0.518508	0.719	0.857237	0.959	1	TRUE	TRUE	0.403	0.959	0.103	0.324	0.662	NA	0.126	0.708
Excitatory neurons	RPA2	ENSG00000117748	rs7544410	0.357	0.518508	0.107	0.184283	0.957	1	TRUE	TRUE	0.632	0.625	NA	0.365	0.899	0.0153	0.957	0.216
OPCs / COPs	LINC01184	ENSG00000245937	rs28540272	0.357	0.518508	0.168	0.265993	0.783	1	TRUE	TRUE	0.394	0.0241	0.223	0.604	0.783	0.576	NA	0.609
Excitatory neurons	NDRG4	ENSG00000103034	rs8043716	0.358	0.51959	0.0344	0.0736522	0.915	1	TRUE	TRUE	0.642	0.00491	NA	0.673	0.273	0.915	0.332	0.146
Astrocytes	RAPGEF4	ENSG00000091428	rs2290563	0.358	0.51959	1	1	0.995	1	TRUE	TRUE	NA	0.148	0.607	0.514	0.207	0.995	0.202	0.797
Oligodendrocytes	SLC22A15	ENSG00000163393	rs10923675	0.358	0.51959	0.175	0.274936	0.936	1	TRUE	TRUE	0.781	0.659	0.936	0.832	0.025	NA	0.656	0.0741
Oligodendrocytes	SAT2	ENSG00000141504	rs7211847	0.359	0.520793	1	1	0.725	1	TRUE	TRUE	0.56	0.53	0.725	0.38	0.233	NA	0.372	0.21
Excitatory neurons	HCG11	ENSG00000228223	rs2494703	0.359	0.520793	0.469	0.60568	0.646	1	TRUE	TRUE	0.474	0.395	NA	0.426	0.266	0.193	0.067	0.646
Oligodendrocytes	ICA1L	ENSG00000163596	rs13029243	0.36	0.521376	1	1	0.797	1	TRUE	TRUE	0.39	0.462	0.318	0.426	0.339	NA	0.797	0.58
Excitatory neurons	SLC41A3	ENSG00000114544	rs4077563	0.36	0.521376	0.404	0.535217	0.845	1	TRUE	TRUE	0.769	0.451	NA	0.845	0.522	0.299	0.326	0.0577
Excitatory neurons	NCKIPSD	ENSG00000213672	rs990211	0.36	0.521376	0.803	0.938859	0.827	1	TRUE	TRUE	0.115	0.288	NA	0.39	0.294	0.827	0.564	0.764
Inhibitory neurons	CNTNAP3B	ENSG00000154529	rs1563970261	0.36	0.521376	0.271	0.387542	0.933	1	TRUE	TRUE	0.789	0.933	0.392	NA	0.343	0.0387	0.504	0.206
Excitatory neurons	HEATR4	ENSG00000187105	rs7159794	0.36	0.521376	0.468	0.604517	0.795	1	TRUE	TRUE	0.0669	0.109	NA	0.6	0.759	0.748	0.124	0.795
Astrocytes	THEM4	ENSG00000159445	rs7541453	0.36	0.521376	0.0893	0.159704	0.986	1	TRUE	TRUE	NA	0.466	0.691	0.986	0.0128	0.819	0.407	0.143
Oligodendrocytes	MTRF1L	ENSG00000112031	rs6921137	0.36	0.521376	0.0232	0.0531605	0.894	1	TRUE	TRUE	0.0658	0.0448	0.0261	0.00331	0.479	NA	0.207	0.894
Oligodendrocytes	NAALADL2	ENSG00000177694	rs67200803	0.361	0.522577	0.613	0.750959	0.64	1	TRUE	TRUE	0.285	0.0876	0.208	0.64	0.566	NA	0.538	0.555
Excitatory neurons	CYREN	ENSG00000122783	rs4476949	0.361	0.522577	0.0443	0.090559	0.931	1	TRUE	TRUE	0.931	0.856	NA	0.757	0.681	0.00633	0.857	0.0194
Excitatory neurons	CTSS	ENSG00000163131	rs11587444	0.362	0.523527	0.0144	0.0360709	0.456	1	TRUE	TRUE	0.0534	0.00206	NA	0.417	0.0833	0.00214	0.456	0.403
Excitatory neurons	SLC46A3	ENSG00000139508	rs1300234	0.362	0.523527	0.134	0.221231	0.892	1	TRUE	TRUE	0.213	0.0191	NA	0.545	0.892	0.653	0.647	0.136
Oligodendrocytes	PFKFB2	ENSG00000123836	rs679515	0.362	0.523527	0.957	1	0.803	1	TRUE	TRUE	0.137	0.479	0.716	0.583	0.573	NA	0.803	0.387
Excitatory neurons	AC087280.2	ENSG00000283415	rs1466682	0.362	0.523527	0.00564	0.0167227	0.762	1	TRUE	TRUE	0.565	0.336	NA	0.0446	0.762	0.446	0.000806	0.0437
Excitatory neurons	ACOT8	ENSG00000101473	rs2743294	0.363	0.524849	0.518	0.656456	0.795	1	TRUE	TRUE	0.074	0.143	NA	0.623	0.649	0.287	0.65	0.795
Excitatory neurons	ARHGAP32	ENSG00000134909	rs507990	0.364	0.525797	0.16	0.255581	0.785	1	TRUE	TRUE	0.349	0.0228	NA	0.235	0.216	0.785	0.142	0.733
Excitatory neurons	CNGB3	ENSG00000170289	rs3779799	0.364	0.525797	0.528	0.665948	0.997	1	TRUE	TRUE	0.465	0.524	NA	0.0755	0.796	0.206	0.854	0.997
Excitatory neurons	ZNF213	ENSG00000085644	rs409646	0.364	0.525797	0.316	0.437538	0.949	1	TRUE	TRUE	0.0451	0.5	NA	0.949	0.677	0.285	0.858	0.186
Excitatory neurons	SLC7A8	ENSG00000092068	rs3783436	0.364	0.525797	0.892	1	0.819	1	TRUE	TRUE	0.663	0.151	NA	0.819	0.311	0.369	0.127	0.677
Excitatory neurons	PRMT7	ENSG00000132600	rs111621809	0.365	0.526992	1	1	0.829	1	TRUE	TRUE	0.454	0.71	NA	0.759	0.829	0.17	0.316	0.643
Oligodendrocytes	AC063944.1	ENSG00000239828	rs13067912	0.365	0.526992	0.567	0.705657	0.963	1	TRUE	TRUE	0.081	0.881	0.852	0.846	0.108	NA	0.963	0.916
Excitatory neurons	FEZ2	ENSG00000171055	rs1533949	0.366	0.528186	0.0605	0.116642	0.903	1	TRUE	TRUE	0.00865	0.516	NA	0.267	0.903	0.432	0.211	0.0595
Excitatory neurons	MCFD2	ENSG00000180398	rs34653836	0.366	0.528186	0.117	0.19848	0.832	1	TRUE	TRUE	0.101	0.0168	NA	0.587	0.704	0.34	0.832	0.685
Oligodendrocytes	PDE5A	ENSG00000138735	rs10013652	0.367	0.529004	0.297	0.416811	0.981	1	TRUE	TRUE	0.408	0.981	0.0424	0.121	0.519	NA	0.39	0.481
Excitatory neurons	CEP164	ENSG00000110274	rs516712	0.367	0.529004	1	1	0.967	1	TRUE	TRUE	0.144	0.601	NA	0.527	0.469	0.446	0.766	0.967
Excitatory neurons	TRAF3	ENSG00000131323	rs12880432	0.367	0.529004	0.173	0.272144	0.887	1	TRUE	TRUE	0.751	0.502	NA	0.604	0.887	0.0247	0.141	0.0593
OPCs / COPs	FBXL4	ENSG00000112234	rs195836	0.367	0.529004	0.806	0.941465	0.749	1	TRUE	TRUE	0.572	0.453	0.718	0.749	0.182	0.633	NA	0.115
OPCs / COPs	LINC01182	ENSG00000250634	rs73233211	0.367	0.529004	0.00953	0.0258569	0.748	1	TRUE	TRUE	0.28	0.231	0.00206	0.00581	0.748	0.00136	NA	0.161
Astrocytes	PDHX	ENSG00000110435	rs1011519	0.368	0.529819	0.547	0.684957	0.932	1	TRUE	TRUE	NA	0.88	0.0782	0.119	0.661	0.918	0.932	0.415
Excitatory neurons	ALMS1	ENSG00000116127	rs10175529	0.368	0.529819	1	1	0.606	1	TRUE	TRUE	0.156	0.606	NA	0.517	0.176	0.326	0.39	0.346
Oligodendrocytes	MOB3B	ENSG00000120162	rs12553110	0.368	0.529819	0.865	0.997021	0.789	1	TRUE	TRUE	0.268	0.51	0.14	0.124	0.259	NA	0.538	0.789
Excitatory neurons	KIAA1328	ENSG00000150477	rs72900309	0.368	0.529819	0.947	1	0.989	1	TRUE	TRUE	0.247	0.858	NA	0.989	0.135	0.981	0.208	0.563
Oligodendrocytes	ENOX1	ENSG00000120658	rs56408817	0.368	0.529819	0.172	0.27092	0.941	1	TRUE	TRUE	0.899	0.0246	0.106	0.232	0.172	NA	0.383	0.941
Inhibitory neurons	PAWR	ENSG00000177425	rs2542812	0.369	0.530883	0.522	0.660154	0.907	1	TRUE	TRUE	0.861	0.219	0.518	NA	0.497	0.0746	0.907	0.422
Inhibitory neurons	POLD3	ENSG00000077514	rs601904	0.369	0.530883	0.108	0.185638	0.881	1	TRUE	TRUE	0.659	0.118	0.555	NA	0.0154	0.645	0.429	0.881
Oligodendrocytes	TMEM254	ENSG00000133678	rs41302709	0.369	0.530883	0.0501	0.0997423	0.937	1	TRUE	TRUE	0.192	0.00715	0.682	0.879	0.614	NA	0.547	0.937
Excitatory neurons	AC091132.4	ENSG00000267198	rs11079728	0.37	0.532071	1	1	0.78	1	TRUE	TRUE	0.53	0.558	NA	0.176	0.556	0.78	0.29	0.719
Inhibitory neurons	LYSMD4	ENSG00000183060	rs2924787	0.37	0.532071	0.917	1	0.985	1	TRUE	TRUE	0.598	0.567	0.985	NA	0.795	0.131	0.279	0.419
Excitatory neurons	CCZ1B	ENSG00000146574	rs6952131	0.371	0.533007	0.761	0.897145	0.986	1	TRUE	TRUE	0.986	0.9	NA	0.873	0.605	0.204	0.109	0.893
Excitatory neurons	FURIN	ENSG00000140564	rs4702	0.371	0.533007	0.027	0.0603053	0.989	1	TRUE	TRUE	0.547	0.486	NA	0.989	0.00386	0.919	0.572	0.0802
Oligodendrocytes	ITFG2	ENSG00000111203	rs7135398	0.371	0.533007	0.713	0.851747	0.797	1	TRUE	TRUE	0.797	0.286	0.315	0.339	0.103	NA	0.325	0.102
Excitatory neurons	RNPS1	ENSG00000205937	rs4786284	0.371	0.533007	1	1	0.774	1	TRUE	TRUE	0.275	0.298	NA	0.19	0.774	0.676	0.746	0.466
Excitatory neurons	TRANK1	ENSG00000168016	rs73068054	0.372	0.533815	0.541	0.678557	0.78	1	TRUE	TRUE	0.0773	0.0948	NA	0.616	0.706	0.628	0.78	0.73
Excitatory neurons	SMARCAL1	ENSG00000138375	rs207821	0.372	0.533815	0.589	0.727399	0.706	1	TRUE	TRUE	0.588	0.6	NA	0.621	0.372	0.0842	0.499	0.706
Astrocytes	FLOT1	ENSG00000137312	rs1264373	0.372	0.533815	0.345	0.470749	0.864	1	TRUE	TRUE	NA	0.307	0.114	0.684	0.19	0.864	0.182	0.0494
Oligodendrocytes	EXT2	ENSG00000151348	rs4755234	0.372	0.533815	0.166	0.263236	0.963	1	TRUE	TRUE	0.0237	0.278	0.205	0.963	0.0681	NA	0.0516	0.817
Oligodendrocytes	HLCS	ENSG00000159267	rs6517398	0.372	0.533815	0.238	0.348769	0.675	1	TRUE	TRUE	0.459	0.322	0.588	0.354	0.675	NA	0.0341	0.289
Excitatory neurons	IPP	ENSG00000197429	rs3014246	0.373	0.534999	0.767	0.903346	0.956	1	TRUE	TRUE	0.956	0.548	NA	0.603	0.878	0.11	0.238	0.135
Oligodendrocytes	FLOT1	ENSG00000137312	rs9262130	0.373	0.534999	0.148	0.239548	0.864	1	TRUE	TRUE	0.864	0.342	0.122	0.617	0.303	NA	0.202	0.0211
Inhibitory neurons	APOLD1	ENSG00000178878	rs10845621	0.374	0.535175	0.00184	0.00651636	0.964	1	TRUE	TRUE	0.00631	0.000263	0.964	NA	0.0136	0.803	0.0255	0.000802
Oligodendrocytes	RPS16	ENSG00000105193	rs3746005	0.374	0.535175	0.751	0.887413	0.708	1	TRUE	TRUE	0.144	0.5	0.236	0.708	0.679	NA	0.107	0.521
Excitatory neurons	EPHA3	ENSG00000044524	rs35288564	0.374	0.535175	0.182	0.283452	0.611	1	TRUE	TRUE	0.605	0.0259	NA	0.0877	0.49	0.611	0.219	0.437
Inhibitory neurons	OGFR	ENSG00000060491	rs2075776	0.374	0.535175	1	1	0.978	1	TRUE	TRUE	0.965	0.155	0.484	NA	0.158	0.48	0.978	0.547
Astrocytes	TAF12	ENSG00000120656	rs1292081	0.374	0.535175	1	1	0.968	1	TRUE	TRUE	NA	0.406	0.468	0.335	0.584	0.325	0.968	0.73
Oligodendrocytes	AL139352.1	ENSG00000132832	rs6130665	0.374	0.535175	1	1	0.754	1	TRUE	TRUE	0.722	0.365	0.148	0.216	0.754	NA	0.557	0.542
Excitatory neurons	ARL16	ENSG00000214087	rs6565622	0.374	0.535175	0.00426	0.0132557	0.665	1	TRUE	TRUE	0.269	0.124	NA	0.644	0.000609	0.645	0.665	0.615
Excitatory neurons	C12orf65	ENSG00000130921	rs7304782	0.374	0.535175	0.232	0.342444	0.993	1	TRUE	TRUE	0.258	0.0332	NA	0.993	0.0956	0.201	0.444	0.412
Oligodendrocytes	MGLL	ENSG00000074416	rs66485963	0.374	0.535175	0.777	0.913536	0.965	1	TRUE	TRUE	0.348	0.595	0.509	0.505	0.111	NA	0.747	0.965
Excitatory neurons	ZNF273	ENSG00000198039	rs62456760	0.374	0.535175	0.0627	0.119823	0.984	1	TRUE	TRUE	0.00895	0.673	NA	0.984	0.593	0.598	0.723	0.0204
Oligodendrocytes	CAPRIN2	ENSG00000110888	rs73079996	0.375	0.535978	0.179	0.279779	0.861	1	TRUE	TRUE	0.829	0.42	0.861	0.559	0.0256	NA	0.388	0.328
Excitatory neurons	TTC21B	ENSG00000123607	rs991716	0.375	0.535978	1	1	0.982	1	TRUE	TRUE	0.424	0.485	NA	0.664	0.199	0.176	0.982	0.542
Excitatory neurons	ABHD11	ENSG00000106077	rs10278588	0.375	0.535978	0.164	0.260742	0.919	1	TRUE	TRUE	0.499	0.875	NA	0.204	0.156	0.919	0.0235	0.0651
Inhibitory neurons	MRAS	ENSG00000158186	rs253662	0.375	0.535978	0.182	0.283452	0.734	1	TRUE	TRUE	0.626	0.026	0.734	NA	0.0957	0.706	0.43	0.677
Inhibitory neurons	NEK1	ENSG00000137601	rs10520157	0.375	0.535978	0.125	0.209259	0.885	1	TRUE	TRUE	0.885	0.65	0.335	NA	0.0179	0.745	0.0508	0.347
Astrocytes	INVS	ENSG00000119509	rs10988977	0.376	0.536904	0.74	0.878498	0.972	1	TRUE	TRUE	NA	0.736	0.363	0.221	0.703	0.972	0.106	0.326
Excitatory neurons	SVEP1	ENSG00000165124	rs10980410	0.376	0.536904	0.224	0.333215	0.524	1	TRUE	TRUE	0.325	0.24	NA	0.524	0.385	0.0319	0.417	0.225
Oligodendrocytes	VRK2	ENSG00000028116	rs1568452	0.376	0.536904	0.216	0.324638	0.944	1	TRUE	TRUE	0.891	0.0308	0.944	0.673	0.259	NA	0.294	0.605
Excitatory neurons	NPIPA1	ENSG00000183426	rs8057053	0.376	0.536904	1	1	0.946	1	TRUE	TRUE	0.472	0.475	NA	0.604	0.186	0.803	0.446	0.946
OPCs / COPs	BTN3A1	ENSG00000026950	rs3799379	0.377	0.53808	0.227	0.336121	0.957	1	TRUE	TRUE	0.957	0.434	0.0324	0.495	0.692	0.734	NA	0.58
Oligodendrocytes	LINC01299	ENSG00000254081	rs4737740	0.377	0.53808	0.743	0.881202	0.852	1	TRUE	TRUE	0.106	0.704	0.279	0.42	0.431	NA	0.22	0.852
Inhibitory neurons	MSH4	ENSG00000057468	rs1146646	0.378	0.539381	0.0864	0.15552	0.585	1	TRUE	TRUE	0.477	0.515	0.416	NA	0.0123	0.0429	0.585	0.0782
Astrocytes	TAF1B	ENSG00000115750	rs1820965	0.379	0.540303	0.627	0.764274	0.805	1	TRUE	TRUE	NA	0.0896	0.692	0.277	0.653	0.524	0.805	0.761
OPCs / COPs	AC091132.4	ENSG00000267198	rs11079728	0.379	0.540303	1	1	0.974	1	TRUE	TRUE	0.636	0.255	0.29	0.974	0.211	0.419	NA	0.867
Inhibitory neurons	PAG1	ENSG00000076641	rs4739823	0.379	0.540303	0.967	1	0.755	1	TRUE	TRUE	0.138	0.253	0.64	NA	0.755	0.413	0.648	0.225
Oligodendrocytes	GPR137C	ENSG00000180998	rs62005406	0.379	0.540303	0.552	0.689802	0.783	1	TRUE	TRUE	0.37	0.293	0.356	0.635	0.0788	NA	0.552	0.783
Excitatory neurons	BRAF	ENSG00000157764	rs60251368	0.38	0.541476	0.295	0.414481	0.757	1	TRUE	TRUE	0.235	0.363	NA	0.25	0.291	0.757	0.117	0.0422
Excitatory neurons	CCDC85A	ENSG00000055813	rs1119821	0.38	0.541476	0.0884	0.158605	0.99	1	TRUE	TRUE	0.0126	0.373	NA	0.99	0.985	0.842	0.749	0.478
Inhibitory neurons	MAP1LC3A	ENSG00000101460	rs6058078	0.381	0.542141	0.636	0.773699	0.997	1	TRUE	TRUE	0.0908	0.601	0.997	NA	0.101	0.418	0.24	0.734
Inhibitory neurons	GLB1L3	ENSG00000166105	rs4936226	0.381	0.542141	0.515	0.653333	0.954	1	TRUE	TRUE	0.747	0.0736	0.461	NA	0.237	0.289	0.954	0.335
Oligodendrocytes	SLC35E2B	ENSG00000189339	rs28662991	0.381	0.542141	1	1	0.861	1	TRUE	TRUE	0.733	0.786	0.279	0.288	0.155	NA	0.571	0.861
Excitatory neurons	TRIM28	ENSG00000130726	rs73066251	0.381	0.542141	1	1	0.869	1	TRUE	TRUE	0.234	0.869	NA	0.853	0.689	0.358	0.268	0.381
Astrocytes	EEA1	ENSG00000102189	rs57815760	0.381	0.542141	1	1	0.871	1	TRUE	TRUE	NA	0.6	0.709	0.447	0.686	0.223	0.871	0.232
Inhibitory neurons	PPHLN1	ENSG00000134283	rs7315968	0.381	0.542141	0.0691	0.129738	0.982	1	TRUE	TRUE	0.782	0.107	0.477	NA	0.00987	0.0532	0.982	0.485
Excitatory neurons	LSM14A	ENSG00000257103	rs35699082	0.382	0.543184	1	1	0.955	1	TRUE	TRUE	0.543	0.955	NA	0.284	0.638	0.58	0.576	0.507
Inhibitory neurons	FTCD	ENSG00000160282	rs80040267	0.382	0.543184	0.306	0.426694	0.848	1	TRUE	TRUE	0.848	0.339	0.0436	NA	0.669	0.62	0.55	0.279
Excitatory neurons	SHISA5	ENSG00000164054	rs7640221	0.382	0.543184	1	1	0.823	1	TRUE	TRUE	0.398	0.616	NA	0.487	0.734	0.349	0.712	0.823
Inhibitory neurons	C2orf74	ENSG00000237651	rs1729673	0.383	0.543719	0.03	0.0659913	0.894	1	TRUE	TRUE	0.0319	0.229	0.00428	NA	0.894	0.55	0.043	0.667
Inhibitory neurons	RPS26	ENSG00000197728	rs10876864	0.383	0.543719	0.0131	0.0333624	0.551	1	TRUE	TRUE	0.451	0.0581	0.119	NA	0.00187	0.15	0.29	0.551
Excitatory neurons	PACS1	ENSG00000175115	rs1151537	0.383	0.543719	0.615	0.752955	0.927	1	TRUE	TRUE	0.718	0.927	NA	0.529	0.295	0.0879	0.484	0.488
OPCs / COPs	SLC36A4	ENSG00000180773	rs6483194	0.383	0.543719	0.423	0.555444	0.934	1	TRUE	TRUE	0.0605	0.895	0.604	0.0885	0.687	0.934	NA	0.53
Oligodendrocytes	FAM45A	ENSG00000119979	rs2901172	0.383	0.543719	0.368	0.495703	0.925	1	TRUE	TRUE	0.0681	0.0526	0.725	0.488	0.403	NA	0.122	0.925
Astrocytes	ANKRD46	ENSG00000186106	rs1693566	0.383	0.543719	1	1	0.935	1	TRUE	TRUE	NA	0.935	0.29	0.23	0.788	0.427	0.614	0.211
Excitatory neurons	ZNF160	ENSG00000170949	rs12985137	0.383	0.543719	3.38e-08	3.91362e-07	0.945	1	TRUE	TRUE	0.181	0.945	NA	0.548	0.583	4.83e-09	0.57	0.422
Inhibitory neurons	ANKRD7	ENSG00000106013	rs2896242	0.384	0.544126	1.85e-07	1.81199e-06	0.82	1	TRUE	TRUE	0.292	0.044	0.398	NA	0.256	2.65e-08	0.82	0.373
Excitatory neurons	AC079447.1	ENSG00000241962	rs6728936	0.384	0.544126	0.457	0.592692	0.655	1	TRUE	TRUE	0.0653	0.211	NA	0.655	0.0803	0.417	0.222	0.208
Excitatory neurons	BAZ2A	ENSG00000076108	rs773653	0.384	0.544126	1	1	0.982	1	TRUE	TRUE	0.687	0.464	NA	0.958	0.845	0.189	0.183	0.982
Excitatory neurons	ATP8A1	ENSG00000124406	rs2575472	0.384	0.544126	0.032	0.0696625	0.958	1	TRUE	TRUE	0.698	0.00457	NA	0.958	0.437	0.414	0.464	0.566
Excitatory neurons	TOP1MT	ENSG00000184428	rs13274702	0.384	0.544126	0.0624	0.119399	0.912	1	TRUE	TRUE	0.44	0.912	NA	0.334	0.643	0.874	0.0224	0.00892
Oligodendrocytes	PMM2	ENSG00000140650	rs17566580	0.384	0.544126	0.0441	0.0901804	0.649	1	TRUE	TRUE	0.124	0.00631	0.18	0.649	0.398	NA	0.069	0.473
Inhibitory neurons	FKRP	ENSG00000181027	rs314661	0.384	0.544126	0.219	0.328177	0.873	1	TRUE	TRUE	0.32	0.873	0.0313	NA	0.174	0.429	0.224	0.135
Excitatory neurons	AF064858.1	ENSG00000235888	rs9284464	0.384	0.544126	0.0952	0.168088	0.992	1	TRUE	TRUE	0.773	0.0136	NA	0.34	0.0667	0.992	0.339	0.615
Oligodendrocytes	RBM6	ENSG00000004534	rs4688686	0.385	0.544911	0.714	0.852441	0.855	1	TRUE	TRUE	0.219	0.715	0.601	0.624	0.573	NA	0.855	0.102
Oligodendrocytes	LINC02427	ENSG00000271538	rs13111483	0.385	0.544911	0.0334	0.072042	0.78	1	TRUE	TRUE	0.0656	0.00477	0.353	0.78	0.361	NA	0.505	0.642
Excitatory neurons	ATP9B	ENSG00000166377	rs11662071	0.385	0.544911	0.622	0.759393	0.762	1	TRUE	TRUE	0.602	0.171	NA	0.138	0.712	0.762	0.0888	0.684
Astrocytes	CACNA2D1	ENSG00000153956	rs3757627	0.385	0.544911	0.0596	0.115161	0.588	1	TRUE	TRUE	NA	0.0477	0.588	0.00851	0.146	0.235	0.421	0.387
Excitatory neurons	ZNF624	ENSG00000197566	rs28875211	0.385	0.544911	0.016	0.0393519	0.719	1	TRUE	TRUE	0.61	0.296	NA	0.719	0.289	0.39	0.00229	0.0894
Excitatory neurons	FAM117A	ENSG00000121104	rs28605133	0.386	0.546073	0.0751	0.139289	0.973	1	TRUE	TRUE	0.944	0.562	NA	0.758	0.973	0.245	0.0107	0.209
Oligodendrocytes	ETFDH	ENSG00000171503	rs11559290	0.386	0.546073	0.0791	0.144989	0.983	1	TRUE	TRUE	0.0113	0.983	0.443	0.666	0.29	NA	0.701	0.96
OPCs / COPs	UBE2Q2L	ENSG00000259511	rs1896801	0.387	0.54698	0.027	0.0603053	0.633	1	TRUE	TRUE	0.633	0.0902	0.166	0.159	0.0262	0.00386	NA	0.33
OPCs / COPs	ARSA	ENSG00000100299	rs11912237	0.387	0.54698	0.0355	0.0755567	0.845	1	TRUE	TRUE	0.837	0.0798	0.0136	0.00508	0.647	0.845	NA	0.708
Inhibitory neurons	CPSF1	ENSG00000071894	rs2272664	0.387	0.54698	0.325	0.448169	0.784	1	TRUE	TRUE	0.207	0.155	0.784	NA	0.407	0.213	0.0465	0.0553
Oligodendrocytes	WHRN	ENSG00000095397	rs7852460	0.387	0.54698	0.245	0.357055	0.9	1	TRUE	TRUE	0.035	0.352	0.247	0.9	0.562	NA	0.279	0.616
Inhibitory neurons	DYNC1I2	ENSG00000077380	rs7355523	0.388	0.548267	1	1	0.726	1	TRUE	TRUE	0.726	0.299	0.183	NA	0.69	0.486	0.423	0.184
Astrocytes	AL512625.3	ENSG00000234665	rs17470805	0.389	0.549171	1	1	0.925	1	TRUE	TRUE	NA	0.447	0.225	0.403	0.925	0.804	0.302	0.231
Excitatory neurons	NMRK1	ENSG00000106733	rs11144225	0.389	0.549171	0.0348	0.0743781	0.844	1	TRUE	TRUE	0.44	0.609	NA	0.287	0.741	0.844	0.00497	0.407
Oligodendrocytes	ANKRD12	ENSG00000101745	rs11659948	0.389	0.549171	1	1	0.975	1	TRUE	TRUE	0.16	0.317	0.153	0.975	0.3	NA	0.623	0.537
Oligodendrocytes	ETAA1	ENSG00000143971	rs13031071	0.389	0.549171	1	1	0.706	1	TRUE	TRUE	0.244	0.226	0.52	0.184	0.499	NA	0.706	0.647
Excitatory neurons	UBQLN1	ENSG00000135018	rs10780616	0.39	0.550074	0.116	0.197003	0.792	1	TRUE	TRUE	0.541	0.792	NA	0.626	0.176	0.35	0.462	0.0165
Inhibitory neurons	PRPSAP2	ENSG00000141127	rs1634419	0.39	0.550074	0.0679	0.127878	0.875	1	TRUE	TRUE	0.629	0.756	0.151	NA	0.0097	0.875	0.622	0.505
Excitatory neurons	ANTXR2	ENSG00000163297	rs7693145	0.39	0.550074	0.254	0.367974	0.634	1	TRUE	TRUE	0.174	0.34	NA	0.274	0.046	0.353	0.634	0.0363
Oligodendrocytes	STXBP6	ENSG00000168952	rs8007052	0.39	0.550074	0.722	0.860477	0.716	1	TRUE	TRUE	0.318	0.716	0.56	0.349	0.307	NA	0.464	0.103
Oligodendrocytes	ZNF846	ENSG00000196605	rs10415549	0.391	0.55123	1	1	0.737	1	TRUE	TRUE	0.444	0.527	0.497	0.737	0.387	NA	0.68	0.671
Excitatory neurons	SYN3	ENSG00000185666	rs10483168	0.391	0.55123	0.138	0.225818	0.912	1	TRUE	TRUE	0.552	0.634	NA	0.0197	0.912	0.115	0.737	0.665
Astrocytes	FUT9	ENSG00000172461	rs630589	0.392	0.552002	0.137	0.224543	0.53	1	TRUE	TRUE	NA	0.0196	0.45	0.212	0.251	0.415	0.53	0.214
Excitatory neurons	LIMK2	ENSG00000182541	rs8141811	0.392	0.552002	0.0881	0.15816	0.917	1	TRUE	TRUE	0.65	0.635	NA	0.605	0.0126	0.739	0.844	0.917
Excitatory neurons	DPYSL5	ENSG00000157851	rs6716018	0.392	0.552002	0.314	0.43556	0.934	1	TRUE	TRUE	0.177	0.934	NA	0.174	0.496	0.0448	0.765	0.123
Excitatory neurons	CNNM1	ENSG00000119946	rs117780022	0.392	0.552002	0.0529	0.104431	0.69	1	TRUE	TRUE	0.536	0.00756	NA	0.69	0.191	0.628	0.617	0.176
Excitatory neurons	C9orf72	ENSG00000147894	rs10967981	0.392	0.552002	0.00687	0.0196626	0.988	1	TRUE	TRUE	0.177	0.000981	NA	0.907	0.797	0.588	0.828	0.988
Astrocytes	PPIE	ENSG00000084072	rs6672296	0.393	0.552645	0.217	0.325901	0.9	1	TRUE	TRUE	NA	0.0309	0.9	0.709	0.314	0.866	0.281	0.297
Astrocytes	CD151	ENSG00000177697	rs7117701	0.393	0.552645	8.15e-07	7.09292e-06	0.998	1	TRUE	TRUE	NA	0.663	0.000112	0.998	1.36e-07	0.405	1.16e-07	0.47
Oligodendrocytes	KDM5A	ENSG00000073614	rs10160995	0.393	0.552645	1	1	0.497	1	TRUE	TRUE	0.25	0.497	0.191	0.237	0.335	NA	0.37	0.263
Excitatory neurons	SNX16	ENSG00000104497	rs10110803	0.393	0.552645	3.38e-06	2.57488e-05	0.851	1	TRUE	TRUE	0.507	4.82e-07	NA	0.531	0.662	0.851	0.83	0.00637
Oligodendrocytes	PDHB	ENSG00000168291	rs7632758	0.393	0.552645	0.723	0.861501	0.714	1	TRUE	TRUE	0.103	0.229	0.645	0.619	0.714	NA	0.645	0.12
Excitatory neurons	WDR11	ENSG00000120008	rs35584045	0.393	0.552645	0.42	0.552455	0.9	1	TRUE	TRUE	0.766	0.06	NA	0.9	0.616	0.451	0.242	0.46
Excitatory neurons	GALC	ENSG00000054983	rs55805734	0.394	0.553796	0.00269	0.00889186	0.644	1	TRUE	TRUE	0.377	0.644	NA	0.13	0.000384	0.0135	0.418	0.0264
Oligodendrocytes	EIF3E	ENSG00000104408	rs13249751	0.394	0.553796	1	1	0.762	1	TRUE	TRUE	0.579	0.762	0.643	0.315	0.637	NA	0.466	0.521
Excitatory neurons	PTPN13	ENSG00000163629	rs28633398	0.395	0.554946	0.735	0.873582	0.966	1	TRUE	TRUE	0.508	0.105	NA	0.88	0.678	0.204	0.319	0.966
Excitatory neurons	MISP3	ENSG00000141854	rs73508199	0.395	0.554946	0.285	0.403309	0.682	1	TRUE	TRUE	0.523	0.632	NA	0.682	0.637	0.665	0.0407	0.364
Oligodendrocytes	PCGF3	ENSG00000185619	rs7376288	0.396	0.555583	0.333	0.457547	0.992	1	TRUE	TRUE	0.754	0.712	0.0476	0.0786	0.166	NA	0.846	0.992
Astrocytes	PLA2G16	ENSG00000176485	rs641638	0.396	0.555583	1	1	0.884	1	TRUE	TRUE	NA	0.762	0.344	0.428	0.291	0.194	0.884	0.54
Excitatory neurons	ELMOD1	ENSG00000110675	rs7104429	0.396	0.555583	1	1	0.866	1	TRUE	TRUE	0.414	0.294	NA	0.396	0.315	0.452	0.866	0.192
Excitatory neurons	PRKRA	ENSG00000180228	rs77177339	0.396	0.555583	0.912	1	0.613	1	TRUE	TRUE	0.239	0.613	NA	0.13	0.588	0.484	0.246	0.434
Excitatory neurons	ERICH1	ENSG00000104714	rs12546439	0.396	0.555583	0.119	0.201369	0.977	1	TRUE	TRUE	0.977	0.316	NA	0.502	0.756	0.973	0.0863	0.0169
Astrocytes	KDM3B	ENSG00000120733	rs34574126	0.396	0.555583	0.0622	0.119091	0.924	1	TRUE	TRUE	NA	0.569	0.694	0.924	0.00889	0.818	0.324	0.186
OPCs / COPs	KAT2B	ENSG00000114166	rs3828349	0.397	0.556219	0.124	0.207756	0.648	1	TRUE	TRUE	0.118	0.648	0.133	0.118	0.0209	0.0177	NA	0.609
OPCs / COPs	C9orf72	ENSG00000147894	rs10967988	0.397	0.556219	0.0117	0.0304579	0.971	1	TRUE	TRUE	0.0634	0.00167	0.745	0.59	0.829	0.952	NA	0.971
Excitatory neurons	SLC35E2B	ENSG00000189339	rs4648611	0.397	0.556219	0.955	1	0.972	1	TRUE	TRUE	0.289	0.531	NA	0.972	0.136	0.323	0.821	0.881
Excitatory neurons	LCLAT1	ENSG00000172954	rs79522132	0.397	0.556219	0.27	0.386384	0.896	1	TRUE	TRUE	0.575	0.385	NA	0.896	0.0386	0.346	0.837	0.796
Inhibitory neurons	MUC20-OT1	ENSG00000242086	rs6785037	0.397	0.556219	1	1	0.954	1	TRUE	TRUE	0.954	0.409	0.874	NA	0.381	0.282	0.338	0.348
Excitatory neurons	GPS2	ENSG00000132522	rs4796398	0.397	0.556219	0.0762	0.140943	0.857	1	TRUE	TRUE	0.857	0.0109	NA	0.497	0.0632	0.47	0.674	0.725
Excitatory neurons	TNFRSF25	ENSG00000215788	rs4908554	0.398	0.556981	0.268	0.384694	0.784	1	TRUE	TRUE	0.454	0.468	NA	0.784	0.0383	0.371	0.251	0.609
Excitatory neurons	CDON	ENSG00000064309	rs79989050	0.398	0.556981	0.0141	0.0354943	0.494	1	TRUE	TRUE	0.434	0.333	NA	0.494	0.0119	0.119	0.037	0.00201
Excitatory neurons	USF1	ENSG00000158773	rs2516838	0.398	0.556981	1	1	0.936	1	TRUE	TRUE	0.936	0.279	NA	0.531	0.831	0.464	0.381	0.661
Excitatory neurons	RAF1	ENSG00000132155	rs7639513	0.398	0.556981	0.497	0.636052	0.974	1	TRUE	TRUE	0.936	0.339	NA	0.974	0.071	0.716	0.14	0.459
Oligodendrocytes	TRIM4	ENSG00000146833	rs474229	0.398	0.556981	0.668	0.805879	0.844	1	TRUE	TRUE	0.844	0.271	0.0954	0.585	0.115	NA	0.177	0.7
Inhibitory neurons	POGLUT1	ENSG00000163389	rs35488908	0.399	0.558124	0.0338	0.0726736	0.863	1	TRUE	TRUE	0.863	0.00483	0.144	NA	0.0261	0.65	0.656	0.343
Inhibitory neurons	SHTN1	ENSG00000187164	rs10128516	0.399	0.558124	0.478	0.61509	0.847	1	TRUE	TRUE	0.351	0.458	0.562	NA	0.593	0.847	0.164	0.0682
Oligodendrocytes	IQGAP1	ENSG00000140575	rs7169182	0.4	0.559139	0.00389	0.0122925	0.953	1	TRUE	TRUE	0.101	0.3	0.22	0.953	0.000555	NA	0.751	0.397
Excitatory neurons	PHKG1	ENSG00000164776	rs10245740	0.4	0.559139	1	1	0.889	1	TRUE	TRUE	0.286	0.455	NA	0.56	0.71	0.558	0.437	0.889
OPCs / COPs	AC110285.2	ENSG00000262877	rs3744146	0.4	0.559139	0.763	0.899155	0.987	1	TRUE	TRUE	0.987	0.137	0.797	0.96	0.109	0.236	NA	0.595
Astrocytes	CPNE1	ENSG00000214078	rs2425068	0.401	0.560152	0.158	0.252916	0.926	1	TRUE	TRUE	NA	0.0226	0.926	0.418	0.238	0.164	0.71	0.542
Oligodendrocytes	AC007221.2	ENSG00000283003	rs57267135	0.401	0.560152	0.611	0.748809	0.965	1	TRUE	TRUE	0.965	0.592	0.229	0.389	0.0872	NA	0.943	0.301
Excitatory neurons	APPL2	ENSG00000136044	rs1196861	0.401	0.560152	0.04	0.0833607	0.93	1	TRUE	TRUE	0.219	0.533	NA	0.93	0.0869	0.00571	0.582	0.901
Oligodendrocytes	NAB1	ENSG00000138386	rs13010534	0.402	0.561292	0.465	0.601278	0.833	1	TRUE	TRUE	0.819	0.701	0.697	0.32	0.833	NA	0.243	0.0664
Oligodendrocytes	UBOX5	ENSG00000185019	rs857253	0.402	0.561292	0.527	0.664824	0.935	1	TRUE	TRUE	0.861	0.935	0.3	0.556	0.439	NA	0.283	0.0752
Astrocytes	ARID5B	ENSG00000150347	rs12355313	0.403	0.562302	0.377	0.505261	0.924	1	TRUE	TRUE	NA	0.431	0.269	0.137	0.0538	0.924	0.528	0.801
Excitatory neurons	CNTN2	ENSG00000184144	rs55920809	0.403	0.562302	1	1	1	1	TRUE	TRUE	1	0.317	NA	0.241	0.939	0.71	0.415	0.288
Astrocytes	AC104662.2	ENSG00000281028	rs62411565	0.403	0.562302	0.224	0.333215	0.844	1	TRUE	TRUE	NA	0.826	0.708	0.844	0.032	0.664	0.786	0.128
Excitatory neurons	AKAP13	ENSG00000170776	rs66501342	0.404	0.563182	0.0996	0.174593	0.96	1	TRUE	TRUE	0.303	0.281	NA	0.293	0.26	0.0142	0.783	0.96
Excitatory neurons	CDC37	ENSG00000105401	rs1799969	0.404	0.563182	1	1	0.966	1	TRUE	TRUE	0.966	0.239	NA	0.451	0.961	0.443	0.583	0.44
Oligodendrocytes	LINC01725	ENSG00000233008	rs12139383	0.404	0.563182	1	1	0.817	1	TRUE	TRUE	0.237	0.35	0.817	0.615	0.459	NA	0.552	0.415
Oligodendrocytes	C10orf90	ENSG00000154493	rs78886180	0.404	0.563182	0.0548	0.107486	0.996	1	TRUE	TRUE	0.844	0.74	0.449	0.201	0.00783	NA	0.996	0.879
Oligodendrocytes	SLC9A8	ENSG00000197818	rs6020069	0.406	0.565712	0.0589	0.114134	0.898	1	TRUE	TRUE	0.0597	0.703	0.00841	0.0129	0.312	NA	0.268	0.898
Excitatory neurons	UST	ENSG00000111962	rs7764228	0.406	0.565712	0.575	0.713575	0.926	1	TRUE	TRUE	0.449	0.594	NA	0.494	0.384	0.0821	0.926	0.277
Oligodendrocytes	MAP1B	ENSG00000131711	rs74560357	0.407	0.566329	1	1	0.632	1	TRUE	TRUE	0.373	0.609	0.57	0.632	0.302	NA	0.47	0.253
Oligodendrocytes	NPRL3	ENSG00000103148	rs2032509	0.407	0.566329	0.203	0.309522	0.627	1	TRUE	TRUE	0.464	0.141	0.46	0.627	0.252	NA	0.518	0.0289
Astrocytes	LIMK2	ENSG00000182541	rs6518752	0.407	0.566329	1	1	0.954	1	TRUE	TRUE	NA	0.954	0.563	0.814	0.181	0.747	0.671	0.169
Oligodendrocytes	TMEM98	ENSG00000006042	rs12944754	0.407	0.566329	1	1	0.787	1	TRUE	TRUE	0.286	0.787	0.686	0.582	0.286	NA	0.539	0.779
Excitatory neurons	CYGB	ENSG00000161544	rs62086576	0.407	0.566329	0.0592	0.114497	0.766	1	TRUE	TRUE	0.357	0.24	NA	0.766	0.00845	0.713	0.222	0.448
OPCs / COPs	ARPC3	ENSG00000111229	rs11065209	0.407	0.566329	0.998	1	0.766	1	TRUE	TRUE	0.2	0.143	0.702	0.55	0.509	0.766	NA	0.747
Excitatory neurons	AC027018.1	ENSG00000254538	rs7839319	0.408	0.567592	0.821	0.955875	0.888	1	TRUE	TRUE	0.197	0.678	NA	0.806	0.878	0.117	0.776	0.888
Excitatory neurons	HUS1	ENSG00000136273	rs2708905	0.409	0.568206	0.174	0.273576	0.662	1	TRUE	TRUE	0.11	0.526	NA	0.632	0.0249	0.569	0.215	0.662
Excitatory neurons	CCND3	ENSG00000112576	rs9394860	0.409	0.568206	0.587	0.725369	0.972	1	TRUE	TRUE	0.0838	0.199	NA	0.71	0.926	0.694	0.368	0.972
Excitatory neurons	CCDC65	ENSG00000139537	rs80018890	0.409	0.568206	0.135	0.22246	0.909	1	TRUE	TRUE	0.888	0.909	NA	0.512	0.502	0.0192	0.506	0.665
Astrocytes	SCD5	ENSG00000145284	rs6817565	0.409	0.568206	1	1	0.846	1	TRUE	TRUE	NA	0.434	0.24	0.415	0.324	0.56	0.199	0.846
Excitatory neurons	STIM2	ENSG00000109689	rs16878653	0.409	0.568206	0.0395	0.0824877	0.964	1	TRUE	TRUE	0.937	0.0412	NA	0.692	0.0372	0.78	0.964	0.00564
Microglia	CCDC82	ENSG00000149231	rs11021552	0.409	0.568206	0.0044	0.0136219	0.662	1	TRUE	TRUE	0.415	0.0835	0.327	0.662	NA	0.000629	0.365	0.552
OPCs / COPs	RCBTB1	ENSG00000136144	rs12430435	0.41	0.568947	0.00509	0.015353	0.85	1	TRUE	TRUE	0.0775	0.85	0.0139	0.000728	0.778	0.00201	NA	0.215
Oligodendrocytes	POLI	ENSG00000101751	rs527104	0.41	0.568947	0.549	0.686334	0.996	1	TRUE	TRUE	0.71	0.61	0.0829	0.0784	0.996	NA	0.902	0.0954
Excitatory neurons	CEP104	ENSG00000116198	rs4648424	0.41	0.568947	0.6	0.737253	0.746	1	TRUE	TRUE	0.0867	0.0906	NA	0.651	0.384	0.746	0.605	0.0858
Oligodendrocytes	PRIMPOL	ENSG00000164306	rs13108061	0.41	0.568947	0.0354	0.0754491	0.905	1	TRUE	TRUE	0.128	0.905	0.00506	0.349	0.427	NA	0.119	0.425
Oligodendrocytes	MANBA	ENSG00000109323	rs227367	0.41	0.568947	1	1	0.783	1	TRUE	TRUE	0.413	0.54	0.375	0.783	0.781	NA	0.589	0.378
Excitatory neurons	NOL8	ENSG00000198000	rs7030886	0.411	0.569687	0.106	0.182767	0.879	1	TRUE	TRUE	0.164	0.873	NA	0.422	0.879	0.347	0.0151	0.347
Inhibitory neurons	PNPLA7	ENSG00000130653	rs10746563	0.411	0.569687	0.00176	0.00628778	0.308	1	TRUE	TRUE	0.282	0.173	0.0594	NA	0.133	0.308	0.00215	0.000252
Microglia	KNOP1	ENSG00000103550	rs6497396	0.411	0.569687	3.56e-06	2.70525e-05	0.968	1	TRUE	TRUE	5.09e-07	0.751	0.0131	0.00443	NA	0.00811	0.968	0.953
Excitatory neurons	NELL1	ENSG00000165973	rs11025956	0.411	0.569687	0.332	0.456481	0.999	1	TRUE	TRUE	0.999	0.278	NA	0.0474	0.723	0.855	0.148	0.678
Inhibitory neurons	PILRA	ENSG00000085514	rs11771936	0.411	0.569687	0.536	0.674087	0.987	1	TRUE	TRUE	0.918	0.38	0.877	NA	0.104	0.0766	0.987	0.861
Oligodendrocytes	INSYN2	ENSG00000188916	rs7898677	0.412	0.570296	0.752	0.888251	0.984	1	TRUE	TRUE	0.891	0.754	0.107	0.278	0.292	NA	0.66	0.984
Excitatory neurons	TNKS2	ENSG00000107854	rs2258946	0.412	0.570296	1	1	0.982	1	TRUE	TRUE	0.277	0.374	NA	0.156	0.982	0.566	0.842	0.202
Excitatory neurons	CLIP2	ENSG00000106665	rs12535090	0.412	0.570296	1	1	0.99	1	TRUE	TRUE	0.99	0.922	NA	0.198	0.78	0.78	0.233	0.409
Excitatory neurons	POGLUT1	ENSG00000163389	rs6789366	0.412	0.570296	0.484	0.621631	0.963	1	TRUE	TRUE	0.359	0.262	NA	0.634	0.0691	0.93	0.963	0.598
Excitatory neurons	FPGS	ENSG00000136877	rs2254541	0.412	0.570296	1	1	0.786	1	TRUE	TRUE	0.682	0.605	NA	0.663	0.639	0.157	0.586	0.786
Oligodendrocytes	SMIM8	ENSG00000111850	rs379455	0.412	0.570296	0.139	0.227272	0.739	1	TRUE	TRUE	0.675	0.739	0.111	0.0198	0.439	NA	0.719	0.558
Excitatory neurons	ATAT1	ENSG00000137343	rs9261739	0.413	0.571033	1	1	0.801	1	TRUE	TRUE	0.461	0.209	NA	0.73	0.801	0.7	0.655	0.236
Excitatory neurons	TRIM16L	ENSG00000108448	rs11657807	0.413	0.571033	0.898	1	0.916	1	TRUE	TRUE	0.182	0.775	NA	0.229	0.158	0.916	0.128	0.347
Excitatory neurons	LCMT1	ENSG00000205629	rs12925518	0.413	0.571033	1	1	0.883	1	TRUE	TRUE	0.313	0.488	NA	0.154	0.553	0.883	0.698	0.823
Excitatory neurons	ABCC5	ENSG00000114770	rs1467257	0.413	0.571033	0.000948	0.00367749	0.595	1	TRUE	TRUE	0.0961	0.00735	NA	0.211	0.0565	0.000135	0.0905	0.595
Excitatory neurons	MFSD4A	ENSG00000174514	rs6703261	0.413	0.571033	1	1	0.988	1	TRUE	TRUE	0.417	0.748	NA	0.988	0.36	0.375	0.851	0.581
Astrocytes	CWF19L1	ENSG00000095485	rs35614792	0.414	0.571768	0.299	0.419136	0.893	1	TRUE	TRUE	NA	0.0702	0.759	0.893	0.311	0.0426	0.588	0.723
Astrocytes	TTC12	ENSG00000149292	rs3897583	0.414	0.571768	0.0258	0.0581143	0.832	1	TRUE	TRUE	NA	0.815	0.272	0.00369	0.759	0.832	0.784	0.627
Excitatory neurons	OVGP1	ENSG00000085465	rs11809305	0.414	0.571768	0.00102	0.00391449	0.909	1	TRUE	TRUE	0.909	0.525	NA	0.762	0.000145	0.189	0.357	0.183
Excitatory neurons	CPNE1	ENSG00000214078	rs2425068	0.414	0.571768	0.135	0.22246	0.926	1	TRUE	TRUE	0.926	0.0193	NA	0.323	0.24	0.151	0.753	0.565
Excitatory neurons	MAPK12	ENSG00000188130	rs738334	0.414	0.571768	0.341	0.466648	0.986	1	TRUE	TRUE	0.568	0.986	NA	0.261	0.473	0.0487	0.885	0.743
Excitatory neurons	SLC38A9	ENSG00000177058	rs4865622	0.415	0.573019	0.748	0.885068	0.912	1	TRUE	TRUE	0.47	0.912	NA	0.736	0.698	0.107	0.711	0.549
Excitatory neurons	SNAPC1	ENSG00000023608	rs150807029	0.416	0.573881	0.0333	0.0719025	0.775	1	TRUE	TRUE	0.311	0.00476	NA	0.467	0.0818	0.099	0.775	0.0576
Oligodendrocytes	DDX59	ENSG00000118197	rs10919993	0.416	0.573881	0.409	0.540901	0.959	1	TRUE	TRUE	0.0584	0.894	0.959	0.359	0.762	NA	0.074	0.732
OPCs / COPs	SPG7	ENSG00000197912	rs7190567	0.416	0.573881	0.632	0.7696	0.937	1	TRUE	TRUE	0.501	0.573	0.673	0.155	0.0903	0.937	NA	0.857
Excitatory neurons	WIPF3	ENSG00000122574	rs174950	0.416	0.573881	0.233	0.343671	0.572	1	TRUE	TRUE	0.371	0.572	NA	0.345	0.104	0.461	0.123	0.0332
Astrocytes	DCLK2	ENSG00000170390	rs10027662	0.417	0.574741	0.831	0.965675	0.999	1	TRUE	TRUE	NA	0.999	0.395	0.763	0.119	0.162	0.983	0.96
Oligodendrocytes	CEP85L	ENSG00000111860	rs4946343	0.417	0.574741	0.122	0.205534	0.817	1	TRUE	TRUE	0.801	0.039	0.0651	0.117	0.0174	NA	0.721	0.817
Oligodendrocytes	TXNL4B	ENSG00000140830	rs12924886	0.417	0.574741	5.95e-05	0.000335244	0.996	1	TRUE	TRUE	8.5e-06	0.0015	8.71e-05	0.000108	0.00237	NA	0.00219	0.996
Excitatory neurons	NCL	ENSG00000115053	rs13019380	0.417	0.574741	0.671	0.809338	0.906	1	TRUE	TRUE	0.798	0.0959	NA	0.906	0.18	0.62	0.152	0.702
Inhibitory neurons	CYP4V2	ENSG00000145476	rs13146272	0.418	0.575729	0.305	0.425591	0.989	1	TRUE	TRUE	0.616	0.0435	0.433	NA	0.982	0.989	0.402	0.445
OPCs / COPs	CHGB	ENSG00000089199	rs6085162	0.418	0.575729	0.507	0.646409	0.994	1	TRUE	TRUE	0.359	0.343	0.576	0.994	0.152	0.467	NA	0.0724
Oligodendrocytes	UPF3A	ENSG00000169062	rs9525326	0.418	0.575729	0.861	0.993161	0.986	1	TRUE	TRUE	0.722	0.639	0.534	0.266	0.123	NA	0.745	0.986
Oligodendrocytes	ZNF428	ENSG00000131116	rs11882082	0.419	0.576716	1	1	0.906	1	TRUE	TRUE	0.472	0.906	0.359	0.601	0.702	NA	0.689	0.3
Excitatory neurons	AL139352.1	ENSG00000132832	rs6130663	0.419	0.576716	0.678	0.816329	0.916	1	TRUE	TRUE	0.312	0.716	NA	0.703	0.597	0.317	0.916	0.0968
OPCs / COPs	FLYWCH1	ENSG00000059122	rs12709142	0.419	0.576716	0.201	0.306932	0.911	1	TRUE	TRUE	0.911	0.233	0.0287	0.0507	0.109	0.503	NA	0.309
Oligodendrocytes	TAGLN	ENSG00000149591	rs3736120	0.42	0.577831	0.359	0.485509	0.979	1	TRUE	TRUE	0.717	0.0513	0.267	0.306	0.421	NA	0.979	0.479
Excitatory neurons	STOX1	ENSG00000165730	rs12764382	0.42	0.577831	0.00541	0.0161427	0.55	1	TRUE	TRUE	0.0187	0.000773	NA	0.222	0.0811	0.399	0.152	0.55
Excitatory neurons	APC2	ENSG00000115266	rs62130118	0.421	0.578425	1	1	0.975	1	TRUE	TRUE	0.302	0.781	NA	0.87	0.975	0.145	0.952	0.868
Excitatory neurons	HDDC2	ENSG00000111906	rs987166	0.421	0.578425	0.784	0.919994	0.929	1	TRUE	TRUE	0.929	0.64	NA	0.683	0.112	0.437	0.139	0.871
OPCs / COPs	LINC01535	ENSG00000226686	rs62108291	0.421	0.578425	0.00251	0.00840155	0.363	1	TRUE	TRUE	0.0512	0.308	0.131	0.363	0.153	0.00551	NA	0.000359
Pericytes	CENPP	ENSG00000188312	rs10992308	0.421	0.578425	0.511	0.650151	0.85	1	TRUE	TRUE	0.362	0.658	0.149	0.792	0.073	0.688	0.85	NA
Astrocytes	WAC	ENSG00000095787	rs16929930	0.421	0.578425	1	1	0.873	1	TRUE	TRUE	NA	0.421	0.182	0.873	0.195	0.871	0.811	0.6
Excitatory neurons	HDHD3	ENSG00000119431	rs3747815	0.421	0.578425	0.476	0.613163	0.875	1	TRUE	TRUE	0.0681	0.762	NA	0.875	0.389	0.469	0.384	0.203
Inhibitory neurons	TMEM179B	ENSG00000185475	rs2957118	0.422	0.579277	0.21	0.317262	0.959	1	TRUE	TRUE	0.959	0.191	0.726	NA	0.721	0.377	0.773	0.03
Inhibitory neurons	COL28A1	ENSG00000215018	rs13244586	0.422	0.579277	0.0156	0.0385546	0.691	1	TRUE	TRUE	0.0323	0.00222	0.0911	NA	0.0883	0.0499	0.12	0.691
OPCs / COPs	KNOP1	ENSG00000103550	rs55781242	0.422	0.579277	6.39e-07	5.65098e-06	0.945	1	TRUE	TRUE	9.13e-08	0.814	0.00645	0.00199	0.918	0.00483	NA	0.945
Excitatory neurons	FBXO27	ENSG00000161243	rs12978163	0.422	0.579277	0.233	0.343671	0.964	1	TRUE	TRUE	0.0334	0.964	NA	0.461	0.178	0.804	0.525	0.877
Inhibitory neurons	AC127024.2	ENSG00000263603	rs11652631	0.423	0.579867	0.527	0.664824	0.755	1	TRUE	TRUE	0.542	0.327	0.31	NA	0.755	0.421	0.0752	0.578
Excitatory neurons	SHTN1	ENSG00000187164	rs2531686	0.423	0.579867	1	1	0.868	1	TRUE	TRUE	0.821	0.868	NA	0.777	0.173	0.627	0.417	0.556
Excitatory neurons	KLHL24	ENSG00000114796	rs78998158	0.423	0.579867	0.25	0.363128	0.984	1	TRUE	TRUE	0.574	0.0357	NA	0.743	0.824	0.984	0.316	0.0463
Excitatory neurons	HDAC7	ENSG00000061273	rs78761761	0.423	0.579867	0.524	0.662135	0.856	1	TRUE	TRUE	0.856	0.516	NA	0.793	0.102	0.0748	0.674	0.718
Inhibitory neurons	ARPC2	ENSG00000163466	rs10191283	0.423	0.579867	0.331	0.455414	0.785	1	TRUE	TRUE	0.0634	0.424	0.127	NA	0.138	0.0473	0.133	0.785
Oligodendrocytes	NSF	ENSG00000073969	rs3874943	0.423	0.579867	0.114	0.194147	0.844	1	TRUE	TRUE	0.423	0.823	0.0163	0.225	0.844	NA	0.0583	0.506
Oligodendrocytes	ATP5F1A	ENSG00000152234	rs34822946	0.424	0.580716	0.143	0.232876	0.682	1	TRUE	TRUE	0.435	0.0204	0.682	0.573	0.187	NA	0.619	0.2
Inhibitory neurons	SLC12A5	ENSG00000124140	rs4578918	0.424	0.580716	1	1	0.965	1	TRUE	TRUE	0.173	0.211	0.96	NA	0.37	0.965	0.476	0.523
OPCs / COPs	BTBD7	ENSG00000011114	rs111322934	0.424	0.580716	0.747	0.884571	0.934	1	TRUE	TRUE	0.732	0.934	0.119	0.107	0.746	0.893	NA	0.882
Excitatory neurons	GRK4	ENSG00000125388	rs2995797	0.424	0.580716	2.33e-05	0.000148565	0.794	1	TRUE	TRUE	0.143	3.33e-06	NA	0.00912	0.217	0.217	0.794	0.0114
OPCs / COPs	CFTR	ENSG00000001626	rs1208525	0.425	0.581694	0.158	0.252916	0.836	1	TRUE	TRUE	0.146	0.0226	0.253	0.569	0.836	0.712	NA	0.806
Excitatory neurons	ZNF107	ENSG00000196247	rs6946150	0.425	0.581694	0.00417	0.0130155	0.679	1	TRUE	TRUE	0.578	0.0465	NA	0.0739	0.000595	0.679	0.469	0.23
Excitatory neurons	FMNL2	ENSG00000157827	rs3811574	0.425	0.581694	0.236	0.346421	0.956	1	TRUE	TRUE	0.706	0.256	NA	0.911	0.181	0.67	0.956	0.0337
Excitatory neurons	SDHAF4	ENSG00000154079	rs1048886	0.426	0.582932	0.855	0.98736	0.823	1	TRUE	TRUE	0.122	0.458	NA	0.438	0.356	0.823	0.61	0.685
Oligodendrocytes	SGMS1	ENSG00000198964	rs7099450	0.427	0.583777	0.817	0.952126	0.84	1	TRUE	TRUE	0.536	0.181	0.181	0.31	0.667	NA	0.84	0.117
Excitatory neurons	CLGN	ENSG00000153132	rs56041599	0.427	0.583777	0.792	0.927954	0.944	1	TRUE	TRUE	0.113	0.246	NA	0.309	0.944	0.332	0.115	0.764
Excitatory neurons	UBAP1L	ENSG00000246922	rs12148277	0.427	0.583777	0.359	0.485509	1	1	TRUE	TRUE	0.512	0.0513	NA	0.677	0.204	0.304	0.744	1
Excitatory neurons	MGMT	ENSG00000170430	rs12269324	0.427	0.583777	0.344	0.46991	0.717	1	TRUE	TRUE	0.0491	0.648	NA	0.717	0.435	0.456	0.539	0.11
Excitatory neurons	SUSD1	ENSG00000106868	rs7021232	0.428	0.584882	0.497	0.636052	0.938	1	TRUE	TRUE	0.071	0.938	NA	0.887	0.443	0.399	0.719	0.264
Excitatory neurons	JAKMIP3	ENSG00000188385	rs11592585	0.428	0.584882	1	1	0.753	1	TRUE	TRUE	0.331	0.144	NA	0.753	0.611	0.388	0.315	0.388
Excitatory neurons	DAB1	ENSG00000173406	rs6665082	0.429	0.585724	0.584	0.722687	0.694	1	TRUE	TRUE	0.694	0.583	NA	0.352	0.0834	0.332	0.542	0.571
Astrocytes	EML1	ENSG00000066629	rs11621814	0.429	0.585724	0.892	1	0.738	1	TRUE	TRUE	NA	0.507	0.738	0.675	0.36	0.127	0.524	0.248
Oligodendrocytes	PNPLA7	ENSG00000130653	rs2254149	0.429	0.585724	0.000467	0.00199974	0.761	1	TRUE	TRUE	0.761	0.379	0.528	0.399	0.00743	NA	6.67e-05	0.00352
Oligodendrocytes	PDE1C	ENSG00000154678	rs11977812	0.429	0.585724	1	1	0.948	1	TRUE	TRUE	0.664	0.639	0.317	0.39	0.536	NA	0.168	0.948
OPCs / COPs	TMEM259	ENSG00000182087	rs2240160	0.43	0.586958	0.62	0.757861	0.984	1	TRUE	TRUE	0.664	0.41	0.0886	0.967	0.684	0.615	NA	0.984
Excitatory neurons	BBS9	ENSG00000122507	rs3884597	0.431	0.58806	0.106	0.182767	0.816	1	TRUE	TRUE	0.243	0.525	NA	0.442	0.816	0.0151	0.452	0.349
Inhibitory neurons	RGPD8	ENSG00000169629	rs4630773	0.431	0.58806	0.00195	0.00683845	0.603	1	TRUE	TRUE	0.0835	0.553	0.00861	NA	0.25	0.000278	0.0481	0.603
Oligodendrocytes	TAF8	ENSG00000137413	rs9349189	0.432	0.589293	1	1	0.995	1	TRUE	TRUE	0.216	0.911	0.393	0.898	0.781	NA	0.856	0.995
Inhibitory neurons	CRISPLD1	ENSG00000121005	rs7821694	0.433	0.590525	0.235	0.345452	0.847	1	TRUE	TRUE	0.0705	0.0336	0.847	NA	0.708	0.539	0.682	0.155
Inhibitory neurons	LPIN1	ENSG00000134324	rs6757892	0.434	0.59136	0.257	0.371175	0.817	1	TRUE	TRUE	0.809	0.149	0.747	NA	0.57	0.0704	0.817	0.0367
Oligodendrocytes	AES	ENSG00000104964	rs72973288	0.434	0.59136	0.459	0.59478	0.713	1	TRUE	TRUE	0.713	0.538	0.356	0.603	0.275	NA	0.478	0.0655
Excitatory neurons	ANKMY2	ENSG00000106524	rs523615	0.434	0.59136	1	1	0.953	1	TRUE	TRUE	0.857	0.252	NA	0.408	0.446	0.233	0.888	0.953
OPCs / COPs	CADPS2	ENSG00000081803	rs75699366	0.434	0.59136	1	1	0.632	1	TRUE	TRUE	0.276	0.374	0.48	0.488	0.632	0.266	NA	0.545
Astrocytes	CEP350	ENSG00000135837	rs12725126	0.435	0.592326	1	1	0.997	1	TRUE	TRUE	NA	0.821	0.376	0.604	0.799	0.559	0.228	0.997
Oligodendrocytes	P2RX4	ENSG00000135124	rs10849861	0.435	0.592326	0.542	0.679532	0.931	1	TRUE	TRUE	0.0774	0.574	0.65	0.482	0.773	NA	0.177	0.931
Oligodendrocytes	GLUD1	ENSG00000148672	rs112669180	0.435	0.592326	0.725	0.863547	0.758	1	TRUE	TRUE	0.104	0.139	0.463	0.758	0.666	NA	0.368	0.388
OPCs / COPs	IFI44	ENSG00000137965	rs59610674	0.436	0.592894	0.565	0.703454	0.966	1	TRUE	TRUE	0.966	0.377	0.0807	0.828	0.187	0.231	NA	0.221
Oligodendrocytes	EDEM3	ENSG00000116406	rs861575	0.436	0.592894	1	1	0.835	1	TRUE	TRUE	0.594	0.194	0.782	0.527	0.242	NA	0.484	0.835
Excitatory neurons	JHY	ENSG00000109944	rs12789998	0.436	0.592894	0.0923	0.163963	0.984	1	TRUE	TRUE	0.931	0.914	NA	0.57	0.116	0.0132	0.386	0.984
Oligodendrocytes	AC021752.1	ENSG00000273674	rs8040954	0.436	0.592894	0.184	0.285983	0.411	1	TRUE	TRUE	0.306	0.329	0.0262	0.141	0.286	NA	0.407	0.411
Excitatory neurons	NMD3	ENSG00000169251	rs9852919	0.436	0.592894	0.129	0.214426	0.851	1	TRUE	TRUE	0.551	0.779	NA	0.851	0.148	0.0185	0.763	0.361
Excitatory neurons	CATSPERE	ENSG00000179397	rs3124058	0.436	0.592894	1	1	0.983	1	TRUE	TRUE	0.2	0.834	NA	0.983	0.515	0.525	0.17	0.488
Astrocytes	SUMF1	ENSG00000144455	rs4685744	0.437	0.593725	0.0949	0.167703	0.826	1	TRUE	TRUE	NA	0.264	0.826	0.465	0.0136	0.199	0.246	0.208
Inhibitory neurons	SRGAP2C	ENSG00000171943	rs1832560	0.437	0.593725	0.357	0.483555	0.886	1	TRUE	TRUE	0.886	0.612	0.421	NA	0.22	0.051	0.802	0.731
Inhibitory neurons	ZCRB1	ENSG00000139168	rs7316575	0.437	0.593725	0.0884	0.158605	0.964	1	TRUE	TRUE	0.0126	0.166	0.863	NA	0.361	0.964	0.875	0.697
Astrocytes	SNCAIP	ENSG00000064692	rs1819991	0.437	0.593725	1	1	0.963	1	TRUE	TRUE	NA	0.563	0.857	0.601	0.213	0.188	0.594	0.963
OPCs / COPs	SLC25A27	ENSG00000153291	rs2270450	0.438	0.594686	0.388	0.517051	0.895	1	TRUE	TRUE	0.0554	0.809	0.562	0.895	0.0911	0.736	NA	0.603
Excitatory neurons	GGA2	ENSG00000103365	rs4968011	0.438	0.594686	5.87e-05	0.000331655	0.795	1	TRUE	TRUE	0.28	0.155	NA	0.795	8.38e-06	0.287	0.112	0.544
Oligodendrocytes	EIF5A	ENSG00000132507	rs1054378	0.438	0.594686	0.31	0.430991	0.97	1	TRUE	TRUE	0.9	0.0443	0.97	0.547	0.145	NA	0.571	0.0629
Inhibitory neurons	OSGEP	ENSG00000092094	rs4429194	0.439	0.595382	1	1	0.886	1	TRUE	TRUE	0.217	0.595	0.716	NA	0.434	0.886	0.552	0.505
Oligodendrocytes	AZIN2	ENSG00000142920	rs12047012	0.439	0.595382	0.0986	0.173238	0.554	1	TRUE	TRUE	0.554	0.388	0.385	0.353	0.0141	NA	0.079	0.129
Astrocytes	TTC23	ENSG00000103852	rs113853491	0.439	0.595382	2.5e-09	3.65827e-08	0.811	1	TRUE	TRUE	NA	0.00013	0.157	0.811	0.00294	6.95e-09	3.57e-10	0.196
Astrocytes	SCGB2B2	ENSG00000205209	rs12979035	0.439	0.595382	0.137	0.224543	0.982	1	TRUE	TRUE	NA	0.0196	0.381	0.652	0.113	0.982	0.683	0.599
Excitatory neurons	FAM120AOS	ENSG00000188938	rs17532098	0.439	0.595382	1	1	0.725	1	TRUE	TRUE	0.687	0.525	NA	0.725	0.589	0.155	0.591	0.479
OPCs / COPs	CCDC32	ENSG00000128891	rs1044474	0.44	0.596075	0.211	0.318694	0.865	1	TRUE	TRUE	0.865	0.149	0.64	0.27	0.0342	0.0979	NA	0.0302
OPCs / COPs	MITF	ENSG00000187098	rs62253190	0.44	0.596075	0.154	0.247748	0.637	1	TRUE	TRUE	0.637	0.093	0.585	0.409	0.159	0.022	NA	0.172
Oligodendrocytes	MOB2	ENSG00000182208	rs10836116	0.44	0.596075	0.258	0.372443	0.448	1	TRUE	TRUE	0.39	0.316	0.29	0.37	0.448	NA	0.0369	0.363
Astrocytes	CYBRD1	ENSG00000071967	rs72884400	0.44	0.596075	0.0374	0.0789671	0.878	1	TRUE	TRUE	NA	0.581	0.878	0.0707	0.222	0.427	0.00535	0.703
Oligodendrocytes	TAF1C	ENSG00000103168	rs2278043	0.44	0.596075	0.00674	0.0193906	0.904	1	TRUE	TRUE	0.904	0.000963	0.254	0.394	0.516	NA	0.00155	0.28
Astrocytes	RNF144A	ENSG00000151692	rs409120	0.441	0.597298	1	1	0.997	1	TRUE	TRUE	NA	0.997	0.306	0.173	0.835	0.75	0.409	0.667
Astrocytes	ZFYVE16	ENSG00000039319	rs10069319	0.442	0.598254	0.735	0.873582	0.95	1	TRUE	TRUE	NA	0.166	0.31	0.149	0.105	0.114	0.95	0.422
Oligodendrocytes	CYP20A1	ENSG00000119004	rs11690221	0.442	0.598254	0.779	0.91483	0.899	1	TRUE	TRUE	0.111	0.654	0.881	0.455	0.899	NA	0.794	0.322
Excitatory neurons	GPR137	ENSG00000173264	rs61886887	0.442	0.598254	1	1	0.985	1	TRUE	TRUE	0.412	0.559	NA	0.393	0.985	0.54	0.599	0.793
Excitatory neurons	RBBP5	ENSG00000117222	rs12134724	0.443	0.599341	0.645	0.782619	0.989	1	TRUE	TRUE	0.664	0.756	NA	0.549	0.839	0.0921	0.121	0.989
Excitatory neurons	LRRTM2	ENSG00000146006	rs113699821	0.443	0.599341	0.424	0.556637	0.982	1	TRUE	TRUE	0.25	0.753	NA	0.695	0.0606	0.312	0.259	0.982
Excitatory neurons	ATIC	ENSG00000138363	rs10186051	0.444	0.600029	1	1	0.856	1	TRUE	TRUE	0.577	0.856	NA	0.272	0.472	0.841	0.671	0.795
Excitatory neurons	C17orf67	ENSG00000214226	rs62072709	0.444	0.600029	0.0675	0.127243	0.661	1	TRUE	TRUE	0.21	0.288	NA	0.46	0.00964	0.276	0.643	0.661
OPCs / COPs	SGMS1	ENSG00000198964	rs56078228	0.444	0.600029	0.87	1	0.905	1	TRUE	TRUE	0.621	0.199	0.124	0.273	0.643	0.905	NA	0.265
Excitatory neurons	SF3B2	ENSG00000087365	rs947847	0.444	0.600029	0.00753	0.0212329	0.742	1	TRUE	TRUE	0.036	0.471	NA	0.742	0.508	0.00108	0.545	0.0142
Oligodendrocytes	TMEM63A	ENSG00000196187	rs360088	0.444	0.600029	1	1	0.866	1	TRUE	TRUE	0.366	0.506	0.866	0.235	0.557	NA	0.768	0.761
Astrocytes	OSCP1	ENSG00000116885	rs56119314	0.445	0.600981	0.196	0.300727	0.967	1	TRUE	TRUE	NA	0.312	0.204	0.028	0.75	0.0897	0.507	0.967
Excitatory neurons	CADM2	ENSG00000175161	rs74843558	0.445	0.600981	1	1	0.673	1	TRUE	TRUE	0.392	0.254	NA	0.673	0.593	0.313	0.6	0.552
Excitatory neurons	DCAKD	ENSG00000172992	rs4793173	0.445	0.600981	1	1	0.912	1	TRUE	TRUE	0.443	0.737	NA	0.621	0.842	0.283	0.569	0.912
Oligodendrocytes	LINC00862	ENSG00000203721	rs1934331	0.446	0.601932	0.316	0.437538	0.823	1	TRUE	TRUE	0.41	0.158	0.144	0.0452	0.823	NA	0.578	0.577
Excitatory neurons	SPDYE1	ENSG00000136206	rs56026067	0.446	0.601932	1	1	0.981	1	TRUE	TRUE	0.56	0.908	NA	0.489	0.528	0.143	0.377	0.981
Astrocytes	DMAC2L	ENSG00000125375	rs1955926	0.446	0.601932	0.00546	0.016268	0.984	1	TRUE	TRUE	NA	0.737	0.403	0.327	0.24	0.00078	0.984	0.258
Inhibitory neurons	STYXL1	ENSG00000127952	rs11983987	0.447	0.602882	0.821	0.955875	0.902	1	TRUE	TRUE	0.317	0.353	0.72	NA	0.312	0.372	0.902	0.117
Astrocytes	LINC01114	ENSG00000234177	rs442203	0.447	0.602882	0.00677	0.019422	0.905	1	TRUE	TRUE	NA	0.905	0.0576	0.00763	0.104	0.287	0.000967	0.515
Excitatory neurons	SFXN5	ENSG00000144040	rs144770548	0.447	0.602882	1	1	0.834	1	TRUE	TRUE	0.243	0.395	NA	0.418	0.459	0.553	0.55	0.834
Inhibitory neurons	TPCN2	ENSG00000162341	rs3829241	0.448	0.604097	0.101	0.176036	0.698	1	TRUE	TRUE	0.698	0.0144	0.0412	NA	0.345	0.67	0.382	0.536
Excitatory neurons	CKMT1A	ENSG00000223572	rs540388	0.449	0.604911	0.0326	0.0706661	0.961	1	TRUE	TRUE	0.349	0.282	NA	0.961	0.00466	0.33	0.382	0.711
Oligodendrocytes	NCKAP5	ENSG00000176771	rs78149397	0.449	0.604911	1	1	0.854	1	TRUE	TRUE	0.572	0.434	0.854	0.769	0.233	NA	0.191	0.267
Excitatory neurons	LINC00265	ENSG00000188185	rs6948088	0.449	0.604911	1	1	0.898	1	TRUE	TRUE	0.898	0.745	NA	0.397	0.848	0.316	0.515	0.611
Excitatory neurons	ZNF880	ENSG00000221923	rs10445586	0.449	0.604911	0.0908	0.161864	0.808	1	TRUE	TRUE	0.54	0.597	NA	0.652	0.013	0.0946	0.773	0.808
Oligodendrocytes	SHLD2	ENSG00000122376	rs7068848	0.45	0.605857	0.000333	0.00149299	0.981	1	TRUE	TRUE	0.399	0.0326	0.981	0.668	0.234	NA	0.638	4.75e-05
Oligodendrocytes	LDLRAD4	ENSG00000168675	rs77344489	0.45	0.605857	1	1	0.955	1	TRUE	TRUE	0.34	0.715	0.337	0.507	0.223	NA	0.81	0.955
Pericytes	KANSL1	ENSG00000120071	rs2668622	0.45	0.605857	0.0273	0.0607973	0.465	1	TRUE	TRUE	0.0394	0.465	0.134	0.164	0.0335	0.00391	0.00903	NA
Excitatory neurons	METTL15	ENSG00000169519	rs12794100	0.451	0.606534	0.572	0.71043	0.822	1	TRUE	TRUE	0.732	0.293	NA	0.676	0.354	0.822	0.591	0.0817
Excitatory neurons	PARP11	ENSG00000111224	rs142499296	0.451	0.606534	0.27	0.386384	0.719	1	TRUE	TRUE	0.719	0.198	NA	0.537	0.0735	0.0877	0.247	0.0386
Oligodendrocytes	AFDN	ENSG00000130396	rs963523	0.451	0.606534	0.114	0.194147	0.986	1	TRUE	TRUE	0.77	0.0164	0.659	0.986	0.858	NA	0.308	0.497
Astrocytes	YPEL3	ENSG00000090238	rs7205802	0.451	0.606534	0.281	0.398759	0.939	1	TRUE	TRUE	NA	0.0401	0.144	0.474	0.512	0.449	0.494	0.939
Oligodendrocytes	WIPI1	ENSG00000070540	rs78906156	0.451	0.606534	0.54	0.677861	0.97	1	TRUE	TRUE	0.97	0.31	0.924	0.471	0.352	NA	0.909	0.0772
Oligodendrocytes	PRCD	ENSG00000214140	rs752049	0.452	0.607478	0.825	0.9598	0.977	1	TRUE	TRUE	0.153	0.977	0.118	0.321	0.415	NA	0.488	0.359
Astrocytes	TAF1C	ENSG00000103168	rs3803643	0.452	0.607478	0.0115	0.0300656	0.92	1	TRUE	TRUE	NA	0.00389	0.268	0.459	0.59	0.92	0.00164	0.271
Excitatory neurons	SNX29	ENSG00000048471	rs11075139	0.452	0.607478	1	1	0.779	1	TRUE	TRUE	0.779	0.588	NA	0.458	0.538	0.2	0.337	0.599
Excitatory neurons	FAM184B	ENSG00000047662	rs2315552	0.453	0.608554	0.000644	0.0026268	0.948	1	TRUE	TRUE	0.235	0.0743	NA	0.0192	0.0165	0.753	9.2e-05	0.948
Excitatory neurons	TOR1B	ENSG00000136816	rs927927	0.453	0.608554	0.0904	0.161245	0.882	1	TRUE	TRUE	0.622	0.564	NA	0.809	0.126	0.0915	0.882	0.0129
Inhibitory neurons	C2orf80	ENSG00000188674	rs62194793	0.454	0.609495	0.686	0.824822	0.976	1	TRUE	TRUE	0.364	0.778	0.976	NA	0.151	0.672	0.7	0.098
Oligodendrocytes	NBAS	ENSG00000151779	rs2111449	0.454	0.609495	0.753	0.889088	0.911	1	TRUE	TRUE	0.359	0.108	0.817	0.911	0.773	NA	0.411	0.724
Excitatory neurons	HSD17B4	ENSG00000133835	rs2451816	0.454	0.609495	9.22e-09	1.18443e-07	0.966	1	TRUE	TRUE	0.0532	0.114	NA	0.59	0.673	1.32e-09	0.966	0.573
Endothelial cells	CCDC65	ENSG00000139537	rs75596379	0.455	0.610703	0.929	1	0.886	1	TRUE	TRUE	0.828	NA	0.556	0.477	0.886	0.133	0.473	0.462
Oligodendrocytes	PPP2R2B	ENSG00000156475	rs6872842	0.456	0.611373	1	1	0.89	1	TRUE	TRUE	0.397	0.653	0.298	0.701	0.89	NA	0.739	0.564
Inhibitory neurons	PCNX4	ENSG00000126773	rs219399	0.456	0.611373	0.00485	0.0147678	0.978	1	TRUE	TRUE	0.592	0.018	0.000693	NA	0.493	0.978	0.437	0.0747
Inhibitory neurons	FN3K	ENSG00000167363	rs2243416	0.456	0.611373	0.0331	0.0715974	0.904	1	TRUE	TRUE	0.00473	0.311	0.0573	NA	0.357	0.159	0.904	0.0531
Excitatory neurons	WDR45B	ENSG00000141580	rs9903102	0.456	0.611373	0.155	0.249028	0.892	1	TRUE	TRUE	0.588	0.518	NA	0.099	0.0221	0.221	0.849	0.892
Excitatory neurons	MCCC2	ENSG00000131844	rs7443786	0.456	0.611373	0.393	0.522345	0.899	1	TRUE	TRUE	0.466	0.887	NA	0.854	0.0562	0.22	0.335	0.899
Inhibitory neurons	SCRN3	ENSG00000144306	rs12987922	0.457	0.612444	0.62	0.757861	0.827	1	TRUE	TRUE	0.0886	0.491	0.827	NA	0.558	0.569	0.693	0.279
Excitatory neurons	ADAMTS8	ENSG00000134917	rs4937516	0.457	0.612444	0.641	0.779005	0.962	1	TRUE	TRUE	0.295	0.232	NA	0.712	0.365	0.935	0.962	0.0916
Excitatory neurons	NUMB	ENSG00000133961	rs8018050	0.458	0.61338	0.941	1	0.943	1	TRUE	TRUE	0.594	0.134	NA	0.691	0.609	0.194	0.943	0.348
Excitatory neurons	CTPS1	ENSG00000171793	rs6600361	0.458	0.61338	0.545	0.683153	0.723	1	TRUE	TRUE	0.0779	0.302	NA	0.604	0.364	0.698	0.421	0.723
Astrocytes	SPIDR	ENSG00000164808	rs11776212	0.458	0.61338	1	1	0.87	1	TRUE	TRUE	NA	0.702	0.487	0.424	0.87	0.8	0.199	0.604
Excitatory neurons	MEAK7	ENSG00000140950	rs9939064	0.459	0.614315	1	1	0.933	1	TRUE	TRUE	0.791	0.784	NA	0.287	0.542	0.527	0.933	0.189
Astrocytes	ZFYVE1	ENSG00000165861	rs2333017	0.459	0.614315	1	1	0.86	1	TRUE	TRUE	NA	0.309	0.613	0.764	0.313	0.86	0.167	0.404
Astrocytes	ZNF667	ENSG00000198046	rs1077806	0.459	0.614315	0.00241	0.00813375	0.851	1	TRUE	TRUE	NA	0.000345	0.851	0.397	0.523	0.84	0.685	0.186
Microglia	NPIPB13	ENSG00000198064	rs4471699	0.46	0.615249	0.0655	0.124125	0.857	1	TRUE	TRUE	0.588	0.0887	0.00936	0.0353	NA	0.0276	0.857	0.551
Astrocytes	APPL2	ENSG00000136044	rs1196798	0.46	0.615249	0.168	0.265993	0.74	1	TRUE	TRUE	NA	0.74	0.337	0.33	0.024	0.091	0.528	0.5
Oligodendrocytes	ALDH3A2	ENSG00000072210	rs34653191	0.46	0.615249	1	1	0.963	1	TRUE	TRUE	0.955	0.314	0.202	0.963	0.347	NA	0.891	0.732
Inhibitory neurons	DUSP19	ENSG00000162999	rs16823976	0.461	0.615372	0.942	1	0.867	1	TRUE	TRUE	0.135	0.27	0.399	NA	0.856	0.867	0.497	0.428
Excitatory neurons	ZNF18	ENSG00000154957	rs9908085	0.461	0.615372	0.26	0.374621	0.893	1	TRUE	TRUE	0.0372	0.217	NA	0.893	0.14	0.745	0.661	0.407
Excitatory neurons	SUMF2	ENSG00000129103	rs73134761	0.461	0.615372	0.938	1	0.842	1	TRUE	TRUE	0.355	0.432	NA	0.215	0.134	0.619	0.38	0.842
OPCs / COPs	KCTD15	ENSG00000153885	rs111382539	0.461	0.615372	0.137	0.224543	0.948	1	TRUE	TRUE	0.948	0.687	0.564	0.125	0.236	0.0196	NA	0.181
Oligodendrocytes	WDR20	ENSG00000140153	rs1213012	0.461	0.615372	1	1	0.993	1	TRUE	TRUE	0.663	0.828	0.502	0.161	0.626	NA	0.236	0.993
Microglia	CARF	ENSG00000138380	rs72932707	0.461	0.615372	0.903	1	0.89	1	TRUE	TRUE	0.254	0.491	0.778	0.89	NA	0.129	0.703	0.663
Oligodendrocytes	UBIAD1	ENSG00000120942	rs59434666	0.461	0.615372	0.974	1	0.979	1	TRUE	TRUE	0.719	0.578	0.411	0.148	0.139	NA	0.5	0.979
OPCs / COPs	TRMT10B	ENSG00000165275	rs3747541	0.461	0.615372	1	1	0.991	1	TRUE	TRUE	0.301	0.991	0.497	0.394	0.146	0.587	NA	0.609
Excitatory neurons	NARF	ENSG00000141562	rs9890316	0.461	0.615372	0.462	0.598286	0.921	1	TRUE	TRUE	0.136	0.066	NA	0.921	0.872	0.0729	0.379	0.453
Excitatory neurons	PSMB1	ENSG00000008018	rs9348338	0.462	0.616438	0.441	0.574628	0.873	1	TRUE	TRUE	0.813	0.436	NA	0.602	0.829	0.063	0.553	0.873
Oligodendrocytes	GPIHBP1	ENSG00000277494	rs7837655	0.462	0.616438	1	1	0.858	1	TRUE	TRUE	0.858	0.274	0.77	0.395	0.644	NA	0.762	0.68
Excitatory neurons	DNTTIP1	ENSG00000101457	rs2664529	0.463	0.617637	0.176	0.27608	0.918	1	TRUE	TRUE	0.0483	0.424	NA	0.0727	0.918	0.794	0.637	0.0251
Excitatory neurons	DOP1B	ENSG00000142197	rs7278698	0.464	0.6187	0.378	0.50649	0.777	1	TRUE	TRUE	0.318	0.054	NA	0.238	0.455	0.547	0.777	0.723
Excitatory neurons	NALCN	ENSG00000102452	rs8000376	0.464	0.6187	0.000214	0.00101149	0.974	1	TRUE	TRUE	0.25	0.323	NA	0.963	3.06e-05	0.974	0.687	0.321
Excitatory neurons	RNH1	ENSG00000023191	rs34690033	0.465	0.619898	0.403	0.534124	0.898	1	TRUE	TRUE	0.206	0.898	NA	0.831	0.0576	0.152	0.226	0.469
Excitatory neurons	LRP8	ENSG00000157193	rs11206134	0.466	0.620825	1	1	0.721	1	TRUE	TRUE	0.263	0.721	NA	0.155	0.459	0.309	0.61	0.271
Oligodendrocytes	INTS13	ENSG00000064102	rs10771312	0.466	0.620825	1	1	0.966	1	TRUE	TRUE	0.609	0.651	0.966	0.84	0.673	NA	0.196	0.218
Excitatory neurons	PDHB	ENSG00000168291	rs2271635	0.466	0.620825	0.278	0.395329	0.903	1	TRUE	TRUE	0.0397	0.342	NA	0.903	0.304	0.714	0.58	0.221
Inhibitory neurons	ZNF566	ENSG00000186017	rs2967532	0.468	0.622809	0.0591	0.114376	0.483	1	TRUE	TRUE	0.483	0.0648	0.311	NA	0.00845	0.14	0.183	0.166
Oligodendrocytes	FTCDNL1	ENSG00000226124	rs2949006	0.468	0.622809	0.000182	0.000888451	0.968	1	TRUE	TRUE	0.579	0.166	0.968	0.0699	0.633	NA	0.515	2.6e-05
Inhibitory neurons	IFIT1	ENSG00000185745	rs304502	0.468	0.622809	0.147	0.238309	0.779	1	TRUE	TRUE	0.779	0.0449	0.402	NA	0.139	0.021	0.562	0.0569
Excitatory neurons	TCTEX1D1	ENSG00000152760	rs1925341	0.468	0.622809	0.0504	0.100274	0.974	1	TRUE	TRUE	0.589	0.974	NA	0.603	0.0072	0.414	0.104	0.344
Inhibitory neurons	RAB37	ENSG00000172794	rs7210201	0.468	0.622809	0.847	0.979976	0.855	1	TRUE	TRUE	0.234	0.553	0.512	NA	0.855	0.425	0.121	0.126
OPCs / COPs	AF165147.1	ENSG00000232855	rs2737061	0.469	0.624004	0.682	0.820821	0.92	1	TRUE	TRUE	0.772	0.178	0.92	0.8	0.225	0.617	NA	0.0974
Excitatory neurons	SEC22A	ENSG00000121542	rs6801416	0.47	0.625062	1	1	0.956	1	TRUE	TRUE	0.857	0.148	NA	0.956	0.509	0.715	0.371	0.796
Oligodendrocytes	TMBIM1	ENSG00000135926	rs11692780	0.47	0.625062	1	1	0.754	1	TRUE	TRUE	0.754	0.615	0.209	0.569	0.479	NA	0.622	0.508
Excitatory neurons	FAM81A	ENSG00000157470	rs12439455	0.471	0.625574	0.518	0.656456	0.889	1	TRUE	TRUE	0.074	0.491	NA	0.438	0.889	0.786	0.245	0.283
Inhibitory neurons	HAPLN4	ENSG00000187664	rs10221504	0.471	0.625574	0.596	0.73352	0.876	1	TRUE	TRUE	0.554	0.0852	0.459	NA	0.876	0.272	0.788	0.305
Oligodendrocytes	SHPRH	ENSG00000146414	rs7756778	0.471	0.625574	0.147	0.238309	0.569	1	TRUE	TRUE	0.0455	0.138	0.169	0.373	0.0211	NA	0.569	0.551
Excitatory neurons	BAIAP2L2	ENSG00000128298	rs713729	0.471	0.625574	0.0618	0.118549	0.718	1	TRUE	TRUE	0.00883	0.116	NA	0.718	0.598	0.581	0.63	0.242
Inhibitory neurons	SCN8A	ENSG00000196876	rs73109570	0.471	0.625574	0.386	0.514948	0.819	1	TRUE	TRUE	0.67	0.626	0.401	NA	0.338	0.819	0.67	0.0551
Oligodendrocytes	LINC01792	ENSG00000237166	rs6734086	0.471	0.625574	1	1	0.938	1	TRUE	TRUE	0.551	0.155	0.923	0.184	0.938	NA	0.755	0.597
Astrocytes	MARK3	ENSG00000075413	rs12882130	0.472	0.62663	0.137	0.224543	0.933	1	TRUE	TRUE	NA	0.613	0.933	0.706	0.0195	0.0799	0.213	0.568
Oligodendrocytes	TFB1M	ENSG00000029639	rs1547244	0.472	0.62663	0.768	0.904	0.982	1	TRUE	TRUE	0.674	0.982	0.247	0.295	0.69	NA	0.167	0.11
Excitatory neurons	ENOSF1	ENSG00000132199	rs2612103	0.473	0.627821	0.0568	0.110804	0.831	1	TRUE	TRUE	0.397	0.275	NA	0.831	0.103	0.168	0.195	0.00812
Oligodendrocytes	CAPS	ENSG00000105519	rs274789	0.474	0.628601	0.124	0.207756	0.924	1	TRUE	TRUE	0.479	0.924	0.218	0.569	0.592	NA	0.415	0.0177
Astrocytes	DEAF1	ENSG00000177030	rs7483337	0.474	0.628601	0.459	0.59478	0.898	1	TRUE	TRUE	NA	0.102	0.0807	0.85	0.898	0.218	0.776	0.0656
Inhibitory neurons	TOGARAM2	ENSG00000189350	rs74175081	0.474	0.628601	6.32e-14	1.8812e-12	0.301	1	TRUE	TRUE	5.48e-10	0.0304	9.03e-15	NA	0.00142	0.301	3.02e-05	0.0398
Oligodendrocytes	CEP128	ENSG00000100629	rs11629279	0.474	0.628601	0.236	0.346421	0.861	1	TRUE	TRUE	0.53	0.861	0.344	0.547	0.0337	NA	0.773	0.668
Oligodendrocytes	AL512625.3	ENSG00000234665	rs17470805	0.475	0.62979	1	1	0.925	1	TRUE	TRUE	0.804	0.376	0.272	0.503	0.925	NA	0.368	0.263
Astrocytes	MAP7	ENSG00000135525	rs9494273	0.476	0.630295	0.0557	0.109041	0.988	1	TRUE	TRUE	NA	0.628	0.988	0.98	0.00795	0.564	0.281	0.434
OPCs / COPs	ARHGAP12	ENSG00000165322	rs10128413	0.476	0.630295	0.419	0.551854	0.96	1	TRUE	TRUE	0.96	0.72	0.508	0.523	0.94	0.0598	NA	0.806
OPCs / COPs	LYSMD4	ENSG00000183060	rs2924787	0.476	0.630295	1	1	0.88	1	TRUE	TRUE	0.544	0.841	0.257	0.279	0.505	0.88	NA	0.843
Oligodendrocytes	EFCAB5	ENSG00000176927	rs4514736	0.476	0.630295	0.124	0.207756	0.488	1	TRUE	TRUE	0.157	0.0759	0.488	0.434	0.426	NA	0.125	0.0177
Astrocytes	SCRN2	ENSG00000141295	rs34156395	0.476	0.630295	1	1	0.862	1	TRUE	TRUE	NA	0.296	0.862	0.643	0.803	0.422	0.428	0.847
Astrocytes	DYNC1I2	ENSG00000077380	rs7594711	0.476	0.630295	0.95	1	0.891	1	TRUE	TRUE	NA	0.259	0.246	0.891	0.778	0.435	0.425	0.136
Excitatory neurons	GOLGA8A	ENSG00000175265	rs349659	0.477	0.630798	1	1	0.973	1	TRUE	TRUE	0.884	0.507	NA	0.705	0.15	0.348	0.973	0.496
Inhibitory neurons	MIR4300HG	ENSG00000245832	rs2132774	0.477	0.630798	0.402	0.53303	0.913	1	TRUE	TRUE	0.913	0.0574	0.463	NA	0.86	0.223	0.686	0.635
Excitatory neurons	LIMK1	ENSG00000106683	rs117012864	0.477	0.630798	0.0144	0.0360709	0.899	1	TRUE	TRUE	0.222	0.325	NA	0.455	0.00206	0.899	0.368	0.445
Excitatory neurons	COQ8A	ENSG00000163050	rs1289395	0.477	0.630798	1	1	0.969	1	TRUE	TRUE	0.969	0.367	NA	0.369	0.676	0.219	0.432	0.234
OPCs / COPs	HLA-A	ENSG00000206503	rs2517718	0.477	0.630798	0.0239	0.0545188	0.742	1	TRUE	TRUE	0.559	0.742	0.00341	0.0551	0.587	0.7	NA	0.476
Oligodendrocytes	MFAP3L	ENSG00000198948	rs75543899	0.477	0.630798	1	1	0.942	1	TRUE	TRUE	0.486	0.174	0.942	0.583	0.179	NA	0.312	0.765
Excitatory neurons	PLA2G16	ENSG00000176485	rs7111905	0.478	0.631709	0.768	0.904	0.945	1	TRUE	TRUE	0.577	0.11	NA	0.749	0.891	0.945	0.237	0.157
Excitatory neurons	NME7	ENSG00000143156	rs6427188	0.478	0.631709	0.885	1	0.837	1	TRUE	TRUE	0.126	0.624	NA	0.735	0.58	0.434	0.467	0.837
Astrocytes	ARHGAP42	ENSG00000165895	rs1145423	0.478	0.631709	0.592	0.729922	0.998	1	TRUE	TRUE	NA	0.998	0.49	0.253	0.573	0.0845	0.209	0.292
Inhibitory neurons	STEAP2	ENSG00000157214	rs42648	0.479	0.632346	0.166	0.263236	0.926	1	TRUE	TRUE	0.32	0.926	0.263	NA	0.0237	0.302	0.724	0.744
Astrocytes	YAP1	ENSG00000137693	rs10895282	0.479	0.632346	1	1	0.974	1	TRUE	TRUE	NA	0.741	0.649	0.73	0.801	0.147	0.974	0.691
Excitatory neurons	PCCB	ENSG00000114054	rs9813054	0.479	0.632346	1	1	0.943	1	TRUE	TRUE	0.811	0.466	NA	0.295	0.943	0.645	0.505	0.216
Inhibitory neurons	PKP4	ENSG00000144283	rs57198438	0.479	0.632346	1	1	0.917	1	TRUE	TRUE	0.268	0.891	0.585	NA	0.404	0.606	0.917	0.716
Inhibitory neurons	PWWP2B	ENSG00000171813	rs61864716	0.479	0.632346	0.515	0.653333	0.89	1	TRUE	TRUE	0.827	0.0735	0.675	NA	0.818	0.89	0.0772	0.413
Excitatory neurons	TMX1	ENSG00000139921	rs61985120	0.48	0.632572	0.549	0.686334	0.965	1	TRUE	TRUE	0.888	0.0785	NA	0.521	0.696	0.233	0.965	0.152
Microglia	UCP2	ENSG00000175567	rs11235825	0.48	0.632572	0.554	0.691735	0.843	1	TRUE	TRUE	0.357	0.843	0.623	0.592	NA	0.166	0.0792	0.567
Excitatory neurons	OPA1	ENSG00000198836	rs13070665	0.48	0.632572	0.542	0.679532	0.98	1	TRUE	TRUE	0.735	0.0775	NA	0.788	0.659	0.98	0.514	0.423
Astrocytes	TST	ENSG00000128311	rs2239773	0.48	0.632572	1	1	0.797	1	TRUE	TRUE	NA	0.252	0.203	0.744	0.291	0.797	0.75	0.713
Excitatory neurons	FGF17	ENSG00000158815	rs747801	0.48	0.632572	0.287	0.405669	0.598	1	TRUE	TRUE	0.291	0.041	NA	0.598	0.156	0.206	0.513	0.428
Excitatory neurons	ITFG2	ENSG00000111203	rs2968909	0.48	0.632572	0.283	0.400944	0.896	1	TRUE	TRUE	0.0931	0.815	NA	0.896	0.716	0.614	0.0405	0.108
Oligodendrocytes	ERAP1	ENSG00000164307	rs2927615	0.48	0.632572	1	1	0.908	1	TRUE	TRUE	0.156	0.635	0.435	0.257	0.908	NA	0.498	0.467
Excitatory neurons	MLF1	ENSG00000178053	rs17630394	0.48	0.632572	0.749	0.885221	0.953	1	TRUE	TRUE	0.107	0.946	NA	0.953	0.378	0.885	0.602	0.322
Excitatory neurons	CRYZ	ENSG00000116791	rs1424671	0.481	0.633069	0.127	0.211968	0.855	1	TRUE	TRUE	0.0182	0.36	NA	0.418	0.488	0.855	0.112	0.361
Excitatory neurons	GOLM1	ENSG00000135052	rs11141229	0.481	0.633069	1	1	0.999	1	TRUE	TRUE	0.343	0.951	NA	0.537	0.692	0.657	0.298	0.999
Oligodendrocytes	NPIPB4	ENSG00000185864	rs66683208	0.481	0.633069	1	1	0.927	1	TRUE	TRUE	0.846	0.667	0.596	0.67	0.195	NA	0.616	0.927
Pericytes	APIP	ENSG00000149089	rs72922482	0.481	0.633069	1.89e-05	0.000122559	0.626	1	TRUE	TRUE	0.000351	0.0679	9.72e-05	2.7e-06	0.626	0.116	0.349	NA
OPCs / COPs	AL512625.3	ENSG00000234665	rs17470805	0.481	0.633069	1	1	0.976	1	TRUE	TRUE	0.302	0.199	0.976	0.816	0.44	0.368	NA	0.461
Microglia	FLOT1	ENSG00000137312	rs3094693	0.481	0.633069	0.252	0.365511	0.884	1	TRUE	TRUE	0.342	0.884	0.717	0.475	NA	0.291	0.0361	0.0857
Oligodendrocytes	RNF141	ENSG00000110315	rs7111477	0.482	0.633975	0.903	1	0.727	1	TRUE	TRUE	0.619	0.516	0.129	0.247	0.727	NA	0.506	0.315
Oligodendrocytes	MAPK3	ENSG00000102882	rs61764202	0.482	0.633975	1	1	0.782	1	TRUE	TRUE	0.529	0.2	0.776	0.782	0.43	NA	0.237	0.259
Oligodendrocytes	SKP1	ENSG00000113558	rs4958100	0.482	0.633975	0.823	0.957656	0.932	1	TRUE	TRUE	0.591	0.91	0.813	0.805	0.118	NA	0.932	0.242
Excitatory neurons	PILRA	ENSG00000085514	rs111344110	0.483	0.63488	0.505	0.644398	0.991	1	TRUE	TRUE	0.99	0.267	NA	0.98	0.196	0.0721	0.991	0.695
Excitatory neurons	LMBR1	ENSG00000105983	rs58811352	0.483	0.63488	0.472	0.608395	0.871	1	TRUE	TRUE	0.847	0.871	NA	0.0675	0.583	0.7	0.57	0.224
Oligodendrocytes	AHCYL1	ENSG00000168710	rs139694388	0.483	0.63488	0.581	0.719996	0.851	1	TRUE	TRUE	0.247	0.083	0.588	0.337	0.498	NA	0.709	0.851
Oligodendrocytes	MICOS13	ENSG00000174917	rs8100185	0.484	0.635647	0.508	0.647278	0.908	1	TRUE	TRUE	0.908	0.0726	0.862	0.601	0.558	NA	0.718	0.291
Astrocytes	WNK1	ENSG00000060237	rs9634161	0.484	0.635647	0.646	0.783676	0.917	1	TRUE	TRUE	NA	0.832	0.917	0.504	0.582	0.0922	0.605	0.624
Excitatory neurons	IPPK	ENSG00000127080	rs6479415	0.484	0.635647	0.012	0.031093	0.863	1	TRUE	TRUE	0.802	0.00171	NA	0.686	0.0688	0.717	0.863	0.692
Astrocytes	CWF19L2	ENSG00000152404	rs10789586	0.484	0.635647	1	1	0.835	1	TRUE	TRUE	NA	0.835	0.315	0.259	0.815	0.208	0.737	0.504
Oligodendrocytes	2001-03-01	ENSG00000145416	rs17675801	0.485	0.636413	0.0343	0.0734897	0.877	1	TRUE	TRUE	0.22	0.0967	0.839	0.536	0.26	NA	0.877	0.0049
Excitatory neurons	FALEC	ENSG00000228126	rs34448981	0.485	0.636413	0.515	0.653333	0.847	1	TRUE	TRUE	0.236	0.0736	NA	0.745	0.266	0.847	0.847	0.685
Astrocytes	TNS3	ENSG00000136205	rs2204485	0.485	0.636413	0.29	0.408868	0.776	1	TRUE	TRUE	NA	0.386	0.34	0.771	0.206	0.0415	0.461	0.776
Oligodendrocytes	RAB11FIP2	ENSG00000107560	rs79519539	0.485	0.636413	1	1	0.888	1	TRUE	TRUE	0.888	0.36	0.166	0.432	0.63	NA	0.85	0.872
Excitatory neurons	POLR3G	ENSG00000113356	rs12374570	0.486	0.637177	0.793	0.928769	0.76	1	TRUE	TRUE	0.343	0.736	NA	0.554	0.113	0.708	0.384	0.76
Excitatory neurons	GTF3C4	ENSG00000125484	rs424416	0.486	0.637177	0.915	1	0.809	1	TRUE	TRUE	0.261	0.349	NA	0.446	0.809	0.301	0.131	0.56
Astrocytes	SPIRE2	ENSG00000204991	rs2376879	0.486	0.637177	3.57e-19	1.87794e-17	0.885	1	TRUE	TRUE	NA	0.885	7.98e-07	0.000139	0.229	5.1e-20	0.16	0.402
Oligodendrocytes	LMF1	ENSG00000103227	rs2382944	0.486	0.637177	0.1	0.174943	0.975	1	TRUE	TRUE	0.538	0.0143	0.206	0.292	0.219	NA	0.74	0.975
Astrocytes	ANKRD36B	ENSG00000196912	rs34131105	0.487	0.637392	2.32e-13	6.29184e-12	0.783	1	TRUE	TRUE	NA	0.671	1.49e-05	0.0413	0.0676	3.31e-14	0.783	0.191
Inhibitory neurons	EED	ENSG00000074266	rs6592284	0.487	0.637392	0.759	0.895826	0.969	1	TRUE	TRUE	0.338	0.582	0.138	NA	0.677	0.316	0.969	0.108
Oligodendrocytes	PCBP3	ENSG00000183570	rs767138	0.487	0.637392	0.0321	0.0698553	0.842	1	TRUE	TRUE	0.842	0.201	0.423	0.536	0.838	NA	0.00458	0.293
Oligodendrocytes	ADGRB2	ENSG00000121753	rs78461805	0.487	0.637392	0.587	0.725369	0.667	1	TRUE	TRUE	0.379	0.667	0.317	0.425	0.109	NA	0.205	0.0839
Inhibitory neurons	IGSF11	ENSG00000144847	rs74515937	0.487	0.637392	0.00591	0.0173546	0.972	1	TRUE	TRUE	0.444	0.000844	0.972	NA	0.00603	0.334	0.115	0.204
Excitatory neurons	KIF9	ENSG00000088727	rs749512	0.487	0.637392	0.971	1	0.999	1	TRUE	TRUE	0.245	0.139	NA	0.85	0.985	0.999	0.752	0.162
Excitatory neurons	LRFN5	ENSG00000165379	rs10148998	0.487	0.637392	1	1	0.62	1	TRUE	TRUE	0.261	0.426	NA	0.505	0.158	0.62	0.583	0.156
Oligodendrocytes	LINS1	ENSG00000140471	rs36053285	0.487	0.637392	0.00208	0.00721145	0.948	1	TRUE	TRUE	0.000297	0.0428	0.198	0.563	0.642	NA	0.0814	0.948
Excitatory neurons	SNRPF	ENSG00000139343	rs117821803	0.488	0.638427	0.265	0.381195	0.686	1	TRUE	TRUE	0.469	0.0379	NA	0.155	0.199	0.0982	0.686	0.193
Astrocytes	TRIM69	ENSG00000185880	rs6493108	0.488	0.638427	0.124	0.207756	0.899	1	TRUE	TRUE	NA	0.661	0.613	0.49	0.176	0.0178	0.899	0.215
Oligodendrocytes	PPA2	ENSG00000138777	rs6857688	0.489	0.639462	0.868	0.999912	0.99	1	TRUE	TRUE	0.706	0.279	0.722	0.797	0.467	NA	0.99	0.124
Oligodendrocytes	SHLD1	ENSG00000171984	rs6053751	0.489	0.639462	0.207	0.313973	0.954	1	TRUE	TRUE	0.46	0.0641	0.386	0.954	0.86	NA	0.459	0.0296
Excitatory neurons	SEC23A	ENSG00000100934	rs6571932	0.49	0.640495	0.582	0.721089	0.905	1	TRUE	TRUE	0.0831	0.85	NA	0.645	0.605	0.885	0.539	0.905
Excitatory neurons	FRAS1	ENSG00000138759	rs2055495	0.49	0.640495	1	1	0.814	1	TRUE	TRUE	0.366	0.563	NA	0.814	0.591	0.255	0.378	0.261
OPCs / COPs	FBXO32	ENSG00000156804	rs6470195	0.491	0.641253	1	1	0.981	1	TRUE	TRUE	0.267	0.715	0.672	0.364	0.981	0.852	NA	0.237
Astrocytes	QPRT	ENSG00000103485	rs12927033	0.491	0.641253	0.101	0.176036	0.916	1	TRUE	TRUE	NA	0.257	0.0189	0.916	0.288	0.0144	0.839	0.553
Oligodendrocytes	LINC00609	ENSG00000257585	rs2774166	0.491	0.641253	0.113	0.192928	0.947	1	TRUE	TRUE	0.947	0.613	0.561	0.739	0.61	NA	0.64	0.0162
Astrocytes	UNC79	ENSG00000133958	rs10143972	0.491	0.641253	0.451	0.586156	0.855	1	TRUE	TRUE	NA	0.847	0.795	0.321	0.414	0.855	0.684	0.0645
Excitatory neurons	SCYL3	ENSG00000000457	rs3766155	0.492	0.641872	0.805	0.940837	0.725	1	TRUE	TRUE	0.181	0.115	NA	0.256	0.126	0.725	0.667	0.655
Excitatory neurons	TDRKH	ENSG00000182134	rs6587619	0.492	0.641872	1	1	0.92	1	TRUE	TRUE	0.879	0.92	NA	0.607	0.158	0.381	0.189	0.734
Oligodendrocytes	RFWD3	ENSG00000168411	rs139201504	0.492	0.641872	0.444	0.57792	0.744	1	TRUE	TRUE	0.371	0.111	0.744	0.455	0.0635	NA	0.422	0.515
Astrocytes	CCDC173	ENSG00000154479	rs77735008	0.492	0.641872	0.492	0.630446	0.965	1	TRUE	TRUE	NA	0.514	0.747	0.965	0.101	0.512	0.188	0.0702
Oligodendrocytes	ST6GALNAC3	ENSG00000184005	rs1251474	0.492	0.641872	0.508	0.647278	0.931	1	TRUE	TRUE	0.213	0.328	0.931	0.697	0.174	NA	0.607	0.0726
OPCs / COPs	SLC46A3	ENSG00000139508	rs9508122	0.493	0.642901	0.0408	0.084537	0.887	1	TRUE	TRUE	0.318	0.00583	0.887	0.586	0.863	0.495	NA	0.0978
Excitatory neurons	RPUSD1	ENSG00000007376	rs742318	0.493	0.642901	0.289	0.407646	0.838	1	TRUE	TRUE	0.838	0.0413	NA	0.179	0.0532	0.0784	0.664	0.489
Excitatory neurons	EIF1B	ENSG00000114784	rs9839506	0.494	0.644068	0.747	0.884571	0.85	1	TRUE	TRUE	0.832	0.547	NA	0.439	0.85	0.107	0.765	0.619
Oligodendrocytes	SGIP1	ENSG00000118473	rs9988481	0.495	0.644958	0.701	0.840209	0.409	1	TRUE	TRUE	0.19	0.402	0.1	0.101	0.409	NA	0.374	0.323
Inhibitory neurons	MED4	ENSG00000136146	rs9526441	0.495	0.644958	0.273	0.38958	0.75	1	TRUE	TRUE	0.618	0.039	0.64	NA	0.161	0.0824	0.715	0.75
Oligodendrocytes	ARAP2	ENSG00000047365	rs13129319	0.495	0.644958	0.929	1	0.85	1	TRUE	TRUE	0.319	0.679	0.315	0.85	0.543	NA	0.254	0.133
Excitatory neurons	ASAH1	ENSG00000104763	rs6990207	0.496	0.645848	1	1	0.876	1	TRUE	TRUE	0.876	0.7	NA	0.616	0.326	0.354	0.483	0.413
Astrocytes	2002-09-01	ENSG00000168385	rs75590598	0.496	0.645848	0.0106	0.0281223	0.505	1	TRUE	TRUE	NA	0.165	0.0115	0.00151	0.0796	0.00466	0.505	0.201
Excitatory neurons	CHPT1	ENSG00000111666	rs2695295	0.496	0.645848	7.37e-12	1.63534e-10	0.333	1	TRUE	TRUE	0.0128	0.000687	NA	0.333	0.322	1.05e-12	0.00441	0.137
Oligodendrocytes	OSGEP	ENSG00000092094	rs4429194	0.497	0.647012	1	1	0.886	1	TRUE	TRUE	0.246	0.65	0.825	0.886	0.487	NA	0.624	0.544
Oligodendrocytes	STMP1	ENSG00000243317	rs3110823	0.498	0.648175	0.937	1	0.938	1	TRUE	TRUE	0.134	0.938	0.156	0.307	0.189	NA	0.412	0.442
Inhibitory neurons	INPP5B	ENSG00000204084	rs2306627	0.499	0.649062	1	1	0.895	1	TRUE	TRUE	0.644	0.81	0.271	NA	0.701	0.324	0.55	0.895
Oligodendrocytes	CAPS2	ENSG00000180881	rs4882687	0.499	0.649062	0.00391	0.0123493	0.917	1	TRUE	TRUE	0.917	0.0248	0.0921	0.000559	0.0905	NA	0.113	0.0134
Excitatory neurons	MRAS	ENSG00000158186	rs166196	0.499	0.649062	0.19	0.293069	0.879	1	TRUE	TRUE	0.771	0.0272	NA	0.879	0.0481	0.471	0.378	0.778
OPCs / COPs	HLA-C	ENSG00000204525	rs9264643	0.5	0.649808	4.64e-11	9.13332e-10	0.518	1	TRUE	TRUE	0.518	9.08e-07	0.268	0.00166	3.02e-10	6.63e-12	NA	2.22e-05
Inhibitory neurons	PDE4DIP	ENSG00000178104	rs1361070673	0.5	0.649808	0.65	0.787433	0.887	1	TRUE	TRUE	0.631	0.243	0.727	NA	0.0928	0.867	0.887	0.738
Oligodendrocytes	VSIG10	ENSG00000176834	rs10466936	0.5	0.649808	0.361	0.48789	0.907	1	TRUE	TRUE	0.345	0.0516	0.816	0.859	0.616	NA	0.907	0.655
Excitatory neurons	RWDD2B	ENSG00000156253	rs1970052	0.5	0.649808	1	1	0.915	1	TRUE	TRUE	0.366	0.915	NA	0.39	0.17	0.276	0.216	0.696
Excitatory neurons	VEZT	ENSG00000028203	rs35551524	0.501	0.650692	0.24	0.351026	0.958	1	TRUE	TRUE	0.958	0.0557	NA	0.684	0.875	0.393	0.781	0.0343
Excitatory neurons	HIVEP3	ENSG00000127124	rs36021639	0.501	0.650692	1	1	0.866	1	TRUE	TRUE	0.286	0.866	NA	0.805	0.563	0.816	0.612	0.524
Excitatory neurons	SLC22A15	ENSG00000163393	rs1767258	0.501	0.650692	0.557	0.695196	0.984	1	TRUE	TRUE	0.984	0.627	NA	0.68	0.0796	0.955	0.856	0.116
Excitatory neurons	TDRD6	ENSG00000180113	rs2270450	0.502	0.651852	0.138	0.225818	0.548	1	TRUE	TRUE	0.0198	0.182	NA	0.0514	0.548	0.21	0.0795	0.308
Inhibitory neurons	LINC02250	ENSG00000235731	rs4906973	0.503	0.652457	0.973	1	0.928	1	TRUE	TRUE	0.139	0.299	0.752	NA	0.775	0.329	0.928	0.434
Microglia	ZNF100	ENSG00000197020	rs7252798	0.503	0.652457	0.00218	0.00746904	0.43	1	TRUE	TRUE	0.259	0.000312	0.266	0.43	NA	0.00196	0.207	0.242
Excitatory neurons	PLSCR1	ENSG00000188313	rs13064509	0.503	0.652457	1	1	0.902	1	TRUE	TRUE	0.347	0.83	NA	0.886	0.902	0.29	0.43	0.414
Oligodendrocytes	ACSS2	ENSG00000131069	rs1569780	0.503	0.652457	0.749	0.885221	0.997	1	TRUE	TRUE	0.235	0.134	0.762	0.997	0.117	NA	0.47	0.107
Oligodendrocytes	FAM217B	ENSG00000196227	rs6027146	0.503	0.652457	1	1	0.969	1	TRUE	TRUE	0.661	0.683	0.175	0.225	0.969	NA	0.768	0.284
OPCs / COPs	CKB	ENSG00000166165	rs12893668	0.504	0.653337	1	1	0.994	1	TRUE	TRUE	0.208	0.462	0.648	0.561	0.994	0.363	NA	0.658
Oligodendrocytes	SEMA4D	ENSG00000187764	rs11265913	0.504	0.653337	0.00646	0.0186643	0.933	1	TRUE	TRUE	0.557	0.585	0.707	0.933	0.000923	NA	0.215	0.421
Excitatory neurons	PTPRJ	ENSG00000149177	rs7101582	0.504	0.653337	0.138	0.225818	0.978	1	TRUE	TRUE	0.82	0.709	NA	0.978	0.0197	0.3	0.0579	0.658
Inhibitory neurons	ANKRD36	ENSG00000135976	rs11691779	0.505	0.654078	0.347	0.472527	0.602	1	TRUE	TRUE	0.382	0.245	0.357	NA	0.0495	0.225	0.602	0.45
Inhibitory neurons	SEC22A	ENSG00000121542	rs34922797	0.505	0.654078	1	1	0.934	1	TRUE	TRUE	0.279	0.271	0.913	NA	0.557	0.683	0.779	0.934
Excitatory neurons	ARL6	ENSG00000113966	rs12495828	0.505	0.654078	0.719	0.857237	0.974	1	TRUE	TRUE	0.358	0.103	NA	0.786	0.607	0.974	0.66	0.407
OPCs / COPs	STK32A	ENSG00000169302	rs13171515	0.505	0.654078	0.98	1	0.361	1	TRUE	TRUE	0.361	0.36	0.237	0.14	0.247	0.276	NA	0.297
Excitatory neurons	ST6GALNAC3	ENSG00000184005	rs17660872	0.506	0.654817	0.106	0.182767	0.943	1	TRUE	TRUE	0.0152	0.943	NA	0.425	0.735	0.621	0.466	0.321
Oligodendrocytes	SLCO1A2	ENSG00000084453	rs10841789	0.506	0.654817	1	1	0.889	1	TRUE	TRUE	0.292	0.178	0.889	0.876	0.835	NA	0.399	0.657
Excitatory neurons	GAS2	ENSG00000148935	rs380243	0.506	0.654817	0.3	0.420441	0.733	1	TRUE	TRUE	0.388	0.182	NA	0.679	0.733	0.29	0.579	0.0428
Excitatory neurons	SDK1	ENSG00000146555	rs2141821	0.506	0.654817	0.0853	0.154085	0.958	1	TRUE	TRUE	0.282	0.117	NA	0.553	0.667	0.379	0.958	0.0122
Oligodendrocytes	ARRDC2	ENSG00000105643	rs845347	0.507	0.655416	0.026	0.0585	0.925	1	TRUE	TRUE	0.862	0.118	0.868	0.305	0.925	NA	0.811	0.00371
Oligodendrocytes	ADI1	ENSG00000182551	rs17019119	0.507	0.655416	0.142	0.231371	0.941	1	TRUE	TRUE	0.603	0.238	0.494	0.66	0.941	NA	0.0202	0.731
Oligodendrocytes	RSU1	ENSG00000148484	rs407339	0.507	0.655416	1	1	0.871	1	TRUE	TRUE	0.275	0.796	0.555	0.731	0.791	NA	0.871	0.386
Excitatory neurons	ZNF589	ENSG00000164048	rs3731534	0.507	0.655416	0.122	0.205534	0.797	1	TRUE	TRUE	0.474	0.797	NA	0.751	0.614	0.441	0.0175	0.593
Excitatory neurons	MYO15A	ENSG00000091536	rs712273	0.507	0.655416	0.0226	0.0520593	0.222	1	TRUE	TRUE	0.0441	0.163	NA	0.0107	0.222	0.00322	0.177	0.134
Excitatory neurons	FMNL3	ENSG00000161791	rs11833411	0.508	0.656014	1	1	0.811	1	TRUE	TRUE	0.811	0.152	NA	0.624	0.488	0.334	0.466	0.546
Excitatory neurons	RNF8	ENSG00000112130	rs2284923	0.508	0.656014	0.47	0.606458	0.681	1	TRUE	TRUE	0.423	0.124	NA	0.389	0.681	0.501	0.0671	0.118
Oligodendrocytes	GPR135	ENSG00000181619	rs743165	0.508	0.656014	2.12e-06	1.69544e-05	0.491	1	TRUE	TRUE	0.0155	0.215	0.116	0.00193	3.03e-07	NA	0.403	0.491
Inhibitory neurons	EPRS	ENSG00000136628	rs12035921	0.508	0.656014	1	1	0.908	1	TRUE	TRUE	0.908	0.589	0.341	NA	0.503	0.328	0.632	0.343
Excitatory neurons	NRIP3	ENSG00000175352	rs2742473	0.508	0.656014	0.272	0.388608	0.762	1	TRUE	TRUE	0.344	0.0851	NA	0.242	0.183	0.325	0.762	0.0389
Excitatory neurons	MAPKAPK5	ENSG00000089022	rs75480510	0.509	0.657028	1	1	0.752	1	TRUE	TRUE	0.679	0.215	NA	0.752	0.506	0.225	0.164	0.365
Excitatory neurons	YIPF1	ENSG00000058799	rs4354491	0.509	0.657028	1	1	0.96	1	TRUE	TRUE	0.879	0.384	NA	0.435	0.96	0.194	0.4	0.824
Astrocytes	RELCH	ENSG00000134444	rs56100363	0.51	0.657345	0.179	0.279779	0.969	1	TRUE	TRUE	NA	0.415	0.708	0.969	0.326	0.639	0.0256	0.07
Excitatory neurons	RAD9A	ENSG00000172613	rs72932714	0.51	0.657345	0.0195	0.0462992	0.953	1	TRUE	TRUE	0.124	0.938	NA	0.953	0.00389	0.00278	0.786	0.185
OPCs / COPs	CDK18	ENSG00000117266	rs10900500	0.51	0.657345	0.87	1	0.966	1	TRUE	TRUE	0.124	0.384	0.396	0.812	0.799	0.966	NA	0.851
Excitatory neurons	LRP6	ENSG00000070018	rs78631600	0.51	0.657345	0.983	1	0.781	1	TRUE	TRUE	0.381	0.302	NA	0.781	0.2	0.687	0.14	0.391
OPCs / COPs	PAH	ENSG00000171759	rs9782	0.51	0.657345	0.00449	0.0138444	0.529	1	TRUE	TRUE	0.000641	0.369	0.344	0.0789	0.0436	0.0588	NA	0.529
Oligodendrocytes	SAP25	ENSG00000205307	rs67535650	0.51	0.657345	0.0432	0.0886966	0.48	1	TRUE	TRUE	0.48	0.049	0.363	0.148	0.00617	NA	0.361	0.173
Excitatory neurons	SCIMP	ENSG00000161929	rs56152541	0.51	0.657345	0.157	0.251513	0.905	1	TRUE	TRUE	0.905	0.0471	NA	0.864	0.219	0.326	0.353	0.0225
Excitatory neurons	TDRP	ENSG00000180190	rs7011425	0.511	0.658217	0.0224	0.0517549	0.802	1	TRUE	TRUE	0.465	0.577	NA	0.707	0.0032	0.802	0.43	0.157
Excitatory neurons	ZNF385B	ENSG00000144331	rs13427714	0.511	0.658217	0.738	0.876806	0.768	1	TRUE	TRUE	0.435	0.586	NA	0.742	0.768	0.698	0.105	0.436
Excitatory neurons	CPLANE1	ENSG00000197603	rs75091559	0.511	0.658217	0.2	0.305865	0.93	1	TRUE	TRUE	0.763	0.0286	NA	0.93	0.834	0.706	0.84	0.479
Oligodendrocytes	PGS1	ENSG00000087157	rs3744216	0.512	0.659088	0.698	0.8376	0.999	1	TRUE	TRUE	0.405	0.422	0.0997	0.226	0.767	NA	0.999	0.735
OPCs / COPs	ZFYVE16	ENSG00000039319	rs10069319	0.512	0.659088	0.749	0.885221	0.95	1	TRUE	TRUE	0.95	0.188	0.351	0.175	0.124	0.107	NA	0.456
Oligodendrocytes	ZNF589	ENSG00000164048	rs7614532	0.512	0.659088	0.512	0.65088	0.947	1	TRUE	TRUE	0.0731	0.947	0.388	0.622	0.629	NA	0.11	0.946
Excitatory neurons	APOL2	ENSG00000128335	rs5756111	0.513	0.659819	0.0513	0.101733	0.611	1	TRUE	TRUE	0.29	0.559	NA	0.27	0.353	0.603	0.00733	0.611
Oligodendrocytes	GAS7	ENSG00000007237	rs8079868	0.513	0.659819	1	1	0.9	1	TRUE	TRUE	0.804	0.822	0.303	0.365	0.186	NA	0.9	0.145
Oligodendrocytes	MAP1LC3A	ENSG00000101460	rs6087579	0.513	0.659819	1	1	0.858	1	TRUE	TRUE	0.59	0.189	0.342	0.309	0.618	NA	0.858	0.326
Astrocytes	LRRC8A	ENSG00000136802	rs10118140	0.513	0.659819	1.05e-06	8.97353e-06	0.883	1	TRUE	TRUE	NA	0.883	0.000337	0.00276	0.761	1.5e-07	0.481	0.495
Excitatory neurons	ENDOD1	ENSG00000149218	rs599281	0.514	0.660965	0.752	0.888251	0.944	1	TRUE	TRUE	0.162	0.944	NA	0.528	0.619	0.107	0.402	0.131
Astrocytes	RSPO4	ENSG00000101282	rs11696364	0.515	0.661972	0.0495	0.0987734	0.587	1	TRUE	TRUE	NA	0.465	0.358	0.587	0.0709	0.00707	0.0632	0.555
Excitatory neurons	BDH1	ENSG00000161267	rs35165087	0.515	0.661972	0.704	0.842811	0.764	1	TRUE	TRUE	0.101	0.415	NA	0.764	0.12	0.299	0.362	0.672
Excitatory neurons	RAB27B	ENSG00000041353	rs12957162	0.516	0.663118	0.366	0.493336	0.939	1	TRUE	TRUE	0.939	0.0523	NA	0.576	0.692	0.467	0.501	0.101
Inhibitory neurons	SMCO4	ENSG00000166002	rs72970947	0.517	0.663984	0.608	0.746182	0.876	1	TRUE	TRUE	0.876	0.289	0.433	NA	0.562	0.0869	0.219	0.769
Excitatory neurons	TNKS	ENSG00000173273	rs12682492	0.517	0.663984	1	1	0.996	1	TRUE	TRUE	0.78	0.55	NA	0.209	0.937	0.996	0.294	0.423
Oligodendrocytes	NUP50	ENSG00000093000	rs10453441	0.517	0.663984	1	1	0.937	1	TRUE	TRUE	0.242	0.396	0.838	0.432	0.419	NA	0.36	0.937
Excitatory neurons	SPTBN4	ENSG00000160460	rs62107864	0.518	0.664988	1	1	0.843	1	TRUE	TRUE	0.353	0.426	NA	0.231	0.197	0.505	0.738	0.843
Oligodendrocytes	PSMD13	ENSG00000185627	rs3782118	0.518	0.664988	0.127	0.211968	0.87	1	TRUE	TRUE	0.469	0.0181	0.87	0.732	0.083	NA	0.102	0.86
Oligodendrocytes	GTF2H1	ENSG00000110768	rs11025047	0.519	0.665852	1	1	0.883	1	TRUE	TRUE	0.465	0.318	0.857	0.883	0.181	NA	0.572	0.209
Excitatory neurons	LINC01695	ENSG00000236532	rs9981922	0.519	0.665852	0.835	0.969585	0.974	1	TRUE	TRUE	0.443	0.119	NA	0.974	0.429	0.34	0.511	0.37
Excitatory neurons	SLC38A10	ENSG00000157637	rs148371318	0.519	0.665852	0.351	0.476698	0.696	1	TRUE	TRUE	0.184	0.618	NA	0.628	0.124	0.195	0.696	0.0501
Oligodendrocytes	LRRC69	ENSG00000214954	rs2631014	0.52	0.666854	1	1	0.891	1	TRUE	TRUE	0.486	0.751	0.757	0.891	0.315	NA	0.296	0.153
OPCs / COPs	MUC20-OT1	ENSG00000242086	rs3827561	0.52	0.666854	1	1	0.99	1	TRUE	TRUE	0.198	0.99	0.307	0.323	0.886	0.816	NA	0.536
Oligodendrocytes	PRKAB2	ENSG00000131791	rs72698223	0.521	0.667716	1	1	0.908	1	TRUE	TRUE	0.796	0.369	0.514	0.908	0.769	NA	0.504	0.898
Excitatory neurons	DEAF1	ENSG00000177030	rs12796576	0.521	0.667716	0.178	0.278502	0.922	1	TRUE	TRUE	0.841	0.0768	NA	0.0254	0.922	0.128	0.833	0.161
Excitatory neurons	RBM45	ENSG00000155636	rs10194023	0.521	0.667716	0.156	0.250306	0.978	1	TRUE	TRUE	0.495	0.876	NA	0.457	0.152	0.0223	0.978	0.135
Oligodendrocytes	FAM107B	ENSG00000065809	rs11259201	0.522	0.668296	1	1	0.852	1	TRUE	TRUE	0.158	0.852	0.361	0.517	0.184	NA	0.397	0.564
Inhibitory neurons	ZNF273	ENSG00000198039	rs12668689	0.522	0.668296	0.202	0.308228	0.997	1	TRUE	TRUE	0.0461	0.555	0.153	NA	0.982	0.997	0.0288	0.354
Oligodendrocytes	LRPAP1	ENSG00000163956	rs2073502	0.522	0.668296	1	1	0.929	1	TRUE	TRUE	0.325	0.59	0.929	0.886	0.158	NA	0.502	0.144
OPCs / COPs	CSGALNACT1	ENSG00000147408	rs4472533	0.522	0.668296	1	1	0.909	1	TRUE	TRUE	0.387	0.667	0.555	0.331	0.909	0.455	NA	0.776
Excitatory neurons	FAM241A	ENSG00000174749	rs7655012	0.522	0.668296	0.594	0.731206	0.739	1	TRUE	TRUE	0.0849	0.308	NA	0.607	0.321	0.606	0.739	0.673
Excitatory neurons	CFAP299	ENSG00000197826	rs982804	0.523	0.669015	0.0348	0.0743781	0.977	1	TRUE	TRUE	0.977	0.178	NA	0.66	0.967	0.0759	0.104	0.00498
Oligodendrocytes	LRP2BP	ENSG00000109771	rs112017996	0.523	0.669015	1	1	0.758	1	TRUE	TRUE	0.547	0.338	0.182	0.758	0.52	NA	0.175	0.376
Inhibitory neurons	TTC21A	ENSG00000168026	rs35211723	0.523	0.669015	0.201	0.306932	0.869	1	TRUE	TRUE	0.355	0.599	0.869	NA	0.311	0.0303	0.64	0.0287
Excitatory neurons	L3MBTL1	ENSG00000185513	rs4273278	0.523	0.669015	1	1	0.914	1	TRUE	TRUE	0.907	0.272	NA	0.292	0.886	0.867	0.461	0.914
Excitatory neurons	CAPN5	ENSG00000149260	rs3814709	0.524	0.669732	0.18	0.281054	0.771	1	TRUE	TRUE	0.17	0.0804	NA	0.307	0.771	0.0257	0.7	0.504
Excitatory neurons	MTRNR2L1	ENSG00000256618	rs7502087	0.524	0.669732	0.779	0.91483	0.866	1	TRUE	TRUE	0.426	0.111	NA	0.866	0.571	0.193	0.387	0.335
Excitatory neurons	RRH	ENSG00000180245	rs4698750	0.524	0.669732	1	1	0.808	1	TRUE	TRUE	0.372	0.358	NA	0.297	0.808	0.478	0.693	0.638
Inhibitory neurons	ATP6AP1L	ENSG00000205464	rs226203	0.524	0.669732	9.53e-06	6.63836e-05	0.883	1	TRUE	TRUE	0.0676	0.0516	0.555	NA	1.36e-06	0.642	0.883	0.438
Oligodendrocytes	RBAK-RBAKDN	ENSG00000272968	rs9639891	0.525	0.670309	0.0886	0.158824	0.895	1	TRUE	TRUE	0.347	0.476	0.0127	0.0284	0.895	NA	0.323	0.422
Oligodendrocytes	RNMT	ENSG00000101654	rs4393641	0.525	0.670309	0.852	0.984268	0.832	1	TRUE	TRUE	0.122	0.798	0.788	0.63	0.203	NA	0.832	0.125
Excitatory neurons	ORC4	ENSG00000115947	rs11888558	0.525	0.670309	1	1	0.892	1	TRUE	TRUE	0.539	0.216	NA	0.892	0.324	0.712	0.334	0.294
Oligodendrocytes	DNA2	ENSG00000138346	rs11812987	0.525	0.670309	0.647	0.784578	0.999	1	TRUE	TRUE	0.999	0.344	0.18	0.727	0.0925	NA	0.791	0.358
OPCs / COPs	ZNF266	ENSG00000174652	rs11668157	0.525	0.670309	0.0394	0.0823352	0.951	1	TRUE	TRUE	0.865	0.336	0.951	0.561	0.851	0.00563	NA	0.488
Microglia	NBPF19	ENSG00000271383	rs6702148	0.526	0.671304	0.521	0.659436	0.795	1	TRUE	TRUE	0.58	0.0837	0.294	0.271	NA	0.795	0.35	0.0744
Oligodendrocytes	MEIS1	ENSG00000143995	rs56383906	0.526	0.671304	0.32	0.442074	0.794	1	TRUE	TRUE	0.637	0.794	0.55	0.66	0.233	NA	0.503	0.0457
Astrocytes	SPECC1	ENSG00000128487	rs35254155	0.527	0.6723	0.0244	0.0555763	0.961	1	TRUE	TRUE	NA	0.466	0.576	0.961	0.157	0.823	0.116	0.00348
Inhibitory neurons	ECI2	ENSG00000198721	rs853417	0.527	0.6723	0.0963	0.169784	0.985	1	TRUE	TRUE	0.0731	0.0138	0.167	NA	0.369	0.985	0.802	0.334
Oligodendrocytes	AGBL3	ENSG00000146856	rs4732087	0.528	0.673434	0.000126	0.000646094	0.929	1	TRUE	TRUE	0.817	1.8e-05	0.78	0.909	0.929	NA	0.668	0.731
Excitatory neurons	POMZP3	ENSG00000146707	rs1134609	0.529	0.674146	0.302	0.422565	0.912	1	TRUE	TRUE	0.551	0.338	NA	0.856	0.0432	0.238	0.699	0.912
Oligodendrocytes	ACSL1	ENSG00000151726	rs1873227	0.529	0.674146	1	1	0.989	1	TRUE	TRUE	0.97	0.828	0.427	0.366	0.989	NA	0.906	0.153
Excitatory neurons	SPRYD4	ENSG00000176422	rs2638318	0.529	0.674146	0.42	0.552455	0.948	1	TRUE	TRUE	0.484	0.76	NA	0.881	0.948	0.445	0.819	0.06
Oligodendrocytes	RAB6A	ENSG00000175582	rs9705336	0.529	0.674146	0.283	0.400944	0.872	1	TRUE	TRUE	0.672	0.435	0.569	0.872	0.637	NA	0.0405	0.732
Excitatory neurons	ZBED4	ENSG00000100426	rs62231866	0.53	0.674998	0.0805	0.146805	0.985	1	TRUE	TRUE	0.743	0.985	NA	0.709	0.0115	0.439	0.354	0.801
Excitatory neurons	AC005537.1	ENSG00000232006	rs1012033	0.53	0.674998	0.715	0.853468	0.981	1	TRUE	TRUE	0.205	0.303	NA	0.981	0.227	0.894	0.102	0.768
Excitatory neurons	BICD1	ENSG00000151746	rs1809913	0.53	0.674998	0.19	0.293069	0.996	1	TRUE	TRUE	0.22	0.218	NA	0.892	0.0271	0.996	0.82	0.236
Oligodendrocytes	OSBPL8	ENSG00000091039	rs59154301	0.531	0.67613	0.522	0.660154	0.83	1	TRUE	TRUE	0.83	0.555	0.256	0.484	0.0983	NA	0.652	0.0746
Excitatory neurons	ZXDC	ENSG00000070476	rs17690843	0.532	0.677262	1	1	0.928	1	TRUE	TRUE	0.49	0.349	NA	0.462	0.621	0.285	0.928	0.571
Oligodendrocytes	SPTBN4	ENSG00000160460	rs2278243	0.533	0.67797	0.842	0.975856	0.891	1	TRUE	TRUE	0.328	0.55	0.358	0.421	0.12	NA	0.891	0.445
Excitatory neurons	SRSF12	ENSG00000154548	rs7753709	0.533	0.67797	0.346	0.471586	0.929	1	TRUE	TRUE	0.512	0.326	NA	0.596	0.0494	0.929	0.551	0.652
Inhibitory neurons	PWRN1	ENSG00000259905	rs12592162	0.533	0.67797	1	1	0.908	1	TRUE	TRUE	0.715	0.697	0.908	NA	0.202	0.571	0.511	0.35
OPCs / COPs	CHORDC1	ENSG00000110172	rs10830557	0.533	0.67797	0.26	0.374621	0.637	1	TRUE	TRUE	0.226	0.478	0.559	0.637	0.0372	0.623	NA	0.147
Oligodendrocytes	LIFR	ENSG00000113594	rs6884539	0.534	0.678535	0.932	1	0.911	1	TRUE	TRUE	0.35	0.133	0.721	0.387	0.432	NA	0.911	0.892
Inhibitory neurons	EFCAB6	ENSG00000186976	rs2213726	0.534	0.678535	0.976	1	0.951	1	TRUE	TRUE	0.139	0.669	0.497	NA	0.704	0.951	0.939	0.577
Excitatory neurons	PDK2	ENSG00000005882	rs12945254	0.534	0.678535	0.204	0.310581	0.842	1	TRUE	TRUE	0.842	0.696	NA	0.242	0.0292	0.379	0.518	0.561
Excitatory neurons	TM2D3	ENSG00000184277	rs11633275	0.534	0.678535	1	1	0.893	1	TRUE	TRUE	0.627	0.326	NA	0.46	0.454	0.266	0.893	0.315
Oligodendrocytes	DUSP10	ENSG00000143507	rs11118883	0.534	0.678535	0.909	1	0.939	1	TRUE	TRUE	0.939	0.13	0.657	0.508	0.298	NA	0.922	0.743
Oligodendrocytes	LGMN	ENSG00000100600	rs4904896	0.535	0.679522	0.373	0.50067	0.848	1	TRUE	TRUE	0.559	0.848	0.806	0.534	0.0533	NA	0.803	0.618
Excitatory neurons	SNTB2	ENSG00000168807	rs9938316	0.535	0.679522	0.63	0.767471	0.93	1	TRUE	TRUE	0.831	0.706	NA	0.88	0.156	0.93	0.609	0.09
Excitatory neurons	CLNS1A	ENSG00000074201	rs56175172	0.536	0.679661	0.732	0.870695	0.794	1	TRUE	TRUE	0.41	0.363	NA	0.646	0.105	0.794	0.392	0.659
Excitatory neurons	TMBIM6	ENSG00000139644	rs643971	0.536	0.679661	1	1	0.885	1	TRUE	TRUE	0.696	0.583	NA	0.502	0.149	0.245	0.325	0.885
Excitatory neurons	CPNE8	ENSG00000139117	rs4882289	0.536	0.679661	0.269	0.385586	0.897	1	TRUE	TRUE	0.687	0.897	NA	0.384	0.569	0.869	0.0385	0.709
Astrocytes	LHX2	ENSG00000106689	rs4593662	0.536	0.679661	0.104	0.180235	0.843	1	TRUE	TRUE	NA	0.124	0.526	0.843	0.0149	0.769	0.541	0.744
Excitatory neurons	CCNY	ENSG00000108100	rs6481952	0.536	0.679661	0.0696	0.130596	0.996	1	TRUE	TRUE	0.928	0.00994	NA	0.738	0.218	0.996	0.749	0.833
Excitatory neurons	P2RX6	ENSG00000099957	rs71314758	0.536	0.679661	0.0213	0.0496647	0.934	1	TRUE	TRUE	0.00304	0.638	NA	0.379	0.0608	0.934	0.0444	0.204
Excitatory neurons	URGCP	ENSG00000106608	rs144652438	0.536	0.679661	0.655	0.792703	0.897	1	TRUE	TRUE	0.0935	0.203	NA	0.897	0.414	0.385	0.828	0.47
Excitatory neurons	SPTB	ENSG00000070182	rs1957429	0.536	0.679661	1	1	0.926	1	TRUE	TRUE	0.486	0.798	NA	0.641	0.645	0.926	0.426	0.809
OPCs / COPs	PTPN12	ENSG00000127947	rs17385959	0.538	0.681772	1	1	0.951	1	TRUE	TRUE	0.457	0.407	0.951	0.89	0.171	0.529	NA	0.871
Excitatory neurons	NEK1	ENSG00000137601	rs10520157	0.538	0.681772	0.71	0.849494	0.815	1	TRUE	TRUE	0.261	0.815	NA	0.335	0.101	0.186	0.258	0.119
Oligodendrocytes	KCTD1	ENSG00000134504	rs34845524	0.538	0.681772	0.194	0.298259	0.933	1	TRUE	TRUE	0.933	0.339	0.275	0.0676	0.0278	NA	0.75	0.752
Inhibitory neurons	SESTD1	ENSG00000187231	rs9288026	0.539	0.682756	0.688	0.826901	0.93	1	TRUE	TRUE	0.923	0.56	0.0983	NA	0.93	0.267	0.835	0.336
Astrocytes	PILRA	ENSG00000085514	rs111344110	0.539	0.682756	0.627	0.764274	0.999	1	TRUE	TRUE	NA	0.282	0.99	0.991	0.223	0.0896	0.999	0.706
Oligodendrocytes	CCDC122	ENSG00000151773	rs11617551	0.54	0.683739	5.81e-06	4.22558e-05	0.427	1	TRUE	TRUE	0.00166	0.427	8.3e-07	0.00322	4.29e-05	NA	0.0014	0.000792
Astrocytes	ANKRD36	ENSG00000135976	rs11690658	0.54	0.683739	0.331	0.455414	0.914	1	TRUE	TRUE	NA	0.586	0.914	0.388	0.209	0.0473	0.858	0.238
Oligodendrocytes	BEST1	ENSG00000167995	rs2736595	0.541	0.684437	0.166	0.263236	0.733	1	TRUE	TRUE	0.0388	0.438	0.0237	0.219	0.698	NA	0.733	0.44
Excitatory neurons	B4GALT6	ENSG00000118276	rs6506938	0.541	0.684437	0.00043	0.00186619	0.488	1	TRUE	TRUE	0.488	0.473	NA	0.124	0.417	6.15e-05	0.252	0.06
Excitatory neurons	GYPA	ENSG00000170180	rs2203865	0.541	0.684437	1	1	0.95	1	TRUE	TRUE	0.557	0.45	NA	0.748	0.95	0.299	0.769	0.752
Excitatory neurons	SYCP2L	ENSG00000153157	rs483475	0.541	0.684437	0.296	0.415599	0.798	1	TRUE	TRUE	0.608	0.0423	NA	0.798	0.169	0.511	0.561	0.283
Inhibitory neurons	QPRT	ENSG00000103485	rs9933310	0.542	0.684567	0.0432	0.0886966	0.683	1	TRUE	TRUE	0.504	0.016	0.683	NA	0.303	0.00617	0.294	0.338
Inhibitory neurons	FAM153B	ENSG00000182230	rs62389203	0.542	0.684567	0.929	1	0.868	1	TRUE	TRUE	0.604	0.868	0.133	NA	0.856	0.563	0.819	0.585
Oligodendrocytes	DNAJC18	ENSG00000170464	rs6596475	0.542	0.684567	0.349	0.474509	0.715	1	TRUE	TRUE	0.715	0.0691	0.122	0.441	0.0498	NA	0.706	0.332
Excitatory neurons	SYNE1	ENSG00000131018	rs4348331	0.542	0.684567	0.591	0.729574	0.946	1	TRUE	TRUE	0.946	0.105	NA	0.915	0.0844	0.83	0.722	0.826
Oligodendrocytes	ENOSF1	ENSG00000132199	rs7234709	0.542	0.684567	0.000569	0.00236354	0.956	1	TRUE	TRUE	0.199	0.956	0.203	0.817	8.12e-05	NA	0.204	0.0027
OPCs / COPs	PILRB	ENSG00000121716	rs11771936	0.542	0.684567	0.284	0.402081	0.817	1	TRUE	TRUE	0.167	0.502	0.812	0.224	0.0406	0.113	NA	0.817
Excitatory neurons	EVL	ENSG00000196405	rs11849923	0.542	0.684567	0.27	0.386384	0.816	1	TRUE	TRUE	0.0385	0.367	NA	0.541	0.377	0.777	0.816	0.322
Excitatory neurons	PPIE	ENSG00000084072	rs879037	0.542	0.684567	0.341	0.466648	0.946	1	TRUE	TRUE	0.946	0.0487	NA	0.855	0.528	0.653	0.346	0.365
OPCs / COPs	SPATA7	ENSG00000042317	rs1955598	0.543	0.685688	0.0087	0.0239025	0.972	1	TRUE	TRUE	0.173	0.00124	0.354	0.177	0.972	0.61	NA	0.0608
Excitatory neurons	DENND3	ENSG00000105339	rs2278448	0.544	0.686808	1	1	0.959	1	TRUE	TRUE	0.224	0.803	NA	0.959	0.424	0.799	0.783	0.796
Excitatory neurons	ZBTB1	ENSG00000126804	rs1256144	0.545	0.687786	1	1	0.844	1	TRUE	TRUE	0.425	0.568	NA	0.544	0.583	0.844	0.674	0.43
Excitatory neurons	MGST3	ENSG00000143198	rs16845709	0.545	0.687786	1	1	0.744	1	TRUE	TRUE	0.676	0.26	NA	0.744	0.283	0.608	0.202	0.18
Excitatory neurons	PRUNE2	ENSG00000106772	rs4745602	0.546	0.688337	0.325	0.448169	0.976	1	TRUE	TRUE	0.0465	0.438	NA	0.501	0.976	0.749	0.861	0.151
Excitatory neurons	PRPSAP1	ENSG00000161542	rs66540896	0.546	0.688337	0.666	0.804261	0.729	1	TRUE	TRUE	0.0952	0.729	NA	0.729	0.466	0.477	0.647	0.548
Excitatory neurons	PGPEP1	ENSG00000130517	rs112475085	0.546	0.688337	0.091	0.162032	0.728	1	TRUE	TRUE	0.129	0.68	NA	0.305	0.039	0.013	0.67	0.728
Oligodendrocytes	C15orf40	ENSG00000169609	rs11857990	0.546	0.688337	1	1	0.897	1	TRUE	TRUE	0.18	0.524	0.464	0.897	0.282	NA	0.437	0.749
Oligodendrocytes	L3HYPDH	ENSG00000126790	rs1253184	0.546	0.688337	0.359	0.485509	0.775	1	TRUE	TRUE	0.0513	0.775	0.21	0.0544	0.298	NA	0.431	0.454
Inhibitory neurons	SCAPER	ENSG00000140386	rs908817	0.548	0.690288	0.16	0.255581	0.801	1	TRUE	TRUE	0.0228	0.245	0.361	NA	0.492	0.297	0.724	0.801
Excitatory neurons	ATG7	ENSG00000197548	rs4684072	0.548	0.690288	0.355	0.48138	0.972	1	TRUE	TRUE	0.597	0.0507	NA	0.717	0.131	0.972	0.828	0.584
Microglia	DNAJC15	ENSG00000120675	rs17624339	0.548	0.690288	4.78e-07	4.34688e-06	0.79	1	TRUE	TRUE	0.454	0.00234	0.0374	0.79	NA	6.82e-08	0.491	0.000849
Excitatory neurons	PBX1	ENSG00000185630	rs10917826	0.548	0.690288	1	1	0.971	1	TRUE	TRUE	0.971	0.216	NA	0.501	0.908	0.557	0.97	0.473
Excitatory neurons	WBP2NL	ENSG00000183066	rs5758527	0.549	0.691262	0.03	0.0659913	0.75	1	TRUE	TRUE	0.75	0.201	NA	0.335	0.00428	0.536	0.565	0.0116
Excitatory neurons	GTF2I	ENSG00000263001	rs71560447	0.549	0.691262	1	1	0.891	1	TRUE	TRUE	0.58	0.326	NA	0.508	0.628	0.688	0.575	0.891
Excitatory neurons	RABGAP1L	ENSG00000152061	rs10798313	0.55	0.692236	1	1	0.965	1	TRUE	TRUE	0.521	0.361	NA	0.8	0.782	0.965	0.699	0.304
Oligodendrocytes	NT5C2	ENSG00000076685	rs10883790	0.55	0.692236	1	1	0.931	1	TRUE	TRUE	0.51	0.781	0.777	0.816	0.931	NA	0.602	0.214
Excitatory neurons	AC093297.2	ENSG00000272335	rs7705343	0.551	0.69278	1	1	0.987	1	TRUE	TRUE	0.576	0.558	NA	0.454	0.821	0.701	0.987	0.497
Excitatory neurons	SMCO4	ENSG00000166002	rs72966998	0.551	0.69278	0.12	0.202837	0.756	1	TRUE	TRUE	0.265	0.362	NA	0.41	0.756	0.414	0.0172	0.239
Inhibitory neurons	ZNF100	ENSG00000197020	rs7252798	0.551	0.69278	0.0226	0.0520593	0.493	1	TRUE	TRUE	0.0562	0.00323	0.0513	NA	0.43	0.0345	0.0462	0.493
OPCs / COPs	MTCH2	ENSG00000109919	rs10838724	0.551	0.69278	0.918	1	0.991	1	TRUE	TRUE	0.41	0.991	0.919	0.927	0.131	0.808	NA	0.428
Astrocytes	CYFIP2	ENSG00000055163	rs12514994	0.551	0.69278	1	1	0.713	1	TRUE	TRUE	NA	0.424	0.42	0.634	0.713	0.673	0.232	0.309
Excitatory neurons	TAGLN3	ENSG00000144834	rs11705758	0.552	0.693751	1	1	0.974	1	TRUE	TRUE	0.71	0.328	NA	0.457	0.837	0.667	0.621	0.974
Oligodendrocytes	NDFIP1	ENSG00000131507	rs248529	0.552	0.693751	0.728	0.866444	0.98	1	TRUE	TRUE	0.104	0.165	0.98	0.791	0.617	NA	0.447	0.905
Excitatory neurons	COL11A1	ENSG00000060718	rs7528387	0.553	0.69415	0.417	0.549932	0.626	1	TRUE	TRUE	0.119	0.543	NA	0.354	0.204	0.626	0.536	0.0596
Excitatory neurons	ZNF195	ENSG00000005801	rs7102403	0.553	0.69415	0.366	0.493336	0.924	1	TRUE	TRUE	0.314	0.0663	NA	0.889	0.409	0.924	0.446	0.0522
Excitatory neurons	FANCL	ENSG00000115392	rs2540325	0.553	0.69415	0.902	1	0.999	1	TRUE	TRUE	0.129	0.212	NA	0.649	0.666	0.431	0.999	0.536
Astrocytes	GAS8	ENSG00000141013	rs112460025	0.553	0.69415	0.00546	0.016268	0.387	1	TRUE	TRUE	NA	0.151	0.00078	0.0108	0.00557	0.0138	0.387	0.128
Oligodendrocytes	TMED4	ENSG00000158604	rs217391	0.553	0.69415	1	1	0.85	1	TRUE	TRUE	0.401	0.76	0.736	0.538	0.85	NA	0.486	0.72
Inhibitory neurons	BCR	ENSG00000186716	rs131684	0.553	0.69415	0.927	1	0.961	1	TRUE	TRUE	0.32	0.961	0.524	NA	0.132	0.567	0.271	0.537
Inhibitory neurons	SLC35E2B	ENSG00000189339	rs28689700	0.554	0.69512	1	1	0.989	1	TRUE	TRUE	0.667	0.73	0.867	NA	0.311	0.399	0.989	0.723
Oligodendrocytes	PSAT1	ENSG00000135069	rs1505614	0.554	0.69512	0.884	1	0.905	1	TRUE	TRUE	0.615	0.202	0.747	0.421	0.126	NA	0.905	0.522
Inhibitory neurons	MFAP3	ENSG00000037749	rs11167657	0.555	0.696088	0.135	0.22246	0.963	1	TRUE	TRUE	0.291	0.457	0.114	NA	0.428	0.745	0.963	0.0193
OPCs / COPs	SYNE2	ENSG00000054654	rs8016321	0.555	0.696088	0.181	0.282255	0.818	1	TRUE	TRUE	0.0259	0.349	0.703	0.233	0.818	0.101	NA	0.575
Inhibitory neurons	HSD17B4	ENSG00000133835	rs2451818	0.556	0.696913	0.000511	0.00215787	0.954	1	TRUE	TRUE	0.232	0.491	0.954	NA	0.703	7.3e-05	0.903	0.489
Oligodendrocytes	FUCA2	ENSG00000001036	rs9321915	0.556	0.696913	1	1	0.914	1	TRUE	TRUE	0.763	0.326	0.841	0.367	0.914	NA	0.352	0.257
Inhibitory neurons	PTCHD4	ENSG00000244694	rs11969909	0.556	0.696913	0.764	0.90016	0.674	1	TRUE	TRUE	0.155	0.109	0.674	NA	0.608	0.315	0.399	0.468
Oligodendrocytes	UBE4B	ENSG00000130939	rs6577557	0.557	0.69745	0.106	0.182767	0.994	1	TRUE	TRUE	0.959	0.873	0.73	0.975	0.178	NA	0.994	0.0152
Excitatory neurons	WARS2	ENSG00000116874	rs67639146	0.557	0.69745	0.711	0.850357	0.617	1	TRUE	TRUE	0.186	0.102	NA	0.167	0.548	0.25	0.617	0.35
Excitatory neurons	PFKL	ENSG00000141959	rs9306096	0.557	0.69745	0.021	0.049059	0.891	1	TRUE	TRUE	0.003	0.603	NA	0.891	0.191	0.00976	0.326	0.565
Excitatory neurons	CIR1	ENSG00000138433	rs11677062	0.557	0.69745	0.886	1	0.783	1	TRUE	TRUE	0.561	0.381	NA	0.783	0.127	0.385	0.509	0.245
Excitatory neurons	RHD	ENSG00000187010	rs55794721	0.557	0.69745	0.493	0.631595	0.866	1	TRUE	TRUE	0.242	0.458	NA	0.866	0.792	0.474	0.421	0.0705
Astrocytes	CASP7	ENSG00000165806	rs56025956	0.558	0.698129	1	1	0.989	1	TRUE	TRUE	NA	0.949	0.663	0.618	0.989	0.548	0.228	0.91
Oligodendrocytes	DNAJC27	ENSG00000115137	rs78881066	0.558	0.698129	0.844	0.977432	0.887	1	TRUE	TRUE	0.347	0.887	0.488	0.501	0.158	NA	0.802	0.121
Excitatory neurons	PPHLN1	ENSG00000134283	rs754012	0.558	0.698129	0.413	0.545364	0.946	1	TRUE	TRUE	0.92	0.621	NA	0.492	0.059	0.396	0.488	0.946
Excitatory neurons	NPIPB4	ENSG00000185864	rs8047148	0.558	0.698129	1	1	0.859	1	TRUE	TRUE	0.586	0.751	NA	0.859	0.367	0.631	0.498	0.677
Excitatory neurons	CISD1	ENSG00000122873	rs72797419	0.559	0.698664	1	1	0.962	1	TRUE	TRUE	0.311	0.809	NA	0.962	0.41	0.54	0.766	0.798
Inhibitory neurons	FAM227A	ENSG00000184949	rs4821813	0.559	0.698664	0.209	0.316221	0.856	1	TRUE	TRUE	0.282	0.0298	0.856	NA	0.111	0.387	0.652	0.637
Excitatory neurons	SAT2	ENSG00000141504	rs858527	0.559	0.698664	1	1	0.984	1	TRUE	TRUE	0.706	0.59	NA	0.588	0.358	0.984	0.493	0.336
OPCs / COPs	JAKMIP3	ENSG00000188385	rs7096456	0.559	0.698664	1	1	0.999	1	TRUE	TRUE	0.895	0.322	0.349	0.294	0.999	0.957	NA	0.172
Oligodendrocytes	ALMS1	ENSG00000116127	rs10175529	0.559	0.698664	0.897	1	0.976	1	TRUE	TRUE	0.628	0.915	0.326	0.128	0.564	NA	0.976	0.138
Oligodendrocytes	TIMP2	ENSG00000035862	rs11654008	0.56	0.698912	0.426	0.558541	0.944	1	TRUE	TRUE	0.82	0.0608	0.379	0.692	0.413	NA	0.944	0.278
Excitatory neurons	B3GNTL1	ENSG00000175711	rs57923322	0.56	0.698912	0.307	0.427697	0.93	1	TRUE	TRUE	0.647	0.259	NA	0.914	0.0439	0.269	0.93	0.194
Excitatory neurons	ASB1	ENSG00000065802	rs62194948	0.56	0.698912	0.683	0.821863	0.745	1	TRUE	TRUE	0.359	0.656	NA	0.0976	0.264	0.745	0.395	0.614
Excitatory neurons	SPIDR	ENSG00000164808	rs35332377	0.56	0.698912	1	1	0.965	1	TRUE	TRUE	0.465	0.71	NA	0.965	0.277	0.324	0.552	0.71
Excitatory neurons	KATNAL1	ENSG00000102781	rs7320179	0.56	0.698912	1	1	0.916	1	TRUE	TRUE	0.411	0.368	NA	0.427	0.658	0.186	0.916	0.587
Oligodendrocytes	MPHOSPH6	ENSG00000135698	rs12922879	0.56	0.698912	0.00456	0.0140177	0.744	1	TRUE	TRUE	0.017	0.0746	0.111	0.744	0.000652	NA	0.162	0.425
Excitatory neurons	SLC22A14	ENSG00000144671	rs811970	0.56	0.698912	0.215	0.323454	0.825	1	TRUE	TRUE	0.473	0.0504	NA	0.342	0.46	0.779	0.825	0.0307
Excitatory neurons	CYB5R3	ENSG00000100243	rs2413698	0.561	0.699588	1	1	0.675	1	TRUE	TRUE	0.316	0.354	NA	0.509	0.599	0.675	0.339	0.452
Excitatory neurons	PAK1	ENSG00000149269	rs6592723	0.561	0.699588	0.00752	0.0212145	0.665	1	TRUE	TRUE	0.263	0.665	NA	0.458	0.46	0.0507	0.00107	0.328
Oligodendrocytes	SMAD1	ENSG00000170365	rs13120142	0.561	0.699588	0.533	0.671006	0.871	1	TRUE	TRUE	0.412	0.804	0.0761	0.697	0.349	NA	0.456	0.871
Astrocytes	TRAF3IP1	ENSG00000204104	rs4663724	0.561	0.699588	1	1	0.984	1	TRUE	TRUE	NA	0.544	0.452	0.984	0.776	0.479	0.969	0.193
Astrocytes	HBS1L	ENSG00000112339	rs9402677	0.562	0.700406	0.413	0.545364	0.761	1	TRUE	TRUE	NA	0.493	0.761	0.527	0.342	0.3	0.0996	0.059
Oligodendrocytes	MEGF9	ENSG00000106780	rs111691457	0.562	0.700406	0.178	0.278502	0.874	1	TRUE	TRUE	0.0779	0.874	0.508	0.2	0.0254	NA	0.544	0.117
Astrocytes	GASK1B	ENSG00000164125	rs2346321	0.562	0.700406	0.529	0.666658	0.925	1	TRUE	TRUE	NA	0.925	0.608	0.344	0.115	0.0756	0.351	0.0976
Astrocytes	EAF2	ENSG00000145088	rs1806656	0.563	0.701365	1	1	0.914	1	TRUE	TRUE	NA	0.145	0.914	0.413	0.182	0.701	0.206	0.703
Excitatory neurons	ZNF780A	ENSG00000197782	rs186815	0.563	0.701365	0.122	0.205534	0.806	1	TRUE	TRUE	0.583	0.0174	NA	0.505	0.307	0.806	0.687	0.0422
Excitatory neurons	PRSS51	ENSG00000253649	rs11250016	0.564	0.702038	1	1	0.8	1	TRUE	TRUE	0.297	0.171	NA	0.8	0.249	0.409	0.422	0.707
Excitatory neurons	AC067956.1	ENSG00000236451	rs1078090	0.564	0.702038	0.745	0.883059	0.618	1	TRUE	TRUE	0.595	0.257	NA	0.618	0.528	0.56	0.106	0.36
Excitatory neurons	UBXN2A	ENSG00000173960	rs4665635	0.564	0.702038	0.356	0.482307	0.709	1	TRUE	TRUE	0.709	0.0782	NA	0.466	0.46	0.0509	0.656	0.132
Excitatory neurons	NAPG	ENSG00000134265	rs553754	0.564	0.702038	0.000761	0.003047	0.564	1	TRUE	TRUE	0.347	0.0247	NA	0.123	0.285	0.000109	0.0897	0.564
Excitatory neurons	FOXRED1	ENSG00000110074	rs630707	0.565	0.702423	0.0727	0.135496	0.872	1	TRUE	TRUE	0.704	0.0104	NA	0.872	0.573	0.478	0.673	0.59
Excitatory neurons	KIFC2	ENSG00000167702	rs7005083	0.565	0.702423	0.379	0.507496	0.822	1	TRUE	TRUE	0.512	0.729	NA	0.822	0.0542	0.145	0.546	0.379
Excitatory neurons	ALDH5A1	ENSG00000112294	rs2076316	0.565	0.702423	0.0386	0.0810241	0.772	1	TRUE	TRUE	0.501	0.772	NA	0.206	0.0477	0.00552	0.678	0.308
Astrocytes	FAM182B	ENSG00000175170	rs2096281	0.565	0.702423	0.000589	0.00243172	0.134	1	TRUE	TRUE	NA	0.134	0.00107	8.42e-05	0.00764	0.00138	0.133	0.0474
Inhibitory neurons	TAF1C	ENSG00000103168	rs2278043	0.565	0.702423	0.000787	0.00313056	0.931	1	TRUE	TRUE	0.462	0.000112	0.854	NA	0.931	0.394	0.0285	0.121
Astrocytes	SLC39A8	ENSG00000138821	rs34663993	0.565	0.702423	0.14	0.228356	0.713	1	TRUE	TRUE	NA	0.0199	0.333	0.0772	0.104	0.328	0.713	0.399
Inhibitory neurons	ADGRV1	ENSG00000164199	rs154572	0.566	0.70338	0.183	0.284719	0.802	1	TRUE	TRUE	0.127	0.0261	0.42	NA	0.314	0.802	0.373	0.0936
Excitatory neurons	ELP1	ENSG00000070061	rs839011	0.566	0.70338	0.284	0.402081	0.989	1	TRUE	TRUE	0.707	0.989	NA	0.693	0.837	0.856	0.549	0.0406
Excitatory neurons	PIGF	ENSG00000151665	rs35870739	0.567	0.703906	0.0787	0.144429	0.637	1	TRUE	TRUE	0.569	0.249	NA	0.258	0.637	0.0112	0.571	0.637
Oligodendrocytes	SNORC	ENSG00000182600	rs2675966	0.567	0.703906	0.00244	0.00820776	0.909	1	TRUE	TRUE	0.000349	0.793	0.00316	0.00746	0.233	NA	0.738	0.909
Excitatory neurons	TMEM67	ENSG00000164953	rs62525193	0.567	0.703906	0.0362	0.0767521	0.925	1	TRUE	TRUE	0.305	0.00517	NA	0.648	0.925	0.289	0.542	0.274
Excitatory neurons	FAM95C	ENSG00000283486	rs7045845	0.567	0.703906	1	1	0.745	1	TRUE	TRUE	0.4	0.187	NA	0.669	0.449	0.298	0.745	0.259
Excitatory neurons	WDSUB1	ENSG00000196151	rs2042494	0.567	0.703906	1	1	0.958	1	TRUE	TRUE	0.445	0.706	NA	0.932	0.177	0.958	0.76	0.683
Astrocytes	TRPM3	ENSG00000083067	rs72731752	0.569	0.705958	0.788	0.923977	0.974	1	TRUE	TRUE	NA	0.572	0.732	0.113	0.631	0.329	0.942	0.974
Excitatory neurons	ZNF335	ENSG00000198026	rs56324610	0.569	0.705958	0.728	0.866444	0.849	1	TRUE	TRUE	0.804	0.104	NA	0.794	0.849	0.197	0.291	0.271
Oligodendrocytes	NUFIP2	ENSG00000108256	rs8069100	0.569	0.705958	1	1	0.991	1	TRUE	TRUE	0.991	0.696	0.368	0.205	0.869	NA	0.816	0.333
Excitatory neurons	IVD	ENSG00000128928	rs8033938	0.57	0.706624	0.377	0.505261	0.598	1	TRUE	TRUE	0.29	0.0884	NA	0.383	0.0539	0.598	0.167	0.0747
Oligodendrocytes	HSF1	ENSG00000185122	rs10089299	0.57	0.706624	1	1	0.904	1	TRUE	TRUE	0.32	0.555	0.501	0.836	0.904	NA	0.878	0.45
Oligodendrocytes	PRRC2A	ENSG00000204469	rs372723040	0.57	0.706624	1	1	0.908	1	TRUE	TRUE	0.195	0.461	0.266	0.791	0.908	NA	0.166	0.266
Astrocytes	LDLRAD3	ENSG00000179241	rs263099	0.57	0.706624	0.356	0.482307	0.885	1	TRUE	TRUE	NA	0.206	0.171	0.614	0.0509	0.885	0.421	0.586
Excitatory neurons	ZNF667	ENSG00000198046	rs10423274	0.571	0.707433	0.0322	0.0699482	0.56	1	TRUE	TRUE	0.303	0.0547	NA	0.159	0.0046	0.122	0.56	0.486
Oligodendrocytes	PDE8A	ENSG00000073417	rs289410	0.571	0.707433	0.506	0.645269	0.885	1	TRUE	TRUE	0.487	0.652	0.885	0.49	0.0723	NA	0.703	0.658
Oligodendrocytes	INTS1	ENSG00000164880	rs56279771	0.571	0.707433	0.00201	0.0070166	0.997	1	TRUE	TRUE	0.358	0.000287	0.508	0.287	0.562	NA	0.0622	0.997
Excitatory neurons	UHRF1BP1	ENSG00000065060	rs9469709	0.572	0.707809	1	1	0.997	1	TRUE	TRUE	0.398	0.997	NA	0.497	0.421	0.733	0.172	0.773
Excitatory neurons	BEND6	ENSG00000151917	rs2397227	0.572	0.707809	0.305	0.425591	0.728	1	TRUE	TRUE	0.257	0.362	NA	0.728	0.0435	0.131	0.568	0.639
Excitatory neurons	PTRH2	ENSG00000141378	rs7220191	0.572	0.707809	1	1	0.993	1	TRUE	TRUE	0.328	0.993	NA	0.704	0.245	0.992	0.538	0.386
Excitatory neurons	CCZ1	ENSG00000122674	rs2528331	0.572	0.707809	0.0431	0.0886404	0.854	1	TRUE	TRUE	0.323	0.854	NA	0.529	0.192	0.00615	0.588	0.679
Excitatory neurons	TBC1D4	ENSG00000136111	rs1570539	0.572	0.707809	1	1	0.878	1	TRUE	TRUE	0.415	0.6	NA	0.878	0.867	0.419	0.533	0.792
Inhibitory neurons	NCL	ENSG00000115053	rs13019380	0.572	0.707809	0.92	1	0.906	1	TRUE	TRUE	0.891	0.131	0.906	NA	0.237	0.558	0.203	0.774
Excitatory neurons	ADK	ENSG00000156110	rs7099159	0.573	0.708759	1	1	0.986	1	TRUE	TRUE	0.986	0.352	NA	0.6	0.703	0.18	0.551	0.666
Excitatory neurons	SCN3A	ENSG00000153253	rs10427253	0.573	0.708759	1	1	0.977	1	TRUE	TRUE	0.555	0.977	NA	0.798	0.807	0.379	0.432	0.65
Excitatory neurons	MTREX	ENSG00000039123	rs12652173	0.574	0.709565	0.529	0.666658	0.613	1	TRUE	TRUE	0.135	0.248	NA	0.613	0.504	0.0756	0.357	0.119
Excitatory neurons	HLCS	ENSG00000159267	rs58844217	0.574	0.709565	0.323	0.445714	0.92	1	TRUE	TRUE	0.497	0.552	NA	0.289	0.92	0.919	0.0461	0.324
Oligodendrocytes	NPAS3	ENSG00000151322	rs1296875	0.574	0.709565	1	1	0.944	1	TRUE	TRUE	0.606	0.356	0.926	0.713	0.944	NA	0.542	0.391
Inhibitory neurons	CYP7B1	ENSG00000172817	rs6472155	0.575	0.709938	1	1	0.906	1	TRUE	TRUE	0.906	0.332	0.796	NA	0.37	0.155	0.732	0.171
Oligodendrocytes	AC010615.4	ENSG00000269237	rs11667770	0.575	0.709938	3.33e-06	2.54314e-05	0.751	1	TRUE	TRUE	0.0659	0.0365	0.000729	0.751	0.632	NA	4.75e-07	0.114
Excitatory neurons	ITGB3BP	ENSG00000142856	rs3009576	0.575	0.709938	0.353	0.478987	0.773	1	TRUE	TRUE	0.654	0.722	NA	0.6	0.0504	0.302	0.634	0.773
Excitatory neurons	CCDC25	ENSG00000147419	rs56228913	0.575	0.709938	0.701	0.840209	0.872	1	TRUE	TRUE	0.53	0.306	NA	0.872	0.856	0.3	0.1	0.355
Inhibitory neurons	FBXO27	ENSG00000161243	rs6508835	0.575	0.709938	0.339	0.464327	0.933	1	TRUE	TRUE	0.225	0.811	0.403	NA	0.0485	0.397	0.933	0.844
Excitatory neurons	PPFIA1	ENSG00000131626	rs621749	0.575	0.709938	1	1	0.823	1	TRUE	TRUE	0.255	0.455	NA	0.668	0.656	0.233	0.796	0.823
Excitatory neurons	RPUSD3	ENSG00000156990	rs57223920	0.576	0.710885	0.936	1	0.991	1	TRUE	TRUE	0.666	0.829	NA	0.991	0.438	0.702	0.134	0.255
Astrocytes	ASAH1	ENSG00000104763	rs12155668	0.576	0.710885	0.296	0.415599	0.884	1	TRUE	TRUE	NA	0.884	0.478	0.839	0.0423	0.5	0.464	0.313
Excitatory neurons	ALG10B	ENSG00000175548	rs76898000	0.578	0.712777	1	1	0.819	1	TRUE	TRUE	0.74	0.819	NA	0.699	0.701	0.5	0.258	0.664
Oligodendrocytes	ARPC3	ENSG00000111229	rs11065209	0.578	0.712777	1	1	0.927	1	TRUE	TRUE	0.261	0.186	0.927	0.726	0.672	NA	0.766	0.569
Excitatory neurons	VOPP1	ENSG00000154978	rs6593262	0.578	0.712777	1	1	0.893	1	TRUE	TRUE	0.728	0.624	NA	0.589	0.293	0.893	0.625	0.592
Oligodendrocytes	YTHDC2	ENSG00000047188	rs72803246	0.578	0.712777	1	1	0.9	1	TRUE	TRUE	0.456	0.288	0.286	0.201	0.9	NA	0.881	0.442
OPCs / COPs	P2RX7	ENSG00000089041	rs208298	0.579	0.71329	0.0607	0.116843	0.948	1	TRUE	TRUE	0.153	0.0448	0.167	0.727	0.948	0.821	NA	0.00867
Oligodendrocytes	JPT2	ENSG00000206053	rs79712579	0.579	0.71329	0.924	1	1	1	TRUE	TRUE	0.132	0.592	0.577	0.684	0.54	NA	1	0.385
Excitatory neurons	RUSC2	ENSG00000198853	rs62543255	0.579	0.71329	0.123	0.206819	0.965	1	TRUE	TRUE	0.237	0.909	NA	0.834	0.565	0.965	0.862	0.0175
OPCs / COPs	FABP5	ENSG00000164687	rs56348066	0.579	0.71329	1	1	0.909	1	TRUE	TRUE	0.237	0.82	0.57	0.825	0.455	0.909	NA	0.154
Oligodendrocytes	RPL6	ENSG00000089009	rs73205628	0.579	0.71329	0.942	1	0.834	1	TRUE	TRUE	0.715	0.143	0.547	0.421	0.742	NA	0.834	0.135
Excitatory neurons	AC019211.1	ENSG00000239498	rs1078090	0.58	0.713513	0.548	0.685927	0.809	1	TRUE	TRUE	0.809	0.143	NA	0.808	0.738	0.772	0.0783	0.675
Excitatory neurons	SLC25A1	ENSG00000100075	rs712964	0.58	0.713513	0.844	0.977432	0.799	1	TRUE	TRUE	0.251	0.302	NA	0.307	0.121	0.799	0.327	0.62
Inhibitory neurons	SHMT1	ENSG00000176974	rs2530005	0.58	0.713513	0.135	0.22246	0.821	1	TRUE	TRUE	0.821	0.638	0.657	NA	0.0226	0.0468	0.0194	0.743
Oligodendrocytes	AQR	ENSG00000021776	rs7170737	0.58	0.713513	0.0437	0.0895124	0.925	1	TRUE	TRUE	0.136	0.00624	0.471	0.359	0.169	NA	0.597	0.925
Excitatory neurons	CWF19L2	ENSG00000152404	rs10749888	0.58	0.713513	1	1	0.995	1	TRUE	TRUE	0.337	0.265	NA	0.995	0.424	0.428	0.443	0.318
Oligodendrocytes	NEURL1B	ENSG00000214357	rs116505031	0.58	0.713513	0.294	0.413361	0.885	1	TRUE	TRUE	0.0419	0.184	0.265	0.66	0.885	NA	0.787	0.165
Excitatory neurons	CRTAC1	ENSG00000095713	rs78656694	0.58	0.713513	0.0475	0.0959116	0.982	1	TRUE	TRUE	0.454	0.00679	NA	0.641	0.694	0.259	0.982	0.517
Astrocytes	LINC01184	ENSG00000245937	rs790155	0.581	0.714312	0.4	0.530724	0.986	1	TRUE	TRUE	NA	0.0572	0.542	0.798	0.116	0.36	0.598	0.986
Astrocytes	NCOA5	ENSG00000124160	rs6090514	0.581	0.714312	1	1	0.846	1	TRUE	TRUE	NA	0.336	0.846	0.79	0.685	0.352	0.793	0.289
Inhibitory neurons	ARHGEF11	ENSG00000132694	rs11264614	0.581	0.714312	0.713	0.851747	0.864	1	TRUE	TRUE	0.814	0.589	0.864	NA	0.102	0.378	0.463	0.75
Excitatory neurons	UBE2D3	ENSG00000109332	rs223493	0.582	0.715397	0.653	0.790753	0.791	1	TRUE	TRUE	0.539	0.627	NA	0.782	0.6	0.242	0.791	0.0933
Oligodendrocytes	TBCK	ENSG00000145348	rs55634475	0.583	0.715761	0.608	0.746182	0.566	1	TRUE	TRUE	0.254	0.142	0.0868	0.246	0.404	NA	0.566	0.0937
Excitatory neurons	KCTD6	ENSG00000168301	rs5021434	0.583	0.715761	1	1	0.888	1	TRUE	TRUE	0.174	0.719	NA	0.394	0.547	0.628	0.566	0.888
Inhibitory neurons	PRKAA2	ENSG00000162409	rs7525807	0.583	0.715761	7.2e-05	0.000394384	0.86	1	TRUE	TRUE	0.397	0.0488	0.86	NA	1.03e-05	0.825	0.678	0.795
OPCs / COPs	PLD5	ENSG00000180287	rs1595121	0.583	0.715761	1.35e-11	2.86031e-10	0.146	1	TRUE	TRUE	1.93e-12	0.0648	0.00583	0.00944	0.0488	0.146	NA	0.0545
Inhibitory neurons	IGFL4	ENSG00000204869	rs10413695	0.583	0.715761	1	1	0.772	1	TRUE	TRUE	0.428	0.167	0.42	NA	0.323	0.698	0.583	0.772
Excitatory neurons	WWP1	ENSG00000123124	rs13279589	0.583	0.715761	0.631	0.768535	0.978	1	TRUE	TRUE	0.122	0.0902	NA	0.645	0.978	0.385	0.508	0.637
Oligodendrocytes	KIAA1324L	ENSG00000164659	rs1202184	0.584	0.716701	1	1	0.965	1	TRUE	TRUE	0.965	0.671	0.896	0.956	0.856	NA	0.155	0.57
Excitatory neurons	ALDH7A1	ENSG00000164904	rs34450389	0.584	0.716701	0.148	0.239548	0.964	1	TRUE	TRUE	0.158	0.964	NA	0.599	0.0211	0.298	0.192	0.443
Excitatory neurons	LINC02018	ENSG00000272690	rs116321223	0.585	0.717495	0.714	0.852441	0.99	1	TRUE	TRUE	0.102	0.302	NA	0.299	0.742	0.935	0.99	0.117
Excitatory neurons	LINC00662	ENSG00000261824	rs7248871	0.585	0.717495	0.375	0.502912	0.893	1	TRUE	TRUE	0.0535	0.441	NA	0.253	0.117	0.537	0.692	0.893
Inhibitory neurons	L3MBTL4	ENSG00000154655	rs236038	0.585	0.717495	1	1	0.957	1	TRUE	TRUE	0.832	0.187	0.957	NA	0.522	0.888	0.8	0.581
Excitatory neurons	ANKRD30BL	ENSG00000163046	rs4954289	0.586	0.718577	3.04e-06	2.34811e-05	0.678	1	TRUE	TRUE	0.0601	0.147	NA	0.367	4.34e-07	0.678	0.27	0.0716
Inhibitory neurons	CKMT1A	ENSG00000223572	rs825740	0.587	0.719659	0.042	0.0866703	0.993	1	TRUE	TRUE	0.46	0.298	0.993	NA	0.006	0.422	0.35	0.684
Excitatory neurons	KPNA1	ENSG00000114030	rs9811298	0.588	0.720306	1	1	0.953	1	TRUE	TRUE	0.238	0.442	NA	0.953	0.162	0.681	0.551	0.352
OPCs / COPs	MPPE1	ENSG00000154889	rs8097892	0.588	0.720306	0.208	0.315177	0.876	1	TRUE	TRUE	0.864	0.876	0.445	0.706	0.0297	0.147	NA	0.806
Excitatory neurons	BBS2	ENSG00000125124	rs12446809	0.588	0.720306	0.293	0.41224	0.961	1	TRUE	TRUE	0.803	0.271	NA	0.476	0.276	0.54	0.961	0.0419
Inhibitory neurons	PCM1	ENSG00000078674	rs3853532	0.588	0.720306	0.161	0.256775	0.923	1	TRUE	TRUE	0.023	0.0299	0.792	NA	0.63	0.231	0.923	0.57
Excitatory neurons	SGPL1	ENSG00000166224	rs1868002	0.589	0.721097	0.675	0.81368	0.889	1	TRUE	TRUE	0.763	0.889	NA	0.806	0.734	0.201	0.0965	0.376
Inhibitory neurons	PDHX	ENSG00000110435	rs7946980	0.589	0.721097	1	1	0.812	1	TRUE	TRUE	0.424	0.549	0.165	NA	0.584	0.812	0.656	0.719
Astrocytes	AF165147.1	ENSG00000232855	rs2736130	0.589	0.721097	0.667	0.804832	0.955	1	TRUE	TRUE	NA	0.168	0.947	0.626	0.227	0.73	0.955	0.0953
Inhibitory neurons	CCDC90B	ENSG00000137500	rs666908	0.59	0.722031	1	1	0.714	1	TRUE	TRUE	0.714	0.705	0.541	NA	0.157	0.665	0.543	0.244
Oligodendrocytes	THEM4	ENSG00000159445	rs6685187	0.59	0.722031	0.0776	0.142754	0.866	1	TRUE	TRUE	0.792	0.796	0.866	0.657	0.0111	NA	0.622	0.316
Excitatory neurons	KIAA1324	ENSG00000116299	rs4970781	0.591	0.72282	0.351	0.476698	0.665	1	TRUE	TRUE	0.665	0.0502	NA	0.483	0.171	0.644	0.195	0.321
Excitatory neurons	MTRR	ENSG00000124275	rs329831	0.591	0.72282	1	1	0.96	1	TRUE	TRUE	0.709	0.645	NA	0.667	0.803	0.427	0.96	0.651
Oligodendrocytes	C12orf60	ENSG00000182993	rs2075268	0.591	0.72282	0.309	0.429895	0.925	1	TRUE	TRUE	0.734	0.552	0.893	0.528	0.925	NA	0.0441	0.115
Excitatory neurons	MAK	ENSG00000111837	rs13198289	0.592	0.723174	0.642	0.779754	0.981	1	TRUE	TRUE	0.779	0.0918	NA	0.836	0.567	0.981	0.344	0.829
Oligodendrocytes	AP000688.2	ENSG00000233393	rs743420	0.592	0.723174	1	1	0.788	1	TRUE	TRUE	0.788	0.611	0.568	0.438	0.774	NA	0.657	0.637
Excitatory neurons	KIF2A	ENSG00000068796	rs62365304	0.592	0.723174	0.748	0.885068	0.829	1	TRUE	TRUE	0.63	0.808	NA	0.345	0.829	0.107	0.701	0.315
Inhibitory neurons	MERTK	ENSG00000153208	rs72823469	0.592	0.723174	0.282	0.399899	0.616	1	TRUE	TRUE	0.399	0.104	0.616	NA	0.508	0.0402	0.604	0.0658
Oligodendrocytes	KLRD1	ENSG00000134539	rs35567183	0.592	0.723174	0.0403	0.0838999	0.795	1	TRUE	TRUE	0.00575	0.255	0.295	0.228	0.795	NA	0.795	0.0415
Oligodendrocytes	TXNDC15	ENSG00000113621	rs12654962	0.592	0.723174	0.0144	0.0360709	0.892	1	TRUE	TRUE	0.216	0.00205	0.727	0.892	0.21	NA	0.421	0.435
Inhibitory neurons	ZNF429	ENSG00000197013	rs1113577	0.593	0.723816	1	1	0.794	1	TRUE	TRUE	0.408	0.169	0.318	NA	0.181	0.216	0.794	0.572
Inhibitory neurons	PCBP2	ENSG00000197111	rs10876431	0.593	0.723816	1	1	0.964	1	TRUE	TRUE	0.742	0.288	0.839	NA	0.652	0.338	0.964	0.542
Astrocytes	RASL12	ENSG00000103710	rs55661455	0.593	0.723816	1	1	0.945	1	TRUE	TRUE	NA	0.528	0.222	0.907	0.945	0.372	0.765	0.314
Oligodendrocytes	PEAK1	ENSG00000173517	rs17466257	0.593	0.723816	0.844	0.977432	0.875	1	TRUE	TRUE	0.372	0.349	0.121	0.531	0.875	NA	0.186	0.637
Excitatory neurons	TOR1AIP1	ENSG00000143337	rs1298477	0.594	0.724602	0.316	0.437538	0.931	1	TRUE	TRUE	0.792	0.219	NA	0.0452	0.741	0.922	0.907	0.931
Excitatory neurons	PLPP1	ENSG00000067113	rs12654181	0.594	0.724602	1	1	0.94	1	TRUE	TRUE	0.218	0.42	NA	0.796	0.94	0.908	0.746	0.911
Oligodendrocytes	SP1	ENSG00000185591	rs34656641	0.594	0.724602	0.859	0.991229	0.858	1	TRUE	TRUE	0.601	0.123	0.72	0.399	0.123	NA	0.354	0.858
Oligodendrocytes	WDSUB1	ENSG00000196151	rs2042494	0.595	0.725676	1	1	0.958	1	TRUE	TRUE	0.472	0.734	0.958	0.893	0.187	NA	0.795	0.706
Excitatory neurons	AL049650.1	ENSG00000256566	rs6049288	0.596	0.726606	0.389	0.517705	0.823	1	TRUE	TRUE	0.355	0.608	NA	0.445	0.416	0.0555	0.794	0.823
Inhibitory neurons	RRP15	ENSG00000067533	rs10495098	0.596	0.726606	0.92	1	0.83	1	TRUE	TRUE	0.644	0.83	0.131	NA	0.507	0.158	0.591	0.689
Excitatory neurons	GFPT2	ENSG00000131459	rs3763131	0.597	0.727389	0.153	0.246464	1	1	TRUE	TRUE	0.0218	0.799	NA	1	0.378	0.111	0.983	0.0954
Oligodendrocytes	PHLPP1	ENSG00000081913	rs8093614	0.597	0.727389	0.845	0.978219	0.938	1	TRUE	TRUE	0.464	0.121	0.938	0.469	0.257	NA	0.279	0.282
Astrocytes	MMD2	ENSG00000136297	rs12216591	0.597	0.727389	0.667	0.804832	0.81	1	TRUE	TRUE	NA	0.514	0.81	0.0953	0.7	0.755	0.385	0.241
Oligodendrocytes	ZNF213	ENSG00000085644	rs2741932	0.598	0.727736	0.468	0.604517	0.872	1	TRUE	TRUE	0.255	0.872	0.373	0.489	0.743	NA	0.383	0.0668
Oligodendrocytes	VLDLR	ENSG00000147852	rs10812407	0.598	0.727736	1	1	0.903	1	TRUE	TRUE	0.422	0.423	0.309	0.903	0.709	NA	0.577	0.884
Astrocytes	ARHGAP44	ENSG00000006740	rs35953496	0.598	0.727736	1	1	0.928	1	TRUE	TRUE	NA	0.446	0.257	0.48	0.296	0.928	0.705	0.927
Oligodendrocytes	CKB	ENSG00000166165	rs12147645	0.598	0.727736	0.299	0.419136	0.985	1	TRUE	TRUE	0.637	0.0427	0.985	0.981	0.199	NA	0.58	0.948
Oligodendrocytes	MRPS18C	ENSG00000163319	rs2868778	0.598	0.727736	0.56	0.698655	0.684	1	TRUE	TRUE	0.684	0.191	0.476	0.331	0.338	NA	0.618	0.08
Oligodendrocytes	RANBP17	ENSG00000204764	rs2167414	0.598	0.727736	0.48	0.617273	0.835	1	TRUE	TRUE	0.0874	0.0686	0.541	0.835	0.387	NA	0.281	0.724
Excitatory neurons	TMEM14A	ENSG00000096092	rs72936886	0.599	0.728517	0.936	1	0.978	1	TRUE	TRUE	0.891	0.244	NA	0.978	0.134	0.416	0.715	0.515
Inhibitory neurons	SUSD1	ENSG00000106868	rs7021232	0.599	0.728517	0.739	0.877823	0.887	1	TRUE	TRUE	0.106	0.857	0.887	NA	0.543	0.481	0.629	0.323
Excitatory neurons	DPH1	ENSG00000108963	rs9911368	0.599	0.728517	0.308	0.428797	0.817	1	TRUE	TRUE	0.222	0.527	NA	0.41	0.19	0.044	0.0901	0.817
OPCs / COPs	APTX	ENSG00000137074	rs7043066	0.6	0.729152	0.276	0.393126	0.898	1	TRUE	TRUE	0.865	0.0394	0.376	0.416	0.228	0.807	NA	0.898
Excitatory neurons	ANKRD36	ENSG00000135976	rs11690658	0.6	0.729152	0.338	0.463478	0.936	1	TRUE	TRUE	0.914	0.519	NA	0.422	0.162	0.0482	0.936	0.258
Excitatory neurons	ATP5MC1	ENSG00000159199	rs3760451	0.6	0.729152	0.64	0.778099	0.733	1	TRUE	TRUE	0.402	0.0914	NA	0.622	0.733	0.316	0.393	0.254
Astrocytes	GALC	ENSG00000054983	rs439833	0.6	0.729152	1	1	0.924	1	TRUE	TRUE	NA	0.924	0.451	0.915	0.761	0.29	0.793	0.709
Excitatory neurons	FGGY	ENSG00000172456	rs949827	0.601	0.729641	1	1	0.949	1	TRUE	TRUE	0.716	0.467	NA	0.84	0.654	0.216	0.949	0.599
Oligodendrocytes	GSN	ENSG00000148180	rs167392	0.601	0.729641	0.0849	0.153545	0.92	1	TRUE	TRUE	0.761	0.576	0.0121	0.208	0.169	NA	0.505	0.92
Astrocytes	RGMA	ENSG00000182175	rs10083692	0.601	0.729641	0.47	0.606458	0.864	1	TRUE	TRUE	NA	0.393	0.0672	0.573	0.414	0.838	0.864	0.433
Oligodendrocytes	ZNF331	ENSG00000130844	rs7257883	0.601	0.729641	0.689	0.827777	0.806	1	TRUE	TRUE	0.715	0.0985	0.399	0.517	0.806	NA	0.755	0.396
Astrocytes	OSBP2	ENSG00000184792	rs3179442	0.601	0.729641	1	1	0.781	1	TRUE	TRUE	NA	0.45	0.455	0.298	0.18	0.781	0.355	0.527
OPCs / COPs	CIAO3	ENSG00000103245	rs7205337	0.602	0.730419	1	1	0.67	1	TRUE	TRUE	0.32	0.67	0.383	0.641	0.273	0.426	NA	0.579
Inhibitory neurons	ST3GAL6	ENSG00000064225	rs2470750	0.602	0.730419	0.711	0.850357	0.995	1	TRUE	TRUE	0.102	0.867	0.683	NA	0.994	0.459	0.995	0.757
Excitatory neurons	TMEM191B	ENSG00000278558	rs2551550	0.602	0.730419	1	1	0.891	1	TRUE	TRUE	0.889	0.832	NA	0.569	0.891	0.187	0.234	0.387
Excitatory neurons	NFE2L2	ENSG00000116044	rs10930785	0.603	0.731341	0.328	0.452	0.925	1	TRUE	TRUE	0.586	0.267	NA	0.596	0.0468	0.925	0.899	0.853
Excitatory neurons	ADCK1	ENSG00000063761	rs61990753	0.603	0.731341	1	1	0.966	1	TRUE	TRUE	0.18	0.929	NA	0.603	0.593	0.651	0.966	0.567
Excitatory neurons	STUM	ENSG00000203685	rs16846167	0.604	0.732118	0.0826	0.150097	0.943	1	TRUE	TRUE	0.449	0.502	NA	0.739	0.943	0.0118	0.368	0.426
Excitatory neurons	TAGLN	ENSG00000149591	rs11216172	0.604	0.732118	0.588	0.726458	0.802	1	TRUE	TRUE	0.273	0.125	NA	0.802	0.084	0.365	0.36	0.646
Oligodendrocytes	ZSWIM6	ENSG00000130449	rs116633920	0.604	0.732118	0.873	1	0.935	1	TRUE	TRUE	0.738	0.125	0.812	0.935	0.444	NA	0.854	0.152
Oligodendrocytes	COLGALT2	ENSG00000198756	rs7539021	0.605	0.732748	0.00731	0.0207372	0.832	1	TRUE	TRUE	0.00104	0.474	0.364	0.832	0.358	NA	0.547	0.725
Oligodendrocytes	COMMD10	ENSG00000145781	rs27126	0.605	0.732748	0.885	1	0.807	1	TRUE	TRUE	0.807	0.303	0.724	0.797	0.581	NA	0.128	0.126
Excitatory neurons	ZFP2	ENSG00000198939	rs10044051	0.605	0.732748	0.00468	0.0143001	0.899	1	TRUE	TRUE	0.899	0.000668	NA	0.426	0.535	0.894	0.566	0.772
Excitatory neurons	USP2	ENSG00000036672	rs55772432	0.605	0.732748	1	1	0.857	1	TRUE	TRUE	0.611	0.621	NA	0.857	0.183	0.802	0.461	0.605
Excitatory neurons	AC009961.1	ENSG00000226266	rs6722715	0.606	0.733813	0.785	0.92099	0.985	1	TRUE	TRUE	0.901	0.985	NA	0.576	0.146	0.112	0.578	0.312
Excitatory neurons	PDE4DIP	ENSG00000178104	rs1553293652	0.607	0.734441	0.225	0.334214	0.96	1	TRUE	TRUE	0.898	0.0322	NA	0.96	0.157	0.257	0.375	0.955
Microglia	SIRPB2	ENSG00000196209	rs6135063	0.607	0.734441	0.306	0.426694	0.856	1	TRUE	TRUE	0.531	0.487	0.635	0.856	NA	0.3	0.0437	0.574
Excitatory neurons	SLC44A5	ENSG00000137968	rs1249821	0.607	0.734441	0.0707	0.132335	0.955	1	TRUE	TRUE	0.858	0.0101	NA	0.716	0.409	0.455	0.804	0.955
Excitatory neurons	FOXRED2	ENSG00000100350	rs146532334	0.607	0.734441	0.76	0.896659	0.984	1	TRUE	TRUE	0.109	0.134	NA	0.657	0.136	0.415	0.304	0.984
Excitatory neurons	C19orf44	ENSG00000105072	rs10409518	0.608	0.735359	0.00396	0.0124685	0.984	1	TRUE	TRUE	0.0249	0.000566	NA	0.496	0.984	0.707	0.654	0.169
Excitatory neurons	NRCAM	ENSG00000091129	rs10250083	0.608	0.735359	1	1	0.835	1	TRUE	TRUE	0.835	0.571	NA	0.614	0.417	0.519	0.435	0.58
Oligodendrocytes	TSPAN15	ENSG00000099282	rs1227967	0.609	0.735986	0.482	0.619453	0.873	1	TRUE	TRUE	0.873	0.457	0.719	0.871	0.0689	NA	0.166	0.258
Microglia	CSGALNACT2	ENSG00000169826	rs12356643	0.609	0.735986	0.000291	0.0013351	0.847	1	TRUE	TRUE	0.685	0.847	0.0554	0.117	NA	4.16e-05	0.304	0.615
OPCs / COPs	MGRN1	ENSG00000102858	rs841227	0.609	0.735986	0.479	0.616247	0.869	1	TRUE	TRUE	0.135	0.0684	0.278	0.869	0.432	0.14	NA	0.647
Excitatory neurons	CCNDBP1	ENSG00000166946	rs8027371	0.609	0.735986	0.0102	0.0272387	0.872	1	TRUE	TRUE	0.73	0.00146	NA	0.872	0.322	0.158	0.651	0.0831
Astrocytes	SLC35E2A	ENSG00000215790	rs28456011	0.612	0.738295	1	1	0.795	1	TRUE	TRUE	NA	0.382	0.694	0.722	0.795	0.421	0.333	0.198
OPCs / COPs	NSUN2	ENSG00000037474	rs567289	0.612	0.738295	9.14e-08	9.50124e-07	0.427	1	TRUE	TRUE	0.294	2.95e-08	0.427	0.0015	0.188	1.31e-08	NA	4.65e-05
Oligodendrocytes	NPIPA1	ENSG00000183426	rs3198697	0.612	0.738295	1	1	0.896	1	TRUE	TRUE	0.711	0.211	0.549	0.896	0.511	NA	0.256	0.22
Excitatory neurons	MBNL2	ENSG00000139793	rs9513244	0.612	0.738295	1	1	0.9	1	TRUE	TRUE	0.305	0.8	NA	0.313	0.562	0.793	0.9	0.423
Inhibitory neurons	MRPL23	ENSG00000214026	rs12812	0.612	0.738295	0.256	0.369993	0.979	1	TRUE	TRUE	0.979	0.0552	0.859	NA	0.0365	0.699	0.679	0.366
Inhibitory neurons	POMZP3	ENSG00000146707	rs1636634	0.612	0.738295	0.583	0.721742	0.989	1	TRUE	TRUE	0.693	0.403	0.943	NA	0.0832	0.215	0.675	0.989
Inhibitory neurons	IGSF10	ENSG00000152580	rs2087728	0.612	0.738295	1	1	0.979	1	TRUE	TRUE	0.767	0.358	0.805	NA	0.262	0.979	0.62	0.547
Oligodendrocytes	APTX	ENSG00000137074	rs3818644	0.612	0.738295	0.434	0.567567	0.929	1	TRUE	TRUE	0.929	0.0619	0.397	0.4	0.255	NA	0.921	0.54
Microglia	SRA1	ENSG00000213523	rs6893225	0.612	0.738295	0.482	0.619453	0.559	1	TRUE	TRUE	0.336	0.409	0.0689	0.431	NA	0.117	0.559	0.46
Oligodendrocytes	CABCOCO1	ENSG00000183346	rs71490861	0.613	0.738917	0.108	0.185638	0.862	1	TRUE	TRUE	0.327	0.0154	0.203	0.34	0.862	NA	0.729	0.0461
Oligodendrocytes	SEC22A	ENSG00000121542	rs62262643	0.613	0.738917	1	1	0.983	1	TRUE	TRUE	0.587	0.149	0.97	0.983	0.588	NA	0.666	0.734
Inhibitory neurons	AIFM2	ENSG00000042286	rs2310991	0.613	0.738917	0.0235	0.053747	0.997	1	TRUE	TRUE	0.00336	0.165	0.213	NA	0.587	0.603	0.997	0.723
Excitatory neurons	PPARD	ENSG00000112033	rs2016520	0.613	0.738917	0.19	0.293069	0.838	1	TRUE	TRUE	0.476	0.474	NA	0.376	0.426	0.788	0.838	0.0271
Excitatory neurons	TC2N	ENSG00000165929	rs7152641	0.614	0.739685	0.0129	0.0329907	0.839	1	TRUE	TRUE	0.0345	0.231	NA	0.839	0.00185	0.296	0.207	0.759
Excitatory neurons	TBCK	ENSG00000145348	rs4339284	0.614	0.739685	0.157	0.251513	0.945	1	TRUE	TRUE	0.73	0.141	NA	0.545	0.72	0.842	0.945	0.0224
Excitatory neurons	GRK5	ENSG00000198873	rs4751685	0.614	0.739685	0.25	0.363128	0.969	1	TRUE	TRUE	0.46	0.796	NA	0.969	0.456	0.0357	0.811	0.858
Excitatory neurons	LGALS8	ENSG00000116977	rs2564737	0.615	0.740159	0.308	0.428797	0.862	1	TRUE	TRUE	0.825	0.862	NA	0.637	0.291	0.0441	0.18	0.26
Microglia	MGMT	ENSG00000170430	rs10741191	0.615	0.740159	1	1	0.999	1	TRUE	TRUE	0.228	0.999	0.963	0.653	NA	0.312	0.519	0.547
Inhibitory neurons	EXOC6B	ENSG00000144036	rs12613322	0.615	0.740159	0.93	1	0.951	1	TRUE	TRUE	0.951	0.354	0.884	NA	0.881	0.133	0.443	0.339
Excitatory neurons	ACYP2	ENSG00000170634	rs3731967	0.615	0.740159	0.049	0.0980965	0.858	1	TRUE	TRUE	0.858	0.007	NA	0.641	0.0463	0.124	0.281	0.571
Excitatory neurons	CD247	ENSG00000198821	rs1737506	0.615	0.740159	0.251	0.364407	0.923	1	TRUE	TRUE	0.0359	0.0744	NA	0.796	0.177	0.658	0.839	0.923
Oligodendrocytes	LINC01630	ENSG00000227115	rs8083333	0.617	0.742127	1	1	0.956	1	TRUE	TRUE	0.307	0.836	0.647	0.623	0.88	NA	0.911	0.956
Excitatory neurons	ARMH1	ENSG00000198520	rs6668870	0.617	0.742127	0.134	0.221231	0.975	1	TRUE	TRUE	0.325	0.975	NA	0.405	0.0191	0.0981	0.553	0.433
Oligodendrocytes	EVI5L	ENSG00000142459	rs11666198	0.617	0.742127	0.0645	0.122534	0.764	1	TRUE	TRUE	0.00922	0.398	0.216	0.337	0.0143	NA	0.764	0.115
Excitatory neurons	CARD19	ENSG00000165233	rs4744171	0.618	0.742744	0.372	0.499768	0.794	1	TRUE	TRUE	0.0531	0.57	NA	0.748	0.489	0.794	0.48	0.224
Oligodendrocytes	PPIL3	ENSG00000240344	rs9288314	0.618	0.742744	0.05	0.0996082	0.951	1	TRUE	TRUE	0.174	0.951	0.311	0.563	0.4	NA	0.875	0.00714
Oligodendrocytes	AGAP6	ENSG00000204149	rs717721	0.618	0.742744	0.808	0.942898	0.816	1	TRUE	TRUE	0.717	0.155	0.115	0.322	0.402	NA	0.728	0.816
Astrocytes	HLTF	ENSG00000071794	rs4681484	0.618	0.742744	0.753	0.889088	0.909	1	TRUE	TRUE	NA	0.34	0.909	0.599	0.638	0.108	0.648	0.389
Excitatory neurons	MRPS27	ENSG00000113048	rs6831	0.619	0.743214	0.779	0.91483	0.801	1	TRUE	TRUE	0.311	0.173	NA	0.328	0.801	0.442	0.773	0.111
Excitatory neurons	ADAL	ENSG00000168803	rs540388	0.619	0.743214	0.295	0.414481	0.819	1	TRUE	TRUE	0.305	0.33	NA	0.0422	0.248	0.701	0.115	0.819
Inhibitory neurons	FLOT1	ENSG00000137312	rs3130116	0.619	0.743214	0.117	0.19848	0.804	1	TRUE	TRUE	0.804	0.223	0.207	NA	0.546	0.734	0.158	0.0168
Excitatory neurons	TPM1	ENSG00000140416	rs4775613	0.619	0.743214	1	1	0.933	1	TRUE	TRUE	0.933	0.307	NA	0.172	0.428	0.47	0.345	0.339
Oligodendrocytes	KLHDC4	ENSG00000104731	rs55950332	0.619	0.743214	0.0874	0.157088	0.902	1	TRUE	TRUE	0.902	0.707	0.5	0.788	0.0125	NA	0.0545	0.768
Oligodendrocytes	ZNF718	ENSG00000250312	rs4627799	0.62	0.743829	0.695	0.834657	0.696	1	TRUE	TRUE	0.518	0.558	0.0994	0.212	0.696	NA	0.572	0.631
Excitatory neurons	CUL3	ENSG00000036257	rs4355095	0.62	0.743829	1	1	0.986	1	TRUE	TRUE	0.986	0.645	NA	0.81	0.247	0.887	0.598	0.45
Oligodendrocytes	JUP	ENSG00000173801	rs4796702	0.62	0.743829	0.00011	0.000576649	0.756	1	TRUE	TRUE	0.165	0.0174	0.345	0.675	1.57e-05	NA	0.756	0.455
Inhibitory neurons	SCART1	ENSG00000214279	rs7921501	0.62	0.743829	0.966	1	0.701	1	TRUE	TRUE	0.541	0.454	0.138	NA	0.701	0.649	0.418	0.607
Inhibitory neurons	XKR9	ENSG00000221947	rs7814274	0.621	0.743859	0.00416	0.0129976	0.356	1	TRUE	TRUE	0.000594	0.172	0.217	NA	0.356	0.01	0.116	0.137
Excitatory neurons	ZNF559-ZNF177	ENSG00000270011	rs28384491	0.621	0.743859	0.0339	0.0728629	0.958	1	TRUE	TRUE	0.674	0.0303	NA	0.612	0.00485	0.592	0.958	0.474
Excitatory neurons	C2CD2	ENSG00000157617	rs1041451	0.621	0.743859	0.745	0.883059	0.931	1	TRUE	TRUE	0.124	0.325	NA	0.747	0.437	0.833	0.106	0.931
Excitatory neurons	GNPTG	ENSG00000090581	rs57890635	0.621	0.743859	0.147	0.238309	0.725	1	TRUE	TRUE	0.243	0.0869	NA	0.725	0.175	0.707	0.271	0.0211
Excitatory neurons	STPG1	ENSG00000001460	rs196433	0.621	0.743859	0.213	0.321158	0.876	1	TRUE	TRUE	0.314	0.13	NA	0.876	0.0304	0.43	0.283	0.518
Microglia	PLCL1	ENSG00000115896	rs1304358	0.621	0.743859	0.677	0.815447	0.935	1	TRUE	TRUE	0.0967	0.639	0.566	0.935	NA	0.76	0.53	0.736
Excitatory neurons	KLHDC4	ENSG00000104731	rs9934565	0.621	0.743859	0.134	0.221231	0.981	1	TRUE	TRUE	0.592	0.979	NA	0.732	0.0364	0.57	0.0192	0.981
Inhibitory neurons	SLC25A27	ENSG00000153291	rs7739815	0.621	0.743859	0.592	0.729922	0.946	1	TRUE	TRUE	0.0846	0.946	0.691	NA	0.161	0.649	0.939	0.473
Astrocytes	MRPL23	ENSG00000214026	rs112492	0.622	0.744765	1	1	0.8	1	TRUE	TRUE	NA	0.342	0.732	0.8	0.305	0.236	0.785	0.519
Excitatory neurons	SLC25A24	ENSG00000085491	rs514775	0.622	0.744765	5.24e-05	0.000300512	0.302	1	TRUE	TRUE	8.69e-05	7.48e-06	NA	0.302	0.00324	0.000339	0.0231	0.00342
Microglia	PCM1	ENSG00000078674	rs6586678	0.623	0.745377	0.456	0.59152	0.94	1	TRUE	TRUE	0.0873	0.0651	0.61	0.89	NA	0.21	0.94	0.724
Oligodendrocytes	DYNC1I2	ENSG00000077380	rs62182433	0.623	0.745377	0.832	0.966653	0.996	1	TRUE	TRUE	0.996	0.502	0.119	0.959	0.933	NA	0.315	0.353
Astrocytes	AC073941.1	ENSG00000259255	rs1622649	0.623	0.745377	0.0705	0.132082	0.905	1	TRUE	TRUE	NA	0.0895	0.171	0.696	0.0515	0.905	0.319	0.0101
OPCs / COPs	AC004540.1	ENSG00000214870	rs1229664	0.623	0.745377	8.76e-05	0.000470128	0.797	1	TRUE	TRUE	0.0244	0.0774	1.25e-05	0.00142	0.797	5.41e-05	NA	0.776
Oligodendrocytes	LRRC37B	ENSG00000185158	rs7223262	0.625	0.747331	0.303	0.423478	0.999	1	TRUE	TRUE	0.318	0.762	0.598	0.999	0.0433	NA	0.648	0.308
Oligodendrocytes	ATP10B	ENSG00000118322	rs4921332	0.625	0.747331	0.00902	0.0246706	0.859	1	TRUE	TRUE	0.00129	0.527	0.387	0.859	0.633	NA	0.551	0.677
Excitatory neurons	GSTM3	ENSG00000134202	rs1332018	0.625	0.747331	0.0231	0.0530309	0.636	1	TRUE	TRUE	0.541	0.0821	NA	0.127	0.0967	0.00331	0.636	0.554
Oligodendrocytes	RUSC2	ENSG00000198853	rs10972501	0.626	0.748233	1	1	0.96	1	TRUE	TRUE	0.926	0.571	0.877	0.652	0.174	NA	0.96	0.929
Astrocytes	TOX	ENSG00000198846	rs12216794	0.626	0.748233	0.0173	0.0419073	0.924	1	TRUE	TRUE	NA	0.0167	0.924	0.326	0.00247	0.809	0.422	0.881
Excitatory neurons	EAF1	ENSG00000144597	rs7645995	0.627	0.749282	1	1	0.86	1	TRUE	TRUE	0.665	0.312	NA	0.86	0.344	0.399	0.813	0.722
Oligodendrocytes	ALG8	ENSG00000159063	rs11237383	0.628	0.749743	0.0422	0.0870535	0.953	1	TRUE	TRUE	0.312	0.0225	0.597	0.00603	0.0869	NA	0.788	0.953
Excitatory neurons	KLHDC8B	ENSG00000185909	rs1532204	0.628	0.749743	0.452	0.586956	0.893	1	TRUE	TRUE	0.544	0.893	NA	0.757	0.0841	0.0931	0.655	0.0645
Oligodendrocytes	CDC73	ENSG00000134371	rs1890660	0.628	0.749743	0.336	0.461254	0.964	1	TRUE	TRUE	0.291	0.304	0.817	0.964	0.383	NA	0.754	0.0481
Excitatory neurons	PLEKHA2	ENSG00000169499	rs4316120	0.628	0.749743	0.227	0.336121	0.36	1	TRUE	TRUE	0.248	0.272	NA	0.225	0.341	0.0325	0.36	0.336
Excitatory neurons	INPP5E	ENSG00000148384	rs4487900	0.628	0.749743	0.365	0.492314	0.912	1	TRUE	TRUE	0.0522	0.576	NA	0.912	0.891	0.745	0.911	0.241
Oligodendrocytes	SYT9	ENSG00000170743	rs7104910	0.629	0.75079	0.0571	0.111247	0.952	1	TRUE	TRUE	0.123	0.462	0.223	0.202	0.00816	NA	0.952	0.413
Astrocytes	GPRC5B	ENSG00000167191	rs8044413	0.63	0.751395	1	1	0.695	1	TRUE	TRUE	NA	0.323	0.347	0.434	0.242	0.489	0.695	0.348
Excitatory neurons	AP001266.2	ENSG00000255557	rs603326	0.63	0.751395	0.995	1	0.926	1	TRUE	TRUE	0.261	0.926	NA	0.423	0.559	0.926	0.142	0.68
Excitatory neurons	SDCBP	ENSG00000137575	rs2925663	0.63	0.751395	0.061	0.117272	0.993	1	TRUE	TRUE	0.818	0.00871	NA	0.686	0.0175	0.993	0.246	0.431
Inhibitory neurons	ZNF213	ENSG00000085644	rs224246	0.63	0.751395	0.585	0.723484	0.953	1	TRUE	TRUE	0.0836	0.376	0.796	NA	0.953	0.41	0.699	0.252
Oligodendrocytes	DPY19L1	ENSG00000173852	rs17169791	0.631	0.751707	1	1	0.75	1	TRUE	TRUE	0.574	0.75	0.259	0.344	0.628	NA	0.685	0.316
Oligodendrocytes	RFC3	ENSG00000133119	rs2297121	0.631	0.751707	1	1	0.977	1	TRUE	TRUE	0.874	0.504	0.894	0.772	0.732	NA	0.977	0.165
Astrocytes	ACYP2	ENSG00000170634	rs28851028	0.631	0.751707	0.215	0.323454	0.907	1	TRUE	TRUE	NA	0.0307	0.433	0.907	0.112	0.141	0.49	0.0849
Excitatory neurons	SLC18B1	ENSG00000146409	rs9321367	0.631	0.751707	0.153	0.246464	0.769	1	TRUE	TRUE	0.769	0.472	NA	0.703	0.0218	0.614	0.626	0.238
Astrocytes	CAPS	ENSG00000105519	rs552320	0.631	0.751707	0.548	0.685927	0.91	1	TRUE	TRUE	NA	0.747	0.876	0.91	0.89	0.472	0.743	0.0783
Oligodendrocytes	ENO2	ENSG00000111674	rs112054690	0.631	0.751707	1	1	0.996	1	TRUE	TRUE	0.269	0.463	0.996	0.77	0.526	NA	0.959	0.306
Excitatory neurons	SMIM19	ENSG00000176209	rs9643888	0.632	0.752017	0.176	0.27608	0.663	1	TRUE	TRUE	0.218	0.243	NA	0.663	0.46	0.36	0.0875	0.0251
OPCs / COPs	NBPF26	ENSG00000273136	rs12750640	0.632	0.752017	0.42	0.552455	0.964	1	TRUE	TRUE	0.06	0.905	0.964	0.192	0.482	0.476	NA	0.285
Excitatory neurons	MRPS34	ENSG00000074071	rs338778	0.632	0.752017	0.649	0.786534	0.933	1	TRUE	TRUE	0.607	0.349	NA	0.37	0.156	0.933	0.0927	0.721
Oligodendrocytes	NMUR2	ENSG00000132911	rs11953436	0.632	0.752017	0.00263	0.00873612	0.753	1	TRUE	TRUE	0.753	0.000376	0.393	0.023	0.702	NA	0.505	0.489
OPCs / COPs	HEPACAM	ENSG00000165478	rs4077566	0.632	0.752017	0.321	0.443355	0.813	1	TRUE	TRUE	0.0543	0.576	0.719	0.231	0.0459	0.813	NA	0.111
Oligodendrocytes	CEP164	ENSG00000110274	rs60837248	0.632	0.752017	1	1	0.979	1	TRUE	TRUE	0.321	0.458	0.211	0.61	0.506	NA	0.469	0.979
Excitatory neurons	ZNF365	ENSG00000138311	rs3758490	0.633	0.752767	1	1	0.881	1	TRUE	TRUE	0.228	0.493	NA	0.595	0.795	0.881	0.287	0.799
Excitatory neurons	FAAH	ENSG00000117480	rs2295632	0.633	0.752767	1	1	0.909	1	TRUE	TRUE	0.711	0.841	NA	0.694	0.302	0.435	0.491	0.909
Microglia	AL512625.3	ENSG00000234665	rs17470805	0.633	0.752767	1	1	0.926	1	TRUE	TRUE	0.925	0.439	0.388	0.553	NA	0.926	0.44	0.268
Oligodendrocytes	DIS3	ENSG00000083520	rs73212842	0.634	0.753515	0.944	1	0.983	1	TRUE	TRUE	0.386	0.767	0.983	0.934	0.135	NA	0.946	0.651
Excitatory neurons	DNM2	ENSG00000079805	rs11672500	0.634	0.753515	1	1	0.975	1	TRUE	TRUE	0.827	0.599	NA	0.407	0.975	0.417	0.416	0.544
Excitatory neurons	GFRA1	ENSG00000151892	rs2694767	0.634	0.753515	0.0791	0.144989	0.764	1	TRUE	TRUE	0.027	0.155	NA	0.135	0.764	0.426	0.678	0.0113
Excitatory neurons	MTERF3	ENSG00000156469	rs3808385	0.635	0.75397	0.893	1	0.989	1	TRUE	TRUE	0.836	0.832	NA	0.939	0.989	0.128	0.598	0.289
Astrocytes	LINC02256	ENSG00000261064	rs72713556	0.635	0.75397	0.562	0.701007	0.754	1	TRUE	TRUE	NA	0.711	0.238	0.4	0.754	0.647	0.41	0.0802
Excitatory neurons	ZSWIM5	ENSG00000162415	rs61789823	0.635	0.75397	0.492	0.630446	0.743	1	TRUE	TRUE	0.743	0.0703	NA	0.36	0.152	0.147	0.112	0.501
Excitatory neurons	STYXL1	ENSG00000127952	rs10255591	0.635	0.75397	1	1	0.937	1	TRUE	TRUE	0.215	0.937	NA	0.806	0.91	0.513	0.631	0.172
Excitatory neurons	IKBIP	ENSG00000166130	rs4564386	0.635	0.75397	0.944	1	0.675	1	TRUE	TRUE	0.243	0.325	NA	0.135	0.58	0.232	0.675	0.447
Excitatory neurons	TIMM10	ENSG00000134809	rs2729371	0.636	0.754423	0.00458	0.0140721	0.957	1	TRUE	TRUE	0.957	0.000654	NA	0.0248	0.495	0.407	0.575	0.703
Excitatory neurons	DNM1	ENSG00000106976	rs10987923	0.636	0.754423	0.0176	0.0423984	0.823	1	TRUE	TRUE	0.427	0.823	NA	0.732	0.00252	0.718	0.139	0.629
Excitatory neurons	AL513329.1	ENSG00000227740	rs11809140	0.636	0.754423	0.609	0.747109	0.819	1	TRUE	TRUE	0.819	0.0869	NA	0.291	0.516	0.699	0.564	0.158
Oligodendrocytes	RGS5	ENSG00000143248	rs12735385	0.636	0.754423	0.17	0.268602	0.981	1	TRUE	TRUE	0.981	0.221	0.843	0.452	0.568	NA	0.715	0.0243
OPCs / COPs	ETFDH	ENSG00000171503	rs66478844	0.636	0.754423	0.236	0.346421	0.873	1	TRUE	TRUE	0.0337	0.705	0.597	0.873	0.634	0.753	NA	0.455
Oligodendrocytes	MAP2K7	ENSG00000076984	rs2967732	0.637	0.755169	0.961	1	0.911	1	TRUE	TRUE	0.498	0.637	0.598	0.307	0.137	NA	0.911	0.573
Excitatory neurons	PSKH1	ENSG00000159792	rs7200932	0.637	0.755169	0.212	0.319887	0.997	1	TRUE	TRUE	0.768	0.252	NA	0.63	0.0303	0.997	0.858	0.372
Oligodendrocytes	ZNF519	ENSG00000175322	rs4797867	0.637	0.755169	0.0886	0.158824	0.739	1	TRUE	TRUE	0.36	0.0298	0.0127	0.0133	0.153	NA	0.739	0.0189
Astrocytes	TMEM50B	ENSG00000142188	rs2834215	0.638	0.755767	0.137	0.224543	0.823	1	TRUE	TRUE	NA	0.132	0.108	0.567	0.236	0.0195	0.529	0.823
Oligodendrocytes	RPS27L	ENSG00000185088	rs35467520	0.638	0.755767	0.112	0.191543	0.941	1	TRUE	TRUE	0.941	0.224	0.571	0.5	0.573	NA	0.773	0.0159
Excitatory neurons	EFCAB10	ENSG00000185055	rs2470934	0.638	0.755767	0.137	0.224543	0.72	1	TRUE	TRUE	0.083	0.0196	NA	0.38	0.319	0.604	0.72	0.408
Excitatory neurons	EFCAB6	ENSG00000186976	rs2285158	0.638	0.755767	0.0922	0.163834	0.96	1	TRUE	TRUE	0.0132	0.328	NA	0.624	0.96	0.923	0.421	0.226
Excitatory neurons	SSH2	ENSG00000141298	rs9893169	0.639	0.756365	1	1	0.948	1	TRUE	TRUE	0.238	0.419	NA	0.921	0.655	0.781	0.396	0.948
Excitatory neurons	CD164	ENSG00000135535	rs9480933	0.639	0.756365	0.609	0.747109	0.865	1	TRUE	TRUE	0.865	0.498	NA	0.856	0.106	0.436	0.843	0.087
Inhibitory neurons	AC104662.2	ENSG00000281028	rs62411565	0.639	0.756365	0.392	0.521129	0.937	1	TRUE	TRUE	0.844	0.731	0.873	NA	0.0561	0.831	0.937	0.165
Excitatory neurons	SERBP1	ENSG00000142864	rs2047281	0.639	0.756365	0.547	0.684957	0.926	1	TRUE	TRUE	0.926	0.0922	NA	0.362	0.801	0.422	0.802	0.0781
Inhibitory neurons	THAP4	ENSG00000176946	rs62190280	0.64	0.757108	1	1	0.968	1	TRUE	TRUE	0.573	0.672	0.322	NA	0.533	0.968	0.172	0.666
OPCs / COPs	CCDC82	ENSG00000149231	rs11021552	0.64	0.757108	0.0576	0.11197	0.891	1	TRUE	TRUE	0.891	0.00823	0.032	0.584	0.364	0.00836	NA	0.189
Excitatory neurons	FLOT2	ENSG00000132589	rs2321330	0.64	0.757108	0.426	0.558541	0.978	1	TRUE	TRUE	0.848	0.0817	NA	0.191	0.978	0.241	0.633	0.0608
OPCs / COPs	MFAP3	ENSG00000037749	rs707185	0.641	0.757703	0.116	0.197003	0.995	1	TRUE	TRUE	0.238	0.389	0.166	0.801	0.606	0.995	NA	0.0166
Excitatory neurons	ATP6V1H	ENSG00000047249	rs6991513	0.641	0.757703	0.19	0.293069	0.787	1	TRUE	TRUE	0.174	0.787	NA	0.69	0.261	0.249	0.254	0.0272
Oligodendrocytes	CTNND2	ENSG00000169862	rs11742682	0.641	0.757703	0.0213	0.0496647	0.74	1	TRUE	TRUE	0.495	0.733	0.634	0.74	0.00304	NA	0.45	0.0853
Excitatory neurons	WDR4	ENSG00000160193	rs34637056	0.641	0.757703	1	1	0.966	1	TRUE	TRUE	0.189	0.472	NA	0.679	0.966	0.187	0.527	0.925
Excitatory neurons	HSPA12A	ENSG00000165868	rs1681720	0.642	0.758739	1	1	0.98	1	TRUE	TRUE	0.623	0.459	NA	0.557	0.245	0.576	0.98	0.85
Astrocytes	ZNF98	ENSG00000197360	rs2957834	0.643	0.759479	0.335	0.460088	0.963	1	TRUE	TRUE	NA	0.37	0.956	0.0478	0.108	0.941	0.118	0.963
Oligodendrocytes	ZNF429	ENSG00000197013	rs10406870	0.643	0.759479	0.0464	0.0939392	0.916	1	TRUE	TRUE	0.168	0.908	0.239	0.756	0.00662	NA	0.916	0.6
Inhibitory neurons	AC027644.4	ENSG00000284461	rs778731	0.643	0.759479	0.161	0.256775	0.965	1	TRUE	TRUE	0.123	0.823	0.965	NA	0.0542	0.023	0.229	0.872
Inhibitory neurons	FAM95B1	ENSG00000223839	rs71217892	0.644	0.760219	0.96	1	1	1	TRUE	TRUE	0.965	1	0.137	NA	0.607	0.428	0.996	0.724
Excitatory neurons	YARS2	ENSG00000139131	rs11052049	0.644	0.760219	0.316	0.437538	0.899	1	TRUE	TRUE	0.446	0.817	NA	0.0452	0.872	0.899	0.636	0.19
Excitatory neurons	GSKIP	ENSG00000100744	rs11626903	0.644	0.760219	0.541	0.678557	0.874	1	TRUE	TRUE	0.874	0.173	NA	0.293	0.0772	0.0809	0.694	0.415
Inhibitory neurons	ZNF496	ENSG00000162714	rs3850824	0.646	0.762138	1	1	0.964	1	TRUE	TRUE	0.713	0.964	0.294	NA	0.688	0.464	0.163	0.712
Inhibitory neurons	MRPL19	ENSG00000115364	rs34827428	0.646	0.762138	0.492	0.630446	0.78	1	TRUE	TRUE	0.0703	0.0724	0.734	NA	0.78	0.302	0.302	0.656
Astrocytes	DGKG	ENSG00000058866	rs1004589	0.646	0.762138	1	1	0.875	1	TRUE	TRUE	NA	0.875	0.749	0.314	0.738	0.556	0.64	0.408
Excitatory neurons	KATNAL2	ENSG00000167216	rs56345132	0.647	0.762728	1	1	0.969	1	TRUE	TRUE	0.188	0.579	NA	0.924	0.969	0.691	0.716	0.409
Excitatory neurons	ROBO1	ENSG00000169855	rs4130991	0.647	0.762728	0.663	0.800955	0.948	1	TRUE	TRUE	0.521	0.73	NA	0.948	0.0948	0.904	0.888	0.828
Astrocytes	APTX	ENSG00000137074	rs7036353	0.647	0.762728	0.173	0.272144	0.822	1	TRUE	TRUE	NA	0.0248	0.495	0.544	0.327	0.822	0.814	0.72
Excitatory neurons	ZNF136	ENSG00000196646	rs11085797	0.647	0.762728	0.667	0.804832	0.904	1	TRUE	TRUE	0.438	0.0953	NA	0.904	0.661	0.357	0.737	0.694
Oligodendrocytes	2008-03-01	ENSG00000165406	rs3103182	0.648	0.763612	1	1	0.97	1	TRUE	TRUE	0.97	0.597	0.859	0.469	0.166	NA	0.77	0.458
Excitatory neurons	ST6GAL1	ENSG00000073849	rs28366036	0.648	0.763612	0.0774	0.142472	0.417	1	TRUE	TRUE	0.124	0.0179	NA	0.0111	0.107	0.245	0.417	0.0215
Excitatory neurons	LINC00320	ENSG00000224924	rs2826498	0.649	0.764347	0.614	0.751882	0.881	1	TRUE	TRUE	0.383	0.881	NA	0.525	0.727	0.0877	0.435	0.594
Inhibitory neurons	C1GALT1	ENSG00000106392	rs57552003	0.649	0.764347	0.0406	0.0843518	0.962	1	TRUE	TRUE	0.499	0.0058	0.555	NA	0.41	0.0402	0.821	0.962
OPCs / COPs	C1GALT1	ENSG00000106392	rs7780273	0.649	0.764347	0.0492	0.0983678	0.939	1	TRUE	TRUE	0.603	0.0392	0.702	0.939	0.119	0.00702	NA	0.816
Excitatory neurons	HSPB11	ENSG00000081870	rs72664119	0.65	0.765082	1	1	0.876	1	TRUE	TRUE	0.673	0.766	NA	0.612	0.434	0.265	0.876	0.828
Oligodendrocytes	ZNF280D	ENSG00000137871	rs10851610	0.65	0.765082	1	1	0.967	1	TRUE	TRUE	0.702	0.894	0.625	0.244	0.64	NA	0.698	0.967
Excitatory neurons	ABHD6	ENSG00000163686	rs9845458	0.65	0.765082	0.27	0.386384	0.898	1	TRUE	TRUE	0.0386	0.669	NA	0.898	0.0603	0.793	0.0724	0.37
Excitatory neurons	QRSL1	ENSG00000130348	rs2054365	0.651	0.765668	0.209	0.316221	0.924	1	TRUE	TRUE	0.213	0.21	NA	0.219	0.0419	0.18	0.0299	0.924
Oligodendrocytes	HNRNPA1	ENSG00000135486	rs12307718	0.651	0.765668	0.569	0.707424	0.999	1	TRUE	TRUE	0.0813	0.999	0.469	0.429	0.931	NA	0.596	0.622
Oligodendrocytes	EXOSC1	ENSG00000171311	rs1048445	0.651	0.765668	0.556	0.69409	0.877	1	TRUE	TRUE	0.0795	0.831	0.648	0.73	0.119	NA	0.877	0.609
Astrocytes	GRAMD1A	ENSG00000089351	rs67813969	0.651	0.765668	0.519	0.657177	0.692	1	TRUE	TRUE	NA	0.692	0.0741	0.297	0.309	0.646	0.28	0.635
OPCs / COPs	OCLN	ENSG00000197822	rs154422	0.652	0.766254	0.000487	0.00207664	0.483	1	TRUE	TRUE	0.293	6.95e-05	0.0916	0.483	0.104	0.00749	NA	0.000725
Excitatory neurons	NYAP2	ENSG00000144460	rs13424677	0.652	0.766254	0.946	1	0.833	1	TRUE	TRUE	0.833	0.606	NA	0.338	0.135	0.672	0.194	0.76
Microglia	PATL2	ENSG00000229474	rs1901529	0.652	0.766254	0.42	0.552455	0.803	1	TRUE	TRUE	0.573	0.234	0.0599	0.216	NA	0.803	0.262	0.381
Excitatory neurons	CBWD1	ENSG00000172785	rs3008110	0.652	0.766254	0.0625	0.119516	0.994	1	TRUE	TRUE	0.987	0.113	NA	0.00892	0.78	0.0337	0.0127	0.994
Inhibitory neurons	SLC25A24	ENSG00000085491	rs607101	0.653	0.767134	1.4e-05	9.43956e-05	0.308	1	TRUE	TRUE	0.000219	2.01e-06	0.308	NA	0.00113	0.0133	0.0184	0.00314
Oligodendrocytes	FRG1-DT	ENSG00000245685	rs12645549	0.653	0.767134	0.0116	0.0302622	0.759	1	TRUE	TRUE	0.337	0.34	0.759	0.526	0.00165	NA	0.399	0.554
Inhibitory neurons	HBS1L	ENSG00000112339	rs7749106	0.654	0.76757	0.0779	0.14322	0.665	1	TRUE	TRUE	0.665	0.416	0.514	NA	0.182	0.328	0.445	0.0111
Inhibitory neurons	C9orf129	ENSG00000204352	rs12350844	0.654	0.76757	0.196	0.300727	0.867	1	TRUE	TRUE	0.515	0.728	0.669	NA	0.867	0.028	0.774	0.796
Excitatory neurons	GPR83	ENSG00000123901	rs552267	0.654	0.76757	0.118	0.199954	0.845	1	TRUE	TRUE	0.601	0.522	NA	0.501	0.168	0.544	0.845	0.0169
Oligodendrocytes	PER3	ENSG00000049246	rs12755955	0.654	0.76757	0.821	0.955875	0.942	1	TRUE	TRUE	0.694	0.394	0.124	0.268	0.117	NA	0.535	0.942
Oligodendrocytes	AOAH	ENSG00000136250	rs6955501	0.654	0.76757	0.244	0.355768	0.908	1	TRUE	TRUE	0.908	0.0349	0.833	0.791	0.377	NA	0.581	0.739
Excitatory neurons	ADAMTS13	ENSG00000160323	rs28571612	0.656	0.769325	1	1	0.948	1	TRUE	TRUE	0.782	0.694	NA	0.752	0.948	0.212	0.526	0.534
Excitatory neurons	LINC01006	ENSG00000182648	rs3735189	0.656	0.769325	0.204	0.310581	0.799	1	TRUE	TRUE	0.54	0.0798	NA	0.537	0.236	0.799	0.429	0.0291
OPCs / COPs	TTC12	ENSG00000149292	rs7942392	0.656	0.769325	1.38e-06	1.15353e-05	0.637	1	TRUE	TRUE	0.0255	0.0287	0.000684	1.97e-07	0.484	0.637	NA	0.000156
Oligodendrocytes	RNF8	ENSG00000112130	rs963835	0.656	0.769325	0.435	0.568509	0.884	1	TRUE	TRUE	0.884	0.191	0.495	0.0954	0.83	NA	0.28	0.0622
Oligodendrocytes	FAM124A	ENSG00000150510	rs729032	0.657	0.770202	1	1	0.698	1	TRUE	TRUE	0.421	0.307	0.698	0.634	0.362	NA	0.471	0.384
Excitatory neurons	AL365273.2	ENSG00000270099	rs11188518	0.657	0.770202	0.273	0.38958	0.858	1	TRUE	TRUE	0.858	0.0815	NA	0.73	0.0389	0.228	0.255	0.192
Inhibitory neurons	UBXN2B	ENSG00000215114	rs113734006	0.658	0.771078	1	1	0.997	1	TRUE	TRUE	0.409	0.997	0.391	NA	0.803	0.895	0.968	0.729
Excitatory neurons	GLT8D2	ENSG00000120820	rs73390481	0.658	0.771078	0.514	0.652878	0.957	1	TRUE	TRUE	0.721	0.0754	NA	0.957	0.661	0.0734	0.453	0.383
Astrocytes	PXDN	ENSG00000130508	rs11692741	0.66	0.772828	1	1	0.988	1	TRUE	TRUE	NA	0.493	0.522	0.96	0.317	0.988	0.5	0.815
Excitatory neurons	DUS2	ENSG00000167264	rs55897859	0.66	0.772828	1	1	0.919	1	TRUE	TRUE	0.723	0.288	NA	0.738	0.919	0.461	0.891	0.25
Endothelial cells	MUC20-OT1	ENSG00000242086	rs6785037	0.66	0.772828	1	1	0.983	1	TRUE	TRUE	0.377	NA	0.475	0.409	0.962	0.983	0.977	0.897
Oligodendrocytes	SHTN1	ENSG00000187164	rs11197861	0.66	0.772828	1	1	0.949	1	TRUE	TRUE	0.949	0.731	0.911	0.949	0.396	NA	0.425	0.261
Oligodendrocytes	SCAMP3	ENSG00000116521	rs12749306	0.661	0.773554	1	1	0.959	1	TRUE	TRUE	0.764	0.182	0.959	0.347	0.212	NA	0.691	0.257
Excitatory neurons	FAM227A	ENSG00000184949	rs5750617	0.661	0.773554	0.123	0.206819	0.905	1	TRUE	TRUE	0.304	0.0175	NA	0.905	0.165	0.334	0.367	0.63
Oligodendrocytes	MED30	ENSG00000164758	rs16889991	0.661	0.773554	0.293	0.41224	0.864	1	TRUE	TRUE	0.838	0.0418	0.402	0.628	0.397	NA	0.354	0.864
Microglia	CLCN7	ENSG00000103249	rs34915053	0.662	0.774576	0.255	0.36881	0.846	1	TRUE	TRUE	0.226	0.412	0.701	0.846	NA	0.0364	0.567	0.756
Excitatory neurons	REEP1	ENSG00000068615	rs11127019	0.663	0.775448	1	1	0.985	1	TRUE	TRUE	0.313	0.985	NA	0.564	0.187	0.48	0.664	0.398
Excitatory neurons	C19orf12	ENSG00000131943	rs34473410	0.663	0.775448	0.275	0.391885	0.555	1	TRUE	TRUE	0.206	0.226	NA	0.101	0.0394	0.555	0.503	0.0999
Excitatory neurons	CCDC130	ENSG00000104957	rs346169	0.664	0.77632	1	1	0.815	1	TRUE	TRUE	0.758	0.815	NA	0.518	0.276	0.273	0.172	0.231
Astrocytes	DNAJC15	ENSG00000120675	rs17624339	0.664	0.77632	2.37e-10	4.14377e-09	0.998	1	TRUE	TRUE	NA	0.0121	0.157	0.605	0.454	3.38e-11	0.998	0.00409
Excitatory neurons	ARPC3	ENSG00000111229	rs11065209	0.665	0.777043	1	1	0.927	1	TRUE	TRUE	0.29	0.206	NA	0.783	0.731	0.927	0.702	0.526
Excitatory neurons	HSPA1B	ENSG00000204388	rs149549268	0.665	0.777043	1	1	0.946	1	TRUE	TRUE	0.424	0.436	NA	0.229	0.713	0.654	0.946	0.538
Excitatory neurons	RBKS	ENSG00000171174	rs56083959	0.665	0.777043	1	1	0.851	1	TRUE	TRUE	0.705	0.519	NA	0.851	0.412	0.238	0.303	0.399
Inhibitory neurons	AHI1	ENSG00000135541	rs2207000	0.667	0.779082	0.0763	0.141	0.792	1	TRUE	TRUE	0.0513	0.0109	0.792	NA	0.356	0.315	0.719	0.117
Excitatory neurons	EIF2AK1	ENSG00000086232	rs17136307	0.667	0.779082	0.793	0.928769	0.986	1	TRUE	TRUE	0.986	0.387	NA	0.73	0.342	0.931	0.744	0.113
Excitatory neurons	ZNF639	ENSG00000121864	rs148070669	0.668	0.779504	1	1	0.99	1	TRUE	TRUE	0.491	0.589	NA	0.876	0.321	0.529	0.394	0.99
Excitatory neurons	FAM153B	ENSG00000182230	rs6556237	0.668	0.779504	0.0524	0.103544	0.83	1	TRUE	TRUE	0.337	0.00748	NA	0.309	0.64	0.521	0.0337	0.83
Excitatory neurons	EPRS	ENSG00000136628	rs11118477	0.668	0.779504	0.564	0.702926	0.885	1	TRUE	TRUE	0.0806	0.885	NA	0.431	0.297	0.831	0.597	0.656
Inhibitory neurons	ITGB3BP	ENSG00000142856	rs217470	0.668	0.779504	1	1	0.84	1	TRUE	TRUE	0.283	0.84	0.626	NA	0.193	0.783	0.228	0.466
Excitatory neurons	HMGCLL1	ENSG00000146151	rs9396109	0.668	0.779504	0.18	0.281054	0.939	1	TRUE	TRUE	0.293	0.284	NA	0.639	0.399	0.506	0.0257	0.939
Excitatory neurons	LANCL1	ENSG00000115365	rs7568329	0.669	0.780223	0.508	0.647278	0.902	1	TRUE	TRUE	0.643	0.777	NA	0.902	0.0725	0.74	0.778	0.501
Excitatory neurons	XPO6	ENSG00000169180	rs205422	0.669	0.780223	1	1	0.972	1	TRUE	TRUE	0.886	0.162	NA	0.628	0.67	0.53	0.299	0.972
Inhibitory neurons	MAF1	ENSG00000179632	rs2956172	0.669	0.780223	1	1	0.967	1	TRUE	TRUE	0.966	0.143	0.967	NA	0.765	0.788	0.893	0.348
Excitatory neurons	CD55	ENSG00000196352	rs2404556	0.67	0.781091	1	1	0.846	1	TRUE	TRUE	0.166	0.605	NA	0.509	0.199	0.825	0.78	0.846
Excitatory neurons	INVS	ENSG00000119509	rs11794753	0.67	0.781091	1	1	0.733	1	TRUE	TRUE	0.377	0.686	NA	0.733	0.217	0.374	0.375	0.718
Excitatory neurons	DYNC1I1	ENSG00000158560	rs7801111	0.671	0.78151	0.147	0.238309	0.862	1	TRUE	TRUE	0.576	0.264	NA	0.862	0.779	0.829	0.125	0.0211
Astrocytes	CCNB1IP1	ENSG00000100814	rs12888870	0.671	0.78151	0.0492	0.0983678	0.972	1	TRUE	TRUE	NA	0.158	0.293	0.972	0.00704	0.333	0.777	0.246
Astrocytes	ZNF302	ENSG00000089335	rs117440922	0.671	0.78151	0.0646	0.122686	0.752	1	TRUE	TRUE	NA	0.00923	0.548	0.682	0.559	0.752	0.749	0.0578
Excitatory neurons	TIMM44	ENSG00000104980	rs55991628	0.671	0.78151	0.00216	0.00741718	0.459	1	TRUE	TRUE	0.243	0.459	NA	0.327	0.0248	0.000309	0.416	0.167
Excitatory neurons	ATP8B1	ENSG00000081923	rs62093048	0.671	0.78151	0.184	0.285983	0.909	1	TRUE	TRUE	0.814	0.368	NA	0.909	0.732	0.553	0.368	0.0263
Oligodendrocytes	GCC2	ENSG00000135968	rs62150773	0.672	0.782227	1	1	0.678	1	TRUE	TRUE	0.265	0.17	0.678	0.651	0.264	NA	0.151	0.36
Astrocytes	ACADM	ENSG00000117054	rs1251079	0.672	0.782227	1	1	0.726	1	TRUE	TRUE	NA	0.726	0.408	0.469	0.436	0.713	0.556	0.44
Excitatory neurons	FBXO17	ENSG00000269190	rs3181070	0.672	0.782227	0.712	0.851386	0.897	1	TRUE	TRUE	0.372	0.327	NA	0.828	0.102	0.488	0.897	0.285
Inhibitory neurons	HDHD3	ENSG00000119431	rs3747815	0.673	0.783242	0.878	1	0.875	1	TRUE	TRUE	0.125	0.853	0.875	NA	0.49	0.593	0.343	0.183
Excitatory neurons	NPIPB3	ENSG00000169246	rs11640079	0.674	0.784106	1	1	0.978	1	TRUE	TRUE	0.743	0.281	NA	0.227	0.316	0.9	0.304	0.978
Oligodendrocytes	ZNF490	ENSG00000188033	rs12104149	0.674	0.784106	1	1	0.994	1	TRUE	TRUE	0.399	0.616	0.855	0.68	0.994	NA	0.457	0.695
Oligodendrocytes	CCDC7	ENSG00000216937	rs36083909	0.675	0.784522	1	1	0.812	1	TRUE	TRUE	0.42	0.145	0.767	0.812	0.694	NA	0.626	0.35
Excitatory neurons	PDGFRB	ENSG00000113721	rs2011407	0.675	0.784522	1	1	0.722	1	TRUE	TRUE	0.666	0.55	NA	0.722	0.302	0.386	0.497	0.295
Excitatory neurons	VPS53	ENSG00000141252	rs2261081	0.675	0.784522	0.934	1	0.856	1	TRUE	TRUE	0.133	0.427	NA	0.814	0.837	0.795	0.699	0.856
Endothelial cells	CENPP	ENSG00000188312	rs7860297	0.675	0.784522	1	1	0.918	1	TRUE	TRUE	0.918	NA	0.638	0.224	0.477	0.641	0.194	0.654
Oligodendrocytes	PCCB	ENSG00000114054	rs664088	0.675	0.784522	1	1	0.881	1	TRUE	TRUE	0.881	0.434	0.731	0.285	0.167	NA	0.577	0.204
Excitatory neurons	MFSD13A	ENSG00000138111	rs11594073	0.676	0.785385	0.7	0.83967	0.853	1	TRUE	TRUE	0.633	0.798	NA	0.498	0.1	0.853	0.239	0.108
Oligodendrocytes	CD226	ENSG00000150637	rs1790576	0.676	0.785385	1	1	0.972	1	TRUE	TRUE	0.379	0.46	0.622	0.752	0.274	NA	0.972	0.605
Excitatory neurons	MROH8	ENSG00000101353	rs41279264	0.677	0.786397	1	1	0.984	1	TRUE	TRUE	0.508	0.874	NA	0.755	0.25	0.984	0.366	0.236
Inhibitory neurons	SRA1	ENSG00000213523	rs12657867	0.678	0.78681	0.0743	0.137889	0.868	1	TRUE	TRUE	0.868	0.78	0.242	NA	0.555	0.0106	0.198	0.687
Excitatory neurons	NAALAD2	ENSG00000077616	rs7943849	0.678	0.78681	0.148	0.239548	0.714	1	TRUE	TRUE	0.714	0.0211	NA	0.668	0.507	0.362	0.169	0.301
Oligodendrocytes	ZNF566	ENSG00000186017	rs2967527	0.678	0.78681	0.292	0.411118	0.971	1	TRUE	TRUE	0.0788	0.313	0.909	0.71	0.0417	NA	0.178	0.971
Excitatory neurons	MRPL1	ENSG00000169288	rs28681173	0.678	0.78681	1	1	0.842	1	TRUE	TRUE	0.486	0.668	NA	0.842	0.741	0.766	0.545	0.228
Excitatory neurons	APOD	ENSG00000189058	rs67788941	0.678	0.78681	1	1	0.938	1	TRUE	TRUE	0.639	0.33	NA	0.885	0.461	0.758	0.705	0.938
Oligodendrocytes	TCP1	ENSG00000120438	rs9347340	0.679	0.787521	0.953	1	0.955	1	TRUE	TRUE	0.449	0.764	0.136	0.213	0.955	NA	0.826	0.258
Astrocytes	NBPF3	ENSG00000142794	rs6667223	0.679	0.787521	0.373	0.50067	0.981	1	TRUE	TRUE	NA	0.741	0.953	0.981	0.685	0.0533	0.385	0.452
Oligodendrocytes	NARS2	ENSG00000137513	rs10736814	0.679	0.787521	0.347	0.472527	0.917	1	TRUE	TRUE	0.0496	0.0736	0.518	0.131	0.917	NA	0.624	0.158
Excitatory neurons	DPH7	ENSG00000148399	rs10867070	0.68	0.788232	0.438	0.571451	0.858	1	TRUE	TRUE	0.0626	0.506	NA	0.647	0.712	0.858	0.209	0.437
OPCs / COPs	PRPSAP1	ENSG00000161542	rs4789276	0.68	0.788232	0.852	0.984268	0.752	1	TRUE	TRUE	0.122	0.4	0.752	0.501	0.491	0.542	NA	0.751
Inhibitory neurons	TXNDC15	ENSG00000113621	rs3733897	0.68	0.788232	0.0358	0.0760361	0.935	1	TRUE	TRUE	0.302	0.00512	0.767	NA	0.176	0.935	0.399	0.387
Inhibitory neurons	RMDN2	ENSG00000115841	rs170911	0.681	0.789241	0.147	0.238309	0.975	1	TRUE	TRUE	0.79	0.291	0.0209	NA	0.975	0.117	0.502	0.412
Excitatory neurons	DUSP19	ENSG00000162999	rs72890325	0.682	0.7901	1	1	0.982	1	TRUE	TRUE	0.73	0.283	NA	0.301	0.428	0.908	0.982	0.947
Excitatory neurons	CDK10	ENSG00000185324	rs164744	0.682	0.7901	0.916	1	0.944	1	TRUE	TRUE	0.659	0.944	NA	0.526	0.131	0.181	0.415	0.571
Excitatory neurons	FAM177A1	ENSG00000151327	rs8019182	0.683	0.790958	1	1	0.665	1	TRUE	TRUE	0.665	0.237	NA	0.576	0.37	0.249	0.655	0.222
Oligodendrocytes	H2AFY	ENSG00000113648	rs4976288	0.683	0.790958	0.347	0.472527	0.823	1	TRUE	TRUE	0.333	0.823	0.503	0.669	0.0628	NA	0.709	0.0495
Inhibitory neurons	NOS1AP	ENSG00000198929	rs6669543	0.685	0.792522	0.00783	0.0219068	0.782	1	TRUE	TRUE	0.782	0.377	0.43	NA	0.00112	0.608	0.705	0.0448
Excitatory neurons	HEATR3	ENSG00000155393	rs4591144	0.685	0.792522	1	1	0.876	1	TRUE	TRUE	0.509	0.451	NA	0.626	0.661	0.876	0.522	0.626
Excitatory neurons	ARSB	ENSG00000113273	rs72762973	0.685	0.792522	1	1	0.918	1	TRUE	TRUE	0.918	0.638	NA	0.698	0.535	0.821	0.755	0.218
Oligodendrocytes	PDCD7	ENSG00000090470	rs4315291	0.685	0.792522	1	1	0.983	1	TRUE	TRUE	0.396	0.959	0.354	0.983	0.785	NA	0.454	0.874
Excitatory neurons	TAF1B	ENSG00000115750	rs6432039	0.685	0.792522	0.0807	0.147082	0.81	1	TRUE	TRUE	0.215	0.0115	NA	0.559	0.536	0.681	0.224	0.81
Excitatory neurons	CDK5RAP2	ENSG00000136861	rs7875141	0.686	0.793378	0.817	0.952126	0.88	1	TRUE	TRUE	0.268	0.117	NA	0.88	0.717	0.739	0.544	0.573
Inhibitory neurons	RNF144A	ENSG00000151692	rs4669124	0.686	0.793378	0.281	0.398759	0.892	1	TRUE	TRUE	0.612	0.82	0.55	NA	0.0401	0.441	0.892	0.05
Excitatory neurons	NIPSNAP3B	ENSG00000165028	rs10512333	0.687	0.794384	0.0067	0.0192846	0.977	1	TRUE	TRUE	0.977	0.633	NA	0.507	0.628	0.000957	0.411	0.476
Oligodendrocytes	ZNF254	ENSG00000213096	rs62117636	0.688	0.794938	0.165	0.261991	0.626	1	TRUE	TRUE	0.319	0.173	0.267	0.262	0.0236	NA	0.536	0.626
Inhibitory neurons	AC104964.1	ENSG00000253641	rs7357591	0.688	0.794938	0.267	0.383439	0.901	1	TRUE	TRUE	0.389	0.0381	0.527	NA	0.173	0.085	0.901	0.453
Oligodendrocytes	CEP78	ENSG00000148019	rs6560603	0.688	0.794938	0.318	0.439609	0.391	1	TRUE	TRUE	0.32	0.333	0.391	0.269	0.298	NA	0.316	0.0455
Inhibitory neurons	GOLGA8B	ENSG00000215252	rs8039908	0.688	0.794938	0.419	0.551854	0.894	1	TRUE	TRUE	0.775	0.423	0.0598	NA	0.0839	0.894	0.347	0.567
Excitatory neurons	PTH2R	ENSG00000144407	rs2289171	0.689	0.79519	0.837	0.971353	0.979	1	TRUE	TRUE	0.12	0.845	NA	0.642	0.563	0.924	0.979	0.845
Astrocytes	NMRK1	ENSG00000106733	rs11144225	0.689	0.79519	0.303	0.423478	0.95	1	TRUE	TRUE	NA	0.95	0.44	0.802	0.32	0.346	0.0433	0.21
Astrocytes	NSF	ENSG00000073969	rs3874943	0.689	0.79519	0.0624	0.119399	0.961	1	TRUE	TRUE	NA	0.673	0.131	0.706	0.574	0.423	0.00892	0.961
Oligodendrocytes	MTG2	ENSG00000101181	rs6061458	0.689	0.79519	1	1	0.814	1	TRUE	TRUE	0.764	0.611	0.163	0.814	0.609	NA	0.486	0.509
OPCs / COPs	LPP	ENSG00000145012	rs9877579	0.689	0.79519	1	1	0.942	1	TRUE	TRUE	0.942	0.537	0.91	0.393	0.936	0.682	NA	0.19
Oligodendrocytes	C7orf61	ENSG00000185955	rs34989573	0.689	0.79519	0.0888	0.158996	0.888	1	TRUE	TRUE	0.575	0.615	0.264	0.888	0.178	NA	0.319	0.0127
Oligodendrocytes	ARL1	ENSG00000120805	rs2373720	0.69	0.796043	1	1	0.993	1	TRUE	TRUE	0.993	0.483	0.804	0.488	0.838	NA	0.648	0.187
Astrocytes	WDR73	ENSG00000177082	rs7181779	0.69	0.796043	0.367	0.494575	0.808	1	TRUE	TRUE	NA	0.0524	0.306	0.665	0.808	0.763	0.474	0.721
Oligodendrocytes	CCDC50	ENSG00000152492	rs1473868	0.691	0.796444	1	1	0.8	1	TRUE	TRUE	0.8	0.592	0.162	0.546	0.55	NA	0.322	0.304
Oligodendrocytes	CREBL2	ENSG00000111269	rs12368060	0.691	0.796444	1	1	0.99	1	TRUE	TRUE	0.99	0.745	0.832	0.714	0.33	NA	0.421	0.262
Oligodendrocytes	CTNNA3	ENSG00000183230	rs35683877	0.691	0.796444	0.0137	0.034731	0.972	1	TRUE	TRUE	0.489	0.00555	0.788	0.972	0.00196	NA	0.747	0.304
Oligodendrocytes	ERI1	ENSG00000104626	rs2979247	0.691	0.796444	1	1	0.971	1	TRUE	TRUE	0.462	0.971	0.368	0.47	0.851	NA	0.324	0.832
Excitatory neurons	UTP4	ENSG00000141076	rs113431888	0.691	0.796444	0.121	0.204244	0.941	1	TRUE	TRUE	0.941	0.201	NA	0.795	0.61	0.922	0.882	0.0173
Oligodendrocytes	NUP153	ENSG00000124789	rs58590098	0.692	0.797296	1	1	0.885	1	TRUE	TRUE	0.792	0.366	0.545	0.878	0.885	NA	0.579	0.332
Excitatory neurons	TRAM2	ENSG00000065308	rs60007869	0.692	0.797296	1	1	0.98	1	TRUE	TRUE	0.649	0.431	NA	0.478	0.575	0.937	0.98	0.636
Astrocytes	XYLT2	ENSG00000015532	rs2526538	0.693	0.797846	0.24	0.351026	0.958	1	TRUE	TRUE	NA	0.0344	0.923	0.339	0.123	0.253	0.958	0.201
Excitatory neurons	GSTT2B	ENSG00000133433	rs73160458	0.693	0.797846	0.803	0.938859	0.882	1	TRUE	TRUE	0.882	0.277	NA	0.756	0.764	0.115	0.581	0.271
Excitatory neurons	MTERF4	ENSG00000122085	rs7580558	0.693	0.797846	0.554	0.691735	0.748	1	TRUE	TRUE	0.288	0.607	NA	0.0792	0.434	0.739	0.748	0.389
Excitatory neurons	TRIM35	ENSG00000104228	rs17446091	0.693	0.797846	0.0742	0.137829	0.976	1	TRUE	TRUE	0.0106	0.667	NA	0.64	0.839	0.176	0.976	0.0719
Excitatory neurons	ZNF155	ENSG00000204920	rs62116994	0.694	0.798545	0.23	0.339821	0.797	1	TRUE	TRUE	0.626	0.0328	NA	0.797	0.377	0.271	0.0398	0.383
Astrocytes	CSGALNACT2	ENSG00000169826	rs7073849	0.694	0.798545	0.00106	0.00404005	0.783	1	TRUE	TRUE	NA	0.783	0.00135	0.00608	0.658	0.000151	0.546	0.573
Excitatory neurons	LATS1	ENSG00000131023	rs1934534	0.694	0.798545	0.245	0.357055	0.695	1	TRUE	TRUE	0.222	0.0451	NA	0.695	0.464	0.035	0.224	0.0477
Excitatory neurons	XYLT2	ENSG00000015532	rs2586460	0.696	0.800695	0.183	0.284719	0.924	1	TRUE	TRUE	0.924	0.0261	NA	0.226	0.177	0.0852	0.605	0.124
Oligodendrocytes	DOCK2	ENSG00000134516	rs259906	0.697	0.801543	1	1	0.879	1	TRUE	TRUE	0.879	0.62	0.249	0.581	0.454	NA	0.4	0.754
Microglia	NSF	ENSG00000073969	rs3874943	0.697	0.801543	0.288	0.406612	0.956	1	TRUE	TRUE	0.574	0.956	0.0412	0.345	NA	0.844	0.0476	0.622
Excitatory neurons	TXNL4A	ENSG00000141759	rs28489404	0.698	0.802391	1	1	0.82	1	TRUE	TRUE	0.496	0.512	NA	0.267	0.63	0.82	0.184	0.657
Oligodendrocytes	COPA	ENSG00000122218	rs1886417	0.698	0.802391	0.583	0.721742	0.805	1	TRUE	TRUE	0.127	0.409	0.805	0.469	0.0833	NA	0.411	0.466
OPCs / COPs	CEP128	ENSG00000100629	rs2122428	0.699	0.803238	0.61	0.747884	0.955	1	TRUE	TRUE	0.471	0.955	0.463	0.655	0.0871	0.913	NA	0.71
Excitatory neurons	NCLN	ENSG00000125912	rs490218	0.699	0.803238	0.225	0.334214	0.97	1	TRUE	TRUE	0.879	0.298	NA	0.934	0.0321	0.543	0.492	0.97
Excitatory neurons	TOP3B	ENSG00000100038	rs9610533	0.7	0.803933	0.848	0.980575	0.86	1	TRUE	TRUE	0.561	0.14	NA	0.121	0.15	0.86	0.628	0.651
Excitatory neurons	NOLC1	ENSG00000166197	rs792699	0.7	0.803933	1	1	0.993	1	TRUE	TRUE	0.507	0.902	NA	0.541	0.975	0.993	0.825	0.751
Astrocytes	PRPSAP2	ENSG00000141127	rs11078421	0.7	0.803933	0.0104	0.0276759	0.708	1	TRUE	TRUE	NA	0.286	0.334	0.412	0.00148	0.708	0.401	0.455
Oligodendrocytes	HDHD5	ENSG00000069998	rs1034858	0.701	0.804173	0.804	0.939848	0.942	1	TRUE	TRUE	0.942	0.115	0.236	0.934	0.294	NA	0.744	0.162
Excitatory neurons	AL033504.1	ENSG00000227681	rs11757812	0.701	0.804173	0.0145	0.0362619	0.778	1	TRUE	TRUE	0.141	0.0791	NA	0.778	0.00207	0.709	0.119	0.0405
OPCs / COPs	NEGR1	ENSG00000172260	rs61771795	0.701	0.804173	1	1	0.855	1	TRUE	TRUE	0.409	0.576	0.394	0.43	0.855	0.783	NA	0.776
Excitatory neurons	LSG1	ENSG00000041802	rs112097663	0.701	0.804173	0.0405	0.0842301	0.818	1	TRUE	TRUE	0.503	0.365	NA	0.818	0.00579	0.467	0.251	0.207
Excitatory neurons	SCAMP3	ENSG00000116521	rs9729564	0.701	0.804173	1	1	0.955	1	TRUE	TRUE	0.955	0.279	NA	0.31	0.199	0.909	0.678	0.276
Excitatory neurons	SMYD5	ENSG00000135632	rs60009779	0.701	0.804173	0.0484	0.0971183	0.465	1	TRUE	TRUE	0.184	0.465	NA	0.366	0.359	0.448	0.296	0.00691
Excitatory neurons	MOBP	ENSG00000168314	rs2370969	0.702	0.804867	1	1	0.912	1	TRUE	TRUE	0.452	0.398	NA	0.837	0.423	0.912	0.573	0.641
Inhibitory neurons	CIAO3	ENSG00000103245	rs11648796	0.702	0.804867	0.967	1	0.952	1	TRUE	TRUE	0.306	0.952	0.382	NA	0.138	0.61	0.765	0.33
Astrocytes	EFHD1	ENSG00000115468	rs10933401	0.702	0.804867	1	1	0.988	1	TRUE	TRUE	NA	0.561	0.466	0.787	0.988	0.388	0.536	0.803
Astrocytes	CDHR3	ENSG00000128536	rs58892337	0.703	0.805408	0.641	0.779005	0.78	1	TRUE	TRUE	NA	0.0916	0.738	0.644	0.119	0.78	0.397	0.475
Inhibitory neurons	MARK3	ENSG00000075413	rs911549	0.703	0.805408	0.0841	0.152414	0.792	1	TRUE	TRUE	0.769	0.792	0.675	NA	0.012	0.233	0.251	0.341
Inhibitory neurons	NUPL2	ENSG00000136243	rs7797870	0.703	0.805408	0.749	0.885221	0.984	1	TRUE	TRUE	0.549	0.577	0.984	NA	0.493	0.257	0.107	0.403
Excitatory neurons	NPRL3	ENSG00000103148	rs2541604	0.703	0.805408	0.0127	0.0325611	0.952	1	TRUE	TRUE	0.0188	0.551	NA	0.952	0.232	0.615	0.95	0.00181
Oligodendrocytes	SPARC	ENSG00000113140	rs6579886	0.704	0.8061	0.597	0.734454	0.921	1	TRUE	TRUE	0.816	0.0853	0.508	0.474	0.921	NA	0.606	0.487
Excitatory neurons	LINC01750	ENSG00000231437	rs1814083	0.704	0.8061	0.124	0.207756	0.93	1	TRUE	TRUE	0.805	0.351	NA	0.93	0.467	0.0177	0.793	0.0519
Excitatory neurons	GUF1	ENSG00000151806	rs1898863	0.704	0.8061	0.428	0.560682	0.661	1	TRUE	TRUE	0.568	0.0611	NA	0.615	0.661	0.439	0.534	0.249
Excitatory neurons	DOCK9	ENSG00000088387	rs4772161	0.705	0.807093	0.312	0.433278	0.935	1	TRUE	TRUE	0.723	0.935	NA	0.906	0.232	0.867	0.0446	0.653
Excitatory neurons	CRYL1	ENSG00000165475	rs9315651	0.706	0.807784	0.899	1	0.974	1	TRUE	TRUE	0.647	0.962	NA	0.641	0.974	0.72	0.128	0.582
Excitatory neurons	UBR3	ENSG00000144357	rs10497365	0.706	0.807784	0.624	0.761377	0.936	1	TRUE	TRUE	0.799	0.815	NA	0.836	0.0892	0.936	0.692	0.304
Excitatory neurons	ME3	ENSG00000151376	rs1870323	0.706	0.807784	0.87	1	0.868	1	TRUE	TRUE	0.323	0.203	NA	0.868	0.235	0.124	0.483	0.167
Oligodendrocytes	CIAO3	ENSG00000103245	rs12051048	0.707	0.808625	0.684	0.822742	0.787	1	TRUE	TRUE	0.0977	0.726	0.748	0.787	0.247	NA	0.595	0.27
Excitatory neurons	CLUAP1	ENSG00000103351	rs8063711	0.707	0.808625	0.383	0.511841	0.724	1	TRUE	TRUE	0.252	0.0546	NA	0.653	0.237	0.724	0.621	0.404
Inhibitory neurons	LAMC1	ENSG00000135862	rs10797805	0.708	0.809313	0.0107	0.0283137	0.673	1	TRUE	TRUE	0.281	0.673	0.495	NA	0.00152	0.411	0.0968	0.666
Oligodendrocytes	AC098850.3	ENSG00000266302	rs2688026	0.708	0.809313	0.0125	0.0321293	0.598	1	TRUE	TRUE	0.598	0.204	0.142	0.266	0.00178	NA	0.369	0.0273
Inhibitory neurons	GLIPR1L2	ENSG00000180481	rs67904412	0.708	0.809313	0.275	0.391885	0.865	1	TRUE	TRUE	0.865	0.353	0.261	NA	0.0393	0.176	0.174	0.626
Excitatory neurons	SRGAP2C	ENSG00000171943	rs12723851	0.709	0.80985	0.929	1	0.99	1	TRUE	TRUE	0.99	0.133	NA	0.656	0.66	0.304	0.354	0.148
Excitatory neurons	TADA2B	ENSG00000173011	rs3857184	0.709	0.80985	1	1	0.952	1	TRUE	TRUE	0.178	0.331	NA	0.92	0.952	0.784	0.299	0.927
Excitatory neurons	FABP3	ENSG00000121769	rs937786	0.709	0.80985	0.845	0.978219	0.989	1	TRUE	TRUE	0.854	0.429	NA	0.989	0.428	0.121	0.681	0.618
Inhibitory neurons	GATC	ENSG00000257218	rs4379896	0.709	0.80985	0.33	0.454346	0.875	1	TRUE	TRUE	0.12	0.492	0.681	NA	0.577	0.456	0.0471	0.875
Astrocytes	KLHDC4	ENSG00000104731	rs9934565	0.71	0.810082	0.102	0.177323	0.993	1	TRUE	TRUE	NA	0.712	0.592	0.869	0.0146	0.993	0.0766	0.774
Excitatory neurons	ANAPC4	ENSG00000053900	rs3822217	0.71	0.810082	0.594	0.731206	0.784	1	TRUE	TRUE	0.784	0.298	NA	0.201	0.756	0.621	0.0848	0.245
Oligodendrocytes	GHITM	ENSG00000165678	rs2882330	0.71	0.810082	1	1	0.92	1	TRUE	TRUE	0.512	0.297	0.92	0.648	0.84	NA	0.434	0.232
Inhibitory neurons	AL512625.3	ENSG00000234665	rs17470805	0.71	0.810082	1	1	0.816	1	TRUE	TRUE	0.403	0.239	0.763	NA	0.553	0.503	0.816	0.397
Inhibitory neurons	DNAJC15	ENSG00000120675	rs17624339	0.71	0.810082	9.22e-09	1.18443e-07	0.79	1	TRUE	TRUE	0.605	0.00289	0.0482	NA	0.79	1.32e-09	0.64	0.00108
Oligodendrocytes	STPG1	ENSG00000001460	rs486575	0.71	0.810082	1	1	0.902	1	TRUE	TRUE	0.787	0.416	0.326	0.902	0.838	NA	0.817	0.662
Oligodendrocytes	KIF6	ENSG00000164627	rs57673564	0.711	0.810768	0.878	1	0.844	1	TRUE	TRUE	0.768	0.844	0.72	0.721	0.674	NA	0.125	0.311
Inhibitory neurons	C9orf72	ENSG00000147894	rs10967984	0.711	0.810768	0.0512	0.101601	0.936	1	TRUE	TRUE	0.704	0.00731	0.196	NA	0.227	0.703	0.533	0.936
Astrocytes	CLHC1	ENSG00000162994	rs17046778	0.711	0.810768	2.98e-34	4.13272e-32	0.0176	0.316179	TRUE	TRUE	NA	8.51e-10	4.26e-35	4.91e-26	7.42e-13	2.51e-08	0.0176	4.01e-06
Inhibitory neurons	PTCH2	ENSG00000117425	rs34639510	0.712	0.811454	1	1	0.989	1	TRUE	TRUE	0.379	0.909	0.876	NA	0.427	0.881	0.481	0.989
Excitatory neurons	CDC16	ENSG00000130177	rs7336381	0.712	0.811454	0.837	0.971353	0.959	1	TRUE	TRUE	0.435	0.256	NA	0.678	0.12	0.948	0.548	0.959
Astrocytes	AC116366.3	ENSG00000283782	rs2070726	0.712	0.811454	0.14	0.228356	0.689	1	TRUE	TRUE	NA	0.401	0.633	0.245	0.608	0.02	0.689	0.667
Oligodendrocytes	REEP5	ENSG00000129625	rs401908	0.713	0.812442	1	1	0.84	1	TRUE	TRUE	0.3	0.486	0.43	0.84	0.743	NA	0.441	0.168
Excitatory neurons	SLC5A6	ENSG00000138074	rs72819512	0.715	0.814417	0.926	1	0.836	1	TRUE	TRUE	0.536	0.425	NA	0.836	0.715	0.532	0.132	0.567
OPCs / COPs	PRKCA	ENSG00000154229	rs8079527	0.715	0.814417	4.08e-05	0.000242889	0.96	1	TRUE	TRUE	0.96	0.158	0.263	0.217	0.259	5.83e-06	NA	0.0437
Excitatory neurons	IGSF11	ENSG00000144847	rs75004547	0.716	0.814947	0.0024	0.00810897	0.857	1	TRUE	TRUE	0.298	0.000343	NA	0.857	0.0103	0.119	0.146	0.169
Oligodendrocytes	BICD1	ENSG00000151746	rs10771923	0.716	0.814947	0.000389	0.00170768	0.963	1	TRUE	TRUE	0.586	0.963	0.116	0.27	5.56e-05	NA	0.571	0.0442
Excitatory neurons	RNF182	ENSG00000180537	rs1966191	0.716	0.814947	0.0176	0.0423984	0.878	1	TRUE	TRUE	0.734	0.00251	NA	0.878	0.127	0.854	0.0393	0.142
Excitatory neurons	C17orf75	ENSG00000108666	rs1019152	0.716	0.814947	0.388	0.517051	0.853	1	TRUE	TRUE	0.0554	0.698	NA	0.14	0.0848	0.319	0.418	0.853
Excitatory neurons	METTL2B	ENSG00000165055	rs72607753	0.719	0.818209	0.433	0.566381	0.97	1	TRUE	TRUE	0.0618	0.223	NA	0.898	0.277	0.97	0.907	0.708
Excitatory neurons	KCNN3	ENSG00000143603	rs2335409	0.72	0.818737	0.114	0.194147	0.996	1	TRUE	TRUE	0.206	0.0234	NA	0.86	0.0163	0.44	0.0574	0.996
Excitatory neurons	MTURN	ENSG00000180354	rs997349	0.72	0.818737	0.241	0.352235	0.784	1	TRUE	TRUE	0.234	0.0344	NA	0.773	0.784	0.146	0.496	0.257
Oligodendrocytes	PPP2R3C	ENSG00000092020	rs7158416	0.72	0.818737	0.00218	0.00746904	0.828	1	TRUE	TRUE	0.000312	0.425	0.286	0.253	0.0189	NA	0.169	0.828
Excitatory neurons	TTC21A	ENSG00000168026	rs4676608	0.72	0.818737	0.137	0.224543	0.753	1	TRUE	TRUE	0.0196	0.584	NA	0.672	0.753	0.434	0.184	0.345
Microglia	IQCB1	ENSG00000173226	rs4073474	0.721	0.819568	0.846	0.979005	0.907	1	TRUE	TRUE	0.185	0.59	0.121	0.688	NA	0.907	0.243	0.589
Oligodendrocytes	STARD7	ENSG00000084090	rs59664047	0.721	0.819568	0.409	0.540901	0.897	1	TRUE	TRUE	0.526	0.267	0.897	0.794	0.771	NA	0.0584	0.656
Excitatory neurons	GGCT	ENSG00000006625	rs38456	0.722	0.820247	0.985	1	0.757	1	TRUE	TRUE	0.19	0.317	NA	0.173	0.141	0.725	0.757	0.166
Excitatory neurons	RBAK-RBAKDN	ENSG00000272968	rs3924252	0.722	0.820247	0.234	0.344563	0.828	1	TRUE	TRUE	0.154	0.0334	NA	0.278	0.168	0.22	0.382	0.828
OPCs / COPs	C10orf90	ENSG00000154493	rs4962353	0.722	0.820247	0.554	0.691735	0.971	1	TRUE	TRUE	0.971	0.0792	0.452	0.416	0.583	0.569	NA	0.377
Oligodendrocytes	PSD2	ENSG00000146005	rs7731984	0.723	0.820924	1	1	0.907	1	TRUE	TRUE	0.455	0.646	0.424	0.777	0.907	NA	0.24	0.751
Astrocytes	HELB	ENSG00000127311	rs903586	0.723	0.820924	1	1	0.96	1	TRUE	TRUE	NA	0.96	0.62	0.73	0.944	0.689	0.231	0.356
Excitatory neurons	GTF2IRD2	ENSG00000196275	rs111457769	0.723	0.820924	0.83	0.964697	0.994	1	TRUE	TRUE	0.119	0.994	NA	0.411	0.415	0.68	0.63	0.698
Microglia	CASP8	ENSG00000064012	rs10804111	0.724	0.821449	0.000583	0.00241021	0.947	1	TRUE	TRUE	0.461	0.947	8.33e-05	0.226	NA	0.0153	0.0675	0.626
Inhibitory neurons	ZC3H8	ENSG00000144161	rs139225929	0.724	0.821449	1	1	0.75	1	TRUE	TRUE	0.576	0.75	0.433	NA	0.308	0.42	0.666	0.364
Excitatory neurons	CFAP74	ENSG00000142609	rs4648747	0.724	0.821449	0.74	0.878498	0.937	1	TRUE	TRUE	0.106	0.622	NA	0.937	0.485	0.347	0.25	0.293
Excitatory neurons	SBDS	ENSG00000126524	rs7804093	0.724	0.821449	1	1	0.936	1	TRUE	TRUE	0.797	0.755	NA	0.463	0.39	0.584	0.311	0.936
OPCs / COPs	ZNF107	ENSG00000196247	rs6460172	0.725	0.821972	0.0741	0.137727	0.988	1	TRUE	TRUE	0.988	0.191	0.388	0.0366	0.0106	0.199	NA	0.339
Excitatory neurons	INTS1	ENSG00000164880	rs10265526	0.725	0.821972	0.000182	0.000888451	0.619	1	TRUE	TRUE	0.619	2.61e-05	NA	0.585	0.346	0.57	0.13	0.455
Excitatory neurons	RCBTB1	ENSG00000136144	rs9568299	0.725	0.821972	0.223	0.332619	0.981	1	TRUE	TRUE	0.981	0.882	NA	0.198	0.642	0.0318	0.482	0.428
Inhibitory neurons	EBPL	ENSG00000123179	rs9562915	0.725	0.821972	0.0103	0.0274457	0.855	1	TRUE	TRUE	0.138	0.146	0.855	NA	0.612	0.00148	0.394	0.193
Oligodendrocytes	AF165147.1	ENSG00000232855	rs2831904	0.726	0.822189	0.823	0.957656	0.844	1	TRUE	TRUE	0.844	0.148	0.509	0.565	0.118	NA	0.727	0.557
Excitatory neurons	CCDC170	ENSG00000120262	rs1971256	0.726	0.822189	0.691	0.830016	0.897	1	TRUE	TRUE	0.538	0.3	NA	0.897	0.654	0.0987	0.85	0.374
Inhibitory neurons	DNAJC18	ENSG00000170464	rs6596479	0.726	0.822189	0.656	0.793756	0.588	1	TRUE	TRUE	0.177	0.129	0.555	NA	0.0937	0.456	0.588	0.225
Oligodendrocytes	USP40	ENSG00000085982	rs62192778	0.726	0.822189	0.212	0.319887	0.915	1	TRUE	TRUE	0.0548	0.0418	0.664	0.799	0.9	NA	0.0303	0.915
Oligodendrocytes	RNF149	ENSG00000163162	rs112984305	0.726	0.822189	1	1	0.968	1	TRUE	TRUE	0.789	0.639	0.968	0.284	0.789	NA	0.894	0.406
Oligodendrocytes	SYS1-DBNDD2	ENSG00000254806	rs1008953	0.726	0.822189	1	1	0.633	1	TRUE	TRUE	0.251	0.254	0.617	0.633	0.299	NA	0.4	0.333
Microglia	VPS28	ENSG00000160948	rs11992877	0.727	0.822559	1	1	0.997	1	TRUE	TRUE	0.877	0.405	0.712	0.959	NA	0.457	0.961	0.997
Oligodendrocytes	AF117829.1	ENSG00000251136	rs218906	0.727	0.822559	0.0605	0.116642	0.784	1	TRUE	TRUE	0.638	0.784	0.65	0.472	0.00864	NA	0.388	0.0328
Astrocytes	CCDC32	ENSG00000128891	rs13329076	0.727	0.822559	0.0985	0.173113	0.688	1	TRUE	TRUE	NA	0.26	0.341	0.0903	0.0681	0.154	0.688	0.0141
Inhibitory neurons	ZKSCAN1	ENSG00000106261	rs4729561	0.727	0.822559	0.14	0.228356	0.714	1	TRUE	TRUE	0.0201	0.241	0.661	NA	0.167	0.101	0.527	0.714
Excitatory neurons	MPHOSPH6	ENSG00000135698	rs4243230	0.727	0.822559	0.00951	0.0258256	0.981	1	TRUE	TRUE	0.263	0.235	NA	0.981	0.00136	0.906	0.875	0.0977
Oligodendrocytes	CFAP410	ENSG00000160226	rs10460741	0.729	0.82421	0.207	0.313973	0.926	1	TRUE	TRUE	0.0296	0.351	0.778	0.926	0.39	NA	0.774	0.601
Excitatory neurons	MRPL23	ENSG00000214026	rs217219	0.729	0.82421	0.973	1	0.545	1	TRUE	TRUE	0.413	0.139	NA	0.477	0.154	0.203	0.545	0.246
Excitatory neurons	PTPRQ	ENSG00000139304	rs7297767	0.729	0.82421	1	1	0.723	1	TRUE	TRUE	0.723	0.548	NA	0.516	0.359	0.371	0.579	0.658
Excitatory neurons	EXOC2	ENSG00000112685	rs6906847	0.729	0.82421	0.372	0.499768	0.968	1	TRUE	TRUE	0.949	0.0531	NA	0.708	0.158	0.248	0.968	0.445
Excitatory neurons	UNC79	ENSG00000133958	rs61991746	0.73	0.825188	1	1	0.839	1	TRUE	TRUE	0.839	0.521	NA	0.488	0.212	0.439	0.597	0.24
Excitatory neurons	RSPH1	ENSG00000160188	rs228080	0.731	0.825554	0.0381	0.0802507	0.906	1	TRUE	TRUE	0.126	0.458	NA	0.906	0.384	0.207	0.317	0.00545
Astrocytes	CENPP	ENSG00000188312	rs7860297	0.731	0.825554	1	1	0.918	1	TRUE	TRUE	NA	0.918	0.512	0.208	0.362	0.682	0.178	0.698
Excitatory neurons	OSBPL2	ENSG00000130703	rs735055	0.731	0.825554	1	1	0.983	1	TRUE	TRUE	0.221	0.976	NA	0.337	0.378	0.944	0.345	0.983
Excitatory neurons	DIRC3	ENSG00000231672	rs11686779	0.731	0.825554	1	1	0.929	1	TRUE	TRUE	0.541	0.879	NA	0.929	0.816	0.216	0.338	0.508
Pericytes	NSF	ENSG00000073969	rs3874943	0.731	0.825554	0.25	0.363128	0.961	1	TRUE	TRUE	0.961	0.689	0.272	0.81	0.623	0.506	0.0358	NA
Oligodendrocytes	VPS53	ENSG00000141252	rs7214241	0.732	0.825919	1	1	0.715	1	TRUE	TRUE	0.606	0.377	0.653	0.715	0.58	NA	0.626	0.195
Excitatory neurons	TYW1B	ENSG00000277149	rs799301	0.732	0.825919	1	1	0.993	1	TRUE	TRUE	0.845	0.373	NA	0.815	0.769	0.993	0.79	0.354
Excitatory neurons	HLTF	ENSG00000071794	rs4681484	0.732	0.825919	0.762	0.89815	0.909	1	TRUE	TRUE	0.909	0.292	NA	0.493	0.694	0.109	0.709	0.415
Astrocytes	SYCP3	ENSG00000139351	rs10083157	0.732	0.825919	0.23	0.339821	0.951	1	TRUE	TRUE	NA	0.489	0.937	0.344	0.951	0.256	0.649	0.0328
Oligodendrocytes	TTBK1	ENSG00000146216	rs73416724	0.732	0.825919	0.105	0.18171	0.874	1	TRUE	TRUE	0.805	0.874	0.426	0.628	0.0149	NA	0.77	0.297
Excitatory neurons	CKAP2	ENSG00000136108	rs13431	0.733	0.8268	0.0295	0.0651498	0.943	1	TRUE	TRUE	0.313	0.764	NA	0.943	0.276	0.00422	0.339	0.396
Inhibitory neurons	DYSF	ENSG00000135636	rs2287327	0.734	0.8268	1	1	0.97	1	TRUE	TRUE	0.876	0.934	0.473	NA	0.97	0.95	0.222	0.762
Excitatory neurons	MBTPS1	ENSG00000140943	rs3785029	0.734	0.8268	1	1	0.992	1	TRUE	TRUE	0.992	0.237	NA	0.814	0.921	0.263	0.537	0.395
Astrocytes	MPPE1	ENSG00000154889	rs8097892	0.734	0.8268	0.22	0.329514	0.889	1	TRUE	TRUE	NA	0.767	0.303	0.554	0.0314	0.166	0.864	0.889
Oligodendrocytes	PPP6R3	ENSG00000110075	rs61882182	0.734	0.8268	1	1	0.907	1	TRUE	TRUE	0.327	0.388	0.776	0.8	0.775	NA	0.907	0.449
OPCs / COPs	PTK2	ENSG00000169398	rs4246125	0.734	0.8268	0.919	1	0.854	1	TRUE	TRUE	0.854	0.688	0.694	0.832	0.544	0.131	NA	0.818
Inhibitory neurons	AMH	ENSG00000104899	rs4807216	0.734	0.8268	1	1	0.812	1	TRUE	TRUE	0.669	0.67	0.704	NA	0.381	0.812	0.699	0.197
Excitatory neurons	ACACA	ENSG00000278540	rs1016678	0.734	0.8268	1	1	0.762	1	TRUE	TRUE	0.437	0.349	NA	0.366	0.604	0.194	0.762	0.615
Microglia	RPS28	ENSG00000233927	rs1057232	0.734	0.8268	0.654	0.791807	0.97	1	TRUE	TRUE	0.0934	0.838	0.85	0.97	NA	0.607	0.674	0.597
Excitatory neurons	SUMF1	ENSG00000144455	rs11915920	0.735	0.827774	0.179	0.279779	0.674	1	TRUE	TRUE	0.674	0.371	NA	0.34	0.0255	0.314	0.128	0.261
OPCs / COPs	AC104662.2	ENSG00000281028	rs62411565	0.736	0.828441	0.515	0.653333	0.945	1	TRUE	TRUE	0.786	0.695	0.945	0.937	0.0736	0.904	NA	0.186
Excitatory neurons	AOAH	ENSG00000136250	rs17170755	0.736	0.828441	0.00081	0.00321576	0.838	1	TRUE	TRUE	0.000116	0.0257	NA	0.659	0.761	0.502	0.755	0.838
OPCs / COPs	AC104964.1	ENSG00000253641	rs11782819	0.736	0.828441	0.372	0.499768	0.912	1	TRUE	TRUE	0.912	0.43	0.232	0.454	0.099	0.0531	NA	0.857
Excitatory neurons	ADAM32	ENSG00000197140	rs10095517	0.738	0.83008	1	1	0.983	1	TRUE	TRUE	0.88	0.323	NA	0.56	0.439	0.384	0.68	0.983
Oligodendrocytes	ZBED5	ENSG00000236287	rs14229	0.738	0.83008	0.283	0.400944	0.768	1	TRUE	TRUE	0.714	0.0404	0.418	0.768	0.63	NA	0.279	0.0487
Astrocytes	S100A13	ENSG00000189171	rs9660679	0.738	0.83008	0.0033	0.0105982	0.796	1	TRUE	TRUE	NA	0.316	0.0164	0.796	0.000471	0.00212	0.0707	0.495
Oligodendrocytes	MGMT	ENSG00000170430	rs12269324	0.738	0.83008	0.243	0.354479	0.973	1	TRUE	TRUE	0.224	0.297	0.456	0.749	0.919	NA	0.973	0.0346
Excitatory neurons	AP006621.3	ENSG00000255284	rs4963156	0.74	0.83187	1	1	0.959	1	TRUE	TRUE	0.823	0.877	NA	0.648	0.528	0.269	0.959	0.349
Oligodendrocytes	DYM	ENSG00000141627	rs60901553	0.74	0.83187	0.0251	0.0568102	1	1	TRUE	TRUE	0.0897	0.00358	0.247	0.294	0.804	NA	1	0.703
Oligodendrocytes	PCBP4	ENSG00000090097	rs323877	0.74	0.83187	1	1	0.989	1	TRUE	TRUE	0.846	0.961	0.674	0.404	0.199	NA	0.989	0.788
Excitatory neurons	ZNF429	ENSG00000197013	rs8107940	0.741	0.83284	0.0511	0.101468	0.878	1	TRUE	TRUE	0.182	0.562	NA	0.567	0.0073	0.878	0.639	0.846
OPCs / COPs	DNAJC15	ENSG00000120675	rs79414850	0.743	0.834627	1.75e-08	2.15727e-07	0.893	1	TRUE	TRUE	0.893	0.0171	0.22	0.606	0.451	2.5e-09	NA	0.018
OPCs / COPs	VARS2	ENSG00000137411	rs1264345	0.743	0.834627	1	1	0.967	1	TRUE	TRUE	0.761	0.345	0.282	0.884	0.193	0.614	NA	0.967
Excitatory neurons	CCNT2	ENSG00000082258	rs1348793	0.743	0.834627	1	1	0.899	1	TRUE	TRUE	0.441	0.174	NA	0.64	0.427	0.899	0.635	0.192
Excitatory neurons	CLBA1	ENSG00000140104	rs2582574	0.744	0.835597	0.713	0.851747	0.949	1	TRUE	TRUE	0.478	0.704	NA	0.949	0.691	0.509	0.102	0.525
Oligodendrocytes	RAC1	ENSG00000136238	rs7780518	0.745	0.836566	1	1	0.852	1	TRUE	TRUE	0.852	0.47	0.388	0.782	0.73	NA	0.467	0.573
Excitatory neurons	TMEM30A	ENSG00000112697	rs36076669	0.746	0.837227	1	1	0.987	1	TRUE	TRUE	0.639	0.63	NA	0.379	0.28	0.714	0.987	0.764
Excitatory neurons	FBXL13	ENSG00000161040	rs73192019	0.746	0.837227	1	1	0.968	1	TRUE	TRUE	0.782	0.968	NA	0.764	0.455	0.755	0.895	0.355
Excitatory neurons	SNHG8	ENSG00000269893	rs4833571	0.746	0.837227	0.783	0.918997	0.977	1	TRUE	TRUE	0.112	0.373	NA	0.629	0.698	0.977	0.484	0.605
Oligodendrocytes	COP1	ENSG00000143207	rs4526571	0.747	0.837579	1	1	0.859	1	TRUE	TRUE	0.162	0.859	0.234	0.496	0.749	NA	0.378	0.565
Astrocytes	LINC00500	ENSG00000249381	rs4863780	0.747	0.837579	1	1	0.976	1	TRUE	TRUE	NA	0.551	0.701	0.336	0.803	0.673	0.925	0.976
Oligodendrocytes	ALDH7A1	ENSG00000164904	rs114276199	0.747	0.837579	0.077	0.141821	0.947	1	TRUE	TRUE	0.011	0.947	0.0254	0.631	0.185	NA	0.923	0.407
Excitatory neurons	PDGFC	ENSG00000145431	rs12505540	0.747	0.837579	0.00149	0.00542481	0.881	1	TRUE	TRUE	0.22	0.881	NA	0.122	0.582	0.000214	0.0845	0.389
Excitatory neurons	UBALD2	ENSG00000185262	rs4789270	0.747	0.837579	1	1	0.803	1	TRUE	TRUE	0.383	0.803	NA	0.662	0.475	0.625	0.344	0.559
Microglia	LRMDA	ENSG00000148655	rs10824305	0.748	0.838238	0.0115	0.0300656	0.851	1	TRUE	TRUE	0.108	0.254	0.617	0.736	NA	0.00164	0.2	0.851
Excitatory neurons	RNASEH2C	ENSG00000172922	rs11227248	0.748	0.838238	1	1	0.975	1	TRUE	TRUE	0.684	0.278	NA	0.951	0.23	0.494	0.975	0.531
OPCs / COPs	ZNF718	ENSG00000250312	rs11721745	0.748	0.838238	1	1	0.634	1	TRUE	TRUE	0.278	0.361	0.363	0.513	0.634	0.557	NA	0.42
Astrocytes	MALRD1	ENSG00000204740	rs7089570	0.75	0.839862	0.146	0.237002	0.995	1	TRUE	TRUE	NA	0.0693	0.402	0.995	0.557	0.101	0.947	0.0208
Excitatory neurons	DENND4B	ENSG00000198837	rs11264873	0.75	0.839862	1	1	0.853	1	TRUE	TRUE	0.445	0.654	NA	0.736	0.272	0.488	0.257	0.853
Excitatory neurons	TENT2	ENSG00000164329	rs35776641	0.75	0.839862	1	1	0.976	1	TRUE	TRUE	0.229	0.411	NA	0.267	0.848	0.976	0.719	0.676
Excitatory neurons	HOMER1	ENSG00000152413	rs7707252	0.75	0.839862	0.944	1	0.929	1	TRUE	TRUE	0.145	0.303	NA	0.929	0.135	0.506	0.721	0.485
Excitatory neurons	DNAJA1	ENSG00000086061	rs3780475	0.751	0.840674	0.237	0.347554	0.831	1	TRUE	TRUE	0.0339	0.0626	NA	0.831	0.56	0.709	0.803	0.542
Excitatory neurons	MINK1	ENSG00000141503	rs7222410	0.751	0.840674	0.26	0.374621	0.904	1	TRUE	TRUE	0.337	0.759	NA	0.773	0.0372	0.745	0.246	0.904
Excitatory neurons	KLHL23	ENSG00000213160	rs76654283	0.752	0.841176	1	1	0.989	1	TRUE	TRUE	0.989	0.737	NA	0.867	0.153	0.606	0.781	0.566
Pericytes	KNOP1	ENSG00000103550	rs8063310	0.752	0.841176	0.000136	0.000690984	0.885	1	TRUE	TRUE	1.94e-05	0.865	0.0196	0.00772	0.849	0.0319	0.885	NA
Excitatory neurons	NBPF9	ENSG00000269713	rs1747906	0.752	0.841176	0.196	0.300727	0.79	1	TRUE	TRUE	0.166	0.79	NA	0.239	0.553	0.0281	0.749	0.519
Oligodendrocytes	TP53TG5	ENSG00000124251	rs2743439	0.752	0.841176	1	1	0.822	1	TRUE	TRUE	0.426	0.505	0.771	0.306	0.777	NA	0.44	0.822
Excitatory neurons	OSBPL6	ENSG00000079156	rs10180039	0.753	0.841986	1	1	0.98	1	TRUE	TRUE	0.941	0.166	NA	0.928	0.917	0.264	0.98	0.9
Inhibitory neurons	LEPR	ENSG00000116678	rs9436746	0.753	0.841986	0.477	0.614192	0.992	1	TRUE	TRUE	0.992	0.279	0.769	NA	0.625	0.783	0.553	0.0682
Oligodendrocytes	SLC6A1	ENSG00000157103	rs2944364	0.754	0.842795	0.925	1	0.969	1	TRUE	TRUE	0.689	0.585	0.916	0.969	0.132	NA	0.841	0.73
Excitatory neurons	DDX46	ENSG00000145833	rs77163804	0.754	0.842795	1	1	0.993	1	TRUE	TRUE	0.189	0.628	NA	0.884	0.909	0.62	0.993	0.311
Astrocytes	CDK10	ENSG00000185324	rs164744	0.755	0.843604	0.724	0.862524	0.871	1	TRUE	TRUE	NA	0.736	0.659	0.871	0.276	0.103	0.673	0.73
Excitatory neurons	DRG2	ENSG00000108591	rs4924836	0.755	0.843604	1	1	0.939	1	TRUE	TRUE	0.939	0.593	NA	0.651	0.714	0.932	0.765	0.869
OPCs / COPs	2002-09-01	ENSG00000168385	rs75590598	0.756	0.844258	0.00452	0.0139158	0.505	1	TRUE	TRUE	0.505	0.051	0.0794	0.0158	0.268	0.000646	NA	0.0719
Excitatory neurons	SLC7A5	ENSG00000103257	rs9927977	0.756	0.844258	0.354	0.480237	0.955	1	TRUE	TRUE	0.596	0.0579	NA	0.955	0.0929	0.641	0.77	0.0506
Oligodendrocytes	TOM1L1	ENSG00000141198	rs7213644	0.756	0.844258	0.383	0.511841	0.745	1	TRUE	TRUE	0.745	0.539	0.597	0.448	0.192	NA	0.59	0.0547
Excitatory neurons	KBTBD3	ENSG00000182359	rs1047636	0.757	0.844756	1	1	0.848	1	TRUE	TRUE	0.35	0.848	NA	0.807	0.772	0.713	0.143	0.706
Astrocytes	PYGB	ENSG00000100994	rs7453	0.757	0.844756	1.3e-07	1.30901e-06	0.736	1	TRUE	TRUE	NA	0.715	5.57e-05	0.00411	0.736	1.86e-08	0.181	0.0334
OPCs / COPs	EFCAB2	ENSG00000203666	rs2291424	0.757	0.844756	0.208	0.315177	0.945	1	TRUE	TRUE	0.213	0.598	0.945	0.338	0.0297	0.458	NA	0.384
Microglia	RPN1	ENSG00000163902	rs2253151	0.757	0.844756	0.0206	0.048328	0.916	1	TRUE	TRUE	0.229	0.553	0.00294	0.00828	NA	0.039	0.916	0.567
Oligodendrocytes	AGAP1	ENSG00000157985	rs12373825	0.758	0.845099	0.8	0.936069	0.847	1	TRUE	TRUE	0.258	0.847	0.508	0.745	0.114	NA	0.313	0.703
Oligodendrocytes	TM2D3	ENSG00000184277	rs56374037	0.758	0.845099	0.339	0.464327	0.835	1	TRUE	TRUE	0.835	0.369	0.738	0.0485	0.202	NA	0.418	0.434
Oligodendrocytes	NFKBIZ	ENSG00000144802	rs4289325	0.758	0.845099	1	1	0.799	1	TRUE	TRUE	0.711	0.393	0.268	0.417	0.733	NA	0.357	0.799
OPCs / COPs	UVSSA	ENSG00000163945	rs111388896	0.758	0.845099	0.0969	0.170694	0.79	1	TRUE	TRUE	0.495	0.0401	0.429	0.0678	0.0138	0.687	NA	0.79
OPCs / COPs	LINC00623	ENSG00000226067	rs17842570	0.758	0.845099	0.713	0.851747	0.812	1	TRUE	TRUE	0.102	0.812	0.53	0.511	0.522	0.492	NA	0.583
Excitatory neurons	ARAP1	ENSG00000186635	rs7948393	0.759	0.84606	1	1	0.989	1	TRUE	TRUE	0.953	0.55	NA	0.989	0.251	0.915	0.791	0.93
Inhibitory neurons	ZSCAN31	ENSG00000235109	rs213238	0.76	0.846929	0.00496	0.0150352	0.496	1	TRUE	TRUE	0.00826	0.00525	0.000708	NA	0.0754	0.496	0.0975	0.459
Excitatory neurons	LSM7	ENSG00000130332	rs7249727	0.761	0.846929	0.369	0.496612	0.83	1	TRUE	TRUE	0.0527	0.194	NA	0.414	0.514	0.247	0.411	0.83
Excitatory neurons	LINC02613	ENSG00000231367	rs1078467	0.761	0.846929	0.0729	0.135745	0.968	1	TRUE	TRUE	0.968	0.444	NA	0.294	0.028	0.524	0.0104	0.0498
Astrocytes	CCDC82	ENSG00000149231	rs11021552	0.761	0.846929	0.0211	0.0492549	0.891	1	TRUE	TRUE	NA	0.00889	0.0333	0.666	0.414	0.00302	0.891	0.213
Astrocytes	EHHADH	ENSG00000113790	rs7623495	0.761	0.846929	0.622	0.759393	0.944	1	TRUE	TRUE	NA	0.371	0.625	0.944	0.313	0.0889	0.931	0.696
Astrocytes	ZNF124	ENSG00000196418	rs9793102	0.761	0.846929	1	1	0.968	1	TRUE	TRUE	NA	0.755	0.556	0.853	0.191	0.148	0.576	0.968
Inhibitory neurons	B3GNTL1	ENSG00000175711	rs57923322	0.762	0.846929	0.563	0.701823	0.994	1	TRUE	TRUE	0.751	0.303	0.914	NA	0.0805	0.275	0.994	0.224
Oligodendrocytes	PRPSAP1	ENSG00000161542	rs407281	0.762	0.846929	1	1	0.866	1	TRUE	TRUE	0.174	0.217	0.776	0.264	0.866	NA	0.756	0.295
Excitatory neurons	DENND5B	ENSG00000170456	rs3853626	0.762	0.846929	0.318	0.439609	0.965	1	TRUE	TRUE	0.325	0.882	NA	0.965	0.0454	0.868	0.891	0.0894
Excitatory neurons	BCKDHB	ENSG00000083123	rs72898050	0.762	0.846929	1	1	0.981	1	TRUE	TRUE	0.462	0.587	NA	0.637	0.359	0.846	0.981	0.781
Excitatory neurons	ANKRD26	ENSG00000107890	rs35093122	0.762	0.846929	0.23	0.339821	0.978	1	TRUE	TRUE	0.652	0.0328	NA	0.978	0.796	0.853	0.646	0.739
Oligodendrocytes	CLPTM1L	ENSG00000049656	rs2853690	0.762	0.846929	1	1	0.954	1	TRUE	TRUE	0.943	0.496	0.954	0.828	0.819	NA	0.894	0.552
Excitatory neurons	WASHC4	ENSG00000136051	rs4356312	0.762	0.846929	0.0591	0.114376	0.576	1	TRUE	TRUE	0.329	0.346	NA	0.517	0.173	0.00845	0.576	0.272
Inhibitory neurons	RUNX1	ENSG00000159216	rs2850077	0.762	0.846929	0.207	0.313973	0.933	1	TRUE	TRUE	0.933	0.53	0.156	NA	0.0295	0.377	0.137	0.899
Inhibitory neurons	VSIG10	ENSG00000176834	rs10466936	0.762	0.846929	0.599	0.736618	0.973	1	TRUE	TRUE	0.494	0.0856	0.973	NA	0.735	0.859	0.789	0.588
Excitatory neurons	PLXNC1	ENSG00000136040	rs73218251	0.762	0.846929	0.0207	0.0485067	0.917	1	TRUE	TRUE	0.539	0.472	NA	0.689	0.00491	0.917	0.558	0.00295
OPCs / COPs	RPN1	ENSG00000163902	rs2712409	0.763	0.847577	0.0223	0.0515825	0.686	1	TRUE	TRUE	0.344	0.48	0.00319	0.0143	0.686	0.0537	NA	0.311
Astrocytes	TOGARAM2	ENSG00000189350	rs12467459	0.763	0.847577	0.0342	0.0733527	0.704	1	TRUE	TRUE	NA	0.471	0.00488	0.141	0.309	0.374	0.132	0.704
Oligodendrocytes	SMAD9	ENSG00000120693	rs72648864	0.763	0.847577	0.224	0.333215	0.767	1	TRUE	TRUE	0.232	0.767	0.72	0.746	0.037	NA	0.032	0.2
Oligodendrocytes	PTGDS	ENSG00000107317	rs4842128	0.764	0.848534	0.48	0.617273	0.83	1	TRUE	TRUE	0.138	0.157	0.379	0.618	0.388	NA	0.83	0.0685
Excitatory neurons	CCDC3	ENSG00000151468	rs142627165	0.766	0.850291	0.478	0.61509	0.624	1	TRUE	TRUE	0.323	0.0683	NA	0.369	0.22	0.58	0.624	0.308
Excitatory neurons	VSIG10	ENSG00000176834	rs10466936	0.766	0.850291	0.53	0.66778	0.972	1	TRUE	TRUE	0.476	0.0757	NA	0.972	0.743	0.816	0.747	0.563
Excitatory neurons	ZNF490	ENSG00000188033	rs7247513	0.766	0.850291	1	1	0.926	1	TRUE	TRUE	0.692	0.307	NA	0.87	0.274	0.926	0.866	0.482
Excitatory neurons	IQCH	ENSG00000103599	rs12917612	0.767	0.850936	1	1	0.948	1	TRUE	TRUE	0.549	0.197	NA	0.918	0.751	0.948	0.514	0.205
Oligodendrocytes	FRY	ENSG00000073910	rs17507316	0.767	0.850936	0.113	0.192928	0.929	1	TRUE	TRUE	0.0336	0.647	0.57	0.267	0.0162	NA	0.929	0.773
Excitatory neurons	TMED5	ENSG00000117500	rs6701250	0.767	0.850936	1	1	0.846	1	TRUE	TRUE	0.289	0.341	NA	0.577	0.654	0.704	0.454	0.846
Excitatory neurons	SLC17A5	ENSG00000119899	rs311677	0.768	0.851427	1	1	0.952	1	TRUE	TRUE	0.387	0.271	NA	0.844	0.328	0.488	0.952	0.544
Oligodendrocytes	PDPK1	ENSG00000140992	rs4238842	0.768	0.851427	0.169	0.267229	0.721	1	TRUE	TRUE	0.194	0.0241	0.721	0.369	0.228	NA	0.714	0.107
Inhibitory neurons	ZNF589	ENSG00000164048	rs9831531	0.768	0.851427	0.271	0.387542	0.903	1	TRUE	TRUE	0.463	0.903	0.9	NA	0.657	0.626	0.0388	0.635
Excitatory neurons	AP5Z1	ENSG00000242802	rs34272437	0.768	0.851427	1	1	0.961	1	TRUE	TRUE	0.494	0.961	NA	0.738	0.237	0.243	0.309	0.636
Excitatory neurons	PLXNA2	ENSG00000076356	rs753264	0.769	0.85238	0.439	0.572511	0.897	1	TRUE	TRUE	0.897	0.88	NA	0.534	0.0627	0.586	0.685	0.165
Excitatory neurons	USP40	ENSG00000085982	rs62192778	0.77	0.852869	0.167	0.264615	0.886	1	TRUE	TRUE	0.0238	0.0932	NA	0.886	0.625	0.664	0.0876	0.713
Excitatory neurons	SLC1A6	ENSG00000105143	rs7259656	0.77	0.852869	0.398	0.528185	0.62	1	TRUE	TRUE	0.425	0.0692	NA	0.62	0.401	0.453	0.0631	0.0568
Excitatory neurons	EIF4E1B	ENSG00000175766	rs10866701	0.77	0.852869	0.368	0.495703	0.761	1	TRUE	TRUE	0.632	0.314	NA	0.761	0.401	0.235	0.403	0.0526
Oligodendrocytes	PSMB1	ENSG00000008018	rs9459983	0.77	0.852869	1	1	0.895	1	TRUE	TRUE	0.762	0.455	0.754	0.402	0.25	NA	0.895	0.387
Excitatory neurons	GAB2	ENSG00000033327	rs881361	0.771	0.853667	0.255	0.36881	0.923	1	TRUE	TRUE	0.361	0.912	NA	0.0364	0.845	0.369	0.923	0.486
Excitatory neurons	ATP6AP1L	ENSG00000205464	rs226203	0.771	0.853667	5.56e-05	0.000316189	0.894	1	TRUE	TRUE	0.0117	0.113	NA	0.555	7.94e-06	0.894	0.485	0.243
Excitatory neurons	FEM1B	ENSG00000169018	rs4777116	0.772	0.854	1	1	0.974	1	TRUE	TRUE	0.878	0.814	NA	0.974	0.362	0.918	0.812	0.244
Inhibitory neurons	NT5C3A	ENSG00000122643	rs1421350	0.772	0.854	1	1	0.758	1	TRUE	TRUE	0.158	0.5	0.531	NA	0.296	0.605	0.758	0.368
Excitatory neurons	CHD1L	ENSG00000131778	rs17356680	0.772	0.854	2.3e-05	0.000146959	0.615	1	TRUE	TRUE	0.52	0.000366	NA	0.129	3.29e-06	0.615	0.349	0.0895
OPCs / COPs	MARK3	ENSG00000075413	rs28496120	0.772	0.854	1	1	0.985	1	TRUE	TRUE	0.627	0.152	0.985	0.98	0.311	0.267	NA	0.269
Excitatory neurons	CBR4	ENSG00000145439	rs28421942	0.772	0.854	1	1	0.927	1	TRUE	TRUE	0.394	0.495	NA	0.409	0.718	0.927	0.625	0.845
Inhibitory neurons	SRD5A3	ENSG00000128039	rs62310574	0.773	0.854796	0.655	0.792703	0.941	1	TRUE	TRUE	0.558	0.712	0.0935	NA	0.13	0.941	0.445	0.591
Excitatory neurons	NT5C2	ENSG00000076685	rs4919682	0.773	0.854796	1	1	0.895	1	TRUE	TRUE	0.832	0.895	NA	0.659	0.811	0.826	0.345	0.211
Oligodendrocytes	CDK18	ENSG00000117266	rs2297836	0.774	0.855437	1	1	0.961	1	TRUE	TRUE	0.245	0.843	0.708	0.646	0.586	NA	0.961	0.263
Oligodendrocytes	ZC3H8	ENSG00000144161	rs6708927	0.774	0.855437	0.565	0.703454	0.937	1	TRUE	TRUE	0.0807	0.937	0.705	0.912	0.232	NA	0.487	0.1
Excitatory neurons	LSMEM1	ENSG00000181016	rs3095025	0.774	0.855437	0.851	0.983485	0.998	1	TRUE	TRUE	0.509	0.536	NA	0.595	0.194	0.457	0.122	0.998
Oligodendrocytes	CFTR	ENSG00000001626	rs1208525	0.775	0.856232	0.259	0.37371	0.971	1	TRUE	TRUE	0.233	0.037	0.399	0.347	0.593	NA	0.712	0.971
Excitatory neurons	LRRC39	ENSG00000122477	rs142373521	0.775	0.856232	5.67e-05	0.000321247	0.966	1	TRUE	TRUE	0.442	0.966	NA	0.692	8.1e-06	0.635	0.7	0.639
Inhibitory neurons	SCN1A	ENSG00000144285	rs75629463	0.776	0.856561	1	1	0.977	1	TRUE	TRUE	0.88	0.674	0.479	NA	0.586	0.977	0.866	0.776
Astrocytes	CD38	ENSG00000004468	rs6449168	0.776	0.856561	1	1	0.924	1	TRUE	TRUE	NA	0.845	0.924	0.556	0.719	0.646	0.869	0.631
Excitatory neurons	BLOC1S5-TXNDC5	ENSG00000259040	rs6597294	0.776	0.856561	1	1	0.98	1	TRUE	TRUE	0.98	0.258	NA	0.872	0.407	0.416	0.824	0.646
Oligodendrocytes	MYRIP	ENSG00000170011	rs11720092	0.776	0.856561	1	1	0.783	1	TRUE	TRUE	0.565	0.697	0.529	0.401	0.783	NA	0.423	0.284
Microglia	APIP	ENSG00000149089	rs74344381	0.776	0.856561	3.96e-11	7.89671e-10	0.983	1	TRUE	TRUE	4.23e-10	0.0271	3.22e-09	5.66e-12	NA	0.00103	0.062	0.983
Inhibitory neurons	CKAP2	ENSG00000136108	rs9568732	0.777	0.857355	0.187	0.289319	0.942	1	TRUE	TRUE	0.116	0.42	0.366	NA	0.942	0.0267	0.652	0.372
Excitatory neurons	KRI1	ENSG00000129347	rs3745246	0.777	0.857355	0.337	0.462314	0.906	1	TRUE	TRUE	0.672	0.307	NA	0.719	0.906	0.0571	0.477	0.0481
Excitatory neurons	CYB5A	ENSG00000166347	rs1788616	0.778	0.857993	0.119	0.201369	0.977	1	TRUE	TRUE	0.141	0.017	NA	0.205	0.357	0.406	0.941	0.977
Oligodendrocytes	ADA	ENSG00000196839	rs427483	0.778	0.857993	0.77	0.906005	0.835	1	TRUE	TRUE	0.262	0.492	0.262	0.11	0.835	NA	0.543	0.177
Excitatory neurons	MKNK1	ENSG00000079277	rs1971518	0.778	0.857993	0.25	0.363128	0.891	1	TRUE	TRUE	0.891	0.789	NA	0.851	0.739	0.0357	0.673	0.409
Inhibitory neurons	FBXL4	ENSG00000112234	rs7738097	0.779	0.85832	1	1	0.934	1	TRUE	TRUE	0.507	0.934	0.423	NA	0.908	0.779	0.435	0.629
Excitatory neurons	AC018697.1	ENSG00000266573	rs1680331	0.779	0.85832	1	1	0.682	1	TRUE	TRUE	0.27	0.609	NA	0.289	0.361	0.398	0.682	0.408
Excitatory neurons	TESC	ENSG00000088992	rs7978725	0.779	0.85832	0.512	0.65088	0.787	1	TRUE	TRUE	0.787	0.391	NA	0.773	0.387	0.195	0.706	0.0731
Oligodendrocytes	CENPP	ENSG00000188312	rs7860297	0.779	0.85832	1	1	0.976	1	TRUE	TRUE	0.683	0.641	0.267	0.37	0.177	NA	0.32	0.976
Excitatory neurons	CHSY1	ENSG00000131873	rs11630342	0.779	0.85832	0.592	0.729922	0.961	1	TRUE	TRUE	0.763	0.453	NA	0.931	0.0846	0.961	0.192	0.657
Inhibitory neurons	VPS53	ENSG00000141252	rs3744731	0.78	0.858957	1	1	0.976	1	TRUE	TRUE	0.824	0.846	0.705	NA	0.475	0.976	0.555	0.5
Excitatory neurons	2005-09-01	ENSG00000184702	rs77348455	0.78	0.858957	1	1	0.849	1	TRUE	TRUE	0.634	0.617	NA	0.849	0.235	0.49	0.634	0.722
Astrocytes	DNAH6	ENSG00000115423	rs13002679	0.78	0.858957	0.000604	0.00248022	0.719	1	TRUE	TRUE	NA	0.719	0.103	0.197	0.571	8.63e-05	0.267	0.215
Inhibitory neurons	BAZ2B	ENSG00000123636	rs7581639	0.781	0.859748	1	1	0.895	1	TRUE	TRUE	0.701	0.283	0.874	NA	0.895	0.562	0.576	0.743
Oligodendrocytes	AC068205.1	ENSG00000283217	rs12419361	0.781	0.859748	1	1	0.955	1	TRUE	TRUE	0.465	0.286	0.403	0.671	0.955	NA	0.516	0.345
Excitatory neurons	LRRC57	ENSG00000180979	rs113470983	0.782	0.860383	0.771	0.906832	0.97	1	TRUE	TRUE	0.363	0.537	NA	0.438	0.342	0.264	0.97	0.11
Astrocytes	USP22	ENSG00000124422	rs899342	0.782	0.860383	0.0445	0.0908157	0.858	1	TRUE	TRUE	NA	0.858	0.332	0.248	0.857	0.00636	0.301	0.258
Excitatory neurons	FUBP1	ENSG00000162613	rs34517439	0.782	0.860383	0.0129	0.0329907	0.713	1	TRUE	TRUE	0.228	0.00184	NA	0.498	0.647	0.713	0.468	0.413
Oligodendrocytes	SLC35D1	ENSG00000116704	rs4655669	0.783	0.861018	0.537	0.675206	0.818	1	TRUE	TRUE	0.495	0.0767	0.517	0.578	0.649	NA	0.818	0.176
Excitatory neurons	SDHC	ENSG00000143252	rs4291521	0.783	0.861018	0.427	0.559732	0.874	1	TRUE	TRUE	0.495	0.837	NA	0.557	0.061	0.874	0.294	0.766
Excitatory neurons	SH2B1	ENSG00000178188	rs62036658	0.783	0.861018	0.862	0.994127	0.886	1	TRUE	TRUE	0.554	0.212	NA	0.561	0.886	0.123	0.809	0.715
Excitatory neurons	FBXL4	ENSG00000112234	rs2180047	0.784	0.861807	1	1	0.984	1	TRUE	TRUE	0.984	0.535	NA	0.92	0.259	0.948	0.688	0.52
Excitatory neurons	ASPDH	ENSG00000204653	rs3745518	0.784	0.861807	0.181	0.282255	0.491	1	TRUE	TRUE	0.437	0.485	NA	0.197	0.0259	0.325	0.479	0.491
Inhibitory neurons	ASRGL1	ENSG00000162174	rs2513744	0.785	0.862285	1	1	0.881	1	TRUE	TRUE	0.198	0.881	0.875	NA	0.295	0.846	0.295	0.706
Astrocytes	LMO7	ENSG00000136153	rs4885299	0.785	0.862285	0.549	0.686334	0.986	1	TRUE	TRUE	NA	0.392	0.722	0.939	0.371	0.986	0.702	0.0784
Oligodendrocytes	KANSL3	ENSG00000114982	rs4907277	0.785	0.862285	1	1	0.954	1	TRUE	TRUE	0.735	0.537	0.464	0.815	0.496	NA	0.954	0.325
Astrocytes	FMNL2	ENSG00000157827	rs11885624	0.785	0.862285	0.131	0.217159	0.917	1	TRUE	TRUE	NA	0.0187	0.917	0.855	0.634	0.877	0.561	0.151
Microglia	FOXN2	ENSG00000170802	rs79247094	0.786	0.863073	1	1	0.589	1	TRUE	TRUE	0.162	0.543	0.155	0.575	NA	0.19	0.589	0.212
Excitatory neurons	AC104662.2	ENSG00000281028	rs62411565	0.786	0.863073	0.433	0.566381	0.954	1	TRUE	TRUE	0.708	0.649	NA	0.873	0.0619	0.954	0.945	0.185
Oligodendrocytes	LINC02210-CRHR1	ENSG00000263715	rs1724411	0.787	0.863705	2.53e-07	2.40468e-06	0.24	1	TRUE	TRUE	6.37e-06	0.00999	1.12e-05	3.61e-08	0.24	NA	0.0215	0.0635
Excitatory neurons	RTKN2	ENSG00000182010	rs10995146	0.787	0.863705	0.152	0.245177	0.982	1	TRUE	TRUE	0.0217	0.0702	NA	0.936	0.982	0.227	0.377	0.527
Excitatory neurons	TTLL1	ENSG00000100271	rs6003033	0.787	0.863705	0.0583	0.113151	0.789	1	TRUE	TRUE	0.789	0.443	NA	0.35	0.228	0.429	0.476	0.00832
Inhibitory neurons	FRA10AC1	ENSG00000148690	rs10786136	0.788	0.864647	1	1	0.996	1	TRUE	TRUE	0.188	0.637	0.452	NA	0.571	0.289	0.996	0.902
Oligodendrocytes	CNTN2	ENSG00000184144	rs6656507	0.789	0.865588	1	1	0.99	1	TRUE	TRUE	0.723	0.976	0.415	0.937	0.99	NA	0.479	0.193
Inhibitory neurons	PDXDC1	ENSG00000179889	rs72772050	0.79	0.866218	0.579	0.717955	0.867	1	TRUE	TRUE	0.552	0.117	0.565	NA	0.0827	0.53	0.867	0.403
Excitatory neurons	LHX2	ENSG00000106689	rs10818907	0.79	0.866218	0.22	0.329514	0.902	1	TRUE	TRUE	0.678	0.0314	NA	0.587	0.071	0.902	0.565	0.549
Oligodendrocytes	ACSS1	ENSG00000154930	rs13043355	0.79	0.866218	0.577	0.715766	0.991	1	TRUE	TRUE	0.686	0.991	0.266	0.238	0.57	NA	0.0824	0.604
Excitatory neurons	GLB1L3	ENSG00000166105	rs4936225	0.791	0.867159	1	1	0.662	1	TRUE	TRUE	0.306	0.151	NA	0.507	0.469	0.662	0.487	0.563
Excitatory neurons	SYCP3	ENSG00000139351	rs10083157	0.792	0.868099	0.216	0.324638	0.998	1	TRUE	TRUE	0.937	0.464	NA	0.385	0.998	0.293	0.706	0.0309
OPCs / COPs	PPFIA1	ENSG00000131626	rs7942766	0.793	0.868571	1	1	0.853	1	TRUE	TRUE	0.238	0.488	0.774	0.575	0.812	0.423	NA	0.853
Excitatory neurons	ZFPM2	ENSG00000169946	rs1870588	0.793	0.868571	1	1	0.858	1	TRUE	TRUE	0.766	0.858	NA	0.698	0.68	0.34	0.524	0.389
Excitatory neurons	BMS1	ENSG00000165733	rs10900268	0.793	0.868571	1	1	0.641	1	TRUE	TRUE	0.337	0.426	NA	0.449	0.448	0.522	0.641	0.493
Excitatory neurons	HARS	ENSG00000170445	rs702398	0.793	0.868571	0.0655	0.124125	0.689	1	TRUE	TRUE	0.689	0.472	NA	0.0936	0.217	0.0637	0.464	0.00936
Inhibitory neurons	ATP5MC1	ENSG00000159199	rs3760451	0.794	0.869043	1	1	0.961	1	TRUE	TRUE	0.215	0.207	0.622	NA	0.961	0.63	0.217	0.412
Excitatory neurons	CNTNAP3B	ENSG00000154529	rs1563972762	0.794	0.869043	1	1	0.721	1	TRUE	TRUE	0.604	0.284	NA	0.561	0.648	0.173	0.276	0.721
Excitatory neurons	PDZD8	ENSG00000165650	rs2532807	0.794	0.869043	0.828	0.962739	0.81	1	TRUE	TRUE	0.314	0.215	NA	0.118	0.484	0.436	0.159	0.81
Inhibitory neurons	FAM185A	ENSG00000222011	rs80121318	0.794	0.869043	0.811	0.945857	0.989	1	TRUE	TRUE	0.989	0.116	0.766	NA	0.322	0.546	0.441	0.876
Inhibitory neurons	PTPN13	ENSG00000163629	rs80008502	0.796	0.870295	0.201	0.306932	0.761	1	TRUE	TRUE	0.456	0.55	0.107	NA	0.761	0.0409	0.563	0.0288
Excitatory neurons	BAAT	ENSG00000136881	rs7021563	0.796	0.870295	0.677	0.815447	0.635	1	TRUE	TRUE	0.0967	0.519	NA	0.265	0.551	0.635	0.186	0.545
OPCs / COPs	AL445250.1	ENSG00000225096	rs573809	0.796	0.870295	1	1	0.886	1	TRUE	TRUE	0.553	0.45	0.886	0.808	0.161	0.525	NA	0.227
Excitatory neurons	HLA-B	ENSG00000234745	rs1130586	0.796	0.870295	1	1	0.911	1	TRUE	TRUE	0.76	0.911	NA	0.594	0.156	0.633	0.245	0.573
Astrocytes	LAMA1	ENSG00000101680	rs2045781	0.796	0.870295	1	1	0.919	1	TRUE	TRUE	NA	0.377	0.719	0.206	0.919	0.884	0.82	0.904
Excitatory neurons	LPIN1	ENSG00000134324	rs7598299	0.796	0.870295	0.0795	0.14546	0.914	1	TRUE	TRUE	0.193	0.914	NA	0.88	0.413	0.0546	0.124	0.0114
Inhibitory neurons	SMAD9	ENSG00000120693	rs12427732	0.797	0.870765	0.218	0.327	0.943	1	TRUE	TRUE	0.433	0.443	0.943	NA	0.0311	0.747	0.0473	0.0477
Oligodendrocytes	POGLUT1	ENSG00000163389	rs115511641	0.797	0.870765	0.808	0.942898	0.92	1	TRUE	TRUE	0.677	0.369	0.92	0.858	0.115	NA	0.602	0.627
Excitatory neurons	PRKD3	ENSG00000115825	rs2098387	0.797	0.870765	1	1	0.626	1	TRUE	TRUE	0.504	0.431	NA	0.417	0.298	0.159	0.474	0.626
Excitatory neurons	SDCCAG8	ENSG00000054282	rs3904682	0.797	0.870765	0.312	0.433278	0.748	1	TRUE	TRUE	0.748	0.489	NA	0.212	0.0446	0.305	0.711	0.485
Inhibitory neurons	RNF103-CHMP3	ENSG00000249884	rs7558827	0.799	0.872637	0.0388	0.0813321	0.638	1	TRUE	TRUE	0.328	0.232	0.246	NA	0.638	0.596	0.329	0.00554
OPCs / COPs	COL16A1	ENSG00000084636	rs10753258	0.799	0.872637	0.21	0.317262	0.335	1	TRUE	TRUE	0.33	0.251	0.115	0.24	0.0896	0.0301	NA	0.335
Excitatory neurons	RPL3	ENSG00000100316	rs9611012	0.8	0.873104	1	1	0.885	1	TRUE	TRUE	0.488	0.885	NA	0.529	0.202	0.355	0.492	0.706
Excitatory neurons	FAM102B	ENSG00000162636	rs6670322	0.8	0.873104	0.563	0.701823	0.84	1	TRUE	TRUE	0.84	0.0804	NA	0.751	0.705	0.203	0.508	0.607
Excitatory neurons	CFAP61	ENSG00000089101	rs6046818	0.8	0.873104	0.0723	0.134875	0.921	1	TRUE	TRUE	0.826	0.436	NA	0.385	0.134	0.485	0.0103	0.921
Excitatory neurons	ASRGL1	ENSG00000162174	rs4269931	0.8	0.873104	1	1	0.93	1	TRUE	TRUE	0.275	0.616	NA	0.767	0.411	0.93	0.226	0.492
OPCs / COPs	LINC00839	ENSG00000185904	rs1255411	0.801	0.87404	0.0432	0.0886966	0.914	1	TRUE	TRUE	0.202	0.836	0.83	0.00617	0.914	0.844	NA	0.704
Inhibitory neurons	LINC00665	ENSG00000232677	rs2967495	0.803	0.875596	0.13	0.215912	0.977	1	TRUE	TRUE	0.977	0.123	0.38	NA	0.178	0.191	0.618	0.0185
Astrocytes	ATP6V0A2	ENSG00000185344	rs7957429	0.803	0.875596	0.57	0.708235	0.808	1	TRUE	TRUE	NA	0.0814	0.808	0.693	0.482	0.489	0.543	0.249
Excitatory neurons	FMN2	ENSG00000155816	rs12127949	0.803	0.875596	1	1	0.991	1	TRUE	TRUE	0.47	0.884	NA	0.861	0.82	0.991	0.794	0.818
Excitatory neurons	LARS2	ENSG00000011376	rs35335352	0.803	0.875596	1	1	0.945	1	TRUE	TRUE	0.557	0.756	NA	0.945	0.305	0.893	0.391	0.204
Astrocytes	MTSS1L	ENSG00000132613	rs12448992	0.804	0.876529	0.976	1	0.938	1	TRUE	TRUE	NA	0.184	0.938	0.667	0.545	0.139	0.788	0.83
Oligodendrocytes	KTN1	ENSG00000126777	rs72719463	0.805	0.877463	0.222	0.331695	0.828	1	TRUE	TRUE	0.437	0.827	0.828	0.561	0.688	NA	0.287	0.0318
Excitatory neurons	LRRC4C	ENSG00000148948	rs1463074	0.806	0.878239	0.339	0.464327	0.918	1	TRUE	TRUE	0.918	0.806	NA	0.771	0.229	0.412	0.665	0.0484
Excitatory neurons	PRDM15	ENSG00000141956	rs34864816	0.806	0.878239	1	1	0.909	1	TRUE	TRUE	0.656	0.909	NA	0.703	0.274	0.692	0.863	0.423
Astrocytes	LONP1	ENSG00000196365	rs3892355	0.807	0.878545	0.971	1	0.941	1	TRUE	TRUE	NA	0.829	0.779	0.672	0.139	0.941	0.897	0.535
Excitatory neurons	UBE2G2	ENSG00000184787	rs55659309	0.807	0.878545	1	1	0.858	1	TRUE	TRUE	0.665	0.858	NA	0.661	0.815	0.395	0.645	0.183
Oligodendrocytes	SNHG8	ENSG00000269893	rs55747202	0.807	0.878545	0.721	0.859453	0.971	1	TRUE	TRUE	0.103	0.146	0.971	0.816	0.831	NA	0.403	0.535
Excitatory neurons	VRK1	ENSG00000100749	rs112385769	0.807	0.878545	0.838	0.972144	0.808	1	TRUE	TRUE	0.12	0.378	NA	0.152	0.808	0.376	0.746	0.266
Excitatory neurons	CCNO	ENSG00000152669	rs151205	0.807	0.878545	1	1	0.975	1	TRUE	TRUE	0.189	0.871	NA	0.35	0.407	0.769	0.975	0.223
Excitatory neurons	ANKRD29	ENSG00000154065	rs1652373	0.809	0.880251	1	1	0.983	1	TRUE	TRUE	0.9	0.165	NA	0.151	0.886	0.436	0.983	0.895
Oligodendrocytes	NKTR	ENSG00000114857	rs2271181	0.809	0.880251	1.76e-09	2.65173e-08	0.705	1	TRUE	TRUE	0.705	2.51e-10	0.563	0.146	0.664	NA	0.12	0.248
Excitatory neurons	MIR646HG	ENSG00000228340	rs2050216	0.809	0.880251	0.000889	0.00348406	0.824	1	TRUE	TRUE	0.445	0.824	NA	0.641	0.000127	0.579	0.549	0.215
Excitatory neurons	TMEM116	ENSG00000198270	rs60549974	0.81	0.881182	0.384	0.513065	0.975	1	TRUE	TRUE	0.71	0.62	NA	0.673	0.0549	0.74	0.975	0.462
Excitatory neurons	SH3GL2	ENSG00000107295	rs10963229	0.811	0.882112	0.255	0.36881	0.956	1	TRUE	TRUE	0.671	0.722	NA	0.481	0.125	0.705	0.956	0.0364
Oligodendrocytes	TARSL2	ENSG00000185418	rs1143138	0.812	0.882571	1	1	0.938	1	TRUE	TRUE	0.319	0.148	0.905	0.938	0.345	NA	0.699	0.585
Astrocytes	NSRP1	ENSG00000126653	rs35184780	0.812	0.882571	0.408	0.540047	0.988	1	TRUE	TRUE	NA	0.0587	0.988	0.553	0.138	0.22	0.566	0.0583
Inhibitory neurons	CLCN3	ENSG00000109572	rs13114954	0.812	0.882571	1	1	0.848	1	TRUE	TRUE	0.518	0.701	0.848	NA	0.684	0.566	0.723	0.801
Excitatory neurons	FIGNL1	ENSG00000132436	rs7789635	0.812	0.882571	0.403	0.534124	0.821	1	TRUE	TRUE	0.42	0.306	NA	0.177	0.0576	0.324	0.297	0.821
Endothelial cells	NSF	ENSG00000073969	rs3874943	0.813	0.883343	0.568	0.706325	0.956	1	TRUE	TRUE	0.672	NA	0.0975	0.46	0.956	0.823	0.0811	0.689
Excitatory neurons	CADPS2	ENSG00000081803	rs74829181	0.813	0.883343	1	1	0.995	1	TRUE	TRUE	0.559	0.995	NA	0.682	0.299	0.943	0.491	0.617
Excitatory neurons	BAZ1A	ENSG00000198604	rs2383669	0.814	0.883958	1	1	0.855	1	TRUE	TRUE	0.668	0.4	NA	0.692	0.286	0.38	0.855	0.158
Oligodendrocytes	STT3B	ENSG00000163527	rs11058	0.814	0.883958	0.769	0.905003	0.926	1	TRUE	TRUE	0.926	0.11	0.264	0.773	0.403	NA	0.668	0.337
Excitatory neurons	LARP1B	ENSG00000138709	rs2391207	0.814	0.883958	0.0322	0.0699482	0.982	1	TRUE	TRUE	0.511	0.0046	NA	0.78	0.588	0.597	0.981	0.982
Inhibitory neurons	TMEM168	ENSG00000146802	rs9641483	0.815	0.884414	0.924	1	0.992	1	TRUE	TRUE	0.991	0.411	0.829	NA	0.901	0.964	0.992	0.132
Excitatory neurons	PDE6B	ENSG00000133256	rs9985747	0.815	0.884414	1	1	0.927	1	TRUE	TRUE	0.927	0.501	NA	0.539	0.823	0.694	0.493	0.453
Excitatory neurons	PCNX1	ENSG00000100731	rs2810077	0.815	0.884414	0.187	0.289319	0.747	1	TRUE	TRUE	0.747	0.0267	NA	0.726	0.421	0.32	0.447	0.178
Excitatory neurons	AC092835.1	ENSG00000233757	rs4854244	0.815	0.884414	1	1	0.821	1	TRUE	TRUE	0.814	0.821	NA	0.682	0.651	0.537	0.662	0.68
Excitatory neurons	PACRG	ENSG00000112530	rs34773528	0.816	0.885342	0.0435	0.0891626	0.972	1	TRUE	TRUE	0.361	0.787	NA	0.0929	0.347	0.972	0.00622	0.478
Oligodendrocytes	SMC2	ENSG00000136824	rs7024069	0.817	0.886269	3.24e-06	2.48685e-05	0.885	1	TRUE	TRUE	0.199	0.184	0.351	0.00395	4.62e-07	NA	0.256	0.885
Oligodendrocytes	ZSCAN18	ENSG00000121413	rs2014592	0.818	0.887039	0.0214	0.0498408	0.985	1	TRUE	TRUE	0.942	0.0752	0.231	0.213	0.00306	NA	0.321	0.985
Excitatory neurons	ZNF354A	ENSG00000169131	rs55912234	0.818	0.887039	1	1	0.989	1	TRUE	TRUE	0.645	0.446	NA	0.538	0.989	0.746	0.527	0.876
Inhibitory neurons	NPIPA1	ENSG00000183426	rs3198697	0.819	0.887808	1	1	0.896	1	TRUE	TRUE	0.82	0.245	0.468	NA	0.585	0.896	0.327	0.249
Astrocytes	ACOT11	ENSG00000162390	rs1702013	0.819	0.887808	0.0333	0.0719025	0.889	1	TRUE	TRUE	NA	0.00475	0.46	0.545	0.598	0.502	0.889	0.101
Excitatory neurons	TSPAN17	ENSG00000048140	rs4868677	0.82	0.888734	0.339	0.464327	0.723	1	TRUE	TRUE	0.426	0.723	NA	0.354	0.688	0.442	0.136	0.0484
Excitatory neurons	GPC6	ENSG00000183098	rs9584023	0.821	0.889344	1	1	0.865	1	TRUE	TRUE	0.696	0.533	NA	0.77	0.698	0.355	0.812	0.865
Excitatory neurons	SCN4B	ENSG00000177098	rs78204624	0.821	0.889344	1	1	0.958	1	TRUE	TRUE	0.332	0.355	NA	0.958	0.877	0.798	0.585	0.894
Excitatory neurons	NUBPL	ENSG00000151413	rs7144102	0.821	0.889344	0.0237	0.0541435	0.583	1	TRUE	TRUE	0.583	0.00338	NA	0.328	0.573	0.53	0.322	0.156
Excitatory neurons	RHEBL1	ENSG00000167550	rs3741619	0.822	0.889795	0.86	0.992195	0.941	1	TRUE	TRUE	0.213	0.794	NA	0.919	0.123	0.178	0.761	0.941
Excitatory neurons	CCDC125	ENSG00000183323	rs10940215	0.822	0.889795	1	1	0.855	1	TRUE	TRUE	0.855	0.384	NA	0.799	0.276	0.253	0.223	0.807
Excitatory neurons	IQSEC1	ENSG00000144711	rs56750460	0.822	0.889795	0.42	0.552455	0.981	1	TRUE	TRUE	0.365	0.06	NA	0.327	0.981	0.949	0.161	0.182
Microglia	SNX19	ENSG00000120451	rs3794142	0.822	0.889795	1.11e-22	7.61036e-21	0.369	1	TRUE	TRUE	5.09e-07	0.0178	2.58e-19	2.29e-17	NA	1.59e-23	0.0207	0.369
Inhibitory neurons	MVB12B	ENSG00000196814	rs10760434	0.823	0.89072	1	1	0.963	1	TRUE	TRUE	0.275	0.155	0.604	NA	0.809	0.804	0.963	0.153
Oligodendrocytes	POLE2	ENSG00000100479	rs41345247	0.824	0.891328	0.249	0.362365	0.785	1	TRUE	TRUE	0.785	0.0356	0.414	0.555	0.0795	NA	0.18	0.522
Excitatory neurons	C1orf159	ENSG00000131591	rs79211741	0.824	0.891328	0.00505	0.0152475	0.676	1	TRUE	TRUE	0.000722	0.0148	NA	0.04	0.0658	0.00692	0.676	0.0293
Excitatory neurons	PCM1	ENSG00000078674	rs4124899	0.824	0.891328	0.29	0.408868	0.709	1	TRUE	TRUE	0.0907	0.081	NA	0.684	0.379	0.0415	0.489	0.709
Oligodendrocytes	LINC00706	ENSG00000281186	rs61844472	0.825	0.891935	1	1	0.991	1	TRUE	TRUE	0.154	0.472	0.301	0.8	0.991	NA	0.43	0.776
Astrocytes	BAALC	ENSG00000164929	rs11779236	0.825	0.891935	0.161	0.256775	0.816	1	TRUE	TRUE	NA	0.125	0.561	0.31	0.816	0.023	0.789	0.269
Inhibitory neurons	CDC7	ENSG00000097046	rs12125947	0.825	0.891935	0.00195	0.00683845	0.957	1	TRUE	TRUE	0.00319	0.957	0.307	NA	0.231	0.000278	0.495	0.0354
Oligodendrocytes	SGCD	ENSG00000170624	rs256844	0.826	0.892858	1	1	0.94	1	TRUE	TRUE	0.733	0.902	0.447	0.94	0.777	NA	0.478	0.154
Oligodendrocytes	UGGT2	ENSG00000102595	rs9525014	0.827	0.893623	0.5	0.639087	0.666	1	TRUE	TRUE	0.511	0.246	0.0714	0.461	0.105	NA	0.666	0.205
Excitatory neurons	MPP2	ENSG00000108852	rs72822657	0.827	0.893623	0.719	0.857237	0.945	1	TRUE	TRUE	0.945	0.103	NA	0.608	0.27	0.768	0.807	0.769
Oligodendrocytes	HID1	ENSG00000167861	rs902730	0.828	0.894387	1	1	0.971	1	TRUE	TRUE	0.377	0.971	0.252	0.57	0.829	NA	0.68	0.567
Excitatory neurons	SLC13A3	ENSG00000158296	rs6012009	0.828	0.894387	0.365	0.492314	0.67	1	TRUE	TRUE	0.483	0.607	NA	0.67	0.248	0.13	0.249	0.0521
Inhibitory neurons	TATDN3	ENSG00000203705	rs61736926	0.829	0.895308	0.428	0.560682	0.99	1	TRUE	TRUE	0.0611	0.216	0.592	NA	0.539	0.472	0.99	0.567
Excitatory neurons	PKN2	ENSG00000065243	rs3795545	0.83	0.895913	0.0266	0.0595863	0.919	1	TRUE	FALSE	0.472	0.00938	NA	0.658	0.0038	0.33	0.919	0.456
Excitatory neurons	AL024498.2	ENSG00000272162	rs494305	0.83	0.895913	0.053	0.104527	0.888	1	TRUE	TRUE	0.888	0.00757	NA	0.758	0.71	0.444	0.778	0.0352
Excitatory neurons	CEP85	ENSG00000130695	rs6676619	0.83	0.895913	0.828	0.962739	0.707	1	TRUE	TRUE	0.488	0.686	NA	0.707	0.488	0.118	0.126	0.487
Inhibitory neurons	PPA1	ENSG00000180817	rs1046747	0.831	0.896833	0.603	0.74079	0.959	1	TRUE	TRUE	0.78	0.0862	0.844	NA	0.303	0.764	0.344	0.959
Excitatory neurons	TBC1D2	ENSG00000095383	rs10124070	0.832	0.897754	1	1	0.934	1	TRUE	TRUE	0.75	0.324	NA	0.755	0.934	0.309	0.633	0.919
Excitatory neurons	CRY2	ENSG00000121671	rs112547680	0.833	0.898356	0.988	1	0.972	1	TRUE	TRUE	0.141	0.972	NA	0.751	0.58	0.577	0.212	0.319
Excitatory neurons	CCDC90B	ENSG00000137500	rs880997	0.833	0.898356	1	1	0.935	1	TRUE	TRUE	0.935	0.577	NA	0.337	0.345	0.574	0.829	0.404
Excitatory neurons	ATP7B	ENSG00000123191	rs74843367	0.833	0.898356	0.00615	0.0179042	0.703	1	TRUE	TRUE	0.703	0.000879	NA	0.165	0.126	0.0277	0.349	0.00376
Excitatory neurons	RPRML	ENSG00000179673	rs9303532	0.834	0.8988	1	1	0.942	1	TRUE	TRUE	0.509	0.682	NA	0.942	0.467	0.907	0.382	0.573
Excitatory neurons	NF1	ENSG00000196712	rs178850	0.834	0.8988	1	1	0.843	1	TRUE	TRUE	0.696	0.311	NA	0.829	0.774	0.843	0.834	0.26
Oligodendrocytes	ELP2	ENSG00000134759	rs607856	0.834	0.8988	0.348	0.473466	0.994	1	TRUE	TRUE	0.52	0.127	0.657	0.601	0.0497	NA	0.109	0.994
Inhibitory neurons	HDHD5	ENSG00000069998	rs1034858	0.834	0.8988	0.791	0.92696	0.993	1	TRUE	TRUE	0.993	0.113	0.304	NA	0.36	0.934	0.817	0.156
Excitatory neurons	A2M	ENSG00000175899	rs226395	0.835	0.89956	1	1	0.983	1	TRUE	TRUE	0.826	0.162	NA	0.364	0.151	0.731	0.983	0.887
Excitatory neurons	PIK3C3	ENSG00000078142	rs500086	0.835	0.89956	1	1	0.972	1	TRUE	TRUE	0.871	0.486	NA	0.818	0.167	0.755	0.146	0.972
Endothelial cells	KNOP1	ENSG00000103550	rs72769543	0.836	0.90016	0.00103	0.00394048	0.889	1	TRUE	TRUE	0.000147	NA	0.00698	0.00508	0.715	0.0446	0.889	0.78
Excitatory neurons	CERNA1	ENSG00000259577	rs34276836	0.836	0.90016	0.0197	0.046647	0.983	1	TRUE	TRUE	0.0996	0.00282	NA	0.983	0.921	0.374	0.328	0.582
Excitatory neurons	TBC1D12	ENSG00000108239	rs2477534	0.836	0.90016	1	1	0.975	1	TRUE	TRUE	0.704	0.687	NA	0.975	0.938	0.884	0.719	0.554
Excitatory neurons	AC134312.4	ENSG00000261193	rs112569215	0.837	0.900443	0.278	0.395329	0.937	1	TRUE	TRUE	0.0397	0.937	NA	0.598	0.831	0.092	0.547	0.156
Astrocytes	LONP2	ENSG00000102910	rs12443685	0.837	0.900443	1	1	0.957	1	TRUE	TRUE	NA	0.15	0.717	0.957	0.357	0.919	0.719	0.494
Excitatory neurons	PPA1	ENSG00000180817	rs10740330	0.837	0.900443	1	1	0.977	1	TRUE	TRUE	0.977	0.441	NA	0.933	0.64	0.724	0.206	0.43
Excitatory neurons	AC027644.4	ENSG00000284461	rs7782806	0.837	0.900443	0.0359	0.0761954	0.998	1	TRUE	TRUE	0.0495	0.998	NA	0.711	0.069	0.00513	0.0688	0.725
Excitatory neurons	RAP2B	ENSG00000181467	rs4680060	0.837	0.900443	0.856	0.988141	0.875	1	TRUE	TRUE	0.875	0.264	NA	0.369	0.424	0.781	0.122	0.161
Excitatory neurons	TM2D1	ENSG00000162604	rs139883568	0.838	0.900725	1	1	0.996	1	TRUE	TRUE	0.815	0.541	NA	0.344	0.936	0.665	0.258	0.996
Oligodendrocytes	MORC3	ENSG00000159256	rs2835337	0.838	0.900725	0.226	0.335047	0.81	1	TRUE	TRUE	0.81	0.0323	0.247	0.251	0.162	NA	0.252	0.405
Oligodendrocytes	CBR4	ENSG00000145439	rs4407463	0.838	0.900725	1	1	0.989	1	TRUE	TRUE	0.325	0.564	0.989	0.39	0.688	NA	0.667	0.958
Excitatory neurons	KDM3B	ENSG00000120733	rs34574126	0.838	0.900725	0.144	0.234254	0.861	1	TRUE	TRUE	0.694	0.781	NA	0.769	0.0205	0.861	0.508	0.109
OPCs / COPs	ZNF135	ENSG00000176293	rs1544888	0.838	0.900725	0.414	0.546448	0.937	1	TRUE	TRUE	0.605	0.0592	0.167	0.937	0.233	0.304	NA	0.231
Excitatory neurons	TAPT1	ENSG00000169762	rs61340969	0.839	0.901482	0.387	0.516169	0.787	1	TRUE	TRUE	0.106	0.544	NA	0.723	0.0552	0.42	0.787	0.724
Astrocytes	SHC2	ENSG00000129946	rs4919903	0.839	0.901482	2.28e-05	0.000145834	0.82	1	TRUE	TRUE	NA	0.257	0.579	0.329	0.82	3.25e-06	0.406	0.365
Oligodendrocytes	AC104662.2	ENSG00000281028	rs62411565	0.84	0.901921	0.467	0.60348	0.954	1	TRUE	TRUE	0.664	0.625	0.954	0.831	0.0667	NA	0.904	0.195
Oligodendrocytes	KIAA1755	ENSG00000149633	rs6064420	0.84	0.901921	1	1	0.927	1	TRUE	TRUE	0.276	0.826	0.927	0.782	0.301	NA	0.734	0.706
Excitatory neurons	ACMSD	ENSG00000153086	rs17322446	0.84	0.901921	0.458	0.593736	0.94	1	TRUE	TRUE	0.879	0.0655	NA	0.0957	0.94	0.59	0.121	0.0873
Excitatory neurons	SORBS1	ENSG00000095637	rs78407012	0.84	0.901921	0.798	0.934087	0.938	1	TRUE	TRUE	0.938	0.283	NA	0.517	0.394	0.414	0.114	0.613
Excitatory neurons	DDX11	ENSG00000013573	rs2302853	0.841	0.90236	0.0102	0.0272387	0.69	1	TRUE	TRUE	0.0588	0.557	NA	0.69	0.00145	0.0129	0.31	0.297
Excitatory neurons	NUPL2	ENSG00000136243	rs6970694	0.841	0.90236	0.313	0.43437	0.766	1	TRUE	TRUE	0.202	0.104	NA	0.649	0.134	0.269	0.0447	0.766
Oligodendrocytes	TMC6	ENSG00000141524	rs7218589	0.841	0.90236	0.747	0.884571	0.836	1	TRUE	TRUE	0.644	0.699	0.182	0.43	0.107	NA	0.836	0.351
Astrocytes	SLC13A3	ENSG00000158296	rs381118	0.841	0.90236	0.568	0.706325	0.687	1	TRUE	TRUE	NA	0.238	0.684	0.687	0.0811	0.347	0.38	0.384
OPCs / COPs	ANKRD36	ENSG00000135976	rs11676277	0.842	0.902798	0.464	0.600366	0.915	1	TRUE	TRUE	0.758	0.384	0.915	0.492	0.0663	0.0907	NA	0.33
OPCs / COPs	IFRD1	ENSG00000006652	rs6967593	0.842	0.902798	1	1	0.933	1	TRUE	TRUE	0.231	0.904	0.933	0.313	0.441	0.915	NA	0.606
Inhibitory neurons	AL590705.1	ENSG00000203279	rs11791310	0.842	0.902798	0.0859	0.154848	0.119	1	TRUE	TRUE	0.0258	0.0769	0.0123	NA	0.0129	0.119	0.113	0.0404
Microglia	GRAPL	ENSG00000189152	rs4924765	0.842	0.902798	0.607	0.745404	0.961	1	TRUE	TRUE	0.645	0.894	0.208	0.0867	NA	0.95	0.961	0.485
Excitatory neurons	ALG8	ENSG00000159063	rs11237383	0.843	0.903553	0.0604	0.116523	0.867	1	TRUE	TRUE	0.586	0.00863	NA	0.0179	0.0306	0.597	0.867	0.75
Microglia	VPS53	ENSG00000141252	rs11247554	0.843	0.903553	1	1	0.96	1	TRUE	TRUE	0.903	0.704	0.892	0.446	NA	0.96	0.704	0.419
Inhibitory neurons	CCDC82	ENSG00000149231	rs11021552	0.844	0.904466	0.00392	0.0123681	0.666	1	TRUE	TRUE	0.666	0.0219	0.0869	NA	0.662	0.00056	0.584	0.334
Inhibitory neurons	EFCAB2	ENSG00000203666	rs1206426	0.845	0.905378	0.0465	0.0940481	0.795	1	TRUE	TRUE	0.2	0.0206	0.795	NA	0.00665	0.608	0.49	0.52
Excitatory neurons	ZFYVE1	ENSG00000165861	rs12897762	0.846	0.906291	0.345	0.470749	0.966	1	TRUE	TRUE	0.741	0.966	NA	0.92	0.312	0.406	0.417	0.0493
Astrocytes	AC008014.1	ENSG00000257261	rs11613912	0.847	0.906566	0.0496	0.0989406	0.514	1	TRUE	TRUE	NA	0.514	0.42	0.356	0.00708	0.0668	0.496	0.119
Inhibitory neurons	TMEM50B	ENSG00000142188	rs9305529	0.847	0.906566	0.014	0.0352862	0.939	1	TRUE	TRUE	0.65	0.296	0.315	NA	0.134	0.00199	0.939	0.579
Excitatory neurons	NIPA1	ENSG00000170113	rs191634143	0.847	0.906566	1	1	0.922	1	TRUE	TRUE	0.922	0.61	NA	0.513	0.501	0.59	0.685	0.201
Oligodendrocytes	MTRR	ENSG00000124275	rs162040	0.847	0.906566	1	1	0.985	1	TRUE	TRUE	0.784	0.533	0.273	0.985	0.58	NA	0.776	0.627
Inhibitory neurons	MYO5A	ENSG00000197535	rs7176482	0.847	0.906566	0.342	0.467701	0.726	1	TRUE	TRUE	0.0948	0.714	0.726	NA	0.139	0.0489	0.313	0.275
Excitatory neurons	AC073365.1	ENSG00000223812	rs66974970	0.848	0.907	1	1	0.753	1	TRUE	TRUE	0.145	0.371	NA	0.753	0.74	0.3	0.388	0.192
Excitatory neurons	DDX55	ENSG00000111364	rs7965466	0.848	0.907	1	1	0.933	1	TRUE	TRUE	0.49	0.928	NA	0.306	0.933	0.199	0.262	0.254
Excitatory neurons	GAA	ENSG00000171298	rs34746710	0.848	0.907	0.0332	0.0717882	0.951	1	TRUE	TRUE	0.0569	0.541	NA	0.00475	0.49	0.951	0.66	0.0275
Inhibitory neurons	ARSB	ENSG00000113273	rs72762973	0.848	0.907	1	1	0.947	1	TRUE	TRUE	0.64	0.878	0.698	NA	0.806	0.549	0.947	0.342
Excitatory neurons	DHFR	ENSG00000228716	rs72763580	0.849	0.907752	1	1	0.776	1	TRUE	TRUE	0.596	0.309	NA	0.466	0.692	0.465	0.573	0.776
Astrocytes	GSTM2	ENSG00000213366	rs115929572	0.849	0.907752	0.00749	0.0211495	0.764	1	TRUE	TRUE	NA	0.0928	0.0857	0.15	0.512	0.00107	0.26	0.764
Excitatory neurons	NSD2	ENSG00000109685	rs3135131	0.85	0.908662	1	1	0.895	1	TRUE	TRUE	0.895	0.24	NA	0.832	0.677	0.835	0.789	0.51
Excitatory neurons	CUX1	ENSG00000257923	rs59220714	0.851	0.909571	1	1	0.906	1	TRUE	TRUE	0.855	0.569	NA	0.529	0.612	0.826	0.906	0.866
Excitatory neurons	EBPL	ENSG00000123179	rs1407636	0.852	0.910162	0.0267	0.0597665	0.969	1	TRUE	TRUE	0.192	0.205	NA	0.969	0.75	0.00382	0.442	0.0829
Excitatory neurons	CERKL	ENSG00000188452	rs11904490	0.852	0.910162	1	1	0.804	1	TRUE	TRUE	0.68	0.189	NA	0.622	0.779	0.467	0.708	0.804
Inhibitory neurons	LCLAT1	ENSG00000172954	rs72853154	0.852	0.910162	1	1	0.803	1	TRUE	TRUE	0.577	0.803	0.29	NA	0.143	0.592	0.508	0.745
Excitatory neurons	LNX1	ENSG00000072201	rs301100	0.853	0.910593	1	1	0.876	1	TRUE	TRUE	0.707	0.516	NA	0.876	0.476	0.18	0.617	0.467
Excitatory neurons	ANKH	ENSG00000154122	rs72734707	0.853	0.910593	0.00486	0.0147909	0.954	1	TRUE	TRUE	0.86	0.31	NA	0.954	0.0907	0.761	0.687	0.000694
Oligodendrocytes	PHC2	ENSG00000134686	rs1123295	0.853	0.910593	1	1	0.98	1	TRUE	TRUE	0.339	0.752	0.626	0.98	0.387	NA	0.875	0.653
Excitatory neurons	HBS1L	ENSG00000112339	rs4646868	0.853	0.910593	0.6	0.737253	0.911	1	TRUE	TRUE	0.418	0.341	NA	0.911	0.309	0.1	0.3	0.0858
Excitatory neurons	LINC01357	ENSG00000224167	rs7543983	0.854	0.911182	0.401	0.531935	0.771	1	TRUE	TRUE	0.211	0.549	NA	0.748	0.708	0.107	0.0573	0.771
Excitatory neurons	AC079760.1	ENSG00000235450	rs9008	0.854	0.911182	0.488	0.625846	0.593	1	TRUE	TRUE	0.173	0.11	NA	0.593	0.592	0.0759	0.527	0.0697
Excitatory neurons	PIP4P2	ENSG00000155099	rs2062882	0.854	0.911182	1	1	0.861	1	TRUE	TRUE	0.332	0.536	NA	0.199	0.795	0.359	0.861	0.688
Excitatory neurons	SPATA1	ENSG00000122432	rs7514763	0.855	0.91193	1	1	0.955	1	TRUE	TRUE	0.212	0.343	NA	0.757	0.803	0.219	0.955	0.556
Inhibitory neurons	ADD3	ENSG00000148700	rs11194981	0.855	0.91193	1	1	0.95	1	TRUE	TRUE	0.95	0.698	0.572	NA	0.551	0.386	0.275	0.563
Excitatory neurons	ERMP1	ENSG00000099219	rs4400443	0.856	0.912518	0.843	0.97683	0.956	1	TRUE	TRUE	0.934	0.956	NA	0.676	0.94	0.788	0.907	0.12
Astrocytes	MAPK12	ENSG00000188130	rs5771258	0.856	0.912518	0.554	0.691735	0.891	1	TRUE	TRUE	NA	0.891	0.684	0.617	0.504	0.0791	0.801	0.639
Excitatory neurons	PPIL6	ENSG00000185250	rs1998811	0.856	0.912518	1	1	0.969	1	TRUE	TRUE	0.793	0.836	NA	0.969	0.843	0.688	0.195	0.185
Oligodendrocytes	WDR11	ENSG00000120008	rs7092537	0.857	0.913106	1	1	0.986	1	TRUE	TRUE	0.658	0.549	0.717	0.972	0.424	NA	0.986	0.723
Excitatory neurons	SPEF2	ENSG00000152582	rs286445	0.857	0.913106	0.0302	0.0663356	0.892	1	TRUE	TRUE	0.374	0.841	NA	0.87	0.00432	0.86	0.892	0.787
Excitatory neurons	OSGIN2	ENSG00000164823	rs16901238	0.857	0.913106	1	1	0.86	1	TRUE	TRUE	0.86	0.149	NA	0.838	0.775	0.564	0.218	0.407
Excitatory neurons	TPTEP2-CSNK1E	ENSG00000283900	rs138369	0.858	0.913215	0.806	0.941465	0.862	1	TRUE	TRUE	0.721	0.115	NA	0.285	0.751	0.284	0.862	0.236
Oligodendrocytes	SLC25A28	ENSG00000155287	rs12252561	0.858	0.913215	0.0407	0.0844445	0.907	1	TRUE	TRUE	0.18	0.00581	0.907	0.669	0.874	NA	0.236	0.777
OPCs / COPs	ECI2	ENSG00000198721	rs853417	0.858	0.913215	0.257	0.371175	0.802	1	TRUE	TRUE	0.0533	0.0367	0.318	0.802	0.513	0.773	NA	0.457
Inhibitory neurons	IFT88	ENSG00000032742	rs9509284	0.858	0.913215	1	1	0.651	1	TRUE	TRUE	0.398	0.199	0.201	NA	0.531	0.189	0.651	0.584
Oligodendrocytes	TRPC4AP	ENSG00000100991	rs6579218	0.858	0.913215	0.371	0.499083	0.998	1	TRUE	TRUE	0.57	0.0774	0.267	0.161	0.053	NA	0.998	0.846
Oligodendrocytes	CLNS1A	ENSG00000074201	rs4486654	0.858	0.913215	1	1	0.988	1	TRUE	TRUE	0.17	0.505	0.629	0.988	0.342	NA	0.757	0.819
Oligodendrocytes	UTP23	ENSG00000147679	rs7823271	0.859	0.91396	0.0655	0.124125	0.782	1	TRUE	TRUE	0.402	0.782	0.0481	0.142	0.00935	NA	0.0353	0.755
Inhibitory neurons	ZNF880	ENSG00000221923	rs4802926	0.859	0.91396	0.196	0.300727	0.906	1	TRUE	TRUE	0.457	0.486	0.906	NA	0.0279	0.25	0.703	0.65
Excitatory neurons	MPPED2	ENSG00000066382	rs71482075	0.86	0.914705	1	1	0.961	1	TRUE	TRUE	0.761	0.747	NA	0.795	0.768	0.544	0.521	0.961
OPCs / COPs	RAB27A	ENSG00000069974	rs11638111	0.86	0.914705	0.0858	0.15476	0.88	1	TRUE	TRUE	0.118	0.174	0.591	0.88	0.155	0.0123	NA	0.741
Oligodendrocytes	LINC00877	ENSG00000241163	rs12634231	0.862	0.916673	0.47	0.606458	0.996	1	TRUE	TRUE	0.797	0.996	0.67	0.945	0.3	NA	0.415	0.0671
Excitatory neurons	OGFR	ENSG00000060491	rs2075776	0.863	0.917576	1	1	0.956	1	TRUE	TRUE	0.476	0.331	NA	0.484	0.387	0.956	0.554	0.831
Excitatory neurons	RBM6	ENSG00000004534	rs2280406	0.864	0.91832	1	1	0.883	1	TRUE	TRUE	0.86	0.883	NA	0.846	0.683	0.46	0.457	0.232
OPCs / COPs	THSD7A	ENSG00000005108	rs34304371	0.864	0.91832	0.435	0.568509	0.758	1	TRUE	TRUE	0.301	0.327	0.754	0.293	0.758	0.0622	NA	0.477
Excitatory neurons	NECAB2	ENSG00000103154	rs66951085	0.865	0.919063	0.322	0.444635	0.983	1	TRUE	TRUE	0.228	0.556	NA	0.981	0.796	0.329	0.983	0.046
Oligodendrocytes	PSMB5	ENSG00000100804	rs8013143	0.865	0.919063	0.00133	0.00491263	0.834	1	TRUE	TRUE	0.834	0.00019	0.353	0.0656	0.558	NA	0.489	0.348
Oligodendrocytes	PTPN2	ENSG00000175354	rs8097456	0.866	0.919645	0.136	0.223625	0.895	1	TRUE	TRUE	0.576	0.895	0.716	0.348	0.0194	NA	0.0889	0.566
Inhibitory neurons	RRAS2	ENSG00000133818	rs3763950	0.866	0.919645	1	1	0.975	1	TRUE	TRUE	0.948	0.975	0.288	NA	0.332	0.443	0.279	0.61
OPCs / COPs	BARD1	ENSG00000138376	rs2166459	0.866	0.919645	1	1	0.952	1	TRUE	TRUE	0.312	0.513	0.589	0.952	0.851	0.641	NA	0.736
Oligodendrocytes	PLPPR1	ENSG00000148123	rs62579131	0.867	0.920066	1	1	0.978	1	TRUE	TRUE	0.978	0.783	0.209	0.227	0.327	NA	0.478	0.307
Excitatory neurons	NBAS	ENSG00000151779	rs2042146	0.867	0.920066	0.108	0.185638	0.766	1	TRUE	TRUE	0.514	0.0154	NA	0.766	0.458	0.58	0.34	0.479
Oligodendrocytes	SH3TC2	ENSG00000169247	rs891919	0.867	0.920066	0.175	0.274936	0.908	1	TRUE	TRUE	0.908	0.506	0.39	0.234	0.0249	NA	0.513	0.553
Excitatory neurons	EML1	ENSG00000066629	rs71418618	0.867	0.920066	1	1	0.887	1	TRUE	TRUE	0.887	0.62	NA	0.811	0.713	0.238	0.401	0.803
Excitatory neurons	SNPH	ENSG00000101298	rs56982547	0.868	0.920487	1	1	0.961	1	TRUE	TRUE	0.571	0.294	NA	0.4	0.863	0.961	0.801	0.354
Oligodendrocytes	C12orf56	ENSG00000185306	rs2878777	0.868	0.920487	1	1	0.96	1	TRUE	TRUE	0.614	0.763	0.96	0.243	0.599	NA	0.296	0.28
Oligodendrocytes	PLD1	ENSG00000075651	rs77646876	0.868	0.920487	1	1	0.973	1	TRUE	TRUE	0.275	0.479	0.973	0.332	0.601	NA	0.305	0.242
Excitatory neurons	ANGPTL1	ENSG00000116194	rs10913817	0.868	0.920487	1	1	0.893	1	TRUE	TRUE	0.736	0.43	NA	0.893	0.467	0.802	0.532	0.179
Excitatory neurons	ASPHD2	ENSG00000128203	rs67913130	0.869	0.920908	0.441	0.574628	0.975	1	TRUE	TRUE	0.929	0.063	NA	0.228	0.656	0.0876	0.975	0.189
Excitatory neurons	RAP1GAP2	ENSG00000132359	rs57282053	0.869	0.920908	0.192	0.295855	0.989	1	TRUE	TRUE	0.724	0.55	NA	0.974	0.485	0.989	0.273	0.0274
Oligodendrocytes	C12orf76	ENSG00000174456	rs12316974	0.869	0.920908	1	1	0.911	1	TRUE	TRUE	0.703	0.535	0.896	0.911	0.895	NA	0.788	0.898
Excitatory neurons	LRCH1	ENSG00000136141	rs4942557	0.869	0.920908	0.386	0.514948	0.859	1	TRUE	TRUE	0.782	0.627	NA	0.859	0.0551	0.493	0.359	0.415
Excitatory neurons	DHX35	ENSG00000101452	rs4810244	0.87	0.921168	0.123	0.206819	0.912	1	TRUE	TRUE	0.404	0.0175	NA	0.557	0.894	0.39	0.912	0.754
Oligodendrocytes	YPEL3	ENSG00000090238	rs12447915	0.87	0.921168	0.816	0.951324	0.817	1	TRUE	TRUE	0.509	0.117	0.33	0.817	0.276	NA	0.17	0.679
Excitatory neurons	VPS4A	ENSG00000132612	rs2242414	0.87	0.921168	1	1	0.999	1	TRUE	TRUE	0.465	0.999	NA	0.442	0.592	0.976	0.209	0.488
Excitatory neurons	CDC73	ENSG00000134371	rs6428160	0.87	0.921168	0.579	0.717955	0.904	1	TRUE	TRUE	0.354	0.174	NA	0.904	0.486	0.802	0.703	0.0827
Oligodendrocytes	FBXL4	ENSG00000112234	rs196969	0.87	0.921168	1	1	0.923	1	TRUE	TRUE	0.923	0.66	0.789	0.83	0.362	NA	0.631	0.212
Excitatory neurons	ARL14EP	ENSG00000152219	rs4244552	0.871	0.921907	0.737	0.875789	0.979	1	TRUE	TRUE	0.397	0.517	NA	0.544	0.979	0.822	0.501	0.105
Oligodendrocytes	PRPF40B	ENSG00000110844	rs1248365	0.871	0.921907	0.761	0.897145	0.99	1	TRUE	TRUE	0.34	0.109	0.607	0.189	0.816	NA	0.99	0.54
Excitatory neurons	CEP128	ENSG00000100629	rs8009260	0.873	0.923383	0.167	0.264615	1	1	TRUE	TRUE	0.769	0.298	NA	0.102	0.0239	1	0.722	0.487
Astrocytes	MXRA7	ENSG00000182534	rs10459894	0.873	0.923383	0.011	0.0289819	0.544	1	TRUE	TRUE	NA	0.0642	0.132	0.0672	0.00158	0.086	0.0171	0.544
Excitatory neurons	GALNTL6	ENSG00000174473	rs59521763	0.873	0.923383	0.476	0.613163	0.97	1	TRUE	TRUE	0.733	0.97	NA	0.499	0.754	0.66	0.861	0.0681
Oligodendrocytes	TMCO1	ENSG00000143183	rs6426907	0.873	0.923383	1	1	0.975	1	TRUE	TRUE	0.92	0.336	0.748	0.584	0.717	NA	0.975	0.38
Excitatory neurons	PDPK1	ENSG00000140992	rs11642790	0.874	0.92364	0.152	0.245177	0.882	1	TRUE	TRUE	0.141	0.0218	NA	0.183	0.274	0.882	0.803	0.141
Excitatory neurons	PUS10	ENSG00000162927	rs2564114	0.874	0.92364	0.501	0.639963	0.822	1	TRUE	TRUE	0.571	0.792	NA	0.64	0.0716	0.822	0.722	0.384
OPCs / COPs	KLRC4-KLRK1	ENSG00000255819	rs12817345	0.874	0.92364	1	1	0.809	1	TRUE	TRUE	0.616	0.52	0.198	0.555	0.34	0.184	NA	0.809
Oligodendrocytes	TMEM259	ENSG00000182087	rs2240160	0.874	0.92364	1	1	0.962	1	TRUE	TRUE	0.948	0.639	0.167	0.568	0.962	NA	0.615	0.727
Oligodendrocytes	DAAM2	ENSG00000146122	rs4711601	0.874	0.92364	1	1	0.914	1	TRUE	TRUE	0.773	0.446	0.303	0.914	0.375	NA	0.315	0.544
Oligodendrocytes	TRMT44	ENSG00000155275	rs188046391	0.875	0.924537	0.435	0.568509	0.74	1	TRUE	TRUE	0.74	0.682	0.605	0.471	0.576	NA	0.0621	0.0772
Oligodendrocytes	LLGL1	ENSG00000131899	rs79257979	0.876	0.924953	1	1	0.93	1	TRUE	TRUE	0.6	0.801	0.93	0.448	0.729	NA	0.461	0.599
Excitatory neurons	DPY19L2	ENSG00000177990	rs3857741	0.876	0.924953	0.701	0.840209	0.751	1	TRUE	TRUE	0.1	0.671	NA	0.751	0.126	0.666	0.633	0.569
Microglia	SLC8A1	ENSG00000183023	rs11685475	0.876	0.924953	0.0925	0.164223	0.872	1	TRUE	TRUE	0.872	0.0132	0.584	0.575	NA	0.807	0.562	0.223
Excitatory neurons	RARS	ENSG00000113643	rs244904	0.876	0.924953	1	1	0.702	1	TRUE	TRUE	0.465	0.702	NA	0.629	0.396	0.18	0.194	0.195
Excitatory neurons	ORAI2	ENSG00000160991	rs4342524	0.877	0.925689	1	1	0.825	1	TRUE	TRUE	0.654	0.679	NA	0.825	0.473	0.262	0.448	0.771
OPCs / COPs	ZDHHC21	ENSG00000175893	rs10961636	0.877	0.925689	0.0434	0.0890473	0.971	1	TRUE	TRUE	0.274	0.469	0.0062	0.0794	0.128	0.153	NA	0.971
Excitatory neurons	UBN2	ENSG00000157741	rs7776583	0.878	0.926263	1	1	0.991	1	TRUE	TRUE	0.359	0.59	NA	0.991	0.974	0.918	0.759	0.223
Excitatory neurons	MGAT5B	ENSG00000167889	rs12449507	0.878	0.926263	0.0532	0.10482	0.974	1	TRUE	TRUE	0.729	0.355	NA	0.974	0.206	0.761	0.249	0.0076
Excitatory neurons	TPD52L1	ENSG00000111907	rs3799739	0.878	0.926263	0.00705	0.0200649	0.794	1	TRUE	TRUE	0.676	0.5	NA	0.794	0.131	0.148	0.00101	0.762
Excitatory neurons	VWA5B2	ENSG00000145198	rs6799020	0.879	0.926678	1	1	0.988	1	TRUE	TRUE	0.821	0.885	NA	0.649	0.606	0.813	0.988	0.296
Excitatory neurons	AK3	ENSG00000147853	rs10815062	0.879	0.926678	0.191	0.294388	0.937	1	TRUE	TRUE	0.0273	0.276	NA	0.56	0.0463	0.937	0.365	0.556
Astrocytes	TRANK1	ENSG00000168016	rs116268546	0.879	0.926678	1	1	0.85	1	TRUE	TRUE	NA	0.561	0.66	0.706	0.469	0.328	0.85	0.208
Astrocytes	ZNF559-ZNF177	ENSG00000270011	rs28384491	0.879	0.926678	0.103	0.178756	0.777	1	TRUE	TRUE	NA	0.0552	0.674	0.408	0.0147	0.372	0.777	0.601
Excitatory neurons	DNAJC9	ENSG00000213551	rs61058483	0.88	0.927572	1	1	0.947	1	TRUE	TRUE	0.927	0.947	NA	0.577	0.72	0.846	0.55	0.38
Excitatory neurons	SLC20A1	ENSG00000144136	rs17586834	0.881	0.928305	1	1	0.956	1	TRUE	TRUE	0.625	0.702	NA	0.956	0.148	0.736	0.529	0.448
Excitatory neurons	PRSS3	ENSG00000010438	rs855443	0.881	0.928305	1	1	0.995	1	TRUE	TRUE	0.751	0.579	NA	0.569	0.917	0.995	0.519	0.923
Microglia	HLCS	ENSG00000159267	rs8126588	0.882	0.929198	0.186	0.28843	0.9	1	TRUE	TRUE	0.684	0.0265	0.303	0.86	NA	0.9	0.312	0.196
Oligodendrocytes	EPCAM-DT	ENSG00000234690	rs12614265	0.883	0.929931	1	1	0.84	1	TRUE	TRUE	0.377	0.501	0.836	0.518	0.84	NA	0.729	0.783
Excitatory neurons	ANK3	ENSG00000151150	rs10761497	0.883	0.929931	0.977	1	0.971	1	TRUE	TRUE	0.627	0.14	NA	0.744	0.172	0.611	0.792	0.971
OPCs / COPs	INPP1	ENSG00000151689	rs1583878	0.884	0.930342	0.0773	0.142331	0.648	1	TRUE	TRUE	0.543	0.011	0.505	0.05	0.438	0.0272	NA	0.648
Oligodendrocytes	LSM14A	ENSG00000257103	rs35873065	0.884	0.930342	1	1	0.983	1	TRUE	TRUE	0.834	0.293	0.923	0.558	0.822	NA	0.983	0.897
Excitatory neurons	PPA2	ENSG00000138777	rs6857688	0.884	0.930342	1	1	0.966	1	TRUE	TRUE	0.966	0.405	NA	0.932	0.67	0.722	0.745	0.186
Oligodendrocytes	CHD7	ENSG00000171316	rs3750309	0.884	0.930342	1	1	0.93	1	TRUE	TRUE	0.747	0.308	0.93	0.421	0.722	NA	0.849	0.58
Oligodendrocytes	AC091551.1	ENSG00000267699	rs2202980	0.885	0.931234	0.0483	0.0969814	0.723	1	TRUE	TRUE	0.0069	0.406	0.446	0.723	0.356	NA	0.388	0.385
Excitatory neurons	ARHGAP21	ENSG00000107863	rs6482420	0.886	0.932125	1	1	0.939	1	TRUE	TRUE	0.211	0.9	NA	0.319	0.539	0.939	0.731	0.47
OPCs / COPs	MAP2K5	ENSG00000137764	rs28673019	0.887	0.932374	0.00315	0.0101808	0.423	1	TRUE	TRUE	0.35	0.00045	0.152	0.423	0.0925	0.408	NA	0.00808
Oligodendrocytes	DTWD2	ENSG00000169570	rs34671950	0.887	0.932374	1	1	0.961	1	TRUE	TRUE	0.839	0.547	0.913	0.407	0.417	NA	0.961	0.375
Excitatory neurons	DELE1	ENSG00000081791	rs7700706	0.887	0.932374	1	1	0.835	1	TRUE	TRUE	0.677	0.835	NA	0.671	0.554	0.814	0.473	0.463
Excitatory neurons	TFRC	ENSG00000072274	rs28500482	0.887	0.932374	0.337	0.462314	0.992	1	TRUE	TRUE	0.0481	0.748	NA	0.863	0.992	0.702	0.305	0.621
Excitatory neurons	MRPS16	ENSG00000182180	rs77113703	0.887	0.932374	1	1	0.998	1	TRUE	TRUE	0.166	0.76	NA	0.998	0.679	0.547	0.987	0.467
Inhibitory neurons	CCNB1IP1	ENSG00000100814	rs6575037	0.888	0.933264	0.0798	0.14579	0.825	1	TRUE	TRUE	0.65	0.124	0.274	NA	0.0114	0.404	0.825	0.14
Oligodendrocytes	MRE11	ENSG00000020922	rs59678918	0.889	0.933672	1	1	0.983	1	TRUE	TRUE	0.713	0.983	0.447	0.734	0.346	NA	0.372	0.434
Excitatory neurons	TRPM2	ENSG00000142185	rs4818910	0.889	0.933672	0.207	0.313973	0.874	1	TRUE	TRUE	0.0603	0.244	NA	0.874	0.166	0.465	0.606	0.0296
Excitatory neurons	MKLN1	ENSG00000128585	rs2099441	0.889	0.933672	1	1	0.93	1	TRUE	TRUE	0.836	0.93	NA	0.618	0.205	0.725	0.484	0.576
Excitatory neurons	TACC1	ENSG00000147526	rs73611025	0.889	0.933672	1	1	0.987	1	TRUE	TRUE	0.619	0.577	NA	0.764	0.256	0.568	0.987	0.946
Excitatory neurons	FTCDNL1	ENSG00000226124	rs7556874	0.89	0.93424	0.223	0.332619	0.665	1	TRUE	TRUE	0.665	0.641	NA	0.442	0.0318	0.291	0.642	0.291
Excitatory neurons	TMEM38A	ENSG00000072954	rs16981366	0.89	0.93424	0.585	0.723484	0.999	1	TRUE	TRUE	0.0836	0.501	NA	0.533	0.276	0.999	0.543	0.683
Astrocytes	AC119674.2	ENSG00000284686	rs17470169	0.89	0.93424	1	1	0.824	1	TRUE	TRUE	NA	0.824	0.442	0.737	0.239	0.545	0.611	0.655
Excitatory neurons	ERAP1	ENSG00000164307	rs13160231	0.891	0.934646	1	1	0.987	1	TRUE	TRUE	0.33	0.189	NA	0.378	0.789	0.586	0.254	0.987
OPCs / COPs	C2orf80	ENSG00000188674	rs6435420	0.891	0.934646	1	1	0.976	1	TRUE	TRUE	0.431	0.701	0.976	0.734	0.334	0.8	NA	0.876
Excitatory neurons	ACER3	ENSG00000078124	rs6592671	0.891	0.934646	0.525	0.663124	0.813	1	TRUE	TRUE	0.213	0.075	NA	0.813	0.538	0.781	0.249	0.809
Excitatory neurons	LEPR	ENSG00000116678	rs17412175	0.891	0.934646	1	1	0.889	1	TRUE	TRUE	0.725	0.232	NA	0.687	0.553	0.66	0.889	0.387
Excitatory neurons	FAM153C	ENSG00000204677	rs34958725	0.893	0.93594	0.222	0.331695	0.969	1	TRUE	TRUE	0.0317	0.623	NA	0.496	0.969	0.499	0.771	0.571
Excitatory neurons	SLC16A10	ENSG00000112394	rs33965856	0.893	0.93594	1	1	0.609	1	TRUE	TRUE	0.47	0.216	NA	0.609	0.191	0.225	0.538	0.287
Excitatory neurons	C2orf80	ENSG00000188674	rs7589531	0.893	0.93594	1	1	0.978	1	TRUE	TRUE	0.408	0.704	NA	0.806	0.331	0.704	0.978	0.879
OPCs / COPs	SCAPER	ENSG00000140386	rs744336	0.893	0.93594	1	1	0.908	1	TRUE	TRUE	0.205	0.385	0.275	0.688	0.908	0.264	NA	0.15
Excitatory neurons	RASGEF1A	ENSG00000198915	rs79306778	0.893	0.93594	0.361	0.48789	0.962	1	TRUE	TRUE	0.552	0.592	NA	0.962	0.827	0.66	0.367	0.0515
Inhibitory neurons	AL589843.1	ENSG00000224848	rs10978574	0.895	0.937553	0.0101	0.0270427	0.957	1	TRUE	TRUE	0.169	0.516	0.00144	NA	0.165	0.0023	0.957	0.101
Oligodendrocytes	YWHAB	ENSG00000166913	rs77248896	0.895	0.937553	0.408	0.540047	0.946	1	TRUE	TRUE	0.173	0.946	0.722	0.45	0.188	NA	0.638	0.0582
Excitatory neurons	FREM3	ENSG00000183090	rs2875026	0.895	0.937553	1	1	0.735	1	TRUE	TRUE	0.537	0.317	NA	0.263	0.735	0.639	0.19	0.227
Excitatory neurons	CPNE5	ENSG00000124772	rs735013	0.896	0.938119	1	1	0.479	1	TRUE	TRUE	0.167	0.479	NA	0.472	0.288	0.398	0.315	0.213
Oligodendrocytes	ARL14EP	ENSG00000152219	rs605765	0.897	0.938119	0.0864	0.15552	0.945	1	TRUE	TRUE	0.405	0.333	0.945	0.744	0.815	NA	0.635	0.0123
Excitatory neurons	MCHR2	ENSG00000152034	rs74561970	0.897	0.938119	1	1	0.997	1	TRUE	TRUE	0.277	0.948	NA	0.529	0.617	0.997	0.401	0.946
Oligodendrocytes	IQCB1	ENSG00000173226	rs4676746	0.897	0.938119	0.525	0.663124	0.842	1	TRUE	TRUE	0.0749	0.438	0.11	0.841	0.842	NA	0.291	0.486
Astrocytes	CCDC58	ENSG00000160124	rs6788377	0.897	0.938119	0.237	0.347554	0.86	1	TRUE	TRUE	NA	0.786	0.76	0.858	0.0339	0.495	0.388	0.86
Astrocytes	OTUD3	ENSG00000169914	rs112455178	0.897	0.938119	0.0707	0.132335	0.75	1	TRUE	TRUE	NA	0.0101	0.281	0.223	0.0396	0.62	0.75	0.33
Excitatory neurons	RNF149	ENSG00000163162	rs11123868	0.897	0.938119	0.333	0.457547	0.986	1	TRUE	TRUE	0.0844	0.0906	NA	0.681	0.0476	0.487	0.0905	0.986
Excitatory neurons	HAGH	ENSG00000063854	rs9788926	0.897	0.938119	0.0777	0.142895	0.979	1	TRUE	TRUE	0.406	0.286	NA	0.256	0.0111	0.885	0.733	0.979
Astrocytes	AL117339.5	ENSG00000283930	rs1209750	0.898	0.938119	1	1	0.974	1	TRUE	TRUE	NA	0.398	0.833	0.31	0.974	0.628	0.236	0.258
Inhibitory neurons	AC244131.2	ENSG00000275119	rs10845229	0.898	0.938119	0.00693	0.0197787	0.827	1	TRUE	TRUE	0.00154	0.0811	0.431	NA	0.000991	0.465	0.827	0.0299
Excitatory neurons	ADCY3	ENSG00000138031	rs7576314	0.898	0.938119	0.0191	0.0455089	0.871	1	TRUE	TRUE	0.0879	0.00911	NA	0.871	0.307	0.583	0.661	0.00273
Excitatory neurons	SENP1	ENSG00000079387	rs1574573	0.898	0.938119	1	1	0.911	1	TRUE	TRUE	0.499	0.614	NA	0.68	0.858	0.775	0.911	0.328
Astrocytes	VPS53	ENSG00000141252	rs4968120	0.898	0.938119	1	1	0.966	1	TRUE	TRUE	NA	0.626	0.853	0.48	0.966	0.926	0.588	0.385
Excitatory neurons	ESYT3	ENSG00000158220	rs7609893	0.898	0.938119	0.531	0.668764	0.967	1	TRUE	TRUE	0.101	0.756	NA	0.847	0.268	0.865	0.967	0.0759
Astrocytes	CREM	ENSG00000095794	rs12184386	0.898	0.938119	1	1	0.997	1	TRUE	TRUE	NA	0.994	0.249	0.733	0.537	0.982	0.997	0.633
Oligodendrocytes	WWOX	ENSG00000186153	rs11649531	0.898	0.938119	0.698	0.8376	0.965	1	TRUE	TRUE	0.902	0.375	0.399	0.965	0.158	NA	0.0997	0.37
Excitatory neurons	KIAA2012	ENSG00000182329	rs72940547	0.899	0.938361	1	1	0.863	1	TRUE	TRUE	0.863	0.775	NA	0.586	0.835	0.5	0.261	0.171
Excitatory neurons	ARFGEF2	ENSG00000124198	rs2281582	0.899	0.938361	0.841	0.974883	0.645	1	TRUE	TRUE	0.429	0.375	NA	0.255	0.645	0.218	0.198	0.12
OPCs / COPs	SETD4	ENSG00000185917	rs1005695	0.899	0.938361	0.000138	0.000699399	0.413	1	TRUE	TRUE	0.344	0.265	0.00278	0.0104	0.394	1.97e-05	NA	0.413
Oligodendrocytes	TMCO3	ENSG00000150403	rs2257460	0.899	0.938361	0.645	0.782619	0.982	1	TRUE	TRUE	0.982	0.544	0.492	0.0922	0.112	NA	0.591	0.572
Excitatory neurons	BAIAP3	ENSG00000007516	rs742460	0.899	0.938361	1	1	0.95	1	TRUE	TRUE	0.683	0.83	NA	0.313	0.301	0.886	0.171	0.95
Astrocytes	LYSMD4	ENSG00000183060	rs6598265	0.9	0.939084	1	1	0.991	1	TRUE	TRUE	NA	0.75	0.749	0.459	0.863	0.991	0.523	0.324
Oligodendrocytes	HEPACAM	ENSG00000165478	rs4077566	0.9	0.939084	0.197	0.302034	0.888	1	TRUE	TRUE	0.0281	0.709	0.888	0.318	0.0688	NA	0.813	0.154
Inhibitory neurons	PPIL3	ENSG00000240344	rs4377317	0.902	0.940367	0.124	0.207756	0.962	1	TRUE	TRUE	0.128	0.357	0.658	NA	0.944	0.936	0.962	0.0177
Excitatory neurons	SLC25A27	ENSG00000153291	rs2270450	0.902	0.940367	1	1	0.86	1	TRUE	TRUE	0.159	0.86	NA	0.665	0.207	0.344	0.562	0.363
Oligodendrocytes	2002-03-01	ENSG00000099785	rs17160489	0.902	0.940367	0.0619	0.118666	0.721	1	TRUE	TRUE	0.308	0.0644	0.33	0.721	0.00884	NA	0.549	0.159
Excitatory neurons	GORAB	ENSG00000120370	rs11801783	0.902	0.940367	0.576	0.714671	0.956	1	TRUE	TRUE	0.473	0.68	NA	0.956	0.548	0.587	0.489	0.0822
Excitatory neurons	ABCC1	ENSG00000103222	rs504348	0.902	0.940367	1	1	0.834	1	TRUE	TRUE	0.185	0.834	NA	0.732	0.397	0.461	0.689	0.351
Excitatory neurons	BRWD1	ENSG00000185658	rs12710454	0.903	0.940766	1	1	0.838	1	TRUE	TRUE	0.18	0.741	NA	0.838	0.52	0.72	0.374	0.533
Excitatory neurons	ATP9A	ENSG00000054793	rs4811307	0.903	0.940766	1	1	0.863	1	TRUE	TRUE	0.412	0.761	NA	0.818	0.655	0.77	0.863	0.427
Inhibitory neurons	KLHDC4	ENSG00000104731	rs9934565	0.903	0.940766	0.187	0.289319	0.869	1	TRUE	TRUE	0.869	0.804	0.732	NA	0.0267	0.868	0.0619	0.845
Excitatory neurons	GABRA2	ENSG00000151834	rs59893093	0.903	0.940766	0.621	0.758475	0.923	1	TRUE	TRUE	0.872	0.0887	NA	0.726	0.733	0.803	0.792	0.923
Astrocytes	FKRP	ENSG00000181027	rs3786705	0.904	0.941326	0.302	0.422565	0.941	1	TRUE	TRUE	NA	0.732	0.0432	0.941	0.232	0.111	0.436	0.472
Astrocytes	KIF24	ENSG00000186638	rs10972078	0.904	0.941326	1	1	0.983	1	TRUE	TRUE	NA	0.509	0.866	0.868	0.164	0.591	0.822	0.983
Excitatory neurons	RABL2A	ENSG00000144134	rs793076	0.904	0.941326	1	1	0.81	1	TRUE	TRUE	0.729	0.293	NA	0.442	0.45	0.664	0.565	0.81
Excitatory neurons	GALNT3	ENSG00000115339	rs7595385	0.905	0.941885	0.7	0.83967	0.899	1	TRUE	TRUE	0.0999	0.516	NA	0.575	0.346	0.413	0.899	0.472
Astrocytes	THBS4	ENSG00000113296	rs10044700	0.905	0.941885	1	1	0.953	1	TRUE	TRUE	NA	0.953	0.778	0.654	0.864	0.664	0.375	0.819
OPCs / COPs	LRRC37A2	ENSG00000238083	rs56194509	0.905	0.941885	0.017	0.0413777	0.77	1	TRUE	TRUE	0.346	0.77	0.00243	0.175	0.0121	0.00295	NA	0.399
OPCs / COPs	ANKRD36B	ENSG00000196912	rs11691779	0.906	0.942283	3.11e-11	6.3673e-10	0.611	1	TRUE	TRUE	0.611	0.434	7.01e-07	0.0103	0.189	4.44e-12	NA	0.0997
Excitatory neurons	ZNF30	ENSG00000168661	rs56093013	0.906	0.942283	0.787	0.922982	0.939	1	TRUE	TRUE	0.215	0.484	NA	0.572	0.241	0.112	0.939	0.354
Excitatory neurons	GPC1	ENSG00000063660	rs71428439	0.906	0.942283	0.00941	0.0256338	0.99	1	TRUE	TRUE	0.703	0.0995	NA	0.99	0.00134	0.776	0.127	0.189
Excitatory neurons	LINC02347	ENSG00000214043	rs17577161	0.906	0.942283	0.938	1	0.725	1	TRUE	TRUE	0.62	0.134	NA	0.725	0.395	0.373	0.455	0.505
Oligodendrocytes	AGO4	ENSG00000134698	rs7553155	0.907	0.943002	0.464	0.600366	0.862	1	TRUE	TRUE	0.78	0.434	0.579	0.862	0.6	NA	0.826	0.0663
Excitatory neurons	STX1A	ENSG00000106089	rs2229854	0.907	0.943002	0.79	0.925966	0.946	1	TRUE	TRUE	0.834	0.383	NA	0.558	0.802	0.946	0.335	0.113
Excitatory neurons	EEFSEC	ENSG00000132394	rs7355887	0.908	0.94372	1	1	0.984	1	TRUE	TRUE	0.687	0.441	NA	0.984	0.332	0.198	0.801	0.95
Excitatory neurons	NAAA	ENSG00000138744	rs13111710	0.908	0.94372	0.166	0.263236	0.74	1	TRUE	TRUE	0.0237	0.74	NA	0.226	0.408	0.234	0.57	0.607
Excitatory neurons	TRMT10B	ENSG00000165275	rs113054583	0.909	0.943956	0.296	0.415599	0.898	1	TRUE	TRUE	0.447	0.0428	NA	0.898	0.0422	0.165	0.828	0.61
Excitatory neurons	DNAJC21	ENSG00000168724	rs62357027	0.909	0.943956	1	1	0.886	1	TRUE	TRUE	0.194	0.886	NA	0.173	0.593	0.593	0.686	0.877
Oligodendrocytes	GPS2	ENSG00000132522	rs7503161	0.909	0.943956	0.372	0.499768	0.95	1	TRUE	TRUE	0.464	0.0531	0.546	0.276	0.183	NA	0.883	0.95
Oligodendrocytes	TNKS2	ENSG00000107854	rs17461291	0.909	0.943956	1	1	0.999	1	TRUE	TRUE	0.709	0.604	0.999	0.468	0.725	NA	0.996	0.654
Excitatory neurons	ZNF260	ENSG00000254004	rs6510545	0.909	0.943956	1	1	0.798	1	TRUE	TRUE	0.798	0.504	NA	0.774	0.36	0.334	0.444	0.179
Excitatory neurons	NUDCD1	ENSG00000120526	rs4735116	0.911	0.94555	1	1	0.923	1	TRUE	TRUE	0.706	0.652	NA	0.893	0.859	0.797	0.923	0.59
Inhibitory neurons	GSAP	ENSG00000186088	rs4727381	0.911	0.94555	0.00538	0.0160768	0.7	1	TRUE	TRUE	0.431	0.685	0.138	NA	0.000769	0.556	0.132	0.7
Oligodendrocytes	SOCS6	ENSG00000170677	rs41440145	0.911	0.94555	0.411	0.543075	0.918	1	TRUE	TRUE	0.527	0.476	0.636	0.313	0.0587	NA	0.918	0.357
Inhibitory neurons	ADK	ENSG00000156110	rs12784355	0.913	0.947142	1	1	0.989	1	TRUE	TRUE	0.989	0.397	0.632	NA	0.932	0.282	0.212	0.458
Excitatory neurons	RNF175	ENSG00000145428	rs1530105	0.913	0.947142	1	1	0.794	1	TRUE	TRUE	0.781	0.315	NA	0.584	0.37	0.794	0.496	0.405
Excitatory neurons	AC010422.6	ENSG00000269693	rs2099076	0.913	0.947142	1	1	0.842	1	TRUE	TRUE	0.772	0.251	NA	0.802	0.153	0.842	0.415	0.303
Oligodendrocytes	WDR60	ENSG00000126870	rs4909278	0.914	0.948019	0.16	0.255581	0.576	1	TRUE	TRUE	0.0228	0.249	0.444	0.39	0.149	NA	0.128	0.576
Oligodendrocytes	CCNT2	ENSG00000082258	rs1348793	0.915	0.948733	1	1	0.899	1	TRUE	TRUE	0.386	0.208	0.899	0.737	0.496	NA	0.567	0.22
Astrocytes	ZSCAN18	ENSG00000121413	rs2014592	0.915	0.948733	0.0226	0.0520593	0.951	1	TRUE	TRUE	NA	0.0912	0.287	0.257	0.00323	0.942	0.308	0.951
Oligodendrocytes	FAM19A4	ENSG00000163377	rs6808653	0.916	0.949448	0.126	0.210587	0.988	1	TRUE	TRUE	0.988	0.0179	0.81	0.349	0.796	NA	0.778	0.555
Excitatory neurons	KLC4	ENSG00000137171	rs9472001	0.916	0.949448	1	1	0.934	1	TRUE	TRUE	0.654	0.622	NA	0.547	0.289	0.644	0.934	0.669
Oligodendrocytes	NSA2	ENSG00000164346	rs820839	0.918	0.951198	1	1	0.934	1	TRUE	TRUE	0.934	0.534	0.679	0.802	0.226	NA	0.299	0.361
Inhibitory neurons	HDDC2	ENSG00000111906	rs987168	0.918	0.951198	1	1	0.93	1	TRUE	TRUE	0.73	0.461	0.61	NA	0.235	0.717	0.342	0.93
Oligodendrocytes	PAXBP1	ENSG00000159086	rs2833935	0.919	0.951265	1	1	0.942	1	TRUE	TRUE	0.64	0.942	0.358	0.928	0.861	NA	0.78	0.453
Oligodendrocytes	AC008537.1	ENSG00000268797	rs11083571	0.919	0.951265	1	1	0.98	1	TRUE	TRUE	0.98	0.454	0.648	0.43	0.156	NA	0.307	0.366
Oligodendrocytes	ZHX2	ENSG00000178764	rs6470145	0.919	0.951265	0.949	1	0.729	1	TRUE	TRUE	0.517	0.599	0.455	0.698	0.136	NA	0.729	0.364
Excitatory neurons	SLC24A2	ENSG00000155886	rs10118808	0.919	0.951265	0.748	0.885068	0.664	1	TRUE	TRUE	0.436	0.392	NA	0.664	0.107	0.463	0.503	0.457
OPCs / COPs	EVI5L	ENSG00000142459	rs12974297	0.919	0.951265	0.295	0.414481	0.721	1	TRUE	TRUE	0.0475	0.296	0.164	0.229	0.0422	0.721	NA	0.161
Inhibitory neurons	FAAH	ENSG00000117480	rs4660918	0.919	0.951265	1	1	0.897	1	TRUE	TRUE	0.83	0.879	0.897	NA	0.336	0.319	0.738	0.806
Inhibitory neurons	RAB27A	ENSG00000069974	rs11638111	0.92	0.951654	0.107	0.184283	0.88	1	TRUE	TRUE	0.0754	0.124	0.468	NA	0.191	0.0153	0.88	0.651
Microglia	CD4	ENSG00000010610	rs1075835	0.92	0.951654	0.0284	0.063017	0.733	1	TRUE	TRUE	0.639	0.0153	0.226	0.259	NA	0.229	0.733	0.00405
Excitatory neurons	PSMD13	ENSG00000185627	rs6598075	0.92	0.951654	0.039	0.0816391	0.741	1	TRUE	TRUE	0.411	0.00558	NA	0.499	0.402	0.345	0.0666	0.741
Inhibitory neurons	ETFDH	ENSG00000171503	rs1378462	0.92	0.951654	0.608	0.746182	0.965	1	TRUE	TRUE	0.0869	0.422	0.273	NA	0.769	0.885	0.965	0.307
Oligodendrocytes	TRNT1	ENSG00000072756	rs62228620	0.921	0.952204	0.364	0.491291	0.985	1	TRUE	TRUE	0.691	0.052	0.358	0.634	0.985	NA	0.321	0.606
Inhibitory neurons	ADAM23	ENSG00000114948	rs16838246	0.921	0.952204	1	1	0.975	1	TRUE	TRUE	0.367	0.641	0.353	NA	0.386	0.901	0.504	0.975
Excitatory neurons	LNP1	ENSG00000206535	rs2316701	0.921	0.952204	0.0463	0.0937679	0.652	1	TRUE	TRUE	0.652	0.0747	NA	0.376	0.00662	0.565	0.636	0.427
Excitatory neurons	MRPL54	ENSG00000183617	rs2302307	0.922	0.952432	0.57	0.708235	0.926	1	TRUE	TRUE	0.886	0.328	NA	0.566	0.0814	0.155	0.243	0.926
Excitatory neurons	SAMD5	ENSG00000203727	rs11757812	0.922	0.952432	0.294	0.413361	0.817	1	TRUE	TRUE	0.0986	0.131	NA	0.349	0.0568	0.817	0.223	0.042
Oligodendrocytes	WDR17	ENSG00000150627	rs5016796	0.922	0.952432	0.94	1	0.97	1	TRUE	TRUE	0.567	0.153	0.817	0.306	0.97	NA	0.811	0.134
Oligodendrocytes	CIB1	ENSG00000185043	rs28710946	0.922	0.952432	0.336	0.461254	0.976	1	TRUE	TRUE	0.165	0.976	0.499	0.0885	0.301	NA	0.0481	0.815
OPCs / COPs	ZNF429	ENSG00000197013	rs4574048	0.922	0.952432	0.0582	0.113029	0.989	1	TRUE	TRUE	0.319	0.922	0.47	0.989	0.00832	0.937	NA	0.661
Astrocytes	DDHD1	ENSG00000100523	rs68148011	0.923	0.952497	0.0116	0.0302622	0.958	1	TRUE	TRUE	NA	0.00166	0.058	0.441	0.958	0.0571	0.0903	0.599
Excitatory neurons	RFWD3	ENSG00000168411	rs62052135	0.923	0.952497	0.939	1	0.749	1	TRUE	TRUE	0.185	0.163	NA	0.689	0.134	0.749	0.312	0.607
Inhibitory neurons	DCXR	ENSG00000169738	rs8069378	0.923	0.952497	0.414	0.546448	0.857	1	TRUE	TRUE	0.0591	0.857	0.214	NA	0.545	0.608	0.207	0.597
Oligodendrocytes	GLDN	ENSG00000186417	rs17602686	0.923	0.952497	1	1	0.833	1	TRUE	TRUE	0.612	0.322	0.833	0.291	0.431	NA	0.444	0.376
Excitatory neurons	WDR66	ENSG00000158023	rs11614326	0.923	0.952497	0.633	0.770356	0.77	1	TRUE	TRUE	0.571	0.0905	NA	0.255	0.45	0.77	0.659	0.226
Inhibitory neurons	CCDC66	ENSG00000180376	rs3772218	0.923	0.952497	1	1	0.887	1	TRUE	TRUE	0.887	0.303	0.87	NA	0.605	0.873	0.863	0.486
Excitatory neurons	ATP6V0E2	ENSG00000171130	rs4725315	0.924	0.953207	1	1	0.968	1	TRUE	TRUE	0.804	0.724	NA	0.823	0.407	0.968	0.84	0.859
Excitatory neurons	SLC45A1	ENSG00000162426	rs301798	0.924	0.953207	0.277	0.394366	0.833	1	TRUE	TRUE	0.0395	0.816	NA	0.833	0.816	0.115	0.403	0.636
Excitatory neurons	AC009435.1	ENSG00000253880	rs11137008	0.925	0.953594	0.446	0.580152	0.915	1	TRUE	TRUE	0.425	0.0638	NA	0.0765	0.657	0.915	0.912	0.315
Astrocytes	TOM1L1	ENSG00000141198	rs7503269	0.925	0.953594	0.328	0.452	0.695	1	TRUE	TRUE	NA	0.429	0.491	0.268	0.176	0.695	0.636	0.0469
Excitatory neurons	RPGRIP1L	ENSG00000103494	rs4467070	0.925	0.953594	0.136	0.223625	0.928	1	TRUE	TRUE	0.514	0.0195	NA	0.296	0.728	0.175	0.928	0.697
Microglia	TRAF3IP3	ENSG00000009790	rs6702301	0.925	0.953594	0.76	0.896659	0.996	1	TRUE	TRUE	0.109	0.121	0.526	0.584	NA	0.412	0.803	0.996
Inhibitory neurons	IQCB1	ENSG00000173226	rs4676756	0.926	0.953819	0.485	0.622653	0.905	1	TRUE	TRUE	0.0692	0.361	0.199	NA	0.905	0.783	0.411	0.42
Excitatory neurons	IFRD1	ENSG00000006652	rs6967593	0.926	0.953819	1	1	0.978	1	TRUE	TRUE	0.148	0.959	NA	0.295	0.446	0.978	0.933	0.631
Excitatory neurons	HERC6	ENSG00000138642	rs7664724	0.926	0.953819	1	1	0.786	1	TRUE	TRUE	0.494	0.592	NA	0.712	0.179	0.175	0.786	0.284
Excitatory neurons	GABRA6	ENSG00000145863	rs4099106	0.926	0.953819	0.417	0.549932	0.814	1	TRUE	TRUE	0.814	0.813	NA	0.606	0.0596	0.259	0.642	0.0685
Microglia	RBM6	ENSG00000004534	rs2681778	0.926	0.953819	0.00575	0.016991	0.945	1	TRUE	FALSE	0.51	0.0222	0.698	0.945	NA	0.653	0.000821	0.493
Excitatory neurons	ARMC2	ENSG00000118690	rs2768543	0.927	0.954527	0.279	0.396197	0.706	1	TRUE	TRUE	0.706	0.374	NA	0.499	0.348	0.594	0.705	0.0398
Astrocytes	CCDC125	ENSG00000183323	rs11745537	0.927	0.954527	1	1	0.813	1	TRUE	TRUE	NA	0.647	0.813	0.799	0.362	0.256	0.246	0.735
Endothelial cells	KLHDC4	ENSG00000104731	rs9938858	0.928	0.955234	0.547	0.684957	0.964	1	TRUE	TRUE	0.485	NA	0.616	0.674	0.0781	0.964	0.131	0.927
Astrocytes	C12orf60	ENSG00000182993	rs12146742	0.928	0.955234	0.495	0.633758	0.763	1	TRUE	TRUE	NA	0.683	0.567	0.763	0.699	0.671	0.0935	0.0707
Inhibitory neurons	NME7	ENSG00000143156	rs1200161	0.929	0.955941	1	1	0.782	1	TRUE	TRUE	0.694	0.782	0.727	NA	0.286	0.23	0.599	0.298
Excitatory neurons	INSYN2B	ENSG00000204767	rs13153072	0.929	0.955941	0.532	0.669885	0.886	1	TRUE	TRUE	0.86	0.721	NA	0.886	0.512	0.732	0.567	0.076
Oligodendrocytes	MRPL42	ENSG00000198015	rs11611224	0.93	0.956486	0.848	0.980575	0.789	1	TRUE	TRUE	0.429	0.121	0.661	0.56	0.789	NA	0.706	0.299
Excitatory neurons	OSGEP	ENSG00000092094	rs1760944	0.93	0.956486	1	1	0.901	1	TRUE	TRUE	0.472	0.76	NA	0.838	0.789	0.649	0.901	0.44
Oligodendrocytes	SPPL3	ENSG00000157837	rs610578	0.93	0.956486	1	1	0.78	1	TRUE	TRUE	0.736	0.323	0.571	0.62	0.162	NA	0.78	0.315
Microglia	LSM14A	ENSG00000257103	rs12980306	0.931	0.956931	1	1	0.995	1	TRUE	TRUE	0.768	0.672	0.573	0.566	NA	0.834	0.995	0.504
Oligodendrocytes	ABCA8	ENSG00000141338	rs34931250	0.931	0.956931	1	1	0.945	1	TRUE	TRUE	0.945	0.749	0.924	0.905	0.268	NA	0.943	0.425
Excitatory neurons	DIS3L	ENSG00000166938	rs75240712	0.932	0.956931	0.515	0.653333	0.52	1	TRUE	TRUE	0.116	0.294	NA	0.507	0.233	0.284	0.52	0.0735
Excitatory neurons	BBS10	ENSG00000179941	rs11115613	0.932	0.956931	1	1	0.973	1	TRUE	TRUE	0.328	0.292	NA	0.257	0.547	0.973	0.529	0.579
Excitatory neurons	L2HGDH	ENSG00000087299	rs1465159	0.932	0.956931	0.874	1	0.84	1	TRUE	TRUE	0.643	0.84	NA	0.45	0.449	0.75	0.717	0.125
Excitatory neurons	RIC3	ENSG00000166405	rs7940641	0.932	0.956931	1	1	0.657	1	TRUE	TRUE	0.475	0.231	NA	0.652	0.347	0.572	0.657	0.33
Oligodendrocytes	SDHC	ENSG00000143252	rs12385723	0.932	0.956931	0.623	0.760309	0.905	1	TRUE	TRUE	0.501	0.89	0.905	0.613	0.0891	NA	0.207	0.85
Microglia	TMEM176B	ENSG00000106565	rs4725361	0.932	0.956931	0.951	1	0.762	1	TRUE	TRUE	0.313	0.222	0.679	0.762	NA	0.136	0.338	0.257
Inhibitory neurons	LINC02347	ENSG00000214043	rs1035157	0.932	0.956931	0.743	0.881202	0.911	1	TRUE	TRUE	0.594	0.106	0.911	NA	0.788	0.528	0.465	0.575
Excitatory neurons	G2E3	ENSG00000092140	rs2273519	0.932	0.956931	0.101	0.176036	0.846	1	TRUE	TRUE	0.235	0.0144	NA	0.122	0.846	0.459	0.227	0.633
Excitatory neurons	BRD3	ENSG00000169925	rs11789898	0.933	0.957474	0.431	0.564006	0.82	1	TRUE	TRUE	0.82	0.178	NA	0.68	0.256	0.284	0.0615	0.21
Excitatory neurons	FRG1-DT	ENSG00000245685	rs11132783	0.933	0.957474	0.0291	0.0644063	0.704	1	TRUE	TRUE	0.204	0.239	NA	0.387	0.00415	0.704	0.542	0.679
Excitatory neurons	SNX17	ENSG00000115234	rs7585998	0.933	0.957474	1	1	0.859	1	TRUE	TRUE	0.709	0.78	NA	0.514	0.656	0.246	0.859	0.443
Excitatory neurons	C4orf45	ENSG00000164123	rs6536306	0.934	0.958339	1	1	0.871	1	TRUE	TRUE	0.645	0.871	NA	0.799	0.293	0.867	0.671	0.466
Microglia	CERS5	ENSG00000139624	rs10876069	0.935	0.95856	1	1	0.972	1	TRUE	TRUE	0.6	0.161	0.669	0.815	NA	0.382	0.972	0.193
Astrocytes	LINC00499	ENSG00000251372	rs4863780	0.935	0.95856	7.69e-06	5.44999e-05	0.337	1	TRUE	TRUE	NA	0.257	0.0293	0.337	0.284	1.1e-06	0.114	0.191
Excitatory neurons	SLC25A38	ENSG00000144659	rs3772147	0.935	0.95856	0.547	0.684957	0.916	1	TRUE	TRUE	0.338	0.547	NA	0.916	0.669	0.16	0.124	0.0781
Inhibitory neurons	SERINC5	ENSG00000164300	rs35820499	0.935	0.95856	0.839	0.972934	0.989	1	TRUE	TRUE	0.634	0.12	0.248	NA	0.974	0.989	0.545	0.596
Oligodendrocytes	BTBD2	ENSG00000133243	rs11669527	0.935	0.95856	1	1	0.996	1	TRUE	TRUE	0.772	0.735	0.748	0.573	0.149	NA	0.823	0.996
Excitatory neurons	XRCC5	ENSG00000079246	rs1364725	0.936	0.959101	1	1	0.924	1	TRUE	TRUE	0.77	0.281	NA	0.924	0.651	0.218	0.584	0.293
Excitatory neurons	DPP4	ENSG00000197635	rs113082932	0.936	0.959101	0.0201	0.0474469	0.765	1	TRUE	TRUE	0.496	0.765	NA	0.654	0.21	0.0922	0.356	0.00287
Inhibitory neurons	METTL15	ENSG00000169519	rs12794100	0.936	0.959101	1	1	0.927	1	TRUE	TRUE	0.927	0.496	0.676	NA	0.615	0.527	0.911	0.164
Oligodendrocytes	FOXRED1	ENSG00000110074	rs10790794	0.937	0.959804	0.109	0.187146	0.923	1	TRUE	TRUE	0.57	0.0155	0.542	0.898	0.159	NA	0.923	0.333
Inhibitory neurons	ZNF202	ENSG00000166261	rs4935843	0.937	0.959804	1	1	0.95	1	TRUE	TRUE	0.851	0.152	0.856	NA	0.725	0.821	0.408	0.95
Astrocytes	NPIPB13	ENSG00000198064	rs4471699	0.938	0.960667	0.0245	0.0557208	0.588	1	TRUE	TRUE	NA	0.214	0.0321	0.1	0.588	0.0035	0.473	0.311
Excitatory neurons	CBY1	ENSG00000100211	rs5757177	0.939	0.961207	0.0794	0.145321	0.68	1	TRUE	TRUE	0.164	0.509	NA	0.659	0.68	0.196	0.251	0.0113
Inhibitory neurons	AC008758.6	ENSG00000269755	rs12981699	0.939	0.961207	0.998	1	0.91	1	TRUE	TRUE	0.271	0.91	0.164	NA	0.143	0.838	0.459	0.256
Excitatory neurons	ZNF117	ENSG00000152926	rs59666562	0.939	0.961207	0.289	0.407646	0.792	1	TRUE	TRUE	0.0414	0.439	NA	0.792	0.293	0.0535	0.708	0.162
OPCs / COPs	COL8A1	ENSG00000144810	rs2690233	0.94	0.961747	0.302	0.422565	0.965	1	TRUE	TRUE	0.0431	0.965	0.31	0.247	0.43	0.143	NA	0.76
Inhibitory neurons	DNM1	ENSG00000106976	rs10987937	0.94	0.961747	0.846	0.979005	0.908	1	TRUE	TRUE	0.868	0.908	0.748	NA	0.121	0.675	0.315	0.308
Oligodendrocytes	CADM1	ENSG00000182985	rs314489	0.94	0.961747	0.524	0.662135	0.93	1	TRUE	TRUE	0.93	0.104	0.44	0.529	0.0748	NA	0.927	0.385
Excitatory neurons	SLC35F1	ENSG00000196376	rs1015130	0.941	0.961964	1	1	0.894	1	TRUE	TRUE	0.373	0.263	NA	0.894	0.69	0.344	0.719	0.721
Oligodendrocytes	IPP	ENSG00000197429	rs56071727	0.941	0.961964	1	1	0.976	1	TRUE	TRUE	0.976	0.567	0.79	0.262	0.304	NA	0.921	0.778
Excitatory neurons	RPS27L	ENSG00000185088	rs28850420	0.941	0.961964	0.0425	0.0875245	0.997	1	TRUE	TRUE	0.327	0.172	NA	0.203	0.882	0.635	0.997	0.00607
Excitatory neurons	TRIM44	ENSG00000166326	rs1969800	0.941	0.961964	0.176	0.27608	0.997	1	TRUE	FALSE	0.928	0.387	NA	0.974	0.0252	0.585	0.963	0.997
Excitatory neurons	TUBB2B	ENSG00000137285	rs4959714	0.941	0.961964	0.803	0.938859	0.978	1	TRUE	TRUE	0.667	0.362	NA	0.978	0.605	0.115	0.281	0.624
Astrocytes	ADD3	ENSG00000148700	rs4275548	0.942	0.962663	0.839	0.972934	0.964	1	TRUE	TRUE	NA	0.575	0.12	0.964	0.567	0.671	0.367	0.758
Astrocytes	ZNF573	ENSG00000189144	rs17249336	0.942	0.962663	1	1	0.741	1	TRUE	TRUE	NA	0.519	0.697	0.605	0.319	0.684	0.464	0.741
Excitatory neurons	FLOT1	ENSG00000137312	rs9265954	0.943	0.963524	0.105	0.18171	0.81	1	TRUE	TRUE	0.256	0.81	NA	0.524	0.015	0.691	0.146	0.507
Excitatory neurons	MCM3AP	ENSG00000160294	rs8128380	0.944	0.9639	0.444	0.57792	0.829	1	TRUE	TRUE	0.462	0.118	NA	0.758	0.672	0.655	0.0635	0.829
OPCs / COPs	ST5	ENSG00000166444	rs2742540	0.944	0.9639	0.801	0.937059	0.739	1	TRUE	TRUE	0.244	0.23	0.334	0.739	0.323	0.114	NA	0.526
Oligodendrocytes	C20orf194	ENSG00000088854	rs6051767	0.944	0.9639	1	1	0.943	1	TRUE	TRUE	0.264	0.373	0.752	0.596	0.493	NA	0.943	0.407
Excitatory neurons	COG7	ENSG00000168434	rs181835	0.944	0.9639	0.302	0.422565	0.951	1	TRUE	TRUE	0.56	0.0431	NA	0.784	0.722	0.939	0.867	0.951
Oligodendrocytes	TMEM125	ENSG00000179178	rs7549876	0.945	0.964276	0.73	0.868485	0.955	1	TRUE	TRUE	0.955	0.104	0.55	0.31	0.445	NA	0.937	0.299
Oligodendrocytes	POLD3	ENSG00000077514	rs12364885	0.945	0.964276	0.32	0.442074	0.942	1	TRUE	TRUE	0.203	0.383	0.942	0.723	0.0457	NA	0.822	0.548
Astrocytes	FAN1	ENSG00000198690	rs61997076	0.945	0.964276	0.506	0.645269	0.706	1	TRUE	TRUE	NA	0.416	0.262	0.602	0.0723	0.211	0.329	0.706
Excitatory neurons	CERS5	ENSG00000139624	rs7136570	0.945	0.964276	0.204	0.310581	0.925	1	TRUE	TRUE	0.344	0.0314	NA	0.184	0.133	0.925	0.0292	0.322
Astrocytes	GFM1	ENSG00000168827	rs1864507	0.946	0.965135	0.447	0.581205	0.968	1	TRUE	TRUE	NA	0.239	0.614	0.439	0.968	0.167	0.326	0.0639
Excitatory neurons	CAST	ENSG00000153113	rs1421911	0.947	0.965832	0.345	0.470749	0.916	1	TRUE	TRUE	0.916	0.5	NA	0.468	0.686	0.0494	0.86	0.153
Oligodendrocytes	RPS3	ENSG00000149273	rs58856428	0.947	0.965832	0.729	0.867465	0.715	1	TRUE	TRUE	0.715	0.418	0.393	0.472	0.104	NA	0.602	0.307
Oligodendrocytes	SERINC5	ENSG00000164300	rs13178249	0.948	0.966529	6.93e-05	0.000381995	0.827	1	TRUE	TRUE	0.827	9.9e-06	0.077	0.479	0.261	NA	0.193	0.144
Inhibitory neurons	AC010615.4	ENSG00000269237	rs11667770	0.948	0.966529	2.8e-05	0.000174521	0.751	1	TRUE	TRUE	0.145	0.0622	0.000347	NA	0.479	0.751	4e-06	0.0803
Excitatory neurons	TARS	ENSG00000113407	rs12659465	0.949	0.966903	0.346	0.471586	0.828	1	TRUE	TRUE	0.597	0.126	NA	0.561	0.0494	0.204	0.828	0.165
Astrocytes	GSTO2	ENSG00000065621	rs2282326	0.949	0.966903	0.0655	0.124125	0.942	1	TRUE	TRUE	NA	0.797	0.394	0.223	0.762	0.942	0.517	0.00935
Excitatory neurons	RAB3C	ENSG00000152932	rs397004	0.949	0.966903	0.996	1	0.842	1	TRUE	TRUE	0.142	0.561	NA	0.565	0.363	0.842	0.251	0.76
Oligodendrocytes	KLF13	ENSG00000169926	rs2338863	0.949	0.966903	1	1	0.953	1	TRUE	TRUE	0.923	0.436	0.953	0.765	0.907	NA	0.475	0.947
Astrocytes	AP006621.3	ENSG00000255284	rs4963156	0.951	0.968294	1	1	0.827	1	TRUE	TRUE	NA	0.781	0.823	0.822	0.431	0.4	0.827	0.301
Oligodendrocytes	SCAND1	ENSG00000171222	rs117619601	0.951	0.968294	1	1	0.972	1	TRUE	TRUE	0.158	0.71	0.416	0.246	0.897	NA	0.972	0.925
Excitatory neurons	THBS3	ENSG00000169231	rs2974937	0.951	0.968294	0.932	1	0.959	1	TRUE	TRUE	0.397	0.883	NA	0.377	0.435	0.959	0.133	0.284
Excitatory neurons	ARNTL	ENSG00000133794	rs11022715	0.951	0.968294	0.658	0.796018	0.92	1	TRUE	TRUE	0.094	0.0963	NA	0.315	0.489	0.148	0.92	0.457
Oligodendrocytes	CUL1	ENSG00000055130	rs73158285	0.952	0.968827	1	1	0.961	1	TRUE	TRUE	0.961	0.417	0.603	0.757	0.884	NA	0.867	0.74
Inhibitory neurons	POLR1A	ENSG00000068654	rs3088038	0.952	0.968827	0.689	0.827777	0.973	1	TRUE	TRUE	0.417	0.973	0.224	NA	0.27	0.0984	0.897	0.506
Inhibitory neurons	MSH3	ENSG00000113318	rs865646	0.952	0.968827	1	1	0.746	1	TRUE	TRUE	0.591	0.471	0.441	NA	0.593	0.725	0.316	0.746
Excitatory neurons	NAA40	ENSG00000110583	rs12794404	0.953	0.969521	1	1	0.955	1	TRUE	TRUE	0.483	0.89	NA	0.66	0.955	0.796	0.823	0.879
Excitatory neurons	AL359317.2	ENSG00000258957	rs56008928	0.953	0.969521	0.352	0.477843	0.7	1	TRUE	TRUE	0.122	0.0502	NA	0.7	0.294	0.208	0.609	0.699
Oligodendrocytes	2008-09-01	ENSG00000164402	rs11740990	0.954	0.970377	1	1	0.998	1	TRUE	TRUE	0.344	0.231	0.546	0.827	0.172	NA	0.966	0.998
Oligodendrocytes	ACADM	ENSG00000117054	rs2788655	0.955	0.970909	1	1	0.987	1	TRUE	TRUE	0.987	0.511	0.544	0.594	0.308	NA	0.718	0.381
Excitatory neurons	CATSPERB	ENSG00000133962	rs10134181	0.955	0.970909	0.389	0.517705	0.814	1	TRUE	TRUE	0.0848	0.0556	NA	0.814	0.302	0.285	0.0563	0.501
Oligodendrocytes	CGGBP1	ENSG00000163320	rs72921637	0.955	0.970909	1	1	0.996	1	TRUE	TRUE	0.854	0.996	0.947	0.688	0.934	NA	0.804	0.217
Excitatory neurons	CD46	ENSG00000117335	rs2796278	0.956	0.971763	0.128	0.213054	0.942	1	TRUE	TRUE	0.227	0.581	NA	0.942	0.0184	0.0602	0.152	0.842
Astrocytes	ADAM17	ENSG00000151694	rs12692387	0.957	0.972294	0.0437	0.0895124	0.927	1	TRUE	TRUE	NA	0.611	0.0327	0.465	0.148	0.00624	0.39	0.927
Astrocytes	PKN2	ENSG00000065243	rs305221	0.957	0.972294	1	1	0.804	1	TRUE	TRUE	NA	0.507	0.713	0.728	0.488	0.597	0.232	0.804
Excitatory neurons	HERC3	ENSG00000138641	rs6532072	0.957	0.972294	0.504	0.643525	0.838	1	TRUE	TRUE	0.402	0.0721	NA	0.838	0.527	0.786	0.206	0.77
Excitatory neurons	AHI1	ENSG00000135541	rs2207000	0.958	0.973148	0.0386	0.0810241	0.914	1	TRUE	TRUE	0.0876	0.00551	NA	0.792	0.486	0.453	0.914	0.0727
Oligodendrocytes	GSTO2	ENSG00000065621	rs2282326	0.959	0.973678	0.0644	0.122382	0.942	1	TRUE	TRUE	0.942	0.77	0.402	0.171	0.794	NA	0.45	0.0092
Excitatory neurons	TLN2	ENSG00000171914	rs7183699	0.959	0.973678	1	1	0.959	1	TRUE	TRUE	0.793	0.646	NA	0.788	0.959	0.734	0.321	0.379
Excitatory neurons	MEPCE	ENSG00000146834	rs11771936	0.959	0.973678	1	1	0.956	1	TRUE	TRUE	0.814	0.644	NA	0.403	0.956	0.671	0.745	0.751
Inhibitory neurons	TRMT10B	ENSG00000165275	rs10973555	0.961	0.975222	0.372	0.499768	0.992	1	TRUE	TRUE	0.514	0.17	0.992	NA	0.0531	0.202	0.76	0.793
Oligodendrocytes	CHODL	ENSG00000154645	rs243556	0.961	0.975222	1	1	0.898	1	TRUE	TRUE	0.529	0.764	0.199	0.814	0.743	NA	0.898	0.207
Endothelial cells	LRRC37A2	ENSG00000238083	rs62063281	0.961	0.975222	0.135	0.22246	0.88	1	TRUE	TRUE	0.335	NA	0.0193	0.226	0.0379	0.0468	0.88	0.276
Astrocytes	CGGBP1	ENSG00000163320	rs7646112	0.963	0.977089	1	1	0.983	1	TRUE	TRUE	NA	0.872	0.983	0.622	0.661	0.765	0.638	0.165
Inhibitory neurons	KCNAB3	ENSG00000170049	rs4396585	0.964	0.977616	0.593	0.730565	0.882	1	TRUE	TRUE	0.0869	0.129	0.112	NA	0.882	0.0847	0.507	0.413
Oligodendrocytes	CARD19	ENSG00000165233	rs4744171	0.964	0.977616	0.735	0.873582	0.945	1	TRUE	TRUE	0.105	0.462	0.794	0.945	0.364	NA	0.358	0.284
Excitatory neurons	AC011287.1	ENSG00000229618	rs758401	0.964	0.977616	0.978	1	0.971	1	TRUE	TRUE	0.843	0.971	NA	0.639	0.335	0.818	0.883	0.14
Excitatory neurons	CGGBP1	ENSG00000163320	rs72921637	0.965	0.978142	1	1	0.963	1	TRUE	TRUE	0.905	0.963	NA	0.734	0.891	0.947	0.854	0.203
Astrocytes	PEX6	ENSG00000124587	rs6941212	0.965	0.978142	0.0232	0.0531605	0.843	1	TRUE	TRUE	NA	0.00355	0.843	0.00331	0.0226	0.192	0.0171	0.685
Astrocytes	TMEM259	ENSG00000182087	rs2240154	0.965	0.978142	1	1	0.901	1	TRUE	TRUE	NA	0.901	0.548	0.364	0.743	0.841	0.595	0.628
Excitatory neurons	GNB1L	ENSG00000185838	rs3788304	0.966	0.978668	0.591	0.729574	0.997	1	TRUE	TRUE	0.603	0.171	NA	0.445	0.997	0.598	0.0844	0.51
Oligodendrocytes	PACRG	ENSG00000112530	rs34138336	0.966	0.978668	0.0357	0.0759029	0.929	1	TRUE	TRUE	0.624	0.929	0.863	0.137	0.333	NA	0.0051	0.522
Astrocytes	GFPT2	ENSG00000131459	rs6876762	0.966	0.978668	0.97	1	0.987	1	TRUE	TRUE	NA	0.622	0.442	0.48	0.139	0.86	0.987	0.571
Inhibitory neurons	DGKE	ENSG00000153933	rs6503770	0.967	0.979519	0.265	0.381195	0.974	1	TRUE	TRUE	0.568	0.0378	0.492	NA	0.321	0.742	0.481	0.974
Oligodendrocytes	BCL7A	ENSG00000110987	rs4758651	0.968	0.979881	0.0246	0.055865	0.93	1	TRUE	TRUE	0.431	0.478	0.71	0.533	0.00352	NA	0.112	0.93
Oligodendrocytes	PSMB7	ENSG00000136930	rs4838147	0.968	0.979881	1	1	0.977	1	TRUE	TRUE	0.58	0.357	0.91	0.876	0.536	NA	0.977	0.172
Astrocytes	LINC00665	ENSG00000232677	rs2918355	0.968	0.979881	0.208	0.315177	0.857	1	TRUE	TRUE	NA	0.166	0.223	0.805	0.302	0.229	0.857	0.0297
Excitatory neurons	CYP4Z1	ENSG00000186160	rs6693145	0.968	0.979881	4.44e-05	0.00026101	0.877	1	TRUE	TRUE	0.106	6.35e-06	NA	0.568	0.877	0.475	0.734	0.69
Excitatory neurons	COPZ1	ENSG00000111481	rs11171001	0.969	0.980568	1	1	0.915	1	TRUE	TRUE	0.729	0.522	NA	0.915	0.603	0.846	0.874	0.633
Oligodendrocytes	SSH2	ENSG00000141298	rs2020939	0.969	0.980568	1	1	0.925	1	TRUE	TRUE	0.412	0.417	0.529	0.842	0.658	NA	0.925	0.86
Excitatory neurons	UBAP1	ENSG00000165006	rs11787826	0.97	0.981255	1	1	0.984	1	TRUE	TRUE	0.328	0.386	NA	0.984	0.729	0.928	0.502	0.938
Excitatory neurons	CPSF6	ENSG00000111605	rs317630	0.97	0.981255	1	1	0.986	1	TRUE	TRUE	0.986	0.818	NA	0.893	0.284	0.798	0.316	0.599
Oligodendrocytes	IFRD1	ENSG00000006652	rs6967593	0.972	0.982789	1	1	0.978	1	TRUE	TRUE	0.146	0.977	0.978	0.317	0.464	NA	0.914	0.647
Excitatory neurons	SCGB2B2	ENSG00000205209	rs751792	0.972	0.982789	1	1	0.975	1	TRUE	TRUE	0.443	0.742	NA	0.531	0.236	0.439	0.975	0.922
Oligodendrocytes	CPQ	ENSG00000104324	rs78471329	0.972	0.982789	0.183	0.284719	0.515	1	TRUE	TRUE	0.495	0.126	0.508	0.322	0.217	NA	0.0261	0.515
Inhibitory neurons	AC005154.5	ENSG00000281039	rs38447	0.973	0.983149	0.0663	0.125368	0.895	1	TRUE	TRUE	0.891	0.841	0.513	NA	0.00948	0.101	0.895	0.0166
Excitatory neurons	ERC1	ENSG00000082805	rs7954090	0.973	0.983149	0.995	1	0.97	1	TRUE	TRUE	0.757	0.833	NA	0.42	0.375	0.142	0.424	0.97
Excitatory neurons	MTCH2	ENSG00000109919	rs35677603	0.973	0.983149	1	1	0.829	1	TRUE	TRUE	0.78	0.617	NA	0.829	0.318	0.381	0.752	0.805
Oligodendrocytes	SLAIN1	ENSG00000139737	rs7339291	0.973	0.983149	0.768	0.904	0.877	1	TRUE	TRUE	0.877	0.139	0.475	0.573	0.11	NA	0.605	0.459
Excitatory neurons	ANKRD20A4	ENSG00000172014	rs137877120	0.974	0.983833	1	1	0.918	1	TRUE	TRUE	0.626	0.175	NA	0.918	0.223	0.672	0.53	0.401
Oligodendrocytes	GAA	ENSG00000171298	rs2278620	0.974	0.983833	0.0363	0.0769373	0.937	1	TRUE	TRUE	0.0476	0.528	0.937	0.00519	0.438	NA	0.754	0.0321
Oligodendrocytes	DENND5B	ENSG00000170456	rs11051437	0.975	0.984518	0.389	0.517705	0.916	1	TRUE	TRUE	0.247	0.916	0.802	0.647	0.0556	NA	0.81	0.15
Excitatory neurons	LINC00623	ENSG00000226067	rs11261224	0.975	0.984518	0.0733	0.136406	0.746	1	TRUE	TRUE	0.0105	0.305	NA	0.746	0.119	0.0185	0.629	0.266
Excitatory neurons	ZSCAN21	ENSG00000166529	rs113479612	0.976	0.985364	0.848	0.980575	0.957	1	TRUE	TRUE	0.76	0.891	NA	0.216	0.206	0.957	0.81	0.121
Inhibitory neurons	P2RX7	ENSG00000089041	rs208298	0.977	0.986048	0.136	0.223625	0.891	1	TRUE	TRUE	0.293	0.0762	0.09	NA	0.683	0.891	0.727	0.0194
Microglia	ARL17B	ENSG00000228696	rs2668622	0.977	0.986048	8.89e-05	0.000475849	0.537	1	TRUE	TRUE	0.497	1.27e-05	0.376	0.0721	NA	0.537	0.00967	0.0359
Inhibitory neurons	DBF4B	ENSG00000161692	rs11658030	0.978	0.986568	0.218	0.327	0.692	1	TRUE	TRUE	0.0623	0.0971	0.0312	NA	0.368	0.0851	0.692	0.549
Astrocytes	AGO2	ENSG00000123908	rs2944761	0.978	0.986568	0.316	0.437538	0.817	1	TRUE	TRUE	NA	0.365	0.415	0.555	0.223	0.0452	0.817	0.147
Inhibitory neurons	USP40	ENSG00000085982	rs62192778	0.978	0.986568	0.348	0.473466	0.886	1	TRUE	TRUE	0.0497	0.084	0.886	NA	0.736	0.799	0.0815	0.791
Endothelial cells	RPS28	ENSG00000233927	rs1057232	0.979	0.987087	1	1	0.86	1	TRUE	TRUE	0.143	NA	0.679	0.86	0.838	0.462	0.824	0.721
Excitatory neurons	ZBTB25	ENSG00000089775	rs6573560	0.979	0.987087	0.471	0.607363	0.881	1	TRUE	TRUE	0.399	0.881	NA	0.689	0.0673	0.393	0.371	0.871
Excitatory neurons	CCDC189	ENSG00000196118	rs9796842	0.979	0.987087	0.527	0.664824	0.998	1	TRUE	TRUE	0.998	0.308	NA	0.633	0.0753	0.328	0.288	0.493
Excitatory neurons	STARD13	ENSG00000133121	rs9597353	0.98	0.987932	0.0408	0.084537	0.896	1	TRUE	TRUE	0.608	0.314	NA	0.226	0.00583	0.896	0.69	0.831
Excitatory neurons	IGSF9B	ENSG00000080854	rs644854	0.981	0.98845	0.00254	0.00848335	0.973	1	TRUE	TRUE	0.925	0.24	NA	0.973	0.000363	0.0576	0.558	0.0393
Excitatory neurons	TXNDC15	ENSG00000113621	rs3733897	0.981	0.98845	0.0522	0.103283	0.829	1	TRUE	TRUE	0.418	0.00746	NA	0.767	0.101	0.829	0.251	0.473
Oligodendrocytes	C9orf72	ENSG00000147894	rs10967986	0.981	0.98845	0.0216	0.050249	0.888	1	TRUE	TRUE	0.488	0.00309	0.303	0.87	0.27	NA	0.68	0.888
Astrocytes	NHSL1	ENSG00000135540	rs9376353	0.982	0.989131	1	1	0.978	1	TRUE	TRUE	NA	0.832	0.978	0.737	0.911	0.699	0.886	0.693
Excitatory neurons	STRC	ENSG00000242866	rs66903736	0.982	0.989131	0.0706	0.132229	0.874	1	TRUE	TRUE	0.533	0.304	NA	0.603	0.0101	0.874	0.734	0.324
Microglia	MBP	ENSG00000197971	rs12458282	0.983	0.989975	1	1	0.994	1	TRUE	TRUE	0.218	0.144	0.848	0.986	NA	0.651	0.994	0.898
Oligodendrocytes	BBS2	ENSG00000125124	rs12930151	0.984	0.990655	1	1	0.993	1	TRUE	TRUE	0.891	0.362	0.619	0.993	0.784	NA	0.645	0.152
Inhibitory neurons	EIF5A	ENSG00000132507	rs7220464	0.984	0.990655	0.262	0.377146	0.8	1	TRUE	TRUE	0.346	0.141	0.708	NA	0.485	0.8	0.27	0.0375
Excitatory neurons	TVP23A	ENSG00000166676	rs9937956	0.985	0.991498	0.867	0.998949	0.913	1	TRUE	TRUE	0.649	0.124	NA	0.771	0.431	0.189	0.87	0.913
Excitatory neurons	IMMP1L	ENSG00000148950	rs224674	0.986	0.992014	1	1	0.829	1	TRUE	TRUE	0.414	0.758	NA	0.397	0.516	0.316	0.829	0.38
Oligodendrocytes	WBP4	ENSG00000120688	rs9532696	0.986	0.992014	1	1	0.937	1	TRUE	TRUE	0.937	0.144	0.879	0.826	0.481	NA	0.726	0.595
Excitatory neurons	WDR6	ENSG00000178252	rs7649458	0.986	0.992014	0.0273	0.0607973	0.874	1	TRUE	TRUE	0.135	0.292	NA	0.16	0.434	0.00389	0.874	0.254
Excitatory neurons	RPL29	ENSG00000162244	rs73082723	0.987	0.992529	1	1	0.994	1	TRUE	TRUE	0.75	0.402	NA	0.933	0.693	0.906	0.994	0.844
Excitatory neurons	FAM174B	ENSG00000185442	rs2079597	0.987	0.992529	1	1	0.884	1	TRUE	TRUE	0.668	0.341	NA	0.884	0.324	0.566	0.525	0.249
Excitatory neurons	FKRP	ENSG00000181027	rs588712	0.987	0.992529	1	1	0.978	1	TRUE	TRUE	0.413	0.666	NA	0.324	0.978	0.763	0.916	0.45
Oligodendrocytes	LINC02340	ENSG00000275294	rs7983149	0.988	0.992881	0.647	0.784578	0.829	1	TRUE	TRUE	0.234	0.0925	0.252	0.824	0.641	NA	0.829	0.564
Excitatory neurons	KIAA1522	ENSG00000162522	rs1845395	0.988	0.992881	1	1	0.839	1	TRUE	TRUE	0.668	0.833	NA	0.682	0.839	0.534	0.8	0.311
OPCs / COPs	POMZP3	ENSG00000146707	rs1799213	0.988	0.992881	0.916	1	0.962	1	TRUE	TRUE	0.65	0.231	0.568	0.962	0.131	0.422	NA	0.456
Oligodendrocytes	KIAA1958	ENSG00000165185	rs72762282	0.988	0.992881	1	1	0.997	1	TRUE	TRUE	0.674	0.997	0.714	0.934	0.396	NA	0.741	0.255
Excitatory neurons	GGT7	ENSG00000131067	rs55845370	0.989	0.993231	0.0138	0.0349119	0.873	1	TRUE	TRUE	0.6	0.855	NA	0.873	0.00198	0.0956	0.231	0.245
Excitatory neurons	SPATS2	ENSG00000123352	rs1454193	0.989	0.993231	0.65	0.787433	0.872	1	TRUE	TRUE	0.347	0.748	NA	0.696	0.521	0.0928	0.872	0.113
Oligodendrocytes	BCAT1	ENSG00000060982	rs11047698	0.989	0.993231	0.169	0.267229	0.983	1	TRUE	TRUE	0.983	0.79	0.796	0.389	0.0241	NA	0.521	0.923
OPCs / COPs	ATG10	ENSG00000152348	rs74906189	0.989	0.993231	0.00318	0.0102614	0.726	1	TRUE	TRUE	0.328	0.0776	0.323	0.214	0.000454	0.00375	NA	0.726
Excitatory neurons	CKAP5	ENSG00000175216	rs7941964	0.99	0.993909	1	1	0.999	1	TRUE	TRUE	0.999	0.886	NA	0.969	0.898	0.877	0.707	0.838
Excitatory neurons	TMEM163	ENSG00000152128	rs111498552	0.99	0.993909	0.0308	0.0675563	0.672	1	TRUE	TRUE	0.273	0.0308	NA	0.427	0.0044	0.525	0.672	0.591
Excitatory neurons	HEATR1	ENSG00000119285	rs4570414	0.992	0.994934	1	1	0.823	1	TRUE	TRUE	0.761	0.587	NA	0.684	0.17	0.425	0.81	0.823
Excitatory neurons	PTCH2	ENSG00000117425	rs11580159	0.992	0.994934	1	1	0.952	1	TRUE	TRUE	0.646	0.62	NA	0.825	0.263	0.952	0.522	0.792
Excitatory neurons	CPSF1	ENSG00000071894	rs4317614	0.992	0.994934	0.718	0.856714	0.591	1	TRUE	TRUE	0.35	0.103	NA	0.346	0.591	0.468	0.346	0.26
Oligodendrocytes	ATP6AP1L	ENSG00000205464	rs226203	0.992	0.994934	2.47e-05	0.000156024	0.894	1	TRUE	TRUE	0.0153	0.0931	0.894	0.642	3.53e-06	NA	0.557	0.275
Excitatory neurons	MTHFR	ENSG00000177000	rs1801131	0.992	0.994934	1	1	0.915	1	TRUE	TRUE	0.358	0.915	NA	0.735	0.905	0.261	0.408	0.477
Excitatory neurons	SLITRK5	ENSG00000165300	rs76427620	0.992	0.994934	1	1	0.957	1	TRUE	TRUE	0.957	0.781	NA	0.714	0.418	0.746	0.733	0.479
Astrocytes	C20orf96	ENSG00000196476	rs6075791	0.993	0.995447	1	1	0.987	1	TRUE	TRUE	NA	0.987	0.185	0.533	0.654	0.942	0.282	0.493
Excitatory neurons	LINC02250	ENSG00000235731	rs2605458	0.993	0.995447	1	1	0.97	1	TRUE	TRUE	0.253	0.257	NA	0.621	0.97	0.758	0.608	0.385
Excitatory neurons	RIC1	ENSG00000107036	rs1028702	0.993	0.995447	0.163	0.259423	0.772	1	TRUE	TRUE	0.498	0.0232	NA	0.573	0.493	0.772	0.083	0.411
OPCs / COPs	ZNF519	ENSG00000175322	rs4797867	0.994	0.996122	0.0837	0.151824	0.739	1	TRUE	TRUE	0.234	0.0188	0.0448	0.0436	0.0957	0.739	NA	0.012
Inhibitory neurons	ATP6V1E2	ENSG00000250565	rs60154242	0.994	0.996122	0.593	0.730565	0.892	1	TRUE	TRUE	0.0847	0.892	0.44	NA	0.595	0.791	0.471	0.199
Oligodendrocytes	ZNF680	ENSG00000173041	rs597904	0.995	0.996633	0.749	0.885221	0.576	1	TRUE	TRUE	0.107	0.484	0.473	0.345	0.393	NA	0.257	0.576
Inhibitory neurons	LINS1	ENSG00000140471	rs8036913	0.995	0.996633	0.0314	0.0686502	0.975	1	TRUE	TRUE	0.00448	0.0193	0.365	NA	0.975	0.567	0.589	0.498
Inhibitory neurons	HAGH	ENSG00000063854	rs678494	0.995	0.996633	1	1	0.999	1	TRUE	TRUE	0.648	0.514	0.689	NA	0.929	0.79	0.999	0.514
Excitatory neurons	AC062028.1	ENSG00000145063	rs1546599	0.997	0.997817	0.806	0.941465	0.949	1	TRUE	TRUE	0.116	0.175	NA	0.522	0.115	0.189	0.949	0.174
Excitatory neurons	LINC02398	ENSG00000256287	rs10160869	0.997	0.997817	0.0247	0.0560712	0.885	1	TRUE	TRUE	0.706	0.885	NA	0.716	0.118	0.606	0.745	0.00353
Excitatory neurons	RPL8	ENSG00000161016	rs1735189	0.997	0.997817	1	1	0.768	1	TRUE	TRUE	0.35	0.768	NA	0.717	0.36	0.239	0.172	0.355
Oligodendrocytes	ARHGEF4	ENSG00000136002	rs56066739	0.997	0.997817	1	1	0.747	1	TRUE	TRUE	0.41	0.602	0.747	0.66	0.555	NA	0.651	0.185
Excitatory neurons	POLD3	ENSG00000077514	rs12364885	0.997	0.997817	0.269	0.385586	0.942	1	TRUE	TRUE	0.22	0.354	NA	0.768	0.0384	0.942	0.868	0.574
Excitatory neurons	MED4	ENSG00000136146	rs2104481	0.998	0.998327	0.0569	0.110928	0.971	1	TRUE	TRUE	0.971	0.00812	NA	0.634	0.295	0.182	0.943	0.525
Excitatory neurons	EFCAB7	ENSG00000203965	rs6588035	0.998	0.998327	0.68	0.818576	0.891	1	TRUE	TRUE	0.171	0.0972	NA	0.428	0.516	0.201	0.891	0.192
Excitatory neurons	ACTR1B	ENSG00000115073	rs11692435	0.998	0.998327	1	1	0.973	1	TRUE	TRUE	0.784	0.503	NA	0.959	0.727	0.31	0.973	0.168
Excitatory neurons	NCOR2	ENSG00000196498	rs34097324	0.999	0.999	1	1	0.928	1	TRUE	TRUE	0.36	0.699	NA	0.928	0.758	0.222	0.657	0.504
Excitatory neurons	C8orf59	ENSG00000176731	rs28494527	0.999	0.999	0.146	0.237002	0.911	1	TRUE	TRUE	0.667	0.0209	NA	0.626	0.215	0.847	0.911	0.0252
Astrocytes	VXN	ENSG00000169085	rs2719008	NaN	NaN	NA	NA	1	1	TRUE	TRUE	NA	NaN	NaN	NaN	NaN	NaN	NaN	NaN
Excitatory neurons	VXN	ENSG00000169085	rs2446439	NaN	NaN	NA	NA	1	1	TRUE	TRUE	NaN	NaN	NA	NaN	NaN	NaN	NaN	NaN
Excitatory neurons	ANKRD13B	ENSG00000198720	rs216452	NaN	NaN	NA	NA	1	1	TRUE	TRUE	NaN	NaN	NA	NaN	NaN	NaN	NaN	NaN
Excitatory neurons	ZNF761	ENSG00000160336	rs4803069	NaN	NaN	NA	NA	1	1	TRUE	TRUE	NaN	NaN	NA	NaN	NaN	NaN	NaN	NaN
Excitatory neurons	CCND2	ENSG00000118971	rs3217882	NaN	NaN	NA	NA	1	1	TRUE	TRUE	NaN	NaN	NA	NaN	NaN	NaN	NaN	NaN
