## Supplementary material for "Cell-type specific cis-eQTLs in eight brain cell-types identifies novel risk genes for human brain disorders": Table S5 (part 1 of 3)

### Sheet: Description
Table S5: Colocalization results
Column	Description
locus	Locus ID
locus_name_gene	symbol of the closest gene to the GWAS index SNP
chr	chromosome of the locus (hg19)
start_bp37	start of the locus (first SNP in LD with GWAS index SNP, r2>0.1)
end_bp37	end of the locus (first SNP in LD with GWAS index SNP, r2>0.1)
GWAS_snp	Rs number of GWAS index SNP
GWAS_snp_pos	Position of GWAS index SNP
beta/Effect/OR	Effect size of GWAS SNP
symbol	symbol of colocalized gene
ensembl	ensembl gene id of colocalized gene
nsnps	Number of SNPs used for colocalization
PP.H0.abf	Posterior probability that there is neither an eQTL nor a GWAS signal at the loci
PP.H1.abf	Posterior probability that the locus is only associated with the trait
PP.H2.abf	Posterior probability that the locus is only associated with the gene expression
PP.H3.abf	Posterior probability that both the trait and gene expression are associated but to a different genetic variant
PP.H4.abf	Posterior probability that the trait and the GWAS are associated to the same genetic variant
direction	1 if increase expression is associated with an increase in disease risk, -1 if an increase expression is associated with a decrease in disease risk, 0 if the colocalization is for a splicing QTL (inferred from the top cis-eQTL)
prop_pos_direction	Proportion of all SNPs at the loci that have a positive direction (increase expression = increase disease risk)
OR_1SD_exp	Odds ratio of beeing diagnosed with the disease for an increase of 1 standard expression in the expression of the colocalized gene
tissue	tissue or cell type in which colocalization was tested
type	Indicates whether the colocalization is performed using eQTL or splicing QTL
coloc_method	pvalue used for colocalization
pLI	Probability that the gene is loss of function intolerant
oe_lof_upper_bin	LOEUF scores binned into 10 deciles

### Sheet: AD
locus	locus_name_gene	chr	start_bp37	end_bp37	GWAS_snp	GWAS_snp_pos	beta	symbol	ensembl	nsnps	PP.H0.abf	PP.H1.abf	PP.H2.abf	PP.H3.abf	PP.H4.abf	direction	prop_pos_direction	OR_1SD_exp	tissue	type	coloc_method	pLI	oe_lof_upper_bin
chr2:127777874_127895487	BIN1	chr2	127777874	127895487	rs6733839	chr2:127892810	0.155615	BIN1	ENSG00000136717	355	5.60147e-52	6.7521e-05	1.49435e-50	0.000802186	0.99913	1	0.808451	1.48852	Microglia	eQTL	pvalue	0.474193	2
chr11:85541630_85900117	PICALM	chr11	85541630	85900117	rs10792832	chr11:85867875	-0.103282	PICALM	ENSG00000073921	758	2.38735e-28	1.93181e-09	3.88866e-22	0.0021488	0.997851	-1	0.0620053	0.821012	Microglia	eQTL	pvalue	0.972083	1
chr1:207302548_207900071	CR1	chr1	207302548	207900071	rs679515	chr1:207750568	0.122753	CR1	ENSG00000203710	951	2.04016e-23	5.94157e-07	5.47505e-19	0.01496	0.985039	1	0.76551	1.13968	Oligodendrocytes	eQTL	pvalue	9.34033e-08	6
chr10:11480049_11728625	ECHDC3	chr10	11480049	11728625	rs7920721	chr10:11720308	-0.0668997	USP6NL	ENSG00000148429	512	1.21778e-07	0.0078969	3.15647e-07	0.019496	0.972607	1	0.677734	1.14359	Microglia	eQTL	pvalue	0.102393	3
chr8:27409153_27526345	CLU	chr8	27409153	27526345	rs867230	chr8:27468503	0.105124	CLU	ENSG00000120885	278	1.15995e-20	0.0508485	6.03224e-21	0.0255199	0.923632	1	0.895683	1.40881	Endothelial cells	eQTL	pvalue	0.453464	5
chr6:47315312_47708879	CD2AP	chr6	47315312	47708879	rs1385742	chr6:47595155	0.0690235	CD2AP	ENSG00000198087	956	8.85492e-08	0.00788877	1.01703e-06	0.0897038	0.902406	1	0.713389	1.20879	Microglia	eQTL	pvalue	0.813221	2
chr1:207302548_207900071	CR1	chr1	207302548	207900071	rs679515	chr1:207750568	0.122753	PFKFB2	ENSG00000123836	951	3.4404e-18	0.100195	1.31995e-18	0.0375789	0.862226	1	0.847529	1.33943	Oligodendrocytes	eQTL	pvalue	0.00108863	5
chr2:233966525_234089212	INPP5D	chr2	233966525	234089212	rs10933431	chr2:233981912	0.0770169	INPP5D	ENSG00000168918	240	4.95085e-05	0.165055	4.61464e-06	0.0145643	0.820326	1	0.775	1.36693	Microglia	eQTL	pvalue	0.167431	2
chr17:4706109_5438666	SCIMP	chr17	4706109	5438666	rs61182333	chr17:5133128	0.0849788	RABEP1	ENSG00000029725	1523	1.05847e-05	0.00747842	0.000265281	0.186623	0.805623	1	0.835194	1.1814	Microglia	eQTL	pvalue	0.982815	1
chr15:63336099_63634405	APH1B	chr15	63336099	63634405	rs117618017	chr15:63569902	0.0849599	APH1B	ENSG00000138613	525	0.00288929	0.194128	0.000177355	0.0111246	0.791681	1	0.493333	1.30344	Oligodendrocytes	eQTL	pvalue	0.000234972	9
chr14:92880065_92969916	SLC24A4	chr14	92880065	92969916	rs12590654	chr14:92938855	-0.0762777	RIN3	ENSG00000100599	324	4.62319e-10	0.00203865	5.20341e-08	0.228681	0.76928	-1	0.095679	0.886802	Microglia	eQTL	pvalue	0.00027683	5
chr19:51691761_51825238	CD33	chr19	51691761	51825238	rs3865444	chr19:51727962	-0.058218	SIGLEC9	ENSG00000129450	223	0.00463247	0.260119	0.000146336	0.00748931	0.727613	-1	0.403587	0.678603	Microglia	eQTL	pvalue	0.000328335	6
chr20:54979171_55115834	CASS4	chr20	54979171	55115834	rs6014724	chr20:54998544	0.109364	CASS4	ENSG00000087589	254	2.16704e-05	0.237154	3.36998e-06	0.0361533	0.726667	-1	0.370079	0.803164	Microglia	eQTL	pvalue	0.296175	3
chr14:92880065_92969916	SLC24A4	chr14	92880065	92969916	rs12590654	chr14:92938855	-0.0762777	RIN3	ENSG00000100599	324	5.09546e-08	0.22469	1.29701e-08	0.0564741	0.718836	-1	0.111111	0.89283	Astrocytes	eQTL	pvalue	0.00027683	5
chr6:40474075_41409599	UNC5CL	chr6	40474075	41409599	rs187370608	chr6:40942196	0.796876	TREM2	ENSG00000095970	2077	0.00957101	0.141005	0.00904684	0.132575	0.707802	-1	0.393837	0.832425	Microglia	eQTL	pvalue	2.35317e-08	10
chr7:143079806_143130317	EPHA1	chr7	143079806	143130317	rs12703526	chr7:143107588	0.0654321	ZYX	ENSG00000159840	102	2.96705e-06	0.280071	1.85956e-07	0.01685	0.703076	-1	0.0686275	0.817487	Microglia	eQTL	pvalue	7.73889e-06	6
chr7:99475718_100313420	PILRA	chr7	99475718	100313420	rs1859788	chr7:99971834	-0.0896617	SRRT	ENSG00000087087	976	9.70019e-13	0.286224	1.31421e-13	0.0381027	0.675674	1	0.632172	1.24649	Pericytes	eQTL	pvalue	0.982968	2
chr10:81909216_82373279	TSPAN14	chr10	81909216	82373279	rs1878036	chr10:82280137	-0.0701099	TSPAN14	ENSG00000108219	1179	7.55537e-05	0.13425	0.000108671	0.192422	0.673144	1	0.642918	1.14188	Astrocytes	eQTL	pvalue	0.86307	2
chr15:58836308_59464039	ADAM10	chr15	58836308	59464039	rs442495	chr15:59022615	0.0675868	MINDY2	ENSG00000128923	906	9.42741e-11	3.04671e-06	1.03223e-05	0.332924	0.667063	1	0.83223	1.10548	Oligodendrocytes	eQTL	pvalue	NA	4
chr11:85541630_85900117	PICALM	chr11	85541630	85900117	rs10792832	chr11:85867875	-0.103282	PICALM	ENSG00000073921	758	3.02573e-21	0.0244837	4.11963e-20	0.332712	0.642805	1	0.865435	1.26718	Oligodendrocytes	eQTL	pvalue	0.972083	1
chr16:30626616_31380596	KAT8	chr16	30626616	31380596	rs2884738	chr16:31126321	-0.0620662	STX4	ENSG00000103496	644	0.000403974	0.326839	6.20732e-05	0.0495979	0.623097	1	0.765528	1.55741	Excitatory neurons	eQTL	pvalue	9.66202e-05	7
chr10:61494037_61787587	CCDC6	chr10	61494037	61787587	rs1171814	chr10:61645833	-0.0523917	CCDC6	ENSG00000108091	727	0.00479875	0.278626	0.00173983	0.100404	0.614431	-1	0.100413	0.856598	Microglia	eQTL	pvalue	0.9678	3
chr2:134899409_135859371	TMEM163	chr2	134899409	135859371	rs35564151	chr2:135372951	-0.0529294	TMEM163	ENSG00000152128	1511	0.00125858	0.0856806	0.00438811	0.29812	0.610552	-1	0.23362	0.907221	Excitatory neurons	eQTL	pvalue	0.0672625	5
chr16:30626616_31380596	KAT8	chr16	30626616	31380596	rs2884738	chr16:31126321	-0.0620662	BCL7C	ENSG00000099385	644	0.000364451	0.294863	0.000144442	0.116274	0.588354	-1	0.262422	0.812157	Astrocytes	eQTL	pvalue	0.150444	4
chr17:61063555_61643731	ACE	chr17	61063555	61643731	rs4311	chr17:61560763	-0.0542811	CCDC47	ENSG00000108588	495	0.00510755	0.367686	0.000833569	0.0594407	0.566932	1	0.480808	1.17709	Endothelial cells	eQTL	pvalue	0.00258818	5
chr1:161014370_161228800	ADAMTS4	chr1	161014370	161228800	rs4575098	chr1:161155392	0.0609053	VANGL2	ENSG00000162738	285	0.0143878	0.384443	0.00128052	0.0336493	0.566239	1	0.645614	1.236	Astrocytes	eQTL	pvalue	0.948575	2
chr2:127777874_127895487	BIN1	chr2	127777874	127895487	rs6733839	chr2:127892810	0.155615	GYPC	ENSG00000136732	355	3.37913e-48	0.407326	3.05961e-49	0.0363246	0.55635	1	0.55493	1.40255	Pericytes	eQTL	pvalue	0.0138698	7
chr11:46896126_47890421	SPI1	chr11	46896126	47890421	rs10437655	chr11:47391948	0.0634589	AMBRA1	ENSG00000110497	850	1.34868e-05	0.374171	2.70902e-06	0.0746065	0.551206	-1	0.269412	0.773208	OPCs / COPs	eQTL	pvalue	0.999972	1
chr7:99475718_100313420	PILRA	chr7	99475718	100313420	rs1859788	chr7:99971834	-0.0896617	GAL3ST4	ENSG00000197093	976	1.29477e-12	0.382049	2.49774e-13	0.0731561	0.544795	1	0.699795	1.31471	Microglia	eQTL	pvalue	3.81535e-10	8
chr11:46896126_47890421	SPI1	chr11	46896126	47890421	rs10437655	chr11:47391948	0.0634589	SLC39A13	ENSG00000165915	1185	1.43264e-05	0.397546	2.2788e-06	0.0626952	0.539743	-1	0.252321	0.572258	Excitatory neurons	eQTL	pvalue	0.011852	5
chr14:52909078_53795829	FERMT2	chr14	52909078	53795829	rs17125924	chr14:53391680	-0.102405	FERMT2	ENSG00000073712	1616	7.01876e-05	0.274726	4.94679e-05	0.193094	0.532061	1	0.452351	1.17276	Microglia	eQTL	pvalue	0.999827	1
chr16:30626616_31380596	KAT8	chr16	30626616	31380596	rs2884738	chr16:31126321	-0.0620662	RNF40	ENSG00000103549	644	0.000494649	0.400201	9.74932e-05	0.0783571	0.520849	-1	0.263975	0.695606	Excitatory neurons	eQTL	pvalue	0.999995	1
chr7:99475718_100313420	PILRA	chr7	99475718	100313420	rs1859788	chr7:99971834	-0.0896617	STAG3	ENSG00000066923	976	1.46395e-12	0.431968	2.39756e-13	0.070247	0.497785	-1	0.290984	0.806262	OPCs / COPs	eQTL	pvalue	1.10349e-06	4
chr19:45337918_45428234	APOE	chr19	45337918	45428234	rs429358	chr19:45411941	-1.17924	FBXO46	ENSG00000177051	196	2.58141e-270	0.492875	9.88245e-272	0.0183801	0.488745	1	0.698113	2.07516	Inhibitory neurons	eQTL	pvalue	0.876437	3
chr6:47315312_47708879	CD2AP	chr6	47315312	47708879	rs1385742	chr6:47595155	0.0690235	RCAN2	ENSG00000172348	290	1.28962e-05	0.465318	1.43042e-06	0.0511286	0.483539	1	0.644828	1.34585	Pericytes	eQTL	pvalue	0.430937	3
chr19:1009365_1081617	ABCA7	chr19	1009365	1081617	rs12151021	chr19:1050874	0.0772974	PALM	ENSG00000099864	244	1.79401e-07	0.519518	6.54349e-09	0.0184869	0.461995	-1	0.282787	0.694374	Inhibitory neurons	eQTL	pvalue	0.393531	3
chr15:63336099_63634405	APH1B	chr15	63336099	63634405	rs117618017	chr15:63569902	0.0849599	APH1B	ENSG00000138613	525	0.00749339	0.503472	0.000624006	0.0414793	0.446931	-1	0.291429	0.996501	Excitatory neurons	eQTL	pvalue	0.000234972	9
chr10:61494037_61787587	CCDC6	chr10	61494037	61787587	rs1171814	chr10:61645833	-0.0523917	CCDC6	ENSG00000108091	727	0.0078937	0.458327	0.00184875	0.106918	0.425013	1	0.94773	1.29216	Astrocytes	eQTL	pvalue	0.9678	3
chr19:45337918_45428234	APOE	chr19	45337918	45428234	rs429358	chr19:45411941	-1.17924	ERCC1	ENSG00000012061	196	2.94844e-270	0.562954	7.37148e-272	0.0136512	0.423395	1	0.731132	2.2462	Inhibitory neurons	eQTL	pvalue	0.000286883	8
chr10:81909216_82373279	TSPAN14	chr10	81909216	82373279	rs1878036	chr10:82280137	-0.0701099	TSPAN14	ENSG00000108219	1179	0.000290104	0.51548	3.62595e-05	0.0640087	0.420185	1	0.770992	1.46783	Excitatory neurons	eQTL	pvalue	0.86307	2
chr7:99475718_100313420	PILRA	chr7	99475718	100313420	rs1859788	chr7:99971834	-0.0896617	C7orf43	ENSG00000146826	976	1.78378e-12	0.526339	2.13568e-13	0.0626066	0.411054	-1	0.351434	0.542796	Excitatory neurons	eQTL	pvalue	0.300413	3
chr15:50713037_51486498	SPPL2A	chr15	50713037	51486498	rs12592778	chr15:50992311	-0.0736385	SPPL2A	ENSG00000138600	1513	4.05428e-05	0.246466	5.63888e-05	0.342385	0.411053	1	0.765367	1.17925	Oligodendrocytes	eQTL	pvalue	0.0470779	3
chr7:99475718_100313420	PILRA	chr7	99475718	100313420	rs1859788	chr7:99971834	-0.0896617	LAMTOR4	ENSG00000188186	976	1.56644e-12	0.462209	4.43471e-13	0.130448	0.407343	-1	0.397541	0.495186	Oligodendrocytes	eQTL	pvalue	0.025687	9
chr19:1009365_1081617	ABCA7	chr19	1009365	1081617	rs12151021	chr19:1050874	0.0772974	PLPP2	ENSG00000141934	244	1.98768e-07	0.575601	8.54701e-09	0.0243507	0.400049	1	0.684426	1.24427	Endothelial cells	eQTL	pvalue	NA	6
chr19:45337918_45428234	APOE	chr19	45337918	45428234	rs429358	chr19:45411941	-1.17924	MARK4	ENSG00000007047	196	2.95829e-270	0.564834	1.8795e-271	0.035486	0.39968	1	0.575472	3.83998	OPCs / COPs	eQTL	pvalue	0.999932	1
chr16:81747602_81807032	PLCG2	chr16	81747602	81807032	rs12444183	chr16:81773209	-0.0532799	MPHOSPH6	ENSG00000135698	181	0.0524895	0.540568	0.00108947	0.010825	0.395028	-1	0.309392	0.853315	Pericytes	eQTL	pvalue	0.00120843	8
chr19:1009365_1081617	ABCA7	chr19	1009365	1081617	rs12151021	chr19:1050874	0.0772974	TMEM259	ENSG00000182087	244	1.90891e-07	0.552792	1.81788e-08	0.0522479	0.39496	-1	0.303279	0.889091	Astrocytes	eQTL	pvalue	0.89932	1
chr17:61063555_61643731	ACE	chr17	61063555	61643731	rs4311	chr17:61560763	-0.0542811	SMARCD2	ENSG00000108604	495	0.00774399	0.557481	0.000664253	0.0474321	0.386679	1	0.751515	1.47202	Excitatory neurons	eQTL	pvalue	0.980738	4
chr17:4706109_5438666	SCIMP	chr17	4706109	5438666	rs61182333	chr17:5133128	0.0849788	SCIMP	ENSG00000161929	1523	0.000563645	0.398232	0.000309235	0.218101	0.382794	1	0.799737	1.24033	Excitatory neurons	eQTL	pvalue	0.0125753	8
chr6:47315312_47708879	CD2AP	chr6	47315312	47708879	rs1385742	chr6:47595155	0.0690235	CD2AP	ENSG00000198087	956	5.00934e-06	0.446277	1.96783e-06	0.174933	0.378783	1	0.743724	1.42462	Excitatory neurons	eQTL	pvalue	0.813221	2
chr19:45337918_45428234	APOE	chr19	45337918	45428234	rs429358	chr19:45411941	-1.17924	ZNF155	ENSG00000204920	196	3.19319e-270	0.609683	8.88178e-272	0.0165845	0.373732	-1	0.622642	0.315766	Endothelial cells	eQTL	pvalue	1.33953e-09	10
chr2:134899409_135859371	TMEM163	chr2	134899409	135859371	rs35564151	chr2:135372951	-0.0529294	TMEM163	ENSG00000152128	1511	2.69449e-11	1.83434e-09	0.0090891	0.61839	0.372521	-1	0.152217	0.902449	Microglia	eQTL	pvalue	0.0672625	5
chr2:134899409_135859371	TMEM163	chr2	134899409	135859371	rs35564151	chr2:135372951	-0.0529294	TMEM163	ENSG00000152128	1511	0.00674404	0.459117	0.00245492	0.16676	0.364925	-1	0.211118	0.818732	Astrocytes	eQTL	pvalue	0.0672625	5
chr8:27409153_27526345	CLU	chr8	27409153	27526345	rs867230	chr8:27468503	0.105124	SCARA3	ENSG00000168077	278	1.38638e-19	0.607746	6.38575e-21	0.0276286	0.364626	-1	0.341727	0.682748	OPCs / COPs	eQTL	pvalue	1.62407e-07	6
chr19:45337918_45428234	APOE	chr19	45337918	45428234	rs429358	chr19:45411941	-1.17924	DMPK	ENSG00000104936	196	2.4146e-270	0.461026	9.19337e-271	0.175168	0.363807	1	0.674528	4.49501	OPCs / COPs	eQTL	pvalue	0.0330812	3
chr1:161014370_161228800	ADAMTS4	chr1	161014370	161228800	rs4575098	chr1:161155392	0.0609053	NDUFS2	ENSG00000158864	285	0.0219214	0.585741	0.00118226	0.0312302	0.359925	-1	0.259649	0.855651	Oligodendrocytes	eQTL	pvalue	0.997735	3
chr19:1009365_1081617	ABCA7	chr19	1009365	1081617	rs12151021	chr19:1050874	0.0772974	APC2	ENSG00000115266	244	2.03235e-07	0.588535	1.90252e-08	0.0547372	0.356727	1	0.651639	1.00977	Astrocytes	eQTL	pvalue	0.999981	1
chr1:161014370_161228800	ADAMTS4	chr1	161014370	161228800	rs4575098	chr1:161155392	0.0609053	ADAMTS4	ENSG00000158859	285	0.0223368	0.59684	0.000997404	0.0262972	0.353529	1	0.635088	1.39832	Oligodendrocytes	eQTL	pvalue	0.00546594	4
chr7:99475718_100313420	PILRA	chr7	99475718	100313420	rs1859788	chr7:99971834	-0.0896617	TRIM4	ENSG00000146833	976	1.88473e-12	0.556128	3.21188e-13	0.0944234	0.349448	-1	0.364754	0.814849	Endothelial cells	eQTL	pvalue	1.68258e-06	8
chr19:45337918_45428234	APOE	chr19	45337918	45428234	rs429358	chr19:45411941	-1.17924	DMPK	ENSG00000104936	196	3.00736e-270	0.574203	4.14642e-271	0.0788218	0.346976	1	0.683962	1.60289	Inhibitory neurons	eQTL	pvalue	0.0330812	3
chr1:161014370_161228800	ADAMTS4	chr1	161014370	161228800	rs4575098	chr1:161155392	0.0609053	FCER1G	ENSG00000158869	285	0.0222135	0.593547	0.00137974	0.0365205	0.34634	-1	0.150877	0.760784	Microglia	eQTL	pvalue	0.635846	4
chr7:99475718_100313420	PILRA	chr7	99475718	100313420	rs1859788	chr7:99971834	-0.0896617	TAF6	ENSG00000106290	976	1.71739e-12	0.506751	5.02514e-13	0.147932	0.345318	1	0.802254	1.58595	Excitatory neurons	eQTL	pvalue	0.000674165	5
chr11:46896126_47890421	SPI1	chr11	46896126	47890421	rs10437655	chr11:47391948	0.0634589	SLC39A13	ENSG00000165915	1185	2.0742e-05	0.575573	2.9362e-06	0.0811339	0.343269	-1	0.162025	0.709527	Astrocytes	eQTL	pvalue	0.011852	5
chr11:85541630_85900117	PICALM	chr11	85541630	85900117	rs10792832	chr11:85867875	-0.103282	EED	ENSG00000074266	758	7.35872e-20	0.595457	8.29437e-21	0.0667791	0.337764	-1	0.291557	0.79309	Oligodendrocytes	eQTL	pvalue	0.997671	1
chr20:54979171_55115834	CASS4	chr20	54979171	55115834	rs6014724	chr20:54998544	0.109364	RTF2	ENSG00000022277	254	5.84233e-05	0.639366	2.45672e-06	0.0265516	0.334021	-1	0.149606	0.801711	Endothelial cells	eQTL	pvalue	NA	5
chr19:45337918_45428234	APOE	chr19	45337918	45428234	rs429358	chr19:45411941	-1.17924	SNRPD2	ENSG00000125743	196	3.41849e-270	0.652701	7.73308e-272	0.0144321	0.332867	1	0.495283	15.1275	Oligodendrocytes	eQTL	pvalue	0.747515	3
chr8:27409153_27526345	CLU	chr8	27409153	27526345	rs867230	chr8:27468503	0.105124	STMN4	ENSG00000015592	278	1.48742e-19	0.652038	4.13938e-21	0.0178156	0.330146	1	0.489209	1.69539	Pericytes	eQTL	pvalue	0.14652	4
chr16:30626616_31380596	KAT8	chr16	30626616	31380596	rs2884738	chr16:31126321	-0.0620662	KAT8	ENSG00000103510	644	0.00070843	0.573163	0.000120229	0.0969439	0.329064	-1	0.225155	0.715941	Excitatory neurons	eQTL	pvalue	0.912576	3
chr17:61063555_61643731	ACE	chr17	61063555	61643731	rs4311	chr17:61560763	-0.0542811	POLG2	ENSG00000256525	95	0.433659	0.233227	0.00762281	0.00377794	0.321713	-1	0.263158	0.743123	Excitatory neurons	eQTL	pvalue	2.15964e-06	6
chr16:30626616_31380596	KAT8	chr16	30626616	31380596	rs2884738	chr16:31126321	-0.0620662	ZNF668	ENSG00000167394	644	0.000651904	0.527431	0.00019458	0.157112	0.31461	1	0.790373	1.17447	Excitatory neurons	eQTL	pvalue	0.268892	3
chr16:81747602_81807032	PLCG2	chr16	81747602	81807032	rs12444183	chr16:81773209	-0.0532799	CMIP	ENSG00000153815	181	0.0593897	0.61163	0.00145577	0.0146796	0.312845	-1	0.436464	0.716664	Microglia	eQTL	pvalue	0.999887	1
chr7:99475718_100313420	PILRA	chr7	99475718	100313420	rs1859788	chr7:99971834	-0.0896617	SAP25	ENSG00000205307	976	1.97415e-12	0.582513	3.76514e-13	0.110791	0.306696	1	0.626025	1.08857	Astrocytes	eQTL	pvalue	NA	8
chr1:161014370_161228800	ADAMTS4	chr1	161014370	161228800	rs4575098	chr1:161155392	0.0609053	NIT1	ENSG00000158793	285	0.0237884	0.635628	0.00124223	0.032886	0.306455	1	0.568421	1.49052	Oligodendrocytes	eQTL	pvalue	0.000861525	7
chr2:134899409_135859371	TMEM163	chr2	134899409	135859371	rs35564151	chr2:135372951	-0.0529294	TMEM163	ENSG00000152128	1511	0.00749228	0.510055	0.00257734	0.175154	0.304722	-1	0.257445	0.96036	Inhibitory neurons	eQTL	pvalue	0.0672625	5
chr19:1009365_1081617	ABCA7	chr19	1009365	1081617	rs12151021	chr19:1050874	0.0772974	PWWP3A	ENSG00000160953	244	2.35069e-07	0.680722	5.81594e-09	0.0165393	0.302738	-1	0.217213	0.920868	Endothelial cells	eQTL	pvalue	NA	3
chr16:30626616_31380596	KAT8	chr16	30626616	31380596	rs2884738	chr16:31126321	-0.0620662	RNF40	ENSG00000103549	644	0.000707629	0.572515	0.000164149	0.132513	0.294101	-1	0.265528	0.828655	Inhibitory neurons	eQTL	pvalue	0.999995	1
chr17:56328659_56902297	TSPOAP1	chr17	56328659	56902297	rs2526378	chr17:56404349	0.0488777	SKA2	ENSG00000182628	727	0.15005	0.499402	0.0132145	0.0436873	0.293646	1	0.921596	1.08569	Oligodendrocytes	eQTL	pvalue	0.000501074	10
chr17:61063555_61643731	ACE	chr17	61063555	61643731	rs4311	chr17:61560763	-0.0542811	ERN1	ENSG00000178607	389	0.00899153	0.647277	0.000702457	0.0502753	0.292753	-1	0.460154	0.824002	Microglia	eQTL	pvalue	0.913614	2
chr7:99475718_100313420	PILRA	chr7	99475718	100313420	rs1859788	chr7:99971834	-0.0896617	ZKSCAN5	ENSG00000196652	745	2.15201e-12	0.634993	2.47307e-13	0.0726804	0.292327	1	0.72349	1.30646	Excitatory neurons	eQTL	pvalue	0.000618303	3
chr19:1009365_1081617	ABCA7	chr19	1009365	1081617	rs12151021	chr19:1050874	0.0772974	POLR2E	ENSG00000099817	244	2.36131e-07	0.683797	8.69244e-09	0.0248806	0.291322	1	0.590164	1.29178	Astrocytes	eQTL	pvalue	4.40649e-08	9
chr19:45337918_45428234	APOE	chr19	45337918	45428234	rs429358	chr19:45411941	-1.17924	ZNF404	ENSG00000176222	173	3.60488e-270	0.688288	1.08783e-271	0.0204791	0.291233	-1	0.530387	0.270081	Excitatory neurons	eQTL	pvalue	1.48959e-05	7
chr2:134899409_135859371	TMEM163	chr2	134899409	135859371	rs35564151	chr2:135372951	-0.0529294	RAB3GAP1	ENSG00000115839	1511	0.00550644	0.374864	0.00476922	0.324386	0.290474	-1	0.172071	0.914673	Inhibitory neurons	eQTL	pvalue	3.66101e-05	3
chr15:63336099_63634405	APH1B	chr15	63336099	63634405	rs117618017	chr15:63569902	0.0849599	APH1B	ENSG00000138613	525	0.00942065	0.632962	0.00100604	0.067305	0.289306	-1	0.346667	0.916075	Inhibitory neurons	eQTL	pvalue	0.000234972	9
chr11:85541630_85900117	PICALM	chr11	85541630	85900117	rs10792832	chr11:85867875	-0.103282	SYTL2	ENSG00000137501	758	7.10749e-20	0.575128	1.68153e-20	0.135778	0.289094	-1	0.14248	0.942225	Astrocytes	eQTL	pvalue	2.11827e-19	6
chr2:134899409_135859371	TMEM163	chr2	134899409	135859371	rs35564151	chr2:135372951	-0.0529294	CCNT2	ENSG00000082258	1511	0.00778553	0.530019	0.00253708	0.172431	0.287228	1	0.772998	1.07346	Inhibitory neurons	eQTL	pvalue	0.498104	2
chr1:161014370_161228800	ADAMTS4	chr1	161014370	161228800	rs4575098	chr1:161155392	0.0609053	DCAF8	ENSG00000132716	285	0.0228069	0.609401	0.00293501	0.0781369	0.286721	-1	0.431579	0.94273	Pericytes	eQTL	pvalue	0.99973	1
chr19:1009365_1081617	ABCA7	chr19	1009365	1081617	rs12151021	chr19:1050874	0.0772974	CDC34	ENSG00000099804	244	2.37048e-07	0.686452	1.12769e-08	0.0323748	0.281173	-1	0.327869	0.752653	Inhibitory neurons	eQTL	pvalue	0.560463	2
chr19:1009365_1081617	ABCA7	chr19	1009365	1081617	rs12151021	chr19:1050874	0.0772974	PWWP3A	ENSG00000160953	244	2.42785e-07	0.703066	7.32086e-09	0.020924	0.27601	-1	0.245902	0.874742	Microglia	eQTL	pvalue	NA	3
chr2:233966525_234089212	INPP5D	chr2	233966525	234089212	rs10933431	chr2:233981912	0.0770169	USP40	ENSG00000085982	240	0.000213425	0.711531	3.80969e-06	0.0124252	0.275826	1	0.7875	1.24323	Oligodendrocytes	eQTL	pvalue	1.74475e-14	6
chr10:81909216_82373279	TSPAN14	chr10	81909216	82373279	rs1878036	chr10:82280137	-0.0701099	PRXL2A	ENSG00000122378	1179	0.000369895	0.65726	3.80608e-05	0.0673546	0.274978	1	0.651399	1.92029	Excitatory neurons	eQTL	pvalue	NA	9
chr16:30626616_31380596	KAT8	chr16	30626616	31380596	rs2884738	chr16:31126321	-0.0620662	C16orf58	ENSG00000140688	644	0.000840727	0.6802	5.63938e-05	0.0453525	0.27355	-1	0.548137	0.997867	Oligodendrocytes	eQTL	pvalue	1.17705e-10	8
chr15:50713037_51486498	SPPL2A	chr15	50713037	51486498	rs12592778	chr15:50992311	-0.0736385	FAM227B	ENSG00000166262	401	0.00192661	0.663731	0.00017709	0.0607352	0.27343	-1	0.326683	0.86283	Endothelial cells	eQTL	pvalue	2.74009e-16	8
chr16:30626616_31380596	KAT8	chr16	30626616	31380596	rs2884738	chr16:31126321	-0.0620662	PRR14	ENSG00000156858	644	0.00079166	0.640502	0.000108423	0.0874497	0.271149	-1	0.195652	0.822613	Endothelial cells	eQTL	pvalue	0.258591	3
chr19:1009365_1081617	ABCA7	chr19	1009365	1081617	rs12151021	chr19:1050874	0.0772974	MADCAM1	ENSG00000099866	244	2.45849e-07	0.711941	5.98457e-09	0.0170594	0.271	-1	0.295082	0.651245	Oligodendrocytes	eQTL	pvalue	0.428375	4
chr17:61063555_61643731	ACE	chr17	61063555	61643731	rs4311	chr17:61560763	-0.0542811	AC080038.1	ENSG00000011028	495	0.00952274	0.68553	0.000473004	0.0337803	0.270694	1	0.858586	1.37852	Endothelial cells	eQTL	pvalue	NA	2
chr16:30626616_31380596	KAT8	chr16	30626616	31380596	rs2884738	chr16:31126321	-0.0620662	ZNF267	ENSG00000185947	506	0.000750711	0.606791	0.000167043	0.134762	0.25753	1	0.810277	1.12373	Microglia	eQTL	pvalue	1.49137e-06	9
chr17:4706109_5438666	SCIMP	chr17	4706109	5438666	rs61182333	chr17:5133128	0.0849788	RPAIN	ENSG00000129197	1523	0.000838954	0.592746	0.000213178	0.150361	0.255841	-1	0.271175	0.717882	Excitatory neurons	eQTL	pvalue	6.35952e-06	10
chr7:99475718_100313420	PILRA	chr7	99475718	100313420	rs1859788	chr7:99971834	-0.0896617	PLOD3	ENSG00000106397	486	2.40926e-12	0.71086	1.45827e-13	0.0427803	0.24636	1	0.755144	1.28668	Excitatory neurons	eQTL	pvalue	3.88014e-08	5
chr19:1009365_1081617	ABCA7	chr19	1009365	1081617	rs12151021	chr19:1050874	0.0772974	SHC2	ENSG00000129946	244	2.53143e-07	0.733063	7.48391e-09	0.0214267	0.24551	-1	0.209016	0.852847	Oligodendrocytes	eQTL	pvalue	1.22486e-05	8
chr15:63336099_63634405	APH1B	chr15	63336099	63634405	rs117618017	chr15:63569902	0.0849599	CA12	ENSG00000074410	525	0.010409	0.699366	0.000663775	0.0443531	0.245208	-1	0.697143	0.951682	Astrocytes	eQTL	pvalue	9.91296e-09	8
chr10:11480049_11728625	ECHDC3	chr10	11480049	11728625	rs7920721	chr10:11720308	-0.0668997	USP6NL	ENSG00000148429	512	1.08018e-05	0.700458	8.73248e-07	0.0563839	0.243147	1	0.904297	1.26798	Excitatory neurons	eQTL	pvalue	0.102393	3
chr19:1009365_1081617	ABCA7	chr19	1009365	1081617	rs12151021	chr19:1050874	0.0772974	C19orf25	ENSG00000119559	244	2.56878e-07	0.743877	5.66488e-09	0.0161647	0.239958	1	0.762295	2.67754	Excitatory neurons	eQTL	pvalue	0.0343632	9
chr2:127777874_127895487	BIN1	chr2	127777874	127895487	rs6733839	chr2:127892810	0.155615	ERCC3	ENSG00000163161	355	6.06565e-48	0.731163	2.92517e-49	0.0350266	0.23381	-1	0.273239	0.871161	OPCs / COPs	eQTL	pvalue	2.05509e-05	5
chr17:4706109_5438666	SCIMP	chr17	4706109	5438666	rs61182333	chr17:5133128	0.0849788	RABEP1	ENSG00000029725	1523	4.67163e-05	0.0330064	0.00103734	0.732681	0.233228	-1	0.203546	0.882648	Oligodendrocytes	eQTL	pvalue	0.982815	1
chr1:161014370_161228800	ADAMTS4	chr1	161014370	161228800	rs4575098	chr1:161155392	0.0609053	NOS1AP	ENSG00000198929	247	0.026774	0.714573	0.00103058	0.0272749	0.230347	-1	0.392713	0.81156	OPCs / COPs	eQTL	pvalue	0.119914	3
chr11:46896126_47890421	SPI1	chr11	46896126	47890421	rs10437655	chr11:47391948	0.0634589	NUP160	ENSG00000030066	1185	2.36117e-05	0.655206	4.15744e-06	0.115136	0.229631	1	0.672574	1.31346	Astrocytes	eQTL	pvalue	0.0239792	2
chr7:99475718_100313420	PILRA	chr7	99475718	100313420	rs1859788	chr7:99971834	-0.0896617	ZSCAN25	ENSG00000197037	843	2.35195e-12	0.693989	2.59765e-13	0.0764192	0.229592	1	0.83274	1.41637	Inhibitory neurons	eQTL	pvalue	0.214589	4
chr8:27409153_27526345	CLU	chr8	27409153	27526345	rs867230	chr8:27468503	0.105124	TRIM35	ENSG00000104228	278	1.68394e-19	0.738188	7.73356e-21	0.0336734	0.228139	1	0.57554	1.31194	Inhibitory neurons	eQTL	pvalue	0.000940308	4
chr17:4706109_5438666	SCIMP	chr17	4706109	5438666	rs61182333	chr17:5133128	0.0849788	MINK1	ENSG00000141503	1523	0.000464551	0.32822	0.000627258	0.442949	0.227739	1	0.770847	1.17097	Microglia	eQTL	pvalue	0.999984	1
chr19:51691761_51825238	CD33	chr19	51691761	51825238	rs3865444	chr19:51727962	-0.058218	ASPDH	ENSG00000204653	223	0.0132278	0.742759	0.000290342	0.0160754	0.227647	-1	0.313901	0.579031	Excitatory neurons	eQTL	pvalue	0.00111133	8
chr1:161014370_161228800	ADAMTS4	chr1	161014370	161228800	rs4575098	chr1:161155392	0.0609053	SDHC	ENSG00000143252	285	0.027104	0.72422	0.00083455	0.0220734	0.225768	-1	0.347368	0.77838	Astrocytes	eQTL	pvalue	0.09542	8
chr7:99475718_100313420	PILRA	chr7	99475718	100313420	rs1859788	chr7:99971834	-0.0896617	ZNF3	ENSG00000166526	976	2.40466e-12	0.709543	2.20504e-13	0.0648384	0.225619	-1	0.385246	0.876189	OPCs / COPs	eQTL	pvalue	0.00896106	6
chr17:61063555_61643731	ACE	chr17	61063555	61643731	rs4311	chr17:61560763	-0.0542811	MAP3K3	ENSG00000198909	495	0.00989818	0.712558	0.000729565	0.052296	0.224518	1	0.678788	1.17521	Inhibitory neurons	eQTL	pvalue	0.999527	2
chr14:52909078_53795829	FERMT2	chr14	52909078	53795829	rs17125924	chr14:53391680	-0.102405	ERO1A	ENSG00000197930	1616	0.000165772	0.648858	3.24235e-05	0.126687	0.224257	1	0.620668	1.33295	Oligodendrocytes	eQTL	pvalue	NA	2
chr16:81747602_81807032	PLCG2	chr16	81747602	81807032	rs12444183	chr16:81773209	-0.0532799	ATMIN	ENSG00000166454	181	0.0669438	0.689428	0.00188305	0.0191702	0.222575	-1	0.303867	0.967922	Oligodendrocytes	eQTL	pvalue	0.000970633	5
chr7:99475718_100313420	PILRA	chr7	99475718	100313420	rs1859788	chr7:99971834	-0.0896617	AP1S1	ENSG00000106367	580	2.49138e-12	0.735131	1.44564e-13	0.0424341	0.222435	1	0.577586	1.88405	Endothelial cells	eQTL	pvalue	0.520227	5
chr16:30626616_31380596	KAT8	chr16	30626616	31380596	rs2884738	chr16:31126321	-0.0620662	FBRS	ENSG00000156860	644	0.000866193	0.700803	9.48572e-05	0.0765236	0.221712	-1	0.111801	0.80164	Astrocytes	eQTL	pvalue	0.981525	1
chr19:45337918_45428234	APOE	chr19	45337918	45428234	rs429358	chr19:45411941	-1.17924	QPCTL	ENSG00000011478	196	3.9882e-270	0.761476	1.00211e-271	0.018914	0.21961	1	0.424528	5.8003	Inhibitory neurons	eQTL	pvalue	0.00026154	8
chr17:61063555_61643731	ACE	chr17	61063555	61643731	rs4311	chr17:61560763	-0.0542811	TEX2	ENSG00000136478	296	0.0103371	0.74413	0.000367018	0.0262014	0.218965	-1	0.361486	0.865189	Oligodendrocytes	eQTL	pvalue	0.44098	3
chr15:50713037_51486498	SPPL2A	chr15	50713037	51486498	rs12592778	chr15:50992311	-0.0736385	DTWD1	ENSG00000104047	402	0.00214678	0.739588	0.000114717	0.0393024	0.218848	-1	0.246269	0.63582	Inhibitory neurons	eQTL	pvalue	1.40544e-05	9
chr19:1009365_1081617	ABCA7	chr19	1009365	1081617	rs12151021	chr19:1050874	0.0772974	MADCAM1	ENSG00000099866	244	2.64098e-07	0.764785	5.90566e-09	0.0168835	0.218331	1	0.856557	1.44285	Inhibitory neurons	eQTL	pvalue	0.428375	4
chr7:99475718_100313420	PILRA	chr7	99475718	100313420	rs1859788	chr7:99971834	-0.0896617	SMURF1	ENSG00000198742	387	5.8604e-06	0.744447	3.02424e-07	0.0381995	0.217348	-1	0.45478	0.955108	Oligodendrocytes	eQTL	pvalue	0.996803	2
chr7:143079806_143130317	EPHA1	chr7	143079806	143130317	rs12703526	chr7:143107588	0.0654321	TCAF1	ENSG00000198420	102	8.08608e-06	0.763275	2.08411e-07	0.0194554	0.217261	-1	0.480392	0.949834	OPCs / COPs	eQTL	pvalue	NA	3
chr2:134899409_135859371	TMEM163	chr2	134899409	135859371	rs35564151	chr2:135372951	-0.0529294	CCNT2	ENSG00000082258	1511	0.00319003	0.217169	0.00820636	0.558455	0.21298	1	0.579749	1.10465	Oligodendrocytes	eQTL	pvalue	0.498104	2
chr17:4706109_5438666	SCIMP	chr17	4706109	5438666	rs61182333	chr17:5133128	0.0849788	KIF1C	ENSG00000129250	1523	0.0009373	0.66223	0.000175984	0.124125	0.212531	-1	0.208798	0.939636	Astrocytes	eQTL	pvalue	0.470779	2
chr7:143079806_143130317	EPHA1	chr7	143079806	143130317	rs12703526	chr7:143107588	0.0654321	ZYX	ENSG00000159840	102	8.24619e-06	0.778388	9.85023e-08	0.00908548	0.212518	-1	0.519608	0.60452	Endothelial cells	eQTL	pvalue	7.73889e-06	6
chr1:161014370_161228800	ADAMTS4	chr1	161014370	161228800	rs4575098	chr1:161155392	0.0609053	NIT1	ENSG00000158793	285	0.0263287	0.703504	0.00211966	0.0564259	0.211622	1	0.722807	1.20256	Inhibitory neurons	eQTL	pvalue	0.000861525	7
chr11:59815517_60105199	MS4A6E	chr11	59815517	60105199	rs72924626	chr11:60095740	0.0892049	PTGDR2	ENSG00000183134	600	4.08775e-14	0.720021	3.93499e-15	0.0691005	0.210878	-1	0.163333	0.691434	Pericytes	eQTL	pvalue	0.18411	9
chr10:61494037_61787587	CCDC6	chr10	61494037	61787587	rs1171814	chr10:61645833	-0.0523917	FAM13C	ENSG00000148541	727	0.0116707	0.67763	0.00170045	0.0985213	0.210478	1	0.682256	1.04413	Endothelial cells	eQTL	pvalue	0.000441696	4
chr2:127777874_127895487	BIN1	chr2	127777874	127895487	rs6733839	chr2:127892810	0.155615	IWS1	ENSG00000163166	355	6.36842e-48	0.76766	1.89708e-49	0.022658	0.209682	1	0.769014	1.82556	Pericytes	eQTL	pvalue	0.986445	1
chr8:27409153_27526345	CLU	chr8	27409153	27526345	rs867230	chr8:27468503	0.105124	ELP3	ENSG00000134014	278	1.75979e-19	0.771439	4.54703e-21	0.019724	0.208837	-1	0.600719	0.717852	Astrocytes	eQTL	pvalue	3.92611e-07	6
chr7:99475718_100313420	PILRA	chr7	99475718	100313420	rs1859788	chr7:99971834	-0.0896617	ACHE	ENSG00000087085	941	2.16594e-12	0.639105	5.20986e-13	0.15352	0.207375	1	0.781084	1.16786	Excitatory neurons	eQTL	pvalue	0.996675	1
chr19:51691761_51825238	CD33	chr19	51691761	51825238	rs3865444	chr19:51727962	-0.058218	ETFB	ENSG00000105379	223	0.0135052	0.758334	0.000379863	0.0211231	0.206657	-1	0.399103	0.701847	Astrocytes	eQTL	pvalue	0.00371616	5
chr19:45337918_45428234	APOE	chr19	45337918	45428234	rs429358	chr19:45411941	-1.17924	CLASRP	ENSG00000104859	196	3.96017e-270	0.756125	2.00626e-271	0.0381002	0.205774	-1	0.448113	0.489326	Endothelial cells	eQTL	pvalue	0.964966	2
chr14:52909078_53795829	FERMT2	chr14	52909078	53795829	rs17125924	chr14:53391680	-0.102405	STYX	ENSG00000198252	1616	0.000173726	0.679994	2.9257e-05	0.114311	0.205492	-1	0.433787	0.979243	Inhibitory neurons	eQTL	pvalue	0.972069	3
chr17:61063555_61643731	ACE	chr17	61063555	61643731	rs4311	chr17:61560763	-0.0542811	SMARCD2	ENSG00000108604	495	0.0104017	0.748808	0.000490478	0.0351037	0.205196	-1	0.365657	0.718464	Astrocytes	eQTL	pvalue	0.980738	4
chr15:63336099_63634405	APH1B	chr15	63336099	63634405	rs117618017	chr15:63569902	0.0849599	LACTB	ENSG00000103642	525	0.0107796	0.72427	0.000891883	0.0597202	0.204338	-1	0.306667	0.927355	Inhibitory neurons	eQTL	pvalue	0.00265961	6
chr11:46896126_47890421	SPI1	chr11	46896126	47890421	rs10437655	chr11:47391948	0.0634589	CKAP5	ENSG00000175216	1151	2.06276e-05	0.572391	8.05356e-06	0.223273	0.204308	1	0.31364	1.07122	Excitatory neurons	eQTL	pvalue	1	1
chr6:32114515_32853221	HLA-DRB1	chr6	32114515	32853221	rs36096565	chr6:32560025	0.103604	MICA	ENSG00000204520	1336	3.44446e-06	0.541944	1.61926e-06	0.254567	0.203484	-1	0.166916	0.825398	Astrocytes	eQTL	pvalue	0.00037802	5
chr16:30626616_31380596	KAT8	chr16	30626616	31380596	rs2884738	chr16:31126321	-0.0620662	INO80E	ENSG00000169592	240	0.0892951	0.690558	0.00202612	0.0154663	0.202654	1	0.75	1.24882	Pericytes	eQTL	pvalue	0.0174147	6
chr17:56328659_56902297	TSPOAP1	chr17	56328659	56902297	rs2526378	chr17:56404349	0.0488777	DYNLL2	ENSG00000264364	727	0.173389	0.57708	0.0108986	0.0360707	0.202562	1	0.598349	1.13841	Astrocytes	eQTL	pvalue	0.687802	4
chr14:92880065_92969916	SLC24A4	chr14	92880065	92969916	rs12590654	chr14:92938855	-0.0762777	RIN3	ENSG00000100599	324	1.72458e-07	0.760474	8.58077e-09	0.037636	0.20189	1	0.716049	1.1684	OPCs / COPs	eQTL	pvalue	0.00027683	5
chr2:65395026_65699306	SPRED2	chr2	65395026	65699306	rs268134	chr2:65608363	0.0617528	SERTAD2	ENSG00000179833	606	0.0116581	0.690353	0.00160089	0.0945975	0.201791	-1	0.181518	0.953934	Pericytes	eQTL	pvalue	0.736975	3
chr19:1009365_1081617	ABCA7	chr19	1009365	1081617	rs12151021	chr19:1050874	0.0772974	SCAMP4	ENSG00000227500	244	2.69919e-07	0.781644	5.87211e-09	0.0168032	0.201553	-1	0.147541	0.720123	Astrocytes	eQTL	pvalue	0.0209517	5
chr15:58836308_59464039	ADAM10	chr15	58836308	59464039	rs442495	chr15:59022615	0.0675868	ADAM10	ENSG00000137845	906	2.15925e-05	0.697818	3.16072e-06	0.101947	0.200211	1	0.779249	1.26824	Excitatory neurons	eQTL	pvalue	0.999845	1
chr6:40474075_41409599	UNC5CL	chr6	40474075	41409599	rs187370608	chr6:40942196	0.796876	OARD1	ENSG00000124596	2077	0.0420625	0.619687	0.00888926	0.130763	0.198599	-1	0.402985	0.989094	OPCs / COPs	eQTL	pvalue	0.123751	8
chr19:51691761_51825238	CD33	chr19	51691761	51825238	rs3865444	chr19:51727962	-0.058218	LRRC4B	ENSG00000131409	223	0.0136651	0.767314	0.000399032	0.0222097	0.196412	-1	0.336323	0.820471	OPCs / COPs	eQTL	pvalue	0.297157	2
chr7:99475718_100313420	PILRA	chr7	99475718	100313420	rs1859788	chr7:99971834	-0.0896617	SPDYE3	ENSG00000214300	976	2.45304e-12	0.723819	2.74351e-13	0.0807572	0.195424	1	0.557377	1.11292	Pericytes	eQTL	pvalue	0.825434	6
chr19:1009365_1081617	ABCA7	chr19	1009365	1081617	rs12151021	chr19:1050874	0.0772974	DAZAP1	ENSG00000071626	244	2.67281e-07	0.774004	1.12206e-08	0.0322993	0.193696	1	0.672131	1.11852	OPCs / COPs	eQTL	pvalue	0.999571	1
chr19:45337918_45428234	APOE	chr19	45337918	45428234	rs429358	chr19:45411941	-1.17924	ZNF234	ENSG00000263002	196	4.14628e-270	0.791661	8.04617e-272	0.0151696	0.19317	-1	0.462264	0.749937	Endothelial cells	eQTL	pvalue	1.07737e-13	8
chr19:45337918_45428234	APOE	chr19	45337918	45428234	rs429358	chr19:45411941	-1.17924	RTN2	ENSG00000125744	196	4.14791e-270	0.791971	8.49058e-272	0.0160193	0.19201	1	0.424528	14.8551	Excitatory neurons	eQTL	pvalue	0.63618	2
chr17:4706109_5438666	SCIMP	chr17	4706109	5438666	rs61182333	chr17:5133128	0.0849788	ANKFY1	ENSG00000185722	844	0.00112087	0.739668	0.000103606	0.0681792	0.190928	1	0.725118	1.43463	Oligodendrocytes	eQTL	pvalue	0.994633	2
chr16:30626616_31380596	KAT8	chr16	30626616	31380596	rs2884738	chr16:31126321	-0.0620662	INO80E	ENSG00000169592	240	0.0894914	0.692076	0.0031801	0.0244022	0.19085	1	0.854167	1.2174	Astrocytes	eQTL	pvalue	0.0174147	6
chr15:50713037_51486498	SPPL2A	chr15	50713037	51486498	rs12592778	chr15:50992311	-0.0736385	FAM227B	ENSG00000166262	401	0.00221492	0.763056	0.000128802	0.0441827	0.190417	1	0.965087	1.27462	Pericytes	eQTL	pvalue	2.74009e-16	8
chr17:4706109_5438666	SCIMP	chr17	4706109	5438666	rs61182333	chr17:5133128	0.0849788	SCIMP	ENSG00000161929	1523	0.00094736	0.669338	0.000198504	0.140059	0.189456	1	0.80302	1.22068	Inhibitory neurons	eQTL	pvalue	0.0125753	8
chr17:4706109_5438666	SCIMP	chr17	4706109	5438666	rs61182333	chr17:5133128	0.0849788	SPAG7	ENSG00000091640	1523	0.00100738	0.711745	0.000138698	0.097805	0.189304	-1	0.348654	0.668654	Oligodendrocytes	eQTL	pvalue	0.0011472	6
chr19:1009365_1081617	ABCA7	chr19	1009365	1081617	rs12151021	chr19:1050874	0.0772974	REXO1	ENSG00000079313	244	2.71276e-07	0.785572	8.74316e-09	0.0251295	0.189298	-1	0.295082	0.779954	Inhibitory neurons	eQTL	pvalue	0.567928	2
chr7:99475718_100313420	PILRA	chr7	99475718	100313420	rs1859788	chr7:99971834	-0.0896617	ZKSCAN1	ENSG00000106261	976	1.16901e-12	0.34494	1.58677e-12	0.468022	0.187038	-1	0.362705	0.880497	Astrocytes	eQTL	pvalue	0.607275	2
chr17:56328659_56902297	TSPOAP1	chr17	56328659	56902297	rs2526378	chr17:56404349	0.0488777	SUPT4H1	ENSG00000213246	727	0.17669	0.588067	0.0113411	0.0375595	0.186342	-1	0.0577717	0.8119	Endothelial cells	eQTL	pvalue	0.338447	7
chr7:99475718_100313420	PILRA	chr7	99475718	100313420	rs1859788	chr7:99971834	-0.0896617	STAG3	ENSG00000066923	976	2.41463e-12	0.712485	3.50165e-13	0.103139	0.184376	-1	0.403689	0.772214	Oligodendrocytes	eQTL	pvalue	1.10349e-06	4
chr2:233966525_234089212	INPP5D	chr2	233966525	234089212	rs10933431	chr2:233981912	0.0770169	EFHD1	ENSG00000115468	240	0.000238704	0.795809	6.03281e-06	0.0199286	0.184018	1	0.9375	1.44752	Excitatory neurons	eQTL	pvalue	0.770006	9
chr17:61063555_61643731	ACE	chr17	61063555	61643731	rs4311	chr17:61560763	-0.0542811	MILR1	ENSG00000271605	152	0.0110244	0.793588	0.000180545	0.0128142	0.182393	1	0.782895	1.35644	Microglia	eQTL	pvalue	NA	8
chr7:99475718_100313420	PILRA	chr7	99475718	100313420	rs1859788	chr7:99971834	-0.0896617	SLC12A9	ENSG00000146828	976	2.52927e-12	0.74631	2.43057e-13	0.0715366	0.182153	-1	0.331967	0.715402	Endothelial cells	eQTL	pvalue	2.37211e-06	7
chr15:50713037_51486498	SPPL2A	chr15	50713037	51486498	rs12592778	chr15:50992311	-0.0736385	USP8	ENSG00000138592	1513	0.000116966	0.711054	1.75771e-05	0.106671	0.18214	1	0.360872	1.02386	Pericytes	eQTL	pvalue	0.999983	1
chr2:65395026_65699306	SPRED2	chr2	65395026	65699306	rs268134	chr2:65608363	0.0617528	SPRED2	ENSG00000198369	606	0.0125605	0.743794	0.00102694	0.0606299	0.181988	-1	0.155116	0.713561	Excitatory neurons	eQTL	pvalue	0.000973023	6
chr10:81909216_82373279	TSPAN14	chr10	81909216	82373279	rs1878036	chr10:82280137	-0.0701099	AL132656.2	ENSG00000244733	1179	0.000403372	0.716744	5.70455e-05	0.101181	0.181614	-1	0.324852	0.715131	Excitatory neurons	eQTL	pvalue	NA	NA
chr15:58836308_59464039	ADAM10	chr15	58836308	59464039	rs442495	chr15:59022615	0.0675868	ADAM10	ENSG00000137845	906	2.61782e-15	8.46017e-11	2.534e-05	0.818748	0.181227	1	0.93819	1.13278	Oligodendrocytes	eQTL	pvalue	0.999845	1
chr2:127777874_127895487	BIN1	chr2	127777874	127895487	rs6733839	chr2:127892810	0.155615	SAP130	ENSG00000136715	327	6.54619e-48	0.789089	2.60121e-49	0.0311757	0.179736	1	0.798165	1.38001	Endothelial cells	eQTL	pvalue	0.998573	1
chr2:127777874_127895487	BIN1	chr2	127777874	127895487	rs6733839	chr2:127892810	0.155615	GPR17	ENSG00000144230	355	6.46466e-48	0.77926	3.44609e-49	0.0413603	0.179379	1	0.738028	1.46773	OPCs / COPs	eQTL	pvalue	1.06559e-05	8
chr15:50713037_51486498	SPPL2A	chr15	50713037	51486498	rs12592778	chr15:50992311	-0.0736385	DTWD1	ENSG00000104047	402	0.00225358	0.776384	0.000123596	0.0424013	0.178838	-1	0.273632	0.604007	Excitatory neurons	eQTL	pvalue	1.40544e-05	9
chr19:45337918_45428234	APOE	chr19	45337918	45428234	rs429358	chr19:45411941	-1.17924	AC011481.1	ENSG00000130204	196	4.2413e-270	0.809803	6.3587e-272	0.0119626	0.178234	1	0.641509	9.41574	Pericytes	eQTL	pvalue	NA	1
chr19:1009365_1081617	ABCA7	chr19	1009365	1081617	rs12151021	chr19:1050874	0.0772974	MBD3	ENSG00000071655	244	2.71757e-07	0.786966	1.20853e-08	0.0348189	0.178215	1	0.606557	1.33619	Inhibitory neurons	eQTL	pvalue	0.919324	1
chr11:46896126_47890421	SPI1	chr11	46896126	47890421	rs10437655	chr11:47391948	0.0634589	CKAP5	ENSG00000175216	1151	2.65698e-05	0.737281	3.07465e-06	0.0851402	0.177549	-1	0.317116	0.944514	Endothelial cells	eQTL	pvalue	1	1
chr16:30626616_31380596	KAT8	chr16	30626616	31380596	rs2884738	chr16:31126321	-0.0620662	BCL7C	ENSG00000099385	644	0.000876706	0.709309	0.000139165	0.112416	0.17726	-1	0.268634	0.841077	Pericytes	eQTL	pvalue	0.150444	4
chr7:143079806_143130317	EPHA1	chr7	143079806	143130317	rs12703526	chr7:143107588	0.0654321	CASP2	ENSG00000106144	102	8.62995e-06	0.814613	9.91015e-08	0.00917835	0.1762	-1	0.470588	0.698605	Excitatory neurons	eQTL	pvalue	0.423101	4
chr1:161014370_161228800	ADAMTS4	chr1	161014370	161228800	rs4575098	chr1:161155392	0.0609053	NOS1AP	ENSG00000198929	247	0.0287288	0.766744	0.00103127	0.0273474	0.176149	-1	0.182186	0.921628	Excitatory neurons	eQTL	pvalue	0.119914	3
chr10:61494037_61787587	CCDC6	chr10	61494037	61787587	rs1171814	chr10:61645833	-0.0523917	SLC16A9	ENSG00000165449	727	0.0124819	0.724726	0.00147954	0.0857299	0.175582	1	0.804677	1.16795	Astrocytes	eQTL	pvalue	0.642449	4
chr14:92880065_92969916	SLC24A4	chr14	92880065	92969916	rs12590654	chr14:92938855	-0.0762777	BTBD7	ENSG00000011114	324	1.79607e-07	0.792	7.43299e-09	0.0326012	0.175399	1	0.62963	1.1012	Excitatory neurons	eQTL	pvalue	0.682366	3
chr17:61063555_61643731	ACE	chr17	61063555	61643731	rs4311	chr17:61560763	-0.0542811	SMARCD2	ENSG00000108604	495	0.0107133	0.771238	0.000593761	0.0425692	0.174886	1	0.474747	1.12053	OPCs / COPs	eQTL	pvalue	0.980738	4
chr19:1009365_1081617	ABCA7	chr19	1009365	1081617	rs12151021	chr19:1050874	0.0772974	MKNK2	ENSG00000099875	66	0.00184328	0.817772	1.29942e-05	0.00559012	0.174782	-1	0.636364	0.883842	Astrocytes	eQTL	pvalue	9.33658e-06	5
chr19:45337918_45428234	APOE	chr19	45337918	45428234	rs429358	chr19:45411941	-1.17924	APOE	ENSG00000130203	196	4.26098e-270	0.81356	6.59649e-272	0.0124208	0.174019	1	0.735849	116.97	Microglia	eQTL	pvalue	0.0345336	6
chr11:46896126_47890421	SPI1	chr11	46896126	47890421	rs10437655	chr11:47391948	0.0634589	MTCH2	ENSG00000109919	1185	1.36899e-05	0.379882	1.6085e-05	0.446171	0.173917	1	0.732489	1.22289	Excitatory neurons	eQTL	pvalue	0.166788	3
chr16:30626616_31380596	KAT8	chr16	30626616	31380596	rs2884738	chr16:31126321	-0.0620662	KAT8	ENSG00000103510	644	0.000947484	0.766573	7.25874e-05	0.0585538	0.173853	1	0.650621	1.28039	Microglia	eQTL	pvalue	0.912576	3
chr2:65395026_65699306	SPRED2	chr2	65395026	65699306	rs268134	chr2:65608363	0.0617528	SPRED2	ENSG00000198369	606	0.0128899	0.763298	0.000844358	0.049827	0.173141	1	0.722772	1.08146	Microglia	eQTL	pvalue	0.000973023	6
chr1:207302548_207900071	CR1	chr1	207302548	207900071	rs679515	chr1:207750568	0.122753	CD34	ENSG00000174059	951	2.55569e-17	0.744297	2.8538e-18	0.0829388	0.172764	1	0.628812	1.10526	Pericytes	eQTL	pvalue	0.00344957	6
chr8:27409153_27526345	CLU	chr8	27409153	27526345	rs867230	chr8:27468503	0.105124	FZD3	ENSG00000104290	278	1.80057e-19	0.789316	8.71223e-21	0.0380191	0.172665	-1	0.503597	0.859397	Astrocytes	eQTL	pvalue	0.275435	4
chr19:45337918_45428234	APOE	chr19	45337918	45428234	rs429358	chr19:45411941	-1.17924	OPA3	ENSG00000125741	196	4.27261e-270	0.81578	6.31528e-272	0.0118856	0.172335	-1	0.40566	0.0904586	Astrocytes	eQTL	pvalue	0.00412067	7
chr1:161014370_161228800	ADAMTS4	chr1	161014370	161228800	rs4575098	chr1:161155392	0.0609053	PEA15	ENSG00000162734	176	0.0297807	0.763721	0.0013333	0.0340212	0.171144	-1	0.284091	0.809152	Astrocytes	eQTL	pvalue	0.698679	3
chr7:99475718_100313420	PILRA	chr7	99475718	100313420	rs1859788	chr7:99971834	-0.0896617	AP4M1	ENSG00000221838	976	1.44813e-12	0.427301	1.3641e-12	0.402334	0.170366	-1	0.278689	0.81478	Inhibitory neurons	eQTL	pvalue	2.36166e-11	8
chr11:46896126_47890421	SPI1	chr11	46896126	47890421	rs10437655	chr11:47391948	0.0634589	C11orf49	ENSG00000149179	1185	2.55027e-05	0.707678	4.4139e-06	0.122312	0.169979	1	0.834599	1.20557	OPCs / COPs	eQTL	pvalue	5.45468e-07	8
chr11:46896126_47890421	SPI1	chr11	46896126	47890421	rs10437655	chr11:47391948	0.0634589	CKAP5	ENSG00000175216	1151	2.63987e-05	0.732534	3.52983e-06	0.0977791	0.169657	-1	0.264987	0.967613	Inhibitory neurons	eQTL	pvalue	1	1
chr11:85541630_85900117	PICALM	chr11	85541630	85900117	rs10792832	chr11:85867875	-0.103282	TMEM135	ENSG00000166575	273	1.00442e-19	0.811752	2.34815e-21	0.0188078	0.16944	1	0.912088	2.30113	Oligodendrocytes	eQTL	pvalue	0.879933	2
chr14:92880065_92969916	SLC24A4	chr14	92880065	92969916	rs12590654	chr14:92938855	-0.0762777	NDUFB1	ENSG00000183648	324	1.82423e-07	0.804413	6.16613e-09	0.0270217	0.168565	1	0.740741	1.73206	Inhibitory neurons	eQTL	pvalue	0.311678	10
chr19:45337918_45428234	APOE	chr19	45337918	45428234	rs429358	chr19:45411941	-1.17924	ZNF234	ENSG00000263002	196	4.25243e-270	0.811927	1.044e-271	0.0197651	0.168308	1	0.424528	3.03797	Astrocytes	eQTL	pvalue	1.07737e-13	8
chr19:51691761_51825238	CD33	chr19	51691761	51825238	rs3865444	chr19:51727962	-0.058218	EMC10	ENSG00000161671	223	0.0142453	0.799888	0.000320603	0.0178345	0.167711	1	0.641256	1.23315	Astrocytes	eQTL	pvalue	1.56498e-07	9
chr19:1009365_1081617	ABCA7	chr19	1009365	1081617	rs12151021	chr19:1050874	0.0772974	ARID3A	ENSG00000116017	244	2.78649e-07	0.806924	8.94749e-09	0.0257432	0.167332	-1	0.209016	0.55156	Excitatory neurons	eQTL	pvalue	0.425084	2
chr6:32114515_32853221	HLA-DRB1	chr6	32114515	32853221	rs36096565	chr6:32560025	0.103604	PSMB9	ENSG00000240065	5853	6.97432e-10	0.431096	6.50712e-10	0.402051	0.166853	1	0.736545	1.08848	Pericytes	eQTL	pvalue	0.225647	6
chr7:99475718_100313420	PILRA	chr7	99475718	100313420	rs1859788	chr7:99971834	-0.0896617	ZKSCAN1	ENSG00000106261	976	2.5913e-12	0.764616	2.32891e-13	0.0685522	0.166832	-1	0.357582	0.907684	OPCs / COPs	eQTL	pvalue	0.607275	2
chr19:45337918_45428234	APOE	chr19	45337918	45428234	rs429358	chr19:45411941	-1.17924	EML2	ENSG00000125746	196	4.26113e-270	0.813588	1.03516e-271	0.0195978	0.166814	-1	0.254717	0.922666	Endothelial cells	eQTL	pvalue	7.57699e-10	6
chr6:40474075_41409599	UNC5CL	chr6	40474075	41409599	rs187370608	chr6:40942196	0.796876	USP49	ENSG00000164663	1073	0.0462786	0.679295	0.00689279	0.101008	0.166526	-1	0.264678	0.879336	Microglia	eQTL	pvalue	0.943537	2
chr6:40474075_41409599	UNC5CL	chr6	40474075	41409599	rs187370608	chr6:40942196	0.796876	USP49	ENSG00000164663	1073	0.0460272	0.675604	0.00717152	0.1051	0.166097	-1	0.486486	0.938231	OPCs / COPs	eQTL	pvalue	0.943537	2
chr7:99475718_100313420	PILRA	chr7	99475718	100313420	rs1859788	chr7:99971834	-0.0896617	SRRT	ENSG00000087087	976	2.58742e-12	0.763469	2.40578e-13	0.0708216	0.165709	-1	0.444672	0.576098	Excitatory neurons	eQTL	pvalue	0.982968	2
chr17:61063555_61643731	ACE	chr17	61063555	61643731	rs4311	chr17:61560763	-0.0542811	MAP3K3	ENSG00000198909	495	0.0107481	0.773743	0.000693528	0.0497612	0.165054	1	0.424242	1.04258	Pericytes	eQTL	pvalue	0.999527	2
chr14:52909078_53795829	FERMT2	chr14	52909078	53795829	rs17125924	chr14:53391680	-0.102405	ERO1A	ENSG00000197930	1616	0.000174289	0.682198	3.90909e-05	0.152844	0.164745	1	0.633045	1.39125	Pericytes	eQTL	pvalue	NA	2
chr16:30626616_31380596	KAT8	chr16	30626616	31380596	rs2884738	chr16:31126321	-0.0620662	TBC1D10B	ENSG00000169221	644	0.00095823	0.775267	7.35593e-05	0.0593497	0.164352	-1	0.287267	0.718437	Excitatory neurons	eQTL	pvalue	0.981784	1
chr7:99475718_100313420	PILRA	chr7	99475718	100313420	rs1859788	chr7:99971834	-0.0896617	CPSF4	ENSG00000160917	684	2.66822e-12	0.782857	1.81665e-13	0.0531366	0.164006	1	0.663743	1.14733	Endothelial cells	eQTL	pvalue	0.629614	3
chr7:99475718_100313420	PILRA	chr7	99475718	100313420	rs1859788	chr7:99971834	-0.0896617	AZGP1	ENSG00000160862	976	2.48579e-12	0.733483	3.49808e-13	0.103055	0.163462	1	0.491803	1.02277	OPCs / COPs	eQTL	pvalue	0.0175976	8
chr1:161014370_161228800	ADAMTS4	chr1	161014370	161228800	rs4575098	chr1:161155392	0.0609053	KLHDC9	ENSG00000162755	285	0.0294421	0.786694	0.000820086	0.0217515	0.161293	-1	0.407018	0.916926	Excitatory neurons	eQTL	pvalue	5.36704e-06	9
chr17:61063555_61643731	ACE	chr17	61063555	61643731	rs4311	chr17:61560763	-0.0542811	CCDC47	ENSG00000108588	495	0.010993	0.79137	0.000503124	0.0360582	0.161075	-1	0.608081	0.979852	Pericytes	eQTL	pvalue	0.00258818	5
chr7:99475718_100313420	PILRA	chr7	99475718	100313420	rs1859788	chr7:99971834	-0.0896617	GNB2	ENSG00000172354	976	2.60342e-12	0.768191	2.41223e-13	0.0710168	0.160793	-1	0.381148	0.755253	Endothelial cells	eQTL	pvalue	0.989239	1
chr19:45337918_45428234	APOE	chr19	45337918	45428234	rs429358	chr19:45411941	-1.17924	OPA3	ENSG00000125741	196	4.33e-270	0.826739	6.6263e-272	0.012491	0.16077	1	0.382075	20.5648	Excitatory neurons	eQTL	pvalue	0.00412067	7
chr7:99475718_100313420	PILRA	chr7	99475718	100313420	rs1859788	chr7:99971834	-0.0896617	ZKSCAN1	ENSG00000106261	976	2.37891e-12	0.701945	4.67042e-13	0.13765	0.160405	-1	0.345287	0.743194	Endothelial cells	eQTL	pvalue	0.607275	2
chr11:59815517_60105199	MS4A6E	chr11	59815517	60105199	rs72924626	chr11:60095740	0.0892049	OSBP	ENSG00000110048	600	4.36708e-14	0.769223	4.01262e-15	0.0705185	0.160258	-1	0.133333	0.685609	Endothelial cells	eQTL	pvalue	0.999543	1
chr16:30626616_31380596	KAT8	chr16	30626616	31380596	rs2884738	chr16:31126321	-0.0620662	CORO1A	ENSG00000102879	408	0.000988546	0.799641	4.86063e-05	0.0391578	0.160164	-1	0.137255	0.69189	Inhibitory neurons	eQTL	pvalue	0.954491	2
chr17:4706109_5438666	SCIMP	chr17	4706109	5438666	rs61182333	chr17:5133128	0.0849788	DERL2	ENSG00000072849	1523	0.00104188	0.736122	0.000145467	0.102617	0.160074	-1	0.2239	0.749711	Astrocytes	eQTL	pvalue	0.93296	2
chr19:51691761_51825238	CD33	chr19	51691761	51825238	rs3865444	chr19:51727962	-0.058218	FPR1	ENSG00000171051	223	0.0142453	0.799892	0.000467812	0.0261089	0.159286	-1	0.372197	0.975261	Microglia	eQTL	pvalue	0.0638058	NA
chr11:85541630_85900117	PICALM	chr11	85541630	85900117	rs10792832	chr11:85867875	-0.103282	PICALM	ENSG00000073921	758	9.48587e-20	0.767583	9.10138e-21	0.0734881	0.158929	-1	0.212401	0.957571	Pericytes	eQTL	pvalue	0.972083	1
chr17:61063555_61643731	ACE	chr17	61063555	61643731	rs4311	chr17:61560763	-0.0542811	CCDC47	ENSG00000108588	495	0.00936455	0.674142	0.00216382	0.155612	0.158717	-1	0.373737	0.903758	Excitatory neurons	eQTL	pvalue	0.00258818	5
chr10:81909216_82373279	TSPAN14	chr10	81909216	82373279	rs1878036	chr10:82280137	-0.0701099	PRXL2A	ENSG00000122378	1179	0.000392219	0.696927	8.18375e-05	0.145258	0.157341	-1	0.681934	0.884009	Inhibitory neurons	eQTL	pvalue	NA	9
chr7:143079806_143130317	EPHA1	chr7	143079806	143130317	rs12703526	chr7:143107588	0.0654321	GSTK1	ENSG00000197448	102	8.82951e-06	0.83345	9.91761e-08	0.00920426	0.157337	1	0.54902	1.30055	Excitatory neurons	eQTL	pvalue	1.10372e-09	8
chr11:46896126_47890421	SPI1	chr11	46896126	47890421	rs10437655	chr11:47391948	0.0634589	PTPRJ	ENSG00000149177	1082	2.5628e-05	0.711157	4.7538e-06	0.131757	0.157055	-1	0.51756	0.918555	Pericytes	eQTL	pvalue	2.38654e-05	4
chr11:46896126_47890421	SPI1	chr11	46896126	47890421	rs10437655	chr11:47391948	0.0634589	NDUFS3	ENSG00000213619	1185	2.49754e-05	0.693046	5.42426e-06	0.150362	0.156562	-1	0.309705	0.856433	Endothelial cells	eQTL	pvalue	0.047137	6
chr14:52909078_53795829	FERMT2	chr14	52909078	53795829	rs17125924	chr14:53391680	-0.102405	PSMC6	ENSG00000100519	1616	0.000168358	0.65898	4.71448e-05	0.184376	0.156429	-1	0.595297	0.997803	Excitatory neurons	eQTL	pvalue	0.995512	1
chr11:46896126_47890421	SPI1	chr11	46896126	47890421	rs10437655	chr11:47391948	0.0634589	NDUFS3	ENSG00000213619	1185	2.70097e-05	0.749496	3.39549e-06	0.0940656	0.156408	-1	0.379747	0.662644	OPCs / COPs	eQTL	pvalue	0.047137	6
chr16:30626616_31380596	KAT8	chr16	30626616	31380596	rs2884738	chr16:31126321	-0.0620662	YPEL3	ENSG00000090238	341	0.0146346	0.799668	0.000536458	0.0291572	0.156003	-1	0.612903	0.997175	Astrocytes	eQTL	pvalue	0.122709	7
chr2:127777874_127895487	BIN1	chr2	127777874	127895487	rs6733839	chr2:127892810	0.155615	ERCC3	ENSG00000163161	355	6.7261e-48	0.810775	2.77649e-49	0.0333123	0.155913	-1	0.253521	0.660343	Endothelial cells	eQTL	pvalue	2.05509e-05	5
chr14:52909078_53795829	FERMT2	chr14	52909078	53795829	rs17125924	chr14:53391680	-0.102405	TXNDC16	ENSG00000087301	1616	0.000159016	0.622417	5.68212e-05	0.222253	0.155115	-1	0.58354	0.943515	Excitatory neurons	eQTL	pvalue	1.68998e-07	4
chr16:30626616_31380596	KAT8	chr16	30626616	31380596	rs2884738	chr16:31126321	-0.0620662	TAOK2	ENSG00000149930	220	0.0986588	0.720371	0.00313647	0.0227463	0.155087	-1	0.1	0.968956	Inhibitory neurons	eQTL	pvalue	0.998764	1
chr11:85541630_85900117	PICALM	chr11	85541630	85900117	rs10792832	chr11:85867875	-0.103282	ME3	ENSG00000151376	758	9.56753e-20	0.774191	8.77136e-21	0.0708216	0.154987	1	0.911609	1.29718	OPCs / COPs	eQTL	pvalue	1.14188e-05	6
chr19:45337918_45428234	APOE	chr19	45337918	45428234	rs429358	chr19:45411941	-1.17924	GIPR	ENSG00000010310	196	4.30016e-270	0.82104	1.27072e-271	0.0241073	0.154853	1	0.59434	1.17313	Oligodendrocytes	eQTL	pvalue	2.54083e-22	9
chr14:92880065_92969916	SLC24A4	chr14	92880065	92969916	rs12590654	chr14:92938855	-0.0762777	CATSPERB	ENSG00000133962	324	1.82328e-07	0.803995	9.4712e-09	0.04161	0.154395	1	0.57716	1.0304	Excitatory neurons	eQTL	pvalue	4.26215e-13	5
chr17:4706109_5438666	SCIMP	chr17	4706109	5438666	rs61182333	chr17:5133128	0.0849788	RABEP1	ENSG00000029725	1523	0.00104419	0.73775	0.000151245	0.106705	0.154349	-1	0.261326	0.981585	Inhibitory neurons	eQTL	pvalue	0.982815	1
chr17:61063555_61643731	ACE	chr17	61063555	61643731	rs4311	chr17:61560763	-0.0542811	TANC2	ENSG00000170921	495	0.0107383	0.773036	0.00085054	0.061075	0.1543	1	0.856566	1.21355	Endothelial cells	eQTL	pvalue	1	1
chr10:61494037_61787587	CCDC6	chr10	61494037	61787587	rs1171814	chr10:61645833	-0.0523917	CCDC6	ENSG00000108091	727	0.0131176	0.76164	0.00120409	0.0697579	0.15428	1	0.707015	1.19563	OPCs / COPs	eQTL	pvalue	0.9678	3
chr19:1009365_1081617	ABCA7	chr19	1009365	1081617	rs12151021	chr19:1050874	0.0772974	MBD3	ENSG00000071655	244	2.83771e-07	0.821755	8.38407e-09	0.0241248	0.15412	1	0.778689	1.21372	Astrocytes	eQTL	pvalue	0.919324	1
chr7:143079806_143130317	EPHA1	chr7	143079806	143130317	rs12703526	chr7:143107588	0.0654321	CASP2	ENSG00000106144	102	8.81087e-06	0.83169	1.52109e-07	0.0142041	0.154097	-1	0.205882	0.884062	Microglia	eQTL	pvalue	0.423101	4
chr19:1009365_1081617	ABCA7	chr19	1009365	1081617	rs12151021	chr19:1050874	0.0772974	GAMT	ENSG00000130005	244	2.82734e-07	0.818752	9.44107e-09	0.0271858	0.154062	1	0.67623	1.47	Astrocytes	eQTL	pvalue	2.64994e-05	8
chr15:63336099_63634405	APH1B	chr15	63336099	63634405	rs117618017	chr15:63569902	0.0849599	HERC1	ENSG00000103657	525	0.0119189	0.800818	0.000492815	0.0329579	0.153813	-1	0.36381	0.621411	Microglia	eQTL	pvalue	1	1
chr1:161014370_161228800	ADAMTS4	chr1	161014370	161228800	rs4575098	chr1:161155392	0.0609053	ATF6	ENSG00000118217	285	0.0296253	0.791588	0.000950877	0.0252549	0.15258	-1	0.280702	0.870795	OPCs / COPs	eQTL	pvalue	3.10665e-05	4
chr19:45337918_45428234	APOE	chr19	45337918	45428234	rs429358	chr19:45411941	-1.17924	IRF2BP1	ENSG00000170604	38	4.42354e-270	0.844598	1.86175e-272	0.00340269	0.151999	-1	0.431373	0.197253	Inhibitory neurons	eQTL	pvalue	0.97443	1
chr17:4706109_5438666	SCIMP	chr17	4706109	5438666	rs61182333	chr17:5133128	0.0849788	PFN1	ENSG00000108518	1523	0.00103843	0.733682	0.000160509	0.113253	0.151866	-1	0.236376	0.672165	Excitatory neurons	eQTL	pvalue	0.688582	4
chr1:161014370_161228800	ADAMTS4	chr1	161014370	161228800	rs4575098	chr1:161155392	0.0609053	DEDD	ENSG00000158796	285	0.0294483	0.786859	0.00115778	0.0307842	0.15175	-1	0.280702	0.849794	Inhibitory neurons	eQTL	pvalue	0.869503	2
chr1:161014370_161228800	ADAMTS4	chr1	161014370	161228800	rs4575098	chr1:161155392	0.0609053	PEA15	ENSG00000162734	176	0.0312975	0.80262	0.000546619	0.0138663	0.151669	1	0.755682	1.42503	Microglia	eQTL	pvalue	0.698679	3
chr11:46896126_47890421	SPI1	chr11	46896126	47890421	rs10437655	chr11:47391948	0.0634589	MADD	ENSG00000110514	1185	2.72807e-05	0.757018	3.31576e-06	0.0918585	0.151093	-1	0.6	0.968623	Microglia	eQTL	pvalue	0.000901823	3
chr2:127777874_127895487	BIN1	chr2	127777874	127895487	rs6733839	chr2:127892810	0.155615	UGGT1	ENSG00000136731	144	6.93247e-48	0.835651	1.12292e-49	0.0133849	0.150964	1	0.743056	1.1538	Excitatory neurons	eQTL	pvalue	0.00289726	3
chr19:45337918_45428234	APOE	chr19	45337918	45428234	rs429358	chr19:45411941	-1.17924	ZNF227	ENSG00000131115	196	4.36125e-270	0.832705	8.69007e-272	0.0164413	0.150854	-1	0.485849	0.214654	OPCs / COPs	eQTL	pvalue	1.6916e-05	6
chr21:28095992_28209494	ADAMTS1	chr21	28095992	28209494	rs2830489	chr21:28148191	-0.0589648	ADAMTS1	ENSG00000154734	304	0.0399075	0.76297	0.00234953	0.0447694	0.150004	-1	0.236842	0.825261	Oligodendrocytes	eQTL	pvalue	0.594873	2
chr7:99475718_100313420	PILRA	chr7	99475718	100313420	rs1859788	chr7:99971834	-0.0896617	PDAP1	ENSG00000106244	650	3.48863e-12	0.812733	1.61368e-13	0.0374433	0.149823	-1	0.518462	0.797471	Microglia	eQTL	pvalue	0.00558938	5
chr11:46896126_47890421	SPI1	chr11	46896126	47890421	rs10437655	chr11:47391948	0.0634589	ATG13	ENSG00000175224	867	2.83465e-05	0.786445	2.31892e-06	0.0641869	0.149338	1	0.767013	1.70964	Excitatory neurons	eQTL	pvalue	0.984297	2
chr17:61063555_61643731	ACE	chr17	61063555	61643731	rs4311	chr17:61560763	-0.0542811	DDX42	ENSG00000198231	495	0.0111381	0.801818	0.000529545	0.0379727	0.148541	1	0.393939	1.15631	OPCs / COPs	eQTL	pvalue	0.999996	1
chr19:51691761_51825238	CD33	chr19	51691761	51825238	rs3865444	chr19:51727962	-0.058218	ZNF432	ENSG00000256087	223	0.0145757	0.818441	0.00033788	0.0188246	0.147821	1	0.605381	1.30954	Excitatory neurons	eQTL	pvalue	6.80517e-11	7
chr11:46896126_47890421	SPI1	chr11	46896126	47890421	rs10437655	chr11:47391948	0.0634589	NDUFS3	ENSG00000213619	1185	2.71426e-05	0.753185	3.58233e-06	0.0992593	0.147525	-1	0.161181	0.695586	Microglia	eQTL	pvalue	0.047137	6
chr19:51691761_51825238	CD33	chr19	51691761	51825238	rs3865444	chr19:51727962	-0.058218	LRRC4B	ENSG00000131409	223	0.0145008	0.814237	0.000423838	0.0236519	0.147186	-1	0.304933	0.829255	Excitatory neurons	eQTL	pvalue	0.297157	2
chr16:30626616_31380596	KAT8	chr16	30626616	31380596	rs2884738	chr16:31126321	-0.0620662	CCDC189	ENSG00000196118	644	0.000131487	0.106381	0.000921896	0.745724	0.146842	1	0.802795	1.21717	Excitatory neurons	eQTL	pvalue	NA	7
chr17:61063555_61643731	ACE	chr17	61063555	61643731	rs4311	chr17:61560763	-0.0542811	CCDC47	ENSG00000108588	495	0.011274	0.811599	0.000426423	0.0305515	0.146149	-1	0.424242	0.980267	Microglia	eQTL	pvalue	0.00258818	5
chr14:92880065_92969916	SLC24A4	chr14	92880065	92969916	rs12590654	chr14:92938855	-0.0762777	MOAP1	ENSG00000165943	324	1.87099e-07	0.825034	6.59074e-09	0.0289166	0.146049	1	0.648148	2.91193	Excitatory neurons	eQTL	pvalue	0.00140364	10
chr17:4706109_5438666	SCIMP	chr17	4706109	5438666	rs61182333	chr17:5133128	0.0849788	CYB5D2	ENSG00000167740	659	0.00733558	0.748169	0.000963006	0.0980732	0.14546	1	0.716237	1.25635	Excitatory neurons	eQTL	pvalue	4.57077e-05	8
chr19:1009365_1081617	ABCA7	chr19	1009365	1081617	rs12151021	chr19:1050874	0.0772974	TMEM259	ENSG00000182087	244	2.76461e-07	0.800588	1.87866e-08	0.054258	0.145154	-1	0.344262	0.828824	Inhibitory neurons	eQTL	pvalue	0.89932	1
chr14:92880065_92969916	SLC24A4	chr14	92880065	92969916	rs12590654	chr14:92938855	-0.0762777	MOAP1	ENSG00000165943	324	1.88723e-07	0.832198	5.18623e-09	0.0227242	0.145078	1	0.774691	1.07361	OPCs / COPs	eQTL	pvalue	0.00140364	10
chr19:1009365_1081617	ABCA7	chr19	1009365	1081617	rs12151021	chr19:1050874	0.0772974	REXO1	ENSG00000079313	244	2.89148e-07	0.837328	6.16089e-09	0.017696	0.144976	1	0.72541	1.39865	Pericytes	eQTL	pvalue	0.567928	2
chr10:11480049_11728625	ECHDC3	chr10	11480049	11728625	rs7920721	chr10:11720308	-0.0668997	NUDT5	ENSG00000165609	512	1.26524e-05	0.820462	5.44713e-07	0.0351784	0.144346	-1	0.615234	0.961792	OPCs / COPs	eQTL	pvalue	0.00946069	5
chr19:45337918_45428234	APOE	chr19	45337918	45428234	rs429358	chr19:45411941	-1.17924	AC011481.1	ENSG00000130204	196	4.39943e-270	0.839994	8.48954e-272	0.0160654	0.14394	1	0.707547	7.3461	OPCs / COPs	eQTL	pvalue	NA	1
chr1:161014370_161228800	ADAMTS4	chr1	161014370	161228800	rs4575098	chr1:161155392	0.0609053	NDUFS2	ENSG00000158864	285	0.0300189	0.802106	0.000868737	0.0230688	0.143937	-1	0.270175	0.750831	Inhibitory neurons	eQTL	pvalue	0.997735	3
chr14:92880065_92969916	SLC24A4	chr14	92880065	92969916	rs12590654	chr14:92938855	-0.0762777	FBLN5	ENSG00000140092	324	1.87076e-07	0.824932	7.29603e-09	0.0320296	0.143038	1	0.771605	1.28955	Pericytes	eQTL	pvalue	0.995791	1
chr16:30626616_31380596	KAT8	chr16	30626616	31380596	rs2884738	chr16:31126321	-0.0620662	AC026471.4	ENSG00000261474	644	0.000732729	0.592823	0.000325353	0.263087	0.143032	-1	0.299689	0.841776	Astrocytes	eQTL	pvalue	NA	NA
chr19:45337918_45428234	APOE	chr19	45337918	45428234	rs429358	chr19:45411941	-1.17924	DMPK	ENSG00000104936	196	4.4102e-270	0.842051	7.98375e-272	0.0151007	0.142848	1	0.514151	2.80117	Pericytes	eQTL	pvalue	0.0330812	3
chr17:4706109_5438666	SCIMP	chr17	4706109	5438666	rs61182333	chr17:5133128	0.0849788	CXCL16	ENSG00000161921	1523	0.00103174	0.728953	0.000179942	0.126992	0.142843	1	0.747209	1.28914	Microglia	eQTL	pvalue	0.0432111	8
chr6:32114515_32853221	HLA-DRB1	chr6	32114515	32853221	rs36096565	chr6:32560025	0.103604	EHMT2	ENSG00000204371	5853	8.65692e-10	0.535101	5.21693e-10	0.322326	0.142573	-1	0.406117	0.892697	Inhibitory neurons	eQTL	pvalue	0.0644715	3
chr14:52909078_53795829	FERMT2	chr14	52909078	53795829	rs17125924	chr14:53391680	-0.102405	DDHD1	ENSG00000100523	1616	0.000176786	0.69197	4.23146e-05	0.165484	0.142327	1	0.678837	1.05633	Pericytes	eQTL	pvalue	0.968458	2
chr19:1009365_1081617	ABCA7	chr19	1009365	1081617	rs12151021	chr19:1050874	0.0772974	STK11	ENSG00000118046	244	2.86791e-07	0.8305	9.56199e-09	0.0275481	0.141951	1	0.655738	1.28463	Oligodendrocytes	eQTL	pvalue	0.978283	1
chr7:99475718_100313420	PILRA	chr7	99475718	100313420	rs1859788	chr7:99971834	-0.0896617	IFT22	ENSG00000128581	402	2.80985e-12	0.827298	1.06719e-13	0.0312796	0.141422	-1	0.303483	0.980368	Excitatory neurons	eQTL	pvalue	NA	4
chr16:81747602_81807032	PLCG2	chr16	81747602	81807032	rs12444183	chr16:81773209	-0.0532799	ATMIN	ENSG00000166454	181	0.0739286	0.761361	0.00209239	0.0214075	0.141211	1	0.381215	1.06423	Astrocytes	eQTL	pvalue	0.000970633	5
chr7:99475718_100313420	PILRA	chr7	99475718	100313420	rs1859788	chr7:99971834	-0.0896617	PDAP1	ENSG00000106244	650	3.3887e-12	0.789453	2.98379e-13	0.069371	0.141176	1	0.710769	1.59266	Inhibitory neurons	eQTL	pvalue	0.00558938	5
chr19:45337918_45428234	APOE	chr19	45337918	45428234	rs429358	chr19:45411941	-1.17924	SYMPK	ENSG00000125755	104	4.46327e-270	0.852183	3.71515e-272	0.00695257	0.140865	-1	0.25	0.00536841	Inhibitory neurons	eQTL	pvalue	0.997278	1
chr7:143079806_143130317	EPHA1	chr7	143079806	143130317	rs12703526	chr7:143107588	0.0654321	TCAF2	ENSG00000170379	102	8.99609e-06	0.849174	1.10185e-07	0.0102603	0.140556	-1	0.303922	0.809922	Astrocytes	eQTL	pvalue	NA	10
chr11:59815517_60105199	MS4A6E	chr11	59815517	60105199	rs72924626	chr11:60095740	0.0892049	FAM111A	ENSG00000166801	149	3.33068e-11	0.847319	4.83629e-13	0.0121629	0.140518	1	0.57047	1.44418	OPCs / COPs	eQTL	pvalue	3.22457e-09	10
chr10:11480049_11728625	ECHDC3	chr10	11480049	11728625	rs7920721	chr10:11720308	-0.0668997	CDC123	ENSG00000151465	512	1.26461e-05	0.820054	6.11538e-07	0.0395156	0.140417	1	0.556641	1.04867	OPCs / COPs	eQTL	pvalue	0.239628	5
chr11:46896126_47890421	SPI1	chr11	46896126	47890421	rs10437655	chr11:47391948	0.0634589	DGKZ	ENSG00000149091	521	0.00842856	0.783148	0.00072664	0.0673762	0.140321	1	0.648752	1.02723	Oligodendrocytes	eQTL	pvalue	0.998143	2
chr21:28095992_28209494	ADAMTS1	chr21	28095992	28209494	rs2830489	chr21:28148191	-0.0589648	APP	ENSG00000142192	304	0.0413544	0.790631	0.00138386	0.026317	0.140314	-1	0.467105	0.649023	OPCs / COPs	eQTL	pvalue	0.331711	2
chr19:45337918_45428234	APOE	chr19	45337918	45428234	rs429358	chr19:45411941	-1.17924	AC011481.1	ENSG00000130204	196	4.40972e-270	0.841959	9.38747e-272	0.0177835	0.140257	1	0.627358	8.70088	Inhibitory neurons	eQTL	pvalue	NA	1
chr2:127777874_127895487	BIN1	chr2	127777874	127895487	rs6733839	chr2:127892810	0.155615	UGGT1	ENSG00000136731	144	6.66076e-48	0.802898	4.74318e-49	0.057035	0.140067	1	0.659722	1.46208	Microglia	eQTL	pvalue	0.00289726	3
chr11:46896126_47890421	SPI1	chr11	46896126	47890421	rs10437655	chr11:47391948	0.0634589	NUP160	ENSG00000030066	1185	2.20924e-05	0.613047	8.90782e-06	0.247045	0.139877	-1	0.335865	0.862326	Pericytes	eQTL	pvalue	0.0239792	2
chr16:30626616_31380596	KAT8	chr16	30626616	31380596	rs2884738	chr16:31126321	-0.0620662	ZNF785	ENSG00000197162	644	0.00100673	0.814506	5.55102e-05	0.0447715	0.13966	-1	0.204969	0.855256	Pericytes	eQTL	pvalue	3.83915e-14	10
chr17:4706109_5438666	SCIMP	chr17	4706109	5438666	rs61182333	chr17:5133128	0.0849788	NCBP3	ENSG00000074356	90	0.235721	0.617185	0.00211781	0.00540545	0.139571	1	0.655556	1.98029	Oligodendrocytes	eQTL	pvalue	NA	1
chr2:233966525_234089212	INPP5D	chr2	233966525	234089212	rs10933431	chr2:233981912	0.0770169	DGKD	ENSG00000077044	240	0.000250225	0.83422	7.85353e-06	0.0260432	0.139479	1	0.970833	1.07757	Pericytes	eQTL	pvalue	0.977071	2
chr14:92880065_92969916	SLC24A4	chr14	92880065	92969916	rs12590654	chr14:92938855	-0.0762777	CPSF2	ENSG00000165934	324	1.89617e-07	0.83614	5.57342e-09	0.0244372	0.139423	1	0.583333	1.07921	Microglia	eQTL	pvalue	7.81002e-05	4
chr19:51691761_51825238	CD33	chr19	51691761	51825238	rs3865444	chr19:51727962	-0.058218	CLEC11A	ENSG00000105472	223	0.014777	0.829745	0.000286083	0.0159246	0.139268	-1	0.188341	0.682605	Excitatory neurons	eQTL	pvalue	0.00226673	7
chr15:50713037_51486498	SPPL2A	chr15	50713037	51486498	rs12592778	chr15:50992311	-0.0736385	AC021752.1	ENSG00000273674	1513	0.000103755	0.630743	3.78727e-05	0.230095	0.13902	-1	0.144746	0.921959	OPCs / COPs	eQTL	pvalue	NA	NA
chr6:32114515_32853221	HLA-DRB1	chr6	32114515	32853221	rs36096565	chr6:32560025	0.103604	BAG6	ENSG00000204463	3455	1.74481e-09	0.652519	5.58214e-10	0.20862	0.13886	-1	0.251809	0.981972	Microglia	eQTL	pvalue	0.999988	1
chr2:127777874_127895487	BIN1	chr2	127777874	127895487	rs6733839	chr2:127892810	0.155615	IWS1	ENSG00000163166	355	6.95243e-48	0.838058	1.97403e-49	0.0236569	0.138286	1	0.580282	1.26942	OPCs / COPs	eQTL	pvalue	0.986445	1
chr2:65395026_65699306	SPRED2	chr2	65395026	65699306	rs268134	chr2:65608363	0.0617528	CEP68	ENSG00000011523	606	0.0129586	0.767369	0.00135402	0.0800422	0.138276	-1	0.237624	0.867532	Microglia	eQTL	pvalue	0.371623	3
chr14:92880065_92969916	SLC24A4	chr14	92880065	92969916	rs12590654	chr14:92938855	-0.0762777	GOLGA5	ENSG00000066455	324	1.89423e-07	0.835282	6.03185e-09	0.0264599	0.138258	-1	0.0925926	0.820278	Inhibitory neurons	eQTL	pvalue	0.363134	3
chr14:92880065_92969916	SLC24A4	chr14	92880065	92969916	rs12590654	chr14:92938855	-0.0762777	UNC79	ENSG00000133958	324	1.90389e-07	0.83954	5.09362e-09	0.0223227	0.138137	1	0.91358	1.50362	Inhibitory neurons	eQTL	pvalue	1	1
chr14:92880065_92969916	SLC24A4	chr14	92880065	92969916	rs12590654	chr14:92938855	-0.0762777	BTBD7	ENSG00000011114	324	1.9012e-07	0.838356	5.38131e-09	0.0235915	0.138052	-1	0.598765	0.995058	Endothelial cells	eQTL	pvalue	0.682366	3
chr11:46896126_47890421	SPI1	chr11	46896126	47890421	rs10437655	chr11:47391948	0.0634589	MADD	ENSG00000110514	1185	2.74758e-05	0.762432	3.59155e-06	0.0995247	0.138012	-1	0.202532	0.682196	Inhibitory neurons	eQTL	pvalue	0.000901823	3
chr11:46896126_47890421	SPI1	chr11	46896126	47890421	rs10437655	chr11:47391948	0.0634589	PTPRJ	ENSG00000149177	1082	2.79e-05	0.774202	3.17998e-06	0.0881042	0.137663	-1	0.317006	0.768633	Endothelial cells	eQTL	pvalue	2.38654e-05	4
chr17:56328659_56902297	TSPOAP1	chr17	56328659	56902297	rs2526378	chr17:56404349	0.0488777	RAD51C	ENSG00000108384	727	0.102203	0.340157	0.0970663	0.322923	0.137651	-1	0.343879	0.974705	Pericytes	eQTL	pvalue	4.27809e-09	9
chr10:11480049_11728625	ECHDC3	chr10	11480049	11728625	rs7920721	chr10:11720308	-0.0668997	SEC61A2	ENSG00000065665	512	1.19648e-05	0.775874	1.33954e-06	0.0867273	0.137385	1	0.533203	1.10223	Endothelial cells	eQTL	pvalue	0.950042	3
chr6:47315312_47708879	CD2AP	chr6	47315312	47708879	rs1385742	chr6:47595155	0.0690235	CD2AP	ENSG00000198087	956	8.92065e-06	0.794732	7.64664e-07	0.0679859	0.137272	1	0.601464	1.18245	Astrocytes	eQTL	pvalue	0.813221	2
chr1:161014370_161228800	ADAMTS4	chr1	161014370	161228800	rs4575098	chr1:161155392	0.0609053	KLHDC9	ENSG00000162755	285	0.030231	0.807773	0.000905292	0.0240524	0.137038	-1	0.414035	0.698411	Inhibitory neurons	eQTL	pvalue	5.36704e-06	9
chr2:134899409_135859371	TMEM163	chr2	134899409	135859371	rs35564151	chr2:135372951	-0.0529294	CCNT2	ENSG00000082258	1511	0.0101076	0.688098	0.00239021	0.162583	0.136821	1	0.679021	1.11549	Microglia	eQTL	pvalue	0.498104	2
chr10:81909216_82373279	TSPAN14	chr10	81909216	82373279	rs1878036	chr10:82280137	-0.0701099	TMEM254	ENSG00000133678	1179	0.000403067	0.716202	8.25719e-05	0.146584	0.136728	1	0.478372	1.00488	Oligodendrocytes	eQTL	pvalue	0.00506595	9
chr15:58836308_59464039	ADAM10	chr15	58836308	59464039	rs442495	chr15:59022615	0.0675868	MINDY2	ENSG00000128923	906	2.33361e-05	0.754167	3.37991e-06	0.109094	0.136712	1	0.792494	1.22786	Pericytes	eQTL	pvalue	NA	4
chr4:10955591_11050683	CLNK	chr4	10955591	11050683	rs4351014	chr4:11027619	0.0706868	HS3ST1	ENSG00000002587	302	1.16401e-05	0.839278	3.36773e-07	0.0241456	0.136564	-1	0.450331	0.67948	Inhibitory neurons	eQTL	pvalue	0.00617541	7
chr2:127777874_127895487	BIN1	chr2	127777874	127895487	rs6733839	chr2:127892810	0.155615	WDR33	ENSG00000136709	355	6.96985e-48	0.840157	1.94799e-49	0.0233448	0.136498	1	0.566197	2.31034	Oligodendrocytes	eQTL	pvalue	0.999998	1
chr15:50713037_51486498	SPPL2A	chr15	50713037	51486498	rs12592778	chr15:50992311	-0.0736385	SCG3	ENSG00000104112	952	0.000139444	0.784386	1.41192e-05	0.0792859	0.136175	1	0.796218	1.18434	Excitatory neurons	eQTL	pvalue	0.267524	4
chr19:1009365_1081617	ABCA7	chr19	1009365	1081617	rs12151021	chr19:1050874	0.0772974	MKNK2	ENSG00000099875	66	0.00192803	0.855372	1.52537e-05	0.00663128	0.136054	-1	0.393939	0.814136	Excitatory neurons	eQTL	pvalue	9.33658e-06	5
chr15:50713037_51486498	SPPL2A	chr15	50713037	51486498	rs12592778	chr15:50992311	-0.0736385	AP4E1	ENSG00000081014	1513	0.000123841	0.752845	1.82973e-05	0.111096	0.135917	1	0.387971	1.12679	Oligodendrocytes	eQTL	pvalue	0.979862	3
chr6:40474075_41409599	UNC5CL	chr6	40474075	41409599	rs187370608	chr6:40942196	0.796876	TFEB	ENSG00000112561	1432	0.047514	0.699684	0.00744386	0.109481	0.135877	-1	0.478352	0.863793	Inhibitory neurons	eQTL	pvalue	0.968857	2
chr2:65395026_65699306	SPRED2	chr2	65395026	65699306	rs268134	chr2:65608363	0.0617528	MEIS1	ENSG00000143995	88	0.137376	0.708838	0.0029343	0.0150047	0.135847	1	0.806818	1.26125	Microglia	eQTL	pvalue	0.990885	1
chr11:59815517_60105199	MS4A6E	chr11	59815517	60105199	rs72924626	chr11:60095740	0.0892049	OSBP	ENSG00000110048	600	4.51101e-14	0.794575	3.95826e-15	0.0695855	0.135839	-1	0.05	0.854319	Excitatory neurons	eQTL	pvalue	0.999543	1
chr14:52909078_53795829	FERMT2	chr14	52909078	53795829	rs17125924	chr14:53391680	-0.102405	PSMC6	ENSG00000100519	1616	0.000172914	0.676816	4.78765e-05	0.187261	0.135702	1	0.68255	1.22979	OPCs / COPs	eQTL	pvalue	0.995512	1
chr17:4706109_5438666	SCIMP	chr17	4706109	5438666	rs61182333	chr17:5133128	0.0849788	C1QBP	ENSG00000108561	1523	0.00105076	0.74239	0.00017125	0.120858	0.13553	-1	0.755089	0.999826	Endothelial cells	eQTL	pvalue	0.0720502	8
chr17:4706109_5438666	SCIMP	chr17	4706109	5438666	rs61182333	chr17:5133128	0.0849788	RABEP1	ENSG00000029725	1523	0.00104546	0.738648	0.000176658	0.124679	0.135451	-1	0.341431	0.678902	Excitatory neurons	eQTL	pvalue	0.982815	1
chr17:4706109_5438666	SCIMP	chr17	4706109	5438666	rs61182333	chr17:5133128	0.0849788	PELP1	ENSG00000141456	1523	0.00105261	0.7437	0.000170084	0.120034	0.135043	1	0.587656	1.04435	Inhibitory neurons	eQTL	pvalue	0.999795	1
chr8:27409153_27526345	CLU	chr8	27409153	27526345	rs867230	chr8:27468503	0.105124	STMN4	ENSG00000015592	278	1.91851e-19	0.841015	5.58494e-21	0.024348	0.134637	-1	0.442446	0.732814	OPCs / COPs	eQTL	pvalue	0.14652	4
chr16:81747602_81807032	PLCG2	chr16	81747602	81807032	rs12444183	chr16:81773209	-0.0532799	CDH13	ENSG00000140945	181	0.0754302	0.776825	0.00117478	0.011964	0.134606	-1	0.370166	0.816796	Inhibitory neurons	eQTL	pvalue	0.217594	4
chr19:1009365_1081617	ABCA7	chr19	1009365	1081617	rs12151021	chr19:1050874	0.0772974	CSNK1G2	ENSG00000133275	244	2.87526e-07	0.83263	1.1362e-08	0.0327679	0.134601	1	0.733607	1.31344	Astrocytes	eQTL	pvalue	0.923449	1
chr14:92880065_92969916	SLC24A4	chr14	92880065	92969916	rs12590654	chr14:92938855	-0.0762777	UNC79	ENSG00000133958	324	1.90628e-07	0.840597	5.92464e-09	0.025992	0.133411	-1	0.308642	0.944994	Microglia	eQTL	pvalue	1	1
chr10:61494037_61787587	CCDC6	chr10	61494037	61787587	rs1171814	chr10:61645833	-0.0523917	PHYHIPL	ENSG00000165443	727	0.0120635	0.700437	0.00261309	0.151589	0.133297	1	0.669876	1.23718	Pericytes	eQTL	pvalue	0.40288	3
chr2:127777874_127895487	BIN1	chr2	127777874	127895487	rs6733839	chr2:127892810	0.155615	UGGT1	ENSG00000136731	144	7.07121e-48	0.852375	1.20445e-49	0.0143854	0.13324	1	0.611111	1.71176	Endothelial cells	eQTL	pvalue	0.00289726	3
chr1:161014370_161228800	ADAMTS4	chr1	161014370	161228800	rs4575098	chr1:161155392	0.0609053	NIT1	ENSG00000158793	285	0.0300953	0.804148	0.00118741	0.0315947	0.132975	1	0.740351	1.08004	Excitatory neurons	eQTL	pvalue	0.000861525	7
chr1:207302548_207900071	CR1	chr1	207302548	207900071	rs679515	chr1:207750568	0.122753	YOD1	ENSG00000180667	951	2.7174e-17	0.791393	2.6141e-18	0.0759982	0.132609	1	0.685594	1.15652	Oligodendrocytes	eQTL	pvalue	0.543401	5
chr15:50713037_51486498	SPPL2A	chr15	50713037	51486498	rs12592778	chr15:50992311	-0.0736385	USP8	ENSG00000138592	1513	0.000118304	0.719186	2.4414e-05	0.148284	0.132387	-1	0.477859	0.754537	Oligodendrocytes	eQTL	pvalue	0.999983	1
chr16:30626616_31380596	KAT8	chr16	30626616	31380596	rs2884738	chr16:31126321	-0.0620662	2001-09-01	ENSG00000180096	644	0.00100588	0.813818	6.57315e-05	0.0530488	0.132061	1	0.892857	1.36011	Inhibitory neurons	eQTL	pvalue	0.00293747	6
chr7:99475718_100313420	PILRA	chr7	99475718	100313420	rs1859788	chr7:99971834	-0.0896617	LRCH4	ENSG00000077454	976	2.70164e-12	0.797173	2.41804e-13	0.0712175	0.13161	1	0.576844	1.01835	Pericytes	eQTL	pvalue	0.000176443	4
chr16:30626616_31380596	KAT8	chr16	30626616	31380596	rs2884738	chr16:31126321	-0.0620662	HIRIP3	ENSG00000149929	240	0.0916785	0.70899	0.00787393	0.0607618	0.130695	1	0.591667	1.01848	Inhibitory neurons	eQTL	pvalue	0.0190028	5
chr2:65395026_65699306	SPRED2	chr2	65395026	65699306	rs268134	chr2:65608363	0.0617528	SPRED2	ENSG00000198369	606	0.0136896	0.810652	0.000749483	0.0442513	0.130658	1	0.590759	1.43523	Inhibitory neurons	eQTL	pvalue	0.000973023	6
chr19:45337918_45428234	APOE	chr19	45337918	45428234	rs429358	chr19:45411941	-1.17924	OPA3	ENSG00000125741	196	4.45514e-270	0.850631	9.91522e-272	0.0188008	0.130568	1	0.641509	1.8817	Pericytes	eQTL	pvalue	0.00412067	7
chr20:54979171_55115834	CASS4	chr20	54979171	55115834	rs6014724	chr20:54998544	0.109364	FAM210B	ENSG00000124098	254	7.75243e-05	0.848401	1.96019e-06	0.0213215	0.130198	1	0.362205	1.15846	Endothelial cells	eQTL	pvalue	0.0723305	8
chr15:63336099_63634405	APH1B	chr15	63336099	63634405	rs117618017	chr15:63569902	0.0849599	AC007950.1	ENSG00000140455	525	0.0121877	0.818875	0.000573917	0.0384309	0.129933	1	0.864762	1.02366	Astrocytes	eQTL	pvalue	NA	1
chr11:46896126_47890421	SPI1	chr11	46896126	47890421	rs10437655	chr11:47391948	0.0634589	C1QTNF4	ENSG00000172247	1185	2.38428e-05	0.661617	7.51778e-06	0.208482	0.129869	1	0.725738	1.52791	Excitatory neurons	eQTL	pvalue	0.679081	6
chr20:54979171_55115834	CASS4	chr20	54979171	55115834	rs6014724	chr20:54998544	0.109364	CASS4	ENSG00000087589	254	7.73147e-05	0.846107	2.20041e-06	0.0239507	0.129862	-1	0.511811	0.914575	Endothelial cells	eQTL	pvalue	0.296175	3
chr2:127777874_127895487	BIN1	chr2	127777874	127895487	rs6733839	chr2:127892810	0.155615	BIN1	ENSG00000136717	355	6.96774e-48	0.839903	2.52122e-49	0.0302614	0.129836	1	0.695775	1.81281	Astrocytes	eQTL	pvalue	0.474193	2
chr14:92880065_92969916	SLC24A4	chr14	92880065	92969916	rs12590654	chr14:92938855	-0.0762777	GOLGA5	ENSG00000066455	324	1.92273e-07	0.847851	5.1051e-09	0.0223818	0.129768	1	0.410494	1.25997	Astrocytes	eQTL	pvalue	0.363134	3
chr11:59815517_60105199	MS4A6E	chr11	59815517	60105199	rs72924626	chr11:60095740	0.0892049	VPS37C	ENSG00000167987	428	4.77841e-14	0.836048	2.00468e-15	0.0349456	0.129006	-1	0.0537383	0.623569	Endothelial cells	eQTL	pvalue	0.197171	5
chr11:121409219_121622513	SORL1	chr11	121409219	121622513	rs11218343	chr11:121435587	0.186386	SORL1	ENSG00000137642	250	0.519351	0.324974	0.0164913	0.0101901	0.128993	-1	0.34	0.851477	Pericytes	eQTL	pvalue	0.0174141	3
chr11:46896126_47890421	SPI1	chr11	46896126	47890421	rs10437655	chr11:47391948	0.0634589	MTCH2	ENSG00000109919	1185	7.4438e-06	0.206559	2.39484e-05	0.664418	0.128991	1	0.696203	1.17737	Oligodendrocytes	eQTL	pvalue	0.166788	3
chr10:11480049_11728625	ECHDC3	chr10	11480049	11728625	rs7920721	chr10:11720308	-0.0668997	CAMK1D	ENSG00000183049	512	1.27609e-05	0.827501	6.8154e-07	0.044067	0.128419	1	0.783203	1.05669	Astrocytes	eQTL	pvalue	0.993807	1
chr11:46896126_47890421	SPI1	chr11	46896126	47890421	rs10437655	chr11:47391948	0.0634589	CKAP5	ENSG00000175216	1151	2.85708e-05	0.792806	2.84328e-06	0.0787692	0.128394	-1	0.282363	0.922794	Pericytes	eQTL	pvalue	1	1
chr15:58836308_59464039	ADAM10	chr15	58836308	59464039	rs442495	chr15:59022615	0.0675868	SLTM	ENSG00000137776	906	2.47039e-05	0.798372	2.27017e-06	0.073238	0.128363	1	0.729581	1.18971	Oligodendrocytes	eQTL	pvalue	0.999996	2
chr11:46896126_47890421	SPI1	chr11	46896126	47890421	rs10437655	chr11:47391948	0.0634589	ATG13	ENSG00000175224	867	2.86397e-05	0.79458	2.7889e-06	0.0772473	0.128141	1	0.525952	1.32514	Inhibitory neurons	eQTL	pvalue	0.984297	2
chr16:30626616_31380596	KAT8	chr16	30626616	31380596	rs2884738	chr16:31126321	-0.0620662	CD2BP2	ENSG00000169217	621	0.00100318	0.811628	7.34444e-05	0.0592923	0.128004	-1	0.10628	0.833567	Endothelial cells	eQTL	pvalue	0.000336174	6
chr7:50249013_50331256	SPATA48	chr7	50249013	50331256	rs2168589	chr7:50270105	0.0538487	FIGNL1	ENSG00000132436	121	0.083176	0.77596	0.00131502	0.0121406	0.127409	1	0.719008	1.02724	Excitatory neurons	eQTL	pvalue	0.000108679	5
chr16:30626616_31380596	KAT8	chr16	30626616	31380596	rs2884738	chr16:31126321	-0.0620662	KCTD13	ENSG00000174943	179	0.127553	0.730683	0.00224325	0.0127236	0.126796	-1	0.122905	0.736089	OPCs / COPs	eQTL	pvalue	0.791961	6
chr2:65395026_65699306	SPRED2	chr2	65395026	65699306	rs268134	chr2:65608363	0.0617528	MEIS1	ENSG00000143995	88	0.140339	0.724128	0.00152543	0.00774471	0.126262	1	0.738636	1.21904	Astrocytes	eQTL	pvalue	0.990885	1
chr19:1009365_1081617	ABCA7	chr19	1009365	1081617	rs12151021	chr19:1050874	0.0772974	CBARP	ENSG00000099625	244	2.78208e-07	0.805647	2.36603e-08	0.0683904	0.125963	-1	0.446721	0.956861	Excitatory neurons	eQTL	pvalue	NA	4
chr19:51691761_51825238	CD33	chr19	51691761	51825238	rs3865444	chr19:51727962	-0.058218	ZNF432	ENSG00000256087	223	0.0150049	0.842545	0.000291465	0.0162402	0.125919	1	0.412556	1.01553	OPCs / COPs	eQTL	pvalue	6.80517e-11	7
chr7:99475718_100313420	PILRA	chr7	99475718	100313420	rs1859788	chr7:99971834	-0.0896617	CASTOR3	ENSG00000239521	976	2.44538e-12	0.721558	5.17833e-13	0.152671	0.125771	1	0.380123	1.10863	Inhibitory neurons	eQTL	pvalue	NA	NA
chr15:63336099_63634405	APH1B	chr15	63336099	63634405	rs117618017	chr15:63569902	0.0849599	AC007950.1	ENSG00000140455	525	0.0122964	0.826181	0.000527366	0.0353074	0.125688	-1	0.293333	0.947511	Pericytes	eQTL	pvalue	NA	1
chr10:61494037_61787587	CCDC6	chr10	61494037	61787587	rs1171814	chr10:61645833	-0.0523917	RHOBTB1	ENSG00000072422	57	0.493185	0.37609	0.00317553	0.00229632	0.125252	1	0.77193	1.29958	Oligodendrocytes	eQTL	pvalue	0.00183823	4
chr16:30626616_31380596	KAT8	chr16	30626616	31380596	rs2884738	chr16:31126321	-0.0620662	KAT8	ENSG00000103510	644	0.00102488	0.829194	5.53926e-05	0.044691	0.125034	1	0.26087	1.06231	OPCs / COPs	eQTL	pvalue	0.912576	3
chr10:81909216_82373279	TSPAN14	chr10	81909216	82373279	rs1878036	chr10:82280137	-0.0701099	ANXA11	ENSG00000122359	1179	0.000193316	0.343499	0.000298942	0.53106	0.124949	1	0.804071	1.07392	Inhibitory neurons	eQTL	pvalue	3.4582e-06	6
chr7:50249013_50331256	SPATA48	chr7	50249013	50331256	rs2168589	chr7:50270105	0.0538487	GRB10	ENSG00000106070	121	0.08381	0.781874	0.000921684	0.00847359	0.124921	1	0.842975	1.00105	Astrocytes	eQTL	pvalue	0.367424	2
chr17:4706109_5438666	SCIMP	chr17	4706109	5438666	rs61182333	chr17:5133128	0.0849788	ZZEF1	ENSG00000074755	659	0.0078189	0.797463	0.000680025	0.0692321	0.124806	-1	0.188164	0.740798	Excitatory neurons	eQTL	pvalue	0.999923	2
chr19:45337918_45428234	APOE	chr19	45337918	45428234	rs429358	chr19:45411941	-1.17924	ZNF235	ENSG00000159917	196	4.51036e-270	0.861174	7.46813e-272	0.0141344	0.124692	1	0.613208	6.85631	Excitatory neurons	eQTL	pvalue	1.8582e-10	6
chr14:52909078_53795829	FERMT2	chr14	52909078	53795829	rs17125924	chr14:53391680	-0.102405	TXNDC16	ENSG00000087301	1616	0.000159293	0.623501	6.43334e-05	0.251687	0.124588	1	0.60953	1.06033	Oligodendrocytes	eQTL	pvalue	1.68998e-07	4
chr16:81747602_81807032	PLCG2	chr16	81747602	81807032	rs12444183	chr16:81773209	-0.0532799	MPHOSPH6	ENSG00000135698	181	0.0762638	0.78541	0.00125544	0.012805	0.124266	-1	0.309392	0.839275	Endothelial cells	eQTL	pvalue	0.00120843	8
chr16:30626616_31380596	KAT8	chr16	30626616	31380596	rs2884738	chr16:31126321	-0.0620662	STX4	ENSG00000103496	644	9.48004e-05	0.0766993	0.000986443	0.797969	0.12425	1	0.791925	1.2246	Oligodendrocytes	eQTL	pvalue	9.66202e-05	7
chr19:51691761_51825238	CD33	chr19	51691761	51825238	rs3865444	chr19:51727962	-0.058218	ZNF614	ENSG00000142556	223	0.0150726	0.846343	0.000255179	0.0142045	0.124125	-1	0.26009	0.653306	Inhibitory neurons	eQTL	pvalue	0.00212063	6
chr19:1009365_1081617	ABCA7	chr19	1009365	1081617	rs12151021	chr19:1050874	0.0772974	SBNO2	ENSG00000064932	244	2.96215e-07	0.857793	6.33827e-09	0.0182306	0.123976	1	0.29918	1.25167	Pericytes	eQTL	pvalue	0.0244238	2
chr7:99475718_100313420	PILRA	chr7	99475718	100313420	rs1859788	chr7:99971834	-0.0896617	SMURF1	ENSG00000198742	387	6.64268e-06	0.84382	2.5479e-07	0.0322421	0.123931	1	0.863049	1.42618	Excitatory neurons	eQTL	pvalue	0.996803	2
chr15:50713037_51486498	SPPL2A	chr15	50713037	51486498	rs12592778	chr15:50992311	-0.0736385	TMOD2	ENSG00000128872	809	0.000850459	0.819145	5.83177e-05	0.0560466	0.123899	-1	0.197775	0.804796	OPCs / COPs	eQTL	pvalue	0.138408	4
chr15:63336099_63634405	APH1B	chr15	63336099	63634405	rs117618017	chr15:63569902	0.0849599	SNX22	ENSG00000157734	254	0.0125684	0.842473	0.000314383	0.0209498	0.123695	-1	0.370079	0.782739	OPCs / COPs	eQTL	pvalue	0.00792255	7
chr16:30626616_31380596	KAT8	chr16	30626616	31380596	rs2884738	chr16:31126321	-0.0620662	TAOK2	ENSG00000149930	220	0.103055	0.752469	0.00252344	0.0183016	0.123651	-1	0.481818	0.975042	Astrocytes	eQTL	pvalue	0.998764	1
chr16:81747602_81807032	PLCG2	chr16	81747602	81807032	rs12444183	chr16:81773209	-0.0532799	CMC2	ENSG00000103121	181	0.0760502	0.783211	0.00152802	0.0156128	0.123598	-1	0.237569	0.965719	Pericytes	eQTL	pvalue	0.00149211	9
chr14:92880065_92969916	SLC24A4	chr14	92880065	92969916	rs12590654	chr14:92938855	-0.0762777	PPP4R3A	ENSG00000100796	324	1.93605e-07	0.853726	5.17113e-09	0.0226791	0.123595	1	0.660494	1.22653	Astrocytes	eQTL	pvalue	NA	1
chr11:85541630_85900117	PICALM	chr11	85541630	85900117	rs10792832	chr11:85867875	-0.103282	TMEM126B	ENSG00000171204	758	1.01626e-19	0.822344	6.73496e-21	0.0543751	0.123281	-1	0.257256	0.586541	Inhibitory neurons	eQTL	pvalue	0.000531076	9
chr1:207302548_207900071	CR1	chr1	207302548	207900071	rs679515	chr1:207750568	0.122753	CD46	ENSG00000117335	951	2.67168e-17	0.778075	3.39506e-18	0.0987515	0.123173	1	0.834911	1.06799	Endothelial cells	eQTL	pvalue	0.000191603	5
chr8:27409153_27526345	CLU	chr8	27409153	27526345	rs867230	chr8:27468503	0.105124	SCARA3	ENSG00000168077	278	1.93869e-19	0.849864	6.22978e-21	0.0271865	0.122949	-1	0.381295	0.898172	Inhibitory neurons	eQTL	pvalue	1.62407e-07	6
chr19:1009365_1081617	ABCA7	chr19	1009365	1081617	rs12151021	chr19:1050874	0.0772974	DAZAP1	ENSG00000071626	244	2.91801e-07	0.84501	1.11377e-08	0.0321301	0.12286	1	0.508197	1.26543	Excitatory neurons	eQTL	pvalue	0.999571	1
chr19:1009365_1081617	ABCA7	chr19	1009365	1081617	rs12151021	chr19:1050874	0.0772974	MIDN	ENSG00000167470	244	2.95654e-07	0.856167	7.31553e-09	0.0210618	0.122771	1	0.614754	1.13111	Oligodendrocytes	eQTL	pvalue	0.0490627	4
chr6:47315312_47708879	CD2AP	chr6	47315312	47708879	rs1385742	chr6:47595155	0.0690235	ADGRF5	ENSG00000069122	956	8.97143e-06	0.799256	8.78057e-07	0.0781026	0.122631	-1	0.143305	0.960053	Pericytes	eQTL	pvalue	NA	2
chr7:99475718_100313420	PILRA	chr7	99475718	100313420	rs1859788	chr7:99971834	-0.0896617	SRRT	ENSG00000087087	976	2.5872e-12	0.763405	3.86757e-13	0.113998	0.122598	1	0.257172	1.02811	Endothelial cells	eQTL	pvalue	0.982968	2
chr10:11480049_11728625	ECHDC3	chr10	11480049	11728625	rs7920721	chr10:11720308	-0.0668997	CDC123	ENSG00000151465	512	1.28169e-05	0.831129	7.28911e-07	0.0471456	0.121711	-1	0.488281	0.977549	Excitatory neurons	eQTL	pvalue	0.239628	5
chr19:1009365_1081617	ABCA7	chr19	1009365	1081617	rs12151021	chr19:1050874	0.0772974	PTBP1	ENSG00000011304	244	2.96929e-07	0.859859	6.42521e-09	0.0184847	0.121656	1	0.536885	1.01475	Astrocytes	eQTL	pvalue	0.998739	1
chr16:30626616_31380596	KAT8	chr16	30626616	31380596	rs2884738	chr16:31126321	-0.0620662	FUS	ENSG00000089280	644	0.00101181	0.818617	7.26444e-05	0.0586521	0.121647	-1	0.518634	0.986545	Excitatory neurons	eQTL	pvalue	0.999964	1
chr2:233966525_234089212	INPP5D	chr2	233966525	234089212	rs10933431	chr2:233981912	0.0770169	GIGYF2	ENSG00000204120	240	0.000257043	0.856949	6.42387e-06	0.0212949	0.121492	1	0.908333	1.18457	Pericytes	eQTL	pvalue	1	1
chr17:61063555_61643731	ACE	chr17	61063555	61643731	rs4311	chr17:61560763	-0.0542811	SNHG25	ENSG00000266402	377	0.0115113	0.828671	0.000527403	0.0378449	0.121446	1	0.498674	1.01858	OPCs / COPs	eQTL	pvalue	NA	NA
chr15:58836308_59464039	ADAM10	chr15	58836308	59464039	rs442495	chr15:59022615	0.0675868	GTF2A2	ENSG00000140307	728	2.52897e-05	0.813572	2.03067e-06	0.0652058	0.121195	1	0.778846	1.15346	Astrocytes	eQTL	pvalue	0.386342	8
chr16:30626616_31380596	KAT8	chr16	30626616	31380596	rs2884738	chr16:31126321	-0.0620662	KAT8	ENSG00000103510	644	0.00103252	0.83537	5.27509e-05	0.0425577	0.120987	-1	0.361801	0.801052	Inhibitory neurons	eQTL	pvalue	0.912576	3
chr16:30626616_31380596	KAT8	chr16	30626616	31380596	rs2884738	chr16:31126321	-0.0620662	BCL7C	ENSG00000099385	644	0.000961652	0.778035	0.00012376	0.100009	0.12087	-1	0.307453	0.823731	Inhibitory neurons	eQTL	pvalue	0.150444	4
chr7:99475718_100313420	PILRA	chr7	99475718	100313420	rs1859788	chr7:99971834	-0.0896617	ZSCAN25	ENSG00000197037	843	2.78797e-12	0.822647	1.92257e-13	0.0566086	0.120745	1	0.724792	1.12331	Excitatory neurons	eQTL	pvalue	0.214589	4
chr14:52909078_53795829	FERMT2	chr14	52909078	53795829	rs17125924	chr14:53391680	-0.102405	DDHD1	ENSG00000100523	1616	0.000185608	0.726501	3.90087e-05	0.152566	0.120709	1	0.420792	1.04544	Microglia	eQTL	pvalue	0.968458	2
chr7:50249013_50331256	SPATA48	chr7	50249013	50331256	rs2168589	chr7:50270105	0.0538487	GRB10	ENSG00000106070	121	0.0842729	0.786193	0.00087343	0.00802771	0.120633	-1	0.214876	0.727018	Inhibitory neurons	eQTL	pvalue	0.367424	2
chr11:46896126_47890421	SPI1	chr11	46896126	47890421	rs10437655	chr11:47391948	0.0634589	FNBP4	ENSG00000109920	1185	2.83268e-05	0.786044	3.37983e-06	0.0936672	0.120257	-1	0.200844	0.925131	Pericytes	eQTL	pvalue	0.999993	1
chr17:61063555_61643731	ACE	chr17	61063555	61643731	rs4311	chr17:61560763	-0.0542811	DCAF7	ENSG00000136485	495	0.0113483	0.816951	0.00070766	0.0508234	0.120169	1	0.452525	1.09836	Pericytes	eQTL	pvalue	0.875049	2
chr19:51691761_51825238	CD33	chr19	51691761	51825238	rs3865444	chr19:51727962	-0.058218	IGLON5	ENSG00000142549	223	0.0149627	0.840175	0.000441782	0.0246869	0.119734	1	0.61435	1.39903	Inhibitory neurons	eQTL	pvalue	0.822062	3
chr20:54979171_55115834	CASS4	chr20	54979171	55115834	rs6014724	chr20:54998544	0.109364	FAM210B	ENSG00000124098	254	7.79433e-05	0.852986	2.49778e-06	0.0272151	0.119718	-1	0.366142	0.925444	Pericytes	eQTL	pvalue	0.0723305	8
chr15:63336099_63634405	APH1B	chr15	63336099	63634405	rs117618017	chr15:63569902	0.0849599	AC007950.1	ENSG00000140455	525	0.0122877	0.825599	0.000626984	0.0420068	0.11948	1	0.893333	1.19153	Oligodendrocytes	eQTL	pvalue	NA	1
chr10:61494037_61787587	CCDC6	chr10	61494037	61787587	rs1171814	chr10:61645833	-0.0523917	ANK3	ENSG00000151150	727	0.0139832	0.811897	0.00093186	0.0539867	0.119201	1	0.92022	1.34863	Oligodendrocytes	eQTL	pvalue	1	1
chr14:52909078_53795829	FERMT2	chr14	52909078	53795829	rs17125924	chr14:53391680	-0.102405	ERO1A	ENSG00000197930	1616	0.000198914	0.778582	2.61604e-05	0.102277	0.118916	1	0.578589	1.01969	Endothelial cells	eQTL	pvalue	NA	2
chr6:40474075_41409599	UNC5CL	chr6	40474075	41409599	rs187370608	chr6:40942196	0.796876	LRFN2	ENSG00000156564	2077	0.0455396	0.670913	0.0104735	0.154183	0.118891	1	0.459798	1.06291	Inhibitory neurons	eQTL	pvalue	0.117461	4
chr11:85541630_85900117	PICALM	chr11	85541630	85900117	rs10792832	chr11:85867875	-0.103282	TMEM135	ENSG00000166575	273	1.05913e-19	0.855964	3.14481e-21	0.025297	0.118739	1	0.684982	1.26557	Astrocytes	eQTL	pvalue	0.879933	2
chr16:30626616_31380596	KAT8	chr16	30626616	31380596	rs2884738	chr16:31126321	-0.0620662	FUS	ENSG00000089280	644	0.00103753	0.839425	5.05675e-05	0.0407935	0.118694	1	0.537267	1.06554	OPCs / COPs	eQTL	pvalue	0.999964	1
chr15:63336099_63634405	APH1B	chr15	63336099	63634405	rs117618017	chr15:63569902	0.0849599	TPM1	ENSG00000140416	525	0.0123599	0.830446	0.000568565	0.0380826	0.118543	1	0.613333	1.12619	Inhibitory neurons	eQTL	pvalue	0.79947	5
chr19:1009365_1081617	ABCA7	chr19	1009365	1081617	rs12151021	chr19:1050874	0.0772974	RPS15	ENSG00000115268	244	2.96626e-07	0.858983	7.84064e-09	0.0225868	0.11843	-1	0.286885	0.758897	Excitatory neurons	eQTL	pvalue	0.697325	3
chr11:46896126_47890421	SPI1	chr11	46896126	47890421	rs10437655	chr11:47391948	0.0634589	PTPRJ	ENSG00000149177	1082	2.72591e-05	0.756419	4.51362e-06	0.125131	0.118419	1	0.7061	1.24117	Inhibitory neurons	eQTL	pvalue	2.38654e-05	4
chr2:127777874_127895487	BIN1	chr2	127777874	127895487	rs6733839	chr2:127892810	0.155615	POLR2D	ENSG00000144231	355	7.07972e-48	0.853401	2.35097e-49	0.0282206	0.118379	1	0.422535	1.06798	Excitatory neurons	eQTL	pvalue	0.470738	5
chr7:50249013_50331256	SPATA48	chr7	50249013	50331256	rs2168589	chr7:50270105	0.0538487	VWC2	ENSG00000188730	121	0.0841833	0.785357	0.00120273	0.0111023	0.118155	1	0.809917	1.26482	Excitatory neurons	eQTL	pvalue	0.795161	2
chr10:11480049_11728625	ECHDC3	chr10	11480049	11728625	rs7920721	chr10:11720308	-0.0668997	USP6NL	ENSG00000148429	512	1.28255e-05	0.831691	7.75629e-07	0.0501787	0.118116	1	0.785156	1.10636	Pericytes	eQTL	pvalue	0.102393	3
chr6:32114515_32853221	HLA-DRB1	chr6	32114515	32853221	rs36096565	chr6:32560025	0.103604	MICA	ENSG00000204520	1336	4.94725e-06	0.778388	6.59533e-07	0.103651	0.117955	-1	0.383982	0.787449	Microglia	eQTL	pvalue	0.00037802	5
chr16:30626616_31380596	KAT8	chr16	30626616	31380596	rs2884738	chr16:31126321	-0.0620662	SEPHS2	ENSG00000179918	644	0.00101032	0.817409	7.90643e-05	0.0638502	0.117652	1	0.237578	1.0154	Excitatory neurons	eQTL	pvalue	0.00178605	6
chr6:32114515_32853221	HLA-DRB1	chr6	32114515	32853221	rs36096565	chr6:32560025	0.103604	PBX2	ENSG00000204304	5853	8.79655e-10	0.543731	5.48011e-10	0.338618	0.11765	1	0.490176	1.22562	Inhibitory neurons	eQTL	pvalue	0.889707	1
chr10:11480049_11728625	ECHDC3	chr10	11480049	11728625	rs7920721	chr10:11720308	-0.0668997	CDC123	ENSG00000151465	512	1.29644e-05	0.840693	6.46555e-07	0.0418093	0.117484	1	0.572266	1.077	Microglia	eQTL	pvalue	0.239628	5
chr19:1009365_1081617	ABCA7	chr19	1009365	1081617	rs12151021	chr19:1050874	0.0772974	CSNK1G2	ENSG00000133275	244	2.93216e-07	0.849107	1.16675e-08	0.0336699	0.117223	-1	0.647541	0.997978	Oligodendrocytes	eQTL	pvalue	0.923449	1
chr16:30626616_31380596	KAT8	chr16	30626616	31380596	rs2884738	chr16:31126321	-0.0620662	BCL7C	ENSG00000099385	644	0.000978376	0.791567	0.000111641	0.0902071	0.117136	-1	0.284161	0.754961	OPCs / COPs	eQTL	pvalue	0.150444	4
chr7:99475718_100313420	PILRA	chr7	99475718	100313420	rs1859788	chr7:99971834	-0.0896617	STAG3	ENSG00000066923	976	2.71301e-12	0.800528	2.79813e-13	0.0824474	0.117025	-1	0.188525	0.957537	Excitatory neurons	eQTL	pvalue	1.10349e-06	4
chr1:161014370_161228800	ADAMTS4	chr1	161014370	161228800	rs4575098	chr1:161155392	0.0609053	NCSTN	ENSG00000162736	285	0.0308595	0.824569	0.00100489	0.0267339	0.116833	1	0.614035	1.16286	Astrocytes	eQTL	pvalue	0.999982	1
chr15:63336099_63634405	APH1B	chr15	63336099	63634405	rs117618017	chr15:63569902	0.0849599	APH1B	ENSG00000138613	525	0.0124789	0.838443	0.000475185	0.0318103	0.116793	1	0.4	1.42198	Endothelial cells	eQTL	pvalue	0.000234972	9
chr16:30626616_31380596	KAT8	chr16	30626616	31380596	rs2884738	chr16:31126321	-0.0620662	RNF40	ENSG00000103549	644	0.0010182	0.82379	7.23093e-05	0.0583859	0.116733	-1	0.284161	0.843991	OPCs / COPs	eQTL	pvalue	0.999995	1
chr1:207302548_207900071	CR1	chr1	207302548	207900071	rs679515	chr1:207750568	0.122753	SRGAP2	ENSG00000266028	42	0.0309999	0.84874	0.000131563	0.00348538	0.116643	1	0.642857	1.45501	Endothelial cells	eQTL	pvalue	NA	NA
chr19:1009365_1081617	ABCA7	chr19	1009365	1081617	rs12151021	chr19:1050874	0.0772974	CSNK1G2	ENSG00000133275	244	2.97657e-07	0.861968	7.4624e-09	0.0214934	0.116539	-1	0.45082	0.741441	Microglia	eQTL	pvalue	0.923449	1
chr11:85541630_85900117	PICALM	chr11	85541630	85900117	rs10792832	chr11:85867875	-0.103282	CREBZF	ENSG00000137504	758	1.02458e-19	0.829079	6.73771e-21	0.0544041	0.116517	-1	0.796834	0.972463	Astrocytes	eQTL	pvalue	0.0366616	5
chr6:32114515_32853221	HLA-DRB1	chr6	32114515	32853221	rs36096565	chr6:32560025	0.103604	NELFE	ENSG00000204356	5853	7.10337e-10	0.439073	7.195e-10	0.444621	0.116307	-1	0.5592	0.931774	Inhibitory neurons	eQTL	pvalue	0.756273	3
chr1:161014370_161228800	ADAMTS4	chr1	161014370	161228800	rs4575098	chr1:161155392	0.0609053	DUSP12	ENSG00000081721	285	0.0308818	0.825164	0.0010033	0.0266921	0.116259	-1	0.438596	0.859809	OPCs / COPs	eQTL	pvalue	0.00353534	5
chr16:30626616_31380596	KAT8	chr16	30626616	31380596	rs2884738	chr16:31126321	-0.0620662	KAT8	ENSG00000103510	644	0.00103667	0.838729	5.44536e-05	0.04394	0.116239	1	0.145963	1.06882	Oligodendrocytes	eQTL	pvalue	0.912576	3
chr19:1009365_1081617	ABCA7	chr19	1009365	1081617	rs12151021	chr19:1050874	0.0772974	BTBD2	ENSG00000133243	135	3.08509e-07	0.857806	9.52982e-09	0.0263818	0.115812	1	0.355556	1.04033	Oligodendrocytes	eQTL	pvalue	0.987679	2
chr1:161014370_161228800	ADAMTS4	chr1	161014370	161228800	rs4575098	chr1:161155392	0.0609053	F11R	ENSG00000158769	285	0.0303219	0.810204	0.00157945	0.0420872	0.115807	-1	0.14386	0.889603	Pericytes	eQTL	pvalue	5.54288e-05	6
chr17:4706109_5438666	SCIMP	chr17	4706109	5438666	rs61182333	chr17:5133128	0.0849788	CAMTA2	ENSG00000108509	1523	0.00110884	0.783432	0.000141048	0.0995386	0.115779	1	0.759685	1.2149	Microglia	eQTL	pvalue	0.999992	1
chr19:1009365_1081617	ABCA7	chr19	1009365	1081617	rs12151021	chr19:1050874	0.0772974	APC2	ENSG00000115266	244	2.98615e-07	0.864742	6.78854e-09	0.0195428	0.115715	1	0.643443	1.45635	Inhibitory neurons	eQTL	pvalue	0.999981	1
chr19:1009365_1081617	ABCA7	chr19	1009365	1081617	rs12151021	chr19:1050874	0.0772974	STK11	ENSG00000118046	244	2.97667e-07	0.861996	7.73711e-09	0.0222897	0.115714	1	0.795082	1.26338	OPCs / COPs	eQTL	pvalue	0.978283	1
chr15:63336099_63634405	APH1B	chr15	63336099	63634405	rs117618017	chr15:63569902	0.0849599	TLN2	ENSG00000171914	525	0.0123577	0.830302	0.000615018	0.0412068	0.115519	1	0.666667	1.04974	OPCs / COPs	eQTL	pvalue	0.999853	2
chr19:1009365_1081617	ABCA7	chr19	1009365	1081617	rs12151021	chr19:1050874	0.0772974	MBD3	ENSG00000071655	244	2.94277e-07	0.85218	1.12161e-08	0.0323646	0.115455	-1	0.47541	0.850204	Oligodendrocytes	eQTL	pvalue	0.919324	1
chr6:32114515_32853221	HLA-DRB1	chr6	32114515	32853221	rs36096565	chr6:32560025	0.103604	RNF5	ENSG00000204308	5853	9.04066e-10	0.558821	5.2754e-10	0.325968	0.115212	1	0.563984	1.56455	Oligodendrocytes	eQTL	pvalue	0.00299042	8
chr19:1009365_1081617	ABCA7	chr19	1009365	1081617	rs12151021	chr19:1050874	0.0772974	R3HDM4	ENSG00000198858	244	2.99299e-07	0.866723	6.2963e-09	0.0181179	0.115158	1	0.741803	1.34947	Endothelial cells	eQTL	pvalue	0.0193453	7
chr17:61063555_61643731	ACE	chr17	61063555	61643731	rs4311	chr17:61560763	-0.0542811	TANC2	ENSG00000170921	495	0.0116387	0.837853	0.000488358	0.0350413	0.114978	-1	0.519192	0.750078	Pericytes	eQTL	pvalue	1	1
chr14:52909078_53795829	FERMT2	chr14	52909078	53795829	rs17125924	chr14:53391680	-0.102405	STYX	ENSG00000198252	1616	0.000183294	0.717444	4.28234e-05	0.167503	0.114827	-1	0.633045	0.958873	Endothelial cells	eQTL	pvalue	0.972069	3
chr17:4706109_5438666	SCIMP	chr17	4706109	5438666	rs61182333	chr17:5133128	0.0849788	AC118754.1	ENSG00000183018	1425	0.00102456	0.723879	0.000227025	0.160286	0.114584	-1	0.490526	0.960134	Oligodendrocytes	eQTL	pvalue	NA	5
chr6:32114515_32853221	HLA-DRB1	chr6	32114515	32853221	rs36096565	chr6:32560025	0.103604	PRRC2A	ENSG00000204469	2977	2.0414e-09	0.613149	9.07542e-10	0.272473	0.114378	-1	0.351696	0.794459	Excitatory neurons	eQTL	pvalue	1	1
chr19:1009365_1081617	ABCA7	chr19	1009365	1081617	rs12151021	chr19:1050874	0.0772974	MIER2	ENSG00000105556	244	2.9884e-07	0.865392	7.02721e-09	0.0202353	0.114372	1	0.692623	1.15898	Pericytes	eQTL	pvalue	0.977263	2
chr15:58836308_59464039	ADAM10	chr15	58836308	59464039	rs442495	chr15:59022615	0.0675868	GTF2A2	ENSG00000140307	728	2.55041e-05	0.82047	2.03977e-06	0.0655057	0.113996	-1	0.0865385	0.798537	OPCs / COPs	eQTL	pvalue	0.386342	8
chr17:56328659_56902297	TSPOAP1	chr17	56328659	56902297	rs2526378	chr17:56404349	0.0488777	MTMR4	ENSG00000108389	727	0.190702	0.634703	0.0140458	0.0466339	0.113915	1	0.931224	1.36998	Excitatory neurons	eQTL	pvalue	0.997305	1
chr19:1009365_1081617	ABCA7	chr19	1009365	1081617	rs12151021	chr19:1050874	0.0772974	WDR18	ENSG00000065268	244	2.97319e-07	0.86099	8.7989e-09	0.0253666	0.113643	-1	0.364754	0.628691	Excitatory neurons	eQTL	pvalue	0.901608	1
chr10:61494037_61787587	CCDC6	chr10	61494037	61787587	rs1171814	chr10:61645833	-0.0523917	CCDC6	ENSG00000108091	727	0.0141437	0.821213	0.000866757	0.0502123	0.113564	1	0.792297	1.05841	Oligodendrocytes	eQTL	pvalue	0.9678	3
chr10:11480049_11728625	ECHDC3	chr10	11480049	11728625	rs7920721	chr10:11720308	-0.0668997	CAMK1D	ENSG00000183049	512	1.28136e-05	0.830918	8.6301e-07	0.0558499	0.113219	1	0.626953	1.0765	Endothelial cells	eQTL	pvalue	0.993807	1
chr19:1009365_1081617	ABCA7	chr19	1009365	1081617	rs12151021	chr19:1050874	0.0772974	ARID3A	ENSG00000116017	244	2.98867e-07	0.865471	7.43313e-09	0.0214121	0.113117	1	0.307377	1.02914	Pericytes	eQTL	pvalue	0.425084	2
chr8:27409153_27526345	CLU	chr8	27409153	27526345	rs867230	chr8:27468503	0.105124	ELP3	ENSG00000134014	278	1.97261e-19	0.864732	5.08414e-21	0.0221742	0.113094	1	0.784173	1.04751	OPCs / COPs	eQTL	pvalue	3.92611e-07	6
chr19:1009365_1081617	ABCA7	chr19	1009365	1081617	rs12151021	chr19:1050874	0.0772974	SBNO2	ENSG00000064932	244	2.98995e-07	0.865843	7.33498e-09	0.0211279	0.113029	1	0.618852	1.21658	Excitatory neurons	eQTL	pvalue	0.0244238	2
chr11:46896126_47890421	SPI1	chr11	46896126	47890421	rs10437655	chr11:47391948	0.0634589	FNBP4	ENSG00000109920	1185	2.69908e-05	0.748974	4.98038e-06	0.138089	0.112906	-1	0.480169	0.663546	Excitatory neurons	eQTL	pvalue	0.999993	1
chr7:99475718_100313420	PILRA	chr7	99475718	100313420	rs1859788	chr7:99971834	-0.0896617	ACHE	ENSG00000087085	941	2.75199e-12	0.81203	2.55448e-13	0.0752623	0.112708	-1	0.405951	0.906684	OPCs / COPs	eQTL	pvalue	0.996675	1
chr16:30626616_31380596	KAT8	chr16	30626616	31380596	rs2884738	chr16:31126321	-0.0620662	DCTPP1	ENSG00000179958	644	0.00102204	0.826891	7.38927e-05	0.0596714	0.112342	1	0.818323	1.30164	Endothelial cells	eQTL	pvalue	0.184698	5
chr15:63336099_63634405	APH1B	chr15	63336099	63634405	rs117618017	chr15:63569902	0.0849599	AC007950.1	ENSG00000140455	525	0.0121919	0.819158	0.000830398	0.0556813	0.112138	-1	0.586667	0.92177	Excitatory neurons	eQTL	pvalue	NA	1
chr17:56328659_56902297	TSPOAP1	chr17	56328659	56902297	rs2526378	chr17:56404349	0.0488777	DYNLL2	ENSG00000264364	727	0.187772	0.624952	0.017429	0.0578962	0.111951	-1	0.330124	0.808707	OPCs / COPs	eQTL	pvalue	0.687802	4
chr15:58836308_59464039	ADAM10	chr15	58836308	59464039	rs442495	chr15:59022615	0.0675868	MINDY2	ENSG00000128923	906	2.53201e-05	0.818283	2.16278e-06	0.0697839	0.111905	-1	0.33223	0.799886	Endothelial cells	eQTL	pvalue	NA	4
chr6:40474075_41409599	UNC5CL	chr6	40474075	41409599	rs187370608	chr6:40942196	0.796876	GUCA1B	ENSG00000112599	694	0.106929	0.66856	0.0155505	0.0971151	0.111845	-1	0.371758	0.984066	Oligodendrocytes	eQTL	pvalue	0.00199506	7
chr2:233966525_234089212	INPP5D	chr2	233966525	234089212	rs10933431	chr2:233981912	0.0770169	ATG16L1	ENSG00000085978	240	0.000259448	0.864969	6.92015e-06	0.0229591	0.111806	1	0.866667	1.19615	Oligodendrocytes	eQTL	pvalue	0.999737	2
chr19:1009365_1081617	ABCA7	chr19	1009365	1081617	rs12151021	chr19:1050874	0.0772974	PWWP3A	ENSG00000160953	244	2.97334e-07	0.861031	9.43613e-09	0.0272138	0.111755	-1	0.401639	0.825558	Oligodendrocytes	eQTL	pvalue	NA	3
chr10:81909216_82373279	TSPAN14	chr10	81909216	82373279	rs1878036	chr10:82280137	-0.0701099	ANXA11	ENSG00000122359	1179	0.000233254	0.414465	0.000266436	0.473314	0.111721	1	0.682782	1.1931	Excitatory neurons	eQTL	pvalue	3.4582e-06	6
chr7:99475718_100313420	PILRA	chr7	99475718	100313420	rs1859788	chr7:99971834	-0.0896617	AGFG2	ENSG00000106351	976	2.72093e-12	0.802865	2.90026e-13	0.0854663	0.111668	1	0.857582	1.07622	OPCs / COPs	eQTL	pvalue	0.00476446	5
chr15:63336099_63634405	APH1B	chr15	63336099	63634405	rs117618017	chr15:63569902	0.0849599	APH1B	ENSG00000138613	525	0.0124658	0.837564	0.000565951	0.0379141	0.111491	-1	0.43619	0.925961	Astrocytes	eQTL	pvalue	0.000234972	9
chr7:99475718_100313420	PILRA	chr7	99475718	100313420	rs1859788	chr7:99971834	-0.0896617	PDAP1	ENSG00000106244	650	3.60827e-12	0.840605	2.06806e-13	0.0480675	0.111328	1	0.532308	1.05715	Endothelial cells	eQTL	pvalue	0.00558938	5
chr2:233966525_234089212	INPP5D	chr2	233966525	234089212	rs10933431	chr2:233981912	0.0770169	USP40	ENSG00000085982	240	0.000261717	0.872532	4.83297e-06	0.0160013	0.1112	1	0.483333	1.48436	Astrocytes	eQTL	pvalue	1.74475e-14	6
chr19:45337918_45428234	APOE	chr19	45337918	45428234	rs429358	chr19:45411941	-1.17924	RTN2	ENSG00000125744	196	4.5852e-270	0.875464	7.12653e-272	0.0134958	0.11104	-1	0.490566	0.72156	Inhibitory neurons	eQTL	pvalue	0.63618	2
chr10:61494037_61787587	CCDC6	chr10	61494037	61787587	rs1171814	chr10:61645833	-0.0523917	LINC00844	ENSG00000237949	656	0.0143941	0.824774	0.000858733	0.0490939	0.11088	1	0.875	1.03504	Oligodendrocytes	eQTL	pvalue	NA	NA
chr19:1009365_1081617	ABCA7	chr19	1009365	1081617	rs12151021	chr19:1050874	0.0772974	REXO1	ENSG00000079313	244	2.98847e-07	0.865413	8.31713e-09	0.0239745	0.110612	1	0.704918	1.74525	Excitatory neurons	eQTL	pvalue	0.567928	2
chr17:61063555_61643731	ACE	chr17	61063555	61643731	rs4311	chr17:61560763	-0.0542811	ICAM2	ENSG00000108622	472	0.0116209	0.836573	0.000566845	0.0406958	0.110543	-1	0.389831	0.975224	Pericytes	eQTL	pvalue	0.0232669	8
chr17:61063555_61643731	ACE	chr17	61063555	61643731	rs4311	chr17:61560763	-0.0542811	AC080038.1	ENSG00000011028	495	0.0115461	0.831193	0.000643313	0.0462009	0.110417	1	0.759596	1.09118	Astrocytes	eQTL	pvalue	NA	2
chr11:59815517_60105199	MS4A6E	chr11	59815517	60105199	rs72924626	chr11:60095740	0.0892049	VPS37C	ENSG00000167987	428	4.90326e-14	0.857892	1.81872e-15	0.0317106	0.110397	1	0.974299	1.23504	Pericytes	eQTL	pvalue	0.197171	5
chr1:161014370_161228800	ADAMTS4	chr1	161014370	161228800	rs4575098	chr1:161155392	0.0609053	UFC1	ENSG00000143222	285	0.030983	0.827868	0.00111344	0.0296408	0.110395	1	0.768421	1.39903	Astrocytes	eQTL	pvalue	0.0899542	5
chr19:1009365_1081617	ABCA7	chr19	1009365	1081617	rs12151021	chr19:1050874	0.0772974	ABCA7	ENSG00000064687	244	3.00312e-07	0.869657	6.96172e-09	0.0200498	0.110293	-1	0.344262	0.492338	Excitatory neurons	eQTL	pvalue	1.8916e-36	6
chr19:51691761_51825238	CD33	chr19	51691761	51825238	rs3865444	chr19:51727962	-0.058218	ETFB	ENSG00000105379	223	0.0149787	0.841074	0.000597469	0.0334387	0.109912	-1	0.426009	0.934249	Oligodendrocytes	eQTL	pvalue	0.00371616	5
chr16:30626616_31380596	KAT8	chr16	30626616	31380596	rs2884738	chr16:31126321	-0.0620662	ZNF785	ENSG00000197162	644	0.00092908	0.751683	0.000169988	0.137421	0.109797	1	0.841615	1.1887	Oligodendrocytes	eQTL	pvalue	3.83915e-14	10
chr8:27409153_27526345	CLU	chr8	27409153	27526345	rs867230	chr8:27468503	0.105124	CLU	ENSG00000120885	278	1.98623e-19	0.870703	4.52308e-21	0.0197182	0.109578	1	0.492806	1.49995	Microglia	eQTL	pvalue	0.453464	5
chr7:143079806_143130317	EPHA1	chr7	143079806	143130317	rs12703526	chr7:143107588	0.0654321	TCAF1	ENSG00000198420	102	9.34523e-06	0.882131	8.98944e-08	0.00837598	0.109484	-1	0.45098	0.920538	Oligodendrocytes	eQTL	pvalue	NA	3
chr7:99475718_100313420	PILRA	chr7	99475718	100313420	rs1859788	chr7:99971834	-0.0896617	SLC12A9	ENSG00000146828	976	2.77562e-12	0.819002	2.43366e-13	0.0717007	0.109298	1	0.671107	1.52409	Microglia	eQTL	pvalue	2.37211e-06	7
chr16:30626616_31380596	KAT8	chr16	30626616	31380596	rs2884738	chr16:31126321	-0.0620662	ZNF720	ENSG00000197302	596	0.0010346	0.837007	6.52565e-05	0.0526845	0.109208	1	0.563758	1.06435	Oligodendrocytes	eQTL	pvalue	0.0559605	5
chr15:50713037_51486498	SPPL2A	chr15	50713037	51486498	rs12592778	chr15:50992311	-0.0736385	TMOD2	ENSG00000128872	809	0.000864371	0.832546	5.96365e-05	0.0573315	0.109199	-1	0.737948	0.943182	Excitatory neurons	eQTL	pvalue	0.138408	4
chr11:85541630_85900117	PICALM	chr11	85541630	85900117	rs10792832	chr11:85867875	-0.103282	ME3	ENSG00000151376	758	1.03808e-19	0.840002	6.29218e-21	0.0508062	0.109192	-1	0.168865	0.785834	Excitatory neurons	eQTL	pvalue	1.14188e-05	6
chr7:99475718_100313420	PILRA	chr7	99475718	100313420	rs1859788	chr7:99971834	-0.0896617	BUD31	ENSG00000106245	650	3.64653e-12	0.849519	1.7785e-13	0.0413239	0.109158	-1	0.421538	0.283059	Excitatory neurons	eQTL	pvalue	0.41701	5
chr17:4706109_5438666	SCIMP	chr17	4706109	5438666	rs61182333	chr17:5133128	0.0849788	UBE2G1	ENSG00000132388	1048	0.00114873	0.811526	0.00011117	0.0784277	0.108786	1	0.335878	1.0708	Pericytes	eQTL	pvalue	0.745694	3
chr7:50249013_50331256	SPATA48	chr7	50249013	50331256	rs2168589	chr7:50270105	0.0538487	GRB10	ENSG00000106070	121	0.0851476	0.794353	0.00115107	0.0106298	0.108718	-1	0.636364	0.892702	Endothelial cells	eQTL	pvalue	0.367424	2
chr19:1009365_1081617	ABCA7	chr19	1009365	1081617	rs12151021	chr19:1050874	0.0772974	MED16	ENSG00000175221	244	3.00032e-07	0.868844	7.79871e-09	0.0224751	0.10868	-1	0.393443	0.864446	Oligodendrocytes	eQTL	pvalue	0.0187661	6
chr2:65395026_65699306	SPRED2	chr2	65395026	65699306	rs268134	chr2:65608363	0.0617528	RAB1A	ENSG00000138069	606	0.0139086	0.823623	0.000895273	0.0529065	0.108666	1	0.694719	1.05363	Endothelial cells	eQTL	pvalue	0.602946	3
chr11:46896126_47890421	SPI1	chr11	46896126	47890421	rs10437655	chr11:47391948	0.0634589	C11orf49	ENSG00000149179	1185	2.79209e-05	0.774783	4.20436e-06	0.116559	0.108626	-1	0.264135	0.924393	Inhibitory neurons	eQTL	pvalue	5.45468e-07	8
chr15:50713037_51486498	SPPL2A	chr15	50713037	51486498	rs12592778	chr15:50992311	-0.0736385	LYSMD2	ENSG00000140280	809	0.000843066	0.812025	8.15764e-05	0.0784643	0.108586	1	0.767614	1.04902	Pericytes	eQTL	pvalue	0.256649	5
chr16:81747602_81807032	PLCG2	chr16	81747602	81807032	rs12444183	chr16:81773209	-0.0532799	MPHOSPH6	ENSG00000135698	181	0.0770826	0.793843	0.00182511	0.0186875	0.108562	1	0.80663	1.13472	Excitatory neurons	eQTL	pvalue	0.00120843	8
chr15:58836308_59464039	ADAM10	chr15	58836308	59464039	rs442495	chr15:59022615	0.0675868	MINDY2	ENSG00000128923	906	2.50127e-05	0.808351	2.57817e-06	0.0832119	0.10841	1	0.809051	1.13359	OPCs / COPs	eQTL	pvalue	NA	4
chr15:50713037_51486498	SPPL2A	chr15	50713037	51486498	rs12592778	chr15:50992311	-0.0736385	DTWD1	ENSG00000104047	402	0.00247502	0.85267	0.000106665	0.0366391	0.108109	-1	0.263682	0.813336	OPCs / COPs	eQTL	pvalue	1.40544e-05	9
chr17:4706109_5438666	SCIMP	chr17	4706109	5438666	rs61182333	chr17:5133128	0.0849788	ZNF594	ENSG00000180626	1523	0.00105238	0.74354	0.000208401	0.147133	0.108066	-1	0.326986	0.797392	Astrocytes	eQTL	pvalue	1.13968e-10	10
chr17:4706109_5438666	SCIMP	chr17	4706109	5438666	rs61182333	chr17:5133128	0.0849788	MED11	ENSG00000161920	1523	0.0011085	0.78319	0.000152406	0.107571	0.107978	-1	0.585686	0.850151	Inhibitory neurons	eQTL	pvalue	7.54804e-06	10
chr19:1009365_1081617	ABCA7	chr19	1009365	1081617	rs12151021	chr19:1050874	0.0772974	CDC34	ENSG00000099804	244	2.98782e-07	0.865224	9.35001e-09	0.0269683	0.107807	-1	0.229508	0.896143	Pericytes	eQTL	pvalue	0.560463	2
chr17:56328659_56902297	TSPOAP1	chr17	56328659	56902297	rs2526378	chr17:56404349	0.0488777	MTMR4	ENSG00000108389	727	0.188217	0.626433	0.0180339	0.0599139	0.107402	1	0.676754	1.21887	Microglia	eQTL	pvalue	0.997305	1
chr6:40474075_41409599	UNC5CL	chr6	40474075	41409599	rs187370608	chr6:40942196	0.796876	FRS3	ENSG00000137218	1314	0.0470412	0.692668	0.00975473	0.143528	0.107008	1	0.387367	1.03189	Inhibitory neurons	eQTL	pvalue	0.808551	3
chr7:99475718_100313420	PILRA	chr7	99475718	100313420	rs1859788	chr7:99971834	-0.0896617	SPDYE3	ENSG00000214300	976	2.60161e-12	0.767657	4.25258e-13	0.125374	0.106969	1	0.547131	1.06426	Excitatory neurons	eQTL	pvalue	0.825434	6
chr19:1009365_1081617	ABCA7	chr19	1009365	1081617	rs12151021	chr19:1050874	0.0772974	ABHD17A	ENSG00000129968	244	3.01227e-07	0.872305	7.25275e-09	0.020896	0.106799	1	0.295082	1.0029	Endothelial cells	eQTL	pvalue	0.0505569	5
chr11:59815517_60105199	MS4A6E	chr11	59815517	60105199	rs72924626	chr11:60095740	0.0892049	OSBP	ENSG00000110048	600	4.83317e-14	0.851321	2.39919e-15	0.0421531	0.106526	1	0.78	1.24775	Microglia	eQTL	pvalue	0.999543	1
chr19:51691761_51825238	CD33	chr19	51691761	51825238	rs3865444	chr19:51727962	-0.058218	ZNF175	ENSG00000105497	223	0.015303	0.859279	0.000333605	0.0186259	0.106458	1	0.650224	1.12264	Inhibitory neurons	eQTL	pvalue	0.000451569	5
chr16:30626616_31380596	KAT8	chr16	30626616	31380596	rs2884738	chr16:31126321	-0.0620662	ZNF785	ENSG00000197162	644	0.00102284	0.827537	8.04926e-05	0.0650171	0.106343	1	0.76087	1.19063	Microglia	eQTL	pvalue	3.83915e-14	10
chr1:207302548_207900071	CR1	chr1	207302548	207900071	rs679515	chr1:207750568	0.122753	EIF2D	ENSG00000143486	627	3.57588e-17	0.849703	1.86141e-18	0.0441247	0.106172	-1	0.157895	0.975236	OPCs / COPs	eQTL	pvalue	6.59631e-06	5
chr16:30626616_31380596	KAT8	chr16	30626616	31380596	rs2884738	chr16:31126321	-0.0620662	SEPHS2	ENSG00000179918	644	0.00103363	0.836274	6.99165e-05	0.0564606	0.106162	-1	0.262422	0.995012	Inhibitory neurons	eQTL	pvalue	0.00178605	6
chr17:4706109_5438666	SCIMP	chr17	4706109	5438666	rs61182333	chr17:5133128	0.0849788	NLRP1	ENSG00000091592	1523	0.00111437	0.787336	0.000149163	0.105282	0.106118	1	0.598818	1.33566	Excitatory neurons	eQTL	pvalue	2.0778e-12	5
chr19:1009365_1081617	ABCA7	chr19	1009365	1081617	rs12151021	chr19:1050874	0.0772974	CIRBP	ENSG00000099622	244	3.0195e-07	0.8744	6.76875e-09	0.0194951	0.106105	-1	0.5	0.775575	Microglia	eQTL	pvalue	0.622586	4
chr15:58836308_59464039	ADAM10	chr15	58836308	59464039	rs442495	chr15:59022615	0.0675868	FAM81A	ENSG00000157470	906	2.54842e-05	0.823587	2.19315e-06	0.0707717	0.105614	-1	0.654525	0.888739	Excitatory neurons	eQTL	pvalue	0.487072	3
chr1:207302548_207900071	CR1	chr1	207302548	207900071	rs679515	chr1:207750568	0.122753	RASSF5	ENSG00000266094	543	5.64998e-12	0.858948	2.34654e-13	0.0355682	0.105483	-1	0.296501	0.750249	Microglia	eQTL	pvalue	0.248711	NA
chr10:81909216_82373279	TSPAN14	chr10	81909216	82373279	rs1878036	chr10:82280137	-0.0701099	PRXL2A	ENSG00000122378	1179	0.000439375	0.780718	6.38905e-05	0.11342	0.105358	-1	0.721798	0.837027	Astrocytes	eQTL	pvalue	NA	9
chr15:63336099_63634405	APH1B	chr15	63336099	63634405	rs117618017	chr15:63569902	0.0849599	HERC1	ENSG00000103657	525	0.0121592	0.816965	0.000963327	0.0646195	0.105293	-1	0.354286	0.804263	Endothelial cells	eQTL	pvalue	1	1
chr15:63336099_63634405	APH1B	chr15	63336099	63634405	rs117618017	chr15:63569902	0.0849599	SNX1	ENSG00000028528	411	0.0127107	0.853903	0.000416838	0.0278981	0.105072	1	0.900243	1.27112	Oligodendrocytes	eQTL	pvalue	0.93984	2
chr17:4706109_5438666	SCIMP	chr17	4706109	5438666	rs61182333	chr17:5133128	0.0849788	SLC25A11	ENSG00000108528	1523	0.0011091	0.783609	0.000156141	0.110213	0.104912	-1	0.401182	0.99527	Pericytes	eQTL	pvalue	0.666467	3
chr2:233966525_234089212	INPP5D	chr2	233966525	234089212	rs10933431	chr2:233981912	0.0770169	DGKD	ENSG00000077044	240	0.000263373	0.878052	5.08204e-06	0.016838	0.104841	1	0.854167	1.12827	Microglia	eQTL	pvalue	0.977071	2
chr2:127777874_127895487	BIN1	chr2	127777874	127895487	rs6733839	chr2:127892810	0.155615	IWS1	ENSG00000163166	355	7.20707e-48	0.868752	2.20992e-49	0.0265341	0.104714	1	0.495775	1.38415	Endothelial cells	eQTL	pvalue	0.986445	1
chr11:46896126_47890421	SPI1	chr11	46896126	47890421	rs10437655	chr11:47391948	0.0634589	AMBRA1	ENSG00000110497	850	2.98552e-05	0.828288	2.41777e-06	0.0669728	0.104707	1	0.836471	1.65074	Excitatory neurons	eQTL	pvalue	0.999972	1
chr7:99475718_100313420	PILRA	chr7	99475718	100313420	rs1859788	chr7:99971834	-0.0896617	TRIM56	ENSG00000169871	664	2.85175e-12	0.841465	1.83198e-13	0.0539518	0.104583	1	0.612952	1.21816	OPCs / COPs	eQTL	pvalue	0.0801579	5
chr6:40474075_41409599	UNC5CL	chr6	40474075	41409599	rs187370608	chr6:40942196	0.796876	FOXP4	ENSG00000137166	1969	0.0475468	0.700443	0.00938077	0.13809	0.104539	1	0.438294	1.00041	OPCs / COPs	eQTL	pvalue	0.671771	2
chr7:99475718_100313420	PILRA	chr7	99475718	100313420	rs1859788	chr7:99971834	-0.0896617	SRRT	ENSG00000087087	976	2.70296e-12	0.797563	3.32201e-13	0.0979181	0.104519	-1	0.387295	0.996302	Microglia	eQTL	pvalue	0.982968	2
chr14:92880065_92969916	SLC24A4	chr14	92880065	92969916	rs12590654	chr14:92938855	-0.0762777	UNC79	ENSG00000133958	324	1.98095e-07	0.873523	5.024e-09	0.0220495	0.104428	-1	0.737654	0.949451	Oligodendrocytes	eQTL	pvalue	1	1
chr17:61063555_61643731	ACE	chr17	61063555	61643731	rs4311	chr17:61560763	-0.0542811	MAP3K3	ENSG00000198909	495	0.0112005	0.806313	0.00107109	0.0770018	0.104413	1	0.634343	1.08276	Excitatory neurons	eQTL	pvalue	0.999527	2
chr21:28095992_28209494	ADAMTS1	chr21	28095992	28209494	rs2830489	chr21:28148191	-0.0589648	CYYR1	ENSG00000166265	304	0.0434782	0.831235	0.00104449	0.0198646	0.104378	-1	0.401316	0.951904	Endothelial cells	eQTL	pvalue	0.0344266	10
chr6:32114515_32853221	HLA-DRB1	chr6	32114515	32853221	rs36096565	chr6:32560025	0.103604	DDAH2	ENSG00000213722	4674	9.97477e-10	0.61656	4.51653e-10	0.279071	0.104369	1	0.663243	1.23484	Microglia	eQTL	pvalue	0.842139	5
chr6:47315312_47708879	CD2AP	chr6	47315312	47708879	rs1385742	chr6:47595155	0.0690235	TDRD6	ENSG00000180113	769	8.57086e-06	0.763462	1.4849e-06	0.132166	0.104362	1	0.43173	1.23367	Excitatory neurons	eQTL	pvalue	6.46494e-23	7
chr19:1009365_1081617	ABCA7	chr19	1009365	1081617	rs12151021	chr19:1050874	0.0772974	GPX4	ENSG00000167468	244	3.01703e-07	0.873685	7.61733e-09	0.0219542	0.104361	1	0.745902	1.39387	OPCs / COPs	eQTL	pvalue	0.0173299	8
chr17:4706109_5438666	SCIMP	chr17	4706109	5438666	rs61182333	chr17:5133128	0.0849788	ZZEF1	ENSG00000074755	659	0.00818434	0.834735	0.000513081	0.0522257	0.104342	-1	0.329287	0.65345	Inhibitory neurons	eQTL	pvalue	0.999923	2
chr6:32114515_32853221	HLA-DRB1	chr6	32114515	32853221	rs36096565	chr6:32560025	0.103604	TAPBP	ENSG00000231925	5181	7.26763e-10	0.449226	7.22484e-10	0.446476	0.104298	-1	0.481567	0.923957	Astrocytes	eQTL	pvalue	0.000393582	7
chr2:233966525_234089212	INPP5D	chr2	233966525	234089212	rs10933431	chr2:233981912	0.0770169	EFHD1	ENSG00000115468	240	0.000261544	0.871954	7.08441e-06	0.0235143	0.104263	1	0.316667	1.20359	Oligodendrocytes	eQTL	pvalue	0.770006	9
chr15:50713037_51486498	SPPL2A	chr15	50713037	51486498	rs12592778	chr15:50992311	-0.0736385	AP4E1	ENSG00000081014	1513	0.000131024	0.796514	1.63173e-05	0.0990909	0.104248	1	0.797092	1.14711	OPCs / COPs	eQTL	pvalue	0.979862	3
chr7:99475718_100313420	PILRA	chr7	99475718	100313420	rs1859788	chr7:99971834	-0.0896617	GIGYF1	ENSG00000146830	976	2.6502e-12	0.781996	3.86204e-13	0.113853	0.104151	-1	0.336066	0.833394	Excitatory neurons	eQTL	pvalue	0.978705	3
chr1:161014370_161228800	ADAMTS4	chr1	161014370	161228800	rs4575098	chr1:161155392	0.0609053	COPA	ENSG00000122218	285	0.0313066	0.836513	0.00101497	0.0270158	0.10415	-1	0.196491	0.852305	Astrocytes	eQTL	pvalue	1	1
chr7:99475718_100313420	PILRA	chr7	99475718	100313420	rs1859788	chr7:99971834	-0.0896617	SRRT	ENSG00000087087	976	2.80491e-12	0.827646	2.3167e-13	0.0682548	0.104099	-1	0.432377	0.710466	Inhibitory neurons	eQTL	pvalue	0.982968	2
chr7:99475718_100313420	PILRA	chr7	99475718	100313420	rs1859788	chr7:99971834	-0.0896617	FAM200A	ENSG00000221909	789	2.81654e-12	0.831076	2.20358e-13	0.0649172	0.104006	-1	0.187579	0.809157	Pericytes	eQTL	pvalue	6.00941e-05	7
chr17:4706109_5438666	SCIMP	chr17	4706109	5438666	rs61182333	chr17:5133128	0.0849788	SPAG7	ENSG00000091640	1523	0.00110965	0.784001	0.000156868	0.110728	0.104005	-1	0.214051	0.871695	Astrocytes	eQTL	pvalue	0.0011472	6
chr11:85541630_85900117	PICALM	chr11	85541630	85900117	rs10792832	chr11:85867875	-0.103282	EED	ENSG00000074266	758	1.04327e-19	0.844197	6.41902e-21	0.0518379	0.103965	1	0.192612	1.01834	OPCs / COPs	eQTL	pvalue	0.997671	1
chr16:30626616_31380596	KAT8	chr16	30626616	31380596	rs2884738	chr16:31126321	-0.0620662	SEPHS2	ENSG00000179918	644	0.00103363	0.836274	7.28998e-05	0.0588767	0.103743	-1	0.102484	0.668792	Endothelial cells	eQTL	pvalue	0.00178605	6
chr16:81747602_81807032	PLCG2	chr16	81747602	81807032	rs12444183	chr16:81773209	-0.0532799	GAN	ENSG00000261609	181	0.077677	0.799964	0.0016598	0.0169899	0.103709	1	0.883978	1.23007	Endothelial cells	eQTL	pvalue	0.0363499	3
chr19:51691761_51825238	CD33	chr19	51691761	51825238	rs3865444	chr19:51727962	-0.058218	EMC10	ENSG00000161671	223	0.0153752	0.863336	0.000311038	0.0173615	0.103617	-1	0.358744	0.623335	Excitatory neurons	eQTL	pvalue	1.56498e-07	9
chr7:99475718_100313420	PILRA	chr7	99475718	100313420	rs1859788	chr7:99971834	-0.0896617	FAM200A	ENSG00000221909	789	2.80427e-12	0.827456	2.34156e-13	0.0689888	0.103555	1	0.593156	1.72148	Oligodendrocytes	eQTL	pvalue	6.00941e-05	7
chr15:50713037_51486498	SPPL2A	chr15	50713037	51486498	rs12592778	chr15:50992311	-0.0736385	GABPB1	ENSG00000104064	1513	0.000118879	0.722682	2.85901e-05	0.1737	0.103471	-1	0.305354	0.752433	Excitatory neurons	eQTL	pvalue	0.929888	2
chr11:46896126_47890421	SPI1	chr11	46896126	47890421	rs10437655	chr11:47391948	0.0634589	DDB2	ENSG00000134574	1185	2.94685e-05	0.817728	2.85004e-06	0.0789831	0.103257	-1	0.198312	0.716642	Endothelial cells	eQTL	pvalue	0.00511791	5
chr8:27409153_27526345	CLU	chr8	27409153	27526345	rs867230	chr8:27468503	0.105124	PTK2B	ENSG00000120899	278	1.98595e-19	0.870582	6.00024e-21	0.0262	0.103218	1	0.223022	1.08389	Pericytes	eQTL	pvalue	0.984521	2
chr15:63336099_63634405	APH1B	chr15	63336099	63634405	rs117618017	chr15:63569902	0.0849599	RAB8B	ENSG00000166128	525	0.0124475	0.836333	0.000705668	0.0473098	0.103204	1	0.388571	1.0932	Pericytes	eQTL	pvalue	0.0495152	6
chr11:59815517_60105199	MS4A6E	chr11	59815517	60105199	rs72924626	chr11:60095740	0.0892049	TMEM109	ENSG00000110108	600	4.84211e-14	0.852895	2.50453e-15	0.044012	0.103093	1	0.791667	1.52472	Microglia	eQTL	pvalue	0.0518905	7
chr17:4706109_5438666	SCIMP	chr17	4706109	5438666	rs61182333	chr17:5133128	0.0849788	CAMTA2	ENSG00000108509	1523	0.00111998	0.791302	0.000148298	0.104674	0.102756	-1	0.154957	0.831443	OPCs / COPs	eQTL	pvalue	0.999992	1
chr1:207302548_207900071	CR1	chr1	207302548	207900071	rs679515	chr1:207750568	0.122753	YOD1	ENSG00000180667	951	2.85848e-17	0.832479	2.22941e-18	0.0648246	0.102696	1	0.777077	1.4202	Inhibitory neurons	eQTL	pvalue	0.543401	5
chr7:99475718_100313420	PILRA	chr7	99475718	100313420	rs1859788	chr7:99971834	-0.0896617	TAF6	ENSG00000106290	976	2.74581e-12	0.810207	2.95749e-13	0.0871642	0.102629	1	0.73668	1.29677	Endothelial cells	eQTL	pvalue	0.000674165	5
chr17:4706109_5438666	SCIMP	chr17	4706109	5438666	rs61182333	chr17:5133128	0.0849788	CAMKK1	ENSG00000004660	187	0.0223736	0.860708	0.000367834	0.014048	0.102503	-1	0.176471	0.794911	Astrocytes	eQTL	pvalue	0.0632391	4
chr7:99475718_100313420	PILRA	chr7	99475718	100313420	rs1859788	chr7:99971834	-0.0896617	TRIM4	ENSG00000146833	976	2.79172e-12	0.823753	2.5049e-13	0.0738097	0.102437	1	0.536885	1.11091	Pericytes	eQTL	pvalue	1.68258e-06	8
chr7:99475718_100313420	PILRA	chr7	99475718	100313420	rs1859788	chr7:99971834	-0.0896617	CPSF4	ENSG00000160917	684	2.59696e-12	0.76195	4.62727e-13	0.135662	0.102388	1	0.669591	1.09311	Excitatory neurons	eQTL	pvalue	0.629614	3
chr17:4706109_5438666	SCIMP	chr17	4706109	5438666	rs61182333	chr17:5133128	0.0849788	ANKFY1	ENSG00000185722	844	0.00126829	0.836954	9.01175e-05	0.059367	0.102321	-1	0.567536	0.532774	Excitatory neurons	eQTL	pvalue	0.994633	2
chr17:4706109_5438666	SCIMP	chr17	4706109	5438666	rs61182333	chr17:5133128	0.0849788	DERL2	ENSG00000072849	1523	0.00110531	0.780937	0.000163767	0.115604	0.10219	-1	0.469468	0.796375	Inhibitory neurons	eQTL	pvalue	0.93296	2
chr19:1009365_1081617	ABCA7	chr19	1009365	1081617	rs12151021	chr19:1050874	0.0772974	RPS15	ENSG00000115268	244	2.99436e-07	0.867119	1.06933e-08	0.0308641	0.102016	-1	0.372951	0.612092	Pericytes	eQTL	pvalue	0.697325	3
chr19:1009365_1081617	ABCA7	chr19	1009365	1081617	rs12151021	chr19:1050874	0.0772974	MADCAM1	ENSG00000099866	244	3.03106e-07	0.877746	7.05916e-09	0.0203403	0.101913	-1	0.819672	0.995377	Excitatory neurons	eQTL	pvalue	0.428375	4
chr17:61063555_61643731	ACE	chr17	61063555	61643731	rs4311	chr17:61560763	-0.0542811	2010-03-01	ENSG00000173838	495	0.011745	0.845511	0.000562135	0.0403656	0.101816	-1	0.107071	0.927311	OPCs / COPs	eQTL	pvalue	3.44665e-16	8
chr16:81747602_81807032	PLCG2	chr16	81747602	81807032	rs12444183	chr16:81773209	-0.0532799	CMIP	ENSG00000153815	181	0.0784406	0.807828	0.00106599	0.0108764	0.101789	1	0.309392	1.04388	Inhibitory neurons	eQTL	pvalue	0.999887	1
chr19:1009365_1081617	ABCA7	chr19	1009365	1081617	rs12151021	chr19:1050874	0.0772974	SCAMP4	ENSG00000227500	244	3.00073e-07	0.868963	1.01485e-08	0.0292867	0.10175	1	0.442623	1.02382	Inhibitory neurons	eQTL	pvalue	0.0209517	5
chr15:63336099_63634405	APH1B	chr15	63336099	63634405	rs117618017	chr15:63569902	0.0849599	CIAO2A	ENSG00000166797	411	0.0127463	0.856299	0.000429991	0.028785	0.101739	-1	0.49635	0.902535	Oligodendrocytes	eQTL	pvalue	NA	8
chr1:207302548_207900071	CR1	chr1	207302548	207900071	rs679515	chr1:207750568	0.122753	DYRK3	ENSG00000143479	665	2.89632e-17	0.843492	1.88642e-18	0.0548363	0.101671	1	0.730827	1.02749	Astrocytes	eQTL	pvalue	0.000220922	6
chr7:99475718_100313420	PILRA	chr7	99475718	100313420	rs1859788	chr7:99971834	-0.0896617	BUD31	ENSG00000106245	650	3.6277e-12	0.845131	2.28792e-13	0.0531992	0.10167	-1	0.132308	0.626846	Pericytes	eQTL	pvalue	0.41701	5
chr10:11480049_11728625	ECHDC3	chr10	11480049	11728625	rs7920721	chr10:11720308	-0.0668997	UPF2	ENSG00000151461	512	1.3052e-05	0.846375	8.02705e-07	0.0519509	0.10166	1	0.53125	1.10117	Microglia	eQTL	pvalue	0.999998	1
chr19:1009365_1081617	ABCA7	chr19	1009365	1081617	rs12151021	chr19:1050874	0.0772974	R3HDM4	ENSG00000198858	244	3.02779e-07	0.876799	7.4776e-09	0.0215523	0.101648	-1	0.442623	0.774832	Excitatory neurons	eQTL	pvalue	0.0193453	7
chr11:46896126_47890421	SPI1	chr11	46896126	47890421	rs10437655	chr11:47391948	0.0634589	LRP4	ENSG00000134569	1185	2.92499e-05	0.811661	3.12809e-06	0.0867004	0.101606	-1	0.365401	0.849277	Endothelial cells	eQTL	pvalue	0.100209	2
chr17:61063555_61643731	ACE	chr17	61063555	61643731	rs4311	chr17:61560763	-0.0542811	SNHG25	ENSG00000266402	377	0.0119523	0.860413	0.000358545	0.0257091	0.101567	-1	0.32626	0.867506	Pericytes	eQTL	pvalue	NA	NA
chr15:58836308_59464039	ADAM10	chr15	58836308	59464039	rs442495	chr15:59022615	0.0675868	RNF111	ENSG00000157450	906	2.57019e-05	0.830624	2.1084e-06	0.068037	0.101311	1	0.733996	1.0542	OPCs / COPs	eQTL	pvalue	0.999889	1
chr17:4706109_5438666	SCIMP	chr17	4706109	5438666	rs61182333	chr17:5133128	0.0849788	WSCD1	ENSG00000179314	1041	0.00128829	0.82057	0.000120627	0.0767312	0.101289	1	0.636888	1.36816	OPCs / COPs	eQTL	pvalue	2.91262e-06	4
chr11:59815517_60105199	MS4A6E	chr11	59815517	60105199	rs72924626	chr11:60095740	0.0892049	OSBP	ENSG00000110048	600	4.75836e-14	0.838143	3.4523e-15	0.0607082	0.101149	1	0.485	1.13466	Oligodendrocytes	eQTL	pvalue	0.999543	1
chr1:161014370_161228800	ADAMTS4	chr1	161014370	161228800	rs4575098	chr1:161155392	0.0609053	DUSP12	ENSG00000081721	285	0.0314619	0.840664	0.00096828	0.0257714	0.101135	1	0.814035	1.03507	Oligodendrocytes	eQTL	pvalue	0.00353534	5
chr7:99475718_100313420	PILRA	chr7	99475718	100313420	rs1859788	chr7:99971834	-0.0896617	ARPC1B	ENSG00000130429	618	3.94687e-12	0.845654	2.49073e-13	0.0532651	0.101081	-1	0.250809	0.628662	Endothelial cells	eQTL	pvalue	0.15607	4
chr16:30626616_31380596	KAT8	chr16	30626616	31380596	rs2884738	chr16:31126321	-0.0620662	ZNF720	ENSG00000197302	596	0.00103934	0.840849	7.05997e-05	0.0570154	0.101026	1	0.72651	1.20736	Endothelial cells	eQTL	pvalue	0.0559605	5
chr2:65395026_65699306	SPRED2	chr2	65395026	65699306	rs268134	chr2:65608363	0.0617528	SERTAD2	ENSG00000179833	606	0.0140331	0.830998	0.000898791	0.0531226	0.100948	-1	0.216172	0.926815	Microglia	eQTL	pvalue	0.736975	3
chr1:207302548_207900071	CR1	chr1	207302548	207900071	rs679515	chr1:207750568	0.122753	CD46	ENSG00000117335	951	1.69084e-17	0.492425	1.3971e-17	0.406778	0.100797	-1	0.28286	0.920526	OPCs / COPs	eQTL	pvalue	0.000191603	5
chr19:51691761_51825238	CD33	chr19	51691761	51825238	rs3865444	chr19:51727962	-0.058218	ZNF175	ENSG00000105497	223	0.0154405	0.867001	0.00029596	0.0165177	0.100745	1	0.520179	1.19881	OPCs / COPs	eQTL	pvalue	0.000451569	5
chr19:1009365_1081617	ABCA7	chr19	1009365	1081617	rs12151021	chr19:1050874	0.0772974	BSG	ENSG00000172270	244	3.03888e-07	0.880011	6.68691e-09	0.0192635	0.100725	1	0.737705	1.67272	OPCs / COPs	eQTL	pvalue	0.0573044	6
chr16:30626616_31380596	KAT8	chr16	30626616	31380596	rs2884738	chr16:31126321	-0.0620662	AC026471.4	ENSG00000261474	644	0.00104409	0.84473	6.62089e-05	0.0534663	0.100693	1	0.708075	1.1293	Inhibitory neurons	eQTL	pvalue	NA	NA
chr15:58836308_59464039	ADAM10	chr15	58836308	59464039	rs442495	chr15:59022615	0.0675868	ALDH1A2	ENSG00000128918	906	2.55636e-05	0.826155	2.2712e-06	0.0732993	0.100518	1	0.80574	1.4208	Excitatory neurons	eQTL	pvalue	0.51663	3
chr11:59815517_60105199	MS4A6E	chr11	59815517	60105199	rs72924626	chr11:60095740	0.0892049	MRPL16	ENSG00000166902	600	4.79764e-14	0.845062	3.09552e-15	0.0544244	0.100514	-1	0.321667	0.818536	Pericytes	eQTL	pvalue	0.00310866	8
chr14:92880065_92969916	SLC24A4	chr14	92880065	92969916	rs12590654	chr14:92938855	-0.0762777	CPSF2	ENSG00000165934	324	1.90752e-07	0.841145	1.32551e-08	0.0583494	0.100506	-1	0.358025	0.87989	Pericytes	eQTL	pvalue	7.81002e-05	4
chr11:46896126_47890421	SPI1	chr11	46896126	47890421	rs10437655	chr11:47391948	0.0634589	NDUFS3	ENSG00000213619	1185	2.9736e-05	0.825149	2.68311e-06	0.0743535	0.100465	-1	0.450633	0.632931	Excitatory neurons	eQTL	pvalue	0.047137	6
chr7:99475718_100313420	PILRA	chr7	99475718	100313420	rs1859788	chr7:99971834	-0.0896617	GIGYF1	ENSG00000146830	976	2.73773e-12	0.807824	3.11221e-13	0.0917317	0.100445	-1	0.578893	0.962038	OPCs / COPs	eQTL	pvalue	0.978705	3
chr16:30626616_31380596	KAT8	chr16	30626616	31380596	rs2884738	chr16:31126321	-0.0620662	ZNF267	ENSG00000185947	506	0.00106461	0.860513	4.71293e-05	0.0379937	0.100381	1	0.575099	1.26712	Endothelial cells	eQTL	pvalue	1.49137e-06	9
chr7:143079806_143130317	EPHA1	chr7	143079806	143130317	rs12703526	chr7:143107588	0.0654321	TCAF1	ENSG00000198420	102	9.42748e-06	0.889895	1.04073e-07	0.00972347	0.100372	-1	0.294118	0.714678	Endothelial cells	eQTL	pvalue	NA	3
chr14:92880065_92969916	SLC24A4	chr14	92880065	92969916	rs12590654	chr14:92938855	-0.0762777	TRIP11	ENSG00000100815	324	1.98311e-07	0.874477	5.78591e-09	0.0254135	0.100109	-1	0.478395	0.812967	Inhibitory neurons	eQTL	pvalue	2.34458e-09	3
chr19:1009365_1081617	ABCA7	chr19	1009365	1081617	rs12151021	chr19:1050874	0.0772974	ABHD17A	ENSG00000129968	244	3.04607e-07	0.882094	6.19473e-09	0.0178389	0.100066	1	0.594262	1.68581	OPCs / COPs	eQTL	pvalue	0.0505569	5
chr15:50713037_51486498	SPPL2A	chr15	50713037	51486498	rs12592778	chr15:50992311	-0.0736385	DTWD1	ENSG00000104047	402	0.00244313	0.841687	0.000161804	0.0556433	0.100065	-1	0.629353	0.68726	Oligodendrocytes	eQTL	pvalue	1.40544e-05	9
chr15:58836308_59464039	ADAM10	chr15	58836308	59464039	rs442495	chr15:59022615	0.0675868	RNF111	ENSG00000157450	906	2.53281e-05	0.818545	2.52271e-06	0.0814281	0.0999995	1	0.769316	1.06339	Microglia	eQTL	pvalue	0.999889	1
chr6:32114515_32853221	HLA-DRB1	chr6	32114515	32853221	rs36096565	chr6:32560025	0.103604	TAP1	ENSG00000168394	5853	9.88601e-10	0.611073	4.67615e-10	0.288942	0.0999851	-1	0.565693	0.97197	Endothelial cells	eQTL	pvalue	0.28665	4
chr7:99475718_100313420	PILRA	chr7	99475718	100313420	rs1859788	chr7:99971834	-0.0896617	LRCH4	ENSG00000077454	976	2.80634e-12	0.828066	2.44305e-13	0.071987	0.0999467	-1	0.517418	0.903047	Inhibitory neurons	eQTL	pvalue	0.000176443	4
chr7:99475718_100313420	PILRA	chr7	99475718	100313420	rs1859788	chr7:99971834	-0.0896617	GNB2	ENSG00000172354	976	2.74354e-12	0.809538	3.07109e-13	0.0905188	0.0999436	-1	0.314549	0.858801	Oligodendrocytes	eQTL	pvalue	0.989239	1
chr17:56328659_56902297	TSPOAP1	chr17	56328659	56902297	rs2526378	chr17:56404349	0.0488777	PPM1E	ENSG00000175175	727	0.0899127	0.299251	0.118093	0.392942	0.0998016	1	0.902338	1.06853	OPCs / COPs	eQTL	pvalue	0.973417	2
chr19:1009365_1081617	ABCA7	chr19	1009365	1081617	rs12151021	chr19:1050874	0.0772974	REXO1	ENSG00000079313	244	3.01534e-07	0.873196	9.44543e-09	0.0272529	0.0995512	-1	0.356557	0.881749	Endothelial cells	eQTL	pvalue	0.567928	2
chr7:99475718_100313420	PILRA	chr7	99475718	100313420	rs1859788	chr7:99971834	-0.0896617	ZKSCAN5	ENSG00000196652	745	2.82717e-12	0.834212	2.25e-13	0.0662911	0.0994966	1	0.87651	1.19917	Inhibitory neurons	eQTL	pvalue	0.000618303	3
chr17:4706109_5438666	SCIMP	chr17	4706109	5438666	rs61182333	chr17:5133128	0.0849788	MINK1	ENSG00000141503	1523	0.00109486	0.773554	0.000178083	0.125722	0.0994511	1	0.586343	1.19005	Inhibitory neurons	eQTL	pvalue	0.999984	1
chr19:1009365_1081617	ABCA7	chr19	1009365	1081617	rs12151021	chr19:1050874	0.0772974	GAMT	ENSG00000130005	244	3.04668e-07	0.882271	6.34713e-09	0.0182808	0.0994478	-1	0.487705	0.641508	Excitatory neurons	eQTL	pvalue	2.64994e-05	8
chr19:1009365_1081617	ABCA7	chr19	1009365	1081617	rs12151021	chr19:1050874	0.0772974	DAZAP1	ENSG00000071626	244	3.04426e-07	0.88157	6.60689e-09	0.0190331	0.0993963	-1	0.54918	0.795083	Inhibitory neurons	eQTL	pvalue	0.999571	1
chr6:32114515_32853221	HLA-DRB1	chr6	32114515	32853221	rs36096565	chr6:32560025	0.103604	BAG6	ENSG00000204463	3455	1.84946e-09	0.691655	5.58989e-10	0.20895	0.0993954	1	0.541823	1.31893	Inhibitory neurons	eQTL	pvalue	0.999988	1
chr10:11480049_11728625	ECHDC3	chr10	11480049	11728625	rs7920721	chr10:11720308	-0.0668997	UPF2	ENSG00000151461	512	1.27861e-05	0.829135	1.10569e-06	0.0716012	0.09925	-1	0.289062	0.80596	Excitatory neurons	eQTL	pvalue	0.999998	1
chr19:45337918_45428234	APOE	chr19	45337918	45428234	rs429358	chr19:45411941	-1.17924	ERCC1	ENSG00000012061	196	4.545e-270	0.867789	1.74288e-271	0.0331782	0.0990326	-1	0.481132	0.487366	Endothelial cells	eQTL	pvalue	0.000286883	8
chr16:30626616_31380596	KAT8	chr16	30626616	31380596	rs2884738	chr16:31126321	-0.0620662	HIRIP3	ENSG00000149929	240	0.100326	0.775867	0.00284894	0.0219331	0.0990242	1	0.2625	1.45281	Excitatory neurons	eQTL	pvalue	0.0190028	5
chr1:161014370_161228800	ADAMTS4	chr1	161014370	161228800	rs4575098	chr1:161155392	0.0609053	PPOX	ENSG00000143224	285	0.0315312	0.842516	0.000976628	0.0259966	0.0989794	-1	0.385965	0.878553	Excitatory neurons	eQTL	pvalue	0.328332	3
chr2:65395026_65699306	SPRED2	chr2	65395026	65699306	rs268134	chr2:65608363	0.0617528	MEIS1	ENSG00000143995	88	0.145017	0.748266	0.00128037	0.00650756	0.0989294	1	0.954545	1.31595	OPCs / COPs	eQTL	pvalue	0.990885	1
chr19:51691761_51825238	CD33	chr19	51691761	51825238	rs3865444	chr19:51727962	-0.058218	SHANK1	ENSG00000161681	223	0.0155063	0.870699	0.00026468	0.0147633	0.0987663	1	0.600897	2.37322	Excitatory neurons	eQTL	pvalue	1	1
chr17:4706109_5438666	SCIMP	chr17	4706109	5438666	rs61182333	chr17:5133128	0.0849788	PSMB6	ENSG00000142507	1523	0.00111097	0.784932	0.000163078	0.115121	0.0986734	-1	0.353907	0.819078	Inhibitory neurons	eQTL	pvalue	0.143186	5
chr20:54979171_55115834	CASS4	chr20	54979171	55115834	rs6014724	chr20:54998544	0.109364	CSTF1	ENSG00000101138	254	8.05512e-05	0.881527	1.81944e-06	0.0198128	0.0985783	1	0.822835	1.49238	Excitatory neurons	eQTL	pvalue	0.937896	2
chr1:207302548_207900071	CR1	chr1	207302548	207900071	rs679515	chr1:207750568	0.122753	CD46	ENSG00000117335	951	2.1828e-17	0.635699	9.13143e-18	0.265837	0.0984637	-1	0.297581	0.815986	Excitatory neurons	eQTL	pvalue	0.000191603	5
chr2:134899409_135859371	TMEM163	chr2	134899409	135859371	rs35564151	chr2:135372951	-0.0529294	ZRANB3	ENSG00000121988	708	0.0110933	0.754524	0.00197167	0.134007	0.0984032	1	0.782486	1.14718	Excitatory neurons	eQTL	pvalue	7.4264e-15	6
chr11:46896126_47890421	SPI1	chr11	46896126	47890421	rs10437655	chr11:47391948	0.0634589	ATG13	ENSG00000175224	867	3.03323e-05	0.84154	2.1696e-06	0.0600951	0.0983321	1	0.623991	1.66187	Oligodendrocytes	eQTL	pvalue	0.984297	2
chr1:161014370_161228800	ADAMTS4	chr1	161014370	161228800	rs4575098	chr1:161155392	0.0609053	PEA15	ENSG00000162734	176	0.0333603	0.85552	0.000490434	0.012479	0.0981506	-1	0.727273	0.660729	Inhibitory neurons	eQTL	pvalue	0.698679	3
chr2:127777874_127895487	BIN1	chr2	127777874	127895487	rs6733839	chr2:127892810	0.155615	UGGT1	ENSG00000136731	144	7.39455e-48	0.891351	8.85775e-50	0.0105792	0.0980695	1	0.743056	1.37259	Pericytes	eQTL	pvalue	0.00289726	3
chr20:54979171_55115834	CASS4	chr20	54979171	55115834	rs6014724	chr20:54998544	0.109364	FAM210B	ENSG00000124098	254	8.04511e-05	0.880431	1.97777e-06	0.0215462	0.0979409	1	0.562992	1.06189	Inhibitory neurons	eQTL	pvalue	0.0723305	8
chr2:134899409_135859371	TMEM163	chr2	134899409	135859371	rs35564151	chr2:135372951	-0.0529294	ZRANB3	ENSG00000121988	708	0.0121123	0.823839	0.000960373	0.0652233	0.0978649	-1	0.137006	0.874038	OPCs / COPs	eQTL	pvalue	7.4264e-15	6
chr7:99475718_100313420	PILRA	chr7	99475718	100313420	rs1859788	chr7:99971834	-0.0896617	GNB2	ENSG00000172354	976	2.82613e-12	0.833907	2.3157e-13	0.0682316	0.0978614	-1	0.321721	0.848724	OPCs / COPs	eQTL	pvalue	0.989239	1
chr11:46896126_47890421	SPI1	chr11	46896126	47890421	rs10437655	chr11:47391948	0.0634589	LRP4	ENSG00000134569	1185	2.96337e-05	0.822311	2.8812e-06	0.0798532	0.0978034	1	0.603376	1.72571	Pericytes	eQTL	pvalue	0.100209	2
chr11:85541630_85900117	PICALM	chr11	85541630	85900117	rs10792832	chr11:85867875	-0.103282	EED	ENSG00000074266	758	1.03303e-19	0.835914	8.22956e-21	0.0664949	0.0975911	-1	0.323219	0.781874	Microglia	eQTL	pvalue	0.997671	1
chr15:50713037_51486498	SPPL2A	chr15	50713037	51486498	rs12592778	chr15:50992311	-0.0736385	GABPB1	ENSG00000104064	1513	0.000128992	0.784163	1.9452e-05	0.118154	0.0975346	1	0.608724	1.31154	Astrocytes	eQTL	pvalue	0.929888	2
chr7:99475718_100313420	PILRA	chr7	99475718	100313420	rs1859788	chr7:99971834	-0.0896617	IFT22	ENSG00000128581	402	2.96438e-12	0.872797	1.01715e-13	0.0298503	0.0973529	1	0.266169	1.06526	Inhibitory neurons	eQTL	pvalue	NA	4
chr4:10955591_11050683	CLNK	chr4	10955591	11050683	rs4351014	chr4:11027619	0.0706868	AC005699.1	ENSG00000249631	302	1.21209e-05	0.873951	4.01364e-07	0.0288422	0.0971944	-1	0.172185	0.91894	Microglia	eQTL	pvalue	NA	NA
chr7:99475718_100313420	PILRA	chr7	99475718	100313420	rs1859788	chr7:99971834	-0.0896617	MCM7	ENSG00000166508	976	2.71783e-12	0.80195	3.42198e-13	0.100875	0.0971747	-1	0.36168	0.695164	Oligodendrocytes	eQTL	pvalue	1.45783e-13	8
chr17:4706109_5438666	SCIMP	chr17	4706109	5438666	rs61182333	chr17:5133128	0.0849788	ANKFY1	ENSG00000185722	844	0.00124692	0.822855	0.000119286	0.0786207	0.0971578	-1	0.604265	0.945743	Pericytes	eQTL	pvalue	0.994633	2
chr17:4706109_5438666	SCIMP	chr17	4706109	5438666	rs61182333	chr17:5133128	0.0849788	SLC25A11	ENSG00000108528	1523	0.0011221	0.792798	0.000154174	0.108832	0.0970944	1	0.540381	1.06497	Endothelial cells	eQTL	pvalue	0.666467	3
chr19:1009365_1081617	ABCA7	chr19	1009365	1081617	rs12151021	chr19:1050874	0.0772974	POLR2E	ENSG00000099817	244	2.54082e-07	0.735783	5.7813e-08	0.16732	0.0968967	1	0.684426	1.21755	Excitatory neurons	eQTL	pvalue	4.40649e-08	9
chr19:1009365_1081617	ABCA7	chr19	1009365	1081617	rs12151021	chr19:1050874	0.0772974	FSTL3	ENSG00000070404	244	3.03729e-07	0.87955	8.19488e-09	0.0236343	0.0968154	1	0.495902	1.1859	Pericytes	eQTL	pvalue	0.418832	4
chr19:1009365_1081617	ABCA7	chr19	1009365	1081617	rs12151021	chr19:1050874	0.0772974	STK11	ENSG00000118046	244	2.9652e-07	0.858675	1.54265e-08	0.044576	0.0967491	1	0.631148	1.33934	Excitatory neurons	eQTL	pvalue	0.978283	1
chr2:134899409_135859371	TMEM163	chr2	134899409	135859371	rs35564151	chr2:135372951	-0.0529294	ZRANB3	ENSG00000121988	708	0.0120603	0.820302	0.00102944	0.069922	0.0966864	1	0.930791	1.10866	Inhibitory neurons	eQTL	pvalue	7.4264e-15	6
chr2:233966525_234089212	INPP5D	chr2	233966525	234089212	rs10933431	chr2:233981912	0.0770169	SNORC	ENSG00000182600	240	0.000265886	0.886431	5.04786e-06	0.0167324	0.0965657	1	0.441667	1.47839	Inhibitory neurons	eQTL	pvalue	NA	6
chr17:4706109_5438666	SCIMP	chr17	4706109	5438666	rs61182333	chr17:5133128	0.0849788	UBE2G1	ENSG00000132388	1048	0.00115098	0.813116	0.00012627	0.0891076	0.0964994	1	0.760496	1.42829	Oligodendrocytes	eQTL	pvalue	0.745694	3
chr19:51691761_51825238	CD33	chr19	51691761	51825238	rs3865444	chr19:51727962	-0.058218	ZNF577	ENSG00000161551	223	0.0152466	0.856116	0.000564966	0.0316271	0.0964453	-1	0.618834	0.99748	Astrocytes	eQTL	pvalue	0.0129413	6
chr16:30626616_31380596	KAT8	chr16	30626616	31380596	rs2884738	chr16:31126321	-0.0620662	CD2BP2	ENSG00000169217	621	0.00106324	0.860216	5.236e-05	0.0422656	0.0964026	-1	0.227053	0.666193	Oligodendrocytes	eQTL	pvalue	0.000336174	6
chr15:58836308_59464039	ADAM10	chr15	58836308	59464039	rs442495	chr15:59022615	0.0675868	MYO1E	ENSG00000157483	906	2.5965e-05	0.839126	1.998e-06	0.0644741	0.0963718	1	0.608168	1.0828	Endothelial cells	eQTL	pvalue	0.0479779	3
chr1:161014370_161228800	ADAMTS4	chr1	161014370	161228800	rs4575098	chr1:161155392	0.0609053	NDUFS2	ENSG00000158864	285	0.0309478	0.826926	0.0016552	0.0441307	0.09634	-1	0.34386	0.863178	Astrocytes	eQTL	pvalue	0.997735	3
chr1:207302548_207900071	CR1	chr1	207302548	207900071	rs679515	chr1:207750568	0.122753	EIF2D	ENSG00000143486	627	3.24144e-17	0.770234	5.62009e-18	0.133449	0.0963174	1	0.754386	1.20133	Oligodendrocytes	eQTL	pvalue	6.59631e-06	5
chr20:54979171_55115834	CASS4	chr20	54979171	55115834	rs6014724	chr20:54998544	0.109364	RTF2	ENSG00000022277	254	8.112e-05	0.887751	1.4667e-06	0.0159549	0.0962111	1	0.559055	1.01951	Pericytes	eQTL	pvalue	NA	5
chr19:45337918_45428234	APOE	chr19	45337918	45428234	rs429358	chr19:45411941	-1.17924	ZNF224	ENSG00000267680	196	4.64471e-270	0.886827	8.93599e-272	0.0169655	0.0962072	-1	0.5	0.138357	Inhibitory neurons	eQTL	pvalue	2.07446e-09	9
chr6:32114515_32853221	HLA-DRB1	chr6	32114515	32853221	rs36096565	chr6:32560025	0.103604	RPS18	ENSG00000231500	5352	9.64997e-10	0.596483	4.97363e-10	0.307333	0.096184	-1	0.508969	0.750006	Astrocytes	eQTL	pvalue	0.962013	1
chr7:99475718_100313420	PILRA	chr7	99475718	100313420	rs1859788	chr7:99971834	-0.0896617	CASTOR3	ENSG00000239521	976	2.76832e-12	0.816848	2.95276e-13	0.0870309	0.0961207	-1	0.265369	0.841625	Astrocytes	eQTL	pvalue	NA	NA
chr19:1009365_1081617	ABCA7	chr19	1009365	1081617	rs12151021	chr19:1050874	0.0772974	R3HDM4	ENSG00000198858	244	3.03425e-07	0.878672	8.74539e-09	0.0252292	0.0960988	-1	0.5	0.896217	Inhibitory neurons	eQTL	pvalue	0.0193453	7
chr11:46896126_47890421	SPI1	chr11	46896126	47890421	rs10437655	chr11:47391948	0.0634589	CKAP5	ENSG00000175216	1151	2.72496e-05	0.756144	5.33078e-06	0.147827	0.0959968	-1	0.372719	0.915555	Microglia	eQTL	pvalue	1	1
chr1:161014370_161228800	ADAMTS4	chr1	161014370	161228800	rs4575098	chr1:161155392	0.0609053	PFDN2	ENSG00000143256	285	0.0318986	0.852333	0.00073388	0.0195138	0.0955208	-1	0.308772	0.608359	Endothelial cells	eQTL	pvalue	0.219933	4
chr16:30626616_31380596	KAT8	chr16	30626616	31380596	rs2884738	chr16:31126321	-0.0620662	AC026471.4	ENSG00000261474	644	0.00104059	0.841901	7.61848e-05	0.0615427	0.0954399	1	0.804348	1.30638	Excitatory neurons	eQTL	pvalue	NA	NA
chr19:1009365_1081617	ABCA7	chr19	1009365	1081617	rs12151021	chr19:1050874	0.0772974	MIER2	ENSG00000105556	244	3.06689e-07	0.888124	5.71718e-09	0.0164606	0.0954154	1	0.692623	1.57464	OPCs / COPs	eQTL	pvalue	0.977263	2
chr7:143079806_143130317	EPHA1	chr7	143079806	143130317	rs12703526	chr7:143107588	0.0654321	TCAF2	ENSG00000170379	102	9.46045e-06	0.893007	1.23789e-07	0.0115895	0.0953938	-1	0.22549	0.852447	Excitatory neurons	eQTL	pvalue	NA	10
chr6:47315312_47708879	CD2AP	chr6	47315312	47708879	rs1385742	chr6:47595155	0.0690235	TDRD6	ENSG00000180113	769	9.57698e-06	0.853084	5.79671e-07	0.0515397	0.0953658	-1	0.193758	0.740408	OPCs / COPs	eQTL	pvalue	6.46494e-23	7
chr1:161014370_161228800	ADAMTS4	chr1	161014370	161228800	rs4575098	chr1:161155392	0.0609053	UFC1	ENSG00000143222	285	0.0313891	0.838719	0.00125213	0.0333618	0.0952783	-1	0.807018	0.732492	Oligodendrocytes	eQTL	pvalue	0.0899542	5
chr19:1009365_1081617	ABCA7	chr19	1009365	1081617	rs12151021	chr19:1050874	0.0772974	CSNK1G2	ENSG00000133275	244	3.05688e-07	0.885224	6.79122e-09	0.0195711	0.0952049	-1	0.692623	0.778438	OPCs / COPs	eQTL	pvalue	0.923449	1
chr2:233966525_234089212	INPP5D	chr2	233966525	234089212	rs10933431	chr2:233981912	0.0770169	GIGYF2	ENSG00000204120	240	0.000265867	0.886369	5.47729e-06	0.0181654	0.0951942	-1	0.025	0.66421	Astrocytes	eQTL	pvalue	1	1
chr16:30626616_31380596	KAT8	chr16	30626616	31380596	rs2884738	chr16:31126321	-0.0620662	PHKG2	ENSG00000156873	644	0.00106556	0.862102	5.15375e-05	0.0416018	0.0951786	-1	0.388199	0.986151	Astrocytes	eQTL	pvalue	0.0216345	4
chr17:4706109_5438666	SCIMP	chr17	4706109	5438666	rs61182333	chr17:5133128	0.0849788	PSMB6	ENSG00000142507	1523	0.00109535	0.773898	0.000183646	0.129656	0.0951669	-1	0.51346	0.671862	Endothelial cells	eQTL	pvalue	0.143186	5
chr4:10955591_11050683	CLNK	chr4	10955591	11050683	rs4351014	chr4:11027619	0.0706868	WDR1	ENSG00000071127	302	1.2263e-05	0.884192	2.88256e-07	0.0206889	0.0951066	1	0.708609	1.07961	Pericytes	eQTL	pvalue	0.994593	1
chr6:47315312_47708879	CD2AP	chr6	47315312	47708879	rs1385742	chr6:47595155	0.0690235	SLC25A27	ENSG00000153291	626	9.63827e-06	0.858516	5.21754e-07	0.0463794	0.0950948	-1	0.381789	0.880538	Excitatory neurons	eQTL	pvalue	0.160724	4
chr17:61063555_61643731	ACE	chr17	61063555	61643731	rs4311	chr17:61560763	-0.0542811	DDX42	ENSG00000198231	495	0.0118056	0.849867	0.000593708	0.0426452	0.0950882	1	0.868687	1.09329	Oligodendrocytes	eQTL	pvalue	0.999996	1
chr11:85541630_85900117	PICALM	chr11	85541630	85900117	rs10792832	chr11:85867875	-0.103282	ME3	ENSG00000151376	758	1.05678e-19	0.855128	6.16478e-21	0.0497894	0.0950828	-1	0.325858	0.926861	Microglia	eQTL	pvalue	1.14188e-05	6
chr17:61063555_61643731	ACE	chr17	61063555	61643731	rs4311	chr17:61560763	-0.0542811	ICAM2	ENSG00000108622	472	0.0119326	0.859008	0.000466988	0.0335227	0.09507	-1	0.129237	0.916428	Endothelial cells	eQTL	pvalue	0.0232669	8
chr19:51691761_51825238	CD33	chr19	51691761	51825238	rs3865444	chr19:51727962	-0.058218	CLEC11A	ENSG00000105472	223	0.015552	0.873265	0.00028373	0.0158367	0.0950626	-1	0.313901	0.755895	Astrocytes	eQTL	pvalue	0.00226673	7
chr16:30626616_31380596	KAT8	chr16	30626616	31380596	rs2884738	chr16:31126321	-0.0620662	ZNF720	ENSG00000197302	596	0.00106999	0.86564	4.73237e-05	0.0381907	0.0950518	1	0.615772	1.12208	Pericytes	eQTL	pvalue	0.0559605	5
chr7:99475718_100313420	PILRA	chr7	99475718	100313420	rs1859788	chr7:99971834	-0.0896617	TSC22D4	ENSG00000166925	976	2.81761e-12	0.831391	2.50029e-13	0.0736811	0.0949278	1	0.578893	1.271	Inhibitory neurons	eQTL	pvalue	0.894817	2
chr15:58836308_59464039	ADAM10	chr15	58836308	59464039	rs442495	chr15:59022615	0.0675868	POLR2M	ENSG00000255529	239	0.000244531	0.885464	5.40187e-06	0.0194657	0.0948204	-1	0.200837	0.933837	Oligodendrocytes	eQTL	pvalue	0.169086	4
chr16:30626616_31380596	KAT8	chr16	30626616	31380596	rs2884738	chr16:31126321	-0.0620662	STX1B	ENSG00000099365	644	0.00104088	0.842132	7.66704e-05	0.0619362	0.0948141	1	0.378882	1.07799	Excitatory neurons	eQTL	pvalue	0.944475	2
chr2:134899409_135859371	TMEM163	chr2	134899409	135859371	rs35564151	chr2:135372951	-0.0529294	CCNT2	ENSG00000082258	1511	0.0109816	0.747602	0.00212611	0.144645	0.0946449	1	0.632694	1.1199	Astrocytes	eQTL	pvalue	0.498104	2
chr19:51691761_51825238	CD33	chr19	51691761	51825238	rs3865444	chr19:51727962	-0.058218	ZNF836	ENSG00000196267	223	0.015533	0.872194	0.000311011	0.017369	0.0945927	-1	0.358744	0.748389	Excitatory neurons	eQTL	pvalue	3.01933e-09	10
chr11:59815517_60105199	MS4A6E	chr11	59815517	60105199	rs72924626	chr11:60095740	0.0892049	OSBP	ENSG00000110048	600	4.77249e-14	0.840632	3.68371e-15	0.0647908	0.0945771	-1	0.125	0.827962	Astrocytes	eQTL	pvalue	0.999543	1
chr6:32114515_32853221	HLA-DRB1	chr6	32114515	32853221	rs36096565	chr6:32560025	0.103604	CUTA	ENSG00000112514	4336	1.04524e-09	0.645757	4.20592e-10	0.25975	0.094493	-1	0.242389	0.83078	Oligodendrocytes	eQTL	pvalue	1.14218e-05	9
chr7:99475718_100313420	PILRA	chr7	99475718	100313420	rs1859788	chr7:99971834	-0.0896617	CLDN15	ENSG00000106404	451	2.93116e-12	0.864831	1.38426e-13	0.040748	0.094421	1	0.299335	1.07896	Oligodendrocytes	eQTL	pvalue	0.889709	6
chr16:30626616_31380596	KAT8	chr16	30626616	31380596	rs2884738	chr16:31126321	-0.0620662	TMEM219	ENSG00000149932	197	0.114981	0.766711	0.00314795	0.0208967	0.094263	1	0.629442	1.01696	Pericytes	eQTL	pvalue	0.00103536	8
chr2:127777874_127895487	BIN1	chr2	127777874	127895487	rs6733839	chr2:127892810	0.155615	MAP3K2	ENSG00000169967	355	7.24758e-48	0.873635	2.67203e-49	0.0321149	0.0942501	-1	0.292958	0.884649	Microglia	eQTL	pvalue	0.999561	1
chr11:59815517_60105199	MS4A6E	chr11	59815517	60105199	rs72924626	chr11:60095740	0.0892049	PATL1	ENSG00000166889	600	4.89027e-14	0.861378	2.52936e-15	0.0444584	0.094164	1	0.876667	1.3923	Endothelial cells	eQTL	pvalue	0.991974	2
chr7:143079806_143130317	EPHA1	chr7	143079806	143130317	rs12703526	chr7:143107588	0.0654321	ZYX	ENSG00000159840	102	9.51117e-06	0.897794	8.74947e-08	0.00816492	0.0940313	1	0.558824	1.42031	Inhibitory neurons	eQTL	pvalue	7.73889e-06	6
chr16:30626616_31380596	KAT8	chr16	30626616	31380596	rs2884738	chr16:31126321	-0.0620662	TAOK2	ENSG00000149930	220	0.106392	0.776838	0.00276335	0.0200831	0.0939239	-1	0.109091	0.784898	OPCs / COPs	eQTL	pvalue	0.998764	1
chr15:63336099_63634405	APH1B	chr15	63336099	63634405	rs117618017	chr15:63569902	0.0849599	TPM1	ENSG00000140416	525	0.0127388	0.855905	0.000550746	0.0369101	0.0938951	-1	0.217143	0.805436	Microglia	eQTL	pvalue	0.79947	5
chr6:32114515_32853221	HLA-DRB1	chr6	32114515	32853221	rs36096565	chr6:32560025	0.103604	NFKBIL1	ENSG00000204498	2345	1.36277e-06	0.712739	3.70528e-07	0.193695	0.0935651	-1	0.517271	0.992818	Excitatory neurons	eQTL	pvalue	0.816647	3
chr11:59815517_60105199	MS4A6E	chr11	59815517	60105199	rs72924626	chr11:60095740	0.0892049	TMEM109	ENSG00000110108	600	4.86677e-14	0.857239	2.8053e-15	0.0493195	0.0934419	1	0.771667	1.496	Pericytes	eQTL	pvalue	0.0518905	7
chr11:46896126_47890421	SPI1	chr11	46896126	47890421	rs10437655	chr11:47391948	0.0634589	NDUFS3	ENSG00000213619	1185	2.86284e-05	0.794415	4.04443e-06	0.112136	0.0934164	-1	0.268354	0.62433	Astrocytes	eQTL	pvalue	0.047137	6
chr6:32114515_32853221	HLA-DRB1	chr6	32114515	32853221	rs36096565	chr6:32560025	0.103604	LSM2	ENSG00000204392	5495	9.51345e-10	0.588045	5.15518e-10	0.318558	0.0933968	-1	0.511374	0.956965	OPCs / COPs	eQTL	pvalue	0.00596282	9
chr15:50713037_51486498	SPPL2A	chr15	50713037	51486498	rs12592778	chr15:50992311	-0.0736385	GLDN	ENSG00000186417	1513	0.000130611	0.794003	1.85208e-05	0.112497	0.0933506	-1	0.2538	0.920667	Microglia	eQTL	pvalue	1.79271e-11	8
chr2:233966525_234089212	INPP5D	chr2	233966525	234089212	rs10933431	chr2:233981912	0.0770169	INPP5D	ENSG00000168918	240	0.000266606	0.88883	5.30897e-06	0.0176062	0.0932914	1	0.875	1.10712	Pericytes	eQTL	pvalue	0.167431	2
chr7:99475718_100313420	PILRA	chr7	99475718	100313420	rs1859788	chr7:99971834	-0.0896617	FAM200A	ENSG00000221909	789	2.88267e-12	0.850589	1.9055e-13	0.0561324	0.0932789	1	0.628644	1.4791	Excitatory neurons	eQTL	pvalue	6.00941e-05	7
chr2:127777874_127895487	BIN1	chr2	127777874	127895487	rs6733839	chr2:127892810	0.155615	MAP3K2	ENSG00000169967	355	7.32682e-48	0.883187	1.96086e-49	0.0235433	0.09327	1	0.630986	1.48199	Astrocytes	eQTL	pvalue	0.999561	1
chr6:32114515_32853221	HLA-DRB1	chr6	32114515	32853221	rs36096565	chr6:32560025	0.103604	SYNGAP1	ENSG00000197283	4323	9.40361e-10	0.580957	5.27582e-10	0.325848	0.0931952	1	0.474208	1.03812	Pericytes	eQTL	pvalue	0.999998	1
chr15:63336099_63634405	APH1B	chr15	63336099	63634405	rs117618017	chr15:63569902	0.0849599	PPIB	ENSG00000166794	231	0.0127962	0.857734	0.000534649	0.0357446	0.0931903	-1	0.316017	0.857633	Microglia	eQTL	pvalue	0.0106515	9
chr10:81909216_82373279	TSPAN14	chr10	81909216	82373279	rs1878036	chr10:82280137	-0.0701099	PPIF	ENSG00000108179	489	0.0835001	0.784651	0.00373799	0.0350329	0.0930776	-1	0.304703	0.738002	Pericytes	eQTL	pvalue	0.00518621	8
chr15:63336099_63634405	APH1B	chr15	63336099	63634405	rs117618017	chr15:63569902	0.0849599	RPS27L	ENSG00000185088	525	0.0126469	0.849729	0.000655271	0.0439339	0.0930351	-1	0.601905	0.912957	Pericytes	eQTL	pvalue	0.335852	8
chr19:1009365_1081617	ABCA7	chr19	1009365	1081617	rs12151021	chr19:1050874	0.0772974	NDUFS7	ENSG00000115286	244	3.06813e-07	0.888482	6.42834e-09	0.0185225	0.0929952	1	0.688525	1.44003	Excitatory neurons	eQTL	pvalue	0.750836	2
chr6:32114515_32853221	HLA-DRB1	chr6	32114515	32853221	rs36096565	chr6:32560025	0.103604	GPANK1	ENSG00000204438	3622	1.84227e-09	0.689243	5.82313e-10	0.217767	0.0929902	1	0.611817	1.61098	Excitatory neurons	eQTL	pvalue	0.000931901	8
chr11:46896126_47890421	SPI1	chr11	46896126	47890421	rs10437655	chr11:47391948	0.0634589	NDUFS3	ENSG00000213619	1185	2.52988e-05	0.70202	7.39616e-06	0.205145	0.0928026	-1	0.44557	0.727969	Oligodendrocytes	eQTL	pvalue	0.047137	6
chr14:52909078_53795829	FERMT2	chr14	52909078	53795829	rs17125924	chr14:53391680	-0.102405	RTRAF	ENSG00000087302	901	0.000202284	0.791629	2.9503e-05	0.115366	0.0927735	1	0.553829	1.02722	Pericytes	eQTL	pvalue	NA	4
chr19:45337918_45428234	APOE	chr19	45337918	45428234	rs429358	chr19:45411941	-1.17924	ZNF234	ENSG00000263002	196	4.66937e-270	0.891534	8.27562e-272	0.0157081	0.0927576	-1	0.533019	0.245296	OPCs / COPs	eQTL	pvalue	1.07737e-13	8
chr7:99475718_100313420	PILRA	chr7	99475718	100313420	rs1859788	chr7:99971834	-0.0896617	SMURF1	ENSG00000198742	387	6.8917e-06	0.875453	2.51654e-07	0.0318749	0.0926654	1	0.537468	1.35767	Inhibitory neurons	eQTL	pvalue	0.996803	2
chr14:92880065_92969916	SLC24A4	chr14	92880065	92969916	rs12590654	chr14:92938855	-0.0762777	SLC24A4	ENSG00000140090	324	1.9967e-07	0.880469	6.11987e-09	0.0268936	0.0926375	-1	0.317901	0.956537	Astrocytes	eQTL	pvalue	3.16711e-06	5
chr14:52909078_53795829	FERMT2	chr14	52909078	53795829	rs17125924	chr14:53391680	-0.102405	FERMT2	ENSG00000073712	1616	0.000198074	0.775293	3.37209e-05	0.131897	0.0925783	-1	0.629332	0.964664	Inhibitory neurons	eQTL	pvalue	0.999827	1
chr17:56328659_56902297	TSPOAP1	chr17	56328659	56902297	rs2526378	chr17:56404349	0.0488777	TSPOAP1	ENSG00000005379	727	0.192916	0.642072	0.0167933	0.0557998	0.0924187	1	0.577717	1.01018	Inhibitory neurons	eQTL	pvalue	NA	2
chr2:233966525_234089212	INPP5D	chr2	233966525	234089212	rs10933431	chr2:233981912	0.0770169	GIGYF2	ENSG00000204120	240	0.000267274	0.891058	4.9033e-06	0.0162546	0.0924149	-1	0.183333	0.732482	Inhibitory neurons	eQTL	pvalue	1	1
chr15:63336099_63634405	APH1B	chr15	63336099	63634405	rs117618017	chr15:63569902	0.0849599	SNX22	ENSG00000157734	254	0.012984	0.870333	0.000359172	0.0239834	0.0923405	-1	0.377953	0.765119	Oligodendrocytes	eQTL	pvalue	0.00792255	7
chr11:85541630_85900117	PICALM	chr11	85541630	85900117	rs10792832	chr11:85867875	-0.103282	PRSS23	ENSG00000150687	758	8.03539e-20	0.650212	3.18611e-20	0.257723	0.0920642	-1	0.420844	0.803094	Endothelial cells	eQTL	pvalue	1.26863e-06	6
chr10:61494037_61787587	CCDC6	chr10	61494037	61787587	rs1171814	chr10:61645833	-0.0523917	FAM13C	ENSG00000148541	727	0.0144894	0.841288	0.000885235	0.0513067	0.0920311	1	0.836314	1.11033	Pericytes	eQTL	pvalue	0.000441696	4
chr14:92880065_92969916	SLC24A4	chr14	92880065	92969916	rs12590654	chr14:92938855	-0.0762777	TC2N	ENSG00000165929	324	1.94588e-07	0.858058	1.13455e-08	0.0499374	0.0920048	1	0.608025	1.02983	Excitatory neurons	eQTL	pvalue	0.0121893	6
chr15:63336099_63634405	APH1B	chr15	63336099	63634405	rs117618017	chr15:63569902	0.0849599	LACTB	ENSG00000103642	525	0.0104745	0.703766	0.00284425	0.19101	0.0919051	-1	0.339048	0.996974	Excitatory neurons	eQTL	pvalue	0.00265961	6
chr6:47315312_47708879	CD2AP	chr6	47315312	47708879	rs1385742	chr6:47595155	0.0690235	RCAN2	ENSG00000172348	290	2.44675e-05	0.882832	7.01997e-07	0.0252374	0.091905	-1	0.237931	0.623219	Inhibitory neurons	eQTL	pvalue	0.430937	3
chr15:63336099_63634405	APH1B	chr15	63336099	63634405	rs117618017	chr15:63569902	0.0849599	APH1B	ENSG00000138613	525	0.0122432	0.822607	0.00107684	0.0722596	0.0918129	-1	0.499048	0.939446	Pericytes	eQTL	pvalue	0.000234972	9
chr10:81909216_82373279	TSPAN14	chr10	81909216	82373279	rs1878036	chr10:82280137	-0.0701099	ZCCHC24	ENSG00000165424	764	0.0534427	0.755062	0.00659718	0.0931161	0.0917824	-1	0.310209	0.915446	Endothelial cells	eQTL	pvalue	0.473547	2
chr1:161014370_161228800	ADAMTS4	chr1	161014370	161228800	rs4575098	chr1:161155392	0.0609053	FCGR3A	ENSG00000203747	285	0.0319779	0.854451	0.000790286	0.0210247	0.0917562	1	0.785965	1.36511	Microglia	eQTL	pvalue	1.22274e-05	9
chr19:45337918_45428234	APOE	chr19	45337918	45428234	rs429358	chr19:45411941	-1.17924	CLASRP	ENSG00000104859	196	4.67286e-270	0.892201	8.45988e-272	0.0160609	0.0917381	-1	0.382075	0.271855	Oligodendrocytes	eQTL	pvalue	0.964966	2
chr6:32114515_32853221	HLA-DRB1	chr6	32114515	32853221	rs36096565	chr6:32560025	0.103604	VARS	ENSG00000204394	5404	9.4601e-10	0.584747	5.23652e-10	0.323588	0.0916657	1	0.464656	1.13656	Inhibitory neurons	eQTL	pvalue	0.679794	3
chr16:81747602_81807032	PLCG2	chr16	81747602	81807032	rs12444183	chr16:81773209	-0.0532799	CDYL2	ENSG00000166446	181	0.0788513	0.812058	0.00155291	0.0159012	0.0916365	-1	0.392265	0.9208	OPCs / COPs	eQTL	pvalue	0.62496	4
chr17:4706109_5438666	SCIMP	chr17	4706109	5438666	rs61182333	chr17:5133128	0.0849788	CYB5D2	ENSG00000167740	659	0.00828746	0.845252	0.000533296	0.0543001	0.0916274	1	0.685888	1.20829	Endothelial cells	eQTL	pvalue	4.57077e-05	8
chr7:99475718_100313420	PILRA	chr7	99475718	100313420	rs1859788	chr7:99971834	-0.0896617	FIS1	ENSG00000214253	439	2.97298e-12	0.877086	1.06482e-13	0.0313226	0.0915909	1	0.776765	1.00761	Endothelial cells	eQTL	pvalue	0.0401786	9
chr2:127777874_127895487	BIN1	chr2	127777874	127895487	rs6733839	chr2:127892810	0.155615	BIN1	ENSG00000136717	355	7.33833e-48	0.884574	1.98842e-49	0.0238772	0.0915483	1	0.84507	2.47236	Pericytes	eQTL	pvalue	0.474193	2
chr15:63336099_63634405	APH1B	chr15	63336099	63634405	rs117618017	chr15:63569902	0.0849599	LACTB	ENSG00000103642	525	0.0074143	0.498158	0.00591122	0.397076	0.0914402	1	0.765714	1.06245	Oligodendrocytes	eQTL	pvalue	0.00265961	6
chr15:63336099_63634405	APH1B	chr15	63336099	63634405	rs117618017	chr15:63569902	0.0849599	PPIB	ENSG00000166794	231	0.0130666	0.875861	0.000290476	0.0193793	0.0914025	1	0.917749	1.4063	OPCs / COPs	eQTL	pvalue	0.0106515	9
chr17:4706109_5438666	SCIMP	chr17	4706109	5438666	rs61182333	chr17:5133128	0.0849788	NUP88	ENSG00000108559	1523	0.00109887	0.776386	0.000185509	0.130976	0.0913538	-1	0.251477	0.862088	Oligodendrocytes	eQTL	pvalue	4.69521e-06	4
chr19:45337918_45428234	APOE	chr19	45337918	45428234	rs429358	chr19:45411941	-1.17924	EML2	ENSG00000125746	196	4.68945e-270	0.895369	7.02235e-272	0.0133166	0.0913148	1	0.533019	965.204	Microglia	eQTL	pvalue	7.57699e-10	6
chr7:99475718_100313420	PILRA	chr7	99475718	100313420	rs1859788	chr7:99971834	-0.0896617	AGFG2	ENSG00000106351	976	2.83848e-12	0.837549	2.41432e-13	0.0711479	0.0913029	-1	0.351434	0.876956	Inhibitory neurons	eQTL	pvalue	0.00476446	5
chr16:30626616_31380596	KAT8	chr16	30626616	31380596	rs2884738	chr16:31126321	-0.0620662	C16orf58	ENSG00000140688	644	0.00106291	0.859962	5.91622e-05	0.0477747	0.0911416	1	0.649068	1.07887	Excitatory neurons	eQTL	pvalue	1.17705e-10	8
chr4:10955591_11050683	CLNK	chr4	10955591	11050683	rs4351014	chr4:11027619	0.0706868	WDR1	ENSG00000071127	302	1.21232e-05	0.874117	4.83293e-07	0.0347555	0.0911149	1	0.764901	1.17371	Excitatory neurons	eQTL	pvalue	0.994593	1
chr16:81747602_81807032	PLCG2	chr16	81747602	81807032	rs12444183	chr16:81773209	-0.0532799	CMC2	ENSG00000103121	181	0.0789616	0.813194	0.00148893	0.0152428	0.0911126	1	0.171271	1.02852	Excitatory neurons	eQTL	pvalue	0.00149211	9
chr19:1009365_1081617	ABCA7	chr19	1009365	1081617	rs12151021	chr19:1050874	0.0772974	STK11	ENSG00000118046	244	3.07772e-07	0.89126	6.13928e-09	0.0176873	0.091052	1	0.737705	1.5723	Inhibitory neurons	eQTL	pvalue	0.978283	1
chr6:32114515_32853221	HLA-DRB1	chr6	32114515	32853221	rs36096565	chr6:32560025	0.103604	PRRC2A	ENSG00000204469	2977	2.47155e-09	0.742349	5.5529e-10	0.166695	0.090956	1	0.717501	1.35576	Microglia	eQTL	pvalue	1	1
chr17:61063555_61643731	ACE	chr17	61063555	61643731	rs4311	chr17:61560763	-0.0542811	PSMC5	ENSG00000087191	495	0.0119649	0.861336	0.000491498	0.0352914	0.0909167	1	0.789899	1.12706	Oligodendrocytes	eQTL	pvalue	0.969571	2
chr1:161014370_161228800	ADAMTS4	chr1	161014370	161228800	rs4575098	chr1:161155392	0.0609053	ATF6	ENSG00000118217	285	0.0318068	0.849878	0.000997617	0.0265656	0.0907516	1	0.249123	1.25459	Pericytes	eQTL	pvalue	3.10665e-05	4
chr17:56328659_56902297	TSPOAP1	chr17	56328659	56902297	rs2526378	chr17:56404349	0.0488777	CUEDC1	ENSG00000180891	727	0.197889	0.658624	0.0122073	0.0405382	0.0907414	1	0.850069	1.06216	Pericytes	eQTL	pvalue	6.38269e-05	7
chr16:30626616_31380596	KAT8	chr16	30626616	31380596	rs2884738	chr16:31126321	-0.0620662	STX1B	ENSG00000099365	644	0.00101814	0.82374	0.000104554	0.0845	0.0906374	-1	0.220497	0.83226	OPCs / COPs	eQTL	pvalue	0.944475	2
chr8:27409153_27526345	CLU	chr8	27409153	27526345	rs867230	chr8:27468503	0.105124	SCARA3	ENSG00000168077	278	1.73853e-19	0.762118	3.36312e-20	0.147338	0.0905432	1	0.561151	1.03618	Astrocytes	eQTL	pvalue	1.62407e-07	6
chr2:233966525_234089212	INPP5D	chr2	233966525	234089212	rs10933431	chr2:233981912	0.0770169	USP40	ENSG00000085982	240	0.000267758	0.892671	4.98782e-06	0.0165383	0.090518	1	0.320833	1.24807	OPCs / COPs	eQTL	pvalue	1.74475e-14	6
chr7:143079806_143130317	EPHA1	chr7	143079806	143130317	rs12703526	chr7:143107588	0.0654321	TCAF1	ENSG00000198420	102	9.55086e-06	0.901541	8.52875e-08	0.00796011	0.0904896	1	0.843137	1.31221	Excitatory neurons	eQTL	pvalue	NA	3
chr11:59815517_60105199	MS4A6E	chr11	59815517	60105199	rs72924626	chr11:60095740	0.0892049	STX3	ENSG00000166900	600	4.94356e-14	0.870765	2.20488e-15	0.0387466	0.0904888	1	0.771667	1.26251	Oligodendrocytes	eQTL	pvalue	0.630609	4
chr14:92880065_92969916	SLC24A4	chr14	92880065	92969916	rs12590654	chr14:92938855	-0.0762777	MOAP1	ENSG00000165943	324	2.00704e-07	0.885028	5.57732e-09	0.0245034	0.0904686	1	0.503086	1.12175	Pericytes	eQTL	pvalue	0.00140364	10
chr2:65395026_65699306	SPRED2	chr2	65395026	65699306	rs268134	chr2:65608363	0.0617528	SPRED2	ENSG00000198369	606	0.0143847	0.851813	0.000721836	0.0426544	0.0904262	1	0.638614	1.47472	OPCs / COPs	eQTL	pvalue	0.000973023	6
chr17:4706109_5438666	SCIMP	chr17	4706109	5438666	rs61182333	chr17:5133128	0.0849788	NUP88	ENSG00000108559	1523	0.00107118	0.756821	0.000214677	0.151586	0.0903078	-1	0.659882	0.996882	Astrocytes	eQTL	pvalue	4.69521e-06	4
chr1:161014370_161228800	ADAMTS4	chr1	161014370	161228800	rs4575098	chr1:161155392	0.0609053	TOMM40L	ENSG00000158882	285	0.030625	0.818301	0.00219553	0.0585745	0.0903036	1	0.845614	1.20239	Excitatory neurons	eQTL	pvalue	0.744036	3
chr6:47315312_47708879	CD2AP	chr6	47315312	47708879	rs1385742	chr6:47595155	0.0690235	TDRD6	ENSG00000180113	769	9.58251e-06	0.853577	6.31032e-07	0.0561198	0.0902933	1	0.579974	1.26228	Inhibitory neurons	eQTL	pvalue	6.46494e-23	7
chr10:61494037_61787587	CCDC6	chr10	61494037	61787587	rs1171814	chr10:61645833	-0.0523917	LINC00844	ENSG00000237949	656	0.01459	0.835995	0.00101948	0.0583255	0.0900702	1	0.535061	1.09938	Pericytes	eQTL	pvalue	NA	NA
chr11:46896126_47890421	SPI1	chr11	46896126	47890421	rs10437655	chr11:47391948	0.0634589	CELF1	ENSG00000149187	1185	2.81948e-05	0.782384	4.59973e-06	0.127549	0.0900348	-1	0.444726	0.854244	Inhibitory neurons	eQTL	pvalue	0.998617	1
chr7:143079806_143130317	EPHA1	chr7	143079806	143130317	rs12703526	chr7:143107588	0.0654321	ZYX	ENSG00000159840	102	9.55843e-06	0.902255	8.28083e-08	0.00772658	0.0900084	1	0.666667	1.47617	Pericytes	eQTL	pvalue	7.73889e-06	6
chr15:50713037_51486498	SPPL2A	chr15	50713037	51486498	rs12592778	chr15:50992311	-0.0736385	SCG3	ENSG00000104112	952	0.000144627	0.813542	1.71376e-05	0.096311	0.0899849	1	0.783613	1.04208	OPCs / COPs	eQTL	pvalue	0.267524	4
chr7:99475718_100313420	PILRA	chr7	99475718	100313420	rs1859788	chr7:99971834	-0.0896617	ZNF394	ENSG00000160908	745	2.91238e-12	0.859356	1.72465e-13	0.0507995	0.0898442	1	0.397315	1.17972	Excitatory neurons	eQTL	pvalue	0.0433348	6
chr10:61494037_61787587	CCDC6	chr10	61494037	61787587	rs1171814	chr10:61645833	-0.0523917	CCDC6	ENSG00000108091	727	0.014261	0.828025	0.00115235	0.0668185	0.0897434	1	0.865199	1.42198	Excitatory neurons	eQTL	pvalue	0.9678	3
chr11:59815517_60105199	MS4A6E	chr11	59815517	60105199	rs72924626	chr11:60095740	0.0892049	DTX4	ENSG00000110042	178	2.72611e-12	0.898829	3.52478e-14	0.011532	0.0896391	1	0.848315	1.34772	Oligodendrocytes	eQTL	pvalue	0.594144	3
chr19:45337918_45428234	APOE	chr19	45337918	45428234	rs429358	chr19:45411941	-1.17924	CLPTM1	ENSG00000104853	196	4.69396e-270	0.896229	7.52068e-272	0.0142699	0.0895006	-1	0.339623	0.069055	Astrocytes	eQTL	pvalue	0.980483	2
chr11:59815517_60105199	MS4A6E	chr11	59815517	60105199	rs72924626	chr11:60095740	0.0892049	DTX4	ENSG00000110042	178	2.72313e-12	0.897848	3.88029e-14	0.0127043	0.0894478	-1	0.0730337	0.980365	Excitatory neurons	eQTL	pvalue	0.594144	3
chr16:30626616_31380596	KAT8	chr16	30626616	31380596	rs2884738	chr16:31126321	-0.0620662	ZNF48	ENSG00000180035	644	0.00106819	0.86423	5.64001e-05	0.045542	0.0891032	-1	0.614907	0.917571	Inhibitory neurons	eQTL	pvalue	0.0324251	4
chr15:50713037_51486498	SPPL2A	chr15	50713037	51486498	rs12592778	chr15:50992311	-0.0736385	LYSMD2	ENSG00000140280	809	0.000877017	0.844726	6.78719e-05	0.0652839	0.0890451	1	0.1644	1.02558	Microglia	eQTL	pvalue	0.256649	5
chr1:207302548_207900071	CR1	chr1	207302548	207900071	rs679515	chr1:207750568	0.122753	SRGAP2	ENSG00000266028	42	0.0319744	0.875421	0.000128861	0.00343903	0.0890365	-1	0.357143	0.785691	Inhibitory neurons	eQTL	pvalue	NA	NA
chr2:233966525_234089212	INPP5D	chr2	233966525	234089212	rs10933431	chr2:233981912	0.0770169	EIF4E2	ENSG00000135930	240	0.000265437	0.884934	7.76188e-06	0.0257882	0.089005	-1	0.0833333	0.859947	OPCs / COPs	eQTL	pvalue	0.919559	3
chr6:32114515_32853221	HLA-DRB1	chr6	32114515	32853221	rs36096565	chr6:32560025	0.103604	PBX2	ENSG00000204304	5853	9.30121e-10	0.574925	5.43983e-10	0.336157	0.0889175	1	0.755168	1.16941	Astrocytes	eQTL	pvalue	0.889707	1
chr19:51691761_51825238	CD33	chr19	51691761	51825238	rs3865444	chr19:51727962	-0.058218	ETFB	ENSG00000105379	223	0.0156741	0.88012	0.000270985	0.0151273	0.0888075	1	0.596413	1.41063	Endothelial cells	eQTL	pvalue	0.00371616	5
chr19:1009365_1081617	ABCA7	chr19	1009365	1081617	rs12151021	chr19:1050874	0.0772974	POLR2E	ENSG00000099817	244	3.0859e-07	0.893627	6.10538e-09	0.0175914	0.0887814	1	0.540984	1.11379	Microglia	eQTL	pvalue	4.40649e-08	9
chr8:27409153_27526345	CLU	chr8	27409153	27526345	rs867230	chr8:27468503	0.105124	ZNF395	ENSG00000186918	278	2.03534e-19	0.89223	4.35561e-21	0.0190049	0.0887646	1	0.496403	1.62924	Excitatory neurons	eQTL	pvalue	0.819057	3
chr11:46896126_47890421	SPI1	chr11	46896126	47890421	rs10437655	chr11:47391948	0.0634589	ATG13	ENSG00000175224	867	3.08695e-05	0.856443	1.97703e-06	0.054762	0.088762	1	0.800461	1.28158	Pericytes	eQTL	pvalue	0.984297	2
chr17:4706109_5438666	SCIMP	chr17	4706109	5438666	rs61182333	chr17:5133128	0.0849788	SPAG7	ENSG00000091640	1523	0.00113594	0.802579	0.000152126	0.107393	0.0887401	-1	0.536441	0.950648	Pericytes	eQTL	pvalue	0.0011472	6
chr19:51691761_51825238	CD33	chr19	51691761	51825238	rs3865444	chr19:51727962	-0.058218	NR1H2	ENSG00000131408	223	0.0156518	0.878867	0.000294537	0.0164499	0.0887369	1	0.565022	1.35557	Inhibitory neurons	eQTL	pvalue	0.821873	3
chr11:85541630_85900117	PICALM	chr11	85541630	85900117	rs10792832	chr11:85867875	-0.103282	ME3	ENSG00000151376	758	9.58089e-20	0.775272	1.68174e-20	0.135995	0.088733	-1	0.403694	0.739857	Endothelial cells	eQTL	pvalue	1.14188e-05	6
chr10:11480049_11728625	ECHDC3	chr10	11480049	11728625	rs7920721	chr10:11720308	-0.0668997	CDC123	ENSG00000151465	512	1.33417e-05	0.86516	7.13443e-07	0.0461756	0.0886501	1	0.646484	1.11504	Astrocytes	eQTL	pvalue	0.239628	5
chr17:4706109_5438666	SCIMP	chr17	4706109	5438666	rs61182333	chr17:5133128	0.0849788	RABEP1	ENSG00000029725	1523	0.00109156	0.771221	0.000196766	0.138933	0.0885584	1	0.212738	1.01236	OPCs / COPs	eQTL	pvalue	0.982815	1
chr17:4706109_5438666	SCIMP	chr17	4706109	5438666	rs61182333	chr17:5133128	0.0849788	PFN1	ENSG00000108518	1523	0.00110282	0.779173	0.000185564	0.131018	0.0885205	-1	0.462902	0.934443	Endothelial cells	eQTL	pvalue	0.688582	4
chr17:4706109_5438666	SCIMP	chr17	4706109	5438666	rs61182333	chr17:5133128	0.0849788	UBE2G1	ENSG00000132388	1048	0.00118492	0.837096	0.000103704	0.0731737	0.088442	-1	0.630725	0.968248	Microglia	eQTL	pvalue	0.745694	3
chr17:4706109_5438666	SCIMP	chr17	4706109	5438666	rs61182333	chr17:5133128	0.0849788	PFN1	ENSG00000108518	1523	0.00112597	0.795531	0.000162562	0.114766	0.0884142	1	0.556796	1.20366	OPCs / COPs	eQTL	pvalue	0.688582	4
chr10:11480049_11728625	ECHDC3	chr10	11480049	11728625	rs7920721	chr10:11720308	-0.0668997	SEC61A2	ENSG00000065665	512	1.3402e-05	0.869075	6.57231e-07	0.0425307	0.0883802	-1	0.314453	0.792372	Inhibitory neurons	eQTL	pvalue	0.950042	3
chr10:11480049_11728625	ECHDC3	chr10	11480049	11728625	rs7920721	chr10:11720308	-0.0668997	USP6NL	ENSG00000148429	512	1.23287e-05	0.79947	1.73071e-06	0.112142	0.0883739	1	0.757812	1.05913	OPCs / COPs	eQTL	pvalue	0.102393	3
chr11:59815517_60105199	MS4A6E	chr11	59815517	60105199	rs72924626	chr11:60095740	0.0892049	VPS37C	ENSG00000167987	428	5.03797e-14	0.881461	1.73183e-15	0.0302125	0.0883266	-1	0.341121	0.75843	Inhibitory neurons	eQTL	pvalue	0.197171	5
chr19:1009365_1081617	ABCA7	chr19	1009365	1081617	rs12151021	chr19:1050874	0.0772974	TPGS1	ENSG00000141933	244	3.08673e-07	0.89387	6.22737e-09	0.0179453	0.0881848	1	0.618852	1.15883	Inhibitory neurons	eQTL	pvalue	0.00346749	9
chr17:4706109_5438666	SCIMP	chr17	4706109	5438666	rs61182333	chr17:5133128	0.0849788	ARRB2	ENSG00000141480	1523	0.0010996	0.776901	0.000189276	0.133641	0.0881692	-1	0.361786	0.764832	Microglia	eQTL	pvalue	0.769283	3
chr17:4706109_5438666	SCIMP	chr17	4706109	5438666	rs61182333	chr17:5133128	0.0849788	CAMKK1	ENSG00000004660	187	0.0226662	0.871963	0.000440813	0.0168699	0.0880598	1	0.55615	1.10383	Microglia	eQTL	pvalue	0.0632391	4
chr19:1009365_1081617	ABCA7	chr19	1009365	1081617	rs12151021	chr19:1050874	0.0772974	RPS15	ENSG00000115268	244	2.80084e-07	0.811078	3.48705e-08	0.100891	0.0880306	1	0.709016	1.44101	OPCs / COPs	eQTL	pvalue	0.697325	3
chr15:63336099_63634405	APH1B	chr15	63336099	63634405	rs117618017	chr15:63569902	0.0849599	AC007950.1	ENSG00000140455	525	0.0128581	0.863918	0.000517748	0.0346989	0.0880077	-1	0.459048	0.833921	Inhibitory neurons	eQTL	pvalue	NA	1
chr10:81909216_82373279	TSPAN14	chr10	81909216	82373279	rs1878036	chr10:82280137	-0.0701099	TMEM254	ENSG00000133678	1179	0.000463918	0.824328	4.91119e-05	0.0871781	0.0879809	1	0.532655	1.0094	Excitatory neurons	eQTL	pvalue	0.00506595	9
chr1:161014370_161228800	ADAMTS4	chr1	161014370	161228800	rs4575098	chr1:161155392	0.0609053	NCSTN	ENSG00000162736	285	0.0319926	0.854845	0.000912899	0.0243048	0.087945	-1	0.277193	0.882684	Endothelial cells	eQTL	pvalue	0.999982	1
chr6:47315312_47708879	CD2AP	chr6	47315312	47708879	rs1385742	chr6:47595155	0.0690235	RCAN2	ENSG00000172348	290	2.45055e-05	0.884203	7.74216e-07	0.0278472	0.087925	-1	0.272414	0.604828	Excitatory neurons	eQTL	pvalue	0.430937	3
chr15:63336099_63634405	APH1B	chr15	63336099	63634405	rs117618017	chr15:63569902	0.0849599	DAPK2	ENSG00000035664	449	0.0128987	0.866633	0.000478983	0.0320938	0.0878952	1	0.222717	1.07675	Pericytes	eQTL	pvalue	0.000134613	8
chr17:61063555_61643731	ACE	chr17	61063555	61643731	rs4311	chr17:61560763	-0.0542811	ERN1	ENSG00000178607	389	0.0121129	0.871975	0.000385794	0.0276845	0.0878423	-1	0.390746	0.968827	Astrocytes	eQTL	pvalue	0.913614	2
chr11:59815517_60105199	MS4A6E	chr11	59815517	60105199	rs72924626	chr11:60095740	0.0892049	PATL1	ENSG00000166889	600	4.77071e-14	0.84032	4.09083e-15	0.0719687	0.0877117	1	0.716667	1.49943	Excitatory neurons	eQTL	pvalue	0.991974	2
chr6:32114515_32853221	HLA-DRB1	chr6	32114515	32853221	rs36096565	chr6:32560025	0.103604	VPS52	ENSG00000223501	5352	8.92805e-10	0.55186	5.83333e-10	0.360482	0.0876588	-1	0.322683	0.969113	OPCs / COPs	eQTL	pvalue	0.0159633	3
chr15:63336099_63634405	APH1B	chr15	63336099	63634405	rs117618017	chr15:63569902	0.0849599	APH1B	ENSG00000138613	525	0.0125741	0.844836	0.0008076	0.0541741	0.0876085	-1	0.04	0.774491	Microglia	eQTL	pvalue	0.000234972	9
chr14:92880065_92969916	SLC24A4	chr14	92880065	92969916	rs12590654	chr14:92938855	-0.0762777	TRIP11	ENSG00000100815	324	1.95571e-07	0.862393	1.13606e-08	0.0500082	0.0875982	1	0.604938	1.08614	Endothelial cells	eQTL	pvalue	2.34458e-09	3
chr7:143079806_143130317	EPHA1	chr7	143079806	143130317	rs12703526	chr7:143107588	0.0654321	TCAF1	ENSG00000198420	102	9.58792e-06	0.905039	7.93495e-08	0.00740254	0.0875489	-1	0.22549	0.520265	Astrocytes	eQTL	pvalue	NA	3
chr7:99475718_100313420	PILRA	chr7	99475718	100313420	rs1859788	chr7:99971834	-0.0896617	ACHE	ENSG00000087085	941	2.88774e-12	0.852085	2.05201e-13	0.0604613	0.0874536	1	0.590861	1.191	Inhibitory neurons	eQTL	pvalue	0.996675	1
chr14:92880065_92969916	SLC24A4	chr14	92880065	92969916	rs12590654	chr14:92938855	-0.0762777	RIN3	ENSG00000100599	324	1.88404e-07	0.830788	1.85656e-08	0.0817795	0.0874326	1	0.759259	1.16303	Endothelial cells	eQTL	pvalue	0.00027683	5
chr11:85541630_85900117	PICALM	chr11	85541630	85900117	rs10792832	chr11:85867875	-0.103282	HIKESHI	ENSG00000149196	758	1.04759e-19	0.847698	8.03614e-21	0.06494	0.0873623	1	0.411609	1.30942	Excitatory neurons	eQTL	pvalue	NA	4
chr16:30626616_31380596	KAT8	chr16	30626616	31380596	rs2884738	chr16:31126321	-0.0620662	SETD1A	ENSG00000099381	644	0.00106605	0.862502	6.07363e-05	0.0490521	0.087319	1	0.271739	1.05354	Excitatory neurons	eQTL	pvalue	0.999996	1
chr11:85541630_85900117	PICALM	chr11	85541630	85900117	rs10792832	chr11:85867875	-0.103282	EED	ENSG00000074266	758	1.05995e-19	0.857695	6.81721e-21	0.0550767	0.0872281	1	0.854881	1.182	Pericytes	eQTL	pvalue	0.997671	1
chr19:45337918_45428234	APOE	chr19	45337918	45428234	rs429358	chr19:45411941	-1.17924	ZNF404	ENSG00000176222	173	4.71389e-270	0.900034	6.76243e-272	0.0128245	0.087141	-1	0.41989	0.632719	Astrocytes	eQTL	pvalue	1.48959e-05	7
chr7:143079806_143130317	EPHA1	chr7	143079806	143130317	rs12703526	chr7:143107588	0.0654321	TCAF1	ENSG00000198420	102	9.58861e-06	0.905105	8.36285e-08	0.00780693	0.0870786	-1	0.215686	0.845631	Microglia	eQTL	pvalue	NA	3
chr10:61494037_61787587	CCDC6	chr10	61494037	61787587	rs1171814	chr10:61645833	-0.0523917	FAM13C	ENSG00000148541	727	0.0144856	0.841066	0.000973128	0.056415	0.0870601	1	0.700138	1.18129	Oligodendrocytes	eQTL	pvalue	0.000441696	4
chr19:1009365_1081617	ABCA7	chr19	1009365	1081617	rs12151021	chr19:1050874	0.0772974	SCAMP4	ENSG00000227500	244	3.08519e-07	0.893423	6.78219e-09	0.0195531	0.0870238	-1	0.434426	0.836495	Pericytes	eQTL	pvalue	0.0209517	5
chr15:50713037_51486498	SPPL2A	chr15	50713037	51486498	rs12592778	chr15:50992311	-0.0736385	ATP8B4	ENSG00000104043	1483	0.000132145	0.803328	1.80391e-05	0.109576	0.0869465	1	0.815914	1.13908	Microglia	eQTL	pvalue	2.42164e-27	7
chr2:233966525_234089212	INPP5D	chr2	233966525	234089212	rs10933431	chr2:233981912	0.0770169	USP40	ENSG00000085982	240	0.000269451	0.898317	4.39707e-06	0.0145724	0.0868371	1	0.191667	1.52161	Inhibitory neurons	eQTL	pvalue	1.74475e-14	6
chr7:50249013_50331256	SPATA48	chr7	50249013	50331256	rs2168589	chr7:50270105	0.0538487	GRB10	ENSG00000106070	121	0.0870857	0.812434	0.00133018	0.0123226	0.0868277	-1	0.636364	0.96037	OPCs / COPs	eQTL	pvalue	0.367424	2
chr11:46896126_47890421	SPI1	chr11	46896126	47890421	rs10437655	chr11:47391948	0.0634589	PSMC3	ENSG00000165916	1185	2.95025e-05	0.81867	3.40844e-06	0.0944946	0.0868029	-1	0.595781	0.976739	Pericytes	eQTL	pvalue	0.9792	2
chr19:45337918_45428234	APOE	chr19	45337918	45428234	rs429358	chr19:45411941	-1.17924	APOE	ENSG00000130203	196	4.68663e-270	0.894831	9.67111e-272	0.0183785	0.0867908	-1	0.433962	0.973355	Excitatory neurons	eQTL	pvalue	0.0345336	6
chr16:30626616_31380596	KAT8	chr16	30626616	31380596	rs2884738	chr16:31126321	-0.0620662	YPEL3	ENSG00000090238	341	0.0154871	0.846251	0.000927608	0.0505998	0.0867346	-1	0.246334	0.764897	OPCs / COPs	eQTL	pvalue	0.122709	7
chr1:207302548_207900071	CR1	chr1	207302548	207900071	rs679515	chr1:207750568	0.122753	DYRK3	ENSG00000143479	665	2.97569e-17	0.866607	1.60539e-18	0.046667	0.0867265	1	0.553383	1.127	Excitatory neurons	eQTL	pvalue	0.000220922	6
chr20:54979171_55115834	CASS4	chr20	54979171	55115834	rs6014724	chr20:54998544	0.109364	RAE1	ENSG00000101146	254	8.18789e-05	0.896056	1.57636e-06	0.0171644	0.0866958	-1	0.566929	0.986225	Inhibitory neurons	eQTL	pvalue	0.991169	1
chr15:50713037_51486498	SPPL2A	chr15	50713037	51486498	rs12592778	chr15:50992311	-0.0736385	TRPM7	ENSG00000092439	1513	0.00012346	0.750533	2.67682e-05	0.162641	0.0866762	-1	0.195638	0.835939	Astrocytes	eQTL	pvalue	1.65554e-08	3
chr15:50713037_51486498	SPPL2A	chr15	50713037	51486498	rs12592778	chr15:50992311	-0.0736385	SPPL2A	ENSG00000138600	1513	0.00013378	0.813268	1.64496e-05	0.0999127	0.0866694	1	0.615334	1.01078	Astrocytes	eQTL	pvalue	0.0470779	3
chr11:85541630_85900117	PICALM	chr11	85541630	85900117	rs10792832	chr11:85867875	-0.103282	TMEM126A	ENSG00000171202	758	1.06232e-19	0.859615	6.64908e-21	0.0537167	0.0866679	-1	0.180739	0.306285	Inhibitory neurons	eQTL	pvalue	0.00487418	8
chr17:61063555_61643731	ACE	chr17	61063555	61643731	rs4311	chr17:61560763	-0.0542811	DDX42	ENSG00000198231	495	0.0117955	0.849145	0.000719205	0.051688	0.0866527	1	0.737374	1.1053	Pericytes	eQTL	pvalue	0.999996	1
chr15:63336099_63634405	APH1B	chr15	63336099	63634405	rs117618017	chr15:63569902	0.0849599	RAB8B	ENSG00000166128	525	0.0127972	0.859831	0.000600189	0.0402395	0.0865322	1	0.632381	1.17322	Endothelial cells	eQTL	pvalue	0.0495152	6
chr19:51691761_51825238	CD33	chr19	51691761	51825238	rs3865444	chr19:51727962	-0.058218	EMC10	ENSG00000161671	223	0.0156695	0.879862	0.000316381	0.0176787	0.086473	1	0.744395	1.18792	Pericytes	eQTL	pvalue	1.56498e-07	9
chr2:127777874_127895487	BIN1	chr2	127777874	127895487	rs6733839	chr2:127892810	0.155615	GYPC	ENSG00000136732	355	7.33319e-48	0.883955	2.46352e-49	0.0296093	0.086436	-1	0.23662	0.55566	Microglia	eQTL	pvalue	0.0138698	7
chr17:61063555_61643731	ACE	chr17	61063555	61643731	rs4311	chr17:61560763	-0.0542811	SNHG25	ENSG00000266402	377	0.0121208	0.872543	0.000397168	0.0285046	0.0864348	1	0.392573	1.10183	Astrocytes	eQTL	pvalue	NA	NA
chr19:51691761_51825238	CD33	chr19	51691761	51825238	rs3865444	chr19:51727962	-0.058218	ZNF432	ENSG00000256087	223	0.0154748	0.868928	0.000512178	0.028673	0.0864125	-1	0.443946	0.970168	Pericytes	eQTL	pvalue	6.80517e-11	7
chr6:32114515_32853221	HLA-DRB1	chr6	32114515	32853221	rs36096565	chr6:32560025	0.103604	BAG6	ENSG00000204463	3455	1.7131e-09	0.640661	7.30229e-10	0.273003	0.0863366	1	0.509117	1.12616	Endothelial cells	eQTL	pvalue	0.999988	1
chr6:40474075_41409599	UNC5CL	chr6	40474075	41409599	rs187370608	chr6:40942196	0.796876	TAF8	ENSG00000137413	859	0.0548361	0.793964	0.0041965	0.0606742	0.0863292	1	0.596042	1.03293	OPCs / COPs	eQTL	pvalue	3.04224e-09	9
chr19:51691761_51825238	CD33	chr19	51691761	51825238	rs3865444	chr19:51727962	-0.058218	SYT3	ENSG00000213023	223	0.0153785	0.86352	0.000609985	0.0341651	0.0863262	-1	0.44843	0.965218	Excitatory neurons	eQTL	pvalue	0.225606	2
chr11:85541630_85900117	PICALM	chr11	85541630	85900117	rs10792832	chr11:85867875	-0.103282	DLG2	ENSG00000150672	758	1.06211e-19	0.859448	6.72004e-21	0.0542914	0.0862608	1	0.195251	1.05595	Astrocytes	eQTL	pvalue	0.673545	2
chr15:63336099_63634405	APH1B	chr15	63336099	63634405	rs117618017	chr15:63569902	0.0849599	PPIB	ENSG00000166794	231	0.0131354	0.880474	0.000297414	0.0198495	0.0862434	1	0.636364	1.2717	Pericytes	eQTL	pvalue	0.0106515	9
chr11:59815517_60105199	MS4A6E	chr11	59815517	60105199	rs72924626	chr11:60095740	0.0892049	PATL1	ENSG00000166889	600	4.83535e-14	0.851705	3.52855e-15	0.0620661	0.0862291	1	0.831667	1.02705	Inhibitory neurons	eQTL	pvalue	0.991974	2
chr6:47315312_47708879	CD2AP	chr6	47315312	47708879	rs1385742	chr6:47595155	0.0690235	TNFRSF21	ENSG00000146072	956	9.29653e-06	0.828219	9.61638e-07	0.0855852	0.0861859	-1	0.51046	0.881748	Pericytes	eQTL	pvalue	0.656653	4
chr17:61063555_61643731	ACE	chr17	61063555	61643731	rs4311	chr17:61560763	-0.0542811	PECAM1	ENSG00000261371	168	0.012363	0.889953	0.00016118	0.0115165	0.0860061	-1	0.60119	0.917558	Pericytes	eQTL	pvalue	NA	NA
chr16:30626616_31380596	KAT8	chr16	30626616	31380596	rs2884738	chr16:31126321	-0.0620662	TMEM219	ENSG00000149932	197	0.116504	0.77687	0.00270058	0.0179219	0.0860032	-1	0.309645	0.973025	Microglia	eQTL	pvalue	0.00103536	8
chr7:99475718_100313420	PILRA	chr7	99475718	100313420	rs1859788	chr7:99971834	-0.0896617	MOSPD3	ENSG00000106330	976	2.85612e-12	0.842757	2.4185e-13	0.0712767	0.0859663	-1	0.356557	0.97551	Excitatory neurons	eQTL	pvalue	0.00160694	7
chr20:54979171_55115834	CASS4	chr20	54979171	55115834	rs6014724	chr20:54998544	0.109364	RAE1	ENSG00000101146	254	8.18738e-05	0.896	1.64841e-06	0.0179538	0.0859624	1	0.673228	1.01738	Endothelial cells	eQTL	pvalue	0.991169	1
chr15:50713037_51486498	SPPL2A	chr15	50713037	51486498	rs12592778	chr15:50992311	-0.0736385	SPPL2A	ENSG00000138600	1513	0.000133333	0.810551	1.70245e-05	0.103408	0.0858904	-1	0.344349	0.897704	Microglia	eQTL	pvalue	0.0470779	3
chr7:99475718_100313420	PILRA	chr7	99475718	100313420	rs1859788	chr7:99971834	-0.0896617	SMURF1	ENSG00000198742	387	6.7242e-06	0.854175	4.73514e-07	0.0600647	0.085753	-1	0.271318	0.844797	Endothelial cells	eQTL	pvalue	0.996803	2
chr7:99475718_100313420	PILRA	chr7	99475718	100313420	rs1859788	chr7:99971834	-0.0896617	PILRA	ENSG00000085514	976	2.81363e-12	0.830218	2.85228e-13	0.0840765	0.0857053	1	0.54918	1.10954	Microglia	eQTL	pvalue	2.14142e-08	9
chr16:30626616_31380596	KAT8	chr16	30626616	31380596	rs2884738	chr16:31126321	-0.0620662	ZNF267	ENSG00000185947	506	0.00108314	0.87549	4.68759e-05	0.0378037	0.0855765	-1	0.211462	0.732602	Excitatory neurons	eQTL	pvalue	1.49137e-06	9
chr10:11480049_11728625	ECHDC3	chr10	11480049	11728625	rs7920721	chr10:11720308	-0.0668997	CAMK1D	ENSG00000183049	512	1.34951e-05	0.875109	6.07788e-07	0.0393274	0.08555	1	0.492188	1.37431	Excitatory neurons	eQTL	pvalue	0.993807	1
chr14:52909078_53795829	FERMT2	chr14	52909078	53795829	rs17125924	chr14:53391680	-0.102405	NID2	ENSG00000087303	1030	0.000215727	0.844389	1.78686e-05	0.0698552	0.0855218	-1	0.63301	0.90377	Endothelial cells	eQTL	pvalue	6.95347e-07	3
chr2:134899409_135859371	TMEM163	chr2	134899409	135859371	rs35564151	chr2:135372951	-0.0529294	R3HDM1	ENSG00000048991	706	0.0124278	0.845296	0.000823597	0.0559326	0.0855204	1	0.791785	1.06285	Microglia	eQTL	pvalue	0.00602514	2
chr17:4706109_5438666	SCIMP	chr17	4706109	5438666	rs61182333	chr17:5133128	0.0849788	NLRP1	ENSG00000091592	1523	0.00115581	0.816611	0.000136859	0.0966095	0.0854864	1	0.682863	1.12852	Inhibitory neurons	eQTL	pvalue	2.0778e-12	5
chr16:30626616_31380596	KAT8	chr16	30626616	31380596	rs2884738	chr16:31126321	-0.0620662	CD2BP2	ENSG00000169217	621	0.00105452	0.853164	7.46641e-05	0.0603218	0.085385	1	0.665056	1.66189	Excitatory neurons	eQTL	pvalue	0.000336174	6
chr19:1009365_1081617	ABCA7	chr19	1009365	1081617	rs12151021	chr19:1050874	0.0772974	PTBP1	ENSG00000011304	244	3.05315e-07	0.884144	1.05655e-08	0.0305106	0.085345	1	0.651639	1.16008	Endothelial cells	eQTL	pvalue	0.998739	1
chr6:32114515_32853221	HLA-DRB1	chr6	32114515	32853221	rs36096565	chr6:32560025	0.103604	TAPBP	ENSG00000231925	5181	1.01925e-09	0.630018	4.60779e-10	0.284731	0.0852519	1	0.629994	1.091	Inhibitory neurons	eQTL	pvalue	0.000393582	7
chr16:30626616_31380596	KAT8	chr16	30626616	31380596	rs2884738	chr16:31126321	-0.0620662	BCL7C	ENSG00000099385	644	0.000977899	0.791181	0.000151475	0.122467	0.085223	1	0.324534	1.00188	Oligodendrocytes	eQTL	pvalue	0.150444	4
chr16:30626616_31380596	KAT8	chr16	30626616	31380596	rs2884738	chr16:31126321	-0.0620662	NPIPB13	ENSG00000198064	435	0.00107067	0.866108	5.88735e-05	0.04754	0.0852222	1	0.705747	1.48374	Inhibitory neurons	eQTL	pvalue	NA	NA
chr2:233966525_234089212	INPP5D	chr2	233966525	234089212	rs10933431	chr2:233981912	0.0770169	GIGYF2	ENSG00000204120	240	0.000269271	0.897717	5.0692e-06	0.0168149	0.0851936	1	0.325	1.60542	Endothelial cells	eQTL	pvalue	1	1
chr11:59815517_60105199	MS4A6E	chr11	59815517	60105199	rs72924626	chr11:60095740	0.0892049	MRPL16	ENSG00000166902	600	4.84343e-14	0.853129	3.51132e-15	0.0617637	0.0851077	-1	0.165	0.304411	Excitatory neurons	eQTL	pvalue	0.00310866	8
chr16:30626616_31380596	KAT8	chr16	30626616	31380596	rs2884738	chr16:31126321	-0.0620662	YPEL3	ENSG00000090238	341	0.0159967	0.874096	0.00044732	0.0243574	0.0851027	1	0.454545	1.12053	Inhibitory neurons	eQTL	pvalue	0.122709	7
chr19:45337918_45428234	APOE	chr19	45337918	45428234	rs429358	chr19:45411941	-1.17924	RELB	ENSG00000104856	196	4.69982e-270	0.897349	9.25519e-272	0.0175861	0.0850647	1	0.726415	1.13483	Endothelial cells	eQTL	pvalue	0.973563	1
chr17:4706109_5438666	SCIMP	chr17	4706109	5438666	rs61182333	chr17:5133128	0.0849788	C1QBP	ENSG00000108561	1523	0.00114066	0.80591	0.000152688	0.107793	0.0850034	-1	0.295469	0.95393	OPCs / COPs	eQTL	pvalue	0.0720502	8
chr4:10955591_11050683	CLNK	chr4	10955591	11050683	rs4351014	chr4:11027619	0.0706868	WDR1	ENSG00000071127	302	1.23774e-05	0.892445	3.14494e-07	0.0225909	0.084951	-1	0.483444	0.83588	Microglia	eQTL	pvalue	0.994593	1
chr1:161014370_161228800	ADAMTS4	chr1	161014370	161228800	rs4575098	chr1:161155392	0.0609053	COPA	ENSG00000122218	285	0.0318164	0.850137	0.00119836	0.0319353	0.0849134	1	0.663158	1.03305	OPCs / COPs	eQTL	pvalue	1	1
chr16:30626616_31380596	KAT8	chr16	30626616	31380596	rs2884738	chr16:31126321	-0.0620662	FAM57B	ENSG00000149926	295	0.0346147	0.848362	0.00126285	0.030866	0.0848948	1	0.315254	1.05372	Excitatory neurons	eQTL	pvalue	0.285736	3
chr16:30626616_31380596	KAT8	chr16	30626616	31380596	rs2884738	chr16:31126321	-0.0620662	ZNF771	ENSG00000179965	644	0.00107231	0.867561	5.75791e-05	0.0465003	0.0848085	-1	0.284161	0.832806	OPCs / COPs	eQTL	pvalue	0.295813	6
chr19:51691761_51825238	CD33	chr19	51691761	51825238	rs3865444	chr19:51727962	-0.058218	AC011468.3	ENSG00000268458	223	0.0155877	0.875268	0.000427705	0.0239314	0.0847855	1	0.654709	1.26264	Endothelial cells	eQTL	pvalue	NA	NA
chr7:143079806_143130317	EPHA1	chr7	143079806	143130317	rs12703526	chr7:143107588	0.0654321	GSTK1	ENSG00000197448	102	9.61235e-06	0.907345	8.42393e-08	0.00786689	0.0847785	1	0.343137	1.0959	Microglia	eQTL	pvalue	1.10372e-09	8
chr16:30626616_31380596	KAT8	chr16	30626616	31380596	rs2884738	chr16:31126321	-0.0620662	YPEL3	ENSG00000090238	341	0.0158555	0.866377	0.000594636	0.0324074	0.0847658	1	0.27566	1.1144	Excitatory neurons	eQTL	pvalue	0.122709	7
chr19:51691761_51825238	CD33	chr19	51691761	51825238	rs3865444	chr19:51727962	-0.058218	AC020909.2	ENSG00000268518	223	0.015717	0.882529	0.000299529	0.0167342	0.0847199	1	0.542601	1.40257	Oligodendrocytes	eQTL	pvalue	NA	NA
chr17:4706109_5438666	SCIMP	chr17	4706109	5438666	rs61182333	chr17:5133128	0.0849788	RNF167	ENSG00000108523	1523	0.00113719	0.803459	0.000156567	0.110535	0.0847123	1	0.286934	1.09441	Astrocytes	eQTL	pvalue	0.129414	4
chr17:4706109_5438666	SCIMP	chr17	4706109	5438666	rs61182333	chr17:5133128	0.0849788	NLRP1	ENSG00000091592	1523	0.00111393	0.787024	0.000179848	0.126984	0.0846991	1	0.637557	1.01054	Endothelial cells	eQTL	pvalue	2.0778e-12	5
chr6:32114515_32853221	HLA-DRB1	chr6	32114515	32853221	rs36096565	chr6:32560025	0.103604	RGL2	ENSG00000237441	5268	1.0146e-09	0.627142	4.66348e-10	0.288173	0.0846846	1	0.564541	1.13826	Endothelial cells	eQTL	pvalue	0.0747683	3
chr8:27409153_27526345	CLU	chr8	27409153	27526345	rs867230	chr8:27468503	0.105124	EXTL3	ENSG00000012232	175	2.08699e-19	0.899473	3.72214e-21	0.0159575	0.0845693	-1	0.434286	0.943954	Endothelial cells	eQTL	pvalue	0.0612805	4
chr2:127777874_127895487	BIN1	chr2	127777874	127895487	rs6733839	chr2:127892810	0.155615	MAP3K2	ENSG00000169967	355	7.37974e-48	0.889566	2.15771e-49	0.0259248	0.0845091	-1	0.326761	0.689808	Oligodendrocytes	eQTL	pvalue	0.999561	1
chr19:1009365_1081617	ABCA7	chr19	1009365	1081617	rs12151021	chr19:1050874	0.0772974	RNF126	ENSG00000070423	244	3.06062e-07	0.886307	1.01101e-08	0.0291928	0.0844997	-1	0.340164	0.782994	Astrocytes	eQTL	pvalue	0.774555	2
chr11:46896126_47890421	SPI1	chr11	46896126	47890421	rs10437655	chr11:47391948	0.0634589	DGKZ	ENSG00000149091	521	0.00933867	0.867712	0.000410658	0.0380722	0.084466	1	0.50096	1.62916	Excitatory neurons	eQTL	pvalue	0.998143	2
chr19:51691761_51825238	CD33	chr19	51691761	51825238	rs3865444	chr19:51727962	-0.058218	ETFB	ENSG00000105379	223	0.015738	0.883709	0.000284171	0.0158722	0.0843969	1	0.748879	1.03371	Pericytes	eQTL	pvalue	0.00371616	5
chr16:30626616_31380596	KAT8	chr16	30626616	31380596	rs2884738	chr16:31126321	-0.0620662	BCKDK	ENSG00000103507	644	0.00105499	0.853553	7.54958e-05	0.0609964	0.0843205	-1	0.28882	0.945136	Endothelial cells	eQTL	pvalue	0.00580436	5
chr1:161014370_161228800	ADAMTS4	chr1	161014370	161228800	rs4575098	chr1:161155392	0.0609053	PPOX	ENSG00000143224	285	0.032032	0.855898	0.00100532	0.0267779	0.0842871	-1	0.263158	0.818696	OPCs / COPs	eQTL	pvalue	0.328332	3
chr7:99475718_100313420	PILRA	chr7	99475718	100313420	rs1859788	chr7:99971834	-0.0896617	COPS6	ENSG00000168090	976	2.84835e-12	0.840462	2.55401e-13	0.0752769	0.0842614	-1	0.443648	0.949788	Astrocytes	eQTL	pvalue	0.845861	2
chr15:50713037_51486498	SPPL2A	chr15	50713037	51486498	rs12592778	chr15:50992311	-0.0736385	DTWD1	ENSG00000104047	402	0.00255513	0.880272	9.5527e-05	0.0328259	0.0842517	-1	0.19403	0.877002	Endothelial cells	eQTL	pvalue	1.40544e-05	9
chr11:85541630_85900117	PICALM	chr11	85541630	85900117	rs10792832	chr11:85867875	-0.103282	TMEM126B	ENSG00000171204	758	1.00412e-19	0.81252	1.27704e-20	0.103252	0.084228	1	0.624011	1.88468	Astrocytes	eQTL	pvalue	0.000531076	9
chr16:30626616_31380596	KAT8	chr16	30626616	31380596	rs2884738	chr16:31126321	-0.0620662	FBXL19	ENSG00000099364	644	0.00107713	0.871462	5.35488e-05	0.0432401	0.0841676	-1	0.857143	0.961618	OPCs / COPs	eQTL	pvalue	0.982522	1
chr2:134899409_135859371	TMEM163	chr2	134899409	135859371	rs35564151	chr2:135372951	-0.0529294	UBXN4	ENSG00000144224	427	0.0179668	0.86091	0.000757608	0.036218	0.084148	-1	0.24356	0.878069	Pericytes	eQTL	pvalue	0.974206	3
chr1:207302548_207900071	CR1	chr1	207302548	207900071	rs679515	chr1:207750568	0.122753	MIR29B2CHG	ENSG00000203709	951	2.91818e-17	0.849864	2.27021e-18	0.0660314	0.0841047	1	0.472135	1.40325	Excitatory neurons	eQTL	pvalue	NA	NA
chr11:85541630_85900117	PICALM	chr11	85541630	85900117	rs10792832	chr11:85867875	-0.103282	CREBZF	ENSG00000137504	758	1.05921e-19	0.857099	7.27723e-21	0.0588022	0.0840984	1	0.325858	1.03844	Endothelial cells	eQTL	pvalue	0.0366616	5
chr15:63336099_63634405	APH1B	chr15	63336099	63634405	rs117618017	chr15:63569902	0.0849599	RPS27L	ENSG00000185088	525	0.0128169	0.861153	0.000617623	0.0414133	0.0839996	-1	0.409524	0.930801	Astrocytes	eQTL	pvalue	0.335852	8
chr11:85541630_85900117	PICALM	chr11	85541630	85900117	rs10792832	chr11:85867875	-0.103282	PRSS23	ENSG00000150687	758	1.05818e-19	0.856267	7.39457e-21	0.0597518	0.0839813	1	0.278364	1.03502	Excitatory neurons	eQTL	pvalue	1.26863e-06	6
chr11:85541630_85900117	PICALM	chr11	85541630	85900117	rs10792832	chr11:85867875	-0.103282	EED	ENSG00000074266	758	1.06251e-19	0.85977	6.9643e-21	0.0562702	0.0839594	-1	0.225594	0.616021	Endothelial cells	eQTL	pvalue	0.997671	1
chr20:54979171_55115834	CASS4	chr20	54979171	55115834	rs6014724	chr20:54998544	0.109364	BMP7	ENSG00000101144	254	8.18624e-05	0.895876	1.84997e-06	0.0201616	0.0838789	-1	0.279528	0.730703	Oligodendrocytes	eQTL	pvalue	0.981287	3
chr17:61063555_61643731	ACE	chr17	61063555	61643731	rs4311	chr17:61560763	-0.0542811	MAP3K3	ENSG00000198909	495	0.012035	0.866385	0.000517881	0.0371978	0.0838649	1	0.692929	1.24771	Astrocytes	eQTL	pvalue	0.999527	2
chr19:1009365_1081617	ABCA7	chr19	1009365	1081617	rs12151021	chr19:1050874	0.0772974	KLF16	ENSG00000129911	244	3.04966e-07	0.883134	1.14389e-08	0.0330414	0.0838244	1	0.721311	1.0963	Microglia	eQTL	pvalue	0.473219	9
chr16:30626616_31380596	KAT8	chr16	30626616	31380596	rs2884738	chr16:31126321	-0.0620662	TGFB1I1	ENSG00000140682	644	0.0010762	0.870714	5.49784e-05	0.0443971	0.0837574	1	0.841615	1.41255	Endothelial cells	eQTL	pvalue	0.0749169	3
chr19:1009365_1081617	ABCA7	chr19	1009365	1081617	rs12151021	chr19:1050874	0.0772974	ABHD17A	ENSG00000129968	244	3.09681e-07	0.896788	6.7723e-09	0.0195278	0.0836836	1	0.286885	1.00538	Oligodendrocytes	eQTL	pvalue	0.0505569	5
chr16:30626616_31380596	KAT8	chr16	30626616	31380596	rs2884738	chr16:31126321	-0.0620662	KCTD13	ENSG00000174943	179	0.134171	0.768595	0.00202832	0.0115355	0.08367	1	0.804469	1.27043	Endothelial cells	eQTL	pvalue	0.791961	6
chr11:46896126_47890421	SPI1	chr11	46896126	47890421	rs10437655	chr11:47391948	0.0634589	LRP4	ENSG00000134569	1185	2.9976e-05	0.83181	3.0493e-06	0.084532	0.0836249	-1	0.302954	0.84458	Excitatory neurons	eQTL	pvalue	0.100209	2
chr11:59815517_60105199	MS4A6E	chr11	59815517	60105199	rs72924626	chr11:60095740	0.0892049	OSBP	ENSG00000110048	600	4.92591e-14	0.867656	2.77072e-15	0.0487202	0.0836237	-1	0.221667	0.923793	Pericytes	eQTL	pvalue	0.999543	1
chr11:46896126_47890421	SPI1	chr11	46896126	47890421	rs10437655	chr11:47391948	0.0634589	NUP160	ENSG00000030066	1185	2.96692e-05	0.823295	3.35836e-06	0.0931081	0.0835634	1	0.766245	1.63277	Excitatory neurons	eQTL	pvalue	0.0239792	2
chr17:61063555_61643731	ACE	chr17	61063555	61643731	rs4311	chr17:61560763	-0.0542811	SNHG25	ENSG00000266402	377	0.0119812	0.862492	0.00057723	0.0414698	0.0834795	-1	0.137931	0.890054	Endothelial cells	eQTL	pvalue	NA	NA
chr6:32114515_32853221	HLA-DRB1	chr6	32114515	32853221	rs36096565	chr6:32560025	0.103604	LSM2	ENSG00000204392	5495	9.97899e-10	0.616821	4.85068e-10	0.299746	0.083433	1	0.826024	1.98416	Excitatory neurons	eQTL	pvalue	0.00596282	9
chr6:40474075_41409599	UNC5CL	chr6	40474075	41409599	rs187370608	chr6:40942196	0.796876	CCND3	ENSG00000112576	860	0.0536549	0.776863	0.00557137	0.0805839	0.0833265	-1	0.413953	0.896268	Astrocytes	eQTL	pvalue	0.946445	1
chr17:4706109_5438666	SCIMP	chr17	4706109	5438666	rs61182333	chr17:5133128	0.0849788	KIF1C	ENSG00000129250	1523	0.00106165	0.75009	0.000234127	0.165334	0.0832804	-1	0.329613	0.912508	Inhibitory neurons	eQTL	pvalue	0.470779	2
chr15:63336099_63634405	APH1B	chr15	63336099	63634405	rs117618017	chr15:63569902	0.0849599	TPM1	ENSG00000140416	525	0.0128641	0.864321	0.000581797	0.039007	0.083226	1	0.68381	1.24569	Astrocytes	eQTL	pvalue	0.79947	5
chr11:85541630_85900117	PICALM	chr11	85541630	85900117	rs10792832	chr11:85867875	-0.103282	CREBZF	ENSG00000137504	758	1.05787e-19	0.856017	7.52321e-21	0.0607935	0.0831894	1	0.703166	1.00493	OPCs / COPs	eQTL	pvalue	0.0366616	5
chr17:4706109_5438666	SCIMP	chr17	4706109	5438666	rs61182333	chr17:5133128	0.0849788	PSMB6	ENSG00000142507	1523	0.00114558	0.809388	0.000150552	0.106286	0.0830301	-1	0.263953	0.419255	Excitatory neurons	eQTL	pvalue	0.143186	5
chr16:30626616_31380596	KAT8	chr16	30626616	31380596	rs2884738	chr16:31126321	-0.0620662	NPIPB13	ENSG00000198064	435	0.00107255	0.867627	5.9744e-05	0.0482464	0.0829946	1	0.528736	1.23932	Oligodendrocytes	eQTL	pvalue	NA	NA
chr2:127777874_127895487	BIN1	chr2	127777874	127895487	rs6733839	chr2:127892810	0.155615	IWS1	ENSG00000163166	355	7.33862e-48	0.884609	2.69818e-49	0.0324413	0.0829501	-1	0.490141	0.866962	Microglia	eQTL	pvalue	0.986445	1
chr17:4706109_5438666	SCIMP	chr17	4706109	5438666	rs61182333	chr17:5133128	0.0849788	ANKFY1	ENSG00000185722	844	0.00126724	0.836263	0.000120464	0.0794122	0.0829374	1	0.654028	1.15562	Microglia	eQTL	pvalue	0.994633	2
chr16:30626616_31380596	KAT8	chr16	30626616	31380596	rs2884738	chr16:31126321	-0.0620662	ZNF768	ENSG00000169957	644	0.00104558	0.845942	8.66244e-05	0.0700015	0.0829245	-1	0.262422	0.991669	Endothelial cells	eQTL	pvalue	0.579306	3
chr1:161014370_161228800	ADAMTS4	chr1	161014370	161228800	rs4575098	chr1:161155392	0.0609053	COPA	ENSG00000122218	285	0.0321785	0.859811	0.000911803	0.0242806	0.0828184	-1	0.480702	0.926565	Oligodendrocytes	eQTL	pvalue	1	1
chr17:4706109_5438666	SCIMP	chr17	4706109	5438666	rs61182333	chr17:5133128	0.0849788	PFN1	ENSG00000108518	1523	0.0011286	0.797388	0.000167985	0.118604	0.0827113	-1	0.457649	0.927517	Microglia	eQTL	pvalue	0.688582	4
chr14:52909078_53795829	FERMT2	chr14	52909078	53795829	rs17125924	chr14:53391680	-0.102405	GNG2	ENSG00000186469	615	0.00281469	0.862036	0.000171237	0.0523609	0.0826166	1	0.536585	1.11498	Microglia	eQTL	pvalue	0.52377	8
chr19:1009365_1081617	ABCA7	chr19	1009365	1081617	rs12151021	chr19:1050874	0.0772974	RNF126	ENSG00000070423	244	3.10682e-07	0.899685	6.15753e-09	0.0177487	0.0825662	-1	0.315574	0.791615	Microglia	eQTL	pvalue	0.774555	2
chr16:30626616_31380596	KAT8	chr16	30626616	31380596	rs2884738	chr16:31126321	-0.0620662	YPEL3	ENSG00000090238	341	0.0152948	0.835739	0.00119517	0.065224	0.0825466	-1	0.237537	0.806018	Oligodendrocytes	eQTL	pvalue	0.122709	7
chr6:32114515_32853221	HLA-DRB1	chr6	32114515	32853221	rs36096565	chr6:32560025	0.103604	RPS18	ENSG00000231500	5352	1.01619e-09	0.628128	4.68315e-10	0.289392	0.0824798	-1	0.378363	0.668686	Microglia	eQTL	pvalue	0.962013	1
chr6:32114515_32853221	HLA-DRB1	chr6	32114515	32853221	rs36096565	chr6:32560025	0.103604	DAXX	ENSG00000204209	5131	8.81327e-10	0.544764	6.0321e-10	0.372773	0.0824627	1	0.411421	1.1874	Excitatory neurons	eQTL	pvalue	0.842737	3
chr19:1009365_1081617	ABCA7	chr19	1009365	1081617	rs12151021	chr19:1050874	0.0772974	SCAMP4	ENSG00000227500	244	3.10421e-07	0.898931	6.46598e-09	0.018642	0.0824267	1	0.467213	1.2156	Excitatory neurons	eQTL	pvalue	0.0209517	5
chr1:161014370_161228800	ADAMTS4	chr1	161014370	161228800	rs4575098	chr1:161155392	0.0609053	NCSTN	ENSG00000162736	285	0.0320626	0.856714	0.00104462	0.0278301	0.0823489	1	0.750877	1.50748	Oligodendrocytes	eQTL	pvalue	0.999982	1
chr17:4706109_5438666	SCIMP	chr17	4706109	5438666	rs61182333	chr17:5133128	0.0849788	ZZEF1	ENSG00000074755	659	0.00842643	0.859425	0.000484337	0.049316	0.082348	-1	0.298938	0.86882	Pericytes	eQTL	pvalue	0.999923	2
chr19:45337918_45428234	APOE	chr19	45337918	45428234	rs429358	chr19:45411941	-1.17924	EML2	ENSG00000125746	196	4.73064e-270	0.903233	7.60309e-272	0.0144345	0.0823323	1	0.566038	14.7653	Inhibitory neurons	eQTL	pvalue	7.57699e-10	6
chr1:161014370_161228800	ADAMTS4	chr1	161014370	161228800	rs4575098	chr1:161155392	0.0609053	DCAF8	ENSG00000132716	285	0.0323884	0.865419	0.000722106	0.0192125	0.0822583	1	0.810526	1.15502	OPCs / COPs	eQTL	pvalue	0.99973	1
chr7:99475718_100313420	PILRA	chr7	99475718	100313420	rs1859788	chr7:99971834	-0.0896617	LRCH4	ENSG00000077454	976	2.89235e-12	0.853447	2.18518e-13	0.0643959	0.0821569	1	0.597336	1.03183	Endothelial cells	eQTL	pvalue	0.000176443	4
chr19:45337918_45428234	APOE	chr19	45337918	45428234	rs429358	chr19:45411941	-1.17924	ZNF226	ENSG00000167380	196	4.68574e-270	0.894661	1.21859e-271	0.0231847	0.0821546	1	0.622642	68.8857	OPCs / COPs	eQTL	pvalue	5.26919e-15	7
chr2:127777874_127895487	BIN1	chr2	127777874	127895487	rs6733839	chr2:127892810	0.155615	AMMECR1L	ENSG00000144233	355	7.4216e-48	0.894611	1.93802e-49	0.0232791	0.0821099	1	0.560563	1.11524	Pericytes	eQTL	pvalue	0.995587	1
chr16:30626616_31380596	KAT8	chr16	30626616	31380596	rs2884738	chr16:31126321	-0.0620662	INO80E	ENSG00000169592	240	0.101093	0.781793	0.00402144	0.0310175	0.0820757	1	0.775	1.20029	Oligodendrocytes	eQTL	pvalue	0.0174147	6
chr14:92880065_92969916	SLC24A4	chr14	92880065	92969916	rs12590654	chr14:92938855	-0.0762777	SLC24A4	ENSG00000140090	324	2.01305e-07	0.887679	6.87786e-09	0.0302467	0.0820741	-1	0.574074	0.898344	OPCs / COPs	eQTL	pvalue	3.16711e-06	5
chr17:4706109_5438666	SCIMP	chr17	4706109	5438666	rs61182333	chr17:5133128	0.0849788	ANKFY1	ENSG00000185722	844	0.00127891	0.84396	0.000110213	0.0726488	0.0820018	1	0.491706	1.0181	Inhibitory neurons	eQTL	pvalue	0.994633	2
chr20:54979171_55115834	CASS4	chr20	54979171	55115834	rs6014724	chr20:54998544	0.109364	RBM38	ENSG00000132819	254	8.22296e-05	0.899894	1.65439e-06	0.0180232	0.0819991	1	0.602362	1.38445	Astrocytes	eQTL	pvalue	0.859283	3
chr7:143079806_143130317	EPHA1	chr7	143079806	143130317	rs12703526	chr7:143107588	0.0654321	GSTK1	ENSG00000197448	102	9.57859e-06	0.904159	1.47417e-07	0.0138333	0.081998	-1	0.117647	0.697324	OPCs / COPs	eQTL	pvalue	1.10372e-09	8
chr1:161014370_161228800	ADAMTS4	chr1	161014370	161228800	rs4575098	chr1:161155392	0.0609053	ARHGAP30	ENSG00000186517	285	0.0321887	0.860084	0.000933813	0.0248696	0.0819236	1	0.557895	1.22201	Microglia	eQTL	pvalue	0.968958	1
chr19:45337918_45428234	APOE	chr19	45337918	45428234	rs429358	chr19:45411941	-1.17924	SYMPK	ENSG00000125755	104	4.76414e-270	0.90963	4.47846e-272	0.00846894	0.0819013	1	0.416667	10.5571	Oligodendrocytes	eQTL	pvalue	0.997278	1
chr6:32114515_32853221	HLA-DRB1	chr6	32114515	32853221	rs36096565	chr6:32560025	0.103604	BAG6	ENSG00000204463	3455	1.78785e-09	0.668617	6.67487e-10	0.249543	0.0818401	-1	0.638495	0.95686	Pericytes	eQTL	pvalue	0.999988	1
chr16:81747602_81807032	PLCG2	chr16	81747602	81807032	rs12444183	chr16:81773209	-0.0532799	CDH13	ENSG00000140945	181	0.0801141	0.825063	0.00115825	0.0118465	0.0818177	-1	0.381215	0.95588	Microglia	eQTL	pvalue	0.217594	4
chr16:30626616_31380596	KAT8	chr16	30626616	31380596	rs2884738	chr16:31126321	-0.0620662	STX4	ENSG00000103496	644	0.00106992	0.865627	6.37092e-05	0.0514629	0.081776	1	0.770186	1.2322	Pericytes	eQTL	pvalue	9.66202e-05	7
chr15:63336099_63634405	APH1B	chr15	63336099	63634405	rs117618017	chr15:63569902	0.0849599	SNX1	ENSG00000028528	411	0.0130767	0.878494	0.000392146	0.0262626	0.0817745	-1	0.676399	0.929749	Microglia	eQTL	pvalue	0.93984	2
chr17:4706109_5438666	SCIMP	chr17	4706109	5438666	rs61182333	chr17:5133128	0.0849788	RPAIN	ENSG00000129197	1523	0.00112084	0.791906	0.000177137	0.125071	0.0817247	1	0.766251	1.09347	Oligodendrocytes	eQTL	pvalue	6.35952e-06	10
chr14:92880065_92969916	SLC24A4	chr14	92880065	92969916	rs12590654	chr14:92938855	-0.0762777	ITPK1	ENSG00000100605	324	2.0162e-07	0.889066	6.65477e-09	0.0292633	0.0816701	1	0.790123	1.13101	Astrocytes	eQTL	pvalue	0.987051	1
chr19:45337918_45428234	APOE	chr19	45337918	45428234	rs429358	chr19:45411941	-1.17924	MYPOP	ENSG00000176182	19	2.505e-247	0.91695	4.21928e-250	0.00146287	0.0815871	-1	0.592593	0.0464977	Inhibitory neurons	eQTL	pvalue	0.810391	4
chr6:32114515_32853221	HLA-DRB1	chr6	32114515	32853221	rs36096565	chr6:32560025	0.103604	HLA-DRA	ENSG00000204287	5853	8.78002e-10	0.54271	6.07966e-10	0.375714	0.0815765	1	0.676918	1.03688	Endothelial cells	eQTL	pvalue	0.700165	4
chr17:4706109_5438666	SCIMP	chr17	4706109	5438666	rs61182333	chr17:5133128	0.0849788	ANKFY1	ENSG00000185722	844	0.00128373	0.847142	0.000106167	0.0699793	0.0814892	1	0.767773	1.3391	Endothelial cells	eQTL	pvalue	0.994633	2
chr19:1009365_1081617	ABCA7	chr19	1009365	1081617	rs12151021	chr19:1050874	0.0772974	ATP5F1D	ENSG00000099624	244	3.11443e-07	0.901888	5.77659e-09	0.0166466	0.0814646	-1	0.315574	0.739532	Excitatory neurons	eQTL	pvalue	NA	8
chr6:32114515_32853221	HLA-DRB1	chr6	32114515	32853221	rs36096565	chr6:32560025	0.103604	HLA-C	ENSG00000204525	501	0.00613295	0.863482	0.000345624	0.0485803	0.0814591	1	0.656687	1.26613	Microglia	eQTL	pvalue	9.94564e-10	6
chr20:54979171_55115834	CASS4	chr20	54979171	55115834	rs6014724	chr20:54998544	0.109364	CSTF1	ENSG00000101138	254	8.21357e-05	0.898867	1.79756e-06	0.0195905	0.0814583	-1	0.826772	0.87095	Inhibitory neurons	eQTL	pvalue	0.937896	2
chr7:99475718_100313420	PILRA	chr7	99475718	100313420	rs1859788	chr7:99971834	-0.0896617	TRIM56	ENSG00000169871	664	2.92042e-12	0.861727	1.92848e-13	0.0568222	0.0814508	-1	0.355422	0.931879	Microglia	eQTL	pvalue	0.0801579	5
chr1:207302548_207900071	CR1	chr1	207302548	207900071	rs679515	chr1:207750568	0.122753	PFKFB2	ENSG00000123836	951	2.94668e-17	0.858164	2.07628e-18	0.0603863	0.0814496	-1	0.452156	0.741755	Astrocytes	eQTL	pvalue	0.00108863	5
chr19:45337918_45428234	APOE	chr19	45337918	45428234	rs429358	chr19:45411941	-1.17924	EML2	ENSG00000125746	196	4.74783e-270	0.906515	6.37699e-272	0.0120944	0.0813908	-1	0.471698	0.765564	Astrocytes	eQTL	pvalue	7.57699e-10	6
chr1:207302548_207900071	CR1	chr1	207302548	207900071	rs679515	chr1:207750568	0.122753	EIF2D	ENSG00000143486	627	3.68899e-17	0.876581	1.77588e-18	0.0421173	0.0813014	-1	0.502392	0.757596	Excitatory neurons	eQTL	pvalue	6.59631e-06	5
chr21:28095992_28209494	ADAMTS1	chr21	28095992	28209494	rs2830489	chr21:28148191	-0.0589648	AP000229.1	ENSG00000273492	304	0.0442928	0.846809	0.00137833	0.0262703	0.0812492	1	0.641447	1.39671	Excitatory neurons	eQTL	pvalue	NA	NA
chr15:63336099_63634405	APH1B	chr15	63336099	63634405	rs117618017	chr15:63569902	0.0849599	AC007950.1	ENSG00000140455	525	0.0127137	0.854218	0.000761716	0.0510976	0.0812088	1	0.699048	1.26456	Microglia	eQTL	pvalue	NA	1
chr19:45337918_45428234	APOE	chr19	45337918	45428234	rs429358	chr19:45411941	-1.17924	OPA3	ENSG00000125741	196	4.72252e-270	0.901684	9.02191e-272	0.0171446	0.0811717	-1	0.485849	0.0356551	Endothelial cells	eQTL	pvalue	0.00412067	7
chr19:1009365_1081617	ABCA7	chr19	1009365	1081617	rs12151021	chr19:1050874	0.0772974	ABHD17A	ENSG00000129968	244	3.09776e-07	0.897061	7.60569e-09	0.0219439	0.0809947	-1	0.688525	0.846661	Astrocytes	eQTL	pvalue	0.0505569	5
chr7:99475718_100313420	PILRA	chr7	99475718	100313420	rs1859788	chr7:99971834	-0.0896617	NYAP1	ENSG00000166924	976	2.86591e-12	0.845644	2.49067e-13	0.0734113	0.0809447	1	0.743852	1.18366	Astrocytes	eQTL	pvalue	0.990932	1
chr6:32114515_32853221	HLA-DRB1	chr6	32114515	32853221	rs36096565	chr6:32560025	0.103604	MICA	ENSG00000204520	1336	5.19496e-06	0.817363	6.46983e-07	0.101714	0.0809178	1	0.498503	1.11882	Pericytes	eQTL	pvalue	0.00037802	5
chr17:4706109_5438666	SCIMP	chr17	4706109	5438666	rs61182333	chr17:5133128	0.0849788	CXCL16	ENSG00000161921	1523	0.00112782	0.796836	0.000171326	0.120966	0.080899	1	0.5522	1.04184	OPCs / COPs	eQTL	pvalue	0.0432111	8
chr17:4706109_5438666	SCIMP	chr17	4706109	5438666	rs61182333	chr17:5133128	0.0849788	UBE2G1	ENSG00000132388	1048	0.00117754	0.831881	0.000121802	0.0859667	0.0808528	-1	0.501908	0.924873	Endothelial cells	eQTL	pvalue	0.745694	3
chr7:143079806_143130317	EPHA1	chr7	143079806	143130317	rs12703526	chr7:143107588	0.0654321	GSTK1	ENSG00000197448	102	9.65807e-06	0.911661	8.08184e-08	0.00754797	0.0807814	-1	0.5	0.961559	Endothelial cells	eQTL	pvalue	1.10372e-09	8
chr11:46896126_47890421	SPI1	chr11	46896126	47890421	rs10437655	chr11:47391948	0.0634589	ARFGAP2	ENSG00000149182	1185	2.98568e-05	0.828502	3.27203e-06	0.0907154	0.0807496	1	0.760338	1.29756	Excitatory neurons	eQTL	pvalue	0.562991	3
chr19:1009365_1081617	ABCA7	chr19	1009365	1081617	rs12151021	chr19:1050874	0.0772974	PTBP1	ENSG00000011304	244	3.10254e-07	0.898446	7.21984e-09	0.0208268	0.0807274	1	0.741803	1.12381	Inhibitory neurons	eQTL	pvalue	0.998739	1
chr7:99475718_100313420	PILRA	chr7	99475718	100313420	rs1859788	chr7:99971834	-0.0896617	C7orf43	ENSG00000146826	976	2.86059e-12	0.844074	2.55167e-13	0.0752113	0.0807145	-1	0.367828	0.845341	Inhibitory neurons	eQTL	pvalue	0.300413	3
chr10:61494037_61787587	CCDC6	chr10	61494037	61787587	rs1171814	chr10:61645833	-0.0523917	LINC00844	ENSG00000237949	656	0.0148293	0.84971	0.000940563	0.0538128	0.0807076	-1	0.134146	0.803901	Astrocytes	eQTL	pvalue	NA	NA
chr17:4706109_5438666	SCIMP	chr17	4706109	5438666	rs61182333	chr17:5133128	0.0849788	PELP1	ENSG00000141456	1523	0.00113066	0.798848	0.000168772	0.119162	0.0806912	1	0.598162	1.19106	Excitatory neurons	eQTL	pvalue	0.999795	1
chr17:4706109_5438666	SCIMP	chr17	4706109	5438666	rs61182333	chr17:5133128	0.0849788	UBE2G1	ENSG00000132388	1048	0.00117179	0.827816	0.000127839	0.0902323	0.0806518	1	0.371183	1.03978	Astrocytes	eQTL	pvalue	0.745694	3
chr15:58836308_59464039	ADAM10	chr15	58836308	59464039	rs442495	chr15:59022615	0.0675868	RNF111	ENSG00000157450	906	2.53518e-05	0.819309	3.09962e-06	0.100092	0.0805709	-1	0.316777	0.971949	Excitatory neurons	eQTL	pvalue	0.999889	1
chr10:11480049_11728625	ECHDC3	chr10	11480049	11728625	rs7920721	chr10:11720308	-0.0668997	NUDT5	ENSG00000165609	512	1.35179e-05	0.876585	6.62943e-07	0.042909	0.0804917	-1	0.308594	0.87181	Oligodendrocytes	eQTL	pvalue	0.00946069	5
chr7:99475718_100313420	PILRA	chr7	99475718	100313420	rs1859788	chr7:99971834	-0.0896617	FAM200A	ENSG00000221909	789	2.82277e-12	0.832915	2.93924e-13	0.0866477	0.0804368	-1	0.33967	0.628122	Microglia	eQTL	pvalue	6.00941e-05	7
chr21:28095992_28209494	ADAMTS1	chr21	28095992	28209494	rs2830489	chr21:28148191	-0.0589648	ADAMTS5	ENSG00000154736	304	0.0446252	0.853165	0.0010884	0.0207281	0.0803933	1	0.539474	1.1013	Inhibitory neurons	eQTL	pvalue	0.11885	4
chr2:233966525_234089212	INPP5D	chr2	233966525	234089212	rs10933431	chr2:233981912	0.0770169	ATG16L1	ENSG00000085978	240	0.00027123	0.904249	4.56624e-06	0.015143	0.0803327	-1	0.15	0.759797	Pericytes	eQTL	pvalue	0.999737	2
chr19:1009365_1081617	ABCA7	chr19	1009365	1081617	rs12151021	chr19:1050874	0.0772974	NDUFS7	ENSG00000115286	244	3.1163e-07	0.902431	5.99758e-09	0.0172878	0.080281	-1	0.491803	0.948548	Microglia	eQTL	pvalue	0.750836	2
chr6:32114515_32853221	HLA-DRB1	chr6	32114515	32853221	rs36096565	chr6:32560025	0.103604	C2	ENSG00000166278	5853	9.6575e-10	0.596948	5.22422e-10	0.322839	0.0802124	-1	0.550316	0.979368	Inhibitory neurons	eQTL	pvalue	1.37889e-06	6
chr6:40474075_41409599	UNC5CL	chr6	40474075	41409599	rs187370608	chr6:40942196	0.796876	TAF8	ENSG00000137413	859	0.0546978	0.791962	0.00473173	0.0684299	0.0801784	-1	0.62631	0.970496	Excitatory neurons	eQTL	pvalue	3.04224e-09	9
chr7:99475718_100313420	PILRA	chr7	99475718	100313420	rs1859788	chr7:99971834	-0.0896617	CASTOR3	ENSG00000239521	976	2.82156e-12	0.832557	2.96055e-13	0.0872768	0.0801659	-1	0.370902	0.973126	Endothelial cells	eQTL	pvalue	NA	NA
chr6:32114515_32853221	HLA-DRB1	chr6	32114515	32853221	rs36096565	chr6:32560025	0.103604	DDAH2	ENSG00000213722	4674	1.02459e-09	0.63332	4.63667e-10	0.286522	0.0801587	-1	0.548353	0.895269	Endothelial cells	eQTL	pvalue	0.842139	5
chr6:32114515_32853221	HLA-DRB1	chr6	32114515	32853221	rs36096565	chr6:32560025	0.103604	AGPAT1	ENSG00000204310	5853	8.46392e-10	0.523171	6.41916e-10	0.3967	0.0801286	-1	0.371263	0.717887	Inhibitory neurons	eQTL	pvalue	0.984454	2
chr17:4706109_5438666	SCIMP	chr17	4706109	5438666	rs61182333	chr17:5133128	0.0849788	SLC25A11	ENSG00000108528	1523	0.00113248	0.800129	0.00016789	0.118539	0.0800315	-1	0.543007	0.608604	Inhibitory neurons	eQTL	pvalue	0.666467	3
chr19:1009365_1081617	ABCA7	chr19	1009365	1081617	rs12151021	chr19:1050874	0.0772974	CIRBP	ENSG00000099622	244	3.11661e-07	0.90252	6.05415e-09	0.0174518	0.0800274	1	0.729508	1.36478	Astrocytes	eQTL	pvalue	0.622586	4
chr1:161014370_161228800	ADAMTS4	chr1	161014370	161228800	rs4575098	chr1:161155392	0.0609053	NCSTN	ENSG00000162736	285	0.0320945	0.857566	0.00109745	0.029244	0.0799977	1	0.242105	1.05464	Pericytes	eQTL	pvalue	0.999982	1
chr19:1009365_1081617	ABCA7	chr19	1009365	1081617	rs12151021	chr19:1050874	0.0772974	DAZAP1	ENSG00000071626	244	3.11399e-07	0.901761	6.33704e-09	0.0182711	0.0799675	1	0.430328	1.14049	Microglia	eQTL	pvalue	0.999571	1
chr19:1009365_1081617	ABCA7	chr19	1009365	1081617	rs12151021	chr19:1050874	0.0772974	BSG	ENSG00000172270	244	3.06165e-07	0.886606	1.15753e-08	0.0334404	0.0799535	-1	0.516393	0.690522	Oligodendrocytes	eQTL	pvalue	0.0573044	6
chr15:63336099_63634405	APH1B	chr15	63336099	63634405	rs117618017	chr15:63569902	0.0849599	DAPK2	ENSG00000035664	449	0.0130275	0.875285	0.000466677	0.0312749	0.0799456	1	0.759465	1.06924	OPCs / COPs	eQTL	pvalue	0.000134613	8
chr15:50713037_51486498	SPPL2A	chr15	50713037	51486498	rs12592778	chr15:50992311	-0.0736385	AC021752.1	ENSG00000273674	1513	0.000114038	0.693251	3.72988e-05	0.226665	0.0799324	1	0.203569	1.0122	Astrocytes	eQTL	pvalue	NA	NA
chr14:92880065_92969916	SLC24A4	chr14	92880065	92969916	rs12590654	chr14:92938855	-0.0762777	LGMN	ENSG00000100600	324	2.02061e-07	0.891013	6.61114e-09	0.0290727	0.0799141	-1	0.697531	0.906945	Microglia	eQTL	pvalue	0.000974895	4
chr17:61063555_61643731	ACE	chr17	61063555	61643731	rs4311	chr17:61560763	-0.0542811	AC080038.1	ENSG00000011028	495	0.0120386	0.866641	0.000569281	0.040902	0.0798494	-1	0.424242	0.95655	Pericytes	eQTL	pvalue	NA	2
chr19:1009365_1081617	ABCA7	chr19	1009365	1081617	rs12151021	chr19:1050874	0.0772974	MIER2	ENSG00000105556	244	3.10184e-07	0.898245	7.59287e-09	0.0219079	0.0798471	1	0.709016	1.10738	Inhibitory neurons	eQTL	pvalue	0.977263	2
chr7:99475718_100313420	PILRA	chr7	99475718	100313420	rs1859788	chr7:99971834	-0.0896617	ZNHIT1	ENSG00000106400	486	3.00992e-12	0.888089	1.09226e-13	0.0321478	0.0797631	-1	0.382716	0.574295	Endothelial cells	eQTL	pvalue	0.000428046	9
chr19:45337918_45428234	APOE	chr19	45337918	45428234	rs429358	chr19:45411941	-1.17924	AC011481.1	ENSG00000130204	196	4.72867e-270	0.902857	9.14883e-272	0.0173883	0.0797545	-1	0.627358	0.370253	Oligodendrocytes	eQTL	pvalue	NA	1
chr20:54979171_55115834	CASS4	chr20	54979171	55115834	rs6014724	chr20:54998544	0.109364	BMP7	ENSG00000101144	254	8.21472e-05	0.898993	1.94195e-06	0.0211723	0.0797506	-1	0.413386	0.856934	Astrocytes	eQTL	pvalue	0.981287	3
chr19:51691761_51825238	CD33	chr19	51691761	51825238	rs3865444	chr19:51727962	-0.058218	SPACA6	ENSG00000182310	223	0.0156943	0.881257	0.000409824	0.0229324	0.0797066	-1	0.345291	0.831218	Endothelial cells	eQTL	pvalue	NA	NA
chr1:161014370_161228800	ADAMTS4	chr1	161014370	161228800	rs4575098	chr1:161155392	0.0609053	SDHC	ENSG00000143252	285	0.0315755	0.843699	0.00162801	0.0434209	0.0796766	1	0.691228	1.03176	Oligodendrocytes	eQTL	pvalue	0.09542	8
chr2:233966525_234089212	INPP5D	chr2	233966525	234089212	rs10933431	chr2:233981912	0.0770169	EIF4E2	ENSG00000135930	240	0.000268909	0.89651	7.1067e-06	0.0236133	0.0796009	1	0.104167	1.04786	Microglia	eQTL	pvalue	0.919559	3
chr1:161014370_161228800	ADAMTS4	chr1	161014370	161228800	rs4575098	chr1:161155392	0.0609053	NDUFS2	ENSG00000158864	285	0.032484	0.867973	0.000724168	0.0192703	0.0795483	1	0.319298	1.16517	Endothelial cells	eQTL	pvalue	0.997735	3
chr15:50713037_51486498	SPPL2A	chr15	50713037	51486498	rs12592778	chr15:50992311	-0.0736385	LYSMD2	ENSG00000140280	809	0.00089137	0.858551	6.33617e-05	0.0609492	0.0795454	1	0.802225	1.29051	Astrocytes	eQTL	pvalue	0.256649	5
chr19:1009365_1081617	ABCA7	chr19	1009365	1081617	rs12151021	chr19:1050874	0.0772974	ARID3A	ENSG00000116017	244	3.10894e-07	0.9003	6.99729e-09	0.0201835	0.0795162	1	0.663934	1.13659	OPCs / COPs	eQTL	pvalue	0.425084	2
chr7:99475718_100313420	PILRA	chr7	99475718	100313420	rs1859788	chr7:99971834	-0.0896617	PLOD3	ENSG00000106397	486	2.97589e-12	0.878046	1.44334e-13	0.042507	0.0794466	-1	0.755144	0.61793	OPCs / COPs	eQTL	pvalue	3.88014e-08	5
chr10:81909216_82373279	TSPAN14	chr10	81909216	82373279	rs1878036	chr10:82280137	-0.0701099	TSPAN14	ENSG00000108219	1179	0.000428752	0.761841	8.90784e-05	0.158202	0.079439	-1	0.474979	0.990184	Microglia	eQTL	pvalue	0.86307	2
chr20:54979171_55115834	CASS4	chr20	54979171	55115834	rs6014724	chr20:54998544	0.109364	RTF2	ENSG00000022277	254	8.24876e-05	0.902718	1.63149e-06	0.0177751	0.0794227	1	0.346457	1.04652	Microglia	eQTL	pvalue	NA	5
chr1:161014370_161228800	ADAMTS4	chr1	161014370	161228800	rs4575098	chr1:161155392	0.0609053	HSPA6	ENSG00000173110	285	0.0322116	0.860695	0.00100121	0.0266728	0.0794198	1	0.842105	1.21017	Microglia	eQTL	pvalue	0.461296	8
chr19:1009365_1081617	ABCA7	chr19	1009365	1081617	rs12151021	chr19:1050874	0.0772974	TPGS1	ENSG00000141933	244	3.08694e-07	0.89393	9.2442e-09	0.0266904	0.0793792	-1	0.520492	0.816109	Astrocytes	eQTL	pvalue	0.00346749	9
chr15:50713037_51486498	SPPL2A	chr15	50713037	51486498	rs12592778	chr15:50992311	-0.0736385	AP4E1	ENSG00000081014	1513	0.00013293	0.808104	1.84972e-05	0.112368	0.0793773	1	0.442168	1.01437	Endothelial cells	eQTL	pvalue	0.979862	3
chr2:65395026_65699306	SPRED2	chr2	65395026	65699306	rs268134	chr2:65608363	0.0617528	ACTR2	ENSG00000138071	606	0.0144189	0.85384	0.000871005	0.0514987	0.0793712	1	0.60396	1.02567	Oligodendrocytes	eQTL	pvalue	0.997097	1
chr19:1009365_1081617	ABCA7	chr19	1009365	1081617	rs12151021	chr19:1050874	0.0772974	APC2	ENSG00000115266	244	3.01185e-07	0.872183	1.67568e-08	0.0484457	0.0793706	-1	0.504098	0.937951	OPCs / COPs	eQTL	pvalue	0.999981	1
chr7:99475718_100313420	PILRA	chr7	99475718	100313420	rs1859788	chr7:99971834	-0.0896617	VGF	ENSG00000128564	568	2.98638e-12	0.881191	1.33971e-13	0.0394513	0.0793573	-1	0.667254	0.524941	Excitatory neurons	eQTL	pvalue	0.825896	3
chr15:63336099_63634405	APH1B	chr15	63336099	63634405	rs117618017	chr15:63569902	0.0849599	CIAO2A	ENSG00000166797	411	0.0131077	0.880576	0.000396936	0.0265868	0.0793323	1	0.442822	1.15563	Astrocytes	eQTL	pvalue	NA	8
chr7:143079806_143130317	EPHA1	chr7	143079806	143130317	rs12703526	chr7:143107588	0.0654321	TCAF2	ENSG00000170379	102	9.6605e-06	0.91189	9.38577e-08	0.00878026	0.07932	-1	0.362745	0.803993	Pericytes	eQTL	pvalue	NA	10
chr19:1009365_1081617	ABCA7	chr19	1009365	1081617	rs12151021	chr19:1050874	0.0772974	C19orf25	ENSG00000119559	244	3.11122e-07	0.900961	6.83891e-09	0.0197251	0.0793137	-1	0.590164	0.896193	Pericytes	eQTL	pvalue	0.0343632	9
chr11:46896126_47890421	SPI1	chr11	46896126	47890421	rs10437655	chr11:47391948	0.0634589	MADD	ENSG00000110514	1185	2.96962e-05	0.824046	3.48722e-06	0.0966882	0.079233	-1	0.182278	0.912536	Astrocytes	eQTL	pvalue	0.000901823	3
chr19:51691761_51825238	CD33	chr19	51691761	51825238	rs3865444	chr19:51727962	-0.058218	PPP2R1A	ENSG00000105568	220	0.0158515	0.890075	0.000261902	0.0146269	0.0791848	-1	0.395455	0.492274	Astrocytes	eQTL	pvalue	0.719604	2
chr17:56328659_56902297	TSPOAP1	chr17	56328659	56902297	rs2526378	chr17:56404349	0.0488777	CUEDC1	ENSG00000180891	727	0.201641	0.671111	0.0111282	0.0369583	0.0791617	1	0.686382	1.13953	Inhibitory neurons	eQTL	pvalue	6.38269e-05	7
chr6:32114515_32853221	HLA-DRB1	chr6	32114515	32853221	rs36096565	chr6:32560025	0.103604	UQCC2	ENSG00000137288	1527	3.9206e-08	0.786727	6.68763e-09	0.134118	0.0791552	-1	0.505566	0.97036	OPCs / COPs	eQTL	pvalue	0.0595477	6
chr19:1009365_1081617	ABCA7	chr19	1009365	1081617	rs12151021	chr19:1050874	0.0772974	MKNK2	ENSG00000099875	66	0.0020607	0.914234	1.0453e-05	0.00455833	0.0791361	-1	0.742424	0.738726	OPCs / COPs	eQTL	pvalue	9.33658e-06	5
chr17:4706109_5438666	SCIMP	chr17	4706109	5438666	rs61182333	chr17:5133128	0.0849788	ZNF594	ENSG00000180626	1523	0.00110754	0.782513	0.000194115	0.137069	0.0791169	1	0.531188	1.05677	Inhibitory neurons	eQTL	pvalue	1.13968e-10	10
chr11:85541630_85900117	PICALM	chr11	85541630	85900117	rs10792832	chr11:85867875	-0.103282	PICALM	ENSG00000073921	758	1.06167e-19	0.859086	7.66618e-21	0.0619547	0.0789597	-1	0.237467	0.59433	Astrocytes	eQTL	pvalue	0.972083	1
chr16:30626616_31380596	KAT8	chr16	30626616	31380596	rs2884738	chr16:31126321	-0.0620662	FBRS	ENSG00000156860	644	0.00105127	0.850542	8.58472e-05	0.0693767	0.0789442	-1	0.0885093	0.816291	Microglia	eQTL	pvalue	0.981525	1
chr19:1009365_1081617	ABCA7	chr19	1009365	1081617	rs12151021	chr19:1050874	0.0772974	RNF126	ENSG00000070423	244	3.11516e-07	0.9021	6.57538e-09	0.0189623	0.0789376	1	0.590164	1.74976	Oligodendrocytes	eQTL	pvalue	0.774555	2
chr2:134899409_135859371	TMEM163	chr2	134899409	135859371	rs35564151	chr2:135372951	-0.0529294	CCNT2	ENSG00000082258	1511	0.000132217	0.00900099	0.0132052	0.898895	0.078767	1	0.782925	1.11783	Excitatory neurons	eQTL	pvalue	0.498104	2
chr19:45337918_45428234	APOE	chr19	45337918	45428234	rs429358	chr19:45411941	-1.17924	SYMPK	ENSG00000125755	104	4.78834e-270	0.91425	3.74369e-272	0.00706924	0.0786811	1	0.45	6.5318	Astrocytes	eQTL	pvalue	0.997278	1
chr16:30626616_31380596	KAT8	chr16	30626616	31380596	rs2884738	chr16:31126321	-0.0620662	FUS	ENSG00000089280	644	0.00107089	0.866417	6.67081e-05	0.0538924	0.0785525	-1	0.548137	0.933893	Pericytes	eQTL	pvalue	0.999964	1
chr14:92880065_92969916	SLC24A4	chr14	92880065	92969916	rs12590654	chr14:92938855	-0.0762777	LGMN	ENSG00000100600	324	2.0297e-07	0.895021	6.03956e-09	0.0265537	0.0784254	-1	0.25	0.76108	Inhibitory neurons	eQTL	pvalue	0.000974895	4
chr15:50713037_51486498	SPPL2A	chr15	50713037	51486498	rs12592778	chr15:50992311	-0.0736385	FAM227B	ENSG00000166262	401	0.00256292	0.882945	0.000104657	0.0359767	0.0784111	-1	0.184539	0.947463	Excitatory neurons	eQTL	pvalue	2.74009e-16	8
chr15:63336099_63634405	APH1B	chr15	63336099	63634405	rs117618017	chr15:63569902	0.0849599	LACTB	ENSG00000103642	525	0.0124882	0.839067	0.00102821	0.0690056	0.0784107	-1	0.361905	0.961773	Microglia	eQTL	pvalue	0.00265961	6
chr17:61063555_61643731	ACE	chr17	61063555	61643731	rs4311	chr17:61560763	-0.0542811	AC080038.1	ENSG00000011028	495	0.0121528	0.874863	0.000475468	0.03415	0.0783586	-1	0.579798	0.932952	Microglia	eQTL	pvalue	NA	2
chr14:52909078_53795829	FERMT2	chr14	52909078	53795829	rs17125924	chr14:53391680	-0.102405	FERMT2	ENSG00000073712	1616	0.00020038	0.78432	3.50603e-05	0.137153	0.0782909	1	0.478342	1.05908	Astrocytes	eQTL	pvalue	0.999827	1
chr15:50713037_51486498	SPPL2A	chr15	50713037	51486498	rs12592778	chr15:50992311	-0.0736385	TMOD2	ENSG00000128872	809	0.000885922	0.853303	7.01586e-05	0.0674972	0.0782441	-1	0.378245	0.990748	Microglia	eQTL	pvalue	0.138408	4
chr4:10955591_11050683	CLNK	chr4	10955591	11050683	rs4351014	chr4:11027619	0.0706868	WDR1	ENSG00000071127	302	1.2258e-05	0.883834	5.2711e-07	0.0379277	0.0782251	-1	0.301325	0.839957	Astrocytes	eQTL	pvalue	0.994593	1
chr11:85541630_85900117	PICALM	chr11	85541630	85900117	rs10792832	chr11:85867875	-0.103282	TMEM126B	ENSG00000171204	758	1.06502e-19	0.861803	7.42159e-21	0.0599763	0.0782209	-1	0.540897	0.461768	Endothelial cells	eQTL	pvalue	0.000531076	9
chr11:46896126_47890421	SPI1	chr11	46896126	47890421	rs10437655	chr11:47391948	0.0634589	DGKZ	ENSG00000149091	521	0.00942231	0.875483	0.000393676	0.0365006	0.0781999	-1	0.504798	0.918738	Astrocytes	eQTL	pvalue	0.998143	2
chr7:143079806_143130317	EPHA1	chr7	143079806	143130317	rs12703526	chr7:143107588	0.0654321	EPHB6	ENSG00000106123	102	9.68468e-06	0.914173	8.19843e-08	0.00766065	0.0781567	-1	0.362745	0.928248	Astrocytes	eQTL	pvalue	0.253349	4
chr1:161014370_161228800	ADAMTS4	chr1	161014370	161228800	rs4575098	chr1:161155392	0.0609053	PEA15	ENSG00000162734	176	0.0340183	0.872395	0.000582532	0.0148608	0.0781433	-1	0.613636	0.910615	Pericytes	eQTL	pvalue	0.698679	3
chr1:161014370_161228800	ADAMTS4	chr1	161014370	161228800	rs4575098	chr1:161155392	0.0609053	COPA	ENSG00000122218	285	0.0324395	0.866785	0.000819462	0.0218179	0.0781386	-1	0.308772	0.861216	Pericytes	eQTL	pvalue	1	1
chr16:81747602_81807032	PLCG2	chr16	81747602	81807032	rs12444183	chr16:81773209	-0.0532799	BCO1	ENSG00000135697	181	0.0803961	0.827967	0.00120412	0.0123226	0.07811	1	0.729282	1.22284	Astrocytes	eQTL	pvalue	NA	7
chr17:4706109_5438666	SCIMP	chr17	4706109	5438666	rs61182333	chr17:5133128	0.0849788	SPAG7	ENSG00000091640	1523	0.00112204	0.792756	0.000181137	0.127901	0.0780401	-1	0.699934	0.97944	Inhibitory neurons	eQTL	pvalue	0.0011472	6
chr11:59815517_60105199	MS4A6E	chr11	59815517	60105199	rs72924626	chr11:60095740	0.0892049	PATL1	ENSG00000166889	600	4.97576e-14	0.876437	2.59161e-15	0.045571	0.0779921	1	0.756667	1.14975	Oligodendrocytes	eQTL	pvalue	0.991974	2
chr10:81909216_82373279	TSPAN14	chr10	81909216	82373279	rs1878036	chr10:82280137	-0.0701099	ZCCHC24	ENSG00000165424	764	0.0572033	0.808193	0.00374989	0.0529021	0.0779515	1	0.653141	1.28622	Oligodendrocytes	eQTL	pvalue	0.473547	2
chr19:1009365_1081617	ABCA7	chr19	1009365	1081617	rs12151021	chr19:1050874	0.0772974	TCF3	ENSG00000071564	244	3.05152e-07	0.883672	1.32848e-08	0.0383927	0.0779352	-1	0.622951	0.901761	Endothelial cells	eQTL	pvalue	0.185647	3
chr14:92880065_92969916	SLC24A4	chr14	92880065	92969916	rs12590654	chr14:92938855	-0.0762777	LGMN	ENSG00000100600	324	2.03301e-07	0.89648	5.83631e-09	0.025658	0.0778619	1	0.811728	1.08238	Endothelial cells	eQTL	pvalue	0.000974895	4
chr14:52909078_53795829	FERMT2	chr14	52909078	53795829	rs17125924	chr14:53391680	-0.102405	RTRAF	ENSG00000087302	901	0.000218221	0.853997	1.73777e-05	0.067929	0.0778385	-1	0.760266	0.996904	Inhibitory neurons	eQTL	pvalue	NA	4
chr16:81747602_81807032	PLCG2	chr16	81747602	81807032	rs12444183	chr16:81773209	-0.0532799	BCO1	ENSG00000135697	181	0.0799718	0.823598	0.00165309	0.0169467	0.0778305	1	0.734807	1.47041	Excitatory neurons	eQTL	pvalue	NA	7
chr7:143079806_143130317	EPHA1	chr7	143079806	143130317	rs12703526	chr7:143107588	0.0654321	EPHB6	ENSG00000106123	102	9.66842e-06	0.912638	1.01825e-07	0.00953383	0.0778182	1	0.401961	1.11796	Pericytes	eQTL	pvalue	0.253349	4
chr1:207302548_207900071	CR1	chr1	207302548	207900071	rs679515	chr1:207750568	0.122753	CD46	ENSG00000117335	951	2.73327e-17	0.796013	4.33512e-18	0.126174	0.0778129	-1	0.230284	0.853936	Microglia	eQTL	pvalue	0.000191603	5
chr2:233966525_234089212	INPP5D	chr2	233966525	234089212	rs10933431	chr2:233981912	0.0770169	GIGYF2	ENSG00000204120	240	0.000272143	0.907292	4.41865e-06	0.0146535	0.0777778	1	0.291667	1.12355	OPCs / COPs	eQTL	pvalue	1	1
chr19:1009365_1081617	ABCA7	chr19	1009365	1081617	rs12151021	chr19:1050874	0.0772974	TMEM259	ENSG00000182087	244	3.10884e-07	0.900272	7.61902e-09	0.0219857	0.0777423	-1	0.5	0.878509	Microglia	eQTL	pvalue	0.89932	1
chr1:161014370_161228800	ADAMTS4	chr1	161014370	161228800	rs4575098	chr1:161155392	0.0609053	NOS1AP	ENSG00000198929	247	0.0325	0.867394	0.000812124	0.0215971	0.0776966	1	0.684211	1.09096	Oligodendrocytes	eQTL	pvalue	0.119914	3
chr2:233966525_234089212	INPP5D	chr2	233966525	234089212	rs10933431	chr2:233981912	0.0770169	EFHD1	ENSG00000115468	240	0.000267202	0.890818	9.3878e-06	0.0312201	0.0776857	1	0.875	1.32508	Inhibitory neurons	eQTL	pvalue	0.770006	9
chr1:161014370_161228800	ADAMTS4	chr1	161014370	161228800	rs4575098	chr1:161155392	0.0609053	ATF6	ENSG00000118217	285	0.0325339	0.869309	0.000741713	0.0197409	0.0776744	-1	0.610526	0.980647	Inhibitory neurons	eQTL	pvalue	3.10665e-05	4
chr17:4706109_5438666	SCIMP	chr17	4706109	5438666	rs61182333	chr17:5133128	0.0849788	RNF167	ENSG00000108523	1523	0.00112909	0.797734	0.000174612	0.123291	0.0776719	-1	0.277741	0.845696	Excitatory neurons	eQTL	pvalue	0.129414	4
chr15:63336099_63634405	APH1B	chr15	63336099	63634405	rs117618017	chr15:63569902	0.0849599	TLN2	ENSG00000171914	525	0.0129682	0.871316	0.00055914	0.0374903	0.0776663	1	0.514286	1.12198	Astrocytes	eQTL	pvalue	0.999853	2
chr11:46896126_47890421	SPI1	chr11	46896126	47890421	rs10437655	chr11:47391948	0.0634589	LRP4	ENSG00000134569	1185	2.99337e-05	0.830636	3.30743e-06	0.0917007	0.07763	-1	0.680169	0.93485	Microglia	eQTL	pvalue	0.100209	2
chr19:1009365_1081617	ABCA7	chr19	1009365	1081617	rs12151021	chr19:1050874	0.0772974	STK11	ENSG00000118046	244	3.12417e-07	0.90471	6.12651e-09	0.0176638	0.0776257	1	0.668033	1.02281	Astrocytes	eQTL	pvalue	0.978283	1
chr17:4706109_5438666	SCIMP	chr17	4706109	5438666	rs61182333	chr17:5133128	0.0849788	PSMB6	ENSG00000142507	1523	0.0011499	0.812436	0.000153912	0.108666	0.0775946	-1	0.577807	0.828696	Pericytes	eQTL	pvalue	0.143186	5
chr6:32114515_32853221	HLA-DRB1	chr6	32114515	32853221	rs36096565	chr6:32560025	0.103604	UQCC2	ENSG00000137288	1527	4.02838e-08	0.808355	5.6893e-09	0.114087	0.0775578	-1	0.414538	0.912942	Endothelial cells	eQTL	pvalue	0.0595477	6
chr19:1009365_1081617	ABCA7	chr19	1009365	1081617	rs12151021	chr19:1050874	0.0772974	MBD3	ENSG00000071655	244	3.11384e-07	0.901719	7.19609e-09	0.0207612	0.0775193	1	0.790984	1.08642	OPCs / COPs	eQTL	pvalue	0.919324	1
chr19:51691761_51825238	CD33	chr19	51691761	51825238	rs3865444	chr19:51727962	-0.058218	PPP2R1A	ENSG00000105568	220	0.0158422	0.889553	0.000300611	0.016802	0.0775016	-1	0.586364	0.948023	Inhibitory neurons	eQTL	pvalue	0.719604	2
chr11:46896126_47890421	SPI1	chr11	46896126	47890421	rs10437655	chr11:47391948	0.0634589	NDUFS3	ENSG00000213619	1185	3.04804e-05	0.845806	2.76603e-06	0.0766776	0.0774831	-1	0.399156	0.745132	Inhibitory neurons	eQTL	pvalue	0.047137	6
chr15:63336099_63634405	APH1B	chr15	63336099	63634405	rs117618017	chr15:63569902	0.0849599	SNX1	ENSG00000028528	411	0.0131189	0.881326	0.000413598	0.0277081	0.0774336	-1	0.377129	0.900519	Pericytes	eQTL	pvalue	0.93984	2
chr1:207302548_207900071	CR1	chr1	207302548	207900071	rs679515	chr1:207750568	0.122753	MAPKAPK2	ENSG00000162889	829	2.8128e-17	0.819175	3.55309e-18	0.1034	0.0774258	1	0.499397	1.00608	Microglia	eQTL	pvalue	0.996185	1
chr17:4706109_5438666	SCIMP	chr17	4706109	5438666	rs61182333	chr17:5133128	0.0849788	C1QBP	ENSG00000108561	1523	0.00113839	0.804309	0.000165666	0.116971	0.0774156	1	0.581747	1.02391	Pericytes	eQTL	pvalue	0.0720502	8
chr2:127777874_127895487	BIN1	chr2	127777874	127895487	rs6733839	chr2:127892810	0.155615	MAP3K2	ENSG00000169967	355	7.42896e-48	0.895499	2.25437e-49	0.0270971	0.0774039	1	0.678873	1.48927	OPCs / COPs	eQTL	pvalue	0.999561	1
chr8:27409153_27526345	CLU	chr8	27409153	27526345	rs867230	chr8:27468503	0.105124	STMN4	ENSG00000015592	278	2.04134e-19	0.89486	6.35049e-21	0.0277612	0.0773786	1	0.618705	1.42436	Inhibitory neurons	eQTL	pvalue	0.14652	4
chr17:61063555_61643731	ACE	chr17	61063555	61643731	rs4311	chr17:61560763	-0.0542811	SNHG25	ENSG00000266402	377	0.0122662	0.883014	0.000376318	0.0270128	0.0773305	-1	0.440318	0.959415	Oligodendrocytes	eQTL	pvalue	NA	NA
chr20:54979171_55115834	CASS4	chr20	54979171	55115834	rs6014724	chr20:54998544	0.109364	CBLN4	ENSG00000054803	254	8.24369e-05	0.902163	1.87483e-06	0.0204402	0.0773129	1	0.610236	1.17686	Inhibitory neurons	eQTL	pvalue	0.348292	6
chr7:99475718_100313420	PILRA	chr7	99475718	100313420	rs1859788	chr7:99971834	-0.0896617	GNB2	ENSG00000172354	976	2.8661e-12	0.8457	2.61217e-13	0.077	0.0773003	1	0.447746	1.0178	Excitatory neurons	eQTL	pvalue	0.989239	1
chr19:1009365_1081617	ABCA7	chr19	1009365	1081617	rs12151021	chr19:1050874	0.0772974	SCAMP4	ENSG00000227500	244	3.10493e-07	0.89914	8.19619e-09	0.0236577	0.0772024	1	0.75	1.25838	OPCs / COPs	eQTL	pvalue	0.0209517	5
chr7:99475718_100313420	PILRA	chr7	99475718	100313420	rs1859788	chr7:99971834	-0.0896617	PLOD3	ENSG00000106397	486	2.96171e-12	0.873865	1.66163e-13	0.0489498	0.0771857	-1	0.417695	0.93056	Endothelial cells	eQTL	pvalue	3.88014e-08	5
chr7:99475718_100313420	PILRA	chr7	99475718	100313420	rs1859788	chr7:99971834	-0.0896617	COPS6	ENSG00000168090	976	2.82929e-12	0.83484	2.98606e-13	0.0880326	0.0771274	-1	0.29918	0.956862	Microglia	eQTL	pvalue	0.845861	2
chr19:51691761_51825238	CD33	chr19	51691761	51825238	rs3865444	chr19:51727962	-0.058218	ZNF615	ENSG00000197619	223	0.0158328	0.889029	0.000316826	0.017713	0.0771081	1	0.721973	1.02971	Oligodendrocytes	eQTL	pvalue	6.52908e-12	6
chr14:52909078_53795829	FERMT2	chr14	52909078	53795829	rs17125924	chr14:53391680	-0.102405	GNG2	ENSG00000186469	615	0.00281483	0.86208	0.000189199	0.0578678	0.0770483	-1	0.255285	0.901281	Excitatory neurons	eQTL	pvalue	0.52377	8
chr11:59815517_60105199	MS4A6E	chr11	59815517	60105199	rs72924626	chr11:60095740	0.0892049	SLC15A3	ENSG00000110446	600	4.98178e-14	0.877498	2.58537e-15	0.0454621	0.0770401	1	0.91	1.16966	Endothelial cells	eQTL	pvalue	3.65752e-07	8
chr19:45337918_45428234	APOE	chr19	45337918	45428234	rs429358	chr19:45411941	-1.17924	VASP	ENSG00000125753	196	4.75632e-270	0.908136	7.8162e-272	0.0148466	0.0770171	-1	0.382075	0.019505	Endothelial cells	eQTL	pvalue	0.583671	2
chr7:99475718_100313420	PILRA	chr7	99475718	100313420	rs1859788	chr7:99971834	-0.0896617	PPP1R35	ENSG00000160813	976	2.8609e-12	0.844166	2.67539e-13	0.0788657	0.0769687	1	0.36168	1.03834	Endothelial cells	eQTL	pvalue	0.00198349	8
chr7:143079806_143130317	EPHA1	chr7	143079806	143130317	rs12703526	chr7:143107588	0.0654321	ZYX	ENSG00000159840	102	9.6836e-06	0.914071	9.57414e-08	0.00896043	0.0769587	1	0.519608	1.11083	Excitatory neurons	eQTL	pvalue	7.73889e-06	6
chr10:11480049_11728625	ECHDC3	chr10	11480049	11728625	rs7920721	chr10:11720308	-0.0668997	DHTKD1	ENSG00000181192	512	1.35112e-05	0.876156	7.24034e-07	0.0468741	0.0769555	1	0.558594	1.16346	Oligodendrocytes	eQTL	pvalue	1.97824e-16	7
chr17:4706109_5438666	SCIMP	chr17	4706109	5438666	rs61182333	chr17:5133128	0.0849788	ANKFY1	ENSG00000185722	844	0.00121896	0.8044	0.000177802	0.117256	0.0769466	-1	0.408768	0.9199	Astrocytes	eQTL	pvalue	0.994633	2
chr14:92880065_92969916	SLC24A4	chr14	92880065	92969916	rs12590654	chr14:92938855	-0.0762777	ITPK1	ENSG00000100605	324	2.03977e-07	0.899459	5.37319e-09	0.0236168	0.0769241	-1	0.604938	0.93623	Pericytes	eQTL	pvalue	0.987051	1
chr2:233966525_234089212	INPP5D	chr2	233966525	234089212	rs10933431	chr2:233981912	0.0770169	USP40	ENSG00000085982	240	0.000270942	0.903288	5.89105e-06	0.0195632	0.0768719	-1	0.145833	0.884715	Excitatory neurons	eQTL	pvalue	1.74475e-14	6
chr16:30626616_31380596	KAT8	chr16	30626616	31380596	rs2884738	chr16:31126321	-0.0620662	PRR14	ENSG00000156858	644	0.00106365	0.860555	7.61709e-05	0.0615502	0.0767546	-1	0.175466	0.772272	Astrocytes	eQTL	pvalue	0.258591	3
chr7:99475718_100313420	PILRA	chr7	99475718	100313420	rs1859788	chr7:99971834	-0.0896617	CASTOR3	ENSG00000239521	976	2.87772e-12	0.849128	2.51567e-13	0.0741533	0.0767184	1	0.345287	1.03845	Pericytes	eQTL	pvalue	NA	NA
chr8:27409153_27526345	CLU	chr8	27409153	27526345	rs867230	chr8:27468503	0.105124	PTK2B	ENSG00000120899	278	2.04594e-19	0.896878	6.04824e-21	0.0264369	0.0766853	1	0.302158	1.04259	Endothelial cells	eQTL	pvalue	0.984521	2
chr16:30626616_31380596	KAT8	chr16	30626616	31380596	rs2884738	chr16:31126321	-0.0620662	ZNF785	ENSG00000197162	644	0.00107006	0.865744	6.9993e-05	0.0565521	0.0765636	1	0.653727	1.02032	Astrocytes	eQTL	pvalue	3.83915e-14	10
chr20:54979171_55115834	CASS4	chr20	54979171	55115834	rs6014724	chr20:54998544	0.109364	RAE1	ENSG00000101146	254	8.26932e-05	0.904967	1.68852e-06	0.0184021	0.0765462	1	0.866142	1.08662	Oligodendrocytes	eQTL	pvalue	0.991169	1
chr14:52909078_53795829	FERMT2	chr14	52909078	53795829	rs17125924	chr14:53391680	-0.102405	FERMT2	ENSG00000073712	1616	0.000196359	0.768583	3.95282e-05	0.154644	0.0765375	1	0.540223	1.0271	OPCs / COPs	eQTL	pvalue	0.999827	1
chr19:51691761_51825238	CD33	chr19	51691761	51825238	rs3865444	chr19:51727962	-0.058218	PPP2R1A	ENSG00000105568	220	0.0159031	0.892973	0.00025754	0.0143846	0.0764816	1	0.590909	1.65391	Oligodendrocytes	eQTL	pvalue	0.719604	2
chr19:45337918_45428234	APOE	chr19	45337918	45428234	rs429358	chr19:45411941	-1.17924	NECTIN2	ENSG00000130202	196	4.70185e-270	0.897736	1.35655e-271	0.0258245	0.0764394	-1	0.462264	0.778392	Inhibitory neurons	eQTL	pvalue	NA	2
chr20:54979171_55115834	CASS4	chr20	54979171	55115834	rs6014724	chr20:54998544	0.109364	RTF2	ENSG00000022277	254	8.24377e-05	0.902172	1.95388e-06	0.0213062	0.0764377	-1	0.385827	0.979672	Oligodendrocytes	eQTL	pvalue	NA	5
chr19:1009365_1081617	ABCA7	chr19	1009365	1081617	rs12151021	chr19:1050874	0.0772974	PWWP3A	ENSG00000160953	244	3.12377e-07	0.904595	6.59555e-09	0.0190233	0.0763819	-1	0.196721	0.811211	Excitatory neurons	eQTL	pvalue	NA	3
chr2:233966525_234089212	INPP5D	chr2	233966525	234089212	rs10933431	chr2:233981912	0.0770169	USP40	ENSG00000085982	240	0.000269055	0.896996	7.9387e-06	0.0263903	0.0763364	1	0.7875	1.18238	Pericytes	eQTL	pvalue	1.74475e-14	6
chr7:143079806_143130317	EPHA1	chr7	143079806	143130317	rs12703526	chr7:143107588	0.0654321	ZYX	ENSG00000159840	102	9.70344e-06	0.915944	8.26277e-08	0.00772321	0.0763235	1	0.284314	1.64178	Astrocytes	eQTL	pvalue	7.73889e-06	6
chr17:4706109_5438666	SCIMP	chr17	4706109	5438666	rs61182333	chr17:5133128	0.0849788	WSCD1	ENSG00000179314	1041	0.00131983	0.840657	0.000128261	0.081619	0.076276	1	0.68684	1.09697	Oligodendrocytes	eQTL	pvalue	2.91262e-06	4
chr11:46896126_47890421	SPI1	chr11	46896126	47890421	rs10437655	chr11:47391948	0.0634589	DGKZ	ENSG00000149091	521	0.00945683	0.878691	0.00037964	0.0351984	0.0762739	-1	0.211132	0.869131	OPCs / COPs	eQTL	pvalue	0.998143	2
chr7:143079806_143130317	EPHA1	chr7	143079806	143130317	rs12703526	chr7:143107588	0.0654321	TCAF2	ENSG00000170379	102	9.69214e-06	0.914877	9.46717e-08	0.00886016	0.076253	-1	0.156863	0.701212	OPCs / COPs	eQTL	pvalue	NA	10
chr7:99475718_100313420	PILRA	chr7	99475718	100313420	rs1859788	chr7:99971834	-0.0896617	FAM200A	ENSG00000221909	789	2.91578e-12	0.860359	2.15119e-13	0.0633991	0.0762417	-1	0.565272	0.905066	OPCs / COPs	eQTL	pvalue	6.00941e-05	7
chr19:1009365_1081617	ABCA7	chr19	1009365	1081617	rs12151021	chr19:1050874	0.0772974	KLF16	ENSG00000129911	244	3.13146e-07	0.906822	5.88127e-09	0.016955	0.0762227	1	0.467213	1.82408	Inhibitory neurons	eQTL	pvalue	0.473219	9
chr19:1009365_1081617	ABCA7	chr19	1009365	1081617	rs12151021	chr19:1050874	0.0772974	CNN2	ENSG00000064666	244	3.09447e-07	0.896109	9.5837e-09	0.0276767	0.0762142	1	0.52459	1.03447	Pericytes	eQTL	pvalue	0.212309	5
chr19:1009365_1081617	ABCA7	chr19	1009365	1081617	rs12151021	chr19:1050874	0.0772974	PTBP1	ENSG00000011304	244	3.12822e-07	0.905882	6.21094e-09	0.0179097	0.0762076	-1	0.311475	0.608928	Excitatory neurons	eQTL	pvalue	0.998739	1
chr19:1009365_1081617	ABCA7	chr19	1009365	1081617	rs12151021	chr19:1050874	0.0772974	TPGS1	ENSG00000141933	244	3.07161e-07	0.889489	1.1872e-08	0.0343033	0.0762072	-1	0.282787	0.854302	Endothelial cells	eQTL	pvalue	0.00346749	9
chr19:45337918_45428234	APOE	chr19	45337918	45428234	rs429358	chr19:45411941	-1.17924	ZNF224	ENSG00000267680	196	4.76529e-270	0.909849	7.36445e-272	0.013985	0.0761661	1	0.627358	2.8908	Microglia	eQTL	pvalue	2.07446e-09	9
chr19:1009365_1081617	ABCA7	chr19	1009365	1081617	rs12151021	chr19:1050874	0.0772974	SCAMP4	ENSG00000227500	244	3.13014e-07	0.906438	6.04752e-09	0.0174365	0.0761247	-1	0.303279	0.961248	Oligodendrocytes	eQTL	pvalue	0.0209517	5
chr6:32114515_32853221	HLA-DRB1	chr6	32114515	32853221	rs36096565	chr6:32560025	0.103604	PRRC2A	ENSG00000204469	2977	2.48266e-09	0.745687	5.93618e-10	0.178222	0.0760916	-1	0.235808	0.834174	OPCs / COPs	eQTL	pvalue	1	1
chr16:81747602_81807032	PLCG2	chr16	81747602	81807032	rs12444183	chr16:81773209	-0.0532799	CDYL2	ENSG00000166446	181	0.0794835	0.818569	0.00229761	0.0235861	0.0760637	1	0.309392	1.05239	Excitatory neurons	eQTL	pvalue	0.62496	4
chr19:1009365_1081617	ABCA7	chr19	1009365	1081617	rs12151021	chr19:1050874	0.0772974	PALM	ENSG00000099864	244	3.1295e-07	0.906253	6.13707e-09	0.0176959	0.0760505	1	0.594262	1.27792	Pericytes	eQTL	pvalue	0.393531	3
chr16:30626616_31380596	KAT8	chr16	30626616	31380596	rs2884738	chr16:31126321	-0.0620662	C16orf58	ENSG00000140688	644	0.00107615	0.870672	6.45881e-05	0.0521797	0.0760071	1	0.560559	1.05495	OPCs / COPs	eQTL	pvalue	1.17705e-10	8
chr15:63336099_63634405	APH1B	chr15	63336099	63634405	rs117618017	chr15:63569902	0.0849599	PPIB	ENSG00000166794	231	0.0132709	0.889551	0.000312641	0.0208805	0.0759845	1	0.78355	1.35325	Inhibitory neurons	eQTL	pvalue	0.0106515	9
chr19:1009365_1081617	ABCA7	chr19	1009365	1081617	rs12151021	chr19:1050874	0.0772974	RNF126	ENSG00000070423	244	3.10784e-07	0.899981	8.3287e-09	0.0240426	0.0759762	1	0.278689	1.31205	Inhibitory neurons	eQTL	pvalue	0.774555	2
chr1:161014370_161228800	ADAMTS4	chr1	161014370	161228800	rs4575098	chr1:161155392	0.0609053	NOS1AP	ENSG00000198929	247	0.0326853	0.872339	0.000691203	0.0183716	0.0759133	-1	0.206478	0.803229	Endothelial cells	eQTL	pvalue	0.119914	3
chr15:50713037_51486498	SPPL2A	chr15	50713037	51486498	rs12592778	chr15:50992311	-0.0736385	USP8	ENSG00000138592	1513	0.000129718	0.788576	2.22831e-05	0.135386	0.0758856	-1	0.430271	0.998609	Excitatory neurons	eQTL	pvalue	0.999983	1
chr17:4706109_5438666	SCIMP	chr17	4706109	5438666	rs61182333	chr17:5133128	0.0849788	NUP88	ENSG00000108559	1523	0.00109091	0.770763	0.000215439	0.152138	0.075792	-1	0.429416	0.959271	Microglia	eQTL	pvalue	4.69521e-06	4
chr17:61063555_61643731	ACE	chr17	61063555	61643731	rs4311	chr17:61560763	-0.0542811	DCAF7	ENSG00000136485	495	0.0120652	0.86856	0.00059851	0.0430102	0.0757656	-1	0.684848	0.957041	Endothelial cells	eQTL	pvalue	0.875049	2
chr11:46896126_47890421	SPI1	chr11	46896126	47890421	rs10437655	chr11:47391948	0.0634589	NDUFS3	ENSG00000213619	1185	3.03606e-05	0.842482	2.94769e-06	0.0817202	0.0757645	1	0.648945	1.05548	Pericytes	eQTL	pvalue	0.047137	6
chr11:85541630_85900117	PICALM	chr11	85541630	85900117	rs10792832	chr11:85867875	-0.103282	HIKESHI	ENSG00000149196	758	1.04727e-19	0.847438	9.50132e-21	0.0768076	0.0757549	-1	0.162269	0.852355	Endothelial cells	eQTL	pvalue	NA	4
chr7:99475718_100313420	PILRA	chr7	99475718	100313420	rs1859788	chr7:99971834	-0.0896617	SERPINE1	ENSG00000106366	606	2.95093e-12	0.87073	1.81669e-13	0.0535292	0.0757408	-1	0.123762	0.902104	Microglia	eQTL	pvalue	0.21952	4
chr8:27409153_27526345	CLU	chr8	27409153	27526345	rs867230	chr8:27468503	0.105124	STMN4	ENSG00000015592	278	2.05446e-19	0.900613	5.41393e-21	0.0236573	0.0757296	1	0.676259	1.8807	Astrocytes	eQTL	pvalue	0.14652	4
chr16:30626616_31380596	KAT8	chr16	30626616	31380596	rs2884738	chr16:31126321	-0.0620662	ZNF785	ENSG00000197162	644	0.00107918	0.873125	6.19082e-05	0.0500118	0.0757222	1	0.53882	1.26355	Excitatory neurons	eQTL	pvalue	3.83915e-14	10
chr17:4706109_5438666	SCIMP	chr17	4706109	5438666	rs61182333	chr17:5133128	0.0849788	ZNF594	ENSG00000180626	1523	0.00114653	0.810058	0.000159926	0.112917	0.075719	-1	0.332239	0.870327	Excitatory neurons	eQTL	pvalue	1.13968e-10	10
chr6:32114515_32853221	HLA-DRB1	chr6	32114515	32853221	rs36096565	chr6:32560025	0.103604	BAG6	ENSG00000204463	3455	1.9716e-09	0.737335	5.00096e-10	0.186949	0.0757158	-1	0.46165	0.651484	Excitatory neurons	eQTL	pvalue	0.999988	1
chr17:4706109_5438666	SCIMP	chr17	4706109	5438666	rs61182333	chr17:5133128	0.0849788	AC118754.1	ENSG00000183018	1425	0.0010486	0.740868	0.000257904	0.182141	0.0756845	1	0.768421	1.14235	Endothelial cells	eQTL	pvalue	NA	5
chr19:45337918_45428234	APOE	chr19	45337918	45428234	rs429358	chr19:45411941	-1.17924	OPA3	ENSG00000125741	196	4.75483e-270	0.907852	8.67317e-272	0.0164842	0.0756633	-1	0.466981	0.223301	Microglia	eQTL	pvalue	0.00412067	7
chr1:207302548_207900071	CR1	chr1	207302548	207900071	rs679515	chr1:207750568	0.122753	MIR29B2CHG	ENSG00000203709	951	2.89889e-17	0.844247	2.75329e-18	0.0801086	0.0756439	-1	0.18612	0.762188	Pericytes	eQTL	pvalue	NA	NA
chr15:63336099_63634405	APH1B	chr15	63336099	63634405	rs117618017	chr15:63569902	0.0849599	TLN2	ENSG00000171914	525	0.0123929	0.832664	0.00116483	0.0781883	0.07559	1	0.727619	1.09992	Oligodendrocytes	eQTL	pvalue	0.999853	2
chr16:30626616_31380596	KAT8	chr16	30626616	31380596	rs2884738	chr16:31126321	-0.0620662	NPIPB13	ENSG00000198064	435	0.00108857	0.880588	5.29595e-05	0.0427656	0.0755053	1	0.625287	1.30413	OPCs / COPs	eQTL	pvalue	NA	NA
chr14:52909078_53795829	FERMT2	chr14	52909078	53795829	rs17125924	chr14:53391680	-0.102405	PSMC6	ENSG00000100519	1616	0.000207477	0.812101	2.86933e-05	0.112235	0.0754283	1	0.565594	1.32915	Inhibitory neurons	eQTL	pvalue	0.995512	1
chr14:92880065_92969916	SLC24A4	chr14	92880065	92969916	rs12590654	chr14:92938855	-0.0762777	TRIP11	ENSG00000100815	324	2.03999e-07	0.899557	5.69161e-09	0.0250224	0.0754203	1	0.385802	1.09312	Excitatory neurons	eQTL	pvalue	2.34458e-09	3
chr17:4706109_5438666	SCIMP	chr17	4706109	5438666	rs61182333	chr17:5133128	0.0849788	UBE2G1	ENSG00000132388	1048	0.00117543	0.830391	0.000131601	0.0928947	0.0754077	-1	0.34542	0.713745	Excitatory neurons	eQTL	pvalue	0.745694	3
chr7:99475718_100313420	PILRA	chr7	99475718	100313420	rs1859788	chr7:99971834	-0.0896617	PPP1R35	ENSG00000160813	976	2.68399e-12	0.791965	4.49835e-13	0.132657	0.0753781	1	0.83709	1.26724	Excitatory neurons	eQTL	pvalue	0.00198349	8
chr17:4706109_5438666	SCIMP	chr17	4706109	5438666	rs61182333	chr17:5133128	0.0849788	ARRB2	ENSG00000141480	1523	0.00112282	0.793303	0.000184225	0.130085	0.0753052	-1	0.437951	0.918535	OPCs / COPs	eQTL	pvalue	0.769283	3
chr20:54979171_55115834	CASS4	chr20	54979171	55115834	rs6014724	chr20:54998544	0.109364	RTF2	ENSG00000022277	254	8.28156e-05	0.906308	1.68636e-06	0.0183797	0.0752281	1	0.409449	1.12019	OPCs / COPs	eQTL	pvalue	NA	5
chr10:61494037_61787587	CCDC6	chr10	61494037	61787587	rs1171814	chr10:61645833	-0.0523917	ANK3	ENSG00000151150	727	0.0146806	0.852391	0.000978271	0.0567255	0.075225	1	0.62586	1.36899	Excitatory neurons	eQTL	pvalue	1	1
chr15:58836308_59464039	ADAM10	chr15	58836308	59464039	rs442495	chr15:59022615	0.0675868	BNIP2	ENSG00000140299	696	2.85956e-05	0.867963	1.87362e-06	0.0567949	0.0752117	-1	0.46408	0.840694	Pericytes	eQTL	pvalue	1.693e-05	5
chr6:32114515_32853221	HLA-DRB1	chr6	32114515	32853221	rs36096565	chr6:32560025	0.103604	BAG6	ENSG00000204463	3455	1.90987e-09	0.714249	5.63249e-10	0.210567	0.075184	-1	0.264834	0.995674	OPCs / COPs	eQTL	pvalue	0.999988	1
chr19:45337918_45428234	APOE	chr19	45337918	45428234	rs429358	chr19:45411941	-1.17924	ERCC1	ENSG00000012061	196	4.74289e-270	0.905572	1.01584e-271	0.0193205	0.0751078	1	0.429245	2.71648	Excitatory neurons	eQTL	pvalue	0.000286883	8
chr7:99475718_100313420	PILRA	chr7	99475718	100313420	rs1859788	chr7:99971834	-0.0896617	POP7	ENSG00000172336	976	2.90285e-12	0.856545	2.31917e-13	0.0683565	0.075098	-1	0.415984	0.96767	Endothelial cells	eQTL	pvalue	0.28566	10
chr6:47315312_47708879	CD2AP	chr6	47315312	47708879	rs1385742	chr6:47595155	0.0690235	CD2AP	ENSG00000198087	956	9.59275e-06	0.854609	7.90745e-07	0.0703717	0.075009	1	0.526151	1.049	Inhibitory neurons	eQTL	pvalue	0.813221	2
chr20:54979171_55115834	CASS4	chr20	54979171	55115834	rs6014724	chr20:54998544	0.109364	RAE1	ENSG00000101146	254	8.10412e-05	0.886889	3.48257e-06	0.0380372	0.0749894	-1	0.598425	0.98907	OPCs / COPs	eQTL	pvalue	0.991169	1
chr11:46896126_47890421	SPI1	chr11	46896126	47890421	rs10437655	chr11:47391948	0.0634589	MTCH2	ENSG00000109919	1185	2.98479e-05	0.828254	3.49255e-06	0.0968407	0.0748718	1	0.509705	1.25551	Microglia	eQTL	pvalue	0.166788	3
chr19:45337918_45428234	APOE	chr19	45337918	45428234	rs429358	chr19:45411941	-1.17924	QPCTL	ENSG00000011478	196	4.75862e-270	0.908576	8.70929e-272	0.016554	0.0748696	1	0.306604	8.96764	Excitatory neurons	eQTL	pvalue	0.00026154	8
chr17:56328659_56902297	TSPOAP1	chr17	56328659	56902297	rs2526378	chr17:56404349	0.0488777	2004-09-01	ENSG00000108387	727	0.202433	0.673746	0.011329	0.0376309	0.0748614	1	0.713893	1.01141	OPCs / COPs	eQTL	pvalue	0.0118369	4
chr19:1009365_1081617	ABCA7	chr19	1009365	1081617	rs12151021	chr19:1050874	0.0772974	ATP5F1D	ENSG00000099624	244	3.13048e-07	0.906538	6.4558e-09	0.0186201	0.0748419	-1	0.512295	0.758227	Oligodendrocytes	eQTL	pvalue	NA	8
chr10:81909216_82373279	TSPAN14	chr10	81909216	82373279	rs1878036	chr10:82280137	-0.0701099	PPIF	ENSG00000108179	489	0.085591	0.8043	0.00340274	0.0319008	0.0748057	1	0.750511	1.44408	Inhibitory neurons	eQTL	pvalue	0.00518621	8
chr14:52909078_53795829	FERMT2	chr14	52909078	53795829	rs17125924	chr14:53391680	-0.102405	NID2	ENSG00000087303	1030	0.000216391	0.846992	1.99412e-05	0.0779785	0.0747935	1	0.482524	1.06839	Pericytes	eQTL	pvalue	6.95347e-07	3
chr6:32114515_32853221	HLA-DRB1	chr6	32114515	32853221	rs36096565	chr6:32560025	0.103604	PSMB9	ENSG00000240065	5853	9.24864e-10	0.571676	5.723e-10	0.353675	0.0746486	-1	0.457714	0.87216	Endothelial cells	eQTL	pvalue	0.225647	6
chr6:47315312_47708879	CD2AP	chr6	47315312	47708879	rs1385742	chr6:47595155	0.0690235	ADGRF5	ENSG00000069122	956	9.6439e-06	0.859166	7.449e-07	0.0662879	0.0745359	-1	0.417364	0.798506	Excitatory neurons	eQTL	pvalue	NA	2
chr8:27409153_27526345	CLU	chr8	27409153	27526345	rs867230	chr8:27468503	0.105124	CCDC25	ENSG00000147419	278	2.00332e-19	0.878194	1.08028e-20	0.0472815	0.0745243	1	0.503597	1.0473	Astrocytes	eQTL	pvalue	0.051834	5
chr11:59815517_60105199	MS4A6E	chr11	59815517	60105199	rs72924626	chr11:60095740	0.0892049	TMEM132A	ENSG00000006118	600	5.03613e-14	0.88707	2.18844e-15	0.0384729	0.0744568	-1	0.38	0.752317	Astrocytes	eQTL	pvalue	2.88926e-06	5
chr14:92880065_92969916	SLC24A4	chr14	92880065	92969916	rs12590654	chr14:92938855	-0.0762777	SLC24A4	ENSG00000140090	324	2.04081e-07	0.899919	5.83139e-09	0.0256397	0.0744413	1	0.391975	1.28187	Inhibitory neurons	eQTL	pvalue	3.16711e-06	5
chr14:92880065_92969916	SLC24A4	chr14	92880065	92969916	rs12590654	chr14:92938855	-0.0762777	CHGA	ENSG00000100604	324	1.96868e-07	0.868114	1.30455e-08	0.0574512	0.0744347	1	0.685185	1.08965	Pericytes	eQTL	pvalue	0.000145486	3
chr17:4706109_5438666	SCIMP	chr17	4706109	5438666	rs61182333	chr17:5133128	0.0849788	PELP1	ENSG00000141456	1523	0.00116834	0.825465	0.000139974	0.0988216	0.0744053	1	0.601445	1.23572	OPCs / COPs	eQTL	pvalue	0.999795	1
chr11:46896126_47890421	SPI1	chr11	46896126	47890421	rs10437655	chr11:47391948	0.0634589	ARFGAP2	ENSG00000149182	1185	2.98712e-05	0.828902	3.48608e-06	0.0966613	0.0744036	1	0.481857	1.13435	OPCs / COPs	eQTL	pvalue	0.562991	3
chr6:40474075_41409599	UNC5CL	chr6	40474075	41409599	rs187370608	chr6:40942196	0.796876	TFEB	ENSG00000112561	1432	0.0520624	0.766663	0.00680251	0.100098	0.0743742	-1	0.322626	0.947989	OPCs / COPs	eQTL	pvalue	0.968857	2
chr16:30626616_31380596	KAT8	chr16	30626616	31380596	rs2884738	chr16:31126321	-0.0620662	FUS	ENSG00000089280	644	0.00108296	0.876178	5.98188e-05	0.0483227	0.0743568	1	0.400621	1.18486	Inhibitory neurons	eQTL	pvalue	0.999964	1
chr1:207302548_207900071	CR1	chr1	207302548	207900071	rs679515	chr1:207750568	0.122753	EIF2D	ENSG00000143486	627	3.72685e-17	0.885576	1.68947e-18	0.0400711	0.0743532	-1	0.811802	0.874568	Pericytes	eQTL	pvalue	6.59631e-06	5
chr11:85541630_85900117	PICALM	chr11	85541630	85900117	rs10792832	chr11:85867875	-0.103282	TMEM135	ENSG00000166575	273	1.12243e-19	0.907123	2.30176e-21	0.018528	0.0743488	1	0.70696	1.61697	OPCs / COPs	eQTL	pvalue	0.879933	2
chr19:51691761_51825238	CD33	chr19	51691761	51825238	rs3865444	chr19:51727962	-0.058218	ETFB	ENSG00000105379	223	0.0159472	0.895455	0.000250734	0.0140047	0.0743425	1	0.726457	1.04344	Inhibitory neurons	eQTL	pvalue	0.00371616	5
chr19:1009365_1081617	ABCA7	chr19	1009365	1081617	rs12151021	chr19:1050874	0.0772974	PWWP3A	ENSG00000160953	244	3.1321e-07	0.907005	6.46719e-09	0.0186536	0.0743409	1	0.581967	1.25412	Astrocytes	eQTL	pvalue	NA	3
chr2:65395026_65699306	SPRED2	chr2	65395026	65699306	rs268134	chr2:65608363	0.0617528	SPRED2	ENSG00000198369	606	0.014623	0.865928	0.000750424	0.0443634	0.0743354	1	0.785479	1.16674	Pericytes	eQTL	pvalue	0.000973023	6
chr11:59815517_60105199	MS4A6E	chr11	59815517	60105199	rs72924626	chr11:60095740	0.0892049	PRPF19	ENSG00000110107	600	5.01883e-14	0.884023	2.36848e-15	0.0416444	0.0743329	1	0.101667	1.00073	Inhibitory neurons	eQTL	pvalue	0.998567	1
chr19:45337918_45428234	APOE	chr19	45337918	45428234	rs429358	chr19:45411941	-1.17924	ZNF233	ENSG00000159915	196	4.74674e-270	0.906307	1.01965e-271	0.0193942	0.0742983	-1	0.566038	0.550012	Excitatory neurons	eQTL	pvalue	3.27016e-17	9
chr17:4706109_5438666	SCIMP	chr17	4706109	5438666	rs61182333	chr17:5133128	0.0849788	RABEP1	ENSG00000029725	1523	0.0011426	0.807283	0.000165971	0.117189	0.0742193	1	0.514773	1.03592	Pericytes	eQTL	pvalue	0.982815	1
chr11:46896126_47890421	SPI1	chr11	46896126	47890421	rs10437655	chr11:47391948	0.0634589	ARHGAP1	ENSG00000175220	954	3.08628e-05	0.85631	2.50635e-06	0.0694662	0.0741908	1	0.51782	1.36983	Endothelial cells	eQTL	pvalue	0.185565	2
chr14:52909078_53795829	FERMT2	chr14	52909078	53795829	rs17125924	chr14:53391680	-0.102405	GPR137C	ENSG00000180998	1616	0.000201768	0.789754	3.47223e-05	0.135835	0.0741753	-1	0.405941	0.989236	Excitatory neurons	eQTL	pvalue	0.695444	3
chr19:1009365_1081617	ABCA7	chr19	1009365	1081617	rs12151021	chr19:1050874	0.0772974	PALM	ENSG00000099864	244	3.11797e-07	0.902914	7.93901e-09	0.0229159	0.0741697	-1	0.512295	0.777753	Excitatory neurons	eQTL	pvalue	0.393531	3
chr15:50713037_51486498	SPPL2A	chr15	50713037	51486498	rs12592778	chr15:50992311	-0.0736385	GABPB1	ENSG00000104064	1513	0.000132885	0.807827	1.93987e-05	0.117853	0.0741673	1	0.456709	1.00899	Pericytes	eQTL	pvalue	0.929888	2
chr19:51691761_51825238	CD33	chr19	51691761	51825238	rs3865444	chr19:51727962	-0.058218	EMC10	ENSG00000161671	223	0.0159238	0.894142	0.000277873	0.0155288	0.0741274	-1	0.61435	0.912001	Endothelial cells	eQTL	pvalue	1.56498e-07	9
chr19:1009365_1081617	ABCA7	chr19	1009365	1081617	rs12151021	chr19:1050874	0.0772974	BTBD2	ENSG00000133243	135	3.2928e-07	0.91556	3.7422e-09	0.010331	0.0741082	1	0.459259	1.49226	Endothelial cells	eQTL	pvalue	0.987679	2
chr7:143079806_143130317	EPHA1	chr7	143079806	143130317	rs12703526	chr7:143107588	0.0654321	CASP2	ENSG00000106144	102	9.57511e-06	0.90383	2.35357e-07	0.0221422	0.0740177	-1	0.127451	0.96818	Endothelial cells	eQTL	pvalue	0.423101	4
chr6:40474075_41409599	UNC5CL	chr6	40474075	41409599	rs187370608	chr6:40942196	0.796876	TFEB	ENSG00000112561	1432	0.049786	0.73314	0.00910501	0.134005	0.0739635	-1	0.368715	0.985811	Excitatory neurons	eQTL	pvalue	0.968857	2
chr2:127777874_127895487	BIN1	chr2	127777874	127895487	rs6733839	chr2:127892810	0.155615	WDR33	ENSG00000136709	355	7.44379e-48	0.897286	2.39182e-49	0.0287575	0.0739561	-1	0.543662	0.697698	Astrocytes	eQTL	pvalue	0.999998	1
chr19:1009365_1081617	ABCA7	chr19	1009365	1081617	rs12151021	chr19:1050874	0.0772974	NDUFS7	ENSG00000115286	244	3.13342e-07	0.907389	6.48946e-09	0.0187186	0.0738922	1	0.745902	1.2741	Astrocytes	eQTL	pvalue	0.750836	2
chr15:50713037_51486498	SPPL2A	chr15	50713037	51486498	rs12592778	chr15:50992311	-0.0736385	GABPB1	ENSG00000104064	1513	0.000122905	0.747156	2.94285e-05	0.178826	0.0738652	-1	0.166557	0.734482	Inhibitory neurons	eQTL	pvalue	0.929888	2
chr1:161014370_161228800	ADAMTS4	chr1	161014370	161228800	rs4575098	chr1:161155392	0.0609053	NCSTN	ENSG00000162736	285	0.0325252	0.869075	0.000888526	0.0236676	0.0738441	1	0.736842	1.20997	OPCs / COPs	eQTL	pvalue	0.999982	1
chr15:50713037_51486498	SPPL2A	chr15	50713037	51486498	rs12592778	chr15:50992311	-0.0736385	DMXL2	ENSG00000104093	1107	0.000147977	0.847638	1.36925e-05	0.078359	0.0738412	-1	0.34598	0.782271	Microglia	eQTL	pvalue	1	1
chr19:1009365_1081617	ABCA7	chr19	1009365	1081617	rs12151021	chr19:1050874	0.0772974	TCF3	ENSG00000071564	244	3.13695e-07	0.90841	6.1555e-09	0.0177515	0.0738379	-1	0.54918	0.754492	Astrocytes	eQTL	pvalue	0.185647	3
chr11:46896126_47890421	SPI1	chr11	46896126	47890421	rs10437655	chr11:47391948	0.0634589	ARFGAP2	ENSG00000149182	1185	3.06072e-05	0.849324	2.77162e-06	0.0768362	0.0738068	-1	0.501266	0.967998	Microglia	eQTL	pvalue	0.562991	3
chr7:50249013_50331256	SPATA48	chr7	50249013	50331256	rs2168589	chr7:50270105	0.0538487	IKZF1	ENSG00000185811	121	0.0887661	0.82811	0.000909204	0.00840828	0.0738062	-1	0.115702	0.742186	Microglia	eQTL	pvalue	0.985751	1
chr19:1009365_1081617	ABCA7	chr19	1009365	1081617	rs12151021	chr19:1050874	0.0772974	CSNK1G2	ENSG00000133275	244	3.12218e-07	0.904134	7.65193e-09	0.022085	0.0737806	1	0.598361	1.23379	Excitatory neurons	eQTL	pvalue	0.923449	1
chr15:63336099_63634405	APH1B	chr15	63336099	63634405	rs117618017	chr15:63569902	0.0849599	RPS27L	ENSG00000185088	525	0.0129491	0.870034	0.00063518	0.0426032	0.0737789	-1	0.392381	0.936894	OPCs / COPs	eQTL	pvalue	0.335852	8
chr1:207302548_207900071	CR1	chr1	207302548	207900071	rs679515	chr1:207750568	0.122753	MAPKAPK2	ENSG00000162889	829	2.97809e-17	0.867313	2.02559e-18	0.0589176	0.0737694	1	0.705669	1.06015	Oligodendrocytes	eQTL	pvalue	0.996185	1
chr11:46896126_47890421	SPI1	chr11	46896126	47890421	rs10437655	chr11:47391948	0.0634589	MADD	ENSG00000110514	1185	2.96024e-05	0.821442	3.78005e-06	0.10482	0.0737053	-1	0.412658	0.778383	Endothelial cells	eQTL	pvalue	0.000901823	3
chr19:1009365_1081617	ABCA7	chr19	1009365	1081617	rs12151021	chr19:1050874	0.0772974	GAMT	ENSG00000130005	244	3.13832e-07	0.908806	6.06515e-09	0.01749	0.0737032	-1	0.618852	0.65152	Oligodendrocytes	eQTL	pvalue	2.64994e-05	8
chr20:54979171_55115834	CASS4	chr20	54979171	55115834	rs6014724	chr20:54998544	0.109364	RAE1	ENSG00000101146	254	8.23723e-05	0.901456	2.26904e-06	0.0247579	0.0737013	1	0.484252	1.07003	Astrocytes	eQTL	pvalue	0.991169	1
chr19:45337918_45428234	APOE	chr19	45337918	45428234	rs429358	chr19:45411941	-1.17924	ERCC2	ENSG00000104884	196	4.78064e-270	0.912779	7.12136e-272	0.0135233	0.0736972	-1	0.396226	0.359199	Inhibitory neurons	eQTL	pvalue	3.14163e-13	7
chr19:45337918_45428234	APOE	chr19	45337918	45428234	rs429358	chr19:45411941	-1.17924	BCAM	ENSG00000187244	196	4.77108e-270	0.910955	8.08929e-272	0.0153714	0.0736739	1	0.367925	6.50045	Pericytes	eQTL	pvalue	0.0368512	5
chr7:99475718_100313420	PILRA	chr7	99475718	100313420	rs1859788	chr7:99971834	-0.0896617	CYP3A5	ENSG00000106258	904	2.82946e-12	0.834888	3.10197e-13	0.0914562	0.073656	-1	0.397124	0.964222	Inhibitory neurons	eQTL	pvalue	5.21038e-11	8
chr2:134899409_135859371	TMEM163	chr2	134899409	135859371	rs35564151	chr2:135372951	-0.0529294	R3HDM1	ENSG00000048991	706	0.0126327	0.85923	0.000790874	0.0537188	0.0736273	-1	0.314448	0.914415	Astrocytes	eQTL	pvalue	0.00602514	2
chr11:85541630_85900117	PICALM	chr11	85541630	85900117	rs10792832	chr11:85867875	-0.103282	PRSS23	ENSG00000150687	758	1.08311e-19	0.876435	6.18222e-21	0.049952	0.0736129	-1	0.290237	0.476515	Inhibitory neurons	eQTL	pvalue	1.26863e-06	6
chr19:1009365_1081617	ABCA7	chr19	1009365	1081617	rs12151021	chr19:1050874	0.0772974	DAZAP1	ENSG00000071626	244	3.14121e-07	0.909645	5.82405e-09	0.016792	0.0735627	1	0.413934	1.12445	Endothelial cells	eQTL	pvalue	0.999571	1
chr11:46896126_47890421	SPI1	chr11	46896126	47890421	rs10437655	chr11:47391948	0.0634589	ACP2	ENSG00000134575	1185	2.66286e-05	0.738921	6.7597e-06	0.187503	0.0735434	1	0.455696	1.07927	OPCs / COPs	eQTL	pvalue	0.000525977	5
chr17:4706109_5438666	SCIMP	chr17	4706109	5438666	rs61182333	chr17:5133128	0.0849788	WSCD1	ENSG00000179314	1041	0.00128448	0.818141	0.000167895	0.106866	0.0735404	1	0.840538	1.30853	Inhibitory neurons	eQTL	pvalue	2.91262e-06	4
chr10:11480049_11728625	ECHDC3	chr10	11480049	11728625	rs7920721	chr10:11720308	-0.0668997	CELF2	ENSG00000048740	512	1.36854e-05	0.887447	6.02695e-07	0.0390091	0.0735295	1	0.396484	1.01723	Oligodendrocytes	eQTL	pvalue	0.998786	1
chr20:54979171_55115834	CASS4	chr20	54979171	55115834	rs6014724	chr20:54998544	0.109364	CBLN4	ENSG00000054803	254	7.96205e-05	0.871341	5.03718e-06	0.0550517	0.0735224	1	0.590551	1.10028	Excitatory neurons	eQTL	pvalue	0.348292	6
chr17:4706109_5438666	SCIMP	chr17	4706109	5438666	rs61182333	chr17:5133128	0.0849788	RNF167	ENSG00000108523	1523	0.00105198	0.743258	0.000257596	0.181926	0.0735064	-1	0.521339	0.879554	Inhibitory neurons	eQTL	pvalue	0.129414	4
chr15:50713037_51486498	SPPL2A	chr15	50713037	51486498	rs12592778	chr15:50992311	-0.0736385	SPPL2A	ENSG00000138600	1513	0.000131145	0.797248	2.12539e-05	0.129132	0.0734677	-1	0.567085	0.987125	OPCs / COPs	eQTL	pvalue	0.0470779	3
chr11:46896126_47890421	SPI1	chr11	46896126	47890421	rs10437655	chr11:47391948	0.0634589	DGKZ	ENSG00000149091	521	0.00899818	0.836076	0.000869185	0.0806879	0.0733691	1	0.564299	1.0114	Endothelial cells	eQTL	pvalue	0.998143	2
chr2:127777874_127895487	BIN1	chr2	127777874	127895487	rs6733839	chr2:127892810	0.155615	BIN1	ENSG00000136717	355	7.39799e-48	0.891766	2.90078e-49	0.0348932	0.0733411	1	0.757746	1.24055	OPCs / COPs	eQTL	pvalue	0.474193	2
chr16:30626616_31380596	KAT8	chr16	30626616	31380596	rs2884738	chr16:31126321	-0.0620662	ZNF688	ENSG00000229809	644	0.00107393	0.868873	7.01116e-05	0.0566512	0.0733318	1	0.281056	1.0788	Inhibitory neurons	eQTL	pvalue	7.08656e-05	9
chr17:4706109_5438666	SCIMP	chr17	4706109	5438666	rs61182333	chr17:5133128	0.0849788	ANKFY1	ENSG00000185722	844	0.00128165	0.845769	0.000120746	0.079608	0.0732207	-1	0.626777	0.830136	OPCs / COPs	eQTL	pvalue	0.994633	2
chr19:45337918_45428234	APOE	chr19	45337918	45428234	rs429358	chr19:45411941	-1.17924	MYPOP	ENSG00000176182	19	2.52777e-247	0.925285	4.45691e-250	0.00155829	0.0731562	1	0.555556	17.945	Excitatory neurons	eQTL	pvalue	0.810391	4
chr8:27409153_27526345	CLU	chr8	27409153	27526345	rs867230	chr8:27468503	0.105124	EPHX2	ENSG00000120915	278	1.93484e-19	0.848173	1.79642e-20	0.0786763	0.0731511	1	0.769784	1.30386	Astrocytes	eQTL	pvalue	4.92249e-13	8
chr19:1009365_1081617	ABCA7	chr19	1009365	1081617	rs12151021	chr19:1050874	0.0772974	REXO1	ENSG00000079313	244	3.13694e-07	0.908407	6.40707e-09	0.0184808	0.0731118	1	0.586066	1.144	Astrocytes	eQTL	pvalue	0.567928	2
chr14:52909078_53795829	FERMT2	chr14	52909078	53795829	rs17125924	chr14:53391680	-0.102405	GNPNAT1	ENSG00000100522	1616	0.000202686	0.793348	3.40759e-05	0.133306	0.07311	-1	0.547649	0.994556	Endothelial cells	eQTL	pvalue	0.00556741	7
chr8:27409153_27526345	CLU	chr8	27409153	27526345	rs867230	chr8:27468503	0.105124	CCDC25	ENSG00000147419	278	2.05088e-19	0.899042	6.37859e-21	0.0278887	0.0730697	-1	0.338129	0.791129	Endothelial cells	eQTL	pvalue	0.051834	5
chr1:207302548_207900071	CR1	chr1	207302548	207900071	rs679515	chr1:207750568	0.122753	MIR29B2CHG	ENSG00000203709	951	2.90616e-17	0.846363	2.77212e-18	0.0806596	0.0729773	1	0.512093	1.2423	Microglia	eQTL	pvalue	NA	NA
chr6:32114515_32853221	HLA-DRB1	chr6	32114515	32853221	rs36096565	chr6:32560025	0.103604	PBX2	ENSG00000204304	5853	9.8246e-10	0.607278	5.17424e-10	0.319757	0.0729657	-1	0.518538	0.991504	Oligodendrocytes	eQTL	pvalue	0.889707	1
chr11:46896126_47890421	SPI1	chr11	46896126	47890421	rs10437655	chr11:47391948	0.0634589	NR1H3	ENSG00000025434	1185	3.00371e-05	0.833504	3.37244e-06	0.0935094	0.0729529	-1	0.3173	0.682968	Excitatory neurons	eQTL	pvalue	0.856186	2
chr17:4706109_5438666	SCIMP	chr17	4706109	5438666	rs61182333	chr17:5133128	0.0849788	AC118754.1	ENSG00000183018	1425	0.00110797	0.78281	0.000202432	0.142951	0.0729288	1	0.651228	1.02671	Pericytes	eQTL	pvalue	NA	5
chr8:27409153_27526345	CLU	chr8	27409153	27526345	rs867230	chr8:27468503	0.105124	EPHX2	ENSG00000120915	278	2.00271e-19	0.877928	1.12316e-20	0.0491631	0.0729089	-1	0.611511	0.914596	Inhibitory neurons	eQTL	pvalue	4.92249e-13	8
chr4:10955591_11050683	CLNK	chr4	10955591	11050683	rs4351014	chr4:11027619	0.0706868	SLC2A9	ENSG00000109667	302	1.24764e-05	0.899583	3.82968e-07	0.0275401	0.0728639	1	0.152318	1.00954	Astrocytes	eQTL	pvalue	1.40146e-10	7
chr14:52909078_53795829	FERMT2	chr14	52909078	53795829	rs17125924	chr14:53391680	-0.102405	FERMT2	ENSG00000073712	1616	0.000200263	0.783863	3.65619e-05	0.143037	0.0728635	-1	0.634901	0.98311	Pericytes	eQTL	pvalue	0.999827	1
chr17:61063555_61643731	ACE	chr17	61063555	61643731	rs4311	chr17:61560763	-0.0542811	MAP3K3	ENSG00000198909	495	0.0116839	0.841112	0.0010197	0.0733339	0.0728508	-1	0.507071	0.951246	OPCs / COPs	eQTL	pvalue	0.999527	2
chr2:233966525_234089212	INPP5D	chr2	233966525	234089212	rs10933431	chr2:233981912	0.0770169	EIF4E2	ENSG00000135930	240	0.000272898	0.909809	5.15209e-06	0.0171036	0.0728096	-1	0.225	0.854949	Oligodendrocytes	eQTL	pvalue	0.919559	3
chr15:63336099_63634405	APH1B	chr15	63336099	63634405	rs117618017	chr15:63569902	0.0849599	PPIB	ENSG00000166794	231	0.0133415	0.894285	0.000288797	0.0192854	0.0727997	-1	0.593074	0.851994	Astrocytes	eQTL	pvalue	0.0106515	9
chr19:1009365_1081617	ABCA7	chr19	1009365	1081617	rs12151021	chr19:1050874	0.0772974	RNF126	ENSG00000070423	244	3.14094e-07	0.909567	6.11739e-09	0.0176422	0.07279	1	0.336066	1.11861	Excitatory neurons	eQTL	pvalue	0.774555	2
chr6:32114515_32853221	HLA-DRB1	chr6	32114515	32853221	rs36096565	chr6:32560025	0.103604	PHF1	ENSG00000112511	4416	1.11893e-09	0.6913	3.81969e-10	0.235916	0.0727842	-1	0.579937	0.968904	Endothelial cells	eQTL	pvalue	0.999559	1
chr11:46896126_47890421	SPI1	chr11	46896126	47890421	rs10437655	chr11:47391948	0.0634589	DDB2	ENSG00000134574	1185	2.86595e-05	0.795277	4.75745e-06	0.131943	0.0727465	1	0.481857	1.19352	Astrocytes	eQTL	pvalue	0.00511791	5
chr17:56328659_56902297	TSPOAP1	chr17	56328659	56902297	rs2526378	chr17:56404349	0.0488777	2004-09-01	ENSG00000108387	727	0.200998	0.66897	0.0132685	0.044088	0.0726755	1	0.73315	1.08999	Excitatory neurons	eQTL	pvalue	0.0118369	4
chr7:99475718_100313420	PILRA	chr7	99475718	100313420	rs1859788	chr7:99971834	-0.0896617	LRCH4	ENSG00000077454	976	2.86759e-12	0.846139	2.75394e-13	0.0811878	0.0726731	-1	0.407787	0.90665	Microglia	eQTL	pvalue	0.000176443	4
chr10:61494037_61787587	CCDC6	chr10	61494037	61787587	rs1171814	chr10:61645833	-0.0523917	LINC00844	ENSG00000237949	656	0.0145379	0.833012	0.0013697	0.0784102	0.0726702	1	0.641768	1.12255	OPCs / COPs	eQTL	pvalue	NA	NA
chr1:161014370_161228800	ADAMTS4	chr1	161014370	161228800	rs4575098	chr1:161155392	0.0609053	DEDD	ENSG00000158796	285	0.0325765	0.870445	0.000879887	0.023438	0.0726608	1	0.691228	1.17278	Astrocytes	eQTL	pvalue	0.869503	2
chr10:81909216_82373279	TSPAN14	chr10	81909216	82373279	rs1878036	chr10:82280137	-0.0701099	ANXA11	ENSG00000122359	1179	0.00046837	0.832239	5.3335e-05	0.0946974	0.0725423	-1	0.637829	0.999578	Endothelial cells	eQTL	pvalue	3.4582e-06	6
chr11:59815517_60105199	MS4A6E	chr11	59815517	60105199	rs72924626	chr11:60095740	0.0892049	PATL1	ENSG00000166889	600	5.04552e-14	0.888724	2.20597e-15	0.0387838	0.0724924	1	0.808333	1.19258	Pericytes	eQTL	pvalue	0.991974	2
chr14:92880065_92969916	SLC24A4	chr14	92880065	92969916	rs12590654	chr14:92938855	-0.0762777	NDUFB1	ENSG00000183648	324	2.04749e-07	0.902863	5.6073e-09	0.0246535	0.0724828	1	0.728395	1.0821	Microglia	eQTL	pvalue	0.311678	10
chr2:233966525_234089212	INPP5D	chr2	233966525	234089212	rs10933431	chr2:233981912	0.0770169	USP40	ENSG00000085982	240	0.000272119	0.907212	6.03055e-06	0.0200326	0.0724771	-1	0.670833	0.875925	Microglia	eQTL	pvalue	1.74475e-14	6
chr16:30626616_31380596	KAT8	chr16	30626616	31380596	rs2884738	chr16:31126321	-0.0620662	CORO1A	ENSG00000102879	408	0.00111215	0.899624	3.31919e-05	0.0267766	0.0724539	-1	0.343137	0.668431	Excitatory neurons	eQTL	pvalue	0.954491	2
chr6:32114515_32853221	HLA-DRB1	chr6	32114515	32853221	rs36096565	chr6:32560025	0.103604	TNXB	ENSG00000168477	5853	8.22384e-10	0.508331	6.78364e-10	0.419237	0.0724312	-1	0.398086	0.801918	Astrocytes	eQTL	pvalue	0.774154	4
chr20:54979171_55115834	CASS4	chr20	54979171	55115834	rs6014724	chr20:54998544	0.109364	RTF2	ENSG00000022277	254	8.32125e-05	0.910651	1.54516e-06	0.0168373	0.072427	1	0.496063	1.83923	Excitatory neurons	eQTL	pvalue	NA	5
chr14:52909078_53795829	FERMT2	chr14	52909078	53795829	rs17125924	chr14:53391680	-0.102405	GPR137C	ENSG00000180998	1616	0.000201952	0.790474	3.50016e-05	0.13693	0.0723598	-1	0.347772	0.965304	Astrocytes	eQTL	pvalue	0.695444	3
chr16:30626616_31380596	KAT8	chr16	30626616	31380596	rs2884738	chr16:31126321	-0.0620662	AC026471.4	ENSG00000261474	644	0.00108807	0.880318	5.72254e-05	0.0462265	0.0723102	1	0.576087	1.13606	OPCs / COPs	eQTL	pvalue	NA	NA
chr1:161014370_161228800	ADAMTS4	chr1	161014370	161228800	rs4575098	chr1:161155392	0.0609053	DUSP12	ENSG00000081721	285	0.032565	0.87014	0.000904887	0.0241064	0.0722838	1	0.550877	1.05213	Excitatory neurons	eQTL	pvalue	0.00353534	5
chr20:54979171_55115834	CASS4	chr20	54979171	55115834	rs6014724	chr20:54998544	0.109364	RTF2	ENSG00000022277	254	8.31659e-05	0.910141	1.60541e-06	0.0174968	0.0722774	1	0.397638	1.09112	Inhibitory neurons	eQTL	pvalue	NA	5
chr16:30626616_31380596	KAT8	chr16	30626616	31380596	rs2884738	chr16:31126321	-0.0620662	INO80E	ENSG00000169592	240	0.104268	0.806351	0.00196844	0.0151506	0.0722617	1	0.7875	1.24168	Microglia	eQTL	pvalue	0.0174147	6
chr19:1009365_1081617	ABCA7	chr19	1009365	1081617	rs12151021	chr19:1050874	0.0772974	RNF126	ENSG00000070423	244	3.11863e-07	0.903105	8.54537e-09	0.0246738	0.0722212	1	0.590164	1.0537	Pericytes	eQTL	pvalue	0.774555	2
chr1:161014370_161228800	ADAMTS4	chr1	161014370	161228800	rs4575098	chr1:161155392	0.0609053	FCGR2A	ENSG00000143226	285	0.0313742	0.838321	0.00210049	0.0560531	0.0721513	-1	0.814035	0.968507	Microglia	eQTL	pvalue	0.000150862	8
chr6:32114515_32853221	HLA-DRB1	chr6	32114515	32853221	rs36096565	chr6:32560025	0.103604	RPS18	ENSG00000231500	5352	1.00919e-09	0.623802	4.92089e-10	0.304097	0.0721007	-1	0.488416	0.629625	Oligodendrocytes	eQTL	pvalue	0.962013	1
chr20:54979171_55115834	CASS4	chr20	54979171	55115834	rs6014724	chr20:54998544	0.109364	BMP7	ENSG00000101144	254	8.32089e-05	0.910611	1.5811e-06	0.017231	0.072073	-1	0.681102	0.839506	OPCs / COPs	eQTL	pvalue	0.981287	3
chr17:4706109_5438666	SCIMP	chr17	4706109	5438666	rs61182333	chr17:5133128	0.0849788	PLD2	ENSG00000129219	1523	0.000900212	0.636027	0.0004114	0.290594	0.0720673	1	0.590282	1.09906	Microglia	eQTL	pvalue	8.12712e-14	6
chr1:161014370_161228800	ADAMTS4	chr1	161014370	161228800	rs4575098	chr1:161155392	0.0609053	F11R	ENSG00000158769	285	0.0325674	0.870203	0.000910716	0.0242623	0.0720563	-1	0.357895	0.953564	Endothelial cells	eQTL	pvalue	5.54288e-05	6
chr15:50713037_51486498	SPPL2A	chr15	50713037	51486498	rs12592778	chr15:50992311	-0.0736385	DMXL2	ENSG00000104093	1107	0.000150344	0.861193	1.16479e-05	0.0666492	0.0719955	1	0.709124	1.49142	Astrocytes	eQTL	pvalue	1	1
chr16:30626616_31380596	KAT8	chr16	30626616	31380596	rs2884738	chr16:31126321	-0.0620662	FUS	ENSG00000089280	644	0.00108581	0.878483	5.99194e-05	0.0484065	0.0719645	1	0.60559	1.21447	Microglia	eQTL	pvalue	0.999964	1
chr17:56328659_56902297	TSPOAP1	chr17	56328659	56902297	rs2526378	chr17:56404349	0.0488777	PPM1E	ENSG00000175175	727	0.200642	0.667786	0.0137889	0.045821	0.0719622	1	0.862448	1.10169	Pericytes	eQTL	pvalue	0.973417	2
chr14:92880065_92969916	SLC24A4	chr14	92880065	92969916	rs12590654	chr14:92938855	-0.0762777	NDUFB1	ENSG00000183648	324	2.05266e-07	0.905142	5.21032e-09	0.0229035	0.0719539	1	0.549383	1.05414	Endothelial cells	eQTL	pvalue	0.311678	10
chr6:32114515_32853221	HLA-DRB1	chr6	32114515	32853221	rs36096565	chr6:32560025	0.103604	AIF1	ENSG00000204472	2846	2.96085e-09	0.727625	8.16032e-10	0.200467	0.071908	1	0.416022	1.05558	Microglia	eQTL	pvalue	0.0127986	9
chr15:58836308_59464039	ADAM10	chr15	58836308	59464039	rs442495	chr15:59022615	0.0675868	GTF2A2	ENSG00000140307	728	2.68612e-05	0.864127	1.99019e-06	0.0639526	0.0718914	-1	0.39011	0.984024	Pericytes	eQTL	pvalue	0.386342	8
chr19:1009365_1081617	ABCA7	chr19	1009365	1081617	rs12151021	chr19:1050874	0.0772974	MKNK2	ENSG00000099875	66	0.00207696	0.921448	1.04894e-05	0.00458174	0.0718826	1	0.636364	1.33569	Inhibitory neurons	eQTL	pvalue	9.33658e-06	5
chr11:59815517_60105199	MS4A6E	chr11	59815517	60105199	rs72924626	chr11:60095740	0.0892049	VPS37C	ENSG00000167987	428	5.12366e-14	0.896455	1.81423e-15	0.0316705	0.0718746	1	0.570093	1.25768	Microglia	eQTL	pvalue	0.197171	5
chr20:54979171_55115834	CASS4	chr20	54979171	55115834	rs6014724	chr20:54998544	0.109364	RAE1	ENSG00000101146	254	8.33399e-05	0.912045	1.47093e-06	0.0160256	0.0718445	1	0.779528	1.67288	Excitatory neurons	eQTL	pvalue	0.991169	1
chr11:59815517_60105199	MS4A6E	chr11	59815517	60105199	rs72924626	chr11:60095740	0.0892049	TMEM132A	ENSG00000006118	600	5.01008e-14	0.882482	2.5986e-15	0.0457003	0.071818	1	0.608333	1.0505	OPCs / COPs	eQTL	pvalue	2.88926e-06	5
chr14:52909078_53795829	FERMT2	chr14	52909078	53795829	rs17125924	chr14:53391680	-0.102405	STYX	ENSG00000198252	1616	0.000210234	0.822893	2.68593e-05	0.10506	0.0718101	-1	0.584158	0.999032	Astrocytes	eQTL	pvalue	0.972069	3
chr19:1009365_1081617	ABCA7	chr19	1009365	1081617	rs12151021	chr19:1050874	0.0772974	MIDN	ENSG00000167470	244	3.1464e-07	0.911147	5.92929e-09	0.0170985	0.0717537	1	0.389344	1.24635	Pericytes	eQTL	pvalue	0.0490627	4
chr19:51691761_51825238	CD33	chr19	51691761	51825238	rs3865444	chr19:51727962	-0.058218	ZNF649	ENSG00000198093	223	0.0159214	0.894006	0.000322053	0.0180119	0.0717391	-1	0.443946	0.995044	Oligodendrocytes	eQTL	pvalue	0.711121	6
chr2:127777874_127895487	BIN1	chr2	127777874	127895487	rs6733839	chr2:127892810	0.155615	ERCC3	ENSG00000163161	355	7.50285e-48	0.904406	1.98671e-49	0.0238764	0.0717177	-1	0.366197	0.474558	Excitatory neurons	eQTL	pvalue	2.05509e-05	5
chr6:47315312_47708879	CD2AP	chr6	47315312	47708879	rs1385742	chr6:47595155	0.0690235	SLC25A27	ENSG00000153291	626	9.92114e-06	0.883712	5.01176e-07	0.0445699	0.0717077	-1	0.461661	0.83203	Astrocytes	eQTL	pvalue	0.160724	4
chr21:28095992_28209494	ADAMTS1	chr21	28095992	28209494	rs2830489	chr21:28148191	-0.0589648	ADAMTS1	ENSG00000154734	304	0.0450047	0.86042	0.00114107	0.0217438	0.0716901	1	0.773026	1.17285	Endothelial cells	eQTL	pvalue	0.594873	2
chr20:54979171_55115834	CASS4	chr20	54979171	55115834	rs6014724	chr20:54998544	0.109364	RAE1	ENSG00000101146	254	8.31867e-05	0.910368	1.64072e-06	0.0178839	0.0716633	-1	0.488189	0.95318	Pericytes	eQTL	pvalue	0.991169	1
chr8:27409153_27526345	CLU	chr8	27409153	27526345	rs867230	chr8:27468503	0.105124	ZNF395	ENSG00000186918	278	2.0726e-19	0.908566	4.52665e-21	0.0197718	0.0716624	-1	0.388489	0.977995	Astrocytes	eQTL	pvalue	0.819057	3
chr17:4706109_5438666	SCIMP	chr17	4706109	5438666	rs61182333	chr17:5133128	0.0849788	ZZEF1	ENSG00000074755	659	0.0085877	0.875874	0.000426983	0.043477	0.071634	-1	0.599393	0.880041	Microglia	eQTL	pvalue	0.999923	2
chr2:134899409_135859371	TMEM163	chr2	134899409	135859371	rs35564151	chr2:135372951	-0.0529294	R3HDM1	ENSG00000048991	706	0.0127047	0.864125	0.000748043	0.0508076	0.0716142	-1	0.174221	0.806976	Pericytes	eQTL	pvalue	0.00602514	2
chr19:1009365_1081617	ABCA7	chr19	1009365	1081617	rs12151021	chr19:1050874	0.0772974	PALM	ENSG00000099864	244	3.14324e-07	0.910233	6.29998e-09	0.0181721	0.0715945	-1	0.668033	0.664266	Astrocytes	eQTL	pvalue	0.393531	3
chr6:32114515_32853221	HLA-DRB1	chr6	32114515	32853221	rs36096565	chr6:32560025	0.103604	TAPBP	ENSG00000231925	5181	1.03188e-09	0.637825	4.70256e-10	0.290602	0.0715725	-1	0.556263	0.978695	Endothelial cells	eQTL	pvalue	0.000393582	7
chr17:4706109_5438666	SCIMP	chr17	4706109	5438666	rs61182333	chr17:5133128	0.0849788	PELP1	ENSG00000141456	1523	0.00111981	0.791182	0.000192519	0.135949	0.0715564	1	0.22587	1.02352	Microglia	eQTL	pvalue	0.999795	1
chr6:32114515_32853221	HLA-DRB1	chr6	32114515	32853221	rs36096565	chr6:32560025	0.103604	PRRC2A	ENSG00000204469	2977	2.53844e-09	0.76244	5.52927e-10	0.166004	0.0715556	1	0.683574	1.05287	Endothelial cells	eQTL	pvalue	1	1
chr6:32114515_32853221	HLA-DRB1	chr6	32114515	32853221	rs36096565	chr6:32560025	0.103604	LST1	ENSG00000204482	2427	1.41925e-06	0.764068	3.05498e-07	0.164396	0.0715343	-1	0.512979	0.956037	Microglia	eQTL	pvalue	0.00253791	10
chr17:4706109_5438666	SCIMP	chr17	4706109	5438666	rs61182333	chr17:5133128	0.0849788	RPAIN	ENSG00000129197	1523	0.00111532	0.788007	0.000197047	0.139148	0.0715327	1	0.657912	1.01127	Endothelial cells	eQTL	pvalue	6.35952e-06	10
chr15:50713037_51486498	SPPL2A	chr15	50713037	51486498	rs12592778	chr15:50992311	-0.0736385	USP8	ENSG00000138592	1513	0.000137381	0.835161	1.53367e-05	0.0931626	0.0715238	-1	0.423662	0.869198	OPCs / COPs	eQTL	pvalue	0.999983	1
chr15:63336099_63634405	APH1B	chr15	63336099	63634405	rs117618017	chr15:63569902	0.0849599	TLN2	ENSG00000171914	525	0.0131068	0.880633	0.000511247	0.0342786	0.0714704	1	0.419048	1.1033	Endothelial cells	eQTL	pvalue	0.999853	2
chr15:63336099_63634405	APH1B	chr15	63336099	63634405	rs117618017	chr15:63569902	0.0849599	AC007950.1	ENSG00000140455	525	0.012937	0.869224	0.000681103	0.0456911	0.0714671	1	0.544762	1.04704	OPCs / COPs	eQTL	pvalue	NA	1
chr17:4706109_5438666	SCIMP	chr17	4706109	5438666	rs61182333	chr17:5133128	0.0849788	DERL2	ENSG00000072849	1523	0.00116097	0.820257	0.000151519	0.106981	0.0714495	-1	0.561392	0.897196	Endothelial cells	eQTL	pvalue	0.93296	2
chr19:51691761_51825238	CD33	chr19	51691761	51825238	rs3865444	chr19:51727962	-0.058218	EMC10	ENSG00000161671	223	0.0159714	0.896812	0.000277223	0.015495	0.0714439	1	0.372197	1.08278	Oligodendrocytes	eQTL	pvalue	1.56498e-07	9
chr11:46896126_47890421	SPI1	chr11	46896126	47890421	rs10437655	chr11:47391948	0.0634589	SLC39A13	ENSG00000165915	1185	3.05485e-05	0.847695	2.91544e-06	0.0808295	0.0714422	-1	0.197468	0.885061	OPCs / COPs	eQTL	pvalue	0.011852	5
chr19:1009365_1081617	ABCA7	chr19	1009365	1081617	rs12151021	chr19:1050874	0.0772974	DAZAP1	ENSG00000071626	244	3.14579e-07	0.91097	6.1294e-09	0.0176784	0.0713512	1	0.643443	1.22166	Astrocytes	eQTL	pvalue	0.999571	1
chr19:45337918_45428234	APOE	chr19	45337918	45428234	rs429358	chr19:45411941	-1.17924	PPP1R13L	ENSG00000104881	196	4.76285e-270	0.909384	1.01377e-271	0.0192849	0.0713314	-1	0.193396	0.244733	Endothelial cells	eQTL	pvalue	0.00265402	3
chr16:30626616_31380596	KAT8	chr16	30626616	31380596	rs2884738	chr16:31126321	-0.0620662	PPP4C	ENSG00000149923	318	0.0217943	0.882918	0.000579693	0.0234129	0.0712954	-1	0.116352	0.737917	Endothelial cells	eQTL	pvalue	0.759586	3
chr15:58836308_59464039	ADAM10	chr15	58836308	59464039	rs442495	chr15:59022615	0.0675868	ADAM10	ENSG00000137845	906	2.58413e-05	0.835128	2.89904e-06	0.0936187	0.0712241	1	0.786976	1.24966	OPCs / COPs	eQTL	pvalue	0.999845	1
chr7:99475718_100313420	PILRA	chr7	99475718	100313420	rs1859788	chr7:99971834	-0.0896617	FIS1	ENSG00000214253	439	3.01797e-12	0.890361	1.3047e-13	0.03842	0.0712188	-1	0.810934	0.398537	Excitatory neurons	eQTL	pvalue	0.0401786	9
chr19:1009365_1081617	ABCA7	chr19	1009365	1081617	rs12151021	chr19:1050874	0.0772974	C19orf24	ENSG00000228300	244	3.14405e-07	0.910466	6.35164e-09	0.0183221	0.0712113	-1	0.418033	0.848473	Pericytes	eQTL	pvalue	NA	10
chr2:127777874_127895487	BIN1	chr2	127777874	127895487	rs6733839	chr2:127892810	0.155615	SAP130	ENSG00000136715	327	7.31503e-48	0.881766	3.90909e-49	0.0470497	0.0711847	1	0.584098	1.19511	Astrocytes	eQTL	pvalue	0.998573	1
chr14:92880065_92969916	SLC24A4	chr14	92880065	92969916	rs12590654	chr14:92938855	-0.0762777	ITPK1	ENSG00000100605	324	2.04987e-07	0.903915	5.66878e-09	0.024926	0.0711592	-1	0.521605	0.991978	Inhibitory neurons	eQTL	pvalue	0.987051	1
chr19:1009365_1081617	ABCA7	chr19	1009365	1081617	rs12151021	chr19:1050874	0.0772974	MBD3	ENSG00000071655	244	3.13454e-07	0.907712	7.32309e-09	0.0211354	0.071152	-1	0.57377	0.820434	Microglia	eQTL	pvalue	0.919324	1
chr7:99475718_100313420	PILRA	chr7	99475718	100313420	rs1859788	chr7:99971834	-0.0896617	PLOD3	ENSG00000106397	486	3.03629e-12	0.895868	1.12024e-13	0.0329818	0.0711505	-1	0.584362	0.96119	Microglia	eQTL	pvalue	3.88014e-08	5
chr16:30626616_31380596	KAT8	chr16	30626616	31380596	rs2884738	chr16:31126321	-0.0620662	STX4	ENSG00000103496	644	0.00107775	0.871966	6.90228e-05	0.0557726	0.071115	-1	0.781056	0.928186	Microglia	eQTL	pvalue	9.66202e-05	7
chr2:134899409_135859371	TMEM163	chr2	134899409	135859371	rs35564151	chr2:135372951	-0.0529294	CCNT2	ENSG00000082258	1511	0.0113508	0.772731	0.00209807	0.14276	0.07106	1	0.687624	1.12647	Endothelial cells	eQTL	pvalue	0.498104	2
chr7:99475718_100313420	PILRA	chr7	99475718	100313420	rs1859788	chr7:99971834	-0.0896617	ACTL6B	ENSG00000077080	976	2.62416e-12	0.774313	5.24285e-13	0.15463	0.0710577	1	0.795082	1.08326	Inhibitory neurons	eQTL	pvalue	0.987131	4
chr1:161014370_161228800	ADAMTS4	chr1	161014370	161228800	rs4575098	chr1:161155392	0.0609053	F11R	ENSG00000158769	285	0.031313	0.836685	0.002202	0.0587664	0.0710339	1	0.701754	1.07106	Microglia	eQTL	pvalue	5.54288e-05	6
chr19:1009365_1081617	ABCA7	chr19	1009365	1081617	rs12151021	chr19:1050874	0.0772974	ATP5F1D	ENSG00000099624	244	3.14753e-07	0.911474	6.07409e-09	0.0175186	0.071007	-1	0.545082	0.864831	Microglia	eQTL	pvalue	NA	8
chr6:32114515_32853221	HLA-DRB1	chr6	32114515	32853221	rs36096565	chr6:32560025	0.103604	UQCC2	ENSG00000137288	1527	4.14553e-08	0.831864	4.8445e-09	0.0971411	0.0709951	-1	0.56516	0.953514	Astrocytes	eQTL	pvalue	0.0595477	6
chr11:85541630_85900117	PICALM	chr11	85541630	85900117	rs10792832	chr11:85867875	-0.103282	PRSS23	ENSG00000150687	758	1.06305e-19	0.860202	8.51501e-21	0.0688313	0.0709672	-1	0.493404	0.74206	Pericytes	eQTL	pvalue	1.26863e-06	6
chr2:233966525_234089212	INPP5D	chr2	233966525	234089212	rs10933431	chr2:233981912	0.0770169	SNORC	ENSG00000182600	240	0.000272952	0.909988	5.65372e-06	0.0187778	0.0709559	1	0.3	1.29125	Astrocytes	eQTL	pvalue	NA	6
chr11:85541630_85900117	PICALM	chr11	85541630	85900117	rs10792832	chr11:85867875	-0.103282	PICALM	ENSG00000073921	758	1.08093e-19	0.874675	6.73112e-21	0.0543964	0.0709285	1	0.730871	1.31248	OPCs / COPs	eQTL	pvalue	0.972083	1
chr17:61063555_61643731	ACE	chr17	61063555	61643731	rs4311	chr17:61560763	-0.0542811	TEX2	ENSG00000136478	296	0.0121197	0.872458	0.000612313	0.0440075	0.0708028	-1	0.0608108	0.861489	Excitatory neurons	eQTL	pvalue	0.44098	3
chr19:1009365_1081617	ABCA7	chr19	1009365	1081617	rs12151021	chr19:1050874	0.0772974	GPX4	ENSG00000167468	244	3.10169e-07	0.898201	1.07385e-08	0.0310262	0.070773	1	0.77459	1.17675	Endothelial cells	eQTL	pvalue	0.0173299	8
chr17:4706109_5438666	SCIMP	chr17	4706109	5438666	rs61182333	chr17:5133128	0.0849788	RNF167	ENSG00000108523	1523	0.00112025	0.791489	0.000193191	0.136424	0.0707728	-1	0.531845	0.934336	Endothelial cells	eQTL	pvalue	0.129414	4
chr11:46896126_47890421	SPI1	chr11	46896126	47890421	rs10437655	chr11:47391948	0.0634589	NUP160	ENSG00000030066	1185	2.97787e-05	0.826335	3.7116e-06	0.102923	0.0707085	-1	0.738397	0.953993	Inhibitory neurons	eQTL	pvalue	0.0239792	2
chr1:207302548_207900071	CR1	chr1	207302548	207900071	rs679515	chr1:207750568	0.122753	CD46	ENSG00000117335	951	2.81428e-17	0.819605	3.76882e-18	0.109689	0.0707056	-1	0.359621	0.872166	Astrocytes	eQTL	pvalue	0.000191603	5
chr7:99475718_100313420	PILRA	chr7	99475718	100313420	rs1859788	chr7:99971834	-0.0896617	PDAP1	ENSG00000106244	650	3.7906e-12	0.883083	1.98759e-13	0.0462334	0.070684	1	0.572308	1.30502	Oligodendrocytes	eQTL	pvalue	0.00558938	5
chr20:54979171_55115834	CASS4	chr20	54979171	55115834	rs6014724	chr20:54998544	0.109364	RAE1	ENSG00000101146	254	8.31165e-05	0.9096	1.80363e-06	0.0196677	0.070647	1	0.46063	1.06533	Microglia	eQTL	pvalue	0.991169	1
chr6:32114515_32853221	HLA-DRB1	chr6	32114515	32853221	rs36096565	chr6:32560025	0.103604	GPSM3	ENSG00000213654	5853	9.43851e-10	0.583412	5.59875e-10	0.345999	0.0705891	-1	0.389031	0.875105	Microglia	eQTL	pvalue	0.609592	5
chr16:30626616_31380596	KAT8	chr16	30626616	31380596	rs2884738	chr16:31126321	-0.0620662	KCTD13	ENSG00000174943	179	0.133025	0.762026	0.00511862	0.0292512	0.0705796	1	0.804469	1.22061	Inhibitory neurons	eQTL	pvalue	0.791961	6
chr1:161014370_161228800	ADAMTS4	chr1	161014370	161228800	rs4575098	chr1:161155392	0.0609053	PPOX	ENSG00000143224	285	0.032339	0.864101	0.00119237	0.0317897	0.0705783	-1	0.221053	0.826669	Inhibitory neurons	eQTL	pvalue	0.328332	3
chr14:52909078_53795829	FERMT2	chr14	52909078	53795829	rs17125924	chr14:53391680	-0.102405	FERMT2	ENSG00000073712	1616	0.000209066	0.81832	2.83497e-05	0.110895	0.0705476	1	0.486386	1.05747	Endothelial cells	eQTL	pvalue	0.999827	1
chr1:161014370_161228800	ADAMTS4	chr1	161014370	161228800	rs4575098	chr1:161155392	0.0609053	NDUFS2	ENSG00000158864	285	0.0326642	0.872789	0.000868629	0.0231393	0.0705388	1	0.810526	1.22447	Pericytes	eQTL	pvalue	0.997735	3
chr2:233966525_234089212	INPP5D	chr2	233966525	234089212	rs10933431	chr2:233981912	0.0770169	EIF4E2	ENSG00000135930	240	0.000270889	0.903111	7.84674e-06	0.0260895	0.0705205	-1	0.945833	0.924042	Astrocytes	eQTL	pvalue	0.919559	3
chr21:28095992_28209494	ADAMTS1	chr21	28095992	28209494	rs2830489	chr21:28148191	-0.0589648	ADAMTS1	ENSG00000154734	304	0.0451431	0.863066	0.00106171	0.0202278	0.0705016	1	0.628289	1.21839	Pericytes	eQTL	pvalue	0.594873	2
chr4:10955591_11050683	CLNK	chr4	10955591	11050683	rs4351014	chr4:11027619	0.0706868	WDR1	ENSG00000071127	302	1.25962e-05	0.908219	2.96364e-07	0.0212981	0.0704696	1	0.768212	1.47198	Endothelial cells	eQTL	pvalue	0.994593	1
chr17:4706109_5438666	SCIMP	chr17	4706109	5438666	rs61182333	chr17:5133128	0.0849788	CAMTA2	ENSG00000108509	1523	0.0011682	0.825365	0.000145689	0.102863	0.0704571	1	0.472095	1.05075	Excitatory neurons	eQTL	pvalue	0.999992	1
chr2:134899409_135859371	TMEM163	chr2	134899409	135859371	rs35564151	chr2:135372951	-0.0529294	RAB3GAP1	ENSG00000115839	1511	0.0116646	0.794096	0.00179308	0.121998	0.0704481	-1	0.17141	0.988527	Microglia	eQTL	pvalue	3.66101e-05	3
chr15:50713037_51486498	SPPL2A	chr15	50713037	51486498	rs12592778	chr15:50992311	-0.0736385	TMOD2	ENSG00000128872	809	0.000906139	0.872776	5.80297e-05	0.0558227	0.0704376	-1	0.443758	0.933244	Astrocytes	eQTL	pvalue	0.138408	4
chr14:92880065_92969916	SLC24A4	chr14	92880065	92969916	rs12590654	chr14:92938855	-0.0762777	UNC79	ENSG00000133958	324	2.05662e-07	0.906889	5.15876e-09	0.0226777	0.0704329	-1	0.691358	0.955602	Pericytes	eQTL	pvalue	1	1
chr11:46896126_47890421	SPI1	chr11	46896126	47890421	rs10437655	chr11:47391948	0.0634589	ARHGAP1	ENSG00000175220	954	2.84548e-05	0.789497	5.04996e-06	0.140044	0.0704259	-1	0.372117	0.941918	OPCs / COPs	eQTL	pvalue	0.185565	2
chr4:10955591_11050683	CLNK	chr4	10955591	11050683	rs4351014	chr4:11027619	0.0706868	SLC2A9	ENSG00000109667	302	1.24713e-05	0.899212	4.22014e-07	0.0303579	0.0704173	-1	0.506623	0.964277	Microglia	eQTL	pvalue	1.40146e-10	7
chr14:92880065_92969916	SLC24A4	chr14	92880065	92969916	rs12590654	chr14:92938855	-0.0762777	CPSF2	ENSG00000165934	324	2.02425e-07	0.892615	8.40296e-09	0.0369834	0.0704014	-1	0.444444	0.94144	OPCs / COPs	eQTL	pvalue	7.81002e-05	4
chr15:63336099_63634405	APH1B	chr15	63336099	63634405	rs117618017	chr15:63569902	0.0849599	PPIB	ENSG00000166794	231	0.0133901	0.897542	0.000275517	0.0183976	0.0703947	-1	0.536797	0.649718	Oligodendrocytes	eQTL	pvalue	0.0106515	9
chr10:11480049_11728625	ECHDC3	chr10	11480049	11728625	rs7920721	chr10:11720308	-0.0668997	NUDT5	ENSG00000165609	512	1.35014e-05	0.875515	8.35315e-07	0.0540969	0.0703737	-1	0.314453	0.786388	Excitatory neurons	eQTL	pvalue	0.00946069	5
chr7:99475718_100313420	PILRA	chr7	99475718	100313420	rs1859788	chr7:99971834	-0.0896617	TRIM4	ENSG00000146833	976	2.41093e-12	0.711392	7.39905e-13	0.218254	0.0703544	1	0.69877	1.12701	Inhibitory neurons	eQTL	pvalue	1.68258e-06	8
chr15:63336099_63634405	APH1B	chr15	63336099	63634405	rs117618017	chr15:63569902	0.0849599	CIAO2A	ENSG00000166797	411	0.0130671	0.87785	0.000569071	0.0381598	0.0703539	-1	0.26764	0.92045	Excitatory neurons	eQTL	pvalue	NA	8
chr19:1009365_1081617	ABCA7	chr19	1009365	1081617	rs12151021	chr19:1050874	0.0772974	SHC2	ENSG00000129946	244	3.08438e-07	0.893189	1.26152e-08	0.0364613	0.0703493	1	0.520492	1.05559	Pericytes	eQTL	pvalue	1.22486e-05	8
chr6:32114515_32853221	HLA-DRB1	chr6	32114515	32853221	rs36096565	chr6:32560025	0.103604	UQCC2	ENSG00000137288	1527	4.07396e-08	0.817502	5.59323e-09	0.112166	0.0703315	-1	0.142109	0.971573	Pericytes	eQTL	pvalue	0.0595477	6
chr19:1009365_1081617	ABCA7	chr19	1009365	1081617	rs12151021	chr19:1050874	0.0772974	POLR2E	ENSG00000099817	244	3.1301e-07	0.906428	8.05753e-09	0.023263	0.0703086	-1	0.504098	0.921038	OPCs / COPs	eQTL	pvalue	4.40649e-08	9
chr14:92880065_92969916	SLC24A4	chr14	92880065	92969916	rs12590654	chr14:92938855	-0.0762777	TRIP11	ENSG00000100815	324	2.06073e-07	0.908704	4.77593e-09	0.0209897	0.0703063	-1	0.358025	0.681744	Microglia	eQTL	pvalue	2.34458e-09	3
chr17:4706109_5438666	SCIMP	chr17	4706109	5438666	rs61182333	chr17:5133128	0.0849788	PSMB6	ENSG00000142507	1523	0.00118105	0.834449	0.00013306	0.0939403	0.0702962	-1	0.590282	0.79978	OPCs / COPs	eQTL	pvalue	0.143186	5
chr19:51691761_51825238	CD33	chr19	51691761	51825238	rs3865444	chr19:51727962	-0.058218	ZNF432	ENSG00000256087	223	0.0159175	0.89379	0.000351277	0.0196543	0.0702872	1	0.390135	1.25029	Endothelial cells	eQTL	pvalue	6.80517e-11	7
chr1:207302548_207900071	CR1	chr1	207302548	207900071	rs679515	chr1:207750568	0.122753	CD55	ENSG00000196352	951	2.89651e-17	0.843552	2.96132e-18	0.0861725	0.0702751	1	0.44164	1.05956	Pericytes	eQTL	pvalue	2.49092e-07	8
chr15:63336099_63634405	APH1B	chr15	63336099	63634405	rs117618017	chr15:63569902	0.0849599	HERC1	ENSG00000103657	525	0.0130938	0.879756	0.000542018	0.0363473	0.0702605	-1	0.23619	0.938462	Pericytes	eQTL	pvalue	1	1
chr20:54979171_55115834	CASS4	chr20	54979171	55115834	rs6014724	chr20:54998544	0.109364	FAM210B	ENSG00000124098	254	8.33493e-05	0.912148	1.60738e-06	0.0175204	0.0702469	-1	0.26378	0.915269	Excitatory neurons	eQTL	pvalue	0.0723305	8
chr16:30626616_31380596	KAT8	chr16	30626616	31380596	rs2884738	chr16:31126321	-0.0620662	ARMC5	ENSG00000140691	644	0.00108761	0.879941	6.02631e-05	0.0486863	0.0702247	-1	0.34472	0.76366	Excitatory neurons	eQTL	pvalue	0.0462925	3
chr19:45337918_45428234	APOE	chr19	45337918	45428234	rs429358	chr19:45411941	-1.17924	AC011481.1	ENSG00000130204	196	4.79022e-270	0.914609	7.98567e-272	0.015177	0.0702144	1	0.825472	82.0363	Excitatory neurons	eQTL	pvalue	NA	1
chr6:32114515_32853221	HLA-DRB1	chr6	32114515	32853221	rs36096565	chr6:32560025	0.103604	HSPA1A	ENSG00000204389	5566	1.00831e-09	0.623258	4.96064e-10	0.306557	0.0701855	-1	0.478261	0.936343	Oligodendrocytes	eQTL	pvalue	NA	8
chr20:54979171_55115834	CASS4	chr20	54979171	55115834	rs6014724	chr20:54998544	0.109364	RTF2	ENSG00000022277	254	8.27942e-05	0.906074	2.17039e-06	0.0236819	0.0701597	-1	0.496063	0.886995	Astrocytes	eQTL	pvalue	NA	5
chr17:56328659_56902297	TSPOAP1	chr17	56328659	56902297	rs2526378	chr17:56404349	0.0488777	AC015813.2	ENSG00000266086	727	0.203036	0.675755	0.0118108	0.039239	0.070159	-1	0.41403	0.915916	OPCs / COPs	eQTL	pvalue	NA	NA
chr16:30626616_31380596	KAT8	chr16	30626616	31380596	rs2884738	chr16:31126321	-0.0620662	PYCARD	ENSG00000103490	644	0.00107968	0.873525	6.83651e-05	0.0552415	0.0700859	-1	0.164596	0.736544	Microglia	eQTL	pvalue	0.0165036	10
chr17:61063555_61643731	ACE	chr17	61063555	61643731	rs4311	chr17:61560763	-0.0542811	POLG2	ENSG00000256525	95	0.593312	0.319091	0.0114405	0.00608279	0.0700728	-1	0.136842	0.871845	Inhibitory neurons	eQTL	pvalue	2.15964e-06	6
chr6:40474075_41409599	UNC5CL	chr6	40474075	41409599	rs187370608	chr6:40942196	0.796876	OARD1	ENSG00000124596	2077	0.0483172	0.711835	0.0107964	0.158989	0.0700629	1	0.529129	1.06362	Astrocytes	eQTL	pvalue	0.123751	8
chr16:30626616_31380596	KAT8	chr16	30626616	31380596	rs2884738	chr16:31126321	-0.0620662	YPEL3	ENSG00000090238	341	0.0159343	0.870686	0.000779847	0.0425425	0.0700577	-1	0.445748	0.787124	Microglia	eQTL	pvalue	0.122709	7
chr10:81909216_82373279	TSPAN14	chr10	81909216	82373279	rs1878036	chr10:82280137	-0.0701099	TSPAN14	ENSG00000108219	1179	0.000478691	0.850577	4.44269e-05	0.0788713	0.0700286	-1	0.541137	0.943416	Endothelial cells	eQTL	pvalue	0.86307	2
chr1:161014370_161228800	ADAMTS4	chr1	161014370	161228800	rs4575098	chr1:161155392	0.0609053	SDHC	ENSG00000143252	285	0.0323353	0.864001	0.00121652	0.0324355	0.0700113	-1	0.817544	0.99587	OPCs / COPs	eQTL	pvalue	0.09542	8
chr19:51691761_51825238	CD33	chr19	51691761	51825238	rs3865444	chr19:51727962	-0.058218	SPACA6	ENSG00000182310	223	0.0156452	0.878496	0.000629351	0.0352689	0.0699609	-1	0.569507	0.930914	Astrocytes	eQTL	pvalue	NA	NA
chr11:85541630_85900117	PICALM	chr11	85541630	85900117	rs10792832	chr11:85867875	-0.103282	DLG2	ENSG00000150672	758	1.07044e-19	0.866181	7.90337e-21	0.063883	0.0699359	-1	0.432718	0.710432	Inhibitory neurons	eQTL	pvalue	0.673545	2
chr6:47315312_47708879	CD2AP	chr6	47315312	47708879	rs1385742	chr6:47595155	0.0690235	PTCHD4	ENSG00000244694	956	8.83611e-06	0.7872	1.6048e-06	0.1429	0.0698894	-1	0.333682	0.864393	Inhibitory neurons	eQTL	pvalue	0.0027606	4
chr6:32114515_32853221	HLA-DRB1	chr6	32114515	32853221	rs36096565	chr6:32560025	0.103604	PHF1	ENSG00000112511	4416	1.12413e-09	0.694514	3.81457e-10	0.235603	0.0698834	-1	0.477129	0.856523	OPCs / COPs	eQTL	pvalue	0.999559	1
chr17:61063555_61643731	ACE	chr17	61063555	61643731	rs4311	chr17:61560763	-0.0542811	PSMC5	ENSG00000087191	495	0.0122155	0.879376	0.000528924	0.0380067	0.0698727	1	0.868687	1.02465	Endothelial cells	eQTL	pvalue	0.969571	2
chr17:4706109_5438666	SCIMP	chr17	4706109	5438666	rs61182333	chr17:5133128	0.0849788	PFN1	ENSG00000108518	1523	0.0011638	0.822258	0.000150915	0.106556	0.0698711	1	0.441891	1.09054	Inhibitory neurons	eQTL	pvalue	0.688582	4
chr10:61494037_61787587	CCDC6	chr10	61494037	61787587	rs1171814	chr10:61645833	-0.0523917	FAM13C	ENSG00000148541	727	0.0148669	0.863204	0.000882632	0.0511778	0.0698689	-1	0.400275	0.806494	Astrocytes	eQTL	pvalue	0.000441696	4
chr11:85541630_85900117	PICALM	chr11	85541630	85900117	rs10792832	chr11:85867875	-0.103282	HIKESHI	ENSG00000149196	758	1.07691e-19	0.871423	7.2677e-21	0.0587394	0.0698375	-1	0.360158	0.9692	Oligodendrocytes	eQTL	pvalue	NA	4
chr2:134899409_135859371	TMEM163	chr2	134899409	135859371	rs35564151	chr2:135372951	-0.0529294	UBXN4	ENSG00000144224	427	0.0181885	0.871534	0.00082871	0.0396393	0.0698095	-1	0.526932	0.766187	Endothelial cells	eQTL	pvalue	0.974206	3
chr6:40474075_41409599	UNC5CL	chr6	40474075	41409599	rs187370608	chr6:40942196	0.796876	TFEB	ENSG00000112561	1432	0.0523726	0.77123	0.00678272	0.0998114	0.0698029	-1	0.365223	0.993099	Microglia	eQTL	pvalue	0.968857	2
chr19:45337918_45428234	APOE	chr19	45337918	45428234	rs429358	chr19:45411941	-1.17924	ZNF226	ENSG00000167380	196	4.79702e-270	0.915907	7.54036e-272	0.0143272	0.0697659	-1	0.481132	0.00490624	Excitatory neurons	eQTL	pvalue	5.26919e-15	7
chr11:59815517_60105199	MS4A6E	chr11	59815517	60105199	rs72924626	chr11:60095740	0.0892049	TMEM132A	ENSG00000006118	600	5.05333e-14	0.8901	2.28663e-15	0.0402072	0.0696932	-1	0.228333	0.903652	Pericytes	eQTL	pvalue	2.88926e-06	5
chr17:56328659_56902297	TSPOAP1	chr17	56328659	56902297	rs2526378	chr17:56404349	0.0488777	SKA2	ENSG00000182628	727	0.202213	0.673014	0.0127424	0.04234	0.0696905	-1	0.47868	0.963614	Endothelial cells	eQTL	pvalue	0.000501074	10
chr19:1009365_1081617	ABCA7	chr19	1009365	1081617	rs12151021	chr19:1050874	0.0772974	ATP5F1D	ENSG00000099624	244	3.15691e-07	0.914191	5.59224e-09	0.0161246	0.0696842	1	0.758197	2.42317	Inhibitory neurons	eQTL	pvalue	NA	8
chr8:27409153_27526345	CLU	chr8	27409153	27526345	rs867230	chr8:27468503	0.105124	PTK2B	ENSG00000120899	278	2.07252e-19	0.908529	4.98946e-21	0.0218026	0.0696679	-1	0.402878	0.775156	Oligodendrocytes	eQTL	pvalue	0.984521	2
chr19:1009365_1081617	ABCA7	chr19	1009365	1081617	rs12151021	chr19:1050874	0.0772974	WDR18	ENSG00000065268	244	3.1479e-07	0.911581	6.50116e-09	0.0187567	0.069662	-1	0.418033	0.824608	Endothelial cells	eQTL	pvalue	0.901608	1
chr7:99475718_100313420	PILRA	chr7	99475718	100313420	rs1859788	chr7:99971834	-0.0896617	SPDYE3	ENSG00000214300	976	2.48091e-12	0.732041	6.72425e-13	0.198343	0.0696164	1	0.483607	1.02762	Oligodendrocytes	eQTL	pvalue	0.825434	6
chr17:4706109_5438666	SCIMP	chr17	4706109	5438666	rs61182333	chr17:5133128	0.0849788	CYB5D2	ENSG00000167740	659	0.00852671	0.869654	0.000507723	0.0517139	0.069598	-1	0.623672	0.897201	Inhibitory neurons	eQTL	pvalue	4.57077e-05	8
chr19:45337918_45428234	APOE	chr19	45337918	45428234	rs429358	chr19:45411941	-1.17924	CLPTM1	ENSG00000104853	196	4.80083e-270	0.916636	7.25636e-272	0.0137852	0.0695792	-1	0.504717	0.146674	Endothelial cells	eQTL	pvalue	0.980483	2
chr8:27409153_27526345	CLU	chr8	27409153	27526345	rs867230	chr8:27468503	0.105124	STMN4	ENSG00000015592	278	2.06108e-19	0.903515	6.15646e-21	0.0269185	0.0695668	1	0.647482	1.00846	Oligodendrocytes	eQTL	pvalue	0.14652	4
chr19:45337918_45428234	APOE	chr19	45337918	45428234	rs429358	chr19:45411941	-1.17924	APOE	ENSG00000130203	196	4.77962e-270	0.912584	9.39353e-272	0.0178658	0.0695498	-1	0.396226	0.14378	OPCs / COPs	eQTL	pvalue	0.0345336	6
chr8:27409153_27526345	CLU	chr8	27409153	27526345	rs867230	chr8:27468503	0.105124	CHRNA2	ENSG00000120903	278	2.01063e-19	0.881399	1.12113e-20	0.0490772	0.0695236	1	0.636691	1.18787	Inhibitory neurons	eQTL	pvalue	0.00176648	8
chr19:45337918_45428234	APOE	chr19	45337918	45428234	rs429358	chr19:45411941	-1.17924	ERCC1	ENSG00000012061	196	4.77667e-270	0.912021	9.70394e-272	0.0184585	0.0695201	-1	0.334906	0.954942	Oligodendrocytes	eQTL	pvalue	0.000286883	8
chr11:59815517_60105199	MS4A6E	chr11	59815517	60105199	rs72924626	chr11:60095740	0.0892049	PRPF19	ENSG00000110107	600	4.95512e-14	0.872801	3.27876e-15	0.0576829	0.069516	1	0.663333	1.17106	Endothelial cells	eQTL	pvalue	0.998567	1
chr17:4706109_5438666	SCIMP	chr17	4706109	5438666	rs61182333	chr17:5133128	0.0849788	ZZEF1	ENSG00000074755	659	0.00857282	0.874357	0.000462735	0.0471256	0.0694822	1	0.487102	1.07041	Astrocytes	eQTL	pvalue	0.999923	2
chr17:56328659_56902297	TSPOAP1	chr17	56328659	56902297	rs2526378	chr17:56404349	0.0488777	RAD51C	ENSG00000108384	727	0.198381	0.660262	0.0166221	0.0552531	0.0694815	-1	0.361761	0.899397	Microglia	eQTL	pvalue	4.27809e-09	9
chr1:207302548_207900071	CR1	chr1	207302548	207900071	rs679515	chr1:207750568	0.122753	PLXNA2	ENSG00000076356	842	2.98417e-17	0.869082	2.11324e-18	0.0614747	0.0694433	-1	0.135392	0.874681	Pericytes	eQTL	pvalue	0.993981	3
chr17:4706109_5438666	SCIMP	chr17	4706109	5438666	rs61182333	chr17:5133128	0.0849788	UBE2G1	ENSG00000132388	1048	0.00119661	0.845349	0.000118859	0.0838993	0.0694361	-1	0.469466	0.853866	Inhibitory neurons	eQTL	pvalue	0.745694	3
chr2:134899409_135859371	TMEM163	chr2	134899409	135859371	rs35564151	chr2:135372951	-0.0529294	ZRANB3	ENSG00000121988	708	0.0126774	0.86227	0.000806861	0.0548104	0.0694351	1	0.896893	1.07852	Microglia	eQTL	pvalue	7.4264e-15	6
chr7:50249013_50331256	SPATA48	chr7	50249013	50331256	rs2168589	chr7:50270105	0.0538487	GRB10	ENSG00000106070	121	0.0873147	0.81457	0.00278351	0.0258983	0.069433	1	0.719008	1.08742	Pericytes	eQTL	pvalue	0.367424	2
chr17:4706109_5438666	SCIMP	chr17	4706109	5438666	rs61182333	chr17:5133128	0.0849788	CAMKK1	ENSG00000004660	187	0.0231498	0.890567	0.000428778	0.0164255	0.0694289	-1	0.417112	0.7342	Excitatory neurons	eQTL	pvalue	0.0632391	4
chr16:30626616_31380596	KAT8	chr16	30626616	31380596	rs2884738	chr16:31126321	-0.0620662	PPP4C	ENSG00000149923	318	0.0219436	0.888966	0.000476007	0.0192144	0.0694003	-1	0.232704	0.910598	Pericytes	eQTL	pvalue	0.759586	3
chr17:4706109_5438666	SCIMP	chr17	4706109	5438666	rs61182333	chr17:5133128	0.0849788	KIF1C	ENSG00000129250	1523	0.00115826	0.818342	0.000157125	0.110944	0.0693983	1	0.55023	1.39037	Endothelial cells	eQTL	pvalue	0.470779	2
chr15:58836308_59464039	ADAM10	chr15	58836308	59464039	rs442495	chr15:59022615	0.0675868	BNIP2	ENSG00000140299	696	2.88072e-05	0.874386	1.85433e-06	0.0562151	0.0693682	-1	0.385057	0.902715	Oligodendrocytes	eQTL	pvalue	1.693e-05	5
chr2:65395026_65699306	SPRED2	chr2	65395026	65699306	rs268134	chr2:65608363	0.0617528	ACTR2	ENSG00000138071	606	0.0143166	0.847781	0.00113954	0.0674103	0.0693522	-1	0.171617	0.898362	OPCs / COPs	eQTL	pvalue	0.997097	1
chr2:127777874_127895487	BIN1	chr2	127777874	127895487	rs6733839	chr2:127892810	0.155615	SAP130	ENSG00000136715	327	7.52163e-48	0.906669	1.9957e-49	0.0239872	0.0693438	1	0.587156	1.47763	Microglia	eQTL	pvalue	0.998573	1
chr7:143079806_143130317	EPHA1	chr7	143079806	143130317	rs12703526	chr7:143107588	0.0654321	FAM131B	ENSG00000159784	102	9.77627e-06	0.922818	8.37911e-08	0.00784002	0.069332	1	0.529412	1.28007	Excitatory neurons	eQTL	pvalue	0.921928	1
chr19:45337918_45428234	APOE	chr19	45337918	45428234	rs429358	chr19:45411941	-1.17924	APOE	ENSG00000130203	196	4.80186e-270	0.916832	7.28635e-272	0.0138427	0.0693255	-1	0.433962	0.404653	Inhibitory neurons	eQTL	pvalue	0.0345336	6
chr16:30626616_31380596	KAT8	chr16	30626616	31380596	rs2884738	chr16:31126321	-0.0620662	ZNF629	ENSG00000102870	644	0.00108877	0.880879	6.02286e-05	0.0486593	0.069313	-1	0.256211	0.698059	Inhibitory neurons	eQTL	pvalue	0.992318	1
chr16:30626616_31380596	KAT8	chr16	30626616	31380596	rs2884738	chr16:31126321	-0.0620662	PRR14	ENSG00000156858	644	0.00109172	0.88327	5.72829e-05	0.0462761	0.0693051	-1	0.281056	0.794273	OPCs / COPs	eQTL	pvalue	0.258591	3
chr14:92880065_92969916	SLC24A4	chr14	92880065	92969916	rs12590654	chr14:92938855	-0.0762777	ATXN3	ENSG00000066427	324	2.05465e-07	0.906021	5.61132e-09	0.0246745	0.0693039	1	0.830247	1.39501	Endothelial cells	eQTL	pvalue	0.176364	3
chr17:61063555_61643731	ACE	chr17	61063555	61643731	rs4311	chr17:61560763	-0.0542811	SMARCD2	ENSG00000108604	495	0.0122592	0.882523	0.000493933	0.0354884	0.0692359	-1	0.432323	0.984023	Oligodendrocytes	eQTL	pvalue	0.980738	4
chr7:143079806_143130317	EPHA1	chr7	143079806	143130317	rs12703526	chr7:143107588	0.0654321	FAM131B	ENSG00000159784	102	9.78161e-06	0.923323	7.96174e-08	0.00744616	0.0692212	-1	0.588235	0.973846	Oligodendrocytes	eQTL	pvalue	0.921928	1
chr7:99475718_100313420	PILRA	chr7	99475718	100313420	rs1859788	chr7:99971834	-0.0896617	TSC22D4	ENSG00000166925	976	2.77211e-12	0.817967	3.82564e-13	0.112814	0.0692195	-1	0.528689	0.722177	Oligodendrocytes	eQTL	pvalue	0.894817	2
chr19:1009365_1081617	ABCA7	chr19	1009365	1081617	rs12151021	chr19:1050874	0.0772974	GPX4	ENSG00000167468	244	3.148e-07	0.911611	6.64838e-09	0.0191835	0.0692051	-1	0.565574	0.802002	Astrocytes	eQTL	pvalue	0.0173299	8
chr6:32114515_32853221	HLA-DRB1	chr6	32114515	32853221	rs36096565	chr6:32560025	0.103604	PSMB8	ENSG00000204264	5853	9.2645e-10	0.572656	5.79532e-10	0.35815	0.0691932	-1	0.513924	0.928136	Endothelial cells	eQTL	pvalue	0.0120032	5
chr1:207302548_207900071	CR1	chr1	207302548	207900071	rs679515	chr1:207750568	0.122753	MAPKAPK2	ENSG00000162889	829	2.98819e-17	0.870255	2.08161e-18	0.0605537	0.0691915	-1	0.482509	0.944001	Endothelial cells	eQTL	pvalue	0.996185	1
chr1:161014370_161228800	ADAMTS4	chr1	161014370	161228800	rs4575098	chr1:161155392	0.0609053	DUSP12	ENSG00000081721	285	0.0327962	0.876318	0.000786051	0.0209342	0.069166	1	0.824561	1.26806	Inhibitory neurons	eQTL	pvalue	0.00353534	5
chr6:40474075_41409599	UNC5CL	chr6	40474075	41409599	rs187370608	chr6:40942196	0.796876	TAF8	ENSG00000137413	859	0.0552085	0.799356	0.00493296	0.0713544	0.0691484	1	0.566938	1.12252	Endothelial cells	eQTL	pvalue	3.04224e-09	9
chr7:99475718_100313420	PILRA	chr7	99475718	100313420	rs1859788	chr7:99971834	-0.0896617	TSC22D4	ENSG00000166925	976	2.90991e-12	0.858628	2.45138e-13	0.0722637	0.0691084	1	0.817623	1.60058	Excitatory neurons	eQTL	pvalue	0.894817	2
chr19:51691761_51825238	CD33	chr19	51691761	51825238	rs3865444	chr19:51727962	-0.058218	JOSD2	ENSG00000161677	223	0.0159552	0.895905	0.000334286	0.0187015	0.0691039	-1	0.192825	0.834626	Pericytes	eQTL	pvalue	0.428022	9
chr17:4706109_5438666	SCIMP	chr17	4706109	5438666	rs61182333	chr17:5133128	0.0849788	ZZEF1	ENSG00000074755	659	0.00856314	0.873369	0.000476312	0.0485108	0.0690809	-1	0.641882	0.975711	OPCs / COPs	eQTL	pvalue	0.999923	2
chr1:161014370_161228800	ADAMTS4	chr1	161014370	161228800	rs4575098	chr1:161155392	0.0609053	DCAF8	ENSG00000132716	285	0.0327871	0.876074	0.000799257	0.0212871	0.0690529	1	0.529825	1.32444	Oligodendrocytes	eQTL	pvalue	0.99973	1
chr17:4706109_5438666	SCIMP	chr17	4706109	5438666	rs61182333	chr17:5133128	0.0849788	MYBBP1A	ENSG00000132382	1523	0.00117335	0.829009	0.000142543	0.100642	0.0690335	1	0.562049	1.25102	Inhibitory neurons	eQTL	pvalue	1.69245e-17	7
chr2:127777874_127895487	BIN1	chr2	127777874	127895487	rs6733839	chr2:127892810	0.155615	UGGT1	ENSG00000136731	144	7.63098e-48	0.91985	9.28379e-50	0.0111218	0.0690279	-1	0.729167	0.789134	OPCs / COPs	eQTL	pvalue	0.00289726	3
chr19:45337918_45428234	APOE	chr19	45337918	45428234	rs429358	chr19:45411941	-1.17924	ZNF226	ENSG00000167380	196	4.80841e-270	0.918082	6.80086e-272	0.0129161	0.0690023	-1	0.514151	0.0526194	Oligodendrocytes	eQTL	pvalue	5.26919e-15	7
chr19:1009365_1081617	ABCA7	chr19	1009365	1081617	rs12151021	chr19:1050874	0.0772974	ABHD17A	ENSG00000129968	244	3.14349e-07	0.910305	7.17194e-09	0.0206998	0.068995	-1	0.204918	0.806819	Inhibitory neurons	eQTL	pvalue	0.0505569	5
chr14:92880065_92969916	SLC24A4	chr14	92880065	92969916	rs12590654	chr14:92938855	-0.0762777	GOLGA5	ENSG00000066455	324	2.03541e-07	0.897539	7.6062e-09	0.0334714	0.0689892	-1	0.342593	0.946055	Oligodendrocytes	eQTL	pvalue	0.363134	3
chr11:46896126_47890421	SPI1	chr11	46896126	47890421	rs10437655	chr11:47391948	0.0634589	DDB2	ENSG00000134574	1185	2.96227e-05	0.822005	3.92984e-06	0.108981	0.0689801	1	0.41097	1.07771	Pericytes	eQTL	pvalue	0.00511791	5
chr2:65395026_65699306	SPRED2	chr2	65395026	65699306	rs268134	chr2:65608363	0.0617528	CEP68	ENSG00000011523	606	0.0145523	0.86174	0.000909993	0.0538179	0.0689798	-1	0.280528	0.905491	Oligodendrocytes	eQTL	pvalue	0.371623	3
chr16:30626616_31380596	KAT8	chr16	30626616	31380596	rs2884738	chr16:31126321	-0.0620662	NPIPB13	ENSG00000198064	435	0.00107805	0.872076	7.15461e-05	0.0578077	0.0689667	-1	0.422989	0.938773	Microglia	eQTL	pvalue	NA	NA
chr14:92880065_92969916	SLC24A4	chr14	92880065	92969916	rs12590654	chr14:92938855	-0.0762777	UBR7	ENSG00000012963	324	2.06334e-07	0.909852	4.82596e-09	0.0212117	0.0689358	1	0.641975	1.12591	Excitatory neurons	eQTL	pvalue	0.426812	3
chr10:11480049_11728625	ECHDC3	chr10	11480049	11728625	rs7920721	chr10:11720308	-0.0668997	SEC61A2	ENSG00000065665	512	1.37937e-05	0.894472	5.65166e-07	0.0365801	0.0689335	1	0.408203	1.11576	Astrocytes	eQTL	pvalue	0.950042	3
chr16:30626616_31380596	KAT8	chr16	30626616	31380596	rs2884738	chr16:31126321	-0.0620662	TAOK2	ENSG00000149930	220	0.11037	0.805881	0.00179365	0.0130277	0.0689276	1	0.877273	1.49349	Microglia	eQTL	pvalue	0.998764	1
chr16:30626616_31380596	KAT8	chr16	30626616	31380596	rs2884738	chr16:31126321	-0.0620662	TBC1D10B	ENSG00000169221	644	0.00108251	0.875816	6.70117e-05	0.0541477	0.0688865	1	0.771739	1.05934	Inhibitory neurons	eQTL	pvalue	0.981784	1
chr6:47315312_47708879	CD2AP	chr6	47315312	47708879	rs1385742	chr6:47595155	0.0690235	RCAN2	ENSG00000172348	290	2.52675e-05	0.911697	5.39776e-07	0.0194072	0.0688699	-1	0.727586	0.939712	Oligodendrocytes	eQTL	pvalue	0.430937	3
chr19:45337918_45428234	APOE	chr19	45337918	45428234	rs429358	chr19:45411941	-1.17924	ZNF235	ENSG00000159917	196	4.78635e-270	0.913871	9.07584e-272	0.0172599	0.0688694	1	0.599057	1.04848	Endothelial cells	eQTL	pvalue	1.8582e-10	6
chr19:1009365_1081617	ABCA7	chr19	1009365	1081617	rs12151021	chr19:1050874	0.0772974	GPX4	ENSG00000167468	244	3.11106e-07	0.900913	1.04635e-08	0.0302317	0.0688549	-1	0.602459	0.804104	Microglia	eQTL	pvalue	0.0173299	8
chr6:32114515_32853221	HLA-DRB1	chr6	32114515	32853221	rs36096565	chr6:32560025	0.103604	SLC39A7	ENSG00000112473	5776	9.89884e-10	0.611866	5.16649e-10	0.319282	0.0688519	-1	0.430921	0.817686	Astrocytes	eQTL	pvalue	0.0149908	4
chr1:161014370_161228800	ADAMTS4	chr1	161014370	161228800	rs4575098	chr1:161155392	0.0609053	COPA	ENSG00000122218	285	0.0326832	0.873298	0.000910478	0.0242592	0.068849	1	0.750877	1.28873	Excitatory neurons	eQTL	pvalue	1	1
chr15:58836308_59464039	ADAM10	chr15	58836308	59464039	rs442495	chr15:59022615	0.0675868	MYO1E	ENSG00000157483	906	2.67844e-05	0.865607	2.02954e-06	0.0655211	0.0688432	1	0.504415	1.04143	Microglia	eQTL	pvalue	0.0479779	3
chr15:58836308_59464039	ADAM10	chr15	58836308	59464039	rs442495	chr15:59022615	0.0675868	BNIP2	ENSG00000140299	696	2.51505e-05	0.763393	5.52907e-06	0.167755	0.0688211	1	0.364943	1.0122	Astrocytes	eQTL	pvalue	1.693e-05	5
chr16:30626616_31380596	KAT8	chr16	30626616	31380596	rs2884738	chr16:31126321	-0.0620662	PHKG2	ENSG00000156873	644	0.00110061	0.890463	4.90741e-05	0.0396352	0.0687517	-1	0.324534	0.598489	Excitatory neurons	eQTL	pvalue	0.0216345	4
chr6:40474075_41409599	UNC5CL	chr6	40474075	41409599	rs187370608	chr6:40942196	0.796876	USP49	ENSG00000164663	1073	0.0546011	0.801455	0.00480092	0.0704009	0.0687426	-1	0.339236	0.882959	Pericytes	eQTL	pvalue	0.943537	2
chr6:40474075_41409599	UNC5CL	chr6	40474075	41409599	rs187370608	chr6:40942196	0.796876	CCND3	ENSG00000112576	860	0.0560498	0.811539	0.00411931	0.0595743	0.0687178	-1	0.452326	0.987786	Pericytes	eQTL	pvalue	0.946445	1
chr17:4706109_5438666	SCIMP	chr17	4706109	5438666	rs61182333	chr17:5133128	0.0849788	P2RX1	ENSG00000108405	250	0.0134807	0.900039	0.000263375	0.0175156	0.0687011	1	0.328	1.24764	Microglia	eQTL	pvalue	6.46552e-08	7
chr16:30626616_31380596	KAT8	chr16	30626616	31380596	rs2884738	chr16:31126321	-0.0620662	RNF40	ENSG00000103549	644	0.00109168	0.883236	5.80704e-05	0.0469138	0.0687004	-1	0.187888	0.921382	Microglia	eQTL	pvalue	0.999995	1
chr14:52909078_53795829	FERMT2	chr14	52909078	53795829	rs17125924	chr14:53391680	-0.102405	STYX	ENSG00000198252	1616	0.000204015	0.798551	3.38844e-05	0.13256	0.0686511	1	0.507426	1.03687	Oligodendrocytes	eQTL	pvalue	0.972069	3
chr19:45337918_45428234	APOE	chr19	45337918	45428234	rs429358	chr19:45411941	-1.17924	ERCC1	ENSG00000012061	196	4.76692e-270	0.910161	1.11341e-271	0.02119	0.0686491	-1	0.278302	0.312402	OPCs / COPs	eQTL	pvalue	0.000286883	8
chr17:4706109_5438666	SCIMP	chr17	4706109	5438666	rs61182333	chr17:5133128	0.0849788	MINK1	ENSG00000141503	1523	0.00115833	0.818398	0.000158109	0.11164	0.0686456	1	0.225213	1.17773	Astrocytes	eQTL	pvalue	0.999984	1
chr7:99475718_100313420	PILRA	chr7	99475718	100313420	rs1859788	chr7:99971834	-0.0896617	COL26A1	ENSG00000160963	370	4.01114e-12	0.9032	1.25547e-13	0.0282012	0.0685992	-1	0.524324	0.831272	Endothelial cells	eQTL	pvalue	0.000191086	5
chr7:99475718_100313420	PILRA	chr7	99475718	100313420	rs1859788	chr7:99971834	-0.0896617	AP1S1	ENSG00000106367	580	2.97648e-12	0.87827	1.80307e-13	0.0531345	0.068595	-1	0.605172	0.892608	Inhibitory neurons	eQTL	pvalue	0.520227	5
chr8:27409153_27526345	CLU	chr8	27409153	27526345	rs867230	chr8:27468503	0.105124	EXTL3	ENSG00000012232	175	2.12684e-19	0.91665	3.44611e-21	0.0147839	0.0685661	-1	0.337143	0.901783	Microglia	eQTL	pvalue	0.0612805	4
chr17:61063555_61643731	ACE	chr17	61063555	61643731	rs4311	chr17:61560763	-0.0542811	CCDC47	ENSG00000108588	495	0.0120801	0.869634	0.000682828	0.0490874	0.0685159	1	0.674747	1.10584	Oligodendrocytes	eQTL	pvalue	0.00258818	5
chr19:45337918_45428234	APOE	chr19	45337918	45428234	rs429358	chr19:45411941	-1.17924	MARK4	ENSG00000007047	196	4.80796e-270	0.917996	7.10068e-272	0.013489	0.0685146	-1	0.490566	0.155224	Microglia	eQTL	pvalue	0.999932	1
chr2:127777874_127895487	BIN1	chr2	127777874	127895487	rs6733839	chr2:127892810	0.155615	POLR2D	ENSG00000144231	355	7.49427e-48	0.903371	2.34093e-49	0.0281495	0.0684795	-1	0.450704	0.994712	OPCs / COPs	eQTL	pvalue	0.470738	5
chr19:1009365_1081617	ABCA7	chr19	1009365	1081617	rs12151021	chr19:1050874	0.0772974	STK11	ENSG00000118046	244	3.05148e-07	0.883661	1.65505e-08	0.0478592	0.0684793	1	0.446721	1.07495	Microglia	eQTL	pvalue	0.978283	1
chr17:4706109_5438666	SCIMP	chr17	4706109	5438666	rs61182333	chr17:5133128	0.0849788	SLC25A11	ENSG00000108528	1523	0.00115869	0.818646	0.000158016	0.111575	0.0684626	1	0.45568	1.2422	Oligodendrocytes	eQTL	pvalue	0.666467	3
chr19:1009365_1081617	ABCA7	chr19	1009365	1081617	rs12151021	chr19:1050874	0.0772974	NDUFS7	ENSG00000115286	244	3.14933e-07	0.911996	6.78234e-09	0.0195722	0.0684314	-1	0.409836	0.750159	Inhibitory neurons	eQTL	pvalue	0.750836	2
chr1:207302548_207900071	CR1	chr1	207302548	207900071	rs679515	chr1:207750568	0.122753	YOD1	ENSG00000180667	951	2.9562e-17	0.860938	2.43006e-18	0.0707026	0.0683595	1	0.543638	1.15969	Astrocytes	eQTL	pvalue	0.543401	5
chr14:92880065_92969916	SLC24A4	chr14	92880065	92969916	rs12590654	chr14:92938855	-0.0762777	PPP4R3A	ENSG00000100796	324	2.05478e-07	0.906078	5.81409e-09	0.0255696	0.0683518	-1	0.45679	0.973054	Pericytes	eQTL	pvalue	NA	1
chr1:207302548_207900071	CR1	chr1	207302548	207900071	rs679515	chr1:207750568	0.122753	MAPKAPK2	ENSG00000162889	829	2.88459e-17	0.840083	3.14728e-18	0.0915902	0.0683264	-1	0.460796	0.997264	OPCs / COPs	eQTL	pvalue	0.996185	1
chr19:51691761_51825238	CD33	chr19	51691761	51825238	rs3865444	chr19:51727962	-0.058218	PPP2R1A	ENSG00000105568	220	0.0159396	0.89502	0.000363877	0.0203637	0.0683124	1	0.481818	1.05701	Excitatory neurons	eQTL	pvalue	0.719604	2
chr17:4706109_5438666	SCIMP	chr17	4706109	5438666	rs61182333	chr17:5133128	0.0849788	CYB5D2	ENSG00000167740	659	0.0085808	0.87517	0.000466117	0.0474718	0.0683117	1	0.637329	1.05344	Pericytes	eQTL	pvalue	4.57077e-05	8
chr1:161014370_161228800	ADAMTS4	chr1	161014370	161228800	rs4575098	chr1:161155392	0.0609053	NOS1AP	ENSG00000198929	247	0.0327799	0.874865	0.000871118	0.023181	0.0683034	1	0.805668	1.14443	Pericytes	eQTL	pvalue	0.119914	3
chr16:30626616_31380596	KAT8	chr16	30626616	31380596	rs2884738	chr16:31126321	-0.0620662	ZNF720	ENSG00000197302	596	0.00109347	0.884635	5.68352e-05	0.0459124	0.068302	-1	0.597315	0.946825	Microglia	eQTL	pvalue	0.0559605	5
chr15:63336099_63634405	APH1B	chr15	63336099	63634405	rs117618017	chr15:63569902	0.0849599	LACTB	ENSG00000103642	525	0.0127585	0.857229	0.000906136	0.0608139	0.0682923	-1	0.657143	0.990342	Pericytes	eQTL	pvalue	0.00265961	6
chr16:30626616_31380596	KAT8	chr16	30626616	31380596	rs2884738	chr16:31126321	-0.0620662	BCL7C	ENSG00000099385	644	0.0010837	0.876781	6.65792e-05	0.0537984	0.0682702	-1	0.380435	0.865301	Microglia	eQTL	pvalue	0.150444	4
chr2:233966525_234089212	INPP5D	chr2	233966525	234089212	rs10933431	chr2:233981912	0.0770169	ATG16L1	ENSG00000085978	240	0.00027432	0.914549	5.09672e-06	0.0169236	0.0682475	1	0.416667	1.04295	OPCs / COPs	eQTL	pvalue	0.999737	2
chr11:46896126_47890421	SPI1	chr11	46896126	47890421	rs10437655	chr11:47391948	0.0634589	FNBP4	ENSG00000109920	1185	3.06022e-05	0.849186	2.97681e-06	0.0825358	0.0682442	-1	0.250633	0.842387	Microglia	eQTL	pvalue	0.999993	1
chr11:46896126_47890421	SPI1	chr11	46896126	47890421	rs10437655	chr11:47391948	0.0634589	PTPRJ	ENSG00000149177	1082	2.20057e-05	0.610639	1.15741e-05	0.321103	0.0682251	1	0.539741	1.03925	OPCs / COPs	eQTL	pvalue	2.38654e-05	4
chr16:30626616_31380596	KAT8	chr16	30626616	31380596	rs2884738	chr16:31126321	-0.0620662	KAT8	ENSG00000103510	644	0.00106365	0.860555	8.6697e-05	0.070075	0.0682199	-1	0.456522	0.8803	Pericytes	eQTL	pvalue	0.912576	3
chr15:58836308_59464039	ADAM10	chr15	58836308	59464039	rs442495	chr15:59022615	0.0675868	GTF2A2	ENSG00000140307	728	2.72738e-05	0.877401	1.69261e-06	0.0543833	0.0681868	1	0.380495	1.04908	Endothelial cells	eQTL	pvalue	0.386342	8
chr15:63336099_63634405	APH1B	chr15	63336099	63634405	rs117618017	chr15:63569902	0.0849599	TLN2	ENSG00000171914	525	0.0129144	0.867706	0.000751942	0.0504539	0.0681734	1	0.312381	1.22535	Excitatory neurons	eQTL	pvalue	0.999853	2
chr19:1009365_1081617	ABCA7	chr19	1009365	1081617	rs12151021	chr19:1050874	0.0772974	TCF3	ENSG00000071564	244	3.15785e-07	0.914464	6.03192e-09	0.0173993	0.0681364	-1	0.581967	0.963506	Microglia	eQTL	pvalue	0.185647	3
chr17:4706109_5438666	SCIMP	chr17	4706109	5438666	rs61182333	chr17:5133128	0.0849788	ZNF594	ENSG00000180626	1523	0.00116714	0.82462	0.000150041	0.10594	0.0681224	-1	0.358503	0.915931	Microglia	eQTL	pvalue	1.13968e-10	10
chr15:63336099_63634405	APH1B	chr15	63336099	63634405	rs117618017	chr15:63569902	0.0849599	CIAO2A	ENSG00000166797	411	0.0131925	0.886275	0.000476443	0.0319394	0.0681171	1	0.593674	1.07006	Microglia	eQTL	pvalue	NA	8
chr15:63336099_63634405	APH1B	chr15	63336099	63634405	rs117618017	chr15:63569902	0.0849599	SNX1	ENSG00000028528	411	0.0131967	0.886555	0.000472829	0.0316966	0.068079	1	0.781022	1.13217	Astrocytes	eQTL	pvalue	0.93984	2
chr1:161014370_161228800	ADAMTS4	chr1	161014370	161228800	rs4575098	chr1:161155392	0.0609053	COPA	ENSG00000122218	285	0.0328279	0.877162	0.000794918	0.0211722	0.0680425	-1	0.354386	0.938582	Endothelial cells	eQTL	pvalue	1	1
chr16:30626616_31380596	KAT8	chr16	30626616	31380596	rs2884738	chr16:31126321	-0.0620662	ALDOA	ENSG00000149925	305	0.0271562	0.884679	0.00060196	0.0195423	0.0680209	-1	0.370492	0.451578	Microglia	eQTL	pvalue	0.0248344	5
chr16:30626616_31380596	KAT8	chr16	30626616	31380596	rs2884738	chr16:31126321	-0.0620662	ZNF785	ENSG00000197162	644	0.00109278	0.884126	5.78231e-05	0.0467144	0.0680085	1	0.795031	1.34601	Inhibitory neurons	eQTL	pvalue	3.83915e-14	10
chr16:30626616_31380596	KAT8	chr16	30626616	31380596	rs2884738	chr16:31126321	-0.0620662	RNF40	ENSG00000103549	644	0.000925065	0.748434	0.000225539	0.182407	0.068008	1	0.661491	1.01616	Astrocytes	eQTL	pvalue	0.999995	1
chr19:45337918_45428234	APOE	chr19	45337918	45428234	rs429358	chr19:45411941	-1.17924	ZNF227	ENSG00000131115	196	4.79539e-270	0.915596	8.62748e-272	0.0164047	0.067999	1	0.320755	2.27984	Astrocytes	eQTL	pvalue	1.6916e-05	6
chr17:56328659_56902297	TSPOAP1	chr17	56328659	56902297	rs2526378	chr17:56404349	0.0488777	VEZF1	ENSG00000136451	727	0.196403	0.653678	0.0189463	0.0629898	0.0679821	-1	0.125172	0.739553	Oligodendrocytes	eQTL	pvalue	0.943032	1
chr17:4706109_5438666	SCIMP	chr17	4706109	5438666	rs61182333	chr17:5133128	0.0849788	NLRP1	ENSG00000091592	1523	0.00117858	0.832699	0.000138811	0.0980065	0.0679774	-1	0.658569	0.765051	Pericytes	eQTL	pvalue	2.0778e-12	5
chr8:27409153_27526345	CLU	chr8	27409153	27526345	rs867230	chr8:27468503	0.105124	FBXO16	ENSG00000214050	278	2.07275e-19	0.908628	5.35395e-21	0.0234021	0.0679697	1	0.496403	1.25405	OPCs / COPs	eQTL	pvalue	6.61703e-07	7
chr14:52909078_53795829	FERMT2	chr14	52909078	53795829	rs17125924	chr14:53391680	-0.102405	PSMC6	ENSG00000100519	1616	0.000208778	0.817193	2.93036e-05	0.114631	0.0679377	-1	0.519183	0.933594	Microglia	eQTL	pvalue	0.995512	1
chr6:32114515_32853221	HLA-DRB1	chr6	32114515	32853221	rs36096565	chr6:32560025	0.103604	DAXX	ENSG00000204209	5131	9.65906e-10	0.597044	5.4211e-10	0.335021	0.0679351	1	0.563243	1.06703	Inhibitory neurons	eQTL	pvalue	0.842737	3
chr10:11480049_11728625	ECHDC3	chr10	11480049	11728625	rs7920721	chr10:11720308	-0.0668997	SFTA1P	ENSG00000225383	512	1.37953e-05	0.894579	5.79281e-07	0.0374964	0.0679103	1	0.664062	1.1379	Pericytes	eQTL	pvalue	NA	NA
chr7:99475718_100313420	PILRA	chr7	99475718	100313420	rs1859788	chr7:99971834	-0.0896617	MEPCE	ENSG00000146834	976	2.74331e-12	0.80947	4.15888e-13	0.122648	0.0678816	1	0.691598	1.02345	Endothelial cells	eQTL	pvalue	0.996809	1
chr1:161014370_161228800	ADAMTS4	chr1	161014370	161228800	rs4575098	chr1:161155392	0.0609053	COPA	ENSG00000122218	285	0.0325838	0.87064	0.00104547	0.0278672	0.0678637	1	0.750877	1.03313	Microglia	eQTL	pvalue	1	1
chr19:1009365_1081617	ABCA7	chr19	1009365	1081617	rs12151021	chr19:1050874	0.0772974	SBNO2	ENSG00000064932	244	2.66878e-07	0.772837	5.50333e-08	0.1593	0.0678625	-1	0.409836	0.865263	Astrocytes	eQTL	pvalue	0.0244238	2
chr19:1009365_1081617	ABCA7	chr19	1009365	1081617	rs12151021	chr19:1050874	0.0772974	CIRBP	ENSG00000099622	244	3.14999e-07	0.912188	6.92497e-09	0.0199858	0.067826	1	0.442623	1.7201	Inhibitory neurons	eQTL	pvalue	0.622586	4
chr2:127777874_127895487	BIN1	chr2	127777874	127895487	rs6733839	chr2:127892810	0.155615	IWS1	ENSG00000163166	355	7.50681e-48	0.904883	2.28077e-49	0.0274251	0.0676922	1	0.622535	2.10625	Inhibitory neurons	eQTL	pvalue	0.986445	1
chr15:63336099_63634405	APH1B	chr15	63336099	63634405	rs117618017	chr15:63569902	0.0849599	RAB8B	ENSG00000166128	525	0.013051	0.87688	0.000622974	0.0417892	0.0676565	-1	0.453333	0.917779	Microglia	eQTL	pvalue	0.0495152	6
chr11:59815517_60105199	MS4A6E	chr11	59815517	60105199	rs72924626	chr11:60095740	0.0892049	FAM111A	ENSG00000166801	149	3.62737e-11	0.922796	3.78377e-13	0.00955822	0.0676459	-1	0.107383	0.918645	Pericytes	eQTL	pvalue	3.22457e-09	10
chr11:59815517_60105199	MS4A6E	chr11	59815517	60105199	rs72924626	chr11:60095740	0.0892049	PTGDR2	ENSG00000183134	600	5.0181e-14	0.883894	2.7561e-15	0.0484787	0.0676274	-1	0.175	0.656105	Endothelial cells	eQTL	pvalue	0.18411	9
chr14:92880065_92969916	SLC24A4	chr14	92880065	92969916	rs12590654	chr14:92938855	-0.0762777	GOLGA5	ENSG00000066455	324	2.05515e-07	0.906243	5.94667e-09	0.0261549	0.0676017	1	0.660494	1.40369	Excitatory neurons	eQTL	pvalue	0.363134	3
chr6:32114515_32853221	HLA-DRB1	chr6	32114515	32853221	rs36096565	chr6:32560025	0.103604	UQCC2	ENSG00000137288	1527	4.19203e-08	0.841195	4.54883e-09	0.0912115	0.0675937	1	0.411264	1.22752	Excitatory neurons	eQTL	pvalue	0.0595477	6
chr6:32114515_32853221	HLA-DRB1	chr6	32114515	32853221	rs36096565	chr6:32560025	0.103604	HLA-B	ENSG00000234745	950	0.000927435	0.803519	0.00014761	0.12782	0.0675862	-1	0.603158	0.960302	Excitatory neurons	eQTL	pvalue	0.00266463	6
chr6:32114515_32853221	HLA-DRB1	chr6	32114515	32853221	rs36096565	chr6:32560025	0.103604	CUTA	ENSG00000112514	4336	1.07504e-09	0.664166	4.34319e-10	0.268258	0.0675759	1	0.497232	1.41917	OPCs / COPs	eQTL	pvalue	1.14218e-05	9
chr19:1009365_1081617	ABCA7	chr19	1009365	1081617	rs12151021	chr19:1050874	0.0772974	GAMT	ENSG00000130005	244	3.14231e-07	0.909965	7.77919e-09	0.0224597	0.0675753	-1	0.409836	0.930697	Inhibitory neurons	eQTL	pvalue	2.64994e-05	8
chr17:56328659_56902297	TSPOAP1	chr17	56328659	56902297	rs2526378	chr17:56404349	0.0488777	DYNLL2	ENSG00000264364	727	0.203114	0.676012	0.0123309	0.0409728	0.0675701	1	0.662999	1.65232	Excitatory neurons	eQTL	pvalue	0.687802	4
chr16:30626616_31380596	KAT8	chr16	30626616	31380596	rs2884738	chr16:31126321	-0.0620662	PPP4C	ENSG00000149923	318	0.0219465	0.889083	0.000517188	0.0208845	0.0675687	1	0.550314	1.08351	Astrocytes	eQTL	pvalue	0.759586	3
chr2:65395026_65699306	SPRED2	chr2	65395026	65699306	rs268134	chr2:65608363	0.0617528	SERTAD2	ENSG00000179833	606	0.0146321	0.866465	0.000853787	0.050491	0.067558	1	0.39769	1.01654	Excitatory neurons	eQTL	pvalue	0.736975	3
chr19:1009365_1081617	ABCA7	chr19	1009365	1081617	rs12151021	chr19:1050874	0.0772974	C2CD4C	ENSG00000183186	244	3.1539e-07	0.91332	6.6296e-09	0.0191307	0.0675492	1	0.729508	1.1212	Endothelial cells	eQTL	pvalue	NA	5
chr19:1009365_1081617	ABCA7	chr19	1009365	1081617	rs12151021	chr19:1050874	0.0772974	SHC2	ENSG00000129946	244	3.1581e-07	0.914535	6.20995e-09	0.0179155	0.0675489	1	0.434426	1.36847	Inhibitory neurons	eQTL	pvalue	1.22486e-05	8
chr14:52909078_53795829	FERMT2	chr14	52909078	53795829	rs17125924	chr14:53391680	-0.102405	GPR137C	ENSG00000180998	1616	0.000182415	0.714003	5.57695e-05	0.218224	0.0675349	-1	0.378094	0.975682	Pericytes	eQTL	pvalue	0.695444	3
chr19:45337918_45428234	APOE	chr19	45337918	45428234	rs429358	chr19:45411941	-1.17924	CLPTM1	ENSG00000104853	196	4.8012e-270	0.916705	8.29561e-272	0.0157715	0.0675232	-1	0.235849	0.131081	Excitatory neurons	eQTL	pvalue	0.980483	2
chr19:1009365_1081617	ABCA7	chr19	1009365	1081617	rs12151021	chr19:1050874	0.0772974	GPX4	ENSG00000167468	244	3.1595e-07	0.91494	6.08578e-09	0.017556	0.0675036	1	0.422131	1.38719	Oligodendrocytes	eQTL	pvalue	0.0173299	8
chr1:161014370_161228800	ADAMTS4	chr1	161014370	161228800	rs4575098	chr1:161155392	0.0609053	DCAF8	ENSG00000132716	285	0.0327258	0.874436	0.000916655	0.0244256	0.0674964	1	0.463158	1.3596	Astrocytes	eQTL	pvalue	0.99973	1
chr19:1009365_1081617	ABCA7	chr19	1009365	1081617	rs12151021	chr19:1050874	0.0772974	GPX4	ENSG00000167468	244	3.15284e-07	0.913012	6.76876e-09	0.0195338	0.0674536	-1	0.622951	0.827456	Pericytes	eQTL	pvalue	0.0173299	8
chr2:65395026_65699306	SPRED2	chr2	65395026	65699306	rs268134	chr2:65608363	0.0617528	SLC1A4	ENSG00000115902	606	0.0147386	0.872775	0.000748979	0.0442847	0.0674527	-1	0.252475	0.989314	Inhibitory neurons	eQTL	pvalue	0.242898	4
chr17:61063555_61643731	ACE	chr17	61063555	61643731	rs4311	chr17:61560763	-0.0542811	CCDC47	ENSG00000108588	495	0.012229	0.88035	0.000548588	0.0394247	0.0674479	1	0.749495	1.19764	Astrocytes	eQTL	pvalue	0.00258818	5
chr1:207302548_207900071	CR1	chr1	207302548	207900071	rs679515	chr1:207750568	0.122753	SRGAP2	ENSG00000266028	42	0.0327578	0.896868	0.000107711	0.00288161	0.0673851	-1	0.309524	0.865277	OPCs / COPs	eQTL	pvalue	NA	NA
chr6:32114515_32853221	HLA-DRB1	chr6	32114515	32853221	rs36096565	chr6:32560025	0.103604	C6orf48	ENSG00000204387	5650	9.94407e-10	0.614662	5.14504e-10	0.317958	0.0673802	-1	0.409204	0.862932	Pericytes	eQTL	pvalue	5.82447e-05	10
chr19:45337918_45428234	APOE	chr19	45337918	45428234	rs429358	chr19:45411941	-1.17924	NECTIN2	ENSG00000130202	196	4.81838e-270	0.919985	6.6551e-272	0.0126394	0.0673752	1	0.528302	1.17473	OPCs / COPs	eQTL	pvalue	NA	2
chr2:127777874_127895487	BIN1	chr2	127777874	127895487	rs6733839	chr2:127892810	0.155615	GYPC	ENSG00000136732	355	7.40266e-48	0.892329	3.34968e-49	0.0403103	0.0673608	1	0.340845	1.19131	Endothelial cells	eQTL	pvalue	0.0138698	7
chr15:63336099_63634405	APH1B	chr15	63336099	63634405	rs117618017	chr15:63569902	0.0849599	RPS27L	ENSG00000185088	525	0.0130377	0.875987	0.000640872	0.0429921	0.0673425	-1	0.441905	0.970889	Endothelial cells	eQTL	pvalue	0.335852	8
chr17:4706109_5438666	SCIMP	chr17	4706109	5438666	rs61182333	chr17:5133128	0.0849788	CYB5D2	ENSG00000167740	659	0.00857998	0.875086	0.000476434	0.048525	0.0673324	1	0.256449	1.11554	Astrocytes	eQTL	pvalue	4.57077e-05	8
chr17:61063555_61643731	ACE	chr17	61063555	61643731	rs4311	chr17:61560763	-0.0542811	DCAF7	ENSG00000136485	495	0.012309	0.886111	0.000470401	0.0337963	0.0673137	1	0.731313	1.09033	Oligodendrocytes	eQTL	pvalue	0.875049	2
chr6:40474075_41409599	UNC5CL	chr6	40474075	41409599	rs187370608	chr6:40942196	0.796876	LRFN2	ENSG00000156564	2077	0.048337	0.712126	0.0109518	0.16128	0.0673058	-1	0.445835	0.983642	Astrocytes	eQTL	pvalue	0.117461	4
chr8:27409153_27526345	CLU	chr8	27409153	27526345	rs867230	chr8:27468503	0.105124	FBXO16	ENSG00000214050	278	2.08213e-19	0.912741	4.56774e-21	0.0199563	0.0673023	-1	0.517986	0.835443	Inhibitory neurons	eQTL	pvalue	6.61703e-07	7
chr6:40474075_41409599	UNC5CL	chr6	40474075	41409599	rs187370608	chr6:40942196	0.796876	CCND3	ENSG00000112576	860	0.05585	0.808646	0.00441055	0.0637925	0.0673005	1	0.384884	1.04984	Inhibitory neurons	eQTL	pvalue	0.946445	1
chr2:233966525_234089212	INPP5D	chr2	233966525	234089212	rs10933431	chr2:233981912	0.0770169	INPP5D	ENSG00000168918	240	0.000274931	0.916586	4.77343e-06	0.0158467	0.067288	-1	0.129167	0.706878	Endothelial cells	eQTL	pvalue	0.167431	2
chr19:45337918_45428234	APOE	chr19	45337918	45428234	rs429358	chr19:45411941	-1.17924	ZNF224	ENSG00000267680	196	4.7933e-270	0.915197	9.20943e-272	0.0175165	0.0672867	1	0.566038	2.2666	Oligodendrocytes	eQTL	pvalue	2.07446e-09	9
chr17:61063555_61643731	ACE	chr17	61063555	61643731	rs4311	chr17:61560763	-0.0542811	TANC2	ENSG00000170921	495	0.0121284	0.873109	0.000651397	0.046826	0.0672851	-1	0.20202	0.757192	Excitatory neurons	eQTL	pvalue	1	1
chr15:63336099_63634405	APH1B	chr15	63336099	63634405	rs117618017	chr15:63569902	0.0849599	HERC1	ENSG00000103657	525	0.0131457	0.883243	0.000533921	0.0358063	0.067271	1	0.47619	1.46445	Excitatory neurons	eQTL	pvalue	1	1
chr8:27409153_27526345	CLU	chr8	27409153	27526345	rs867230	chr8:27468503	0.105124	FZD3	ENSG00000104290	278	2.07994e-19	0.91178	4.7961e-21	0.0209574	0.0672623	1	0.708633	1.41994	Excitatory neurons	eQTL	pvalue	0.275435	4
chr17:61063555_61643731	ACE	chr17	61063555	61643731	rs4311	chr17:61560763	-0.0542811	MAP3K3	ENSG00000198909	495	0.0112032	0.806504	0.00157764	0.113505	0.0672094	1	0.414141	1.03729	Microglia	eQTL	pvalue	0.999527	2
chr14:52909078_53795829	FERMT2	chr14	52909078	53795829	rs17125924	chr14:53391680	-0.102405	PSMC6	ENSG00000100519	1616	0.000204653	0.801046	3.36152e-05	0.131508	0.0672076	1	0.623762	1.07766	Oligodendrocytes	eQTL	pvalue	0.995512	1
chr17:4706109_5438666	SCIMP	chr17	4706109	5438666	rs61182333	chr17:5133128	0.0849788	SPAG7	ENSG00000091640	1523	0.00118325	0.835999	0.00013523	0.0954769	0.0672052	1	0.791202	1.10763	Microglia	eQTL	pvalue	0.0011472	6
chr11:59815517_60105199	MS4A6E	chr11	59815517	60105199	rs72924626	chr11:60095740	0.0892049	VPS37C	ENSG00000167987	428	5.13081e-14	0.897705	2.01218e-15	0.0351387	0.0671561	-1	0.303738	0.812142	Oligodendrocytes	eQTL	pvalue	0.197171	5
chr7:143079806_143130317	EPHA1	chr7	143079806	143130317	rs12703526	chr7:143107588	0.0654321	TCAF2	ENSG00000170379	102	9.80776e-06	0.925791	7.53971e-08	0.00704986	0.0671491	1	0.294118	1.15408	Microglia	eQTL	pvalue	NA	10
chr2:134899409_135859371	TMEM163	chr2	134899409	135859371	rs35564151	chr2:135372951	-0.0529294	UBXN4	ENSG00000144224	427	0.0182923	0.876507	0.000779926	0.0373044	0.0671165	-1	0.0491803	0.734353	Oligodendrocytes	eQTL	pvalue	0.974206	3
chr10:11480049_11728625	ECHDC3	chr10	11480049	11728625	rs7920721	chr10:11720308	-0.0668997	DHTKD1	ENSG00000181192	512	1.35247e-05	0.877029	8.63187e-07	0.0559076	0.0670495	-1	0.128906	0.838875	Microglia	eQTL	pvalue	1.97824e-16	7
chr17:4706109_5438666	SCIMP	chr17	4706109	5438666	rs61182333	chr17:5133128	0.0849788	UBE2G1	ENSG00000132388	1048	0.00120402	0.850586	0.00011484	0.0810627	0.0670329	1	0.601145	1.02113	OPCs / COPs	eQTL	pvalue	0.745694	3
chr15:63336099_63634405	APH1B	chr15	63336099	63634405	rs117618017	chr15:63569902	0.0849599	PPIB	ENSG00000166794	231	0.0134666	0.902673	0.000248514	0.0165909	0.0670206	1	0.65368	1.30811	Excitatory neurons	eQTL	pvalue	0.0106515	9
chr14:92880065_92969916	SLC24A4	chr14	92880065	92969916	rs12590654	chr14:92938855	-0.0762777	PPP4R3A	ENSG00000100796	324	2.04614e-07	0.90227	6.9842e-09	0.0307306	0.0669989	1	0.799383	1.20247	Microglia	eQTL	pvalue	NA	1
chr14:92880065_92969916	SLC24A4	chr14	92880065	92969916	rs12590654	chr14:92938855	-0.0762777	MOAP1	ENSG00000165943	324	2.03333e-07	0.89662	8.27146e-09	0.036407	0.0669732	1	0.805556	1.34845	Astrocytes	eQTL	pvalue	0.00140364	10
chr1:161014370_161228800	ADAMTS4	chr1	161014370	161228800	rs4575098	chr1:161155392	0.0609053	DCAF8	ENSG00000132716	285	0.0329233	0.879712	0.000739459	0.0196915	0.0669341	1	0.333333	1.0031	Inhibitory neurons	eQTL	pvalue	0.99973	1
chr14:52909078_53795829	FERMT2	chr14	52909078	53795829	rs17125924	chr14:53391680	-0.102405	TXNDC16	ENSG00000087301	1616	0.000205399	0.803966	3.29397e-05	0.128865	0.0669315	-1	0.404084	0.920182	Endothelial cells	eQTL	pvalue	1.68998e-07	4
chr2:233966525_234089212	INPP5D	chr2	233966525	234089212	rs10933431	chr2:233981912	0.0770169	DGKD	ENSG00000077044	240	0.000275196	0.917469	4.62084e-06	0.0153384	0.0669131	1	0.504167	1.11348	Endothelial cells	eQTL	pvalue	0.977071	2
chr14:52909078_53795829	FERMT2	chr14	52909078	53795829	rs17125924	chr14:53391680	-0.102405	FERMT2	ENSG00000073712	1616	0.000212482	0.831692	2.58628e-05	0.101164	0.0669057	-1	0.60396	0.945454	Excitatory neurons	eQTL	pvalue	0.999827	1
chr17:4706109_5438666	SCIMP	chr17	4706109	5438666	rs61182333	chr17:5133128	0.0849788	CAMTA2	ENSG00000108509	1523	0.00118273	0.835634	0.000136176	0.0961454	0.0669022	1	0.507551	1.17079	Astrocytes	eQTL	pvalue	0.999992	1
chr15:63336099_63634405	APH1B	chr15	63336099	63634405	rs117618017	chr15:63569902	0.0849599	HERC1	ENSG00000103657	525	0.0129751	0.87178	0.000710122	0.0476454	0.066889	-1	0.270476	0.918394	Oligodendrocytes	eQTL	pvalue	1	1
chr17:4706109_5438666	SCIMP	chr17	4706109	5438666	rs61182333	chr17:5133128	0.0849788	ZZEF1	ENSG00000074755	659	0.00846312	0.863168	0.000597868	0.0609107	0.0668601	-1	0.364188	0.824116	Endothelial cells	eQTL	pvalue	0.999923	2
chr15:63336099_63634405	APH1B	chr15	63336099	63634405	rs117618017	chr15:63569902	0.0849599	TPM1	ENSG00000140416	525	0.013101	0.880242	0.000585034	0.0392409	0.0668313	1	0.407619	1.05592	Pericytes	eQTL	pvalue	0.79947	5
chr1:207302548_207900071	CR1	chr1	207302548	207900071	rs679515	chr1:207750568	0.122753	SRGAP2	ENSG00000266028	42	0.0327685	0.897161	0.000116955	0.00313526	0.0668187	-1	0.47619	0.7844	Oligodendrocytes	eQTL	pvalue	NA	NA
chr17:4706109_5438666	SCIMP	chr17	4706109	5438666	rs61182333	chr17:5133128	0.0849788	AC118754.1	ENSG00000183018	1425	0.00117281	0.828627	0.000146215	0.103238	0.0668159	1	0.476491	1.03929	Inhibitory neurons	eQTL	pvalue	NA	5
chr16:81747602_81807032	PLCG2	chr16	81747602	81807032	rs12444183	chr16:81773209	-0.0532799	CMC2	ENSG00000103121	181	0.0798332	0.82217	0.00276629	0.0284221	0.0668082	1	0.651934	1.22311	Oligodendrocytes	eQTL	pvalue	0.00149211	9
chr19:45337918_45428234	APOE	chr19	45337918	45428234	rs429358	chr19:45411941	-1.17924	EML2	ENSG00000125746	196	4.81621e-270	0.919572	7.17945e-272	0.0136411	0.066787	1	0.457547	1.97023	Pericytes	eQTL	pvalue	7.57699e-10	6
chr7:99475718_100313420	PILRA	chr7	99475718	100313420	rs1859788	chr7:99971834	-0.0896617	SLC12A9	ENSG00000146828	976	2.64162e-12	0.779463	5.21404e-13	0.153784	0.0667534	1	0.592213	1.16944	Inhibitory neurons	eQTL	pvalue	2.37211e-06	7
chr6:40474075_41409599	UNC5CL	chr6	40474075	41409599	rs187370608	chr6:40942196	0.796876	USP49	ENSG00000164663	1073	0.0544622	0.799416	0.0050691	0.0743393	0.0667134	1	0.623486	1.13994	Astrocytes	eQTL	pvalue	0.943537	2
chr17:4706109_5438666	SCIMP	chr17	4706109	5438666	rs61182333	chr17:5133128	0.0849788	SPAG7	ENSG00000091640	1523	0.00108045	0.763367	0.000238741	0.168611	0.0667028	-1	0.639527	0.988008	Endothelial cells	eQTL	pvalue	0.0011472	6
chr15:50713037_51486498	SPPL2A	chr15	50713037	51486498	rs12592778	chr15:50992311	-0.0736385	FAM227B	ENSG00000166262	401	0.00258058	0.889026	0.000120894	0.041582	0.0666909	-1	0.206983	0.793166	Inhibitory neurons	eQTL	pvalue	2.74009e-16	8
chr10:11480049_11728625	ECHDC3	chr10	11480049	11728625	rs7920721	chr10:11720308	-0.0668997	CAMK1D	ENSG00000183049	512	1.37536e-05	0.891873	6.40098e-07	0.0414414	0.0666711	-1	0.328125	0.871436	Inhibitory neurons	eQTL	pvalue	0.993807	1
chr17:61063555_61643731	ACE	chr17	61063555	61643731	rs4311	chr17:61560763	-0.0542811	ERN1	ENSG00000178607	389	0.0120145	0.864894	0.000773946	0.0556477	0.0666699	-1	0.40617	0.990345	Inhibitory neurons	eQTL	pvalue	0.913614	2
chr7:99475718_100313420	PILRA	chr7	99475718	100313420	rs1859788	chr7:99971834	-0.0896617	GIGYF1	ENSG00000146830	976	2.90602e-12	0.857478	2.5742e-13	0.0758902	0.0666315	-1	0.377049	0.936195	Microglia	eQTL	pvalue	0.978705	3
chr19:45337918_45428234	APOE	chr19	45337918	45428234	rs429358	chr19:45411941	-1.17924	CLPTM1	ENSG00000104853	196	4.81052e-270	0.918484	7.84921e-272	0.0149201	0.0665958	-1	0.584906	0.0984547	Inhibitory neurons	eQTL	pvalue	0.980483	2
chr11:85541630_85900117	PICALM	chr11	85541630	85900117	rs10792832	chr11:85867875	-0.103282	ME3	ENSG00000151376	758	1.04667e-19	0.846949	1.06932e-20	0.0864612	0.0665901	-1	0.233509	0.785239	Pericytes	eQTL	pvalue	1.14188e-05	6
chr7:99475718_100313420	PILRA	chr7	99475718	100313420	rs1859788	chr7:99971834	-0.0896617	MEPCE	ENSG00000146834	976	2.56246e-12	0.756106	6.01132e-13	0.17731	0.0665842	1	0.659836	1.00748	Pericytes	eQTL	pvalue	0.996809	1
chr8:27409153_27526345	CLU	chr8	27409153	27526345	rs867230	chr8:27468503	0.105124	EXTL3	ENSG00000012232	175	2.13963e-19	0.922164	2.62624e-21	0.0112523	0.0665835	-1	0.457143	0.840291	Astrocytes	eQTL	pvalue	0.0612805	4
chr6:32114515_32853221	HLA-DRB1	chr6	32114515	32853221	rs36096565	chr6:32560025	0.103604	TAPBP	ENSG00000231925	5181	1.04295e-09	0.644667	4.67277e-10	0.288766	0.0665671	1	0.631152	1.09529	Oligodendrocytes	eQTL	pvalue	0.000393582	7
chr10:11480049_11728625	ECHDC3	chr10	11480049	11728625	rs7920721	chr10:11720308	-0.0668997	CAMK1D	ENSG00000183049	512	1.37965e-05	0.894657	5.99552e-07	0.0388123	0.066516	-1	0.396484	0.955505	Microglia	eQTL	pvalue	0.993807	1
chr19:45337918_45428234	APOE	chr19	45337918	45428234	rs429358	chr19:45411941	-1.17924	MARK4	ENSG00000007047	196	4.78922e-270	0.914418	1.00234e-271	0.0190714	0.0665107	1	0.613208	9.74376	Oligodendrocytes	eQTL	pvalue	0.999932	1
chr17:4706109_5438666	SCIMP	chr17	4706109	5438666	rs61182333	chr17:5133128	0.0849788	CYB5D2	ENSG00000167740	659	0.00860225	0.877358	0.000462158	0.0470697	0.0665082	-1	0.347496	0.987039	Microglia	eQTL	pvalue	4.57077e-05	8
chr19:1009365_1081617	ABCA7	chr19	1009365	1081617	rs12151021	chr19:1050874	0.0772974	TCF3	ENSG00000071564	244	3.16284e-07	0.915908	6.1009e-09	0.0176007	0.0664913	1	0.610656	1.2766	Oligodendrocytes	eQTL	pvalue	0.185647	3
chr7:99475718_100313420	PILRA	chr7	99475718	100313420	rs1859788	chr7:99971834	-0.0896617	ZNF394	ENSG00000160908	745	2.89229e-12	0.85343	2.71828e-13	0.080142	0.0664284	1	0.559732	1.181	Endothelial cells	eQTL	pvalue	0.0433348	6
chr6:32114515_32853221	HLA-DRB1	chr6	32114515	32853221	rs36096565	chr6:32560025	0.103604	ZBTB22	ENSG00000236104	5161	9.68713e-10	0.598779	5.41742e-10	0.334794	0.0664264	1	0.837241	1.16505	Excitatory neurons	eQTL	pvalue	0.235099	3
chr1:161014370_161228800	ADAMTS4	chr1	161014370	161228800	rs4575098	chr1:161155392	0.0609053	DUSP12	ENSG00000081721	285	0.0327783	0.875839	0.000902909	0.0240594	0.0664204	-1	0.585965	0.971747	Pericytes	eQTL	pvalue	0.00353534	5
chr19:1009365_1081617	ABCA7	chr19	1009365	1081617	rs12151021	chr19:1050874	0.0772974	TCF3	ENSG00000071564	244	3.11493e-07	0.902033	1.09195e-08	0.0315549	0.0664114	-1	0.401639	0.986073	Pericytes	eQTL	pvalue	0.185647	3
chr17:4706109_5438666	SCIMP	chr17	4706109	5438666	rs61182333	chr17:5133128	0.0849788	RNF167	ENSG00000108523	1523	0.00117618	0.831004	0.000143435	0.101275	0.0664014	-1	0.527249	0.691322	Oligodendrocytes	eQTL	pvalue	0.129414	4
chr7:99475718_100313420	PILRA	chr7	99475718	100313420	rs1859788	chr7:99971834	-0.0896617	CPSF4	ENSG00000160917	684	3.0079e-12	0.882519	1.74387e-13	0.0510988	0.0663819	-1	0.371345	0.975147	Pericytes	eQTL	pvalue	0.629614	3
chr7:99475718_100313420	PILRA	chr7	99475718	100313420	rs1859788	chr7:99971834	-0.0896617	AP1S1	ENSG00000106367	580	2.96731e-12	0.875564	1.97197e-13	0.0581207	0.0663153	-1	0.344828	0.469777	Excitatory neurons	eQTL	pvalue	0.520227	5
chr11:46896126_47890421	SPI1	chr11	46896126	47890421	rs10437655	chr11:47391948	0.0634589	PTPRJ	ENSG00000149177	1082	2.28229e-05	0.633317	1.08258e-05	0.30034	0.0663094	1	0.618299	1.16524	Astrocytes	eQTL	pvalue	2.38654e-05	4
chr11:59815517_60105199	MS4A6E	chr11	59815517	60105199	rs72924626	chr11:60095740	0.0892049	VPS37C	ENSG00000167987	428	5.09488e-14	0.891419	2.42024e-15	0.0422791	0.0663021	1	0.5	1.07035	Astrocytes	eQTL	pvalue	0.197171	5
chr17:4706109_5438666	SCIMP	chr17	4706109	5438666	rs61182333	chr17:5133128	0.0849788	ZZEF1	ENSG00000074755	659	0.00860166	0.877298	0.000464921	0.0473518	0.0662835	1	0.377845	1.10275	Oligodendrocytes	eQTL	pvalue	0.999923	2
chr2:65395026_65699306	SPRED2	chr2	65395026	65699306	rs268134	chr2:65608363	0.0617528	LGALSL	ENSG00000119862	572	0.0139513	0.825263	0.00157296	0.0929794	0.0662337	1	0.379371	1.00696	Endothelial cells	eQTL	pvalue	0.670765	6
chr7:99475718_100313420	PILRA	chr7	99475718	100313420	rs1859788	chr7:99971834	-0.0896617	STAG3	ENSG00000066923	976	2.43221e-12	0.717672	7.32655e-13	0.216118	0.0662096	-1	0.14959	0.936673	Inhibitory neurons	eQTL	pvalue	1.10349e-06	4
chr17:4706109_5438666	SCIMP	chr17	4706109	5438666	rs61182333	chr17:5133128	0.0849788	NCBP3	ENSG00000074356	90	0.256184	0.67076	0.001917	0.00495306	0.066186	-1	0.611111	0.947441	OPCs / COPs	eQTL	pvalue	NA	1
chr16:30626616_31380596	KAT8	chr16	30626616	31380596	rs2884738	chr16:31126321	-0.0620662	FAM57B	ENSG00000149926	295	0.0357675	0.876616	0.000843772	0.0206136	0.0661594	1	0.305085	1.06329	Inhibitory neurons	eQTL	pvalue	0.285736	3
chr16:30626616_31380596	KAT8	chr16	30626616	31380596	rs2884738	chr16:31126321	-0.0620662	C16orf58	ENSG00000140688	644	0.0010813	0.874836	7.16153e-05	0.057875	0.0661357	1	0.81677	1.22837	Inhibitory neurons	eQTL	pvalue	1.17705e-10	8
chr17:56328659_56902297	TSPOAP1	chr17	56328659	56902297	rs2526378	chr17:56404349	0.0488777	DYNLL2	ENSG00000264364	727	0.202376	0.673557	0.013402	0.0445389	0.0661262	1	0.819807	1.16357	Endothelial cells	eQTL	pvalue	0.687802	4
chr6:40474075_41409599	UNC5CL	chr6	40474075	41409599	rs187370608	chr6:40942196	0.796876	MRPS10	ENSG00000048544	629	0.122941	0.760431	0.00704461	0.0435072	0.0660761	1	0.578696	1.04699	Pericytes	eQTL	pvalue	0.0282121	9
chr19:1009365_1081617	ABCA7	chr19	1009365	1081617	rs12151021	chr19:1050874	0.0772974	MKNK2	ENSG00000099875	66	0.00209053	0.927468	1.01078e-05	0.00441832	0.0660128	1	0.606061	1.62137	Oligodendrocytes	eQTL	pvalue	9.33658e-06	5
chr6:32114515_32853221	HLA-DRB1	chr6	32114515	32853221	rs36096565	chr6:32560025	0.103604	RXRB	ENSG00000204231	5776	8.55027e-10	0.528509	6.56119e-10	0.405493	0.0659979	1	0.665339	1.38461	Astrocytes	eQTL	pvalue	0.997594	1
chr14:92880065_92969916	SLC24A4	chr14	92880065	92969916	rs12590654	chr14:92938855	-0.0762777	BTBD7	ENSG00000011114	324	2.04514e-07	0.901827	7.31317e-09	0.0321823	0.0659906	-1	0.253086	0.734894	Oligodendrocytes	eQTL	pvalue	0.682366	3
chr1:161014370_161228800	ADAMTS4	chr1	161014370	161228800	rs4575098	chr1:161155392	0.0609053	ADAMTS4	ENSG00000158859	285	0.0329544	0.880543	0.000742762	0.0197807	0.065979	-1	0.582456	0.752371	Pericytes	eQTL	pvalue	0.00546594	4
chr10:11480049_11728625	ECHDC3	chr10	11480049	11728625	rs7920721	chr10:11720308	-0.0668997	CDC123	ENSG00000151465	512	1.36291e-05	0.883801	7.75567e-07	0.0502268	0.0659581	-1	0.339844	0.938104	Pericytes	eQTL	pvalue	0.239628	5
chr16:30626616_31380596	KAT8	chr16	30626616	31380596	rs2884738	chr16:31126321	-0.0620662	MAPK3	ENSG00000102882	371	0.00128895	0.909402	3.3145e-05	0.0233191	0.0659566	-1	0.471698	0.95463	Astrocytes	eQTL	pvalue	0.409692	4
chr7:99475718_100313420	PILRA	chr7	99475718	100313420	rs1859788	chr7:99971834	-0.0896617	NYAP1	ENSG00000166924	976	2.92323e-12	0.862557	2.42552e-13	0.071504	0.0659388	1	0.609631	1.71451	Inhibitory neurons	eQTL	pvalue	0.990932	1
chr16:30626616_31380596	KAT8	chr16	30626616	31380596	rs2884738	chr16:31126321	-0.0620662	FUS	ENSG00000089280	644	0.00108425	0.877225	6.89147e-05	0.0556903	0.0659321	1	0.613354	1.32753	Oligodendrocytes	eQTL	pvalue	0.999964	1
chr11:85541630_85900117	PICALM	chr11	85541630	85900117	rs10792832	chr11:85867875	-0.103282	TMEM126A	ENSG00000171202	758	1.09301e-19	0.88445	6.1401e-21	0.0496189	0.0659312	1	0.373351	1.0806	Endothelial cells	eQTL	pvalue	0.00487418	8
chr16:30626616_31380596	KAT8	chr16	30626616	31380596	rs2884738	chr16:31126321	-0.0620662	TAOK2	ENSG00000149930	220	0.110769	0.808798	0.00175499	0.0127484	0.0659292	-1	0.254545	0.947035	Pericytes	eQTL	pvalue	0.998764	1
chr2:233966525_234089212	INPP5D	chr2	233966525	234089212	rs10933431	chr2:233981912	0.0770169	ATG16L1	ENSG00000085978	240	0.000273112	0.910522	7.00069e-06	0.0232735	0.0659241	1	0.783333	1.38438	Excitatory neurons	eQTL	pvalue	0.999737	2
chr14:52909078_53795829	FERMT2	chr14	52909078	53795829	rs17125924	chr14:53391680	-0.102405	RTRAF	ENSG00000087302	901	0.000222271	0.869847	1.63737e-05	0.064012	0.0659027	1	0.561598	1.73354	Endothelial cells	eQTL	pvalue	NA	4
chr6:32114515_32853221	HLA-DRB1	chr6	32114515	32853221	rs36096565	chr6:32560025	0.103604	RGL2	ENSG00000237441	5268	1.0719e-09	0.662563	4.39416e-10	0.271545	0.0658918	-1	0.537206	0.903784	Pericytes	eQTL	pvalue	0.0747683	3
chr15:50713037_51486498	SPPL2A	chr15	50713037	51486498	rs12592778	chr15:50992311	-0.0736385	DMXL2	ENSG00000104093	1107	0.000150444	0.861764	1.26134e-05	0.0721855	0.0658871	1	0.657633	1.05889	Oligodendrocytes	eQTL	pvalue	1	1
chr1:161014370_161228800	ADAMTS4	chr1	161014370	161228800	rs4575098	chr1:161155392	0.0609053	PFDN2	ENSG00000143256	285	0.0327585	0.875309	0.000943179	0.0251359	0.0658531	-1	0.315789	0.845779	Oligodendrocytes	eQTL	pvalue	0.219933	4
chr8:27409153_27526345	CLU	chr8	27409153	27526345	rs867230	chr8:27468503	0.105124	PTK2B	ENSG00000120899	278	2.07565e-19	0.909901	5.54631e-21	0.0242475	0.0658516	1	0.597122	1.00549	Microglia	eQTL	pvalue	0.984521	2
chr2:233966525_234089212	INPP5D	chr2	233966525	234089212	rs10933431	chr2:233981912	0.0770169	ATG16L1	ENSG00000085978	240	0.000273442	0.911621	6.6958e-06	0.0222571	0.065842	1	0.7375	1.29702	Inhibitory neurons	eQTL	pvalue	0.999737	2
chr17:4706109_5438666	SCIMP	chr17	4706109	5438666	rs61182333	chr17:5133128	0.0849788	PFN1	ENSG00000108518	1523	0.00117749	0.831929	0.000142925	0.100915	0.0658359	1	0.407091	1.08787	Pericytes	eQTL	pvalue	0.688582	4
chr11:46896126_47890421	SPI1	chr11	46896126	47890421	rs10437655	chr11:47391948	0.0634589	ATG13	ENSG00000175224	867	3.15997e-05	0.876703	2.07295e-06	0.0574462	0.065817	-1	0.282584	0.866029	Astrocytes	eQTL	pvalue	0.984297	2
chr15:63336099_63634405	APH1B	chr15	63336099	63634405	rs117618017	chr15:63569902	0.0849599	SNX1	ENSG00000028528	411	0.0132064	0.887209	0.000496239	0.0332715	0.0658165	1	0.715328	1.00401	Excitatory neurons	eQTL	pvalue	0.93984	2
chr14:52909078_53795829	FERMT2	chr14	52909078	53795829	rs17125924	chr14:53391680	-0.102405	ERO1A	ENSG00000197930	1616	0.000210449	0.823732	2.81837e-05	0.11025	0.0657792	-1	0.615718	0.947762	Inhibitory neurons	eQTL	pvalue	NA	2
chr6:40474075_41409599	UNC5CL	chr6	40474075	41409599	rs187370608	chr6:40942196	0.796876	MRPS10	ENSG00000048544	629	0.120179	0.743349	0.00984931	0.0608556	0.0657669	-1	0.351351	0.800807	Inhibitory neurons	eQTL	pvalue	0.0282121	9
chr7:143079806_143130317	EPHA1	chr7	143079806	143130317	rs12703526	chr7:143107588	0.0654321	CASP2	ENSG00000106144	102	9.77087e-06	0.922309	1.26951e-07	0.0119176	0.0657638	1	0.313725	1.25153	Pericytes	eQTL	pvalue	0.423101	4
chr19:1009365_1081617	ABCA7	chr19	1009365	1081617	rs12151021	chr19:1050874	0.0772974	BSG	ENSG00000172270	244	3.15517e-07	0.913688	7.12364e-09	0.0205632	0.0657488	-1	0.446721	0.894565	Excitatory neurons	eQTL	pvalue	0.0573044	6
chr1:161014370_161228800	ADAMTS4	chr1	161014370	161228800	rs4575098	chr1:161155392	0.0609053	ATF6	ENSG00000118217	285	0.0327788	0.875852	0.000927252	0.0247105	0.0657314	-1	0.736842	0.93601	Excitatory neurons	eQTL	pvalue	3.10665e-05	4
chr11:59815517_60105199	MS4A6E	chr11	59815517	60105199	rs72924626	chr11:60095740	0.0892049	PRPF19	ENSG00000110107	600	5.08442e-14	0.895577	2.20049e-15	0.038694	0.0657293	1	0.343333	1.28827	Excitatory neurons	eQTL	pvalue	0.998567	1
chr19:1009365_1081617	ABCA7	chr19	1009365	1081617	rs12151021	chr19:1050874	0.0772974	C19orf24	ENSG00000228300	244	3.14245e-07	0.910003	8.40907e-09	0.0242856	0.0657108	-1	0.520492	0.774629	Endothelial cells	eQTL	pvalue	NA	10
chr17:61063555_61643731	ACE	chr17	61063555	61643731	rs4311	chr17:61560763	-0.0542811	MAP3K3	ENSG00000198909	495	0.0110245	0.793643	0.00177683	0.127846	0.0657098	1	0.658586	1.05053	Oligodendrocytes	eQTL	pvalue	0.999527	2
chr19:1009365_1081617	ABCA7	chr19	1009365	1081617	rs12151021	chr19:1050874	0.0772974	MIDN	ENSG00000167470	244	3.11752e-07	0.902785	1.09024e-08	0.0315058	0.0657087	1	0.581967	1.03542	Endothelial cells	eQTL	pvalue	0.0490627	4
chr10:81909216_82373279	TSPAN14	chr10	81909216	82373279	rs1878036	chr10:82280137	-0.0701099	TSPAN14	ENSG00000108219	1179	0.00046582	0.827707	5.97292e-05	0.106066	0.0657011	1	0.550466	1.06566	OPCs / COPs	eQTL	pvalue	0.86307	2
chr17:56328659_56902297	TSPOAP1	chr17	56328659	56902297	rs2526378	chr17:56404349	0.0488777	MTMR4	ENSG00000108389	727	0.167986	0.559098	0.047898	0.15935	0.0656676	-1	0.162311	0.864112	OPCs / COPs	eQTL	pvalue	0.997305	1
chr19:51691761_51825238	CD33	chr19	51691761	51825238	rs3865444	chr19:51727962	-0.058218	ZNF350	ENSG00000256683	223	0.0160634	0.901977	0.000286599	0.0160272	0.0656459	1	0.502242	1.08425	Excitatory neurons	eQTL	pvalue	0.000264162	5
chr11:46896126_47890421	SPI1	chr11	46896126	47890421	rs10437655	chr11:47391948	0.0634589	NR1H3	ENSG00000025434	1185	3.03698e-05	0.842738	3.3032e-06	0.0915956	0.0656323	-1	0.377215	0.965769	Pericytes	eQTL	pvalue	0.856186	2
chr11:85541630_85900117	PICALM	chr11	85541630	85900117	rs10792832	chr11:85867875	-0.103282	SYTL2	ENSG00000137501	758	1.08073e-19	0.874514	7.40814e-21	0.0598801	0.0656063	-1	0.184697	0.842985	Endothelial cells	eQTL	pvalue	2.11827e-19	6
chr17:4706109_5438666	SCIMP	chr17	4706109	5438666	rs61182333	chr17:5133128	0.0849788	WSCD1	ENSG00000179314	1041	0.00136233	0.867732	0.000102482	0.0652098	0.0655932	-1	0.509126	0.941082	Endothelial cells	eQTL	pvalue	2.91262e-06	4
chr6:32114515_32853221	HLA-DRB1	chr6	32114515	32853221	rs36096565	chr6:32560025	0.103604	PFDN6	ENSG00000204220	5295	9.81652e-10	0.606778	5.30176e-10	0.327646	0.0655763	-1	0.481964	0.923608	Endothelial cells	eQTL	pvalue	0.859422	2
chr19:45337918_45428234	APOE	chr19	45337918	45428234	rs429358	chr19:45411941	-1.17924	BCL3	ENSG00000069399	196	4.81324e-270	0.919005	8.11291e-272	0.0154246	0.0655707	1	0.688679	5.6961	Endothelial cells	eQTL	pvalue	0.862173	1
chr14:92880065_92969916	SLC24A4	chr14	92880065	92969916	rs12590654	chr14:92938855	-0.0762777	PPP4R3A	ENSG00000100796	324	2.04377e-07	0.901225	7.56583e-09	0.0332969	0.065478	1	0.54321	1.00612	Oligodendrocytes	eQTL	pvalue	NA	1
chr17:4706109_5438666	SCIMP	chr17	4706109	5438666	rs61182333	chr17:5133128	0.0849788	MIS12	ENSG00000167842	1523	0.00110985	0.784143	0.0002111	0.149083	0.0654527	1	0.551543	1.10194	Endothelial cells	eQTL	pvalue	0.0205976	6
chr10:81909216_82373279	TSPAN14	chr10	81909216	82373279	rs1878036	chr10:82280137	-0.0701099	ANXA11	ENSG00000122359	1179	0.000472582	0.839722	5.31083e-05	0.0943017	0.0654508	-1	0.381679	0.952106	Microglia	eQTL	pvalue	3.4582e-06	6
chr17:4706109_5438666	SCIMP	chr17	4706109	5438666	rs61182333	chr17:5133128	0.0849788	CYB5D2	ENSG00000167740	659	0.00864196	0.881407	0.000432877	0.0440844	0.0654333	1	0.502276	1.04137	Oligodendrocytes	eQTL	pvalue	4.57077e-05	8
chr17:4706109_5438666	SCIMP	chr17	4706109	5438666	rs61182333	chr17:5133128	0.0849788	C1QBP	ENSG00000108561	1523	0.00116967	0.826407	0.00015131	0.10684	0.0654325	-1	0.509521	0.763088	Astrocytes	eQTL	pvalue	0.0720502	8
chr19:1009365_1081617	ABCA7	chr19	1009365	1081617	rs12151021	chr19:1050874	0.0772974	FSTL3	ENSG00000070404	244	3.11908e-07	0.903236	1.08458e-08	0.0313424	0.065421	1	0.491803	1.18434	Inhibitory neurons	eQTL	pvalue	0.418832	4
chr14:52909078_53795829	FERMT2	chr14	52909078	53795829	rs17125924	chr14:53391680	-0.102405	ERO1A	ENSG00000197930	1616	0.00020523	0.803305	3.34948e-05	0.131039	0.065418	1	0.606436	1.13601	Microglia	eQTL	pvalue	NA	2
chr6:40474075_41409599	UNC5CL	chr6	40474075	41409599	rs187370608	chr6:40942196	0.796876	TFEB	ENSG00000112561	1432	0.0500137	0.736493	0.00942092	0.138666	0.0654068	1	0.348464	1.01268	Pericytes	eQTL	pvalue	0.968857	2
chr6:40474075_41409599	UNC5CL	chr6	40474075	41409599	rs187370608	chr6:40942196	0.796876	MRPS10	ENSG00000048544	629	0.12386	0.766114	0.00622293	0.0384256	0.0653777	1	0.4531	1.01032	OPCs / COPs	eQTL	pvalue	0.0282121	9
chr14:92880065_92969916	SLC24A4	chr14	92880065	92969916	rs12590654	chr14:92938855	-0.0762777	PPP4R3A	ENSG00000100796	324	2.0722e-07	0.91376	4.74925e-09	0.020877	0.0653625	-1	0.382716	0.737193	Inhibitory neurons	eQTL	pvalue	NA	1
chr7:99475718_100313420	PILRA	chr7	99475718	100313420	rs1859788	chr7:99971834	-0.0896617	TRIM56	ENSG00000169871	664	3.00387e-12	0.886352	1.63886e-13	0.0482923	0.0653561	1	0.84488	1.17183	Pericytes	eQTL	pvalue	0.0801579	5
chr14:92880065_92969916	SLC24A4	chr14	92880065	92969916	rs12590654	chr14:92938855	-0.0762777	UNC79	ENSG00000133958	324	2.0539e-07	0.905692	6.58401e-09	0.0289676	0.06534	-1	0.203704	0.813707	Endothelial cells	eQTL	pvalue	1	1
chr19:1009365_1081617	ABCA7	chr19	1009365	1081617	rs12151021	chr19:1050874	0.0772974	RPS15	ENSG00000115268	244	3.16057e-07	0.915251	6.72687e-09	0.0194146	0.0653336	-1	0.606557	0.955444	Microglia	eQTL	pvalue	0.697325	3
chr16:30626616_31380596	KAT8	chr16	30626616	31380596	rs2884738	chr16:31126321	-0.0620662	FBXL19	ENSG00000099364	644	0.00108954	0.881502	6.43666e-05	0.0520112	0.0653327	-1	0.60559	0.613534	Inhibitory neurons	eQTL	pvalue	0.982522	1
chr15:50713037_51486498	SPPL2A	chr15	50713037	51486498	rs12592778	chr15:50992311	-0.0736385	TRPM7	ENSG00000092439	1513	0.000112182	0.681971	4.15547e-05	0.252552	0.0653235	-1	0.388632	0.890922	Pericytes	eQTL	pvalue	1.65554e-08	3
chr14:52909078_53795829	FERMT2	chr14	52909078	53795829	rs17125924	chr14:53391680	-0.102405	RTRAF	ENSG00000087302	901	0.000218065	0.853388	2.07351e-05	0.0810805	0.0652925	-1	0.45283	0.848658	Astrocytes	eQTL	pvalue	NA	4
chr17:4706109_5438666	SCIMP	chr17	4706109	5438666	rs61182333	chr17:5133128	0.0849788	CAMKK1	ENSG00000004660	187	0.0230728	0.887604	0.000612091	0.0234818	0.0652298	1	0.385027	1.06089	Inhibitory neurons	eQTL	pvalue	0.0632391	4
chr16:30626616_31380596	KAT8	chr16	30626616	31380596	rs2884738	chr16:31126321	-0.0620662	ZNF785	ENSG00000197162	644	0.00108429	0.87726	6.9759e-05	0.0563741	0.0652119	1	0.319876	1.01676	Endothelial cells	eQTL	pvalue	3.83915e-14	10
chr6:32114515_32853221	HLA-DRB1	chr6	32114515	32853221	rs36096565	chr6:32560025	0.103604	RPS18	ENSG00000231500	5352	6.74501e-10	0.416922	8.37962e-10	0.517895	0.0651835	1	0.506726	1.14595	OPCs / COPs	eQTL	pvalue	0.962013	1
chr15:63336099_63634405	APH1B	chr15	63336099	63634405	rs117618017	chr15:63569902	0.0849599	APH1B	ENSG00000138613	525	0.0129938	0.873039	0.000717179	0.0481213	0.0651287	-1	0.259048	0.828343	OPCs / COPs	eQTL	pvalue	0.000234972	9
chr16:30626616_31380596	KAT8	chr16	30626616	31380596	rs2884738	chr16:31126321	-0.0620662	MAPK3	ENSG00000102882	371	0.0012901	0.910213	3.31846e-05	0.0233479	0.0651157	-1	0.167116	0.702844	OPCs / COPs	eQTL	pvalue	0.409692	4
chr11:59815517_60105199	MS4A6E	chr11	59815517	60105199	rs72924626	chr11:60095740	0.0892049	TMEM132A	ENSG00000006118	600	5.0496e-14	0.889443	2.58535e-15	0.0454736	0.0650832	1	0.858333	1.2253	Inhibitory neurons	eQTL	pvalue	2.88926e-06	5
chr17:4706109_5438666	SCIMP	chr17	4706109	5438666	rs61182333	chr17:5133128	0.0849788	ARRB2	ENSG00000141480	1523	0.00115999	0.81957	0.000161497	0.114037	0.0650712	1	0.560735	1.29896	Inhibitory neurons	eQTL	pvalue	0.769283	3
chr16:30626616_31380596	KAT8	chr16	30626616	31380596	rs2884738	chr16:31126321	-0.0620662	ZNF720	ENSG00000197302	596	0.001096	0.886682	5.83045e-05	0.0471044	0.0650598	-1	0.255034	0.782741	OPCs / COPs	eQTL	pvalue	0.0559605	5
chr19:45337918_45428234	APOE	chr19	45337918	45428234	rs429358	chr19:45411941	-1.17924	FBXO46	ENSG00000177051	196	4.81327e-270	0.91901	8.38319e-272	0.0159412	0.0650484	1	0.415094	1.78128	Excitatory neurons	eQTL	pvalue	0.876437	3
chr2:65395026_65699306	SPRED2	chr2	65395026	65699306	rs268134	chr2:65608363	0.0617528	ACTR2	ENSG00000138071	606	0.0147417	0.872958	0.000786268	0.0464952	0.065019	1	0.656766	1.05337	Endothelial cells	eQTL	pvalue	0.997097	1
chr15:58836308_59464039	ADAM10	chr15	58836308	59464039	rs442495	chr15:59022615	0.0675868	RNF111	ENSG00000157450	906	2.60412e-05	0.841588	2.89157e-06	0.0933835	0.0649997	-1	0.199779	0.889229	Pericytes	eQTL	pvalue	0.999889	1
chr17:4706109_5438666	SCIMP	chr17	4706109	5438666	rs61182333	chr17:5133128	0.0849788	CYB5D2	ENSG00000167740	659	0.00860548	0.877687	0.000473634	0.0482417	0.0649921	-1	0.359636	0.987752	OPCs / COPs	eQTL	pvalue	4.57077e-05	8
chr17:4706109_5438666	SCIMP	chr17	4706109	5438666	rs61182333	chr17:5133128	0.0849788	RABEP1	ENSG00000029725	1523	0.00113373	0.801013	0.00018788	0.132678	0.0649871	-1	0.445174	0.97219	Astrocytes	eQTL	pvalue	0.982815	1
chr11:85541630_85900117	PICALM	chr11	85541630	85900117	rs10792832	chr11:85867875	-0.103282	EED	ENSG00000074266	758	1.08732e-19	0.879844	6.82641e-21	0.0551734	0.0649823	-1	0.75066	0.956548	Inhibitory neurons	eQTL	pvalue	0.997671	1
chr17:4706109_5438666	SCIMP	chr17	4706109	5438666	rs61182333	chr17:5133128	0.0849788	PSMB6	ENSG00000142507	1523	0.00116974	0.826455	0.000151892	0.107251	0.064972	-1	0.35719	0.840869	Astrocytes	eQTL	pvalue	0.143186	5
chr16:30626616_31380596	KAT8	chr16	30626616	31380596	rs2884738	chr16:31126321	-0.0620662	MAPK3	ENSG00000102882	371	0.00128763	0.908468	3.58647e-05	0.0252389	0.0649696	1	0.619946	1.72148	Inhibitory neurons	eQTL	pvalue	0.409692	4
chr16:81747602_81807032	PLCG2	chr16	81747602	81807032	rs12444183	chr16:81773209	-0.0532799	CMIP	ENSG00000153815	181	0.081679	0.841179	0.00108359	0.0110945	0.0649635	1	0.524862	1.06327	Pericytes	eQTL	pvalue	0.999887	1
chr15:63336099_63634405	APH1B	chr15	63336099	63634405	rs117618017	chr15:63569902	0.0849599	DAPK2	ENSG00000035664	449	0.0131041	0.880431	0.000609904	0.040913	0.0649425	1	0.394209	1.09606	Excitatory neurons	eQTL	pvalue	0.000134613	8
chr10:81909216_82373279	TSPAN14	chr10	81909216	82373279	rs1878036	chr10:82280137	-0.0701099	PRXL2A	ENSG00000122378	1179	0.000479103	0.85131	4.68855e-05	0.0832451	0.064919	-1	0.564037	0.905638	Microglia	eQTL	pvalue	NA	9
chr11:85541630_85900117	PICALM	chr11	85541630	85900117	rs10792832	chr11:85867875	-0.103282	FZD4	ENSG00000174804	454	1.1169e-19	0.903783	3.87694e-21	0.0313067	0.0649108	-1	0.407489	0.975263	Endothelial cells	eQTL	pvalue	0.920787	2
chr19:45337918_45428234	APOE	chr19	45337918	45428234	rs429358	chr19:45411941	-1.17924	ERCC1	ENSG00000012061	196	4.82548e-270	0.92134	7.26184e-272	0.0138004	0.0648592	1	0.34434	1.31271	Microglia	eQTL	pvalue	0.000286883	8
chr11:85541630_85900117	PICALM	chr11	85541630	85900117	rs10792832	chr11:85867875	-0.103282	SYTL2	ENSG00000137501	758	1.08816e-19	0.880524	6.75816e-21	0.0546213	0.064855	1	0.536939	1.00266	Pericytes	eQTL	pvalue	2.11827e-19	6
chr17:4706109_5438666	SCIMP	chr17	4706109	5438666	rs61182333	chr17:5133128	0.0849788	RABEP1	ENSG00000029725	1523	0.00116439	0.822676	0.000157416	0.111154	0.0648475	1	0.340775	1.00608	Endothelial cells	eQTL	pvalue	0.982815	1
chr1:161014370_161228800	ADAMTS4	chr1	161014370	161228800	rs4575098	chr1:161155392	0.0609053	DUSP12	ENSG00000081721	285	0.0330064	0.881932	0.000731815	0.0194893	0.0648405	1	0.561404	1.06302	Microglia	eQTL	pvalue	0.00353534	5
chr19:45337918_45428234	APOE	chr19	45337918	45428234	rs429358	chr19:45411941	-1.17924	AC011481.1	ENSG00000130204	196	4.8096e-270	0.918309	8.87751e-272	0.0168853	0.0648057	1	0.528302	1.55955	Microglia	eQTL	pvalue	NA	1
chr17:4706109_5438666	SCIMP	chr17	4706109	5438666	rs61182333	chr17:5133128	0.0849788	WSCD1	ENSG00000179314	1041	0.00134797	0.858582	0.00011812	0.0751714	0.0647802	1	0.479347	1.08319	Astrocytes	eQTL	pvalue	2.91262e-06	4
chr21:28095992_28209494	ADAMTS1	chr21	28095992	28209494	rs2830489	chr21:28148191	-0.0589648	APP	ENSG00000142192	304	0.0453292	0.866623	0.00116026	0.0221176	0.0647697	1	0.358553	1.22043	Endothelial cells	eQTL	pvalue	0.331711	2
chr19:1009365_1081617	ABCA7	chr19	1009365	1081617	rs12151021	chr19:1050874	0.0772974	SBNO2	ENSG00000064932	244	3.16891e-07	0.917665	6.08787e-09	0.0175647	0.0647696	1	0.237705	1.3839	Microglia	eQTL	pvalue	0.0244238	2
chr15:63336099_63634405	APH1B	chr15	63336099	63634405	rs117618017	chr15:63569902	0.0849599	PPIB	ENSG00000166794	231	0.0134156	0.899255	0.000332807	0.0222434	0.064753	-1	0.168831	0.718802	Endothelial cells	eQTL	pvalue	0.0106515	9
chr14:92880065_92969916	SLC24A4	chr14	92880065	92969916	rs12590654	chr14:92938855	-0.0762777	CPSF2	ENSG00000165934	324	2.06649e-07	0.911243	5.46017e-09	0.0240125	0.0647444	-1	0.395062	0.854802	Oligodendrocytes	eQTL	pvalue	7.81002e-05	4
chr11:46896126_47890421	SPI1	chr11	46896126	47890421	rs10437655	chr11:47391948	0.0634589	SLC39A13	ENSG00000165915	1185	3.08352e-05	0.855652	2.87068e-06	0.0795944	0.0647195	1	0.772996	1.56223	Inhibitory neurons	eQTL	pvalue	0.011852	5
chr2:134899409_135859371	TMEM163	chr2	134899409	135859371	rs35564151	chr2:135372951	-0.0529294	ZRANB3	ENSG00000121988	708	0.0128138	0.871548	0.000738772	0.050184	0.0647156	1	0.704802	1.30382	Pericytes	eQTL	pvalue	7.4264e-15	6
chr19:1009365_1081617	ABCA7	chr19	1009365	1081617	rs12151021	chr19:1050874	0.0772974	SBNO2	ENSG00000064932	244	3.15692e-07	0.914193	7.30738e-09	0.0210963	0.0647106	-1	0.52459	0.727397	Endothelial cells	eQTL	pvalue	0.0244238	2
chr8:27409153_27526345	CLU	chr8	27409153	27526345	rs867230	chr8:27468503	0.105124	ELP3	ENSG00000134014	278	2.07404e-19	0.909194	5.96954e-21	0.0261039	0.0647024	1	0.438849	1.04879	Inhibitory neurons	eQTL	pvalue	3.92611e-07	6
chr6:32114515_32853221	HLA-DRB1	chr6	32114515	32853221	rs36096565	chr6:32560025	0.103604	VPS52	ENSG00000223501	5352	1.02911e-09	0.636115	4.84138e-10	0.29919	0.0646946	1	0.679185	1.09111	Pericytes	eQTL	pvalue	0.0159633	3
chr16:30626616_31380596	KAT8	chr16	30626616	31380596	rs2884738	chr16:31126321	-0.0620662	INO80E	ENSG00000169592	240	0.105221	0.813718	0.00188174	0.0144876	0.0646915	-1	0.479167	0.762529	Endothelial cells	eQTL	pvalue	0.0174147	6
chr17:4706109_5438666	SCIMP	chr17	4706109	5438666	rs61182333	chr17:5133128	0.0849788	PSMB6	ENSG00000142507	1523	0.00117839	0.832568	0.00014364	0.101421	0.0646883	1	0.550886	1.19039	Oligodendrocytes	eQTL	pvalue	0.143186	5
chr11:59815517_60105199	MS4A6E	chr11	59815517	60105199	rs72924626	chr11:60095740	0.0892049	STX3	ENSG00000166900	600	5.0783e-14	0.894498	2.32153e-15	0.040827	0.0646749	1	0.861667	1.22024	Inhibitory neurons	eQTL	pvalue	0.630609	4
chr19:1009365_1081617	ABCA7	chr19	1009365	1081617	rs12151021	chr19:1050874	0.0772974	PALM	ENSG00000099864	244	3.15713e-07	0.914256	7.29816e-09	0.0210696	0.0646744	1	0.590164	1.21518	Oligodendrocytes	eQTL	pvalue	0.393531	3
chr7:99475718_100313420	PILRA	chr7	99475718	100313420	rs1859788	chr7:99971834	-0.0896617	COL26A1	ENSG00000160963	370	4.0289e-12	0.907197	1.25244e-13	0.0281369	0.0646656	-1	0.572973	0.536672	Excitatory neurons	eQTL	pvalue	0.000191086	5
chr11:46896126_47890421	SPI1	chr11	46896126	47890421	rs10437655	chr11:47391948	0.0634589	ARFGAP2	ENSG00000149182	1185	3.07386e-05	0.852972	2.96941e-06	0.0823341	0.0646602	-1	0.559494	0.891982	Endothelial cells	eQTL	pvalue	0.562991	3
chr17:4706109_5438666	SCIMP	chr17	4706109	5438666	rs61182333	chr17:5133128	0.0849788	DERL2	ENSG00000072849	1523	0.00116159	0.820695	0.000160496	0.113331	0.0646522	-1	0.501641	0.860426	Excitatory neurons	eQTL	pvalue	0.93296	2
chr19:1009365_1081617	ABCA7	chr19	1009365	1081617	rs12151021	chr19:1050874	0.0772974	CIRBP	ENSG00000099622	244	3.16712e-07	0.917147	6.30836e-09	0.0182034	0.0646491	1	0.610656	1.44616	OPCs / COPs	eQTL	pvalue	0.622586	4
chr7:143079806_143130317	EPHA1	chr7	143079806	143130317	rs12703526	chr7:143107588	0.0654321	CASP2	ENSG00000106144	102	9.82674e-06	0.927583	8.28868e-08	0.00775934	0.0646481	1	0.303922	1.0583	OPCs / COPs	eQTL	pvalue	0.423101	4
chr14:52909078_53795829	FERMT2	chr14	52909078	53795829	rs17125924	chr14:53391680	-0.102405	GNG2	ENSG00000186469	615	0.00287384	0.880153	0.000170512	0.0521571	0.0646453	1	0.879675	1.11092	Inhibitory neurons	eQTL	pvalue	0.52377	8
chr15:63336099_63634405	APH1B	chr15	63336099	63634405	rs117618017	chr15:63569902	0.0849599	CIAO2A	ENSG00000166797	411	0.0131579	0.88395	0.000561996	0.0376903	0.0646403	-1	0.231144	0.908901	OPCs / COPs	eQTL	pvalue	NA	8
chr1:207302548_207900071	CR1	chr1	207302548	207900071	rs679515	chr1:207750568	0.122753	EIF2D	ENSG00000143486	627	3.75428e-17	0.892094	1.82355e-18	0.0432666	0.0646395	1	0.588517	1.21168	Astrocytes	eQTL	pvalue	6.59631e-06	5
chr14:52909078_53795829	FERMT2	chr14	52909078	53795829	rs17125924	chr14:53391680	-0.102405	RTRAF	ENSG00000087302	901	0.000221505	0.866852	1.74665e-05	0.0682899	0.0646195	-1	0.348502	0.897191	Oligodendrocytes	eQTL	pvalue	NA	4
chr14:92880065_92969916	SLC24A4	chr14	92880065	92969916	rs12590654	chr14:92938855	-0.0762777	CPSF2	ENSG00000165934	324	2.05408e-07	0.905769	6.73255e-09	0.0296234	0.0646079	1	0.333333	1.08834	Endothelial cells	eQTL	pvalue	7.81002e-05	4
chr7:99475718_100313420	PILRA	chr7	99475718	100313420	rs1859788	chr7:99971834	-0.0896617	SRRT	ENSG00000087087	976	2.85549e-12	0.842569	3.14864e-13	0.0928424	0.0645887	1	0.603484	1.29204	OPCs / COPs	eQTL	pvalue	0.982968	2
chr15:63336099_63634405	APH1B	chr15	63336099	63634405	rs117618017	chr15:63569902	0.0849599	DAPK2	ENSG00000035664	449	0.0132242	0.888503	0.000495255	0.0332103	0.0645667	1	0.554566	1.22986	Oligodendrocytes	eQTL	pvalue	0.000134613	8
chr19:1009365_1081617	ABCA7	chr19	1009365	1081617	rs12151021	chr19:1050874	0.0772974	CIRBP	ENSG00000099622	244	3.15478e-07	0.913573	7.57463e-09	0.0218704	0.0645559	1	0.569672	2.77433	Oligodendrocytes	eQTL	pvalue	0.622586	4
chr15:63336099_63634405	APH1B	chr15	63336099	63634405	rs117618017	chr15:63569902	0.0849599	RAB8B	ENSG00000166128	525	0.0128641	0.864326	0.00085529	0.0574014	0.0645534	-1	0.641905	0.917399	Oligodendrocytes	eQTL	pvalue	0.0495152	6
chr14:52909078_53795829	FERMT2	chr14	52909078	53795829	rs17125924	chr14:53391680	-0.102405	TXNDC16	ENSG00000087301	1616	0.000189882	0.743228	4.90692e-05	0.192001	0.0645322	-1	0.551361	0.972409	Inhibitory neurons	eQTL	pvalue	1.68998e-07	4
chr2:233966525_234089212	INPP5D	chr2	233966525	234089212	rs10933431	chr2:233981912	0.0770169	USP40	ENSG00000085982	240	0.000274348	0.914644	6.18375e-06	0.0205513	0.0645245	-1	0.0625	0.78019	Endothelial cells	eQTL	pvalue	1.74475e-14	6
chr15:63336099_63634405	APH1B	chr15	63336099	63634405	rs117618017	chr15:63569902	0.0849599	SNX1	ENSG00000028528	411	0.013124	0.881669	0.000597669	0.0400869	0.0645225	1	0.754258	1.21302	Endothelial cells	eQTL	pvalue	0.93984	2
chr17:4706109_5438666	SCIMP	chr17	4706109	5438666	rs61182333	chr17:5133128	0.0849788	NLRP1	ENSG00000091592	1523	0.00116755	0.82491	0.000154724	0.109253	0.0645154	1	0.523309	1.0511	OPCs / COPs	eQTL	pvalue	2.0778e-12	5
chr19:51691761_51825238	CD33	chr19	51691761	51825238	rs3865444	chr19:51727962	-0.058218	SIGLEC10	ENSG00000142512	223	0.0160776	0.902778	0.00029237	0.0163524	0.0645001	-1	0.143498	0.756298	Microglia	eQTL	pvalue	4.05541e-06	4
chr15:63336099_63634405	APH1B	chr15	63336099	63634405	rs117618017	chr15:63569902	0.0849599	SNX1	ENSG00000028528	411	0.0133028	0.893679	0.000419556	0.0281213	0.0644772	-1	0.29927	0.893208	Inhibitory neurons	eQTL	pvalue	0.93984	2
chr11:59815517_60105199	MS4A6E	chr11	59815517	60105199	rs72924626	chr11:60095740	0.0892049	TMEM132A	ENSG00000006118	600	5.06694e-14	0.892496	2.44692e-15	0.0430359	0.0644677	1	0.321667	1.21966	Excitatory neurons	eQTL	pvalue	2.88926e-06	5
chr7:99475718_100313420	PILRA	chr7	99475718	100313420	rs1859788	chr7:99971834	-0.0896617	SLC12A9	ENSG00000146828	976	2.92001e-12	0.861608	2.50754e-13	0.0739255	0.0644669	-1	0.439549	0.940963	OPCs / COPs	eQTL	pvalue	2.37211e-06	7
chr1:207302548_207900071	CR1	chr1	207302548	207900071	rs679515	chr1:207750568	0.122753	MAPKAPK2	ENSG00000162889	829	2.98626e-17	0.869691	2.26337e-18	0.0658518	0.0644571	-1	0.59228	0.716573	Pericytes	eQTL	pvalue	0.996185	1
chr17:4706109_5438666	SCIMP	chr17	4706109	5438666	rs61182333	chr17:5133128	0.0849788	DERL2	ENSG00000072849	1523	0.0011325	0.800145	0.000189859	0.134077	0.064456	1	0.718319	1.0363	Microglia	eQTL	pvalue	0.93296	2
chr19:1009365_1081617	ABCA7	chr19	1009365	1081617	rs12151021	chr19:1050874	0.0772974	TMEM259	ENSG00000182087	244	3.17153e-07	0.918426	5.93547e-09	0.0171237	0.0644503	-1	0.581967	0.860126	Pericytes	eQTL	pvalue	0.89932	1
chr8:27409153_27526345	CLU	chr8	27409153	27526345	rs867230	chr8:27468503	0.105124	ZNF395	ENSG00000186918	278	2.08753e-19	0.915108	4.68078e-21	0.0204547	0.0644375	1	0.471223	1.30917	Endothelial cells	eQTL	pvalue	0.819057	3
chr11:46896126_47890421	SPI1	chr11	46896126	47890421	rs10437655	chr11:47391948	0.0634589	CREB3L1	ENSG00000157613	432	0.0276866	0.8704	0.00115813	0.0363444	0.0644107	1	0.659722	1.07375	OPCs / COPs	eQTL	pvalue	0.399379	2
chr2:127777874_127895487	BIN1	chr2	127777874	127895487	rs6733839	chr2:127892810	0.155615	BIN1	ENSG00000136717	355	7.23346e-48	0.871933	5.28714e-49	0.0636677	0.0643996	1	0.639437	1.19262	Inhibitory neurons	eQTL	pvalue	0.474193	2
chr1:161014370_161228800	ADAMTS4	chr1	161014370	161228800	rs4575098	chr1:161155392	0.0609053	PFDN2	ENSG00000143256	285	0.033029	0.882536	0.000725302	0.0193157	0.0643943	1	0.712281	1.10603	OPCs / COPs	eQTL	pvalue	0.219933	4
chr19:1009365_1081617	ABCA7	chr19	1009365	1081617	rs12151021	chr19:1050874	0.0772974	NDUFS7	ENSG00000115286	244	3.16734e-07	0.917211	6.37559e-09	0.0183983	0.0643899	1	0.631148	1.06172	Pericytes	eQTL	pvalue	0.750836	2
chr21:28095992_28209494	ADAMTS1	chr21	28095992	28209494	rs2830489	chr21:28148191	-0.0589648	APP	ENSG00000142192	304	0.0452327	0.864779	0.0012758	0.024327	0.064385	1	0.572368	1.52627	Excitatory neurons	eQTL	pvalue	0.331711	2
chr11:85541630_85900117	PICALM	chr11	85541630	85900117	rs10792832	chr11:85867875	-0.103282	DLG2	ENSG00000150672	758	1.08678e-19	0.879411	6.95598e-21	0.0562225	0.064367	1	0.493404	1.47842	Oligodendrocytes	eQTL	pvalue	0.673545	2
chr7:99475718_100313420	PILRA	chr7	99475718	100313420	rs1859788	chr7:99971834	-0.0896617	SAP25	ENSG00000205307	976	1.97009e-12	0.581314	1.2011e-12	0.354344	0.064342	1	0.719262	1.06524	Oligodendrocytes	eQTL	pvalue	NA	8
chr1:207302548_207900071	CR1	chr1	207302548	207900071	rs679515	chr1:207750568	0.122753	RASSF5	ENSG00000266094	543	5.87778e-12	0.89358	2.77233e-13	0.0420826	0.0643376	-1	0.530387	0.852997	Excitatory neurons	eQTL	pvalue	0.248711	NA
chr15:63336099_63634405	APH1B	chr15	63336099	63634405	rs117618017	chr15:63569902	0.0849599	RAB8B	ENSG00000166128	525	0.0131872	0.88603	0.000535429	0.0359105	0.0643374	1	0.750476	1.27394	Astrocytes	eQTL	pvalue	0.0495152	6
chr15:63336099_63634405	APH1B	chr15	63336099	63634405	rs117618017	chr15:63569902	0.0849599	HERC1	ENSG00000103657	525	0.0131406	0.882902	0.000582382	0.0390652	0.0643101	1	0.409524	1.07851	OPCs / COPs	eQTL	pvalue	1	1
chr7:99475718_100313420	PILRA	chr7	99475718	100313420	rs1859788	chr7:99971834	-0.0896617	CASTOR3	ENSG00000239521	976	2.91084e-12	0.858901	2.60471e-13	0.0767928	0.0643062	-1	0.443648	0.942696	Microglia	eQTL	pvalue	NA	NA
chr1:207302548_207900071	CR1	chr1	207302548	207900071	rs679515	chr1:207750568	0.122753	MIR29B2CHG	ENSG00000203709	951	2.98361e-17	0.868919	2.29514e-18	0.0667772	0.0643037	1	0.391167	1.3217	Endothelial cells	eQTL	pvalue	NA	NA
chr15:63336099_63634405	APH1B	chr15	63336099	63634405	rs117618017	chr15:63569902	0.0849599	AC007950.1	ENSG00000140455	525	0.0131354	0.882553	0.000587779	0.0394279	0.0642957	1	0.689524	1.19996	Endothelial cells	eQTL	pvalue	NA	1
chr7:99475718_100313420	PILRA	chr7	99475718	100313420	rs1859788	chr7:99971834	-0.0896617	SMURF1	ENSG00000198742	387	7.11166e-06	0.903393	2.54841e-07	0.0323082	0.0642911	-1	0.260982	0.905214	OPCs / COPs	eQTL	pvalue	0.996803	2
chr17:4706109_5438666	SCIMP	chr17	4706109	5438666	rs61182333	chr17:5133128	0.0849788	MINK1	ENSG00000141503	1523	0.00115244	0.81423	0.000170158	0.120157	0.0642898	1	0.594222	1.06767	OPCs / COPs	eQTL	pvalue	0.999984	1
chr17:4706109_5438666	SCIMP	chr17	4706109	5438666	rs61182333	chr17:5133128	0.0849788	MINK1	ENSG00000141503	1523	0.00118007	0.833758	0.000142549	0.100651	0.064269	1	0.620486	1.03502	Endothelial cells	eQTL	pvalue	0.999984	1
chr16:30626616_31380596	KAT8	chr16	30626616	31380596	rs2884738	chr16:31126321	-0.0620662	TMEM219	ENSG00000149932	197	0.119094	0.794137	0.00294289	0.0195594	0.0642663	1	0.939086	1.0672	Oligodendrocytes	eQTL	pvalue	0.00103536	8
chr15:63336099_63634405	APH1B	chr15	63336099	63634405	rs117618017	chr15:63569902	0.0849599	RAB8B	ENSG00000166128	525	0.0130474	0.876638	0.000676424	0.0453839	0.0642548	1	0.485714	1.08784	Inhibitory neurons	eQTL	pvalue	0.0495152	6
chr19:1009365_1081617	ABCA7	chr19	1009365	1081617	rs12151021	chr19:1050874	0.0772974	MKNK2	ENSG00000099875	66	0.00209486	0.92939	9.75538e-06	0.00426375	0.0642417	1	0.333333	1.0206	Pericytes	eQTL	pvalue	9.33658e-06	5
chr15:63336099_63634405	APH1B	chr15	63336099	63634405	rs117618017	chr15:63569902	0.0849599	SNX1	ENSG00000028528	411	0.0132368	0.889246	0.000489256	0.032804	0.0642244	-1	0.350365	0.958968	OPCs / COPs	eQTL	pvalue	0.93984	2
chr6:32114515_32853221	HLA-DRB1	chr6	32114515	32853221	rs36096565	chr6:32560025	0.103604	CUTA	ENSG00000112514	4336	1.14276e-09	0.706009	3.72059e-10	0.229797	0.0641945	-1	0.479474	0.984609	Pericytes	eQTL	pvalue	1.14218e-05	9
chr11:59815517_60105199	MS4A6E	chr11	59815517	60105199	rs72924626	chr11:60095740	0.0892049	PATL1	ENSG00000166889	600	4.96201e-14	0.874015	3.51174e-15	0.0617921	0.0641932	-1	0.141667	0.944062	Astrocytes	eQTL	pvalue	0.991974	2
chr15:63336099_63634405	APH1B	chr15	63336099	63634405	rs117618017	chr15:63569902	0.0849599	TLN2	ENSG00000171914	525	0.013097	0.879972	0.000627742	0.0421131	0.0641901	1	0.466667	1.07427	Inhibitory neurons	eQTL	pvalue	0.999853	2
chr11:85541630_85900117	PICALM	chr11	85541630	85900117	rs10792832	chr11:85867875	-0.103282	PICALM	ENSG00000073921	758	1.06963e-19	0.865526	8.69408e-21	0.0702871	0.0641865	1	0.651715	1.70616	Excitatory neurons	eQTL	pvalue	0.972083	1
chr16:30626616_31380596	KAT8	chr16	30626616	31380596	rs2884738	chr16:31126321	-0.0620662	PRR14	ENSG00000156858	644	0.00108768	0.880002	6.76441e-05	0.054664	0.0641789	-1	0.243789	0.707798	Excitatory neurons	eQTL	pvalue	0.258591	3
chr6:32114515_32853221	HLA-DRB1	chr6	32114515	32853221	rs36096565	chr6:32560025	0.103604	PSMB9	ENSG00000240065	5853	9.46105e-10	0.584806	5.67989e-10	0.351021	0.0641738	-1	0.444558	0.95945	Microglia	eQTL	pvalue	0.225647	6
chr8:27409153_27526345	CLU	chr8	27409153	27526345	rs867230	chr8:27468503	0.105124	FZD3	ENSG00000104290	278	2.08886e-19	0.915692	4.61113e-21	0.0201496	0.0641587	1	0.464029	1.46745	Pericytes	eQTL	pvalue	0.275435	4
chr14:92880065_92969916	SLC24A4	chr14	92880065	92969916	rs12590654	chr14:92938855	-0.0762777	TRIP11	ENSG00000100815	324	2.03985e-07	0.899497	8.26033e-09	0.0363607	0.0641419	1	0.675926	1.04311	Astrocytes	eQTL	pvalue	2.34458e-09	3
chr2:233966525_234089212	INPP5D	chr2	233966525	234089212	rs10933431	chr2:233981912	0.0770169	SNORC	ENSG00000182600	240	0.000273582	0.91209	7.06589e-06	0.0234927	0.0641365	1	0.8125	1.12179	Oligodendrocytes	eQTL	pvalue	NA	6
chr6:40474075_41409599	UNC5CL	chr6	40474075	41409599	rs187370608	chr6:40942196	0.796876	USP49	ENSG00000164663	1073	0.0514158	0.7547	0.00828129	0.121492	0.0641107	1	0.646785	1.11848	Inhibitory neurons	eQTL	pvalue	0.943537	2
chr10:61494037_61787587	CCDC6	chr10	61494037	61787587	rs1171814	chr10:61645833	-0.0523917	ANK3	ENSG00000151150	727	0.0149405	0.867477	0.000906514	0.0525702	0.0641056	1	0.62586	1.08719	Pericytes	eQTL	pvalue	1	1
chr11:46896126_47890421	SPI1	chr11	46896126	47890421	rs10437655	chr11:47391948	0.0634589	CELF1	ENSG00000149187	1185	3.04285e-05	0.844366	3.29961e-06	0.0914974	0.0641028	1	0.531646	1.17463	Endothelial cells	eQTL	pvalue	0.998617	1
chr6:40474075_41409599	UNC5CL	chr6	40474075	41409599	rs187370608	chr6:40942196	0.796876	TAF8	ENSG00000137413	859	0.0563243	0.815512	0.0041435	0.0599291	0.0640909	-1	0.338766	0.939854	Pericytes	eQTL	pvalue	3.04224e-09	9
chr1:207302548_207900071	CR1	chr1	207302548	207900071	rs679515	chr1:207750568	0.122753	CD46	ENSG00000117335	951	2.90403e-17	0.845743	3.099e-18	0.0901885	0.0640684	-1	0.592008	0.823688	Pericytes	eQTL	pvalue	0.000191603	5
chr1:161014370_161228800	ADAMTS4	chr1	161014370	161228800	rs4575098	chr1:161155392	0.0609053	PPOX	ENSG00000143224	285	0.0329119	0.879409	0.000854314	0.0227633	0.0640616	1	0.494737	1.10498	Astrocytes	eQTL	pvalue	0.328332	3
chr15:58836308_59464039	ADAM10	chr15	58836308	59464039	rs442495	chr15:59022615	0.0675868	POLR2M	ENSG00000255529	239	0.000250268	0.906237	8.15e-06	0.0294477	0.0640566	-1	0.803347	0.944202	Inhibitory neurons	eQTL	pvalue	0.169086	4
chr6:40474075_41409599	UNC5CL	chr6	40474075	41409599	rs187370608	chr6:40942196	0.796876	TAF8	ENSG00000137413	859	0.0564386	0.817166	0.00403172	0.0583106	0.0640534	1	0.555297	1.05513	Inhibitory neurons	eQTL	pvalue	3.04224e-09	9
chr19:1009365_1081617	ABCA7	chr19	1009365	1081617	rs12151021	chr19:1050874	0.0772974	TCF3	ENSG00000071564	244	3.14708e-07	0.911344	8.51943e-09	0.0246069	0.0640487	1	0.610656	1.14903	Excitatory neurons	eQTL	pvalue	0.185647	3
chr19:1009365_1081617	ABCA7	chr19	1009365	1081617	rs12151021	chr19:1050874	0.0772974	ABHD17A	ENSG00000129968	244	3.16366e-07	0.916145	6.8698e-09	0.0198298	0.0640251	1	0.5	1.29641	Pericytes	eQTL	pvalue	0.0505569	5
chr19:1009365_1081617	ABCA7	chr19	1009365	1081617	rs12151021	chr19:1050874	0.0772974	MKNK2	ENSG00000099875	66	0.00208982	0.92715	1.53313e-05	0.00673773	0.0640067	1	0.5	1.04412	Microglia	eQTL	pvalue	9.33658e-06	5
chr15:63336099_63634405	APH1B	chr15	63336099	63634405	rs117618017	chr15:63569902	0.0849599	TLN2	ENSG00000171914	525	0.0128913	0.866148	0.000836634	0.0561485	0.0639753	1	0.617143	1.10641	Microglia	eQTL	pvalue	0.999853	2
chr16:30626616_31380596	KAT8	chr16	30626616	31380596	rs2884738	chr16:31126321	-0.0620662	TBC1D10B	ENSG00000169221	644	0.00108321	0.87638	7.24228e-05	0.0585305	0.0639336	-1	0.726708	0.959508	Pericytes	eQTL	pvalue	0.981784	1
chr17:4706109_5438666	SCIMP	chr17	4706109	5438666	rs61182333	chr17:5133128	0.0849788	DERL2	ENSG00000072849	1523	0.00117106	0.827389	0.000152052	0.107366	0.0639219	1	0.684176	1.14612	OPCs / COPs	eQTL	pvalue	0.93296	2
chr1:207302548_207900071	CR1	chr1	207302548	207900071	rs679515	chr1:207750568	0.122753	PLXNA2	ENSG00000076356	842	2.99154e-17	0.871229	2.22911e-18	0.0648547	0.0639161	1	0.666271	1.36113	Astrocytes	eQTL	pvalue	0.993981	3
chr16:30626616_31380596	KAT8	chr16	30626616	31380596	rs2884738	chr16:31126321	-0.0620662	C16orf58	ENSG00000140688	644	0.001095	0.885919	6.0659e-05	0.0490129	0.0639122	1	0.805901	1.24586	Microglia	eQTL	pvalue	1.17705e-10	8
chr17:61063555_61643731	ACE	chr17	61063555	61643731	rs4311	chr17:61560763	-0.0542811	TEX2	ENSG00000136478	296	0.0125411	0.902787	0.000285408	0.0204816	0.0639051	1	0.192568	1.06592	Pericytes	eQTL	pvalue	0.44098	3
chr2:233966525_234089212	INPP5D	chr2	233966525	234089212	rs10933431	chr2:233981912	0.0770169	EFHD1	ENSG00000115468	240	0.000276409	0.921515	4.31108e-06	0.0143087	0.0638959	1	0.4	1.65157	Endothelial cells	eQTL	pvalue	0.770006	9
chr16:30626616_31380596	KAT8	chr16	30626616	31380596	rs2884738	chr16:31126321	-0.0620662	RNF40	ENSG00000103549	644	0.00110681	0.895478	4.8879e-05	0.0394822	0.0638838	1	0.754658	1.10439	Pericytes	eQTL	pvalue	0.999995	1
chr17:4706109_5438666	SCIMP	chr17	4706109	5438666	rs61182333	chr17:5133128	0.0849788	RPAIN	ENSG00000129197	1523	0.00111869	0.790387	0.000204486	0.144412	0.0638783	-1	0.340118	0.942121	Pericytes	eQTL	pvalue	6.35952e-06	10
chr2:233966525_234089212	INPP5D	chr2	233966525	234089212	rs10933431	chr2:233981912	0.0770169	EIF4E2	ENSG00000135930	240	0.000275886	0.91977	4.84028e-06	0.016073	0.063876	-1	0.754167	0.785274	Pericytes	eQTL	pvalue	0.919559	3
chr2:233966525_234089212	INPP5D	chr2	233966525	234089212	rs10933431	chr2:233981912	0.0770169	DGKD	ENSG00000077044	240	0.000275554	0.918665	5.17757e-06	0.0171975	0.0638571	-1	0.6375	0.724818	Excitatory neurons	eQTL	pvalue	0.977071	2
chr15:50713037_51486498	SPPL2A	chr15	50713037	51486498	rs12592778	chr15:50992311	-0.0736385	TRPM7	ENSG00000092439	1513	0.000134902	0.820087	1.90767e-05	0.115906	0.0638527	-1	0.311302	0.884498	Endothelial cells	eQTL	pvalue	1.65554e-08	3
chr17:61063555_61643731	ACE	chr17	61063555	61643731	rs4311	chr17:61560763	-0.0542811	ERN1	ENSG00000178607	389	0.0125016	0.899957	0.000325938	0.0233996	0.0638162	1	0.781491	1.39195	Excitatory neurons	eQTL	pvalue	0.913614	2
chr19:1009365_1081617	ABCA7	chr19	1009365	1081617	rs12151021	chr19:1050874	0.0772974	PWWP3A	ENSG00000160953	244	3.16852e-07	0.917555	6.48004e-09	0.0187014	0.0637435	-1	0.401639	0.697294	Pericytes	eQTL	pvalue	NA	3
chr17:4706109_5438666	SCIMP	chr17	4706109	5438666	rs61182333	chr17:5133128	0.0849788	RPAIN	ENSG00000129197	1523	0.00114987	0.812417	0.00017352	0.122533	0.0637263	1	0.474064	1.04291	OPCs / COPs	eQTL	pvalue	6.35952e-06	10
chr17:4706109_5438666	SCIMP	chr17	4706109	5438666	rs61182333	chr17:5133128	0.0849788	SLC25A11	ENSG00000108528	1523	0.00112207	0.792777	0.000201329	0.142181	0.0637187	-1	0.248194	0.96691	Astrocytes	eQTL	pvalue	0.666467	3
chr2:65395026_65699306	SPRED2	chr2	65395026	65699306	rs268134	chr2:65608363	0.0617528	ACTR2	ENSG00000138071	606	0.0148276	0.878045	0.000722256	0.042706	0.0636989	-1	0.278878	0.955489	Microglia	eQTL	pvalue	0.997097	1
chr17:4706109_5438666	SCIMP	chr17	4706109	5438666	rs61182333	chr17:5133128	0.0849788	MINK1	ENSG00000141503	1523	0.00116781	0.825093	0.000155627	0.109892	0.0636919	-1	0.470781	0.96127	Pericytes	eQTL	pvalue	0.999984	1
chr19:1009365_1081617	ABCA7	chr19	1009365	1081617	rs12151021	chr19:1050874	0.0772974	CIRBP	ENSG00000099622	244	3.11594e-07	0.902327	1.17615e-08	0.0339958	0.0636772	-1	0.393443	0.758526	Endothelial cells	eQTL	pvalue	0.622586	4
chr17:4706109_5438666	SCIMP	chr17	4706109	5438666	rs61182333	chr17:5133128	0.0849788	NUP88	ENSG00000108559	1523	0.00117084	0.827233	0.000152629	0.107773	0.0636701	1	0.296126	1.03348	Endothelial cells	eQTL	pvalue	4.69521e-06	4
chr6:40474075_41409599	UNC5CL	chr6	40474075	41409599	rs187370608	chr6:40942196	0.796876	NFYA	ENSG00000001167	2077	0.0489994	0.721885	0.0105205	0.15493	0.0636654	1	0.487723	1.0192	Oligodendrocytes	eQTL	pvalue	0.0220593	3
chr10:61494037_61787587	CCDC6	chr10	61494037	61787587	rs1171814	chr10:61645833	-0.0523917	ANK3	ENSG00000151150	727	0.0148155	0.860224	0.00103896	0.060261	0.0636609	1	0.576341	1.05354	Endothelial cells	eQTL	pvalue	1	1
chr15:63336099_63634405	APH1B	chr15	63336099	63634405	rs117618017	chr15:63569902	0.0849599	HERC1	ENSG00000103657	525	0.0130003	0.873476	0.000732372	0.0491436	0.0636478	-1	0.348571	0.722142	Inhibitory neurons	eQTL	pvalue	1	1
chr16:30626616_31380596	KAT8	chr16	30626616	31380596	rs2884738	chr16:31126321	-0.0620662	FBRS	ENSG00000156860	644	0.00109384	0.884984	6.21756e-05	0.0502403	0.0636193	-1	0.669255	0.982078	Endothelial cells	eQTL	pvalue	0.981525	1
chr15:63336099_63634405	APH1B	chr15	63336099	63634405	rs117618017	chr15:63569902	0.0849599	HERC1	ENSG00000103657	525	0.013034	0.875738	0.000699304	0.0469218	0.0636074	-1	0.194286	0.71755	Astrocytes	eQTL	pvalue	1	1
chr2:134899409_135859371	TMEM163	chr2	134899409	135859371	rs35564151	chr2:135372951	-0.0529294	RAB3GAP1	ENSG00000115839	1511	0.0118539	0.806982	0.00170282	0.11586	0.0636007	1	0.643944	1.14719	OPCs / COPs	eQTL	pvalue	3.66101e-05	3
chr19:45337918_45428234	APOE	chr19	45337918	45428234	rs429358	chr19:45411941	-1.17924	ZNF233	ENSG00000159915	196	4.82223e-270	0.920721	8.25132e-272	0.0156909	0.0635879	1	0.768868	11.2504	Inhibitory neurons	eQTL	pvalue	3.27016e-17	9
chr6:32114515_32853221	HLA-DRB1	chr6	32114515	32853221	rs36096565	chr6:32560025	0.103604	HLA-B	ENSG00000234745	950	0.000808992	0.700901	0.000270665	0.234437	0.0635824	-1	0.193684	0.908931	Endothelial cells	eQTL	pvalue	0.00266463	6
chr11:46896126_47890421	SPI1	chr11	46896126	47890421	rs10437655	chr11:47391948	0.0634589	CKAP5	ENSG00000175216	1151	2.98169e-05	0.827385	3.93061e-06	0.109006	0.0635754	1	0.389227	1.05619	OPCs / COPs	eQTL	pvalue	1	1
chr19:45337918_45428234	APOE	chr19	45337918	45428234	rs429358	chr19:45411941	-1.17924	NECTIN2	ENSG00000130202	196	4.82348e-270	0.920959	8.13933e-272	0.0154771	0.0635642	1	0.462264	1.86263	Endothelial cells	eQTL	pvalue	NA	2
chr14:92880065_92969916	SLC24A4	chr14	92880065	92969916	rs12590654	chr14:92938855	-0.0762777	CHGA	ENSG00000100604	324	2.06552e-07	0.910814	5.82557e-09	0.0256249	0.0635605	-1	0.246914	0.819722	Excitatory neurons	eQTL	pvalue	0.000145486	3
chr19:1009365_1081617	ABCA7	chr19	1009365	1081617	rs12151021	chr19:1050874	0.0772974	MED16	ENSG00000175221	244	3.16419e-07	0.916299	6.97898e-09	0.0201465	0.0635537	-1	0.29918	0.925397	Inhibitory neurons	eQTL	pvalue	0.0187661	6
chr1:161014370_161228800	ADAMTS4	chr1	161014370	161228800	rs4575098	chr1:161155392	0.0609053	B4GALT3	ENSG00000158850	285	0.0327976	0.876355	0.00098763	0.026326	0.0635342	-1	0.242105	0.806342	Inhibitory neurons	eQTL	pvalue	0.0208229	4
chr14:92880065_92969916	SLC24A4	chr14	92880065	92969916	rs12590654	chr14:92938855	-0.0762777	UBR7	ENSG00000012963	324	2.06074e-07	0.908709	6.30925e-09	0.0277578	0.0635334	-1	0.419753	0.933396	Endothelial cells	eQTL	pvalue	0.426812	3
chr6:32114515_32853221	HLA-DRB1	chr6	32114515	32853221	rs36096565	chr6:32560025	0.103604	AGPAT1	ENSG00000204310	5853	8.88494e-10	0.549195	6.2665e-10	0.387281	0.0635238	-1	0.46899	0.431743	Excitatory neurons	eQTL	pvalue	0.984454	2
chr17:4706109_5438666	SCIMP	chr17	4706109	5438666	rs61182333	chr17:5133128	0.0849788	CAMTA2	ENSG00000108509	1523	0.00114898	0.811789	0.000174695	0.123364	0.0635235	1	0.423506	1.05691	Pericytes	eQTL	pvalue	0.999992	1
chr17:4706109_5438666	SCIMP	chr17	4706109	5438666	rs61182333	chr17:5133128	0.0849788	NLRP1	ENSG00000091592	1523	0.00117165	0.827807	0.000152049	0.107364	0.0635052	1	0.389363	1.13465	Microglia	eQTL	pvalue	2.0778e-12	5
chr16:30626616_31380596	KAT8	chr16	30626616	31380596	rs2884738	chr16:31126321	-0.0620662	STX4	ENSG00000103496	644	0.00109909	0.889229	5.70764e-05	0.0461148	0.0634997	-1	0.67236	0.987144	Endothelial cells	eQTL	pvalue	9.66202e-05	7
chr19:51691761_51825238	CD33	chr19	51691761	51825238	rs3865444	chr19:51727962	-0.058218	ZNF432	ENSG00000256087	223	0.0160673	0.902197	0.000320271	0.0179201	0.063495	-1	0.394619	0.805676	Astrocytes	eQTL	pvalue	6.80517e-11	7
chr19:1009365_1081617	ABCA7	chr19	1009365	1081617	rs12151021	chr19:1050874	0.0772974	PLK5	ENSG00000185988	244	3.16737e-07	0.917219	6.68324e-09	0.0192901	0.0634902	1	0.553279	1.5479	Excitatory neurons	eQTL	pvalue	0.0716255	7
chr17:4706109_5438666	SCIMP	chr17	4706109	5438666	rs61182333	chr17:5133128	0.0849788	ZNF594	ENSG00000180626	1523	0.00105663	0.746543	0.000267107	0.188656	0.0634773	-1	0.413657	0.962935	Oligodendrocytes	eQTL	pvalue	1.13968e-10	10
chr11:85541630_85900117	PICALM	chr11	85541630	85900117	rs10792832	chr11:85867875	-0.103282	DLG2	ENSG00000150672	758	1.07808e-19	0.872367	7.93896e-21	0.0641775	0.0634557	-1	0.630607	0.895809	Microglia	eQTL	pvalue	0.673545	2
chr11:85541630_85900117	PICALM	chr11	85541630	85900117	rs10792832	chr11:85867875	-0.103282	PICALM	ENSG00000073921	758	1.07419e-19	0.869221	8.32881e-21	0.0673321	0.0634465	-1	0.242744	0.95185	Inhibitory neurons	eQTL	pvalue	0.972083	1
chr14:52909078_53795829	FERMT2	chr14	52909078	53795829	rs17125924	chr14:53391680	-0.102405	RTRAF	ENSG00000087302	901	0.000219761	0.860026	1.95106e-05	0.0762904	0.0634446	1	0.507214	1.03627	Microglia	eQTL	pvalue	NA	4
chr15:63336099_63634405	APH1B	chr15	63336099	63634405	rs117618017	chr15:63569902	0.0849599	TLN2	ENSG00000171914	525	0.013101	0.880238	0.000634863	0.0425923	0.0634344	1	0.575238	1.08089	Pericytes	eQTL	pvalue	0.999853	2
chr15:63336099_63634405	APH1B	chr15	63336099	63634405	rs117618017	chr15:63569902	0.0849599	TPM1	ENSG00000140416	525	0.0131715	0.884976	0.000564773	0.037883	0.0634052	-1	0.426667	0.910537	OPCs / COPs	eQTL	pvalue	0.79947	5
chr19:1009365_1081617	ABCA7	chr19	1009365	1081617	rs12151021	chr19:1050874	0.0772974	MKNK2	ENSG00000099875	66	0.00209025	0.927342	1.6263e-05	0.00715172	0.0633999	-1	0.454545	0.841769	Endothelial cells	eQTL	pvalue	9.33658e-06	5
chr19:45337918_45428234	APOE	chr19	45337918	45428234	rs429358	chr19:45411941	-1.17924	ZNF180	ENSG00000167384	196	4.82661e-270	0.921557	7.91752e-272	0.0150537	0.0633897	-1	0.495283	0.726338	Inhibitory neurons	eQTL	pvalue	7.35726e-06	5
chr11:85541630_85900117	PICALM	chr11	85541630	85900117	rs10792832	chr11:85867875	-0.103282	CREBZF	ENSG00000137504	758	1.08898e-19	0.881184	6.85904e-21	0.055439	0.0633768	1	0.722955	2.35365	Oligodendrocytes	eQTL	pvalue	0.0366616	5
chr14:52909078_53795829	FERMT2	chr14	52909078	53795829	rs17125924	chr14:53391680	-0.102405	GNG2	ENSG00000186469	615	0.00289079	0.885344	0.000157759	0.0482526	0.0633549	-1	0.476423	0.900408	OPCs / COPs	eQTL	pvalue	0.52377	8
chr15:63336099_63634405	APH1B	chr15	63336099	63634405	rs117618017	chr15:63569902	0.0849599	RAB8B	ENSG00000166128	525	0.0130734	0.878387	0.00066364	0.0445258	0.0633503	1	0.847619	1.08588	OPCs / COPs	eQTL	pvalue	0.0495152	6
chr15:63336099_63634405	APH1B	chr15	63336099	63634405	rs117618017	chr15:63569902	0.0849599	TPM1	ENSG00000140416	525	0.0131225	0.881685	0.000614557	0.041228	0.0633495	1	0.455238	1.0598	Endothelial cells	eQTL	pvalue	0.79947	5
chr19:1009365_1081617	ABCA7	chr19	1009365	1081617	rs12151021	chr19:1050874	0.0772974	ARID3A	ENSG00000116017	244	3.15607e-07	0.913949	7.86243e-09	0.022705	0.0633454	-1	0.479508	0.90536	Endothelial cells	eQTL	pvalue	0.425084	2
chr7:99475718_100313420	PILRA	chr7	99475718	100313420	rs1859788	chr7:99971834	-0.0896617	ZNF3	ENSG00000166526	976	2.94894e-12	0.870145	2.25697e-13	0.0665331	0.0633218	-1	0.60041	0.943057	Excitatory neurons	eQTL	pvalue	0.00896106	6
chr17:61063555_61643731	ACE	chr17	61063555	61643731	rs4311	chr17:61560763	-0.0542811	ERN1	ENSG00000178607	389	0.0123861	0.89164	0.000448378	0.0322143	0.063311	1	0.59126	1.02762	OPCs / COPs	eQTL	pvalue	0.913614	2
chr19:1009365_1081617	ABCA7	chr19	1009365	1081617	rs12151021	chr19:1050874	0.0772974	ABHD17A	ENSG00000129968	244	3.17619e-07	0.919773	5.86503e-09	0.0169209	0.0633058	1	0.491803	1.10524	Excitatory neurons	eQTL	pvalue	0.0505569	5
chr19:1009365_1081617	ABCA7	chr19	1009365	1081617	rs12151021	chr19:1050874	0.0772974	PALM	ENSG00000099864	244	3.17608e-07	0.919743	5.8809e-09	0.0169669	0.0632903	1	0.504098	1.25085	Endothelial cells	eQTL	pvalue	0.393531	3
chr15:50713037_51486498	SPPL2A	chr15	50713037	51486498	rs12592778	chr15:50992311	-0.0736385	LYSMD2	ENSG00000140280	809	0.000912943	0.879329	5.86479e-05	0.0564252	0.0632742	-1	0.499382	0.852857	Inhibitory neurons	eQTL	pvalue	0.256649	5
chr15:63336099_63634405	APH1B	chr15	63336099	63634405	rs117618017	chr15:63569902	0.0849599	CIAO2A	ENSG00000166797	411	0.013123	0.881601	0.000617039	0.0413894	0.0632695	1	0.46472	1.18064	Inhibitory neurons	eQTL	pvalue	NA	8
chr4:10955591_11050683	CLNK	chr4	10955591	11050683	rs4351014	chr4:11027619	0.0706868	ZNF518B	ENSG00000178163	302	1.26625e-05	0.912998	3.29881e-07	0.023722	0.0632666	-1	0.337748	0.846593	Excitatory neurons	eQTL	pvalue	0.591536	3
chr14:92880065_92969916	SLC24A4	chr14	92880065	92969916	rs12590654	chr14:92938855	-0.0762777	ITPK1	ENSG00000100605	324	2.04206e-07	0.900471	8.23894e-09	0.0362673	0.063262	-1	0.688272	0.874992	OPCs / COPs	eQTL	pvalue	0.987051	1
chr14:92880065_92969916	SLC24A4	chr14	92880065	92969916	rs12590654	chr14:92938855	-0.0762777	GON7	ENSG00000170270	324	2.05567e-07	0.90647	6.87858e-09	0.0302686	0.0632611	-1	0.524691	0.872213	Excitatory neurons	eQTL	pvalue	NA	10
chr7:99475718_100313420	PILRA	chr7	99475718	100313420	rs1859788	chr7:99971834	-0.0896617	TSC22D4	ENSG00000166925	976	2.84051e-12	0.838149	3.34444e-13	0.0986212	0.06323	-1	0.317623	0.990642	Microglia	eQTL	pvalue	0.894817	2
chr15:50713037_51486498	SPPL2A	chr15	50713037	51486498	rs12592778	chr15:50992311	-0.0736385	SCG3	ENSG00000104112	952	0.00015371	0.864637	1.2812e-05	0.072006	0.0631909	1	0.646008	1.03907	Inhibitory neurons	eQTL	pvalue	0.267524	4
chr17:61063555_61643731	ACE	chr17	61063555	61643731	rs4311	chr17:61560763	-0.0542811	TACO1	ENSG00000136463	495	0.0120359	0.866453	0.000800346	0.0575527	0.0631585	-1	0.286869	0.824309	Excitatory neurons	eQTL	pvalue	0.357586	7
chr17:4706109_5438666	SCIMP	chr17	4706109	5438666	rs61182333	chr17:5133128	0.0849788	SPNS3	ENSG00000182557	1274	0.00121168	0.856081	0.00011253	0.0794422	0.0631528	-1	0.522763	0.955984	Microglia	eQTL	pvalue	2.77218e-10	8
chr11:46896126_47890421	SPI1	chr11	46896126	47890421	rs10437655	chr11:47391948	0.0634589	MTCH2	ENSG00000109919	1185	3.06862e-05	0.851516	3.07637e-06	0.0853035	0.0631467	1	0.594937	1.14467	Endothelial cells	eQTL	pvalue	0.166788	3
chr19:51691761_51825238	CD33	chr19	51691761	51825238	rs3865444	chr19:51727962	-0.058218	ZNF175	ENSG00000105497	223	0.0160428	0.90082	0.000350952	0.0196432	0.0631428	1	0.44843	1.12041	Oligodendrocytes	eQTL	pvalue	0.000451569	5
chr2:233966525_234089212	INPP5D	chr2	233966525	234089212	rs10933431	chr2:233981912	0.0770169	EFHD1	ENSG00000115468	240	0.000272543	0.908625	8.40604e-06	0.0279616	0.0631321	-1	0.191667	0.789658	Astrocytes	eQTL	pvalue	0.770006	9
chr16:30626616_31380596	KAT8	chr16	30626616	31380596	rs2884738	chr16:31126321	-0.0620662	NPIPB13	ENSG00000198064	435	0.00111412	0.901255	4.268e-05	0.0344625	0.0631262	-1	0.312644	0.889716	Excitatory neurons	eQTL	pvalue	NA	NA
chr19:1009365_1081617	ABCA7	chr19	1009365	1081617	rs12151021	chr19:1050874	0.0772974	REXO1	ENSG00000079313	244	3.17244e-07	0.918687	6.31187e-09	0.0182151	0.0630972	-1	0.57377	0.986563	Microglia	eQTL	pvalue	0.567928	2
chr19:1009365_1081617	ABCA7	chr19	1009365	1081617	rs12151021	chr19:1050874	0.0772974	ARID3A	ENSG00000116017	244	3.17448e-07	0.91928	6.10826e-09	0.0176255	0.0630941	1	0.54918	1.11484	Microglia	eQTL	pvalue	0.425084	2
chr6:32114515_32853221	HLA-DRB1	chr6	32114515	32853221	rs36096565	chr6:32560025	0.103604	UQCC2	ENSG00000137288	1527	4.02471e-08	0.807619	6.44626e-09	0.129291	0.0630901	1	0.614931	1.11049	Inhibitory neurons	eQTL	pvalue	0.0595477	6
chr8:27409153_27526345	CLU	chr8	27409153	27526345	rs867230	chr8:27468503	0.105124	ELP3	ENSG00000134014	278	2.08253e-19	0.912918	5.48912e-21	0.0239995	0.0630824	1	0.42446	1.09069	Excitatory neurons	eQTL	pvalue	3.92611e-07	6
chr15:63336099_63634405	APH1B	chr15	63336099	63634405	rs117618017	chr15:63569902	0.0849599	LACTB	ENSG00000103642	525	0.0128614	0.86414	0.000879756	0.0590467	0.0630718	-1	0.188571	0.975985	OPCs / COPs	eQTL	pvalue	0.00265961	6
chr17:61063555_61643731	ACE	chr17	61063555	61643731	rs4311	chr17:61560763	-0.0542811	TANC2	ENSG00000170921	495	0.0119003	0.856691	0.000937323	0.0674137	0.0630578	1	0.749495	1.06018	Oligodendrocytes	eQTL	pvalue	1	1
chr2:134899409_135859371	TMEM163	chr2	134899409	135859371	rs35564151	chr2:135372951	-0.0529294	MCM6	ENSG00000076003	275	0.0524984	0.832585	0.00307982	0.0487806	0.0630565	-1	0.123636	0.884889	Excitatory neurons	eQTL	pvalue	0.998482	2
chr2:233966525_234089212	INPP5D	chr2	233966525	234089212	rs10933431	chr2:233981912	0.0770169	ATG16L1	ENSG00000085978	240	0.000275319	0.917879	5.65361e-06	0.0187854	0.0630549	-1	0.1625	0.72229	Endothelial cells	eQTL	pvalue	0.999737	2
chr7:99475718_100313420	PILRA	chr7	99475718	100313420	rs1859788	chr7:99971834	-0.0896617	AGFG2	ENSG00000106351	976	2.9304e-12	0.864674	2.45239e-13	0.0722998	0.0630265	1	0.844262	1.54445	Astrocytes	eQTL	pvalue	0.00476446	5
chr7:99475718_100313420	PILRA	chr7	99475718	100313420	rs1859788	chr7:99971834	-0.0896617	PPP1R35	ENSG00000160813	976	2.94069e-12	0.867708	2.3497e-13	0.0692697	0.0630221	1	0.431352	1.27676	Astrocytes	eQTL	pvalue	0.00198349	8
chr6:32114515_32853221	HLA-DRB1	chr6	32114515	32853221	rs36096565	chr6:32560025	0.103604	BAG6	ENSG00000204463	3455	2.00652e-09	0.750392	4.99093e-10	0.186586	0.0630215	1	0.308538	1.16161	Oligodendrocytes	eQTL	pvalue	0.999988	1
chr19:45337918_45428234	APOE	chr19	45337918	45428234	rs429358	chr19:45411941	-1.17924	APOE	ENSG00000130203	196	4.81299e-270	0.918957	9.474e-272	0.0180259	0.0630167	-1	0.523585	0.376502	Endothelial cells	eQTL	pvalue	0.0345336	6
chr19:45337918_45428234	APOE	chr19	45337918	45428234	rs429358	chr19:45411941	-1.17924	CLASRP	ENSG00000104859	196	4.81346e-270	0.919045	9.43092e-272	0.0179437	0.0630109	1	0.367925	2.47615	Microglia	eQTL	pvalue	0.964966	2
chr19:1009365_1081617	ABCA7	chr19	1009365	1081617	rs12151021	chr19:1050874	0.0772974	CFD	ENSG00000197766	244	3.15874e-07	0.914722	7.71637e-09	0.0222824	0.0629954	1	0.614754	1.09447	Microglia	eQTL	pvalue	0.0195669	9
chr16:30626616_31380596	KAT8	chr16	30626616	31380596	rs2884738	chr16:31126321	-0.0620662	ITGAL	ENSG00000005844	644	0.00110133	0.891047	5.54582e-05	0.0448061	0.0629903	1	0.751553	1.05766	Microglia	eQTL	pvalue	0.43034	2
chr1:207302548_207900071	CR1	chr1	207302548	207900071	rs679515	chr1:207750568	0.122753	PFKFB2	ENSG00000123836	951	2.87674e-17	0.837795	3.40916e-18	0.0992224	0.0629827	1	0.70347	1.28333	Inhibitory neurons	eQTL	pvalue	0.00108863	5
chr2:134899409_135859371	TMEM163	chr2	134899409	135859371	rs35564151	chr2:135372951	-0.0529294	MCM6	ENSG00000076003	275	0.0544259	0.863155	0.00115889	0.0183162	0.0629442	-1	0.2	0.973792	Inhibitory neurons	eQTL	pvalue	0.998482	2
chr14:92880065_92969916	SLC24A4	chr14	92880065	92969916	rs12590654	chr14:92938855	-0.0762777	PPP4R3A	ENSG00000100796	324	2.05923e-07	0.908043	6.5947e-09	0.0290171	0.0629397	-1	0.308642	0.967394	Endothelial cells	eQTL	pvalue	NA	1
chr6:32114515_32853221	HLA-DRB1	chr6	32114515	32853221	rs36096565	chr6:32560025	0.103604	NFKBIL1	ENSG00000204498	2345	1.45137e-06	0.759075	3.40461e-07	0.178	0.0629233	-1	0.19403	0.890063	Inhibitory neurons	eQTL	pvalue	0.816647	3
chr19:45337918_45428234	APOE	chr19	45337918	45428234	rs429358	chr19:45411941	-1.17924	AC011481.1	ENSG00000130204	196	4.81617e-270	0.919563	9.21217e-272	0.0175261	0.0629108	-1	0.415094	0.481856	Astrocytes	eQTL	pvalue	NA	1
chr17:4706109_5438666	SCIMP	chr17	4706109	5438666	rs61182333	chr17:5133128	0.0849788	CAMTA2	ENSG00000108509	1523	0.00114603	0.809702	0.000178523	0.126069	0.062905	1	0.730138	1.15709	Inhibitory neurons	eQTL	pvalue	0.999992	1
chr7:99475718_100313420	PILRA	chr7	99475718	100313420	rs1859788	chr7:99971834	-0.0896617	TRIP6	ENSG00000087077	976	2.94732e-12	0.869665	2.28755e-13	0.0674358	0.0628995	1	0.455943	1.30644	Astrocytes	eQTL	pvalue	0.659398	4
chr1:207302548_207900071	CR1	chr1	207302548	207900071	rs679515	chr1:207750568	0.122753	MIR29B2CHG	ENSG00000203709	951	3.00572e-17	0.875358	2.12235e-18	0.0617466	0.0628955	-1	0.560463	0.862313	Inhibitory neurons	eQTL	pvalue	NA	NA
chr19:1009365_1081617	ABCA7	chr19	1009365	1081617	rs12151021	chr19:1050874	0.0772974	SCAMP4	ENSG00000227500	244	3.16254e-07	0.915822	7.37204e-09	0.0212854	0.062892	-1	0.586066	0.866926	Microglia	eQTL	pvalue	0.0209517	5
chr1:207302548_207900071	CR1	chr1	207302548	207900071	rs679515	chr1:207750568	0.122753	SRGAP2	ENSG00000266028	42	0.032894	0.900598	0.00012984	0.00349197	0.0628862	-1	0.452381	0.78873	Astrocytes	eQTL	pvalue	NA	NA
chr19:1009365_1081617	ABCA7	chr19	1009365	1081617	rs12151021	chr19:1050874	0.0772974	CDC34	ENSG00000099804	244	3.17228e-07	0.918641	6.4044e-09	0.0184832	0.0628751	1	0.397541	1.30172	Endothelial cells	eQTL	pvalue	0.560463	2
chr16:30626616_31380596	KAT8	chr16	30626616	31380596	rs2884738	chr16:31126321	-0.0620662	FUS	ENSG00000089280	644	0.00110289	0.892307	5.40496e-05	0.0436666	0.0628698	1	0.543478	1.44272	Astrocytes	eQTL	pvalue	0.999964	1
chr14:52909078_53795829	FERMT2	chr14	52909078	53795829	rs17125924	chr14:53391680	-0.102405	RTRAF	ENSG00000087302	901	0.000222562	0.870986	1.68602e-05	0.0659189	0.0628554	-1	0.488346	0.960742	Excitatory neurons	eQTL	pvalue	NA	4
chr6:32114515_32853221	HLA-DRB1	chr6	32114515	32853221	rs36096565	chr6:32560025	0.103604	PBX2	ENSG00000204304	5853	8.8647e-10	0.547944	6.29808e-10	0.389234	0.0628221	1	0.517	1.19272	Excitatory neurons	eQTL	pvalue	0.889707	1
chr17:4706109_5438666	SCIMP	chr17	4706109	5438666	rs61182333	chr17:5133128	0.0849788	KIF1C	ENSG00000129250	1523	0.00117763	0.832032	0.000147037	0.103823	0.0628195	-1	0.439921	0.930602	Pericytes	eQTL	pvalue	0.470779	2
chr10:81909216_82373279	TSPAN14	chr10	81909216	82373279	rs1878036	chr10:82280137	-0.0701099	ANXA11	ENSG00000122359	1179	0.000481966	0.856397	4.52137e-05	0.0802766	0.0627995	1	0.537744	1.12519	Pericytes	eQTL	pvalue	3.4582e-06	6
chr6:32114515_32853221	HLA-DRB1	chr6	32114515	32853221	rs36096565	chr6:32560025	0.103604	BRD2	ENSG00000204256	5853	1.02144e-09	0.631374	4.94878e-10	0.30583	0.0627956	1	0.460789	1.03046	Oligodendrocytes	eQTL	pvalue	0.999531	1
chr14:52909078_53795829	FERMT2	chr14	52909078	53795829	rs17125924	chr14:53391680	-0.102405	GNPNAT1	ENSG00000100522	1616	0.000207894	0.813734	3.15e-05	0.123234	0.0627933	-1	0.571163	0.952096	Excitatory neurons	eQTL	pvalue	0.00556741	7
chr6:32114515_32853221	HLA-DRB1	chr6	32114515	32853221	rs36096565	chr6:32560025	0.103604	PRRT1	ENSG00000204314	5853	9.9257e-10	0.613526	5.23759e-10	0.323683	0.0627908	-1	0.334871	0.848625	OPCs / COPs	eQTL	pvalue	0.407946	5
chr10:11480049_11728625	ECHDC3	chr10	11480049	11728625	rs7920721	chr10:11720308	-0.0668997	CELF2	ENSG00000048740	512	1.3794e-05	0.894491	6.59704e-07	0.0427167	0.0627777	-1	0.326172	0.597873	Excitatory neurons	eQTL	pvalue	0.998786	1
chr17:61063555_61643731	ACE	chr17	61063555	61643731	rs4311	chr17:61560763	-0.0542811	TANC2	ENSG00000170921	495	0.0124073	0.893188	0.000434186	0.0311937	0.0627769	1	0.759596	1.09964	OPCs / COPs	eQTL	pvalue	1	1
chr19:1009365_1081617	ABCA7	chr19	1009365	1081617	rs12151021	chr19:1050874	0.0772974	POLRMT	ENSG00000099821	244	3.16054e-07	0.915243	7.61793e-09	0.0219976	0.0627593	1	0.569672	1.10324	Excitatory neurons	eQTL	pvalue	2.59793e-13	6
chr7:99475718_100313420	PILRA	chr7	99475718	100313420	rs1859788	chr7:99971834	-0.0896617	ZNF394	ENSG00000160908	745	2.97989e-12	0.879276	1.96755e-13	0.0579938	0.06273	-1	0.460403	0.762484	Inhibitory neurons	eQTL	pvalue	0.0433348	6
chr15:58836308_59464039	ADAM10	chr15	58836308	59464039	rs442495	chr15:59022615	0.0675868	MINDY2	ENSG00000128923	906	2.6524e-05	0.857193	2.47897e-06	0.0800517	0.0627259	1	0.390728	1.27476	Excitatory neurons	eQTL	pvalue	NA	4
chr1:207302548_207900071	CR1	chr1	207302548	207900071	rs679515	chr1:207750568	0.122753	SRGAP2	ENSG00000266028	42	0.0329245	0.901433	0.000105494	0.00282558	0.0627118	-1	0.47619	0.932531	Pericytes	eQTL	pvalue	NA	NA
chr19:1009365_1081617	ABCA7	chr19	1009365	1081617	rs12151021	chr19:1050874	0.0772974	APC2	ENSG00000115266	244	3.15507e-07	0.913658	8.18353e-09	0.0236355	0.0627059	-1	0.508197	0.795855	Excitatory neurons	eQTL	pvalue	0.999981	1
chr8:27409153_27526345	CLU	chr8	27409153	27526345	rs867230	chr8:27468503	0.105124	EXTL3	ENSG00000012232	175	2.14815e-19	0.925833	2.67646e-21	0.0114726	0.0626946	-1	0.445714	0.672021	Excitatory neurons	eQTL	pvalue	0.0612805	4
chr8:27409153_27526345	CLU	chr8	27409153	27526345	rs867230	chr8:27468503	0.105124	FBXO16	ENSG00000214050	278	2.09348e-19	0.917718	4.48415e-21	0.0195945	0.0626873	-1	0.654676	0.818953	Excitatory neurons	eQTL	pvalue	6.61703e-07	7
chr10:61494037_61787587	CCDC6	chr10	61494037	61787587	rs1171814	chr10:61645833	-0.0523917	PHYHIPL	ENSG00000165443	727	0.0149026	0.865278	0.000968778	0.0561868	0.062664	1	0.709766	1.18465	Astrocytes	eQTL	pvalue	0.40288	3
chr16:30626616_31380596	KAT8	chr16	30626616	31380596	rs2884738	chr16:31126321	-0.0620662	MAPK3	ENSG00000102882	371	0.00129334	0.912499	3.34166e-05	0.023514	0.0626603	-1	0.415094	0.46669	Excitatory neurons	eQTL	pvalue	0.409692	4
chr15:58836308_59464039	ADAM10	chr15	58836308	59464039	rs442495	chr15:59022615	0.0675868	RNF111	ENSG00000157450	906	2.63293e-05	0.850899	2.67586e-06	0.0864148	0.0626568	-1	0.378587	0.82921	Inhibitory neurons	eQTL	pvalue	0.999889	1
chr14:92880065_92969916	SLC24A4	chr14	92880065	92969916	rs12590654	chr14:92938855	-0.0762777	GOLGA5	ENSG00000066455	324	2.06403e-07	0.910156	6.18283e-09	0.0272012	0.062642	1	0.62037	1.03473	Pericytes	eQTL	pvalue	0.363134	3
chr1:207302548_207900071	CR1	chr1	207302548	207900071	rs679515	chr1:207750568	0.122753	PLXNA2	ENSG00000076356	842	3.00779e-17	0.875961	2.11041e-18	0.061399	0.0626402	-1	0.339667	0.766213	OPCs / COPs	eQTL	pvalue	0.993981	3
chr1:161014370_161228800	ADAMTS4	chr1	161014370	161228800	rs4575098	chr1:161155392	0.0609053	AL139011.2	ENSG00000258465	285	0.0328329	0.877296	0.000985545	0.0262712	0.0626139	1	0.635088	1.16986	Inhibitory neurons	eQTL	pvalue	NA	2
chr1:161014370_161228800	ADAMTS4	chr1	161014370	161228800	rs4575098	chr1:161155392	0.0609053	PEA15	ENSG00000162734	176	0.0346884	0.88958	0.000494971	0.0126309	0.0626055	-1	0.375	0.73488	Endothelial cells	eQTL	pvalue	0.698679	3
chr11:46896126_47890421	SPI1	chr11	46896126	47890421	rs10437655	chr11:47391948	0.0634589	MTCH2	ENSG00000109919	1185	2.79229e-05	0.774839	5.8595e-06	0.162534	0.0625939	1	0.747679	1.14616	Inhibitory neurons	eQTL	pvalue	0.166788	3
chr19:1009365_1081617	ABCA7	chr19	1009365	1081617	rs12151021	chr19:1050874	0.0772974	RNF126	ENSG00000070423	244	3.15994e-07	0.915067	7.74008e-09	0.0223515	0.0625807	1	0.532787	1.03194	Endothelial cells	eQTL	pvalue	0.774555	2
chr19:45337918_45428234	APOE	chr19	45337918	45428234	rs429358	chr19:45411941	-1.17924	APOE	ENSG00000130203	196	4.8347e-270	0.923101	7.53367e-272	0.0143216	0.0625773	-1	0.495283	0.293053	Astrocytes	eQTL	pvalue	0.0345336	6
chr11:59815517_60105199	MS4A6E	chr11	59815517	60105199	rs72924626	chr11:60095740	0.0892049	DTX4	ENSG00000110042	178	2.80847e-12	0.925984	3.4889e-14	0.0114407	0.0625754	1	0.932584	1.04656	Inhibitory neurons	eQTL	pvalue	0.594144	3
chr14:52909078_53795829	FERMT2	chr14	52909078	53795829	rs17125924	chr14:53391680	-0.102405	TXNDC16	ENSG00000087301	1616	0.000205215	0.803247	3.42353e-05	0.13394	0.062573	-1	0.571163	0.925794	OPCs / COPs	eQTL	pvalue	1.68998e-07	4
chr19:45337918_45428234	APOE	chr19	45337918	45428234	rs429358	chr19:45411941	-1.17924	MARK4	ENSG00000007047	196	4.83964e-270	0.924045	7.0433e-272	0.0133854	0.0625701	1	0.811321	34283.3	Excitatory neurons	eQTL	pvalue	0.999932	1
chr17:4706109_5438666	SCIMP	chr17	4706109	5438666	rs61182333	chr17:5133128	0.0849788	PELP1	ENSG00000141456	1523	0.00114712	0.810471	0.000177924	0.125646	0.0625576	-1	0.283651	0.97735	Endothelial cells	eQTL	pvalue	0.999795	1
chr15:50713037_51486498	SPPL2A	chr15	50713037	51486498	rs12592778	chr15:50992311	-0.0736385	AP4E1	ENSG00000081014	1513	0.000133273	0.810185	2.09199e-05	0.127113	0.0625481	1	0.700595	1.08839	Excitatory neurons	eQTL	pvalue	0.979862	3
chr19:1009365_1081617	ABCA7	chr19	1009365	1081617	rs12151021	chr19:1050874	0.0772974	AC016588.2	ENSG00000282393	244	3.17018e-07	0.918034	6.72777e-09	0.01942	0.0625458	-1	0.483607	0.809011	Excitatory neurons	eQTL	pvalue	NA	NA
chr14:92880065_92969916	SLC24A4	chr14	92880065	92969916	rs12590654	chr14:92938855	-0.0762777	MOAP1	ENSG00000165943	324	2.0328e-07	0.896385	9.32837e-09	0.041072	0.0625429	1	0.641975	1.66792	Inhibitory neurons	eQTL	pvalue	0.00140364	10
chr17:4706109_5438666	SCIMP	chr17	4706109	5438666	rs61182333	chr17:5133128	0.0849788	ZNF594	ENSG00000180626	1523	0.00116379	0.822255	0.000161295	0.113897	0.062522	1	0.457649	1.02749	OPCs / COPs	eQTL	pvalue	1.13968e-10	10
chr14:52909078_53795829	FERMT2	chr14	52909078	53795829	rs17125924	chr14:53391680	-0.102405	STYX	ENSG00000198252	1616	0.000213669	0.836337	2.57994e-05	0.100921	0.0625028	-1	0.446163	0.979679	Pericytes	eQTL	pvalue	0.972069	3
chr11:59815517_60105199	MS4A6E	chr11	59815517	60105199	rs72924626	chr11:60095740	0.0892049	TMEM109	ENSG00000110108	600	5.1134e-14	0.900681	2.09398e-15	0.036821	0.0624976	1	0.853333	1.11573	Endothelial cells	eQTL	pvalue	0.0518905	7
chr11:85541630_85900117	PICALM	chr11	85541630	85900117	rs10792832	chr11:85867875	-0.103282	DLG2	ENSG00000150672	758	1.07547e-19	0.870256	8.31925e-21	0.0672557	0.0624882	1	0.324538	1.50098	Pericytes	eQTL	pvalue	0.673545	2
chr19:1009365_1081617	ABCA7	chr19	1009365	1081617	rs12151021	chr19:1050874	0.0772974	MIDN	ENSG00000167470	244	3.16966e-07	0.917884	6.80115e-09	0.0196326	0.062483	-1	0.27459	0.804666	Excitatory neurons	eQTL	pvalue	0.0490627	4
chr17:4706109_5438666	SCIMP	chr17	4706109	5438666	rs61182333	chr17:5133128	0.0849788	DHX33	ENSG00000005100	1523	0.00117922	0.833156	0.000145972	0.103071	0.0624476	-1	0.54629	0.849408	Excitatory neurons	eQTL	pvalue	0.00838228	4
chr14:92880065_92969916	SLC24A4	chr14	92880065	92969916	rs12590654	chr14:92938855	-0.0762777	RIN3	ENSG00000100599	324	2.05793e-07	0.907466	6.83707e-09	0.0300864	0.062447	-1	0.342593	0.641591	Excitatory neurons	eQTL	pvalue	0.00027683	5
chr15:50713037_51486498	SPPL2A	chr15	50713037	51486498	rs12592778	chr15:50992311	-0.0736385	SCG3	ENSG00000104112	952	0.000154869	0.871153	1.17876e-05	0.066244	0.0624361	1	0.654412	1.00175	Endothelial cells	eQTL	pvalue	0.267524	4
chr19:51691761_51825238	CD33	chr19	51691761	51825238	rs3865444	chr19:51727962	-0.058218	CLEC11A	ENSG00000105472	223	0.0160905	0.903499	0.000316411	0.0177045	0.0623893	-1	0.336323	0.860312	Pericytes	eQTL	pvalue	0.00226673	7
chr7:99475718_100313420	PILRA	chr7	99475718	100313420	rs1859788	chr7:99971834	-0.0896617	ZNF789	ENSG00000198556	705	3.02872e-12	0.888629	1.67162e-13	0.0489831	0.0623881	1	0.78156	1.16777	Inhibitory neurons	eQTL	pvalue	7.0616e-08	7
chr19:1009365_1081617	ABCA7	chr19	1009365	1081617	rs12151021	chr19:1050874	0.0772974	PLPPR3	ENSG00000129951	244	3.17246e-07	0.918693	6.55486e-09	0.0189194	0.0623868	-1	0.311475	0.736702	Excitatory neurons	eQTL	pvalue	NA	5
chr7:143079806_143130317	EPHA1	chr7	143079806	143130317	rs12703526	chr7:143107588	0.0654321	TRPV5	ENSG00000127412	102	9.85074e-06	0.929848	8.293e-08	0.00776569	0.0623761	-1	0.117647	0.818453	Oligodendrocytes	eQTL	pvalue	4.66126e-10	6
chr7:143079806_143130317	EPHA1	chr7	143079806	143130317	rs12703526	chr7:143107588	0.0654321	KEL	ENSG00000197993	102	9.85345e-06	0.930104	8.02643e-08	0.00751407	0.0623723	-1	0.5	0.911293	Oligodendrocytes	eQTL	pvalue	2.00929e-16	7
chr1:207302548_207900071	CR1	chr1	207302548	207900071	rs679515	chr1:207750568	0.122753	PLXNA2	ENSG00000076356	842	2.94769e-17	0.858459	2.72142e-18	0.0791937	0.0623476	-1	0.441805	0.881855	Inhibitory neurons	eQTL	pvalue	0.993981	3
chr6:40474075_41409599	UNC5CL	chr6	40474075	41409599	rs187370608	chr6:40942196	0.796876	LRFN2	ENSG00000156564	2077	0.0485572	0.715369	0.0110471	0.162689	0.062338	-1	0.365912	0.924051	OPCs / COPs	eQTL	pvalue	0.117461	4
chr17:4706109_5438666	SCIMP	chr17	4706109	5438666	rs61182333	chr17:5133128	0.0849788	AC118754.1	ENSG00000183018	1425	0.00116706	0.824561	0.000158294	0.111777	0.062336	-1	0.637895	0.833294	Microglia	eQTL	pvalue	NA	5
chr19:1009365_1081617	ABCA7	chr19	1009365	1081617	rs12151021	chr19:1050874	0.0772974	RPS15	ENSG00000115268	244	3.17781e-07	0.920243	6.0458e-09	0.0174454	0.0623114	-1	0.340164	0.715452	Inhibitory neurons	eQTL	pvalue	0.697325	3
chr17:4706109_5438666	SCIMP	chr17	4706109	5438666	rs61182333	chr17:5133128	0.0849788	MINK1	ENSG00000141503	1523	0.00115619	0.816885	0.000169196	0.11948	0.0623099	1	0.544977	1.15815	Oligodendrocytes	eQTL	pvalue	0.999984	1
chr19:1009365_1081617	ABCA7	chr19	1009365	1081617	rs12151021	chr19:1050874	0.0772974	MIER2	ENSG00000105556	244	3.17165e-07	0.91846	6.66389e-09	0.0192353	0.0623044	-1	0.442623	0.950513	Endothelial cells	eQTL	pvalue	0.977263	2
chr19:1009365_1081617	ABCA7	chr19	1009365	1081617	rs12151021	chr19:1050874	0.0772974	MED16	ENSG00000175221	244	3.17892e-07	0.920565	5.94304e-09	0.0171478	0.0622866	-1	0.508197	0.710634	Pericytes	eQTL	pvalue	0.0187661	6
chr14:52909078_53795829	FERMT2	chr14	52909078	53795829	rs17125924	chr14:53391680	-0.102405	RTRAF	ENSG00000087302	901	0.000220417	0.86259	1.91539e-05	0.0748955	0.0622745	1	0.324084	1.10033	OPCs / COPs	eQTL	pvalue	NA	4
chr4:10955591_11050683	CLNK	chr4	10955591	11050683	rs4351014	chr4:11027619	0.0706868	WDR1	ENSG00000071127	302	1.2674e-05	0.913827	3.32503e-07	0.0239121	0.062248	1	0.781457	1.13878	Oligodendrocytes	eQTL	pvalue	0.994593	1
chr19:51691761_51825238	CD33	chr19	51691761	51825238	rs3865444	chr19:51727962	-0.058218	ZNF577	ENSG00000161551	223	0.0161111	0.90466	0.000298276	0.0166863	0.0622444	-1	0.573991	0.797202	Endothelial cells	eQTL	pvalue	0.0129413	6
chr1:161014370_161228800	ADAMTS4	chr1	161014370	161228800	rs4575098	chr1:161155392	0.0609053	PFDN2	ENSG00000143256	285	0.0327395	0.874802	0.00109251	0.0291297	0.0622367	1	0.585965	1.06458	Astrocytes	eQTL	pvalue	0.219933	4
chr8:27409153_27526345	CLU	chr8	27409153	27526345	rs867230	chr8:27468503	0.105124	EPHX2	ENSG00000120915	278	2.0065e-19	0.879587	1.32862e-20	0.0581802	0.0622333	-1	0.651079	0.958055	OPCs / COPs	eQTL	pvalue	4.92249e-13	8
chr6:47315312_47708879	CD2AP	chr6	47315312	47708879	rs1385742	chr6:47595155	0.0690235	ADGRF5	ENSG00000069122	956	9.81753e-06	0.874635	7.09226e-07	0.063122	0.0622329	-1	0.357741	0.843119	Endothelial cells	eQTL	pvalue	NA	2
chr16:30626616_31380596	KAT8	chr16	30626616	31380596	rs2884738	chr16:31126321	-0.0620662	ITGAM	ENSG00000169896	644	0.0010743	0.869177	8.34256e-05	0.0674342	0.0622312	-1	0.242236	0.774209	Microglia	eQTL	pvalue	1.33564e-08	4
chr2:233966525_234089212	INPP5D	chr2	233966525	234089212	rs10933431	chr2:233981912	0.0770169	GIGYF2	ENSG00000204120	240	0.00027624	0.92095	4.98004e-06	0.0165406	0.0622283	-1	0.0541667	0.469137	Excitatory neurons	eQTL	pvalue	1	1
chr8:27409153_27526345	CLU	chr8	27409153	27526345	rs867230	chr8:27468503	0.105124	TRIM35	ENSG00000104228	278	2.04252e-19	0.895377	9.68646e-21	0.0424003	0.0622232	1	0.730216	1.19666	Excitatory neurons	eQTL	pvalue	0.000940308	4
chr16:30626616_31380596	KAT8	chr16	30626616	31380596	rs2884738	chr16:31126321	-0.0620662	STX4	ENSG00000103496	644	0.00106619	0.862617	9.15528e-05	0.0740096	0.0622154	-1	0.190994	0.871947	OPCs / COPs	eQTL	pvalue	9.66202e-05	7
chr2:134899409_135859371	TMEM163	chr2	134899409	135859371	rs35564151	chr2:135372951	-0.0529294	MGAT5	ENSG00000152127	1511	0.0114125	0.776931	0.00216438	0.147283	0.0622094	1	0.709464	1.04066	Oligodendrocytes	eQTL	pvalue	0.999925	1
chr17:4706109_5438666	SCIMP	chr17	4706109	5438666	rs61182333	chr17:5133128	0.0849788	SLC25A11	ENSG00000108528	1523	0.00114268	0.807335	0.000182873	0.129143	0.0621961	1	0.692712	1.50436	Excitatory neurons	eQTL	pvalue	0.666467	3
chr17:61063555_61643731	ACE	chr17	61063555	61643731	rs4311	chr17:61560763	-0.0542811	TEX2	ENSG00000136478	296	0.0125118	0.900681	0.000338177	0.024282	0.0621866	1	0.547297	1.15082	Astrocytes	eQTL	pvalue	0.44098	3
chr19:1009365_1081617	ABCA7	chr19	1009365	1081617	rs12151021	chr19:1050874	0.0772974	GAMT	ENSG00000130005	244	3.1618e-07	0.915608	7.69021e-09	0.0222074	0.0621847	1	0.67623	1.28347	OPCs / COPs	eQTL	pvalue	2.64994e-05	8
chr2:233966525_234089212	INPP5D	chr2	233966525	234089212	rs10933431	chr2:233981912	0.0770169	DGKD	ENSG00000077044	240	0.000276012	0.920191	5.22513e-06	0.0173578	0.0621699	-1	0.3375	0.701859	Inhibitory neurons	eQTL	pvalue	0.977071	2
chr19:45337918_45428234	APOE	chr19	45337918	45428234	rs429358	chr19:45411941	-1.17924	EML2	ENSG00000125746	196	4.84115e-270	0.924334	7.10199e-272	0.0134978	0.0621686	1	0.268868	9174.19	Excitatory neurons	eQTL	pvalue	7.57699e-10	6
chr6:32114515_32853221	HLA-DRB1	chr6	32114515	32853221	rs36096565	chr6:32560025	0.103604	HSPA1A	ENSG00000204389	5566	1.03455e-09	0.639474	4.82796e-10	0.298363	0.0621626	1	0.486525	1.09828	Pericytes	eQTL	pvalue	NA	8
chr10:11480049_11728625	ECHDC3	chr10	11480049	11728625	rs7920721	chr10:11720308	-0.0668997	CELF2	ENSG00000048740	512	1.36142e-05	0.88283	8.49166e-07	0.0550033	0.0621527	1	0.681641	1.1008	Endothelial cells	eQTL	pvalue	0.998786	1
chr2:134899409_135859371	TMEM163	chr2	134899409	135859371	rs35564151	chr2:135372951	-0.0529294	MGAT5	ENSG00000152127	1511	0.0118257	0.805062	0.0017521	0.119216	0.0621442	1	0.661813	1.10642	OPCs / COPs	eQTL	pvalue	0.999925	1
chr19:51691761_51825238	CD33	chr19	51691761	51825238	rs3865444	chr19:51727962	-0.058218	ZNF649	ENSG00000198093	223	0.0161312	0.905789	0.000280136	0.0156678	0.0621321	1	0.650224	1.20369	OPCs / COPs	eQTL	pvalue	0.711121	6
chr19:1009365_1081617	ABCA7	chr19	1009365	1081617	rs12151021	chr19:1050874	0.0772974	POLR2E	ENSG00000099817	244	3.1512e-07	0.912539	8.76808e-09	0.0253289	0.0621319	1	0.606557	1.29894	Endothelial cells	eQTL	pvalue	4.40649e-08	9
chr6:32114515_32853221	HLA-DRB1	chr6	32114515	32853221	rs36096565	chr6:32560025	0.103604	RNF5	ENSG00000204308	5853	9.89112e-10	0.611389	5.28283e-10	0.32648	0.0621313	1	0.653682	1.23411	Endothelial cells	eQTL	pvalue	0.00299042	8
chr14:92880065_92969916	SLC24A4	chr14	92880065	92969916	rs12590654	chr14:92938855	-0.0762777	GOLGA5	ENSG00000066455	324	2.05532e-07	0.906316	7.18179e-09	0.0316069	0.0620772	-1	0.333333	0.813654	Microglia	eQTL	pvalue	0.363134	3
chr16:30626616_31380596	KAT8	chr16	30626616	31380596	rs2884738	chr16:31126321	-0.0620662	FBRS	ENSG00000156860	644	0.00109736	0.887829	6.05625e-05	0.0489367	0.0620761	1	0.381988	1.11451	Inhibitory neurons	eQTL	pvalue	0.981525	1
chr1:207302548_207900071	CR1	chr1	207302548	207900071	rs679515	chr1:207750568	0.122753	SRGAP2	ENSG00000266028	42	0.0329526	0.902203	9.98373e-05	0.00267135	0.0620735	-1	0.47619	0.60422	Excitatory neurons	eQTL	pvalue	NA	NA
chr14:92880065_92969916	SLC24A4	chr14	92880065	92969916	rs12590654	chr14:92938855	-0.0762777	LGMN	ENSG00000100600	324	1.83348e-07	0.808496	2.93685e-08	0.129442	0.0620617	-1	0.209877	0.847176	Oligodendrocytes	eQTL	pvalue	0.000974895	4
chr10:11480049_11728625	ECHDC3	chr10	11480049	11728625	rs7920721	chr10:11720308	-0.0668997	USP6NL	ENSG00000148429	512	1.3251e-05	0.859278	1.2138e-06	0.0786487	0.0620593	1	0.582031	1.24199	Endothelial cells	eQTL	pvalue	0.102393	3
chr19:51691761_51825238	CD33	chr19	51691761	51825238	rs3865444	chr19:51727962	-0.058218	PPP2R1A	ENSG00000105568	220	0.0160545	0.901474	0.000358404	0.0200626	0.0620501	1	0.690909	1.13841	Endothelial cells	eQTL	pvalue	0.719604	2
chr10:11480049_11728625	ECHDC3	chr10	11480049	11728625	rs7920721	chr10:11720308	-0.0668997	DHTKD1	ENSG00000181192	512	1.37945e-05	0.894524	6.7042e-07	0.0434123	0.0620496	-1	0.341797	0.976422	OPCs / COPs	eQTL	pvalue	1.97824e-16	7
chr8:27409153_27526345	CLU	chr8	27409153	27526345	rs867230	chr8:27468503	0.105124	CLU	ENSG00000120885	278	2.09261e-19	0.917337	4.71858e-21	0.0206228	0.0620404	1	0.798561	1.25384	Pericytes	eQTL	pvalue	0.453464	5
chr19:1009365_1081617	ABCA7	chr19	1009365	1081617	rs12151021	chr19:1050874	0.0772974	TMEM259	ENSG00000182087	244	3.16471e-07	0.916451	7.45184e-09	0.0215173	0.0620312	-1	0.45082	0.907014	Endothelial cells	eQTL	pvalue	0.89932	1
chr8:27409153_27526345	CLU	chr8	27409153	27526345	rs867230	chr8:27468503	0.105124	SCARA3	ENSG00000168077	278	2.08042e-19	0.911992	5.94462e-21	0.0259974	0.0620109	1	0.571942	1.3856	Excitatory neurons	eQTL	pvalue	1.62407e-07	6
chr14:52909078_53795829	FERMT2	chr14	52909078	53795829	rs17125924	chr14:53391680	-0.102405	STYX	ENSG00000198252	1616	0.000212724	0.832636	2.68759e-05	0.105135	0.06199	1	0.558168	1.08703	OPCs / COPs	eQTL	pvalue	0.972069	3
chr19:1009365_1081617	ABCA7	chr19	1009365	1081617	rs12151021	chr19:1050874	0.0772974	PALM	ENSG00000099864	244	3.14788e-07	0.911576	9.15315e-09	0.0264441	0.0619796	-1	0.553279	0.90071	OPCs / COPs	eQTL	pvalue	0.393531	3
chr7:143079806_143130317	EPHA1	chr7	143079806	143130317	rs12703526	chr7:143107588	0.0654321	GSTK1	ENSG00000197448	102	9.86409e-06	0.931108	7.38235e-08	0.0069065	0.0619751	-1	0.382353	0.807649	Inhibitory neurons	eQTL	pvalue	1.10372e-09	8
chr1:207302548_207900071	CR1	chr1	207302548	207900071	rs679515	chr1:207750568	0.122753	RASSF5	ENSG00000266094	543	5.92224e-12	0.90034	2.4852e-13	0.0377199	0.0619403	-1	0.61326	0.863883	Inhibitory neurons	eQTL	pvalue	0.248711	NA
chr17:4706109_5438666	SCIMP	chr17	4706109	5438666	rs61182333	chr17:5133128	0.0849788	PELP1	ENSG00000141456	1523	0.00110947	0.783874	0.000216456	0.15287	0.0619296	1	0.547603	1.07677	Pericytes	eQTL	pvalue	0.999795	1
chr19:1009365_1081617	ABCA7	chr19	1009365	1081617	rs12151021	chr19:1050874	0.0772974	C19orf25	ENSG00000119559	244	3.17764e-07	0.920195	6.19432e-09	0.0178758	0.061929	-1	0.536885	0.948311	OPCs / COPs	eQTL	pvalue	0.0343632	9
chr14:52909078_53795829	FERMT2	chr14	52909078	53795829	rs17125924	chr14:53391680	-0.102405	GPR137C	ENSG00000180998	1616	0.000211513	0.827898	2.81043e-05	0.109943	0.0619196	1	0.439356	1.08992	OPCs / COPs	eQTL	pvalue	0.695444	3
chr14:92880065_92969916	SLC24A4	chr14	92880065	92969916	rs12590654	chr14:92938855	-0.0762777	LGMN	ENSG00000100600	324	2.03941e-07	0.8993	8.81011e-09	0.0387873	0.0619123	-1	0.364198	0.749479	Astrocytes	eQTL	pvalue	0.000974895	4
chr14:52909078_53795829	FERMT2	chr14	52909078	53795829	rs17125924	chr14:53391680	-0.102405	TXNDC16	ENSG00000087301	1616	0.000211136	0.826421	2.84857e-05	0.111436	0.0619035	-1	0.393564	0.87934	Astrocytes	eQTL	pvalue	1.68998e-07	4
chr14:52909078_53795829	FERMT2	chr14	52909078	53795829	rs17125924	chr14:53391680	-0.102405	ERO1A	ENSG00000197930	1616	0.000208755	0.817102	3.08685e-05	0.120763	0.0618951	1	0.438738	1.16668	Excitatory neurons	eQTL	pvalue	NA	2
chr15:50713037_51486498	SPPL2A	chr15	50713037	51486498	rs12592778	chr15:50992311	-0.0736385	TMOD2	ENSG00000128872	809	0.000903451	0.870187	6.957e-05	0.0669466	0.0618938	-1	0.138443	0.767799	Endothelial cells	eQTL	pvalue	0.138408	4
chr19:1009365_1081617	ABCA7	chr19	1009365	1081617	rs12151021	chr19:1050874	0.0772974	GPX4	ENSG00000167468	244	3.16809e-07	0.917429	7.16245e-09	0.0206794	0.0618914	-1	0.618852	0.856817	Excitatory neurons	eQTL	pvalue	0.0173299	8
chr15:50713037_51486498	SPPL2A	chr15	50713037	51486498	rs12592778	chr15:50992311	-0.0736385	DTWD1	ENSG00000104047	402	0.00264305	0.910558	7.22875e-05	0.0248419	0.0618843	-1	0.335821	0.64008	Pericytes	eQTL	pvalue	1.40544e-05	9
chr6:47315312_47708879	CD2AP	chr6	47315312	47708879	rs1385742	chr6:47595155	0.0690235	SLC25A27	ENSG00000153291	626	1.00486e-05	0.895066	4.83964e-07	0.0430465	0.0618767	1	0.42492	1.03778	Microglia	eQTL	pvalue	0.160724	4
chr1:161014370_161228800	ADAMTS4	chr1	161014370	161228800	rs4575098	chr1:161155392	0.0609053	B4GALT3	ENSG00000158850	285	0.0327268	0.874461	0.00111901	0.0298383	0.0618547	-1	0.540351	0.970244	Endothelial cells	eQTL	pvalue	0.0208229	4
chr10:11480049_11728625	ECHDC3	chr10	11480049	11728625	rs7920721	chr10:11720308	-0.0668997	CELF2	ENSG00000048740	512	1.38248e-05	0.896487	6.435e-07	0.0416669	0.0618319	-1	0.628906	0.935873	Microglia	eQTL	pvalue	0.998786	1
chr16:30626616_31380596	KAT8	chr16	30626616	31380596	rs2884738	chr16:31126321	-0.0620662	C16orf58	ENSG00000140688	644	0.0010986	0.888837	5.96198e-05	0.0481743	0.0618301	-1	0.377329	0.997036	Pericytes	eQTL	pvalue	1.17705e-10	8
chr1:161014370_161228800	ADAMTS4	chr1	161014370	161228800	rs4575098	chr1:161155392	0.0609053	ADAMTS4	ENSG00000158859	285	0.0328649	0.878152	0.000982747	0.0261973	0.061803	-1	0.65614	0.868586	Endothelial cells	eQTL	pvalue	0.00546594	4
chr11:46896126_47890421	SPI1	chr11	46896126	47890421	rs10437655	chr11:47391948	0.0634589	CELF1	ENSG00000149187	1185	3.06322e-05	0.850018	3.17875e-06	0.0881459	0.0618028	-1	0.670042	0.86431	Astrocytes	eQTL	pvalue	0.998617	1
chr2:233966525_234089212	INPP5D	chr2	233966525	234089212	rs10933431	chr2:233981912	0.0770169	GIGYF2	ENSG00000204120	240	0.000276628	0.922245	4.72369e-06	0.0156864	0.0617872	1	0.6875	1.89365	Oligodendrocytes	eQTL	pvalue	1	1
chr14:92880065_92969916	SLC24A4	chr14	92880065	92969916	rs12590654	chr14:92938855	-0.0762777	MOAP1	ENSG00000165943	324	2.08127e-07	0.917758	4.65287e-09	0.0204556	0.0617861	1	0.54321	1.10482	Endothelial cells	eQTL	pvalue	0.00140364	10
chr6:32114515_32853221	HLA-DRB1	chr6	32114515	32853221	rs36096565	chr6:32560025	0.103604	HSPA1B	ENSG00000204388	5608	8.95208e-10	0.553345	6.22751e-10	0.384873	0.0617821	-1	0.409415	0.962623	Oligodendrocytes	eQTL	pvalue	NA	8
chr19:51691761_51825238	CD33	chr19	51691761	51825238	rs3865444	chr19:51727962	-0.058218	LRRC4B	ENSG00000131409	223	0.0159835	0.897491	0.000434052	0.0243108	0.0617808	-1	0.210762	0.99819	Astrocytes	eQTL	pvalue	0.297157	2
chr7:143079806_143130317	EPHA1	chr7	143079806	143130317	rs12703526	chr7:143107588	0.0654321	CASP2	ENSG00000106144	102	9.86641e-06	0.931327	7.37261e-08	0.00689751	0.061766	1	0.568627	1.25873	Inhibitory neurons	eQTL	pvalue	0.423101	4
chr17:4706109_5438666	SCIMP	chr17	4706109	5438666	rs61182333	chr17:5133128	0.0849788	SLC25A11	ENSG00000108528	1523	0.00118452	0.8369	0.000141639	0.10001	0.0617641	-1	0.32239	0.911613	OPCs / COPs	eQTL	pvalue	0.666467	3
chr7:99475718_100313420	PILRA	chr7	99475718	100313420	rs1859788	chr7:99971834	-0.0896617	SLC12A9	ENSG00000146828	976	2.84376e-12	0.839108	3.36168e-13	0.0991312	0.0617609	-1	0.400615	0.943976	Oligodendrocytes	eQTL	pvalue	2.37211e-06	7
chr15:50713037_51486498	SPPL2A	chr15	50713037	51486498	rs12592778	chr15:50992311	-0.0736385	USP8	ENSG00000138592	1513	0.000135971	0.826586	1.83519e-05	0.111502	0.0617578	1	0.483807	1.02737	Astrocytes	eQTL	pvalue	0.999983	1
chr10:61494037_61787587	CCDC6	chr10	61494037	61787587	rs1171814	chr10:61645833	-0.0523917	CCDC6	ENSG00000108091	727	0.0149614	0.868696	0.00092582	0.0536935	0.061723	-1	0.273728	0.738276	Inhibitory neurons	eQTL	pvalue	0.9678	3
chr16:30626616_31380596	KAT8	chr16	30626616	31380596	rs2884738	chr16:31126321	-0.0620662	INO80E	ENSG00000169592	240	0.104862	0.810941	0.00258115	0.0198994	0.0617167	1	0.691667	1.25374	OPCs / COPs	eQTL	pvalue	0.0174147	6
chr19:1009365_1081617	ABCA7	chr19	1009365	1081617	rs12151021	chr19:1050874	0.0772974	C2CD4C	ENSG00000183186	244	3.18223e-07	0.921525	5.80962e-09	0.016762	0.061713	1	0.532787	1.23976	Excitatory neurons	eQTL	pvalue	NA	5
chr19:1009365_1081617	ABCA7	chr19	1009365	1081617	rs12151021	chr19:1050874	0.0772974	ABCA7	ENSG00000064687	244	3.17637e-07	0.919828	6.39696e-09	0.0184629	0.0617091	1	0.307377	1.13	Inhibitory neurons	eQTL	pvalue	1.8916e-36	6
chr14:52909078_53795829	FERMT2	chr14	52909078	53795829	rs17125924	chr14:53391680	-0.102405	TXNDC16	ENSG00000087301	1616	0.000209945	0.82176	2.97271e-05	0.116295	0.0617049	-1	0.409653	0.946406	Microglia	eQTL	pvalue	1.68998e-07	4
chr11:59815517_60105199	MS4A6E	chr11	59815517	60105199	rs72924626	chr11:60095740	0.0892049	STX3	ENSG00000166900	600	5.08919e-14	0.896417	2.38158e-15	0.0418877	0.0616957	1	0.766667	1.24638	Endothelial cells	eQTL	pvalue	0.630609	4
chr14:92880065_92969916	SLC24A4	chr14	92880065	92969916	rs12590654	chr14:92938855	-0.0762777	LGMN	ENSG00000100600	324	2.06587e-07	0.910968	6.22031e-09	0.0273675	0.0616645	-1	0.317901	0.688085	Excitatory neurons	eQTL	pvalue	0.000974895	4
chr6:32114515_32853221	HLA-DRB1	chr6	32114515	32853221	rs36096565	chr6:32560025	0.103604	STK19	ENSG00000204344	5853	9.70624e-10	0.599961	5.47531e-10	0.338378	0.0616607	-1	0.67538	0.932504	Excitatory neurons	eQTL	pvalue	0.00461708	7
chr6:32114515_32853221	HLA-DRB1	chr6	32114515	32853221	rs36096565	chr6:32560025	0.103604	C6orf48	ENSG00000204387	5650	1.04703e-09	0.64719	4.71131e-10	0.291153	0.0616573	1	0.386018	1.11085	Astrocytes	eQTL	pvalue	5.82447e-05	10
chr7:99475718_100313420	PILRA	chr7	99475718	100313420	rs1859788	chr7:99971834	-0.0896617	ZNF394	ENSG00000160908	745	2.97002e-12	0.876363	2.10275e-13	0.0619841	0.0616531	1	0.605369	1.38639	Microglia	eQTL	pvalue	0.0433348	6
chr1:161014370_161228800	ADAMTS4	chr1	161014370	161228800	rs4575098	chr1:161155392	0.0609053	NDUFS2	ENSG00000158864	285	0.0328767	0.878467	0.000976688	0.0260355	0.0616439	1	0.57193	1.04748	OPCs / COPs	eQTL	pvalue	0.997735	3
chr11:59815517_60105199	MS4A6E	chr11	59815517	60105199	rs72924626	chr11:60095740	0.0892049	MRPL16	ENSG00000166902	600	5.11385e-14	0.90076	2.13804e-15	0.0375981	0.061642	-1	0.455	0.707505	Astrocytes	eQTL	pvalue	0.00310866	8
chr6:32114515_32853221	HLA-DRB1	chr6	32114515	32853221	rs36096565	chr6:32560025	0.103604	RXRB	ENSG00000204231	5776	9.26496e-10	0.572685	5.91703e-10	0.365682	0.0616336	1	0.621018	1.25808	Pericytes	eQTL	pvalue	0.997594	1
chr19:45337918_45428234	APOE	chr19	45337918	45428234	rs429358	chr19:45411941	-1.17924	ZNF155	ENSG00000204920	196	4.81436e-270	0.919217	1.00628e-271	0.0191515	0.0616313	1	0.523585	1.26216	Excitatory neurons	eQTL	pvalue	1.33953e-09	10
chr6:32114515_32853221	HLA-DRB1	chr6	32114515	32853221	rs36096565	chr6:32560025	0.103604	NEU1	ENSG00000204386	5754	8.84638e-10	0.546812	6.33587e-10	0.391571	0.0616177	-1	0.554918	0.957669	Astrocytes	eQTL	pvalue	1.93154e-05	5
chr19:1009365_1081617	ABCA7	chr19	1009365	1081617	rs12151021	chr19:1050874	0.0772974	CSNK1G2	ENSG00000133275	244	3.13044e-07	0.906525	1.1024e-08	0.0318622	0.0616126	-1	0.463115	0.818283	Inhibitory neurons	eQTL	pvalue	0.923449	1
chr1:161014370_161228800	ADAMTS4	chr1	161014370	161228800	rs4575098	chr1:161155392	0.0609053	AL592295.4	ENSG00000283696	285	0.0330398	0.882826	0.000815289	0.021723	0.0615963	1	0.62807	1.21092	Microglia	eQTL	pvalue	NA	NA
chr11:85541630_85900117	PICALM	chr11	85541630	85900117	rs10792832	chr11:85867875	-0.103282	EED	ENSG00000074266	758	1.08102e-19	0.874749	7.87492e-21	0.0636612	0.0615901	-1	0.3219	0.720241	Excitatory neurons	eQTL	pvalue	0.997671	1
chr2:233966525_234089212	INPP5D	chr2	233966525	234089212	rs10933431	chr2:233981912	0.0770169	DGKD	ENSG00000077044	240	0.00027536	0.918015	6.05358e-06	0.0201203	0.0615831	-1	0.141667	0.732403	OPCs / COPs	eQTL	pvalue	0.977071	2
chr2:127777874_127895487	BIN1	chr2	127777874	127895487	rs6733839	chr2:127892810	0.155615	WDR33	ENSG00000136709	355	7.55264e-48	0.910407	2.33343e-49	0.028066	0.0615267	1	0.560563	1.08959	OPCs / COPs	eQTL	pvalue	0.999998	1
chr1:207302548_207900071	CR1	chr1	207302548	207900071	rs679515	chr1:207750568	0.122753	EIF2D	ENSG00000143486	627	3.75532e-17	0.892341	1.94504e-18	0.0461567	0.0615022	-1	0.647528	0.916548	Microglia	eQTL	pvalue	6.59631e-06	5
chr15:50713037_51486498	SPPL2A	chr15	50713037	51486498	rs12592778	chr15:50992311	-0.0736385	SCG3	ENSG00000104112	952	0.000150709	0.847754	1.61135e-05	0.0905785	0.061501	1	0.811975	1.403	Astrocytes	eQTL	pvalue	0.267524	4
chr17:4706109_5438666	SCIMP	chr17	4706109	5438666	rs61182333	chr17:5133128	0.0849788	RNF167	ENSG00000108523	1523	0.00118133	0.834647	0.0001452	0.102527	0.0614995	-1	0.467498	0.928997	Pericytes	eQTL	pvalue	0.129414	4
chr1:161014370_161228800	ADAMTS4	chr1	161014370	161228800	rs4575098	chr1:161155392	0.0609053	NCSTN	ENSG00000162736	285	0.0331274	0.885166	0.000731183	0.0194757	0.0614994	1	0.529825	1.12931	Excitatory neurons	eQTL	pvalue	0.999982	1
chr11:46896126_47890421	SPI1	chr11	46896126	47890421	rs10437655	chr11:47391948	0.0634589	NUP160	ENSG00000030066	1185	2.9896e-05	0.82959	3.92585e-06	0.108878	0.0614991	1	0.64135	1.1923	OPCs / COPs	eQTL	pvalue	0.0239792	2
chr17:4706109_5438666	SCIMP	chr17	4706109	5438666	rs61182333	chr17:5133128	0.0849788	CAMTA2	ENSG00000108509	1523	0.00109445	0.773259	0.000232091	0.163918	0.0614965	-1	0.433355	0.926227	Oligodendrocytes	eQTL	pvalue	0.999992	1
chr14:92880065_92969916	SLC24A4	chr14	92880065	92969916	rs12590654	chr14:92938855	-0.0762777	ITPK1	ENSG00000100605	324	2.07014e-07	0.912852	5.8332e-09	0.0256607	0.0614875	-1	0.487654	0.951311	Microglia	eQTL	pvalue	0.987051	1
chr19:1009365_1081617	ABCA7	chr19	1009365	1081617	rs12151021	chr19:1050874	0.0772974	MBD3	ENSG00000071655	244	3.17944e-07	0.920715	6.16812e-09	0.0178004	0.0614842	1	0.586066	1.28457	Excitatory neurons	eQTL	pvalue	0.919324	1
chr19:1009365_1081617	ABCA7	chr19	1009365	1081617	rs12151021	chr19:1050874	0.0772974	REXO1	ENSG00000079313	244	3.17818e-07	0.920351	6.29529e-09	0.0181687	0.0614796	-1	0.360656	0.87967	Oligodendrocytes	eQTL	pvalue	0.567928	2
chr11:46896126_47890421	SPI1	chr11	46896126	47890421	rs10437655	chr11:47391948	0.0634589	KBTBD4	ENSG00000123444	1185	3.09883e-05	0.859899	2.83434e-06	0.0785892	0.0614777	1	0.668354	1.02932	Inhibitory neurons	eQTL	pvalue	0.0180744	6
chr16:81747602_81807032	PLCG2	chr16	81747602	81807032	rs12444183	chr16:81773209	-0.0532799	CDH13	ENSG00000140945	181	0.0819753	0.844231	0.00109599	0.0112257	0.0614724	-1	0.480663	0.990058	OPCs / COPs	eQTL	pvalue	0.217594	4
chr10:11480049_11728625	ECHDC3	chr10	11480049	11728625	rs7920721	chr10:11720308	-0.0668997	NUDT5	ENSG00000165609	512	1.38179e-05	0.89604	6.55931e-07	0.0424734	0.0614721	-1	0.341797	0.812902	Inhibitory neurons	eQTL	pvalue	0.00946069	5
chr7:99475718_100313420	PILRA	chr7	99475718	100313420	rs1859788	chr7:99971834	-0.0896617	SMURF1	ENSG00000198742	387	7.14181e-06	0.907224	2.46953e-07	0.031309	0.0614601	1	0.483204	1.04937	Microglia	eQTL	pvalue	0.996803	2
chr6:40474075_41409599	UNC5CL	chr6	40474075	41409599	rs187370608	chr6:40942196	0.796876	MRPS10	ENSG00000048544	629	0.123933	0.76657	0.00669575	0.041354	0.0614473	-1	0.63911	0.953523	Oligodendrocytes	eQTL	pvalue	0.0282121	9
chr19:1009365_1081617	ABCA7	chr19	1009365	1081617	rs12151021	chr19:1050874	0.0772974	APC2	ENSG00000115266	244	3.15161e-07	0.912655	8.96923e-09	0.025912	0.0614326	-1	0.401639	0.950581	Oligodendrocytes	eQTL	pvalue	0.999981	1
chr4:10955591_11050683	CLNK	chr4	10955591	11050683	rs4351014	chr4:11027619	0.0706868	HS3ST1	ENSG00000002587	302	1.27341e-05	0.918159	2.83757e-07	0.0203982	0.0614303	1	0.642384	1.04056	Pericytes	eQTL	pvalue	0.00617541	7
chr2:127777874_127895487	BIN1	chr2	127777874	127895487	rs6733839	chr2:127892810	0.155615	BIN1	ENSG00000136717	355	7.47718e-48	0.901311	3.09609e-49	0.0372593	0.0614297	1	0.56338	1.28174	Excitatory neurons	eQTL	pvalue	0.474193	2
chr19:1009365_1081617	ABCA7	chr19	1009365	1081617	rs12151021	chr19:1050874	0.0772974	CDC34	ENSG00000099804	244	3.17014e-07	0.918023	7.12115e-09	0.0205603	0.0614165	1	0.622951	1.05846	OPCs / COPs	eQTL	pvalue	0.560463	2
chr15:58836308_59464039	ADAM10	chr15	58836308	59464039	rs442495	chr15:59022615	0.0675868	SLTM	ENSG00000137776	906	2.61983e-05	0.846667	2.84558e-06	0.0919008	0.0614036	1	0.674393	1.14849	Excitatory neurons	eQTL	pvalue	0.999996	2
chr16:81747602_81807032	PLCG2	chr16	81747602	81807032	rs12444183	chr16:81773209	-0.0532799	GAN	ENSG00000261609	181	0.0817666	0.842081	0.00131083	0.0134383	0.0614034	1	0.475138	1.01562	Pericytes	eQTL	pvalue	0.0363499	3
chr19:1009365_1081617	ABCA7	chr19	1009365	1081617	rs12151021	chr19:1050874	0.0772974	TPGS1	ENSG00000141933	244	3.18039e-07	0.920992	6.10384e-09	0.0176144	0.0613935	1	0.659836	1.92587	Excitatory neurons	eQTL	pvalue	0.00346749	9
chr6:47315312_47708879	CD2AP	chr6	47315312	47708879	rs1385742	chr6:47595155	0.0690235	RCAN2	ENSG00000172348	290	2.47984e-05	0.894771	1.21603e-06	0.0438151	0.0613875	1	0.793103	1.16581	Astrocytes	eQTL	pvalue	0.430937	3
chr19:1009365_1081617	ABCA7	chr19	1009365	1081617	rs12151021	chr19:1050874	0.0772974	MADCAM1	ENSG00000099866	244	3.18081e-07	0.921112	6.07587e-09	0.0175334	0.0613546	-1	0.438525	0.766975	Astrocytes	eQTL	pvalue	0.428375	4
chr19:51691761_51825238	CD33	chr19	51691761	51825238	rs3865444	chr19:51727962	-0.058218	ZNF577	ENSG00000161551	223	0.0161302	0.905732	0.000294813	0.0164928	0.0613501	-1	0.668161	0.784404	Pericytes	eQTL	pvalue	0.0129413	6
chr7:99475718_100313420	PILRA	chr7	99475718	100313420	rs1859788	chr7:99971834	-0.0896617	TRIM56	ENSG00000169871	664	2.99301e-12	0.883148	1.8834e-13	0.0555121	0.0613395	1	0.653614	1.32461	Endothelial cells	eQTL	pvalue	0.0801579	5
chr6:32114515_32853221	HLA-DRB1	chr6	32114515	32853221	rs36096565	chr6:32560025	0.103604	TAPBP	ENSG00000231925	5181	1.02216e-09	0.631816	4.96526e-10	0.306851	0.0613335	1	0.603165	1.18127	Excitatory neurons	eQTL	pvalue	0.000393582	7
chr19:45337918_45428234	APOE	chr19	45337918	45428234	rs429358	chr19:45411941	-1.17924	ZNF229	ENSG00000278318	196	4.81702e-270	0.919727	9.95412e-272	0.0189443	0.061329	-1	0.419811	0.533634	Astrocytes	eQTL	pvalue	6.30663e-09	NA
chr19:51691761_51825238	CD33	chr19	51691761	51825238	rs3865444	chr19:51727962	-0.058218	CTU1	ENSG00000142544	223	0.0161292	0.905675	0.000296422	0.0165831	0.0613164	1	0.367713	1.29094	Excitatory neurons	eQTL	pvalue	0.134628	9
chr2:65395026_65699306	SPRED2	chr2	65395026	65699306	rs268134	chr2:65608363	0.0617528	SLC1A4	ENSG00000115902	606	0.0146923	0.87003	0.000897169	0.0530662	0.0613148	1	0.691419	1.58135	Excitatory neurons	eQTL	pvalue	0.242898	4
chr1:207302548_207900071	CR1	chr1	207302548	207900071	rs679515	chr1:207750568	0.122753	MAPKAPK2	ENSG00000162889	829	3.03165e-17	0.88291	1.91746e-18	0.0557812	0.0613091	-1	0.61158	0.96828	Inhibitory neurons	eQTL	pvalue	0.996185	1
chr16:30626616_31380596	KAT8	chr16	30626616	31380596	rs2884738	chr16:31126321	-0.0620662	PPP4C	ENSG00000149923	318	0.0221329	0.896634	0.000481697	0.0194529	0.061298	1	0.191824	1.07536	OPCs / COPs	eQTL	pvalue	0.759586	3
chr19:1009365_1081617	ABCA7	chr19	1009365	1081617	rs12151021	chr19:1050874	0.0772974	HCN2	ENSG00000099822	244	3.17931e-07	0.920678	6.24563e-09	0.0180251	0.0612964	-1	0.454918	0.778534	Pericytes	eQTL	pvalue	0.832343	3
chr17:4706109_5438666	SCIMP	chr17	4706109	5438666	rs61182333	chr17:5133128	0.0849788	PFN1	ENSG00000108518	1523	0.00118075	0.834239	0.000146079	0.103148	0.0612865	1	0.60998	1.25867	Astrocytes	eQTL	pvalue	0.688582	4
chr19:51691761_51825238	CD33	chr19	51691761	51825238	rs3865444	chr19:51727962	-0.058218	CD33	ENSG00000105383	223	0.0161238	0.905368	0.000302591	0.0169296	0.0612756	-1	0.650224	0.936876	Microglia	eQTL	pvalue	2.30635e-05	8
chr19:1009365_1081617	ABCA7	chr19	1009365	1081617	rs12151021	chr19:1050874	0.0772974	RNF126	ENSG00000070423	244	3.17251e-07	0.91871	6.93273e-09	0.0200148	0.0612748	1	0.631148	1.33167	OPCs / COPs	eQTL	pvalue	0.774555	2
chr17:4706109_5438666	SCIMP	chr17	4706109	5438666	rs61182333	chr17:5133128	0.0849788	RPAIN	ENSG00000129197	1523	0.00119208	0.842243	0.000134778	0.0951635	0.061267	1	0.58109	1.70199	Inhibitory neurons	eQTL	pvalue	6.35952e-06	10
chr1:207302548_207900071	CR1	chr1	207302548	207900071	rs679515	chr1:207750568	0.122753	EIF2D	ENSG00000143486	627	3.72847e-17	0.885961	2.22357e-18	0.0527753	0.0612637	-1	0.574163	0.940673	Endothelial cells	eQTL	pvalue	6.59631e-06	5
chr19:1009365_1081617	ABCA7	chr19	1009365	1081617	rs12151021	chr19:1050874	0.0772974	PLPPR3	ENSG00000129951	244	3.1855e-07	0.92247	5.63915e-09	0.0162688	0.0612606	-1	0.27459	0.596559	Inhibitory neurons	eQTL	pvalue	NA	5
chr4:10955591_11050683	CLNK	chr4	10955591	11050683	rs4351014	chr4:11027619	0.0706868	SLC2A9	ENSG00000109667	302	1.27372e-05	0.918381	2.83039e-07	0.0203466	0.0612592	1	0.513245	1.01258	Inhibitory neurons	eQTL	pvalue	1.40146e-10	7
chr19:51691761_51825238	CD33	chr19	51691761	51825238	rs3865444	chr19:51727962	-0.058218	ZNF615	ENSG00000197619	223	0.0161246	0.905416	0.000302174	0.0169062	0.0612509	-1	0.376682	0.985601	OPCs / COPs	eQTL	pvalue	6.52908e-12	6
chr7:99475718_100313420	PILRA	chr7	99475718	100313420	rs1859788	chr7:99971834	-0.0896617	ZNF789	ENSG00000198556	705	3.04428e-12	0.893193	1.55503e-13	0.0455634	0.0612434	1	0.687943	1.37803	Endothelial cells	eQTL	pvalue	7.0616e-08	7
chr1:207302548_207900071	CR1	chr1	207302548	207900071	rs679515	chr1:207750568	0.122753	PLXNA2	ENSG00000076356	842	3.02063e-17	0.879702	2.02989e-18	0.0590555	0.0612426	-1	0.549881	0.78408	Excitatory neurons	eQTL	pvalue	0.993981	3
chr1:161014370_161228800	ADAMTS4	chr1	161014370	161228800	rs4575098	chr1:161155392	0.0609053	DUSP12	ENSG00000081721	285	0.0330589	0.883335	0.000809374	0.0215653	0.0612313	1	0.624561	1.00817	Endothelial cells	eQTL	pvalue	0.00353534	5
chr15:50713037_51486498	SPPL2A	chr15	50713037	51486498	rs12592778	chr15:50992311	-0.0736385	AP4E1	ENSG00000081014	1513	0.000138309	0.840799	1.6102e-05	0.0978252	0.0612218	1	0.712492	1.13158	Astrocytes	eQTL	pvalue	0.979862	3
chr1:161014370_161228800	ADAMTS4	chr1	161014370	161228800	rs4575098	chr1:161155392	0.0609053	UFC1	ENSG00000143222	285	0.0330875	0.884101	0.000781417	0.0208183	0.0612116	-1	0.540351	0.567379	Excitatory neurons	eQTL	pvalue	0.0899542	5
chr16:30626616_31380596	KAT8	chr16	30626616	31380596	rs2884738	chr16:31126321	-0.0620662	STX4	ENSG00000103496	644	0.00109027	0.882094	6.87516e-05	0.0555631	0.0611843	-1	0.427019	0.955762	Inhibitory neurons	eQTL	pvalue	9.66202e-05	7
chr17:4706109_5438666	SCIMP	chr17	4706109	5438666	rs61182333	chr17:5133128	0.0849788	KIF1C	ENSG00000129250	1523	0.00117508	0.830231	0.000151909	0.107267	0.0611749	-1	0.402495	0.981224	OPCs / COPs	eQTL	pvalue	0.470779	2
chr16:30626616_31380596	KAT8	chr16	30626616	31380596	rs2884738	chr16:31126321	-0.0620662	PRR14	ENSG00000156858	644	0.00108474	0.877621	7.43023e-05	0.060054	0.061166	1	0.312112	1.11731	Inhibitory neurons	eQTL	pvalue	0.258591	3
chr19:1009365_1081617	ABCA7	chr19	1009365	1081617	rs12151021	chr19:1050874	0.0772974	MIDN	ENSG00000167470	244	3.1662e-07	0.916882	7.60989e-09	0.0219759	0.0611419	1	0.459016	1.04101	Microglia	eQTL	pvalue	0.0490627	4
chr19:45337918_45428234	APOE	chr19	45337918	45428234	rs429358	chr19:45411941	-1.17924	BCAM	ENSG00000187244	196	4.73753e-270	0.904548	1.80046e-271	0.0343155	0.0611366	1	0.349057	1.00621	Endothelial cells	eQTL	pvalue	0.0368512	5
chr1:207302548_207900071	CR1	chr1	207302548	207900071	rs679515	chr1:207750568	0.122753	EIF2D	ENSG00000143486	627	3.74482e-17	0.889846	2.06579e-18	0.0490263	0.0611276	-1	0.322169	0.661539	Inhibitory neurons	eQTL	pvalue	6.59631e-06	5
chr17:4706109_5438666	SCIMP	chr17	4706109	5438666	rs61182333	chr17:5133128	0.0849788	NLRP1	ENSG00000091592	1523	0.0011765	0.831231	0.000150577	0.106326	0.0611155	1	0.573867	1.10229	Astrocytes	eQTL	pvalue	2.0778e-12	5
chr10:11480049_11728625	ECHDC3	chr10	11480049	11728625	rs7920721	chr10:11720308	-0.0668997	CELF2	ENSG00000048740	512	1.38564e-05	0.898537	6.23213e-07	0.0403521	0.0610961	-1	0.410156	0.754023	Astrocytes	eQTL	pvalue	0.998786	1
chr14:92880065_92969916	SLC24A4	chr14	92880065	92969916	rs12590654	chr14:92938855	-0.0762777	PPP4R3A	ENSG00000100796	324	2.05779e-07	0.907406	7.15859e-09	0.0315055	0.0610884	1	0.416667	1.04979	OPCs / COPs	eQTL	pvalue	NA	1
chr17:4706109_5438666	SCIMP	chr17	4706109	5438666	rs61182333	chr17:5133128	0.0849788	WSCD1	ENSG00000179314	1041	0.00132109	0.841459	0.000150824	0.0960055	0.0610635	-1	0.588857	0.813343	Excitatory neurons	eQTL	pvalue	2.91262e-06	4
chr14:52909078_53795829	FERMT2	chr14	52909078	53795829	rs17125924	chr14:53391680	-0.102405	GPR137C	ENSG00000180998	1616	0.000213178	0.834416	2.66596e-05	0.104289	0.0610548	-1	0.399134	0.965468	Microglia	eQTL	pvalue	0.695444	3
chr14:92880065_92969916	SLC24A4	chr14	92880065	92969916	rs12590654	chr14:92938855	-0.0762777	ATXN3	ENSG00000066427	324	2.07696e-07	0.915859	5.2513e-09	0.0230952	0.0610456	-1	0.435185	0.82687	Excitatory neurons	eQTL	pvalue	0.176364	3
chr7:99475718_100313420	PILRA	chr7	99475718	100313420	rs1859788	chr7:99971834	-0.0896617	TSC22D4	ENSG00000166925	976	2.93079e-12	0.864788	2.51658e-13	0.0741957	0.0610164	-1	0.273566	0.972916	Pericytes	eQTL	pvalue	0.894817	2
chr19:45337918_45428234	APOE	chr19	45337918	45428234	rs429358	chr19:45411941	-1.17924	SNRPD2	ENSG00000125743	196	4.74057e-270	0.905129	1.77654e-271	0.0338589	0.0610118	1	0.603774	3.38596	Pericytes	eQTL	pvalue	0.747515	3
chr17:4706109_5438666	SCIMP	chr17	4706109	5438666	rs61182333	chr17:5133128	0.0849788	RNF167	ENSG00000108523	1523	0.00118331	0.836042	0.000143916	0.10162	0.0610107	-1	0.376888	0.922044	OPCs / COPs	eQTL	pvalue	0.129414	4
chr19:1009365_1081617	ABCA7	chr19	1009365	1081617	rs12151021	chr19:1050874	0.0772974	PLPP2	ENSG00000141934	244	3.17723e-07	0.920074	6.55787e-09	0.0189295	0.0609959	-1	0.397541	0.560477	Oligodendrocytes	eQTL	pvalue	NA	6
chr2:134899409_135859371	TMEM163	chr2	134899409	135859371	rs35564151	chr2:135372951	-0.0529294	MGAT5	ENSG00000152127	1511	0.0117897	0.80261	0.00180477	0.122803	0.0609923	1	0.711449	1.00457	Excitatory neurons	eQTL	pvalue	0.999925	1
chr19:1009365_1081617	ABCA7	chr19	1009365	1081617	rs12151021	chr19:1050874	0.0772974	HCN2	ENSG00000099822	244	3.17064e-07	0.918167	7.22e-09	0.020847	0.0609857	1	0.42623	1.03572	Excitatory neurons	eQTL	pvalue	0.832343	3
chr17:56328659_56902297	TSPOAP1	chr17	56328659	56902297	rs2526378	chr17:56404349	0.0488777	MRPS23	ENSG00000181610	727	0.20539	0.683587	0.0115769	0.0384697	0.0609766	1	0.620358	1.28353	Excitatory neurons	eQTL	pvalue	0.0494861	5
chr17:4706109_5438666	SCIMP	chr17	4706109	5438666	rs61182333	chr17:5133128	0.0849788	NUP88	ENSG00000108559	1523	0.00118336	0.836078	0.00014394	0.101637	0.0609574	1	0.659225	1.0583	Inhibitory neurons	eQTL	pvalue	4.69521e-06	4
chr19:1009365_1081617	ABCA7	chr19	1009365	1081617	rs12151021	chr19:1050874	0.0772974	C19orf25	ENSG00000119559	244	3.16014e-07	0.915127	8.28307e-09	0.0239255	0.0609467	-1	0.602459	0.847287	Astrocytes	eQTL	pvalue	0.0343632	9
chr7:99475718_100313420	PILRA	chr7	99475718	100313420	rs1859788	chr7:99971834	-0.0896617	FAM200A	ENSG00000221909	789	2.98663e-12	0.881264	1.96218e-13	0.0578373	0.0608987	1	0.443599	1.02941	Astrocytes	eQTL	pvalue	6.00941e-05	7
chr19:1009365_1081617	ABCA7	chr19	1009365	1081617	rs12151021	chr19:1050874	0.0772974	WDR18	ENSG00000065268	244	3.1516e-07	0.912653	9.15706e-09	0.0264565	0.0608906	-1	0.532787	0.689229	Inhibitory neurons	eQTL	pvalue	0.901608	1
chr6:32114515_32853221	HLA-DRB1	chr6	32114515	32853221	rs36096565	chr6:32560025	0.103604	SKIV2L	ENSG00000204351	5853	8.17898e-10	0.505558	7.01506e-10	0.433553	0.0608883	-1	0.411584	0.759989	Excitatory neurons	eQTL	pvalue	1.11012e-15	5
chr2:233966525_234089212	INPP5D	chr2	233966525	234089212	rs10933431	chr2:233981912	0.0770169	EFHD1	ENSG00000115468	240	0.000271074	0.903727	1.05522e-05	0.0351188	0.0608723	-1	0.2375	0.832413	Pericytes	eQTL	pvalue	0.770006	9
chr19:1009365_1081617	ABCA7	chr19	1009365	1081617	rs12151021	chr19:1050874	0.0772974	HCN2	ENSG00000099822	244	3.17794e-07	0.920282	6.53071e-09	0.018851	0.0608668	-1	0.516393	0.878878	Oligodendrocytes	eQTL	pvalue	0.832343	3
chr17:4706109_5438666	SCIMP	chr17	4706109	5438666	rs61182333	chr17:5133128	0.0849788	MIS12	ENSG00000167842	1523	0.00110219	0.778731	0.000225245	0.159082	0.0608597	-1	0.417597	0.979333	Astrocytes	eQTL	pvalue	0.0205976	6
chr15:50713037_51486498	SPPL2A	chr15	50713037	51486498	rs12592778	chr15:50992311	-0.0736385	LYSMD2	ENSG00000140280	809	0.000917443	0.883663	5.66692e-05	0.0545218	0.060841	1	0.687268	1.16445	Endothelial cells	eQTL	pvalue	0.256649	5
chr1:161014370_161228800	ADAMTS4	chr1	161014370	161228800	rs4575098	chr1:161155392	0.0609053	NOS1AP	ENSG00000198929	247	0.0329913	0.880506	0.000929276	0.0247406	0.0608332	-1	0.287449	0.897616	Microglia	eQTL	pvalue	0.119914	3
chr11:46896126_47890421	SPI1	chr11	46896126	47890421	rs10437655	chr11:47391948	0.0634589	NUP160	ENSG00000030066	1185	3.04169e-05	0.844045	3.42955e-06	0.0951063	0.0608144	-1	0.57384	0.979212	Endothelial cells	eQTL	pvalue	0.0239792	2
chr14:52909078_53795829	FERMT2	chr14	52909078	53795829	rs17125924	chr14:53391680	-0.102405	PSMC6	ENSG00000100519	1616	0.000211728	0.828739	2.81774e-05	0.11023	0.0607904	1	0.611386	1.04786	Astrocytes	eQTL	pvalue	0.995512	1
chr1:161014370_161228800	ADAMTS4	chr1	161014370	161228800	rs4575098	chr1:161155392	0.0609053	NIT1	ENSG00000158793	285	0.0330298	0.882559	0.000855401	0.0227956	0.0607601	-1	0.329825	0.808695	Pericytes	eQTL	pvalue	0.000861525	7
chr7:99475718_100313420	PILRA	chr7	99475718	100313420	rs1859788	chr7:99971834	-0.0896617	LAMTOR4	ENSG00000188186	976	2.91601e-12	0.860427	2.67328e-13	0.0788198	0.0607535	-1	0.764344	0.942492	Astrocytes	eQTL	pvalue	0.025687	9
chr19:1009365_1081617	ABCA7	chr19	1009365	1081617	rs12151021	chr19:1050874	0.0772974	FSTL3	ENSG00000070404	244	3.16024e-07	0.915154	8.3415e-09	0.0240949	0.0607504	-1	0.446721	0.801473	Endothelial cells	eQTL	pvalue	0.418832	4
chr17:61063555_61643731	ACE	chr17	61063555	61643731	rs4311	chr17:61560763	-0.0542811	SMARCD2	ENSG00000108604	495	0.0124047	0.893	0.000464544	0.0333812	0.0607498	1	0.361616	1.045	Microglia	eQTL	pvalue	0.980738	4
chr7:99475718_100313420	PILRA	chr7	99475718	100313420	rs1859788	chr7:99971834	-0.0896617	COL26A1	ENSG00000160963	370	4.06074e-12	0.914367	1.10844e-13	0.0248982	0.0607343	-1	0.459459	0.527969	Inhibitory neurons	eQTL	pvalue	0.000191086	5
chr15:50713037_51486498	SPPL2A	chr15	50713037	51486498	rs12592778	chr15:50992311	-0.0736385	GLDN	ENSG00000186417	1513	0.000137824	0.837851	1.66691e-05	0.101273	0.0607208	-1	0.313285	0.874164	Excitatory neurons	eQTL	pvalue	1.79271e-11	8
chr16:30626616_31380596	KAT8	chr16	30626616	31380596	rs2884738	chr16:31126321	-0.0620662	ZNF771	ENSG00000179965	644	0.00110445	0.893564	5.51591e-05	0.0445664	0.0607096	1	0.76087	1.29225	Inhibitory neurons	eQTL	pvalue	0.295813	6
chr11:59815517_60105199	MS4A6E	chr11	59815517	60105199	rs72924626	chr11:60095740	0.0892049	MS4A4E	ENSG00000214787	600	4.83783e-14	0.852141	4.95212e-15	0.0871665	0.0606926	-1	0.15	0.934492	Microglia	eQTL	pvalue	0.51584	10
chr7:99475718_100313420	PILRA	chr7	99475718	100313420	rs1859788	chr7:99971834	-0.0896617	PDAP1	ENSG00000106244	650	3.82153e-12	0.890288	2.10734e-13	0.0490332	0.060679	-1	0.386154	0.387983	Excitatory neurons	eQTL	pvalue	0.00558938	5
chr10:61494037_61787587	CCDC6	chr10	61494037	61787587	rs1171814	chr10:61645833	-0.0523917	FAM13C	ENSG00000148541	727	0.014224	0.825878	0.00168096	0.0975395	0.0606777	1	0.562586	1.22703	Excitatory neurons	eQTL	pvalue	0.000441696	4
chr17:4706109_5438666	SCIMP	chr17	4706109	5438666	rs61182333	chr17:5133128	0.0849788	MED11	ENSG00000161920	1523	0.00117306	0.828801	0.000154637	0.109195	0.0606768	1	0.623769	1.11127	Excitatory neurons	eQTL	pvalue	7.54804e-06	10
chr16:30626616_31380596	KAT8	chr16	30626616	31380596	rs2884738	chr16:31126321	-0.0620662	FBRS	ENSG00000156860	644	0.00110791	0.89637	5.17383e-05	0.0417988	0.0606715	1	0.628882	1.01188	OPCs / COPs	eQTL	pvalue	0.981525	1
chr17:4706109_5438666	SCIMP	chr17	4706109	5438666	rs61182333	chr17:5133128	0.0849788	SPAG7	ENSG00000091640	1523	0.00112279	0.793286	0.000204938	0.144734	0.0606518	-1	0.45371	0.921057	OPCs / COPs	eQTL	pvalue	0.0011472	6
chr19:1009365_1081617	ABCA7	chr19	1009365	1081617	rs12151021	chr19:1050874	0.0772974	TPGS1	ENSG00000141933	244	3.17462e-07	0.919321	6.93707e-09	0.020028	0.0606511	1	0.463115	1.01388	Pericytes	eQTL	pvalue	0.00346749	9
chr17:4706109_5438666	SCIMP	chr17	4706109	5438666	rs61182333	chr17:5133128	0.0849788	DERL2	ENSG00000072849	1523	0.00117246	0.828379	0.000155273	0.109644	0.0606491	-1	0.462246	0.984031	Pericytes	eQTL	pvalue	0.93296	2
chr14:52909078_53795829	FERMT2	chr14	52909078	53795829	rs17125924	chr14:53391680	-0.102405	ERO1A	ENSG00000197930	1616	0.000209759	0.821033	3.01828e-05	0.11808	0.0606473	-1	0.483911	0.901144	OPCs / COPs	eQTL	pvalue	NA	2
chr14:52909078_53795829	FERMT2	chr14	52909078	53795829	rs17125924	chr14:53391680	-0.102405	STYX	ENSG00000198252	1616	0.000209782	0.821123	3.01666e-05	0.118016	0.0606205	-1	0.394802	0.980395	Excitatory neurons	eQTL	pvalue	0.972069	3
chr19:51691761_51825238	CD33	chr19	51691761	51825238	rs3865444	chr19:51727962	-0.058218	CLEC11A	ENSG00000105472	223	0.0160756	0.902663	0.000362252	0.0202803	0.0606193	-1	0.470852	0.61486	Inhibitory neurons	eQTL	pvalue	0.00226673	7
chr19:1009365_1081617	ABCA7	chr19	1009365	1081617	rs12151021	chr19:1050874	0.0772974	BSG	ENSG00000172270	244	3.16491e-07	0.916507	7.92093e-09	0.0228772	0.0606153	1	0.422131	1.09014	Astrocytes	eQTL	pvalue	0.0573044	6
chr17:4706109_5438666	SCIMP	chr17	4706109	5438666	rs61182333	chr17:5133128	0.0849788	PELP1	ENSG00000141456	1523	0.00117414	0.829566	0.00015364	0.108491	0.0606152	1	0.665791	1.07929	Oligodendrocytes	eQTL	pvalue	0.999795	1
chr19:45337918_45428234	APOE	chr19	45337918	45428234	rs429358	chr19:45411941	-1.17924	EML2	ENSG00000125746	196	4.84912e-270	0.925856	7.13147e-272	0.0135557	0.0605888	1	0.471698	470.12	OPCs / COPs	eQTL	pvalue	7.57699e-10	6
chr15:50713037_51486498	SPPL2A	chr15	50713037	51486498	rs12592778	chr15:50992311	-0.0736385	GABPB1	ENSG00000104064	1513	0.000133655	0.812509	2.08645e-05	0.126778	0.0605586	-1	0.363516	0.873547	Endothelial cells	eQTL	pvalue	0.929888	2
chr1:161014370_161228800	ADAMTS4	chr1	161014370	161228800	rs4575098	chr1:161155392	0.0609053	PFDN2	ENSG00000143256	285	0.0328595	0.878009	0.00103304	0.0275423	0.060556	-1	0.522807	0.764084	Inhibitory neurons	eQTL	pvalue	0.219933	4
chr1:207302548_207900071	CR1	chr1	207302548	207900071	rs679515	chr1:207750568	0.122753	YOD1	ENSG00000180667	951	3.02402e-17	0.880688	2.02017e-18	0.058773	0.0605385	-1	0.258675	0.878819	Excitatory neurons	eQTL	pvalue	0.543401	5
chr6:32114515_32853221	HLA-DRB1	chr6	32114515	32853221	rs36096565	chr6:32560025	0.103604	VARS	ENSG00000204394	5404	1.04984e-09	0.648927	4.70128e-10	0.290535	0.0605383	1	0.541821	1.07623	Excitatory neurons	eQTL	pvalue	0.679794	3
chr7:99475718_100313420	PILRA	chr7	99475718	100313420	rs1859788	chr7:99971834	-0.0896617	SPDYE3	ENSG00000214300	976	2.95617e-12	0.872277	2.27931e-13	0.067195	0.0605284	-1	0.223361	0.78037	Astrocytes	eQTL	pvalue	0.825434	6
chr19:1009365_1081617	ABCA7	chr19	1009365	1081617	rs12151021	chr19:1050874	0.0772974	KLF16	ENSG00000129911	244	3.17002e-07	0.917988	7.44403e-09	0.0214962	0.060515	-1	0.463115	0.921364	Endothelial cells	eQTL	pvalue	0.473219	9
chr6:32114515_32853221	HLA-DRB1	chr6	32114515	32853221	rs36096565	chr6:32560025	0.103604	TAPBP	ENSG00000231925	5181	8.91906e-10	0.551304	6.28123e-10	0.388194	0.0605025	1	0.517468	1.01874	Microglia	eQTL	pvalue	0.000393582	7
chr15:50713037_51486498	SPPL2A	chr15	50713037	51486498	rs12592778	chr15:50992311	-0.0736385	DMXL2	ENSG00000104093	1107	0.000149274	0.855064	1.47231e-05	0.0842758	0.0604964	-1	0.715447	0.955074	OPCs / COPs	eQTL	pvalue	1	1
chr17:4706109_5438666	SCIMP	chr17	4706109	5438666	rs61182333	chr17:5133128	0.0849788	SPAG7	ENSG00000091640	1523	0.00113821	0.804177	0.000189744	0.133999	0.0604959	1	0.401838	1.00769	Excitatory neurons	eQTL	pvalue	0.0011472	6
chr1:207302548_207900071	CR1	chr1	207302548	207900071	rs679515	chr1:207750568	0.122753	MIR29B2CHG	ENSG00000203709	951	2.97896e-17	0.867567	2.47275e-18	0.0719536	0.0604797	-1	0.365931	0.808369	Astrocytes	eQTL	pvalue	NA	NA
chr19:1009365_1081617	ABCA7	chr19	1009365	1081617	rs12151021	chr19:1050874	0.0772974	BSG	ENSG00000172270	244	3.17209e-07	0.918587	7.25277e-09	0.0209424	0.0604698	1	0.598361	1.32333	Microglia	eQTL	pvalue	0.0573044	6
chr15:58836308_59464039	ADAM10	chr15	58836308	59464039	rs442495	chr15:59022615	0.0675868	SLTM	ENSG00000137776	906	2.62936e-05	0.849745	2.77938e-06	0.0897624	0.0604637	-1	0.398455	0.973365	Pericytes	eQTL	pvalue	0.999996	2
chr19:1009365_1081617	ABCA7	chr19	1009365	1081617	rs12151021	chr19:1050874	0.0772974	SHC2	ENSG00000129946	244	3.16397e-07	0.916236	8.07e-09	0.023309	0.060455	-1	0.528689	0.985524	OPCs / COPs	eQTL	pvalue	1.22486e-05	8
chr16:30626616_31380596	KAT8	chr16	30626616	31380596	rs2884738	chr16:31126321	-0.0620662	TMEM219	ENSG00000149932	197	0.120711	0.804919	0.00182278	0.0120941	0.0604537	1	0.319797	1.0697	Astrocytes	eQTL	pvalue	0.00103536	8
chr2:233966525_234089212	INPP5D	chr2	233966525	234089212	rs10933431	chr2:233981912	0.0770169	DGKD	ENSG00000077044	240	0.000276643	0.922293	5.10903e-06	0.0169724	0.0604527	-1	0.1875	0.927235	Astrocytes	eQTL	pvalue	0.977071	2
chr6:32114515_32853221	HLA-DRB1	chr6	32114515	32853221	rs36096565	chr6:32560025	0.103604	PFDN6	ENSG00000204220	5295	1.05254e-09	0.650595	4.67569e-10	0.288953	0.0604524	-1	0.553163	0.984173	Oligodendrocytes	eQTL	pvalue	0.859422	2
chr10:11480049_11728625	ECHDC3	chr10	11480049	11728625	rs7920721	chr10:11720308	-0.0668997	UPF2	ENSG00000151461	512	1.3356e-05	0.866089	1.13361e-06	0.0734502	0.0604459	1	0.708984	1.18139	Oligodendrocytes	eQTL	pvalue	0.999998	1
chr16:30626616_31380596	KAT8	chr16	30626616	31380596	rs2884738	chr16:31126321	-0.0620662	TMEM219	ENSG00000149932	197	0.120794	0.805476	0.00174342	0.0115649	0.0604215	1	0.588832	1.16906	Inhibitory neurons	eQTL	pvalue	0.00103536	8
chr19:45337918_45428234	APOE	chr19	45337918	45428234	rs429358	chr19:45411941	-1.17924	APOE	ENSG00000130203	196	4.84921e-270	0.925872	7.21282e-272	0.0137112	0.0604169	1	0.448113	2.52097	Pericytes	eQTL	pvalue	0.0345336	6
chr15:50713037_51486498	SPPL2A	chr15	50713037	51486498	rs12592778	chr15:50992311	-0.0736385	TMOD2	ENSG00000128872	809	0.000921015	0.887104	5.35403e-05	0.0515086	0.0604129	1	0.686032	1.03697	Inhibitory neurons	eQTL	pvalue	0.138408	4
chr16:30626616_31380596	KAT8	chr16	30626616	31380596	rs2884738	chr16:31126321	-0.0620662	AC135050.3	ENSG00000260911	644	0.00110573	0.894606	5.424e-05	0.0438231	0.0604114	1	0.476708	1.00352	Oligodendrocytes	eQTL	pvalue	NA	NA
chr11:59815517_60105199	MS4A6E	chr11	59815517	60105199	rs72924626	chr11:60095740	0.0892049	STX3	ENSG00000166900	600	5.11844e-14	0.901569	2.16399e-15	0.0380564	0.0603744	-1	0.548333	0.924246	Pericytes	eQTL	pvalue	0.630609	4
chr16:30626616_31380596	KAT8	chr16	30626616	31380596	rs2884738	chr16:31126321	-0.0620662	FBRS	ENSG00000156860	644	0.0010987	0.888912	6.13316e-05	0.0495607	0.0603674	1	0.669255	1.2428	Oligodendrocytes	eQTL	pvalue	0.981525	1
chr6:32114515_32853221	HLA-DRB1	chr6	32114515	32853221	rs36096565	chr6:32560025	0.103604	STK19	ENSG00000204344	5853	9.76002e-10	0.603285	5.44248e-10	0.33635	0.0603647	1	0.512045	1.03741	Endothelial cells	eQTL	pvalue	0.00461708	7
chr15:50713037_51486498	SPPL2A	chr15	50713037	51486498	rs12592778	chr15:50992311	-0.0736385	FAM227B	ENSG00000166262	401	0.00263542	0.907919	8.43616e-05	0.0290028	0.0603587	1	0.194514	1.10576	Oligodendrocytes	eQTL	pvalue	2.74009e-16	8
chr14:92880065_92969916	SLC24A4	chr14	92880065	92969916	rs12590654	chr14:92938855	-0.0762777	CPSF2	ENSG00000165934	324	2.02829e-07	0.894396	1.0276e-08	0.0452528	0.0603513	1	0.67284	1.09026	Astrocytes	eQTL	pvalue	7.81002e-05	4
chr1:161014370_161228800	ADAMTS4	chr1	161014370	161228800	rs4575098	chr1:161155392	0.0609053	NDUFS2	ENSG00000158864	285	0.0326995	0.873732	0.00120055	0.0320184	0.0603498	-1	0.617544	0.729326	Excitatory neurons	eQTL	pvalue	0.997735	3
chr15:50713037_51486498	SPPL2A	chr15	50713037	51486498	rs12592778	chr15:50992311	-0.0736385	FAM227B	ENSG00000166262	401	0.00264904	0.912613	7.08085e-05	0.0243337	0.060333	-1	0.481297	0.970453	OPCs / COPs	eQTL	pvalue	2.74009e-16	8
chr14:52909078_53795829	FERMT2	chr14	52909078	53795829	rs17125924	chr14:53391680	-0.102405	TXNDC16	ENSG00000087301	1616	0.000212984	0.833654	2.70392e-05	0.105776	0.0603303	-1	0.47896	0.968308	Pericytes	eQTL	pvalue	1.68998e-07	4
chr1:161014370_161228800	ADAMTS4	chr1	161014370	161228800	rs4575098	chr1:161155392	0.0609053	NOS1AP	ENSG00000198929	247	0.0332434	0.887234	0.000695431	0.0185	0.0603269	-1	0.412955	0.681709	Inhibitory neurons	eQTL	pvalue	0.119914	3
chr14:52909078_53795829	FERMT2	chr14	52909078	53795829	rs17125924	chr14:53391680	-0.102405	STYX	ENSG00000198252	1616	0.000206527	0.808381	3.34987e-05	0.131059	0.0603197	-1	0.415842	0.916248	Microglia	eQTL	pvalue	0.972069	3
chr7:99475718_100313420	PILRA	chr7	99475718	100313420	rs1859788	chr7:99971834	-0.0896617	PPP1R35	ENSG00000160813	976	2.96452e-12	0.874742	2.20321e-13	0.06495	0.0603082	1	0.387295	1.05544	Microglia	eQTL	pvalue	0.00198349	8
chr8:27409153_27526345	CLU	chr8	27409153	27526345	rs867230	chr8:27468503	0.105124	ELP3	ENSG00000134014	278	2.09679e-19	0.919169	4.69692e-21	0.0205296	0.0603011	-1	0.47482	0.817158	Endothelial cells	eQTL	pvalue	3.92611e-07	6
chr19:45337918_45428234	APOE	chr19	45337918	45428234	rs429358	chr19:45411941	-1.17924	APOE	ENSG00000130203	196	4.85062e-270	0.926141	7.14229e-272	0.0135767	0.0602826	1	0.424528	158.856	Oligodendrocytes	eQTL	pvalue	0.0345336	6
chr7:99475718_100313420	PILRA	chr7	99475718	100313420	rs1859788	chr7:99971834	-0.0896617	SRRT	ENSG00000087087	976	2.82021e-12	0.832159	3.64747e-13	0.107566	0.0602753	-1	0.326844	0.77282	Astrocytes	eQTL	pvalue	0.982968	2
chr10:81909216_82373279	TSPAN14	chr10	81909216	82373279	rs1878036	chr10:82280137	-0.0701099	PRXL2A	ENSG00000122378	1179	0.00048001	0.85292	4.85927e-05	0.0862832	0.0602678	1	0.596268	1.05675	OPCs / COPs	eQTL	pvalue	NA	9
chr19:51691761_51825238	CD33	chr19	51691761	51825238	rs3865444	chr19:51727962	-0.058218	EMC10	ENSG00000161671	223	0.0161237	0.905365	0.00032032	0.0179261	0.0602648	1	0.55157	1.06239	OPCs / COPs	eQTL	pvalue	1.56498e-07	9
chr19:1009365_1081617	ABCA7	chr19	1009365	1081617	rs12151021	chr19:1050874	0.0772974	NDUFS7	ENSG00000115286	244	3.18041e-07	0.920997	6.49689e-09	0.0187537	0.0602492	-1	0.557377	0.586372	Endothelial cells	eQTL	pvalue	0.750836	2
chr11:85541630_85900117	PICALM	chr11	85541630	85900117	rs10792832	chr11:85867875	-0.103282	CREBZF	ENSG00000137504	758	1.09629e-19	0.887104	6.51732e-21	0.052677	0.060219	1	0.420844	1.99584	Excitatory neurons	eQTL	pvalue	0.0366616	5
chr6:32114515_32853221	HLA-DRB1	chr6	32114515	32853221	rs36096565	chr6:32560025	0.103604	C6orf47	ENSG00000204439	3544	1.90906e-09	0.713963	6.03994e-10	0.225826	0.0602113	-1	0.280474	0.791075	Inhibitory neurons	eQTL	pvalue	0.169848	6
chr16:30626616_31380596	KAT8	chr16	30626616	31380596	rs2884738	chr16:31126321	-0.0620662	TBC1D10B	ENSG00000169221	644	0.0010749	0.869659	8.53278e-05	0.0689753	0.0602055	1	0.653727	1.00859	OPCs / COPs	eQTL	pvalue	0.981784	1
chr19:45337918_45428234	APOE	chr19	45337918	45428234	rs429358	chr19:45411941	-1.17924	ZNF155	ENSG00000204920	196	4.84905e-270	0.925842	7.3423e-272	0.0139587	0.060199	1	0.669811	1.03734	Pericytes	eQTL	pvalue	1.33953e-09	10
chr19:1009365_1081617	ABCA7	chr19	1009365	1081617	rs12151021	chr19:1050874	0.0772974	RPS15	ENSG00000115268	244	3.18085e-07	0.921124	6.47219e-09	0.0186823	0.0601933	1	0.430328	1.47847	Endothelial cells	eQTL	pvalue	0.697325	3
chr11:59815517_60105199	MS4A6E	chr11	59815517	60105199	rs72924626	chr11:60095740	0.0892049	VWCE	ENSG00000167992	165	8.99087e-14	0.923331	1.61029e-15	0.016477	0.0601918	1	0.206061	1.27681	Astrocytes	eQTL	pvalue	5.90266e-13	5
chr19:45337918_45428234	APOE	chr19	45337918	45428234	rs429358	chr19:45411941	-1.17924	ZNF235	ENSG00000159917	196	4.83007e-270	0.922218	9.25749e-272	0.0176154	0.0601665	-1	0.330189	0.835188	OPCs / COPs	eQTL	pvalue	1.8582e-10	6
chr17:61063555_61643731	ACE	chr17	61063555	61643731	rs4311	chr17:61560763	-0.0542811	PSMC5	ENSG00000087191	495	0.0124341	0.895113	0.000443232	0.0318476	0.0601617	1	0.345455	1.61303	Inhibitory neurons	eQTL	pvalue	0.969571	2
chr1:161014370_161228800	ADAMTS4	chr1	161014370	161228800	rs4575098	chr1:161155392	0.0609053	DEDD	ENSG00000158796	285	0.0331777	0.886511	0.000730081	0.0194477	0.0601337	1	0.515789	1.046	Endothelial cells	eQTL	pvalue	0.869503	2
chr2:233966525_234089212	INPP5D	chr2	233966525	234089212	rs10933431	chr2:233981912	0.0770169	GIGYF2	ENSG00000204120	240	0.000276869	0.923046	4.98015e-06	0.0165431	0.060129	1	0.629167	1.26711	Microglia	eQTL	pvalue	1	1
chr1:161014370_161228800	ADAMTS4	chr1	161014370	161228800	rs4575098	chr1:161155392	0.0609053	NDUFS2	ENSG00000158864	285	0.0331575	0.88597	0.00075159	0.0200224	0.060099	-1	0.315789	0.823762	Microglia	eQTL	pvalue	0.997735	3
chr17:56328659_56902297	TSPOAP1	chr17	56328659	56902297	rs2526378	chr17:56404349	0.0488777	2004-09-01	ENSG00000108387	727	0.192445	0.640503	0.0247249	0.0822304	0.0600968	1	0.686382	1.32235	Oligodendrocytes	eQTL	pvalue	0.0118369	4
chr2:65395026_65699306	SPRED2	chr2	65395026	65699306	rs268134	chr2:65608363	0.0617528	CEP68	ENSG00000011523	606	0.0146586	0.868034	0.000951419	0.0562799	0.0600765	-1	0.727723	0.98143	Astrocytes	eQTL	pvalue	0.371623	3
chr7:99475718_100313420	PILRA	chr7	99475718	100313420	rs1859788	chr7:99971834	-0.0896617	PLOD3	ENSG00000106397	486	3.05981e-12	0.902809	1.25995e-13	0.0371152	0.0600761	-1	0.467078	0.594381	Inhibitory neurons	eQTL	pvalue	3.88014e-08	5
chr17:4706109_5438666	SCIMP	chr17	4706109	5438666	rs61182333	chr17:5133128	0.0849788	NUP88	ENSG00000108559	1523	0.00114115	0.806257	0.000187395	0.13234	0.0600742	1	0.487196	1.00408	OPCs / COPs	eQTL	pvalue	4.69521e-06	4
chr6:47315312_47708879	CD2AP	chr6	47315312	47708879	rs1385742	chr6:47595155	0.0690235	CD2AP	ENSG00000198087	956	9.64529e-06	0.85929	9.0574e-07	0.0806314	0.0600684	1	0.686192	1.21073	Endothelial cells	eQTL	pvalue	0.813221	2
chr10:81909216_82373279	TSPAN14	chr10	81909216	82373279	rs1878036	chr10:82280137	-0.0701099	ZCCHC24	ENSG00000165424	764	0.0586679	0.828885	0.00346709	0.0489244	0.0600553	-1	0.29712	0.877324	Pericytes	eQTL	pvalue	0.473547	2
chr21:28095992_28209494	ADAMTS1	chr21	28095992	28209494	rs2830489	chr21:28148191	-0.0589648	CYYR1	ENSG00000166265	304	0.0454444	0.868826	0.00127918	0.0243959	0.0600547	1	0.371711	1.14138	Pericytes	eQTL	pvalue	0.0344266	10
chr2:233966525_234089212	INPP5D	chr2	233966525	234089212	rs10933431	chr2:233981912	0.0770169	ATG16L1	ENSG00000085978	240	0.000276093	0.92046	5.78373e-06	0.0192222	0.0600357	-1	0.15	0.929779	Microglia	eQTL	pvalue	0.999737	2
chr7:143079806_143130317	EPHA1	chr7	143079806	143130317	rs12703526	chr7:143107588	0.0654321	TCAF2	ENSG00000170379	102	9.85214e-06	0.92998	1.06455e-07	0.00998863	0.060021	-1	0.323529	0.894051	Inhibitory neurons	eQTL	pvalue	NA	10
chr2:65395026_65699306	SPRED2	chr2	65395026	65699306	rs268134	chr2:65608363	0.0617528	CEP68	ENSG00000011523	606	0.0148307	0.878228	0.000780406	0.0461531	0.0600078	1	0.661716	1.13094	Pericytes	eQTL	pvalue	0.371623	3
chr7:99475718_100313420	PILRA	chr7	99475718	100313420	rs1859788	chr7:99971834	-0.0896617	MOSPD3	ENSG00000106330	976	2.88731e-12	0.851958	2.98578e-13	0.0880414	0.0600002	-1	0.279713	0.918228	Inhibitory neurons	eQTL	pvalue	0.00160694	7
chr19:1009365_1081617	ABCA7	chr19	1009365	1081617	rs12151021	chr19:1050874	0.0772974	MBD3	ENSG00000071655	244	3.1838e-07	0.921978	6.24449e-09	0.018023	0.0599991	-1	0.581967	0.882159	Pericytes	eQTL	pvalue	0.919324	1
chr17:4706109_5438666	SCIMP	chr17	4706109	5438666	rs61182333	chr17:5133128	0.0849788	RPAIN	ENSG00000129197	1523	0.00117508	0.830227	0.000153589	0.108455	0.059989	-1	0.664478	0.884427	Microglia	eQTL	pvalue	6.35952e-06	10
chr19:1009365_1081617	ABCA7	chr19	1009365	1081617	rs12151021	chr19:1050874	0.0772974	BTBD2	ENSG00000133243	135	3.34712e-07	0.930663	3.38625e-09	0.00935546	0.0599814	1	0.651852	1.39003	Astrocytes	eQTL	pvalue	0.987679	2
chr14:52909078_53795829	FERMT2	chr14	52909078	53795829	rs17125924	chr14:53391680	-0.102405	ERO1A	ENSG00000197930	1616	0.000209447	0.819809	3.06663e-05	0.119973	0.0599775	1	0.428837	1.17136	Astrocytes	eQTL	pvalue	NA	2
chr17:4706109_5438666	SCIMP	chr17	4706109	5438666	rs61182333	chr17:5133128	0.0849788	NUP88	ENSG00000108559	1523	0.0011616	0.820702	0.000167088	0.117992	0.0599772	-1	0.564018	0.991714	Pericytes	eQTL	pvalue	4.69521e-06	4
chr2:233966525_234089212	INPP5D	chr2	233966525	234089212	rs10933431	chr2:233981912	0.0770169	NGEF	ENSG00000066248	240	0.000269881	0.899751	1.20171e-05	0.0400034	0.0599634	-1	0.075	0.794315	Astrocytes	eQTL	pvalue	0.949826	2
chr19:51691761_51825238	CD33	chr19	51691761	51825238	rs3865444	chr19:51727962	-0.058218	ZNF350	ENSG00000256683	223	0.0161821	0.908644	0.000267308	0.0149497	0.0599566	1	0.699552	1.04282	OPCs / COPs	eQTL	pvalue	0.000264162	5
chr19:45337918_45428234	APOE	chr19	45337918	45428234	rs429358	chr19:45411941	-1.17924	SYMPK	ENSG00000125755	104	4.86371e-270	0.928641	6.01051e-272	0.0114161	0.0599433	-1	0.475	0.414428	OPCs / COPs	eQTL	pvalue	0.997278	1
chr16:81747602_81807032	PLCG2	chr16	81747602	81807032	rs12444183	chr16:81773209	-0.0532799	CMIP	ENSG00000153815	181	0.0813923	0.838227	0.0018143	0.0186248	0.059942	-1	0.309392	0.864634	Excitatory neurons	eQTL	pvalue	0.999887	1
chr19:1009365_1081617	ABCA7	chr19	1009365	1081617	rs12151021	chr19:1050874	0.0772974	POLR2E	ENSG00000099817	244	3.15826e-07	0.914581	8.81832e-09	0.0254765	0.0599419	1	0.569672	1.28546	Oligodendrocytes	eQTL	pvalue	4.40649e-08	9
chr19:45337918_45428234	APOE	chr19	45337918	45428234	rs429358	chr19:45411941	-1.17924	CLPTM1	ENSG00000104853	196	4.8138e-270	0.919111	1.10061e-271	0.0209542	0.059935	1	0.391509	1.70316	OPCs / COPs	eQTL	pvalue	0.980483	2
chr8:27409153_27526345	CLU	chr8	27409153	27526345	rs867230	chr8:27468503	0.105124	CLU	ENSG00000120885	278	2.05272e-19	0.899851	9.19127e-21	0.0402318	0.059917	-1	0.460432	0.577402	OPCs / COPs	eQTL	pvalue	0.453464	5
chr19:1009365_1081617	ABCA7	chr19	1009365	1081617	rs12151021	chr19:1050874	0.0772974	ARID3A	ENSG00000116017	244	3.16562e-07	0.916712	8.09176e-09	0.0233725	0.0599147	1	0.442623	1.54022	Astrocytes	eQTL	pvalue	0.425084	2
chr19:1009365_1081617	ABCA7	chr19	1009365	1081617	rs12151021	chr19:1050874	0.0772974	HCN2	ENSG00000099822	244	3.13759e-07	0.908595	1.08949e-08	0.0314899	0.0599147	-1	0.467213	0.929192	Endothelial cells	eQTL	pvalue	0.832343	3
chr19:1009365_1081617	ABCA7	chr19	1009365	1081617	rs12151021	chr19:1050874	0.0772974	C19orf25	ENSG00000119559	244	3.14484e-07	0.910696	1.01693e-08	0.0293888	0.0599144	1	0.627049	1.07879	Endothelial cells	eQTL	pvalue	0.0343632	9
chr2:233966525_234089212	INPP5D	chr2	233966525	234089212	rs10933431	chr2:233981912	0.0770169	ATG16L1	ENSG00000085978	240	0.000274599	0.91548	7.31489e-06	0.024327	0.0599107	-1	0.170833	0.827981	Astrocytes	eQTL	pvalue	0.999737	2
chr2:134899409_135859371	TMEM163	chr2	134899409	135859371	rs35564151	chr2:135372951	-0.0529294	ZRANB3	ENSG00000121988	708	0.0128057	0.870996	0.000816586	0.0554815	0.0599005	-1	0.322034	0.890176	Endothelial cells	eQTL	pvalue	7.4264e-15	6
chr7:99475718_100313420	PILRA	chr7	99475718	100313420	rs1859788	chr7:99971834	-0.0896617	ZNF3	ENSG00000166526	976	2.91292e-12	0.859517	2.73329e-13	0.0805912	0.0598919	1	0.777664	1.23445	Endothelial cells	eQTL	pvalue	0.00896106	6
chr1:161014370_161228800	ADAMTS4	chr1	161014370	161228800	rs4575098	chr1:161155392	0.0609053	DCAF8	ENSG00000132716	285	0.033207	0.887292	0.000710348	0.0189207	0.0598699	1	0.484211	1.08437	Endothelial cells	eQTL	pvalue	0.99973	1
chr1:207302548_207900071	CR1	chr1	207302548	207900071	rs679515	chr1:207750568	0.122753	PFKFB2	ENSG00000123836	951	3.0061e-17	0.875471	2.22245e-18	0.0646647	0.0598647	1	0.560463	1.15944	Microglia	eQTL	pvalue	0.00108863	5
chr2:233966525_234089212	INPP5D	chr2	233966525	234089212	rs10933431	chr2:233981912	0.0770169	EIF4E2	ENSG00000135930	240	0.000276581	0.922086	5.34765e-06	0.0177686	0.059864	-1	0.166667	0.757687	Inhibitory neurons	eQTL	pvalue	0.919559	3
chr17:56328659_56902297	TSPOAP1	chr17	56328659	56902297	rs2526378	chr17:56404349	0.0488777	MTMR4	ENSG00000108389	727	0.205565	0.68417	0.0116617	0.038753	0.0598506	1	0.781293	1.25961	Inhibitory neurons	eQTL	pvalue	0.997305	1
chr6:40474075_41409599	UNC5CL	chr6	40474075	41409599	rs187370608	chr6:40942196	0.796876	FRS3	ENSG00000137218	1314	0.0528146	0.777679	0.00697733	0.102679	0.0598502	-1	0.440639	0.978964	Excitatory neurons	eQTL	pvalue	0.808551	3
chr1:207302548_207900071	CR1	chr1	207302548	207900071	rs679515	chr1:207750568	0.122753	PLXNA2	ENSG00000076356	842	3.02668e-17	0.881463	2.01762e-18	0.0586995	0.0598377	-1	0.548694	0.99824	Microglia	eQTL	pvalue	0.993981	3
chr19:45337918_45428234	APOE	chr19	45337918	45428234	rs429358	chr19:45411941	-1.17924	SNRPD2	ENSG00000125743	196	4.8467e-270	0.925393	7.76746e-272	0.0147708	0.0598365	-1	0.424528	0.0877117	Endothelial cells	eQTL	pvalue	0.747515	3
chr6:32114515_32853221	HLA-DRB1	chr6	32114515	32853221	rs36096565	chr6:32560025	0.103604	PRRC2A	ENSG00000204469	2977	2.51305e-09	0.754815	6.1731e-10	0.185354	0.0598306	-1	0.358079	0.835002	Astrocytes	eQTL	pvalue	1	1
chr10:11480049_11728625	ECHDC3	chr10	11480049	11728625	rs7920721	chr10:11720308	-0.0668997	CELF2	ENSG00000048740	512	1.35565e-05	0.879091	9.42611e-07	0.0610652	0.059829	-1	0.783203	0.917581	Inhibitory neurons	eQTL	pvalue	0.998786	1
chr15:63336099_63634405	APH1B	chr15	63336099	63634405	rs117618017	chr15:63569902	0.0849599	RPS27L	ENSG00000185088	525	0.0109985	0.738977	0.00279017	0.187409	0.0598253	-1	0.32	0.961875	Microglia	eQTL	pvalue	0.335852	8
chr1:207302548_207900071	CR1	chr1	207302548	207900071	rs679515	chr1:207750568	0.122753	CD55	ENSG00000196352	951	2.95032e-17	0.859226	2.78187e-18	0.0809569	0.0598171	-1	0.35857	0.998436	Endothelial cells	eQTL	pvalue	2.49092e-07	8
chr19:1009365_1081617	ABCA7	chr19	1009365	1081617	rs12151021	chr19:1050874	0.0772974	MBD3	ENSG00000071655	244	3.16342e-07	0.916075	8.34858e-09	0.0241164	0.0598079	1	0.536885	1.03169	Endothelial cells	eQTL	pvalue	0.919324	1
chr6:40474075_41409599	UNC5CL	chr6	40474075	41409599	rs187370608	chr6:40942196	0.796876	USP49	ENSG00000164663	1073	0.0540637	0.793567	0.00590776	0.0866564	0.0598052	-1	0.387698	0.978547	Endothelial cells	eQTL	pvalue	0.943537	2
chr1:207302548_207900071	CR1	chr1	207302548	207900071	rs679515	chr1:207750568	0.122753	PFKFB2	ENSG00000123836	951	3.01308e-17	0.877504	2.15478e-18	0.0626942	0.0598021	-1	0.335436	0.956496	Excitatory neurons	eQTL	pvalue	0.00108863	5
chr10:81909216_82373279	TSPAN14	chr10	81909216	82373279	rs1878036	chr10:82280137	-0.0701099	TMEM254	ENSG00000133678	1179	0.000478949	0.851036	4.99222e-05	0.0886461	0.0597891	1	0.475827	1.09255	Astrocytes	eQTL	pvalue	0.00506595	9
chr17:4706109_5438666	SCIMP	chr17	4706109	5438666	rs61182333	chr17:5133128	0.0849788	DERL2	ENSG00000072849	1523	0.00114642	0.80998	0.000182573	0.128934	0.059757	1	0.672357	1.01353	Oligodendrocytes	eQTL	pvalue	0.93296	2
chr16:30626616_31380596	KAT8	chr16	30626616	31380596	rs2884738	chr16:31126321	-0.0620662	AC026471.4	ENSG00000261474	644	0.00110569	0.894568	5.51298e-05	0.0445436	0.0597273	-1	0.425466	0.766864	Oligodendrocytes	eQTL	pvalue	NA	NA
chr8:27409153_27526345	CLU	chr8	27409153	27526345	rs867230	chr8:27468503	0.105124	CCDC25	ENSG00000147419	278	2.09511e-19	0.918433	4.99579e-21	0.0218403	0.0597263	-1	0.431655	0.674179	Inhibitory neurons	eQTL	pvalue	0.051834	5
chr6:32114515_32853221	HLA-DRB1	chr6	32114515	32853221	rs36096565	chr6:32560025	0.103604	C6orf48	ENSG00000204387	5650	9.14284e-10	0.565137	6.07002e-10	0.37514	0.0597236	-1	0.339823	0.677984	Excitatory neurons	eQTL	pvalue	5.82447e-05	10
chr7:99475718_100313420	PILRA	chr7	99475718	100313420	rs1859788	chr7:99971834	-0.0896617	STAG3	ENSG00000066923	976	2.92251e-12	0.862344	2.64332e-13	0.0779367	0.0597193	-1	0.306352	0.637635	Astrocytes	eQTL	pvalue	1.10349e-06	4
chr19:45337918_45428234	APOE	chr19	45337918	45428234	rs429358	chr19:45411941	-1.17924	CLPTM1	ENSG00000104853	196	4.85013e-270	0.926048	7.48652e-272	0.0142345	0.0597171	-1	0.429245	0.387362	Microglia	eQTL	pvalue	0.980483	2
chr16:30626616_31380596	KAT8	chr16	30626616	31380596	rs2884738	chr16:31126321	-0.0620662	DOC2A	ENSG00000149927	262	0.0803455	0.842103	0.00155859	0.0162759	0.0597169	-1	0.484733	0.963662	Astrocytes	eQTL	pvalue	0.0185536	4
chr7:99475718_100313420	PILRA	chr7	99475718	100313420	rs1859788	chr7:99971834	-0.0896617	FAM200A	ENSG00000221909	789	2.97374e-12	0.877463	2.13139e-13	0.0628313	0.0597056	1	0.39417	1.2331	Inhibitory neurons	eQTL	pvalue	6.00941e-05	7
chr17:61063555_61643731	ACE	chr17	61063555	61643731	rs4311	chr17:61560763	-0.0542811	PSMC5	ENSG00000087191	495	0.0124351	0.895189	0.000448568	0.0322321	0.0596953	-1	0.513131	0.848955	Pericytes	eQTL	pvalue	0.969571	2
chr4:10955591_11050683	CLNK	chr4	10955591	11050683	rs4351014	chr4:11027619	0.0706868	ZNF518B	ENSG00000178163	302	1.27744e-05	0.921067	2.67478e-07	0.0192261	0.0596939	1	0.639073	1.09372	Endothelial cells	eQTL	pvalue	0.591536	3
chr6:32114515_32853221	HLA-DRB1	chr6	32114515	32853221	rs36096565	chr6:32560025	0.103604	PRRC2A	ENSG00000204469	2977	2.40804e-09	0.723274	7.22779e-10	0.217033	0.0596937	1	0.648975	1.05828	Pericytes	eQTL	pvalue	1	1
chr16:30626616_31380596	KAT8	chr16	30626616	31380596	rs2884738	chr16:31126321	-0.0620662	ZNF785	ENSG00000197162	644	0.00110146	0.891148	5.94024e-05	0.0480005	0.0596906	1	0.548137	1.04915	OPCs / COPs	eQTL	pvalue	3.83915e-14	10
chr19:51691761_51825238	CD33	chr19	51691761	51825238	rs3865444	chr19:51727962	-0.058218	EMC10	ENSG00000161671	223	0.016153	0.90701	0.000301089	0.0168468	0.0596896	-1	0.376682	0.787451	Microglia	eQTL	pvalue	1.56498e-07	9
chr11:46896126_47890421	SPI1	chr11	46896126	47890421	rs10437655	chr11:47391948	0.0634589	MTCH2	ENSG00000109919	1185	2.43072e-06	0.0674504	3.14566e-05	0.872835	0.0596808	1	0.744304	1.16347	OPCs / COPs	eQTL	pvalue	0.166788	3
chr19:1009365_1081617	ABCA7	chr19	1009365	1081617	rs12151021	chr19:1050874	0.0772974	CDC34	ENSG00000099804	244	3.18635e-07	0.922718	6.10194e-09	0.0176106	0.0596714	-1	0.413934	0.635819	Excitatory neurons	eQTL	pvalue	0.560463	2
chr15:58836308_59464039	ADAM10	chr15	58836308	59464039	rs442495	chr15:59022615	0.0675868	POLR2M	ENSG00000255529	239	0.000254958	0.923222	4.66996e-06	0.0168506	0.0596674	-1	0.288703	0.973156	Endothelial cells	eQTL	pvalue	0.169086	4
chr17:4706109_5438666	SCIMP	chr17	4706109	5438666	rs61182333	chr17:5133128	0.0849788	CAMTA2	ENSG00000108509	1523	0.00115434	0.815578	0.00017479	0.123435	0.0596581	1	0.305975	1.00764	Endothelial cells	eQTL	pvalue	0.999992	1
chr19:45337918_45428234	APOE	chr19	45337918	45428234	rs429358	chr19:45411941	-1.17924	PVR	ENSG00000073008	196	4.8207e-270	0.920429	1.04637e-271	0.0199189	0.0596523	-1	0.268868	0.221591	Endothelial cells	eQTL	pvalue	5.51101e-07	8
chr16:30626616_31380596	KAT8	chr16	30626616	31380596	rs2884738	chr16:31126321	-0.0620662	TAOK2	ENSG00000149930	220	0.111244	0.812264	0.00203648	0.01481	0.059646	1	0.681818	1.79452	Excitatory neurons	eQTL	pvalue	0.998764	1
chr19:51691761_51825238	CD33	chr19	51691761	51825238	rs3865444	chr19:51727962	-0.058218	KLK6	ENSG00000167755	223	0.0161425	0.906421	0.000312507	0.017488	0.0596355	1	0.376682	1.04091	Oligodendrocytes	eQTL	pvalue	0.497244	6
chr11:85541630_85900117	PICALM	chr11	85541630	85900117	rs10792832	chr11:85867875	-0.103282	SYTL2	ENSG00000137501	758	1.08783e-19	0.880259	7.43553e-21	0.0601077	0.0596338	-1	0.175462	0.855495	Inhibitory neurons	eQTL	pvalue	2.11827e-19	6
chr14:92880065_92969916	SLC24A4	chr14	92880065	92969916	rs12590654	chr14:92938855	-0.0762777	ATXN3	ENSG00000066427	324	2.04789e-07	0.90304	8.48031e-09	0.0373353	0.0596248	-1	0.262346	0.886233	Microglia	eQTL	pvalue	0.176364	3
chr11:59815517_60105199	MS4A6E	chr11	59815517	60105199	rs72924626	chr11:60095740	0.0892049	TKFC	ENSG00000149476	19	1.29754e-09	0.939408	1.44926e-12	0.000989654	0.0596025	1	0.210526	2.211	Excitatory neurons	eQTL	pvalue	NA	7
chr14:92880065_92969916	SLC24A4	chr14	92880065	92969916	rs12590654	chr14:92938855	-0.0762777	BTBD7	ENSG00000011114	324	2.08477e-07	0.919302	4.79998e-09	0.0211065	0.0595911	1	0.441358	1.35216	Inhibitory neurons	eQTL	pvalue	0.682366	3
chr11:59815517_60105199	MS4A6E	chr11	59815517	60105199	rs72924626	chr11:60095740	0.0892049	PRPF19	ENSG00000110107	600	5.11403e-14	0.900791	2.25299e-15	0.0396248	0.0595842	-1	0.223333	0.869973	Astrocytes	eQTL	pvalue	0.998567	1
chr1:161014370_161228800	ADAMTS4	chr1	161014370	161228800	rs4575098	chr1:161155392	0.0609053	SDHC	ENSG00000143252	285	0.0331728	0.88638	0.000754855	0.0201102	0.0595817	-1	0.659649	0.73283	Microglia	eQTL	pvalue	0.09542	8
chr17:61063555_61643731	ACE	chr17	61063555	61643731	rs4311	chr17:61560763	-0.0542811	DDX42	ENSG00000198231	495	0.0124519	0.8964	0.000433322	0.0311347	0.0595798	1	0.450505	1.12111	Endothelial cells	eQTL	pvalue	0.999996	1
chr6:47315312_47708879	CD2AP	chr6	47315312	47708879	rs1385742	chr6:47595155	0.0690235	PTCHD4	ENSG00000244694	956	9.82704e-06	0.875482	7.29517e-07	0.0649324	0.059575	1	0.471757	1.26813	Endothelial cells	eQTL	pvalue	0.0027606	4
chr2:233966525_234089212	INPP5D	chr2	233966525	234089212	rs10933431	chr2:233981912	0.0770169	DGKD	ENSG00000077044	240	0.000262458	0.875004	1.9559e-05	0.0651476	0.0595666	-1	0.1125	0.779586	Oligodendrocytes	eQTL	pvalue	0.977071	2
chr6:32114515_32853221	HLA-DRB1	chr6	32114515	32853221	rs36096565	chr6:32560025	0.103604	HSPA1A	ENSG00000204389	5566	9.87853e-10	0.610611	5.33724e-10	0.329845	0.059544	-1	0.436939	0.892374	Excitatory neurons	eQTL	pvalue	NA	8
chr15:50713037_51486498	SPPL2A	chr15	50713037	51486498	rs12592778	chr15:50992311	-0.0736385	DMXL2	ENSG00000104093	1107	0.000152309	0.872451	1.18555e-05	0.0678509	0.0595335	1	0.561879	1.34754	Endothelial cells	eQTL	pvalue	1	1
chr2:127777874_127895487	BIN1	chr2	127777874	127895487	rs6733839	chr2:127892810	0.155615	AMMECR1L	ENSG00000144233	355	7.44873e-48	0.897882	3.53784e-49	0.0425862	0.059532	1	0.707042	1.29882	Excitatory neurons	eQTL	pvalue	0.995587	1
chr19:1009365_1081617	ABCA7	chr19	1009365	1081617	rs12151021	chr19:1050874	0.0772974	TPGS1	ENSG00000141933	244	3.16403e-07	0.916254	8.38422e-09	0.0242199	0.0595258	1	0.487705	1.11841	Oligodendrocytes	eQTL	pvalue	0.00346749	9
chr16:30626616_31380596	KAT8	chr16	30626616	31380596	rs2884738	chr16:31126321	-0.0620662	TBC1D10B	ENSG00000169221	644	0.00110563	0.894522	5.5443e-05	0.0447973	0.0595199	-1	0.773292	0.878882	Endothelial cells	eQTL	pvalue	0.981784	1
chr8:27409153_27526345	CLU	chr8	27409153	27526345	rs867230	chr8:27468503	0.105124	ADRA1A	ENSG00000120907	278	2.0885e-19	0.915533	5.71495e-21	0.0249931	0.0594743	-1	0.611511	0.818989	Inhibitory neurons	eQTL	pvalue	4.17187e-07	8
chr15:50713037_51486498	SPPL2A	chr15	50713037	51486498	rs12592778	chr15:50992311	-0.0736385	TNFAIP8L3	ENSG00000183578	1513	0.000139048	0.845291	1.56506e-05	0.0950827	0.0594719	-1	0.472571	0.885227	Inhibitory neurons	eQTL	pvalue	2.33259e-06	10
chr11:46896126_47890421	SPI1	chr11	46896126	47890421	rs10437655	chr11:47391948	0.0634589	MTCH2	ENSG00000109919	1185	3.07654e-05	0.853714	3.12991e-06	0.086793	0.059459	-1	0.377215	0.919042	Pericytes	eQTL	pvalue	0.166788	3
chr16:30626616_31380596	KAT8	chr16	30626616	31380596	rs2884738	chr16:31126321	-0.0620662	TMEM219	ENSG00000149932	197	0.120859	0.805907	0.00180493	0.0119761	0.0594536	1	0.857868	2.95315	Excitatory neurons	eQTL	pvalue	0.00103536	8
chr11:85541630_85900117	PICALM	chr11	85541630	85900117	rs10792832	chr11:85867875	-0.103282	PICALM	ENSG00000073921	758	1.0945e-19	0.885655	6.79179e-21	0.0548988	0.0594462	1	0.467018	1.27864	Endothelial cells	eQTL	pvalue	0.972083	1
chr7:99475718_100313420	PILRA	chr7	99475718	100313420	rs1859788	chr7:99971834	-0.0896617	FIS1	ENSG00000214253	439	3.07948e-12	0.908508	1.08849e-13	0.032053	0.0594385	1	0.448747	1.11117	OPCs / COPs	eQTL	pvalue	0.0401786	9
chr11:46896126_47890421	SPI1	chr11	46896126	47890421	rs10437655	chr11:47391948	0.0634589	AMBRA1	ENSG00000110497	850	3.18955e-05	0.884894	2.00764e-06	0.0556394	0.0594329	1	0.724706	1.25496	Inhibitory neurons	eQTL	pvalue	0.999972	1
chr19:1009365_1081617	ABCA7	chr19	1009365	1081617	rs12151021	chr19:1050874	0.0772974	ATP5F1D	ENSG00000099624	244	3.17834e-07	0.920397	6.98657e-09	0.0201726	0.0594305	1	0.606557	1.02337	OPCs / COPs	eQTL	pvalue	NA	8
chr19:1009365_1081617	ABCA7	chr19	1009365	1081617	rs12151021	chr19:1050874	0.0772974	RPS15	ENSG00000115268	244	3.18469e-07	0.922236	6.35164e-09	0.0183339	0.0594301	1	0.778689	1.9648	Astrocytes	eQTL	pvalue	0.697325	3
chr19:1009365_1081617	ABCA7	chr19	1009365	1081617	rs12151021	chr19:1050874	0.0772974	NDUFS7	ENSG00000115286	244	3.18065e-07	0.921067	6.75988e-09	0.0195161	0.0594168	-1	0.565574	0.920605	OPCs / COPs	eQTL	pvalue	0.750836	2
chr19:45337918_45428234	APOE	chr19	45337918	45428234	rs429358	chr19:45411941	-1.17924	PVR	ENSG00000073008	196	4.83325e-270	0.922826	9.34284e-272	0.0177791	0.0593954	1	0.698113	93.3136	Inhibitory neurons	eQTL	pvalue	5.51101e-07	8
chr16:30626616_31380596	KAT8	chr16	30626616	31380596	rs2884738	chr16:31126321	-0.0620662	NPIPB13	ENSG00000198064	435	0.00107615	0.87054	8.52857e-05	0.0689318	0.0593668	1	0.691954	1.12368	Pericytes	eQTL	pvalue	NA	NA
chr17:4706109_5438666	SCIMP	chr17	4706109	5438666	rs61182333	chr17:5133128	0.0849788	PFN1	ENSG00000108518	1523	0.00115064	0.812964	0.000178917	0.126351	0.059356	-1	0.35128	0.984902	Oligodendrocytes	eQTL	pvalue	0.688582	4
chr16:30626616_31380596	KAT8	chr16	30626616	31380596	rs2884738	chr16:31126321	-0.0620662	FBRS	ENSG00000156860	644	0.00110769	0.896191	5.35946e-05	0.043302	0.0593462	1	0.436335	1.06382	Excitatory neurons	eQTL	pvalue	0.981525	1
chr6:40474075_41409599	UNC5CL	chr6	40474075	41409599	rs187370608	chr6:40942196	0.796876	TREML1	ENSG00000161911	2077	0.0506289	0.74589	0.00916565	0.134974	0.0593413	-1	0.48339	0.974635	Microglia	eQTL	pvalue	1.00255e-05	10
chr16:30626616_31380596	KAT8	chr16	30626616	31380596	rs2884738	chr16:31126321	-0.0620662	ZNF688	ENSG00000229809	644	0.00110176	0.891395	5.95423e-05	0.048114	0.05933	1	0.751553	1.21294	Oligodendrocytes	eQTL	pvalue	7.08656e-05	9
chr19:45337918_45428234	APOE	chr19	45337918	45428234	rs429358	chr19:45411941	-1.17924	ZNF404	ENSG00000176222	173	4.86289e-270	0.928485	6.41494e-272	0.0121889	0.0593266	-1	0.292818	0.771724	Oligodendrocytes	eQTL	pvalue	1.48959e-05	7
chr19:45337918_45428234	APOE	chr19	45337918	45428234	rs429358	chr19:45411941	-1.17924	NECTIN2	ENSG00000130202	196	4.75916e-270	0.908679	1.67922e-271	0.0320025	0.059318	1	0.372642	3.94101	Astrocytes	eQTL	pvalue	NA	2
chr11:46896126_47890421	SPI1	chr11	46896126	47890421	rs10437655	chr11:47391948	0.0634589	C1QTNF4	ENSG00000172247	1185	3.11905e-05	0.865511	2.70988e-06	0.0751375	0.0593174	1	0.767932	1.27369	Inhibitory neurons	eQTL	pvalue	0.679081	6
chr2:65395026_65699306	SPRED2	chr2	65395026	65699306	rs268134	chr2:65608363	0.0617528	AFTPH	ENSG00000119844	606	0.0146513	0.867603	0.000971369	0.057462	0.0593122	1	0.466997	1.16279	Microglia	eQTL	pvalue	0.996888	1
chr19:45337918_45428234	APOE	chr19	45337918	45428234	rs429358	chr19:45411941	-1.17924	ZNF155	ENSG00000204920	196	4.84978e-270	0.925981	7.73395e-272	0.0147073	0.0593113	1	0.580189	1.57782	Inhibitory neurons	eQTL	pvalue	1.33953e-09	10
chr2:127777874_127895487	BIN1	chr2	127777874	127895487	rs6733839	chr2:127892810	0.155615	SAP130	ENSG00000136715	327	7.55786e-48	0.911037	2.46674e-49	0.0296751	0.059288	-1	0.623853	0.595423	Oligodendrocytes	eQTL	pvalue	0.998573	1
chr14:92880065_92969916	SLC24A4	chr14	92880065	92969916	rs12590654	chr14:92938855	-0.0762777	NDUFB1	ENSG00000183648	324	2.07936e-07	0.916918	5.41003e-09	0.0237969	0.0592851	1	0.558642	1.21931	Oligodendrocytes	eQTL	pvalue	0.311678	10
chr2:233966525_234089212	INPP5D	chr2	233966525	234089212	rs10933431	chr2:233981912	0.0770169	EIF4E2	ENSG00000135930	240	0.000277486	0.925103	4.61603e-06	0.01533	0.0592845	1	0.541667	1.07917	Endothelial cells	eQTL	pvalue	0.919559	3
chr19:1009365_1081617	ABCA7	chr19	1009365	1081617	rs12151021	chr19:1050874	0.0772974	PTBP1	ENSG00000011304	244	3.18871e-07	0.9234	6.00632e-09	0.0173341	0.0592652	-1	0.434426	0.885691	Microglia	eQTL	pvalue	0.998739	1
chr6:40474075_41409599	UNC5CL	chr6	40474075	41409599	rs187370608	chr6:40942196	0.796876	USP49	ENSG00000164663	1073	0.0542799	0.796741	0.00572609	0.0839904	0.0592629	1	0.514445	1.04394	Excitatory neurons	eQTL	pvalue	0.943537	2
chr15:63336099_63634405	APH1B	chr15	63336099	63634405	rs117618017	chr15:63569902	0.0849599	RAB8B	ENSG00000166128	525	0.0119173	0.800707	0.00187982	0.126244	0.0592526	-1	0.112381	0.860345	Excitatory neurons	eQTL	pvalue	0.0495152	6
chr6:32114515_32853221	HLA-DRB1	chr6	32114515	32853221	rs36096565	chr6:32560025	0.103604	BRD2	ENSG00000204256	5853	9.68323e-10	0.598539	5.53725e-10	0.342209	0.0592522	1	0.663591	1.07372	Astrocytes	eQTL	pvalue	0.999531	1
chr19:45337918_45428234	APOE	chr19	45337918	45428234	rs429358	chr19:45411941	-1.17924	AC011481.1	ENSG00000130204	196	4.84272e-270	0.924632	8.47701e-272	0.0161261	0.0592417	1	0.599057	4.78031	Endothelial cells	eQTL	pvalue	NA	1
chr8:27409153_27526345	CLU	chr8	27409153	27526345	rs867230	chr8:27468503	0.105124	STMN4	ENSG00000015592	278	2.10007e-19	0.920608	4.61099e-21	0.0201539	0.0592379	-1	0.669065	0.580614	Excitatory neurons	eQTL	pvalue	0.14652	4
chr2:127777874_127895487	BIN1	chr2	127777874	127895487	rs6733839	chr2:127892810	0.155615	LIMS2	ENSG00000072163	355	7.61409e-48	0.917815	1.90899e-49	0.022952	0.0592332	-1	0.667606	0.963187	Endothelial cells	eQTL	pvalue	1.1399e-05	5
chr19:1009365_1081617	ABCA7	chr19	1009365	1081617	rs12151021	chr19:1050874	0.0772974	PTBP1	ENSG00000011304	244	3.17926e-07	0.920664	6.96388e-09	0.0201071	0.0592291	-1	0.356557	0.875593	Pericytes	eQTL	pvalue	0.998739	1
chr14:92880065_92969916	SLC24A4	chr14	92880065	92969916	rs12590654	chr14:92938855	-0.0762777	CPSF2	ENSG00000165934	324	2.0679e-07	0.911862	6.5709e-09	0.0289159	0.0592215	1	0.533951	1.10241	Inhibitory neurons	eQTL	pvalue	7.81002e-05	4
chr7:99475718_100313420	PILRA	chr7	99475718	100313420	rs1859788	chr7:99971834	-0.0896617	ZKSCAN1	ENSG00000106261	976	1.48826e-12	0.439142	1.70028e-12	0.501642	0.0592168	-1	0.35041	0.782694	Inhibitory neurons	eQTL	pvalue	0.607275	2
chr6:47315312_47708879	CD2AP	chr6	47315312	47708879	rs1385742	chr6:47595155	0.0690235	RCAN2	ENSG00000172348	290	2.53477e-05	0.914592	7.26812e-07	0.0261655	0.0592165	1	0.765517	1.22807	Endothelial cells	eQTL	pvalue	0.430937	3
chr16:30626616_31380596	KAT8	chr16	30626616	31380596	rs2884738	chr16:31126321	-0.0620662	DOC2A	ENSG00000149927	262	0.0804772	0.843484	0.00147071	0.0153553	0.0592129	-1	0.236641	0.831778	Microglia	eQTL	pvalue	0.0185536	4
chr19:51691761_51825238	CD33	chr19	51691761	51825238	rs3865444	chr19:51727962	-0.058218	SPACA6	ENSG00000182310	223	0.016157	0.907236	0.000305468	0.0170932	0.0592082	1	0.596413	1.51494	Excitatory neurons	eQTL	pvalue	NA	NA
chr1:161014370_161228800	ADAMTS4	chr1	161014370	161228800	rs4575098	chr1:161155392	0.0609053	B4GALT3	ENSG00000158850	285	0.0331262	0.885133	0.000814987	0.0217173	0.0592081	1	0.519298	1.50828	Excitatory neurons	eQTL	pvalue	0.0208229	4
chr19:1009365_1081617	ABCA7	chr19	1009365	1081617	rs12151021	chr19:1050874	0.0772974	C19orf25	ENSG00000119559	244	3.18462e-07	0.922217	6.43643e-09	0.0185797	0.0592035	-1	0.536885	0.759802	Oligodendrocytes	eQTL	pvalue	0.0343632	9
chr19:51691761_51825238	CD33	chr19	51691761	51825238	rs3865444	chr19:51727962	-0.058218	NR1H2	ENSG00000131408	223	0.0160704	0.902371	0.000392321	0.0219701	0.059196	1	0.636771	1.12337	OPCs / COPs	eQTL	pvalue	0.821873	3
chr17:4706109_5438666	SCIMP	chr17	4706109	5438666	rs61182333	chr17:5133128	0.0849788	MED11	ENSG00000161920	1523	0.00110142	0.778187	0.000228389	0.161305	0.0591784	-1	0.661852	0.945584	Oligodendrocytes	eQTL	pvalue	7.54804e-06	10
chr1:161014370_161228800	ADAMTS4	chr1	161014370	161228800	rs4575098	chr1:161155392	0.0609053	TOMM40L	ENSG00000158882	285	0.0330263	0.882464	0.000916503	0.0244299	0.0591636	1	0.764912	1.0638	Inhibitory neurons	eQTL	pvalue	0.744036	3
chr2:233966525_234089212	INPP5D	chr2	233966525	234089212	rs10933431	chr2:233981912	0.0770169	NGEF	ENSG00000066248	240	0.000276924	0.923232	5.22171e-06	0.0173494	0.0591364	1	0.2375	1.05572	Excitatory neurons	eQTL	pvalue	0.949826	2
chr8:27409153_27526345	CLU	chr8	27409153	27526345	rs867230	chr8:27468503	0.105124	CCDC25	ENSG00000147419	278	2.10297e-19	0.921877	4.34758e-21	0.0189993	0.0591232	-1	0.280576	0.882574	Pericytes	eQTL	pvalue	0.051834	5
chr15:58836308_59464039	ADAM10	chr15	58836308	59464039	rs442495	chr15:59022615	0.0675868	MYO1E	ENSG00000157483	906	2.69178e-05	0.869919	2.19667e-06	0.070932	0.0591196	-1	0.490066	0.820686	Astrocytes	eQTL	pvalue	0.0479779	3
chr10:61494037_61787587	CCDC6	chr10	61494037	61787587	rs1171814	chr10:61645833	-0.0523917	ANK3	ENSG00000151150	727	0.0151174	0.87775	0.000814011	0.0472042	0.0591145	-1	0.639615	0.892324	OPCs / COPs	eQTL	pvalue	1	1
chr19:51691761_51825238	CD33	chr19	51691761	51825238	rs3865444	chr19:51727962	-0.058218	NR1H2	ENSG00000131408	223	0.0161803	0.908542	0.000283934	0.0158841	0.0591092	-1	0.242152	0.906249	Astrocytes	eQTL	pvalue	0.821873	3
chr1:207302548_207900071	CR1	chr1	207302548	207900071	rs679515	chr1:207750568	0.122753	IKBKE	ENSG00000263528	459	0.006748	0.904344	0.00022128	0.0295961	0.0590908	-1	0.381264	0.748942	Microglia	eQTL	pvalue	0.804392	NA
chr17:4706109_5438666	SCIMP	chr17	4706109	5438666	rs61182333	chr17:5133128	0.0849788	ARRB2	ENSG00000141480	1523	0.0011586	0.818587	0.000171343	0.121	0.0590828	-1	0.533158	0.915639	Excitatory neurons	eQTL	pvalue	0.769283	3
chr1:207302548_207900071	CR1	chr1	207302548	207900071	rs679515	chr1:207750568	0.122753	CD34	ENSG00000174059	951	2.98947e-17	0.870626	2.41597e-18	0.0703014	0.0590721	-1	0.257624	0.905718	Endothelial cells	eQTL	pvalue	0.00344957	6
chr1:207302548_207900071	CR1	chr1	207302548	207900071	rs679515	chr1:207750568	0.122753	MAPKAPK2	ENSG00000162889	829	2.98426e-17	0.869108	2.46869e-18	0.0718368	0.0590553	-1	0.476478	0.712994	Astrocytes	eQTL	pvalue	0.996185	1
chr19:45337918_45428234	APOE	chr19	45337918	45428234	rs429358	chr19:45411941	-1.17924	OPA3	ENSG00000125741	196	4.85735e-270	0.927426	7.11267e-272	0.0135214	0.0590531	-1	0.268868	0.351168	Inhibitory neurons	eQTL	pvalue	0.00412067	7
chr14:52909078_53795829	FERMT2	chr14	52909078	53795829	rs17125924	chr14:53391680	-0.102405	GNPNAT1	ENSG00000100522	1616	0.000207714	0.813027	3.26367e-05	0.127687	0.0590459	-1	0.355817	0.963637	Inhibitory neurons	eQTL	pvalue	0.00556741	7
chr8:27409153_27526345	CLU	chr8	27409153	27526345	rs867230	chr8:27468503	0.105124	FZD3	ENSG00000104290	278	2.10083e-19	0.92094	4.58124e-21	0.0200237	0.0590366	1	0.676259	1.09862	Endothelial cells	eQTL	pvalue	0.275435	4
chr14:52909078_53795829	FERMT2	chr14	52909078	53795829	rs17125924	chr14:53391680	-0.102405	DDHD1	ENSG00000100523	1616	0.000209989	0.821931	3.03653e-05	0.118796	0.0590329	-1	0.475866	0.946434	OPCs / COPs	eQTL	pvalue	0.968458	2
chr4:10955591_11050683	CLNK	chr4	10955591	11050683	rs4351014	chr4:11027619	0.0706868	ZNF518B	ENSG00000178163	302	1.27444e-05	0.918902	3.06777e-07	0.0220604	0.0590243	1	0.754967	1.20396	Inhibitory neurons	eQTL	pvalue	0.591536	3
chr2:233966525_234089212	INPP5D	chr2	233966525	234089212	rs10933431	chr2:233981912	0.0770169	SNORC	ENSG00000182600	240	0.000277776	0.926072	4.40551e-06	0.0146284	0.0590173	1	0.3875	1.47525	OPCs / COPs	eQTL	pvalue	NA	6
chr1:207302548_207900071	CR1	chr1	207302548	207900071	rs679515	chr1:207750568	0.122753	SRGAP2	ENSG00000266028	42	0.0330571	0.905063	0.000102989	0.00276069	0.059016	-1	0.452381	0.667929	Microglia	eQTL	pvalue	NA	NA
chr19:1009365_1081617	ABCA7	chr19	1009365	1081617	rs12151021	chr19:1050874	0.0772974	TCF3	ENSG00000071564	244	3.18833e-07	0.923289	6.13546e-09	0.0177083	0.0590025	-1	0.47541	0.980819	OPCs / COPs	eQTL	pvalue	0.185647	3
chr19:45337918_45428234	APOE	chr19	45337918	45428234	rs429358	chr19:45411941	-1.17924	ZNF234	ENSG00000263002	196	4.86255e-270	0.928419	6.6199e-272	0.0125805	0.0590007	1	0.735849	24.8698	Excitatory neurons	eQTL	pvalue	1.07737e-13	8
chr19:1009365_1081617	ABCA7	chr19	1009365	1081617	rs12151021	chr19:1050874	0.0772974	C19orf24	ENSG00000228300	244	3.17454e-07	0.919296	7.51576e-09	0.0217055	0.0589977	-1	0.401639	0.651326	Excitatory neurons	eQTL	pvalue	NA	10
chr2:65395026_65699306	SPRED2	chr2	65395026	65699306	rs268134	chr2:65608363	0.0617528	AFTPH	ENSG00000119844	606	0.0149066	0.88272	0.000721443	0.0426625	0.0589899	-1	0.287129	0.922706	OPCs / COPs	eQTL	pvalue	0.996888	1
chr19:51691761_51825238	CD33	chr19	51691761	51825238	rs3865444	chr19:51727962	-0.058218	LRRC4B	ENSG00000131409	223	0.0162052	0.909939	0.000261353	0.0146163	0.0589779	-1	0.394619	0.905113	Pericytes	eQTL	pvalue	0.297157	2
chr11:59815517_60105199	MS4A6E	chr11	59815517	60105199	rs72924626	chr11:60095740	0.0892049	FAM111A	ENSG00000166801	149	3.65625e-11	0.930143	4.30074e-13	0.010882	0.0589747	1	0.704698	1.96624	Endothelial cells	eQTL	pvalue	3.22457e-09	10
chr21:28095992_28209494	ADAMTS1	chr21	28095992	28209494	rs2830489	chr21:28148191	-0.0589648	APP	ENSG00000142192	304	0.0456672	0.873086	0.00111011	0.0211647	0.0589723	-1	0.282895	0.918234	Astrocytes	eQTL	pvalue	0.331711	2
chr11:46896126_47890421	SPI1	chr11	46896126	47890421	rs10437655	chr11:47391948	0.0634589	ATG13	ENSG00000175224	867	3.16143e-05	0.877108	2.30556e-06	0.0639065	0.0589521	1	0.536332	1.03303	OPCs / COPs	eQTL	pvalue	0.984297	2
chr1:207302548_207900071	CR1	chr1	207302548	207900071	rs679515	chr1:207750568	0.122753	PLXNA2	ENSG00000076356	842	2.91027e-17	0.847562	3.21262e-18	0.0935027	0.0589356	1	0.4038	1.02732	Endothelial cells	eQTL	pvalue	0.993981	3
chr10:11480049_11728625	ECHDC3	chr10	11480049	11728625	rs7920721	chr10:11720308	-0.0668997	UPF2	ENSG00000151461	512	1.39026e-05	0.901536	6.10268e-07	0.0395148	0.0589348	-1	0.515625	0.856736	Inhibitory neurons	eQTL	pvalue	0.999998	1
chr7:99475718_100313420	PILRA	chr7	99475718	100313420	rs1859788	chr7:99971834	-0.0896617	AP1S1	ENSG00000106367	580	3.02866e-12	0.893667	1.60857e-13	0.047405	0.0589281	-1	0.253448	0.970775	Pericytes	eQTL	pvalue	0.520227	5
chr19:1009365_1081617	ABCA7	chr19	1009365	1081617	rs12151021	chr19:1050874	0.0772974	CBARP	ENSG00000099625	244	3.18879e-07	0.923423	6.11689e-09	0.0176546	0.058922	-1	0.229508	0.747678	Inhibitory neurons	eQTL	pvalue	NA	4
chr14:92880065_92969916	SLC24A4	chr14	92880065	92969916	rs12590654	chr14:92938855	-0.0762777	BTBD7	ENSG00000011114	324	2.07893e-07	0.916727	5.53673e-09	0.0243559	0.0589172	-1	0.555556	0.852906	Pericytes	eQTL	pvalue	0.682366	3
chr2:233966525_234089212	INPP5D	chr2	233966525	234089212	rs10933431	chr2:233981912	0.0770169	SNORC	ENSG00000182600	240	0.000272381	0.908084	9.83133e-06	0.0327175	0.0589159	-1	0.266667	0.817493	Excitatory neurons	eQTL	pvalue	NA	6
chr19:1009365_1081617	ABCA7	chr19	1009365	1081617	rs12151021	chr19:1050874	0.0772974	CDC34	ENSG00000099804	244	3.18759e-07	0.923075	6.24353e-09	0.0180214	0.0589033	-1	0.491803	0.84274	Astrocytes	eQTL	pvalue	0.560463	2
chr1:161014370_161228800	ADAMTS4	chr1	161014370	161228800	rs4575098	chr1:161155392	0.0609053	SDHC	ENSG00000143252	285	0.0327029	0.873823	0.00124965	0.0333319	0.0588922	-1	0.540351	0.810664	Inhibitory neurons	eQTL	pvalue	0.09542	8
chr2:233966525_234089212	INPP5D	chr2	233966525	234089212	rs10933431	chr2:233981912	0.0770169	NGEF	ENSG00000066248	240	0.000276866	0.923037	5.35421e-06	0.0177914	0.0588891	1	0.279167	1.02672	Inhibitory neurons	eQTL	pvalue	0.949826	2
chr8:27409153_27526345	CLU	chr8	27409153	27526345	rs867230	chr8:27468503	0.105124	EXTL3	ENSG00000012232	175	2.13614e-19	0.920657	4.76105e-21	0.0204608	0.0588823	1	0.685714	1.28348	Pericytes	eQTL	pvalue	0.0612805	4
chr2:65395026_65699306	SPRED2	chr2	65395026	65699306	rs268134	chr2:65608363	0.0617528	RAB1A	ENSG00000138069	606	0.0146464	0.867315	0.000983395	0.0581746	0.0588809	1	0.562706	1.45925	Excitatory neurons	eQTL	pvalue	0.602946	3
chr6:40474075_41409599	UNC5CL	chr6	40474075	41409599	rs187370608	chr6:40942196	0.796876	TFEB	ENSG00000112561	1432	0.0532414	0.784025	0.0066086	0.0972583	0.058867	-1	0.483939	0.891505	Oligodendrocytes	eQTL	pvalue	0.968857	2
chr7:99475718_100313420	PILRA	chr7	99475718	100313420	rs1859788	chr7:99971834	-0.0896617	SMURF1	ENSG00000198742	387	7.19599e-06	0.914106	2.13207e-07	0.0270248	0.0588619	1	0.581395	1.10854	Pericytes	eQTL	pvalue	0.996803	2
chr2:65395026_65699306	SPRED2	chr2	65395026	65699306	rs268134	chr2:65608363	0.0617528	SERTAD2	ENSG00000179833	606	0.014991	0.887719	0.000639164	0.0377904	0.0588601	-1	0.69637	0.95203	Oligodendrocytes	eQTL	pvalue	0.736975	3
chr19:1009365_1081617	ABCA7	chr19	1009365	1081617	rs12151021	chr19:1050874	0.0772974	ATP5F1D	ENSG00000099624	244	3.19039e-07	0.923886	5.98091e-09	0.0172609	0.0588532	-1	0.602459	0.854535	Pericytes	eQTL	pvalue	NA	8
chr17:4706109_5438666	SCIMP	chr17	4706109	5438666	rs61182333	chr17:5133128	0.0849788	MYBBP1A	ENSG00000132382	1523	0.00114631	0.809901	0.000183973	0.129924	0.0588449	1	0.567301	1.24402	Excitatory neurons	eQTL	pvalue	1.69245e-17	7
chr1:161014370_161228800	ADAMTS4	chr1	161014370	161228800	rs4575098	chr1:161155392	0.0609053	USF1	ENSG00000158773	285	0.0151667	0.405255	0.0187877	0.501951	0.0588397	1	0.645614	1.0485	Excitatory neurons	eQTL	pvalue	0.381283	4
chr6:32114515_32853221	HLA-DRB1	chr6	32114515	32853221	rs36096565	chr6:32560025	0.103604	DDAH2	ENSG00000213722	4674	1.1216e-09	0.693285	4.01126e-10	0.247885	0.0588303	-1	0.532734	0.83888	Astrocytes	eQTL	pvalue	0.842139	5
chr19:45337918_45428234	APOE	chr19	45337918	45428234	rs429358	chr19:45411941	-1.17924	ZNF234	ENSG00000263002	196	4.85669e-270	0.927301	7.2958e-272	0.0138712	0.0588279	-1	0.188679	0.0174306	Oligodendrocytes	eQTL	pvalue	1.07737e-13	8
chr19:1009365_1081617	ABCA7	chr19	1009365	1081617	rs12151021	chr19:1050874	0.0772974	SHC2	ENSG00000129946	244	3.18804e-07	0.923205	6.22759e-09	0.0179753	0.0588192	1	0.606557	1.10241	Endothelial cells	eQTL	pvalue	1.22486e-05	8
chr16:30626616_31380596	KAT8	chr16	30626616	31380596	rs2884738	chr16:31126321	-0.0620662	DOC2A	ENSG00000149927	262	0.0804087	0.842765	0.00157416	0.01644	0.0588119	1	0.561069	1.72643	Excitatory neurons	eQTL	pvalue	0.0185536	4
chr17:56328659_56902297	TSPOAP1	chr17	56328659	56902297	rs2526378	chr17:56404349	0.0488777	TRIM37	ENSG00000108395	727	0.20383	0.678395	0.0136371	0.0453288	0.0588094	1	0.90784	1.22366	OPCs / COPs	eQTL	pvalue	0.172389	4
chr1:161014370_161228800	ADAMTS4	chr1	161014370	161228800	rs4575098	chr1:161155392	0.0609053	NIT1	ENSG00000158793	285	0.0330542	0.883209	0.000901973	0.024042	0.058793	-1	0.22807	0.975723	Endothelial cells	eQTL	pvalue	0.000861525	7
chr2:65395026_65699306	SPRED2	chr2	65395026	65699306	rs268134	chr2:65608363	0.0617528	SLC1A4	ENSG00000115902	606	0.0148576	0.879817	0.000773851	0.0457662	0.0587851	1	0.5033	1.22269	Microglia	eQTL	pvalue	0.242898	4
chr15:58836308_59464039	ADAM10	chr15	58836308	59464039	rs442495	chr15:59022615	0.0675868	RNF111	ENSG00000157450	906	2.69874e-05	0.872168	2.1377e-06	0.0690264	0.0587764	1	0.560706	1.14129	Oligodendrocytes	eQTL	pvalue	0.999889	1
chr10:61494037_61787587	CCDC6	chr10	61494037	61787587	rs1171814	chr10:61645833	-0.0523917	PHYHIPL	ENSG00000165443	727	0.0151507	0.879685	0.000786555	0.0456104	0.0587677	1	0.389271	1.07301	Inhibitory neurons	eQTL	pvalue	0.40288	3
chr19:51691761_51825238	CD33	chr19	51691761	51825238	rs3865444	chr19:51727962	-0.058218	ZNF432	ENSG00000256087	223	0.0161713	0.908041	0.000299136	0.0167381	0.0587506	-1	0.394619	0.929897	Oligodendrocytes	eQTL	pvalue	6.80517e-11	7
chr19:1009365_1081617	ABCA7	chr19	1009365	1081617	rs12151021	chr19:1050874	0.0772974	BSG	ENSG00000172270	244	3.18421e-07	0.922097	6.63386e-09	0.0191518	0.0587506	-1	0.405738	0.888255	Pericytes	eQTL	pvalue	0.0573044	6
chr16:30626616_31380596	KAT8	chr16	30626616	31380596	rs2884738	chr16:31126321	-0.0620662	2001-09-01	ENSG00000180096	644	0.00110656	0.895274	5.547e-05	0.0448199	0.0587442	1	0.509317	1.51812	Excitatory neurons	eQTL	pvalue	0.00293747	6
chr11:59815517_60105199	MS4A6E	chr11	59815517	60105199	rs72924626	chr11:60095740	0.0892049	TMEM109	ENSG00000110108	600	5.10383e-14	0.898996	2.40284e-15	0.0422651	0.058739	-1	0.286667	0.549656	Excitatory neurons	eQTL	pvalue	0.0518905	7
chr2:233966525_234089212	INPP5D	chr2	233966525	234089212	rs10933431	chr2:233981912	0.0770169	EIF4E2	ENSG00000135930	240	0.000277524	0.925231	4.74419e-06	0.0157578	0.0587288	-1	0.154167	0.504542	Excitatory neurons	eQTL	pvalue	0.919559	3
chr16:30626616_31380596	KAT8	chr16	30626616	31380596	rs2884738	chr16:31126321	-0.0620662	BCKDK	ENSG00000103507	644	0.00109152	0.883109	7.05311e-05	0.0570053	0.0587239	1	0.588509	1.60224	Excitatory neurons	eQTL	pvalue	0.00580436	5
chr14:52909078_53795829	FERMT2	chr14	52909078	53795829	rs17125924	chr14:53391680	-0.102405	GPR137C	ENSG00000180998	1616	0.000206601	0.808672	3.38318e-05	0.132364	0.0587229	-1	0.33849	0.879504	Inhibitory neurons	eQTL	pvalue	0.695444	3
chr19:45337918_45428234	APOE	chr19	45337918	45428234	rs429358	chr19:45411941	-1.17924	ZNF224	ENSG00000267680	196	4.85708e-270	0.927374	7.31483e-272	0.0139077	0.0587183	-1	0.490566	0.791727	Endothelial cells	eQTL	pvalue	2.07446e-09	9
chr19:45337918_45428234	APOE	chr19	45337918	45428234	rs429358	chr19:45411941	-1.17924	MARK4	ENSG00000007047	196	4.83556e-270	0.923265	9.4691e-272	0.0180209	0.0587137	1	0.65566	9.40222	Pericytes	eQTL	pvalue	0.999932	1
chr15:50713037_51486498	SPPL2A	chr15	50713037	51486498	rs12592778	chr15:50992311	-0.0736385	ATP8B4	ENSG00000104043	1483	0.000131161	0.797346	2.36644e-05	0.143801	0.0586983	-1	0.535401	0.993283	Inhibitory neurons	eQTL	pvalue	2.42164e-27	7
chr10:11480049_11728625	ECHDC3	chr10	11480049	11728625	rs7920721	chr10:11720308	-0.0668997	NUDT5	ENSG00000165609	512	1.37025e-05	0.888561	8.14111e-07	0.0527335	0.0586905	1	0.693359	1.04676	Pericytes	eQTL	pvalue	0.00946069	5
chr14:52909078_53795829	FERMT2	chr14	52909078	53795829	rs17125924	chr14:53391680	-0.102405	DDHD1	ENSG00000100523	1616	0.000205361	0.803819	3.50817e-05	0.137257	0.0586832	1	0.605198	1.05674	Inhibitory neurons	eQTL	pvalue	0.968458	2
chr7:99475718_100313420	PILRA	chr7	99475718	100313420	rs1859788	chr7:99971834	-0.0896617	ZNHIT1	ENSG00000106400	486	3.07652e-12	0.90774	1.14027e-13	0.0335854	0.0586748	1	0.530864	1.01586	OPCs / COPs	eQTL	pvalue	0.000428046	9
chr2:127777874_127895487	BIN1	chr2	127777874	127895487	rs6733839	chr2:127892810	0.155615	IWS1	ENSG00000163166	355	7.58971e-48	0.914875	2.20025e-49	0.0264635	0.0586612	1	0.698592	2.60968	Excitatory neurons	eQTL	pvalue	0.986445	1
chr14:92880065_92969916	SLC24A4	chr14	92880065	92969916	rs12590654	chr14:92938855	-0.0762777	GOLGA5	ENSG00000066455	324	2.06944e-07	0.912542	6.54641e-09	0.0288085	0.0586492	1	0.194444	1.00463	OPCs / COPs	eQTL	pvalue	0.363134	3
chr14:92880065_92969916	SLC24A4	chr14	92880065	92969916	rs12590654	chr14:92938855	-0.0762777	ATXN3	ENSG00000066427	324	2.06326e-07	0.909819	7.16878e-09	0.0315529	0.0586282	-1	0.296296	0.882139	Inhibitory neurons	eQTL	pvalue	0.176364	3
chr19:51691761_51825238	CD33	chr19	51691761	51825238	rs3865444	chr19:51727962	-0.058218	ZNF614	ENSG00000142556	223	0.0161177	0.905027	0.00035495	0.0198723	0.0586278	-1	0.569507	0.952808	OPCs / COPs	eQTL	pvalue	0.00212063	6
chr16:30626616_31380596	KAT8	chr16	30626616	31380596	rs2884738	chr16:31126321	-0.0620662	TGFB1I1	ENSG00000140682	644	0.00109383	0.884978	6.83807e-05	0.0552656	0.0585946	1	0.729814	1.1575	Pericytes	eQTL	pvalue	0.0749169	3
chr2:134899409_135859371	TMEM163	chr2	134899409	135859371	rs35564151	chr2:135372951	-0.0529294	R3HDM1	ENSG00000048991	706	0.0129038	0.87767	0.000737398	0.0500966	0.0585926	1	0.556657	1.19165	Inhibitory neurons	eQTL	pvalue	0.00602514	2
chr16:30626616_31380596	KAT8	chr16	30626616	31380596	rs2884738	chr16:31126321	-0.0620662	ALDOA	ENSG00000149925	305	0.0274898	0.895548	0.000548997	0.0178263	0.0585871	-1	0.701639	0.87079	Oligodendrocytes	eQTL	pvalue	0.0248344	5
chr19:1009365_1081617	ABCA7	chr19	1009365	1081617	rs12151021	chr19:1050874	0.0772974	FSTL3	ENSG00000070404	244	3.18911e-07	0.923516	6.20067e-09	0.0178976	0.0585864	-1	0.52459	0.766713	Astrocytes	eQTL	pvalue	0.418832	4
chr2:127777874_127895487	BIN1	chr2	127777874	127895487	rs6733839	chr2:127892810	0.155615	POLR2D	ENSG00000144231	355	7.60269e-48	0.916441	2.07664e-49	0.0249735	0.0585857	-1	0.422535	0.556564	Oligodendrocytes	eQTL	pvalue	0.470738	5
chr15:50713037_51486498	SPPL2A	chr15	50713037	51486498	rs12592778	chr15:50992311	-0.0736385	LYSMD2	ENSG00000140280	809	0.000924457	0.890419	5.19924e-05	0.0500195	0.0585846	-1	0.422744	0.951803	Excitatory neurons	eQTL	pvalue	0.256649	5
chr16:30626616_31380596	KAT8	chr16	30626616	31380596	rs2884738	chr16:31126321	-0.0620662	ZNF720	ENSG00000197302	596	0.00106635	0.862696	9.59522e-05	0.0775685	0.0585734	-1	0.307047	0.875588	Inhibitory neurons	eQTL	pvalue	0.0559605	5
chr1:161014370_161228800	ADAMTS4	chr1	161014370	161228800	rs4575098	chr1:161155392	0.0609053	UFC1	ENSG00000143222	285	0.033189	0.886812	0.000775303	0.0206576	0.0585662	1	0.417544	1.12223	Microglia	eQTL	pvalue	0.0899542	5
chr1:161014370_161228800	ADAMTS4	chr1	161014370	161228800	rs4575098	chr1:161155392	0.0609053	PFDN2	ENSG00000143256	285	0.0331732	0.886391	0.000791257	0.0210839	0.058561	-1	0.62807	0.637983	Microglia	eQTL	pvalue	0.219933	4
chr19:51691761_51825238	CD33	chr19	51691761	51825238	rs3865444	chr19:51727962	-0.058218	JOSD2	ENSG00000161677	223	0.0161722	0.908088	0.000301672	0.0168807	0.0585576	1	0.605381	1.03406	Endothelial cells	eQTL	pvalue	0.428022	9
chr16:30626616_31380596	KAT8	chr16	30626616	31380596	rs2884738	chr16:31126321	-0.0620662	PRR14	ENSG00000156858	644	0.00110951	0.897664	5.27468e-05	0.0426168	0.0585572	1	0.473602	1.00271	Pericytes	eQTL	pvalue	0.258591	3
chr1:207302548_207900071	CR1	chr1	207302548	207900071	rs679515	chr1:207750568	0.122753	MIR29B2CHG	ENSG00000203709	951	2.85005e-17	0.830023	3.82807e-18	0.111427	0.0585508	1	0.391167	1.01911	OPCs / COPs	eQTL	pvalue	NA	NA
chr14:92880065_92969916	SLC24A4	chr14	92880065	92969916	rs12590654	chr14:92938855	-0.0762777	NDUFB1	ENSG00000183648	324	2.08301e-07	0.918529	5.21275e-09	0.0229277	0.0585428	-1	0.410494	0.876215	Astrocytes	eQTL	pvalue	0.311678	10
chr14:92880065_92969916	SLC24A4	chr14	92880065	92969916	rs12590654	chr14:92938855	-0.0762777	UBR7	ENSG00000012963	324	2.08016e-07	0.91727	5.49867e-09	0.0241885	0.058541	1	0.611111	1.23211	Inhibitory neurons	eQTL	pvalue	0.426812	3
chr19:1009365_1081617	ABCA7	chr19	1009365	1081617	rs12151021	chr19:1050874	0.0772974	PTBP1	ENSG00000011304	244	3.19156e-07	0.924226	5.97182e-09	0.0172349	0.0585388	1	0.459016	1.5421	Oligodendrocytes	eQTL	pvalue	0.998739	1
chr19:51691761_51825238	CD33	chr19	51691761	51825238	rs3865444	chr19:51727962	-0.058218	SIGLEC8	ENSG00000105366	223	0.0161785	0.908445	0.000295697	0.0165452	0.0585355	-1	0.26009	0.853934	Microglia	eQTL	pvalue	0.000488762	6
chr14:52909078_53795829	FERMT2	chr14	52909078	53795829	rs17125924	chr14:53391680	-0.102405	PSMC6	ENSG00000100519	1616	0.000207512	0.812237	3.29695e-05	0.12899	0.0585328	-1	0.48948	0.963979	Endothelial cells	eQTL	pvalue	0.995512	1
chr2:65395026_65699306	SPRED2	chr2	65395026	65699306	rs268134	chr2:65608363	0.0617528	LGALSL	ENSG00000119862	572	0.0141932	0.839574	0.00145892	0.0862412	0.0585326	1	0.620629	1.15364	Inhibitory neurons	eQTL	pvalue	0.670765	6
chr2:65395026_65699306	SPRED2	chr2	65395026	65699306	rs268134	chr2:65608363	0.0617528	AFTPH	ENSG00000119844	606	0.0148401	0.878783	0.000795674	0.0470588	0.0585229	1	0.691419	1.07987	Inhibitory neurons	eQTL	pvalue	0.996888	1
chr19:45337918_45428234	APOE	chr19	45337918	45428234	rs429358	chr19:45411941	-1.17924	NECTIN2	ENSG00000130202	196	4.84692e-270	0.925434	8.43709e-272	0.0160506	0.0585152	1	0.589623	11.5908	Microglia	eQTL	pvalue	NA	2
chr19:1009365_1081617	ABCA7	chr19	1009365	1081617	rs12151021	chr19:1050874	0.0772974	CDC34	ENSG00000099804	244	3.17558e-07	0.919599	7.58725e-09	0.021913	0.0584877	-1	0.336066	0.842966	Oligodendrocytes	eQTL	pvalue	0.560463	2
chr7:99475718_100313420	PILRA	chr7	99475718	100313420	rs1859788	chr7:99971834	-0.0896617	GIGYF1	ENSG00000146830	976	2.7776e-12	0.819585	4.13414e-13	0.121928	0.0584868	-1	0.348361	0.955392	Oligodendrocytes	eQTL	pvalue	0.978705	3
chr6:47315312_47708879	CD2AP	chr6	47315312	47708879	rs1385742	chr6:47595155	0.0690235	SLC25A27	ENSG00000153291	626	1.01015e-05	0.899781	4.69119e-07	0.0417277	0.0584813	1	0.627796	1.08507	Endothelial cells	eQTL	pvalue	0.160724	4
chr17:61063555_61643731	ACE	chr17	61063555	61643731	rs4311	chr17:61560763	-0.0542811	ERN1	ENSG00000178607	389	0.0125408	0.902778	0.000359824	0.0258443	0.0584774	-1	0.380463	0.925896	Endothelial cells	eQTL	pvalue	0.913614	2
chr11:59815517_60105199	MS4A6E	chr11	59815517	60105199	rs72924626	chr11:60095740	0.0892049	MS4A6A	ENSG00000110077	600	4.84519e-14	0.853438	5.00427e-15	0.0880874	0.0584743	1	0.673333	1.58849	Microglia	eQTL	pvalue	1.49232e-09	10
chr19:1009365_1081617	ABCA7	chr19	1009365	1081617	rs12151021	chr19:1050874	0.0772974	SHC2	ENSG00000129946	244	3.19509e-07	0.925247	5.64259e-09	0.0162816	0.0584712	-1	0.405738	0.762596	Astrocytes	eQTL	pvalue	1.22486e-05	8
chr11:59815517_60105199	MS4A6E	chr11	59815517	60105199	rs72924626	chr11:60095740	0.0892049	PRPF19	ENSG00000110107	600	5.12918e-14	0.903461	2.16503e-15	0.0380767	0.0584626	-1	0.443333	0.634733	Oligodendrocytes	eQTL	pvalue	0.998567	1
chr7:143079806_143130317	EPHA1	chr7	143079806	143130317	rs12703526	chr7:143107588	0.0654321	TCAF2	ENSG00000170379	102	9.88875e-06	0.933436	8.63531e-08	0.00809273	0.0584615	-1	0.539216	0.827954	Endothelial cells	eQTL	pvalue	NA	10
chr16:30626616_31380596	KAT8	chr16	30626616	31380596	rs2884738	chr16:31126321	-0.0620662	BCL7C	ENSG00000099385	644	0.00110162	0.891277	6.07601e-05	0.0491002	0.0584605	-1	0.692547	0.913547	Endothelial cells	eQTL	pvalue	0.150444	4
chr2:134899409_135859371	TMEM163	chr2	134899409	135859371	rs35564151	chr2:135372951	-0.0529294	TMEM163	ENSG00000152128	1511	0.0119589	0.814134	0.00167223	0.113783	0.0584527	-1	0.46724	0.791132	OPCs / COPs	eQTL	pvalue	0.0672625	5
chr19:1009365_1081617	ABCA7	chr19	1009365	1081617	rs12151021	chr19:1050874	0.0772974	CIRBP	ENSG00000099622	244	3.16515e-07	0.916579	8.6423e-09	0.0249683	0.0584527	-1	0.397541	0.821573	Pericytes	eQTL	pvalue	0.622586	4
chr2:65395026_65699306	SPRED2	chr2	65395026	65699306	rs268134	chr2:65608363	0.0617528	SERTAD2	ENSG00000179833	606	0.0146556	0.867859	0.000981499	0.0580628	0.0584409	1	0.424092	1.07281	Astrocytes	eQTL	pvalue	0.736975	3
chr1:161014370_161228800	ADAMTS4	chr1	161014370	161228800	rs4575098	chr1:161155392	0.0609053	NOS1AP	ENSG00000198929	247	0.0333041	0.888854	0.000703398	0.0187146	0.0584238	-1	0.603239	0.925822	Astrocytes	eQTL	pvalue	0.119914	3
chr11:46896126_47890421	SPI1	chr11	46896126	47890421	rs10437655	chr11:47391948	0.0634589	ACP2	ENSG00000134575	1185	3.12201e-05	0.866332	2.71253e-06	0.0752119	0.0584225	-1	0.35865	0.650609	Inhibitory neurons	eQTL	pvalue	0.000525977	5
chr17:61063555_61643731	ACE	chr17	61063555	61643731	rs4311	chr17:61560763	-0.0542811	AC005972.3	ENSG00000283538	495	0.012395	0.8923	0.000506284	0.0363884	0.0584105	1	0.640404	1.1777	Excitatory neurons	eQTL	pvalue	NA	NA
chr7:99475718_100313420	PILRA	chr7	99475718	100313420	rs1859788	chr7:99971834	-0.0896617	FIS1	ENSG00000214253	439	3.08869e-12	0.911225	1.03134e-13	0.0303681	0.0584064	1	0.186788	1.12175	Inhibitory neurons	eQTL	pvalue	0.0401786	9
chr6:32114515_32853221	HLA-DRB1	chr6	32114515	32853221	rs36096565	chr6:32560025	0.103604	VARS	ENSG00000204394	5404	1.03444e-09	0.639409	4.88984e-10	0.302192	0.0583985	-1	0.435048	0.957706	OPCs / COPs	eQTL	pvalue	0.679794	3
chr1:161014370_161228800	ADAMTS4	chr1	161014370	161228800	rs4575098	chr1:161155392	0.0609053	NIT1	ENSG00000158793	285	0.0332005	0.88712	0.000770138	0.0205197	0.0583892	1	0.515789	1.06699	Microglia	eQTL	pvalue	0.000861525	7
chr11:59815517_60105199	MS4A6E	chr11	59815517	60105199	rs72924626	chr11:60095740	0.0892049	TMEM132A	ENSG00000006118	600	5.09908e-14	0.898159	2.47032e-15	0.0434541	0.0583868	-1	0.441667	0.882795	Endothelial cells	eQTL	pvalue	2.88926e-06	5
chr7:99475718_100313420	PILRA	chr7	99475718	100313420	rs1859788	chr7:99971834	-0.0896617	ZNF789	ENSG00000198556	705	3.01804e-12	0.885494	1.9148e-13	0.0561221	0.0583843	1	0.344681	1.01735	Pericytes	eQTL	pvalue	7.0616e-08	7
chr19:45337918_45428234	APOE	chr19	45337918	45428234	rs429358	chr19:45411941	-1.17924	SNRPD2	ENSG00000125743	196	4.86464e-270	0.928818	6.7461e-272	0.0128221	0.0583597	1	0.542453	6.56232	Inhibitory neurons	eQTL	pvalue	0.747515	3
chr7:99475718_100313420	PILRA	chr7	99475718	100313420	rs1859788	chr7:99971834	-0.0896617	LAMTOR4	ENSG00000188186	976	2.95587e-12	0.872187	2.35655e-13	0.0694763	0.0583362	-1	0.742828	0.914313	Pericytes	eQTL	pvalue	0.025687	9
chr16:30626616_31380596	KAT8	chr16	30626616	31380596	rs2884738	chr16:31126321	-0.0620662	MAPK3	ENSG00000102882	371	0.00128117	0.903911	5.1708e-05	0.0364236	0.058332	-1	0.307278	0.83411	Pericytes	eQTL	pvalue	0.409692	4
chr19:45337918_45428234	APOE	chr19	45337918	45428234	rs429358	chr19:45411941	-1.17924	ZNF180	ENSG00000167384	196	4.85666e-270	0.927294	7.56229e-272	0.0143806	0.0583253	1	0.580189	2.87095	Excitatory neurons	eQTL	pvalue	7.35726e-06	5
chr17:61063555_61643731	ACE	chr17	61063555	61643731	rs4311	chr17:61560763	-0.0542811	PSMC5	ENSG00000087191	495	0.0124613	0.897072	0.00044119	0.0317024	0.058323	-1	0.440404	0.481737	Excitatory neurons	eQTL	pvalue	0.969571	2
chr2:127777874_127895487	BIN1	chr2	127777874	127895487	rs6733839	chr2:127892810	0.155615	ERCC3	ENSG00000163161	355	7.59815e-48	0.915894	2.1443e-49	0.0257894	0.058317	-1	0.360563	0.378336	Astrocytes	eQTL	pvalue	2.05509e-05	5
chr7:99475718_100313420	PILRA	chr7	99475718	100313420	rs1859788	chr7:99971834	-0.0896617	ZKSCAN1	ENSG00000106261	976	2.97434e-12	0.87764	2.17291e-13	0.0640577	0.0583023	-1	0.512295	0.707694	Pericytes	eQTL	pvalue	0.607275	2
chr16:30626616_31380596	KAT8	chr16	30626616	31380596	rs2884738	chr16:31126321	-0.0620662	NPIPB13	ENSG00000198064	435	0.00111741	0.903922	4.53543e-05	0.0366307	0.0582847	1	0.682759	1.46918	Endothelial cells	eQTL	pvalue	NA	NA
chr16:30626616_31380596	KAT8	chr16	30626616	31380596	rs2884738	chr16:31126321	-0.0620662	BCL7C	ENSG00000099385	644	0.00110797	0.896418	5.46257e-05	0.0441372	0.058282	1	0.541925	1.21757	Excitatory neurons	eQTL	pvalue	0.150444	4
chr15:50713037_51486498	SPPL2A	chr15	50713037	51486498	rs12592778	chr15:50992311	-0.0736385	TMOD2	ENSG00000128872	809	0.00092285	0.888871	5.39185e-05	0.051875	0.0582773	-1	0.504326	0.980318	Pericytes	eQTL	pvalue	0.138408	4
chr15:50713037_51486498	SPPL2A	chr15	50713037	51486498	rs12592778	chr15:50992311	-0.0736385	SPPL2A	ENSG00000138600	1513	0.000138039	0.839157	1.68565e-05	0.102415	0.0582733	1	0.480502	1.05159	Pericytes	eQTL	pvalue	0.0470779	3
chr19:1009365_1081617	ABCA7	chr19	1009365	1081617	rs12151021	chr19:1050874	0.0772974	ABHD17A	ENSG00000129968	244	3.17529e-07	0.919512	7.70257e-09	0.0222472	0.05824	-1	0.483607	0.886176	Microglia	eQTL	pvalue	0.0505569	5
chr7:99475718_100313420	PILRA	chr7	99475718	100313420	rs1859788	chr7:99971834	-0.0896617	ZNHIT1	ENSG00000106400	486	3.04901e-12	0.899623	1.43159e-13	0.0421813	0.0581958	1	0.619342	1.41868	Pericytes	eQTL	pvalue	0.000428046	9
chr8:27409153_27526345	CLU	chr8	27409153	27526345	rs867230	chr8:27468503	0.105124	FBXO16	ENSG00000214050	278	2.10368e-19	0.922188	4.48814e-21	0.0196165	0.0581953	-1	0.564748	0.656085	Astrocytes	eQTL	pvalue	6.61703e-07	7
chr16:30626616_31380596	KAT8	chr16	30626616	31380596	rs2884738	chr16:31126321	-0.0620662	ALDOA	ENSG00000149925	305	0.027455	0.894412	0.000596092	0.019361	0.0581758	1	0.491803	2.21099	Endothelial cells	eQTL	pvalue	0.0248344	5
chr2:127777874_127895487	BIN1	chr2	127777874	127895487	rs6733839	chr2:127892810	0.155615	ERCC3	ENSG00000163161	355	7.627e-48	0.91937	1.86858e-49	0.022466	0.0581637	-1	0.357746	0.988829	Inhibitory neurons	eQTL	pvalue	2.05509e-05	5
chr19:1009365_1081617	ABCA7	chr19	1009365	1081617	rs12151021	chr19:1050874	0.0772974	PWWP3A	ENSG00000160953	244	3.16323e-07	0.916023	8.93784e-09	0.0258244	0.0581525	-1	0.397541	0.844955	Inhibitory neurons	eQTL	pvalue	NA	3
chr19:1009365_1081617	ABCA7	chr19	1009365	1081617	rs12151021	chr19:1050874	0.0772974	CNN2	ENSG00000064666	244	3.19227e-07	0.92443	6.03737e-09	0.0174251	0.0581441	-1	0.602459	0.826249	Endothelial cells	eQTL	pvalue	0.212309	5
chr1:207302548_207900071	CR1	chr1	207302548	207900071	rs679515	chr1:207750568	0.122753	CD46	ENSG00000117335	951	2.88849e-17	0.841218	3.45868e-18	0.100669	0.0581128	-1	0.221872	0.86925	Inhibitory neurons	eQTL	pvalue	0.000191603	5
chr2:65395026_65699306	SPRED2	chr2	65395026	65699306	rs268134	chr2:65608363	0.0617528	AFTPH	ENSG00000119844	606	0.0150205	0.889466	0.000622218	0.0367876	0.0581041	-1	0.20297	0.859942	Oligodendrocytes	eQTL	pvalue	0.996888	1
chr19:1009365_1081617	ABCA7	chr19	1009365	1081617	rs12151021	chr19:1050874	0.0772974	BTBD2	ENSG00000133243	135	3.34283e-07	0.92947	4.49797e-09	0.0124485	0.0580809	-1	0.525926	0.75465	Pericytes	eQTL	pvalue	0.987679	2
chr16:30626616_31380596	KAT8	chr16	30626616	31380596	rs2884738	chr16:31126321	-0.0620662	FBRS	ENSG00000156860	644	0.00108331	0.876461	7.95438e-05	0.0642978	0.0580786	1	0.630435	1.13154	Pericytes	eQTL	pvalue	0.981525	1
chr7:99475718_100313420	PILRA	chr7	99475718	100313420	rs1859788	chr7:99971834	-0.0896617	GIGYF1	ENSG00000146830	976	2.95512e-12	0.871967	2.37394e-13	0.0699898	0.0580429	-1	0.322746	0.890929	Endothelial cells	eQTL	pvalue	0.978705	3
chr7:99475718_100313420	PILRA	chr7	99475718	100313420	rs1859788	chr7:99971834	-0.0896617	ZNF394	ENSG00000160908	745	3.00406e-12	0.886407	1.88483e-13	0.0555576	0.058035	1	0.522148	1.38817	Oligodendrocytes	eQTL	pvalue	0.0433348	6
chr19:1009365_1081617	ABCA7	chr19	1009365	1081617	rs12151021	chr19:1050874	0.0772974	BTBD2	ENSG00000133243	135	3.35227e-07	0.932094	3.57406e-09	0.0098796	0.0580262	-1	0.385185	0.709319	Excitatory neurons	eQTL	pvalue	0.987679	2
chr15:50713037_51486498	SPPL2A	chr15	50713037	51486498	rs12592778	chr15:50992311	-0.0736385	DTWD1	ENSG00000104047	402	0.00265395	0.914315	7.25406e-05	0.024933	0.058025	1	0.597015	1.22185	Astrocytes	eQTL	pvalue	1.40544e-05	9
chr10:81909216_82373279	TSPAN14	chr10	81909216	82373279	rs1878036	chr10:82280137	-0.0701099	PLAC9	ENSG00000189129	1179	0.000486483	0.864423	4.33804e-05	0.0770238	0.0580231	1	0.456319	1.01032	Endothelial cells	eQTL	pvalue	0.0102386	9
chr19:1009365_1081617	ABCA7	chr19	1009365	1081617	rs12151021	chr19:1050874	0.0772974	MED16	ENSG00000175221	244	3.17983e-07	0.920829	7.32379e-09	0.0211505	0.05802	-1	0.430328	0.840103	Excitatory neurons	eQTL	pvalue	0.0187661	6
chr11:59815517_60105199	MS4A6E	chr11	59815517	60105199	rs72924626	chr11:60095740	0.0892049	MRPL16	ENSG00000166902	600	5.11705e-14	0.901324	2.31167e-15	0.04066	0.0580161	1	0.39	1.25592	Endothelial cells	eQTL	pvalue	0.00310866	8
chr19:1009365_1081617	ABCA7	chr19	1009365	1081617	rs12151021	chr19:1050874	0.0772974	C19orf25	ENSG00000119559	244	3.17279e-07	0.91879	8.03595e-09	0.0232128	0.0579971	-1	0.516393	0.868312	Inhibitory neurons	eQTL	pvalue	0.0343632	9
chr14:92880065_92969916	SLC24A4	chr14	92880065	92969916	rs12590654	chr14:92938855	-0.0762777	TRIP11	ENSG00000100815	324	2.0795e-07	0.91698	5.68944e-09	0.0250303	0.0579895	1	0.308642	1.15587	OPCs / COPs	eQTL	pvalue	2.34458e-09	3
chr1:161014370_161228800	ADAMTS4	chr1	161014370	161228800	rs4575098	chr1:161155392	0.0609053	SDHC	ENSG00000143252	285	0.0330077	0.881969	0.000978114	0.0260773	0.0579679	-1	0.421053	0.97424	Endothelial cells	eQTL	pvalue	0.09542	8
chr2:65395026_65699306	SPRED2	chr2	65395026	65699306	rs268134	chr2:65608363	0.0617528	RAB1A	ENSG00000138069	606	0.0149469	0.885108	0.000698113	0.041282	0.0579651	1	0.39604	1.19239	Astrocytes	eQTL	pvalue	0.602946	3
chr17:61063555_61643731	ACE	chr17	61063555	61643731	rs4311	chr17:61560763	-0.0542811	DDX42	ENSG00000198231	495	0.0120475	0.867286	0.000860086	0.0618586	0.0579478	1	0.460606	1.05736	Microglia	eQTL	pvalue	0.999996	1
chr11:46896126_47890421	SPI1	chr11	46896126	47890421	rs10437655	chr11:47391948	0.0634589	DDB2	ENSG00000134574	1185	2.61159e-05	0.724695	7.83383e-06	0.217325	0.0579466	1	0.492827	1.22271	Excitatory neurons	eQTL	pvalue	0.00511791	5
chr7:99475718_100313420	PILRA	chr7	99475718	100313420	rs1859788	chr7:99971834	-0.0896617	ZNHIT1	ENSG00000106400	486	3.06621e-12	0.904697	1.26812e-13	0.0373584	0.0579446	-1	0.697531	0.957772	Inhibitory neurons	eQTL	pvalue	0.000428046	9
chr7:99475718_100313420	PILRA	chr7	99475718	100313420	rs1859788	chr7:99971834	-0.0896617	POP7	ENSG00000172336	976	2.94586e-12	0.869235	2.47024e-13	0.0728315	0.0579337	1	0.591189	2.01574	Excitatory neurons	eQTL	pvalue	0.28566	10
chr6:32114515_32853221	HLA-DRB1	chr6	32114515	32853221	rs36096565	chr6:32560025	0.103604	MICA	ENSG00000204520	1336	5.34791e-06	0.841428	6.40076e-07	0.10065	0.0579157	-1	0.255988	0.92169	Endothelial cells	eQTL	pvalue	0.00037802	5
chr17:56328659_56902297	TSPOAP1	chr17	56328659	56902297	rs2526378	chr17:56404349	0.0488777	CUEDC1	ENSG00000180891	727	0.204022	0.679036	0.0136512	0.0453767	0.057914	-1	0.382393	0.996774	Astrocytes	eQTL	pvalue	6.38269e-05	7
chr19:1009365_1081617	ABCA7	chr19	1009365	1081617	rs12151021	chr19:1050874	0.0772974	DAZAP1	ENSG00000071626	244	3.11172e-07	0.901105	1.41725e-08	0.0409835	0.057911	-1	0.479508	0.866511	Oligodendrocytes	eQTL	pvalue	0.999571	1
chr6:32114515_32853221	HLA-DRB1	chr6	32114515	32853221	rs36096565	chr6:32560025	0.103604	CLIC1	ENSG00000213719	4830	1.10756e-09	0.684604	4.1666e-10	0.257488	0.057908	-1	0.563561	0.82057	Pericytes	eQTL	pvalue	0.0124562	8
chr10:11480049_11728625	ECHDC3	chr10	11480049	11728625	rs7920721	chr10:11720308	-0.0668997	SEC61A2	ENSG00000065665	512	1.39504e-05	0.904632	5.78814e-07	0.0374761	0.0578777	-1	0.595703	0.988802	OPCs / COPs	eQTL	pvalue	0.950042	3
chr11:46896126_47890421	SPI1	chr11	46896126	47890421	rs10437655	chr11:47391948	0.0634589	DGKZ	ENSG00000149091	521	0.00960009	0.892002	0.00043214	0.0400949	0.0578709	-1	0.295585	0.964568	Inhibitory neurons	eQTL	pvalue	0.998143	2
chr8:27409153_27526345	CLU	chr8	27409153	27526345	rs867230	chr8:27468503	0.105124	PNOC	ENSG00000168081	278	1.93424e-19	0.84791	2.15068e-20	0.0942213	0.0578691	-1	0.323741	0.741099	Inhibitory neurons	eQTL	pvalue	0.151495	7
chr16:81747602_81807032	PLCG2	chr16	81747602	81807032	rs12444183	chr16:81773209	-0.0532799	PLCG2	ENSG00000197943	181	0.0822353	0.846909	0.00115518	0.0118389	0.0578618	-1	0.790055	0.900129	Inhibitory neurons	eQTL	pvalue	0.999993	2
chr14:92880065_92969916	SLC24A4	chr14	92880065	92969916	rs12590654	chr14:92938855	-0.0762777	GOLGA5	ENSG00000066455	324	2.07156e-07	0.913479	6.51728e-09	0.0286809	0.0578401	-1	0.459877	0.88993	Endothelial cells	eQTL	pvalue	0.363134	3
chr19:45337918_45428234	APOE	chr19	45337918	45428234	rs429358	chr19:45411941	-1.17924	ZNF155	ENSG00000204920	196	4.78964e-270	0.914499	1.45232e-271	0.0276718	0.0578294	1	0.721698	2.0904	Astrocytes	eQTL	pvalue	1.33953e-09	10
chr6:32114515_32853221	HLA-DRB1	chr6	32114515	32853221	rs36096565	chr6:32560025	0.103604	ITPR3	ENSG00000096433	2879	2.17566e-09	0.691341	7.89551e-10	0.250831	0.0578279	1	0.742966	1.18492	Endothelial cells	eQTL	pvalue	4.97537e-12	3
chr1:161014370_161228800	ADAMTS4	chr1	161014370	161228800	rs4575098	chr1:161155392	0.0609053	DEDD	ENSG00000158796	285	0.0331275	0.885169	0.000863848	0.0230243	0.0578152	1	0.652632	1.1956	Pericytes	eQTL	pvalue	0.869503	2
chr19:45337918_45428234	APOE	chr19	45337918	45428234	rs429358	chr19:45411941	-1.17924	IRF2BP1	ENSG00000170604	38	4.92059e-270	0.939502	1.43625e-272	0.00268445	0.0578139	1	0.745098	50.3881	Excitatory neurons	eQTL	pvalue	0.97443	1
chr19:1009365_1081617	ABCA7	chr19	1009365	1081617	rs12151021	chr19:1050874	0.0772974	FSTL3	ENSG00000070404	244	3.19458e-07	0.9251	5.92088e-09	0.0170881	0.0578121	-1	0.442623	0.886857	Excitatory neurons	eQTL	pvalue	0.418832	4
chr1:161014370_161228800	ADAMTS4	chr1	161014370	161228800	rs4575098	chr1:161155392	0.0609053	ATF6	ENSG00000118217	285	0.0329793	0.88121	0.00101238	0.026993	0.0578056	1	0.775439	1.0868	Microglia	eQTL	pvalue	3.10665e-05	4
chr19:51691761_51825238	CD33	chr19	51691761	51825238	rs3865444	chr19:51727962	-0.058218	PPP2R1A	ENSG00000105568	220	0.0160715	0.90243	0.000415619	0.0232795	0.0578036	-1	0.0727273	0.901936	Microglia	eQTL	pvalue	0.719604	2
chr15:50713037_51486498	SPPL2A	chr15	50713037	51486498	rs12592778	chr15:50992311	-0.0736385	LYSMD2	ENSG00000140280	809	0.000910418	0.876897	6.68464e-05	0.0643273	0.0577982	-1	0.46848	0.935145	OPCs / COPs	eQTL	pvalue	0.256649	5
chr7:99475718_100313420	PILRA	chr7	99475718	100313420	rs1859788	chr7:99971834	-0.0896617	GAL3ST4	ENSG00000197093	976	2.93577e-12	0.866258	2.57588e-13	0.0759488	0.0577927	1	0.6875	1.06701	OPCs / COPs	eQTL	pvalue	3.81535e-10	8
chr14:92880065_92969916	SLC24A4	chr14	92880065	92969916	rs12590654	chr14:92938855	-0.0762777	GON7	ENSG00000170270	324	2.07197e-07	0.913659	6.4872e-09	0.0285483	0.0577925	-1	0.611111	0.67271	Inhibitory neurons	eQTL	pvalue	NA	10
chr2:65395026_65699306	SPRED2	chr2	65395026	65699306	rs268134	chr2:65608363	0.0617528	CEP68	ENSG00000011523	606	0.0148487	0.879292	0.000799493	0.0472856	0.0577744	-1	0.293729	0.619692	Excitatory neurons	eQTL	pvalue	0.371623	3
chr19:51691761_51825238	CD33	chr19	51691761	51825238	rs3865444	chr19:51727962	-0.058218	EMC10	ENSG00000161671	223	0.0159261	0.894268	0.00056169	0.0314818	0.0577625	-1	0.426009	0.935291	Inhibitory neurons	eQTL	pvalue	1.56498e-07	9
chr14:92880065_92969916	SLC24A4	chr14	92880065	92969916	rs12590654	chr14:92938855	-0.0762777	BTBD7	ENSG00000011114	324	2.07862e-07	0.916593	5.82885e-09	0.0256452	0.0577617	1	0.32716	1.03453	Microglia	eQTL	pvalue	0.682366	3
chr7:99475718_100313420	PILRA	chr7	99475718	100313420	rs1859788	chr7:99971834	-0.0896617	COPS6	ENSG00000168090	976	2.91011e-12	0.858687	2.83363e-13	0.0835541	0.0577593	1	0.563525	1.18851	Excitatory neurons	eQTL	pvalue	0.845861	2
chr2:65395026_65699306	SPRED2	chr2	65395026	65699306	rs268134	chr2:65608363	0.0617528	LGALSL	ENSG00000119862	572	0.014469	0.855885	0.00119608	0.0706942	0.0577555	1	0.463287	1.32481	Excitatory neurons	eQTL	pvalue	0.670765	6
chr7:143079806_143130317	EPHA1	chr7	143079806	143130317	rs12703526	chr7:143107588	0.0654321	GSTK1	ENSG00000197448	102	9.88772e-06	0.933339	9.49073e-08	0.0089009	0.0577501	1	0.686275	1.1479	Oligodendrocytes	eQTL	pvalue	1.10372e-09	8
chr7:99475718_100313420	PILRA	chr7	99475718	100313420	rs1859788	chr7:99971834	-0.0896617	ZNHIT1	ENSG00000106400	486	3.05776e-12	0.902202	1.35968e-13	0.0400602	0.0577376	-1	0.602881	0.752358	Excitatory neurons	eQTL	pvalue	0.000428046	9
chr14:52909078_53795829	FERMT2	chr14	52909078	53795829	rs17125924	chr14:53391680	-0.102405	GPR137C	ENSG00000180998	1616	0.000191282	0.748709	4.94037e-05	0.193317	0.0577331	1	0.480198	1.00934	Endothelial cells	eQTL	pvalue	0.695444	3
chr6:32114515_32853221	HLA-DRB1	chr6	32114515	32853221	rs36096565	chr6:32560025	0.103604	RGL2	ENSG00000237441	5268	1.0669e-09	0.65947	4.57607e-10	0.282798	0.0577321	-1	0.392559	0.71651	Astrocytes	eQTL	pvalue	0.0747683	3
chr19:45337918_45428234	APOE	chr19	45337918	45428234	rs429358	chr19:45411941	-1.17924	ZNF227	ENSG00000131115	196	4.84503e-270	0.925074	9.03703e-272	0.0171969	0.0577288	-1	0.330189	0.0153188	Inhibitory neurons	eQTL	pvalue	1.6916e-05	6
chr1:161014370_161228800	ADAMTS4	chr1	161014370	161228800	rs4575098	chr1:161155392	0.0609053	FCGR2B	ENSG00000072694	285	0.0331694	0.886289	0.000825315	0.0219947	0.0577211	-1	0.659649	0.927238	Microglia	eQTL	pvalue	0.0474026	4
chr17:4706109_5438666	SCIMP	chr17	4706109	5438666	rs61182333	chr17:5133128	0.0849788	PLD2	ENSG00000129219	1523	0.00106698	0.753855	0.000264889	0.187095	0.0577189	1	0.358503	1.07669	Astrocytes	eQTL	pvalue	8.12712e-14	6
chr11:85541630_85900117	PICALM	chr11	85541630	85900117	rs10792832	chr11:85867875	-0.103282	SYTL2	ENSG00000137501	758	1.0801e-19	0.874003	8.44594e-21	0.0682857	0.0577109	-1	0.261214	0.930299	Excitatory neurons	eQTL	pvalue	2.11827e-19	6
chr1:161014370_161228800	ADAMTS4	chr1	161014370	161228800	rs4575098	chr1:161155392	0.0609053	DCAF8	ENSG00000132716	285	0.0320514	0.856415	0.00194378	0.0518803	0.0577096	-1	0.333333	0.91992	Excitatory neurons	eQTL	pvalue	0.99973	1
chr2:127777874_127895487	BIN1	chr2	127777874	127895487	rs6733839	chr2:127892810	0.155615	SAP130	ENSG00000136715	327	7.62876e-48	0.919584	1.88932e-49	0.0227165	0.0577	1	0.535168	1.01911	OPCs / COPs	eQTL	pvalue	0.998573	1
chr7:143079806_143130317	EPHA1	chr7	143079806	143130317	rs12703526	chr7:143107588	0.0654321	CASP2	ENSG00000106144	102	9.90112e-06	0.934603	8.21159e-08	0.00769353	0.0576935	1	0.686275	1.09581	Oligodendrocytes	eQTL	pvalue	0.423101	4
chr14:52909078_53795829	FERMT2	chr14	52909078	53795829	rs17125924	chr14:53391680	-0.102405	PSMC6	ENSG00000100519	1616	0.00020087	0.786239	3.98265e-05	0.15583	0.0576907	-1	0.579827	0.976207	Pericytes	eQTL	pvalue	0.995512	1
chr16:30626616_31380596	KAT8	chr16	30626616	31380596	rs2884738	chr16:31126321	-0.0620662	NPIPB13	ENSG00000198064	435	0.00112673	0.911457	3.67811e-05	0.0296961	0.0576833	1	0.503448	1.34068	Astrocytes	eQTL	pvalue	NA	NA
chr17:61063555_61643731	ACE	chr17	61063555	61643731	rs4311	chr17:61560763	-0.0542811	DCAF7	ENSG00000136485	495	0.0124271	0.894615	0.00048413	0.0347942	0.0576798	1	0.49899	1.01857	Astrocytes	eQTL	pvalue	0.875049	2
chr7:99475718_100313420	PILRA	chr7	99475718	100313420	rs1859788	chr7:99971834	-0.0896617	PDAP1	ENSG00000106244	650	3.84593e-12	0.895972	1.99241e-13	0.0463588	0.0576691	-1	0.315385	0.753686	OPCs / COPs	eQTL	pvalue	0.00558938	5
chr10:11480049_11728625	ECHDC3	chr10	11480049	11728625	rs7920721	chr10:11720308	-0.0668997	SEC61A2	ENSG00000065665	512	1.36455e-05	0.88486	8.87006e-07	0.0574615	0.0576638	-1	0.136719	0.800471	Microglia	eQTL	pvalue	0.950042	3
chr15:58836308_59464039	ADAM10	chr15	58836308	59464039	rs442495	chr15:59022615	0.0675868	FAM81A	ENSG00000157470	906	2.72642e-05	0.881114	1.89541e-06	0.0611976	0.0576593	1	0.390728	1.0556	Inhibitory neurons	eQTL	pvalue	0.487072	3
chr11:46896126_47890421	SPI1	chr11	46896126	47890421	rs10437655	chr11:47391948	0.0634589	C11orf49	ENSG00000149179	1185	3.08599e-05	0.856336	3.10028e-06	0.0859725	0.0576578	-1	0.529958	0.938876	Endothelial cells	eQTL	pvalue	5.45468e-07	8
chr16:30626616_31380596	KAT8	chr16	30626616	31380596	rs2884738	chr16:31126321	-0.0620662	MAPK3	ENSG00000102882	371	0.00129765	0.915541	3.61907e-05	0.0254762	0.0576485	-1	0.455526	0.679773	Oligodendrocytes	eQTL	pvalue	0.409692	4
chr6:32114515_32853221	HLA-DRB1	chr6	32114515	32853221	rs36096565	chr6:32560025	0.103604	C6orf48	ENSG00000204387	5650	1.01496e-09	0.627364	5.0972e-10	0.31501	0.0576255	1	0.550973	1.08523	Oligodendrocytes	eQTL	pvalue	5.82447e-05	10
chr6:47315312_47708879	CD2AP	chr6	47315312	47708879	rs1385742	chr6:47595155	0.0690235	SLC25A27	ENSG00000153291	626	9.94318e-06	0.885676	6.37247e-07	0.0567043	0.0576094	-1	0.495208	0.876626	Pericytes	eQTL	pvalue	0.160724	4
chr15:58836308_59464039	ADAM10	chr15	58836308	59464039	rs442495	chr15:59022615	0.0675868	ALDH1A2	ENSG00000128918	906	2.71936e-05	0.878832	1.96783e-06	0.0635378	0.0576012	1	0.434879	1.02315	Inhibitory neurons	eQTL	pvalue	0.51663	3
chr17:4706109_5438666	SCIMP	chr17	4706109	5438666	rs61182333	chr17:5133128	0.0849788	MIS12	ENSG00000167842	1523	0.00111188	0.78558	0.000220163	0.155494	0.0575939	-1	0.51937	0.988308	Oligodendrocytes	eQTL	pvalue	0.0205976	6
chr15:58836308_59464039	ADAM10	chr15	58836308	59464039	rs442495	chr15:59022615	0.0675868	GTF2A2	ENSG00000140307	728	2.77463e-05	0.8926	1.54954e-06	0.0497912	0.0575795	-1	0.531593	0.750929	Inhibitory neurons	eQTL	pvalue	0.386342	8
chr1:161014370_161228800	ADAMTS4	chr1	161014370	161228800	rs4575098	chr1:161155392	0.0609053	COPA	ENSG00000122218	285	0.033233	0.887989	0.000767111	0.0204397	0.0575715	1	0.515789	1.12707	Inhibitory neurons	eQTL	pvalue	1	1
chr6:47315312_47708879	CD2AP	chr6	47315312	47708879	rs1385742	chr6:47595155	0.0690235	TNFRSF21	ENSG00000146072	956	9.62926e-06	0.857862	9.50164e-07	0.0845917	0.0575361	-1	0.600418	0.815909	Endothelial cells	eQTL	pvalue	0.656653	4
chr11:46896126_47890421	SPI1	chr11	46896126	47890421	rs10437655	chr11:47391948	0.0634589	ARHGAP1	ENSG00000175220	954	3.13465e-05	0.869729	2.62245e-06	0.0727041	0.0575325	1	0.48847	1.26442	Pericytes	eQTL	pvalue	0.185565	2
chr19:1009365_1081617	ABCA7	chr19	1009365	1081617	rs12151021	chr19:1050874	0.0772974	STK11	ENSG00000118046	244	3.18959e-07	0.923654	6.51827e-09	0.0188183	0.0575277	-1	0.422131	0.923492	Pericytes	eQTL	pvalue	0.978283	1
chr19:1009365_1081617	ABCA7	chr19	1009365	1081617	rs12151021	chr19:1050874	0.0772974	SBNO2	ENSG00000064932	244	3.18146e-07	0.921301	7.33082e-09	0.0211714	0.0575271	-1	0.483607	0.963629	Oligodendrocytes	eQTL	pvalue	0.0244238	2
chr19:1009365_1081617	ABCA7	chr19	1009365	1081617	rs12151021	chr19:1050874	0.0772974	GPX4	ENSG00000167468	244	3.18409e-07	0.922062	7.06846e-09	0.0204116	0.0575258	1	0.594262	1.48487	Inhibitory neurons	eQTL	pvalue	0.0173299	8
chr16:30626616_31380596	KAT8	chr16	30626616	31380596	rs2884738	chr16:31126321	-0.0620662	ASPHD1	ENSG00000174939	157	0.457816	0.465689	0.0094382	0.00954299	0.0575144	-1	0.770701	0.929923	OPCs / COPs	eQTL	pvalue	0.120036	6
chr2:65395026_65699306	SPRED2	chr2	65395026	65699306	rs268134	chr2:65608363	0.0617528	RAB1A	ENSG00000138069	606	0.0148933	0.881933	0.000759259	0.0449033	0.057511	1	0.511551	1.10032	Inhibitory neurons	eQTL	pvalue	0.602946	3
chr1:161014370_161228800	ADAMTS4	chr1	161014370	161228800	rs4575098	chr1:161155392	0.0609053	DCAF8	ENSG00000132716	285	0.0332831	0.889327	0.000719203	0.0191596	0.0575107	1	0.442105	1.02224	Microglia	eQTL	pvalue	0.99973	1
chr2:65395026_65699306	SPRED2	chr2	65395026	65699306	rs268134	chr2:65608363	0.0617528	SERTAD2	ENSG00000179833	606	0.0149398	0.884688	0.000712776	0.0421508	0.0575088	-1	0.608911	0.984077	OPCs / COPs	eQTL	pvalue	0.736975	3
chr6:32114515_32853221	HLA-DRB1	chr6	32114515	32853221	rs36096565	chr6:32560025	0.103604	CUTA	ENSG00000112514	4336	1.13266e-09	0.699768	3.93032e-10	0.242761	0.0574716	1	0.455489	1.14706	Endothelial cells	eQTL	pvalue	1.14218e-05	9
chr7:99475718_100313420	PILRA	chr7	99475718	100313420	rs1859788	chr7:99971834	-0.0896617	FIS1	ENSG00000214253	439	3.07808e-12	0.908094	1.16924e-13	0.0344375	0.0574682	-1	0.266515	0.957971	Pericytes	eQTL	pvalue	0.0401786	9
chr6:32114515_32853221	HLA-DRB1	chr6	32114515	32853221	rs36096565	chr6:32560025	0.103604	HSPA1A	ENSG00000204389	5566	1.02663e-09	0.634577	4.98312e-10	0.307959	0.0574645	1	0.307402	1.14158	Microglia	eQTL	pvalue	NA	8
chr10:11480049_11728625	ECHDC3	chr10	11480049	11728625	rs7920721	chr10:11720308	-0.0668997	USP6NL	ENSG00000148429	512	1.37464e-05	0.891407	7.89425e-07	0.051134	0.0574447	-1	0.740234	0.980406	Astrocytes	eQTL	pvalue	0.102393	3
chr6:32114515_32853221	HLA-DRB1	chr6	32114515	32853221	rs36096565	chr6:32560025	0.103604	HLA-B	ENSG00000234745	950	0.000938096	0.812755	0.00014864	0.128723	0.0574357	1	0.458947	1.11077	Pericytes	eQTL	pvalue	0.00266463	6
chr4:10955591_11050683	CLNK	chr4	10955591	11050683	rs4351014	chr4:11027619	0.0706868	HS3ST1	ENSG00000002587	302	1.2686e-05	0.914692	3.87255e-07	0.0278647	0.0574302	1	0.602649	1.39128	Excitatory neurons	eQTL	pvalue	0.00617541	7
chr7:143079806_143130317	EPHA1	chr7	143079806	143130317	rs12703526	chr7:143107588	0.0654321	EPHB6	ENSG00000106123	102	9.91206e-06	0.935636	7.40535e-08	0.00693276	0.0574215	1	0.627451	1.6107	Inhibitory neurons	eQTL	pvalue	0.253349	4
chr1:161014370_161228800	ADAMTS4	chr1	161014370	161228800	rs4575098	chr1:161155392	0.0609053	UFC1	ENSG00000143222	285	0.0330316	0.882606	0.000974107	0.0259708	0.0574173	1	0.42807	1.08753	OPCs / COPs	eQTL	pvalue	0.0899542	5
chr11:46896126_47890421	SPI1	chr11	46896126	47890421	rs10437655	chr11:47391948	0.0634589	CELF1	ENSG00000149187	1185	3.05187e-05	0.846869	3.45054e-06	0.0956921	0.0574051	-1	0.529114	0.838523	OPCs / COPs	eQTL	pvalue	0.998617	1
chr17:4706109_5438666	SCIMP	chr17	4706109	5438666	rs61182333	chr17:5133128	0.0849788	PELP1	ENSG00000141456	1523	0.00109819	0.775907	0.000234141	0.16537	0.0573907	-1	0.372948	0.94914	Astrocytes	eQTL	pvalue	0.999795	1
chr15:50713037_51486498	SPPL2A	chr15	50713037	51486498	rs12592778	chr15:50992311	-0.0736385	FAM227B	ENSG00000166262	401	0.00264954	0.912785	7.8877e-05	0.0271163	0.0573708	1	0.418953	1.08561	Astrocytes	eQTL	pvalue	2.74009e-16	8
chr19:45337918_45428234	APOE	chr19	45337918	45428234	rs429358	chr19:45411941	-1.17924	MARK4	ENSG00000007047	196	4.82397e-270	0.921053	1.13312e-271	0.0215777	0.0573695	1	0.400943	1.02089	Endothelial cells	eQTL	pvalue	0.999932	1
chr11:46896126_47890421	SPI1	chr11	46896126	47890421	rs10437655	chr11:47391948	0.0634589	CELF1	ENSG00000149187	1185	3.113e-05	0.863832	2.84052e-06	0.0787648	0.0573695	1	0.509705	2.15758	Excitatory neurons	eQTL	pvalue	0.998617	1
chr19:45337918_45428234	APOE	chr19	45337918	45428234	rs429358	chr19:45411941	-1.17924	ZNF224	ENSG00000267680	196	4.86331e-270	0.928564	7.40123e-272	0.014074	0.0573619	1	0.533019	2.79536	Astrocytes	eQTL	pvalue	2.07446e-09	9
chr17:56328659_56902297	TSPOAP1	chr17	56328659	56902297	rs2526378	chr17:56404349	0.0488777	TRIM37	ENSG00000108395	727	0.0687032	0.228661	0.149098	0.496177	0.0573613	-1	0.577717	0.995112	Excitatory neurons	eQTL	pvalue	0.172389	4
chr19:45337918_45428234	APOE	chr19	45337918	45428234	rs429358	chr19:45411941	-1.17924	FBXO46	ENSG00000177051	196	4.82852e-270	0.921922	1.08828e-271	0.0207214	0.0573565	1	0.367925	1.58616	Endothelial cells	eQTL	pvalue	0.876437	3
chr10:11480049_11728625	ECHDC3	chr10	11480049	11728625	rs7920721	chr10:11720308	-0.0668997	SEC61A2	ENSG00000065665	512	1.39019e-05	0.901489	6.35323e-07	0.0411411	0.0573554	-1	0.302734	0.915645	Pericytes	eQTL	pvalue	0.950042	3
chr16:81747602_81807032	PLCG2	chr16	81747602	81807032	rs12444183	chr16:81773209	-0.0532799	ATMIN	ENSG00000166454	181	0.0821438	0.845966	0.00129263	0.0132549	0.0573426	1	0.850829	1.08858	Endothelial cells	eQTL	pvalue	0.000970633	5
chr1:161014370_161228800	ADAMTS4	chr1	161014370	161228800	rs4575098	chr1:161155392	0.0609053	PFDN2	ENSG00000143256	285	0.0332455	0.888321	0.000763241	0.0203365	0.0573341	-1	0.452632	0.797658	Excitatory neurons	eQTL	pvalue	0.219933	4
chr19:51691761_51825238	CD33	chr19	51691761	51825238	rs3865444	chr19:51727962	-0.058218	ZNF615	ENSG00000197619	223	0.0161794	0.908495	0.000315845	0.0176778	0.0573315	1	0.502242	1.12954	Inhibitory neurons	eQTL	pvalue	6.52908e-12	6
chr6:32114515_32853221	HLA-DRB1	chr6	32114515	32853221	rs36096565	chr6:32560025	0.103604	EHMT2	ENSG00000204371	5853	1.01198e-09	0.625523	5.13181e-10	0.317149	0.057328	-1	0.448659	0.998742	OPCs / COPs	eQTL	pvalue	0.0644715	3
chr16:30626616_31380596	KAT8	chr16	30626616	31380596	rs2884738	chr16:31126321	-0.0620662	C16orf58	ENSG00000140688	644	0.00108829	0.880494	7.54964e-05	0.0610239	0.0573181	1	0.487578	1.09193	Astrocytes	eQTL	pvalue	1.17705e-10	8
chr19:1009365_1081617	ABCA7	chr19	1009365	1081617	rs12151021	chr19:1050874	0.0772974	ARHGAP45	ENSG00000180448	244	3.17839e-07	0.920412	7.71496e-09	0.022284	0.0573034	-1	0.360656	0.890656	Microglia	eQTL	pvalue	NA	2
chr14:92880065_92969916	SLC24A4	chr14	92880065	92969916	rs12590654	chr14:92938855	-0.0762777	UNC79	ENSG00000133958	324	2.09075e-07	0.92194	4.72023e-09	0.0207571	0.0573022	1	0.361111	1.12513	Astrocytes	eQTL	pvalue	1	1
chr7:143079806_143130317	EPHA1	chr7	143079806	143130317	rs12703526	chr7:143107588	0.0654321	FAM131B	ENSG00000159784	102	9.90186e-06	0.934674	8.55225e-08	0.00801548	0.057301	-1	0.598039	0.786498	Inhibitory neurons	eQTL	pvalue	0.921928	1
chr2:65395026_65699306	SPRED2	chr2	65395026	65699306	rs268134	chr2:65608363	0.0617528	RAB1A	ENSG00000138069	606	0.0149901	0.887664	0.000666025	0.0393826	0.0572975	1	0.770627	1.21554	Microglia	eQTL	pvalue	0.602946	3
chr11:85541630_85900117	PICALM	chr11	85541630	85900117	rs10792832	chr11:85867875	-0.103282	FZD4	ENSG00000174804	454	1.05615e-19	0.854622	1.0893e-20	0.0880875	0.05729	-1	0.420705	0.905413	Pericytes	eQTL	pvalue	0.920787	2
chr4:10955591_11050683	CLNK	chr4	10955591	11050683	rs4351014	chr4:11027619	0.0706868	WDR1	ENSG00000071127	302	1.28063e-05	0.923365	2.68922e-07	0.0193327	0.0572889	-1	0.566225	0.826723	OPCs / COPs	eQTL	pvalue	0.994593	1
chr8:27409153_27526345	CLU	chr8	27409153	27526345	rs867230	chr8:27468503	0.105124	EXTL3	ENSG00000012232	175	2.16036e-19	0.931095	2.71543e-21	0.011646	0.0572588	1	0.417143	1.36685	Inhibitory neurons	eQTL	pvalue	0.0612805	4
chr17:61063555_61643731	ACE	chr17	61063555	61643731	rs4311	chr17:61560763	-0.0542811	FTSJ3	ENSG00000108592	495	0.012301	0.885535	0.000616171	0.0443002	0.0572479	1	0.525253	1.00637	Endothelial cells	eQTL	pvalue	0.484158	2
chr19:51691761_51825238	CD33	chr19	51691761	51825238	rs3865444	chr19:51727962	-0.058218	PPP2R1A	ENSG00000105568	220	0.0161918	0.90918	0.000305471	0.0170952	0.0572276	-1	0.559091	0.983173	Pericytes	eQTL	pvalue	0.719604	2
chr16:30626616_31380596	KAT8	chr16	30626616	31380596	rs2884738	chr16:31126321	-0.0620662	ALDOA	ENSG00000149925	305	0.0274911	0.89559	0.000588436	0.0191125	0.0572174	-1	0.22623	0.604214	Astrocytes	eQTL	pvalue	0.0248344	5
chr17:61063555_61643731	ACE	chr17	61063555	61643731	rs4311	chr17:61560763	-0.0542811	DDX42	ENSG00000198231	495	0.0121944	0.87786	0.000723507	0.0520272	0.0571944	1	0.662626	1.11111	Astrocytes	eQTL	pvalue	0.999996	1
chr21:28095992_28209494	ADAMTS1	chr21	28095992	28209494	rs2830489	chr21:28148191	-0.0589648	APP	ENSG00000142192	304	0.0456814	0.873358	0.00118443	0.0225874	0.0571889	-1	0.322368	0.708767	Microglia	eQTL	pvalue	0.331711	2
chr1:161014370_161228800	ADAMTS4	chr1	161014370	161228800	rs4575098	chr1:161155392	0.0609053	SDHC	ENSG00000143252	285	0.0332293	0.887889	0.000785144	0.0209219	0.0571747	-1	0.57193	0.82139	Pericytes	eQTL	pvalue	0.09542	8
chr1:161014370_161228800	ADAMTS4	chr1	161014370	161228800	rs4575098	chr1:161155392	0.0609053	UFC1	ENSG00000143222	285	0.0330187	0.882262	0.000996077	0.0265581	0.0571655	1	0.491228	1.0319	Pericytes	eQTL	pvalue	0.0899542	5
chr19:1009365_1081617	ABCA7	chr19	1009365	1081617	rs12151021	chr19:1050874	0.0772974	PWWP3A	ENSG00000160953	244	3.19456e-07	0.925094	6.14733e-09	0.0177445	0.0571609	-1	0.614754	0.94569	OPCs / COPs	eQTL	pvalue	NA	3
chr19:1009365_1081617	ABCA7	chr19	1009365	1081617	rs12151021	chr19:1050874	0.0772974	FGF22	ENSG00000070388	244	3.14841e-07	0.911729	1.07667e-08	0.0311216	0.0571494	-1	0.340164	0.84016	Excitatory neurons	eQTL	pvalue	0.000103154	10
chr11:59815517_60105199	MS4A6E	chr11	59815517	60105199	rs72924626	chr11:60095740	0.0892049	VPS37C	ENSG00000167987	428	5.23462e-14	0.915868	1.5459e-15	0.0269904	0.0571412	-1	0.299065	0.783294	Excitatory neurons	eQTL	pvalue	0.197171	5
chr7:143079806_143130317	EPHA1	chr7	143079806	143130317	rs12703526	chr7:143107588	0.0654321	GSTK1	ENSG00000197448	102	9.90098e-06	0.93459	8.8247e-08	0.00827283	0.0571269	1	0.372549	1.29578	Astrocytes	eQTL	pvalue	1.10372e-09	8
chr2:65395026_65699306	SPRED2	chr2	65395026	65699306	rs268134	chr2:65608363	0.0617528	AFTPH	ENSG00000119844	606	0.0147264	0.872052	0.000932577	0.0551671	0.0571221	1	0.737624	1.05323	Pericytes	eQTL	pvalue	0.996888	1
chr19:45337918_45428234	APOE	chr19	45337918	45428234	rs429358	chr19:45411941	-1.17924	CLASRP	ENSG00000104859	196	4.86832e-270	0.929521	7.02537e-272	0.0133566	0.057122	-1	0.443396	0.318892	Astrocytes	eQTL	pvalue	0.964966	2
chr7:99475718_100313420	PILRA	chr7	99475718	100313420	rs1859788	chr7:99971834	-0.0896617	CASTOR3	ENSG00000239521	976	2.73955e-12	0.80836	4.56119e-13	0.13453	0.0571103	-1	0.21209	0.859064	Excitatory neurons	eQTL	pvalue	NA	NA
chr16:30626616_31380596	KAT8	chr16	30626616	31380596	rs2884738	chr16:31126321	-0.0620662	ARMC5	ENSG00000140691	644	0.00110845	0.896803	5.56011e-05	0.0449276	0.0571057	1	0.723602	1.03935	Inhibitory neurons	eQTL	pvalue	0.0462925	3
chr14:92880065_92969916	SLC24A4	chr14	92880065	92969916	rs12590654	chr14:92938855	-0.0762777	ATXN3	ENSG00000066427	324	2.07756e-07	0.916125	6.08408e-09	0.0267713	0.0571032	1	0.648148	1.0727	Astrocytes	eQTL	pvalue	0.176364	3
chr19:1009365_1081617	ABCA7	chr19	1009365	1081617	rs12151021	chr19:1050874	0.0772974	MIER2	ENSG00000105556	244	3.17798e-07	0.920294	7.82499e-09	0.0226028	0.057103	-1	0.290984	0.90842	Excitatory neurons	eQTL	pvalue	0.977263	2
chr15:58836308_59464039	ADAM10	chr15	58836308	59464039	rs442495	chr15:59022615	0.0675868	LIPC	ENSG00000166035	906	2.68053e-05	0.866281	2.37178e-06	0.0765931	0.0570963	1	0.548565	1.09012	Microglia	eQTL	pvalue	0.000171127	6
chr6:40474075_41409599	UNC5CL	chr6	40474075	41409599	rs187370608	chr6:40942196	0.796876	OARD1	ENSG00000124596	2077	0.0497652	0.733166	0.0101721	0.149803	0.0570937	-1	0.425614	0.992155	Oligodendrocytes	eQTL	pvalue	0.123751	8
chr7:99475718_100313420	PILRA	chr7	99475718	100313420	rs1859788	chr7:99971834	-0.0896617	TRIM56	ENSG00000169871	664	3.03449e-12	0.895386	1.61257e-13	0.0475251	0.0570885	-1	0.39006	0.943633	Oligodendrocytes	eQTL	pvalue	0.0801579	5
chr19:51691761_51825238	CD33	chr19	51691761	51825238	rs3865444	chr19:51727962	-0.058218	NR1H2	ENSG00000131408	223	0.0161533	0.907025	0.000346306	0.0193884	0.0570873	-1	0.439462	0.955353	Oligodendrocytes	eQTL	pvalue	0.821873	3
chr16:30626616_31380596	KAT8	chr16	30626616	31380596	rs2884738	chr16:31126321	-0.0620662	PPP4C	ENSG00000149923	318	0.022043	0.892993	0.000673591	0.0272311	0.0570597	-1	0.251572	0.794833	Oligodendrocytes	eQTL	pvalue	0.759586	3
chr11:46896126_47890421	SPI1	chr11	46896126	47890421	rs10437655	chr11:47391948	0.0634589	LRP4	ENSG00000134569	1185	3.04404e-05	0.844696	3.54217e-06	0.0982354	0.0570346	-1	0.455696	0.947457	Inhibitory neurons	eQTL	pvalue	0.100209	2
chr2:134899409_135859371	TMEM163	chr2	134899409	135859371	rs35564151	chr2:135372951	-0.0529294	UBXN4	ENSG00000144224	427	0.0185749	0.890049	0.00070347	0.033651	0.057022	1	0.346604	1.1225	Inhibitory neurons	eQTL	pvalue	0.974206	3
chr17:61063555_61643731	ACE	chr17	61063555	61643731	rs4311	chr17:61560763	-0.0542811	DCAF7	ENSG00000136485	495	0.0124332	0.895049	0.000487296	0.0350228	0.0570074	1	0.531313	1.01164	Microglia	eQTL	pvalue	0.875049	2
chr11:85541630_85900117	PICALM	chr11	85541630	85900117	rs10792832	chr11:85867875	-0.103282	TMEM135	ENSG00000166575	273	1.14022e-19	0.921506	2.66637e-21	0.0214921	0.0570018	1	0.351648	1.24952	Excitatory neurons	eQTL	pvalue	0.879933	2
chr17:61063555_61643731	ACE	chr17	61063555	61643731	rs4311	chr17:61560763	-0.0542811	PECAM1	ENSG00000261371	168	0.0126532	0.91084	0.000268171	0.0192473	0.0569914	1	0.625	1.027	Microglia	eQTL	pvalue	NA	NA
chr14:92880065_92969916	SLC24A4	chr14	92880065	92969916	rs12590654	chr14:92938855	-0.0762777	CHGA	ENSG00000100604	324	2.08822e-07	0.920825	5.04487e-09	0.0221889	0.0569861	-1	0.367284	0.79576	Inhibitory neurons	eQTL	pvalue	0.000145486	3
chr19:1009365_1081617	ABCA7	chr19	1009365	1081617	rs12151021	chr19:1050874	0.0772974	CBARP	ENSG00000099625	244	3.18508e-07	0.922349	7.15683e-09	0.0206681	0.0569825	-1	0.622951	0.843268	OPCs / COPs	eQTL	pvalue	NA	4
chr14:92880065_92969916	SLC24A4	chr14	92880065	92969916	rs12590654	chr14:92938855	-0.0762777	ITPK1	ENSG00000100605	324	2.08382e-07	0.918883	5.48988e-09	0.0241513	0.0569658	-1	0.487654	0.975669	Endothelial cells	eQTL	pvalue	0.987051	1
chr8:27409153_27526345	CLU	chr8	27409153	27526345	rs867230	chr8:27468503	0.105124	ELP3	ENSG00000134014	278	2.10815e-19	0.92415	4.32431e-21	0.0188995	0.05695	-1	0.478417	0.937662	Oligodendrocytes	eQTL	pvalue	3.92611e-07	6
chr17:4706109_5438666	SCIMP	chr17	4706109	5438666	rs61182333	chr17:5133128	0.0849788	KIF1C	ENSG00000129250	1523	0.000383989	0.2713	0.000948972	0.67042	0.0569474	-1	0.25476	0.911653	Excitatory neurons	eQTL	pvalue	0.470779	2
chr19:45337918_45428234	APOE	chr19	45337918	45428234	rs429358	chr19:45411941	-1.17924	SYMPK	ENSG00000125755	104	4.8971e-270	0.935016	4.24402e-272	0.00804629	0.0569378	-1	0.533333	0.366747	Excitatory neurons	eQTL	pvalue	0.997278	1
chr19:1009365_1081617	ABCA7	chr19	1009365	1081617	rs12151021	chr19:1050874	0.0772974	DAZAP1	ENSG00000071626	244	3.17851e-07	0.920447	7.83126e-09	0.0226212	0.0569311	-1	0.512295	0.965433	Pericytes	eQTL	pvalue	0.999571	1
chr16:30626616_31380596	KAT8	chr16	30626616	31380596	rs2884738	chr16:31126321	-0.0620662	KAT8	ENSG00000103510	644	0.001109	0.89725	5.52698e-05	0.0446597	0.0569262	1	0.385093	1.19967	Endothelial cells	eQTL	pvalue	0.912576	3
chr14:92880065_92969916	SLC24A4	chr14	92880065	92969916	rs12590654	chr14:92938855	-0.0762777	UBR7	ENSG00000012963	324	2.08029e-07	0.917327	5.85188e-09	0.0257476	0.0569253	1	0.484568	1.04907	Oligodendrocytes	eQTL	pvalue	0.426812	3
chr1:161014370_161228800	ADAMTS4	chr1	161014370	161228800	rs4575098	chr1:161155392	0.0609053	PEA15	ENSG00000162734	176	0.0349097	0.895255	0.000487488	0.0124447	0.0569036	1	0.471591	1.77299	Excitatory neurons	eQTL	pvalue	0.698679	3
chr7:143079806_143130317	EPHA1	chr7	143079806	143130317	rs12703526	chr7:143107588	0.0654321	FAM131B	ENSG00000159784	102	9.91155e-06	0.935588	8.01158e-08	0.00750553	0.0568969	1	0.813725	1.90602	OPCs / COPs	eQTL	pvalue	0.921928	1
chr19:45337918_45428234	APOE	chr19	45337918	45428234	rs429358	chr19:45411941	-1.17924	DMPK	ENSG00000104936	196	4.86205e-270	0.928324	7.77829e-272	0.0147944	0.0568811	-1	0.216981	0.320699	Endothelial cells	eQTL	pvalue	0.0330812	3
chr19:1009365_1081617	ABCA7	chr19	1009365	1081617	rs12151021	chr19:1050874	0.0772974	POLR2E	ENSG00000099817	244	3.19136e-07	0.924168	6.56967e-09	0.0189678	0.0568639	1	0.54918	1.10582	Pericytes	eQTL	pvalue	4.40649e-08	9
chr2:127777874_127895487	BIN1	chr2	127777874	127895487	rs6733839	chr2:127892810	0.155615	GYPC	ENSG00000136732	355	7.49609e-48	0.903591	3.2856e-49	0.0395483	0.0568609	-1	0.678873	0.85832	OPCs / COPs	eQTL	pvalue	0.0138698	7
chr7:99475718_100313420	PILRA	chr7	99475718	100313420	rs1859788	chr7:99971834	-0.0896617	TRIM56	ENSG00000169871	664	3.04562e-12	0.898672	1.50907e-13	0.0444713	0.0568564	-1	0.661145	0.973645	Astrocytes	eQTL	pvalue	0.0801579	5
chr16:30626616_31380596	KAT8	chr16	30626616	31380596	rs2884738	chr16:31126321	-0.0620662	TAOK2	ENSG00000149930	220	0.11186	0.816759	0.0017568	0.0127706	0.0568539	-1	0.459091	0.961149	Endothelial cells	eQTL	pvalue	0.998764	1
chr16:30626616_31380596	KAT8	chr16	30626616	31380596	rs2884738	chr16:31126321	-0.0620662	MAPK3	ENSG00000102882	371	0.0012935	0.912615	4.14752e-05	0.0292054	0.0568444	1	0.530997	1.21818	Endothelial cells	eQTL	pvalue	0.409692	4
chr6:32114515_32853221	HLA-DRB1	chr6	32114515	32853221	rs36096565	chr6:32560025	0.103604	ITPR3	ENSG00000096433	2879	2.20412e-09	0.700383	7.64194e-10	0.242775	0.0568424	1	0.629733	1.05893	Pericytes	eQTL	pvalue	4.97537e-12	3
chr6:32114515_32853221	HLA-DRB1	chr6	32114515	32853221	rs36096565	chr6:32560025	0.103604	PHF1	ENSG00000112511	4416	1.10062e-09	0.679986	4.26068e-10	0.263177	0.0568371	-1	0.351223	0.828448	Oligodendrocytes	eQTL	pvalue	0.999559	1
chr19:1009365_1081617	ABCA7	chr19	1009365	1081617	rs12151021	chr19:1050874	0.0772974	PCSK4	ENSG00000115257	244	3.17097e-07	0.918262	8.62042e-09	0.0249065	0.0568315	-1	0.565574	0.851401	Astrocytes	eQTL	pvalue	6.59246e-13	6
chr16:81747602_81807032	PLCG2	chr16	81747602	81807032	rs12444183	chr16:81773209	-0.0532799	CDH13	ENSG00000140945	181	0.0823404	0.847991	0.00114143	0.0116983	0.0568294	-1	0.458564	0.895747	Excitatory neurons	eQTL	pvalue	0.217594	4
chr11:46896126_47890421	SPI1	chr11	46896126	47890421	rs10437655	chr11:47391948	0.0634589	ATG13	ENSG00000175224	867	3.16386e-05	0.877781	2.35792e-06	0.0653612	0.0568237	1	0.569781	1.05962	Endothelial cells	eQTL	pvalue	0.984297	2
chr19:45337918_45428234	APOE	chr19	45337918	45428234	rs429358	chr19:45411941	-1.17924	PPP1R13L	ENSG00000104881	196	4.85498e-270	0.926973	8.52509e-272	0.0162204	0.0568066	-1	0.325472	0.428898	Astrocytes	eQTL	pvalue	0.00265402	3
chr16:30626616_31380596	KAT8	chr16	30626616	31380596	rs2884738	chr16:31126321	-0.0620662	ZNF720	ENSG00000197302	596	0.00111684	0.903544	4.76487e-05	0.0384918	0.0567995	-1	0.345638	0.813371	Astrocytes	eQTL	pvalue	0.0559605	5
chr11:121409219_121622513	SORL1	chr11	121409219	121622513	rs11218343	chr11:121435587	0.186386	TBCEL	ENSG00000154114	250	0.565839	0.354063	0.0143739	0.00893742	0.0567859	1	0.44	1.29348	Pericytes	eQTL	pvalue	0.971498	2
chr1:161014370_161228800	ADAMTS4	chr1	161014370	161228800	rs4575098	chr1:161155392	0.0609053	CD84	ENSG00000066294	285	0.0332279	0.887852	0.000800856	0.0213422	0.0567767	1	0.449123	1.28472	Microglia	eQTL	pvalue	0.000390057	8
chr17:4706109_5438666	SCIMP	chr17	4706109	5438666	rs61182333	chr17:5133128	0.0849788	RPAIN	ENSG00000129197	1523	0.00100041	0.706817	0.000332808	0.235082	0.0567673	1	0.774787	1.09123	Astrocytes	eQTL	pvalue	6.35952e-06	10
chr11:59815517_60105199	MS4A6E	chr11	59815517	60105199	rs72924626	chr11:60095740	0.0892049	DTX4	ENSG00000110042	178	2.82124e-12	0.930195	3.9716e-14	0.013038	0.0567668	1	0.370787	1.15785	OPCs / COPs	eQTL	pvalue	0.594144	3
chr17:61063555_61643731	ACE	chr17	61063555	61643731	rs4311	chr17:61560763	-0.0542811	PECAM1	ENSG00000261371	168	0.0127714	0.919353	0.00015302	0.0109584	0.0567646	1	0.678571	1.24418	Endothelial cells	eQTL	pvalue	NA	NA
chr1:161014370_161228800	ADAMTS4	chr1	161014370	161228800	rs4575098	chr1:161155392	0.0609053	SDHC	ENSG00000143252	285	0.0332941	0.88962	0.000735135	0.0195861	0.0567645	-1	0.6	0.90086	Excitatory neurons	eQTL	pvalue	0.09542	8
chr11:46896126_47890421	SPI1	chr11	46896126	47890421	rs10437655	chr11:47391948	0.0634589	FNBP4	ENSG00000109920	1185	3.13103e-05	0.868836	2.682e-06	0.0743664	0.0567633	1	0.529958	1.28761	Oligodendrocytes	eQTL	pvalue	0.999993	1
chr19:1009365_1081617	ABCA7	chr19	1009365	1081617	rs12151021	chr19:1050874	0.0772974	MIDN	ENSG00000167470	244	3.19253e-07	0.924507	6.48745e-09	0.0187299	0.056763	1	0.709016	1.31588	OPCs / COPs	eQTL	pvalue	0.0490627	4
chr2:127777874_127895487	BIN1	chr2	127777874	127895487	rs6733839	chr2:127892810	0.155615	WDR33	ENSG00000136709	355	7.52473e-48	0.907042	3.00779e-49	0.0361996	0.0567579	1	0.470423	1.03566	Pericytes	eQTL	pvalue	0.999998	1
chr7:99475718_100313420	PILRA	chr7	99475718	100313420	rs1859788	chr7:99971834	-0.0896617	TSC22D4	ENSG00000166925	976	2.88066e-12	0.849997	3.16204e-13	0.0932455	0.0567575	-1	0.22541	0.740983	Endothelial cells	eQTL	pvalue	0.894817	2
chr17:61063555_61643731	ACE	chr17	61063555	61643731	rs4311	chr17:61560763	-0.0542811	TANC2	ENSG00000170921	495	0.0124492	0.896206	0.000474671	0.0341143	0.0567558	-1	0.733333	0.974387	Inhibitory neurons	eQTL	pvalue	1	1
chr19:1009365_1081617	ABCA7	chr19	1009365	1081617	rs12151021	chr19:1050874	0.0772974	RPS15	ENSG00000115268	244	3.19467e-07	0.925126	6.27713e-09	0.0181208	0.0567533	1	0.545082	1.7929	Oligodendrocytes	eQTL	pvalue	0.697325	3
chr16:30626616_31380596	KAT8	chr16	30626616	31380596	rs2884738	chr16:31126321	-0.0620662	TAOK2	ENSG00000149930	220	0.111251	0.812315	0.00237759	0.0173036	0.0567528	1	0.681818	1.2498	Oligodendrocytes	eQTL	pvalue	0.998764	1
chr10:81909216_82373279	TSPAN14	chr10	81909216	82373279	rs1878036	chr10:82280137	-0.0701099	TSPAN14	ENSG00000108219	1179	0.00048295	0.858144	4.76281e-05	0.0845728	0.0567522	1	0.537744	1.10964	Oligodendrocytes	eQTL	pvalue	0.86307	2
chr10:81909216_82373279	TSPAN14	chr10	81909216	82373279	rs1878036	chr10:82280137	-0.0701099	PRXL2A	ENSG00000122378	1179	0.000483472	0.859072	4.71061e-05	0.0836453	0.0567517	-1	0.464801	0.903165	Endothelial cells	eQTL	pvalue	NA	9
chr19:45337918_45428234	APOE	chr19	45337918	45428234	rs429358	chr19:45411941	-1.17924	ZNF226	ENSG00000167380	196	4.87485e-270	0.930768	6.57468e-272	0.0124965	0.0567353	1	0.353774	3.41519	Astrocytes	eQTL	pvalue	5.26919e-15	7
chr7:99475718_100313420	PILRA	chr7	99475718	100313420	rs1859788	chr7:99971834	-0.0896617	COPS6	ENSG00000168090	976	2.93607e-12	0.866348	2.6096e-13	0.0769449	0.0567073	-1	0.702869	0.93205	Oligodendrocytes	eQTL	pvalue	0.845861	2
chr7:99475718_100313420	PILRA	chr7	99475718	100313420	rs1859788	chr7:99971834	-0.0896617	PPP1R35	ENSG00000160813	976	2.97358e-12	0.877415	2.23469e-13	0.0658822	0.0567031	-1	0.60041	0.801098	OPCs / COPs	eQTL	pvalue	0.00198349	8
chr1:161014370_161228800	ADAMTS4	chr1	161014370	161228800	rs4575098	chr1:161155392	0.0609053	NCSTN	ENSG00000162736	285	0.0329801	0.88123	0.00105162	0.0280427	0.0566954	1	0.378947	1.02419	Microglia	eQTL	pvalue	0.999982	1
chr14:92880065_92969916	SLC24A4	chr14	92880065	92969916	rs12590654	chr14:92938855	-0.0762777	UNC79	ENSG00000133958	324	2.08897e-07	0.921157	5.0368e-09	0.0221536	0.0566896	1	0.496914	1.07567	Excitatory neurons	eQTL	pvalue	1	1
chr11:46896126_47890421	SPI1	chr11	46896126	47890421	rs10437655	chr11:47391948	0.0634589	PSMC3	ENSG00000165916	1185	3.03532e-05	0.842276	3.64211e-06	0.101009	0.0566811	-1	0.444726	0.820051	Endothelial cells	eQTL	pvalue	0.9792	2
chr15:50713037_51486498	SPPL2A	chr15	50713037	51486498	rs12592778	chr15:50992311	-0.0736385	DTWD1	ENSG00000104047	402	0.00265409	0.914364	7.62956e-05	0.026228	0.0566771	-1	0.741294	0.97188	Microglia	eQTL	pvalue	1.40544e-05	9
chr8:27409153_27526345	CLU	chr8	27409153	27526345	rs867230	chr8:27468503	0.105124	ADRA1A	ENSG00000120907	278	2.10596e-19	0.923187	4.60674e-21	0.0201378	0.0566749	1	0.81295	1.09807	Astrocytes	eQTL	pvalue	4.17187e-07	8
chr19:45337918_45428234	APOE	chr19	45337918	45428234	rs429358	chr19:45411941	-1.17924	ZNF235	ENSG00000159917	196	4.87344e-270	0.930498	6.74905e-272	0.0128295	0.0566721	-1	0.320755	0.00311406	Inhibitory neurons	eQTL	pvalue	1.8582e-10	6
chr11:85541630_85900117	PICALM	chr11	85541630	85900117	rs10792832	chr11:85867875	-0.103282	TMEM135	ENSG00000166575	273	1.13905e-19	0.920557	2.82532e-21	0.022777	0.0566664	1	0.578755	1.04408	Inhibitory neurons	eQTL	pvalue	0.879933	2
chr1:161014370_161228800	ADAMTS4	chr1	161014370	161228800	rs4575098	chr1:161155392	0.0609053	NIT1	ENSG00000158793	285	0.0327026	0.873816	0.00133061	0.0354974	0.0566531	-1	0.357895	0.889228	Astrocytes	eQTL	pvalue	0.000861525	7
chr19:1009365_1081617	ABCA7	chr19	1009365	1081617	rs12151021	chr19:1050874	0.0772974	CIRBP	ENSG00000099622	244	3.18963e-07	0.923668	6.81586e-09	0.019681	0.0566509	-1	0.483607	0.592933	Excitatory neurons	eQTL	pvalue	0.622586	4
chr6:40474075_41409599	UNC5CL	chr6	40474075	41409599	rs187370608	chr6:40942196	0.796876	NFYA	ENSG00000001167	2077	0.0501817	0.739303	0.00978372	0.144082	0.0566496	-1	0.390467	0.973678	OPCs / COPs	eQTL	pvalue	0.0220593	3
chr19:45337918_45428234	APOE	chr19	45337918	45428234	rs429358	chr19:45411941	-1.17924	SNRPD2	ENSG00000125743	196	4.86615e-270	0.929106	7.4915e-272	0.0142471	0.0566474	-1	0.273585	0.824199	Astrocytes	eQTL	pvalue	0.747515	3
chr7:99475718_100313420	PILRA	chr7	99475718	100313420	rs1859788	chr7:99971834	-0.0896617	GIGYF1	ENSG00000146830	976	2.88879e-12	0.852394	3.08452e-13	0.0909583	0.0566473	1	0.594262	1.04653	Inhibitory neurons	eQTL	pvalue	0.978705	3
chr19:51691761_51825238	CD33	chr19	51691761	51825238	rs3865444	chr19:51727962	-0.058218	PPP2R1A	ENSG00000105568	220	0.0159836	0.897492	0.000523831	0.0293569	0.0566438	-1	0.681818	0.867406	OPCs / COPs	eQTL	pvalue	0.719604	2
chr16:30626616_31380596	KAT8	chr16	30626616	31380596	rs2884738	chr16:31126321	-0.0620662	FUS	ENSG00000089280	644	0.00109451	0.885529	7.01064e-05	0.0566638	0.0566428	1	0.60559	1.01229	Endothelial cells	eQTL	pvalue	0.999964	1
chr16:30626616_31380596	KAT8	chr16	30626616	31380596	rs2884738	chr16:31126321	-0.0620662	PPP4C	ENSG00000149923	318	0.0220313	0.892522	0.000695295	0.0281108	0.0566408	1	0.377358	1.17551	Excitatory neurons	eQTL	pvalue	0.759586	3
chr19:45337918_45428234	APOE	chr19	45337918	45428234	rs429358	chr19:45411941	-1.17924	MARK4	ENSG00000007047	196	4.87247e-270	0.930312	6.87069e-272	0.0130618	0.056626	1	0.613208	1.89054	Astrocytes	eQTL	pvalue	0.999932	1
chr19:1009365_1081617	ABCA7	chr19	1009365	1081617	rs12151021	chr19:1050874	0.0772974	MED16	ENSG00000175221	244	3.19532e-07	0.925315	6.25636e-09	0.0180608	0.0566241	1	0.327869	1.094	Endothelial cells	eQTL	pvalue	0.0187661	6
chr6:32114515_32853221	HLA-DRB1	chr6	32114515	32853221	rs36096565	chr6:32560025	0.103604	LSM2	ENSG00000204392	5495	1.05211e-09	0.65033	4.74227e-10	0.293072	0.0565972	1	0.366151	1.10431	Inhibitory neurons	eQTL	pvalue	0.00596282	9
chr1:161014370_161228800	ADAMTS4	chr1	161014370	161228800	rs4575098	chr1:161155392	0.0609053	OLFML2B	ENSG00000162745	285	0.0333244	0.890431	0.000710841	0.0189371	0.0565965	1	0.505263	1.05825	Microglia	eQTL	pvalue	3.02037e-06	6
chr19:51691761_51825238	CD33	chr19	51691761	51825238	rs3865444	chr19:51727962	-0.058218	ZNF577	ENSG00000161551	223	0.016232	0.911448	0.000276203	0.0154525	0.0565908	-1	0.358744	0.876953	Oligodendrocytes	eQTL	pvalue	0.0129413	6
chr15:58836308_59464039	ADAM10	chr15	58836308	59464039	rs442495	chr15:59022615	0.0675868	GTF2A2	ENSG00000140307	728	2.78749e-05	0.896738	1.45193e-06	0.0466521	0.0565804	1	0.476648	1.02235	Microglia	eQTL	pvalue	0.386342	8
chr2:65395026_65699306	SPRED2	chr2	65395026	65699306	rs268134	chr2:65608363	0.0617528	AFTPH	ENSG00000119844	606	0.0150021	0.888376	0.000665975	0.0393803	0.0565759	-1	0.752475	0.986348	Astrocytes	eQTL	pvalue	0.996888	1
chr16:30626616_31380596	KAT8	chr16	30626616	31380596	rs2884738	chr16:31126321	-0.0620662	FBXL19	ENSG00000099364	644	0.00109885	0.889037	6.58712e-05	0.0532373	0.056561	1	0.931677	1.67023	Excitatory neurons	eQTL	pvalue	0.982522	1
chr19:1009365_1081617	ABCA7	chr19	1009365	1081617	rs12151021	chr19:1050874	0.0772974	CSNK1G2	ENSG00000133275	244	3.19261e-07	0.924529	6.54988e-09	0.0189109	0.0565596	-1	0.459016	0.830987	Endothelial cells	eQTL	pvalue	0.923449	1
chr6:47315312_47708879	CD2AP	chr6	47315312	47708879	rs1385742	chr6:47595155	0.0690235	RCAN2	ENSG00000172348	290	2.54758e-05	0.919213	6.724e-07	0.0242049	0.0565558	1	0.7	1.2224	OPCs / COPs	eQTL	pvalue	0.430937	3
chr4:10955591_11050683	CLNK	chr4	10955591	11050683	rs4351014	chr4:11027619	0.0706868	HS3ST1	ENSG00000002587	302	1.27478e-05	0.919151	3.37535e-07	0.0242806	0.0565551	1	0.344371	1.07697	OPCs / COPs	eQTL	pvalue	0.00617541	7
chr19:1009365_1081617	ABCA7	chr19	1009365	1081617	rs12151021	chr19:1050874	0.0772974	STK11	ENSG00000118046	244	3.1719e-07	0.918533	8.62356e-09	0.0249159	0.0565505	1	0.647541	1.3217	Endothelial cells	eQTL	pvalue	0.978283	1
chr16:30626616_31380596	KAT8	chr16	30626616	31380596	rs2884738	chr16:31126321	-0.0620662	ALDOA	ENSG00000149925	305	0.0273344	0.890485	0.000765078	0.0248677	0.0565478	1	0.84918	1.64444	Excitatory neurons	eQTL	pvalue	0.0248344	5
chr17:61063555_61643731	ACE	chr17	61063555	61643731	rs4311	chr17:61560763	-0.0542811	CCDC47	ENSG00000108588	495	0.0124048	0.893004	0.000522045	0.0375248	0.0565448	1	0.476768	1.06318	OPCs / COPs	eQTL	pvalue	0.00258818	5
chr7:99475718_100313420	PILRA	chr7	99475718	100313420	rs1859788	chr7:99971834	-0.0896617	TRIM4	ENSG00000146833	976	2.68233e-12	0.791475	5.15325e-13	0.152001	0.0565246	1	0.639344	1.17585	Microglia	eQTL	pvalue	1.68258e-06	8
chr19:1009365_1081617	ABCA7	chr19	1009365	1081617	rs12151021	chr19:1050874	0.0772974	SCAMP4	ENSG00000227500	244	3.18538e-07	0.922436	7.2896e-09	0.021053	0.056511	-1	0.528689	0.921677	Endothelial cells	eQTL	pvalue	0.0209517	5
chr1:161014370_161228800	ADAMTS4	chr1	161014370	161228800	rs4575098	chr1:161155392	0.0609053	DEDD	ENSG00000158796	285	0.0332289	0.887877	0.000809531	0.0215742	0.0565102	-1	0.617544	0.783056	Excitatory neurons	eQTL	pvalue	0.869503	2
chr17:56328659_56902297	TSPOAP1	chr17	56328659	56902297	rs2526378	chr17:56404349	0.0488777	MTMR4	ENSG00000108389	727	0.206302	0.686622	0.0116965	0.0388724	0.0565071	-1	0.243466	0.908231	Astrocytes	eQTL	pvalue	0.997305	1
chr16:30626616_31380596	KAT8	chr16	30626616	31380596	rs2884738	chr16:31126321	-0.0620662	CD2BP2	ENSG00000169217	621	0.00109918	0.889292	6.56346e-05	0.0530453	0.056498	1	0.36876	1.3317	Inhibitory neurons	eQTL	pvalue	0.000336174	6
chr6:32114515_32853221	HLA-DRB1	chr6	32114515	32853221	rs36096565	chr6:32560025	0.103604	VPS52	ENSG00000223501	5352	1.07218e-09	0.662734	4.54325e-10	0.280771	0.0564957	1	0.297272	1.20063	Astrocytes	eQTL	pvalue	0.0159633	3
chr19:1009365_1081617	ABCA7	chr19	1009365	1081617	rs12151021	chr19:1050874	0.0772974	ARID3A	ENSG00000116017	244	3.19695e-07	0.925785	6.13828e-09	0.017719	0.0564956	1	0.680328	1.2733	Inhibitory neurons	eQTL	pvalue	0.425084	2
chr11:59815517_60105199	MS4A6E	chr11	59815517	60105199	rs72924626	chr11:60095740	0.0892049	PATL1	ENSG00000166889	600	5.091e-14	0.896735	2.65844e-15	0.0467696	0.0564951	1	0.413333	1.15308	Microglia	eQTL	pvalue	0.991974	2
chr19:1009365_1081617	ABCA7	chr19	1009365	1081617	rs12151021	chr19:1050874	0.0772974	BTBD2	ENSG00000133243	135	3.36025e-07	0.934314	3.33144e-09	0.00920654	0.0564791	1	0.540741	1.23925	Inhibitory neurons	eQTL	pvalue	0.987679	2
chr6:32114515_32853221	HLA-DRB1	chr6	32114515	32853221	rs36096565	chr6:32560025	0.103604	PHF1	ENSG00000112511	4416	1.1296e-09	0.697891	3.97675e-10	0.245636	0.0564737	-1	0.394928	0.806143	Excitatory neurons	eQTL	pvalue	0.999559	1
chr19:1009365_1081617	ABCA7	chr19	1009365	1081617	rs12151021	chr19:1050874	0.0772974	BSG	ENSG00000172270	244	3.1914e-07	0.924178	6.70107e-09	0.0193488	0.0564733	1	0.454918	1.2893	Endothelial cells	eQTL	pvalue	0.0573044	6
chr15:58836308_59464039	ADAM10	chr15	58836308	59464039	rs442495	chr15:59022615	0.0675868	MYO1E	ENSG00000157483	906	2.6958e-05	0.871218	2.23842e-06	0.072284	0.0564684	-1	0.392936	0.779668	Pericytes	eQTL	pvalue	0.0479779	3
chr19:1009365_1081617	ABCA7	chr19	1009365	1081617	rs12151021	chr19:1050874	0.0772974	ATP5F1D	ENSG00000099624	244	3.19657e-07	0.925677	6.18568e-09	0.0178563	0.0564667	1	0.434426	1.42733	Endothelial cells	eQTL	pvalue	NA	8
chr1:207302548_207900071	CR1	chr1	207302548	207900071	rs679515	chr1:207750568	0.122753	MIR29B2CHG	ENSG00000203709	951	2.81603e-17	0.820114	4.24023e-18	0.123432	0.0564538	1	0.54469	1.21127	Oligodendrocytes	eQTL	pvalue	NA	NA
chr15:50713037_51486498	SPPL2A	chr15	50713037	51486498	rs12592778	chr15:50992311	-0.0736385	TMOD2	ENSG00000128872	809	0.000886473	0.853833	9.2193e-05	0.088742	0.0564458	1	0.771323	1.2459	Oligodendrocytes	eQTL	pvalue	0.138408	4
chr6:32114515_32853221	HLA-DRB1	chr6	32114515	32853221	rs36096565	chr6:32560025	0.103604	RING1	ENSG00000204227	5762	9.18126e-10	0.567511	6.08474e-10	0.376053	0.0564357	-1	0.561784	0.938955	Endothelial cells	eQTL	pvalue	0.915792	3
chr19:1009365_1081617	ABCA7	chr19	1009365	1081617	rs12151021	chr19:1050874	0.0772974	MED16	ENSG00000175221	244	3.1999e-07	0.92664	5.8718e-09	0.0169474	0.0564119	-1	0.594262	0.763946	Astrocytes	eQTL	pvalue	0.0187661	6
chr19:1009365_1081617	ABCA7	chr19	1009365	1081617	rs12151021	chr19:1050874	0.0772974	CBARP	ENSG00000099625	244	3.19106e-07	0.924081	6.75806e-09	0.0195139	0.0564047	-1	0.561475	0.675117	Astrocytes	eQTL	pvalue	NA	4
chr8:27409153_27526345	CLU	chr8	27409153	27526345	rs867230	chr8:27468503	0.105124	CLU	ENSG00000120885	278	2.09951e-19	0.920362	5.31381e-21	0.0232377	0.0563999	1	0.586331	1.60576	Astrocytes	eQTL	pvalue	0.453464	5
chr19:45337918_45428234	APOE	chr19	45337918	45428234	rs429358	chr19:45411941	-1.17924	CLASRP	ENSG00000104859	196	4.86599e-270	0.929076	7.63674e-272	0.0145246	0.0563998	1	0.712264	3.65423	Excitatory neurons	eQTL	pvalue	0.964966	2
chr11:46896126_47890421	SPI1	chr11	46896126	47890421	rs10437655	chr11:47391948	0.0634589	NR1H3	ENSG00000025434	1185	3.12597e-05	0.86743	2.74575e-06	0.076136	0.0563997	-1	0.662447	0.640411	Inhibitory neurons	eQTL	pvalue	0.856186	2
chr6:47315312_47708879	CD2AP	chr6	47315312	47708879	rs1385742	chr6:47595155	0.0690235	CD2AP	ENSG00000198087	956	9.05007e-06	0.806262	1.54211e-06	0.137329	0.0563986	1	0.24477	1.11433	Oligodendrocytes	eQTL	pvalue	0.813221	2
chr4:10955591_11050683	CLNK	chr4	10955591	11050683	rs4351014	chr4:11027619	0.0706868	WDR1	ENSG00000071127	302	1.26969e-05	0.91548	3.90624e-07	0.0281086	0.056398	-1	0.31457	0.931676	Inhibitory neurons	eQTL	pvalue	0.994593	1
chr19:1009365_1081617	ABCA7	chr19	1009365	1081617	rs12151021	chr19:1050874	0.0772974	SHC2	ENSG00000129946	244	3.20102e-07	0.926966	5.76469e-09	0.0166372	0.0563964	1	0.610656	1.51893	Excitatory neurons	eQTL	pvalue	1.22486e-05	8
chr19:51691761_51825238	CD33	chr19	51691761	51825238	rs3865444	chr19:51727962	-0.058218	ZNF577	ENSG00000161551	223	0.0162473	0.912307	0.00026436	0.0147877	0.0563933	-1	0.457399	0.781104	Excitatory neurons	eQTL	pvalue	0.0129413	6
chr2:65395026_65699306	SPRED2	chr2	65395026	65699306	rs268134	chr2:65608363	0.0617528	SPRED2	ENSG00000198369	606	0.0150197	0.88942	0.000651372	0.0385158	0.0563927	1	0.717822	1.20431	Astrocytes	eQTL	pvalue	0.000973023	6
chr11:85541630_85900117	PICALM	chr11	85541630	85900117	rs10792832	chr11:85867875	-0.103282	PRSS23	ENSG00000150687	758	1.08927e-19	0.881421	7.6925e-21	0.0621902	0.0563885	1	0.514512	1.07992	Astrocytes	eQTL	pvalue	1.26863e-06	6
chr15:50713037_51486498	SPPL2A	chr15	50713037	51486498	rs12592778	chr15:50992311	-0.0736385	TRPM7	ENSG00000092439	1513	0.000139309	0.84688	1.58974e-05	0.096586	0.0563787	1	0.540648	1.03291	OPCs / COPs	eQTL	pvalue	1.65554e-08	3
chr10:11480049_11728625	ECHDC3	chr10	11480049	11728625	rs7920721	chr10:11720308	-0.0668997	CAMK1D	ENSG00000183049	512	1.38962e-05	0.901117	6.56136e-07	0.0424917	0.056377	1	0.638672	1.04752	Pericytes	eQTL	pvalue	0.993807	1
chr19:1009365_1081617	ABCA7	chr19	1009365	1081617	rs12151021	chr19:1050874	0.0772974	TCF3	ENSG00000071564	244	3.18531e-07	0.922415	7.34375e-09	0.02121	0.0563747	-1	0.418033	0.899162	Inhibitory neurons	eQTL	pvalue	0.185647	3
chr14:52909078_53795829	FERMT2	chr14	52909078	53795829	rs17125924	chr14:53391680	-0.102405	GNPNAT1	ENSG00000100522	1616	0.000196495	0.769113	4.45411e-05	0.174285	0.0563612	1	0.39604	1.00772	OPCs / COPs	eQTL	pvalue	0.00556741	7
chr10:11480049_11728625	ECHDC3	chr10	11480049	11728625	rs7920721	chr10:11720308	-0.0668997	NUDT5	ENSG00000165609	512	1.35832e-05	0.880823	9.69342e-07	0.0628021	0.0563606	-1	0.380859	0.986449	Microglia	eQTL	pvalue	0.00946069	5
chr11:59815517_60105199	MS4A6E	chr11	59815517	60105199	rs72924626	chr11:60095740	0.0892049	MPEG1	ENSG00000197629	248	2.90992e-13	0.919191	7.75774e-15	0.0244489	0.0563603	1	0.919355	1.45246	Microglia	eQTL	pvalue	3.45678e-12	9
chr19:1009365_1081617	ABCA7	chr19	1009365	1081617	rs12151021	chr19:1050874	0.0772974	POLR2E	ENSG00000099817	244	3.15258e-07	0.912936	1.06243e-08	0.0307101	0.0563536	-1	0.471311	0.850991	Inhibitory neurons	eQTL	pvalue	4.40649e-08	9
chr6:40474075_41409599	UNC5CL	chr6	40474075	41409599	rs187370608	chr6:40942196	0.796876	OARD1	ENSG00000124596	2077	0.0485463	0.715209	0.0114388	0.168465	0.0563406	1	0.440539	1.0438	Endothelial cells	eQTL	pvalue	0.123751	8
chr15:58836308_59464039	ADAM10	chr15	58836308	59464039	rs442495	chr15:59022615	0.0675868	BNIP2	ENSG00000140299	696	2.85053e-05	0.865221	2.58506e-06	0.078408	0.0563399	-1	0.425287	0.970099	OPCs / COPs	eQTL	pvalue	1.693e-05	5
chr15:58836308_59464039	ADAM10	chr15	58836308	59464039	rs442495	chr15:59022615	0.0675868	SLTM	ENSG00000137776	906	2.73149e-05	0.882751	1.88583e-06	0.0608892	0.0563307	-1	0.318985	0.955135	Microglia	eQTL	pvalue	0.999996	2
chr10:81909216_82373279	TSPAN14	chr10	81909216	82373279	rs1878036	chr10:82280137	-0.0701099	SFTPD	ENSG00000133661	1179	0.000481568	0.85569	4.92472e-05	0.0874502	0.0563294	-1	0.535199	0.880758	Excitatory neurons	eQTL	pvalue	0.240356	6
chr1:161014370_161228800	ADAMTS4	chr1	161014370	161228800	rs4575098	chr1:161155392	0.0609053	PEA15	ENSG00000162734	176	0.0347535	0.891249	0.000665223	0.0170032	0.0563286	-1	0.420455	0.932707	OPCs / COPs	eQTL	pvalue	0.698679	3
chr19:51691761_51825238	CD33	chr19	51691761	51825238	rs3865444	chr19:51727962	-0.058218	ZNF577	ENSG00000161551	223	0.0162315	0.91142	0.000281338	0.0157411	0.0563256	-1	0.55157	0.860121	Inhibitory neurons	eQTL	pvalue	0.0129413	6
chr2:65395026_65699306	SPRED2	chr2	65395026	65699306	rs268134	chr2:65608363	0.0617528	SLC1A4	ENSG00000115902	606	0.0149471	0.885116	0.000725282	0.0428926	0.0563189	1	0.605611	1.26875	OPCs / COPs	eQTL	pvalue	0.242898	4
chr19:1009365_1081617	ABCA7	chr19	1009365	1081617	rs12151021	chr19:1050874	0.0772974	ATP5F1D	ENSG00000099624	244	3.17697e-07	0.919999	8.19863e-09	0.0236856	0.0563153	-1	0.659836	0.941759	Astrocytes	eQTL	pvalue	NA	8
chr2:127777874_127895487	BIN1	chr2	127777874	127895487	rs6733839	chr2:127892810	0.155615	AMMECR1L	ENSG00000144233	355	7.55532e-48	0.91073	2.74031e-49	0.0329758	0.0562939	-1	0.408451	0.661438	Inhibitory neurons	eQTL	pvalue	0.995587	1
chr6:47315312_47708879	CD2AP	chr6	47315312	47708879	rs1385742	chr6:47595155	0.0690235	SLC25A27	ENSG00000153291	626	1.01381e-05	0.903039	4.57114e-07	0.0406605	0.0562903	-1	0.504792	0.889127	OPCs / COPs	eQTL	pvalue	0.160724	4
chr6:32114515_32853221	HLA-DRB1	chr6	32114515	32853221	rs36096565	chr6:32560025	0.103604	RXRB	ENSG00000204231	5776	1.00194e-09	0.619318	5.24905e-10	0.324398	0.0562844	-1	0.381233	0.920251	Microglia	eQTL	pvalue	0.997594	1
chr14:92880065_92969916	SLC24A4	chr14	92880065	92969916	rs12590654	chr14:92938855	-0.0762777	CPSF2	ENSG00000165934	324	2.08083e-07	0.917568	5.94267e-09	0.0261486	0.0562835	-1	0.268519	0.605194	Excitatory neurons	eQTL	pvalue	7.81002e-05	4
chr11:46896126_47890421	SPI1	chr11	46896126	47890421	rs10437655	chr11:47391948	0.0634589	AMBRA1	ENSG00000110497	850	3.20445e-05	0.889027	1.97207e-06	0.0546558	0.056283	1	0.402353	1.15848	Pericytes	eQTL	pvalue	0.999972	1
chr19:45337918_45428234	APOE	chr19	45337918	45428234	rs429358	chr19:45411941	-1.17924	CLPTM1	ENSG00000104853	196	4.87356e-270	0.930522	6.94058e-272	0.0131955	0.0562827	-1	0.415094	0.0521275	Pericytes	eQTL	pvalue	0.980483	2
chr7:99475718_100313420	PILRA	chr7	99475718	100313420	rs1859788	chr7:99971834	-0.0896617	ARPC1B	ENSG00000130429	618	4.12675e-12	0.884195	2.78107e-13	0.0595309	0.0562742	-1	0.254045	0.786891	Pericytes	eQTL	pvalue	0.15607	4
chr6:32114515_32853221	HLA-DRB1	chr6	32114515	32853221	rs36096565	chr6:32560025	0.103604	PFDN6	ENSG00000204220	5295	1.05176e-09	0.650112	4.75116e-10	0.293622	0.0562655	1	0.503872	1.50997	Inhibitory neurons	eQTL	pvalue	0.859422	2
chr2:127777874_127895487	BIN1	chr2	127777874	127895487	rs6733839	chr2:127892810	0.155615	MAP3K2	ENSG00000169967	355	7.61079e-48	0.917416	2.18949e-49	0.0263362	0.0562475	-1	0.425352	0.705879	Endothelial cells	eQTL	pvalue	0.999561	1
chr16:30626616_31380596	KAT8	chr16	30626616	31380596	rs2884738	chr16:31126321	-0.0620662	RNF40	ENSG00000103549	644	0.00109656	0.887181	6.85755e-05	0.0554256	0.0562279	1	0.492236	1.03992	Oligodendrocytes	eQTL	pvalue	0.999995	1
chr19:45337918_45428234	APOE	chr19	45337918	45428234	rs429358	chr19:45411941	-1.17924	ZNF235	ENSG00000159917	196	4.84346e-270	0.924775	9.98951e-272	0.019017	0.0562078	1	0.448113	1.21038	Pericytes	eQTL	pvalue	1.8582e-10	6
chr19:1009365_1081617	ABCA7	chr19	1009365	1081617	rs12151021	chr19:1050874	0.0772974	MIDN	ENSG00000167470	244	3.1758e-07	0.91966	8.35472e-09	0.0241377	0.0562019	-1	0.557377	0.872747	Inhibitory neurons	eQTL	pvalue	0.0490627	4
chr11:85541630_85900117	PICALM	chr11	85541630	85900117	rs10792832	chr11:85867875	-0.103282	TMEM135	ENSG00000166575	273	1.14642e-19	0.926512	2.14615e-21	0.0172886	0.0561998	-1	0.534799	0.682176	Endothelial cells	eQTL	pvalue	0.879933	2
chr2:65395026_65699306	SPRED2	chr2	65395026	65699306	rs268134	chr2:65608363	0.0617528	AFTPH	ENSG00000119844	606	0.0148712	0.880623	0.000803147	0.0475036	0.0561992	1	0.694719	1.18164	Endothelial cells	eQTL	pvalue	0.996888	1
chr8:27409153_27526345	CLU	chr8	27409153	27526345	rs867230	chr8:27468503	0.105124	ELP3	ENSG00000134014	278	2.08512e-19	0.914052	6.8017e-21	0.0297604	0.0561873	-1	0.489209	0.864996	Microglia	eQTL	pvalue	3.92611e-07	6
chr10:61494037_61787587	CCDC6	chr10	61494037	61787587	rs1171814	chr10:61645833	-0.0523917	CCDC6	ENSG00000108091	727	0.0151446	0.879333	0.000836351	0.0485043	0.056182	1	0.54608	1.10294	Pericytes	eQTL	pvalue	0.9678	3
chr19:45337918_45428234	APOE	chr19	45337918	45428234	rs429358	chr19:45411941	-1.17924	APOC1	ENSG00000130208	196	4.85653e-270	0.927269	8.69726e-272	0.0165497	0.0561809	1	0.580189	1.18602	Microglia	eQTL	pvalue	0.0507383	8
chr2:127777874_127895487	BIN1	chr2	127777874	127895487	rs6733839	chr2:127892810	0.155615	LIMS2	ENSG00000072163	355	7.59989e-48	0.916103	2.30441e-49	0.0277216	0.0561756	-1	0.580282	0.755355	OPCs / COPs	eQTL	pvalue	1.1399e-05	5
chr7:99475718_100313420	PILRA	chr7	99475718	100313420	rs1859788	chr7:99971834	-0.0896617	CASTOR3	ENSG00000239521	976	2.90506e-12	0.857196	2.93814e-13	0.0866395	0.0561642	-1	0.314549	0.974454	OPCs / COPs	eQTL	pvalue	NA	NA
chr19:45337918_45428234	APOE	chr19	45337918	45428234	rs429358	chr19:45411941	-1.17924	ZNF226	ENSG00000167380	196	4.87568e-270	0.930926	6.79877e-272	0.0129249	0.0561491	1	0.603774	121.521	Pericytes	eQTL	pvalue	5.26919e-15	7
chr14:92880065_92969916	SLC24A4	chr14	92880065	92969916	rs12590654	chr14:92938855	-0.0762777	UNC79	ENSG00000133958	324	2.08183e-07	0.918007	5.87361e-09	0.0258442	0.0561482	-1	0.447531	0.922079	OPCs / COPs	eQTL	pvalue	1	1
chr1:161014370_161228800	ADAMTS4	chr1	161014370	161228800	rs4575098	chr1:161155392	0.0609053	PEA15	ENSG00000162734	176	0.0348862	0.894653	0.000539739	0.0137854	0.0561361	1	0.409091	1.06683	Oligodendrocytes	eQTL	pvalue	0.698679	3
chr7:99475718_100313420	PILRA	chr7	99475718	100313420	rs1859788	chr7:99971834	-0.0896617	ZNF789	ENSG00000198556	705	3.05357e-12	0.89592	1.63599e-13	0.0479439	0.0561359	-1	0.331915	0.963061	OPCs / COPs	eQTL	pvalue	7.0616e-08	7
chr1:161014370_161228800	ADAMTS4	chr1	161014370	161228800	rs4575098	chr1:161155392	0.0609053	VANGL2	ENSG00000162738	285	0.0333328	0.890654	0.000720354	0.0191918	0.0561011	-1	0.733333	0.878154	OPCs / COPs	eQTL	pvalue	0.948575	2
chr6:40474075_41409599	UNC5CL	chr6	40474075	41409599	rs187370608	chr6:40942196	0.796876	CCND3	ENSG00000112576	860	0.0572896	0.82949	0.00369421	0.053432	0.0560941	1	0.472093	1.12699	Excitatory neurons	eQTL	pvalue	0.946445	1
chr19:1009365_1081617	ABCA7	chr19	1009365	1081617	rs12151021	chr19:1050874	0.0772974	GAMT	ENSG00000130005	244	3.18718e-07	0.922956	7.25482e-09	0.0209527	0.0560913	1	0.57377	1.13887	Pericytes	eQTL	pvalue	2.64994e-05	8
chr6:32114515_32853221	HLA-DRB1	chr6	32114515	32853221	rs36096565	chr6:32560025	0.103604	ATF6B	ENSG00000213676	5853	8.27009e-10	0.51119	7.00154e-10	0.432723	0.0560873	-1	0.606014	0.987571	OPCs / COPs	eQTL	pvalue	1.67701e-06	4
chr15:58836308_59464039	ADAM10	chr15	58836308	59464039	rs442495	chr15:59022615	0.0675868	POLR2M	ENSG00000255529	239	0.000255689	0.925868	4.92756e-06	0.017787	0.0560846	1	0.598326	1.1135	Excitatory neurons	eQTL	pvalue	0.169086	4
chr19:1009365_1081617	ABCA7	chr19	1009365	1081617	rs12151021	chr19:1050874	0.0772974	TPGS1	ENSG00000141933	244	3.18197e-07	0.921448	7.77868e-09	0.0224697	0.0560821	1	0.72541	1.11863	OPCs / COPs	eQTL	pvalue	0.00346749	9
chr19:1009365_1081617	ABCA7	chr19	1009365	1081617	rs12151021	chr19:1050874	0.0772974	CSNK1G2	ENSG00000133275	244	3.19459e-07	0.925102	6.51727e-09	0.0188169	0.0560807	1	0.684426	1.33481	Pericytes	eQTL	pvalue	0.923449	1
chr15:58836308_59464039	ADAM10	chr15	58836308	59464039	rs442495	chr15:59022615	0.0675868	RNF111	ENSG00000157450	906	2.70746e-05	0.874987	2.13428e-06	0.0689189	0.0560646	-1	0.686534	0.964611	Endothelial cells	eQTL	pvalue	0.999889	1
chr15:50713037_51486498	SPPL2A	chr15	50713037	51486498	rs12592778	chr15:50992311	-0.0736385	DMXL2	ENSG00000104093	1107	0.000152334	0.872595	1.2437e-05	0.071185	0.0560552	-1	0.613369	0.530659	Inhibitory neurons	eQTL	pvalue	1	1
chr19:51691761_51825238	CD33	chr19	51691761	51825238	rs3865444	chr19:51727962	-0.058218	KCNC3	ENSG00000131398	223	0.0161819	0.908631	0.000335758	0.0187972	0.0560542	-1	0.363229	0.924121	Inhibitory neurons	eQTL	pvalue	0.850943	4
chr2:127777874_127895487	BIN1	chr2	127777874	127895487	rs6733839	chr2:127892810	0.155615	UGGT1	ENSG00000136731	144	7.74876e-48	0.934049	8.25797e-50	0.00989824	0.0560532	-1	0.451389	0.479051	Astrocytes	eQTL	pvalue	0.00289726	3
chr6:32114515_32853221	HLA-DRB1	chr6	32114515	32853221	rs36096565	chr6:32560025	0.103604	HSPA1B	ENSG00000204388	5608	9.77027e-10	0.603919	5.50202e-10	0.340034	0.0560466	-1	0.446505	0.968442	Inhibitory neurons	eQTL	pvalue	NA	8
chr1:161014370_161228800	ADAMTS4	chr1	161014370	161228800	rs4575098	chr1:161155392	0.0609053	UFC1	ENSG00000143222	285	0.0333883	0.892136	0.000666939	0.0177646	0.056044	1	0.266667	1.2831	Endothelial cells	eQTL	pvalue	0.0899542	5
chr2:65395026_65699306	SPRED2	chr2	65395026	65699306	rs268134	chr2:65608363	0.0617528	AFTPH	ENSG00000119844	606	0.0149579	0.885757	0.000719026	0.0425224	0.0560439	1	0.582508	1.29251	Excitatory neurons	eQTL	pvalue	0.996888	1
chr11:85541630_85900117	PICALM	chr11	85541630	85900117	rs10792832	chr11:85867875	-0.103282	AP003059.2	ENSG00000255250	758	1.10315e-19	0.892656	6.34916e-21	0.0513205	0.0560239	-1	0.48153	0.854889	OPCs / COPs	eQTL	pvalue	NA	NA
chr19:1009365_1081617	ABCA7	chr19	1009365	1081617	rs12151021	chr19:1050874	0.0772974	MED16	ENSG00000175221	244	3.20398e-07	0.927822	5.59792e-09	0.0161547	0.0560234	1	0.528689	1.13526	OPCs / COPs	eQTL	pvalue	0.0187661	6
chr6:32114515_32853221	HLA-DRB1	chr6	32114515	32853221	rs36096565	chr6:32560025	0.103604	PHF1	ENSG00000112511	4416	1.0852e-09	0.670457	4.42822e-10	0.273529	0.0560142	-1	0.432065	0.800336	Inhibitory neurons	eQTL	pvalue	0.999559	1
chr2:65395026_65699306	SPRED2	chr2	65395026	65699306	rs268134	chr2:65608363	0.0617528	CEP68	ENSG00000011523	606	0.0147024	0.870631	0.000975002	0.0576804	0.0560107	1	0.420792	1.00934	Endothelial cells	eQTL	pvalue	0.371623	3
chr19:45337918_45428234	APOE	chr19	45337918	45428234	rs429358	chr19:45411941	-1.17924	ZNF227	ENSG00000131115	196	4.87447e-270	0.930695	6.99566e-272	0.013301	0.0560044	-1	0.254717	0.148225	Oligodendrocytes	eQTL	pvalue	1.6916e-05	6
chr2:134899409_135859371	TMEM163	chr2	134899409	135859371	rs35564151	chr2:135372951	-0.0529294	R3HDM1	ENSG00000048991	706	0.0129853	0.883217	0.000693394	0.0471062	0.0559983	-1	0.192635	0.757618	Endothelial cells	eQTL	pvalue	0.00602514	2
chr16:81747602_81807032	PLCG2	chr16	81747602	81807032	rs12444183	chr16:81773209	-0.0532799	GAN	ENSG00000261609	181	0.0822251	0.846803	0.00133279	0.0136699	0.0559689	-1	0.662983	0.975415	OPCs / COPs	eQTL	pvalue	0.0363499	3
chr14:92880065_92969916	SLC24A4	chr14	92880065	92969916	rs12590654	chr14:92938855	-0.0762777	ATXN3	ENSG00000066427	324	2.06366e-07	0.909995	7.73463e-09	0.0340508	0.0559543	1	0.679012	1.01638	Pericytes	eQTL	pvalue	0.176364	3
chr19:45337918_45428234	APOE	chr19	45337918	45428234	rs429358	chr19:45411941	-1.17924	ZNF227	ENSG00000131115	196	4.82659e-270	0.921553	1.18197e-271	0.0225117	0.0559352	1	0.471698	10.8657	Excitatory neurons	eQTL	pvalue	1.6916e-05	6
chr14:92880065_92969916	SLC24A4	chr14	92880065	92969916	rs12590654	chr14:92938855	-0.0762777	BTBD7	ENSG00000011114	324	2.09e-07	0.921609	5.10616e-09	0.0224603	0.0559309	-1	0.459877	0.896089	Astrocytes	eQTL	pvalue	0.682366	3
chr6:32114515_32853221	HLA-DRB1	chr6	32114515	32853221	rs36096565	chr6:32560025	0.103604	RPS18	ENSG00000231500	5352	1.0879e-09	0.672454	4.39513e-10	0.271615	0.0559308	-1	0.443572	0.648963	Endothelial cells	eQTL	pvalue	0.962013	1
chr19:1009365_1081617	ABCA7	chr19	1009365	1081617	rs12151021	chr19:1050874	0.0772974	MIER2	ENSG00000105556	244	3.17873e-07	0.920509	8.15551e-09	0.0235611	0.0559295	1	0.614754	1.08072	Microglia	eQTL	pvalue	0.977263	2
chr15:50713037_51486498	SPPL2A	chr15	50713037	51486498	rs12592778	chr15:50992311	-0.0736385	TRPM7	ENSG00000092439	1513	0.000139125	0.845763	1.61549e-05	0.0981522	0.0559291	-1	0.658295	0.877903	Inhibitory neurons	eQTL	pvalue	1.65554e-08	3
chr6:32114515_32853221	HLA-DRB1	chr6	32114515	32853221	rs36096565	chr6:32560025	0.103604	WDR46	ENSG00000227057	5296	1.06724e-09	0.659679	4.60195e-10	0.284399	0.055922	1	0.65068	1.31192	Endothelial cells	eQTL	pvalue	8.42035e-06	6
chr10:11480049_11728625	ECHDC3	chr10	11480049	11728625	rs7920721	chr10:11720308	-0.0668997	SEC61A2	ENSG00000065665	512	1.39425e-05	0.904122	6.16837e-07	0.0399438	0.0559198	1	0.601562	1.19635	Oligodendrocytes	eQTL	pvalue	0.950042	3
chr19:51691761_51825238	CD33	chr19	51691761	51825238	rs3865444	chr19:51727962	-0.058218	KCNC3	ENSG00000131398	223	0.0162204	0.910794	0.000299682	0.0167716	0.0559146	1	0.515695	1.10047	Excitatory neurons	eQTL	pvalue	0.850943	4
chr6:32114515_32853221	HLA-DRB1	chr6	32114515	32853221	rs36096565	chr6:32560025	0.103604	RNF5	ENSG00000204308	5853	1.02659e-09	0.634556	5.00856e-10	0.309533	0.0559112	1	0.561592	1.82502	Excitatory neurons	eQTL	pvalue	0.00299042	8
chr1:161014370_161228800	ADAMTS4	chr1	161014370	161228800	rs4575098	chr1:161155392	0.0609053	ATF6	ENSG00000118217	285	0.0332761	0.88914	0.000784563	0.0209077	0.0558916	-1	0.470175	0.924355	Astrocytes	eQTL	pvalue	3.10665e-05	4
chr14:92880065_92969916	SLC24A4	chr14	92880065	92969916	rs12590654	chr14:92938855	-0.0762777	RIN3	ENSG00000100599	324	2.08099e-07	0.917636	6.01793e-09	0.0264809	0.0558824	1	0.367284	1.34261	Inhibitory neurons	eQTL	pvalue	0.00027683	5
chr19:45337918_45428234	APOE	chr19	45337918	45428234	rs429358	chr19:45411941	-1.17924	ERCC2	ENSG00000104884	196	4.87511e-270	0.930818	6.99835e-272	0.0133063	0.0558758	-1	0.330189	0.466336	OPCs / COPs	eQTL	pvalue	3.14163e-13	7
chr19:1009365_1081617	ABCA7	chr19	1009365	1081617	rs12151021	chr19:1050874	0.0772974	C19orf25	ENSG00000119559	244	3.15483e-07	0.913588	1.05658e-08	0.030541	0.0558711	1	0.577869	1.10614	Microglia	eQTL	pvalue	0.0343632	9
chr8:27409153_27526345	CLU	chr8	27409153	27526345	rs867230	chr8:27468503	0.105124	PTK2B	ENSG00000120899	278	2.10953e-19	0.924755	4.43327e-21	0.0193782	0.0558672	1	0.456835	1.54405	OPCs / COPs	eQTL	pvalue	0.984521	2
chr15:50713037_51486498	SPPL2A	chr15	50713037	51486498	rs12592778	chr15:50992311	-0.0736385	GABPB1	ENSG00000104064	1513	0.000136622	0.830544	1.86691e-05	0.113436	0.0558647	-1	0.508923	0.929374	Oligodendrocytes	eQTL	pvalue	0.929888	2
chr19:51691761_51825238	CD33	chr19	51691761	51825238	rs3865444	chr19:51727962	-0.058218	SHANK1	ENSG00000161681	223	0.0162112	0.91028	0.000309888	0.0173447	0.0558541	1	0.766816	1.17872	Inhibitory neurons	eQTL	pvalue	1	1
chr6:32114515_32853221	HLA-DRB1	chr6	32114515	32853221	rs36096565	chr6:32560025	0.103604	NFKBIL1	ENSG00000204498	2345	1.50602e-06	0.787657	2.9932e-07	0.15649	0.0558512	1	0.584648	1.01083	Endothelial cells	eQTL	pvalue	0.816647	3
chr7:99475718_100313420	PILRA	chr7	99475718	100313420	rs1859788	chr7:99971834	-0.0896617	PLOD3	ENSG00000106397	486	3.04718e-12	0.899081	1.52946e-13	0.0450713	0.0558481	1	0.771605	1.05767	Pericytes	eQTL	pvalue	3.88014e-08	5
chr7:50249013_50331256	SPATA48	chr7	50249013	50331256	rs2168589	chr7:50270105	0.0538487	VWC2	ENSG00000188730	121	0.0903873	0.843234	0.00102587	0.00951466	0.0558378	1	0.603306	1.32695	Inhibitory neurons	eQTL	pvalue	0.795161	2
chr8:27409153_27526345	CLU	chr8	27409153	27526345	rs867230	chr8:27468503	0.105124	CCDC25	ENSG00000147419	278	2.10797e-19	0.924069	4.59885e-21	0.0201041	0.0558271	-1	0.467626	0.817268	Oligodendrocytes	eQTL	pvalue	0.051834	5
chr7:99475718_100313420	PILRA	chr7	99475718	100313420	rs1859788	chr7:99971834	-0.0896617	PCOLCE	ENSG00000106333	976	2.96585e-12	0.875135	2.34171e-13	0.0690409	0.0558242	-1	0.73668	0.959681	Pericytes	eQTL	pvalue	0.500665	5
chr7:99475718_100313420	PILRA	chr7	99475718	100313420	rs1859788	chr7:99971834	-0.0896617	SMURF1	ENSG00000198742	387	7.22707e-06	0.918055	2.06014e-07	0.0261141	0.0558237	1	0.397933	1.42018	Astrocytes	eQTL	pvalue	0.996803	2
chr19:45337918_45428234	APOE	chr19	45337918	45428234	rs429358	chr19:45411941	-1.17924	ZNF235	ENSG00000159917	196	4.86863e-270	0.92958	7.67945e-272	0.0146068	0.0558133	-1	0.438679	0.372192	Astrocytes	eQTL	pvalue	1.8582e-10	6
chr4:10955591_11050683	CLNK	chr4	10955591	11050683	rs4351014	chr4:11027619	0.0706868	HS3ST1	ENSG00000002587	302	1.2595e-05	0.908135	5.00676e-07	0.0360442	0.055808	1	0.463576	1.04132	Microglia	eQTL	pvalue	0.00617541	7
chr2:127777874_127895487	BIN1	chr2	127777874	127895487	rs6733839	chr2:127892810	0.155615	WDR33	ENSG00000136709	355	7.61838e-48	0.918332	2.15066e-49	0.0258686	0.0557992	-1	0.456338	0.843171	Inhibitory neurons	eQTL	pvalue	0.999998	1
chr15:58836308_59464039	ADAM10	chr15	58836308	59464039	rs442495	chr15:59022615	0.0675868	MINDY2	ENSG00000128923	906	2.70155e-05	0.873076	2.20212e-06	0.0711114	0.0557831	1	0.371965	1.21588	Inhibitory neurons	eQTL	pvalue	NA	4
chr17:61063555_61643731	ACE	chr17	61063555	61643731	rs4311	chr17:61560763	-0.0542811	ERN1	ENSG00000178607	389	0.0126217	0.908605	0.000315805	0.0226782	0.0557797	1	0.44473	1.05661	Pericytes	eQTL	pvalue	0.913614	2
chr19:1009365_1081617	ABCA7	chr19	1009365	1081617	rs12151021	chr19:1050874	0.0772974	PTBP1	ENSG00000011304	244	3.19689e-07	0.92577	6.39246e-09	0.0184558	0.0557742	-1	0.32377	0.826576	OPCs / COPs	eQTL	pvalue	0.998739	1
chr1:161014370_161228800	ADAMTS4	chr1	161014370	161228800	rs4575098	chr1:161155392	0.0609053	PFDN2	ENSG00000143256	285	0.0332602	0.888715	0.000804708	0.0214461	0.0557741	-1	0.25614	0.980508	Pericytes	eQTL	pvalue	0.219933	4
chr16:30626616_31380596	KAT8	chr16	30626616	31380596	rs2884738	chr16:31126321	-0.0620662	CD2BP2	ENSG00000169217	621	0.00111773	0.904303	4.79784e-05	0.0387612	0.0557705	1	0.339775	1.07364	Pericytes	eQTL	pvalue	0.000336174	6
chr7:99475718_100313420	PILRA	chr7	99475718	100313420	rs1859788	chr7:99971834	-0.0896617	FIS1	ENSG00000214253	439	3.09347e-12	0.912635	1.07284e-13	0.0315951	0.0557702	1	0.610478	1.28324	Microglia	eQTL	pvalue	0.0401786	9
chr15:58836308_59464039	ADAM10	chr15	58836308	59464039	rs442495	chr15:59022615	0.0675868	POLR2M	ENSG00000255529	239	0.000256207	0.927742	4.49781e-06	0.0162311	0.0557663	-1	0.799163	0.929299	Pericytes	eQTL	pvalue	0.169086	4
chr15:50713037_51486498	SPPL2A	chr15	50713037	51486498	rs12592778	chr15:50992311	-0.0736385	USP8	ENSG00000138592	1513	0.000134803	0.819485	2.05059e-05	0.124603	0.0557574	1	0.513549	1.06466	Endothelial cells	eQTL	pvalue	0.999983	1
chr6:40474075_41409599	UNC5CL	chr6	40474075	41409599	rs187370608	chr6:40942196	0.796876	CCND3	ENSG00000112576	860	0.0566292	0.819929	0.00437744	0.0633248	0.0557397	1	0.516279	1.04281	OPCs / COPs	eQTL	pvalue	0.946445	1
chr19:1009365_1081617	ABCA7	chr19	1009365	1081617	rs12151021	chr19:1050874	0.0772974	BTBD2	ENSG00000133243	135	3.36174e-07	0.934727	3.44956e-09	0.00953572	0.0557365	-1	0.325926	0.807076	Microglia	eQTL	pvalue	0.987679	2
chr19:45337918_45428234	APOE	chr19	45337918	45428234	rs429358	chr19:45411941	-1.17924	BCAM	ENSG00000187244	196	4.8643e-270	0.928753	8.15511e-272	0.015515	0.0557318	1	0.495283	196.491	Astrocytes	eQTL	pvalue	0.0368512	5
chr2:127777874_127895487	BIN1	chr2	127777874	127895487	rs6733839	chr2:127892810	0.155615	IWS1	ENSG00000163166	355	7.64717e-48	0.921803	1.86888e-49	0.0224721	0.0557254	-1	0.43662	0.666575	Oligodendrocytes	eQTL	pvalue	0.986445	1
chr19:45337918_45428234	APOE	chr19	45337918	45428234	rs429358	chr19:45411941	-1.17924	VASP	ENSG00000125753	196	4.86938e-270	0.929723	7.65255e-272	0.0145555	0.0557213	1	0.613208	1.09021	Pericytes	eQTL	pvalue	0.583671	2
chr15:58836308_59464039	ADAM10	chr15	58836308	59464039	rs442495	chr15:59022615	0.0675868	BNIP2	ENSG00000140299	696	2.96394e-05	0.899645	1.47146e-06	0.0446076	0.0557166	-1	0.596264	0.998251	Inhibitory neurons	eQTL	pvalue	1.693e-05	5
chr14:92880065_92969916	SLC24A4	chr14	92880065	92969916	rs12590654	chr14:92938855	-0.0762777	LGMN	ENSG00000100600	324	2.07951e-07	0.916984	6.20797e-09	0.0273191	0.0556963	-1	0.41358	0.950624	OPCs / COPs	eQTL	pvalue	0.000974895	4
chr14:92880065_92969916	SLC24A4	chr14	92880065	92969916	rs12590654	chr14:92938855	-0.0762777	NDUFB1	ENSG00000183648	324	2.08641e-07	0.920027	5.51922e-09	0.0242819	0.0556905	1	0.780864	1.35466	Excitatory neurons	eQTL	pvalue	0.311678	10
chr19:51691761_51825238	CD33	chr19	51691761	51825238	rs3865444	chr19:51727962	-0.058218	LRRC4B	ENSG00000131409	223	0.0161596	0.907382	0.000364685	0.0204219	0.0556715	-1	0.206278	0.940973	Oligodendrocytes	eQTL	pvalue	0.297157	2
chr14:92880065_92969916	SLC24A4	chr14	92880065	92969916	rs12590654	chr14:92938855	-0.0762777	BTBD7	ENSG00000011114	324	2.09033e-07	0.921754	5.1326e-09	0.0225771	0.0556687	-1	0.330247	0.936	OPCs / COPs	eQTL	pvalue	0.682366	3
chr7:99475718_100313420	PILRA	chr7	99475718	100313420	rs1859788	chr7:99971834	-0.0896617	LAMTOR4	ENSG00000188186	976	2.88247e-12	0.850529	3.18112e-13	0.0938098	0.055661	1	0.647541	1.01933	Endothelial cells	eQTL	pvalue	0.025687	9
chr19:1009365_1081617	ABCA7	chr19	1009365	1081617	rs12151021	chr19:1050874	0.0772974	KLF16	ENSG00000129911	244	3.18392e-07	0.922012	7.73261e-09	0.0223368	0.0556506	1	0.454918	1.40595	Excitatory neurons	eQTL	pvalue	0.473219	9
chr10:61494037_61787587	CCDC6	chr10	61494037	61787587	rs1171814	chr10:61645833	-0.0523917	PHYHIPL	ENSG00000165443	727	0.0150028	0.871095	0.00098723	0.0572652	0.05565	-1	0.286107	0.649847	Excitatory neurons	eQTL	pvalue	0.40288	3
chr15:50713037_51486498	SPPL2A	chr15	50713037	51486498	rs12592778	chr15:50992311	-0.0736385	DMXL2	ENSG00000104093	1107	0.000151336	0.866879	1.35058e-05	0.0773074	0.0556491	-1	0.606143	0.765935	Excitatory neurons	eQTL	pvalue	1	1
chr10:81909216_82373279	TSPAN14	chr10	81909216	82373279	rs1878036	chr10:82280137	-0.0701099	TSPAN14	ENSG00000108219	1179	0.000488803	0.868546	4.23988e-05	0.075282	0.055641	-1	0.394402	0.888213	Pericytes	eQTL	pvalue	0.86307	2
chr1:161014370_161228800	ADAMTS4	chr1	161014370	161228800	rs4575098	chr1:161155392	0.0609053	ATF6	ENSG00000118217	285	0.0333643	0.891496	0.000705521	0.0187959	0.0556387	-1	0.347368	0.950871	Endothelial cells	eQTL	pvalue	3.10665e-05	4
chr11:59815517_60105199	MS4A6E	chr11	59815517	60105199	rs72924626	chr11:60095740	0.0892049	OSBP	ENSG00000110048	600	5.06103e-14	0.891456	3.00701e-15	0.0529102	0.0556343	1	0.298333	1.17668	Inhibitory neurons	eQTL	pvalue	0.999543	1
chr6:40474075_41409599	UNC5CL	chr6	40474075	41409599	rs187370608	chr6:40942196	0.796876	TAF8	ENSG00000137413	859	0.0514989	0.745646	0.00951514	0.137713	0.0556277	1	0.566938	1.092	Oligodendrocytes	eQTL	pvalue	3.04224e-09	9
chr6:32114515_32853221	HLA-DRB1	chr6	32114515	32853221	rs36096565	chr6:32560025	0.103604	AGPAT1	ENSG00000204310	5853	1.02293e-09	0.632295	5.04989e-10	0.312088	0.0556172	-1	0.540577	0.977351	OPCs / COPs	eQTL	pvalue	0.984454	2
chr16:81747602_81807032	PLCG2	chr16	81747602	81807032	rs12444183	chr16:81773209	-0.0532799	CMC2	ENSG00000103121	181	0.0823194	0.847774	0.00127007	0.0130243	0.0556123	1	0.60221	1.16854	OPCs / COPs	eQTL	pvalue	0.00149211	9
chr6:40474075_41409599	UNC5CL	chr6	40474075	41409599	rs187370608	chr6:40942196	0.796876	USP49	ENSG00000164663	1073	0.0548255	0.80475	0.00541318	0.0794011	0.0556107	1	0.688723	1.00862	Oligodendrocytes	eQTL	pvalue	0.943537	2
chr14:92880065_92969916	SLC24A4	chr14	92880065	92969916	rs12590654	chr14:92938855	-0.0762777	TRIP11	ENSG00000100815	324	2.08937e-07	0.921332	5.24395e-09	0.0230682	0.0555994	-1	0.429012	0.824113	Pericytes	eQTL	pvalue	2.34458e-09	3
chr2:65395026_65699306	SPRED2	chr2	65395026	65699306	rs268134	chr2:65608363	0.0617528	ACTR2	ENSG00000138071	606	0.014716	0.871436	0.000968248	0.057281	0.0555983	-1	0.427393	0.781682	Excitatory neurons	eQTL	pvalue	0.997097	1
chr14:92880065_92969916	SLC24A4	chr14	92880065	92969916	rs12590654	chr14:92938855	-0.0762777	FBLN5	ENSG00000140092	324	2.08942e-07	0.921354	5.24194e-09	0.0230594	0.0555863	1	0.466049	1.00669	Excitatory neurons	eQTL	pvalue	0.995791	1
chr15:50713037_51486498	SPPL2A	chr15	50713037	51486498	rs12592778	chr15:50992311	-0.0736385	AP4E1	ENSG00000081014	1513	0.000139344	0.847091	1.59931e-05	0.0971685	0.0555852	-1	0.460013	0.877887	Inhibitory neurons	eQTL	pvalue	0.979862	3
chr6:40474075_41409599	UNC5CL	chr6	40474075	41409599	rs187370608	chr6:40942196	0.796876	OARD1	ENSG00000124596	2077	0.0506969	0.746893	0.00933616	0.13749	0.0555844	1	0.381319	1.16005	Excitatory neurons	eQTL	pvalue	0.123751	8
chr11:46896126_47890421	SPI1	chr11	46896126	47890421	rs10437655	chr11:47391948	0.0634589	PSMC3	ENSG00000165916	1185	3.09077e-05	0.857663	3.12735e-06	0.0867257	0.0555771	1	0.6	1.50567	Excitatory neurons	eQTL	pvalue	0.9792	2
chr6:32114515_32853221	HLA-DRB1	chr6	32114515	32853221	rs36096565	chr6:32560025	0.103604	CUTA	ENSG00000112514	4336	1.12356e-09	0.694145	4.05197e-10	0.250278	0.0555768	1	0.38607	1.02274	Inhibitory neurons	eQTL	pvalue	1.14218e-05	9
chr19:45337918_45428234	APOE	chr19	45337918	45428234	rs429358	chr19:45411941	-1.17924	SNRPD2	ENSG00000125743	196	4.86508e-270	0.928903	8.1585e-272	0.0155217	0.0555757	-1	0.537736	0.955486	Excitatory neurons	eQTL	pvalue	0.747515	3
chr19:45337918_45428234	APOE	chr19	45337918	45428234	rs429358	chr19:45411941	-1.17924	DMPK	ENSG00000104936	196	4.864e-270	0.928695	8.26997e-272	0.0157345	0.0555701	1	0.768868	16.9856	Oligodendrocytes	eQTL	pvalue	0.0330812	3
chr6:40474075_41409599	UNC5CL	chr6	40474075	41409599	rs187370608	chr6:40942196	0.796876	OARD1	ENSG00000124596	2077	0.0503539	0.741839	0.00968078	0.142567	0.0555597	-1	0.343765	0.848034	Inhibitory neurons	eQTL	pvalue	0.123751	8
chr14:92880065_92969916	SLC24A4	chr14	92880065	92969916	rs12590654	chr14:92938855	-0.0762777	NDUFB1	ENSG00000183648	324	2.08998e-07	0.921601	5.19359e-09	0.0228462	0.0555526	-1	0.317901	0.688411	Pericytes	eQTL	pvalue	0.311678	10
chr11:59815517_60105199	MS4A6E	chr11	59815517	60105199	rs72924626	chr11:60095740	0.0892049	OSBP	ENSG00000110048	600	5.09379e-14	0.897227	2.68445e-15	0.0472287	0.0555443	1	0.351667	1.16181	OPCs / COPs	eQTL	pvalue	0.999543	1
chr15:50713037_51486498	SPPL2A	chr15	50713037	51486498	rs12592778	chr15:50992311	-0.0736385	SCG3	ENSG00000104112	952	0.000153187	0.861696	1.46933e-05	0.0825957	0.0555402	1	0.653361	1.04229	Pericytes	eQTL	pvalue	0.267524	4
chr6:32114515_32853221	HLA-DRB1	chr6	32114515	32853221	rs36096565	chr6:32560025	0.103604	RPS18	ENSG00000231500	5352	1.0771e-09	0.665774	4.50958e-10	0.27869	0.0555353	1	0.580344	1.04495	Excitatory neurons	eQTL	pvalue	0.962013	1
chr19:45337918_45428234	APOE	chr19	45337918	45428234	rs429358	chr19:45411941	-1.17924	ZNF224	ENSG00000267680	196	4.86051e-270	0.928029	8.64422e-272	0.0164491	0.0555214	-1	0.608491	0.764782	OPCs / COPs	eQTL	pvalue	2.07446e-09	9
chr17:61063555_61643731	ACE	chr17	61063555	61643731	rs4311	chr17:61560763	-0.0542811	TANC2	ENSG00000170921	495	0.0121102	0.871797	0.000830718	0.0597469	0.0555154	-1	0.476768	0.986045	Astrocytes	eQTL	pvalue	1	1
chr6:47315312_47708879	CD2AP	chr6	47315312	47708879	rs1385742	chr6:47595155	0.0690235	RCAN2	ENSG00000172348	290	2.53426e-05	0.914408	8.34726e-07	0.030063	0.0555027	1	0.596552	1.00867	Microglia	eQTL	pvalue	0.430937	3
chr11:46896126_47890421	SPI1	chr11	46896126	47890421	rs10437655	chr11:47391948	0.0634589	DDB2	ENSG00000134574	1185	3.03221e-05	0.841413	3.71576e-06	0.103054	0.055499	1	0.781435	1.07247	OPCs / COPs	eQTL	pvalue	0.00511791	5
chr19:1009365_1081617	ABCA7	chr19	1009365	1081617	rs12151021	chr19:1050874	0.0772974	HCN2	ENSG00000099822	244	3.18867e-07	0.923388	7.31468e-09	0.0211267	0.0554847	1	0.459016	1.12605	Inhibitory neurons	eQTL	pvalue	0.832343	3
chr14:92880065_92969916	SLC24A4	chr14	92880065	92969916	rs12590654	chr14:92938855	-0.0762777	ATXN3	ENSG00000066427	324	2.08433e-07	0.919107	5.7748e-09	0.0254092	0.0554833	1	0.595679	1.0176	OPCs / COPs	eQTL	pvalue	0.176364	3
chr6:32114515_32853221	HLA-DRB1	chr6	32114515	32853221	rs36096565	chr6:32560025	0.103604	PHF1	ENSG00000112511	4416	1.03699e-09	0.640673	4.91903e-10	0.303852	0.0554745	-1	0.559556	0.997615	Astrocytes	eQTL	pvalue	0.999559	1
chr10:81909216_82373279	TSPAN14	chr10	81909216	82373279	rs1878036	chr10:82280137	-0.0701099	TSPAN14	ENSG00000108219	1179	0.000489301	0.86943	4.19966e-05	0.0745676	0.0554714	-1	0.387617	0.844794	Inhibitory neurons	eQTL	pvalue	0.86307	2
chr8:27409153_27526345	CLU	chr8	27409153	27526345	rs867230	chr8:27468503	0.105124	CCDC25	ENSG00000147419	278	2.08141e-19	0.912425	7.33638e-21	0.032105	0.0554699	1	0.723022	1.02153	OPCs / COPs	eQTL	pvalue	0.051834	5
chr16:30626616_31380596	KAT8	chr16	30626616	31380596	rs2884738	chr16:31126321	-0.0620662	ZNF768	ENSG00000169957	644	0.00110604	0.894853	6.00297e-05	0.0485122	0.0554688	-1	0.256211	0.730488	Excitatory neurons	eQTL	pvalue	0.579306	3
chr16:30626616_31380596	KAT8	chr16	30626616	31380596	rs2884738	chr16:31126321	-0.0620662	MAPK3	ENSG00000102882	371	0.00129255	0.911943	4.44055e-05	0.0312743	0.0554461	-1	0.649596	0.948322	Microglia	eQTL	pvalue	0.409692	4
chr10:81909216_82373279	TSPAN14	chr10	81909216	82373279	rs1878036	chr10:82280137	-0.0701099	TMEM254	ENSG00000133678	1179	0.000483922	0.859872	4.73979e-05	0.0841651	0.0554311	1	0.569126	1.09378	Inhibitory neurons	eQTL	pvalue	0.00506595	9
chr6:32114515_32853221	HLA-DRB1	chr6	32114515	32853221	rs36096565	chr6:32560025	0.103604	CUTA	ENSG00000112514	4336	1.12277e-09	0.693658	4.06226e-10	0.250914	0.0554275	-1	0.427814	0.773467	Astrocytes	eQTL	pvalue	1.14218e-05	9
chr2:65395026_65699306	SPRED2	chr2	65395026	65699306	rs268134	chr2:65608363	0.0617528	SLC1A4	ENSG00000115902	606	0.0150073	0.888684	0.000679874	0.0402045	0.0554242	-1	0.618812	0.983771	Astrocytes	eQTL	pvalue	0.242898	4
chr6:40474075_41409599	UNC5CL	chr6	40474075	41409599	rs187370608	chr6:40942196	0.796876	TFEB	ENSG00000112561	1432	0.0519491	0.764994	0.00812032	0.119523	0.0554131	1	0.50838	1.00083	Astrocytes	eQTL	pvalue	0.968857	2
chr7:99475718_100313420	PILRA	chr7	99475718	100313420	rs1859788	chr7:99971834	-0.0896617	GPC2	ENSG00000213420	976	2.96252e-12	0.874152	2.38895e-13	0.0704352	0.0554129	-1	0.417008	0.777202	OPCs / COPs	eQTL	pvalue	0.307395	3
chr19:45337918_45428234	APOE	chr19	45337918	45428234	rs429358	chr19:45411941	-1.17924	SYMPK	ENSG00000125755	104	4.91109e-270	0.937687	3.64457e-272	0.00690327	0.0554102	1	0.4	7.68001	Endothelial cells	eQTL	pvalue	0.997278	1
chr16:30626616_31380596	KAT8	chr16	30626616	31380596	rs2884738	chr16:31126321	-0.0620662	PHKG2	ENSG00000156873	644	0.00110864	0.896955	5.75144e-05	0.0464773	0.0554018	1	0.451863	1.28423	Microglia	eQTL	pvalue	0.0216345	4
chr14:92880065_92969916	SLC24A4	chr14	92880065	92969916	rs12590654	chr14:92938855	-0.0762777	UBR7	ENSG00000012963	324	2.08284e-07	0.918453	5.94354e-09	0.0261533	0.055393	-1	0.398148	0.822608	OPCs / COPs	eQTL	pvalue	0.426812	3
chr16:30626616_31380596	KAT8	chr16	30626616	31380596	rs2884738	chr16:31126321	-0.0620662	KAT8	ENSG00000103510	644	0.00111252	0.900096	5.36567e-05	0.0433562	0.0553813	1	0.689441	1.31053	Astrocytes	eQTL	pvalue	0.912576	3
chr11:85541630_85900117	PICALM	chr11	85541630	85900117	rs10792832	chr11:85867875	-0.103282	TMEM126B	ENSG00000171204	758	1.10435e-19	0.893629	6.30874e-21	0.050994	0.0553774	-1	0.430079	0.797295	Oligodendrocytes	eQTL	pvalue	0.000531076	9
chr2:65395026_65699306	SPRED2	chr2	65395026	65699306	rs268134	chr2:65608363	0.0617528	SPRED2	ENSG00000198369	606	0.0149018	0.882438	0.000786128	0.0464966	0.0553773	-1	0.344884	0.866765	Oligodendrocytes	eQTL	pvalue	0.000973023	6
chr7:99475718_100313420	PILRA	chr7	99475718	100313420	rs1859788	chr7:99971834	-0.0896617	SAP25	ENSG00000205307	976	2.90656e-12	0.85764	2.94989e-13	0.086987	0.055373	1	0.630123	1.20112	Microglia	eQTL	pvalue	NA	8
chr1:161014370_161228800	ADAMTS4	chr1	161014370	161228800	rs4575098	chr1:161155392	0.0609053	NIT1	ENSG00000158793	285	0.033297	0.889697	0.000782572	0.020855	0.0553688	-1	0.568421	0.802231	OPCs / COPs	eQTL	pvalue	0.000861525	7
chr16:30626616_31380596	KAT8	chr16	30626616	31380596	rs2884738	chr16:31126321	-0.0620662	ZNF48	ENSG00000180035	644	0.00111523	0.902288	5.09662e-05	0.0411794	0.0553661	1	0.490683	1.68909	Excitatory neurons	eQTL	pvalue	0.0324251	4
chr15:50713037_51486498	SPPL2A	chr15	50713037	51486498	rs12592778	chr15:50992311	-0.0736385	GABPB1	ENSG00000104064	1513	0.000135958	0.826509	1.94148e-05	0.11797	0.0553651	1	0.439524	1.16581	Microglia	eQTL	pvalue	0.929888	2
chr16:81747602_81807032	PLCG2	chr16	81747602	81807032	rs12444183	chr16:81773209	-0.0532799	PLCG2	ENSG00000197943	181	0.0825679	0.850334	0.00104338	0.01069	0.0553649	-1	0.276243	0.924604	Endothelial cells	eQTL	pvalue	0.999993	2
chr19:1009365_1081617	ABCA7	chr19	1009365	1081617	rs12151021	chr19:1050874	0.0772974	BSG	ENSG00000172270	244	3.19463e-07	0.925115	6.7633e-09	0.0195301	0.0553547	1	0.627049	1.10552	Inhibitory neurons	eQTL	pvalue	0.0573044	6
chr11:85541630_85900117	PICALM	chr11	85541630	85900117	rs10792832	chr11:85867875	-0.103282	DLG2	ENSG00000150672	758	1.08281e-19	0.876195	8.4665e-21	0.0684544	0.0553508	1	0.620053	1.08587	OPCs / COPs	eQTL	pvalue	0.673545	2
chr15:58836308_59464039	ADAM10	chr15	58836308	59464039	rs442495	chr15:59022615	0.0675868	ALDH1A2	ENSG00000128918	906	2.73129e-05	0.882687	1.91812e-06	0.0619337	0.0553499	1	0.34106	1.02632	Pericytes	eQTL	pvalue	0.51663	3
chr14:92880065_92969916	SLC24A4	chr14	92880065	92969916	rs12590654	chr14:92938855	-0.0762777	SLC24A4	ENSG00000140090	324	2.08925e-07	0.921277	5.31958e-09	0.023402	0.0553209	1	0.391975	1.01396	Excitatory neurons	eQTL	pvalue	3.16711e-06	5
chr16:30626616_31380596	KAT8	chr16	30626616	31380596	rs2884738	chr16:31126321	-0.0620662	TBC1D10B	ENSG00000169221	644	0.00111092	0.898806	5.53323e-05	0.0447119	0.055316	1	0.377329	1.39325	Oligodendrocytes	eQTL	pvalue	0.981784	1
chr14:92880065_92969916	SLC24A4	chr14	92880065	92969916	rs12590654	chr14:92938855	-0.0762777	ITPK1	ENSG00000100605	324	2.06878e-07	0.912253	7.3671e-09	0.0324307	0.0553156	-1	0.339506	0.756232	Oligodendrocytes	eQTL	pvalue	0.987051	1
chr19:1009365_1081617	ABCA7	chr19	1009365	1081617	rs12151021	chr19:1050874	0.0772974	BTBD2	ENSG00000133243	135	3.3643e-07	0.935441	3.3478e-09	0.00925322	0.0553057	1	0.385185	1.13585	OPCs / COPs	eQTL	pvalue	0.987679	2
chr16:81747602_81807032	PLCG2	chr16	81747602	81807032	rs12444183	chr16:81773209	-0.0532799	ATMIN	ENSG00000166454	181	0.0819614	0.844088	0.00165515	0.0169904	0.0553053	-1	0.491713	0.952515	Inhibitory neurons	eQTL	pvalue	0.000970633	5
chr14:92880065_92969916	SLC24A4	chr14	92880065	92969916	rs12590654	chr14:92938855	-0.0762777	PPP4R3A	ENSG00000100796	324	2.08624e-07	0.919951	5.62398e-09	0.0247443	0.0553047	1	0.265432	1.2055	Excitatory neurons	eQTL	pvalue	NA	1
chr8:27409153_27526345	CLU	chr8	27409153	27526345	rs867230	chr8:27468503	0.105124	FZD3	ENSG00000104290	278	2.10169e-19	0.921316	5.34911e-21	0.0233936	0.0552908	1	0.672662	1.28389	Inhibitory neurons	eQTL	pvalue	0.275435	4
chr16:30626616_31380596	KAT8	chr16	30626616	31380596	rs2884738	chr16:31126321	-0.0620662	ZNF768	ENSG00000169957	644	0.00111431	0.901543	5.19888e-05	0.0420068	0.0552842	-1	0.431677	0.863595	Inhibitory neurons	eQTL	pvalue	0.579306	3
chr16:30626616_31380596	KAT8	chr16	30626616	31380596	rs2884738	chr16:31126321	-0.0620662	SETD1A	ENSG00000099381	644	0.00110571	0.894584	6.05974e-05	0.0489717	0.0552784	-1	0.568323	0.972547	Endothelial cells	eQTL	pvalue	0.999996	1
chr19:45337918_45428234	APOE	chr19	45337918	45428234	rs429358	chr19:45411941	-1.17924	SYMPK	ENSG00000125755	104	4.90797e-270	0.937091	4.02833e-272	0.00763612	0.0552729	-1	0.4	0.397883	Microglia	eQTL	pvalue	0.997278	1
chr7:99475718_100313420	PILRA	chr7	99475718	100313420	rs1859788	chr7:99971834	-0.0896617	ZNF789	ENSG00000198556	705	3.05647e-12	0.896771	1.6365e-13	0.0479597	0.0552695	-1	0.533333	0.80873	Microglia	eQTL	pvalue	7.0616e-08	7
chr16:30626616_31380596	KAT8	chr16	30626616	31380596	rs2884738	chr16:31126321	-0.0620662	RNF40	ENSG00000103549	644	0.0010392	0.840776	0.000127132	0.102803	0.0552552	-1	0.381988	0.898843	Endothelial cells	eQTL	pvalue	0.999995	1
chr19:51691761_51825238	CD33	chr19	51691761	51825238	rs3865444	chr19:51727962	-0.058218	SPACA6	ENSG00000182310	223	0.0161911	0.909149	0.000340616	0.0190708	0.0552488	-1	0.757848	0.861497	OPCs / COPs	eQTL	pvalue	NA	NA
chr2:134899409_135859371	TMEM163	chr2	134899409	135859371	rs35564151	chr2:135372951	-0.0529294	UBXN4	ENSG00000144224	427	0.018659	0.894078	0.000655857	0.0313713	0.0552362	-1	0.180328	0.899385	Astrocytes	eQTL	pvalue	0.974206	3
chr14:92880065_92969916	SLC24A4	chr14	92880065	92969916	rs12590654	chr14:92938855	-0.0762777	ITPK1	ENSG00000100605	324	2.05663e-07	0.906896	8.60525e-09	0.0378906	0.055213	-1	0.237654	0.860266	Excitatory neurons	eQTL	pvalue	0.987051	1
chr6:32114515_32853221	HLA-DRB1	chr6	32114515	32853221	rs36096565	chr6:32560025	0.103604	CUTA	ENSG00000112514	4336	1.09696e-09	0.677713	4.32414e-10	0.267094	0.0551934	-1	0.311577	0.962491	Excitatory neurons	eQTL	pvalue	1.14218e-05	9
chr6:32114515_32853221	HLA-DRB1	chr6	32114515	32853221	rs36096565	chr6:32560025	0.103604	TAP1	ENSG00000168394	5853	9.65859e-10	0.597016	5.62757e-10	0.347795	0.0551889	1	0.776525	1.11506	Astrocytes	eQTL	pvalue	0.28665	4
chr14:92880065_92969916	SLC24A4	chr14	92880065	92969916	rs12590654	chr14:92938855	-0.0762777	ATXN3	ENSG00000066427	324	2.08819e-07	0.92081	5.45904e-09	0.0240171	0.0551732	-1	0.364198	0.875343	Oligodendrocytes	eQTL	pvalue	0.176364	3
chr1:161014370_161228800	ADAMTS4	chr1	161014370	161228800	rs4575098	chr1:161155392	0.0609053	UFC1	ENSG00000143222	285	0.03326	0.888708	0.000826709	0.0220345	0.0551707	-1	0.277193	0.784204	Inhibitory neurons	eQTL	pvalue	0.0899542	5
chr14:92880065_92969916	SLC24A4	chr14	92880065	92969916	rs12590654	chr14:92938855	-0.0762777	NDUFB1	ENSG00000183648	324	2.07724e-07	0.915982	6.55711e-09	0.0288592	0.0551581	-1	0.194444	0.714301	OPCs / COPs	eQTL	pvalue	0.311678	10
chr19:51691761_51825238	CD33	chr19	51691761	51825238	rs3865444	chr19:51727962	-0.058218	SYT3	ENSG00000213023	223	0.0162476	0.912324	0.000285729	0.0159889	0.0551534	1	0.547085	1.02174	Inhibitory neurons	eQTL	pvalue	0.225606	2
chr7:99475718_100313420	PILRA	chr7	99475718	100313420	rs1859788	chr7:99971834	-0.0896617	COPS6	ENSG00000168090	976	2.9527e-12	0.871252	2.49636e-13	0.0736048	0.0551431	-1	0.307377	0.63724	Inhibitory neurons	eQTL	pvalue	0.845861	2
chr6:40474075_41409599	UNC5CL	chr6	40474075	41409599	rs187370608	chr6:40942196	0.796876	CCND3	ENSG00000112576	860	0.0567689	0.821952	0.00427655	0.0618646	0.0551384	1	0.497674	1.11951	Oligodendrocytes	eQTL	pvalue	0.946445	1
chr10:11480049_11728625	ECHDC3	chr10	11480049	11728625	rs7920721	chr10:11720308	-0.0668997	CELF2	ENSG00000048740	512	1.39272e-05	0.903132	6.44401e-07	0.041732	0.055121	1	0.535156	1.00439	OPCs / COPs	eQTL	pvalue	0.998786	1
chr11:59815517_60105199	MS4A6E	chr11	59815517	60105199	rs72924626	chr11:60095740	0.0892049	SLC15A3	ENSG00000110446	600	5.13231e-14	0.904011	2.32357e-15	0.0408725	0.0551161	-1	0.76	0.898362	Microglia	eQTL	pvalue	3.65752e-07	8
chr19:1009365_1081617	ABCA7	chr19	1009365	1081617	rs12151021	chr19:1050874	0.0772974	NDUFS7	ENSG00000115286	244	3.20307e-07	0.927558	6.00207e-09	0.0173259	0.0551159	-1	0.381148	0.825455	Oligodendrocytes	eQTL	pvalue	0.750836	2
chr6:47315312_47708879	CD2AP	chr6	47315312	47708879	rs1385742	chr6:47595155	0.0690235	TNFRSF21	ENSG00000146072	956	9.97148e-06	0.888349	6.35182e-07	0.0565326	0.0551076	1	0.528243	1.00833	OPCs / COPs	eQTL	pvalue	0.656653	4
chr21:28095992_28209494	ADAMTS1	chr21	28095992	28209494	rs2830489	chr21:28148191	-0.0589648	APP	ENSG00000142192	304	0.0457801	0.875245	0.00119031	0.0227018	0.055083	1	0.605263	1.04896	Oligodendrocytes	eQTL	pvalue	0.331711	2
chr11:46896126_47890421	SPI1	chr11	46896126	47890421	rs10437655	chr11:47391948	0.0634589	SLC39A13	ENSG00000165915	1185	3.07612e-05	0.853597	3.29281e-06	0.0913177	0.0550509	1	0.428692	1.14579	Pericytes	eQTL	pvalue	0.011852	5
chr6:32114515_32853221	HLA-DRB1	chr6	32114515	32853221	rs36096565	chr6:32560025	0.103604	BAG6	ENSG00000204463	3455	1.94167e-09	0.726141	5.85233e-10	0.218809	0.0550505	1	0.513169	1.06025	Astrocytes	eQTL	pvalue	0.999988	1
chr19:45337918_45428234	APOE	chr19	45337918	45428234	rs429358	chr19:45411941	-1.17924	ERCC2	ENSG00000104884	196	4.86952e-270	0.92975	7.9914e-272	0.0152031	0.0550473	1	0.70283	5.31153	Astrocytes	eQTL	pvalue	3.14163e-13	7
chr2:65395026_65699306	SPRED2	chr2	65395026	65699306	rs268134	chr2:65608363	0.0617528	SLC1A4	ENSG00000115902	606	0.0146966	0.870283	0.000997069	0.0589882	0.0550355	1	0.59901	1.00334	Pericytes	eQTL	pvalue	0.242898	4
chr19:45337918_45428234	APOE	chr19	45337918	45428234	rs429358	chr19:45411941	-1.17924	DMPK	ENSG00000104936	196	4.86616e-270	0.929109	8.33741e-272	0.0158638	0.0550272	-1	0.556604	0.472077	Excitatory neurons	eQTL	pvalue	0.0330812	3
chr19:45337918_45428234	APOE	chr19	45337918	45428234	rs429358	chr19:45411941	-1.17924	RELB	ENSG00000104856	196	4.83738e-270	0.923613	1.12211e-271	0.0213697	0.0550173	1	0.377358	2.95266	Microglia	eQTL	pvalue	0.973563	1
chr2:65395026_65699306	SPRED2	chr2	65395026	65699306	rs268134	chr2:65608363	0.0617528	SERTAD2	ENSG00000179833	606	0.0150579	0.89168	0.000636077	0.0376114	0.0550151	1	0.615512	1.11206	Endothelial cells	eQTL	pvalue	0.736975	3
chr7:99475718_100313420	PILRA	chr7	99475718	100313420	rs1859788	chr7:99971834	-0.0896617	LAMTOR4	ENSG00000188186	976	2.90302e-12	0.856595	2.99788e-13	0.0884034	0.0550012	-1	0.713115	0.99334	Microglia	eQTL	pvalue	0.025687	9
chr6:32114515_32853221	HLA-DRB1	chr6	32114515	32853221	rs36096565	chr6:32560025	0.103604	PSMB8	ENSG00000204264	5853	9.8075e-10	0.606221	5.48173e-10	0.338781	0.0549981	1	0.538869	1.01382	Pericytes	eQTL	pvalue	0.0120032	5
chr10:61494037_61787587	CCDC6	chr10	61494037	61787587	rs1171814	chr10:61645833	-0.0523917	ANK3	ENSG00000151150	727	0.0151957	0.8823	0.000805332	0.0467044	0.0549941	1	0.605227	1.23265	Microglia	eQTL	pvalue	1	1
chr16:30626616_31380596	KAT8	chr16	30626616	31380596	rs2884738	chr16:31126321	-0.0620662	SEPHS2	ENSG00000179918	644	0.00111566	0.902636	5.09984e-05	0.0412058	0.0549915	-1	0.423913	0.863588	Pericytes	eQTL	pvalue	0.00178605	6
chr7:99475718_100313420	PILRA	chr7	99475718	100313420	rs1859788	chr7:99971834	-0.0896617	ZNHIT1	ENSG00000106400	486	3.09073e-12	0.911932	1.12294e-13	0.0330778	0.0549907	-1	0.390947	0.9789	Oligodendrocytes	eQTL	pvalue	0.000428046	9
chr19:1009365_1081617	ABCA7	chr19	1009365	1081617	rs12151021	chr19:1050874	0.0772974	MIDN	ENSG00000167470	244	3.17453e-07	0.919295	8.89954e-09	0.0257167	0.0549883	1	0.540984	1.22	Astrocytes	eQTL	pvalue	0.0490627	4
chr2:134899409_135859371	TMEM163	chr2	134899409	135859371	rs35564151	chr2:135372951	-0.0529294	R3HDM1	ENSG00000048991	706	0.0129883	0.883421	0.000705018	0.0478978	0.054988	1	0.567989	1.09184	Oligodendrocytes	eQTL	pvalue	0.00602514	2
chr16:30626616_31380596	KAT8	chr16	30626616	31380596	rs2884738	chr16:31126321	-0.0620662	ZNF629	ENSG00000102870	644	0.00111205	0.899714	5.46197e-05	0.0441357	0.054984	-1	0.352484	0.749326	Excitatory neurons	eQTL	pvalue	0.992318	1
chr1:161014370_161228800	ADAMTS4	chr1	161014370	161228800	rs4575098	chr1:161155392	0.0609053	NCSTN	ENSG00000162736	285	0.0333012	0.889811	0.000792303	0.0211154	0.0549803	1	0.698246	1.28557	Inhibitory neurons	eQTL	pvalue	0.999982	1
chr16:30626616_31380596	KAT8	chr16	30626616	31380596	rs2884738	chr16:31126321	-0.0620662	CORO1A	ENSG00000102879	408	0.00112934	0.913532	3.75546e-05	0.0303232	0.054978	1	0.737745	1.0662	Microglia	eQTL	pvalue	0.954491	2
chr16:81747602_81807032	PLCG2	chr16	81747602	81807032	rs12444183	chr16:81773209	-0.0532799	CDH13	ENSG00000140945	181	0.0822701	0.847267	0.00137632	0.0141192	0.0549676	1	0.364641	1.1048	Pericytes	eQTL	pvalue	0.217594	4
chr1:161014370_161228800	ADAMTS4	chr1	161014370	161228800	rs4575098	chr1:161155392	0.0609053	ATF6	ENSG00000118217	285	0.033348	0.891061	0.000745997	0.0198781	0.0549663	-1	0.470175	0.980489	Oligodendrocytes	eQTL	pvalue	3.10665e-05	4
chr6:32114515_32853221	HLA-DRB1	chr6	32114515	32853221	rs36096565	chr6:32560025	0.103604	HLA-B	ENSG00000234745	950	0.00100286	0.868869	8.67171e-05	0.0750757	0.0549655	-1	0.504211	0.946471	Microglia	eQTL	pvalue	0.00266463	6
chr1:161014370_161228800	ADAMTS4	chr1	161014370	161228800	rs4575098	chr1:161155392	0.0609053	AL139011.2	ENSG00000258465	285	0.033409	0.892691	0.000685049	0.0182496	0.0549649	-1	0.347368	0.883485	Excitatory neurons	eQTL	pvalue	NA	2
chr8:27409153_27526345	CLU	chr8	27409153	27526345	rs867230	chr8:27468503	0.105124	CCDC25	ENSG00000147419	278	2.07818e-19	0.911012	7.77531e-21	0.0340296	0.0549579	-1	0.528777	0.703383	Excitatory neurons	eQTL	pvalue	0.051834	5
chr16:30626616_31380596	KAT8	chr16	30626616	31380596	rs2884738	chr16:31126321	-0.0620662	ZNF720	ENSG00000197302	596	0.00111781	0.904329	4.89603e-05	0.0395548	0.0549492	1	0.595638	1.00663	Excitatory neurons	eQTL	pvalue	0.0559605	5
chr21:28095992_28209494	ADAMTS1	chr21	28095992	28209494	rs2830489	chr21:28148191	-0.0589648	APP	ENSG00000142192	304	0.045863	0.876829	0.00111451	0.0212528	0.0549402	1	0.503289	1.11719	Pericytes	eQTL	pvalue	0.331711	2
chr16:81747602_81807032	PLCG2	chr16	81747602	81807032	rs12444183	chr16:81773209	-0.0532799	GAN	ENSG00000261609	181	0.0824524	0.849144	0.00119675	0.0122699	0.0549373	-1	0.513812	0.806605	Excitatory neurons	eQTL	pvalue	0.0363499	3
chr19:45337918_45428234	APOE	chr19	45337918	45428234	rs429358	chr19:45411941	-1.17924	ZNF226	ENSG00000167380	196	4.87069e-270	0.929972	7.93349e-272	0.0150927	0.0549349	-1	0.410377	0.20697	Inhibitory neurons	eQTL	pvalue	5.26919e-15	7
chr16:30626616_31380596	KAT8	chr16	30626616	31380596	rs2884738	chr16:31126321	-0.0620662	INO80E	ENSG00000169592	240	0.106362	0.82254	0.00185987	0.0143283	0.0549098	1	0.5625	1.26125	Excitatory neurons	eQTL	pvalue	0.0174147	6
chr11:85541630_85900117	PICALM	chr11	85541630	85900117	rs10792832	chr11:85867875	-0.103282	AP003059.2	ENSG00000255250	758	1.08988e-19	0.881915	7.81679e-21	0.0631975	0.054888	1	0.490765	1.03568	Astrocytes	eQTL	pvalue	NA	NA
chr11:46896126_47890421	SPI1	chr11	46896126	47890421	rs10437655	chr11:47391948	0.0634589	DGKZ	ENSG00000149091	521	0.00952328	0.884865	0.000540697	0.0501845	0.0548864	1	0.84453	1.05326	Microglia	eQTL	pvalue	0.998143	2
chr15:58836308_59464039	ADAM10	chr15	58836308	59464039	rs442495	chr15:59022615	0.0675868	ADAM10	ENSG00000137845	906	2.72496e-05	0.880641	1.99607e-06	0.0644532	0.0548767	1	0.649007	1.19779	Microglia	eQTL	pvalue	0.999845	1
chr16:81747602_81807032	PLCG2	chr16	81747602	81807032	rs12444183	chr16:81773209	-0.0532799	MPHOSPH6	ENSG00000135698	181	0.0824351	0.848966	0.00121958	0.0125051	0.0548744	-1	0.58011	0.881729	Inhibitory neurons	eQTL	pvalue	0.00120843	8
chr6:32114515_32853221	HLA-DRB1	chr6	32114515	32853221	rs36096565	chr6:32560025	0.103604	SYNGAP1	ENSG00000197283	4323	7.57761e-10	0.468146	7.72182e-10	0.477	0.0548532	-1	0.455702	0.96529	Endothelial cells	eQTL	pvalue	0.999998	1
chr15:58836308_59464039	ADAM10	chr15	58836308	59464039	rs442495	chr15:59022615	0.0675868	SLTM	ENSG00000137776	906	2.65151e-05	0.856904	2.73139e-06	0.0882171	0.0548499	1	0.504415	1.04308	Endothelial cells	eQTL	pvalue	0.999996	2
chr2:65395026_65699306	SPRED2	chr2	65395026	65699306	rs268134	chr2:65608363	0.0617528	CEP68	ENSG00000011523	606	0.0139403	0.825501	0.00175666	0.103969	0.0548327	-1	0.386139	0.909758	OPCs / COPs	eQTL	pvalue	0.371623	3
chr16:81747602_81807032	PLCG2	chr16	81747602	81807032	rs12444183	chr16:81773209	-0.0532799	PLCG2	ENSG00000197943	181	0.0824931	0.849563	0.00116705	0.0119642	0.0548124	-1	0.712707	0.953739	Microglia	eQTL	pvalue	0.999993	2
chr11:46896126_47890421	SPI1	chr11	46896126	47890421	rs10437655	chr11:47391948	0.0634589	CELF1	ENSG00000149187	1185	3.10522e-05	0.861672	3.01045e-06	0.0834827	0.0548113	1	0.608439	1.20094	Microglia	eQTL	pvalue	0.998617	1
chr2:134899409_135859371	TMEM163	chr2	134899409	135859371	rs35564151	chr2:135372951	-0.0529294	UBXN4	ENSG00000144224	427	0.0186604	0.894146	0.000663144	0.0317209	0.0548092	-1	0.320843	0.889199	OPCs / COPs	eQTL	pvalue	0.974206	3
chr7:99475718_100313420	PILRA	chr7	99475718	100313420	rs1859788	chr7:99971834	-0.0896617	AZGP1	ENSG00000160862	976	2.48382e-12	0.732902	7.19644e-13	0.212291	0.0548074	-1	0.345287	0.956822	Oligodendrocytes	eQTL	pvalue	0.0175976	8
chr6:32114515_32853221	HLA-DRB1	chr6	32114515	32853221	rs36096565	chr6:32560025	0.103604	PHF1	ENSG00000112511	4416	1.13438e-09	0.700843	3.95597e-10	0.244353	0.0548043	1	0.398777	1.19799	Pericytes	eQTL	pvalue	0.999559	1
chr7:99475718_100313420	PILRA	chr7	99475718	100313420	rs1859788	chr7:99971834	-0.0896617	COPS6	ENSG00000168090	976	2.97343e-12	0.87737	2.30111e-13	0.067844	0.054786	-1	0.368852	0.782154	Endothelial cells	eQTL	pvalue	0.845861	2
chr21:28095992_28209494	ADAMTS1	chr21	28095992	28209494	rs2830489	chr21:28148191	-0.0589648	AP000229.1	ENSG00000273492	304	0.0457983	0.875593	0.00118693	0.0226376	0.0547842	1	0.398026	1.25841	Inhibitory neurons	eQTL	pvalue	NA	NA
chr14:92880065_92969916	SLC24A4	chr14	92880065	92969916	rs12590654	chr14:92938855	-0.0762777	LGMN	ENSG00000100600	324	2.07229e-07	0.913798	7.13973e-09	0.0314287	0.0547728	-1	0.351852	0.976295	Pericytes	eQTL	pvalue	0.000974895	4
chr7:99475718_100313420	PILRA	chr7	99475718	100313420	rs1859788	chr7:99971834	-0.0896617	PILRA	ENSG00000085514	976	2.91235e-12	0.859348	2.9128e-13	0.0858934	0.0547584	1	0.502049	1.02061	Oligodendrocytes	eQTL	pvalue	2.14142e-08	9
chr19:51691761_51825238	CD33	chr19	51691761	51825238	rs3865444	chr19:51727962	-0.058218	KCNC3	ENSG00000131398	223	0.0162448	0.912168	0.000295462	0.0165358	0.0547559	1	0.587444	1.09976	Microglia	eQTL	pvalue	0.850943	4
chr15:50713037_51486498	SPPL2A	chr15	50713037	51486498	rs12592778	chr15:50992311	-0.0736385	SLC27A2	ENSG00000140284	1481	0.000138868	0.844201	1.66105e-05	0.100923	0.0547209	1	0.342336	1.00888	Excitatory neurons	eQTL	pvalue	2.58258e-05	6
chr6:47315312_47708879	CD2AP	chr6	47315312	47708879	rs1385742	chr6:47595155	0.0690235	TDRD6	ENSG00000180113	769	1.00921e-05	0.898972	5.20355e-07	0.0462967	0.0547208	1	0.49935	1.24228	Oligodendrocytes	eQTL	pvalue	6.46494e-23	7
chr7:99475718_100313420	PILRA	chr7	99475718	100313420	rs1859788	chr7:99971834	-0.0896617	BUD31	ENSG00000106245	650	3.83478e-12	0.893374	2.23049e-13	0.0519081	0.0547176	-1	0.698462	0.817594	Endothelial cells	eQTL	pvalue	0.41701	5
chr16:30626616_31380596	KAT8	chr16	30626616	31380596	rs2884738	chr16:31126321	-0.0620662	ZNF771	ENSG00000179965	644	0.00111714	0.903836	4.98553e-05	0.0402813	0.0547155	1	0.38354	1.17787	Astrocytes	eQTL	pvalue	0.295813	6
chr15:50713037_51486498	SPPL2A	chr15	50713037	51486498	rs12592778	chr15:50992311	-0.0736385	GLDN	ENSG00000186417	1513	0.00013899	0.844939	1.64923e-05	0.100204	0.0547011	-1	0.573695	0.943864	Oligodendrocytes	eQTL	pvalue	1.79271e-11	8
chr6:47315312_47708879	CD2AP	chr6	47315312	47708879	rs1385742	chr6:47595155	0.0690235	SLC25A27	ENSG00000153291	626	1.01733e-05	0.906171	4.39798e-07	0.0391197	0.0546988	-1	0.560703	0.743408	Oligodendrocytes	eQTL	pvalue	0.160724	4
chr6:47315312_47708879	CD2AP	chr6	47315312	47708879	rs1385742	chr6:47595155	0.0690235	TNFRSF21	ENSG00000146072	956	9.95802e-06	0.88715	6.53262e-07	0.0581438	0.0546952	-1	0.466527	0.921396	Oligodendrocytes	eQTL	pvalue	0.656653	4
chr7:99475718_100313420	PILRA	chr7	99475718	100313420	rs1859788	chr7:99971834	-0.0896617	BUD31	ENSG00000106245	650	3.85084e-12	0.897115	2.07094e-13	0.0481912	0.0546942	-1	0.578462	0.610228	Inhibitory neurons	eQTL	pvalue	0.41701	5
chr7:99475718_100313420	PILRA	chr7	99475718	100313420	rs1859788	chr7:99971834	-0.0896617	ZNF394	ENSG00000160908	745	2.99778e-12	0.884555	2.06095e-13	0.0607576	0.0546869	1	0.565101	1.48052	Pericytes	eQTL	pvalue	0.0433348	6
chr2:65395026_65699306	SPRED2	chr2	65395026	65699306	rs268134	chr2:65608363	0.0617528	ACTR2	ENSG00000138071	606	0.0149468	0.885102	0.000752621	0.0445131	0.0546854	1	0.483498	1.56171	Inhibitory neurons	eQTL	pvalue	0.997097	1
chr19:45337918_45428234	APOE	chr19	45337918	45428234	rs429358	chr19:45411941	-1.17924	MARK4	ENSG00000007047	196	4.85717e-270	0.927392	9.41557e-272	0.0179227	0.0546849	1	0.561321	3.42632	Inhibitory neurons	eQTL	pvalue	0.999932	1
chr10:81909216_82373279	TSPAN14	chr10	81909216	82373279	rs1878036	chr10:82280137	-0.0701099	ZCCHC24	ENSG00000165424	764	0.0588468	0.831413	0.00364346	0.0514217	0.0546753	1	0.675393	1.17718	OPCs / COPs	eQTL	pvalue	0.473547	2
chr7:99475718_100313420	PILRA	chr7	99475718	100313420	rs1859788	chr7:99971834	-0.0896617	AP1S1	ENSG00000106367	580	3.03514e-12	0.89558	1.68824e-13	0.0497601	0.05466	1	0.577586	1.27669	OPCs / COPs	eQTL	pvalue	0.520227	5
chr14:92880065_92969916	SLC24A4	chr14	92880065	92969916	rs12590654	chr14:92938855	-0.0762777	TRIP11	ENSG00000100815	324	1.97511e-07	0.87095	1.6884e-08	0.0743974	0.0546528	-1	0.219136	0.847007	Oligodendrocytes	eQTL	pvalue	2.34458e-09	3
chr11:59815517_60105199	MS4A6E	chr11	59815517	60105199	rs72924626	chr11:60095740	0.0892049	STX3	ENSG00000166900	600	5.1674e-14	0.910192	1.99925e-15	0.0351604	0.0546477	-1	0.493333	0.653156	Excitatory neurons	eQTL	pvalue	0.630609	4
chr16:30626616_31380596	KAT8	chr16	30626616	31380596	rs2884738	chr16:31126321	-0.0620662	SETD1A	ENSG00000099381	644	0.00111569	0.90266	5.13938e-05	0.0415261	0.0546472	1	0.638199	1.1962	Inhibitory neurons	eQTL	pvalue	0.999996	1
chr6:32114515_32853221	HLA-DRB1	chr6	32114515	32853221	rs36096565	chr6:32560025	0.103604	SYNGAP1	ENSG00000197283	4323	1.13805e-09	0.703088	3.92229e-10	0.242265	0.0546465	1	0.44136	1.21059	Inhibitory neurons	eQTL	pvalue	0.999998	1
chr10:61494037_61787587	CCDC6	chr10	61494037	61787587	rs1171814	chr10:61645833	-0.0523917	ANK3	ENSG00000151150	727	0.0149613	0.868688	0.00104577	0.0606651	0.0546398	-1	0.548831	0.673802	Astrocytes	eQTL	pvalue	1	1
chr16:30626616_31380596	KAT8	chr16	30626616	31380596	rs2884738	chr16:31126321	-0.0620662	ZNF771	ENSG00000179965	644	0.00110849	0.896838	5.86128e-05	0.0473667	0.0546285	-1	0.568323	0.644219	Excitatory neurons	eQTL	pvalue	0.295813	6
chr7:143079806_143130317	EPHA1	chr7	143079806	143130317	rs12703526	chr7:143107588	0.0654321	EPHB6	ENSG00000106123	102	9.93631e-06	0.937925	7.94039e-08	0.0074406	0.0546245	1	0.794118	1.19934	Excitatory neurons	eQTL	pvalue	0.253349	4
chr2:127777874_127895487	BIN1	chr2	127777874	127895487	rs6733839	chr2:127892810	0.155615	IWS1	ENSG00000163166	355	7.44225e-48	0.897101	4.01001e-49	0.0482826	0.0546166	-1	0.487324	0.779079	Astrocytes	eQTL	pvalue	0.986445	1
chr19:45337918_45428234	APOE	chr19	45337918	45428234	rs429358	chr19:45411941	-1.17924	ERCC1	ENSG00000012061	196	4.88003e-270	0.931757	7.16758e-272	0.0136306	0.054612	-1	0.542453	0.205641	Astrocytes	eQTL	pvalue	0.000286883	8
chr14:52909078_53795829	FERMT2	chr14	52909078	53795829	rs17125924	chr14:53391680	-0.102405	DDHD1	ENSG00000100523	1616	0.000189548	0.741922	5.19343e-05	0.203225	0.0546113	1	0.321163	1.12035	Excitatory neurons	eQTL	pvalue	0.968458	2
chr11:46896126_47890421	SPI1	chr11	46896126	47890421	rs10437655	chr11:47391948	0.0634589	C11orf49	ENSG00000149179	1185	2.99351e-05	0.830673	4.13558e-06	0.114704	0.0545883	-1	0.640506	0.941423	Excitatory neurons	eQTL	pvalue	5.45468e-07	8
chr7:99475718_100313420	PILRA	chr7	99475718	100313420	rs1859788	chr7:99971834	-0.0896617	GNB2	ENSG00000172354	976	2.92232e-12	0.86229	2.81888e-13	0.0831222	0.0545875	1	0.556352	1.10162	Pericytes	eQTL	pvalue	0.989239	1
chr16:30626616_31380596	KAT8	chr16	30626616	31380596	rs2884738	chr16:31126321	-0.0620662	STX4	ENSG00000103496	644	0.00110619	0.894977	6.0968e-05	0.0492723	0.0545833	-1	0.611801	0.787567	Astrocytes	eQTL	pvalue	9.66202e-05	7
chr10:61494037_61787587	CCDC6	chr10	61494037	61787587	rs1171814	chr10:61645833	-0.0523917	PHYHIPL	ENSG00000165443	727	0.015142	0.87918	0.000866116	0.0502341	0.0545781	1	0.583219	1.20787	Microglia	eQTL	pvalue	0.40288	3
chr21:28095992_28209494	ADAMTS1	chr21	28095992	28209494	rs2830489	chr21:28148191	-0.0589648	ADAMTS5	ENSG00000154736	304	0.0458591	0.876755	0.00113681	0.0216794	0.0545699	1	0.361842	1.0266	OPCs / COPs	eQTL	pvalue	0.11885	4
chr2:65395026_65699306	SPRED2	chr2	65395026	65699306	rs268134	chr2:65608363	0.0617528	ACTR2	ENSG00000138071	606	0.0149563	0.885661	0.00074513	0.0440697	0.0545678	-1	0.334983	0.900404	Pericytes	eQTL	pvalue	0.997097	1
chr16:30626616_31380596	KAT8	chr16	30626616	31380596	rs2884738	chr16:31126321	-0.0620662	STX1B	ENSG00000099365	644	0.00110767	0.896176	5.95113e-05	0.0480937	0.0545627	1	0.622671	1.09161	Inhibitory neurons	eQTL	pvalue	0.944475	2
chr10:81909216_82373279	TSPAN14	chr10	81909216	82373279	rs1878036	chr10:82280137	-0.0701099	PRXL2A	ENSG00000122378	1179	0.000478016	0.849378	5.37925e-05	0.0955284	0.0545622	-1	0.231552	0.911679	Pericytes	eQTL	pvalue	NA	9
chr11:85541630_85900117	PICALM	chr11	85541630	85900117	rs10792832	chr11:85867875	-0.103282	TMEM135	ENSG00000166575	273	1.14242e-19	0.923279	2.74929e-21	0.0221647	0.0545562	-1	0.252747	0.757023	Microglia	eQTL	pvalue	0.879933	2
chr2:127777874_127895487	BIN1	chr2	127777874	127895487	rs6733839	chr2:127892810	0.155615	UGGT1	ENSG00000136731	144	7.76043e-48	0.935455	8.33431e-50	0.00999176	0.0545537	1	0.416667	2.39827	Inhibitory neurons	eQTL	pvalue	0.00289726	3
chr11:85541630_85900117	PICALM	chr11	85541630	85900117	rs10792832	chr11:85867875	-0.103282	TMEM126B	ENSG00000171204	758	1.10333e-19	0.892799	6.51361e-21	0.0526527	0.0545482	1	0.434037	1.95551	Excitatory neurons	eQTL	pvalue	0.000531076	9
chr8:27409153_27526345	CLU	chr8	27409153	27526345	rs867230	chr8:27468503	0.105124	ADRA1A	ENSG00000120907	278	2.09651e-19	0.919044	6.03928e-21	0.0264198	0.0545364	1	0.723022	1.28022	OPCs / COPs	eQTL	pvalue	4.17187e-07	8
chr8:27409153_27526345	CLU	chr8	27409153	27526345	rs867230	chr8:27468503	0.105124	CLU	ENSG00000120885	278	1.90511e-19	0.835142	2.51796e-20	0.110325	0.0545335	-1	0.363309	0.793012	Inhibitory neurons	eQTL	pvalue	0.453464	5
chr2:65395026_65699306	SPRED2	chr2	65395026	65699306	rs268134	chr2:65608363	0.0617528	RAB1A	ENSG00000138069	606	0.0150801	0.892994	0.000621951	0.0367754	0.0545289	-1	0.59736	0.97018	Pericytes	eQTL	pvalue	0.602946	3
chr6:40474075_41409599	UNC5CL	chr6	40474075	41409599	rs187370608	chr6:40942196	0.796876	TAF8	ENSG00000137413	859	0.0566226	0.819831	0.0044629	0.0645632	0.05452	1	0.328289	1.05453	Astrocytes	eQTL	pvalue	3.04224e-09	9
chr19:51691761_51825238	CD33	chr19	51691761	51825238	rs3865444	chr19:51727962	-0.058218	ZNF614	ENSG00000142556	223	0.0162584	0.912928	0.000286053	0.0160077	0.0545197	1	0.403587	1.10044	Excitatory neurons	eQTL	pvalue	0.00212063	6
chr7:99475718_100313420	PILRA	chr7	99475718	100313420	rs1859788	chr7:99971834	-0.0896617	PLOD3	ENSG00000106397	486	3.06199e-12	0.903452	1.4263e-13	0.042029	0.0545195	1	0.609053	1.06629	Oligodendrocytes	eQTL	pvalue	3.88014e-08	5
chr6:32114515_32853221	HLA-DRB1	chr6	32114515	32853221	rs36096565	chr6:32560025	0.103604	EHMT2	ENSG00000204371	5853	9.31622e-10	0.575853	5.98085e-10	0.369633	0.0545135	-1	0.329062	0.882587	Excitatory neurons	eQTL	pvalue	0.0644715	3
chr16:30626616_31380596	KAT8	chr16	30626616	31380596	rs2884738	chr16:31126321	-0.0620662	DCTPP1	ENSG00000179958	644	0.00110494	0.893962	6.23131e-05	0.0503606	0.0545097	1	0.687888	1.25799	Inhibitory neurons	eQTL	pvalue	0.184698	5
chr19:45337918_45428234	APOE	chr19	45337918	45428234	rs429358	chr19:45411941	-1.17924	CLASRP	ENSG00000104859	196	4.85205e-270	0.926415	1.00195e-271	0.0190759	0.0545093	-1	0.603774	0.325488	Inhibitory neurons	eQTL	pvalue	0.964966	2
chr15:50713037_51486498	SPPL2A	chr15	50713037	51486498	rs12592778	chr15:50992311	-0.0736385	GLDN	ENSG00000186417	1513	0.000139193	0.846176	1.63209e-05	0.0991628	0.0545062	-1	0.536021	0.970015	Pericytes	eQTL	pvalue	1.79271e-11	8
chr17:61063555_61643731	ACE	chr17	61063555	61643731	rs4311	chr17:61560763	-0.0542811	TANC2	ENSG00000170921	495	0.0123209	0.886969	0.000633928	0.0455812	0.0544953	1	0.553535	1.08291	Microglia	eQTL	pvalue	1	1
chr8:27409153_27526345	CLU	chr8	27409153	27526345	rs867230	chr8:27468503	0.105124	CLU	ENSG00000120885	278	2.10876e-19	0.924417	4.82413e-21	0.021093	0.0544903	-1	0.532374	0.626161	Excitatory neurons	eQTL	pvalue	0.453464	5
chr15:50713037_51486498	SPPL2A	chr15	50713037	51486498	rs12592778	chr15:50992311	-0.0736385	USP8	ENSG00000138592	1513	0.000137934	0.83852	1.75847e-05	0.106845	0.0544789	1	0.596167	1.07884	Microglia	eQTL	pvalue	0.999983	1
chr19:45337918_45428234	APOE	chr19	45337918	45428234	rs429358	chr19:45411941	-1.17924	ZNF155	ENSG00000204920	196	4.88466e-270	0.932641	6.77696e-272	0.0128849	0.0544738	-1	0.518868	0.00130825	Oligodendrocytes	eQTL	pvalue	1.33953e-09	10
chr7:99475718_100313420	PILRA	chr7	99475718	100313420	rs1859788	chr7:99971834	-0.0896617	ZNF789	ENSG00000198556	705	3.02166e-12	0.886557	2.01202e-13	0.0589784	0.054465	-1	0.29078	0.894456	Excitatory neurons	eQTL	pvalue	7.0616e-08	7
chr11:85541630_85900117	PICALM	chr11	85541630	85900117	rs10792832	chr11:85867875	-0.103282	TMEM135	ENSG00000166575	273	1.14077e-19	0.921948	2.92563e-21	0.0235899	0.0544618	-1	0.47619	0.851818	Pericytes	eQTL	pvalue	0.879933	2
chr6:32114515_32853221	HLA-DRB1	chr6	32114515	32853221	rs36096565	chr6:32560025	0.103604	RGL2	ENSG00000237441	5268	1.05001e-09	0.649032	4.79779e-10	0.296506	0.0544618	1	0.370539	1.19794	Excitatory neurons	eQTL	pvalue	0.0747683	3
chr19:51691761_51825238	CD33	chr19	51691761	51825238	rs3865444	chr19:51727962	-0.058218	NR1H2	ENSG00000131408	223	0.0162645	0.913269	0.000281276	0.0157396	0.0544457	-1	0.511211	0.9705	Microglia	eQTL	pvalue	0.821873	3
chr8:27409153_27526345	CLU	chr8	27409153	27526345	rs867230	chr8:27468503	0.105124	PTK2B	ENSG00000120899	278	2.11566e-19	0.927442	4.1503e-21	0.0181392	0.0544191	1	0.622302	1.06554	Inhibitory neurons	eQTL	pvalue	0.984521	2
chr6:32114515_32853221	HLA-DRB1	chr6	32114515	32853221	rs36096565	chr6:32560025	0.103604	GPANK1	ENSG00000204438	3622	1.92561e-09	0.720423	6.01978e-10	0.225163	0.0544141	1	0.606019	1.19598	Endothelial cells	eQTL	pvalue	0.000931901	8
chr19:45337918_45428234	APOE	chr19	45337918	45428234	rs429358	chr19:45411941	-1.17924	DMPK	ENSG00000104936	196	4.87723e-270	0.931222	7.55297e-272	0.0143667	0.0544114	-1	0.382075	0.0430349	Astrocytes	eQTL	pvalue	0.0330812	3
chr7:143079806_143130317	EPHA1	chr7	143079806	143130317	rs12703526	chr7:143107588	0.0654321	GSTK1	ENSG00000197448	102	9.9451e-06	0.938755	7.29032e-08	0.00682719	0.0544083	-1	0.421569	0.856031	Pericytes	eQTL	pvalue	1.10372e-09	8
chr11:46896126_47890421	SPI1	chr11	46896126	47890421	rs10437655	chr11:47391948	0.0634589	PTPRJ	ENSG00000149177	1082	3.172e-05	0.880204	2.35765e-06	0.0653686	0.0543935	-1	0.437153	0.776059	Oligodendrocytes	eQTL	pvalue	2.38654e-05	4
chr16:30626616_31380596	KAT8	chr16	30626616	31380596	rs2884738	chr16:31126321	-0.0620662	PHKG2	ENSG00000156873	644	0.00110997	0.898036	5.74231e-05	0.0464044	0.0543919	1	0.734472	1.07399	Inhibitory neurons	eQTL	pvalue	0.0216345	4
chr10:61494037_61787587	CCDC6	chr10	61494037	61787587	rs1171814	chr10:61645833	-0.0523917	PHYHIPL	ENSG00000165443	727	0.015193	0.882141	0.000818457	0.0474671	0.0543806	-1	0.425034	0.857789	OPCs / COPs	eQTL	pvalue	0.40288	3
chr19:45337918_45428234	APOE	chr19	45337918	45428234	rs429358	chr19:45411941	-1.17924	CLPTM1	ENSG00000104853	196	4.86527e-270	0.928938	8.76556e-272	0.0166819	0.05438	-1	0.29717	0.354092	Oligodendrocytes	eQTL	pvalue	0.980483	2
chr6:32114515_32853221	HLA-DRB1	chr6	32114515	32853221	rs36096565	chr6:32560025	0.103604	VPS52	ENSG00000223501	5352	1.00047e-09	0.618407	5.2946e-10	0.327215	0.0543785	1	0.514013	1.10488	Excitatory neurons	eQTL	pvalue	0.0159633	3
chr19:51691761_51825238	CD33	chr19	51691761	51825238	rs3865444	chr19:51727962	-0.058218	JOSD2	ENSG00000161677	223	0.016278	0.914028	0.000269237	0.0150636	0.0543609	-1	0.67713	0.953687	Oligodendrocytes	eQTL	pvalue	0.428022	9
chr11:46896126_47890421	SPI1	chr11	46896126	47890421	rs10437655	chr11:47391948	0.0634589	CKAP5	ENSG00000175216	1151	3.10584e-05	0.861833	3.02091e-06	0.0837724	0.0543603	1	0.641182	1.03527	Oligodendrocytes	eQTL	pvalue	1	1
chr15:58836308_59464039	ADAM10	chr15	58836308	59464039	rs442495	chr15:59022615	0.0675868	MINDY2	ENSG00000128923	906	2.73752e-05	0.8847	1.88648e-06	0.0609123	0.0543587	-1	0.42053	0.813439	Astrocytes	eQTL	pvalue	NA	4
chr15:58836308_59464039	ADAM10	chr15	58836308	59464039	rs442495	chr15:59022615	0.0675868	FAM81A	ENSG00000157470	906	2.74038e-05	0.885624	1.85794e-06	0.0599897	0.054357	1	0.48234	1.11408	Astrocytes	eQTL	pvalue	0.487072	3
chr11:85541630_85900117	PICALM	chr11	85541630	85900117	rs10792832	chr11:85867875	-0.103282	HIKESHI	ENSG00000149196	758	1.0917e-19	0.883385	7.70069e-21	0.0622586	0.0543562	-1	0.317942	0.963388	Microglia	eQTL	pvalue	NA	4
chr2:134899409_135859371	TMEM163	chr2	134899409	135859371	rs35564151	chr2:135372951	-0.0529294	ZRANB3	ENSG00000121988	708	0.0129836	0.883101	0.000718963	0.048847	0.0543499	1	0.793785	1.14151	Astrocytes	eQTL	pvalue	7.4264e-15	6
chr8:27409153_27526345	CLU	chr8	27409153	27526345	rs867230	chr8:27468503	0.105124	PTK2B	ENSG00000120899	278	2.11206e-19	0.925861	4.52873e-21	0.0197982	0.0543405	-1	0.413669	0.849272	Astrocytes	eQTL	pvalue	0.984521	2
chr2:65395026_65699306	SPRED2	chr2	65395026	65699306	rs268134	chr2:65608363	0.0617528	CEP68	ENSG00000011523	606	0.0148019	0.87652	0.000903539	0.0534503	0.0543238	-1	0.490099	0.823152	Inhibitory neurons	eQTL	pvalue	0.371623	3
chr2:127777874_127895487	BIN1	chr2	127777874	127895487	rs6733839	chr2:127892810	0.155615	WDR33	ENSG00000136709	355	7.5778e-48	0.91344	2.67891e-49	0.0322377	0.0543223	1	0.585915	1.01022	Microglia	eQTL	pvalue	0.999998	1
chr6:32114515_32853221	HLA-DRB1	chr6	32114515	32853221	rs36096565	chr6:32560025	0.103604	AGPAT1	ENSG00000204310	5853	1.05955e-09	0.654927	4.70472e-10	0.290753	0.0543192	-1	0.558517	0.922146	Oligodendrocytes	eQTL	pvalue	0.984454	2
chr19:45337918_45428234	APOE	chr19	45337918	45428234	rs429358	chr19:45411941	-1.17924	TRAPPC6A	ENSG00000007255	196	4.87648e-270	0.931078	7.67701e-272	0.0146036	0.0543185	1	0.59434	3.41992	Excitatory neurons	eQTL	pvalue	0.000705278	10
chr1:161014370_161228800	ADAMTS4	chr1	161014370	161228800	rs4575098	chr1:161155392	0.0609053	PCP4L1	ENSG00000248485	285	0.0328809	0.87858	0.00123656	0.0329866	0.0543159	1	0.624561	1.06984	Inhibitory neurons	eQTL	pvalue	0.223986	9
chr7:99475718_100313420	PILRA	chr7	99475718	100313420	rs1859788	chr7:99971834	-0.0896617	FIS1	ENSG00000214253	439	3.08228e-12	0.909333	1.23409e-13	0.0363538	0.0543132	-1	0.425968	0.896821	Oligodendrocytes	eQTL	pvalue	0.0401786	9
chr7:143079806_143130317	EPHA1	chr7	143079806	143130317	rs12703526	chr7:143107588	0.0654321	TCAF1	ENSG00000198420	102	9.94192e-06	0.938454	7.70902e-08	0.00722251	0.054313	-1	0.54902	0.911932	Pericytes	eQTL	pvalue	NA	3
chr8:27409153_27526345	CLU	chr8	27409153	27526345	rs867230	chr8:27468503	0.105124	ELP3	ENSG00000134014	278	2.10428e-19	0.922452	5.31289e-21	0.0232358	0.0543124	-1	0.341727	0.91039	Pericytes	eQTL	pvalue	3.92611e-07	6
chr15:50713037_51486498	SPPL2A	chr15	50713037	51486498	rs12592778	chr15:50992311	-0.0736385	ATP8B4	ENSG00000104043	1483	0.000136649	0.830708	1.88984e-05	0.114832	0.0543046	-1	0.42886	0.941611	Excitatory neurons	eQTL	pvalue	2.42164e-27	7
chr7:99475718_100313420	PILRA	chr7	99475718	100313420	rs1859788	chr7:99971834	-0.0896617	FIS1	ENSG00000214253	439	3.08507e-12	0.910156	1.20654e-13	0.0355409	0.0543032	1	0.831435	1.01356	Astrocytes	eQTL	pvalue	0.0401786	9
chr19:45337918_45428234	APOE	chr19	45337918	45428234	rs429358	chr19:45411941	-1.17924	VASP	ENSG00000125753	196	4.86927e-270	0.929702	8.41692e-272	0.0160164	0.0542814	-1	0.391509	0.00593172	Microglia	eQTL	pvalue	0.583671	2
chr10:11480049_11728625	ECHDC3	chr10	11480049	11728625	rs7920721	chr10:11720308	-0.0668997	DHTKD1	ENSG00000181192	512	1.39866e-05	0.906983	5.98308e-07	0.0387439	0.0542581	-1	0.503906	0.757318	Inhibitory neurons	eQTL	pvalue	1.97824e-16	7
chr19:45337918_45428234	APOE	chr19	45337918	45428234	rs429358	chr19:45411941	-1.17924	ZNF235	ENSG00000159917	196	4.8627e-270	0.928449	9.08853e-272	0.0172987	0.0542528	-1	0.29717	0.941551	Microglia	eQTL	pvalue	1.8582e-10	6
chr17:61063555_61643731	ACE	chr17	61063555	61643731	rs4311	chr17:61560763	-0.0542811	CCDC47	ENSG00000108588	495	0.0124165	0.893849	0.000541776	0.0389475	0.0542454	-1	0.626263	0.921545	Inhibitory neurons	eQTL	pvalue	0.00258818	5
chr6:47315312_47708879	CD2AP	chr6	47315312	47708879	rs1385742	chr6:47595155	0.0690235	PTCHD4	ENSG00000244694	956	9.88069e-06	0.880261	7.35651e-07	0.0654842	0.0542441	1	0.4341	1.19595	Microglia	eQTL	pvalue	0.0027606	4
chr6:40474075_41409599	UNC5CL	chr6	40474075	41409599	rs187370608	chr6:40942196	0.796876	TFEB	ENSG00000112561	1432	0.0528495	0.778254	0.00729422	0.107359	0.0542435	-1	0.532123	0.952466	Endothelial cells	eQTL	pvalue	0.968857	2
chr11:85541630_85900117	PICALM	chr11	85541630	85900117	rs10792832	chr11:85867875	-0.103282	PRSS23	ENSG00000150687	758	1.09047e-19	0.882396	7.83842e-21	0.0633731	0.0542306	1	0.415567	1.24785	OPCs / COPs	eQTL	pvalue	1.26863e-06	6
chr16:30626616_31380596	KAT8	chr16	30626616	31380596	rs2884738	chr16:31126321	-0.0620662	ITGAX	ENSG00000140678	644	0.00111506	0.902149	5.25491e-05	0.0424612	0.0542217	-1	0.27795	0.76916	Microglia	eQTL	pvalue	6.11157e-05	4
chr11:85541630_85900117	PICALM	chr11	85541630	85900117	rs10792832	chr11:85867875	-0.103282	TMEM126B	ENSG00000171204	758	1.0931e-19	0.884524	7.57669e-21	0.0612553	0.054221	-1	0.414248	0.951716	Pericytes	eQTL	pvalue	0.000531076	9
chr8:27409153_27526345	CLU	chr8	27409153	27526345	rs867230	chr8:27468503	0.105124	ZNF395	ENSG00000186918	278	2.1123e-19	0.925966	4.53421e-21	0.0198224	0.0542118	-1	0.374101	0.799197	Pericytes	eQTL	pvalue	0.819057	3
chr6:32114515_32853221	HLA-DRB1	chr6	32114515	32853221	rs36096565	chr6:32560025	0.103604	HSPA1B	ENSG00000204388	5608	7.14787e-10	0.441823	8.15438e-10	0.503984	0.0541928	-1	0.407275	0.921207	Excitatory neurons	eQTL	pvalue	NA	8
chr16:30626616_31380596	KAT8	chr16	30626616	31380596	rs2884738	chr16:31126321	-0.0620662	ALDOA	ENSG00000149925	305	0.027589	0.898778	0.000580672	0.0188626	0.0541899	1	0.711475	1.56525	OPCs / COPs	eQTL	pvalue	0.0248344	5
chr2:65395026_65699306	SPRED2	chr2	65395026	65699306	rs268134	chr2:65608363	0.0617528	RAB1A	ENSG00000138069	606	0.0148889	0.881673	0.000818812	0.0484332	0.0541858	1	0.414191	1.25175	Oligodendrocytes	eQTL	pvalue	0.602946	3
chr7:143079806_143130317	EPHA1	chr7	143079806	143130317	rs12703526	chr7:143107588	0.0654321	TCAF1	ENSG00000198420	102	9.93651e-06	0.937944	8.38782e-08	0.00786339	0.0541829	1	0.578431	1.10104	Inhibitory neurons	eQTL	pvalue	NA	3
chr16:30626616_31380596	KAT8	chr16	30626616	31380596	rs2884738	chr16:31126321	-0.0620662	C16orf58	ENSG00000140688	644	0.00110709	0.895703	6.05749e-05	0.0489546	0.0541745	1	0.47205	1.30432	Endothelial cells	eQTL	pvalue	1.17705e-10	8
chr2:134899409_135859371	TMEM163	chr2	134899409	135859371	rs35564151	chr2:135372951	-0.0529294	CCNT2	ENSG00000082258	1511	0.0118817	0.808876	0.00181134	0.123257	0.0541735	1	0.285242	1.01	OPCs / COPs	eQTL	pvalue	0.498104	2
chr17:56328659_56902297	TSPOAP1	chr17	56328659	56902297	rs2526378	chr17:56404349	0.0488777	GDPD1	ENSG00000153982	727	0.206158	0.686143	0.0123802	0.0411501	0.0541693	-1	0.737276	0.93799	OPCs / COPs	eQTL	pvalue	0.00337917	4
chr6:32114515_32853221	HLA-DRB1	chr6	32114515	32853221	rs36096565	chr6:32560025	0.103604	LSM2	ENSG00000204392	5495	9.84464e-10	0.608516	5.45856e-10	0.33735	0.0541338	-1	0.33394	0.6246	Oligodendrocytes	eQTL	pvalue	0.00596282	9
chr2:65395026_65699306	SPRED2	chr2	65395026	65699306	rs268134	chr2:65608363	0.0617528	SERTAD2	ENSG00000179833	606	0.0147489	0.873385	0.000959724	0.0567776	0.0541286	1	0.607261	1.05125	Inhibitory neurons	eQTL	pvalue	0.736975	3
chr19:45337918_45428234	APOE	chr19	45337918	45428234	rs429358	chr19:45411941	-1.17924	SYMPK	ENSG00000125755	104	4.91602e-270	0.938628	3.82366e-272	0.00724649	0.0541256	1	0.366667	2.03907	Pericytes	eQTL	pvalue	0.997278	1
chr6:40474075_41409599	UNC5CL	chr6	40474075	41409599	rs187370608	chr6:40942196	0.796876	CCND3	ENSG00000112576	860	0.0562485	0.814417	0.00486361	0.0703655	0.0541057	1	0.415116	1.01938	Microglia	eQTL	pvalue	0.946445	1
chr17:61063555_61643731	ACE	chr17	61063555	61643731	rs4311	chr17:61560763	-0.0542811	SNHG25	ENSG00000266402	377	0.012625	0.908843	0.000335471	0.0240956	0.0541005	-1	0.795756	0.800872	Microglia	eQTL	pvalue	NA	NA
chr7:99475718_100313420	PILRA	chr7	99475718	100313420	rs1859788	chr7:99971834	-0.0896617	ARPC1B	ENSG00000130429	618	4.1891e-12	0.897554	2.25908e-13	0.0483488	0.0540972	-1	0.503236	0.944661	Microglia	eQTL	pvalue	0.15607	4
chr15:58836308_59464039	ADAM10	chr15	58836308	59464039	rs442495	chr15:59022615	0.0675868	SLTM	ENSG00000137776	906	2.65415e-05	0.857757	2.7283e-06	0.0881181	0.054096	1	0.581678	1.23298	OPCs / COPs	eQTL	pvalue	0.999996	2
chr7:99475718_100313420	PILRA	chr7	99475718	100313420	rs1859788	chr7:99971834	-0.0896617	EPHB4	ENSG00000196411	976	2.90193e-12	0.856271	3.03961e-13	0.0896356	0.054093	-1	0.469262	0.823538	Endothelial cells	eQTL	pvalue	0.989869	3
chr19:51691761_51825238	CD33	chr19	51691761	51825238	rs3865444	chr19:51727962	-0.058218	SPACA6	ENSG00000182310	223	0.0162839	0.914363	0.000268055	0.0149975	0.0540876	1	0.73991	1.38715	Pericytes	eQTL	pvalue	NA	NA
chr6:47315312_47708879	CD2AP	chr6	47315312	47708879	rs1385742	chr6:47595155	0.0690235	TNFRSF21	ENSG00000146072	956	9.92262e-06	0.883997	6.95649e-07	0.0619206	0.0540721	1	0.419456	1.00209	Inhibitory neurons	eQTL	pvalue	0.656653	4
chr19:45337918_45428234	APOE	chr19	45337918	45428234	rs429358	chr19:45411941	-1.17924	NECTIN2	ENSG00000130202	196	4.85229e-270	0.92646	1.02248e-271	0.0194684	0.0540717	-1	0.712264	0.345812	Pericytes	eQTL	pvalue	NA	2
chr11:46896126_47890421	SPI1	chr11	46896126	47890421	rs10437655	chr11:47391948	0.0634589	DGKZ	ENSG00000149091	521	0.0096224	0.894075	0.000450316	0.0417875	0.0540648	1	0.568138	1.08982	Pericytes	eQTL	pvalue	0.998143	2
chr2:65395026_65699306	SPRED2	chr2	65395026	65699306	rs268134	chr2:65608363	0.0617528	RAB1A	ENSG00000138069	606	0.0149505	0.885321	0.00075922	0.0449045	0.0540644	-1	0.580858	0.933425	OPCs / COPs	eQTL	pvalue	0.602946	3
chr19:51691761_51825238	CD33	chr19	51691761	51825238	rs3865444	chr19:51727962	-0.058218	SPACA6	ENSG00000182310	223	0.0162737	0.913791	0.000278748	0.015598	0.054059	-1	0.587444	0.892349	Oligodendrocytes	eQTL	pvalue	NA	NA
chr16:81747602_81807032	PLCG2	chr16	81747602	81807032	rs12444183	chr16:81773209	-0.0532799	GAN	ENSG00000261609	181	0.082562	0.850273	0.00116591	0.0119532	0.0540455	1	0.773481	1.12829	Microglia	eQTL	pvalue	0.0363499	3
chr6:32114515_32853221	HLA-DRB1	chr6	32114515	32853221	rs36096565	chr6:32560025	0.103604	CLIC1	ENSG00000213719	4830	1.04131e-09	0.643654	4.89154e-10	0.302301	0.0540444	1	0.678054	1.05498	Microglia	eQTL	pvalue	0.0124562	8
chr17:56328659_56902297	TSPOAP1	chr17	56328659	56902297	rs2526378	chr17:56404349	0.0488777	2004-09-01	ENSG00000108387	727	0.204596	0.680946	0.0139715	0.0464464	0.0540395	-1	0.265475	0.964203	Inhibitory neurons	eQTL	pvalue	0.0118369	4
chr6:32114515_32853221	HLA-DRB1	chr6	32114515	32853221	rs36096565	chr6:32560025	0.103604	PBX2	ENSG00000204304	5853	9.53039e-10	0.589092	5.77438e-10	0.356872	0.0540367	1	0.656757	1.09513	Microglia	eQTL	pvalue	0.889707	1
chr19:45337918_45428234	APOE	chr19	45337918	45428234	rs429358	chr19:45411941	-1.17924	CLASRP	ENSG00000104859	196	4.85678e-270	0.927317	9.79593e-272	0.0186496	0.0540338	-1	0.5	0.597038	Pericytes	eQTL	pvalue	0.964966	2
chr19:51691761_51825238	CD33	chr19	51691761	51825238	rs3865444	chr19:51727962	-0.058218	ETFB	ENSG00000105379	223	0.0162052	0.909941	0.000347941	0.0194833	0.0540225	-1	0.41704	0.835088	OPCs / COPs	eQTL	pvalue	0.00371616	5
chr7:99475718_100313420	PILRA	chr7	99475718	100313420	rs1859788	chr7:99971834	-0.0896617	ZNHIT1	ENSG00000106400	486	3.04414e-12	0.898185	1.6217e-13	0.0477947	0.0540204	-1	0.409465	0.989708	Astrocytes	eQTL	pvalue	0.000428046	9
chr15:58836308_59464039	ADAM10	chr15	58836308	59464039	rs442495	chr15:59022615	0.0675868	BNIP2	ENSG00000140299	696	2.95953e-05	0.898306	1.57178e-06	0.0476541	0.0540088	1	0.511494	1.00224	Excitatory neurons	eQTL	pvalue	1.693e-05	5
chr15:58836308_59464039	ADAM10	chr15	58836308	59464039	rs442495	chr15:59022615	0.0675868	GTF2A2	ENSG00000140307	728	2.7729e-05	0.892046	1.67829e-06	0.0539366	0.053988	-1	0.233516	0.877926	Excitatory neurons	eQTL	pvalue	0.386342	8
chr11:46896126_47890421	SPI1	chr11	46896126	47890421	rs10437655	chr11:47391948	0.0634589	LRP4	ENSG00000134569	1185	3.06512e-05	0.850545	3.44113e-06	0.0954345	0.0539867	1	0.622785	1.14811	OPCs / COPs	eQTL	pvalue	0.100209	2
chr11:46896126_47890421	SPI1	chr11	46896126	47890421	rs10437655	chr11:47391948	0.0634589	ARHGAP1	ENSG00000175220	954	3.04411e-05	0.844608	3.65616e-06	0.101389	0.0539693	1	0.618449	1.05641	Astrocytes	eQTL	pvalue	0.185565	2
chr19:45337918_45428234	APOE	chr19	45337918	45428234	rs429358	chr19:45411941	-1.17924	EML2	ENSG00000125746	196	4.87831e-270	0.931429	7.67612e-272	0.0146022	0.053969	1	0.377358	8.35178	Oligodendrocytes	eQTL	pvalue	7.57699e-10	6
chr19:51691761_51825238	CD33	chr19	51691761	51825238	rs3865444	chr19:51727962	-0.058218	ZNF432	ENSG00000256087	223	0.0161201	0.905163	0.000433964	0.0243136	0.053969	-1	0.636771	0.9612	Inhibitory neurons	eQTL	pvalue	6.80517e-11	7
chr10:81909216_82373279	TSPAN14	chr10	81909216	82373279	rs1878036	chr10:82280137	-0.0701099	PRXL2A	ENSG00000122378	1179	0.000474658	0.843411	5.74842e-05	0.102089	0.0539682	-1	0.578456	0.867023	Oligodendrocytes	eQTL	pvalue	NA	9
chr16:30626616_31380596	KAT8	chr16	30626616	31380596	rs2884738	chr16:31126321	-0.0620662	INO80E	ENSG00000169592	240	0.106665	0.824889	0.001664	0.0128145	0.0539674	-1	0.445833	0.637443	Inhibitory neurons	eQTL	pvalue	0.0174147	6
chr6:47315312_47708879	CD2AP	chr6	47315312	47708879	rs1385742	chr6:47595155	0.0690235	SLC25A27	ENSG00000153291	626	1.01118e-05	0.900697	5.09466e-07	0.045326	0.0539668	-1	0.485623	0.813864	Inhibitory neurons	eQTL	pvalue	0.160724	4
chr6:40474075_41409599	UNC5CL	chr6	40474075	41409599	rs187370608	chr6:40942196	0.796876	LRFN2	ENSG00000156564	2077	0.0464715	0.684642	0.0136646	0.201261	0.0539615	-1	0.395282	0.84836	Excitatory neurons	eQTL	pvalue	0.117461	4
chr8:27409153_27526345	CLU	chr8	27409153	27526345	rs867230	chr8:27468503	0.105124	PTK2B	ENSG00000120899	278	2.10943e-19	0.92471	4.88426e-21	0.0213572	0.0539329	1	0.543165	1.39614	Excitatory neurons	eQTL	pvalue	0.984521	2
chr6:32114515_32853221	HLA-DRB1	chr6	32114515	32853221	rs36096565	chr6:32560025	0.103604	HLA-DPA1	ENSG00000231389	5853	1.03882e-09	0.642116	4.91826e-10	0.303953	0.0539307	-1	0.570818	0.904294	Endothelial cells	eQTL	pvalue	0.000185717	9
chr2:127777874_127895487	BIN1	chr2	127777874	127895487	rs6733839	chr2:127892810	0.155615	POLR2D	ENSG00000144231	355	7.45503e-48	0.898642	3.93962e-49	0.0474349	0.0539232	1	0.614085	1.15439	Endothelial cells	eQTL	pvalue	0.470738	5
chr7:99475718_100313420	PILRA	chr7	99475718	100313420	rs1859788	chr7:99971834	-0.0896617	VGF	ENSG00000128564	568	3.05322e-12	0.900913	1.53248e-13	0.0451649	0.0539226	-1	0.721831	0.897306	Inhibitory neurons	eQTL	pvalue	0.825896	3
chr11:46896126_47890421	SPI1	chr11	46896126	47890421	rs10437655	chr11:47391948	0.0634589	ACP2	ENSG00000134575	1185	2.77969e-05	0.77134	6.29792e-06	0.174708	0.0539173	1	0.511392	1.04876	Endothelial cells	eQTL	pvalue	0.000525977	5
chr19:45337918_45428234	APOE	chr19	45337918	45428234	rs429358	chr19:45411941	-1.17924	TRAPPC6A	ENSG00000007255	196	4.88068e-270	0.931881	7.47747e-272	0.014223	0.0538959	1	0.358491	2.61453	Oligodendrocytes	eQTL	pvalue	0.000705278	10
chr10:81909216_82373279	TSPAN14	chr10	81909216	82373279	rs1878036	chr10:82280137	-0.0701099	ZCCHC24	ENSG00000165424	764	0.0590697	0.834563	0.00347217	0.0490024	0.0538932	1	0.451571	1.3329	Astrocytes	eQTL	pvalue	0.473547	2
chr19:51691761_51825238	CD33	chr19	51691761	51825238	rs3865444	chr19:51727962	-0.058218	ZNF432	ENSG00000256087	223	0.0162471	0.912297	0.000308373	0.0172616	0.0538862	1	0.44843	1.06998	Microglia	eQTL	pvalue	6.80517e-11	7
chr11:46896126_47890421	SPI1	chr11	46896126	47890421	rs10437655	chr11:47391948	0.0634589	MADD	ENSG00000110514	1185	3.04979e-05	0.846292	3.598e-06	0.0997875	0.0538861	-1	0.383122	0.862848	Pericytes	eQTL	pvalue	0.000901823	3
chr10:81909216_82373279	TSPAN14	chr10	81909216	82373279	rs1878036	chr10:82280137	-0.0701099	ZCCHC24	ENSG00000165424	764	0.058597	0.827884	0.00394535	0.0556877	0.0538859	1	0.747382	1.05316	Microglia	eQTL	pvalue	0.473547	2
chr7:99475718_100313420	PILRA	chr7	99475718	100313420	rs1859788	chr7:99971834	-0.0896617	TAF6	ENSG00000106290	976	2.90725e-12	0.857843	2.99356e-13	0.088277	0.0538804	1	0.71209	1.06138	Pericytes	eQTL	pvalue	0.000674165	5
chr19:45337918_45428234	APOE	chr19	45337918	45428234	rs429358	chr19:45411941	-1.17924	ZNF155	ENSG00000204920	196	4.86967e-270	0.929778	8.59084e-272	0.0163488	0.0538729	1	0.424528	1.43782	OPCs / COPs	eQTL	pvalue	1.33953e-09	10
chr19:51691761_51825238	CD33	chr19	51691761	51825238	rs3865444	chr19:51727962	-0.058218	IGLON5	ENSG00000142549	223	0.0160296	0.900081	0.000526161	0.0294907	0.0538723	1	0.58296	1.18439	OPCs / COPs	eQTL	pvalue	0.822062	3
chr2:127777874_127895487	BIN1	chr2	127777874	127895487	rs6733839	chr2:127892810	0.155615	AMMECR1L	ENSG00000144233	355	7.61686e-48	0.918148	2.32599e-49	0.027984	0.0538677	1	0.430986	1.35034	Endothelial cells	eQTL	pvalue	0.995587	1
chr7:99475718_100313420	PILRA	chr7	99475718	100313420	rs1859788	chr7:99971834	-0.0896617	COPS6	ENSG00000168090	976	2.96588e-12	0.875143	2.40777e-13	0.0709922	0.0538651	-1	0.523566	0.970946	Pericytes	eQTL	pvalue	0.845861	2
chr19:45337918_45428234	APOE	chr19	45337918	45428234	rs429358	chr19:45411941	-1.17924	ERCC1	ENSG00000012061	196	4.88437e-270	0.932586	7.1261e-272	0.0135522	0.0538619	1	0.391509	1.77869	Pericytes	eQTL	pvalue	0.000286883	8
chr15:58836308_59464039	ADAM10	chr15	58836308	59464039	rs442495	chr15:59022615	0.0675868	SLTM	ENSG00000137776	906	2.69632e-05	0.871385	2.31383e-06	0.0747235	0.0538618	1	0.469095	1.00031	Astrocytes	eQTL	pvalue	0.999996	2
chr7:99475718_100313420	PILRA	chr7	99475718	100313420	rs1859788	chr7:99971834	-0.0896617	PLOD3	ENSG00000106397	486	3.05656e-12	0.90185	1.50299e-13	0.0442924	0.053858	1	0.713992	1.06613	Astrocytes	eQTL	pvalue	3.88014e-08	5
chr11:46896126_47890421	SPI1	chr11	46896126	47890421	rs10437655	chr11:47391948	0.0634589	C1QTNF4	ENSG00000172247	1185	3.15238e-05	0.874761	2.57317e-06	0.0713495	0.0538557	-1	0.463291	0.831701	Astrocytes	eQTL	pvalue	0.679081	6
chr10:11480049_11728625	ECHDC3	chr10	11480049	11728625	rs7920721	chr10:11720308	-0.0668997	NUDT5	ENSG00000165609	512	1.38231e-05	0.896376	7.68153e-07	0.0497582	0.053851	-1	0.404297	0.883121	Astrocytes	eQTL	pvalue	0.00946069	5
chr11:85541630_85900117	PICALM	chr11	85541630	85900117	rs10792832	chr11:85867875	-0.103282	FZD4	ENSG00000174804	454	1.12741e-19	0.912287	4.19189e-21	0.0338663	0.0538465	1	0.460352	1.18064	Excitatory neurons	eQTL	pvalue	0.920787	2
chr11:59815517_60105199	MS4A6E	chr11	59815517	60105199	rs72924626	chr11:60095740	0.0892049	VWCE	ENSG00000167992	165	9.1127e-14	0.935843	1.00941e-15	0.0103124	0.0538443	1	0.163636	1.26036	Excitatory neurons	eQTL	pvalue	5.90266e-13	5
chr11:46896126_47890421	SPI1	chr11	46896126	47890421	rs10437655	chr11:47391948	0.0634589	ARFGAP2	ENSG00000149182	1185	3.13848e-05	0.870901	2.71296e-06	0.0752286	0.0538362	1	0.576371	1.25791	Astrocytes	eQTL	pvalue	0.562991	3
chr6:40474075_41409599	UNC5CL	chr6	40474075	41409599	rs187370608	chr6:40942196	0.796876	CCND3	ENSG00000112576	860	0.0567996	0.822395	0.0043303	0.0626442	0.0538308	-1	0.501163	0.932442	Endothelial cells	eQTL	pvalue	0.946445	1
chr8:27409153_27526345	CLU	chr8	27409153	27526345	rs867230	chr8:27468503	0.105124	EXTL3	ENSG00000012232	175	2.16882e-19	0.934744	2.66368e-21	0.0114264	0.0538299	1	0.508571	1.08334	OPCs / COPs	eQTL	pvalue	0.0612805	4
chr7:99475718_100313420	PILRA	chr7	99475718	100313420	rs1859788	chr7:99971834	-0.0896617	ZCWPW1	ENSG00000078487	976	2.98482e-12	0.880732	2.21969e-13	0.0654425	0.0538258	1	0.523566	1.32395	Microglia	eQTL	pvalue	1.15225e-12	6
chr10:81909216_82373279	TSPAN14	chr10	81909216	82373279	rs1878036	chr10:82280137	-0.0701099	PLAC9	ENSG00000189129	1179	0.000467642	0.830945	6.45902e-05	0.114715	0.0538077	1	0.355386	1.00035	Pericytes	eQTL	pvalue	0.0102386	9
chr2:127777874_127895487	BIN1	chr2	127777874	127895487	rs6733839	chr2:127892810	0.155615	BIN1	ENSG00000136717	355	6.29881e-48	0.759268	1.5512e-48	0.18693	0.053802	1	0.622535	1.1829	Oligodendrocytes	eQTL	pvalue	0.474193	2
chr7:99475718_100313420	PILRA	chr7	99475718	100313420	rs1859788	chr7:99971834	-0.0896617	ZNF3	ENSG00000166526	976	2.96711e-12	0.875504	2.3977e-13	0.0706951	0.0538009	-1	0.314549	0.828779	Oligodendrocytes	eQTL	pvalue	0.00896106	6
chr7:99475718_100313420	PILRA	chr7	99475718	100313420	rs1859788	chr7:99971834	-0.0896617	PDAP1	ENSG00000106244	650	3.87835e-12	0.903524	1.83448e-13	0.0426834	0.0537928	-1	0.370769	0.717893	Pericytes	eQTL	pvalue	0.00558938	5
chr11:46896126_47890421	SPI1	chr11	46896126	47890421	rs10437655	chr11:47391948	0.0634589	AMBRA1	ENSG00000110497	850	3.18772e-05	0.884386	2.22912e-06	0.0617899	0.0537897	-1	0.472941	0.897651	Microglia	eQTL	pvalue	0.999972	1
chr11:85541630_85900117	PICALM	chr11	85541630	85900117	rs10792832	chr11:85867875	-0.103282	DLG2	ENSG00000150672	758	1.10916e-19	0.89752	6.024e-21	0.0486916	0.0537886	1	0.700528	2.01905	Excitatory neurons	eQTL	pvalue	0.673545	2
chr2:134899409_135859371	TMEM163	chr2	134899409	135859371	rs35564151	chr2:135372951	-0.0529294	R3HDM1	ENSG00000048991	706	0.0129843	0.883144	0.00072645	0.0493568	0.0537881	-1	0.467422	0.746768	Excitatory neurons	eQTL	pvalue	0.00602514	2
chr11:85541630_85900117	PICALM	chr11	85541630	85900117	rs10792832	chr11:85867875	-0.103282	CREBZF	ENSG00000137504	758	1.09988e-19	0.890006	6.953e-21	0.0562089	0.0537853	-1	0.329815	0.773737	Pericytes	eQTL	pvalue	0.0366616	5
chr11:85541630_85900117	PICALM	chr11	85541630	85900117	rs10792832	chr11:85867875	-0.103282	CREBZF	ENSG00000137504	758	1.09021e-19	0.882181	7.92057e-21	0.0640384	0.0537808	1	0.453826	1.04044	Microglia	eQTL	pvalue	0.0366616	5
chr2:127777874_127895487	BIN1	chr2	127777874	127895487	rs6733839	chr2:127892810	0.155615	SAP130	ENSG00000136715	327	7.65597e-48	0.922863	1.94231e-49	0.0233592	0.053778	1	0.715596	1.35758	Pericytes	eQTL	pvalue	0.998573	1
chr19:51691761_51825238	CD33	chr19	51691761	51825238	rs3865444	chr19:51727962	-0.058218	LRRC4B	ENSG00000131409	223	0.0162792	0.914099	0.000278177	0.0155662	0.053777	-1	0.282511	0.912766	Inhibitory neurons	eQTL	pvalue	0.297157	2
chr19:45337918_45428234	APOE	chr19	45337918	45428234	rs429358	chr19:45411941	-1.17924	CEACAM19	ENSG00000186567	196	4.88127e-270	0.931994	7.48705e-272	0.0142415	0.0537649	-1	0.278302	0.0329678	Endothelial cells	eQTL	pvalue	5.77651e-07	9
chr15:50713037_51486498	SPPL2A	chr15	50713037	51486498	rs12592778	chr15:50992311	-0.0736385	TRPM7	ENSG00000092439	1513	0.000126014	0.766057	2.96232e-05	0.18003	0.0537577	-1	0.320555	0.886037	Microglia	eQTL	pvalue	1.65554e-08	3
chr7:99475718_100313420	PILRA	chr7	99475718	100313420	rs1859788	chr7:99971834	-0.0896617	CPSF4	ENSG00000160917	684	3.05583e-12	0.896582	1.69453e-13	0.0496639	0.0537538	-1	0.596491	0.956148	Inhibitory neurons	eQTL	pvalue	0.629614	3
chr11:46896126_47890421	SPI1	chr11	46896126	47890421	rs10437655	chr11:47391948	0.0634589	AMBRA1	ENSG00000110497	850	3.20218e-05	0.888397	2.08638e-06	0.0578297	0.0537392	1	0.447059	1.59134	Endothelial cells	eQTL	pvalue	0.999972	1
chr19:51691761_51825238	CD33	chr19	51691761	51825238	rs3865444	chr19:51727962	-0.058218	ZNF577	ENSG00000161551	223	0.0162474	0.91231	0.000310848	0.0174007	0.0537315	1	0.38565	1.1448	OPCs / COPs	eQTL	pvalue	0.0129413	6
chr16:30626616_31380596	KAT8	chr16	30626616	31380596	rs2884738	chr16:31126321	-0.0620662	PPP4C	ENSG00000149923	318	0.022291	0.903042	0.000505635	0.0204303	0.0537315	1	0.273585	1.57533	Inhibitory neurons	eQTL	pvalue	0.759586	3
chr19:51691761_51825238	CD33	chr19	51691761	51825238	rs3865444	chr19:51727962	-0.058218	ETFB	ENSG00000105379	223	0.0162853	0.914441	0.00027293	0.0152716	0.0537291	-1	0.421525	0.902727	Excitatory neurons	eQTL	pvalue	0.00371616	5
chr19:45337918_45428234	APOE	chr19	45337918	45428234	rs429358	chr19:45411941	-1.17924	CEACAM19	ENSG00000186567	196	4.88317e-270	0.932357	7.31775e-272	0.0139182	0.0537248	1	0.584906	6.9275	Excitatory neurons	eQTL	pvalue	5.77651e-07	9
chr19:45337918_45428234	APOE	chr19	45337918	45428234	rs429358	chr19:45411941	-1.17924	CEACAM19	ENSG00000186567	196	4.85813e-270	0.927576	9.82516e-272	0.0187057	0.0537185	1	0.665094	1.7292	Inhibitory neurons	eQTL	pvalue	5.77651e-07	9
chr19:45337918_45428234	APOE	chr19	45337918	45428234	rs429358	chr19:45411941	-1.17924	ZNF235	ENSG00000159917	196	4.881e-270	0.931942	7.54136e-272	0.0143452	0.0537128	1	0.575472	21.991	Oligodendrocytes	eQTL	pvalue	1.8582e-10	6
chr19:51691761_51825238	CD33	chr19	51691761	51825238	rs3865444	chr19:51727962	-0.058218	SPACA6	ENSG00000182310	223	0.0162846	0.914398	0.000274268	0.0153468	0.0536969	1	0.55157	1.01598	Microglia	eQTL	pvalue	NA	NA
chr2:65395026_65699306	SPRED2	chr2	65395026	65699306	rs268134	chr2:65608363	0.0617528	MEIS1	ENSG00000143995	88	0.151827	0.783404	0.00180675	0.00926885	0.053694	-1	0.704545	0.803037	Oligodendrocytes	eQTL	pvalue	0.990885	1
chr2:65395026_65699306	SPRED2	chr2	65395026	65699306	rs268134	chr2:65608363	0.0617528	SPRED2	ENSG00000198369	606	0.0141608	0.838556	0.00155517	0.0920384	0.0536892	-1	0.321782	0.950868	Endothelial cells	eQTL	pvalue	0.000973023	6
chr17:61063555_61643731	ACE	chr17	61063555	61643731	rs4311	chr17:61560763	-0.0542811	MAP3K3	ENSG00000198909	495	0.0120917	0.870469	0.000874192	0.0628783	0.0536872	1	0.430303	1.00789	Endothelial cells	eQTL	pvalue	0.999527	2
chr2:127777874_127895487	BIN1	chr2	127777874	127895487	rs6733839	chr2:127892810	0.155615	AMMECR1L	ENSG00000144233	355	7.62602e-48	0.919253	2.24931e-49	0.0270599	0.0536871	-1	0.580282	0.742929	Oligodendrocytes	eQTL	pvalue	0.995587	1
chr19:45337918_45428234	APOE	chr19	45337918	45428234	rs429358	chr19:45411941	-1.17924	FOSB	ENSG00000125740	196	4.86567e-270	0.929015	9.0889e-272	0.0173	0.053685	-1	0.287736	0.0709918	Excitatory neurons	eQTL	pvalue	0.852916	2
chr11:46896126_47890421	SPI1	chr11	46896126	47890421	rs10437655	chr11:47391948	0.0634589	ARFGAP2	ENSG00000149182	1185	2.99967e-05	0.832385	4.10723e-06	0.113919	0.0536622	1	0.767089	1.05337	Pericytes	eQTL	pvalue	0.562991	3
chr6:40474075_41409599	UNC5CL	chr6	40474075	41409599	rs187370608	chr6:40942196	0.796876	FOXP4	ENSG00000137166	1969	0.049959	0.73598	0.0101996	0.150204	0.0536572	-1	0.502285	0.969067	Excitatory neurons	eQTL	pvalue	0.671771	2
chr21:28095992_28209494	ADAMTS1	chr21	28095992	28209494	rs2830489	chr21:28148191	-0.0589648	APP	ENSG00000142192	304	0.0456959	0.873635	0.00134611	0.025682	0.0536412	-1	0.555921	0.94189	Inhibitory neurons	eQTL	pvalue	0.331711	2
chr19:45337918_45428234	APOE	chr19	45337918	45428234	rs429358	chr19:45411941	-1.17924	RELB	ENSG00000104856	196	4.87381e-270	0.930569	8.30177e-272	0.0157971	0.0536336	1	0.54717	1.09444	Pericytes	eQTL	pvalue	0.973563	1
chr19:51691761_51825238	CD33	chr19	51691761	51825238	rs3865444	chr19:51727962	-0.058218	NR1H2	ENSG00000131408	223	0.0162834	0.914331	0.000276588	0.0154771	0.0536317	1	0.381166	1.17243	Excitatory neurons	eQTL	pvalue	0.821873	3
chr19:51691761_51825238	CD33	chr19	51691761	51825238	rs3865444	chr19:51727962	-0.058218	ZNF615	ENSG00000197619	223	0.016258	0.912907	0.0003022	0.0169153	0.0536177	-1	0.408072	0.953198	Excitatory neurons	eQTL	pvalue	6.52908e-12	6
chr19:51691761_51825238	CD33	chr19	51691761	51825238	rs3865444	chr19:51727962	-0.058218	NR1H2	ENSG00000131408	223	0.016177	0.908356	0.000383378	0.0214736	0.0536104	1	0.591928	1.13511	Pericytes	eQTL	pvalue	0.821873	3
chr11:59815517_60105199	MS4A6E	chr11	59815517	60105199	rs72924626	chr11:60095740	0.0892049	PRPF19	ENSG00000110107	600	5.16748e-14	0.910207	2.05726e-15	0.0361832	0.0536096	-1	0.586667	0.746592	Pericytes	eQTL	pvalue	0.998567	1
chr17:61063555_61643731	ACE	chr17	61063555	61643731	rs4311	chr17:61560763	-0.0542811	TEX2	ENSG00000136478	296	0.0127155	0.915346	0.000251872	0.0180778	0.0536088	-1	0.310811	0.970209	Microglia	eQTL	pvalue	0.44098	3
chr6:32114515_32853221	HLA-DRB1	chr6	32114515	32853221	rs36096565	chr6:32560025	0.103604	VARS	ENSG00000204394	5404	9.7884e-10	0.60504	5.5233e-10	0.341352	0.0536083	1	0.579756	1.03731	Microglia	eQTL	pvalue	0.679794	3
chr15:58836308_59464039	ADAM10	chr15	58836308	59464039	rs442495	chr15:59022615	0.0675868	BNIP2	ENSG00000140299	696	2.94547e-05	0.894038	1.72587e-06	0.0523319	0.0535989	-1	0.741379	0.982512	Microglia	eQTL	pvalue	1.693e-05	5
chr19:45337918_45428234	APOE	chr19	45337918	45428234	rs429358	chr19:45411941	-1.17924	CLASRP	ENSG00000104859	196	4.86103e-270	0.92813	9.5977e-272	0.0182715	0.0535988	-1	0.283019	0.90206	OPCs / COPs	eQTL	pvalue	0.964966	2
chr19:45337918_45428234	APOE	chr19	45337918	45428234	rs429358	chr19:45411941	-1.17924	ZNF224	ENSG00000267680	196	4.86908e-270	0.929666	8.79348e-272	0.016736	0.053598	1	0.674528	2.97173	Pericytes	eQTL	pvalue	2.07446e-09	9
chr6:32114515_32853221	HLA-DRB1	chr6	32114515	32853221	rs36096565	chr6:32560025	0.103604	BRD2	ENSG00000204256	5853	1.03408e-09	0.639187	4.97106e-10	0.307217	0.0535966	-1	0.520929	0.956597	Pericytes	eQTL	pvalue	0.999531	1
chr19:45337918_45428234	APOE	chr19	45337918	45428234	rs429358	chr19:45411941	-1.17924	ERCC2	ENSG00000104884	196	4.86324e-270	0.928551	9.37938e-272	0.0178547	0.053594	1	0.721698	6.13416	Excitatory neurons	eQTL	pvalue	3.14163e-13	7
chr7:99475718_100313420	PILRA	chr7	99475718	100313420	rs1859788	chr7:99971834	-0.0896617	ZNF394	ENSG00000160908	745	3.01735e-12	0.89033	1.90244e-13	0.0560816	0.053588	-1	0.193289	0.865328	Astrocytes	eQTL	pvalue	0.0433348	6
chr19:51691761_51825238	CD33	chr19	51691761	51825238	rs3865444	chr19:51727962	-0.058218	ASPDH	ENSG00000204653	223	0.0162594	0.912986	0.000301404	0.0168706	0.0535827	1	0.349776	1.02566	Inhibitory neurons	eQTL	pvalue	0.00111133	8
chr15:50713037_51486498	SPPL2A	chr15	50713037	51486498	rs12592778	chr15:50992311	-0.0736385	GLDN	ENSG00000186417	1513	0.000136728	0.831187	1.89392e-05	0.11508	0.0535765	1	0.656973	1.01799	Inhibitory neurons	eQTL	pvalue	1.79271e-11	8
chr7:99475718_100313420	PILRA	chr7	99475718	100313420	rs1859788	chr7:99971834	-0.0896617	SLC12A9	ENSG00000146828	976	2.92241e-12	0.862316	2.85277e-13	0.0841232	0.0535608	1	0.648566	1.33615	Excitatory neurons	eQTL	pvalue	2.37211e-06	7
chr11:46896126_47890421	SPI1	chr11	46896126	47890421	rs10437655	chr11:47391948	0.0634589	MDK	ENSG00000110492	601	5.72455e-05	0.899303	3.00003e-06	0.0470758	0.0535607	-1	0.590682	0.949295	Endothelial cells	eQTL	pvalue	0.0224328	5
chr11:85541630_85900117	PICALM	chr11	85541630	85900117	rs10792832	chr11:85867875	-0.103282	HIKESHI	ENSG00000149196	758	1.10547e-19	0.894534	6.42144e-21	0.0519078	0.0535581	1	0.521108	1.03465	Pericytes	eQTL	pvalue	NA	4
chr6:32114515_32853221	HLA-DRB1	chr6	32114515	32853221	rs36096565	chr6:32560025	0.103604	EHMT2	ENSG00000204371	5853	1.07556e-09	0.664823	4.55699e-10	0.281623	0.0535549	-1	0.612848	0.905001	Astrocytes	eQTL	pvalue	0.0644715	3
chr17:61063555_61643731	ACE	chr17	61063555	61643731	rs4311	chr17:61560763	-0.0542811	SNHG25	ENSG00000266402	377	0.0126211	0.908562	0.000346899	0.0249188	0.0535514	1	0.156499	1.13243	Inhibitory neurons	eQTL	pvalue	NA	NA
chr10:11480049_11728625	ECHDC3	chr10	11480049	11728625	rs7920721	chr10:11720308	-0.0668997	UPF2	ENSG00000151461	512	1.3748e-05	0.89151	8.47834e-07	0.0549255	0.0535499	-1	0.136719	0.898033	Endothelial cells	eQTL	pvalue	0.999998	1
chr6:32114515_32853221	HLA-DRB1	chr6	32114515	32853221	rs36096565	chr6:32560025	0.103604	BRD2	ENSG00000204256	5853	9.92811e-10	0.613675	5.38459e-10	0.332778	0.0535464	-1	0.428498	0.97587	OPCs / COPs	eQTL	pvalue	0.999531	1
chr2:134899409_135859371	TMEM163	chr2	134899409	135859371	rs35564151	chr2:135372951	-0.0529294	UBXN4	ENSG00000144224	427	0.018748	0.898344	0.000601677	0.0287769	0.0535296	1	0.522248	1.15282	Excitatory neurons	eQTL	pvalue	0.974206	3
chr17:61063555_61643731	ACE	chr17	61063555	61643731	rs4311	chr17:61560763	-0.0542811	SNHG25	ENSG00000266402	377	0.0125806	0.905643	0.000387772	0.0278612	0.0535273	1	0.212202	1.15396	Excitatory neurons	eQTL	pvalue	NA	NA
chr7:99475718_100313420	PILRA	chr7	99475718	100313420	rs1859788	chr7:99971834	-0.0896617	PDAP1	ENSG00000106244	650	3.87187e-12	0.902015	1.91082e-13	0.0444621	0.0535234	1	0.72	1.35419	Astrocytes	eQTL	pvalue	0.00558938	5
chr11:46896126_47890421	SPI1	chr11	46896126	47890421	rs10437655	chr11:47391948	0.0634589	NR1H3	ENSG00000025434	1185	3.1256e-05	0.86733	2.8536e-06	0.0791317	0.0535046	1	0.483544	1.06891	Endothelial cells	eQTL	pvalue	0.856186	2
chr19:45337918_45428234	APOE	chr19	45337918	45428234	rs429358	chr19:45411941	-1.17924	ZNF224	ENSG00000267680	196	4.85653e-270	0.92727	1.00988e-271	0.0192285	0.0535019	1	0.698113	5.77814	Excitatory neurons	eQTL	pvalue	2.07446e-09	9
chr6:40474075_41409599	UNC5CL	chr6	40474075	41409599	rs187370608	chr6:40942196	0.796876	NFYA	ENSG00000001167	2077	0.0512967	0.75573	0.00886867	0.130604	0.0535007	1	0.338469	1.04272	Microglia	eQTL	pvalue	0.0220593	3
chr15:58836308_59464039	ADAM10	chr15	58836308	59464039	rs442495	chr15:59022615	0.0675868	BNIP2	ENSG00000140299	696	2.90838e-05	0.882783	2.09993e-06	0.0636858	0.0535005	1	0.625	1.01393	Endothelial cells	eQTL	pvalue	1.693e-05	5
chr11:46896126_47890421	SPI1	chr11	46896126	47890421	rs10437655	chr11:47391948	0.0634589	CELF1	ENSG00000149187	1185	3.10496e-05	0.861601	3.06035e-06	0.0848687	0.053496	-1	0.541772	0.651514	Oligodendrocytes	eQTL	pvalue	0.998617	1
chr7:99475718_100313420	PILRA	chr7	99475718	100313420	rs1859788	chr7:99971834	-0.0896617	GNB2	ENSG00000172354	976	2.97511e-12	0.877867	2.32828e-13	0.0686471	0.0534855	1	0.401639	1.55198	Astrocytes	eQTL	pvalue	0.989239	1
chr17:61063555_61643731	ACE	chr17	61063555	61643731	rs4311	chr17:61560763	-0.0542811	DDX42	ENSG00000198231	495	0.012461	0.897055	0.0005077	0.0364953	0.0534808	-1	0.672727	0.816499	Inhibitory neurons	eQTL	pvalue	0.999996	1
chr7:99475718_100313420	PILRA	chr7	99475718	100313420	rs1859788	chr7:99971834	-0.0896617	TSC22D4	ENSG00000166925	976	2.99202e-12	0.882856	2.15946e-13	0.0636656	0.0534782	-1	0.44877	0.976513	OPCs / COPs	eQTL	pvalue	0.894817	2
chr16:30626616_31380596	KAT8	chr16	30626616	31380596	rs2884738	chr16:31126321	-0.0620662	YPEL3	ENSG00000090238	341	0.0166422	0.909366	0.00036999	0.0201636	0.0534581	1	0.621701	1.50195	Pericytes	eQTL	pvalue	0.122709	7
chr11:46896126_47890421	SPI1	chr11	46896126	47890421	rs10437655	chr11:47391948	0.0634589	DDB2	ENSG00000134574	1185	3.14268e-05	0.872068	2.68455e-06	0.0744406	0.0534576	1	0.533333	1.22746	Microglia	eQTL	pvalue	0.00511791	5
chr10:11480049_11728625	ECHDC3	chr10	11480049	11728625	rs7920721	chr10:11720308	-0.0668997	CELF2	ENSG00000048740	512	1.39407e-05	0.904006	6.56568e-07	0.0425227	0.0534566	1	0.730469	1.18442	Pericytes	eQTL	pvalue	0.998786	1
chr19:45337918_45428234	APOE	chr19	45337918	45428234	rs429358	chr19:45411941	-1.17924	SNRPD2	ENSG00000125743	196	4.85697e-270	0.927354	1.00786e-271	0.0191898	0.0534565	-1	0.551887	0.357734	OPCs / COPs	eQTL	pvalue	0.747515	3
chr6:47315312_47708879	CD2AP	chr6	47315312	47708879	rs1385742	chr6:47595155	0.0690235	PLA2G7	ENSG00000146070	926	9.96273e-06	0.887549	6.62775e-07	0.0589911	0.0534492	-1	0.579914	0.872648	Microglia	eQTL	pvalue	8.02277e-11	9
chr17:4706109_5438666	SCIMP	chr17	4706109	5438666	rs61182333	chr17:5133128	0.0849788	NCBP3	ENSG00000074356	90	0.259665	0.679875	0.00195246	0.00505865	0.0534487	1	0.622222	1.02146	Endothelial cells	eQTL	pvalue	NA	1
chr7:99475718_100313420	PILRA	chr7	99475718	100313420	rs1859788	chr7:99971834	-0.0896617	ZNF789	ENSG00000198556	705	3.05872e-12	0.897429	1.67611e-13	0.0491237	0.0534477	1	0.356028	1.22495	Oligodendrocytes	eQTL	pvalue	7.0616e-08	7
chr15:58836308_59464039	ADAM10	chr15	58836308	59464039	rs442495	chr15:59022615	0.0675868	ADAM10	ENSG00000137845	906	2.73502e-05	0.883891	1.94002e-06	0.0626432	0.0534361	1	0.583885	1.01798	Pericytes	eQTL	pvalue	0.999845	1
chr15:50713037_51486498	SPPL2A	chr15	50713037	51486498	rs12592778	chr15:50992311	-0.0736385	USP8	ENSG00000138592	1513	0.000121788	0.740369	3.39025e-05	0.206045	0.05343	-1	0.333113	0.988664	Inhibitory neurons	eQTL	pvalue	0.999983	1
chr2:127777874_127895487	BIN1	chr2	127777874	127895487	rs6733839	chr2:127892810	0.155615	MAP3K2	ENSG00000169967	355	7.65278e-48	0.922478	2.00349e-49	0.0240969	0.0534251	1	0.597183	1.75588	Inhibitory neurons	eQTL	pvalue	0.999561	1
chr11:59815517_60105199	MS4A6E	chr11	59815517	60105199	rs72924626	chr11:60095740	0.0892049	FAM111A	ENSG00000166801	149	3.68233e-11	0.936778	3.87264e-13	0.0097985	0.0534235	1	0.302013	1.21035	Astrocytes	eQTL	pvalue	3.22457e-09	10
chr11:59815517_60105199	MS4A6E	chr11	59815517	60105199	rs72924626	chr11:60095740	0.0892049	FAM111A	ENSG00000166801	149	3.68474e-11	0.937393	3.64051e-13	0.00920801	0.0533989	1	0.536913	1.13807	Microglia	eQTL	pvalue	3.22457e-09	10
chr8:27409153_27526345	CLU	chr8	27409153	27526345	rs867230	chr8:27468503	0.105124	EXTL3	ENSG00000012232	175	2.13651e-19	0.920816	5.99562e-21	0.0257872	0.0533973	1	0.485714	1.22153	Oligodendrocytes	eQTL	pvalue	0.0612805	4
chr10:11480049_11728625	ECHDC3	chr10	11480049	11728625	rs7920721	chr10:11720308	-0.0668997	SEC61A2	ENSG00000065665	512	1.38941e-05	0.900982	7.04171e-07	0.0456096	0.0533941	-1	0.275391	0.693687	Excitatory neurons	eQTL	pvalue	0.950042	3
chr2:134899409_135859371	TMEM163	chr2	134899409	135859371	rs35564151	chr2:135372951	-0.0529294	MCM6	ENSG00000076003	275	0.0548118	0.869274	0.00133899	0.021182	0.0533932	1	0.927273	1.10873	Endothelial cells	eQTL	pvalue	0.998482	2
chr16:30626616_31380596	KAT8	chr16	30626616	31380596	rs2884738	chr16:31126321	-0.0620662	PPP4C	ENSG00000149923	318	0.022343	0.905148	0.000462027	0.018664	0.0533827	-1	0.459119	0.830238	Microglia	eQTL	pvalue	0.759586	3
chr19:51691761_51825238	CD33	chr19	51691761	51825238	rs3865444	chr19:51727962	-0.058218	ZNF836	ENSG00000196267	223	0.0161469	0.906666	0.000417585	0.0233945	0.0533746	-1	0.412556	0.857161	Inhibitory neurons	eQTL	pvalue	3.01933e-09	10
chr19:51691761_51825238	CD33	chr19	51691761	51825238	rs3865444	chr19:51727962	-0.058218	FPR3	ENSG00000187474	223	0.0161057	0.904353	0.000458943	0.0257168	0.0533651	1	0.524664	1.06212	Microglia	eQTL	pvalue	0.113913	NA
chr19:51691761_51825238	CD33	chr19	51691761	51825238	rs3865444	chr19:51727962	-0.058218	ZNF577	ENSG00000161551	223	0.0162962	0.91505	0.00026851	0.0150238	0.0533618	-1	0.475336	0.975897	Microglia	eQTL	pvalue	0.0129413	6
chr11:59815517_60105199	MS4A6E	chr11	59815517	60105199	rs72924626	chr11:60095740	0.0892049	PRPF19	ENSG00000110107	600	5.157e-14	0.908361	2.17611e-15	0.0382769	0.0533618	1	0.661667	1.10649	Microglia	eQTL	pvalue	0.998567	1
chr6:32114515_32853221	HLA-DRB1	chr6	32114515	32853221	rs36096565	chr6:32560025	0.103604	HLA-C	ENSG00000204525	501	0.00629097	0.885729	0.000385574	0.0542331	0.0533611	-1	0.279441	0.986811	Pericytes	eQTL	pvalue	9.94564e-10	6
chr11:85541630_85900117	PICALM	chr11	85541630	85900117	rs10792832	chr11:85867875	-0.103282	ME3	ENSG00000151376	758	1.09064e-19	0.882531	7.92966e-21	0.0641124	0.053357	1	0.453826	1.36324	Inhibitory neurons	eQTL	pvalue	1.14188e-05	6
chr17:61063555_61643731	ACE	chr17	61063555	61643731	rs4311	chr17:61560763	-0.0542811	SMARCD2	ENSG00000108604	495	0.0124022	0.892819	0.000568313	0.0408588	0.0533514	-1	0.678788	0.967568	Pericytes	eQTL	pvalue	0.980738	4
chr7:99475718_100313420	PILRA	chr7	99475718	100313420	rs1859788	chr7:99971834	-0.0896617	CPSF4	ENSG00000160917	684	3.02684e-12	0.888078	1.99811e-13	0.0585713	0.0533511	1	0.450292	1.08463	OPCs / COPs	eQTL	pvalue	0.629614	3
chr16:30626616_31380596	KAT8	chr16	30626616	31380596	rs2884738	chr16:31126321	-0.0620662	DOC2A	ENSG00000149927	262	0.0808592	0.847488	0.00159983	0.0167146	0.0533389	1	0.496183	1.13615	Inhibitory neurons	eQTL	pvalue	0.0185536	4
chr16:30626616_31380596	KAT8	chr16	30626616	31380596	rs2884738	chr16:31126321	-0.0620662	ALDOA	ENSG00000149925	305	0.0276234	0.899898	0.000571818	0.018575	0.0533318	-1	0.629508	0.913928	Inhibitory neurons	eQTL	pvalue	0.0248344	5
chr7:99475718_100313420	PILRA	chr7	99475718	100313420	rs1859788	chr7:99971834	-0.0896617	ZNF789	ENSG00000198556	705	3.04404e-12	0.893123	1.82706e-13	0.0535526	0.0533243	1	0.537589	1.37023	Astrocytes	eQTL	pvalue	7.0616e-08	7
chr11:59815517_60105199	MS4A6E	chr11	59815517	60105199	rs72924626	chr11:60095740	0.0892049	MS4A14	ENSG00000166928	600	5.13142e-14	0.903854	2.43412e-15	0.0428216	0.0533241	1	0.646667	1.24257	Microglia	eQTL	pvalue	2.18828e-16	9
chr11:85541630_85900117	PICALM	chr11	85541630	85900117	rs10792832	chr11:85867875	-0.103282	EED	ENSG00000074266	758	1.07466e-19	0.869602	9.53321e-21	0.0770881	0.0533104	-1	0.269129	0.919642	Astrocytes	eQTL	pvalue	0.997671	1
chr8:27409153_27526345	CLU	chr8	27409153	27526345	rs867230	chr8:27468503	0.105124	FZD3	ENSG00000104290	278	2.10191e-19	0.921412	5.78115e-21	0.0252895	0.0532989	1	0.510791	1.07866	OPCs / COPs	eQTL	pvalue	0.275435	4
chr4:10955591_11050683	CLNK	chr4	10955591	11050683	rs4351014	chr4:11027619	0.0706868	SLC2A9	ENSG00000109667	302	1.18246e-05	0.852582	1.30591e-06	0.0941062	0.0532987	-1	0.347682	0.935438	OPCs / COPs	eQTL	pvalue	1.40146e-10	7
chr11:85541630_85900117	PICALM	chr11	85541630	85900117	rs10792832	chr11:85867875	-0.103282	FZD4	ENSG00000174804	454	1.12535e-19	0.910619	4.46845e-21	0.0361048	0.0532763	1	0.588106	1.2099	Astrocytes	eQTL	pvalue	0.920787	2
chr7:99475718_100313420	PILRA	chr7	99475718	100313420	rs1859788	chr7:99971834	-0.0896617	TFR2	ENSG00000106327	976	2.96265e-12	0.874189	2.46019e-13	0.0725397	0.0532712	1	0.353484	1.11006	Excitatory neurons	eQTL	pvalue	0.000139031	5
chr19:45337918_45428234	APOE	chr19	45337918	45428234	rs429358	chr19:45411941	-1.17924	BCL3	ENSG00000069399	196	4.82717e-270	0.921664	1.31593e-271	0.025072	0.0532637	-1	0.646226	0.98344	Pericytes	eQTL	pvalue	0.862173	1
chr6:40474075_41409599	UNC5CL	chr6	40474075	41409599	rs187370608	chr6:40942196	0.796876	TAF8	ENSG00000137413	859	0.0571768	0.827854	0.00399024	0.0577209	0.0532581	-1	0.576251	0.98734	Microglia	eQTL	pvalue	3.04224e-09	9
chr7:99475718_100313420	PILRA	chr7	99475718	100313420	rs1859788	chr7:99971834	-0.0896617	CPSF4	ENSG00000160917	684	3.04835e-12	0.894387	1.78636e-13	0.0523586	0.0532543	-1	0.239766	0.775526	Astrocytes	eQTL	pvalue	0.629614	3
chr19:51691761_51825238	CD33	chr19	51691761	51825238	rs3865444	chr19:51727962	-0.058218	ZNF175	ENSG00000105497	223	0.015804	0.887415	0.000762637	0.0427697	0.0532489	-1	0.44843	0.978996	Excitatory neurons	eQTL	pvalue	0.000451569	5
chr7:99475718_100313420	PILRA	chr7	99475718	100313420	rs1859788	chr7:99971834	-0.0896617	LAMTOR4	ENSG00000188186	976	2.95545e-12	0.872065	2.5331e-13	0.0746911	0.0532436	1	0.58709	1.06411	Inhibitory neurons	eQTL	pvalue	0.025687	9
chr19:51691761_51825238	CD33	chr19	51691761	51825238	rs3865444	chr19:51727962	-0.058218	NR1H2	ENSG00000131408	223	0.0163045	0.915519	0.000262298	0.0146751	0.0532393	-1	0.439462	0.95658	Endothelial cells	eQTL	pvalue	0.821873	3
chr10:11480049_11728625	ECHDC3	chr10	11480049	11728625	rs7920721	chr10:11720308	-0.0668997	USP6NL	ENSG00000148429	512	1.37436e-05	0.891222	8.57071e-07	0.0555248	0.0532386	1	0.46875	1.1018	Inhibitory neurons	eQTL	pvalue	0.102393	3
chr19:51691761_51825238	CD33	chr19	51691761	51825238	rs3865444	chr19:51727962	-0.058218	JOSD2	ENSG00000161677	223	0.0162813	0.914213	0.00028569	0.0159886	0.0532313	1	0.70852	1.07208	Excitatory neurons	eQTL	pvalue	0.428022	9
chr15:50713037_51486498	SPPL2A	chr15	50713037	51486498	rs12592778	chr15:50992311	-0.0736385	GABPB1	ENSG00000104064	1513	0.000135536	0.823946	2.01927e-05	0.122701	0.0531969	1	0.40846	1.07232	OPCs / COPs	eQTL	pvalue	0.929888	2
chr15:58836308_59464039	ADAM10	chr15	58836308	59464039	rs442495	chr15:59022615	0.0675868	RNF111	ENSG00000157450	906	2.74969e-05	0.888634	1.80113e-06	0.0581549	0.053182	-1	0.520971	0.775734	Astrocytes	eQTL	pvalue	0.999889	1
chr15:50713037_51486498	SPPL2A	chr15	50713037	51486498	rs12592778	chr15:50992311	-0.0736385	AP4E1	ENSG00000081014	1513	0.000133716	0.812882	2.20155e-05	0.133782	0.0531805	1	0.488434	1.05554	Pericytes	eQTL	pvalue	0.979862	3
chr6:32114515_32853221	HLA-DRB1	chr6	32114515	32853221	rs36096565	chr6:32560025	0.103604	VPS52	ENSG00000223501	5352	9.82325e-10	0.607194	5.49552e-10	0.339635	0.0531712	1	0.559417	1.13889	Endothelial cells	eQTL	pvalue	0.0159633	3
chr17:4706109_5438666	SCIMP	chr17	4706109	5438666	rs61182333	chr17:5133128	0.0849788	MIS12	ENSG00000167842	1523	0.000933165	0.659309	0.000405129	0.286183	0.0531701	1	0.625082	1.05316	Excitatory neurons	eQTL	pvalue	0.0205976	6
chr11:85541630_85900117	PICALM	chr11	85541630	85900117	rs10792832	chr11:85867875	-0.103282	AP003059.1	ENSG00000254731	758	1.08855e-19	0.880843	8.16126e-21	0.0659866	0.05317	1	0.501319	1.25333	OPCs / COPs	eQTL	pvalue	NA	NA
chr7:99475718_100313420	PILRA	chr7	99475718	100313420	rs1859788	chr7:99971834	-0.0896617	ZNF3	ENSG00000166526	976	2.96931e-12	0.876155	2.39757e-13	0.0706918	0.0531535	1	0.534836	1.01624	Inhibitory neurons	eQTL	pvalue	0.00896106	6
chr7:99475718_100313420	PILRA	chr7	99475718	100313420	rs1859788	chr7:99971834	-0.0896617	TSC22D4	ENSG00000166925	976	2.96594e-12	0.875161	2.43135e-13	0.0716887	0.0531506	1	0.372951	1.12557	Astrocytes	eQTL	pvalue	0.894817	2
chr15:58836308_59464039	ADAM10	chr15	58836308	59464039	rs442495	chr15:59022615	0.0675868	ALDH1A2	ENSG00000128918	906	2.72046e-05	0.879189	2.09512e-06	0.0676562	0.0531258	1	0.537528	1.02739	Microglia	eQTL	pvalue	0.51663	3
chr19:51691761_51825238	CD33	chr19	51691761	51825238	rs3865444	chr19:51727962	-0.058218	SPACA6	ENSG00000182310	223	0.016244	0.912122	0.000325255	0.0182103	0.0530985	1	0.372197	1.08237	Inhibitory neurons	eQTL	pvalue	NA	NA
chr6:47315312_47708879	CD2AP	chr6	47315312	47708879	rs1385742	chr6:47595155	0.0690235	CD2AP	ENSG00000198087	956	9.99108e-06	0.890096	6.38152e-07	0.0567992	0.0530942	1	0.584728	1.03613	Pericytes	eQTL	pvalue	0.813221	2
chr11:85541630_85900117	PICALM	chr11	85541630	85900117	rs10792832	chr11:85867875	-0.103282	SYTL2	ENSG00000137501	758	1.10201e-19	0.89173	6.83227e-21	0.0552328	0.0530369	1	0.459103	1.17662	OPCs / COPs	eQTL	pvalue	2.11827e-19	6
chr2:127777874_127895487	BIN1	chr2	127777874	127895487	rs6733839	chr2:127892810	0.155615	UGGT1	ENSG00000136731	144	7.77429e-48	0.937126	8.2064e-50	0.0098391	0.0530354	1	0.402778	1.52249	Oligodendrocytes	eQTL	pvalue	0.00289726	3
chr2:127777874_127895487	BIN1	chr2	127777874	127895487	rs6733839	chr2:127892810	0.155615	MAP3K2	ENSG00000169967	355	7.66673e-48	0.92416	1.89658e-49	0.0228087	0.053031	-1	0.577465	0.721608	Pericytes	eQTL	pvalue	0.999561	1
chr11:85541630_85900117	PICALM	chr11	85541630	85900117	rs10792832	chr11:85867875	-0.103282	HIKESHI	ENSG00000149196	758	1.10535e-19	0.894434	6.50321e-21	0.0525701	0.0529964	-1	0.406332	0.82766	Astrocytes	eQTL	pvalue	NA	4
chr7:99475718_100313420	PILRA	chr7	99475718	100313420	rs1859788	chr7:99971834	-0.0896617	LRCH4	ENSG00000077454	976	2.77906e-12	0.820018	4.30541e-13	0.126987	0.052995	1	0.598361	1.02482	Astrocytes	eQTL	pvalue	0.000176443	4
chr16:30626616_31380596	KAT8	chr16	30626616	31380596	rs2884738	chr16:31126321	-0.0620662	ALDOA	ENSG00000149925	305	0.0276412	0.90048	0.000564041	0.018322	0.052993	1	0.67541	1.15845	Pericytes	eQTL	pvalue	0.0248344	5
chr11:85541630_85900117	PICALM	chr11	85541630	85900117	rs10792832	chr11:85867875	-0.103282	HIKESHI	ENSG00000149196	758	1.09819e-19	0.888644	7.21963e-21	0.0583672	0.0529888	-1	0.546174	0.863368	OPCs / COPs	eQTL	pvalue	NA	4
chr6:32114515_32853221	HLA-DRB1	chr6	32114515	32853221	rs36096565	chr6:32560025	0.103604	LSM2	ENSG00000204392	5495	1.01361e-09	0.626529	5.18573e-10	0.320487	0.0529839	1	0.39727	1.0245	Pericytes	eQTL	pvalue	0.00596282	9
chr7:50249013_50331256	SPATA48	chr7	50249013	50331256	rs2168589	chr7:50270105	0.0538487	ZPBP	ENSG00000042813	121	0.0909024	0.84804	0.000786794	0.00728712	0.0529836	-1	0.520661	0.942813	Inhibitory neurons	eQTL	pvalue	0.159636	5
chr11:59815517_60105199	MS4A6E	chr11	59815517	60105199	rs72924626	chr11:60095740	0.0892049	PATL1	ENSG00000166889	600	5.1675e-14	0.910209	2.0936e-15	0.0368239	0.0529669	-1	0.785	0.864085	OPCs / COPs	eQTL	pvalue	0.991974	2
chr16:30626616_31380596	KAT8	chr16	30626616	31380596	rs2884738	chr16:31126321	-0.0620662	YPEL3	ENSG00000090238	341	0.0166267	0.908519	0.000394315	0.0214933	0.0529665	1	0.354839	1.46356	Endothelial cells	eQTL	pvalue	0.122709	7
chr6:32114515_32853221	HLA-DRB1	chr6	32114515	32853221	rs36096565	chr6:32560025	0.103604	RPS18	ENSG00000231500	5352	1.03389e-09	0.639069	4.98323e-10	0.30797	0.0529612	-1	0.513827	0.958013	Pericytes	eQTL	pvalue	0.962013	1
chr11:85541630_85900117	PICALM	chr11	85541630	85900117	rs10792832	chr11:85867875	-0.103282	TMEM126B	ENSG00000171204	758	1.08937e-19	0.8815	8.10862e-21	0.0655609	0.0529394	1	0.716359	1.20741	Microglia	eQTL	pvalue	0.000531076	9
chr11:85541630_85900117	PICALM	chr11	85541630	85900117	rs10792832	chr11:85867875	-0.103282	ME3	ENSG00000151376	758	1.11031e-19	0.898446	6.01609e-21	0.0486285	0.0529252	1	0.755937	1.0633	Astrocytes	eQTL	pvalue	1.14188e-05	6
chr10:61494037_61787587	CCDC6	chr10	61494037	61787587	rs1171814	chr10:61645833	-0.0523917	ANK3	ENSG00000151150	727	0.0151965	0.882346	0.000839611	0.0486968	0.0529209	1	0.639615	1.05316	Inhibitory neurons	eQTL	pvalue	1	1
chr7:99475718_100313420	PILRA	chr7	99475718	100313420	rs1859788	chr7:99971834	-0.0896617	GIGYF1	ENSG00000146830	976	2.9954e-12	0.883852	2.14478e-13	0.0632332	0.0529151	1	0.330943	1.13129	Pericytes	eQTL	pvalue	0.978705	3
chr6:32114515_32853221	HLA-DRB1	chr6	32114515	32853221	rs36096565	chr6:32560025	0.103604	BRD2	ENSG00000204256	5853	1.0133e-09	0.626338	5.19014e-10	0.32076	0.0529024	1	0.591662	1.22036	Excitatory neurons	eQTL	pvalue	0.999531	1
chr10:11480049_11728625	ECHDC3	chr10	11480049	11728625	rs7920721	chr10:11720308	-0.0668997	UPF2	ENSG00000151461	512	1.38889e-05	0.900645	7.16987e-07	0.0464411	0.0528988	-1	0.605469	0.877468	OPCs / COPs	eQTL	pvalue	0.999998	1
chr11:46896126_47890421	SPI1	chr11	46896126	47890421	rs10437655	chr11:47391948	0.0634589	ARHGAP1	ENSG00000175220	954	3.09138e-05	0.857724	3.22215e-06	0.0893478	0.0528941	1	0.686583	1.06928	Inhibitory neurons	eQTL	pvalue	0.185565	2
chr11:59815517_60105199	MS4A6E	chr11	59815517	60105199	rs72924626	chr11:60095740	0.0892049	MRPL16	ENSG00000166902	600	5.17162e-14	0.910936	2.05677e-15	0.0361752	0.0528886	-1	0.421667	0.855799	OPCs / COPs	eQTL	pvalue	0.00310866	8
chr16:81747602_81807032	PLCG2	chr16	81747602	81807032	rs12444183	chr16:81773209	-0.0532799	CMIP	ENSG00000153815	181	0.0827359	0.852063	0.00109551	0.0112293	0.0528759	1	0.696133	1.12934	Oligodendrocytes	eQTL	pvalue	0.999887	1
chr15:58836308_59464039	ADAM10	chr15	58836308	59464039	rs442495	chr15:59022615	0.0675868	ADAM10	ENSG00000137845	906	2.75105e-05	0.889074	1.79698e-06	0.0580211	0.0528757	-1	0.672185	0.941223	Inhibitory neurons	eQTL	pvalue	0.999845	1
chr6:47315312_47708879	CD2AP	chr6	47315312	47708879	rs1385742	chr6:47595155	0.0690235	CD2AP	ENSG00000198087	956	9.42575e-06	0.839731	1.2061e-06	0.107398	0.0528605	1	0.462343	1.12619	OPCs / COPs	eQTL	pvalue	0.813221	2
chr10:11480049_11728625	ECHDC3	chr10	11480049	11728625	rs7920721	chr10:11720308	-0.0668997	UPF2	ENSG00000151461	512	1.39139e-05	0.902265	6.92607e-07	0.0448603	0.0528604	-1	0.441406	0.884312	Astrocytes	eQTL	pvalue	0.999998	1
chr17:56328659_56902297	TSPOAP1	chr17	56328659	56902297	rs2526378	chr17:56404349	0.0488777	CUEDC1	ENSG00000180891	727	0.200149	0.666143	0.0186939	0.0621649	0.0528491	-1	0.137552	0.822944	OPCs / COPs	eQTL	pvalue	6.38269e-05	7
chr15:58836308_59464039	ADAM10	chr15	58836308	59464039	rs442495	chr15:59022615	0.0675868	FAM81A	ENSG00000157470	906	2.73541e-05	0.884018	1.95471e-06	0.0631187	0.0528339	1	0.449227	1.15868	Oligodendrocytes	eQTL	pvalue	0.487072	3
chr15:58836308_59464039	ADAM10	chr15	58836308	59464039	rs442495	chr15:59022615	0.0675868	ADAM10	ENSG00000137845	906	2.73545e-05	0.884032	1.95446e-06	0.0631107	0.0528285	1	0.586093	1.23669	Astrocytes	eQTL	pvalue	0.999845	1
chr15:50713037_51486498	SPPL2A	chr15	50713037	51486498	rs12592778	chr15:50992311	-0.0736385	AP4E1	ENSG00000081014	1513	0.000124426	0.756405	3.13703e-05	0.190652	0.0527872	1	0.673496	1.01652	Microglia	eQTL	pvalue	0.979862	3
chr6:32114515_32853221	HLA-DRB1	chr6	32114515	32853221	rs36096565	chr6:32560025	0.103604	VARS	ENSG00000204394	5404	9.83678e-10	0.60803	5.48844e-10	0.339198	0.0527714	1	0.635825	1.06133	Endothelial cells	eQTL	pvalue	0.679794	3
chr6:32114515_32853221	HLA-DRB1	chr6	32114515	32853221	rs36096565	chr6:32560025	0.103604	PFDN6	ENSG00000204220	5295	1.08599e-09	0.671271	4.46555e-10	0.275971	0.0527578	1	0.462134	1.94339	Excitatory neurons	eQTL	pvalue	0.859422	2
chr10:11480049_11728625	ECHDC3	chr10	11480049	11728625	rs7920721	chr10:11720308	-0.0668997	CAMK1D	ENSG00000183049	512	1.38916e-05	0.900821	7.16669e-07	0.0464207	0.0527441	1	0.544922	1.1249	OPCs / COPs	eQTL	pvalue	0.993807	1
chr2:65395026_65699306	SPRED2	chr2	65395026	65699306	rs268134	chr2:65608363	0.0617528	ACTR2	ENSG00000138071	606	0.0143184	0.847892	0.00141332	0.0836396	0.0527361	-1	0.381188	0.983348	Astrocytes	eQTL	pvalue	0.997097	1
chr11:59815517_60105199	MS4A6E	chr11	59815517	60105199	rs72924626	chr11:60095740	0.0892049	PRPF19	ENSG00000110107	600	5.15897e-14	0.908708	2.19231e-15	0.038563	0.0527291	1	0.528333	1.24754	OPCs / COPs	eQTL	pvalue	0.998567	1
chr16:30626616_31380596	KAT8	chr16	30626616	31380596	rs2884738	chr16:31126321	-0.0620662	TMEM219	ENSG00000149932	197	0.12169	0.811451	0.00185089	0.0122893	0.0527182	-1	0.583756	0.721009	Endothelial cells	eQTL	pvalue	0.00103536	8
chr15:58836308_59464039	ADAM10	chr15	58836308	59464039	rs442495	chr15:59022615	0.0675868	SLTM	ENSG00000137776	906	2.73686e-05	0.884488	1.94376e-06	0.0627651	0.0527177	1	0.410596	1.20263	Inhibitory neurons	eQTL	pvalue	0.999996	2
chr17:56328659_56902297	TSPOAP1	chr17	56328659	56902297	rs2526378	chr17:56404349	0.0488777	VEZF1	ENSG00000136451	727	0.202868	0.675194	0.0160083	0.0532267	0.0527033	1	0.356259	1.03737	Inhibitory neurons	eQTL	pvalue	0.943032	1
chr16:30626616_31380596	KAT8	chr16	30626616	31380596	rs2884738	chr16:31126321	-0.0620662	DCTPP1	ENSG00000179958	644	0.00104954	0.849141	0.000119954	0.0969975	0.052692	1	0.540373	1.36885	Excitatory neurons	eQTL	pvalue	0.184698	5
chr11:85541630_85900117	PICALM	chr11	85541630	85900117	rs10792832	chr11:85867875	-0.103282	TMEM126B	ENSG00000171204	758	1.10346e-19	0.892903	6.73307e-21	0.0544304	0.0526665	1	0.448549	1.28106	OPCs / COPs	eQTL	pvalue	0.000531076	9
chr10:11480049_11728625	ECHDC3	chr10	11480049	11728625	rs7920721	chr10:11720308	-0.0668997	UPF2	ENSG00000151461	512	1.40277e-05	0.909647	5.81774e-07	0.0376733	0.0526656	-1	0.308594	0.885727	Pericytes	eQTL	pvalue	0.999998	1
chr15:50713037_51486498	SPPL2A	chr15	50713037	51486498	rs12592778	chr15:50992311	-0.0736385	SLC27A2	ENSG00000140284	1481	0.000133607	0.812215	2.22111e-05	0.134972	0.0526575	-1	0.435517	0.980125	Inhibitory neurons	eQTL	pvalue	2.58258e-05	6
chr7:99475718_100313420	PILRA	chr7	99475718	100313420	rs1859788	chr7:99971834	-0.0896617	LRCH4	ENSG00000077454	976	2.98922e-12	0.882029	2.21553e-13	0.065321	0.0526499	1	0.593238	1.06002	Excitatory neurons	eQTL	pvalue	0.000176443	4
chr7:50249013_50331256	SPATA48	chr7	50249013	50331256	rs2168589	chr7:50270105	0.0538487	GRB10	ENSG00000106070	121	0.090079	0.840359	0.00164469	0.0152909	0.0526265	1	0.404959	1.04175	Excitatory neurons	eQTL	pvalue	0.367424	2
chr16:30626616_31380596	KAT8	chr16	30626616	31380596	rs2884738	chr16:31126321	-0.0620662	KCTD13	ENSG00000174943	179	0.138925	0.795823	0.00188508	0.010746	0.0526208	1	0.530726	1.05788	Microglia	eQTL	pvalue	0.791961	6
chr11:85541630_85900117	PICALM	chr11	85541630	85900117	rs10792832	chr11:85867875	-0.103282	CREBZF	ENSG00000137504	758	1.1119e-19	0.899733	5.89506e-21	0.0476494	0.052618	-1	0.346966	0.533949	Inhibitory neurons	eQTL	pvalue	0.0366616	5
chr15:50713037_51486498	SPPL2A	chr15	50713037	51486498	rs12592778	chr15:50992311	-0.0736385	TRPM7	ENSG00000092439	1513	0.000134292	0.816381	2.15349e-05	0.130861	0.0526018	-1	0.448777	0.883281	Excitatory neurons	eQTL	pvalue	1.65554e-08	3
chr17:61063555_61643731	ACE	chr17	61063555	61643731	rs4311	chr17:61560763	-0.0542811	TEX2	ENSG00000136478	296	0.0126809	0.912856	0.000300307	0.0215654	0.0525973	1	0.523649	1.08712	Endothelial cells	eQTL	pvalue	0.44098	3
chr6:47315312_47708879	CD2AP	chr6	47315312	47708879	rs1385742	chr6:47595155	0.0690235	TNFRSF21	ENSG00000146072	956	9.87653e-06	0.87989	7.5829e-07	0.0675027	0.0525963	-1	0.67887	0.695935	Excitatory neurons	eQTL	pvalue	0.656653	4
chr2:134899409_135859371	TMEM163	chr2	134899409	135859371	rs35564151	chr2:135372951	-0.0529294	MGAT5	ENSG00000152127	1511	0.0122124	0.831386	0.00150371	0.102316	0.0525813	1	0.614163	1.04411	Astrocytes	eQTL	pvalue	0.999925	1
chr17:61063555_61643731	ACE	chr17	61063555	61643731	rs4311	chr17:61560763	-0.0542811	TEX2	ENSG00000136478	296	0.0126961	0.913945	0.000285433	0.0204947	0.0525789	-1	0.594595	0.970648	OPCs / COPs	eQTL	pvalue	0.44098	3
chr10:11480049_11728625	ECHDC3	chr10	11480049	11728625	rs7920721	chr10:11720308	-0.0668997	NUDT5	ENSG00000165609	512	1.40729e-05	0.912577	5.37916e-07	0.0348294	0.0525788	-1	0.285156	0.854297	Endothelial cells	eQTL	pvalue	0.00946069	5
chr11:59815517_60105199	MS4A6E	chr11	59815517	60105199	rs72924626	chr11:60095740	0.0892049	STX3	ENSG00000166900	600	5.12764e-14	0.903189	2.51428e-15	0.0442342	0.0525769	-1	0.28	0.869642	Microglia	eQTL	pvalue	0.630609	4
chr2:134899409_135859371	TMEM163	chr2	134899409	135859371	rs35564151	chr2:135372951	-0.0529294	RAB3GAP1	ENSG00000115839	1511	0.0121922	0.830015	0.00152393	0.103693	0.0525755	-1	0.647253	0.994502	Pericytes	eQTL	pvalue	3.66101e-05	3
chr16:30626616_31380596	KAT8	chr16	30626616	31380596	rs2884738	chr16:31126321	-0.0620662	SEZ6L2	ENSG00000174938	157	0.462499	0.470452	0.00720157	0.00727284	0.0525739	1	0.942675	1.19931	Excitatory neurons	eQTL	pvalue	0.130153	3
chr11:85541630_85900117	PICALM	chr11	85541630	85900117	rs10792832	chr11:85867875	-0.103282	TMEM126A	ENSG00000171202	758	1.09666e-19	0.887405	7.42647e-21	0.0600414	0.0525533	1	0.489446	1.13692	Excitatory neurons	eQTL	pvalue	0.00487418	8
chr17:61063555_61643731	ACE	chr17	61063555	61643731	rs4311	chr17:61560763	-0.0542811	PSMC5	ENSG00000087191	495	0.0125049	0.90021	0.000476619	0.0342587	0.0525503	1	0.737374	1.21842	OPCs / COPs	eQTL	pvalue	0.969571	2
chr16:81747602_81807032	PLCG2	chr16	81747602	81807032	rs12444183	chr16:81773209	-0.0532799	MPHOSPH6	ENSG00000135698	181	0.0828441	0.853178	0.00101713	0.0104225	0.052538	1	0.497238	1.16412	Astrocytes	eQTL	pvalue	0.00120843	8
chr6:32114515_32853221	HLA-DRB1	chr6	32114515	32853221	rs36096565	chr6:32560025	0.103604	TNXB	ENSG00000168477	5853	8.51468e-10	0.526308	6.81482e-10	0.421184	0.0525072	1	0.52913	1.084	Inhibitory neurons	eQTL	pvalue	0.774154	4
chr2:127777874_127895487	BIN1	chr2	127777874	127895487	rs6733839	chr2:127892810	0.155615	AMMECR1L	ENSG00000144233	355	7.6632e-48	0.923734	1.97598e-49	0.0237662	0.0524998	1	0.459155	1.15465	Astrocytes	eQTL	pvalue	0.995587	1
chr2:134899409_135859371	TMEM163	chr2	134899409	135859371	rs35564151	chr2:135372951	-0.0529294	ZRANB3	ENSG00000121988	708	0.0129907	0.883585	0.000738629	0.0501865	0.0524988	1	0.711864	1.1404	Oligodendrocytes	eQTL	pvalue	7.4264e-15	6
chr6:32114515_32853221	HLA-DRB1	chr6	32114515	32853221	rs36096565	chr6:32560025	0.103604	LSM2	ENSG00000204392	5495	1.05663e-09	0.653121	4.76392e-10	0.294414	0.0524647	-1	0.494268	0.89615	Endothelial cells	eQTL	pvalue	0.00596282	9
chr6:40474075_41409599	UNC5CL	chr6	40474075	41409599	rs187370608	chr6:40942196	0.796876	OARD1	ENSG00000124596	2077	0.0494607	0.728681	0.0107731	0.158662	0.0524229	-1	0.463168	0.992389	Microglia	eQTL	pvalue	0.123751	8
chr7:99475718_100313420	PILRA	chr7	99475718	100313420	rs1859788	chr7:99971834	-0.0896617	TAF6	ENSG00000106290	976	2.91591e-12	0.860397	2.95643e-13	0.0871831	0.0524199	1	0.67623	1.09086	Inhibitory neurons	eQTL	pvalue	0.000674165	5
chr16:81747602_81807032	PLCG2	chr16	81747602	81807032	rs12444183	chr16:81773209	-0.0532799	CDYL2	ENSG00000166446	181	0.0827542	0.852252	0.00111761	0.0114574	0.0524183	-1	0.320442	0.946101	Inhibitory neurons	eQTL	pvalue	0.62496	4
chr6:32114515_32853221	HLA-DRB1	chr6	32114515	32853221	rs36096565	chr6:32560025	0.103604	SYNGAP1	ENSG00000197283	4323	9.86651e-10	0.609555	5.47235e-10	0.33803	0.052415	1	0.660652	1.05392	OPCs / COPs	eQTL	pvalue	0.999998	1
chr2:127777874_127895487	BIN1	chr2	127777874	127895487	rs6733839	chr2:127892810	0.155615	SAP130	ENSG00000136715	327	7.67526e-48	0.925188	1.86291e-49	0.0224034	0.0524085	-1	0.614679	0.904672	Excitatory neurons	eQTL	pvalue	0.998573	1
chr2:127777874_127895487	BIN1	chr2	127777874	127895487	rs6733839	chr2:127892810	0.155615	ERCC3	ENSG00000163161	355	7.67063e-48	0.92463	1.90948e-49	0.0229648	0.0524054	1	0.394366	1.23616	Oligodendrocytes	eQTL	pvalue	2.05509e-05	5
chr2:134899409_135859371	TMEM163	chr2	134899409	135859371	rs35564151	chr2:135372951	-0.0529294	UBXN4	ENSG00000144224	427	0.0186334	0.892853	0.000739267	0.0353709	0.0524035	1	0.637002	1.15241	Microglia	eQTL	pvalue	0.974206	3
chr7:99475718_100313420	PILRA	chr7	99475718	100313420	rs1859788	chr7:99971834	-0.0896617	GNB2	ENSG00000172354	976	2.85876e-12	0.843534	3.52857e-13	0.104065	0.0524005	1	0.222336	1.04342	Microglia	eQTL	pvalue	0.989239	1
chr7:99475718_100313420	PILRA	chr7	99475718	100313420	rs1859788	chr7:99971834	-0.0896617	PILRB	ENSG00000121716	976	2.88036e-12	0.849908	3.31261e-13	0.0976929	0.0523992	-1	0.420082	0.98639	Pericytes	eQTL	pvalue	3.3664e-06	8
chr16:81747602_81807032	PLCG2	chr16	81747602	81807032	rs12444183	chr16:81773209	-0.0532799	MPHOSPH6	ENSG00000135698	181	0.0828443	0.85318	0.00102954	0.0105504	0.0523957	-1	0.331492	0.978817	Oligodendrocytes	eQTL	pvalue	0.00120843	8
chr7:99475718_100313420	PILRA	chr7	99475718	100313420	rs1859788	chr7:99971834	-0.0896617	SRRT	ENSG00000087087	976	2.9118e-12	0.859184	2.99867e-13	0.0884295	0.0523864	1	0.717213	1.45356	Oligodendrocytes	eQTL	pvalue	0.982968	2
chr7:99475718_100313420	PILRA	chr7	99475718	100313420	rs1859788	chr7:99971834	-0.0896617	CPSF4	ENSG00000160917	684	3.0269e-12	0.888093	2.03049e-13	0.0595223	0.0523846	-1	0.403509	0.833472	Microglia	eQTL	pvalue	0.629614	3
chr11:85541630_85900117	PICALM	chr11	85541630	85900117	rs10792832	chr11:85867875	-0.103282	HIKESHI	ENSG00000149196	758	1.09379e-19	0.885077	7.73614e-21	0.0625474	0.0523757	1	0.444591	1.30513	Inhibitory neurons	eQTL	pvalue	NA	4
chr7:99475718_100313420	PILRA	chr7	99475718	100313420	rs1859788	chr7:99971834	-0.0896617	SERPINE1	ENSG00000106366	606	2.99707e-12	0.884347	2.14645e-13	0.063283	0.0523704	-1	0.344884	0.959249	Endothelial cells	eQTL	pvalue	0.21952	4
chr11:46896126_47890421	SPI1	chr11	46896126	47890421	rs10437655	chr11:47391948	0.0634589	ARHGAP1	ENSG00000175220	954	3.16263e-05	0.877493	2.52877e-06	0.07011	0.0523631	-1	0.487421	0.791535	Oligodendrocytes	eQTL	pvalue	0.185565	2
chr10:11480049_11728625	ECHDC3	chr10	11480049	11728625	rs7920721	chr10:11720308	-0.0668997	CDC123	ENSG00000151465	512	1.40166e-05	0.908924	5.97574e-07	0.0386982	0.0523631	1	0.347656	1.01078	Endothelial cells	eQTL	pvalue	0.239628	5
chr15:58836308_59464039	ADAM10	chr15	58836308	59464039	rs442495	chr15:59022615	0.0675868	MYO1E	ENSG00000157483	906	2.71131e-05	0.87623	2.21044e-06	0.0713837	0.0523567	1	0.590508	1.06467	Inhibitory neurons	eQTL	pvalue	0.0479779	3
chr11:85541630_85900117	PICALM	chr11	85541630	85900117	rs10792832	chr11:85867875	-0.103282	DLG2	ENSG00000150672	758	1.09782e-19	0.888339	7.33564e-21	0.0593066	0.0523543	-1	0.341689	0.882975	Endothelial cells	eQTL	pvalue	0.673545	2
chr15:58836308_59464039	ADAM10	chr15	58836308	59464039	rs442495	chr15:59022615	0.0675868	ADAM10	ENSG00000137845	906	2.71956e-05	0.878895	2.1291e-06	0.068755	0.0523204	1	0.633554	1.16108	Endothelial cells	eQTL	pvalue	0.999845	1
chr11:46896126_47890421	SPI1	chr11	46896126	47890421	rs10437655	chr11:47391948	0.0634589	PACSIN3	ENSG00000165912	1185	3.12213e-05	0.866365	2.93117e-06	0.0812853	0.0523152	1	0.580591	1.13255	Oligodendrocytes	eQTL	pvalue	0.016793	4
chr10:11480049_11728625	ECHDC3	chr10	11480049	11728625	rs7920721	chr10:11720308	-0.0668997	DHTKD1	ENSG00000181192	512	1.39873e-05	0.90703	6.27543e-07	0.0406416	0.0523139	-1	0.287109	0.8604	Pericytes	eQTL	pvalue	1.97824e-16	7
chr6:32114515_32853221	HLA-DRB1	chr6	32114515	32853221	rs36096565	chr6:32560025	0.103604	TAPBP	ENSG00000231925	5181	1.08149e-09	0.668488	4.51785e-10	0.279204	0.0523075	-1	0.493341	0.910971	Pericytes	eQTL	pvalue	0.000393582	7
chr10:11480049_11728625	ECHDC3	chr10	11480049	11728625	rs7920721	chr10:11720308	-0.0668997	CDC123	ENSG00000151465	512	1.40254e-05	0.909499	5.89594e-07	0.0381808	0.0523054	-1	0.429688	0.727344	Oligodendrocytes	eQTL	pvalue	0.239628	5
chr17:61063555_61643731	ACE	chr17	61063555	61643731	rs4311	chr17:61560763	-0.0542811	DCAF7	ENSG00000136485	495	0.0123982	0.892528	0.000586732	0.0421858	0.0523009	-1	0.317172	0.915406	Excitatory neurons	eQTL	pvalue	0.875049	2
chr7:99475718_100313420	PILRA	chr7	99475718	100313420	rs1859788	chr7:99971834	-0.0896617	AP4M1	ENSG00000221838	976	2.89436e-12	0.854038	3.17789e-13	0.0937177	0.0522442	1	0.347336	1.11806	Astrocytes	eQTL	pvalue	2.36166e-11	8
chr15:50713037_51486498	SPPL2A	chr15	50713037	51486498	rs12592778	chr15:50992311	-0.0736385	DMXL2	ENSG00000104093	1107	0.000142288	0.815047	2.31486e-05	0.132546	0.0522407	-1	0.568202	0.98322	Pericytes	eQTL	pvalue	1	1
chr17:61063555_61643731	ACE	chr17	61063555	61643731	rs4311	chr17:61560763	-0.0542811	SMARCD2	ENSG00000108604	495	0.0125399	0.902735	0.000445929	0.0320496	0.0522297	1	0.19798	1.02842	Inhibitory neurons	eQTL	pvalue	0.980738	4
chr16:30626616_31380596	KAT8	chr16	30626616	31380596	rs2884738	chr16:31126321	-0.0620662	KCTD13	ENSG00000174943	179	0.139169	0.797223	0.00169881	0.00967932	0.0522295	1	0.519553	2.2189	Excitatory neurons	eQTL	pvalue	0.791961	6
chr17:56328659_56902297	TSPOAP1	chr17	56328659	56902297	rs2526378	chr17:56404349	0.0488777	2004-09-01	ENSG00000108387	727	0.202031	0.672408	0.0169552	0.0563787	0.0522275	-1	0.701513	0.967197	Pericytes	eQTL	pvalue	0.0118369	4
chr16:30626616_31380596	KAT8	chr16	30626616	31380596	rs2884738	chr16:31126321	-0.0620662	KCTD13	ENSG00000174943	179	0.139099	0.796822	0.00177181	0.0100975	0.0522093	1	0.547486	1.07044	Pericytes	eQTL	pvalue	0.791961	6
chr7:99475718_100313420	PILRA	chr7	99475718	100313420	rs1859788	chr7:99971834	-0.0896617	PPP1R35	ENSG00000160813	976	2.98232e-12	0.879994	2.29978e-13	0.0678074	0.0521986	1	0.535861	1.04432	Pericytes	eQTL	pvalue	0.00198349	8
chr7:99475718_100313420	PILRA	chr7	99475718	100313420	rs1859788	chr7:99971834	-0.0896617	ZKSCAN5	ENSG00000196652	745	2.86206e-12	0.844507	3.50265e-13	0.103301	0.052192	1	0.468456	1.00824	Astrocytes	eQTL	pvalue	0.000618303	3
chr6:47315312_47708879	CD2AP	chr6	47315312	47708879	rs1385742	chr6:47595155	0.0690235	PTCHD4	ENSG00000244694	956	9.68954e-06	0.863232	9.50084e-07	0.0845899	0.0521678	-1	0.292887	0.828984	Excitatory neurons	eQTL	pvalue	0.0027606	4
chr6:32114515_32853221	HLA-DRB1	chr6	32114515	32853221	rs36096565	chr6:32560025	0.103604	HLA-C	ENSG00000204525	501	0.00625547	0.880731	0.000429525	0.0604222	0.0521616	-1	0.357285	0.905113	Endothelial cells	eQTL	pvalue	9.94564e-10	6
chr16:30626616_31380596	KAT8	chr16	30626616	31380596	rs2884738	chr16:31126321	-0.0620662	TMEM219	ENSG00000149932	197	0.121787	0.812093	0.00182892	0.0121434	0.0521484	-1	0.507614	0.944443	OPCs / COPs	eQTL	pvalue	0.00103536	8
chr7:99475718_100313420	PILRA	chr7	99475718	100313420	rs1859788	chr7:99971834	-0.0896617	POP7	ENSG00000172336	976	2.98914e-12	0.882005	2.23338e-13	0.0658483	0.0521465	-1	0.604508	0.513883	Inhibitory neurons	eQTL	pvalue	0.28566	10
chr17:61063555_61643731	ACE	chr17	61063555	61643731	rs4311	chr17:61560763	-0.0542811	DCAF7	ENSG00000136485	495	0.0124052	0.893032	0.000581919	0.0418395	0.0521417	-1	0.523232	0.970229	Inhibitory neurons	eQTL	pvalue	0.875049	2
chr15:58836308_59464039	ADAM10	chr15	58836308	59464039	rs442495	chr15:59022615	0.0675868	MYO1E	ENSG00000157483	906	2.67463e-05	0.864377	2.58419e-06	0.0834625	0.052131	-1	0.493377	0.792179	Oligodendrocytes	eQTL	pvalue	0.0479779	3
chr6:32114515_32853221	HLA-DRB1	chr6	32114515	32853221	rs36096565	chr6:32560025	0.103604	RING1	ENSG00000204227	5762	1.06661e-09	0.659295	4.66951e-10	0.288579	0.0521258	-1	0.377126	0.862184	Astrocytes	eQTL	pvalue	0.915792	3
chr6:32114515_32853221	HLA-DRB1	chr6	32114515	32853221	rs36096565	chr6:32560025	0.103604	DDAH2	ENSG00000213722	4674	1.08246e-09	0.669092	4.51108e-10	0.278786	0.0521221	-1	0.373556	0.944038	OPCs / COPs	eQTL	pvalue	0.842139	5
chr7:99475718_100313420	PILRA	chr7	99475718	100313420	rs1859788	chr7:99971834	-0.0896617	SPDYE3	ENSG00000214300	976	2.92307e-12	0.862512	2.89489e-13	0.0853675	0.0521209	1	0.44877	1.20822	Inhibitory neurons	eQTL	pvalue	0.825434	6
chr7:99475718_100313420	PILRA	chr7	99475718	100313420	rs1859788	chr7:99971834	-0.0896617	AGFG2	ENSG00000106351	976	2.78848e-12	0.822798	4.24149e-13	0.125101	0.0521001	1	0.544057	1.02246	Excitatory neurons	eQTL	pvalue	0.00476446	5
chr6:32114515_32853221	HLA-DRB1	chr6	32114515	32853221	rs36096565	chr6:32560025	0.103604	TNXB	ENSG00000168477	5853	1.04565e-09	0.646339	4.87962e-10	0.301567	0.0520946	-1	0.443021	0.963442	Pericytes	eQTL	pvalue	0.774154	4
chr11:46896126_47890421	SPI1	chr11	46896126	47890421	rs10437655	chr11:47391948	0.0634589	ATG13	ENSG00000175224	867	3.21399e-05	0.89169	2.02773e-06	0.0562054	0.0520704	1	0.641292	1.15694	Microglia	eQTL	pvalue	0.984297	2
chr7:50249013_50331256	SPATA48	chr7	50249013	50331256	rs2168589	chr7:50270105	0.0538487	FIGNL1	ENSG00000132436	121	0.0907375	0.846502	0.00104134	0.00966277	0.0520565	1	0.628099	1.15289	Inhibitory neurons	eQTL	pvalue	0.000108679	5
chr11:46896126_47890421	SPI1	chr11	46896126	47890421	rs10437655	chr11:47391948	0.0634589	C11orf49	ENSG00000149179	1185	3.11273e-05	0.863757	3.03473e-06	0.0841592	0.0520494	1	0.462447	1.09906	Oligodendrocytes	eQTL	pvalue	5.45468e-07	8
chr17:4706109_5438666	SCIMP	chr17	4706109	5438666	rs61182333	chr17:5133128	0.0849788	NCBP3	ENSG00000074356	90	0.260118	0.681062	0.00188683	0.00488821	0.0520448	1	0.433333	1.13548	Excitatory neurons	eQTL	pvalue	NA	1
chr6:32114515_32853221	HLA-DRB1	chr6	32114515	32853221	rs36096565	chr6:32560025	0.103604	C6orf48	ENSG00000204387	5650	1.04691e-09	0.647117	4.86816e-10	0.300858	0.0520246	1	0.388673	1.15591	Endothelial cells	eQTL	pvalue	5.82447e-05	10
chr2:127777874_127895487	BIN1	chr2	127777874	127895487	rs6733839	chr2:127892810	0.155615	LIMS2	ENSG00000072163	355	7.6024e-48	0.916405	2.62349e-49	0.0315719	0.0520231	-1	0.498592	0.921531	Pericytes	eQTL	pvalue	1.1399e-05	5
chr7:99475718_100313420	PILRA	chr7	99475718	100313420	rs1859788	chr7:99971834	-0.0896617	ZKSCAN5	ENSG00000196652	745	2.94122e-12	0.867866	2.71768e-13	0.0801386	0.0519957	-1	0.25906	0.875752	OPCs / COPs	eQTL	pvalue	0.000618303	3
chr11:46896126_47890421	SPI1	chr11	46896126	47890421	rs10437655	chr11:47391948	0.0634589	ARHGAP1	ENSG00000175220	954	3.17919e-05	0.882087	2.37692e-06	0.0658971	0.0519815	1	0.71174	1.0777	Excitatory neurons	eQTL	pvalue	0.185565	2
chr7:99475718_100313420	PILRA	chr7	99475718	100313420	rs1859788	chr7:99971834	-0.0896617	LAMTOR4	ENSG00000188186	976	2.97272e-12	0.87716	2.40349e-13	0.0708678	0.051972	-1	0.623975	0.958932	OPCs / COPs	eQTL	pvalue	0.025687	9
chr11:85541630_85900117	PICALM	chr11	85541630	85900117	rs10792832	chr11:85867875	-0.103282	SYTL2	ENSG00000137501	758	1.07047e-19	0.86621	1.01185e-20	0.0818254	0.0519642	-1	0.346966	0.969775	Oligodendrocytes	eQTL	pvalue	2.11827e-19	6
chr7:99475718_100313420	PILRA	chr7	99475718	100313420	rs1859788	chr7:99971834	-0.0896617	PPP1R35	ENSG00000160813	976	2.95215e-12	0.871092	2.60957e-13	0.0769486	0.0519598	-1	0.578893	0.925895	Inhibitory neurons	eQTL	pvalue	0.00198349	8
chr7:50249013_50331256	SPATA48	chr7	50249013	50331256	rs2168589	chr7:50270105	0.0538487	GRB10	ENSG00000106070	121	0.0909044	0.848059	0.000886376	0.00821719	0.0519328	1	0.884298	1.106	Oligodendrocytes	eQTL	pvalue	0.367424	2
chr17:61063555_61643731	ACE	chr17	61063555	61643731	rs4311	chr17:61560763	-0.0542811	PSMC5	ENSG00000087191	495	0.0125586	0.904079	0.000431395	0.0310037	0.0519276	-1	0.533333	0.827859	Astrocytes	eQTL	pvalue	0.969571	2
chr2:127777874_127895487	BIN1	chr2	127777874	127895487	rs6733839	chr2:127892810	0.155615	AMMECR1L	ENSG00000144233	355	7.60469e-48	0.916681	2.61019e-49	0.0314118	0.0519069	1	0.560563	1.25077	OPCs / COPs	eQTL	pvalue	0.995587	1
chr2:127777874_127895487	BIN1	chr2	127777874	127895487	rs6733839	chr2:127892810	0.155615	ERCC3	ENSG00000163161	355	7.60689e-48	0.916947	2.58881e-49	0.031154	0.0518994	-1	0.557746	0.98603	Microglia	eQTL	pvalue	2.05509e-05	5
chr7:99475718_100313420	PILRA	chr7	99475718	100313420	rs1859788	chr7:99971834	-0.0896617	TRIP6	ENSG00000087077	976	2.95004e-12	0.870469	2.63282e-13	0.0776348	0.0518962	-1	0.343238	0.982566	Pericytes	eQTL	pvalue	0.659398	4
chr11:46896126_47890421	SPI1	chr11	46896126	47890421	rs10437655	chr11:47391948	0.0634589	C11orf49	ENSG00000149179	1185	3.14693e-05	0.873248	2.69867e-06	0.0748341	0.0518835	-1	0.443882	0.957298	Microglia	eQTL	pvalue	5.45468e-07	8
chr6:40474075_41409599	UNC5CL	chr6	40474075	41409599	rs187370608	chr6:40942196	0.796876	NFYA	ENSG00000001167	2077	0.0502035	0.739624	0.0100648	0.148228	0.0518801	-1	0.453057	0.916591	Excitatory neurons	eQTL	pvalue	0.0220593	3
chr17:56328659_56902297	TSPOAP1	chr17	56328659	56902297	rs2526378	chr17:56404349	0.0488777	TRIM37	ENSG00000108395	727	0.201012	0.669016	0.018056	0.060043	0.0518737	-1	0.310867	0.90897	Endothelial cells	eQTL	pvalue	0.172389	4
chr10:11480049_11728625	ECHDC3	chr10	11480049	11728625	rs7920721	chr10:11720308	-0.0668997	PROSER2	ENSG00000148426	512	1.39856e-05	0.906916	6.36206e-07	0.0412038	0.0518651	-1	0.34375	0.930589	Endothelial cells	eQTL	pvalue	0.00546315	10
chr7:99475718_100313420	PILRA	chr7	99475718	100313420	rs1859788	chr7:99971834	-0.0896617	COPS6	ENSG00000168090	976	2.95883e-12	0.873062	2.54603e-13	0.0750737	0.0518642	1	0.64959	1.07047	OPCs / COPs	eQTL	pvalue	0.845861	2
chr10:61494037_61787587	CCDC6	chr10	61494037	61787587	rs1171814	chr10:61645833	-0.0523917	FAM13C	ENSG00000148541	727	0.0151242	0.878144	0.000930163	0.0539556	0.0518463	1	0.376891	1.02983	Inhibitory neurons	eQTL	pvalue	0.000441696	4
chr16:81747602_81807032	PLCG2	chr16	81747602	81807032	rs12444183	chr16:81773209	-0.0532799	MPHOSPH6	ENSG00000135698	181	0.0829108	0.853865	0.00101191	0.0103694	0.0518431	-1	0.552486	0.880893	Microglia	eQTL	pvalue	0.00120843	8
chr11:46896126_47890421	SPI1	chr11	46896126	47890421	rs10437655	chr11:47391948	0.0634589	ARHGAP1	ENSG00000175220	954	3.19707e-05	0.887047	2.20341e-06	0.0610832	0.0518361	1	0.349057	1.08188	Microglia	eQTL	pvalue	0.185565	2
chr17:61063555_61643731	ACE	chr17	61063555	61643731	rs4311	chr17:61560763	-0.0542811	DCAF7	ENSG00000136485	495	0.0124516	0.896373	0.000539744	0.0388037	0.0518316	-1	0.262626	0.926319	OPCs / COPs	eQTL	pvalue	0.875049	2
chr11:46896126_47890421	SPI1	chr11	46896126	47890421	rs10437655	chr11:47391948	0.0634589	ARFGAP2	ENSG00000149182	1185	3.14414e-05	0.872473	2.73186e-06	0.0757551	0.0517376	1	0.141772	1.42624	Inhibitory neurons	eQTL	pvalue	0.562991	3
chr16:30626616_31380596	KAT8	chr16	30626616	31380596	rs2884738	chr16:31126321	-0.0620662	KCTD13	ENSG00000174943	179	0.138948	0.795956	0.00199367	0.0113689	0.0517341	-1	0.687151	0.865071	Astrocytes	eQTL	pvalue	0.791961	6
chr10:11480049_11728625	ECHDC3	chr10	11480049	11728625	rs7920721	chr10:11720308	-0.0668997	DHTKD1	ENSG00000181192	512	1.39373e-05	0.903784	6.86529e-07	0.0444673	0.0517339	-1	0.310547	0.912634	Excitatory neurons	eQTL	pvalue	1.97824e-16	7
chr6:32114515_32853221	HLA-DRB1	chr6	32114515	32853221	rs36096565	chr6:32560025	0.103604	SYNGAP1	ENSG00000197283	4323	1.09127e-09	0.674189	4.43717e-10	0.274077	0.0517338	1	0.532732	1.22695	Excitatory neurons	eQTL	pvalue	0.999998	1
chr6:32114515_32853221	HLA-DRB1	chr6	32114515	32853221	rs36096565	chr6:32560025	0.103604	TAP1	ENSG00000168394	5853	1.03571e-09	0.640195	4.98534e-10	0.308102	0.0517034	1	0.531181	1.05056	OPCs / COPs	eQTL	pvalue	0.28665	4
chr7:99475718_100313420	PILRA	chr7	99475718	100313420	rs1859788	chr7:99971834	-0.0896617	ZNF3	ENSG00000166526	976	2.96195e-12	0.873983	2.52064e-13	0.0743248	0.051692	1	0.550205	1.03822	Astrocytes	eQTL	pvalue	0.00896106	6
chr16:81747602_81807032	PLCG2	chr16	81747602	81807032	rs12444183	chr16:81773209	-0.0532799	CDYL2	ENSG00000166446	181	0.0826596	0.851278	0.00127688	0.0130984	0.0516866	1	0.458564	1.08824	Astrocytes	eQTL	pvalue	0.62496	4
chr17:61063555_61643731	ACE	chr17	61063555	61643731	rs4311	chr17:61560763	-0.0542811	TEX2	ENSG00000136478	296	0.0126614	0.911449	0.000332351	0.0238731	0.0516841	1	0.547297	1.08292	Inhibitory neurons	eQTL	pvalue	0.44098	3
chr6:32114515_32853221	HLA-DRB1	chr6	32114515	32853221	rs36096565	chr6:32560025	0.103604	RING1	ENSG00000204227	5762	1.01154e-09	0.625249	5.22754e-10	0.323072	0.0516782	-1	0.487331	0.972172	Microglia	eQTL	pvalue	0.915792	3
chr10:11480049_11728625	ECHDC3	chr10	11480049	11728625	rs7920721	chr10:11720308	-0.0668997	SFTA1P	ENSG00000225383	512	1.27772e-05	0.828557	1.84825e-06	0.119801	0.0516271	-1	0.357422	0.819089	Excitatory neurons	eQTL	pvalue	NA	NA
chr7:99475718_100313420	PILRA	chr7	99475718	100313420	rs1859788	chr7:99971834	-0.0896617	SLC12A9	ENSG00000146828	976	2.94503e-12	0.868989	2.69231e-13	0.0793904	0.0516205	1	0.648566	1.17116	Astrocytes	eQTL	pvalue	2.37211e-06	7
chr6:32114515_32853221	HLA-DRB1	chr6	32114515	32853221	rs36096565	chr6:32560025	0.103604	PHF1	ENSG00000112511	4416	1.0762e-09	0.664899	4.58957e-10	0.283502	0.0515995	1	0.523324	1.0824	Microglia	eQTL	pvalue	0.999559	1
chr2:127777874_127895487	BIN1	chr2	127777874	127895487	rs6733839	chr2:127892810	0.155615	POLR2D	ENSG00000144231	355	7.47777e-48	0.901383	3.90508e-49	0.0470209	0.0515961	1	0.676056	1.02139	Inhibitory neurons	eQTL	pvalue	0.470738	5
chr16:30626616_31380596	KAT8	chr16	30626616	31380596	rs2884738	chr16:31126321	-0.0620662	KCTD13	ENSG00000174943	179	0.139137	0.797038	0.00182602	0.0104087	0.0515912	-1	0.374302	0.977694	Oligodendrocytes	eQTL	pvalue	0.791961	6
chr17:61063555_61643731	ACE	chr17	61063555	61643731	rs4311	chr17:61560763	-0.0542811	DDX42	ENSG00000198231	495	0.0125091	0.900511	0.000485807	0.0349211	0.0515726	1	0.763636	1.13988	Excitatory neurons	eQTL	pvalue	0.999996	1
chr15:58836308_59464039	ADAM10	chr15	58836308	59464039	rs442495	chr15:59022615	0.0675868	GTF2A2	ENSG00000140307	728	2.54351e-05	0.818249	4.04876e-06	0.130198	0.0515244	-1	0.494505	0.970414	Oligodendrocytes	eQTL	pvalue	0.386342	8
chr17:61063555_61643731	ACE	chr17	61063555	61643731	rs4311	chr17:61560763	-0.0542811	SMARCD2	ENSG00000108604	495	0.0124446	0.895868	0.000550994	0.0396139	0.0515225	-1	0.480808	0.94086	Endothelial cells	eQTL	pvalue	0.980738	4
chr6:32114515_32853221	HLA-DRB1	chr6	32114515	32853221	rs36096565	chr6:32560025	0.103604	RNF5	ENSG00000204308	5853	1.06665e-09	0.659317	4.67924e-10	0.289181	0.0515022	1	0.430548	1.13331	Inhibitory neurons	eQTL	pvalue	0.00299042	8
chr7:99475718_100313420	PILRA	chr7	99475718	100313420	rs1859788	chr7:99971834	-0.0896617	NYAP1	ENSG00000166924	976	2.84331e-12	0.838974	3.71387e-13	0.109534	0.0514921	1	0.658811	1.38748	Excitatory neurons	eQTL	pvalue	0.990932	1
chr7:99475718_100313420	PILRA	chr7	99475718	100313420	rs1859788	chr7:99971834	-0.0896617	ZKSCAN1	ENSG00000106261	976	2.9164e-12	0.860542	2.9832e-13	0.0879737	0.0514846	-1	0.380123	0.954651	Microglia	eQTL	pvalue	0.607275	2
chr7:99475718_100313420	PILRA	chr7	99475718	100313420	rs1859788	chr7:99971834	-0.0896617	SPDYE3	ENSG00000214300	976	2.9137e-12	0.859747	3.0107e-13	0.0887853	0.051468	1	0.521516	1.23774	OPCs / COPs	eQTL	pvalue	0.825434	6
chr11:46896126_47890421	SPI1	chr11	46896126	47890421	rs10437655	chr11:47391948	0.0634589	AMBRA1	ENSG00000110497	850	3.19595e-05	0.886669	2.23098e-06	0.0618438	0.0514531	1	0.550588	1.12919	Oligodendrocytes	eQTL	pvalue	0.999972	1
chr11:46896126_47890421	SPI1	chr11	46896126	47890421	rs10437655	chr11:47391948	0.0634589	SLC39A13	ENSG00000165915	1185	3.09821e-05	0.859728	3.20237e-06	0.0888116	0.0514259	-1	0.411814	0.942698	Endothelial cells	eQTL	pvalue	0.011852	5
chr11:46896126_47890421	SPI1	chr11	46896126	47890421	rs10437655	chr11:47391948	0.0634589	PSMC3	ENSG00000165916	1185	3.11504e-05	0.864399	3.03474e-06	0.0841602	0.0514067	-1	0.444726	0.913387	Inhibitory neurons	eQTL	pvalue	0.9792	2
chr2:127777874_127895487	BIN1	chr2	127777874	127895487	rs6733839	chr2:127892810	0.155615	BIN1	ENSG00000136717	355	7.53427e-48	0.908192	3.35642e-49	0.0404074	0.0514001	1	0.64507	1.08469	Endothelial cells	eQTL	pvalue	0.474193	2
chr10:61494037_61787587	CCDC6	chr10	61494037	61787587	rs1171814	chr10:61645833	-0.0523917	SLC16A9	ENSG00000165449	727	0.0152457	0.885198	0.000817064	0.0473893	0.0513499	-1	0.708391	0.916761	Inhibitory neurons	eQTL	pvalue	0.642449	4
chr2:65395026_65699306	SPRED2	chr2	65395026	65699306	rs268134	chr2:65608363	0.0617528	MEIS1	ENSG00000143995	88	0.152761	0.788221	0.00125431	0.0064207	0.0513435	-1	0.352273	0.965646	Inhibitory neurons	eQTL	pvalue	0.990885	1
chr17:56328659_56902297	TSPOAP1	chr17	56328659	56902297	rs2526378	chr17:56404349	0.0488777	PPM1E	ENSG00000175175	727	0.201377	0.670232	0.0178206	0.0592599	0.0513105	1	0.778542	1.21077	Excitatory neurons	eQTL	pvalue	0.973417	2
chr7:99475718_100313420	PILRA	chr7	99475718	100313420	rs1859788	chr7:99971834	-0.0896617	ACTL6B	ENSG00000077080	976	2.9448e-12	0.868922	2.70516e-13	0.0797698	0.0513085	-1	0.493852	0.869855	Excitatory neurons	eQTL	pvalue	0.987131	4
chr2:134899409_135859371	TMEM163	chr2	134899409	135859371	rs35564151	chr2:135372951	-0.0529294	MGAT5	ENSG00000152127	1511	0.0118688	0.807998	0.00186578	0.126966	0.0513012	1	0.60953	1.12208	Microglia	eQTL	pvalue	0.999925	1
chr2:127777874_127895487	BIN1	chr2	127777874	127895487	rs6733839	chr2:127892810	0.155615	SAP130	ENSG00000136715	327	7.44535e-48	0.897474	4.25424e-49	0.05123	0.0512961	1	0.480122	1.00002	Inhibitory neurons	eQTL	pvalue	0.998573	1
chr6:40474075_41409599	UNC5CL	chr6	40474075	41409599	rs187370608	chr6:40942196	0.796876	NFYA	ENSG00000001167	2077	0.0512076	0.754417	0.00909851	0.133993	0.0512847	1	0.471353	1.0372	Pericytes	eQTL	pvalue	0.0220593	3
chr7:99475718_100313420	PILRA	chr7	99475718	100313420	rs1859788	chr7:99971834	-0.0896617	TRIP6	ENSG00000087077	976	2.84827e-12	0.84044	3.67261e-13	0.108316	0.051244	-1	0.258197	0.943103	Endothelial cells	eQTL	pvalue	0.659398	4
chr15:58836308_59464039	ADAM10	chr15	58836308	59464039	rs442495	chr15:59022615	0.0675868	MYO1E	ENSG00000157483	906	2.52809e-05	0.817017	4.07712e-06	0.131712	0.0512421	-1	0.490066	0.984034	Excitatory neurons	eQTL	pvalue	0.0479779	3
chr11:46896126_47890421	SPI1	chr11	46896126	47890421	rs10437655	chr11:47391948	0.0634589	MADD	ENSG00000110514	1185	3.13587e-05	0.870179	2.83314e-06	0.0785661	0.0512209	-1	0.299578	0.924851	OPCs / COPs	eQTL	pvalue	0.000901823	3
chr6:32114515_32853221	HLA-DRB1	chr6	32114515	32853221	rs36096565	chr6:32560025	0.103604	ATF6B	ENSG00000213676	5853	1.03626e-09	0.640534	4.9877e-10	0.308248	0.0512176	-1	0.613361	0.618843	Inhibitory neurons	eQTL	pvalue	1.67701e-06	4
chr6:32114515_32853221	HLA-DRB1	chr6	32114515	32853221	rs36096565	chr6:32560025	0.103604	ATF6B	ENSG00000213676	5853	1.06356e-09	0.65741	4.71487e-10	0.291384	0.0512062	-1	0.555783	0.810443	Excitatory neurons	eQTL	pvalue	1.67701e-06	4
chr11:46896126_47890421	SPI1	chr11	46896126	47890421	rs10437655	chr11:47391948	0.0634589	MADD	ENSG00000110514	1185	3.15076e-05	0.87431	2.68492e-06	0.0744532	0.0512031	-1	0.398312	0.757178	Oligodendrocytes	eQTL	pvalue	0.000901823	3
chr11:46896126_47890421	SPI1	chr11	46896126	47890421	rs10437655	chr11:47391948	0.0634589	FNBP4	ENSG00000109920	1185	3.11934e-05	0.86559	3.00058e-06	0.0832126	0.0511633	1	0.567089	1.25741	Astrocytes	eQTL	pvalue	0.999993	1
chr6:32114515_32853221	HLA-DRB1	chr6	32114515	32853221	rs36096565	chr6:32560025	0.103604	SYNGAP1	ENSG00000197283	4323	1.04229e-09	0.643926	4.93624e-10	0.304911	0.0511631	-1	0.45015	0.869364	Astrocytes	eQTL	pvalue	0.999998	1
chr6:32114515_32853221	HLA-DRB1	chr6	32114515	32853221	rs36096565	chr6:32560025	0.103604	RING1	ENSG00000204227	5762	1.03481e-09	0.639633	5.00334e-10	0.309215	0.0511519	1	0.490281	1.19885	Oligodendrocytes	eQTL	pvalue	0.915792	3
chr6:32114515_32853221	HLA-DRB1	chr6	32114515	32853221	rs36096565	chr6:32560025	0.103604	WDR46	ENSG00000227057	5296	1.08183e-09	0.668699	4.53323e-10	0.280156	0.0511451	-1	0.391239	0.734229	Excitatory neurons	eQTL	pvalue	8.42035e-06	6
chr16:81747602_81807032	PLCG2	chr16	81747602	81807032	rs12444183	chr16:81773209	-0.0532799	PLCG2	ENSG00000197943	181	0.0826826	0.851515	0.00130396	0.0133778	0.0511201	1	0.762431	1.23944	Astrocytes	eQTL	pvalue	0.999993	2
chr11:46896126_47890421	SPI1	chr11	46896126	47890421	rs10437655	chr11:47391948	0.0634589	LRP4	ENSG00000134569	1185	3.11779e-05	0.865162	3.01796e-06	0.0836949	0.0511085	1	0.531646	1.119	Oligodendrocytes	eQTL	pvalue	0.100209	2
chr10:11480049_11728625	ECHDC3	chr10	11480049	11728625	rs7920721	chr10:11720308	-0.0668997	CDC123	ENSG00000151465	512	1.35129e-05	0.876265	1.12107e-06	0.0726461	0.0510743	1	0.603516	1.04858	Inhibitory neurons	eQTL	pvalue	0.239628	5
chr2:127777874_127895487	BIN1	chr2	127777874	127895487	rs6733839	chr2:127892810	0.155615	MAP3K2	ENSG00000169967	355	7.43343e-48	0.896037	4.3929e-49	0.0529016	0.0510611	-1	0.321127	0.615644	Excitatory neurons	eQTL	pvalue	0.999561	1
chr6:32114515_32853221	HLA-DRB1	chr6	32114515	32853221	rs36096565	chr6:32560025	0.103604	ATF6B	ENSG00000213676	5853	9.97869e-10	0.616802	5.37433e-10	0.332147	0.0510513	-1	0.697591	0.994129	Endothelial cells	eQTL	pvalue	1.67701e-06	4
chr6:32114515_32853221	HLA-DRB1	chr6	32114515	32853221	rs36096565	chr6:32560025	0.103604	RNF5	ENSG00000204308	5853	1.05296e-09	0.650855	4.82407e-10	0.298134	0.0510108	1	0.488467	1.13801	Pericytes	eQTL	pvalue	0.00299042	8
chr11:46896126_47890421	SPI1	chr11	46896126	47890421	rs10437655	chr11:47391948	0.0634589	FNBP4	ENSG00000109920	1185	3.04135e-05	0.843949	3.78644e-06	0.10502	0.0509967	-1	0.524051	0.896314	Endothelial cells	eQTL	pvalue	0.999993	1
chr7:99475718_100313420	PILRA	chr7	99475718	100313420	rs1859788	chr7:99971834	-0.0896617	TRIM4	ENSG00000146833	976	2.76549e-12	0.816015	4.50954e-13	0.133012	0.0509733	1	0.680328	1.19611	OPCs / COPs	eQTL	pvalue	1.68258e-06	8
chr2:134899409_135859371	TMEM163	chr2	134899409	135859371	rs35564151	chr2:135372951	-0.0529294	R3HDM1	ENSG00000048991	706	0.0128983	0.877296	0.000853788	0.0580207	0.0509315	1	0.478754	1.09923	OPCs / COPs	eQTL	pvalue	0.00602514	2
chr11:46896126_47890421	SPI1	chr11	46896126	47890421	rs10437655	chr11:47391948	0.0634589	FNBP4	ENSG00000109920	1185	3.13809e-05	0.870794	2.82212e-06	0.0782607	0.0509107	1	0.516456	1.29222	Inhibitory neurons	eQTL	pvalue	0.999993	1
chr6:32114515_32853221	HLA-DRB1	chr6	32114515	32853221	rs36096565	chr6:32560025	0.103604	LSM2	ENSG00000204392	5495	1.01246e-09	0.625823	5.23098e-10	0.323286	0.0508908	-1	0.461328	0.843184	Astrocytes	eQTL	pvalue	0.00596282	9
chr10:61494037_61787587	CCDC6	chr10	61494037	61787587	rs1171814	chr10:61645833	-0.0523917	SLC16A9	ENSG00000165449	727	0.01511	0.87732	0.000960582	0.0557227	0.0508869	1	0.775791	1.0816	OPCs / COPs	eQTL	pvalue	0.642449	4
chr10:61494037_61787587	CCDC6	chr10	61494037	61787587	rs1171814	chr10:61645833	-0.0523917	FAM13C	ENSG00000148541	727	0.0145633	0.84558	0.00150729	0.087466	0.0508831	-1	0.609354	0.94571	OPCs / COPs	eQTL	pvalue	0.000441696	4
chr11:46896126_47890421	SPI1	chr11	46896126	47890421	rs10437655	chr11:47391948	0.0634589	C11orf49	ENSG00000149179	1185	3.09905e-05	0.859962	3.21387e-06	0.0891314	0.0508726	1	0.578903	1.04237	Pericytes	eQTL	pvalue	5.45468e-07	8
chr2:127777874_127895487	BIN1	chr2	127777874	127895487	rs6733839	chr2:127892810	0.155615	ERCC3	ENSG00000163161	355	7.2948e-48	0.879327	5.79498e-49	0.0698027	0.0508703	-1	0.484507	0.780519	Pericytes	eQTL	pvalue	2.05509e-05	5
chr15:50713037_51486498	SPPL2A	chr15	50713037	51486498	rs12592778	chr15:50992311	-0.0736385	SPPL2A	ENSG00000138600	1513	0.000127161	0.773029	2.89607e-05	0.176006	0.0508095	-1	0.475215	0.968112	Endothelial cells	eQTL	pvalue	0.0470779	3
chr6:32114515_32853221	HLA-DRB1	chr6	32114515	32853221	rs36096565	chr6:32560025	0.103604	PBX2	ENSG00000204304	5853	9.67511e-10	0.598037	5.68264e-10	0.351204	0.0507584	1	0.39689	1.01915	Pericytes	eQTL	pvalue	0.889707	1
chr11:46896126_47890421	SPI1	chr11	46896126	47890421	rs10437655	chr11:47391948	0.0634589	ACP2	ENSG00000134575	1185	3.14592e-05	0.872967	2.74951e-06	0.0762458	0.050753	1	0.43038	1.05895	Excitatory neurons	eQTL	pvalue	0.000525977	5
chr2:127777874_127895487	BIN1	chr2	127777874	127895487	rs6733839	chr2:127892810	0.155615	WDR33	ENSG00000136709	355	7.42909e-48	0.895515	4.46265e-49	0.0537427	0.0507426	1	0.51831	1.16195	Excitatory neurons	eQTL	pvalue	0.999998	1
chr7:99475718_100313420	PILRA	chr7	99475718	100313420	rs1859788	chr7:99971834	-0.0896617	TFR2	ENSG00000106327	976	2.91238e-12	0.859356	3.0485e-13	0.0899014	0.0507425	-1	0.483607	0.992351	Inhibitory neurons	eQTL	pvalue	0.000139031	5
chr2:134899409_135859371	TMEM163	chr2	134899409	135859371	rs35564151	chr2:135372951	-0.0529294	RAB3GAP1	ENSG00000115839	1511	0.0122859	0.836396	0.00145698	0.0991368	0.0507245	-1	0.436797	0.977879	Excitatory neurons	eQTL	pvalue	3.66101e-05	3
chr7:99475718_100313420	PILRA	chr7	99475718	100313420	rs1859788	chr7:99971834	-0.0896617	SPDYE3	ENSG00000214300	976	2.86256e-12	0.844656	3.54907e-13	0.104672	0.0506725	1	0.471311	1.04721	Microglia	eQTL	pvalue	0.825434	6
chr11:46896126_47890421	SPI1	chr11	46896126	47890421	rs10437655	chr11:47391948	0.0634589	AMBRA1	ENSG00000110497	850	3.10575e-05	0.861643	3.16187e-06	0.0876706	0.0506526	-1	0.527059	0.975318	Astrocytes	eQTL	pvalue	0.999972	1
chr16:81747602_81807032	PLCG2	chr16	81747602	81807032	rs12444183	chr16:81773209	-0.0532799	MPHOSPH6	ENSG00000135698	181	0.0829224	0.853985	0.00110751	0.0113551	0.05063	1	0.662983	1.01488	OPCs / COPs	eQTL	pvalue	0.00120843	8
chr11:46896126_47890421	SPI1	chr11	46896126	47890421	rs10437655	chr11:47391948	0.0634589	ARFGAP2	ENSG00000149182	1185	3.15941e-05	0.876712	2.6227e-06	0.0727273	0.0505269	-1	0.50211	0.838644	Oligodendrocytes	eQTL	pvalue	0.562991	3
chr6:32114515_32853221	HLA-DRB1	chr6	32114515	32853221	rs36096565	chr6:32560025	0.103604	HLA-B	ENSG00000234745	950	0.000972542	0.842598	0.000122228	0.105847	0.0504602	-1	0.498947	0.951758	Astrocytes	eQTL	pvalue	0.00266463	6
chr7:99475718_100313420	PILRA	chr7	99475718	100313420	rs1859788	chr7:99971834	-0.0896617	ZKSCAN1	ENSG00000106261	976	2.89426e-12	0.854008	3.23952e-13	0.095538	0.0504536	-1	0.472336	0.894976	Oligodendrocytes	eQTL	pvalue	0.607275	2
chr6:32114515_32853221	HLA-DRB1	chr6	32114515	32853221	rs36096565	chr6:32560025	0.103604	PBX2	ENSG00000204304	5853	1.0128e-09	0.626029	5.23556e-10	0.32357	0.0504016	-1	0.557492	0.941689	Endothelial cells	eQTL	pvalue	0.889707	1
chr15:63336099_63634405	APH1B	chr15	63336099	63634405	rs117618017	chr15:63569902	0.0849599	LACTB	ENSG00000103642	525	0.0102517	0.688801	0.00367514	0.246878	0.0503944	1	0.670476	1.05252	Endothelial cells	eQTL	pvalue	0.00265961	6
chr10:61494037_61787587	CCDC6	chr10	61494037	61787587	rs1171814	chr10:61645833	-0.0523917	PHYHIPL	ENSG00000165443	727	0.0152166	0.883513	0.000862293	0.0500163	0.0503918	-1	0.580468	0.991855	Oligodendrocytes	eQTL	pvalue	0.40288	3
chr7:99475718_100313420	PILRA	chr7	99475718	100313420	rs1859788	chr7:99971834	-0.0896617	LAMTOR4	ENSG00000188186	976	2.80916e-12	0.828898	4.09317e-13	0.120727	0.0503752	-1	0.569672	0.877237	Excitatory neurons	eQTL	pvalue	0.025687	9
chr11:46896126_47890421	SPI1	chr11	46896126	47890421	rs10437655	chr11:47391948	0.0634589	SPI1	ENSG00000066336	1185	3.16252e-05	0.877572	2.5989e-06	0.072067	0.0503263	-1	0.434599	0.95554	Microglia	eQTL	pvalue	0.897231	1
chr11:46896126_47890421	SPI1	chr11	46896126	47890421	rs10437655	chr11:47391948	0.0634589	KBTBD4	ENSG00000123444	1185	3.09956e-05	0.860104	3.22914e-06	0.0895558	0.0503063	-1	0.462447	0.728561	Excitatory neurons	eQTL	pvalue	0.0180744	6
chr11:46896126_47890421	SPI1	chr11	46896126	47890421	rs10437655	chr11:47391948	0.0634589	FNBP4	ENSG00000109920	1185	3.10462e-05	0.861506	3.1787e-06	0.0881561	0.0503033	-1	0.502954	0.870346	OPCs / COPs	eQTL	pvalue	0.999993	1
chr11:46896126_47890421	SPI1	chr11	46896126	47890421	rs10437655	chr11:47391948	0.0634589	MTCH2	ENSG00000109919	1185	5.95119e-06	0.165141	2.8274e-05	0.784531	0.0502944	-1	0.55443	0.952918	Astrocytes	eQTL	pvalue	0.166788	3
chr6:32114515_32853221	HLA-DRB1	chr6	32114515	32853221	rs36096565	chr6:32560025	0.103604	C6orf48	ENSG00000204387	5650	9.49626e-10	0.586982	5.86905e-10	0.362727	0.0502907	-1	0.431327	0.96529	Microglia	eQTL	pvalue	5.82447e-05	10
chr11:46896126_47890421	SPI1	chr11	46896126	47890421	rs10437655	chr11:47391948	0.0634589	LRP4	ENSG00000134569	1185	3.10274e-05	0.860986	3.19806e-06	0.0886934	0.0502868	-1	0.330802	0.872352	Astrocytes	eQTL	pvalue	0.100209	2
chr17:56328659_56902297	TSPOAP1	chr17	56328659	56902297	rs2526378	chr17:56404349	0.0488777	MKS1	ENSG00000011143	727	0.200444	0.667126	0.0189908	0.0631558	0.0502838	1	0.524072	1.15871	Excitatory neurons	eQTL	pvalue	3.97438e-09	6
chr6:32114515_32853221	HLA-DRB1	chr6	32114515	32853221	rs36096565	chr6:32560025	0.103604	BRD2	ENSG00000204256	5853	9.99975e-10	0.618104	5.36584e-10	0.331622	0.0502741	1	0.624295	1.0461	Inhibitory neurons	eQTL	pvalue	0.999531	1
chr16:81747602_81807032	PLCG2	chr16	81747602	81807032	rs12444183	chr16:81773209	-0.0532799	CDYL2	ENSG00000166446	181	0.0828665	0.853409	0.00119835	0.0122911	0.0502352	-1	0.298343	0.921841	Endothelial cells	eQTL	pvalue	0.62496	4
chr6:32114515_32853221	HLA-DRB1	chr6	32114515	32853221	rs36096565	chr6:32560025	0.103604	C6orf48	ENSG00000204387	5650	1.04094e-09	0.643423	4.95689e-10	0.306345	0.0502328	-1	0.551327	0.96818	Inhibitory neurons	eQTL	pvalue	5.82447e-05	10
chr10:61494037_61787587	CCDC6	chr10	61494037	61787587	rs1171814	chr10:61645833	-0.0523917	PHYHIPL	ENSG00000165443	727	0.0152307	0.884327	0.000850974	0.0493593	0.0502321	-1	0.634113	0.825465	Endothelial cells	eQTL	pvalue	0.40288	3
chr2:127777874_127895487	BIN1	chr2	127777874	127895487	rs6733839	chr2:127892810	0.155615	WDR33	ENSG00000136709	355	7.35696e-48	0.88682	5.22877e-49	0.0629782	0.0502021	1	0.507042	1.1058	Endothelial cells	eQTL	pvalue	0.999998	1
chr6:32114515_32853221	HLA-DRB1	chr6	32114515	32853221	rs36096565	chr6:32560025	0.103604	HLA-DPB1	ENSG00000223865	5853	9.52489e-10	0.588752	5.84187e-10	0.361047	0.0502012	1	0.704596	1.01654	Endothelial cells	eQTL	pvalue	7.18466e-09	9
chr11:46896126_47890421	SPI1	chr11	46896126	47890421	rs10437655	chr11:47391948	0.0634589	CELF1	ENSG00000149187	1185	3.15241e-05	0.874769	2.70465e-06	0.0750015	0.0501952	1	0.459072	1.04936	Pericytes	eQTL	pvalue	0.998617	1
chr11:46896126_47890421	SPI1	chr11	46896126	47890421	rs10437655	chr11:47391948	0.0634589	CKAP5	ENSG00000175216	1151	3.1387e-05	0.870953	2.8437e-06	0.0788591	0.0501541	1	0.469157	1.18733	Astrocytes	eQTL	pvalue	1	1
chr6:32114515_32853221	HLA-DRB1	chr6	32114515	32853221	rs36096565	chr6:32560025	0.103604	DAXX	ENSG00000204209	5131	1.0587e-09	0.6544	4.78075e-10	0.295457	0.0501433	1	0.565387	1.00282	Endothelial cells	eQTL	pvalue	0.842737	3
chr10:81909216_82373279	TSPAN14	chr10	81909216	82373279	rs1878036	chr10:82280137	-0.0701099	PPIF	ENSG00000108179	489	0.0866792	0.814526	0.00468422	0.0439676	0.0501427	-1	0.222904	0.817058	Excitatory neurons	eQTL	pvalue	0.00518621	8
chr16:81747602_81807032	PLCG2	chr16	81747602	81807032	rs12444183	chr16:81773209	-0.0532799	ATMIN	ENSG00000166454	181	0.0825558	0.85021	0.00151796	0.0155828	0.0501339	1	0.497238	1.02833	OPCs / COPs	eQTL	pvalue	0.000970633	5
chr17:56328659_56902297	TSPOAP1	chr17	56328659	56902297	rs2526378	chr17:56404349	0.0488777	SUPT4H1	ENSG00000213246	727	0.203898	0.678623	0.0155748	0.0517865	0.0501173	-1	0.420908	0.701788	Excitatory neurons	eQTL	pvalue	0.338447	7
chr2:134899409_135859371	TMEM163	chr2	134899409	135859371	rs35564151	chr2:135372951	-0.0529294	MGAT5	ENSG00000152127	1511	0.0121848	0.829507	0.00156803	0.106697	0.0500424	1	0.671079	1.19056	Endothelial cells	eQTL	pvalue	0.999925	1
chr6:32114515_32853221	HLA-DRB1	chr6	32114515	32853221	rs36096565	chr6:32560025	0.103604	HLA-DOA	ENSG00000204252	5853	1.06148e-09	0.656123	4.75499e-10	0.293865	0.0500127	-1	0.495131	0.925859	Microglia	eQTL	pvalue	1.88487e-05	10
chr6:32114515_32853221	HLA-DRB1	chr6	32114515	32853221	rs36096565	chr6:32560025	0.103604	NEU1	ENSG00000204386	5754	1.0174e-09	0.628872	5.1959e-10	0.321119	0.0500095	-1	0.640076	0.974512	Inhibitory neurons	eQTL	pvalue	1.93154e-05	5
chr16:81747602_81807032	PLCG2	chr16	81747602	81807032	rs12444183	chr16:81773209	-0.0532799	PLCG2	ENSG00000197943	181	0.0827313	0.852016	0.00135448	0.0138993	0.049999	1	0.696133	1.22272	Oligodendrocytes	eQTL	pvalue	0.999993	2
chr6:40474075_41409599	UNC5CL	chr6	40474075	41409599	rs187370608	chr6:40942196	0.796876	NFYA	ENSG00000001167	2077	0.0496536	0.731522	0.0107355	0.158111	0.0499779	1	0.492537	1.03576	Endothelial cells	eQTL	pvalue	0.0220593	3
chr16:81747602_81807032	PLCG2	chr16	81747602	81807032	rs12444183	chr16:81773209	-0.0532799	PLCG2	ENSG00000197943	181	0.0824009	0.848614	0.00168761	0.0173301	0.0499676	-1	0.812155	0.991714	Excitatory neurons	eQTL	pvalue	0.999993	2
chr6:32114515_32853221	HLA-DRB1	chr6	32114515	32853221	rs36096565	chr6:32560025	0.103604	HSPA1B	ENSG00000204388	5608	9.56463e-10	0.591208	5.80632e-10	0.35885	0.0499422	-1	0.360735	0.738186	Microglia	eQTL	pvalue	NA	8
chr6:32114515_32853221	HLA-DRB1	chr6	32114515	32853221	rs36096565	chr6:32560025	0.103604	AGPAT1	ENSG00000204310	5853	1.03165e-09	0.637683	5.05486e-10	0.312401	0.049916	1	0.519221	1.00959	Pericytes	eQTL	pvalue	0.984454	2
chr6:32114515_32853221	HLA-DRB1	chr6	32114515	32853221	rs36096565	chr6:32560025	0.103604	RXRB	ENSG00000204231	5776	1.00727e-09	0.622612	5.29887e-10	0.327483	0.049905	1	0.539993	1.01029	OPCs / COPs	eQTL	pvalue	0.997594	1
chr17:56328659_56902297	TSPOAP1	chr17	56328659	56902297	rs2526378	chr17:56404349	0.0488777	SKA2	ENSG00000182628	727	0.204985	0.682239	0.0145476	0.048368	0.0498602	-1	0.156809	0.964124	Microglia	eQTL	pvalue	0.000501074	10
chr2:134899409_135859371	TMEM163	chr2	134899409	135859371	rs35564151	chr2:135372951	-0.0529294	CCNT2	ENSG00000082258	1511	0.0119023	0.810277	0.00185335	0.126122	0.0498452	1	0.507611	1.01481	Pericytes	eQTL	pvalue	0.498104	2
chr6:32114515_32853221	HLA-DRB1	chr6	32114515	32853221	rs36096565	chr6:32560025	0.103604	C6orf48	ENSG00000204387	5650	1.02737e-09	0.635039	5.09904e-10	0.315131	0.0498296	-1	0.471327	0.85256	OPCs / COPs	eQTL	pvalue	5.82447e-05	10
chr6:32114515_32853221	HLA-DRB1	chr6	32114515	32853221	rs36096565	chr6:32560025	0.103604	WDR46	ENSG00000227057	5296	1.00224e-09	0.619502	5.35061e-10	0.330682	0.0498163	-1	0.565332	0.798144	Inhibitory neurons	eQTL	pvalue	8.42035e-06	6
chr16:81747602_81807032	PLCG2	chr16	81747602	81807032	rs12444183	chr16:81773209	-0.0532799	CMIP	ENSG00000153815	181	0.0830219	0.855009	0.0010808	0.0110809	0.0498073	-1	0.441989	0.680029	Astrocytes	eQTL	pvalue	0.999887	1
chr17:4706109_5438666	SCIMP	chr17	4706109	5438666	rs61182333	chr17:5133128	0.0849788	NCBP3	ENSG00000074356	90	0.258229	0.676116	0.0043938	0.0114544	0.0498068	1	0.588889	1.05124	Inhibitory neurons	eQTL	pvalue	NA	1
chr10:61494037_61787587	CCDC6	chr10	61494037	61787587	rs1171814	chr10:61645833	-0.0523917	CCDC6	ENSG00000108091	727	0.0151502	0.879656	0.000938662	0.0544511	0.0498045	-1	0.569464	0.881792	Endothelial cells	eQTL	pvalue	0.9678	3
chr7:99475718_100313420	PILRA	chr7	99475718	100313420	rs1859788	chr7:99971834	-0.0896617	ZNF394	ENSG00000160908	745	2.81259e-12	0.82991	4.07838e-13	0.120291	0.0497986	-1	0.488591	0.980416	OPCs / COPs	eQTL	pvalue	0.0433348	6
chr6:32114515_32853221	HLA-DRB1	chr6	32114515	32853221	rs36096565	chr6:32560025	0.103604	STK19	ENSG00000204344	5853	9.85317e-10	0.609043	5.52025e-10	0.341167	0.0497894	-1	0.518538	0.984768	Inhibitory neurons	eQTL	pvalue	0.00461708	7
chr16:81747602_81807032	PLCG2	chr16	81747602	81807032	rs12444183	chr16:81773209	-0.0532799	GAN	ENSG00000261609	181	0.0829424	0.85419	0.00116192	0.0119163	0.0497892	-1	0.353591	0.774245	Astrocytes	eQTL	pvalue	0.0363499	3
chr11:46896126_47890421	SPI1	chr11	46896126	47890421	rs10437655	chr11:47391948	0.0634589	MADD	ENSG00000110514	1185	3.03036e-05	0.840901	3.94019e-06	0.109287	0.0497775	-1	0.431224	0.89495	Excitatory neurons	eQTL	pvalue	0.000901823	3
chr6:32114515_32853221	HLA-DRB1	chr6	32114515	32853221	rs36096565	chr6:32560025	0.103604	SLC39A7	ENSG00000112473	5776	9.88373e-10	0.610933	5.49022e-10	0.339311	0.0497561	1	0.557652	1.00279	Endothelial cells	eQTL	pvalue	0.0149908	4
chr17:4706109_5438666	SCIMP	chr17	4706109	5438666	rs61182333	chr17:5133128	0.0849788	NCBP3	ENSG00000074356	90	0.260468	0.681977	0.00217155	0.00563597	0.049748	-1	0.555556	0.98633	Microglia	eQTL	pvalue	NA	1
chr6:32114515_32853221	HLA-DRB1	chr6	32114515	32853221	rs36096565	chr6:32560025	0.103604	RXRB	ENSG00000204231	5776	1.03761e-09	0.641368	4.998e-10	0.308886	0.0497458	-1	0.406683	0.849241	Oligodendrocytes	eQTL	pvalue	0.997594	1
chr6:32114515_32853221	HLA-DRB1	chr6	32114515	32853221	rs36096565	chr6:32560025	0.103604	SLC39A7	ENSG00000112473	5776	1.00642e-09	0.622088	5.31013e-10	0.328179	0.0497321	1	0.531337	1.10844	Oligodendrocytes	eQTL	pvalue	0.0149908	4
chr6:32114515_32853221	HLA-DRB1	chr6	32114515	32853221	rs36096565	chr6:32560025	0.103604	HSPA1A	ENSG00000204389	5566	1.04642e-09	0.646813	4.91018e-10	0.303458	0.0497291	1	0.552102	1.12491	Endothelial cells	eQTL	pvalue	NA	8
chr7:50249013_50331256	SPATA48	chr7	50249013	50331256	rs2168589	chr7:50270105	0.0538487	VWC2	ENSG00000188730	121	0.0907317	0.846447	0.00127436	0.011839	0.0497076	-1	0.363636	0.833	OPCs / COPs	eQTL	pvalue	0.795161	2
chr6:32114515_32853221	HLA-DRB1	chr6	32114515	32853221	rs36096565	chr6:32560025	0.103604	RXRB	ENSG00000204231	5776	9.46192e-10	0.58486	5.91298e-10	0.365443	0.0496974	-1	0.334834	0.759988	Excitatory neurons	eQTL	pvalue	0.997594	1
chr6:32114515_32853221	HLA-DRB1	chr6	32114515	32853221	rs36096565	chr6:32560025	0.103604	RING1	ENSG00000204227	5762	1.04611e-09	0.64662	4.91467e-10	0.303736	0.0496448	-1	0.44134	0.980209	OPCs / COPs	eQTL	pvalue	0.915792	3
chr6:32114515_32853221	HLA-DRB1	chr6	32114515	32853221	rs36096565	chr6:32560025	0.103604	PRRT1	ENSG00000204314	5853	1.00944e-09	0.623953	5.28142e-10	0.326405	0.0496423	1	0.420468	1.39146	Inhibitory neurons	eQTL	pvalue	0.407946	5
chr6:32114515_32853221	HLA-DRB1	chr6	32114515	32853221	rs36096565	chr6:32560025	0.103604	RXRB	ENSG00000204231	5776	1.0181e-09	0.629308	5.19481e-10	0.321052	0.0496403	-1	0.473857	0.846551	Inhibitory neurons	eQTL	pvalue	0.997594	1
chr6:32114515_32853221	HLA-DRB1	chr6	32114515	32853221	rs36096565	chr6:32560025	0.103604	HSPA1B	ENSG00000204388	5608	1.01904e-09	0.629886	5.18568e-10	0.320487	0.049627	-1	0.439907	0.9183	OPCs / COPs	eQTL	pvalue	NA	8
chr11:46896126_47890421	SPI1	chr11	46896126	47890421	rs10437655	chr11:47391948	0.0634589	NUP160	ENSG00000030066	1185	3.0339e-05	0.841881	3.91134e-06	0.108487	0.0495976	1	0.475105	1.06531	Oligodendrocytes	eQTL	pvalue	0.0239792	2
chr17:4706109_5438666	SCIMP	chr17	4706109	5438666	rs61182333	chr17:5133128	0.0849788	NCBP3	ENSG00000074356	90	0.260364	0.681707	0.00231977	0.00602421	0.0495852	1	0.511111	1.01085	Pericytes	eQTL	pvalue	NA	1
chr7:99475718_100313420	PILRA	chr7	99475718	100313420	rs1859788	chr7:99971834	-0.0896617	GIGYF1	ENSG00000146830	976	2.81964e-12	0.831992	4.01528e-13	0.118429	0.0495783	1	0.39959	1.00754	Astrocytes	eQTL	pvalue	0.978705	3
chr17:4706109_5438666	SCIMP	chr17	4706109	5438666	rs61182333	chr17:5133128	0.0849788	NCBP3	ENSG00000074356	90	0.260603	0.682332	0.00209184	0.00542748	0.0495454	1	0.588889	1.04204	Astrocytes	eQTL	pvalue	NA	1
chr11:59815517_60105199	MS4A6E	chr11	59815517	60105199	rs72924626	chr11:60095740	0.0892049	MRPL16	ENSG00000166902	600	4.88469e-14	0.860395	5.11669e-15	0.0900766	0.0495286	1	0.335	1.11167	Inhibitory neurons	eQTL	pvalue	0.00310866	8
chr7:99475718_100313420	PILRA	chr7	99475718	100313420	rs1859788	chr7:99971834	-0.0896617	C7orf61	ENSG00000185955	976	2.79556e-12	0.824887	4.25879e-13	0.125615	0.0494986	-1	0.338115	0.956666	Astrocytes	eQTL	pvalue	0.0120812	6
chr16:81747602_81807032	PLCG2	chr16	81747602	81807032	rs12444183	chr16:81773209	-0.0532799	ATMIN	ENSG00000166454	181	0.0829015	0.853769	0.00122912	0.0126087	0.0494911	1	0.574586	1.06935	Excitatory neurons	eQTL	pvalue	0.000970633	5
chr16:81747602_81807032	PLCG2	chr16	81747602	81807032	rs12444183	chr16:81773209	-0.0532799	CMC2	ENSG00000103121	181	0.0825727	0.850383	0.00155847	0.0160006	0.0494856	1	0.40884	1.02746	Endothelial cells	eQTL	pvalue	0.00149211	9
chr6:32114515_32853221	HLA-DRB1	chr6	32114515	32853221	rs36096565	chr6:32560025	0.103604	VPS52	ENSG00000223501	5352	1.02818e-09	0.635539	5.09658e-10	0.31498	0.0494811	1	0.408632	1.04867	Oligodendrocytes	eQTL	pvalue	0.0159633	3
chr17:56328659_56902297	TSPOAP1	chr17	56328659	56902297	rs2526378	chr17:56404349	0.0488777	DYNLL2	ENSG00000264364	727	0.208275	0.69319	0.0113453	0.0377104	0.0494789	1	0.672627	1.14199	Microglia	eQTL	pvalue	0.687802	4
chr6:32114515_32853221	HLA-DRB1	chr6	32114515	32853221	rs36096565	chr6:32560025	0.103604	GPSM3	ENSG00000213654	5853	9.93411e-10	0.614046	5.44478e-10	0.336503	0.0494513	1	0.678285	1.06262	Endothelial cells	eQTL	pvalue	0.609592	5
chr6:32114515_32853221	HLA-DRB1	chr6	32114515	32853221	rs36096565	chr6:32560025	0.103604	EHMT2	ENSG00000204371	5853	1.05095e-09	0.64961	4.87004e-10	0.300977	0.0494132	1	0.461814	1.01408	Pericytes	eQTL	pvalue	0.0644715	3
chr6:32114515_32853221	HLA-DRB1	chr6	32114515	32853221	rs36096565	chr6:32560025	0.103604	PFDN6	ENSG00000204220	5295	9.79364e-10	0.605363	5.58732e-10	0.345313	0.0493236	1	0.553919	1.05875	Pericytes	eQTL	pvalue	0.859422	2
chr11:59815517_60105199	MS4A6E	chr11	59815517	60105199	rs72924626	chr11:60095740	0.0892049	MS4A4A	ENSG00000110079	600	4.64288e-14	0.817803	7.54925e-15	0.132924	0.0492727	1	0.48	1.39482	Microglia	eQTL	pvalue	0.000743082	8
chr15:50713037_51486498	SPPL2A	chr15	50713037	51486498	rs12592778	chr15:50992311	-0.0736385	TRPM7	ENSG00000092439	1513	0.000122625	0.745452	3.37508e-05	0.205127	0.0492645	1	0.452743	1.06236	Oligodendrocytes	eQTL	pvalue	1.65554e-08	3
chr10:11480049_11728625	ECHDC3	chr10	11480049	11728625	rs7920721	chr10:11720308	-0.0668997	DHTKD1	ENSG00000181192	512	1.29648e-05	0.840723	1.69718e-06	0.110007	0.0492555	-1	0.130859	0.945135	Astrocytes	eQTL	pvalue	1.97824e-16	7
chr6:32114515_32853221	HLA-DRB1	chr6	32114515	32853221	rs36096565	chr6:32560025	0.103604	NEU1	ENSG00000204386	5754	1.03839e-09	0.641846	4.99909e-10	0.308954	0.0491996	1	0.554918	1.08356	Endothelial cells	eQTL	pvalue	1.93154e-05	5
chr2:134899409_135859371	TMEM163	chr2	134899409	135859371	rs35564151	chr2:135372951	-0.0529294	RAB3GAP1	ENSG00000115839	1511	0.0122461	0.833685	0.00151996	0.103426	0.0491234	1	0.415619	1.09857	Endothelial cells	eQTL	pvalue	3.66101e-05	3
chr6:32114515_32853221	HLA-DRB1	chr6	32114515	32853221	rs36096565	chr6:32560025	0.103604	HLA-DRA	ENSG00000204287	5853	1.00164e-09	0.619134	5.3678e-10	0.331745	0.0491206	1	0.679822	1.17157	Microglia	eQTL	pvalue	0.700165	4
chr16:81747602_81807032	PLCG2	chr16	81747602	81807032	rs12444183	chr16:81773209	-0.0532799	CMIP	ENSG00000153815	181	0.08254	0.850047	0.00162385	0.0166743	0.0491153	1	0.756906	1.01449	OPCs / COPs	eQTL	pvalue	0.999887	1
chr16:81747602_81807032	PLCG2	chr16	81747602	81807032	rs12444183	chr16:81773209	-0.0532799	GAN	ENSG00000261609	181	0.0825784	0.850442	0.00158688	0.0162935	0.0490992	-1	0.845304	0.759878	Inhibitory neurons	eQTL	pvalue	0.0363499	3
chr16:81747602_81807032	PLCG2	chr16	81747602	81807032	rs12444183	chr16:81773209	-0.0532799	CDYL2	ENSG00000166446	181	0.0827601	0.852313	0.00140624	0.0144332	0.0490877	1	0.524862	1.16223	Pericytes	eQTL	pvalue	0.62496	4
chr6:32114515_32853221	HLA-DRB1	chr6	32114515	32853221	rs36096565	chr6:32560025	0.103604	SLC39A7	ENSG00000112473	5776	1.00812e-09	0.623137	5.30477e-10	0.327849	0.0490144	-1	0.318733	0.789718	Inhibitory neurons	eQTL	pvalue	0.0149908	4
chr16:81747602_81807032	PLCG2	chr16	81747602	81807032	rs12444183	chr16:81773209	-0.0532799	PLCG2	ENSG00000197943	181	0.0831141	0.855959	0.00106033	0.0108709	0.0489961	-1	0.569061	0.694062	OPCs / COPs	eQTL	pvalue	0.999993	2
chr6:32114515_32853221	HLA-DRB1	chr6	32114515	32853221	rs36096565	chr6:32560025	0.103604	VPS52	ENSG00000223501	5352	1.01701e-09	0.628633	5.21639e-10	0.322386	0.0489815	1	0.490658	1.05973	Microglia	eQTL	pvalue	0.0159633	3
chr6:40474075_41409599	UNC5CL	chr6	40474075	41409599	rs187370608	chr6:40942196	0.796876	GUCA1B	ENSG00000112599	694	0.122429	0.765471	0.0087121	0.0544222	0.0489656	1	0.610951	1.04968	Astrocytes	eQTL	pvalue	0.00199506	7
chr6:32114515_32853221	HLA-DRB1	chr6	32114515	32853221	rs36096565	chr6:32560025	0.103604	SLC39A7	ENSG00000112473	5776	1.03244e-09	0.63817	5.0633e-10	0.312923	0.0489069	1	0.458102	1.08104	OPCs / COPs	eQTL	pvalue	0.0149908	4
chr6:32114515_32853221	HLA-DRB1	chr6	32114515	32853221	rs36096565	chr6:32560025	0.103604	RING1	ENSG00000204227	5762	9.91962e-10	0.613151	5.46853e-10	0.337972	0.0488777	1	0.683964	1.12566	Inhibitory neurons	eQTL	pvalue	0.915792	3
chr16:81747602_81807032	PLCG2	chr16	81747602	81807032	rs12444183	chr16:81773209	-0.0532799	CMC2	ENSG00000103121	181	0.0827475	0.852183	0.00143748	0.0147551	0.0488768	-1	0.38674	0.968929	Inhibitory neurons	eQTL	pvalue	0.00149211	9
chr6:40474075_41409599	UNC5CL	chr6	40474075	41409599	rs187370608	chr6:40942196	0.796876	MRPS10	ENSG00000048544	629	0.125411	0.775708	0.00697093	0.0430688	0.048842	1	0.577107	1.11023	Excitatory neurons	eQTL	pvalue	0.0282121	9
chr16:81747602_81807032	PLCG2	chr16	81747602	81807032	rs12444183	chr16:81773209	-0.0532799	ATMIN	ENSG00000166454	181	0.0830107	0.854894	0.00118055	0.0121092	0.0488057	1	0.475138	1.02501	Pericytes	eQTL	pvalue	0.000970633	5
chr16:81747602_81807032	PLCG2	chr16	81747602	81807032	rs12444183	chr16:81773209	-0.0532799	CDH13	ENSG00000140945	181	0.0831058	0.855874	0.00108858	0.0111621	0.0487698	-1	0.370166	0.920233	Astrocytes	eQTL	pvalue	0.217594	4
chr17:56328659_56902297	TSPOAP1	chr17	56328659	56902297	rs2526378	chr17:56404349	0.0488777	VEZF1	ENSG00000136451	727	0.206897	0.688604	0.0128894	0.0428504	0.0487584	-1	0.297111	0.759668	Astrocytes	eQTL	pvalue	0.943032	1
chr16:81747602_81807032	PLCG2	chr16	81747602	81807032	rs12444183	chr16:81773209	-0.0532799	CDH13	ENSG00000140945	181	0.0828745	0.853491	0.00132262	0.0135724	0.0487391	-1	0.320442	0.823741	Oligodendrocytes	eQTL	pvalue	0.217594	4
chr16:30626616_31380596	KAT8	chr16	30626616	31380596	rs2884738	chr16:31126321	-0.0620662	ZNF688	ENSG00000229809	644	0.000971172	0.785738	0.000203202	0.164354	0.0487332	1	0.717391	1.13374	Excitatory neurons	eQTL	pvalue	7.08656e-05	9
chr6:32114515_32853221	HLA-DRB1	chr6	32114515	32853221	rs36096565	chr6:32560025	0.103604	RGL2	ENSG00000237441	5268	8.07567e-10	0.499172	7.31567e-10	0.452146	0.0486817	1	0.439636	1.00742	OPCs / COPs	eQTL	pvalue	0.0747683	3
chr16:81747602_81807032	PLCG2	chr16	81747602	81807032	rs12444183	chr16:81773209	-0.0532799	PLCG2	ENSG00000197943	181	0.0831599	0.856431	0.00104406	0.0107037	0.0486613	1	0.751381	1.02021	Pericytes	eQTL	pvalue	0.999993	2
chr6:32114515_32853221	HLA-DRB1	chr6	32114515	32853221	rs36096565	chr6:32560025	0.103604	NELFE	ENSG00000204356	5853	9.92575e-10	0.61353	5.46615e-10	0.337824	0.048646	-1	0.424569	0.773387	Excitatory neurons	eQTL	pvalue	0.756273	3
chr6:32114515_32853221	HLA-DRB1	chr6	32114515	32853221	rs36096565	chr6:32560025	0.103604	NELFE	ENSG00000204356	5853	9.98752e-10	0.617348	5.40482e-10	0.334034	0.0486182	-1	0.402358	0.971973	Astrocytes	eQTL	pvalue	0.756273	3
chr6:32114515_32853221	HLA-DRB1	chr6	32114515	32853221	rs36096565	chr6:32560025	0.103604	PRRC2A	ENSG00000204469	2977	2.15071e-09	0.645981	1.01707e-09	0.305435	0.0485838	1	0.459187	1.08275	Inhibitory neurons	eQTL	pvalue	1	1
chr16:81747602_81807032	PLCG2	chr16	81747602	81807032	rs12444183	chr16:81773209	-0.0532799	CMC2	ENSG00000103121	181	0.0826393	0.851069	0.0015748	0.0161697	0.048547	-1	0.370166	0.973733	Astrocytes	eQTL	pvalue	0.00149211	9
chr11:46896126_47890421	SPI1	chr11	46896126	47890421	rs10437655	chr11:47391948	0.0634589	DDB2	ENSG00000134574	1185	2.85296e-05	0.791672	5.75888e-06	0.159756	0.048538	-1	0.470886	0.924211	Oligodendrocytes	eQTL	pvalue	0.00511791	5
chr16:81747602_81807032	PLCG2	chr16	81747602	81807032	rs12444183	chr16:81773209	-0.0532799	CMIP	ENSG00000153815	181	0.0831266	0.856088	0.00109084	0.0111856	0.048509	1	0.480663	1.12617	Endothelial cells	eQTL	pvalue	0.999887	1
chr6:32114515_32853221	HLA-DRB1	chr6	32114515	32853221	rs36096565	chr6:32560025	0.103604	HSPA1A	ENSG00000204389	5566	1.00178e-09	0.619219	5.37697e-10	0.332312	0.048469	-1	0.422566	0.926617	Inhibitory neurons	eQTL	pvalue	NA	8
chr2:134899409_135859371	TMEM163	chr2	134899409	135859371	rs35564151	chr2:135372951	-0.0529294	MGAT5	ENSG00000152127	1511	0.0121756	0.82888	0.00160072	0.108925	0.0484188	1	0.485109	1.04191	Inhibitory neurons	eQTL	pvalue	0.999925	1
chr17:56328659_56902297	TSPOAP1	chr17	56328659	56902297	rs2526378	chr17:56404349	0.0488777	CUEDC1	ENSG00000180891	727	0.209067	0.695824	0.0107986	0.0358918	0.0484186	-1	0.707015	0.973176	Endothelial cells	eQTL	pvalue	6.38269e-05	7
chr2:65395026_65699306	SPRED2	chr2	65395026	65699306	rs268134	chr2:65608363	0.0617528	MEIS1	ENSG00000143995	88	0.153526	0.792173	0.000963326	0.0049222	0.0484151	-1	0.363636	0.866103	Excitatory neurons	eQTL	pvalue	0.990885	1
chr2:134899409_135859371	TMEM163	chr2	134899409	135859371	rs35564151	chr2:135372951	-0.0529294	RAB3GAP1	ENSG00000115839	1511	0.0120712	0.821773	0.0017056	0.116064	0.0483857	-1	0.43812	0.97753	Astrocytes	eQTL	pvalue	3.66101e-05	3
chr6:32114515_32853221	HLA-DRB1	chr6	32114515	32853221	rs36096565	chr6:32560025	0.103604	HSPA1A	ENSG00000204389	5566	9.91634e-10	0.612948	5.47978e-10	0.338667	0.0483845	1	0.485447	1.0885	Astrocytes	eQTL	pvalue	NA	8
chr6:32114515_32853221	HLA-DRB1	chr6	32114515	32853221	rs36096565	chr6:32560025	0.103604	C2	ENSG00000166278	5853	9.60838e-10	0.593913	5.78798e-10	0.357718	0.0483696	1	0.675893	1.06157	Excitatory neurons	eQTL	pvalue	1.37889e-06	6
chr2:134899409_135859371	TMEM163	chr2	134899409	135859371	rs35564151	chr2:135372951	-0.0529294	MGAT5	ENSG00000152127	1511	0.0119976	0.816766	0.0017798	0.121116	0.0483411	1	0.563203	1.05896	Pericytes	eQTL	pvalue	0.999925	1
chr6:32114515_32853221	HLA-DRB1	chr6	32114515	32853221	rs36096565	chr6:32560025	0.103604	NELFE	ENSG00000204356	5853	9.17127e-10	0.566894	6.22614e-10	0.384801	0.0483049	-1	0.416539	0.936618	Endothelial cells	eQTL	pvalue	0.756273	3
chr16:81747602_81807032	PLCG2	chr16	81747602	81807032	rs12444183	chr16:81773209	-0.0532799	GAN	ENSG00000261609	181	0.0815668	0.840024	0.00267226	0.0274723	0.0482647	1	0.729282	1.03965	Oligodendrocytes	eQTL	pvalue	0.0363499	3
chr6:32114515_32853221	HLA-DRB1	chr6	32114515	32853221	rs36096565	chr6:32560025	0.103604	HLA-B	ENSG00000234745	950	0.000905141	0.784203	0.00019228	0.166541	0.0481588	-1	0.555789	0.972232	OPCs / COPs	eQTL	pvalue	0.00266463	6
chr17:56328659_56902297	TSPOAP1	chr17	56328659	56902297	rs2526378	chr17:56404349	0.0488777	MKS1	ENSG00000011143	727	0.2072	0.689613	0.0127455	0.0423722	0.0480695	1	0.81293	1.06296	Astrocytes	eQTL	pvalue	3.97438e-09	6
chr6:32114515_32853221	HLA-DRB1	chr6	32114515	32853221	rs36096565	chr6:32560025	0.103604	AGPAT1	ENSG00000204310	5853	9.49977e-10	0.587199	5.90237e-10	0.364789	0.0480121	-1	0.570818	0.973241	Endothelial cells	eQTL	pvalue	0.984454	2
chr6:32114515_32853221	HLA-DRB1	chr6	32114515	32853221	rs36096565	chr6:32560025	0.103604	SLC39A7	ENSG00000112473	5776	9.96612e-10	0.616025	5.43665e-10	0.336002	0.0479736	-1	0.470395	0.82416	Pericytes	eQTL	pvalue	0.0149908	4
chr6:32114515_32853221	HLA-DRB1	chr6	32114515	32853221	rs36096565	chr6:32560025	0.103604	EHMT2	ENSG00000204371	5853	1.00332e-09	0.620174	5.36983e-10	0.331872	0.0479546	-1	0.580728	0.894332	Microglia	eQTL	pvalue	0.0644715	3
chr6:32114515_32853221	HLA-DRB1	chr6	32114515	32853221	rs36096565	chr6:32560025	0.103604	RPS18	ENSG00000231500	5352	9.65627e-10	0.596873	5.74822e-10	0.35526	0.0478672	-1	0.431801	0.725186	Inhibitory neurons	eQTL	pvalue	0.962013	1
chr6:32114515_32853221	HLA-DRB1	chr6	32114515	32853221	rs36096565	chr6:32560025	0.103604	HLA-C	ENSG00000204525	501	0.00572799	0.806465	0.000987358	0.138966	0.0478533	-1	0.371257	0.862136	OPCs / COPs	eQTL	pvalue	9.94564e-10	6
chr17:56328659_56902297	TSPOAP1	chr17	56328659	56902297	rs2526378	chr17:56404349	0.0488777	TRIM37	ENSG00000108395	727	0.204583	0.680902	0.0154329	0.0513168	0.0477652	-1	0.592847	0.840724	Astrocytes	eQTL	pvalue	0.172389	4
chr10:61494037_61787587	CCDC6	chr10	61494037	61787587	rs1171814	chr10:61645833	-0.0523917	RHOBTB1	ENSG00000072422	57	0.537622	0.409976	0.00266808	0.00198686	0.0477472	1	0.526316	1.86612	Endothelial cells	eQTL	pvalue	0.00183823	4
chr17:56328659_56902297	TSPOAP1	chr17	56328659	56902297	rs2526378	chr17:56404349	0.0488777	DYNLL2	ENSG00000264364	727	0.199765	0.664865	0.0202842	0.0674632	0.0476231	1	0.518569	1.18059	Inhibitory neurons	eQTL	pvalue	0.687802	4
chr10:81909216_82373279	TSPAN14	chr10	81909216	82373279	rs1878036	chr10:82280137	-0.0701099	PPIF	ENSG00000108179	489	0.0863747	0.811664	0.00523234	0.0491208	0.0476081	1	0.560327	1.01842	Oligodendrocytes	eQTL	pvalue	0.00518621	8
chr6:40474075_41409599	UNC5CL	chr6	40474075	41409599	rs187370608	chr6:40942196	0.796876	OARD1	ENSG00000124596	2077	0.0483532	0.712364	0.0121896	0.179535	0.0475579	1	0.45402	1.04457	Pericytes	eQTL	pvalue	0.123751	8
chr17:56328659_56902297	TSPOAP1	chr17	56328659	56902297	rs2526378	chr17:56404349	0.0488777	MKS1	ENSG00000011143	727	0.207465	0.690493	0.0126022	0.0418957	0.0475443	-1	0.711142	0.994447	OPCs / COPs	eQTL	pvalue	3.97438e-09	6
chr7:99475718_100313420	PILRA	chr7	99475718	100313420	rs1859788	chr7:99971834	-0.0896617	ZCWPW1	ENSG00000078487	976	2.72984e-12	0.805493	4.98301e-13	0.146986	0.0475206	-1	0.439549	0.964542	OPCs / COPs	eQTL	pvalue	1.15225e-12	6
chr17:56328659_56902297	TSPOAP1	chr17	56328659	56902297	rs2526378	chr17:56404349	0.0488777	MTMR4	ENSG00000108389	727	0.206614	0.687662	0.013471	0.0447873	0.0474652	1	0.537827	1.07757	Pericytes	eQTL	pvalue	0.997305	1
chr11:121409219_121622513	SORL1	chr11	121409219	121622513	rs11218343	chr11:121435587	0.186386	TBCEL	ENSG00000154114	250	0.575381	0.360034	0.0105667	0.00656446	0.0474532	1	0.516	1.03133	Oligodendrocytes	eQTL	pvalue	0.971498	2
chr6:32114515_32853221	HLA-DRB1	chr6	32114515	32853221	rs36096565	chr6:32560025	0.103604	HSPA1B	ENSG00000204388	5608	9.58896e-10	0.592712	5.82338e-10	0.359907	0.0473811	-1	0.331134	0.9569	Astrocytes	eQTL	pvalue	NA	8
chr6:32114515_32853221	HLA-DRB1	chr6	32114515	32853221	rs36096565	chr6:32560025	0.103604	HSPA1B	ENSG00000204388	5608	9.53196e-10	0.589189	5.88059e-10	0.363443	0.0473682	1	0.548502	1.15487	Pericytes	eQTL	pvalue	NA	8
chr6:32114515_32853221	HLA-DRB1	chr6	32114515	32853221	rs36096565	chr6:32560025	0.103604	NOTCH4	ENSG00000204301	5853	9.80208e-10	0.605886	5.61071e-10	0.346761	0.0473532	1	0.503502	1.07275	Pericytes	eQTL	pvalue	1.19532e-10	4
chr6:32114515_32853221	HLA-DRB1	chr6	32114515	32853221	rs36096565	chr6:32560025	0.103604	HLA-C	ENSG00000204525	501	0.0050551	0.711727	0.0016642	0.234262	0.0472913	-1	0.349301	0.89292	Astrocytes	eQTL	pvalue	9.94564e-10	6
chr6:32114515_32853221	HLA-DRB1	chr6	32114515	32853221	rs36096565	chr6:32560025	0.103604	PRRT1	ENSG00000204314	5853	9.98563e-10	0.617231	5.42991e-10	0.335586	0.0471833	-1	0.358278	0.952593	Excitatory neurons	eQTL	pvalue	0.407946	5
chr2:134899409_135859371	TMEM163	chr2	134899409	135859371	rs35564151	chr2:135372951	-0.0529294	RAB3GAP1	ENSG00000115839	1511	0.0115423	0.785773	0.00225199	0.153263	0.0471703	-1	0.366645	0.915292	Oligodendrocytes	eQTL	pvalue	3.66101e-05	3
chr6:32114515_32853221	HLA-DRB1	chr6	32114515	32853221	rs36096565	chr6:32560025	0.103604	EHMT2	ENSG00000204371	5853	9.95241e-10	0.615177	5.46538e-10	0.337779	0.047044	1	0.419956	1.08033	Oligodendrocytes	eQTL	pvalue	0.0644715	3
chr6:32114515_32853221	HLA-DRB1	chr6	32114515	32853221	rs36096565	chr6:32560025	0.103604	AGPAT1	ENSG00000204310	5853	9.66414e-10	0.597359	5.7545e-10	0.355649	0.0469917	-1	0.439774	0.89289	Astrocytes	eQTL	pvalue	0.984454	2
chr17:56328659_56902297	TSPOAP1	chr17	56328659	56902297	rs2526378	chr17:56404349	0.0488777	VEZF1	ENSG00000136451	727	0.208646	0.694425	0.0115508	0.0383969	0.0469814	1	0.38652	1.07864	Microglia	eQTL	pvalue	0.943032	1
chr17:56328659_56902297	TSPOAP1	chr17	56328659	56902297	rs2526378	chr17:56404349	0.0488777	GDPD1	ENSG00000153982	727	0.194741	0.648146	0.0254804	0.0847582	0.0468736	-1	0.29436	0.983914	Oligodendrocytes	eQTL	pvalue	0.00337917	4
chr6:40474075_41409599	UNC5CL	chr6	40474075	41409599	rs187370608	chr6:40942196	0.796876	MRPS10	ENSG00000048544	629	0.125373	0.775472	0.00729564	0.0450793	0.0467805	1	0.551669	1.06879	Endothelial cells	eQTL	pvalue	0.0282121	9
chr17:56328659_56902297	TSPOAP1	chr17	56328659	56902297	rs2526378	chr17:56404349	0.0488777	MRPS23	ENSG00000181610	727	0.20543	0.683721	0.0148251	0.0492947	0.046729	1	0.627235	1.20446	Inhibitory neurons	eQTL	pvalue	0.0494861	5
chr6:32114515_32853221	HLA-DRB1	chr6	32114515	32853221	rs36096565	chr6:32560025	0.103604	HLA-DPA1	ENSG00000231389	5853	9.53215e-10	0.589201	5.89164e-10	0.364127	0.0466727	1	0.666154	1.46063	Microglia	eQTL	pvalue	0.000185717	9
chr6:32114515_32853221	HLA-DRB1	chr6	32114515	32853221	rs36096565	chr6:32560025	0.103604	EHMT2	ENSG00000204371	5853	9.58224e-10	0.592296	5.84165e-10	0.361037	0.0466669	1	0.611823	1.02082	Endothelial cells	eQTL	pvalue	0.0644715	3
chr17:56328659_56902297	TSPOAP1	chr17	56328659	56902297	rs2526378	chr17:56404349	0.0488777	CUEDC1	ENSG00000180891	727	0.2088	0.694936	0.0114768	0.0381511	0.046637	-1	0.52132	0.973876	Excitatory neurons	eQTL	pvalue	6.38269e-05	7
chr6:40474075_41409599	UNC5CL	chr6	40474075	41409599	rs187370608	chr6:40942196	0.796876	NFYA	ENSG00000001167	2077	0.0456957	0.673212	0.0149097	0.21961	0.0465721	-1	0.561868	0.947285	Astrocytes	eQTL	pvalue	0.0220593	3
chr17:4706109_5438666	SCIMP	chr17	4706109	5438666	rs61182333	chr17:5133128	0.0849788	C1QBP	ENSG00000108561	1523	0.000520948	0.368066	0.000826695	0.584038	0.0465487	-1	0.305975	0.774173	Excitatory neurons	eQTL	pvalue	0.0720502	8
chr6:32114515_32853221	HLA-DRB1	chr6	32114515	32853221	rs36096565	chr6:32560025	0.103604	SLC39A7	ENSG00000112473	5776	9.79032e-10	0.605158	5.63562e-10	0.348302	0.0465396	-1	0.434384	0.895288	Excitatory neurons	eQTL	pvalue	0.0149908	4
chr6:32114515_32853221	HLA-DRB1	chr6	32114515	32853221	rs36096565	chr6:32560025	0.103604	RGL2	ENSG00000237441	5268	9.61112e-10	0.594081	5.81576e-10	0.359436	0.0464825	-1	0.502658	0.839345	Inhibitory neurons	eQTL	pvalue	0.0747683	3
chr1:207302548_207900071	CR1	chr1	207302548	207900071	rs679515	chr1:207750568	0.122753	CD55	ENSG00000196352	951	2.28844e-17	0.666466	9.86178e-18	0.287159	0.0463752	-1	0.539432	0.972153	Inhibitory neurons	eQTL	pvalue	2.49092e-07	8
chr6:40474075_41409599	UNC5CL	chr6	40474075	41409599	rs187370608	chr6:40942196	0.796876	MRPS10	ENSG00000048544	629	0.126195	0.780561	0.00655158	0.0404775	0.0462143	1	0.63911	1.02658	Astrocytes	eQTL	pvalue	0.0282121	9
chr6:32114515_32853221	HLA-DRB1	chr6	32114515	32853221	rs36096565	chr6:32560025	0.103604	STK19	ENSG00000204344	5853	9.21369e-10	0.569516	6.21856e-10	0.384335	0.046149	-1	0.331967	0.827127	Astrocytes	eQTL	pvalue	0.00461708	7
chr6:32114515_32853221	HLA-DRB1	chr6	32114515	32853221	rs36096565	chr6:32560025	0.103604	ATF6B	ENSG00000213676	5853	9.52151e-10	0.588543	5.91108e-10	0.365329	0.0461287	-1	0.513754	0.872954	Oligodendrocytes	eQTL	pvalue	1.67701e-06	4
chr6:32114515_32853221	HLA-DRB1	chr6	32114515	32853221	rs36096565	chr6:32560025	0.103604	RXRB	ENSG00000204231	5776	9.67435e-10	0.59799	5.75989e-10	0.355984	0.0460262	-1	0.546572	0.986706	Endothelial cells	eQTL	pvalue	0.997594	1
chr17:56328659_56902297	TSPOAP1	chr17	56328659	56902297	rs2526378	chr17:56404349	0.0488777	CUEDC1	ENSG00000180891	727	0.208948	0.695431	0.0114932	0.0382063	0.0459206	-1	0.3989	0.987095	Microglia	eQTL	pvalue	6.38269e-05	7
chr6:32114515_32853221	HLA-DRB1	chr6	32114515	32853221	rs36096565	chr6:32560025	0.103604	TAP1	ENSG00000168394	5853	9.00059e-10	0.556344	6.43584e-10	0.397765	0.0458909	1	0.461814	1.19535	Pericytes	eQTL	pvalue	0.28665	4
chr7:99475718_100313420	PILRA	chr7	99475718	100313420	rs1859788	chr7:99971834	-0.0896617	TRIM4	ENSG00000146833	976	2.39464e-12	0.706587	8.39053e-13	0.247534	0.0458798	1	0.754098	1.10605	Excitatory neurons	eQTL	pvalue	1.68258e-06	8
chr17:56328659_56902297	TSPOAP1	chr17	56328659	56902297	rs2526378	chr17:56404349	0.0488777	SKA2	ENSG00000182628	727	0.209087	0.695894	0.0113661	0.0377833	0.0458692	-1	0.627235	0.991704	Inhibitory neurons	eQTL	pvalue	0.000501074	10
chr6:32114515_32853221	HLA-DRB1	chr6	32114515	32853221	rs36096565	chr6:32560025	0.103604	DDAH2	ENSG00000213722	4674	9.35405e-10	0.578192	6.08309e-10	0.375962	0.0458462	-1	0.351519	0.889464	Pericytes	eQTL	pvalue	0.842139	5
chr17:56328659_56902297	TSPOAP1	chr17	56328659	56902297	rs2526378	chr17:56404349	0.0488777	VEZF1	ENSG00000136451	727	0.208053	0.692451	0.0124449	0.041374	0.0456766	1	0.65337	1.3027	Excitatory neurons	eQTL	pvalue	0.943032	1
chr6:32114515_32853221	HLA-DRB1	chr6	32114515	32853221	rs36096565	chr6:32560025	0.103604	RGL2	ENSG00000237441	5268	8.91949e-10	0.55133	6.52247e-10	0.403121	0.0455489	1	0.699506	1.19198	Microglia	eQTL	pvalue	0.0747683	3
chr6:32114515_32853221	HLA-DRB1	chr6	32114515	32853221	rs36096565	chr6:32560025	0.103604	PBX2	ENSG00000204304	5853	9.52278e-10	0.588621	5.91926e-10	0.365835	0.0455438	-1	0.407142	0.916868	OPCs / COPs	eQTL	pvalue	0.889707	1
chr6:32114515_32853221	HLA-DRB1	chr6	32114515	32853221	rs36096565	chr6:32560025	0.103604	HSPA1A	ENSG00000204389	5566	9.58021e-10	0.592171	5.86269e-10	0.362339	0.0454902	1	0.519044	1.17529	OPCs / COPs	eQTL	pvalue	NA	8
chr6:32114515_32853221	HLA-DRB1	chr6	32114515	32853221	rs36096565	chr6:32560025	0.103604	NOTCH4	ENSG00000204301	5853	4.43536e-10	0.274158	1.10085e-09	0.680411	0.0454307	1	0.64326	1.0778	Endothelial cells	eQTL	pvalue	1.19532e-10	4
chr6:32114515_32853221	HLA-DRB1	chr6	32114515	32853221	rs36096565	chr6:32560025	0.103604	RING1	ENSG00000204227	5762	9.48045e-10	0.586005	5.96405e-10	0.368604	0.0453911	-1	0.535231	0.929766	Pericytes	eQTL	pvalue	0.915792	3
chr10:61494037_61787587	CCDC6	chr10	61494037	61787587	rs1171814	chr10:61645833	-0.0523917	RHOBTB1	ENSG00000072422	57	0.539417	0.411345	0.00231948	0.00172358	0.0451951	1	0.298246	1.60061	Pericytes	eQTL	pvalue	0.00183823	4
chr6:32114515_32853221	HLA-DRB1	chr6	32114515	32853221	rs36096565	chr6:32560025	0.103604	HLA-DMB	ENSG00000242574	5853	9.10423e-10	0.56275	6.34472e-10	0.392134	0.0451161	1	0.604305	1.21052	Microglia	eQTL	pvalue	0.00490511	6
chr17:56328659_56902297	TSPOAP1	chr17	56328659	56902297	rs2526378	chr17:56404349	0.0488777	2004-09-01	ENSG00000108387	727	0.208981	0.695538	0.0116622	0.0387695	0.0450497	1	0.425034	1.01251	Astrocytes	eQTL	pvalue	0.0118369	4
chr17:56328659_56902297	TSPOAP1	chr17	56328659	56902297	rs2526378	chr17:56404349	0.0488777	AC015813.2	ENSG00000266086	727	0.204457	0.680482	0.0161921	0.0538461	0.0450226	-1	0.338377	0.8082	Astrocytes	eQTL	pvalue	NA	NA
chr6:32114515_32853221	HLA-DRB1	chr6	32114515	32853221	rs36096565	chr6:32560025	0.103604	VPS52	ENSG00000223501	5352	5.09037e-10	0.314645	1.03633e-09	0.640531	0.0448242	1	0.471039	1.04603	Inhibitory neurons	eQTL	pvalue	0.0159633	3
chr17:56328659_56902297	TSPOAP1	chr17	56328659	56902297	rs2526378	chr17:56404349	0.0488777	YPEL2	ENSG00000175155	607	0.308391	0.594948	0.0177753	0.0342474	0.044639	-1	0.411862	0.834174	Microglia	eQTL	pvalue	0.928981	2
chr15:50713037_51486498	SPPL2A	chr15	50713037	51486498	rs12592778	chr15:50992311	-0.0736385	SPPL2A	ENSG00000138600	1513	0.000108085	0.657065	4.90503e-05	0.298139	0.0446389	-1	0.543952	0.989306	Inhibitory neurons	eQTL	pvalue	0.0470779	3
chr6:32114515_32853221	HLA-DRB1	chr6	32114515	32853221	rs36096565	chr6:32560025	0.103604	BRD2	ENSG00000204256	5853	8.98157e-10	0.555168	6.47601e-10	0.40025	0.044582	-1	0.409021	0.961889	Endothelial cells	eQTL	pvalue	0.999531	1
chr6:32114515_32853221	HLA-DRB1	chr6	32114515	32853221	rs36096565	chr6:32560025	0.103604	HLA-DPB1	ENSG00000223865	5853	7.51452e-10	0.464487	7.94542e-10	0.491077	0.0444358	1	0.664104	1.04686	Microglia	eQTL	pvalue	7.18466e-09	9
chr17:4706109_5438666	SCIMP	chr17	4706109	5438666	rs61182333	chr17:5133128	0.0849788	AC118754.1	ENSG00000183018	1425	0.000796438	0.562707	0.000554387	0.391646	0.0442962	-1	0.625965	0.995794	Excitatory neurons	eQTL	pvalue	NA	5
chr15:63336099_63634405	APH1B	chr15	63336099	63634405	rs117618017	chr15:63569902	0.0849599	RPS27L	ENSG00000185088	525	0.00865198	0.581316	0.00536435	0.36038	0.0442871	-1	0.331429	0.945881	Oligodendrocytes	eQTL	pvalue	0.335852	8
chr6:32114515_32853221	HLA-DRB1	chr6	32114515	32853221	rs36096565	chr6:32560025	0.103604	RING1	ENSG00000204227	5762	9.17793e-10	0.567305	6.28772e-10	0.388612	0.0440829	1	0.354911	1.26962	Excitatory neurons	eQTL	pvalue	0.915792	3
chr6:32114515_32853221	HLA-DRB1	chr6	32114515	32853221	rs36096565	chr6:32560025	0.103604	NELFE	ENSG00000204356	5853	9.21483e-10	0.569586	6.25158e-10	0.386378	0.0440357	-1	0.407142	0.988303	Oligodendrocytes	eQTL	pvalue	0.756273	3
chr6:32114515_32853221	HLA-DRB1	chr6	32114515	32853221	rs36096565	chr6:32560025	0.103604	PRRC2A	ENSG00000204469	2977	1.94654e-09	0.584659	1.23718e-09	0.371553	0.0437875	-1	0.304333	0.881502	Oligodendrocytes	eQTL	pvalue	1	1
chr6:32114515_32853221	HLA-DRB1	chr6	32114515	32853221	rs36096565	chr6:32560025	0.103604	TNXB	ENSG00000168477	5853	7.26856e-10	0.449283	8.20309e-10	0.507005	0.0437117	-1	0.391936	0.969675	Endothelial cells	eQTL	pvalue	0.774154	4
chr17:56328659_56902297	TSPOAP1	chr17	56328659	56902297	rs2526378	chr17:56404349	0.0488777	AC015813.2	ENSG00000266086	727	0.20752	0.690677	0.013436	0.0446746	0.0436925	1	0.576341	1.12381	Inhibitory neurons	eQTL	pvalue	NA	NA
chr17:56328659_56902297	TSPOAP1	chr17	56328659	56902297	rs2526378	chr17:56404349	0.0488777	TSPOAP1	ENSG00000005379	727	0.194816	0.648395	0.0261666	0.0870453	0.0435773	-1	0.332875	0.983555	Excitatory neurons	eQTL	pvalue	NA	2
chr6:32114515_32853221	HLA-DRB1	chr6	32114515	32853221	rs36096565	chr6:32560025	0.103604	BRD2	ENSG00000204256	5853	9.20826e-10	0.56918	6.2659e-10	0.387264	0.0435565	1	0.556467	1.06522	Microglia	eQTL	pvalue	0.999531	1
chr7:99475718_100313420	PILRA	chr7	99475718	100313420	rs1859788	chr7:99971834	-0.0896617	ZCWPW1	ENSG00000078487	976	1.41722e-12	0.418179	1.82585e-12	0.538711	0.04311	-1	0.51332	0.960552	Inhibitory neurons	eQTL	pvalue	1.15225e-12	6
chr17:56328659_56902297	TSPOAP1	chr17	56328659	56902297	rs2526378	chr17:56404349	0.0488777	AC015813.2	ENSG00000266086	727	0.198461	0.660526	0.0226664	0.0753964	0.0429499	-1	0.550206	0.946238	Excitatory neurons	eQTL	pvalue	NA	NA
chr16:30626616_31380596	KAT8	chr16	30626616	31380596	rs2884738	chr16:31126321	-0.0620662	SEZ6L2	ENSG00000174938	157	0.468784	0.476845	0.00578695	0.00584373	0.0427403	1	0.866242	1.83217	Inhibitory neurons	eQTL	pvalue	0.130153	3
chr17:56328659_56902297	TSPOAP1	chr17	56328659	56902297	rs2526378	chr17:56404349	0.0488777	MRPS23	ENSG00000181610	727	0.204906	0.681976	0.0163021	0.0542148	0.0426011	-1	0.715268	0.901068	OPCs / COPs	eQTL	pvalue	0.0494861	5
chr7:99475718_100313420	PILRA	chr7	99475718	100313420	rs1859788	chr7:99971834	-0.0896617	GNB2	ENSG00000172354	976	2.20864e-12	0.651703	1.03626e-12	0.305726	0.0425718	-1	0.459016	0.861197	Inhibitory neurons	eQTL	pvalue	0.989239	1
chr6:32114515_32853221	HLA-DRB1	chr6	32114515	32853221	rs36096565	chr6:32560025	0.103604	ATF6B	ENSG00000213676	5853	8.93211e-10	0.552111	6.55806e-10	0.405323	0.042566	-1	0.355373	0.989757	Astrocytes	eQTL	pvalue	1.67701e-06	4
chr17:56328659_56902297	TSPOAP1	chr17	56328659	56902297	rs2526378	chr17:56404349	0.0488777	AC015813.2	ENSG00000266086	727	0.207612	0.690983	0.0136143	0.0452693	0.042522	-1	0.624484	0.95521	Endothelial cells	eQTL	pvalue	NA	NA
chr17:56328659_56902297	TSPOAP1	chr17	56328659	56902297	rs2526378	chr17:56404349	0.0488777	GDPD1	ENSG00000153982	727	0.208226	0.693026	0.0130359	0.0433443	0.0423674	1	0.72077	1.05012	Inhibitory neurons	eQTL	pvalue	0.00337917	4
chr17:56328659_56902297	TSPOAP1	chr17	56328659	56902297	rs2526378	chr17:56404349	0.0488777	RAD51C	ENSG00000108384	727	0.194139	0.646142	0.0271241	0.0902332	0.0423617	-1	0.636864	0.947133	Oligodendrocytes	eQTL	pvalue	4.27809e-09	9
chr17:56328659_56902297	TSPOAP1	chr17	56328659	56902297	rs2526378	chr17:56404349	0.0488777	SKA2	ENSG00000182628	727	0.209082	0.695875	0.0122004	0.0405637	0.0422791	1	0.337001	1.04712	Pericytes	eQTL	pvalue	0.000501074	10
chr11:121409219_121622513	SORL1	chr11	121409219	121622513	rs11218343	chr11:121435587	0.186386	SORL1	ENSG00000137642	250	0.577227	0.361189	0.0119622	0.00744296	0.0421795	1	0.636	1.03436	Oligodendrocytes	eQTL	pvalue	0.0174141	3
chr17:56328659_56902297	TSPOAP1	chr17	56328659	56902297	rs2526378	chr17:56404349	0.0488777	AC015813.2	ENSG00000266086	727	0.205125	0.682705	0.0161814	0.0538134	0.0421749	-1	0.566713	0.931004	Oligodendrocytes	eQTL	pvalue	NA	NA
chr17:56328659_56902297	TSPOAP1	chr17	56328659	56902297	rs2526378	chr17:56404349	0.0488777	TSPOAP1	ENSG00000005379	727	0.203828	0.678389	0.0175277	0.0582946	0.0419606	1	0.339752	1.12158	Astrocytes	eQTL	pvalue	NA	2
chr17:56328659_56902297	TSPOAP1	chr17	56328659	56902297	rs2526378	chr17:56404349	0.0488777	PPM1E	ENSG00000175175	727	0.205913	0.68533	0.0154441	0.0513597	0.0419533	-1	0.609354	0.937274	Endothelial cells	eQTL	pvalue	0.973417	2
chr16:30626616_31380596	KAT8	chr16	30626616	31380596	rs2884738	chr16:31126321	-0.0620662	ASPHD1	ENSG00000174939	157	0.469334	0.477405	0.00574715	0.00580427	0.0417101	1	0.33121	1.2391	Excitatory neurons	eQTL	pvalue	0.120036	6
chr7:99475718_100313420	PILRA	chr7	99475718	100313420	rs1859788	chr7:99971834	-0.0896617	AP4M1	ENSG00000221838	976	2.35728e-12	0.695562	8.91029e-13	0.262874	0.0415637	-1	0.465164	0.599504	Excitatory neurons	eQTL	pvalue	2.36166e-11	8
chr17:56328659_56902297	TSPOAP1	chr17	56328659	56902297	rs2526378	chr17:56404349	0.0488777	DYNLL2	ENSG00000264364	727	0.207612	0.690982	0.0138792	0.0461519	0.0413757	1	0.72077	1.23188	Oligodendrocytes	eQTL	pvalue	0.687802	4
chr17:56328659_56902297	TSPOAP1	chr17	56328659	56902297	rs2526378	chr17:56404349	0.0488777	MRPS23	ENSG00000181610	727	0.207347	0.690101	0.0141672	0.0471108	0.0412739	1	0.881706	1.18372	Oligodendrocytes	eQTL	pvalue	0.0494861	5
chr17:56328659_56902297	TSPOAP1	chr17	56328659	56902297	rs2526378	chr17:56404349	0.0488777	RNF43	ENSG00000108375	727	0.209493	0.697244	0.0120357	0.0400166	0.0412102	-1	0.303989	0.911053	Astrocytes	eQTL	pvalue	0.324238	2
chr6:32114515_32853221	HLA-DRB1	chr6	32114515	32853221	rs36096565	chr6:32560025	0.103604	UQCC2	ENSG00000137288	1527	2.62034e-08	0.525811	2.15807e-08	0.433009	0.04118	1	0.644401	1.06886	Oligodendrocytes	eQTL	pvalue	0.0595477	6
chr17:56328659_56902297	TSPOAP1	chr17	56328659	56902297	rs2526378	chr17:56404349	0.0488777	CUEDC1	ENSG00000180891	727	0.207252	0.689785	0.0143183	0.0476137	0.0410313	1	0.90784	1.05637	Oligodendrocytes	eQTL	pvalue	6.38269e-05	7
chr17:56328659_56902297	TSPOAP1	chr17	56328659	56902297	rs2526378	chr17:56404349	0.0488777	MRPS23	ENSG00000181610	727	0.209704	0.697946	0.0118846	0.039514	0.0409514	1	0.321871	1.11431	Pericytes	eQTL	pvalue	0.0494861	5
chr16:30626616_31380596	KAT8	chr16	30626616	31380596	rs2884738	chr16:31126321	-0.0620662	SEZ6L2	ENSG00000174938	157	0.469406	0.477478	0.00616664	0.00623197	0.040718	1	0.815287	1.05512	Pericytes	eQTL	pvalue	0.130153	3
chr17:56328659_56902297	TSPOAP1	chr17	56328659	56902297	rs2526378	chr17:56404349	0.0488777	MRPS23	ENSG00000181610	727	0.210048	0.69909	0.0116234	0.0386451	0.0405933	1	0.888583	1.16322	Endothelial cells	eQTL	pvalue	0.0494861	5
chr7:99475718_100313420	PILRA	chr7	99475718	100313420	rs1859788	chr7:99971834	-0.0896617	CASTOR3	ENSG00000239521	976	2.17965e-12	0.643149	1.07223e-12	0.316342	0.0405089	1	0.597336	1.02496	Oligodendrocytes	eQTL	pvalue	NA	NA
chr6:32114515_32853221	HLA-DRB1	chr6	32114515	32853221	rs36096565	chr6:32560025	0.103604	HLA-B	ENSG00000234745	950	0.000658807	0.570782	0.000447746	0.387881	0.04023	-1	0.582105	0.943143	Inhibitory neurons	eQTL	pvalue	0.00266463	6
chr11:121409219_121622513	SORL1	chr11	121409219	121622513	rs11218343	chr11:121435587	0.186386	TBCEL	ENSG00000154114	250	0.579228	0.362441	0.011191	0.00696239	0.0401773	-1	0.424	0.857673	OPCs / COPs	eQTL	pvalue	0.971498	2
chr17:56328659_56902297	TSPOAP1	chr17	56328659	56902297	rs2526378	chr17:56404349	0.0488777	VEZF1	ENSG00000136451	727	0.209919	0.698661	0.0118502	0.0394001	0.0401692	1	0.609354	1.00582	OPCs / COPs	eQTL	pvalue	0.943032	1
chr17:56328659_56902297	TSPOAP1	chr17	56328659	56902297	rs2526378	chr17:56404349	0.0488777	RAD51C	ENSG00000108384	727	0.201489	0.670604	0.0202995	0.0675214	0.0400869	1	0.477304	1.05509	OPCs / COPs	eQTL	pvalue	4.27809e-09	9
chr17:56328659_56902297	TSPOAP1	chr17	56328659	56902297	rs2526378	chr17:56404349	0.0488777	AC015813.2	ENSG00000266086	727	0.210222	0.69967	0.0115673	0.0384587	0.0400821	1	0.621733	1.18766	Pericytes	eQTL	pvalue	NA	NA
chr17:56328659_56902297	TSPOAP1	chr17	56328659	56902297	rs2526378	chr17:56404349	0.0488777	MTMR4	ENSG00000108389	727	0.209576	0.697519	0.0122438	0.0407102	0.0399512	1	0.437414	1.04174	Oligodendrocytes	eQTL	pvalue	0.997305	1
chr17:56328659_56902297	TSPOAP1	chr17	56328659	56902297	rs2526378	chr17:56404349	0.0488777	MTMR4	ENSG00000108389	727	0.209424	0.697015	0.0123975	0.0412221	0.0399404	1	0.921596	1.05548	Endothelial cells	eQTL	pvalue	0.997305	1
chr17:4706109_5438666	SCIMP	chr17	4706109	5438666	rs61182333	chr17:5133128	0.0849788	C1QBP	ENSG00000108561	1523	0.000747415	0.528071	0.00060973	0.430753	0.0398191	-1	0.442548	0.835679	Inhibitory neurons	eQTL	pvalue	0.0720502	8
chr19:1009365_1081617	ABCA7	chr19	1009365	1081617	rs12151021	chr19:1050874	0.0772974	TMEM259	ENSG00000182087	244	1.89696e-07	0.549331	1.41898e-07	0.410875	0.0397934	-1	0.516393	0.909438	OPCs / COPs	eQTL	pvalue	0.89932	1
chr17:56328659_56902297	TSPOAP1	chr17	56328659	56902297	rs2526378	chr17:56404349	0.0488777	2004-09-01	ENSG00000108387	727	0.20933	0.6967	0.012528	0.0416564	0.0397858	1	0.617607	1.24411	Endothelial cells	eQTL	pvalue	0.0118369	4
chr6:32114515_32853221	HLA-DRB1	chr6	32114515	32853221	rs36096565	chr6:32560025	0.103604	HLA-C	ENSG00000204525	501	0.00256392	0.360984	0.00420852	0.592494	0.0397496	-1	0.339321	0.981957	Inhibitory neurons	eQTL	pvalue	9.94564e-10	6
chr17:56328659_56902297	TSPOAP1	chr17	56328659	56902297	rs2526378	chr17:56404349	0.0488777	VEZF1	ENSG00000136451	727	0.210925	0.702008	0.0109438	0.0363837	0.0397394	-1	0.58597	0.805843	Pericytes	eQTL	pvalue	0.943032	1
chr17:56328659_56902297	TSPOAP1	chr17	56328659	56902297	rs2526378	chr17:56404349	0.0488777	TRIM37	ENSG00000108395	727	0.20898	0.695536	0.0128972	0.0428854	0.0397012	1	0.766162	1.18412	Inhibitory neurons	eQTL	pvalue	0.172389	4
chr6:32114515_32853221	HLA-DRB1	chr6	32114515	32853221	rs36096565	chr6:32560025	0.103604	ATF6B	ENSG00000213676	5853	7.62311e-10	0.471199	7.91456e-10	0.489174	0.0396267	1	0.514095	1.01805	Pericytes	eQTL	pvalue	1.67701e-06	4
chr17:56328659_56902297	TSPOAP1	chr17	56328659	56902297	rs2526378	chr17:56404349	0.0488777	SKA2	ENSG00000182628	727	0.206833	0.688389	0.0150631	0.0500941	0.0396214	-1	0.563961	0.894531	Astrocytes	eQTL	pvalue	0.000501074	10
chr17:56328659_56902297	TSPOAP1	chr17	56328659	56902297	rs2526378	chr17:56404349	0.0488777	VEZF1	ENSG00000136451	727	0.200859	0.668508	0.0210533	0.0700311	0.0395488	-1	0.547455	0.89224	Endothelial cells	eQTL	pvalue	0.943032	1
chr6:32114515_32853221	HLA-DRB1	chr6	32114515	32853221	rs36096565	chr6:32560025	0.103604	NEU1	ENSG00000204386	5754	4.56115e-10	0.281933	1.0979e-09	0.678592	0.0394749	-1	0.529023	0.634809	Excitatory neurons	eQTL	pvalue	1.93154e-05	5
chr17:56328659_56902297	TSPOAP1	chr17	56328659	56902297	rs2526378	chr17:56404349	0.0488777	TRIM37	ENSG00000108395	727	0.208871	0.695174	0.0130637	0.0434399	0.0394512	-1	0.302613	0.803509	Pericytes	eQTL	pvalue	0.172389	4
chr11:121409219_121622513	SORL1	chr11	121409219	121622513	rs11218343	chr11:121435587	0.186386	TBCEL	ENSG00000154114	250	0.578535	0.362007	0.012365	0.00769778	0.0393948	1	0.668	1.03737	Inhibitory neurons	eQTL	pvalue	0.971498	2
chr16:30626616_31380596	KAT8	chr16	30626616	31380596	rs2884738	chr16:31126321	-0.0620662	SEZ6L2	ENSG00000174938	157	0.47008	0.478163	0.00617894	0.00624586	0.0393319	1	0.789809	1.08903	Astrocytes	eQTL	pvalue	0.130153	3
chr17:56328659_56902297	TSPOAP1	chr17	56328659	56902297	rs2526378	chr17:56404349	0.0488777	TRIM37	ENSG00000108395	727	0.207904	0.691954	0.014073	0.0467993	0.0392702	1	0.584594	1.0591	Oligodendrocytes	eQTL	pvalue	0.172389	4
chr17:56328659_56902297	TSPOAP1	chr17	56328659	56902297	rs2526378	chr17:56404349	0.0488777	SKA2	ENSG00000182628	727	0.202242	0.673112	0.019749	0.0656903	0.0392067	-1	0.635488	0.977498	Excitatory neurons	eQTL	pvalue	0.000501074	10
chr17:56328659_56902297	TSPOAP1	chr17	56328659	56902297	rs2526378	chr17:56404349	0.0488777	DYNLL2	ENSG00000264364	727	0.205649	0.68445	0.0163531	0.0543878	0.0391594	1	0.746905	1.12074	Pericytes	eQTL	pvalue	0.687802	4
chr17:56328659_56902297	TSPOAP1	chr17	56328659	56902297	rs2526378	chr17:56404349	0.0488777	GDPD1	ENSG00000153982	727	0.206736	0.688067	0.0152892	0.0508472	0.0390611	1	0.423659	1.35654	Excitatory neurons	eQTL	pvalue	0.00337917	4
chr17:56328659_56902297	TSPOAP1	chr17	56328659	56902297	rs2526378	chr17:56404349	0.0488777	SKA2	ENSG00000182628	727	0.204412	0.680334	0.0176581	0.0587314	0.0388645	-1	0.588721	0.9124	OPCs / COPs	eQTL	pvalue	0.000501074	10
chr17:56328659_56902297	TSPOAP1	chr17	56328659	56902297	rs2526378	chr17:56404349	0.0488777	RAD51C	ENSG00000108384	727	0.196291	0.653304	0.025826	0.0859164	0.0386622	-1	0.357634	0.906354	Astrocytes	eQTL	pvalue	4.27809e-09	9
chr10:61494037_61787587	CCDC6	chr10	61494037	61787587	rs1171814	chr10:61645833	-0.0523917	RHOBTB1	ENSG00000072422	57	0.543121	0.41417	0.00239968	0.00179142	0.0385171	-1	0.526316	0.503944	Inhibitory neurons	eQTL	pvalue	0.00183823	4
chr11:121409219_121622513	SORL1	chr11	121409219	121622513	rs11218343	chr11:121435587	0.186386	SC5D	ENSG00000109929	250	0.579505	0.362614	0.0120298	0.00748903	0.0383619	1	0.44	1.10499	Oligodendrocytes	eQTL	pvalue	0.103133	6
chr6:32114515_32853221	HLA-DRB1	chr6	32114515	32853221	rs36096565	chr6:32560025	0.103604	NELFE	ENSG00000204356	5853	8.01185e-10	0.495228	7.54679e-10	0.466443	0.0383287	-1	0.417734	0.951911	Pericytes	eQTL	pvalue	0.756273	3
chr17:56328659_56902297	TSPOAP1	chr17	56328659	56902297	rs2526378	chr17:56404349	0.0488777	YPEL2	ENSG00000175155	607	0.315308	0.608293	0.0131641	0.0253583	0.037876	-1	0.565074	0.990277	Pericytes	eQTL	pvalue	0.928981	2
chr16:30626616_31380596	KAT8	chr16	30626616	31380596	rs2884738	chr16:31126321	-0.0620662	ASPHD1	ENSG00000174939	157	0.47099	0.479089	0.00601779	0.00608345	0.0378201	1	0.89172	1.4684	Inhibitory neurons	eQTL	pvalue	0.120036	6
chr11:46896126_47890421	SPI1	chr11	46896126	47890421	rs10437655	chr11:47391948	0.0634589	C11orf49	ENSG00000149179	1185	2.18722e-05	0.606936	1.28167e-05	0.355617	0.0374122	1	0.611814	1.01415	Astrocytes	eQTL	pvalue	5.45468e-07	8
chr17:56328659_56902297	TSPOAP1	chr17	56328659	56902297	rs2526378	chr17:56404349	0.0488777	GDPD1	ENSG00000153982	727	0.188106	0.626064	0.0343006	0.114123	0.037406	-1	0.500688	0.932819	Astrocytes	eQTL	pvalue	0.00337917	4
chr15:50713037_51486498	SPPL2A	chr15	50713037	51486498	rs12592778	chr15:50992311	-0.0736385	SPPL2A	ENSG00000138600	1513	7.81741e-05	0.475232	8.01776e-05	0.487374	0.037236	-1	0.558493	0.979249	Excitatory neurons	eQTL	pvalue	0.0470779	3
chr17:56328659_56902297	TSPOAP1	chr17	56328659	56902297	rs2526378	chr17:56404349	0.0488777	YPEL2	ENSG00000175155	607	0.313573	0.604945	0.0152261	0.0293373	0.0369194	-1	0.2257	0.882635	Inhibitory neurons	eQTL	pvalue	0.928981	2
chr17:56328659_56902297	TSPOAP1	chr17	56328659	56902297	rs2526378	chr17:56404349	0.0488777	RAD51C	ENSG00000108384	727	0.185592	0.617695	0.0369685	0.123003	0.0367418	-1	0.392022	0.975504	Endothelial cells	eQTL	pvalue	4.27809e-09	9
chr11:121409219_121622513	SORL1	chr11	121409219	121622513	rs11218343	chr11:121435587	0.186386	SORL1	ENSG00000137642	250	0.574647	0.359575	0.0180959	0.0112868	0.0363954	-1	0.344	0.906035	OPCs / COPs	eQTL	pvalue	0.0174141	3
chr11:46896126_47890421	SPI1	chr11	46896126	47890421	rs10437655	chr11:47391948	0.0634589	PTPRJ	ENSG00000149177	1082	1.97682e-05	0.548551	1.49638e-05	0.415197	0.036218	1	0.682994	1.07604	Excitatory neurons	eQTL	pvalue	2.38654e-05	4
chr6:32114515_32853221	HLA-DRB1	chr6	32114515	32853221	rs36096565	chr6:32560025	0.103604	TAPBP	ENSG00000231925	5181	7.35961e-10	0.454911	8.23395e-10	0.50892	0.0361687	-1	0.586759	0.931618	OPCs / COPs	eQTL	pvalue	0.000393582	7
chr17:56328659_56902297	TSPOAP1	chr17	56328659	56902297	rs2526378	chr17:56404349	0.0488777	YPEL2	ENSG00000175155	607	0.316182	0.609979	0.0129408	0.0249295	0.0359681	1	0.601318	1.28516	OPCs / COPs	eQTL	pvalue	0.928981	2
chr10:11480049_11728625	ECHDC3	chr10	11480049	11728625	rs7920721	chr10:11720308	-0.0668997	DHTKD1	ENSG00000181192	512	9.30464e-06	0.603373	5.56875e-06	0.361078	0.0355337	-1	0.0917969	0.888211	Endothelial cells	eQTL	pvalue	1.97824e-16	7
chr17:56328659_56902297	TSPOAP1	chr17	56328659	56902297	rs2526378	chr17:56404349	0.0488777	YPEL2	ENSG00000175155	607	0.313597	0.604992	0.0158053	0.0304565	0.0351498	1	0.69028	1.28854	Excitatory neurons	eQTL	pvalue	0.928981	2
chr16:30626616_31380596	KAT8	chr16	30626616	31380596	rs2884738	chr16:31126321	-0.0620662	SEZ6L2	ENSG00000174938	157	0.473089	0.481225	0.0052785	0.0053342	0.0350731	-1	0.808917	0.973225	Oligodendrocytes	eQTL	pvalue	0.130153	3
chr17:56328659_56902297	TSPOAP1	chr17	56328659	56902297	rs2526378	chr17:56404349	0.0488777	YPEL2	ENSG00000175155	607	0.311788	0.601502	0.0177747	0.0342564	0.0346791	1	0.747941	1.31872	Endothelial cells	eQTL	pvalue	0.928981	2
chr17:56328659_56902297	TSPOAP1	chr17	56328659	56902297	rs2526378	chr17:56404349	0.0488777	YPEL2	ENSG00000175155	607	0.310872	0.599735	0.0187167	0.0360736	0.034603	-1	0.153213	0.871585	Oligodendrocytes	eQTL	pvalue	0.928981	2
chr6:32114515_32853221	HLA-DRB1	chr6	32114515	32853221	rs36096565	chr6:32560025	0.103604	HSPA1B	ENSG00000204388	5608	7.17022e-10	0.443205	8.45489e-10	0.522579	0.0342159	-1	0.484843	0.805373	Endothelial cells	eQTL	pvalue	NA	8
chr6:32114515_32853221	HLA-DRB1	chr6	32114515	32853221	rs36096565	chr6:32560025	0.103604	TNXB	ENSG00000168477	5853	6.90778e-10	0.426983	8.71849e-10	0.538872	0.0341443	-1	0.320861	0.880508	Excitatory neurons	eQTL	pvalue	0.774154	4
chr16:30626616_31380596	KAT8	chr16	30626616	31380596	rs2884738	chr16:31126321	-0.0620662	ASPHD1	ENSG00000174939	157	0.473332	0.481472	0.00551772	0.0055785	0.0340994	-1	0.617834	0.852294	Astrocytes	eQTL	pvalue	0.120036	6
chr17:56328659_56902297	TSPOAP1	chr17	56328659	56902297	rs2526378	chr17:56404349	0.0488777	YPEL2	ENSG00000175155	607	0.304468	0.587379	0.0253001	0.0487749	0.0340779	1	0.589786	1.0548	Astrocytes	eQTL	pvalue	0.928981	2
chr11:121409219_121622513	SORL1	chr11	121409219	121622513	rs11218343	chr11:121435587	0.186386	SORL1	ENSG00000137642	250	0.581575	0.363909	0.0126139	0.00785887	0.0340429	1	0.66	1.17847	Microglia	eQTL	pvalue	0.0174141	3
chr14:52909078_53795829	FERMT2	chr14	52909078	53795829	rs17125924	chr14:53391680	-0.102405	GPR137C	ENSG00000180998	1616	0.000116776	0.457083	0.000130014	0.508861	0.0338095	-1	0.371906	0.983156	Oligodendrocytes	eQTL	pvalue	0.695444	3
chr11:121409219_121622513	SORL1	chr11	121409219	121622513	rs11218343	chr11:121435587	0.186386	TECTA	ENSG00000109927	250	0.579579	0.362661	0.0148182	0.00923851	0.0337029	1	0.676	1.00698	Excitatory neurons	eQTL	pvalue	1.06499e-12	3
chr11:46896126_47890421	SPI1	chr11	46896126	47890421	rs10437655	chr11:47391948	0.0634589	NR1H3	ENSG00000025434	1185	1.08072e-06	0.0299891	3.37474e-05	0.93643	0.0335465	-1	0.431224	0.985333	Astrocytes	eQTL	pvalue	0.856186	2
chr6:32114515_32853221	HLA-DRB1	chr6	32114515	32853221	rs36096565	chr6:32560025	0.103604	LEMD2	ENSG00000161904	517	0.743772	0.114353	0.0941845	0.0144474	0.0332433	-1	0.595745	0.998779	Astrocytes	eQTL	pvalue	0.302373	2
chr17:4706109_5438666	SCIMP	chr17	4706109	5438666	rs61182333	chr17:5133128	0.0849788	MINK1	ENSG00000141503	1523	0.000620119	0.438133	0.000746689	0.527525	0.0329752	1	0.600131	1.10687	Excitatory neurons	eQTL	pvalue	0.999984	1
chr14:52909078_53795829	FERMT2	chr14	52909078	53795829	rs17125924	chr14:53391680	-0.102405	DDHD1	ENSG00000100523	1616	9.73682e-05	0.381116	0.000149747	0.586104	0.0325335	-1	0.37995	0.999069	Endothelial cells	eQTL	pvalue	0.968458	2
chr17:61063555_61643731	ACE	chr17	61063555	61643731	rs4311	chr17:61560763	-0.0542811	POLG2	ENSG00000256525	95	0.623324	0.335232	0.00600105	0.0031952	0.0322483	-1	0.505263	0.960696	Microglia	eQTL	pvalue	2.15964e-06	6
chr16:30626616_31380596	KAT8	chr16	30626616	31380596	rs2884738	chr16:31126321	-0.0620662	ASPHD1	ENSG00000174939	157	0.473383	0.481523	0.00648067	0.00656006	0.0320538	1	0.382166	1.04509	Oligodendrocytes	eQTL	pvalue	0.120036	6
chr6:32114515_32853221	HLA-DRB1	chr6	32114515	32853221	rs36096565	chr6:32560025	0.103604	ATF6B	ENSG00000213676	5853	6.02014e-10	0.372116	9.64292e-10	0.596016	0.0318682	1	0.592688	1.27982	Microglia	eQTL	pvalue	1.67701e-06	4
chr15:63336099_63634405	APH1B	chr15	63336099	63634405	rs117618017	chr15:63569902	0.0849599	TPM1	ENSG00000140416	525	0.00629675	0.423071	0.00791241	0.531595	0.0311249	-1	0.24381	0.893593	Excitatory neurons	eQTL	pvalue	0.79947	5
chr11:121409219_121622513	SORL1	chr11	121409219	121622513	rs11218343	chr11:121435587	0.186386	SC5D	ENSG00000109929	250	0.585559	0.366402	0.0104432	0.00650356	0.0310923	1	0.472	1.02748	Excitatory neurons	eQTL	pvalue	0.103133	6
chr6:32114515_32853221	HLA-DRB1	chr6	32114515	32853221	rs36096565	chr6:32560025	0.103604	HLA-C	ENSG00000204525	501	0.00132405	0.186418	0.00551257	0.776105	0.0306399	-1	0.349301	0.933405	Excitatory neurons	eQTL	pvalue	9.94564e-10	6
chr16:30626616_31380596	KAT8	chr16	30626616	31380596	rs2884738	chr16:31126321	-0.0620662	SEZ6L2	ENSG00000174938	157	0.47552	0.483697	0.00518222	0.00524098	0.0303599	1	0.407643	1.12487	OPCs / COPs	eQTL	pvalue	0.130153	3
chr15:50713037_51486498	SPPL2A	chr15	50713037	51486498	rs12592778	chr15:50992311	-0.0736385	TNFAIP8L3	ENSG00000183578	1513	6.45965e-05	0.392691	9.49223e-05	0.577016	0.0301331	1	0.713814	1.06182	Excitatory neurons	eQTL	pvalue	2.33259e-06	10
chr10:61494037_61787587	CCDC6	chr10	61494037	61787587	rs1171814	chr10:61645833	-0.0523917	RHOBTB1	ENSG00000072422	57	0.547878	0.417798	0.00243237	0.00182479	0.030067	1	0.912281	1.50415	Astrocytes	eQTL	pvalue	0.00183823	4
chr11:121409219_121622513	SORL1	chr11	121409219	121622513	rs11218343	chr11:121435587	0.186386	TBCEL	ENSG00000154114	250	0.585875	0.3666	0.0107981	0.00672669	0.0299997	-1	0.58	0.754721	Excitatory neurons	eQTL	pvalue	0.971498	2
chr11:121409219_121622513	SORL1	chr11	121409219	121622513	rs11218343	chr11:121435587	0.186386	SORL1	ENSG00000137642	250	0.584772	0.36591	0.0122908	0.00766136	0.0293662	-1	0.476	0.865994	Inhibitory neurons	eQTL	pvalue	0.0174141	3
chr11:121409219_121622513	SORL1	chr11	121409219	121622513	rs11218343	chr11:121435587	0.186386	SC5D	ENSG00000109929	250	0.584957	0.366026	0.0121487	0.00757252	0.0292964	1	0.508	1.06097	Pericytes	eQTL	pvalue	0.103133	6
chr11:121409219_121622513	SORL1	chr11	121409219	121622513	rs11218343	chr11:121435587	0.186386	SC5D	ENSG00000109929	250	0.586629	0.367072	0.0107211	0.00667964	0.0288979	-1	0.548	0.978472	Endothelial cells	eQTL	pvalue	0.103133	6
chr11:121409219_121622513	SORL1	chr11	121409219	121622513	rs11218343	chr11:121435587	0.186386	SORL1	ENSG00000137642	250	0.584642	0.365829	0.0130248	0.00812164	0.0283824	-1	0.252	0.890711	Endothelial cells	eQTL	pvalue	0.0174141	3
chr11:121409219_121622513	SORL1	chr11	121409219	121622513	rs11218343	chr11:121435587	0.186386	SC5D	ENSG00000109929	250	0.586513	0.366999	0.011528	0.00718564	0.0277747	1	0.796	1.18925	Astrocytes	eQTL	pvalue	0.103133	6
chr11:121409219_121622513	SORL1	chr11	121409219	121622513	rs11218343	chr11:121435587	0.186386	SC5D	ENSG00000109929	250	0.576598	0.360795	0.0215019	0.0134267	0.0276784	-1	0.464	0.990643	Microglia	eQTL	pvalue	0.103133	6
chr11:121409219_121622513	SORL1	chr11	121409219	121622513	rs11218343	chr11:121435587	0.186386	TBCEL	ENSG00000154114	250	0.587189	0.367423	0.0111326	0.0069387	0.027317	1	0.52	1.13654	Astrocytes	eQTL	pvalue	0.971498	2
chr11:121409219_121622513	SORL1	chr11	121409219	121622513	rs11218343	chr11:121435587	0.186386	SC5D	ENSG00000109929	250	0.588229	0.368073	0.0103236	0.00643287	0.026941	1	0.416	1.0313	Inhibitory neurons	eQTL	pvalue	0.103133	6
chr11:121409219_121622513	SORL1	chr11	121409219	121622513	rs11218343	chr11:121435587	0.186386	SORL1	ENSG00000137642	250	0.585065	0.366093	0.0135158	0.00843035	0.026896	-1	0.5	0.889567	Astrocytes	eQTL	pvalue	0.0174141	3
chr11:121409219_121622513	SORL1	chr11	121409219	121622513	rs11218343	chr11:121435587	0.186386	SC5D	ENSG00000109929	250	0.587508	0.367622	0.01125	0.0070129	0.0266073	1	0.636	1.03737	OPCs / COPs	eQTL	pvalue	0.103133	6
chr11:121409219_121622513	SORL1	chr11	121409219	121622513	rs11218343	chr11:121435587	0.186386	TECTA	ENSG00000109927	250	0.57878	0.362161	0.0201357	0.0125732	0.0263507	1	0.512	1.02891	Inhibitory neurons	eQTL	pvalue	1.06499e-12	3
chr11:121409219_121622513	SORL1	chr11	121409219	121622513	rs11218343	chr11:121435587	0.186386	SORL1	ENSG00000137642	250	0.587504	0.36762	0.0115097	0.00717581	0.026191	1	0.588	1.37024	Excitatory neurons	eQTL	pvalue	0.0174141	3
chr19:1009365_1081617	ABCA7	chr19	1009365	1081617	rs12151021	chr19:1050874	0.0772974	TMEM259	ENSG00000182087	244	1.15276e-07	0.333822	2.21113e-07	0.640283	0.025895	-1	0.47541	0.928284	Excitatory neurons	eQTL	pvalue	0.89932	1
chr10:61494037_61787587	CCDC6	chr10	61494037	61787587	rs1171814	chr10:61645833	-0.0523917	RHOBTB1	ENSG00000072422	57	0.549463	0.419006	0.0032608	0.0024608	0.0258087	-1	0.859649	0.919013	Microglia	eQTL	pvalue	0.00183823	4
chr15:63336099_63634405	APH1B	chr15	63336099	63634405	rs117618017	chr15:63569902	0.0849599	RPS27L	ENSG00000185088	525	0.00474308	0.318682	0.00956602	0.642705	0.0243033	-1	0.59619	0.952833	Excitatory neurons	eQTL	pvalue	0.335852	8
chr10:61494037_61787587	CCDC6	chr10	61494037	61787587	rs1171814	chr10:61645833	-0.0523917	RHOBTB1	ENSG00000072422	57	0.551365	0.420457	0.00235888	0.00177478	0.0240442	1	0.684211	1.24389	Excitatory neurons	eQTL	pvalue	0.00183823	4
chr17:4706109_5438666	SCIMP	chr17	4706109	5438666	rs61182333	chr17:5133128	0.0849788	C1QBP	ENSG00000108561	1523	0.000289221	0.204343	0.00109087	0.770711	0.023566	-1	0.302692	0.858701	Oligodendrocytes	eQTL	pvalue	0.0720502	8
chr15:50713037_51486498	SPPL2A	chr15	50713037	51486498	rs12592778	chr15:50992311	-0.0736385	AC021752.1	ENSG00000273674	1513	5.93757e-05	0.360953	0.000101233	0.615387	0.0234988	1	0.382683	1.03275	Oligodendrocytes	eQTL	pvalue	NA	NA
chr14:52909078_53795829	FERMT2	chr14	52909078	53795829	rs17125924	chr14:53391680	-0.102405	DDHD1	ENSG00000100523	1616	8.06235e-05	0.315574	0.000168862	0.660931	0.0232454	-1	0.535891	0.975438	Astrocytes	eQTL	pvalue	0.968458	2
chr7:99475718_100313420	PILRA	chr7	99475718	100313420	rs1859788	chr7:99971834	-0.0896617	PILRA	ENSG00000085514	976	1.10005e-12	0.324592	2.21101e-12	0.652378	0.0230295	-1	0.439549	0.982521	Astrocytes	eQTL	pvalue	2.14142e-08	9
chr16:30626616_31380596	KAT8	chr16	30626616	31380596	rs2884738	chr16:31126321	-0.0620662	CDIPT	ENSG00000103502	124	0.673745	0.293952	0.00650545	0.00281531	0.0229827	1	0.290323	1.13698	Oligodendrocytes	eQTL	pvalue	0.193883	5
chr6:32114515_32853221	HLA-DRB1	chr6	32114515	32853221	rs36096565	chr6:32560025	0.103604	CLIC1	ENSG00000213719	4830	3.98576e-10	0.246367	1.18219e-09	0.730709	0.0229234	1	0.606211	1.20369	Endothelial cells	eQTL	pvalue	0.0124562	8
chr17:4706109_5438666	SCIMP	chr17	4706109	5438666	rs61182333	chr17:5133128	0.0849788	SCIMP	ENSG00000161929	1523	1.74496e-06	0.00123286	0.00137997	0.974969	0.0224163	1	0.715693	1.05907	Microglia	eQTL	pvalue	0.0125753	8
chr17:61063555_61643731	ACE	chr17	61063555	61643731	rs4311	chr17:61560763	-0.0542811	POLG2	ENSG00000256525	95	0.631713	0.339744	0.00412542	0.00219649	0.0222216	-1	0.494737	0.77568	Oligodendrocytes	eQTL	pvalue	2.15964e-06	6
chr17:56328659_56902297	TSPOAP1	chr17	56328659	56902297	rs2526378	chr17:56404349	0.0488777	PPM1E	ENSG00000175175	727	0.053208	0.177089	0.172771	0.575003	0.0219279	1	0.836314	1.07795	Inhibitory neurons	eQTL	pvalue	0.973417	2
chr2:134899409_135859371	TMEM163	chr2	134899409	135859371	rs35564151	chr2:135372951	-0.0529294	DARS	ENSG00000115866	133	0.75046	0.218338	0.0076159	0.00219437	0.0213914	-1	0.172932	0.844625	Pericytes	eQTL	pvalue	0.000611999	4
chr2:134899409_135859371	TMEM163	chr2	134899409	135859371	rs35564151	chr2:135372951	-0.0529294	DARS	ENSG00000115866	133	0.747804	0.217566	0.0103828	0.00299952	0.0212484	1	1	1.45943	Oligodendrocytes	eQTL	pvalue	0.000611999	4
chr16:30626616_31380596	KAT8	chr16	30626616	31380596	rs2884738	chr16:31126321	-0.0620662	CDIPT	ENSG00000103502	124	0.669337	0.292029	0.012252	0.00532443	0.0210576	-1	0.758065	0.970654	OPCs / COPs	eQTL	pvalue	0.193883	5
chr17:61063555_61643731	ACE	chr17	61063555	61643731	rs4311	chr17:61560763	-0.0542811	POLG2	ENSG00000256525	95	0.632404	0.340115	0.00427463	0.00227803	0.0209277	-1	0.221053	0.970988	Astrocytes	eQTL	pvalue	2.15964e-06	6
chr2:134899409_135859371	TMEM163	chr2	134899409	135859371	rs35564151	chr2:135372951	-0.0529294	DARS	ENSG00000115866	133	0.712501	0.207295	0.0460677	0.0133822	0.0207544	1	1	1.10851	OPCs / COPs	eQTL	pvalue	0.000611999	4
chr6:32114515_32853221	HLA-DRB1	chr6	32114515	32853221	rs36096565	chr6:32560025	0.103604	TSBP1	ENSG00000204296	5853	3.54122e-10	0.218889	1.23019e-09	0.760381	0.0207295	1	0.401162	1.07394	OPCs / COPs	eQTL	pvalue	NA	7
chr16:30626616_31380596	KAT8	chr16	30626616	31380596	rs2884738	chr16:31126321	-0.0620662	CDIPT	ENSG00000103502	124	0.67667	0.295228	0.0056761	0.00245648	0.0199692	1	0.330645	1.05546	Pericytes	eQTL	pvalue	0.193883	5
chr6:32114515_32853221	HLA-DRB1	chr6	32114515	32853221	rs36096565	chr6:32560025	0.103604	LEMD2	ENSG00000161904	517	0.808615	0.124322	0.0411898	0.00631325	0.0195602	1	0.713733	1.24377	Oligodendrocytes	eQTL	pvalue	0.302373	2
chr7:99475718_100313420	PILRA	chr7	99475718	100313420	rs1859788	chr7:99971834	-0.0896617	ZCWPW1	ENSG00000078487	976	8.12632e-13	0.239783	2.5102e-12	0.740665	0.0195516	-1	0.417008	0.963834	Astrocytes	eQTL	pvalue	1.15225e-12	6
chr17:61063555_61643731	ACE	chr17	61063555	61643731	rs4311	chr17:61560763	-0.0542811	POLG2	ENSG00000256525	95	0.633386	0.340644	0.00419229	0.00223513	0.0195428	1	0.557895	1.25001	OPCs / COPs	eQTL	pvalue	2.15964e-06	6
chr16:30626616_31380596	KAT8	chr16	30626616	31380596	rs2884738	chr16:31126321	-0.0620662	CDIPT	ENSG00000103502	124	0.676576	0.295187	0.00612388	0.00265236	0.0194607	-1	0.193548	0.516219	Inhibitory neurons	eQTL	pvalue	0.193883	5
chr17:56328659_56902297	TSPOAP1	chr17	56328659	56902297	rs2526378	chr17:56404349	0.0488777	TSPOAP1	ENSG00000005379	727	0.0657853	0.218949	0.160771	0.535066	0.0194283	1	0.568088	1.05259	OPCs / COPs	eQTL	pvalue	NA	2
chr17:61063555_61643731	ACE	chr17	61063555	61643731	rs4311	chr17:61560763	-0.0542811	POLG2	ENSG00000256525	95	0.633395	0.340648	0.00442395	0.00236009	0.0191723	-1	0.357895	0.948767	Endothelial cells	eQTL	pvalue	2.15964e-06	6
chr2:134899409_135859371	TMEM163	chr2	134899409	135859371	rs35564151	chr2:135372951	-0.0529294	DARS	ENSG00000115866	133	0.748587	0.217794	0.0114133	0.00330169	0.0189042	1	0.969925	1.12047	Microglia	eQTL	pvalue	0.000611999	4
chr1:207302548_207900071	CR1	chr1	207302548	207900071	rs679515	chr1:207750568	0.122753	CD55	ENSG00000196352	951	9.50402e-18	0.276786	2.41868e-17	0.704377	0.018837	1	0.486856	1.1144	Microglia	eQTL	pvalue	2.49092e-07	8
chr16:30626616_31380596	KAT8	chr16	30626616	31380596	rs2884738	chr16:31126321	-0.0620662	CDIPT	ENSG00000103502	124	0.677255	0.295483	0.00593511	0.0025707	0.0187557	-1	0.725806	0.775873	Endothelial cells	eQTL	pvalue	0.193883	5
chr17:56328659_56902297	TSPOAP1	chr17	56328659	56902297	rs2526378	chr17:56404349	0.0488777	TRIM37	ENSG00000108395	727	0.0128408	0.0427372	0.213964	0.712105	0.0183535	-1	0.111417	0.929724	Microglia	eQTL	pvalue	0.172389	4
chr16:30626616_31380596	KAT8	chr16	30626616	31380596	rs2884738	chr16:31126321	-0.0620662	CDIPT	ENSG00000103502	124	0.676277	0.295056	0.00730064	0.00316703	0.018199	-1	0.266129	0.953818	Excitatory neurons	eQTL	pvalue	0.193883	5
chr16:30626616_31380596	KAT8	chr16	30626616	31380596	rs2884738	chr16:31126321	-0.0620662	CDIPT	ENSG00000103502	124	0.678258	0.295921	0.00556081	0.0024083	0.0178523	-1	0.346774	0.93742	Astrocytes	eQTL	pvalue	0.193883	5
chr1:161014370_161228800	ADAMTS4	chr1	161014370	161228800	rs4575098	chr1:161155392	0.0609053	ATP1A2	ENSG00000018625	92	0.781488	0.192803	0.00652351	0.00159184	0.0175939	1	0.728261	1.0773	Excitatory neurons	eQTL	pvalue	0.60022	3
chr16:30626616_31380596	KAT8	chr16	30626616	31380596	rs2884738	chr16:31126321	-0.0620662	MVP	ENSG00000013364	96	0.787416	0.18427	0.00921078	0.00213853	0.0169653	-1	0.0729167	0.885721	Pericytes	eQTL	pvalue	0.00744852	4
chr15:63336099_63634405	APH1B	chr15	63336099	63634405	rs117618017	chr15:63569902	0.0849599	RPS27L	ENSG00000185088	525	0.00335706	0.225557	0.011062	0.743228	0.0167961	-1	0.552381	0.954706	Inhibitory neurons	eQTL	pvalue	0.335852	8
chr6:32114515_32853221	HLA-DRB1	chr6	32114515	32853221	rs36096565	chr6:32560025	0.103604	IP6K3	ENSG00000161896	951	0.719429	0.200864	0.049626	0.0138393	0.0162426	-1	0.711882	0.896814	Oligodendrocytes	eQTL	pvalue	0.0485339	7
chr2:134899409_135859371	TMEM163	chr2	134899409	135859371	rs35564151	chr2:135372951	-0.0529294	DARS	ENSG00000115866	133	0.748584	0.217793	0.0142919	0.00414288	0.0151885	1	0.984962	1.28171	Inhibitory neurons	eQTL	pvalue	0.000611999	4
chr2:134899409_135859371	TMEM163	chr2	134899409	135859371	rs35564151	chr2:135372951	-0.0529294	DARS	ENSG00000115866	133	0.754234	0.219437	0.00926773	0.00268197	0.0143791	-1	0.842105	0.840291	Excitatory neurons	eQTL	pvalue	0.000611999	4
chr7:99475718_100313420	PILRA	chr7	99475718	100313420	rs1859788	chr7:99971834	-0.0896617	TRIM4	ENSG00000146833	976	1.80496e-13	0.0532591	3.16049e-12	0.932552	0.0141892	1	0.64959	1.09094	Astrocytes	eQTL	pvalue	1.68258e-06	8
chr14:92880065_92969916	SLC24A4	chr14	92880065	92969916	rs12590654	chr14:92938855	-0.0762777	CCDC88C	ENSG00000015133	11	0.926568	0.0564069	0.00269216	0.000149709	0.0141828	-1	0	0.795334	Excitatory neurons	eQTL	pvalue	2.17323e-06	3
chr2:106000384_106786232	NCK2	chr2	106000384	106786232	rs143080277	chr2:106366056	-0.520528	TGFBRAP1	ENSG00000135966	2388	0.671609	0.0479543	0.248849	0.0177545	0.0138335	1	0.591709	1.03351	OPCs / COPs	eQTL	pvalue	0.129423	3
chr1:161014370_161228800	ADAMTS4	chr1	161014370	161228800	rs4575098	chr1:161155392	0.0609053	ATP1A2	ENSG00000018625	92	0.785398	0.193768	0.00578384	0.00141331	0.0136373	-1	0.369565	0.986798	OPCs / COPs	eQTL	pvalue	0.60022	3
chr1:161014370_161228800	ADAMTS4	chr1	161014370	161228800	rs4575098	chr1:161155392	0.0609053	ATP1A2	ENSG00000018625	92	0.784989	0.193667	0.00638822	0.00156266	0.0133927	-1	0.793478	0.983746	Endothelial cells	eQTL	pvalue	0.60022	3
chr2:134899409_135859371	TMEM163	chr2	134899409	135859371	rs35564151	chr2:135372951	-0.0529294	DARS	ENSG00000115866	133	0.753164	0.219125	0.0112782	0.00326812	0.0131648	1	0.43609	1.09704	Astrocytes	eQTL	pvalue	0.000611999	4
chr2:106000384_106786232	NCK2	chr2	106000384	106786232	rs143080277	chr2:106366056	-0.520528	NCK2	ENSG00000071051	2388	0.730752	0.0521772	0.190381	0.0135805	0.013109	-1	0.60134	0.983869	Pericytes	eQTL	pvalue	0.702843	3
chr6:32114515_32853221	HLA-DRB1	chr6	32114515	32853221	rs36096565	chr6:32560025	0.103604	LEMD2	ENSG00000161904	517	0.79859	0.122781	0.0568478	0.00872713	0.0130545	1	0.644101	1.10076	Endothelial cells	eQTL	pvalue	0.302373	2
chr16:30626616_31380596	KAT8	chr16	30626616	31380596	rs2884738	chr16:31126321	-0.0620662	MVP	ENSG00000013364	96	0.794647	0.185962	0.00533754	0.00123626	0.0128172	-1	0.53125	0.968101	Microglia	eQTL	pvalue	0.00744852	4
chr2:134899409_135859371	TMEM163	chr2	134899409	135859371	rs35564151	chr2:135372951	-0.0529294	DARS	ENSG00000115866	133	0.75599	0.219948	0.00881709	0.00255255	0.0126925	1	0.969925	1.29787	Endothelial cells	eQTL	pvalue	0.000611999	4
chr17:56328659_56902297	TSPOAP1	chr17	56328659	56902297	rs2526378	chr17:56404349	0.0488777	PPM1E	ENSG00000175175	727	3.93024e-05	0.000130808	0.22812	0.759226	0.0124843	1	0.896836	1.05901	Astrocytes	eQTL	pvalue	0.973417	2
chr1:161014370_161228800	ADAMTS4	chr1	161014370	161228800	rs4575098	chr1:161155392	0.0609053	ATP1A2	ENSG00000018625	92	0.785701	0.193843	0.00649633	0.00159036	0.0123698	1	0.391304	1.0459	Pericytes	eQTL	pvalue	0.60022	3
chr1:161014370_161228800	ADAMTS4	chr1	161014370	161228800	rs4575098	chr1:161155392	0.0609053	ATP1A2	ENSG00000018625	92	0.786905	0.19414	0.0055487	0.00135689	0.0120498	1	0.413043	1.20338	Astrocytes	eQTL	pvalue	0.60022	3
chr2:106000384_106786232	NCK2	chr2	106000384	106786232	rs143080277	chr2:106366056	-0.520528	UXS1	ENSG00000115652	2388	0.73174	0.0522478	0.190437	0.0135856	0.011989	1	0.598827	1.00174	Microglia	eQTL	pvalue	0.0661553	4
chr1:161014370_161228800	ADAMTS4	chr1	161014370	161228800	rs4575098	chr1:161155392	0.0609053	ATP1A2	ENSG00000018625	92	0.784152	0.193461	0.00839285	0.00205869	0.0119358	-1	0.293478	0.964022	Inhibitory neurons	eQTL	pvalue	0.60022	3
chr16:30626616_31380596	KAT8	chr16	30626616	31380596	rs2884738	chr16:31126321	-0.0620662	MVP	ENSG00000013364	96	0.795394	0.186137	0.00563882	0.00130806	0.0115221	1	0.75	1.00294	Endothelial cells	eQTL	pvalue	0.00744852	4
chr16:30626616_31380596	KAT8	chr16	30626616	31380596	rs2884738	chr16:31126321	-0.0620662	MVP	ENSG00000013364	96	0.795674	0.186202	0.00553287	0.00128348	0.0113078	-1	0.697917	0.86695	Oligodendrocytes	eQTL	pvalue	0.00744852	4
chr16:30626616_31380596	KAT8	chr16	30626616	31380596	rs2884738	chr16:31126321	-0.0620662	MVP	ENSG00000013364	96	0.796243	0.186335	0.00518492	0.00120233	0.0110345	-1	0.21875	0.682027	Astrocytes	eQTL	pvalue	0.00744852	4
chr6:32114515_32853221	HLA-DRB1	chr6	32114515	32853221	rs36096565	chr6:32560025	0.103604	LEMD2	ENSG00000161904	517	0.819423	0.125984	0.0379108	0.00581781	0.010865	1	0.398453	1.13881	Pericytes	eQTL	pvalue	0.302373	2
chr15:63336099_63634405	APH1B	chr15	63336099	63634405	rs117618017	chr15:63569902	0.0849599	TPM1	ENSG00000140416	525	0.00211243	0.141932	0.0123957	0.832843	0.010717	1	0.664762	1.02922	Oligodendrocytes	eQTL	pvalue	0.79947	5
chr6:32114515_32853221	HLA-DRB1	chr6	32114515	32853221	rs36096565	chr6:32560025	0.103604	LEMD2	ENSG00000161904	517	0.824136	0.126709	0.0336156	0.00515792	0.0103815	-1	0.516441	0.988225	Excitatory neurons	eQTL	pvalue	0.302373	2
chr6:32114515_32853221	HLA-DRB1	chr6	32114515	32853221	rs36096565	chr6:32560025	0.103604	LEMD2	ENSG00000161904	517	0.825449	0.12691	0.0323906	0.00496968	0.0102799	1	0.460348	1.09628	Inhibitory neurons	eQTL	pvalue	0.302373	2
chr1:207302548_207900071	CR1	chr1	207302548	207900071	rs679515	chr1:207750568	0.122753	CD55	ENSG00000196352	951	5.03297e-18	0.146576	2.89577e-17	0.843328	0.0100967	-1	0.483701	0.95219	Excitatory neurons	eQTL	pvalue	2.49092e-07	8
chr1:161014370_161228800	ADAMTS4	chr1	161014370	161228800	rs4575098	chr1:161155392	0.0609053	KCNJ9	ENSG00000162728	51	0.952918	0.0298438	0.00694225	0.000207331	0.0100891	-1	0.235294	0.623683	Excitatory neurons	eQTL	pvalue	0.583029	4
chr17:56328659_56902297	TSPOAP1	chr17	56328659	56902297	rs2526378	chr17:56404349	0.0488777	PPM1E	ENSG00000175175	727	0.00038704	0.00128816	0.228335	0.759945	0.010044	1	0.6011	1.02898	Oligodendrocytes	eQTL	pvalue	0.973417	2
chr2:106000384_106786232	NCK2	chr2	106000384	106786232	rs143080277	chr2:106366056	-0.520528	NCK2	ENSG00000071051	2388	0.744127	0.0531322	0.17994	0.0128381	0.00996288	-1	0.446817	0.955091	OPCs / COPs	eQTL	pvalue	0.702843	3
chr6:32114515_32853221	HLA-DRB1	chr6	32114515	32853221	rs36096565	chr6:32560025	0.103604	LEMD2	ENSG00000161904	517	0.823624	0.12663	0.0345409	0.00530067	0.00990414	-1	0.653772	0.991099	OPCs / COPs	eQTL	pvalue	0.302373	2
chr8:27409153_27526345	CLU	chr8	27409153	27526345	rs867230	chr8:27468503	0.105124	CLU	ENSG00000120885	278	2.14012e-20	0.0938165	2.04503e-19	0.896467	0.00971646	-1	0.241007	0.969489	Oligodendrocytes	eQTL	pvalue	0.453464	5
chr15:63336099_63634405	APH1B	chr15	63336099	63634405	rs117618017	chr15:63569902	0.0849599	C2CD4B	ENSG00000205502	298	0.834315	0.132256	0.02071	0.00327351	0.00944513	1	0.409396	1.07779	Endothelial cells	eQTL	pvalue	0.496545	10
chr1:161014370_161228800	ADAMTS4	chr1	161014370	161228800	rs4575098	chr1:161155392	0.0609053	AL591806.3	ENSG00000270149	285	0.00370586	0.0990207	0.0320339	0.855939	0.00930015	1	0.575439	1.04654	Excitatory neurons	eQTL	pvalue	NA	NA
chr6:32114515_32853221	HLA-DRB1	chr6	32114515	32853221	rs36096565	chr6:32560025	0.103604	LEMD2	ENSG00000161904	517	0.823716	0.126644	0.0349974	0.00537149	0.00927081	1	0.27853	1.01248	Microglia	eQTL	pvalue	0.302373	2
chr16:30626616_31380596	KAT8	chr16	30626616	31380596	rs2884738	chr16:31126321	-0.0620662	KIF22	ENSG00000079616	77	0.919698	0.0613272	0.00913057	0.000599599	0.00924433	1	0.883117	1.49066	Excitatory neurons	eQTL	pvalue	4.39968e-06	5
chr7:99475718_100313420	PILRA	chr7	99475718	100313420	rs1859788	chr7:99971834	-0.0896617	ZCWPW1	ENSG00000078487	976	4.94246e-14	0.0145837	3.30847e-12	0.976222	0.00919395	-1	0.543033	0.977438	Excitatory neurons	eQTL	pvalue	1.15225e-12	6
chr2:106000384_106786232	NCK2	chr2	106000384	106786232	rs143080277	chr2:106366056	-0.520528	C2orf49	ENSG00000135974	2388	0.75136	0.0536487	0.173645	0.0123897	0.00895688	1	0.560302	1.01546	Endothelial cells	eQTL	pvalue	0.192674	6
chr2:134899409_135859371	TMEM163	chr2	134899409	135859371	rs35564151	chr2:135372951	-0.0529294	NCKAP5	ENSG00000176771	822	0.828494	0.083648	0.0717238	0.00723262	0.00890193	-1	0.309002	0.828855	Excitatory neurons	eQTL	pvalue	0.524874	3
chr15:50713037_51486498	SPPL2A	chr15	50713037	51486498	rs12592778	chr15:50992311	-0.0736385	TMOD3	ENSG00000138594	629	0.860179	0.0604595	0.0664992	0.00466584	0.00819643	-1	0.761526	0.952007	Excitatory neurons	eQTL	pvalue	0.804646	4
chr2:106000384_106786232	NCK2	chr2	106000384	106786232	rs143080277	chr2:106366056	-0.520528	MRPS9	ENSG00000135972	2144	0.784591	0.0546229	0.142708	0.00992711	0.00815116	1	0.684701	1.185	Inhibitory neurons	eQTL	pvalue	3.35947e-06	6
chr15:50713037_51486498	SPPL2A	chr15	50713037	51486498	rs12592778	chr15:50992311	-0.0736385	AC021752.1	ENSG00000273674	1513	4.09532e-06	0.024896	0.000159048	0.966866	0.00807452	-1	0.26768	0.986298	Inhibitory neurons	eQTL	pvalue	NA	NA
chr2:134899409_135859371	TMEM163	chr2	134899409	135859371	rs35564151	chr2:135372951	-0.0529294	NCKAP5	ENSG00000176771	822	0.8428	0.0850924	0.0582984	0.00587811	0.00793136	-1	0.416058	0.801363	Astrocytes	eQTL	pvalue	0.524874	3
chr2:134899409_135859371	TMEM163	chr2	134899409	135859371	rs35564151	chr2:135372951	-0.0529294	NCKAP5	ENSG00000176771	822	0.815569	0.082343	0.0862853	0.00870461	0.00709835	1	0.660584	1.15875	Oligodendrocytes	eQTL	pvalue	0.524874	3
chr2:106000384_106786232	NCK2	chr2	106000384	106786232	rs143080277	chr2:106366056	-0.520528	MRPS9	ENSG00000135972	2144	0.758502	0.0528065	0.169784	0.0118132	0.00709494	1	0.551772	1.04973	Endothelial cells	eQTL	pvalue	3.35947e-06	6
chr2:134899409_135859371	TMEM163	chr2	134899409	135859371	rs35564151	chr2:135372951	-0.0529294	NCKAP5	ENSG00000176771	822	0.820083	0.0827988	0.0818262	0.00825446	0.00703773	-1	0.498783	0.977262	Microglia	eQTL	pvalue	0.524874	3
chr16:30626616_31380596	KAT8	chr16	30626616	31380596	rs2884738	chr16:31126321	-0.0620662	MAZ	ENSG00000103495	85	0.920059	0.0639344	0.00840143	0.000576782	0.00702854	1	0.858824	1.18961	Pericytes	eQTL	pvalue	0.95397	2
chr11:46896126_47890421	SPI1	chr11	46896126	47890421	rs10437655	chr11:47391948	0.0634589	PTPRJ	ENSG00000149177	1082	1.86514e-06	0.051756	3.39225e-05	0.941315	0.00689287	1	0.65342	1.04507	Microglia	eQTL	pvalue	2.38654e-05	4
chr2:134899409_135859371	TMEM163	chr2	134899409	135859371	rs35564151	chr2:135372951	-0.0529294	NCKAP5	ENSG00000176771	822	0.840313	0.0848413	0.062263	0.00628001	0.00630307	1	0.654501	1.07648	OPCs / COPs	eQTL	pvalue	0.524874	3
chr15:63336099_63634405	APH1B	chr15	63336099	63634405	rs117618017	chr15:63569902	0.0849599	LACTB	ENSG00000103642	525	0.000386524	0.0259701	0.0141886	0.953307	0.00614769	1	0.68	1.08063	Astrocytes	eQTL	pvalue	0.00265961	6
chr2:106000384_106786232	NCK2	chr2	106000384	106786232	rs143080277	chr2:106366056	-0.520528	UXS1	ENSG00000115652	2388	0.7416	0.0529518	0.18606	0.013279	0.00610919	1	0.693467	1.19005	Endothelial cells	eQTL	pvalue	0.0661553	4
chr2:134899409_135859371	TMEM163	chr2	134899409	135859371	rs35564151	chr2:135372951	-0.0529294	NCKAP5	ENSG00000176771	822	0.835324	0.0843376	0.06748	0.006807	0.00605129	-1	0.306569	0.827065	Inhibitory neurons	eQTL	pvalue	0.524874	3
chr2:106000384_106786232	NCK2	chr2	106000384	106786232	rs143080277	chr2:106366056	-0.520528	UXS1	ENSG00000115652	2388	0.731773	0.0522502	0.196014	0.0139899	0.00597208	1	0.608459	1.08768	Excitatory neurons	eQTL	pvalue	0.0661553	4
chr2:134899409_135859371	TMEM163	chr2	134899409	135859371	rs35564151	chr2:135372951	-0.0529294	NCKAP5	ENSG00000176771	822	0.83867	0.0846754	0.0642828	0.00648436	0.00588765	-1	0.487835	0.95055	Pericytes	eQTL	pvalue	0.524874	3
chr15:50713037_51486498	SPPL2A	chr15	50713037	51486498	rs12592778	chr15:50992311	-0.0736385	TMOD3	ENSG00000138594	629	0.873057	0.0613646	0.0557855	0.00391513	0.005878	-1	0.381558	0.920839	Microglia	eQTL	pvalue	0.804646	4
chr21:28095992_28209494	ADAMTS1	chr21	28095992	28209494	rs2830489	chr21:28148191	-0.0589648	ATP5PF	ENSG00000154723	20	0.9381	0.0544342	0.00164022	8.94396e-05	0.00573614	1	0.9	1.28784	Pericytes	eQTL	pvalue	NA	8
chr2:106000384_106786232	NCK2	chr2	106000384	106786232	rs143080277	chr2:106366056	-0.520528	C2orf49	ENSG00000135974	2388	0.774195	0.0552792	0.153841	0.0109788	0.00570616	1	0.639447	1.03929	Microglia	eQTL	pvalue	0.192674	6
chr6:40474075_41409599	UNC5CL	chr6	40474075	41409599	rs187370608	chr6:40942196	0.796876	MOCS1	ENSG00000124615	1040	0.839763	0.0464955	0.102398	0.00566384	0.00567966	-1	0.760577	0.991648	Astrocytes	eQTL	pvalue	0.000969834	7
chr14:92880065_92969916	SLC24A4	chr14	92880065	92969916	rs12590654	chr14:92938855	-0.0762777	CCDC88C	ENSG00000015133	11	0.935912	0.0569757	0.00146065	8.33524e-05	0.00556819	-1	0	0.771991	OPCs / COPs	eQTL	pvalue	2.17323e-06	3
chr2:106000384_106786232	NCK2	chr2	106000384	106786232	rs143080277	chr2:106366056	-0.520528	MRPS9	ENSG00000135972	2144	0.771167	0.0536883	0.15856	0.0110333	0.00555058	1	0.521922	1.06038	Microglia	eQTL	pvalue	3.35947e-06	6
chr14:92880065_92969916	SLC24A4	chr14	92880065	92969916	rs12590654	chr14:92938855	-0.0762777	CCDC88C	ENSG00000015133	11	0.936432	0.0570074	0.000981865	5.42483e-05	0.00552488	-1	0.363636	0.784229	Astrocytes	eQTL	pvalue	2.17323e-06	3
chr2:106000384_106786232	NCK2	chr2	106000384	106786232	rs143080277	chr2:106366056	-0.520528	TGFBRAP1	ENSG00000135966	2388	0.747566	0.0533778	0.180676	0.0128952	0.00548496	-1	0.418342	0.916963	Astrocytes	eQTL	pvalue	0.129423	3
chr15:58836308_59464039	ADAM10	chr15	58836308	59464039	rs442495	chr15:59022615	0.0675868	MINDY2	ENSG00000128923	906	2.47704e-06	0.0800519	2.82976e-05	0.914507	0.00541083	1	0.532009	1.05385	Microglia	eQTL	pvalue	NA	4
chr16:30626616_31380596	KAT8	chr16	30626616	31380596	rs2884738	chr16:31126321	-0.0620662	QPRT	ENSG00000103485	37	0.956322	0.0327355	0.00537865	0.000178729	0.00538526	1	0.945946	1.48119	Inhibitory neurons	eQTL	pvalue	0.593366	7
chr16:30626616_31380596	KAT8	chr16	30626616	31380596	rs2884738	chr16:31126321	-0.0620662	MAZ	ENSG00000103495	85	0.923356	0.0641635	0.00664485	0.000456368	0.00537885	1	0.905882	1.46574	Excitatory neurons	eQTL	pvalue	0.95397	2
chr14:92880065_92969916	SLC24A4	chr14	92880065	92969916	rs12590654	chr14:92938855	-0.0762777	CCDC88C	ENSG00000015133	11	0.936083	0.0569862	0.00151363	8.68157e-05	0.0053299	1	1	1.24037	Endothelial cells	eQTL	pvalue	2.17323e-06	3
chr6:40474075_41409599	UNC5CL	chr6	40474075	41409599	rs187370608	chr6:40942196	0.796876	MOCS1	ENSG00000124615	1040	0.867035	0.0480055	0.0755792	0.00417943	0.00520059	-1	0.600962	0.922596	Endothelial cells	eQTL	pvalue	0.000969834	7
chr2:106000384_106786232	NCK2	chr2	106000384	106786232	rs143080277	chr2:106366056	-0.520528	UXS1	ENSG00000115652	2388	0.758348	0.0541476	0.170404	0.0121622	0.0049383	-1	0.618928	0.933673	Inhibitory neurons	eQTL	pvalue	0.0661553	4
chr2:106000384_106786232	NCK2	chr2	106000384	106786232	rs143080277	chr2:106366056	-0.520528	NCK2	ENSG00000071051	2388	0.764288	0.0545717	0.164475	0.0117389	0.00492644	1	0.568258	1.0119	Endothelial cells	eQTL	pvalue	0.702843	3
chr6:32114515_32853221	HLA-DRB1	chr6	32114515	32853221	rs36096565	chr6:32560025	0.103604	HLA-DRB1	ENSG00000196126	5853	6.94688e-11	0.04294	1.54053e-09	0.952229	0.004831	1	0.520588	1.1623	Microglia	eQTL	pvalue	5.62353e-05	7
chr16:30626616_31380596	KAT8	chr16	30626616	31380596	rs2884738	chr16:31126321	-0.0620662	KIF22	ENSG00000079616	77	0.927505	0.0618478	0.00547183	0.000360056	0.0048151	1	0.74026	1.82786	Inhibitory neurons	eQTL	pvalue	4.39968e-06	5
chr15:50713037_51486498	SPPL2A	chr15	50713037	51486498	rs12592778	chr15:50992311	-0.0736385	TMOD3	ENSG00000138594	629	0.88054	0.0618906	0.0493364	0.00346294	0.0047698	1	0.63752	1.17115	OPCs / COPs	eQTL	pvalue	0.804646	4
chr16:30626616_31380596	KAT8	chr16	30626616	31380596	rs2884738	chr16:31126321	-0.0620662	MAZ	ENSG00000103495	85	0.924256	0.064226	0.00635689	0.000437012	0.00472416	1	0.788235	1.39266	Astrocytes	eQTL	pvalue	0.95397	2
chr2:106000384_106786232	NCK2	chr2	106000384	106786232	rs143080277	chr2:106366056	-0.520528	C2orf49	ENSG00000135974	2388	0.737587	0.0526653	0.19139	0.0136609	0.00469667	1	0.565327	1.0445	Astrocytes	eQTL	pvalue	0.192674	6
chr2:106000384_106786232	NCK2	chr2	106000384	106786232	rs143080277	chr2:106366056	-0.520528	MRPS9	ENSG00000135972	2144	0.762096	0.0530568	0.168442	0.0117222	0.00468262	-1	0.556437	0.911448	Excitatory neurons	eQTL	pvalue	3.35947e-06	6
chr1:161014370_161228800	ADAMTS4	chr1	161014370	161228800	rs4575098	chr1:161155392	0.0609053	IGSF8	ENSG00000162729	72	0.952506	0.0346341	0.00794257	0.000284167	0.00463292	1	0.833333	1.21109	Oligodendrocytes	eQTL	pvalue	2.27585e-06	6
chr16:30626616_31380596	KAT8	chr16	30626616	31380596	rs2884738	chr16:31126321	-0.0620662	MAZ	ENSG00000103495	85	0.925068	0.0642825	0.00567145	0.000389518	0.00458818	-1	0.211765	0.643467	Endothelial cells	eQTL	pvalue	0.95397	2
chr6:40474075_41409599	UNC5CL	chr6	40474075	41409599	rs187370608	chr6:40942196	0.796876	MOCS1	ENSG00000124615	1040	0.844273	0.0467452	0.0989566	0.00547442	0.0045509	-1	0.444231	0.929292	Oligodendrocytes	eQTL	pvalue	0.000969834	7
chr6:40474075_41409599	UNC5CL	chr6	40474075	41409599	rs187370608	chr6:40942196	0.796876	MOCS1	ENSG00000124615	1040	0.820616	0.0454354	0.122675	0.00678774	0.00448535	1	0.534615	1.00411	Excitatory neurons	eQTL	pvalue	0.000969834	7
chr16:30626616_31380596	KAT8	chr16	30626616	31380596	rs2884738	chr16:31126321	-0.0620662	MAZ	ENSG00000103495	85	0.925108	0.0642853	0.00576043	0.000395839	0.00445009	1	0.176471	1.03618	OPCs / COPs	eQTL	pvalue	0.95397	2
chr15:50713037_51486498	SPPL2A	chr15	50713037	51486498	rs12592778	chr15:50992311	-0.0736385	TMOD3	ENSG00000138594	629	0.885233	0.0622205	0.0449448	0.00315459	0.00444729	-1	0.755167	0.978915	Oligodendrocytes	eQTL	pvalue	0.804646	4
chr16:30626616_31380596	KAT8	chr16	30626616	31380596	rs2884738	chr16:31126321	-0.0620662	MAZ	ENSG00000103495	85	0.92518	0.0642902	0.00571471	0.00039269	0.00442256	-1	0.529412	0.908848	Microglia	eQTL	pvalue	0.95397	2
chr16:30626616_31380596	KAT8	chr16	30626616	31380596	rs2884738	chr16:31126321	-0.0620662	MAZ	ENSG00000103495	85	0.925302	0.0642987	0.00565908	0.000388895	0.00435151	-1	0.235294	0.531738	Oligodendrocytes	eQTL	pvalue	0.95397	2
chr2:106000384_106786232	NCK2	chr2	106000384	106786232	rs143080277	chr2:106366056	-0.520528	NCK2	ENSG00000071051	2388	0.767088	0.0547717	0.162248	0.0115805	0.00431206	-1	0.428811	0.895888	Astrocytes	eQTL	pvalue	0.702843	3
chr2:106000384_106786232	NCK2	chr2	106000384	106786232	rs143080277	chr2:106366056	-0.520528	FHL2	ENSG00000115641	2388	0.761802	0.0543943	0.167562	0.01196	0.00428127	-1	0.492462	0.94412	Endothelial cells	eQTL	pvalue	0.0028806	7
chr2:106000384_106786232	NCK2	chr2	106000384	106786232	rs143080277	chr2:106366056	-0.520528	ST6GAL2	ENSG00000144057	796	0.888906	0.0488888	0.0549177	0.00301614	0.00427123	-1	0.366834	0.949922	OPCs / COPs	eQTL	pvalue	0.0149364	4
chr2:106000384_106786232	NCK2	chr2	106000384	106786232	rs143080277	chr2:106366056	-0.520528	TGFBRAP1	ENSG00000135966	2388	0.753078	0.0537714	0.176304	0.0125842	0.00426228	1	0.526801	1.05692	Microglia	eQTL	pvalue	0.129423	3
chr2:106000384_106786232	NCK2	chr2	106000384	106786232	rs143080277	chr2:106366056	-0.520528	C2orf49	ENSG00000135974	2388	0.759143	0.0542044	0.170245	0.0121516	0.00425633	1	0.565745	1.02151	OPCs / COPs	eQTL	pvalue	0.192674	6
chr2:106000384_106786232	NCK2	chr2	106000384	106786232	rs143080277	chr2:106366056	-0.520528	TGFBRAP1	ENSG00000135966	2388	0.73359	0.0523798	0.19582	0.0139777	0.00423294	-1	0.519263	0.985453	Excitatory neurons	eQTL	pvalue	0.129423	3
chr2:106000384_106786232	NCK2	chr2	106000384	106786232	rs143080277	chr2:106366056	-0.520528	UXS1	ENSG00000115652	2388	0.7005	0.0500172	0.228924	0.0163415	0.00421661	1	0.512144	1.00902	OPCs / COPs	eQTL	pvalue	0.0661553	4
chr2:106000384_106786232	NCK2	chr2	106000384	106786232	rs143080277	chr2:106366056	-0.520528	TGFBRAP1	ENSG00000135966	2388	0.748891	0.0534724	0.180554	0.0128877	0.00419476	-1	0.425879	0.986698	Endothelial cells	eQTL	pvalue	0.129423	3
chr6:40474075_41409599	UNC5CL	chr6	40474075	41409599	rs187370608	chr6:40942196	0.796876	MOCS1	ENSG00000124615	1040	0.839595	0.0464862	0.103973	0.00575254	0.00419339	-1	0.636538	0.929411	Pericytes	eQTL	pvalue	0.000969834	7
chr21:28095992_28209494	ADAMTS1	chr21	28095992	28209494	rs2830489	chr21:28148191	-0.0589648	ATP5PF	ENSG00000154723	20	0.939352	0.0545068	0.001849	0.000103101	0.00418929	-1	0.55	0.815084	Astrocytes	eQTL	pvalue	NA	8
chr2:106000384_106786232	NCK2	chr2	106000384	106786232	rs143080277	chr2:106366056	-0.520528	MRPS9	ENSG00000135972	2144	0.782367	0.0544681	0.148678	0.0103467	0.00414036	-1	0.422575	0.981512	Pericytes	eQTL	pvalue	3.35947e-06	6
chr15:50713037_51486498	SPPL2A	chr15	50713037	51486498	rs12592778	chr15:50992311	-0.0736385	TMOD3	ENSG00000138594	629	0.879515	0.0618186	0.0509624	0.00357788	0.00412604	-1	0.551669	0.981875	Inhibitory neurons	eQTL	pvalue	0.804646	4
chr2:106000384_106786232	NCK2	chr2	106000384	106786232	rs143080277	chr2:106366056	-0.520528	MRPS9	ENSG00000135972	2144	0.753293	0.052444	0.177767	0.0123719	0.00412363	-1	0.453358	0.953613	Oligodendrocytes	eQTL	pvalue	3.35947e-06	6
chr15:50713037_51486498	SPPL2A	chr15	50713037	51486498	rs12592778	chr15:50992311	-0.0736385	TMOD3	ENSG00000138594	629	0.883268	0.0620824	0.0472189	0.00331476	0.00411603	1	0.72337	1.05483	Endothelial cells	eQTL	pvalue	0.804646	4
chr2:106000384_106786232	NCK2	chr2	106000384	106786232	rs143080277	chr2:106366056	-0.520528	UXS1	ENSG00000115652	2388	0.744847	0.0531837	0.184679	0.0131824	0.0041073	-1	0.517169	0.946172	Astrocytes	eQTL	pvalue	0.0661553	4
chr16:30626616_31380596	KAT8	chr16	30626616	31380596	rs2884738	chr16:31126321	-0.0620662	MAZ	ENSG00000103495	85	0.925402	0.0643057	0.00580016	0.000398957	0.00409276	1	0.247059	1.10224	Inhibitory neurons	eQTL	pvalue	0.95397	2
chr2:106000384_106786232	NCK2	chr2	106000384	106786232	rs143080277	chr2:106366056	-0.520528	FHL2	ENSG00000115641	2388	0.760948	0.0543333	0.168611	0.0120351	0.00407245	1	0.59129	1.06017	Pericytes	eQTL	pvalue	0.0028806	7
chr2:106000384_106786232	NCK2	chr2	106000384	106786232	rs143080277	chr2:106366056	-0.520528	TGFBRAP1	ENSG00000135966	2388	0.748705	0.0534591	0.180869	0.0129104	0.00405613	-1	0.4933	0.93149	Inhibitory neurons	eQTL	pvalue	0.129423	3
chr2:106000384_106786232	NCK2	chr2	106000384	106786232	rs143080277	chr2:106366056	-0.520528	C2orf49	ENSG00000135974	2388	0.769986	0.0549786	0.159593	0.0113912	0.00405152	1	0.53727	1.02574	Pericytes	eQTL	pvalue	0.192674	6
chr21:28095992_28209494	ADAMTS1	chr21	28095992	28209494	rs2830489	chr21:28148191	-0.0589648	ATP5PF	ENSG00000154723	20	0.939923	0.05454	0.0014326	7.91029e-05	0.00402501	1	0.65	1.49463	Microglia	eQTL	pvalue	NA	8
chr2:106000384_106786232	NCK2	chr2	106000384	106786232	rs143080277	chr2:106366056	-0.520528	C2orf49	ENSG00000135974	2388	0.776498	0.0554436	0.153116	0.0109288	0.00401316	-1	0.425461	0.982629	Oligodendrocytes	eQTL	pvalue	0.192674	6
chr2:106000384_106786232	NCK2	chr2	106000384	106786232	rs143080277	chr2:106366056	-0.520528	NCK2	ENSG00000071051	2388	0.651934	0.0465495	0.277704	0.0198247	0.00398749	1	0.559464	1.05392	Inhibitory neurons	eQTL	pvalue	0.702843	3
chr2:106000384_106786232	NCK2	chr2	106000384	106786232	rs143080277	chr2:106366056	-0.520528	TGFBRAP1	ENSG00000135966	2388	0.761295	0.0543581	0.168348	0.0120164	0.00398223	1	0.544807	1.03707	Pericytes	eQTL	pvalue	0.129423	3
chr21:28095992_28209494	ADAMTS1	chr21	28095992	28209494	rs2830489	chr21:28148191	-0.0589648	ATP5PF	ENSG00000154723	20	0.939236	0.0545001	0.0021682	0.000121838	0.00397379	-1	0.4	0.876194	Endothelial cells	eQTL	pvalue	NA	8
chr2:106000384_106786232	NCK2	chr2	106000384	106786232	rs143080277	chr2:106366056	-0.520528	TGFBRAP1	ENSG00000135966	2388	0.69587	0.0496866	0.233786	0.0166888	0.00396897	1	0.376884	1.01847	Oligodendrocytes	eQTL	pvalue	0.129423	3
chr15:50713037_51486498	SPPL2A	chr15	50713037	51486498	rs12592778	chr15:50992311	-0.0736385	MAPK6	ENSG00000069956	405	0.91707	0.0215602	0.0561064	0.00131511	0.00394806	1	0.807407	1.094	Endothelial cells	eQTL	pvalue	0.533146	2
chr2:106000384_106786232	NCK2	chr2	106000384	106786232	rs143080277	chr2:106366056	-0.520528	NCK2	ENSG00000071051	2388	0.772632	0.0551675	0.157048	0.0112096	0.00394366	-1	0.463149	0.99808	Microglia	eQTL	pvalue	0.702843	3
chr2:106000384_106786232	NCK2	chr2	106000384	106786232	rs143080277	chr2:106366056	-0.520528	FHL2	ENSG00000115641	2388	0.726488	0.0518728	0.203206	0.0145054	0.00392753	1	0.46608	1.03771	Excitatory neurons	eQTL	pvalue	0.0028806	7
chr2:106000384_106786232	NCK2	chr2	106000384	106786232	rs143080277	chr2:106366056	-0.520528	MRPS9	ENSG00000135972	2144	0.757587	0.0527429	0.173661	0.0120863	0.00392302	-1	0.486007	0.973433	Astrocytes	eQTL	pvalue	3.35947e-06	6
chr15:50713037_51486498	SPPL2A	chr15	50713037	51486498	rs12592778	chr15:50992311	-0.0736385	TMOD3	ENSG00000138594	629	0.891964	0.0626936	0.0387238	0.00271789	0.00390051	1	0.330684	1.06262	Astrocytes	eQTL	pvalue	0.804646	4
chr2:106000384_106786232	NCK2	chr2	106000384	106786232	rs143080277	chr2:106366056	-0.520528	C2orf49	ENSG00000135974	2388	0.768288	0.0548574	0.161432	0.0115227	0.00389991	1	0.510888	1.01243	Inhibitory neurons	eQTL	pvalue	0.192674	6
chr2:106000384_106786232	NCK2	chr2	106000384	106786232	rs143080277	chr2:106366056	-0.520528	UXS1	ENSG00000115652	2388	0.717293	0.0512162	0.212432	0.0151642	0.00389421	-1	0.467755	0.954764	Pericytes	eQTL	pvalue	0.0661553	4
chr15:50713037_51486498	SPPL2A	chr15	50713037	51486498	rs12592778	chr15:50992311	-0.0736385	TMOD3	ENSG00000138594	629	0.886554	0.0623133	0.0441768	0.0031012	0.00385512	1	0.580286	1.04021	Pericytes	eQTL	pvalue	0.804646	4
chr21:28095992_28209494	ADAMTS1	chr21	28095992	28209494	rs2830489	chr21:28148191	-0.0589648	ATP5PF	ENSG00000154723	20	0.939994	0.0545441	0.00154848	8.60245e-05	0.0038277	-1	0.55	0.830163	Inhibitory neurons	eQTL	pvalue	NA	8
chr2:134899409_135859371	TMEM163	chr2	134899409	135859371	rs35564151	chr2:135372951	-0.0529294	ACMSD	ENSG00000153086	1511	5.00599e-05	0.00340795	0.0143711	0.978344	0.00382689	-1	0.379881	0.917507	Excitatory neurons	eQTL	pvalue	1.98872e-07	7
chr2:106000384_106786232	NCK2	chr2	106000384	106786232	rs143080277	chr2:106366056	-0.520528	C2orf49	ENSG00000135974	2388	0.747291	0.0533582	0.182522	0.0130286	0.00380054	1	0.567002	1.0664	Excitatory neurons	eQTL	pvalue	0.192674	6
chr2:106000384_106786232	NCK2	chr2	106000384	106786232	rs143080277	chr2:106366056	-0.520528	NCK2	ENSG00000071051	2388	0.756494	0.0540152	0.173329	0.0123723	0.00378984	1	0.456868	1.07095	Excitatory neurons	eQTL	pvalue	0.702843	3
chr6:32114515_32853221	HLA-DRB1	chr6	32114515	32853221	rs36096565	chr6:32560025	0.103604	CCHCR1	ENSG00000204536	13	0.508341	0.0141658	0.460872	0.0128392	0.00378219	-1	0.230769	0.962739	Excitatory neurons	eQTL	pvalue	6.50104e-08	5
chr2:106000384_106786232	NCK2	chr2	106000384	106786232	rs143080277	chr2:106366056	-0.520528	UXS1	ENSG00000115652	2388	0.774337	0.0552893	0.1555	0.0110992	0.00377421	1	0.438442	1.08581	Oligodendrocytes	eQTL	pvalue	0.0661553	4
chr6:32114515_32853221	HLA-DRB1	chr6	32114515	32853221	rs36096565	chr6:32560025	0.103604	HLA-C	ENSG00000204525	501	0.000368028	0.051816	0.00665831	0.937445	0.00371299	-1	0.325349	0.980412	Oligodendrocytes	eQTL	pvalue	9.94564e-10	6
chr15:50713037_51486498	SPPL2A	chr15	50713037	51486498	rs12592778	chr15:50992311	-0.0736385	MAPK6	ENSG00000069956	405	0.935408	0.0219913	0.0380053	0.000889795	0.00370508	1	0.876543	1.17593	Oligodendrocytes	eQTL	pvalue	0.533146	2
chr2:106000384_106786232	NCK2	chr2	106000384	106786232	rs143080277	chr2:106366056	-0.520528	MRPS9	ENSG00000135972	2144	0.776099	0.0540317	0.155359	0.0108123	0.00369796	1	0.5625	1.08444	OPCs / COPs	eQTL	pvalue	3.35947e-06	6
chr14:52909078_53795829	FERMT2	chr14	52909078	53795829	rs17125924	chr14:53391680	-0.102405	FERMT2	ENSG00000073712	1616	1.28628e-05	0.0503473	0.000241617	0.945725	0.00367306	-1	0.396658	0.968338	Oligodendrocytes	eQTL	pvalue	0.999827	1
chr17:4706109_5438666	SCIMP	chr17	4706109	5438666	rs61182333	chr17:5133128	0.0849788	NUP88	ENSG00000108559	1523	1.08798e-05	0.00768693	0.00139744	0.987326	0.00357846	1	0.819435	1.10422	Excitatory neurons	eQTL	pvalue	4.69521e-06	4
chr21:28095992_28209494	ADAMTS1	chr21	28095992	28209494	rs2830489	chr21:28148191	-0.0589648	ATP5PF	ENSG00000154723	20	0.939584	0.0545203	0.00223739	0.000126295	0.00353183	-1	0.25	0.840092	OPCs / COPs	eQTL	pvalue	NA	8
chr21:28095992_28209494	ADAMTS1	chr21	28095992	28209494	rs2830489	chr21:28148191	-0.0589648	ATP5PF	ENSG00000154723	20	0.940206	0.0545564	0.00162615	9.08386e-05	0.00352032	1	0.7	1.19575	Oligodendrocytes	eQTL	pvalue	NA	8
chr21:28095992_28209494	ADAMTS1	chr21	28095992	28209494	rs2830489	chr21:28148191	-0.0589648	ATP5PF	ENSG00000154723	20	0.940459	0.0545711	0.00143743	7.99554e-05	0.00345283	-1	0.4	0.774795	Excitatory neurons	eQTL	pvalue	NA	8
chr16:30626616_31380596	KAT8	chr16	30626616	31380596	rs2884738	chr16:31126321	-0.0620662	QPRT	ENSG00000103485	37	0.960208	0.0328685	0.0034074	0.000113235	0.00340287	1	0.972973	1.31158	Astrocytes	eQTL	pvalue	0.593366	7
chr2:106000384_106786232	NCK2	chr2	106000384	106786232	rs143080277	chr2:106366056	-0.520528	ST6GAL2	ENSG00000144057	796	0.885106	0.0486798	0.0596352	0.00327656	0.00330289	-1	0.442211	0.937366	Astrocytes	eQTL	pvalue	0.0149364	4
chr7:99475718_100313420	PILRA	chr7	99475718	100313420	rs1859788	chr7:99971834	-0.0896617	TRIM4	ENSG00000146833	976	1.39592e-13	0.0411894	3.23836e-12	0.95554	0.00327055	1	0.577869	1.08102	Oligodendrocytes	eQTL	pvalue	1.68258e-06	8
chr15:50713037_51486498	SPPL2A	chr15	50713037	51486498	rs12592778	chr15:50992311	-0.0736385	LEO1	ENSG00000166477	363	0.935508	0.0136692	0.0468778	0.000681695	0.00326303	-1	0.15427	0.861834	Astrocytes	eQTL	pvalue	0.999606	2
chr19:1009365_1081617	ABCA7	chr19	1009365	1081617	rs12151021	chr19:1050874	0.0772974	TMEM259	ENSG00000182087	244	1.21072e-08	0.0350606	3.3211e-07	0.961736	0.00320346	-1	0.5	0.927062	Oligodendrocytes	eQTL	pvalue	0.89932	1
chr16:30626616_31380596	KAT8	chr16	30626616	31380596	rs2884738	chr16:31126321	-0.0620662	QPRT	ENSG00000103485	37	0.960867	0.0328911	0.00298272	9.89405e-05	0.00315993	1	0.945946	1.37988	OPCs / COPs	eQTL	pvalue	0.593366	7
chr1:161014370_161228800	ADAMTS4	chr1	161014370	161228800	rs4575098	chr1:161155392	0.0609053	KCNJ10	ENSG00000177807	38	0.963447	0.0298839	0.00341894	0.0001029	0.00314742	1	0.631579	2.08626	Astrocytes	eQTL	pvalue	0.598389	5
chr1:161014370_161228800	ADAMTS4	chr1	161014370	161228800	rs4575098	chr1:161155392	0.0609053	IGSF8	ENSG00000162729	72	0.954971	0.0347238	0.00700384	0.000251618	0.00304939	-1	0.402778	0.953269	OPCs / COPs	eQTL	pvalue	2.27585e-06	6
chr2:106000384_106786232	NCK2	chr2	106000384	106786232	rs143080277	chr2:106366056	-0.520528	ST6GAL2	ENSG00000144057	796	0.889933	0.0489453	0.0551357	0.00302944	0.00295632	1	0.449749	1.13943	Inhibitory neurons	eQTL	pvalue	0.0149364	4
chr2:106000384_106786232	NCK2	chr2	106000384	106786232	rs143080277	chr2:106366056	-0.520528	ST6GAL2	ENSG00000144057	796	0.889552	0.0489243	0.0555244	0.00305083	0.00294818	1	0.572864	1.0767	Excitatory neurons	eQTL	pvalue	0.0149364	4
chr21:28095992_28209494	ADAMTS1	chr21	28095992	28209494	rs2830489	chr21:28148191	-0.0589648	GABPA	ENSG00000154727	18	0.959194	0.0364298	0.00138065	4.94911e-05	0.0029456	-1	0.333333	0.496728	Excitatory neurons	eQTL	pvalue	0.973789	1
chr21:28095992_28209494	ADAMTS1	chr21	28095992	28209494	rs2830489	chr21:28148191	-0.0589648	GABPA	ENSG00000154727	18	0.95885	0.0364167	0.00176196	6.40112e-05	0.00290737	-1	0.388889	0.967044	Inhibitory neurons	eQTL	pvalue	0.973789	1
chr1:161014370_161228800	ADAMTS4	chr1	161014370	161228800	rs4575098	chr1:161155392	0.0609053	KCNJ10	ENSG00000177807	38	0.963753	0.0298934	0.003354	0.000101134	0.00289899	1	0.815789	1.72884	Oligodendrocytes	eQTL	pvalue	0.598389	5
chr21:28095992_28209494	ADAMTS1	chr21	28095992	28209494	rs2830489	chr21:28148191	-0.0589648	GABPA	ENSG00000154727	18	0.959021	0.0364232	0.00164999	5.98202e-05	0.00284565	1	0.5	1.03155	Oligodendrocytes	eQTL	pvalue	0.973789	1
chr1:161014370_161228800	ADAMTS4	chr1	161014370	161228800	rs4575098	chr1:161155392	0.0609053	IGSF8	ENSG00000162729	72	0.953173	0.0346584	0.00901072	0.000324806	0.00283333	1	0.694444	1.09822	Inhibitory neurons	eQTL	pvalue	2.27585e-06	6
chr11:46896126_47890421	SPI1	chr11	46896126	47890421	rs10437655	chr11:47391948	0.0634589	PHF21A	ENSG00000135365	214	0.957679	0.0214445	0.0176935	0.000393407	0.00278985	1	0.53271	1.3575	Endothelial cells	eQTL	pvalue	0.999675	1
chr17:56328659_56902297	TSPOAP1	chr17	56328659	56902297	rs2526378	chr17:56404349	0.0488777	RAD51C	ENSG00000108384	727	0.000149268	0.000496799	0.230251	0.76633	0.0027723	1	0.576341	1.02369	Inhibitory neurons	eQTL	pvalue	4.27809e-09	9
chr19:51691761_51825238	CD33	chr19	51691761	51825238	rs3865444	chr19:51727962	-0.058218	ZNF766	ENSG00000196214	97	0.968761	0.0162554	0.0120186	0.000198902	0.00276586	1	0.515464	1.24833	OPCs / COPs	eQTL	pvalue	7.45004e-08	10
chr1:161014370_161228800	ADAMTS4	chr1	161014370	161228800	rs4575098	chr1:161155392	0.0609053	IGSF8	ENSG00000162729	72	0.955925	0.0347585	0.00632864	0.000227355	0.00276068	1	0.763889	1.08743	Excitatory neurons	eQTL	pvalue	2.27585e-06	6
chr21:28095992_28209494	ADAMTS1	chr21	28095992	28209494	rs2830489	chr21:28148191	-0.0589648	GABPA	ENSG00000154727	18	0.959193	0.0364298	0.00159134	5.77108e-05	0.00272772	-1	0.444444	0.775957	Astrocytes	eQTL	pvalue	0.973789	1
chr1:161014370_161228800	ADAMTS4	chr1	161014370	161228800	rs4575098	chr1:161155392	0.0609053	IGSF8	ENSG00000162729	72	0.957018	0.0347982	0.0054479	0.000195551	0.00254062	1	0.319444	1.24926	Astrocytes	eQTL	pvalue	2.27585e-06	6
chr17:56328659_56902297	TSPOAP1	chr17	56328659	56902297	rs2526378	chr17:56404349	0.0488777	RAD51C	ENSG00000108384	727	1.87947e-08	6.25532e-08	0.230455	0.767007	0.00253778	1	0.529574	1.04035	Excitatory neurons	eQTL	pvalue	4.27809e-09	9
chr1:161014370_161228800	ADAMTS4	chr1	161014370	161228800	rs4575098	chr1:161155392	0.0609053	IGSF8	ENSG00000162729	72	0.955517	0.0347436	0.00695119	0.000250215	0.00253769	-1	0.694444	0.954516	Endothelial cells	eQTL	pvalue	2.27585e-06	6
chr1:161014370_161228800	ADAMTS4	chr1	161014370	161228800	rs4575098	chr1:161155392	0.0609053	IGSF8	ENSG00000162729	72	0.957143	0.0348027	0.00540753	0.000194171	0.00245248	1	0.513889	1.00231	Pericytes	eQTL	pvalue	2.27585e-06	6
chr21:28095992_28209494	ADAMTS1	chr21	28095992	28209494	rs2830489	chr21:28148191	-0.0589648	GABPA	ENSG00000154727	18	0.959745	0.0364507	0.00139526	5.06336e-05	0.00235789	1	0.388889	1.03384	Pericytes	eQTL	pvalue	0.973789	1
chr21:28095992_28209494	ADAMTS1	chr21	28095992	28209494	rs2830489	chr21:28148191	-0.0589648	GABPA	ENSG00000154727	18	0.959489	0.036441	0.00168784	6.17825e-05	0.0023209	1	0.611111	1.02911	OPCs / COPs	eQTL	pvalue	0.973789	1
chr11:46896126_47890421	SPI1	chr11	46896126	47890421	rs10437655	chr11:47391948	0.0634589	PHF21A	ENSG00000135365	214	0.958077	0.0214534	0.0177656	0.000395502	0.00230827	1	0.775701	1.24942	OPCs / COPs	eQTL	pvalue	0.999675	1
chr21:28095992_28209494	ADAMTS1	chr21	28095992	28209494	rs2830489	chr21:28148191	-0.0589648	GABPA	ENSG00000154727	18	0.959932	0.0364578	0.00125835	4.54859e-05	0.00230585	-1	0.555556	0.745205	Microglia	eQTL	pvalue	0.973789	1
chr21:28095992_28209494	ADAMTS1	chr21	28095992	28209494	rs2830489	chr21:28148191	-0.0589648	GABPA	ENSG00000154727	18	0.960009	0.0364608	0.00118354	4.26465e-05	0.00230377	-1	0.388889	0.756791	Endothelial cells	eQTL	pvalue	0.973789	1
chr1:161014370_161228800	ADAMTS4	chr1	161014370	161228800	rs4575098	chr1:161155392	0.0609053	KCNJ10	ENSG00000177807	38	0.965172	0.0299374	0.00251145	7.55961e-05	0.00230317	1	0.973684	1.1761	Pericytes	eQTL	pvalue	0.598389	5
chr7:99475718_100313420	PILRA	chr7	99475718	100313420	rs1859788	chr7:99971834	-0.0896617	PILRA	ENSG00000085514	976	5.34249e-14	0.0157641	3.32782e-12	0.981937	0.00229859	-1	0.420082	0.989091	Inhibitory neurons	eQTL	pvalue	2.14142e-08	9
chr11:46896126_47890421	SPI1	chr11	46896126	47890421	rs10437655	chr11:47391948	0.0634589	PHF21A	ENSG00000135365	214	0.949562	0.0212628	0.0262917	0.000586432	0.00229682	1	0.757009	1.1556	Astrocytes	eQTL	pvalue	0.999675	1
chr1:161014370_161228800	ADAMTS4	chr1	161014370	161228800	rs4575098	chr1:161155392	0.0609053	KCNJ10	ENSG00000177807	38	0.965253	0.0299399	0.00243772	7.3316e-05	0.00229642	-1	0.236842	0.528772	Endothelial cells	eQTL	pvalue	0.598389	5
chr1:161014370_161228800	ADAMTS4	chr1	161014370	161228800	rs4575098	chr1:161155392	0.0609053	KCNJ9	ENSG00000162728	51	0.962924	0.0301572	0.00449883	0.000138615	0.00228126	1	0.294118	1.07089	Oligodendrocytes	eQTL	pvalue	0.583029	4
chr1:161014370_161228800	ADAMTS4	chr1	161014370	161228800	rs4575098	chr1:161155392	0.0609053	KCNJ9	ENSG00000162728	51	0.964004	0.030191	0.00346573	0.000106308	0.00223301	-1	0.490196	0.795844	Inhibitory neurons	eQTL	pvalue	0.583029	4
chr15:50713037_51486498	SPPL2A	chr15	50713037	51486498	rs12592778	chr15:50992311	-0.0736385	MAPK6	ENSG00000069956	405	0.932685	0.0219273	0.0421761	0.00098933	0.00222275	1	0.567901	1.00368	Microglia	eQTL	pvalue	0.533146	2
chr1:161014370_161228800	ADAMTS4	chr1	161014370	161228800	rs4575098	chr1:161155392	0.0609053	KCNJ10	ENSG00000177807	38	0.962898	0.0298669	0.0048942	0.000149615	0.00219138	1	0.763158	1.14529	OPCs / COPs	eQTL	pvalue	0.598389	5
chr10:11480049_11728625	ECHDC3	chr10	11480049	11728625	rs7920721	chr10:11720308	-0.0668997	CELF2-DT	ENSG00000270111	88	0.965571	0.0252242	0.00688163	0.000177628	0.00214523	-1	0.431818	0.651341	Excitatory neurons	eQTL	pvalue	NA	NA
chr11:46896126_47890421	SPI1	chr11	46896126	47890421	rs10437655	chr11:47391948	0.0634589	PHF21A	ENSG00000135365	214	0.951384	0.0213036	0.0246238	0.000549241	0.00213948	1	0.728972	1.25037	Inhibitory neurons	eQTL	pvalue	0.999675	1
chr7:99475718_100313420	PILRA	chr7	99475718	100313420	rs1859788	chr7:99971834	-0.0896617	MEPCE	ENSG00000146834	976	7.57653e-14	0.0223561	3.30615e-12	0.975542	0.00210147	1	0.543033	1.01464	Excitatory neurons	eQTL	pvalue	0.996809	1
chr19:51691761_51825238	CD33	chr19	51691761	51825238	rs3865444	chr19:51727962	-0.058218	ZNF766	ENSG00000196214	97	0.971118	0.016295	0.0105053	0.000174367	0.00190697	1	0.639175	1.04213	Microglia	eQTL	pvalue	7.45004e-08	10
chr6:32114515_32853221	HLA-DRB1	chr6	32114515	32853221	rs36096565	chr6:32560025	0.103604	CCHCR1	ENSG00000204536	13	0.968169	0.0269797	0.00289045	7.86647e-05	0.00188268	1	0.307692	1.04143	Inhibitory neurons	eQTL	pvalue	6.50104e-08	5
chr11:46896126_47890421	SPI1	chr11	46896126	47890421	rs10437655	chr11:47391948	0.0634589	PHF21A	ENSG00000135365	214	0.960554	0.0215089	0.0158063	0.000352158	0.00177898	-1	0.439252	0.709784	Excitatory neurons	eQTL	pvalue	0.999675	1
chr11:46896126_47890421	SPI1	chr11	46896126	47890421	rs10437655	chr11:47391948	0.0634589	PHF21A	ENSG00000135365	214	0.958269	0.0214577	0.0181202	0.000404003	0.00174896	-1	0.205607	0.911787	Oligodendrocytes	eQTL	pvalue	0.999675	1
chr11:46896126_47890421	SPI1	chr11	46896126	47890421	rs10437655	chr11:47391948	0.0634589	PHF21A	ENSG00000135365	214	0.961014	0.0215192	0.0153785	0.000342612	0.00174617	1	0.560748	1.12756	Microglia	eQTL	pvalue	0.999675	1
chr15:50713037_51486498	SPPL2A	chr15	50713037	51486498	rs12592778	chr15:50992311	-0.0736385	MAPK6	ENSG00000069956	405	0.942498	0.022158	0.0328455	0.000770465	0.00172837	-1	0.333333	0.90907	Pericytes	eQTL	pvalue	0.533146	2
chr11:46896126_47890421	SPI1	chr11	46896126	47890421	rs10437655	chr11:47391948	0.0634589	PHF21A	ENSG00000135365	214	0.960668	0.0215114	0.0157736	0.000351508	0.0016959	1	0.761682	1.1504	Pericytes	eQTL	pvalue	0.999675	1
chr15:50713037_51486498	SPPL2A	chr15	50713037	51486498	rs12592778	chr15:50992311	-0.0736385	MAPK6	ENSG00000069956	405	0.945725	0.0222339	0.0297587	0.00069804	0.00158437	-1	0.533333	0.903878	Inhibitory neurons	eQTL	pvalue	0.533146	2
chr15:50713037_51486498	SPPL2A	chr15	50713037	51486498	rs12592778	chr15:50992311	-0.0736385	LEO1	ENSG00000166477	363	0.952295	0.0139145	0.0317516	0.000462365	0.0015766	-1	0.165289	0.929562	Oligodendrocytes	eQTL	pvalue	0.999606	2
chr19:51691761_51825238	CD33	chr19	51691761	51825238	rs3865444	chr19:51727962	-0.058218	ZNF766	ENSG00000196214	97	0.974334	0.0163489	0.00769299	0.000127588	0.00149674	1	0.587629	1.01956	Endothelial cells	eQTL	pvalue	7.45004e-08	10
chr15:50713037_51486498	SPPL2A	chr15	50713037	51486498	rs12592778	chr15:50992311	-0.0736385	MAPK6	ENSG00000069956	405	0.946485	0.0222517	0.029121	0.000683171	0.00145945	1	0.358025	1.05214	Excitatory neurons	eQTL	pvalue	0.533146	2
chr15:50713037_51486498	SPPL2A	chr15	50713037	51486498	rs12592778	chr15:50992311	-0.0736385	MAPK6	ENSG00000069956	405	0.94768	0.0222798	0.0279344	0.000655284	0.00145012	1	0.479012	1.02934	OPCs / COPs	eQTL	pvalue	0.533146	2
chr15:50713037_51486498	SPPL2A	chr15	50713037	51486498	rs12592778	chr15:50992311	-0.0736385	LEO1	ENSG00000166477	363	0.950922	0.0138945	0.033263	0.000484588	0.00143611	1	0.77686	1.02315	Pericytes	eQTL	pvalue	0.999606	2
chr15:50713037_51486498	SPPL2A	chr15	50713037	51486498	rs12592778	chr15:50992311	-0.0736385	MAPK6	ENSG00000069956	405	0.947114	0.0222665	0.0285191	0.00066905	0.00143154	1	0.409877	1.00558	Astrocytes	eQTL	pvalue	0.533146	2
chr15:50713037_51486498	SPPL2A	chr15	50713037	51486498	rs12592778	chr15:50992311	-0.0736385	LEO1	ENSG00000166477	363	0.920882	0.0134555	0.0633179	0.000923753	0.00142085	-1	0.344353	0.937712	Excitatory neurons	eQTL	pvalue	0.999606	2
chr2:106000384_106786232	NCK2	chr2	106000384	106786232	rs143080277	chr2:106366056	-0.520528	POU3F3	ENSG00000198914	1554	0.831241	0.0134236	0.151498	0.00244512	0.00139252	1	0.54955	1.05602	Excitatory neurons	eQTL	pvalue	NA	3
chr7:99475718_100313420	PILRA	chr7	99475718	100313420	rs1859788	chr7:99971834	-0.0896617	ZSCAN21	ENSG00000166529	976	7.73361e-14	0.0228196	3.307e-12	0.975795	0.00138544	-1	0.609631	0.943532	Excitatory neurons	eQTL	pvalue	1.70974e-11	8
chr19:51691761_51825238	CD33	chr19	51691761	51825238	rs3865444	chr19:51727962	-0.058218	ZNF766	ENSG00000196214	97	0.973525	0.0163353	0.00861151	0.000143113	0.00138461	1	0.0927835	1.01135	Astrocytes	eQTL	pvalue	7.45004e-08	10
chr19:51691761_51825238	CD33	chr19	51691761	51825238	rs3865444	chr19:51727962	-0.058218	ZNF766	ENSG00000196214	97	0.975751	0.0163727	0.00640906	0.00010618	0.00136141	-1	0.391753	0.868042	Pericytes	eQTL	pvalue	7.45004e-08	10
chr19:51691761_51825238	CD33	chr19	51691761	51825238	rs3865444	chr19:51727962	-0.058218	ZNF766	ENSG00000196214	97	0.975121	0.0163621	0.00704987	0.000116944	0.00135014	-1	0.298969	0.903898	Excitatory neurons	eQTL	pvalue	7.45004e-08	10
chr19:51691761_51825238	CD33	chr19	51691761	51825238	rs3865444	chr19:51727962	-0.058218	ZNF766	ENSG00000196214	97	0.971715	0.016305	0.0104632	0.000174225	0.00134311	-1	0.56701	0.939867	Oligodendrocytes	eQTL	pvalue	7.45004e-08	10
chr2:106000384_106786232	NCK2	chr2	106000384	106786232	rs143080277	chr2:106366056	-0.520528	POU3F3	ENSG00000198914	1554	0.864054	0.0139535	0.118744	0.00191625	0.00133197	-1	0.528314	0.808535	Inhibitory neurons	eQTL	pvalue	NA	3
chr19:51691761_51825238	CD33	chr19	51691761	51825238	rs3865444	chr19:51727962	-0.058218	ZNF766	ENSG00000196214	97	0.975242	0.0163642	0.00694826	0.000115259	0.00133015	1	0.618557	1.10147	Inhibitory neurons	eQTL	pvalue	7.45004e-08	10
chr6:40474075_41409599	UNC5CL	chr6	40474075	41409599	rs187370608	chr6:40942196	0.796876	KIF6	ENSG00000164627	603	0.81138	0.00511573	0.181075	0.00114039	0.00128873	1	0.237148	1.06123	Oligodendrocytes	eQTL	pvalue	1.03952e-16	7
chr6:32114515_32853221	HLA-DRB1	chr6	32114515	32853221	rs36096565	chr6:32560025	0.103604	HLA-DQA1	ENSG00000196735	5853	2.6836e-11	0.0165879	1.58889e-09	0.982124	0.00128842	-1	0.607552	0.984928	Microglia	eQTL	pvalue	0.166625	6
chr2:106000384_106786232	NCK2	chr2	106000384	106786232	rs143080277	chr2:106366056	-0.520528	POU3F3	ENSG00000198914	1554	0.841072	0.0135823	0.141822	0.00228902	0.00123528	1	0.477477	1.05404	OPCs / COPs	eQTL	pvalue	NA	3
chr2:106000384_106786232	NCK2	chr2	106000384	106786232	rs143080277	chr2:106366056	-0.520528	POU3F3	ENSG00000198914	1554	0.857457	0.0138469	0.125456	0.00202475	0.0012155	1	0.555985	1.00637	Oligodendrocytes	eQTL	pvalue	NA	3
chr2:106000384_106786232	NCK2	chr2	106000384	106786232	rs143080277	chr2:106366056	-0.520528	POU3F3	ENSG00000198914	1554	0.85276	0.0137711	0.130185	0.00210115	0.00118303	-1	0.496139	0.917112	Astrocytes	eQTL	pvalue	NA	3
chr7:99475718_100313420	PILRA	chr7	99475718	100313420	rs1859788	chr7:99971834	-0.0896617	ZKSCAN1	ENSG00000106261	976	1.45315e-15	0.000428782	3.3836e-12	0.998398	0.00117281	-1	0.390369	0.819212	Excitatory neurons	eQTL	pvalue	0.607275	2
chr2:106000384_106786232	NCK2	chr2	106000384	106786232	rs143080277	chr2:106366056	-0.520528	LINC01114	ENSG00000234177	1274	0.882095	0.0120277	0.10344	0.00140942	0.00102764	-1	0.463108	0.98172	Astrocytes	eQTL	pvalue	NA	NA
chr2:106000384_106786232	NCK2	chr2	106000384	106786232	rs143080277	chr2:106366056	-0.520528	LINC01103	ENSG00000234781	333	0.947199	0.00498275	0.0465565	0.000243893	0.00101768	-1	0.48048	0.864642	OPCs / COPs	eQTL	pvalue	NA	NA
chr15:50713037_51486498	SPPL2A	chr15	50713037	51486498	rs12592778	chr15:50992311	-0.0736385	LEO1	ENSG00000166477	363	0.951317	0.0139002	0.0333231	0.00048593	0.000973235	1	0.349862	1.05653	Endothelial cells	eQTL	pvalue	0.999606	2
chr15:50713037_51486498	SPPL2A	chr15	50713037	51486498	rs12592778	chr15:50992311	-0.0736385	LEO1	ENSG00000166477	363	0.957239	0.0139868	0.0274146	0.000399609	0.000960431	-1	0.415978	0.928099	OPCs / COPs	eQTL	pvalue	0.999606	2
chr19:51691761_51825238	CD33	chr19	51691761	51825238	rs3865444	chr19:51727962	-0.058218	IGLON5	ENSG00000142549	223	0.00024758	0.0139019	0.0172333	0.967669	0.000947769	-1	0.55157	0.985506	Excitatory neurons	eQTL	pvalue	0.822062	3
chr15:50713037_51486498	SPPL2A	chr15	50713037	51486498	rs12592778	chr15:50992311	-0.0736385	LEO1	ENSG00000166477	363	0.95882	0.0140099	0.0258587	0.000376901	0.000934603	1	0.743802	1.18709	Inhibitory neurons	eQTL	pvalue	0.999606	2
chr17:56328659_56902297	TSPOAP1	chr17	56328659	56902297	rs2526378	chr17:56404349	0.0488777	VMP1	ENSG00000062716	122	0.952761	0.00217302	0.0440656	9.96023e-05	0.000900667	-1	0.229508	0.897587	Excitatory neurons	eQTL	pvalue	0.930656	2
chr6:40474075_41409599	UNC5CL	chr6	40474075	41409599	rs187370608	chr6:40942196	0.796876	DAAM2	ENSG00000146122	768	0.891525	0.00732447	0.0994426	0.000816094	0.000891906	-1	0.178385	0.92806	Excitatory neurons	eQTL	pvalue	0.998286	1
chr7:99475718_100313420	PILRA	chr7	99475718	100313420	rs1859788	chr7:99971834	-0.0896617	C7orf61	ENSG00000185955	976	4.12916e-14	0.0121839	3.34479e-12	0.986946	0.000870224	-1	0.460041	0.975899	Oligodendrocytes	eQTL	pvalue	0.0120812	6
chr17:61063555_61643731	ACE	chr17	61063555	61643731	rs4311	chr17:61560763	-0.0542811	METTL2A	ENSG00000087995	328	0.91323	0.00338693	0.0823531	0.000304701	0.0007251	-1	0.314024	0.921941	Excitatory neurons	eQTL	pvalue	1.77338e-05	8
chr6:40474075_41409599	UNC5CL	chr6	40474075	41409599	rs187370608	chr6:40942196	0.796876	DAAM2	ENSG00000146122	768	0.920641	0.00756368	0.0705034	0.000578519	0.00071304	-1	0.248698	0.945377	Oligodendrocytes	eQTL	pvalue	0.998286	1
chr6:40474075_41409599	UNC5CL	chr6	40474075	41409599	rs187370608	chr6:40942196	0.796876	KIF6	ENSG00000164627	603	0.917758	0.00578644	0.075271	0.000473871	0.000710583	1	0.800995	1.03493	Pericytes	eQTL	pvalue	1.03952e-16	7
chr6:40474075_41409599	UNC5CL	chr6	40474075	41409599	rs187370608	chr6:40942196	0.796876	DAAM2	ENSG00000146122	768	0.9348	0.00768	0.0563488	0.000462233	0.00070878	-1	0.489583	0.887555	Pericytes	eQTL	pvalue	0.998286	1
chr6:40474075_41409599	UNC5CL	chr6	40474075	41409599	rs187370608	chr6:40942196	0.796876	KIF6	ENSG00000164627	603	0.892458	0.00562693	0.1006	0.000633596	0.000682185	-1	0.466003	0.99372	Astrocytes	eQTL	pvalue	1.03952e-16	7
chr17:61063555_61643731	ACE	chr17	61063555	61643731	rs4311	chr17:61560763	-0.0542811	TLK2	ENSG00000146872	352	0.969917	0.00377009	0.025535	9.85764e-05	0.000678888	1	0.573864	1.18336	Inhibitory neurons	eQTL	pvalue	1	1
chr6:40474075_41409599	UNC5CL	chr6	40474075	41409599	rs187370608	chr6:40942196	0.796876	KIF6	ENSG00000164627	603	0.919304	0.00579619	0.0737824	0.000464544	0.000652705	-1	0.597015	0.969774	Excitatory neurons	eQTL	pvalue	1.03952e-16	7
chr6:40474075_41409599	UNC5CL	chr6	40474075	41409599	rs187370608	chr6:40942196	0.796876	DAAM2	ENSG00000146122	768	0.931936	0.00765646	0.0592719	0.000486308	0.000649761	-1	0.460938	0.882704	Endothelial cells	eQTL	pvalue	0.998286	1
chr17:56328659_56902297	TSPOAP1	chr17	56328659	56902297	rs2526378	chr17:56404349	0.0488777	LINC01476	ENSG00000265313	389	0.961462	0.00723382	0.0304407	0.000228393	0.000635616	1	0.758355	1.37952	Excitatory neurons	eQTL	pvalue	NA	NA
chr17:56328659_56902297	TSPOAP1	chr17	56328659	56902297	rs2526378	chr17:56404349	0.0488777	DHX40	ENSG00000108406	334	0.963435	0.00599996	0.0297661	0.00018476	0.000614225	-1	0.862275	0.976025	Astrocytes	eQTL	pvalue	0.996354	2
chr6:40474075_41409599	UNC5CL	chr6	40474075	41409599	rs187370608	chr6:40942196	0.796876	KIF6	ENSG00000164627	603	0.942528	0.00594262	0.0506006	0.000318425	0.00061089	-1	0.587065	0.909471	Inhibitory neurons	eQTL	pvalue	1.03952e-16	7
chr6:40474075_41409599	UNC5CL	chr6	40474075	41409599	rs187370608	chr6:40942196	0.796876	DAAM2	ENSG00000146122	768	0.932516	0.00766123	0.0587335	0.000481927	0.000607645	1	0.598958	1.00676	Astrocytes	eQTL	pvalue	0.998286	1
chr17:61063555_61643731	ACE	chr17	61063555	61643731	rs4311	chr17:61560763	-0.0542811	METTL2A	ENSG00000087995	328	0.929485	0.00344721	0.066217	0.000244976	0.000605529	1	0.67378	1.06471	OPCs / COPs	eQTL	pvalue	1.77338e-05	8
chr1:207302548_207900071	CR1	chr1	207302548	207900071	rs679515	chr1:207750568	0.122753	CD46	ENSG00000117335	951	9.443e-20	0.00275009	3.42236e-17	0.996697	0.00055314	-1	0.308097	0.89884	Oligodendrocytes	eQTL	pvalue	0.000191603	5
chr17:56328659_56902297	TSPOAP1	chr17	56328659	56902297	rs2526378	chr17:56404349	0.0488777	CLTC	ENSG00000141367	255	0.971562	0.00475167	0.0230296	0.000112087	0.000544661	-1	0.243137	0.7299	Oligodendrocytes	eQTL	pvalue	1	1
chr17:56328659_56902297	TSPOAP1	chr17	56328659	56902297	rs2526378	chr17:56404349	0.0488777	DHX40	ENSG00000108406	334	0.96734	0.00602428	0.0259425	0.000161029	0.000532607	1	0.97006	1.07994	Endothelial cells	eQTL	pvalue	0.996354	2
chr10:81909216_82373279	TSPAN14	chr10	81909216	82373279	rs1878036	chr10:82280137	-0.0701099	ANXA11	ENSG00000122359	1179	6.25504e-15	1.11145e-11	0.00056218	0.998926	0.000511458	1	0.789652	1.05485	Astrocytes	eQTL	pvalue	3.4582e-06	6
chr17:61063555_61643731	ACE	chr17	61063555	61643731	rs4311	chr17:61560763	-0.0542811	DDX5	ENSG00000108654	69	0.977285	0.0022058	0.0199538	4.45257e-05	0.000511382	1	0.333333	1.08864	Excitatory neurons	eQTL	pvalue	0.997454	1
chr17:56328659_56902297	TSPOAP1	chr17	56328659	56902297	rs2526378	chr17:56404349	0.0488777	DHX40	ENSG00000108406	334	0.966819	0.00602104	0.0264938	0.000164494	0.000501526	-1	0.712575	0.99243	Pericytes	eQTL	pvalue	0.996354	2
chr17:61063555_61643731	ACE	chr17	61063555	61643731	rs4311	chr17:61560763	-0.0542811	TLK2	ENSG00000146872	352	0.944374	0.0036708	0.0512703	0.000198803	0.000485915	-1	0.65625	0.933154	Astrocytes	eQTL	pvalue	1	1
chr17:56328659_56902297	TSPOAP1	chr17	56328659	56902297	rs2526378	chr17:56404349	0.0488777	DHX40	ENSG00000108406	334	0.964289	0.00600528	0.0290439	0.000180395	0.000481303	1	0.511976	1.07724	Excitatory neurons	eQTL	pvalue	0.996354	2
chr17:56328659_56902297	TSPOAP1	chr17	56328659	56902297	rs2526378	chr17:56404349	0.0488777	DHX40	ENSG00000108406	334	0.966181	0.00601707	0.0271553	0.000168636	0.000478017	-1	0.203593	0.926674	OPCs / COPs	eQTL	pvalue	0.996354	2
chr17:56328659_56902297	TSPOAP1	chr17	56328659	56902297	rs2526378	chr17:56404349	0.0488777	DHX40	ENSG00000108406	334	0.969669	0.00603879	0.0237093	0.000147218	0.000435685	1	0.107784	1.00841	Oligodendrocytes	eQTL	pvalue	0.996354	2
chr17:56328659_56902297	TSPOAP1	chr17	56328659	56902297	rs2526378	chr17:56404349	0.0488777	DHX40	ENSG00000108406	334	0.968227	0.00602981	0.0251636	0.000156288	0.000422989	-1	0.389222	0.960186	Microglia	eQTL	pvalue	0.996354	2
chr2:106000384_106786232	NCK2	chr2	106000384	106786232	rs143080277	chr2:106366056	-0.520528	LINC01103	ENSG00000234781	333	0.962049	0.00506087	0.032299	0.000169487	0.000422103	1	0.597598	1.06074	Inhibitory neurons	eQTL	pvalue	NA	NA
chr17:56328659_56902297	TSPOAP1	chr17	56328659	56902297	rs2526378	chr17:56404349	0.0488777	CLTC	ENSG00000141367	255	0.964745	0.00471833	0.0299703	0.000146157	0.000420205	1	0.419608	1.04218	Pericytes	eQTL	pvalue	1	1
chr17:56328659_56902297	TSPOAP1	chr17	56328659	56902297	rs2526378	chr17:56404349	0.0488777	CLTC	ENSG00000141367	255	0.965781	0.0047234	0.0289392	0.00014112	0.000414799	-1	0.576471	0.987724	Excitatory neurons	eQTL	pvalue	1	1
chr17:61063555_61643731	ACE	chr17	61063555	61643731	rs4311	chr17:61560763	-0.0542811	TLK2	ENSG00000146872	352	0.953626	0.00370676	0.0420943	0.000163211	0.000410056	-1	0.519886	0.948525	OPCs / COPs	eQTL	pvalue	1	1
chr17:56328659_56902297	TSPOAP1	chr17	56328659	56902297	rs2526378	chr17:56404349	0.0488777	DHX40	ENSG00000108406	334	0.970133	0.00604168	0.023279	0.000144573	0.000401333	-1	0.784431	0.910395	Inhibitory neurons	eQTL	pvalue	0.996354	2
chr15:63336099_63634405	APH1B	chr15	63336099	63634405	rs117618017	chr15:63569902	0.0849599	VPS13C	ENSG00000129003	48	0.981737	0.000899823	0.0169492	1.5136e-05	0.000398986	-1	0.333333	0.922454	Inhibitory neurons	eQTL	pvalue	1.85523e-37	4
chr17:56328659_56902297	TSPOAP1	chr17	56328659	56902297	rs2526378	chr17:56404349	0.0488777	PTRH2	ENSG00000141378	122	0.962584	0.00219542	0.0347577	7.88897e-05	0.000384203	-1	0.401639	0.927066	Inhibitory neurons	eQTL	pvalue	0.336972	9
chr17:56328659_56902297	TSPOAP1	chr17	56328659	56902297	rs2526378	chr17:56404349	0.0488777	CLTC	ENSG00000141367	255	0.97286	0.00475802	0.0218992	0.000106727	0.000376111	-1	0.772549	0.845061	Inhibitory neurons	eQTL	pvalue	1	1
chr17:56328659_56902297	TSPOAP1	chr17	56328659	56902297	rs2526378	chr17:56404349	0.0488777	CLTC	ENSG00000141367	255	0.973689	0.00476207	0.0210764	0.000102709	0.000370177	-1	0.243137	0.905139	Endothelial cells	eQTL	pvalue	1	1
chr2:106000384_106786232	NCK2	chr2	106000384	106786232	rs143080277	chr2:106366056	-0.520528	LINC01102	ENSG00000235597	130	0.985296	0.00367924	0.0106282	3.93297e-05	0.000357483	1	0.676923	1.12764	OPCs / COPs	eQTL	pvalue	NA	NA
chr17:56328659_56902297	TSPOAP1	chr17	56328659	56902297	rs2526378	chr17:56404349	0.0488777	CLTC	ENSG00000141367	255	0.973815	0.00476269	0.0209656	0.000102184	0.000354049	-1	0.423529	0.918349	OPCs / COPs	eQTL	pvalue	1	1
chr17:56328659_56902297	TSPOAP1	chr17	56328659	56902297	rs2526378	chr17:56404349	0.0488777	CLTC	ENSG00000141367	255	0.975313	0.00477002	0.0194764	9.4908e-05	0.000346142	1	0.627451	1.1573	Microglia	eQTL	pvalue	1	1
chr17:56328659_56902297	TSPOAP1	chr17	56328659	56902297	rs2526378	chr17:56404349	0.0488777	CLTC	ENSG00000141367	255	0.974322	0.00476517	0.0204676	9.97562e-05	0.000345742	1	0.368627	1.27004	Astrocytes	eQTL	pvalue	1	1
chr17:61063555_61643731	ACE	chr17	61063555	61643731	rs4311	chr17:61560763	-0.0542811	TLK2	ENSG00000146872	352	0.961382	0.00373691	0.0344225	0.000133476	0.000325119	1	0.559659	1.00439	Oligodendrocytes	eQTL	pvalue	1	1
chr17:61063555_61643731	ACE	chr17	61063555	61643731	rs4311	chr17:61560763	-0.0542811	TLK2	ENSG00000146872	352	0.966161	0.00375549	0.0296433	0.000114899	0.000324826	1	0.659091	1.12165	Excitatory neurons	eQTL	pvalue	1	1
chr15:50713037_51486498	SPPL2A	chr15	50713037	51486498	rs12592778	chr15:50992311	-0.0736385	AC021752.1	ENSG00000273674	1513	2.83878e-07	0.00172574	0.000164134	0.997792	0.000318168	-1	0.332452	0.9877	Excitatory neurons	eQTL	pvalue	NA	NA
chr17:56328659_56902297	TSPOAP1	chr17	56328659	56902297	rs2526378	chr17:56404349	0.0488777	PTRH2	ENSG00000141378	122	0.983208	0.00224246	0.0142041	3.20826e-05	0.000313432	-1	0.204918	0.913279	Excitatory neurons	eQTL	pvalue	0.336972	9
chr17:61063555_61643731	ACE	chr17	61063555	61643731	rs4311	chr17:61560763	-0.0542811	METTL2A	ENSG00000087995	328	0.970865	0.00360068	0.0251349	9.29124e-05	0.000306296	1	0.646341	1.08581	Inhibitory neurons	eQTL	pvalue	1.77338e-05	8
chr17:61063555_61643731	ACE	chr17	61063555	61643731	rs4311	chr17:61560763	-0.0542811	TLK2	ENSG00000146872	352	0.972511	0.00378017	0.0233227	9.036e-05	0.000295905	1	0.511364	1.06348	Pericytes	eQTL	pvalue	1	1
chr17:61063555_61643731	ACE	chr17	61063555	61643731	rs4311	chr17:61560763	-0.0542811	CEP95	ENSG00000258890	71	0.989581	0.00229867	0.00781467	1.78642e-05	0.000288211	1	0.957746	1.23459	Astrocytes	eQTL	pvalue	9.43886e-12	6
chr2:106000384_106786232	NCK2	chr2	106000384	106786232	rs143080277	chr2:106366056	-0.520528	LINC01102	ENSG00000235597	130	0.983873	0.00367392	0.0121207	4.49727e-05	0.000287812	1	0.661538	1.11606	Excitatory neurons	eQTL	pvalue	NA	NA
chr17:61063555_61643731	ACE	chr17	61063555	61643731	rs4311	chr17:61560763	-0.0542811	TLK2	ENSG00000146872	352	0.970338	0.00377172	0.0255069	9.88617e-05	0.000284227	-1	0.400568	0.973508	Endothelial cells	eQTL	pvalue	1	1
chr17:61063555_61643731	ACE	chr17	61063555	61643731	rs4311	chr17:61560763	-0.0542811	CEP95	ENSG00000258890	71	0.985672	0.00228959	0.0117344	2.69801e-05	0.000277323	-1	0.253521	0.900159	Microglia	eQTL	pvalue	9.43886e-12	6
chr17:61063555_61643731	ACE	chr17	61063555	61643731	rs4311	chr17:61560763	-0.0542811	TLK2	ENSG00000146872	352	0.971837	0.00377755	0.0240198	9.30925e-05	0.000272952	-1	0.517045	0.908518	Microglia	eQTL	pvalue	1	1
chr2:106000384_106786232	NCK2	chr2	106000384	106786232	rs143080277	chr2:106366056	-0.520528	LINC01102	ENSG00000235597	130	0.986328	0.00368309	0.00968295	3.58873e-05	0.000270227	-1	0.392308	0.860238	Oligodendrocytes	eQTL	pvalue	NA	NA
chr17:61063555_61643731	ACE	chr17	61063555	61643731	rs4311	chr17:61560763	-0.0542811	DDX5	ENSG00000108654	69	0.990785	0.00223627	0.00669471	1.4841e-05	0.00026943	1	1	1.13476	Pericytes	eQTL	pvalue	0.997454	1
chr7:99475718_100313420	PILRA	chr7	99475718	100313420	rs1859788	chr7:99971834	-0.0896617	PILRB	ENSG00000121716	976	7.08536e-15	0.00209068	3.38105e-12	0.997647	0.000262463	-1	0.503074	0.988728	Endothelial cells	eQTL	pvalue	3.3664e-06	8
chr17:61063555_61643731	ACE	chr17	61063555	61643731	rs4311	chr17:61560763	-0.0542811	CEP95	ENSG00000258890	71	0.991157	0.00230233	0.00626923	1.43058e-05	0.00025684	-1	0.183099	0.713975	Excitatory neurons	eQTL	pvalue	9.43886e-12	6
chr17:61063555_61643731	ACE	chr17	61063555	61643731	rs4311	chr17:61560763	-0.0542811	EFCAB3	ENSG00000172421	282	0.976257	0.00313917	0.0202861	6.49768e-05	0.000253274	-1	0.237589	0.921091	Endothelial cells	eQTL	pvalue	0.000159092	6
chr17:56328659_56902297	TSPOAP1	chr17	56328659	56902297	rs2526378	chr17:56404349	0.0488777	PTRH2	ENSG00000141378	122	0.982024	0.00223976	0.0154518	3.49923e-05	0.000249475	-1	0.418033	0.93674	Endothelial cells	eQTL	pvalue	0.336972	9
chr2:106000384_106786232	NCK2	chr2	106000384	106786232	rs143080277	chr2:106366056	-0.520528	LINC01102	ENSG00000235597	130	0.985289	0.00367921	0.0107471	3.98865e-05	0.000244726	-1	0.423077	0.975048	Inhibitory neurons	eQTL	pvalue	NA	NA
chr17:56328659_56902297	TSPOAP1	chr17	56328659	56902297	rs2526378	chr17:56404349	0.0488777	VMP1	ENSG00000062716	122	0.986625	0.00225025	0.0108581	2.4523e-05	0.000241748	1	0.811475	1.36508	Oligodendrocytes	eQTL	pvalue	0.930656	2
chr17:61063555_61643731	ACE	chr17	61063555	61643731	rs4311	chr17:61560763	-0.0542811	DDX5	ENSG00000108654	69	0.988306	0.00223068	0.00922846	2.0615e-05	0.000214282	-1	0.347826	0.902785	Endothelial cells	eQTL	pvalue	0.997454	1
chr15:50713037_51486498	SPPL2A	chr15	50713037	51486498	rs12592778	chr15:50992311	-0.0736385	AC023906.3	ENSG00000259327	173	0.983973	0.00263298	0.01315	3.49782e-05	0.00020943	-1	0.317919	0.83859	Excitatory neurons	eQTL	pvalue	NA	NA
chr14:52909078_53795829	FERMT2	chr14	52909078	53795829	rs17125924	chr14:53391680	-0.102405	FRMD6	ENSG00000139926	85	0.979241	0.00127278	0.0192583	2.48284e-05	0.000202873	-1	0.364706	0.98925	Excitatory neurons	eQTL	pvalue	0.438404	3
chr17:61063555_61643731	ACE	chr17	61063555	61643731	rs4311	chr17:61560763	-0.0542811	DDX5	ENSG00000108654	69	0.991693	0.00223832	0.00587	1.3063e-05	0.000186026	1	0.753623	1.12669	Inhibitory neurons	eQTL	pvalue	0.997454	1
chr17:56328659_56902297	TSPOAP1	chr17	56328659	56902297	rs2526378	chr17:56404349	0.0488777	VMP1	ENSG00000062716	122	0.986847	0.00225076	0.010703	2.42358e-05	0.000175079	-1	0.245902	0.869987	Pericytes	eQTL	pvalue	0.930656	2
chr17:56328659_56902297	TSPOAP1	chr17	56328659	56902297	rs2526378	chr17:56404349	0.0488777	VMP1	ENSG00000062716	122	0.986132	0.00224913	0.0114204	2.58742e-05	0.000172946	1	0.319672	1.00699	Inhibitory neurons	eQTL	pvalue	0.930656	2
chr6:32114515_32853221	HLA-DRB1	chr6	32114515	32853221	rs36096565	chr6:32560025	0.103604	HLA-DRB1	ENSG00000196126	5853	8.10051e-14	5.00708e-05	1.61745e-09	0.999779	0.000171143	1	0.663762	1.11847	Endothelial cells	eQTL	pvalue	5.62353e-05	7
chr17:61063555_61643731	ACE	chr17	61063555	61643731	rs4311	chr17:61560763	-0.0542811	CEP95	ENSG00000258890	71	0.992669	0.00230584	0.00484702	1.10916e-05	0.00016734	-1	0.521127	0.654505	Oligodendrocytes	eQTL	pvalue	9.43886e-12	6
chr17:61063555_61643731	ACE	chr17	61063555	61643731	rs4311	chr17:61560763	-0.0542811	CEP95	ENSG00000258890	71	0.992262	0.00230489	0.0052546	1.20391e-05	0.00016664	-1	0.028169	0.88631	Endothelial cells	eQTL	pvalue	9.43886e-12	6
chr17:56328659_56902297	TSPOAP1	chr17	56328659	56902297	rs2526378	chr17:56404349	0.0488777	VMP1	ENSG00000062716	122	0.987992	0.00225337	0.00957516	2.16806e-05	0.000158016	1	0.770492	1.01577	Microglia	eQTL	pvalue	0.930656	2
chr17:56328659_56902297	TSPOAP1	chr17	56328659	56902297	rs2526378	chr17:56404349	0.0488777	VMP1	ENSG00000062716	122	0.988098	0.00225361	0.00947064	2.14436e-05	0.000156673	1	0.631148	1.34206	Endothelial cells	eQTL	pvalue	0.930656	2
chr17:56328659_56902297	TSPOAP1	chr17	56328659	56902297	rs2526378	chr17:56404349	0.0488777	VMP1	ENSG00000062716	122	0.988441	0.00225439	0.00912982	2.06693e-05	0.000153628	1	0.418033	1.11817	OPCs / COPs	eQTL	pvalue	0.930656	2
chr17:56328659_56902297	TSPOAP1	chr17	56328659	56902297	rs2526378	chr17:56404349	0.0488777	VMP1	ENSG00000062716	122	0.989236	0.00225621	0.0083369	1.8862e-05	0.00015241	1	0.786885	1.27217	Astrocytes	eQTL	pvalue	0.930656	2
chr1:207302548_207900071	CR1	chr1	207302548	207900071	rs679515	chr1:207750568	0.122753	CD55	ENSG00000196352	951	7.17166e-20	0.00208861	3.42601e-17	0.997759	0.00015225	1	0.55205	1.01155	Oligodendrocytes	eQTL	pvalue	2.49092e-07	8
chr17:61063555_61643731	ACE	chr17	61063555	61643731	rs4311	chr17:61560763	-0.0542811	DDX5	ENSG00000108654	69	0.99106	0.00223689	0.00653709	1.46035e-05	0.000151126	1	0.492754	1.03615	Oligodendrocytes	eQTL	pvalue	0.997454	1
chr17:61063555_61643731	ACE	chr17	61063555	61643731	rs4311	chr17:61560763	-0.0542811	CEP95	ENSG00000258890	71	0.992409	0.00230524	0.00512321	1.175e-05	0.000150583	-1	0.577465	0.956472	OPCs / COPs	eQTL	pvalue	9.43886e-12	6
chr17:56328659_56902297	TSPOAP1	chr17	56328659	56902297	rs2526378	chr17:56404349	0.0488777	PTRH2	ENSG00000141378	122	0.989263	0.00225627	0.00831155	1.88062e-05	0.000150445	1	0.057377	1.00914	Oligodendrocytes	eQTL	pvalue	0.336972	9
chr17:61063555_61643731	ACE	chr17	61063555	61643731	rs4311	chr17:61560763	-0.0542811	DDX5	ENSG00000108654	69	0.992709	0.00224062	0.00488905	1.08846e-05	0.000150358	-1	0.956522	0.934024	Astrocytes	eQTL	pvalue	0.997454	1
chr17:56328659_56902297	TSPOAP1	chr17	56328659	56902297	rs2526378	chr17:56404349	0.0488777	PTRH2	ENSG00000141378	122	0.988834	0.00225529	0.00874208	1.97894e-05	0.000149121	-1	0.434426	0.8246	Pericytes	eQTL	pvalue	0.336972	9
chr17:61063555_61643731	ACE	chr17	61063555	61643731	rs4311	chr17:61560763	-0.0542811	DDX5	ENSG00000108654	69	0.992512	0.00224017	0.00508782	1.13351e-05	0.000148493	1	0.594203	1.1798	OPCs / COPs	eQTL	pvalue	0.997454	1
chr17:56328659_56902297	TSPOAP1	chr17	56328659	56902297	rs2526378	chr17:56404349	0.0488777	PTRH2	ENSG00000141378	122	0.989187	0.0022561	0.00839124	1.89921e-05	0.000146243	1	0.598361	1.01675	OPCs / COPs	eQTL	pvalue	0.336972	9
chr17:56328659_56902297	TSPOAP1	chr17	56328659	56902297	rs2526378	chr17:56404349	0.0488777	PTRH2	ENSG00000141378	122	0.989353	0.00225647	0.00822735	1.86202e-05	0.000144347	-1	0.737705	0.874295	Microglia	eQTL	pvalue	0.336972	9
chr17:61063555_61643731	ACE	chr17	61063555	61643731	rs4311	chr17:61560763	-0.0542811	CEP95	ENSG00000258890	71	0.992969	0.00230654	0.00456967	1.04708e-05	0.000143989	1	0.802817	1.09504	Inhibitory neurons	eQTL	pvalue	9.43886e-12	6
chr17:56328659_56902297	TSPOAP1	chr17	56328659	56902297	rs2526378	chr17:56404349	0.0488777	PTRH2	ENSG00000141378	122	0.989421	0.00225663	0.00816066	1.84693e-05	0.000143189	1	0.254098	1.00756	Astrocytes	eQTL	pvalue	0.336972	9
chr17:61063555_61643731	ACE	chr17	61063555	61643731	rs4311	chr17:61560763	-0.0542811	CEP95	ENSG00000258890	71	0.993101	0.00230684	0.00443996	1.01712e-05	0.000142216	1	0.535211	1.16929	Pericytes	eQTL	pvalue	9.43886e-12	6
chr11:46896126_47890421	SPI1	chr11	46896126	47890421	rs10437655	chr11:47391948	0.0634589	PEX16	ENSG00000121680	57	0.993173	0.000998453	0.00569013	5.58794e-06	0.000132441	-1	0.350877	0.555668	Excitatory neurons	eQTL	pvalue	0.00174661	5
chr17:61063555_61643731	ACE	chr17	61063555	61643731	rs4311	chr17:61560763	-0.0542811	DDX5	ENSG00000108654	69	0.993291	0.00224193	0.00432499	9.62942e-06	0.000132394	-1	0.666667	0.920157	Microglia	eQTL	pvalue	0.997454	1
chr14:52909078_53795829	FERMT2	chr14	52909078	53795829	rs17125924	chr14:53391680	-0.102405	FRMD6	ENSG00000139926	85	0.99025	0.00128709	0.00833294	1.07121e-05	0.000118771	-1	0.529412	0.852679	Endothelial cells	eQTL	pvalue	0.438404	3
chr14:52909078_53795829	FERMT2	chr14	52909078	53795829	rs17125924	chr14:53391680	-0.102405	FRMD6	ENSG00000139926	85	0.990923	0.00128797	0.00766271	9.84353e-06	0.000116179	-1	0.635294	0.97235	Inhibitory neurons	eQTL	pvalue	0.438404	3
chr17:61063555_61643731	ACE	chr17	61063555	61643731	rs4311	chr17:61560763	-0.0542811	CYB561	ENSG00000008283	495	4.19357e-25	3.0189e-23	0.0136992	0.986185	0.000115947	-1	0.292929	0.985003	Excitatory neurons	eQTL	pvalue	0.698896	3
chr17:61063555_61643731	ACE	chr17	61063555	61643731	rs4311	chr17:61560763	-0.0542811	CYB561	ENSG00000008283	495	1.02182e-17	7.35597e-16	0.0136992	0.986187	0.000113893	-1	0.29899	0.985199	Inhibitory neurons	eQTL	pvalue	0.698896	3
chr14:52909078_53795829	FERMT2	chr14	52909078	53795829	rs17125924	chr14:53391680	-0.102405	FRMD6	ENSG00000139926	85	0.99224	0.00128968	0.00635494	8.15254e-06	0.00010737	-1	0.929412	0.678533	Pericytes	eQTL	pvalue	0.438404	3
chr17:61063555_61643731	ACE	chr17	61063555	61643731	rs4311	chr17:61560763	-0.0542811	MED13	ENSG00000108510	54	0.994427	0.000767688	0.00469588	3.51906e-06	0.000106112	1	0.611111	1.12749	OPCs / COPs	eQTL	pvalue	1	1
chr11:46896126_47890421	SPI1	chr11	46896126	47890421	rs10437655	chr11:47391948	0.0634589	PEX16	ENSG00000121680	57	0.992428	0.000997704	0.00646254	6.39167e-06	0.000105227	1	0.631579	1.06651	Inhibitory neurons	eQTL	pvalue	0.00174661	5
chr14:52909078_53795829	FERMT2	chr14	52909078	53795829	rs17125924	chr14:53391680	-0.102405	FRMD6	ENSG00000139926	85	0.991916	0.00128925	0.00668212	8.58071e-06	0.000104468	1	0.4	1.28662	OPCs / COPs	eQTL	pvalue	0.438404	3
chr14:52909078_53795829	FERMT2	chr14	52909078	53795829	rs17125924	chr14:53391680	-0.102405	FRMD6	ENSG00000139926	85	0.992202	0.00128963	0.00639778	8.21326e-06	0.000102332	1	0.611765	1.21864	Astrocytes	eQTL	pvalue	0.438404	3
chr14:52909078_53795829	FERMT2	chr14	52909078	53795829	rs17125924	chr14:53391680	-0.102405	DDHD1	ENSG00000100523	1616	2.13231e-07	0.000834622	0.000255178	0.998809	0.000101428	1	0.479579	1.00061	Oligodendrocytes	eQTL	pvalue	0.968458	2
chr15:63336099_63634405	APH1B	chr15	63336099	63634405	rs117618017	chr15:63569902	0.0849599	VPS13C	ENSG00000129003	48	0.99498	0.000911961	0.00401566	3.5917e-06	8.89016e-05	-1	0.229167	0.729743	Astrocytes	eQTL	pvalue	1.85523e-37	4
chr17:61063555_61643731	ACE	chr17	61063555	61643731	rs4311	chr17:61560763	-0.0542811	MED13	ENSG00000108510	54	0.994382	0.000767653	0.00476336	3.59412e-06	8.31442e-05	1	0.685185	1.1549	Inhibitory neurons	eQTL	pvalue	1	1
chr11:46896126_47890421	SPI1	chr11	46896126	47890421	rs10437655	chr11:47391948	0.0634589	PEX16	ENSG00000121680	57	0.99413	0.000999415	0.00478637	4.73222e-06	7.95923e-05	1	0.526316	1.13528	Oligodendrocytes	eQTL	pvalue	0.00174661	5
chr11:121409219_121622513	SORL1	chr11	121409219	121622513	rs11218343	chr11:121435587	0.186386	UBASH3B	ENSG00000154127	122	0.979891	0.000536422	0.0194829	1.05866e-05	7.89501e-05	1	0.688525	1.05877	Microglia	eQTL	pvalue	0.988511	4
chr11:121409219_121622513	SORL1	chr11	121409219	121622513	rs11218343	chr11:121435587	0.186386	UBASH3B	ENSG00000154127	122	0.981596	0.000537356	0.017779	9.65448e-06	7.82711e-05	1	0.647541	1.03018	Pericytes	eQTL	pvalue	0.988511	4
chr17:61063555_61643731	ACE	chr17	61063555	61643731	rs4311	chr17:61560763	-0.0542811	MED13	ENSG00000108510	54	0.99457	0.000767798	0.00458528	3.46665e-06	7.31434e-05	1	0.666667	1.29311	Endothelial cells	eQTL	pvalue	1	1
chr17:61063555_61643731	ACE	chr17	61063555	61643731	rs4311	chr17:61560763	-0.0542811	MED13	ENSG00000108510	54	0.994733	0.000767924	0.00442323	3.34217e-06	7.25259e-05	-1	0.240741	0.848614	Pericytes	eQTL	pvalue	1	1
chr11:121409219_121622513	SORL1	chr11	121409219	121622513	rs11218343	chr11:121435587	0.186386	UBASH3B	ENSG00000154127	122	0.983431	0.00053836	0.015953	8.66371e-06	6.9426e-05	1	0.680328	1.03079	Astrocytes	eQTL	pvalue	0.988511	4
chr15:50713037_51486498	SPPL2A	chr15	50713037	51486498	rs12592778	chr15:50992311	-0.0736385	CERNA1	ENSG00000259577	36	0.995874	0.00102024	0.00303376	3.03896e-06	6.90144e-05	-1	0.638889	0.974903	Excitatory neurons	eQTL	pvalue	NA	NA
chr15:63336099_63634405	APH1B	chr15	63336099	63634405	rs117618017	chr15:63569902	0.0849599	VPS13C	ENSG00000129003	48	0.995192	0.000912156	0.00382415	3.43661e-06	6.84631e-05	1	0.6875	1.16189	Pericytes	eQTL	pvalue	1.85523e-37	4
chr17:61063555_61643731	ACE	chr17	61063555	61643731	rs4311	chr17:61560763	-0.0542811	MED13	ENSG00000108510	54	0.995257	0.000768328	0.00390782	2.95268e-06	6.41245e-05	1	0.462963	1.0505	Astrocytes	eQTL	pvalue	1	1
chr17:61063555_61643731	ACE	chr17	61063555	61643731	rs4311	chr17:61560763	-0.0542811	MED13	ENSG00000108510	54	0.995062	0.000768178	0.00410301	3.10341e-06	6.40718e-05	1	0.481481	1.03575	Oligodendrocytes	eQTL	pvalue	1	1
chr15:63336099_63634405	APH1B	chr15	63336099	63634405	rs117618017	chr15:63569902	0.0849599	VPS13C	ENSG00000129003	48	0.995268	0.000912225	0.00375365	3.37748e-06	6.29722e-05	1	0.416667	1.04511	Microglia	eQTL	pvalue	1.85523e-37	4
chr15:63336099_63634405	APH1B	chr15	63336099	63634405	rs117618017	chr15:63569902	0.0849599	VPS13C	ENSG00000129003	48	0.995635	0.000912562	0.00338679	3.0414e-06	6.2806e-05	-1	0.166667	0.998106	Endothelial cells	eQTL	pvalue	1.85523e-37	4
chr15:63336099_63634405	APH1B	chr15	63336099	63634405	rs117618017	chr15:63569902	0.0849599	VPS13C	ENSG00000129003	48	0.995321	0.000912274	0.00370163	3.3306e-06	6.21765e-05	1	0.395833	1.04354	OPCs / COPs	eQTL	pvalue	1.85523e-37	4
chr15:63336099_63634405	APH1B	chr15	63336099	63634405	rs117618017	chr15:63569902	0.0849599	VPS13C	ENSG00000129003	48	0.995404	0.00091235	0.00361915	3.25579e-06	6.13833e-05	1	0.416667	1.06442	Excitatory neurons	eQTL	pvalue	1.85523e-37	4
chr15:63336099_63634405	APH1B	chr15	63336099	63634405	rs117618017	chr15:63569902	0.0849599	VPS13C	ENSG00000129003	48	0.995587	0.000912517	0.00343652	3.08857e-06	6.12127e-05	-1	0.6875	0.880513	Oligodendrocytes	eQTL	pvalue	1.85523e-37	4
chr17:61063555_61643731	ACE	chr17	61063555	61643731	rs4311	chr17:61560763	-0.0542811	MED13	ENSG00000108510	54	0.995265	0.000768335	0.00390265	2.95187e-06	6.09364e-05	-1	0.574074	0.780085	Excitatory neurons	eQTL	pvalue	1	1
chr11:121409219_121622513	SORL1	chr11	121409219	121622513	rs11218343	chr11:121435587	0.186386	UBASH3B	ENSG00000154127	122	0.985892	0.000539707	0.0135029	7.33344e-06	5.84529e-05	1	0.696721	1.03342	Inhibitory neurons	eQTL	pvalue	0.988511	4
chr17:61063555_61643731	ACE	chr17	61063555	61643731	rs4311	chr17:61560763	-0.0542811	MED13	ENSG00000108510	54	0.994889	0.000768044	0.00428231	3.24823e-06	5.76713e-05	-1	0.37037	0.919715	Microglia	eQTL	pvalue	1	1
chr11:121409219_121622513	SORL1	chr11	121409219	121622513	rs11218343	chr11:121435587	0.186386	UBASH3B	ENSG00000154127	122	0.99065	0.000542312	0.00875947	4.75197e-06	4.32368e-05	-1	0.245902	0.994427	Excitatory neurons	eQTL	pvalue	0.988511	4
chr11:121409219_121622513	SORL1	chr11	121409219	121622513	rs11218343	chr11:121435587	0.186386	UBASH3B	ENSG00000154127	122	0.990103	0.000542013	0.00930754	5.05282e-06	4.24154e-05	-1	0.614754	0.996655	Endothelial cells	eQTL	pvalue	0.988511	4
chr11:121409219_121622513	SORL1	chr11	121409219	121622513	rs11218343	chr11:121435587	0.186386	UBASH3B	ENSG00000154127	122	0.990871	0.000542433	0.00854026	4.63331e-06	4.18887e-05	-1	0.385246	0.874025	OPCs / COPs	eQTL	pvalue	0.988511	4
chr7:99475718_100313420	PILRA	chr7	99475718	100313420	rs1859788	chr7:99971834	-0.0896617	ZCWPW1	ENSG00000078487	976	1.52407e-15	0.000449707	3.38739e-12	0.999516	3.4251e-05	-1	0.230533	0.97683	Oligodendrocytes	eQTL	pvalue	1.15225e-12	6
chr11:46896126_47890421	SPI1	chr11	46896126	47890421	rs10437655	chr11:47391948	0.0634589	MAPK8IP1	ENSG00000121653	22	0.997986	0.000302696	0.00167867	4.77109e-07	3.20436e-05	-1	0.454545	0.535175	Excitatory neurons	eQTL	pvalue	0.999001	1
chr11:46896126_47890421	SPI1	chr11	46896126	47890421	rs10437655	chr11:47391948	0.0634589	MAPK8IP1	ENSG00000121653	22	0.99788	0.000302664	0.00178587	5.10207e-07	3.14588e-05	-1	0	0.763503	Pericytes	eQTL	pvalue	0.999001	1
chr11:46896126_47890421	SPI1	chr11	46896126	47890421	rs10437655	chr11:47391948	0.0634589	MAPK8IP1	ENSG00000121653	22	0.997503	0.00030255	0.00216324	6.25532e-07	3.0595e-05	1	0.545455	1.06705	OPCs / COPs	eQTL	pvalue	0.999001	1
chr11:46896126_47890421	SPI1	chr11	46896126	47890421	rs10437655	chr11:47391948	0.0634589	MAPK8IP1	ENSG00000121653	22	0.997694	0.000302608	0.0019763	5.72642e-07	2.67836e-05	-1	0.545455	0.782252	Inhibitory neurons	eQTL	pvalue	0.999001	1
chr11:46896126_47890421	SPI1	chr11	46896126	47890421	rs10437655	chr11:47391948	0.0634589	MAPK8IP1	ENSG00000121653	22	0.997685	0.000302605	0.00198796	5.78785e-07	2.41787e-05	1	0.636364	1.10721	Astrocytes	eQTL	pvalue	0.999001	1
chr11:46896126_47890421	SPI1	chr11	46896126	47890421	rs10437655	chr11:47391948	0.0634589	MAPK8IP1	ENSG00000121653	22	0.998096	0.000302729	0.00157834	4.55914e-07	2.28071e-05	1	0.181818	1.24899	Endothelial cells	eQTL	pvalue	0.999001	1
chr11:46896126_47890421	SPI1	chr11	46896126	47890421	rs10437655	chr11:47391948	0.0634589	MAPK8IP1	ENSG00000121653	22	0.997977	0.000302693	0.00169698	4.91921e-07	2.27869e-05	1	0.863636	1.3084	Oligodendrocytes	eQTL	pvalue	0.999001	1
chr19:51691761_51825238	CD33	chr19	51691761	51825238	rs3865444	chr19:51727962	-0.058218	ZNF480	ENSG00000198464	43	0.996354	0.000194742	0.00343247	6.52348e-07	1.85451e-05	1	0.55814	1.03154	Endothelial cells	eQTL	pvalue	2.3568e-07	7
chr19:51691761_51825238	CD33	chr19	51691761	51825238	rs3865444	chr19:51727962	-0.058218	ZNF480	ENSG00000198464	43	0.996044	0.000194682	0.00374209	7.13313e-07	1.80976e-05	1	0.302326	1.0661	Oligodendrocytes	eQTL	pvalue	2.3568e-07	7
chr19:51691761_51825238	CD33	chr19	51691761	51825238	rs3865444	chr19:51727962	-0.058218	ZNF480	ENSG00000198464	43	0.99561	0.000194597	0.00417711	7.98478e-07	1.79602e-05	1	0.837209	1.02007	OPCs / COPs	eQTL	pvalue	2.3568e-07	7
chr19:51691761_51825238	CD33	chr19	51691761	51825238	rs3865444	chr19:51727962	-0.058218	ZNF480	ENSG00000198464	43	0.996093	0.000194691	0.00369407	7.04725e-07	1.72998e-05	-1	0.302326	0.962781	Microglia	eQTL	pvalue	2.3568e-07	7
chr10:11480049_11728625	ECHDC3	chr10	11480049	11728625	rs7920721	chr10:11720308	-0.0668997	USP6NL	ENSG00000148429	512	2.92299e-09	0.000189546	1.54177e-05	0.999781	1.40145e-05	-1	0.261719	0.966969	Oligodendrocytes	eQTL	pvalue	0.102393	3
chr11:46896126_47890421	SPI1	chr11	46896126	47890421	rs10437655	chr11:47391948	0.0634589	NUP160	ENSG00000030066	1185	1.79324e-15	4.97609e-11	3.60355e-05	0.999955	8.89919e-06	1	0.478481	1.0415	Microglia	eQTL	pvalue	0.0239792	2
chr6:32114515_32853221	HLA-DRB1	chr6	32114515	32853221	rs36096565	chr6:32560025	0.103604	HLA-DQB1	ENSG00000179344	5853	3.1541e-19	1.94961e-10	1.6178e-09	0.999995	4.55308e-06	1	0.613873	1.03041	Microglia	eQTL	pvalue	0.353015	6
chr6:32114515_32853221	HLA-DRB1	chr6	32114515	32853221	rs36096565	chr6:32560025	0.103604	HLA-DRB5	ENSG00000198502	5853	3.60748e-16	2.22985e-07	1.61781e-09	1	1.72041e-07	-1	0.562959	0.976283	Endothelial cells	eQTL	pvalue	0.00322727	10
chr7:99475718_100313420	PILRA	chr7	99475718	100313420	rs1859788	chr7:99971834	-0.0896617	PILRB	ENSG00000121716	976	3.83592e-18	1.13187e-06	3.38902e-12	0.999999	8.48121e-08	-1	0.379098	0.994883	OPCs / COPs	eQTL	pvalue	3.3664e-06	8
chr7:99475718_100313420	PILRA	chr7	99475718	100313420	rs1859788	chr7:99971834	-0.0896617	PILRA	ENSG00000085514	976	3.81562e-18	1.12588e-06	3.38902e-12	0.999999	8.25623e-08	-1	0.403689	0.985234	Excitatory neurons	eQTL	pvalue	2.14142e-08	9
chr7:99475718_100313420	PILRA	chr7	99475718	100313420	rs1859788	chr7:99971834	-0.0896617	PILRB	ENSG00000121716	976	4.62101e-20	1.36352e-08	3.38903e-12	1	8.95711e-10	-1	0.242828	0.991629	Microglia	eQTL	pvalue	3.3664e-06	8
chr6:32114515_32853221	HLA-DRB1	chr6	32114515	32853221	rs36096565	chr6:32560025	0.103604	HLA-DRB5	ENSG00000198502	5853	4.60663e-24	2.84744e-15	1.61781e-09	1	3.42619e-11	-1	0.519733	0.976522	Microglia	eQTL	pvalue	0.00322727	10
chr7:99475718_100313420	PILRA	chr7	99475718	100313420	rs1859788	chr7:99971834	-0.0896617	PILRB	ENSG00000121716	976	6.93887e-24	2.04745e-12	3.38903e-12	1	2.63251e-13	-1	0.467213	0.981215	Inhibitory neurons	eQTL	pvalue	3.3664e-06	8
chr7:99475718_100313420	PILRA	chr7	99475718	100313420	rs1859788	chr7:99971834	-0.0896617	PILRB	ENSG00000121716	976	5.56887e-25	1.64321e-13	3.38903e-12	1	3.28388e-14	-1	0.442623	0.991394	Astrocytes	eQTL	pvalue	3.3664e-06	8
chr7:99475718_100313420	PILRA	chr7	99475718	100313420	rs1859788	chr7:99971834	-0.0896617	PILRB	ENSG00000121716	976	1.58686e-25	4.68234e-14	3.38903e-12	1	1.7146e-14	-1	0.459016	0.992595	Oligodendrocytes	eQTL	pvalue	3.3664e-06	8
chr7:99475718_100313420	PILRA	chr7	99475718	100313420	rs1859788	chr7:99971834	-0.0896617	PILRB	ENSG00000121716	976	2.79977e-27	8.26129e-16	3.38903e-12	1	1.59748e-14	-1	0.471311	0.99161	Excitatory neurons	eQTL	pvalue	3.3664e-06	8

### Sheet: PD
locus	locus_name_gene	chr	start_bp37	end_bp37	GWAS_snp	GWAS_snp_pos	Effect	symbol	ensembl	nsnps	PP.H0.abf	PP.H1.abf	PP.H2.abf	PP.H3.abf	PP.H4.abf	direction	prop_pos_direction	OR_1SD_exp	tissue	type	coloc_method	pLI	oe_lof_upper_bin
chr2:135237974_135755629	TMEM163	chr2	135237974	135755629	rs57891859	chr2:135464616	0.0856	TMEM163	ENSG00000152128	738	6.5064e-14	3.05216e-11	1.86239e-05	0.00774426	0.992237	1	0.995935	1.3542	Microglia	eQTL	pvalue	0.0672625	5
chr17:44368776_45218787	WNT3	chr17	44368776	45218787	rs11658976	chr17:44866805	-0.0917	ARL17B	ENSG00000228696	687	1.81075e-27	1.73081e-09	2.48276e-20	0.0227544	0.977246	-1	0.665211	0.789496	Astrocytes	eQTL	pvalue	NA	10
chr17:44368776_45218787	WNT3	chr17	44368776	45218787	rs11658976	chr17:44866805	-0.0917	ARL17B	ENSG00000228696	687	9.03114e-29	8.63247e-11	2.50019e-20	0.0229211	0.977079	-1	0.653566	0.808665	Excitatory neurons	eQTL	pvalue	NA	10
chr17:44368776_45218787	WNT3	chr17	44368776	45218787	rs11658976	chr17:44866805	-0.0917	ARL17B	ENSG00000228696	687	3.97811e-30	3.8025e-12	2.53728e-20	0.023276	0.976724	-1	0.679767	0.762466	Pericytes	eQTL	pvalue	NA	10
chr17:44368776_45218787	WNT3	chr17	44368776	45218787	rs11658976	chr17:44866805	-0.0917	AC005670.2	ENSG00000262633	687	4.74079e-27	4.53151e-09	2.5422e-20	0.0233231	0.976677	-1	0.343523	0.70984	Astrocytes	eQTL	pvalue	NA	NA
chr17:44368776_45218787	WNT3	chr17	44368776	45218787	rs11658976	chr17:44866805	-0.0917	ARL17B	ENSG00000228696	687	1.48442e-30	1.4189e-12	2.5505e-20	0.0234025	0.976597	-1	0.411936	0.798824	Microglia	eQTL	pvalue	NA	10
chr17:44368776_45218787	WNT3	chr17	44368776	45218787	rs11658976	chr17:44866805	-0.0917	KANSL1	ENSG00000120071	687	7.2931e-27	6.97115e-09	2.5627e-20	0.0235193	0.976481	-1	0.724891	0.746101	Excitatory neurons	eQTL	pvalue	0.999734	1
chr17:44368776_45218787	WNT3	chr17	44368776	45218787	rs11658976	chr17:44866805	-0.0917	ARL17B	ENSG00000228696	687	2.41081e-29	2.30439e-11	2.59544e-20	0.0238325	0.976168	-1	0.650655	0.761881	Endothelial cells	eQTL	pvalue	NA	10
chr17:44368776_45218787	WNT3	chr17	44368776	45218787	rs11658976	chr17:44866805	-0.0917	ARL17B	ENSG00000228696	687	2.61813e-28	2.50255e-10	2.66382e-20	0.0244867	0.975513	-1	0.751092	0.786148	Inhibitory neurons	eQTL	pvalue	NA	10
chr17:44368776_45218787	WNT3	chr17	44368776	45218787	rs11658976	chr17:44866805	-0.0917	LRRC37A2	ENSG00000238083	687	3.49841e-29	3.34398e-11	2.70162e-20	0.0248484	0.975152	-1	0.585153	0.775906	Astrocytes	eQTL	pvalue	NA	6
chr17:44368776_45218787	WNT3	chr17	44368776	45218787	rs11658976	chr17:44866805	-0.0917	ARL17B	ENSG00000228696	687	6.90854e-29	6.60357e-11	2.71615e-20	0.0249875	0.975012	-1	0.478894	0.822925	Oligodendrocytes	eQTL	pvalue	NA	10
chr4:15495310_15820732	BST1	chr4	15495310	15820732	rs4698412	chr4:15737348	0.1111	CD38	ENSG00000004468	620	0.000286328	0.00690605	0.000762899	0.017426	0.974619	-1	0.130645	0.792463	Astrocytes	eQTL	pvalue	7.65671e-05	7
chr17:44368776_45218787	WNT3	chr17	44368776	45218787	rs11658976	chr17:44866805	-0.0917	KANSL1	ENSG00000120071	687	4.5379e-29	4.33758e-11	2.75952e-20	0.0254024	0.974598	-1	0.649199	0.789481	Astrocytes	eQTL	pvalue	0.999734	1
chr17:44368776_45218787	WNT3	chr17	44368776	45218787	rs11658976	chr17:44866805	-0.0917	KANSL1	ENSG00000120071	687	3.26834e-30	3.12407e-12	2.88656e-20	0.026618	0.973382	-1	0.650655	0.785181	Oligodendrocytes	eQTL	pvalue	0.999734	1
chr17:44368776_45218787	WNT3	chr17	44368776	45218787	rs11658976	chr17:44866805	-0.0917	KANSL1	ENSG00000120071	687	2.52527e-26	2.4138e-08	2.92349e-20	0.0269713	0.973029	-1	0.647744	0.685694	Endothelial cells	eQTL	pvalue	0.999734	1
chr17:44368776_45218787	WNT3	chr17	44368776	45218787	rs11658976	chr17:44866805	-0.0917	KANSL1	ENSG00000120071	687	1.00602e-27	9.61614e-10	3.02855e-20	0.0279765	0.972023	-1	0.784571	0.772756	Inhibitory neurons	eQTL	pvalue	0.999734	1
chr17:44368776_45218787	WNT3	chr17	44368776	45218787	rs11658976	chr17:44866805	-0.0917	KANSL1	ENSG00000120071	687	1.7337e-26	1.65716e-08	3.24585e-20	0.0300557	0.969944	-1	0.761281	0.736139	Pericytes	eQTL	pvalue	0.999734	1
chr17:44368776_45218787	WNT3	chr17	44368776	45218787	rs11658976	chr17:44866805	-0.0917	KANSL1	ENSG00000120071	687	1.67572e-31	1.60175e-13	3.25716e-20	0.0301639	0.969836	-1	0.640466	0.81247	OPCs / COPs	eQTL	pvalue	0.999734	1
chr17:44368776_45218787	WNT3	chr17	44368776	45218787	rs11658976	chr17:44866805	-0.0917	MAPT	ENSG00000186868	211	2.26327e-22	0.000216336	3.30656e-20	0.0306369	0.969147	-1	0.0805687	0.47464	Astrocytes	eQTL	pvalue	4.68265e-05	3
chr17:44368776_45218787	WNT3	chr17	44368776	45218787	rs11658976	chr17:44866805	-0.0917	ARL17B	ENSG00000228696	687	5.32648e-30	5.09135e-12	3.4248e-20	0.0317679	0.968232	-1	0.630277	0.818381	OPCs / COPs	eQTL	pvalue	NA	10
chr17:44368776_45218787	WNT3	chr17	44368776	45218787	rs11658976	chr17:44866805	-0.0917	AC005670.2	ENSG00000262633	687	1.12215e-21	0.00107262	3.47714e-20	0.0322698	0.966658	-1	0.0946143	0.571452	Excitatory neurons	eQTL	pvalue	NA	NA
chr17:44368776_45218787	WNT3	chr17	44368776	45218787	rs11658976	chr17:44866805	-0.0917	LRRC37A2	ENSG00000238083	687	1.81435e-23	1.73425e-05	3.74632e-20	0.0348443	0.965138	-1	0.524017	0.747522	Oligodendrocytes	eQTL	pvalue	NA	6
chr17:44368776_45218787	WNT3	chr17	44368776	45218787	rs11658976	chr17:44866805	-0.0917	LRRC37A2	ENSG00000238083	687	6.59395e-28	6.30287e-10	3.83243e-20	0.0356682	0.964332	-1	0.426492	0.75563	OPCs / COPs	eQTL	pvalue	NA	6
chr17:44368776_45218787	WNT3	chr17	44368776	45218787	rs11658976	chr17:44866805	-0.0917	KANSL1	ENSG00000120071	687	1.08964e-25	1.04154e-07	3.94411e-20	0.0367368	0.963263	-1	0.732169	0.746698	Microglia	eQTL	pvalue	0.999734	1
chr17:44368776_45218787	WNT3	chr17	44368776	45218787	rs11658976	chr17:44866805	-0.0917	LRRC37A2	ENSG00000238083	687	6.25974e-25	5.98341e-07	3.98613e-20	0.0371388	0.962861	-1	0.391557	0.703539	Microglia	eQTL	pvalue	NA	6
chr7:23109124_23464856	GPNMB	chr7	23109124	23464856	rs199351	chr7:23300049	0.1217	GPNMB	ENSG00000136235	380	6.88412e-13	4.48499e-10	6.79242e-05	0.0432958	0.956636	1	0.984211	1.25175	OPCs / COPs	eQTL	pvalue	1.12477e-12	9
chr7:23109124_23464856	GPNMB	chr7	23109124	23464856	rs199351	chr7:23300049	0.1217	GPNMB	ENSG00000136235	380	7.64728e-06	0.00498219	6.82295e-05	0.0434999	0.951442	1	0.947368	1.55514	Microglia	eQTL	pvalue	1.12477e-12	9
chr17:44368776_45218787	WNT3	chr17	44368776	45218787	rs11658976	chr17:44866805	-0.0917	AC005670.2	ENSG00000262633	687	1.49021e-20	0.0142443	6.22919e-20	0.058615	0.927141	-1	0.11936	0.555434	Oligodendrocytes	eQTL	pvalue	NA	NA
chr17:44368776_45218787	WNT3	chr17	44368776	45218787	rs11658976	chr17:44866805	-0.0917	LRRC37A2	ENSG00000238083	687	2.65604e-20	0.0253879	5.96202e-20	0.0560698	0.918542	-1	0.809316	0.662854	Pericytes	eQTL	pvalue	NA	6
chr17:44368776_45218787	WNT3	chr17	44368776	45218787	rs11658976	chr17:44866805	-0.0917	AC005670.2	ENSG00000262633	687	2.84015e-20	0.0271477	5.83261e-20	0.0548334	0.918019	-1	0.377001	0.499904	OPCs / COPs	eQTL	pvalue	NA	NA
chr8:11213589_11895484	CTSB	chr8	11213589	11895484	rs1293298	chr8:11712443	0.125	CTSB	ENSG00000164733	2137	0.000959725	0.0545246	0.00145631	0.081876	0.861183	-1	0.179223	0.714079	Endothelial cells	eQTL	pvalue	NA	8
chr19:2296859_2363805	AC005258.1 - SPPL2B	chr19	2296859	2363805	rs55818311	chr19:2341047	-0.088	LSM7	ENSG00000130332	168	3.23084e-06	4.80591e-07	0.123299	0.0174816	0.859216	-1	0.077381	0.797859	Astrocytes	eQTL	pvalue	0.281731	5
chr19:2296859_2363805	AC005258.1 - SPPL2B	chr19	2296859	2363805	rs55818311	chr19:2341047	-0.088	LSM7	ENSG00000130332	168	0.0214107	0.00318486	0.131619	0.0187534	0.825032	-1	0.0892857	0.720576	Microglia	eQTL	pvalue	0.281731	5
chr17:44368776_45218787	WNT3	chr17	44368776	45218787	rs11658976	chr17:44866805	-0.0917	LRRC37A2	ENSG00000238083	687	1.09228e-26	1.04406e-08	1.92857e-19	0.183527	0.816473	-1	0.43377	0.747993	Excitatory neurons	eQTL	pvalue	NA	6
chr9:33598493_34389927	UBAP2	chr9	33598493	34389927	rs6476434	chr9:34046391	-0.1056	UBAP1	ENSG00000165006	1568	0.00931517	0.0442045	0.026174	0.12341	0.796896	1	0.720026	1.30989	Oligodendrocytes	eQTL	pvalue	0.952985	2
chr16:30519348_31380596	SETD1A	chr16	30519348	31380596	rs11150601	chr16:30977799	0.0878	STX4	ENSG00000103496	669	0.00525782	0.0126103	0.0555781	0.132504	0.794049	1	0.917788	1.60085	Oligodendrocytes	eQTL	pvalue	9.66202e-05	7
chr4:696848_1030779	TMEM175	chr4	696848	1030779	rs34311866	chr4:951947	-0.2514	ATP5ME	ENSG00000169020	762	2.59165e-15	0.190521	2.97448e-16	0.021078	0.788401	-1	0.318898	0.294496	Endothelial cells	eQTL	pvalue	NA	8
chr4:698456_1164508	GAK	chr4	698456	1164508	rs873786	chr4:925376	-0.2342	ATP5ME	ENSG00000169020	1112	2.57337e-15	0.189177	3.91314e-16	0.027984	0.782839	-1	0.279676	0.294496	Endothelial cells	eQTL	pvalue	NA	8
chr19:2296859_2363805	AC005258.1 - SPPL2B	chr19	2296859	2363805	rs55818311	chr19:2341047	-0.088	LSM7	ENSG00000130332	168	3.02648e-07	4.50192e-08	0.191622	0.0277234	0.780654	-1	0.0714286	0.776597	Oligodendrocytes	eQTL	pvalue	0.281731	5
chr17:44368776_45218787	WNT3	chr17	44368776	45218787	rs11658976	chr17:44866805	-0.0917	LRRC37A2	ENSG00000238083	687	6.42442e-21	0.00614082	2.32792e-19	0.221744	0.772115	-1	0.742358	0.613093	Endothelial cells	eQTL	pvalue	NA	6
chr7:23109124_23464856	GPNMB	chr7	23109124	23464856	rs199351	chr7:23300049	0.1217	TOMM7	ENSG00000196683	380	0.000277941	0.181078	9.15566e-05	0.0588893	0.759663	-1	0.0447368	0.430646	Endothelial cells	eQTL	pvalue	0.0547353	10
chr17:44368776_45218787	WNT3	chr17	44368776	45218787	rs11658976	chr17:44866805	-0.0917	LRRC37A2	ENSG00000238083	687	1.48407e-25	1.41856e-07	2.57945e-19	0.245804	0.754196	-1	0.695779	0.723295	Inhibitory neurons	eQTL	pvalue	NA	6
chr8:22422923_22544158	BIN3	chr8	22422923	22544158	rs2280104	chr8:22525980	0.0783	CCAR2	ENSG00000158941	188	1.29598e-06	3.21283e-07	0.203768	0.0497693	0.746461	-1	0.0425532	0.793226	Excitatory neurons	eQTL	pvalue	0.960455	2
chr8:22422923_22544158	BIN3	chr8	22422923	22544158	rs2280104	chr8:22525980	0.0783	BIN3	ENSG00000147439	188	0.00365242	0.000905465	0.201789	0.0492807	0.744373	1	0.930851	1.19122	Oligodendrocytes	eQTL	pvalue	5.99066e-06	9
chr7:23109124_23464856	GPNMB	chr7	23109124	23464856	rs199351	chr7:23300049	0.1217	NUPL2	ENSG00000136243	380	2.18798e-05	0.0142546	0.000407841	0.264987	0.720329	1	0.944737	1.36317	Oligodendrocytes	eQTL	pvalue	3.67029e-05	8
chr3:160577670_161499831	SPTSSB	chr3	160577670	161499831	rs1450522	chr3:161077630	-0.1159	NMD3	ENSG00000169251	1570	0.000168299	0.0347902	0.00121735	0.250934	0.712891	-1	0.305096	0.654728	Excitatory neurons	eQTL	pvalue	4.42262e-05	5
chr8:22422923_22544158	BIN3	chr8	22422923	22544158	rs2280104	chr8:22525980	0.0783	BIN3	ENSG00000147439	188	0.00215292	0.000533728	0.232027	0.0568129	0.708473	1	0.930851	1.23521	Excitatory neurons	eQTL	pvalue	5.99066e-06	9
chr17:44368776_45218787	WNT3	chr17	44368776	45218787	rs11658976	chr17:44866805	-0.0917	KPNB1	ENSG00000108424	687	3.03447e-19	0.290052	4.36283e-20	0.0410335	0.668915	-1	0.473071	0.499323	Pericytes	eQTL	pvalue	0.999994	1
chr16:30519348_31380596	SETD1A	chr16	30519348	31380596	rs11150601	chr16:30977799	0.0878	AC026471.4	ENSG00000261474	669	0.0792953	0.190182	0.0357872	0.0852224	0.609514	-1	0.207773	0.694673	Astrocytes	eQTL	pvalue	NA	NA
chr7:23109124_23464856	GPNMB	chr7	23109124	23464856	rs199351	chr7:23300049	0.1217	NUPL2	ENSG00000136243	380	2.43098e-06	0.00158378	0.000602733	0.392073	0.605738	1	0.947368	1.41099	Inhibitory neurons	eQTL	pvalue	3.67029e-05	8
chr19:2296859_2363805	AC005258.1 - SPPL2B	chr19	2296859	2363805	rs55818311	chr19:2341047	-0.088	LSM7	ENSG00000130332	168	0.17958	0.0267128	0.165185	0.0239669	0.604555	-1	0.0535714	0.64086	Excitatory neurons	eQTL	pvalue	0.281731	5
chr5:133829211_134341450	C5orf24	chr5	133829211	134341450	rs11950533	chr5:134199105	-0.113	CAMLG	ENSG00000164615	367	0.00028933	3.16743e-05	0.36081	0.0388995	0.599969	-1	0.288828	0.762656	Inhibitory neurons	eQTL	pvalue	0.00402054	6
chr17:76353910_76446689	DNAH17	chr17	76353910	76446689	rs666463	chr17:76425480	0.1097	PGS1	ENSG00000087157	321	0.000314621	6.01909e-05	0.343429	0.0651112	0.591085	1	0.685358	1.23632	Oligodendrocytes	eQTL	pvalue	0.000957082	7
chr9:33598493_34389927	UBAP2	chr9	33598493	34389927	rs6476434	chr9:34046391	-0.1056	DNAJA1	ENSG00000086061	878	0.0576131	0.21983	0.0280749	0.106535	0.587947	1	0.640091	1.66592	Astrocytes	eQTL	pvalue	0.260111	3
chr3:160577670_161499831	SPTSSB	chr3	160577670	161499831	rs1450522	chr3:161077630	-0.1159	SPTSSB	ENSG00000196542	1570	0.00107781	0.2228	0.00096127	0.198133	0.577027	1	0.777707	1.64624	Excitatory neurons	eQTL	pvalue	0.00589959	10
chr5:133829211_134341450	C5orf24	chr5	133829211	134341450	rs11950533	chr5:134199105	-0.113	CAMLG	ENSG00000164615	367	5.05438e-06	5.53324e-07	0.390214	0.0421508	0.56763	-1	0.158038	0.752939	Excitatory neurons	eQTL	pvalue	0.00402054	6
chr16:30519348_31380596	SETD1A	chr16	30519348	31380596	rs11150601	chr16:30977799	0.0878	BCL7C	ENSG00000099385	669	0.0912049	0.218745	0.0367248	0.0875148	0.56581	-1	0.174888	0.662554	Astrocytes	eQTL	pvalue	0.150444	4
chr12:40211496_40990438	LRRK2	chr12	40211496	40990438	rs76904798	chr12:40614434	0.1534	LRRK2	ENSG00000188906	1839	0.0223504	0.270423	0.0109627	0.132076	0.564188	1	0.668298	1.33397	Microglia	eQTL	pvalue	7.5565e-14	4
chr4:696848_1030779	TMEM175	chr4	696848	1030779	rs34311866	chr4:951947	-0.2514	UVSSA	ENSG00000163945	762	4.57195e-15	0.336099	1.44943e-15	0.105994	0.557907	-1	0.287402	0.690213	Astrocytes	eQTL	pvalue	8.88754e-14	8
chr8:16667877_16740814	FGF20	chr8	16667877	16740814	rs620513	chr8:16697593	-0.1	FGF20	ENSG00000078579	359	0.209163	0.159491	0.0457729	0.0343516	0.551221	-1	0.309192	0.67088	Microglia	eQTL	pvalue	0.702855	3
chr7:23109124_23464856	GPNMB	chr7	23109124	23464856	rs199351	chr7:23300049	0.1217	NUPL2	ENSG00000136243	380	4.59492e-08	2.99358e-05	0.000689435	0.448615	0.550666	1	0.960526	1.28121	Astrocytes	eQTL	pvalue	3.67029e-05	8
chr1:205621839_205875724	RAB29	chr1	205621839	205875724	rs11557080	chr1:205737739	0.1303	SLC41A1	ENSG00000133065	395	0.0510474	0.305885	0.0157083	0.0935931	0.533766	1	0.711392	1.1779	Astrocytes	eQTL	pvalue	0.705784	3
chr17:43273992_44243979	LINC02210-CRHR1	chr17	43273992	44243979	rs62053943	chr17:43744203	-0.3461	AC005670.2	ENSG00000262633	1038	1.70237e-24	0.000158781	5.03736e-21	0.469306	0.530535	-1	0.0144509	0.590544	Excitatory neurons	eQTL	pvalue	NA	NA
chr1:205630893_205921352	NUCKS1	chr1	205630893	205921352	rs823118	chr1:205723572	0.1063	SLC41A1	ENSG00000133065	510	0.0506619	0.303668	0.0166506	0.0992742	0.529745	1	0.62549	1.1779	Astrocytes	eQTL	pvalue	0.705784	3
chr17:43273992_44243979	LINC02210-CRHR1	chr17	43273992	44243979	rs62053943	chr17:43744203	-0.3461	AC005670.2	ENSG00000262633	1038	2.64132e-28	2.46357e-08	5.06712e-21	0.472085	0.527915	-1	0.00578035	0.665611	Astrocytes	eQTL	pvalue	NA	NA
chr17:43460181_44298279	GBA - LINC02210-CRHR1 - SNCA	chr17	43460181	44298279	rs117615688	chr17:43798308	NA	AC005670.2	ENSG00000262633	1152	1.63378e-24	0.000152384	5.26636e-21	0.490688	0.509159	-1	0.0130208	0.590544	Excitatory neurons	eQTL	pvalue	NA	NA
chr6:32114515_32909533	HLA-DQA1	chr6	32114515	32909533	rs112485576	chr6:32578772	-0.1933	HLA-DRB1	ENSG00000196126	4798	1.92195e-07	3.89419e-05	0.00241568	0.488949	0.508596	1	0.63318	1.24437	Endothelial cells	eQTL	pvalue	5.62353e-05	7
chr9:33598493_34389927	UBAP2	chr9	33598493	34389927	rs6476434	chr9:34046391	-0.1056	PRSS3	ENSG00000010438	1568	0.0157838	0.0749008	0.0705504	0.334288	0.504477	1	0.71301	1.38053	Excitatory neurons	eQTL	pvalue	4.79798e-10	10
chr17:44368776_45218787	WNT3	chr17	44368776	45218787	rs11658976	chr17:44866805	-0.0917	MAPT	ENSG00000186868	211	4.8554e-19	0.464106	3.53732e-20	0.0333091	0.502585	-1	0.312796	0.18019	Excitatory neurons	eQTL	pvalue	4.68265e-05	3
chr17:43273992_44243979	LINC02210-CRHR1	chr17	43273992	44243979	rs62053943	chr17:43744203	-0.3461	LINC02210-CRHR1	ENSG00000263715	2807	1.05792e-32	4.05844e-12	1.30189e-21	0.498935	0.501065	-1	0.0377627	0.739242	Oligodendrocytes	eQTL	pvalue	NA	NA
chr3:160577670_161499831	SPTSSB	chr3	160577670	161499831	rs1450522	chr3:161077630	-0.1159	NMD3	ENSG00000169251	1570	0.00162134	0.335157	0.000798834	0.164634	0.497788	-1	0.312102	0.5746	Astrocytes	eQTL	pvalue	4.42262e-05	5
chr17:43460181_44298279	GBA - LINC02210-CRHR1 - SNCA	chr17	43460181	44298279	rs117615688	chr17:43798308	NA	LINC02210-CRHR1	ENSG00000263715	2679	1.04751e-32	4.01852e-12	1.31472e-21	0.503864	0.496136	-1	0.0175439	0.739242	Oligodendrocytes	eQTL	pvalue	NA	NA
chr2:135237974_135755629	TMEM163	chr2	135237974	135755629	rs57891859	chr2:135464616	0.0856	TMEM163	ENSG00000152128	738	0.000878495	0.412103	0.000208945	0.0975272	0.489282	1	0.95664	1.50194	Astrocytes	eQTL	pvalue	0.0672625	5
chr7:23109124_23464856	GPNMB	chr7	23109124	23464856	rs199351	chr7:23300049	0.1217	NUPL2	ENSG00000136243	380	5.00673e-08	3.26188e-05	0.000788804	0.513419	0.48576	1	0.965789	1.24662	Microglia	eQTL	pvalue	3.67029e-05	8
chr17:43273992_44243979	LINC02210-CRHR1	chr17	43273992	44243979	rs62053943	chr17:43744203	-0.3461	AC005670.2	ENSG00000262633	1038	8.55327e-22	0.0797767	4.69165e-21	0.437108	0.483115	-1	0.0404624	0.491061	Oligodendrocytes	eQTL	pvalue	NA	NA
chr8:22422923_22544158	BIN3	chr8	22422923	22544158	rs2280104	chr8:22525980	0.0783	CCAR2	ENSG00000158941	188	0.277108	0.0686975	0.138162	0.0337692	0.482263	-1	0.0797872	0.78305	Astrocytes	eQTL	pvalue	0.960455	2
chr7:23109124_23464856	GPNMB	chr7	23109124	23464856	rs199351	chr7:23300049	0.1217	NUPL2	ENSG00000136243	380	9.0685e-05	0.0590811	0.000711727	0.463212	0.476905	1	0.921053	1.42897	OPCs / COPs	eQTL	pvalue	3.67029e-05	8
chr4:77010876_77205746	SCARB2 - FAM47E	chr4	77010876	77205746	rs4101061	chr4:77147969	-0.0958	USO1	ENSG00000138768	786	0.195951	0.264362	0.0273247	0.0363884	0.475974	-1	0.254453	0.486232	Excitatory neurons	eQTL	pvalue	0.918012	2
chr7:23109124_23464856	GPNMB	chr7	23109124	23464856	rs199351	chr7:23300049	0.1217	NUPL2	ENSG00000136243	380	8.32444e-13	5.42336e-10	0.000803921	0.523277	0.475919	1	0.971053	1.28463	Excitatory neurons	eQTL	pvalue	3.67029e-05	8
chr12:123192508_123751339	HIP1R - HIP1R	chr12	123192508	123751339	rs10847864	chr12:123326598	0.1725	ZCCHC8	ENSG00000033030	492	0.177243	0.326609	0.00735372	0.0130751	0.475719	1	0.916667	1.9433	Microglia	eQTL	pvalue	0.777819	2
chr17:43273992_44243979	LINC02210-CRHR1	chr17	43273992	44243979	rs62053943	chr17:43744203	-0.3461	LINC02210-CRHR1	ENSG00000263715	2807	9.3976e-28	3.60516e-07	1.3906e-21	0.533003	0.466996	-1	0.0441753	0.64963	Microglia	eQTL	pvalue	NA	NA
chr3:160577670_161499831	SPTSSB	chr3	160577670	161499831	rs1450522	chr3:161077630	-0.1159	AC079594.2	ENSG00000248710	874	0.00166293	0.343728	0.000906345	0.186875	0.466827	1	0.875286	1.43785	Oligodendrocytes	eQTL	pvalue	NA	NA
chr8:22422923_22544158	BIN3	chr8	22422923	22544158	rs2280104	chr8:22525980	0.0783	BIN3	ENSG00000147439	188	0.00522496	0.00129531	0.42257	0.104292	0.466617	1	0.957447	1.24666	Astrocytes	eQTL	pvalue	5.99066e-06	9
chr4:76843886_77211104	SCARB2 - SCARB2	chr4	76843886	77211104	rs6825004	chr4:77110365	0.0686	USO1	ENSG00000138768	1313	0.191046	0.258847	0.0366158	0.0491462	0.464345	-1	0.180503	0.486232	Excitatory neurons	eQTL	pvalue	0.918012	2
chr17:43460181_44298279	GBA - LINC02210-CRHR1 - SNCA	chr17	43460181	44298279	rs117615688	chr17:43798308	NA	LINC02210-CRHR1	ENSG00000263715	2679	9.34116e-28	3.58351e-07	1.39791e-21	0.535808	0.464191	-1	0.0171706	0.64963	Microglia	eQTL	pvalue	NA	NA
chr4:698456_1164508	GAK	chr4	698456	1164508	rs873786	chr4:925376	-0.2342	UVSSA	ENSG00000163945	1112	3.76487e-15	0.276768	3.59485e-15	0.26381	0.459421	-1	0.277878	0.909952	Astrocytes	eQTL	pvalue	8.88754e-14	8
chr4:77013191_77440333	FAM47E - FAM47E-STBD1	chr4	77013191	77440333	rs6854006	chr4:77198054	-0.0971	USO1	ENSG00000138768	1149	0.187974	0.259602	0.0399102	0.0546602	0.457854	-1	0.250653	0.486232	Excitatory neurons	eQTL	pvalue	0.918012	2
chr8:22422923_22544158	BIN3	chr8	22422923	22544158	rs2280104	chr8:22525980	0.0783	BIN3	ENSG00000147439	188	0.328794	0.0815108	0.10672	0.0259999	0.456975	1	0.920213	1.40476	Inhibitory neurons	eQTL	pvalue	5.99066e-06	9
chr17:76353910_76446689	DNAH17	chr17	76353910	76446689	rs666463	chr17:76425480	0.1097	PGS1	ENSG00000087157	321	0.213589	0.0408623	0.245328	0.0464807	0.453739	1	0.781931	1.14797	OPCs / COPs	eQTL	pvalue	0.000957082	7
chr17:43273992_44243979	LINC02210-CRHR1	chr17	43273992	44243979	rs62053943	chr17:43744203	-0.3461	AC005670.2	ENSG00000262633	1038	1.83599e-21	0.171243	4.19214e-21	0.390565	0.438192	-1	0.017341	0.473074	OPCs / COPs	eQTL	pvalue	NA	NA
chr17:43273992_44243979	LINC02210-CRHR1	chr17	43273992	44243979	rs62053943	chr17:43744203	-0.3461	MAPT	ENSG00000186868	2807	2.33506e-26	8.95789e-06	1.51968e-21	0.58257	0.417421	-1	0.0537941	0.510741	Astrocytes	eQTL	pvalue	4.68265e-05	3
chr8:22422923_22544158	BIN3	chr8	22422923	22544158	rs2280104	chr8:22525980	0.0783	CCAR2	ENSG00000158941	188	0.308175	0.0763992	0.159084	0.039021	0.417321	-1	0.0478723	0.718156	Inhibitory neurons	eQTL	pvalue	0.960455	2
chr10:15520940_15641438	ITGA8	chr10	15520940	15641438	rs896435	chr10:15557406	0.0763	ITGA8	ENSG00000077943	359	5.40824e-07	6.83496e-07	0.259443	0.327472	0.413084	-1	0.167131	0.859424	OPCs / COPs	eQTL	pvalue	5.01886e-08	4
chr17:44368776_45218787	WNT3	chr17	44368776	45218787	rs11658976	chr17:44866805	-0.0917	SCRN2	ENSG00000141295	548	0.0873938	0.438272	0.0111446	0.0554813	0.407708	1	0.875912	1.70384	Inhibitory neurons	eQTL	pvalue	6.55879e-07	8
chr6:32114515_32909533	HLA-DQA1	chr6	32114515	32909533	rs112485576	chr6:32578772	-0.1933	HLA-DRB1	ENSG00000196126	4798	0.000158262	0.0320666	0.00278331	0.563544	0.401447	1	0.555023	1.27276	Microglia	eQTL	pvalue	5.62353e-05	7
chr2:135237974_135755629	TMEM163	chr2	135237974	135755629	rs57891859	chr2:135464616	0.0856	RAB3GAP1	ENSG00000115839	738	0.00101824	0.477658	0.000258038	0.120646	0.40042	1	0.985095	1.59453	Inhibitory neurons	eQTL	pvalue	3.66101e-05	3
chr17:43460181_44298279	GBA - LINC02210-CRHR1 - SNCA	chr17	43460181	44298279	rs117615688	chr17:43798308	NA	AC005670.2	ENSG00000262633	1152	1.67577e-21	0.1563	4.76186e-21	0.443742	0.399957	-1	0.015625	0.419949	OPCs / COPs	eQTL	pvalue	NA	NA
chr17:43460181_44298279	GBA - LINC02210-CRHR1 - SNCA	chr17	43460181	44298279	rs117615688	chr17:43798308	NA	MAPT	ENSG00000186868	2679	2.22684e-26	8.54274e-06	1.57006e-21	0.601915	0.398076	-1	0.0216499	0.447271	Astrocytes	eQTL	pvalue	4.68265e-05	3
chr16:30519348_31380596	SETD1A	chr16	30519348	31380596	rs11150601	chr16:30977799	0.0878	BCL7C	ENSG00000099385	669	0.153632	0.36847	0.0248201	0.0591345	0.393944	-1	0.183857	0.685374	Pericytes	eQTL	pvalue	0.150444	4
chr1:205621839_205875724	RAB29	chr1	205621839	205875724	rs11557080	chr1:205737739	0.1303	RAB29	ENSG00000117280	395	0.0835442	0.500612	0.00509075	0.0301241	0.380629	1	0.779747	1.85585	Excitatory neurons	eQTL	pvalue	NA	4
chr1:205630893_205921352	NUCKS1	chr1	205630893	205921352	rs823118	chr1:205723572	0.1063	RAB29	ENSG00000117280	510	0.0830467	0.497783	0.00588685	0.0349075	0.378376	1	0.729412	1.85585	Excitatory neurons	eQTL	pvalue	NA	4
chr8:22422923_22544158	BIN3	chr8	22422923	22544158	rs2280104	chr8:22525980	0.0783	CCAR2	ENSG00000158941	188	0.363911	0.0902165	0.136844	0.0335492	0.37548	-1	0.0531915	0.817675	Endothelial cells	eQTL	pvalue	0.960455	2
chr5:133829211_134341450	C5orf24	chr5	133829211	134341450	rs11950533	chr5:134199105	-0.113	CAMLG	ENSG00000164615	367	0.324557	0.0355307	0.246557	0.0266249	0.36673	-1	0.253406	0.723394	Oligodendrocytes	eQTL	pvalue	0.00402054	6
chr16:30519348_31380596	SETD1A	chr16	30519348	31380596	rs11150601	chr16:30977799	0.0878	BCL7C	ENSG00000099385	669	0.162519	0.389784	0.0256578	0.0611768	0.360863	-1	0.197309	0.944376	Oligodendrocytes	eQTL	pvalue	0.150444	4
chr17:43273992_44243979	LINC02210-CRHR1	chr17	43273992	44243979	rs62053943	chr17:43744203	-0.3461	ARL17B	ENSG00000228696	2587	1.26033e-33	4.83493e-13	1.66962e-21	0.64015	0.35985	-1	0.00695787	0.742486	Pericytes	eQTL	pvalue	NA	10
chr17:43273992_44243979	LINC02210-CRHR1	chr17	43273992	44243979	rs62053943	chr17:43744203	-0.3461	KANSL1	ENSG00000120071	2766	4.21417e-27	1.61666e-06	1.67871e-21	0.64364	0.356358	-1	0.0560376	0.885813	Microglia	eQTL	pvalue	0.999734	1
chr17:43273992_44243979	LINC02210-CRHR1	chr17	43273992	44243979	rs62053943	chr17:43744203	-0.3461	ARL17B	ENSG00000228696	2587	9.07612e-32	3.48183e-11	1.68998e-21	0.647968	0.352032	-1	0.0115964	0.791834	Astrocytes	eQTL	pvalue	NA	10
chr8:22422923_22544158	BIN3	chr8	22422923	22544158	rs2280104	chr8:22525980	0.0783	BIN3	ENSG00000147439	188	0.395594	0.098071	0.125961	0.0308774	0.349496	1	0.925532	1.28852	OPCs / COPs	eQTL	pvalue	5.99066e-06	9
chr17:43460181_44298279	GBA - LINC02210-CRHR1 - SNCA	chr17	43460181	44298279	rs117615688	chr17:43798308	NA	AC005670.2	ENSG00000262633	1152	1.72297e-28	1.60703e-08	7.03295e-21	0.655625	0.344375	-1	0.00520833	0.590948	Astrocytes	eQTL	pvalue	NA	NA
chr17:43460181_44298279	GBA - LINC02210-CRHR1 - SNCA	chr17	43460181	44298279	rs117615688	chr17:43798308	NA	AC005670.2	ENSG00000262633	1152	6.04583e-22	0.0563899	6.45919e-21	0.602112	0.341498	-1	0.0364583	0.515113	Oligodendrocytes	eQTL	pvalue	NA	NA
chr17:43273992_44243979	LINC02210-CRHR1	chr17	43273992	44243979	rs62053943	chr17:43744203	-0.3461	KANSL1	ENSG00000120071	2766	6.3799e-29	2.44749e-08	1.72345e-21	0.660821	0.339179	-1	0.0350687	0.71721	Pericytes	eQTL	pvalue	0.999734	1
chr17:43273992_44243979	LINC02210-CRHR1	chr17	43273992	44243979	rs62053943	chr17:43744203	-0.3461	KANSL1	ENSG00000120071	2766	7.60281e-32	2.91663e-11	1.72372e-21	0.660923	0.339077	-1	0.033261	0.78567	Astrocytes	eQTL	pvalue	0.999734	1
chr4:696848_1030779	TMEM175	chr4	696848	1030779	rs34311866	chr4:951947	-0.2514	TMEM271	ENSG00000273238	762	7.92478e-15	0.582577	1.07429e-15	0.0786357	0.338787	1	0.656168	1.32823	Excitatory neurons	eQTL	pvalue	NA	NA
chr17:76353910_76446689	DNAH17	chr17	76353910	76446689	rs666463	chr17:76425480	0.1097	PGS1	ENSG00000087157	321	0.355351	0.0679832	0.200234	0.0379689	0.338463	1	0.610592	1.36696	Astrocytes	eQTL	pvalue	0.000957082	7
chr17:43273992_44243979	LINC02210-CRHR1	chr17	43273992	44243979	rs62053943	chr17:43744203	-0.3461	LRRC37A2	ENSG00000238083	2413	1.43227e-24	0.000548701	1.73064e-21	0.662672	0.33678	-1	0.0480729	0.617718	Endothelial cells	eQTL	pvalue	NA	6
chr17:43273992_44243979	LINC02210-CRHR1	chr17	43273992	44243979	rs62053943	chr17:43744203	-0.3461	LINC02210-CRHR1	ENSG00000263715	2807	2.84502e-24	0.00109142	1.73597e-21	0.66563	0.333278	-1	0.0698254	0.17152	Inhibitory neurons	eQTL	pvalue	NA	NA
chr17:43460181_44298279	GBA - LINC02210-CRHR1 - SNCA	chr17	43460181	44298279	rs117615688	chr17:43798308	NA	LRRC37A2	ENSG00000238083	2527	1.41664e-24	0.000542714	1.74024e-21	0.666352	0.333105	-1	0.0463	0.617718	Endothelial cells	eQTL	pvalue	NA	6
chr4:698456_1164508	GAK	chr4	698456	1164508	rs873786	chr4:925376	-0.2342	TMEM271	ENSG00000273238	1112	7.77265e-15	0.571393	1.31481e-15	0.0963237	0.332283	-1	0.600719	0.954675	Excitatory neurons	eQTL	pvalue	NA	NA
chr17:43460181_44298279	GBA - LINC02210-CRHR1 - SNCA	chr17	43460181	44298279	rs117615688	chr17:43798308	NA	ARL17B	ENSG00000228696	2679	8.49265e-32	3.258e-11	1.74891e-21	0.670598	0.329402	-1	0.0104517	0.757318	Astrocytes	eQTL	pvalue	NA	10
chr17:43460181_44298279	GBA - LINC02210-CRHR1 - SNCA	chr17	43460181	44298279	rs117615688	chr17:43798308	NA	KANSL1	ENSG00000120071	2679	7.33316e-32	2.81319e-11	1.75503e-21	0.672948	0.327052	-1	0.0209033	0.717589	Astrocytes	eQTL	pvalue	0.999734	1
chr17:43273992_44243979	LINC02210-CRHR1	chr17	43273992	44243979	rs62053943	chr17:43744203	-0.3461	LINC02210-CRHR1	ENSG00000263715	2807	5.11476e-25	0.000196215	1.7617e-21	0.675509	0.324295	-1	0.0545066	0.619643	Pericytes	eQTL	pvalue	NA	NA
chr17:43460181_44298279	GBA - LINC02210-CRHR1 - SNCA	chr17	43460181	44298279	rs117615688	chr17:43798308	NA	KANSL1	ENSG00000120071	2679	3.82423e-27	1.46707e-06	1.76458e-21	0.676614	0.323384	-1	0.0324748	0.885813	Microglia	eQTL	pvalue	0.999734	1
chr11:133611102_133857922	IGSF9B	chr11	133611102	133857922	rs3802920	chr11:133787001	0.1117	B3GAT1	ENSG00000109956	491	0.0289434	0.617955	0.00157911	0.0333965	0.318126	1	0.720978	2.48367	Oligodendrocytes	eQTL	pvalue	0.789153	4
chr17:43273992_44243979	LINC02210-CRHR1	chr17	43273992	44243979	rs62053943	chr17:43744203	-0.3461	ARL17B	ENSG00000228696	2587	1.4265e-32	5.47242e-12	1.78515e-21	0.684513	0.315487	-1	0.00850406	0.814798	Oligodendrocytes	eQTL	pvalue	NA	10
chr4:90508340_90833421	SNCA	chr4	90508340	90833421	rs356182	chr4:90626111	-0.3102	SNCA	ENSG00000145335	655	1.32508e-33	0.634896	1.04479e-34	0.0497444	0.31536	-1	0.303817	0.482467	OPCs / COPs	eQTL	pvalue	0.841962	3
chr4:696848_1030779	TMEM175	chr4	696848	1030779	rs34311866	chr4:951947	-0.2514	ZNF141	ENSG00000131127	762	8.67472e-15	0.637707	6.54074e-16	0.0477686	0.314524	-1	0.307087	0.783915	Inhibitory neurons	eQTL	pvalue	0.161889	8
chr8:11213589_11895484	CTSB	chr8	11213589	11895484	rs1293298	chr8:11712443	0.125	CTSB	ENSG00000164733	2137	0.0080219	0.455746	0.00384331	0.218035	0.314353	-1	0.333645	0.803982	Excitatory neurons	eQTL	pvalue	NA	8
chr4:90508340_90963742	GBA - LINC02210-CRHR1 - SNCA	chr4	90508340	90963742	rs5019538	chr4:90636630	NA	SNCA	ENSG00000145335	845	1.31383e-33	0.629507	1.21306e-34	0.0578096	0.312683	-1	0.265089	0.482467	OPCs / COPs	eQTL	pvalue	0.841962	3
chr17:43273992_44243979	LINC02210-CRHR1	chr17	43273992	44243979	rs62053943	chr17:43744203	-0.3461	LRRC37A2	ENSG00000238083	2413	1.59669e-30	6.11692e-10	1.80335e-21	0.690553	0.309447	-1	0.0153336	0.73219	Inhibitory neurons	eQTL	pvalue	NA	6
chr17:43273992_44243979	LINC02210-CRHR1	chr17	43273992	44243979	rs62053943	chr17:43744203	-0.3461	LRRC37A2	ENSG00000238083	2413	3.12284e-34	1.19636e-13	1.80373e-21	0.690698	0.309302	-1	0.0182346	0.78041	Astrocytes	eQTL	pvalue	NA	6
chr4:698456_1164508	GAK	chr4	698456	1164508	rs873786	chr4:925376	-0.2342	ZNF141	ENSG00000131127	1112	8.5293e-15	0.627017	8.71139e-16	0.063731	0.309252	-1	0.407374	0.783915	Inhibitory neurons	eQTL	pvalue	0.161889	8
chr5:133829211_134341450	C5orf24	chr5	133829211	134341450	rs11950533	chr5:134199105	-0.113	TXNDC15	ENSG00000113621	367	0.0332576	0.00364086	0.591085	0.064401	0.307616	-1	0.286104	0.869329	Microglia	eQTL	pvalue	0.109183	5
chr17:43460181_44298279	GBA - LINC02210-CRHR1 - SNCA	chr17	43460181	44298279	rs117615688	chr17:43798308	NA	LRRC37A2	ENSG00000238083	2527	3.09347e-34	1.18511e-13	1.81131e-21	0.693606	0.306394	-1	0.017412	0.708762	Astrocytes	eQTL	pvalue	NA	6
chr17:44368776_45218787	WNT3	chr17	44368776	45218787	rs11658976	chr17:44866805	-0.0917	LRRC37A	ENSG00000176681	687	6.56041e-19	0.62708	7.01769e-20	0.0667729	0.306147	-1	0.417758	0.644796	Inhibitory neurons	eQTL	pvalue	0.890487	6
chr17:43273992_44243979	LINC02210-CRHR1	chr17	43273992	44243979	rs62053943	chr17:43744203	-0.3461	LRRC37A2	ENSG00000238083	2413	6.70754e-32	2.56965e-11	1.81381e-21	0.694565	0.305435	-1	0.00911728	0.756938	OPCs / COPs	eQTL	pvalue	NA	6
chr17:43460181_44298279	GBA - LINC02210-CRHR1 - SNCA	chr17	43460181	44298279	rs117615688	chr17:43798308	NA	LINC02210-CRHR1	ENSG00000263715	2679	2.58821e-24	0.000992903	1.81457e-21	0.695812	0.303195	-1	0.023143	0.5386	Inhibitory neurons	eQTL	pvalue	NA	NA
chr17:43273992_44243979	LINC02210-CRHR1	chr17	43273992	44243979	rs62053943	chr17:43744203	-0.3461	LINC02210-CRHR1	ENSG00000263715	2807	2.45812e-31	9.42997e-11	1.8201e-21	0.697936	0.302064	-1	0.0420378	0.66757	Excitatory neurons	eQTL	pvalue	NA	NA
chr16:30519348_31380596	SETD1A	chr16	30519348	31380596	rs11150601	chr16:30977799	0.0878	RNF40	ENSG00000103549	669	0.171427	0.41115	0.0342312	0.0817986	0.301394	-1	0.173393	0.658057	Excitatory neurons	eQTL	pvalue	0.999995	1
chr17:43460181_44298279	GBA - LINC02210-CRHR1 - SNCA	chr17	43460181	44298279	rs117615688	chr17:43798308	NA	LRRC37A2	ENSG00000238083	2527	6.61323e-32	2.53353e-11	1.82501e-21	0.698859	0.301141	-1	0.00870598	0.756938	OPCs / COPs	eQTL	pvalue	NA	6
chr17:43460181_44298279	GBA - LINC02210-CRHR1 - SNCA	chr17	43460181	44298279	rs117615688	chr17:43798308	NA	LRRC37A2	ENSG00000238083	2527	1.5524e-30	5.94723e-10	1.82574e-21	0.699138	0.300862	-1	0.0146419	0.73219	Inhibitory neurons	eQTL	pvalue	NA	6
chr4:15495310_15820732	BST1	chr4	15495310	15820732	rs4698412	chr4:15737348	0.1111	TAPT1	ENSG00000169762	620	0.0261756	0.631338	0.00167621	0.0401284	0.300682	-1	0.769355	0.914836	Inhibitory neurons	eQTL	pvalue	0.563962	3
chr17:44368776_45218787	WNT3	chr17	44368776	45218787	rs11658976	chr17:44866805	-0.0917	KPNB1	ENSG00000108424	687	6.74226e-19	0.644463	5.79584e-20	0.0550995	0.300437	-1	0.617176	0.697062	Endothelial cells	eQTL	pvalue	0.999994	1
chr17:43273992_44243979	LINC02210-CRHR1	chr17	43273992	44243979	rs62053943	chr17:43744203	-0.3461	KANSL1	ENSG00000120071	2766	1.53481e-30	5.8879e-10	1.82915e-21	0.70141	0.29859	-1	0.0426609	0.778664	Excitatory neurons	eQTL	pvalue	0.999734	1
chr17:43273992_44243979	LINC02210-CRHR1	chr17	43273992	44243979	rs62053943	chr17:43744203	-0.3461	KANSL1	ENSG00000120071	2766	2.26936e-32	8.70583e-12	1.83051e-21	0.701933	0.298067	-1	0.0310918	0.801472	OPCs / COPs	eQTL	pvalue	0.999734	1
chr17:43273992_44243979	LINC02210-CRHR1	chr17	43273992	44243979	rs62053943	chr17:43744203	-0.3461	ARL17B	ENSG00000228696	2587	1.65408e-34	6.34546e-14	1.83176e-21	0.702411	0.297589	-1	0.00347893	0.793359	Microglia	eQTL	pvalue	NA	10
chr17:43273992_44243979	LINC02210-CRHR1	chr17	43273992	44243979	rs62053943	chr17:43744203	-0.3461	LRRC37A2	ENSG00000238083	2413	2.6049e-28	9.97935e-08	1.83509e-21	0.702726	0.297274	-1	0.0302528	0.681904	Microglia	eQTL	pvalue	NA	6
chr17:43273992_44243979	LINC02210-CRHR1	chr17	43273992	44243979	rs62053943	chr17:43744203	-0.3461	LRRC37A2	ENSG00000238083	2413	3.40513e-32	1.3045e-11	1.83699e-21	0.703454	0.296546	-1	0.00704517	0.765057	Excitatory neurons	eQTL	pvalue	NA	6
chr17:43273992_44243979	LINC02210-CRHR1	chr17	43273992	44243979	rs62053943	chr17:43744203	-0.3461	MAPT	ENSG00000186868	2807	5.51983e-22	0.211755	1.29066e-21	0.494838	0.293408	-1	0.0773067	0.127998	Excitatory neurons	eQTL	pvalue	4.68265e-05	3
chr4:696848_1030779	TMEM175	chr4	696848	1030779	rs34311866	chr4:951947	-0.2514	GAK	ENSG00000178950	762	8.84334e-15	0.650103	7.73026e-16	0.0565343	0.293363	1	0.654856	1.65824	Pericytes	eQTL	pvalue	0.973135	2
chr17:43460181_44298279	GBA - LINC02210-CRHR1 - SNCA	chr17	43460181	44298279	rs117615688	chr17:43798308	NA	LRRC37A2	ENSG00000238083	2527	2.56735e-28	9.83551e-08	1.84627e-21	0.707011	0.292989	-1	0.0292837	0.681904	Microglia	eQTL	pvalue	NA	6
chr17:43460181_44298279	GBA - LINC02210-CRHR1 - SNCA	chr17	43460181	44298279	rs117615688	chr17:43798308	NA	ARL17B	ENSG00000228696	2679	1.32031e-32	5.06504e-12	1.84631e-21	0.707999	0.292001	-1	0.00746547	0.787916	Oligodendrocytes	eQTL	pvalue	NA	10
chr17:43460181_44298279	GBA - LINC02210-CRHR1 - SNCA	chr17	43460181	44298279	rs117615688	chr17:43798308	NA	LINC02210-CRHR1	ENSG00000263715	2679	4.6007e-25	0.000176495	1.84663e-21	0.708121	0.291702	-1	0.0321015	0.619643	Pericytes	eQTL	pvalue	NA	NA
chr17:43460181_44298279	GBA - LINC02210-CRHR1 - SNCA	chr17	43460181	44298279	rs117615688	chr17:43798308	NA	LINC02210-CRHR1	ENSG00000263715	2679	2.37367e-31	9.10602e-11	1.84712e-21	0.708313	0.291687	-1	0.0209033	0.66757	Excitatory neurons	eQTL	pvalue	NA	NA
chr17:43460181_44298279	GBA - LINC02210-CRHR1 - SNCA	chr17	43460181	44298279	rs117615688	chr17:43798308	NA	MAPT	ENSG00000186868	2679	5.46852e-22	0.209787	1.30289e-21	0.499533	0.290681	-1	0.0462859	0.127998	Excitatory neurons	eQTL	pvalue	4.68265e-05	3
chr17:43460181_44298279	GBA - LINC02210-CRHR1 - SNCA	chr17	43460181	44298279	rs117615688	chr17:43798308	NA	LRRC37A2	ENSG00000238083	2527	3.30681e-32	1.26684e-11	1.85932e-21	0.712016	0.287984	-1	0.00672734	0.765057	Excitatory neurons	eQTL	pvalue	NA	6
chr17:43273992_44243979	LINC02210-CRHR1	chr17	43273992	44243979	rs62053943	chr17:43744203	-0.3461	KANSL1	ENSG00000120071	2766	8.09719e-32	3.10629e-11	1.85916e-21	0.712935	0.287065	-1	0.0339841	0.772536	Inhibitory neurons	eQTL	pvalue	0.999734	1
chr17:43273992_44243979	LINC02210-CRHR1	chr17	43273992	44243979	rs62053943	chr17:43744203	-0.3461	LINC02210-CRHR1	ENSG00000263715	2807	2.00937e-28	7.70843e-08	1.86163e-21	0.713882	0.286118	-1	0.0317064	0.687761	Endothelial cells	eQTL	pvalue	NA	NA
chr4:696848_1030779	TMEM175	chr4	696848	1030779	rs34311866	chr4:951947	-0.2514	PCGF3	ENSG00000185619	762	9.04819e-15	0.665162	6.7971e-16	0.0496825	0.285155	-1	0.535433	0.761538	Endothelial cells	eQTL	pvalue	0.9434	2
chr9:33598493_34389927	UBAP2	chr9	33598493	34389927	rs6476434	chr9:34046391	-0.1056	UBAP2	ENSG00000137073	1568	0.0944775	0.448337	0.0301418	0.142752	0.284292	-1	0.415816	0.713885	Inhibitory neurons	eQTL	pvalue	0.989509	3
chr17:43273992_44243979	LINC02210-CRHR1	chr17	43273992	44243979	rs62053943	chr17:43744203	-0.3461	KANSL1	ENSG00000120071	2766	1.26632e-28	4.85792e-08	1.86933e-21	0.716839	0.283161	-1	0.0328995	0.673693	Endothelial cells	eQTL	pvalue	0.999734	1
chr2:135237974_135755629	TMEM163	chr2	135237974	135755629	rs57891859	chr2:135464616	0.0856	CCNT2	ENSG00000082258	738	0.0013441	0.630519	0.000182674	0.0854099	0.282544	-1	0.0325203	0.859353	Microglia	eQTL	pvalue	0.498104	2
chr12:123192508_123751339	HIP1R - HIP1R	chr12	123192508	123751339	rs10847864	chr12:123326598	0.1725	RILPL2	ENSG00000150977	492	0.233414	0.430117	0.0195502	0.0357444	0.281174	1	0.363821	1.03832	Microglia	eQTL	pvalue	0.0608722	7
chr4:698456_1164508	GAK	chr4	698456	1164508	rs873786	chr4:925376	-0.2342	GAK	ENSG00000178950	1112	8.47038e-15	0.622685	1.31412e-15	0.0963245	0.28099	1	0.602518	1.65824	Pericytes	eQTL	pvalue	0.973135	2
chr17:43460181_44298279	GBA - LINC02210-CRHR1 - SNCA	chr17	43460181	44298279	rs117615688	chr17:43798308	NA	LINC02210-CRHR1	ENSG00000263715	2679	1.97247e-28	7.5669e-08	1.87531e-21	0.719135	0.280865	-1	0.0104517	0.687761	Endothelial cells	eQTL	pvalue	NA	NA
chr3:160577670_161499831	SPTSSB	chr3	160577670	161499831	rs1450522	chr3:161077630	-0.1159	NMD3	ENSG00000169251	1570	0.00273556	0.565486	0.00073054	0.150734	0.280313	-1	0.264968	0.886494	Inhibitory neurons	eQTL	pvalue	4.42262e-05	5
chr4:698456_1164508	GAK	chr4	698456	1164508	rs873786	chr4:925376	-0.2342	PCGF3	ENSG00000185619	1112	8.86447e-15	0.651657	9.42107e-16	0.068978	0.279365	-1	0.534173	0.761538	Endothelial cells	eQTL	pvalue	0.9434	2
chr17:43273992_44243979	LINC02210-CRHR1	chr17	43273992	44243979	rs62053943	chr17:43744203	-0.3461	ARL17B	ENSG00000228696	2587	1.93957e-34	7.44068e-14	1.8814e-21	0.721474	0.278526	-1	0.00270584	0.790649	Inhibitory neurons	eQTL	pvalue	NA	10
chr17:43273992_44243979	LINC02210-CRHR1	chr17	43273992	44243979	rs62053943	chr17:43744203	-0.3461	ARL17B	ENSG00000228696	2587	6.69447e-32	2.56817e-11	1.88158e-21	0.721542	0.278458	-1	0.00541167	0.809956	OPCs / COPs	eQTL	pvalue	NA	10
chr17:59755930_60223954	BRIP1	chr17	59755930	60223954	rs61169879	chr17:59917366	0.0976	MED13	ENSG00000108510	526	0.341327	0.240235	0.0829284	0.0580898	0.277419	1	0.76616	1.55125	Microglia	eQTL	pvalue	1	1
chr7:23109124_23464856	GPNMB	chr7	23109124	23464856	rs199351	chr7:23300049	0.1217	NUPL2	ENSG00000136243	380	0.000950604	0.619317	0.000160979	0.104602	0.274969	1	0.871053	1.39331	Pericytes	eQTL	pvalue	3.67029e-05	8
chr11:133611102_133857922	IGSF9B	chr11	133611102	133857922	rs3802920	chr11:133787001	0.1117	VPS26B	ENSG00000151502	491	0.0312359	0.666901	0.00142132	0.0300755	0.270366	1	0.425662	1.09734	Pericytes	eQTL	pvalue	0.970719	2
chr8:11213589_11895484	CTSB	chr8	11213589	11895484	rs1293298	chr8:11712443	0.125	NEIL2	ENSG00000154328	2137	0.0103705	0.589176	0.00228083	0.129312	0.268861	-1	0.358446	0.930338	Inhibitory neurons	eQTL	pvalue	2.111e-09	9
chr3:182438339_182910050	MCCC1	chr3	182438339	182910050	rs10513789	chr3:182760073	0.134	ABCC5	ENSG00000114770	359	0.00777945	0.686702	0.000423337	0.0371005	0.267995	1	0.791086	2.49732	Excitatory neurons	eQTL	pvalue	0.896205	2
chr17:43273992_44243979	LINC02210-CRHR1	chr17	43273992	44243979	rs62053943	chr17:43744203	-0.3461	LINC02210-CRHR1	ENSG00000263715	2807	2.98324e-36	1.14444e-15	1.91326e-21	0.733707	0.266293	-1	0.0306377	0.761111	Astrocytes	eQTL	pvalue	NA	NA
chr17:43273992_44243979	LINC02210-CRHR1	chr17	43273992	44243979	rs62053943	chr17:43744203	-0.3461	LRRC37A2	ENSG00000238083	2413	1.01655e-27	3.8944e-07	1.92039e-21	0.735434	0.264566	-1	0.0327393	0.899021	Oligodendrocytes	eQTL	pvalue	NA	6
chr17:43460181_44298279	GBA - LINC02210-CRHR1 - SNCA	chr17	43460181	44298279	rs117615688	chr17:43798308	NA	ARL17B	ENSG00000228696	2679	9.25976e-34	3.55228e-13	1.91822e-21	0.735612	0.264388	-1	0.00634565	0.763437	Pericytes	eQTL	pvalue	NA	10
chr17:43460181_44298279	GBA - LINC02210-CRHR1 - SNCA	chr17	43460181	44298279	rs117615688	chr17:43798308	NA	LINC02210-CRHR1	ENSG00000263715	2679	2.95764e-36	1.13463e-15	1.9192e-21	0.735992	0.264008	-1	0.00783875	0.761111	Astrocytes	eQTL	pvalue	NA	NA
chr17:43460181_44298279	GBA - LINC02210-CRHR1 - SNCA	chr17	43460181	44298279	rs117615688	chr17:43798308	NA	ARL17B	ENSG00000228696	2679	1.46705e-34	5.62798e-14	1.91938e-21	0.73606	0.26394	-1	0.00298619	0.810115	Microglia	eQTL	pvalue	NA	10
chr17:43273992_44243979	LINC02210-CRHR1	chr17	43273992	44243979	rs62053943	chr17:43744203	-0.3461	KANSL1	ENSG00000120071	2766	5.03815e-32	1.93276e-11	1.92125e-21	0.736777	0.263223	-1	0.0375994	0.767414	Oligodendrocytes	eQTL	pvalue	0.999734	1
chr17:43460181_44298279	GBA - LINC02210-CRHR1 - SNCA	chr17	43460181	44298279	rs117615688	chr17:43798308	NA	LRRC37A2	ENSG00000238083	2527	1.0068e-27	3.85705e-07	1.927e-21	0.737971	0.262029	-1	0.0316581	0.899021	Oligodendrocytes	eQTL	pvalue	NA	6
chr16:30519348_31380596	SETD1A	chr16	30519348	31380596	rs11150601	chr16:30977799	0.0878	KAT8	ENSG00000103510	669	0.185214	0.444217	0.0321858	0.0769327	0.261451	-1	0.22571	0.626811	Excitatory neurons	eQTL	pvalue	0.912576	3
chr17:43273992_44243979	LINC02210-CRHR1	chr17	43273992	44243979	rs62053943	chr17:43744203	-0.3461	LRRC37A2	ENSG00000238083	2413	8.19279e-24	0.00313865	1.92963e-21	0.738981	0.257881	-1	0.0430999	0.855451	Pericytes	eQTL	pvalue	NA	6
chr17:44368776_45218787	WNT3	chr17	44368776	45218787	rs11658976	chr17:44866805	-0.0917	LRRC37A	ENSG00000176681	687	6.74932e-19	0.645138	1.01821e-19	0.0970684	0.257793	1	0.403202	1.2417	Excitatory neurons	eQTL	pvalue	0.890487	6
chr7:23109124_23464856	GPNMB	chr7	23109124	23464856	rs199351	chr7:23300049	0.1217	KLHL7	ENSG00000122550	380	0.000950293	0.619114	0.000189563	0.123243	0.256504	-1	0.115789	0.850702	Astrocytes	eQTL	pvalue	0.000319112	4
chr17:43460181_44298279	GBA - LINC02210-CRHR1 - SNCA	chr17	43460181	44298279	rs117615688	chr17:43798308	NA	KANSL1	ENSG00000120071	2679	4.77508e-29	1.83184e-08	1.94563e-21	0.746138	0.253862	-1	0.0115715	0.738429	Pericytes	eQTL	pvalue	0.999734	1
chr16:30519348_31380596	SETD1A	chr16	30519348	31380596	rs11150601	chr16:30977799	0.0878	BCL7C	ENSG00000099385	669	0.194802	0.467212	0.0254274	0.0607332	0.251826	-1	0.19432	0.645166	Inhibitory neurons	eQTL	pvalue	0.150444	4
chr17:43460181_44298279	GBA - LINC02210-CRHR1 - SNCA	chr17	43460181	44298279	rs117615688	chr17:43798308	NA	LRRC37A2	ENSG00000238083	2527	7.993e-24	0.00306212	1.94622e-21	0.745346	0.251592	-1	0.0415512	0.855451	Pericytes	eQTL	pvalue	NA	6
chr16:30519348_31380596	SETD1A	chr16	30519348	31380596	rs11150601	chr16:30977799	0.0878	BCL7C	ENSG00000099385	669	0.197871	0.474572	0.0225017	0.0537166	0.251339	-1	0.284006	0.638833	OPCs / COPs	eQTL	pvalue	0.150444	4
chr17:43273992_44243979	LINC02210-CRHR1	chr17	43273992	44243979	rs62053943	chr17:43744203	-0.3461	LINC02210-CRHR1	ENSG00000263715	2807	3.79473e-34	1.45575e-13	1.95253e-21	0.748787	0.251213	-1	0.0260064	0.736112	OPCs / COPs	eQTL	pvalue	NA	NA
chr16:30519348_31380596	SETD1A	chr16	30519348	31380596	rs11150601	chr16:30977799	0.0878	PRR14	ENSG00000156858	669	0.193848	0.464924	0.0268214	0.0640779	0.250329	-1	0.198804	0.678896	Endothelial cells	eQTL	pvalue	0.258591	3
chr17:43460181_44298279	GBA - LINC02210-CRHR1 - SNCA	chr17	43460181	44298279	rs117615688	chr17:43798308	NA	LINC02210-CRHR1	ENSG00000263715	2679	3.76674e-34	1.44502e-13	1.95735e-21	0.75064	0.24936	-1	0.00634565	0.736112	OPCs / COPs	eQTL	pvalue	NA	NA
chr5:133829211_134341450	C5orf24	chr5	133829211	134341450	rs11950533	chr5:134199105	-0.113	TXNDC15	ENSG00000113621	367	9.52254e-09	1.04247e-09	0.677726	0.0739452	0.248329	-1	0.207084	0.879412	Excitatory neurons	eQTL	pvalue	0.109183	5
chr5:133829211_134341450	C5orf24	chr5	133829211	134341450	rs11950533	chr5:134199105	-0.113	TXNDC15	ENSG00000113621	367	8.5576e-07	9.36837e-08	0.677913	0.0739659	0.24812	-1	0.234332	0.891892	Inhibitory neurons	eQTL	pvalue	0.109183	5
chr5:133829211_134341450	C5orf24	chr5	133829211	134341450	rs11950533	chr5:134199105	-0.113	TXNDC15	ENSG00000113621	367	0.00198738	0.000217567	0.676304	0.0737903	0.2477	-1	0.237057	0.868353	Astrocytes	eQTL	pvalue	0.109183	5
chr17:43273992_44243979	LINC02210-CRHR1	chr17	43273992	44243979	rs62053943	chr17:43744203	-0.3461	ARL17B	ENSG00000228696	2587	9.27534e-36	3.55826e-15	1.9664e-21	0.754116	0.245884	-1	0.00309239	0.598578	Excitatory neurons	eQTL	pvalue	NA	10
chr5:133829211_134341450	C5orf24	chr5	133829211	134341450	rs11950533	chr5:134199105	-0.113	TXNDC15	ENSG00000113621	367	5.32542e-06	5.82997e-07	0.679991	0.0741957	0.245807	-1	0.226158	0.89917	OPCs / COPs	eQTL	pvalue	0.109183	5
chr17:43460181_44298279	GBA - LINC02210-CRHR1 - SNCA	chr17	43460181	44298279	rs117615688	chr17:43798308	NA	KANSL1	ENSG00000120071	2679	1.08831e-28	4.17502e-08	1.97298e-21	0.756644	0.243356	-1	0.0104517	0.686567	Endothelial cells	eQTL	pvalue	0.999734	1
chr1:205621839_205875724	RAB29	chr1	205621839	205875724	rs11557080	chr1:205737739	0.1303	DSTYK	ENSG00000133059	395	0.102834	0.616201	0.00550642	0.0327528	0.242705	-1	0.220253	0.882623	OPCs / COPs	eQTL	pvalue	0.147286	2
chr6:32114515_32909533	HLA-DQA1	chr6	32114515	32909533	rs112485576	chr6:32578772	-0.1933	RPS18	ENSG00000231500	4303	0.00210626	0.426531	0.00161742	0.327295	0.24245	1	0.583314	1.96054	OPCs / COPs	eQTL	pvalue	0.962013	1
chr5:133829211_134341450	C5orf24	chr5	133829211	134341450	rs11950533	chr5:134199105	-0.113	TXNDC15	ENSG00000113621	367	1.26686e-08	1.38688e-09	0.683215	0.0745523	0.242232	-1	0.226158	0.925819	Oligodendrocytes	eQTL	pvalue	0.109183	5
chr17:43273992_44243979	LINC02210-CRHR1	chr17	43273992	44243979	rs62053943	chr17:43744203	-0.3461	PLEKHM1	ENSG00000225190	2807	3.6686e-22	0.140737	1.60953e-21	0.617213	0.242051	1	0.903812	2.23464	Inhibitory neurons	eQTL	pvalue	0.840543	3
chr1:205630893_205921352	NUCKS1	chr1	205630893	205921352	rs823118	chr1:205723572	0.1063	DSTYK	ENSG00000133059	510	0.102324	0.613329	0.00615922	0.0366769	0.241511	-1	0.339216	0.588089	OPCs / COPs	eQTL	pvalue	0.147286	2
chr17:43460181_44298279	GBA - LINC02210-CRHR1 - SNCA	chr17	43460181	44298279	rs117615688	chr17:43798308	NA	KANSL1	ENSG00000120071	2679	6.80902e-32	2.61211e-11	1.97809e-21	0.758603	0.241397	-1	0.0111982	0.786155	Inhibitory neurons	eQTL	pvalue	0.999734	1
chr6:32114515_32909533	HLA-DQA1	chr6	32114515	32909533	rs112485576	chr6:32578772	-0.1933	MICA	ENSG00000204520	1319	0.0289341	0.454602	0.0164893	0.258833	0.241141	-1	0.258529	0.71613	Astrocytes	eQTL	pvalue	0.00037802	5
chr17:43273992_44243979	LINC02210-CRHR1	chr17	43273992	44243979	rs62053943	chr17:43744203	-0.3461	ARL17B	ENSG00000228696	2587	1.34506e-34	5.15999e-14	1.98408e-21	0.760902	0.239098	-1	0.011983	0.765533	Endothelial cells	eQTL	pvalue	NA	10
chr17:43460181_44298279	GBA - LINC02210-CRHR1 - SNCA	chr17	43460181	44298279	rs117615688	chr17:43798308	NA	ARL17B	ENSG00000228696	2679	1.66243e-34	6.3775e-14	1.98503e-21	0.761271	0.238729	-1	0.00223964	0.804751	Inhibitory neurons	eQTL	pvalue	NA	10
chr17:43460181_44298279	GBA - LINC02210-CRHR1 - SNCA	chr17	43460181	44298279	rs117615688	chr17:43798308	NA	PLEKHM1	ENSG00000225190	2679	3.60091e-22	0.13814	1.62792e-21	0.624275	0.237585	1	0.937663	2.23464	Inhibitory neurons	eQTL	pvalue	0.840543	3
chr17:43460181_44298279	GBA - LINC02210-CRHR1 - SNCA	chr17	43460181	44298279	rs117615688	chr17:43798308	NA	KANSL1	ENSG00000120071	2679	4.4868e-32	1.72125e-11	1.99626e-21	0.765581	0.234419	-1	0.0179171	0.705309	Oligodendrocytes	eQTL	pvalue	0.999734	1
chr17:43273992_44243979	LINC02210-CRHR1	chr17	43273992	44243979	rs62053943	chr17:43744203	-0.3461	PLEKHM1	ENSG00000225190	2807	4.0973e-24	0.00157183	1.99387e-21	0.764666	0.233762	1	0.960456	2.15712	Oligodendrocytes	eQTL	pvalue	0.840543	3
chr1:205621839_205875724	RAB29	chr1	205621839	205875724	rs11557080	chr1:205737739	0.1303	SLC41A1	ENSG00000133065	395	0.102978	0.617063	0.00669667	0.0398943	0.233368	-1	0.263291	0.781833	Excitatory neurons	eQTL	pvalue	0.705784	3
chr4:90508340_90833421	SNCA	chr4	90508340	90833421	rs356182	chr4:90626111	-0.3102	SNCA	ENSG00000145335	655	8.61671e-34	0.41286	7.40809e-34	0.354718	0.232422	-1	0.433588	0.568523	Oligodendrocytes	eQTL	pvalue	0.841962	3
chr1:205630893_205921352	NUCKS1	chr1	205630893	205921352	rs823118	chr1:205723572	0.1063	SLC41A1	ENSG00000133065	510	0.102238	0.612817	0.007645	0.0455925	0.231707	-1	0.368627	0.781833	Excitatory neurons	eQTL	pvalue	0.705784	3
chr17:43460181_44298279	GBA - LINC02210-CRHR1 - SNCA	chr17	43460181	44298279	rs117615688	chr17:43798308	NA	PLEKHM1	ENSG00000225190	2679	4.06054e-24	0.00155773	1.99937e-21	0.766777	0.231665	1	0.979097	2.15712	Oligodendrocytes	eQTL	pvalue	0.840543	3
chr3:182438339_182910050	MCCC1	chr3	182438339	182910050	rs10513789	chr3:182760073	0.134	MCCC1	ENSG00000078070	865	0.0072231	0.662018	0.00109389	0.100028	0.229636	-1	0.279769	0.929743	Microglia	eQTL	pvalue	2.51106e-05	5
chr17:43460181_44298279	GBA - LINC02210-CRHR1 - SNCA	chr17	43460181	44298279	rs117615688	chr17:43798308	NA	KANSL1	ENSG00000120071	2679	1.69441e-32	6.50018e-12	2.02716e-21	0.777448	0.222552	-1	0.0111982	0.801472	OPCs / COPs	eQTL	pvalue	0.999734	1
chr4:90508340_90963742	GBA - LINC02210-CRHR1 - SNCA	chr4	90508340	90963742	rs5019538	chr4:90636630	NA	SNCA	ENSG00000145335	845	8.20526e-34	0.393146	8.05093e-34	0.38553	0.221324	-1	0.472189	0.568523	Oligodendrocytes	eQTL	pvalue	0.841962	3
chr12:123192508_123751339	HIP1R - HIP1R	chr12	123192508	123751339	rs10847864	chr12:123326598	0.1725	C12orf65	ENSG00000130921	492	0.259927	0.478973	0.0143279	0.0261817	0.22059	-1	0.134146	0.876342	Endothelial cells	eQTL	pvalue	0.172329	5
chr11:82988682_83555289	DLG2	chr11	82988682	83555289	rs12283611	chr11:83487277	-0.1009	ANKRD42	ENSG00000137494	955	0.162245	0.501544	0.0295621	0.0911693	0.215479	1	0.868063	1.30833	Inhibitory neurons	eQTL	pvalue	2.60039e-08	7
chr4:696848_1030779	TMEM175	chr4	696848	1030779	rs34311866	chr4:951947	-0.2514	GAK	ENSG00000178950	762	9.59303e-15	0.705215	1.09485e-15	0.0802719	0.214513	1	0.57874	1.70292	OPCs / COPs	eQTL	pvalue	0.973135	2
chr11:133611102_133857922	IGSF9B	chr11	133611102	133857922	rs3802920	chr11:133787001	0.1117	B3GAT1	ENSG00000109956	491	0.0330697	0.706052	0.00209236	0.0444586	0.214328	1	0.830957	1.80896	Excitatory neurons	eQTL	pvalue	0.789153	4
chr14:55237857_55847737	GCH1	chr14	55237857	55847737	rs11158026	chr14:55348869	-0.0929	MAPK1IP1L	ENSG00000168175	947	0.246064	0.357774	0.0742248	0.107708	0.21423	-1	0.0601901	0.615645	Oligodendrocytes	eQTL	pvalue	0.389494	4
chr5:101877132_102810119	PAM	chr5	101877132	102810119	rs26431	chr5:102365794	0.0775	PPIP5K2	ENSG00000145725	1146	0.0136087	0.00240017	0.654638	0.115245	0.214108	1	0.89267	1.30112	Oligodendrocytes	eQTL	pvalue	4.05312e-10	5
chr17:43460181_44298279	GBA - LINC02210-CRHR1 - SNCA	chr17	43460181	44298279	rs117615688	chr17:43798308	NA	ACBD4	ENSG00000181513	2482	6.47348e-22	0.24831	1.40314e-21	0.538002	0.213688	1	0.93191	2.46735	Excitatory neurons	eQTL	pvalue	1.82643e-05	6
chr17:43273992_44243979	LINC02210-CRHR1	chr17	43273992	44243979	rs62053943	chr17:43744203	-0.3461	ACBD4	ENSG00000181513	2724	6.41543e-22	0.246083	1.41393e-21	0.542145	0.211772	1	0.898678	2.46735	Excitatory neurons	eQTL	pvalue	1.82643e-05	6
chr12:123192508_123751339	HIP1R - HIP1R	chr12	123192508	123751339	rs10847864	chr12:123326598	0.1725	DDX55	ENSG00000111364	492	0.265982	0.49013	0.0115309	0.0210369	0.21132	1	0.896341	1.47296	OPCs / COPs	eQTL	pvalue	6.00816e-06	5
chr4:698456_1164508	GAK	chr4	698456	1164508	rs873786	chr4:925376	-0.2342	GAK	ENSG00000178950	1112	9.41656e-15	0.692242	1.32495e-15	0.0971912	0.210566	1	0.496403	1.70292	OPCs / COPs	eQTL	pvalue	0.973135	2
chr17:44368776_45218787	WNT3	chr17	44368776	45218787	rs11658976	chr17:44866805	-0.0917	SCRN2	ENSG00000141295	548	0.125787	0.630809	0.00568257	0.0282882	0.209433	1	0.775547	2.84794	Excitatory neurons	eQTL	pvalue	6.55879e-07	8
chr9:33598493_34389927	UBAP2	chr9	33598493	34389927	rs6476434	chr9:34046391	-0.1056	FAM219A	ENSG00000164970	1568	0.110947	0.526489	0.026762	0.126788	0.209014	1	0.857781	1.40975	OPCs / COPs	eQTL	pvalue	0.272603	5
chr16:30519348_31380596	SETD1A	chr16	30519348	31380596	rs11150601	chr16:30977799	0.0878	HIRIP3	ENSG00000149929	280	0.421494	0.309015	0.0367998	0.0267736	0.205918	-1	0.364286	0.776641	Inhibitory neurons	eQTL	pvalue	0.0190028	5
chr2:168966247_169178501	STK39	chr2	168966247	169178501	rs1474055	chr2:169110394	0.2026	AC073050.1	ENSG00000228222	443	5.36907e-05	0.768809	1.91531e-06	0.0272219	0.203914	1	0.489842	1.28265	Astrocytes	eQTL	pvalue	NA	NA
chr17:43273992_44243979	LINC02210-CRHR1	chr17	43273992	44243979	rs62053943	chr17:43744203	-0.3461	GRN	ENSG00000030582	201	0.00203636	0.779547	3.85092e-05	0.0145381	0.20384	1	0.323383	4.12973	Inhibitory neurons	eQTL	pvalue	0.0602784	3
chr16:30519348_31380596	SETD1A	chr16	30519348	31380596	rs11150601	chr16:30977799	0.0878	STX4	ENSG00000103496	669	0.202836	0.48648	0.031649	0.0757034	0.203332	1	0.730942	1.68743	Excitatory neurons	eQTL	pvalue	9.66202e-05	7
chr8:11213589_11895484	CTSB	chr8	11213589	11895484	rs1293298	chr8:11712443	0.125	MTMR9	ENSG00000104643	2137	0.0105224	0.597806	0.00326424	0.185247	0.20316	-1	0.264389	0.856822	Microglia	eQTL	pvalue	0.210866	3
chr17:44368776_45218787	WNT3	chr17	44368776	45218787	rs11658976	chr17:44866805	-0.0917	AC005670.2	ENSG00000262633	687	7.65999e-19	0.732185	7.09027e-20	0.0675726	0.200242	-1	0.183406	0.704371	Inhibitory neurons	eQTL	pvalue	NA	NA
chr11:133611102_133857922	IGSF9B	chr11	133611102	133857922	rs3802920	chr11:133787001	0.1117	IGSF9B	ENSG00000080854	491	0.0126089	0.269206	0.0232065	0.495269	0.19971	-1	0.154786	0.677682	Excitatory neurons	eQTL	pvalue	0.999873	2
chr6:32114515_32909533	HLA-DQA1	chr6	32114515	32909533	rs112485576	chr6:32578772	-0.1933	PRRC2A	ENSG00000204469	2439	0.00372645	0.597863	0.00125564	0.201257	0.195899	-1	0.366544	0.678099	Excitatory neurons	eQTL	pvalue	1	1
chr17:7316027_7557834	CHRNB1	chr17	7316027	7557834	rs12600861	chr17:7355621	-0.08	SOX15	ENSG00000129194	518	0.43406	0.26745	0.0639225	0.039191	0.195377	-1	0.289575	0.523986	Inhibitory neurons	eQTL	pvalue	0.361606	5
chr9:33598493_34389927	UBAP2	chr9	33598493	34389927	rs6476434	chr9:34046391	-0.1056	DCTN3	ENSG00000137100	1497	0.11817	0.559943	0.0222363	0.105171	0.19448	1	0.791583	2.21758	Oligodendrocytes	eQTL	pvalue	0.020224	9
chr5:101877132_102810119	PAM	chr5	101877132	102810119	rs26431	chr5:102365794	0.0775	PPIP5K2	ENSG00000145725	1146	0.112726	0.0198816	0.573147	0.100893	0.193352	1	0.924956	1.32741	Astrocytes	eQTL	pvalue	4.05312e-10	5
chr4:90508340_90833421	SNCA	chr4	90508340	90833421	rs356182	chr4:90626111	-0.3102	NAP1L5	ENSG00000177432	198	1.53248e-17	0.790513	3.20661e-19	0.0163478	0.193139	-1	0.111111	0.417873	OPCs / COPs	eQTL	pvalue	0.788624	5
chr4:90508340_90963742	GBA - LINC02210-CRHR1 - SNCA	chr4	90508340	90963742	rs5019538	chr4:90636630	NA	NAP1L5	ENSG00000177432	198	1.53248e-17	0.790513	3.20661e-19	0.0163478	0.193139	-1	0.111111	0.417873	OPCs / COPs	eQTL	pvalue	0.788624	5
chr9:33598493_34389927	UBAP2	chr9	33598493	34389927	rs6476434	chr9:34046391	-0.1056	APTX	ENSG00000137074	878	0.145071	0.553534	0.0225749	0.0859444	0.192876	-1	0.212984	0.996193	Pericytes	eQTL	pvalue	7.72907e-06	8
chr2:135237974_135755629	TMEM163	chr2	135237974	135755629	rs57891859	chr2:135464616	0.0856	TMEM163	ENSG00000152128	738	0.00139789	0.655752	0.000319644	0.149753	0.192778	1	0.929539	1.12631	Inhibitory neurons	eQTL	pvalue	0.0672625	5
chr3:160577670_161499831	SPTSSB	chr3	160577670	161499831	rs1450522	chr3:161077630	-0.1159	NMD3	ENSG00000169251	1570	0.00319304	0.660055	0.000705382	0.145624	0.190423	-1	0.240764	0.801096	OPCs / COPs	eQTL	pvalue	4.42262e-05	5
chr17:43460181_44298279	GBA - LINC02210-CRHR1 - SNCA	chr17	43460181	44298279	rs117615688	chr17:43798308	NA	NMT1	ENSG00000136448	2127	1.22129e-21	0.461485	9.23725e-22	0.348855	0.18966	1	0.970851	2.03934	Astrocytes	eQTL	pvalue	0.998501	1
chr12:123192508_123751339	HIP1R - HIP1R	chr12	123192508	123751339	rs10847864	chr12:123326598	0.1725	ZCCHC8	ENSG00000033030	492	0.275252	0.507212	0.00994344	0.0181335	0.189459	1	0.686992	3.4396	Astrocytes	eQTL	pvalue	0.777819	2
chr17:43273992_44243979	LINC02210-CRHR1	chr17	43273992	44243979	rs62053943	chr17:43744203	-0.3461	NMT1	ENSG00000136448	2369	1.19826e-21	0.452781	9.56216e-22	0.361136	0.186083	1	0.94428	1.15991	Astrocytes	eQTL	pvalue	0.998501	1
chr6:32114515_32909533	HLA-DQA1	chr6	32114515	32909533	rs112485576	chr6:32578772	-0.1933	TNXB	ENSG00000168477	4798	0.0024507	0.496552	0.00155876	0.315647	0.183792	-1	0.418925	0.433652	Astrocytes	eQTL	pvalue	0.774154	4
chr17:43460181_44298279	GBA - LINC02210-CRHR1 - SNCA	chr17	43460181	44298279	rs117615688	chr17:43798308	NA	ARL17B	ENSG00000228696	2679	4.37501e-32	1.67837e-11	2.13281e-21	0.818018	0.181982	-1	0.00485256	0.762022	OPCs / COPs	eQTL	pvalue	NA	10
chr4:696848_1030779	TMEM175	chr4	696848	1030779	rs34311866	chr4:951947	-0.2514	NSD2	ENSG00000109685	320	1.07809e-14	0.792536	3.64494e-16	0.0266143	0.180849	1	0.85	2.23555	Oligodendrocytes	eQTL	pvalue	NA	1
chr16:30519348_31380596	SETD1A	chr16	30519348	31380596	rs11150601	chr16:30977799	0.0878	STX1B	ENSG00000099365	669	0.218277	0.523515	0.0230971	0.055216	0.179895	-1	0.12855	0.693398	OPCs / COPs	eQTL	pvalue	0.944475	2
chr1:171431402_172131486	VAMP4	chr1	171431402	172131486	rs11578699	chr1:171719769	-0.0768	VAMP4	ENSG00000117533	1432	0.018909	0.000893569	0.765734	0.0360073	0.178456	-1	0.302374	0.785746	Oligodendrocytes	eQTL	pvalue	0.919996	5
chr17:43460181_44298279	GBA - LINC02210-CRHR1 - SNCA	chr17	43460181	44298279	rs117615688	chr17:43798308	NA	CCDC43	ENSG00000180329	346	6.07227e-21	0.780083	3.36306e-22	0.0430272	0.176889	-1	0.0924855	0.0621375	Excitatory neurons	eQTL	pvalue	0.000257178	6
chr4:698456_1164508	GAK	chr4	698456	1164508	rs873786	chr4:925376	-0.2342	NSD2	ENSG00000109685	674	1.04777e-14	0.770251	7.36749e-16	0.0539851	0.175764	1	0.863501	2.23555	Oligodendrocytes	eQTL	pvalue	NA	1
chr17:43273992_44243979	LINC02210-CRHR1	chr17	43273992	44243979	rs62053943	chr17:43744203	-0.3461	CCDC43	ENSG00000180329	588	5.98391e-21	0.768733	4.44672e-22	0.0569512	0.174316	-1	0.297619	0.953029	Excitatory neurons	eQTL	pvalue	0.000257178	6
chr4:696848_1030779	TMEM175	chr4	696848	1030779	rs34311866	chr4:951947	-0.2514	NSD2	ENSG00000109685	320	1.08458e-14	0.79731	3.92615e-16	0.0286884	0.174001	-1	0.253125	0.475594	Astrocytes	eQTL	pvalue	NA	1
chr2:168966247_169178501	STK39	chr2	168966247	169178501	rs1474055	chr2:169110394	0.2026	STK39	ENSG00000198648	505	5.2362e-05	0.775706	3.50612e-06	0.0517683	0.17247	1	0.213861	1.02654	Oligodendrocytes	eQTL	pvalue	0.999462	1
chr16:30519348_31380596	SETD1A	chr16	30519348	31380596	rs11150601	chr16:30977799	0.0878	FBRS	ENSG00000156860	669	0.219163	0.525639	0.0244303	0.0584212	0.172347	-1	0.183857	0.740199	Astrocytes	eQTL	pvalue	0.981525	1
chr6:32114515_32909533	HLA-DQA1	chr6	32114515	32909533	rs112485576	chr6:32578772	-0.1933	HLA-DPB1	ENSG00000223865	4798	0.00217054	0.439789	0.00190298	0.385406	0.170732	1	0.626928	1.50308	Microglia	eQTL	pvalue	7.18466e-09	9
chr12:123192508_123751339	HIP1R - HIP1R	chr12	123192508	123751339	rs10847864	chr12:123326598	0.1725	RILPL1	ENSG00000188026	492	0.279385	0.514828	0.0124994	0.0228624	0.170425	-1	0.835366	0.531921	Excitatory neurons	eQTL	pvalue	0.0660196	3
chr4:698456_1164508	GAK	chr4	698456	1164508	rs873786	chr4:925376	-0.2342	NSD2	ENSG00000109685	674	1.06005e-14	0.779278	6.91386e-16	0.050656	0.170066	-1	0.360534	0.601385	Astrocytes	eQTL	pvalue	NA	1
chr17:43273992_44243979	LINC02210-CRHR1	chr17	43273992	44243979	rs62053943	chr17:43744203	-0.3461	PLEKHM1	ENSG00000225190	2807	1.13192e-21	0.434233	1.03524e-21	0.396977	0.168789	1	0.921268	1.27229	OPCs / COPs	eQTL	pvalue	0.840543	3
chr17:43460181_44298279	GBA - LINC02210-CRHR1 - SNCA	chr17	43460181	44298279	rs117615688	chr17:43798308	NA	PLEKHM1	ENSG00000225190	2679	1.13146e-21	0.434057	1.03588e-21	0.397223	0.168721	1	0.944382	1.47403	OPCs / COPs	eQTL	pvalue	0.840543	3
chr9:17630427_17844803	SH3GL2	chr9	17630427	17844803	rs10756907	chr9:17727065	-0.0858	SH3GL2	ENSG00000107295	686	4.40409e-05	3.04656e-06	0.777864	0.0536409	0.168448	1	0.677843	1.26576	Excitatory neurons	eQTL	pvalue	0.916295	5
chr8:11213589_11895484	CTSB	chr8	11213589	11895484	rs1293298	chr8:11712443	0.125	NEIL2	ENSG00000154328	2137	0.0115811	0.657957	0.00281922	0.16	0.167643	-1	0.306504	0.929867	Excitatory neurons	eQTL	pvalue	2.111e-09	9
chr19:2296859_2363805	AC005258.1 - SPPL2B	chr19	2296859	2363805	rs55818311	chr19:2341047	-0.088	LSM7	ENSG00000130332	168	0.684424	0.101809	0.0411113	0.00594865	0.166707	-1	0.0714286	0.443108	Inhibitory neurons	eQTL	pvalue	0.281731	5
chr15:61856287_62097290	VPS13C	chr15	61856287	62097290	rs2251086	chr15:61997385	-0.1415	TLN2	ENSG00000171914	480	0.0976754	0.7042	0.00392485	0.0281305	0.166069	1	0.510417	2.69313	Excitatory neurons	eQTL	pvalue	0.999853	2
chr7:23109124_23464856	GPNMB	chr7	23109124	23464856	rs199351	chr7:23300049	0.1217	KLHL7	ENSG00000122550	380	0.00115092	0.74982	0.000128637	0.0836412	0.165259	-1	0.181579	0.692903	Oligodendrocytes	eQTL	pvalue	0.000319112	4
chr4:696848_1030779	TMEM175	chr4	696848	1030779	rs34311866	chr4:951947	-0.2514	MAEA	ENSG00000090316	762	1.05613e-14	0.776395	7.98189e-16	0.0585124	0.165093	1	0.557743	1.01671	Pericytes	eQTL	pvalue	0.844858	3
chr7:23109124_23464856	GPNMB	chr7	23109124	23464856	rs199351	chr7:23300049	0.1217	FAM221A	ENSG00000188732	380	0.00121925	0.794339	6.09468e-05	0.0395419	0.164839	1	0.868421	1.59757	Inhibitory neurons	eQTL	pvalue	5.09768e-09	9
chr16:30519348_31380596	SETD1A	chr16	30519348	31380596	rs11150601	chr16:30977799	0.0878	RNF40	ENSG00000103549	669	0.218495	0.524037	0.0274104	0.0655764	0.164482	-1	0.281016	0.769637	Endothelial cells	eQTL	pvalue	0.999995	1
chr9:33598493_34389927	UBAP2	chr9	33598493	34389927	rs6476434	chr9:34046391	-0.1056	NFX1	ENSG00000086102	1398	0.114685	0.543556	0.0309295	0.146428	0.164402	1	0.73176	1.00839	OPCs / COPs	eQTL	pvalue	0.386441	3
chr9:33598493_34389927	UBAP2	chr9	33598493	34389927	rs6476434	chr9:34046391	-0.1056	UBAP1	ENSG00000165006	1568	0.0503129	0.238756	0.0952108	0.451652	0.164067	1	0.823342	1.24739	Excitatory neurons	eQTL	pvalue	0.952985	2
chr12:40211496_40990438	LRRK2	chr12	40211496	40990438	rs76904798	chr12:40614434	0.1534	PDZRN4	ENSG00000165966	1125	0.0624528	0.703689	0.00577341	0.0648889	0.163196	-1	0.475556	0.76828	Excitatory neurons	eQTL	pvalue	0.0708528	4
chr17:43460181_44298279	GBA - LINC02210-CRHR1 - SNCA	chr17	43460181	44298279	rs117615688	chr17:43798308	NA	ADAM11	ENSG00000073670	709	3.55396e-21	0.726771	5.39892e-22	0.110243	0.162986	-1	0.0338505	0.081961	Excitatory neurons	eQTL	pvalue	0.0247364	3
chr4:15495310_15820732	BST1	chr4	15495310	15820732	rs4698412	chr4:15737348	0.1111	CPEB2	ENSG00000137449	620	0.0309675	0.746916	0.00239922	0.0577057	0.162012	1	0.690323	1.26486	Microglia	eQTL	pvalue	0.992723	4
chr4:698456_1164508	GAK	chr4	698456	1164508	rs873786	chr4:925376	-0.2342	MAEA	ENSG00000090316	1112	1.03565e-14	0.761342	1.04645e-15	0.0767659	0.161892	1	0.517986	1.01671	Pericytes	eQTL	pvalue	0.844858	3
chr17:43273992_44243979	LINC02210-CRHR1	chr17	43273992	44243979	rs62053943	chr17:43744203	-0.3461	ADAM11	ENSG00000073670	951	3.50487e-21	0.716731	5.99987e-22	0.122534	0.160735	-1	0.121977	0.081961	Excitatory neurons	eQTL	pvalue	0.0247364	3
chr16:30519348_31380596	SETD1A	chr16	30519348	31380596	rs11150601	chr16:30977799	0.0878	ZNF267	ENSG00000185947	490	0.204102	0.482868	0.0453731	0.107184	0.160473	1	0.87551	1.1731	Microglia	eQTL	pvalue	1.49137e-06	9
chr6:32114515_32909533	HLA-DQA1	chr6	32114515	32909533	rs112485576	chr6:32578772	-0.1933	TAPBP	ENSG00000231925	4129	0.00232679	0.471169	0.00180211	0.364764	0.159938	-1	0.444902	0.787811	Astrocytes	eQTL	pvalue	0.000393582	7
chr3:182438339_182910050	MCCC1	chr3	182438339	182910050	rs10513789	chr3:182760073	0.134	MCF2L2	ENSG00000053524	865	0.00831163	0.761785	0.000769721	0.0703885	0.158745	-1	0.369942	0.625431	Oligodendrocytes	eQTL	pvalue	1.61269e-12	5
chr1:205621839_205875724	RAB29	chr1	205621839	205875724	rs11557080	chr1:205737739	0.1303	SLC41A1	ENSG00000133065	395	0.114971	0.688928	0.00536917	0.0320143	0.158717	1	0.827848	1.58004	Endothelial cells	eQTL	pvalue	0.705784	3
chr7:23109124_23464856	GPNMB	chr7	23109124	23464856	rs199351	chr7:23300049	0.1217	NUPL2	ENSG00000136243	380	0.00117934	0.768336	0.000111436	0.0724425	0.157931	1	0.886842	1.41353	Endothelial cells	eQTL	pvalue	3.67029e-05	8
chr8:11213589_11895484	CTSB	chr8	11213589	11895484	rs1293298	chr8:11712443	0.125	LONRF1	ENSG00000154359	958	0.0133318	0.756176	0.0012618	0.0714109	0.157819	-1	0.284969	0.577497	Oligodendrocytes	eQTL	pvalue	0.919752	2
chr1:205630893_205921352	NUCKS1	chr1	205630893	205921352	rs823118	chr1:205723572	0.1063	SLC41A1	ENSG00000133065	510	0.113886	0.682635	0.00663342	0.0396036	0.157242	1	0.837255	1.58004	Endothelial cells	eQTL	pvalue	0.705784	3
chr9:33598493_34389927	UBAP2	chr9	33598493	34389927	rs6476434	chr9:34046391	-0.1056	UBAP2	ENSG00000137073	1568	0.110136	0.522644	0.036798	0.174467	0.155955	-1	0.366709	0.771628	Excitatory neurons	eQTL	pvalue	0.989509	3
chr7:23109124_23464856	GPNMB	chr7	23109124	23464856	rs199351	chr7:23300049	0.1217	TOMM7	ENSG00000196683	380	0.00121952	0.794517	7.48871e-05	0.0486333	0.155556	-1	0.134211	0.398492	Microglia	eQTL	pvalue	0.0547353	10
chr3:182438339_182910050	MCCC1	chr3	182438339	182910050	rs10513789	chr3:182760073	0.134	MCF2L2	ENSG00000053524	865	0.0083672	0.766879	0.000752561	0.0688192	0.155182	1	0.569942	3.43768	Excitatory neurons	eQTL	pvalue	1.61269e-12	5
chr2:135237974_135755629	TMEM163	chr2	135237974	135755629	rs57891859	chr2:135464616	0.0856	ZRANB3	ENSG00000121988	575	0.00168603	0.79091	0.000113266	0.0529784	0.154312	1	0.923478	1.36488	OPCs / COPs	eQTL	pvalue	7.4264e-15	6
chr17:7316027_7557834	CHRNB1	chr17	7316027	7557834	rs12600861	chr17:7355621	-0.08	DVL2	ENSG00000004975	518	0.475686	0.293098	0.0479346	0.0293814	0.1539	1	0.694981	1.59341	Inhibitory neurons	eQTL	pvalue	0.0113615	4
chr9:33598493_34389927	UBAP2	chr9	33598493	34389927	rs6476434	chr9:34046391	-0.1056	IL11RA	ENSG00000137070	1434	0.128695	0.608956	0.0191127	0.0902844	0.152952	1	0.800558	2.05417	Inhibitory neurons	eQTL	pvalue	3.74046e-17	9
chr17:76353910_76446689	DNAH17	chr17	76353910	76446689	rs666463	chr17:76425480	0.1097	PGS1	ENSG00000087157	321	0.613117	0.117297	0.0981909	0.0186324	0.152762	1	0.672897	1.48863	Inhibitory neurons	eQTL	pvalue	0.000957082	7
chr11:133611102_133857922	IGSF9B	chr11	133611102	133857922	rs3802920	chr11:133787001	0.1117	OPCML	ENSG00000183715	491	0.0362949	0.774913	0.00169907	0.036125	0.150968	-1	0.490835	0.61887	Endothelial cells	eQTL	pvalue	0.578156	3
chr9:33598493_34389927	UBAP2	chr9	33598493	34389927	rs6476434	chr9:34046391	-0.1056	DCTN3	ENSG00000137100	1497	0.117873	0.558536	0.0301352	0.142644	0.150812	-1	0.346025	0.815724	Inhibitory neurons	eQTL	pvalue	0.020224	9
chr8:22422923_22544158	BIN3	chr8	22422923	22544158	rs2280104	chr8:22525980	0.0783	CCAR2	ENSG00000158941	188	0.632796	0.156875	0.0480061	0.0117505	0.150572	-1	0.0904255	0.726194	Oligodendrocytes	eQTL	pvalue	0.960455	2
chr9:33598493_34389927	UBAP2	chr9	33598493	34389927	rs6476434	chr9:34046391	-0.1056	ENHO	ENSG00000168913	1568	0.120682	0.57269	0.0272199	0.12902	0.150388	-1	0.445791	0.840422	Pericytes	eQTL	pvalue	0.11345	10
chr11:82988682_83555289	DLG2	chr11	82988682	83555289	rs12283611	chr11:83487277	-0.1009	AP001767.3	ENSG00000255503	955	0.190062	0.587535	0.0178504	0.0550309	0.149521	1	0.697382	1.8198	Oligodendrocytes	eQTL	pvalue	NA	NA
chr6:32114515_32909533	HLA-DQA1	chr6	32114515	32909533	rs112485576	chr6:32578772	-0.1933	MICA	ENSG00000204520	1319	0.0449118	0.705639	0.00599821	0.0940925	0.149358	-1	0.354814	0.659817	Microglia	eQTL	pvalue	0.00037802	5
chr1:205621839_205875724	RAB29	chr1	205621839	205875724	rs11557080	chr1:205737739	0.1303	SLC41A1	ENSG00000133065	395	0.112429	0.673693	0.00939158	0.0561277	0.148359	1	0.764557	1.28078	Oligodendrocytes	eQTL	pvalue	0.705784	3
chr1:205630893_205921352	NUCKS1	chr1	205630893	205921352	rs823118	chr1:205723572	0.1063	SLC41A1	ENSG00000133065	510	0.11159	0.668874	0.0103537	0.0619132	0.147269	1	0.756863	1.28078	Oligodendrocytes	eQTL	pvalue	0.705784	3
chr2:168966247_169178501	STK39	chr2	168966247	169178501	rs1474055	chr2:169110394	0.2026	STK39	ENSG00000198648	505	5.39656e-05	0.799463	3.60982e-06	0.0533297	0.14715	-1	0.164356	0.667778	Endothelial cells	eQTL	pvalue	0.999462	1
chr4:90508340_90833421	SNCA	chr4	90508340	90833421	rs356182	chr4:90626111	-0.3102	GPRIN3	ENSG00000185477	655	1.69105e-33	0.810248	8.93629e-35	0.0426701	0.147082	1	0.870229	1.53375	OPCs / COPs	eQTL	pvalue	0.000266284	8
chr1:205621839_205875724	RAB29	chr1	205621839	205875724	rs11557080	chr1:205737739	0.1303	RAB29	ENSG00000117280	395	0.11632	0.697013	0.00571774	0.0341149	0.146834	1	0.789873	1.41619	Astrocytes	eQTL	pvalue	NA	4
chr17:76353910_76446689	DNAH17	chr17	76353910	76446689	rs666463	chr17:76425480	0.1097	PGS1	ENSG00000087157	321	0.624527	0.11948	0.091831	0.0174217	0.14674	1	0.859813	1.50589	Excitatory neurons	eQTL	pvalue	0.000957082	7
chr4:77010876_77205746	SCARB2 - FAM47E	chr4	77010876	77205746	rs4101061	chr4:77147969	-0.0958	THAP6	ENSG00000174796	786	0.330911	0.446439	0.0328713	0.0442018	0.145577	1	0.698473	1.25845	Endothelial cells	eQTL	pvalue	0.00144042	8
chr2:168966247_169178501	STK39	chr2	168966247	169178501	rs1474055	chr2:169110394	0.2026	CERS6	ENSG00000172292	505	5.29995e-05	0.785149	4.68235e-06	0.0692201	0.145573	1	0.748515	1.10795	Endothelial cells	eQTL	pvalue	0.684541	3
chr4:90508340_90963742	GBA - LINC02210-CRHR1 - SNCA	chr4	90508340	90963742	rs5019538	chr4:90636630	NA	GPRIN3	ENSG00000185477	845	1.67311e-33	0.801654	1.10551e-34	0.0528238	0.145522	1	0.805917	1.53375	OPCs / COPs	eQTL	pvalue	0.000266284	8
chr1:205630893_205921352	NUCKS1	chr1	205630893	205921352	rs823118	chr1:205723572	0.1063	RAB29	ENSG00000117280	510	0.115016	0.689407	0.00722057	0.043135	0.145221	1	0.788235	1.41619	Astrocytes	eQTL	pvalue	NA	4
chr10:121303920_121711232	BAG3	chr10	121303920	121711232	rs72840788	chr10:121415685	0.0744	GRK5	ENSG00000198873	908	0.662383	0.084279	0.0961499	0.0120886	0.1451	1	0.702643	1.68605	Excitatory neurons	eQTL	pvalue	0.984108	2
chr8:16667877_16740814	FGF20	chr8	16667877	16740814	rs620513	chr8:16697593	-0.1	MTMR7	ENSG00000003987	359	0.459761	0.350578	0.0257301	0.0194753	0.144455	-1	0.211699	0.65176	Pericytes	eQTL	pvalue	1.63744e-09	6
chr12:123192508_123751339	HIP1R - HIP1R	chr12	123192508	123751339	rs10847864	chr12:123326598	0.1725	DENR	ENSG00000139726	492	0.2896	0.533651	0.0115887	0.0212107	0.14395	1	0.918699	3.75297	Oligodendrocytes	eQTL	pvalue	0.846253	3
chr6:32114515_32909533	HLA-DQA1	chr6	32114515	32909533	rs112485576	chr6:32578772	-0.1933	HLA-DRB5	ENSG00000198502	4798	1.61547e-09	3.27322e-07	0.00420932	0.852735	0.143055	-1	0.541476	0.982618	Endothelial cells	eQTL	pvalue	0.00322727	10
chr4:77010876_77205746	SCARB2 - FAM47E	chr4	77010876	77205746	rs4101061	chr4:77147969	-0.0958	2011-09-01	ENSG00000138758	786	0.324139	0.437303	0.0407187	0.0547915	0.143048	-1	0.290076	0.689055	Inhibitory neurons	eQTL	pvalue	0.681902	2
chr16:30519348_31380596	SETD1A	chr16	30519348	31380596	rs11150601	chr16:30977799	0.0878	ZNF668	ENSG00000167394	669	0.19575	0.469485	0.0564765	0.13531	0.142978	1	0.768311	1.45096	Excitatory neurons	eQTL	pvalue	0.268892	3
chr11:133611102_133857922	IGSF9B	chr11	133611102	133857922	rs3802920	chr11:133787001	0.1117	VPS26B	ENSG00000151502	491	0.0364597	0.778431	0.0019325	0.0411178	0.14206	-1	0.535642	0.991353	Inhibitory neurons	eQTL	pvalue	0.970719	2
chr4:15495310_15820732	BST1	chr4	15495310	15820732	rs4698412	chr4:15737348	0.1111	CC2D2A	ENSG00000048342	620	0.0320598	0.773262	0.00212219	0.0510444	0.141512	-1	0.129032	0.674369	Astrocytes	eQTL	pvalue	5.49406e-15	5
chr11:133611102_133857922	IGSF9B	chr11	133611102	133857922	rs3802920	chr11:133787001	0.1117	B3GAT1	ENSG00000109956	491	0.0369395	0.788675	0.00148824	0.0316332	0.141264	1	0.543788	2.63395	Pericytes	eQTL	pvalue	0.789153	4
chr17:43460181_44298279	GBA - LINC02210-CRHR1 - SNCA	chr17	43460181	44298279	rs117615688	chr17:43798308	NA	ARL17B	ENSG00000228696	2679	7.94617e-35	3.04835e-14	2.23887e-21	0.858747	0.141253	-1	0.0115715	0.776217	Endothelial cells	eQTL	pvalue	NA	10
chr4:77013191_77440333	FAM47E - FAM47E-STBD1	chr4	77013191	77440333	rs6854006	chr4:77198054	-0.0971	THAP6	ENSG00000174796	1137	0.315851	0.436177	0.0452817	0.0623918	0.140299	1	0.739666	1.25845	Endothelial cells	eQTL	pvalue	0.00144042	8
chr4:696848_1030779	TMEM175	chr4	696848	1030779	rs34311866	chr4:951947	-0.2514	ZNF141	ENSG00000131127	762	1.06256e-14	0.781126	1.08452e-15	0.0795874	0.139286	-1	0.349081	0.445157	Oligodendrocytes	eQTL	pvalue	0.161889	8
chr4:76843886_77211104	SCARB2 - SCARB2	chr4	76843886	77211104	rs6825004	chr4:77110365	0.0686	THAP6	ENSG00000174796	1313	0.316081	0.428257	0.0495031	0.0669323	0.139226	1	0.738005	1.25845	Endothelial cells	eQTL	pvalue	0.00144042	8
chr17:7316027_7557834	CHRNB1	chr17	7316027	7557834	rs12600861	chr17:7355621	-0.08	NDEL1	ENSG00000166579	517	0.464582	0.286252	0.0682547	0.0419161	0.138996	-1	0.189555	0.838751	Microglia	eQTL	pvalue	0.979221	2
chr16:52536885_52651714	TOX3 - TOX3	chr16	52536885	52651714	rs3104783	chr16:52636242	0.0597	TOX3	ENSG00000103460	167	0.158236	0.0057723	0.672772	0.0244032	0.138816	1	0.934132	1.29756	Oligodendrocytes	eQTL	pvalue	0.994339	1
chr17:43460181_44298279	GBA - LINC02210-CRHR1 - SNCA	chr17	43460181	44298279	rs117615688	chr17:43798308	NA	NMT1	ENSG00000136448	2127	1.56276e-21	0.590514	7.17038e-22	0.270806	0.13868	-1	0.948754	0.488671	Inhibitory neurons	eQTL	pvalue	0.998501	1
chr17:43273992_44243979	LINC02210-CRHR1	chr17	43273992	44243979	rs62053943	chr17:43744203	-0.3461	GRN	ENSG00000030582	201	0.00220695	0.844853	3.77756e-05	0.0143225	0.138579	-1	0.373134	0.804056	Excitatory neurons	eQTL	pvalue	0.0602784	3
chr4:76843886_77211104	SCARB2 - SCARB2	chr4	76843886	77211104	rs6825004	chr4:77110365	0.0686	2011-09-01	ENSG00000138758	1251	0.312814	0.423688	0.0531539	0.0718554	0.138489	-1	0.28697	0.689055	Inhibitory neurons	eQTL	pvalue	0.681902	2
chr4:696848_1030779	TMEM175	chr4	696848	1030779	rs34311866	chr4:951947	-0.2514	UVSSA	ENSG00000163945	762	1.07153e-14	0.787714	1.01025e-15	0.0741288	0.138157	-1	0.364829	0.927829	OPCs / COPs	eQTL	pvalue	8.88754e-14	8
chr8:11213589_11895484	CTSB	chr8	11213589	11895484	rs1293298	chr8:11712443	0.125	FDFT1	ENSG00000079459	2137	0.012287	0.698059	0.00262936	0.149243	0.137781	-1	0.658868	0.884299	Endothelial cells	eQTL	pvalue	NA	9
chr4:77013191_77440333	FAM47E - FAM47E-STBD1	chr4	77013191	77440333	rs6854006	chr4:77198054	-0.0971	2011-09-01	ENSG00000138758	1149	0.304968	0.421176	0.0577753	0.0796542	0.136427	1	0.276762	1.02232	Inhibitory neurons	eQTL	pvalue	0.681902	2
chr17:43460181_44298279	GBA - LINC02210-CRHR1 - SNCA	chr17	43460181	44298279	rs117615688	chr17:43798308	NA	KANSL1	ENSG00000120071	2679	7.00442e-31	2.68708e-10	2.25184e-21	0.863729	0.136271	-1	0.0186637	0.789373	Excitatory neurons	eQTL	pvalue	0.999734	1
chr17:43273992_44243979	LINC02210-CRHR1	chr17	43273992	44243979	rs62053943	chr17:43744203	-0.3461	GRN	ENSG00000030582	201	0.00221567	0.848191	3.56331e-05	0.0135048	0.136053	-1	0.313433	0.648327	Endothelial cells	eQTL	pvalue	0.0602784	3
chr3:182438339_182910050	MCCC1	chr3	182438339	182910050	rs10513789	chr3:182760073	0.134	ATP11B	ENSG00000058063	865	0.00844452	0.773965	0.000881774	0.0806812	0.136028	1	0.598844	1.23765	Endothelial cells	eQTL	pvalue	0.992835	2
chr16:30519348_31380596	SETD1A	chr16	30519348	31380596	rs11150601	chr16:30977799	0.0878	RNF40	ENSG00000103549	669	0.20521	0.492175	0.0491875	0.117836	0.135592	-1	0.258595	0.804919	Inhibitory neurons	eQTL	pvalue	0.999995	1
chr17:43273992_44243979	LINC02210-CRHR1	chr17	43273992	44243979	rs62053943	chr17:43744203	-0.3461	NMT1	ENSG00000136448	2369	1.52687e-21	0.576952	7.61351e-22	0.287553	0.135495	-1	0.913043	0.993608	Inhibitory neurons	eQTL	pvalue	0.998501	1
chr10:121107348_121859599	INPP5F	chr10	121107348	121859599	rs117896735	chr10:121536327	0.5832	GRK5	ENSG00000198873	1751	0.614673	0.0840593	0.146108	0.0198456	0.135315	1	0.620217	1.68605	Excitatory neurons	eQTL	pvalue	0.984108	2
chr4:90508340_90833421	SNCA	chr4	90508340	90833421	rs356182	chr4:90626111	-0.3102	FAM13A	ENSG00000138640	655	1.70641e-33	0.817606	9.87902e-35	0.047199	0.135195	1	0.79084	1.19746	Pericytes	eQTL	pvalue	2.45411e-14	5
chr4:698456_1164508	GAK	chr4	698456	1164508	rs873786	chr4:925376	-0.2342	ZNF141	ENSG00000131127	1112	1.02788e-14	0.755628	1.49316e-15	0.109633	0.13474	-1	0.29946	0.445157	Oligodendrocytes	eQTL	pvalue	0.161889	8
chr6:32114515_32909533	HLA-DQA1	chr6	32114515	32909533	rs112485576	chr6:32578772	-0.1933	EHMT2	ENSG00000204371	4686	0.00295225	0.598165	0.00129981	0.263224	0.134359	-1	0.388391	0.951483	Inhibitory neurons	eQTL	pvalue	0.0644715	3
chr4:15495310_15820732	BST1	chr4	15495310	15820732	rs4698412	chr4:15737348	0.1111	FBXL5	ENSG00000118564	620	0.0324065	0.781623	0.00207459	0.0499037	0.133992	-1	0.833871	0.923117	Microglia	eQTL	pvalue	0.97758	1
chr3:160577670_161499831	SPTSSB	chr3	160577670	161499831	rs1450522	chr3:161077630	-0.1159	SMC4	ENSG00000113810	796	0.0037759	0.779937	0.000401099	0.0827165	0.133169	1	0.888191	1.86251	Oligodendrocytes	eQTL	pvalue	0.105531	3
chr4:90508340_90963742	GBA - LINC02210-CRHR1 - SNCA	chr4	90508340	90963742	rs5019538	chr4:90636630	NA	FAM13A	ENSG00000138640	845	1.67929e-33	0.804612	1.30391e-34	0.0623422	0.133046	1	0.818935	1.19746	Pericytes	eQTL	pvalue	2.45411e-14	5
chr16:30519348_31380596	SETD1A	chr16	30519348	31380596	rs11150601	chr16:30977799	0.0878	TBC1D10B	ENSG00000169221	669	0.236604	0.567469	0.0185965	0.0444688	0.132862	-1	0.261584	0.523247	Excitatory neurons	eQTL	pvalue	0.981784	1
chr2:168966247_169178501	STK39	chr2	168966247	169178501	rs1474055	chr2:169110394	0.2026	CERS6	ENSG00000172292	505	5.62665e-05	0.833548	2.29807e-06	0.0339118	0.132482	-1	0.40396	0.654218	Astrocytes	eQTL	pvalue	0.684541	3
chr12:40211496_40990438	LRRK2	chr12	40211496	40990438	rs76904798	chr12:40614434	0.1534	LRRK2	ENSG00000188906	1839	0.0559263	0.676664	0.0103589	0.125202	0.131848	1	0.523654	1.15138	Pericytes	eQTL	pvalue	7.5565e-14	4
chr17:43273992_44243979	LINC02210-CRHR1	chr17	43273992	44243979	rs62053943	chr17:43744203	-0.3461	MAP3K14	ENSG00000006062	2807	1.39098e-21	0.533616	8.72891e-22	0.334731	0.131653	1	0.937656	8.6975	Microglia	eQTL	pvalue	NA	NA
chr17:43460181_44298279	GBA - LINC02210-CRHR1 - SNCA	chr17	43460181	44298279	rs117615688	chr17:43798308	NA	MAP3K14	ENSG00000006062	2679	1.38527e-21	0.531426	8.80007e-22	0.337462	0.131112	1	0.965659	8.6975	Microglia	eQTL	pvalue	NA	NA
chr5:133829211_134341450	C5orf24	chr5	133829211	134341450	rs11950533	chr5:134199105	-0.113	TXNDC15	ENSG00000113621	367	0.648076	0.0709477	0.13558	0.0147119	0.130684	-1	0.234332	0.84514	Pericytes	eQTL	pvalue	0.109183	5
chr4:698456_1164508	GAK	chr4	698456	1164508	rs873786	chr4:925376	-0.2342	UVSSA	ENSG00000163945	1112	1.00994e-14	0.742442	1.734e-15	0.127342	0.130216	-1	0.330036	0.927325	OPCs / COPs	eQTL	pvalue	8.88754e-14	8
chr17:43460181_44298279	GBA - LINC02210-CRHR1 - SNCA	chr17	43460181	44298279	rs117615688	chr17:43798308	NA	ITGA2B	ENSG00000005961	13	1.30092e-16	0.863456	1.0146e-18	0.00660426	0.12994	-1	0.0769231	0.415161	Excitatory neurons	eQTL	pvalue	4.07385e-05	5
chr11:82988682_83555289	DLG2	chr11	82988682	83555289	rs12283611	chr11:83487277	-0.1009	MIR4300HG	ENSG00000245832	751	0.427523	0.33808	0.0585654	0.0461832	0.129649	1	0.813582	1.19536	OPCs / COPs	eQTL	pvalue	NA	NA
chr7:23109124_23464856	GPNMB	chr7	23109124	23464856	rs199351	chr7:23300049	0.1217	CCDC126	ENSG00000169193	380	0.00125174	0.815504	8.24169e-05	0.0535649	0.129597	1	0.897368	1.14092	Inhibitory neurons	eQTL	pvalue	0.351142	7
chr4:15495310_15820732	BST1	chr4	15495310	15820732	rs4698412	chr4:15737348	0.1111	FAM200B	ENSG00000237765	620	0.0307653	0.74204	0.00389377	0.0937858	0.129515	1	0.732258	1.27136	Oligodendrocytes	eQTL	pvalue	NA	8
chr6:32114515_32909533	HLA-DQA1	chr6	32114515	32909533	rs112485576	chr6:32578772	-0.1933	TAPBP	ENSG00000231925	4129	0.00221867	0.449277	0.00206292	0.417609	0.128833	-1	0.487769	0.75493	OPCs / COPs	eQTL	pvalue	0.000393582	7
chr4:15495310_15820732	BST1	chr4	15495310	15820732	rs4698412	chr4:15737348	0.1111	TAPT1	ENSG00000169762	620	0.0309944	0.747566	0.00370374	0.0892032	0.128533	-1	0.235484	0.767055	Endothelial cells	eQTL	pvalue	0.563962	3
chr8:16667877_16740814	FGF20	chr8	16667877	16740814	rs620513	chr8:16697593	-0.1	AC011586.2	ENSG00000253496	359	0.470233	0.358562	0.0243823	0.0184637	0.128359	-1	0.278552	0.691156	Microglia	eQTL	pvalue	NA	NA
chr17:59755930_60223954	BRIP1	chr17	59755930	60223954	rs61169879	chr17:59917366	0.0976	TLK2	ENSG00000146872	526	0.473912	0.333552	0.0378461	0.0265089	0.128181	-1	0.260456	0.579694	Inhibitory neurons	eQTL	pvalue	1	1
chr4:90508340_90833421	SNCA	chr4	90508340	90833421	rs356182	chr4:90626111	-0.3102	SNCA	ENSG00000145335	655	1.52334e-33	0.72989	2.9906e-34	0.143164	0.126946	1	0.519084	1.83124	Endothelial cells	eQTL	pvalue	0.841962	3
chr2:135237974_135755629	TMEM163	chr2	135237974	135755629	rs57891859	chr2:135464616	0.0856	ZRANB3	ENSG00000121988	575	0.00175324	0.822437	0.000104918	0.0490901	0.126615	-1	0.0556522	0.763708	Inhibitory neurons	eQTL	pvalue	7.4264e-15	6
chr17:43273992_44243979	LINC02210-CRHR1	chr17	43273992	44243979	rs62053943	chr17:43744203	-0.3461	ITGA2B	ENSG00000005961	255	1.26239e-16	0.837885	5.44638e-18	0.0360231	0.126092	-1	0.458824	0.978241	Excitatory neurons	eQTL	pvalue	4.07385e-05	5
chr17:43273992_44243979	LINC02210-CRHR1	chr17	43273992	44243979	rs62053943	chr17:43744203	-0.3461	AC005670.2	ENSG00000262633	1038	7.98833e-21	0.745075	1.39281e-21	0.129783	0.125142	-1	0.0529865	0.507288	Inhibitory neurons	eQTL	pvalue	NA	NA
chr4:90508340_90963742	GBA - LINC02210-CRHR1 - SNCA	chr4	90508340	90963742	rs5019538	chr4:90636630	NA	SNCA	ENSG00000145335	845	1.50088e-33	0.719129	3.25423e-34	0.155797	0.125074	1	0.573964	1.51678	Endothelial cells	eQTL	pvalue	0.841962	3
chr4:696848_1030779	TMEM175	chr4	696848	1030779	rs34311866	chr4:951947	-0.2514	LETM1	ENSG00000168924	362	1.14414e-14	0.841093	4.63829e-16	0.0339727	0.124935	-1	0.201657	0.780353	Astrocytes	eQTL	pvalue	0.0810547	4
chr6:32114515_32909533	HLA-DQA1	chr6	32114515	32909533	rs112485576	chr6:32578772	-0.1933	PSMB9	ENSG00000240065	4798	0.00238631	0.483506	0.00191312	0.387506	0.124688	-1	0.623176	0.974888	Pericytes	eQTL	pvalue	0.225647	6
chr8:11213589_11895484	CTSB	chr8	11213589	11895484	rs1293298	chr8:11712443	0.125	CTSB	ENSG00000164733	2137	0.0122727	0.697249	0.00287131	0.163003	0.124605	-1	0.401965	0.926663	OPCs / COPs	eQTL	pvalue	NA	8
chr17:43460181_44298279	GBA - LINC02210-CRHR1 - SNCA	chr17	43460181	44298279	rs117615688	chr17:43798308	NA	CDC27	ENSG00000004897	50	2.51408e-12	0.869428	1.78743e-14	0.00605684	0.124515	-1	0	0.161729	Astrocytes	eQTL	pvalue	0.486673	2
chr17:7316027_7557834	CHRNB1	chr17	7316027	7557834	rs12600861	chr17:7355621	-0.08	TRAPPC1	ENSG00000170043	518	0.481997	0.296987	0.0598198	0.036734	0.124462	1	0.683398	1.43372	Endothelial cells	eQTL	pvalue	0.227722	5
chr17:43460181_44298279	GBA - LINC02210-CRHR1 - SNCA	chr17	43460181	44298279	rs117615688	chr17:43798308	NA	ARL17B	ENSG00000228696	2679	4.67834e-36	1.79473e-15	2.28374e-21	0.875977	0.124023	-1	0.00261292	0.831548	Excitatory neurons	eQTL	pvalue	NA	10
chr8:11213589_11895484	CTSB	chr8	11213589	11895484	rs1293298	chr8:11712443	0.125	XKR6	ENSG00000171044	2137	0.0124174	0.705465	0.00273796	0.155427	0.123953	-1	0.26205	0.716284	Astrocytes	eQTL	pvalue	0.956777	1
chr3:28651451_28771693	AC098650.1 - RBMS3	chr3	28651451	28771693	rs6808178	chr3:28705690	0.0855	CMC1	ENSG00000187118	316	0.679058	0.151787	0.0370637	0.00816076	0.12393	-1	0.256329	0.851582	OPCs / COPs	eQTL	pvalue	0.00144189	7
chr18:48426317_48800616	MEX3C - MEX3C	chr18	48426317	48800616	rs8087969	chr18:48683589	-0.0611	LINC01630	ENSG00000227115	374	3.86393e-05	8.90116e-07	0.856517	0.0196074	0.123836	1	0.63369	1.13234	Excitatory neurons	eQTL	pvalue	NA	NA
chr14:55237857_55847737	GCH1	chr14	55237857	55847737	rs11158026	chr14:55348869	-0.0929	ATG14	ENSG00000126775	947	0.125248	0.182109	0.232047	0.337271	0.123325	-1	0.258712	0.834902	Excitatory neurons	eQTL	pvalue	0.326846	3
chr11:82988682_83555289	DLG2	chr11	82988682	83555289	rs12283611	chr11:83487277	-0.1009	ANKRD42	ENSG00000137494	955	0.175641	0.542956	0.0386697	0.119416	0.123317	1	0.864921	1.30151	Microglia	eQTL	pvalue	2.60039e-08	7
chr3:160577670_161499831	SPTSSB	chr3	160577670	161499831	rs1450522	chr3:161077630	-0.1159	B3GALNT1	ENSG00000169255	1570	0.00368383	0.761509	0.000539701	0.111442	0.122825	-1	0.315287	0.80211	Excitatory neurons	eQTL	pvalue	0.248007	6
chr1:205621839_205875724	RAB29	chr1	205621839	205875724	rs11557080	chr1:205737739	0.1303	RAB29	ENSG00000117280	395	0.119795	0.717835	0.00568866	0.0339648	0.122716	1	0.777215	1.32368	Inhibitory neurons	eQTL	pvalue	NA	4
chr4:698456_1164508	GAK	chr4	698456	1164508	rs873786	chr4:925376	-0.2342	LETM1	ENSG00000168924	716	1.1183e-14	0.822099	7.60547e-16	0.0557882	0.122113	-1	0.336592	0.780353	Astrocytes	eQTL	pvalue	0.0810547	4
chr17:43460181_44298279	GBA - LINC02210-CRHR1 - SNCA	chr17	43460181	44298279	rs117615688	chr17:43798308	NA	AC005670.2	ENSG00000262633	1152	7.79372e-21	0.726926	1.62003e-21	0.150979	0.122094	-1	0.0477431	0.507288	Inhibitory neurons	eQTL	pvalue	NA	NA
chr17:59755930_60223954	BRIP1	chr17	59755930	60223954	rs61169879	chr17:59917366	0.0976	EFCAB3	ENSG00000172421	526	0.47675	0.335549	0.0387342	0.0271403	0.121826	1	0.720532	1.16741	Endothelial cells	eQTL	pvalue	0.000159092	6
chr1:205630893_205921352	NUCKS1	chr1	205630893	205921352	rs823118	chr1:205723572	0.1063	RAB29	ENSG00000117280	510	0.118836	0.712302	0.00675367	0.0403598	0.121749	1	0.668627	1.32368	Inhibitory neurons	eQTL	pvalue	NA	4
chr14:88365902_88641174	GALC	chr14	88365902	88641174	rs979812	chr14:88464264	0.088	SPATA7	ENSG00000042317	779	0.481082	0.173593	0.165064	0.0594406	0.12082	1	0.69448	1.323	Pericytes	eQTL	pvalue	3.13904e-09	7
chr10:15520940_15641438	ITGA8	chr10	15520940	15641438	rs896435	chr10:15557406	0.0763	RPP38	ENSG00000152464	359	0.372179	0.470361	0.0165302	0.0207708	0.120159	1	0.67688	1.72247	Microglia	eQTL	pvalue	1.68153e-05	9
chr16:30519348_31380596	SETD1A	chr16	30519348	31380596	rs11150601	chr16:30977799	0.0878	ZNF785	ENSG00000197162	669	0.218671	0.52446	0.040504	0.0970252	0.119339	1	0.841555	1.64277	Oligodendrocytes	eQTL	pvalue	3.83915e-14	10
chr4:696848_1030779	TMEM175	chr4	696848	1030779	rs34311866	chr4:951947	-0.2514	ATP5ME	ENSG00000169020	762	1.10274e-14	0.81066	9.55852e-16	0.0701487	0.119191	-1	0.370079	0.40928	Inhibitory neurons	eQTL	pvalue	NA	8
chr4:696848_1030779	TMEM175	chr4	696848	1030779	rs34311866	chr4:951947	-0.2514	PDE6B	ENSG00000133256	762	1.1152e-14	0.819818	8.31995e-16	0.0610435	0.119139	-1	0.667979	0.732095	Astrocytes	eQTL	pvalue	1.62565e-13	7
chr3:182438339_182910050	MCCC1	chr3	182438339	182910050	rs10513789	chr3:182760073	0.134	MCF2L2	ENSG00000053524	865	0.00868592	0.79609	0.00082347	0.0753544	0.119046	-1	0.449711	0.793215	Astrocytes	eQTL	pvalue	1.61269e-12	5
chr17:43273992_44243979	LINC02210-CRHR1	chr17	43273992	44243979	rs62053943	chr17:43744203	-0.3461	FAM171A2	ENSG00000161682	220	0.00225399	0.862863	4.43613e-05	0.0168642	0.117974	1	0.340909	1.09149	OPCs / COPs	eQTL	pvalue	NA	2
chr6:32114515_32909533	HLA-DQA1	chr6	32114515	32909533	rs112485576	chr6:32578772	-0.1933	BAG6	ENSG00000204463	2541	0.00427844	0.687864	0.00117463	0.188733	0.117949	1	0.646596	1.62516	Pericytes	eQTL	pvalue	0.999988	1
chr7:23109124_23464856	GPNMB	chr7	23109124	23464856	rs199351	chr7:23300049	0.1217	FAM126A	ENSG00000122591	380	0.00130045	0.847242	5.17473e-05	0.0335955	0.117811	-1	0.1	0.648709	Inhibitory neurons	eQTL	pvalue	0.803308	3
chr12:123192508_123751339	HIP1R - HIP1R	chr12	123192508	123751339	rs10847864	chr12:123326598	0.1725	DENR	ENSG00000139726	492	0.292837	0.539617	0.0177444	0.0325807	0.117221	-1	0.339431	0.613318	Excitatory neurons	eQTL	pvalue	0.846253	3
chr4:698456_1164508	GAK	chr4	698456	1164508	rs873786	chr4:925376	-0.2342	PDE6B	ENSG00000133256	1112	1.09186e-14	0.802659	1.09929e-15	0.0806958	0.116645	-1	0.517086	0.732095	Astrocytes	eQTL	pvalue	1.62565e-13	7
chr4:698456_1164508	GAK	chr4	698456	1164508	rs873786	chr4:925376	-0.2342	ATP5ME	ENSG00000169020	1112	1.07834e-14	0.79272	1.23573e-15	0.0907261	0.116554	-1	0.313849	0.40928	Inhibitory neurons	eQTL	pvalue	NA	8
chr6:32114515_32909533	HLA-DQA1	chr6	32114515	32909533	rs112485576	chr6:32578772	-0.1933	STK19	ENSG00000204344	4798	0.00284068	0.57557	0.00150214	0.304243	0.115844	-1	0.396832	0.474575	Astrocytes	eQTL	pvalue	0.00461708	7
chr4:77010876_77205746	SCARB2 - FAM47E	chr4	77010876	77205746	rs4101061	chr4:77147969	-0.0958	RCHY1	ENSG00000163743	786	0.34342	0.463316	0.033091	0.0445282	0.115645	-1	0.661578	0.864438	Pericytes	eQTL	pvalue	0.823378	4
chr17:44368776_45218787	WNT3	chr17	44368776	45218787	rs11658976	chr17:44866805	-0.0917	WNT3	ENSG00000108379	687	6.38414e-19	0.610232	2.86942e-19	0.27416	0.115608	-1	0.125182	0.659732	Excitatory neurons	eQTL	pvalue	0.946108	2
chr12:123192508_123751339	HIP1R - HIP1R	chr12	123192508	123751339	rs10847864	chr12:123326598	0.1725	SBNO1	ENSG00000139697	492	0.30017	0.553129	0.0109797	0.0201169	0.115605	1	0.75813	1.33479	OPCs / COPs	eQTL	pvalue	1	1
chr7:23109124_23464856	GPNMB	chr7	23109124	23464856	rs199351	chr7:23300049	0.1217	STEAP1B	ENSG00000105889	380	0.00128983	0.840324	6.67513e-05	0.0433734	0.114946	-1	0.105263	0.892129	Astrocytes	eQTL	pvalue	4.60217e-05	8
chr3:182438339_182910050	MCCC1	chr3	182438339	182910050	rs10513789	chr3:182760073	0.134	EIF2B5	ENSG00000145191	187	0.391805	0.477288	0.00731044	0.00879061	0.114806	1	0.898396	1.5207	Microglia	eQTL	pvalue	0.996712	3
chr17:44368776_45218787	WNT3	chr17	44368776	45218787	rs11658976	chr17:44866805	-0.0917	AC005670.2	ENSG00000262633	687	8.68366e-19	0.830033	5.82921e-20	0.0556045	0.114363	-1	0.283843	0.944052	Microglia	eQTL	pvalue	NA	NA
chr4:696848_1030779	TMEM175	chr4	696848	1030779	rs34311866	chr4:951947	-0.2514	NSD2	ENSG00000109685	320	1.15796e-14	0.851253	4.7324e-16	0.0346754	0.114072	-1	0.38125	0.587639	Pericytes	eQTL	pvalue	NA	1
chr6:32114515_32909533	HLA-DQA1	chr6	32114515	32909533	rs112485576	chr6:32578772	-0.1933	HSPA1B	ENSG00000204388	4370	0.00292954	0.593518	0.00142343	0.288271	0.113858	-1	0.285812	0.790308	Microglia	eQTL	pvalue	NA	8
chr17:43273992_44243979	LINC02210-CRHR1	chr17	43273992	44243979	rs62053943	chr17:43744203	-0.3461	WNT3	ENSG00000108379	1567	4.55375e-21	0.719914	1.05369e-21	0.166467	0.113619	-1	0.043395	0.315191	Excitatory neurons	eQTL	pvalue	0.946108	2
chr15:61856287_62097290	VPS13C	chr15	61856287	62097290	rs2251086	chr15:61997385	-0.1415	VPS13C	ENSG00000129003	480	0.10356	0.746625	0.00442312	0.0317753	0.113616	-1	0.316667	0.489527	Microglia	eQTL	pvalue	1.85523e-37	4
chr17:43460181_44298279	GBA - LINC02210-CRHR1 - SNCA	chr17	43460181	44298279	rs117615688	chr17:43798308	NA	HEXIM1	ENSG00000186834	2520	1.58685e-21	0.608754	7.2458e-22	0.277853	0.113393	-1	0.0376984	0.643778	Endothelial cells	eQTL	pvalue	0.9444	1
chr4:696848_1030779	TMEM175	chr4	696848	1030779	rs34311866	chr4:951947	-0.2514	DGKQ	ENSG00000145214	762	1.13309e-14	0.832973	7.32763e-16	0.0537546	0.113272	1	0.713911	2.75471	Inhibitory neurons	eQTL	pvalue	0.00119402	4
chr16:30519348_31380596	SETD1A	chr16	30519348	31380596	rs11150601	chr16:30977799	0.0878	CD2BP2	ENSG00000169217	647	0.243403	0.583661	0.0176353	0.042175	0.113125	1	0.717156	2.42291	Excitatory neurons	eQTL	pvalue	0.000336174	6
chr4:696848_1030779	TMEM175	chr4	696848	1030779	rs34311866	chr4:951947	-0.2514	ZNF141	ENSG00000131127	762	1.12918e-14	0.830097	7.75992e-16	0.0569327	0.112971	-1	0.506562	0.817492	Endothelial cells	eQTL	pvalue	0.161889	8
chr3:182438339_182910050	MCCC1	chr3	182438339	182910050	rs10513789	chr3:182760073	0.134	KLHL24	ENSG00000114796	865	0.00887925	0.81381	0.000700193	0.0640622	0.112549	-1	0.336416	0.678522	Astrocytes	eQTL	pvalue	0.252414	4
chr8:11213589_11895484	CTSB	chr8	11213589	11895484	rs1293298	chr8:11712443	0.125	FDFT1	ENSG00000079459	2137	0.0100039	0.56835	0.0053498	0.303824	0.112472	1	0.669162	1.14205	Astrocytes	eQTL	pvalue	NA	9
chr4:77013191_77440333	FAM47E - FAM47E-STBD1	chr4	77013191	77440333	rs6854006	chr4:77198054	-0.0971	RCHY1	ENSG00000163743	1139	0.33117	0.457334	0.041737	0.0575252	0.112234	-1	0.546093	0.864438	Pericytes	eQTL	pvalue	0.823378	4
chr17:43273992_44243979	LINC02210-CRHR1	chr17	43273992	44243979	rs62053943	chr17:43744203	-0.3461	SLC25A39	ENSG00000013306	175	0.0249472	0.848381	0.000415807	0.0140281	0.112228	-1	0.451429	0.351761	Inhibitory neurons	eQTL	pvalue	0.000102385	7
chr12:123192508_123751339	HIP1R - HIP1R	chr12	123192508	123751339	rs10847864	chr12:123326598	0.1725	C12orf65	ENSG00000130921	492	0.300175	0.553138	0.0121677	0.0223094	0.112211	-1	0.172764	0.494078	Pericytes	eQTL	pvalue	0.172329	5
chr17:43460181_44298279	GBA - LINC02210-CRHR1 - SNCA	chr17	43460181	44298279	rs117615688	chr17:43798308	NA	WNT3	ENSG00000108379	1681	4.49602e-21	0.710788	1.12051e-21	0.177033	0.112179	-1	0.0404521	0.315191	Excitatory neurons	eQTL	pvalue	0.946108	2
chr17:43273992_44243979	LINC02210-CRHR1	chr17	43273992	44243979	rs62053943	chr17:43744203	-0.3461	HEXIM1	ENSG00000186834	2762	1.56439e-21	0.600139	7.51214e-22	0.288072	0.111788	-1	0.0658943	0.643778	Endothelial cells	eQTL	pvalue	0.9444	1
chr6:32114515_32909533	HLA-DQA1	chr6	32114515	32909533	rs112485576	chr6:32578772	-0.1933	SYNGAP1	ENSG00000197283	3286	0.00374139	0.647698	0.00136255	0.23577	0.111428	-1	0.59647	0.969294	Pericytes	eQTL	pvalue	0.999998	1
chr3:182438339_182910050	MCCC1	chr3	182438339	182910050	rs10513789	chr3:182760073	0.134	YEATS2	ENSG00000163872	865	0.00889344	0.81511	0.000698506	0.0639087	0.11139	1	0.619653	1.57313	Astrocytes	eQTL	pvalue	0.999978	2
chr9:33598493_34389927	UBAP2	chr9	33598493	34389927	rs6476434	chr9:34046391	-0.1056	BAG1	ENSG00000107262	1358	0.134626	0.637796	0.02037	0.096393	0.110815	1	0.77025	1.3519	Oligodendrocytes	eQTL	pvalue	NA	7
chr2:135237974_135755629	TMEM163	chr2	135237974	135755629	rs57891859	chr2:135464616	0.0856	TMEM163	ENSG00000152128	738	0.000447596	0.209968	0.00144424	0.677385	0.110756	1	0.762873	1.32647	Excitatory neurons	eQTL	pvalue	0.0672625	5
chr4:696848_1030779	TMEM175	chr4	696848	1030779	rs34311866	chr4:951947	-0.2514	PIGG	ENSG00000174227	762	1.11605e-14	0.820448	9.37342e-16	0.0687963	0.110755	-1	0.385827	0.725686	Microglia	eQTL	pvalue	8.77511e-07	6
chr4:698456_1164508	GAK	chr4	698456	1164508	rs873786	chr4:925376	-0.2342	DGKQ	ENSG00000145214	1112	1.1078e-14	0.814384	1.01999e-15	0.0748723	0.110744	1	0.579137	1.43931	Inhibitory neurons	eQTL	pvalue	0.00119402	4
chr4:698456_1164508	GAK	chr4	698456	1164508	rs873786	chr4:925376	-0.2342	NSD2	ENSG00000109685	674	1.12351e-14	0.825927	8.6387e-16	0.0633952	0.110678	-1	0.425816	0.587639	Pericytes	eQTL	pvalue	NA	1
chr4:698456_1164508	GAK	chr4	698456	1164508	rs873786	chr4:925376	-0.2342	ZNF141	ENSG00000131127	1112	1.09968e-14	0.808408	1.11113e-15	0.0815726	0.110019	-1	0.540468	0.901817	Endothelial cells	eQTL	pvalue	0.161889	8
chr4:696848_1030779	TMEM175	chr4	696848	1030779	rs34311866	chr4:951947	-0.2514	PCGF3	ENSG00000185619	762	1.09608e-14	0.805767	1.14908e-15	0.0843624	0.109871	-1	0.308399	0.739548	Astrocytes	eQTL	pvalue	0.9434	2
chr12:40211496_40990438	LRRK2	chr12	40211496	40990438	rs76904798	chr12:40614434	0.1534	LRRK2	ENSG00000188906	1839	0.0583442	0.705919	0.00962969	0.116402	0.109705	1	0.603589	1.43934	Endothelial cells	eQTL	pvalue	7.5565e-14	4
chr4:76843886_77211104	SCARB2 - SCARB2	chr4	76843886	77211104	rs6825004	chr4:77110365	0.0686	RCHY1	ENSG00000163743	1313	0.324064	0.439073	0.0542101	0.0733397	0.109313	-1	0.552932	0.864438	Pericytes	eQTL	pvalue	0.823378	4
chr7:23109124_23464856	GPNMB	chr7	23109124	23464856	rs199351	chr7:23300049	0.1217	TOMM7	ENSG00000196683	380	0.00131665	0.857792	4.8752e-05	0.0316526	0.10919	-1	0.165789	0.591207	OPCs / COPs	eQTL	pvalue	0.0547353	10
chr13:49513660_49987868	CAB39L	chr13	49513660	49987868	rs9568188	chr13:49927732	0.0442	CAB39L	ENSG00000102547	545	6.65285e-07	1.02254e-08	0.877517	0.0133784	0.109104	1	0.86422	1.12515	Astrocytes	eQTL	pvalue	0.0164206	6
chr17:43460181_44298279	GBA - LINC02210-CRHR1 - SNCA	chr17	43460181	44298279	rs117615688	chr17:43798308	NA	ACBD4	ENSG00000181513	2482	1.61763e-21	0.62049	7.05356e-22	0.270452	0.109059	1	0.953263	1.31842	Inhibitory neurons	eQTL	pvalue	1.82643e-05	6
chr1:205621839_205875724	RAB29	chr1	205621839	205875724	rs11557080	chr1:205737739	0.1303	RBBP5	ENSG00000117222	395	0.122477	0.733907	0.0050392	0.0300873	0.108489	1	0.377215	1.11553	OPCs / COPs	eQTL	pvalue	0.995054	1
chr4:698456_1164508	GAK	chr4	698456	1164508	rs873786	chr4:925376	-0.2342	PIGG	ENSG00000174227	1112	1.09076e-14	0.801851	1.22444e-15	0.0899043	0.108245	-1	0.392086	0.725686	Microglia	eQTL	pvalue	8.77511e-07	6
chr2:135237974_135755629	TMEM163	chr2	135237974	135755629	rs57891859	chr2:135464616	0.0856	RAB3GAP1	ENSG00000115839	738	0.00175731	0.824357	0.000140181	0.0656508	0.108095	-1	0.197832	0.885196	OPCs / COPs	eQTL	pvalue	3.66101e-05	3
chr4:15495310_15820732	BST1	chr4	15495310	15820732	rs4698412	chr4:15737348	0.1111	CPEB2	ENSG00000137449	620	0.0326898	0.788457	0.00283262	0.0682132	0.107808	1	0.735484	1.38694	Excitatory neurons	eQTL	pvalue	0.992723	4
chr3:160577670_161499831	SPTSSB	chr3	160577670	161499831	rs1450522	chr3:161077630	-0.1159	PPM1L	ENSG00000163590	1480	0.00369396	0.763597	0.00060249	0.124436	0.10767	1	0.573649	1.07206	OPCs / COPs	eQTL	pvalue	0.570549	3
chr4:90508340_90833421	SNCA	chr4	90508340	90833421	rs356182	chr4:90626111	-0.3102	SNCA	ENSG00000145335	655	1.21441e-33	0.58187	6.48428e-34	0.310579	0.107551	-1	0.29313	0.657512	Microglia	eQTL	pvalue	0.841962	3
chr6:32114515_32909533	HLA-DQA1	chr6	32114515	32909533	rs112485576	chr6:32578772	-0.1933	NFKBIL1	ENSG00000204498	2123	0.00652685	0.707566	0.00163173	0.176786	0.107489	1	0.475742	1.00533	Excitatory neurons	eQTL	pvalue	0.816647	3
chr17:43273992_44243979	LINC02210-CRHR1	chr17	43273992	44243979	rs62053943	chr17:43744203	-0.3461	ACBD4	ENSG00000181513	2724	1.59318e-21	0.611111	7.341e-22	0.281479	0.10741	1	0.910059	1.31842	Inhibitory neurons	eQTL	pvalue	1.82643e-05	6
chr9:33598493_34389927	UBAP2	chr9	33598493	34389927	rs6476434	chr9:34046391	-0.1056	CHMP5	ENSG00000086065	1358	0.137085	0.649447	0.0185233	0.0876478	0.107297	1	0.635493	2.16991	Oligodendrocytes	eQTL	pvalue	0.259055	5
chr1:205630893_205921352	NUCKS1	chr1	205630893	205921352	rs823118	chr1:205723572	0.1063	RBBP5	ENSG00000117222	510	0.120783	0.723973	0.00691103	0.0413178	0.107016	-1	0.34902	0.885654	OPCs / COPs	eQTL	pvalue	0.995054	1
chr17:43460181_44298279	GBA - LINC02210-CRHR1 - SNCA	chr17	43460181	44298279	rs117615688	chr17:43798308	NA	CDC27	ENSG00000004897	50	2.56744e-12	0.887881	1.53902e-14	0.00521539	0.106903	-1	0	0.179258	Pericytes	eQTL	pvalue	0.486673	2
chr4:698456_1164508	GAK	chr4	698456	1164508	rs873786	chr4:925376	-0.2342	PCGF3	ENSG00000185619	1112	1.06379e-14	0.78203	1.51594e-15	0.111335	0.106634	-1	0.496403	0.739548	Astrocytes	eQTL	pvalue	0.9434	2
chr2:135237974_135755629	TMEM163	chr2	135237974	135755629	rs57891859	chr2:135464616	0.0856	MGAT5	ENSG00000152127	738	0.00177879	0.834431	0.000121832	0.0570447	0.106624	-1	0.241192	0.762702	Oligodendrocytes	eQTL	pvalue	0.999925	1
chr17:44368776_45218787	WNT3	chr17	44368776	45218787	rs11658976	chr17:44866805	-0.0917	MAPT	ENSG00000186868	211	9.14099e-19	0.873747	2.12045e-20	0.0201624	0.106091	1	0.554502	1.2788	OPCs / COPs	eQTL	pvalue	4.68265e-05	3
chr1:205621839_205875724	RAB29	chr1	205621839	205875724	rs11557080	chr1:205737739	0.1303	RAB29	ENSG00000117280	395	0.121984	0.73095	0.00588815	0.0351769	0.106001	1	0.802532	1.47543	OPCs / COPs	eQTL	pvalue	NA	4
chr4:696848_1030779	TMEM175	chr4	696848	1030779	rs34311866	chr4:951947	-0.2514	GAK	ENSG00000178950	762	1.05797e-14	0.777748	1.58489e-15	0.116405	0.105847	1	0.67979	1.76391	Endothelial cells	eQTL	pvalue	0.973135	2
chr6:32114515_32909533	HLA-DQA1	chr6	32114515	32909533	rs112485576	chr6:32578772	-0.1933	AGPAT1	ENSG00000204310	4798	0.00269664	0.546386	0.00169676	0.343686	0.105535	-1	0.402668	0.778209	Inhibitory neurons	eQTL	pvalue	0.984454	2
chr4:77010876_77205746	SCARB2 - FAM47E	chr4	77010876	77205746	rs4101061	chr4:77147969	-0.0958	NUP54	ENSG00000138750	786	0.191338	0.258138	0.189498	0.25555	0.105476	1	0.614504	1.07049	Astrocytes	eQTL	pvalue	0.960173	3
chr3:182438339_182910050	MCCC1	chr3	182438339	182910050	rs10513789	chr3:182760073	0.134	B3GNT5	ENSG00000176597	865	0.00866554	0.794222	0.000990831	0.0907071	0.105414	-1	0.52948	0.974303	Excitatory neurons	eQTL	pvalue	0.630704	3
chr4:77010876_77205746	SCARB2 - FAM47E	chr4	77010876	77205746	rs4101061	chr4:77147969	-0.0958	NAAA	ENSG00000138744	786	0.341652	0.460931	0.0392974	0.0529119	0.105207	-1	0.139949	0.956379	Excitatory neurons	eQTL	pvalue	3.31295e-06	7
chr1:205630893_205921352	NUCKS1	chr1	205630893	205921352	rs823118	chr1:205723572	0.1063	RAB29	ENSG00000117280	510	0.120928	0.724845	0.00703874	0.0420852	0.105103	1	0.715686	1.47543	OPCs / COPs	eQTL	pvalue	NA	4
chr9:33598493_34389927	UBAP2	chr9	33598493	34389927	rs6476434	chr9:34046391	-0.1056	BAG1	ENSG00000107262	1358	0.136336	0.645899	0.0197584	0.0935014	0.104505	1	0.83137	2.93943	Excitatory neurons	eQTL	pvalue	NA	7
chr6:32114515_32909533	HLA-DQA1	chr6	32114515	32909533	rs112485576	chr6:32578772	-0.1933	MICA	ENSG00000204520	1319	0.0477486	0.75021	0.00585167	0.0918351	0.104355	1	0.460197	1.29378	Pericytes	eQTL	pvalue	0.00037802	5
chr3:182438339_182910050	MCCC1	chr3	182438339	182910050	rs10513789	chr3:182760073	0.134	ATP11B	ENSG00000058063	865	0.00821499	0.752928	0.00145403	0.133162	0.104241	1	0.727168	1.09978	Inhibitory neurons	eQTL	pvalue	0.992835	2
chr1:205621839_205875724	RAB29	chr1	205621839	205875724	rs11557080	chr1:205737739	0.1303	RAB29	ENSG00000117280	395	0.123653	0.740954	0.00448134	0.0267489	0.104162	1	0.812658	1.38837	Endothelial cells	eQTL	pvalue	NA	4
chr4:15495310_15820732	BST1	chr4	15495310	15820732	rs4698412	chr4:15737348	0.1111	CC2D2A	ENSG00000048342	620	0.0289304	0.697783	0.0067484	0.162663	0.103875	-1	0.309677	0.750286	Excitatory neurons	eQTL	pvalue	5.49406e-15	5
chr11:133611102_133857922	IGSF9B	chr11	133611102	133857922	rs3802920	chr11:133787001	0.1117	IGSF9B	ENSG00000080854	491	0.0365864	0.781136	0.00351396	0.0749207	0.103843	-1	0.169043	0.704289	Inhibitory neurons	eQTL	pvalue	0.999873	2
chr6:32114515_32909533	HLA-DQA1	chr6	32114515	32909533	rs112485576	chr6:32578772	-0.1933	RXRB	ENSG00000204231	4720	0.00273094	0.553098	0.00167436	0.339004	0.103492	1	0.654237	1.24921	Astrocytes	eQTL	pvalue	0.997594	1
chr3:17892417_18467316	TBC1D5	chr3	17892417	18467316	rs73038319	chr3:18361759	-0.1805	TBC1D5	ENSG00000131374	823	0.415425	0.396525	0.0433262	0.0412515	0.103472	-1	0.3548	0.39916	Oligodendrocytes	eQTL	pvalue	6.51864e-10	6
chr17:43273992_44243979	LINC02210-CRHR1	chr17	43273992	44243979	rs62053943	chr17:43744203	-0.3461	GRN	ENSG00000030582	201	0.00226824	0.868317	6.8132e-05	0.0259786	0.103368	1	0.457711	1.17334	Oligodendrocytes	eQTL	pvalue	0.0602784	3
chr4:696848_1030779	TMEM175	chr4	696848	1030779	rs34311866	chr4:951947	-0.2514	DGKQ	ENSG00000145214	762	1.11355e-14	0.818607	1.06285e-15	0.0780299	0.103363	1	0.562992	2.03573	Excitatory neurons	eQTL	pvalue	0.00119402	4
chr4:90508340_90963742	GBA - LINC02210-CRHR1 - SNCA	chr4	90508340	90963742	rs5019538	chr4:90636630	NA	SNCA	ENSG00000145335	845	1.1667e-33	0.559012	7.04943e-34	0.337662	0.103326	-1	0.370414	0.657512	Microglia	eQTL	pvalue	0.841962	3
chr1:205630893_205921352	NUCKS1	chr1	205630893	205921352	rs823118	chr1:205723572	0.1063	RAB29	ENSG00000117280	510	0.122628	0.735033	0.00559437	0.0334294	0.103315	1	0.776471	1.38837	Endothelial cells	eQTL	pvalue	NA	4
chr4:698456_1164508	GAK	chr4	698456	1164508	rs873786	chr4:925376	-0.2342	GAK	ENSG00000178950	1112	1.03151e-14	0.758295	1.88549e-15	0.138505	0.1032	1	0.690647	1.76391	Endothelial cells	eQTL	pvalue	0.973135	2
chr1:205621839_205875724	RAB29	chr1	205621839	205875724	rs11557080	chr1:205737739	0.1303	MFSD4A	ENSG00000174514	395	0.122876	0.736293	0.00545576	0.0325891	0.102787	-1	0.407595	0.877151	Inhibitory neurons	eQTL	pvalue	NA	4
chr8:16667877_16740814	FGF20	chr8	16667877	16740814	rs620513	chr8:16697593	-0.1	VPS37A	ENSG00000155975	359	0.482822	0.368162	0.0263091	0.0199585	0.102748	1	0.545961	1.03981	Pericytes	eQTL	pvalue	0.534958	4
chr4:77013191_77440333	FAM47E - FAM47E-STBD1	chr4	77013191	77440333	rs6854006	chr4:77198054	-0.0971	NUP54	ENSG00000138750	1149	0.185274	0.255873	0.191633	0.264552	0.102668	1	0.636205	1.07049	Astrocytes	eQTL	pvalue	0.960173	3
chr2:135237974_135755629	TMEM163	chr2	135237974	135755629	rs57891859	chr2:135464616	0.0856	CCNT2	ENSG00000082258	738	0.0017625	0.82679	0.000146632	0.0686827	0.102618	-1	0.224932	0.527173	Astrocytes	eQTL	pvalue	0.498104	2
chr7:23109124_23464856	GPNMB	chr7	23109124	23464856	rs199351	chr7:23300049	0.1217	FAM126A	ENSG00000122591	380	0.0013242	0.862714	5.12687e-05	0.0332988	0.102612	1	0.878947	2.11528	Excitatory neurons	eQTL	pvalue	0.803308	3
chr4:77010876_77205746	SCARB2 - FAM47E	chr4	77010876	77205746	rs4101061	chr4:77147969	-0.0958	NUP54	ENSG00000138750	786	0.327943	0.442436	0.0541154	0.0729058	0.102599	-1	0.563613	0.829473	OPCs / COPs	eQTL	pvalue	0.960173	3
chr6:32114515_32909533	HLA-DQA1	chr6	32114515	32909533	rs112485576	chr6:32578772	-0.1933	SKIV2L	ENSG00000204351	4798	0.00263395	0.533682	0.00177401	0.359341	0.102569	-1	0.366194	0.566382	Excitatory neurons	eQTL	pvalue	1.11012e-15	5
chr1:205621839_205875724	RAB29	chr1	205621839	205875724	rs11557080	chr1:205737739	0.1303	DYRK3	ENSG00000143479	395	0.123213	0.738313	0.00518684	0.0309782	0.102309	-1	0.194937	0.851803	Astrocytes	eQTL	pvalue	0.000220922	6
chr2:168966247_169178501	STK39	chr2	168966247	169178501	rs1474055	chr2:169110394	0.2026	NOSTRIN	ENSG00000163072	505	5.78532e-05	0.857054	2.77177e-06	0.0409599	0.101925	-1	0.40198	0.551305	Pericytes	eQTL	pvalue	3.57973e-10	7
chr1:205630893_205921352	NUCKS1	chr1	205630893	205921352	rs823118	chr1:205723572	0.1063	MFSD4A	ENSG00000174514	510	0.121782	0.729961	0.00664342	0.0397188	0.101895	-1	0.347059	0.647458	Inhibitory neurons	eQTL	pvalue	NA	4
chr2:168966247_169178501	STK39	chr2	168966247	169178501	rs1474055	chr2:169110394	0.2026	CERS6	ENSG00000172292	505	5.82564e-05	0.863028	2.37124e-06	0.0350263	0.101885	1	0.576238	1.41106	Microglia	eQTL	pvalue	0.684541	3
chr16:30519348_31380596	SETD1A	chr16	30519348	31380596	rs11150601	chr16:30977799	0.0878	ZNF720	ENSG00000197302	577	0.251796	0.602604	0.0129541	0.0309004	0.101746	-1	0.192374	0.562183	OPCs / COPs	eQTL	pvalue	0.0559605	5
chr4:77013191_77440333	FAM47E - FAM47E-STBD1	chr4	77013191	77440333	rs6854006	chr4:77198054	-0.0971	NAAA	ENSG00000138744	1149	0.323551	0.446841	0.0537727	0.0741612	0.101673	-1	0.150566	0.956379	Excitatory neurons	eQTL	pvalue	3.31295e-06	7
chr4:15495310_15820732	BST1	chr4	15495310	15820732	rs4698412	chr4:15737348	0.1111	FBXL5	ENSG00000118564	620	0.0335449	0.809081	0.00222478	0.0535587	0.101591	1	0.608065	1.1378	Inhibitory neurons	eQTL	pvalue	0.97758	1
chr12:40211496_40990438	LRRK2	chr12	40211496	40990438	rs76904798	chr12:40614434	0.1534	KIF21A	ENSG00000139116	1369	0.0613271	0.741514	0.00731097	0.0882965	0.101551	-1	0.414171	0.787487	Oligodendrocytes	eQTL	pvalue	6.18013e-05	3
chr4:696848_1030779	TMEM175	chr4	696848	1030779	rs34311866	chr4:951947	-0.2514	UVSSA	ENSG00000163945	762	1.14117e-14	0.838908	8.12908e-16	0.0596581	0.101434	-1	0.503937	0.827426	Pericytes	eQTL	pvalue	8.88754e-14	8
chr6:32114515_32909533	HLA-DQA1	chr6	32114515	32909533	rs112485576	chr6:32578772	-0.1933	SYNGAP1	ENSG00000197283	3286	0.00288195	0.498915	0.00227992	0.394592	0.101331	-1	0.498478	0.983738	Endothelial cells	eQTL	pvalue	0.999998	1
chr17:44368776_45218787	WNT3	chr17	44368776	45218787	rs11658976	chr17:44866805	-0.0917	EFCAB13	ENSG00000178852	687	8.70681e-19	0.832246	6.96902e-20	0.0665126	0.101242	1	0.689956	1.09613	Microglia	eQTL	pvalue	8.21992e-19	8
chr17:43460181_44298279	GBA - LINC02210-CRHR1 - SNCA	chr17	43460181	44298279	rs117615688	chr17:43798308	NA	MAPT	ENSG00000186868	2679	1.69005e-21	0.648346	6.53098e-22	0.250444	0.10121	1	0.942143	1.46841	OPCs / COPs	eQTL	pvalue	4.68265e-05	3
chr4:698456_1164508	GAK	chr4	698456	1164508	rs873786	chr4:925376	-0.2342	DGKQ	ENSG00000145214	1112	1.0897e-14	0.801076	1.33141e-15	0.097775	0.101149	1	0.651978	2.03573	Excitatory neurons	eQTL	pvalue	0.00119402	4
chr1:205630893_205921352	NUCKS1	chr1	205630893	205921352	rs823118	chr1:205723572	0.1063	DYRK3	ENSG00000143479	510	0.121519	0.728387	0.00704222	0.0421102	0.100941	-1	0.190196	0.770179	Astrocytes	eQTL	pvalue	0.000220922	6
chr17:43273992_44243979	LINC02210-CRHR1	chr17	43273992	44243979	rs62053943	chr17:43744203	-0.3461	MAPT	ENSG00000186868	2807	1.68467e-21	0.646284	6.59312e-22	0.252828	0.100888	1	0.904881	1.46841	OPCs / COPs	eQTL	pvalue	4.68265e-05	3
chr9:33598493_34389927	UBAP2	chr9	33598493	34389927	rs6476434	chr9:34046391	-0.1056	DCTN3	ENSG00000137100	1497	0.133658	0.633336	0.0230669	0.109201	0.100737	1	0.710755	1.07222	Astrocytes	eQTL	pvalue	0.020224	9
chr6:32114515_32909533	HLA-DQA1	chr6	32114515	32909533	rs112485576	chr6:32578772	-0.1933	VARS	ENSG00000204394	4169	0.00309873	0.627791	0.0013193	0.267184	0.100607	-1	0.384265	0.956065	Inhibitory neurons	eQTL	pvalue	0.679794	3
chr4:76843886_77211104	SCARB2 - SCARB2	chr4	76843886	77211104	rs6825004	chr4:77110365	0.0686	NUP54	ENSG00000138750	1313	0.181809	0.246332	0.200237	0.2712	0.100422	1	0.694593	1.07049	Astrocytes	eQTL	pvalue	0.960173	3
chr17:43460181_44298279	GBA - LINC02210-CRHR1 - SNCA	chr17	43460181	44298279	rs117615688	chr17:43798308	NA	HEXIM1	ENSG00000186834	2520	1.72755e-21	0.662732	6.17827e-22	0.236913	0.100354	-1	0.0769841	0.364601	Inhibitory neurons	eQTL	pvalue	0.9444	1
chr17:43273992_44243979	LINC02210-CRHR1	chr17	43273992	44243979	rs62053943	chr17:43744203	-0.3461	FAM171A2	ENSG00000161682	220	0.00230612	0.882817	3.88766e-05	0.0147825	0.100056	-1	0.45	0.267482	Inhibitory neurons	eQTL	pvalue	NA	2
chr4:77013191_77440333	FAM47E - FAM47E-STBD1	chr4	77013191	77440333	rs6854006	chr4:77198054	-0.0971	NUP54	ENSG00000138750	1149	0.316574	0.437204	0.0614768	0.0848027	0.0999425	-1	0.660574	0.829473	OPCs / COPs	eQTL	pvalue	0.960173	3
chr12:123192508_123751339	HIP1R - HIP1R	chr12	123192508	123751339	rs10847864	chr12:123326598	0.1725	EIF2B1	ENSG00000111361	492	0.304091	0.560354	0.0125934	0.0231063	0.0998561	1	0.361789	3.84423	Endothelial cells	eQTL	pvalue	0.104796	6
chr6:32114515_32909533	HLA-DQA1	chr6	32114515	32909533	rs112485576	chr6:32578772	-0.1933	LST1	ENSG00000204482	2123	0.00699511	0.758329	0.00123427	0.133705	0.0997365	-1	0.481865	0.332883	Microglia	eQTL	pvalue	0.00253791	10
chr9:33598493_34389927	UBAP2	chr9	33598493	34389927	rs6476434	chr9:34046391	-0.1056	CHMP5	ENSG00000086065	1358	0.137201	0.649995	0.0197454	0.0934448	0.0996137	1	0.873343	2.1664	Astrocytes	eQTL	pvalue	0.259055	5
chr5:101877132_102810119	PAM	chr5	101877132	102810119	rs26431	chr5:102365794	0.0775	PAM	ENSG00000145730	1146	0.45698	0.080598	0.308656	0.0543385	0.0994269	1	0.743455	1.44758	Inhibitory neurons	eQTL	pvalue	0.0304444	3
chr17:43273992_44243979	LINC02210-CRHR1	chr17	43273992	44243979	rs62053943	chr17:43744203	-0.3461	HEXIM1	ENSG00000186834	2762	1.70161e-21	0.652779	6.47698e-22	0.248374	0.0988472	-1	0.089428	0.364601	Inhibitory neurons	eQTL	pvalue	0.9444	1
chr4:77010876_77205746	SCARB2 - FAM47E	chr4	77010876	77205746	rs4101061	chr4:77147969	-0.0958	NAAA	ENSG00000138744	786	0.347963	0.469445	0.0357774	0.0481695	0.0986452	-1	0.212468	0.996709	Inhibitory neurons	eQTL	pvalue	3.31295e-06	7
chr7:23109124_23464856	GPNMB	chr7	23109124	23464856	rs199351	chr7:23300049	0.1217	FAM221A	ENSG00000188732	380	0.00133959	0.872742	4.26418e-05	0.0276828	0.0981928	1	0.910526	2.53786	Excitatory neurons	eQTL	pvalue	5.09768e-09	9
chr4:76843886_77211104	SCARB2 - SCARB2	chr4	76843886	77211104	rs6825004	chr4:77110365	0.0686	NUP54	ENSG00000138750	1313	0.313149	0.424285	0.0698552	0.0945483	0.0981627	-1	0.594821	0.934139	OPCs / COPs	eQTL	pvalue	0.960173	3
chr15:61856287_62097290	VPS13C	chr15	61856287	62097290	rs2251086	chr15:61997385	-0.1415	RORA	ENSG00000069667	480	0.102929	0.742077	0.00694956	0.0500055	0.0980392	1	0.4125	1.06083	Endothelial cells	eQTL	pvalue	0.953197	2
chr6:32114515_32909533	HLA-DQA1	chr6	32114515	32909533	rs112485576	chr6:32578772	-0.1933	PRRC2A	ENSG00000204469	2439	0.00395076	0.63385	0.00163733	0.262591	0.0979705	1	0.558836	1.25305	Inhibitory neurons	eQTL	pvalue	1	1
chr16:30519348_31380596	SETD1A	chr16	30519348	31380596	rs11150601	chr16:30977799	0.0878	FBXL19	ENSG00000099364	669	0.250299	0.600316	0.0151957	0.0363474	0.0978413	-1	0.493274	0.317083	Inhibitory neurons	eQTL	pvalue	0.982522	1
chr17:44368776_45218787	WNT3	chr17	44368776	45218787	rs11658976	chr17:44866805	-0.0917	MAPT	ENSG00000186868	211	9.17572e-19	0.877067	2.63629e-20	0.0251013	0.0978315	1	0.293839	1.03847	Oligodendrocytes	eQTL	pvalue	4.68265e-05	3
chr17:43273992_44243979	LINC02210-CRHR1	chr17	43273992	44243979	rs62053943	chr17:43744203	-0.3461	SLC25A39	ENSG00000013306	175	0.0254156	0.864308	0.000358542	0.0120951	0.0978224	1	0.628571	1.34831	Excitatory neurons	eQTL	pvalue	0.000102385	7
chr10:15520940_15641438	ITGA8	chr10	15520940	15641438	rs896435	chr10:15557406	0.0763	DCLRE1C	ENSG00000152457	359	0.385984	0.487808	0.0126544	0.015895	0.0976596	1	0.78273	2.17831	Inhibitory neurons	eQTL	pvalue	0.00286936	4
chr3:160577670_161499831	SPTSSB	chr3	160577670	161499831	rs1450522	chr3:161077630	-0.1159	B3GALNT1	ENSG00000169255	1570	0.00377411	0.780171	0.000571176	0.117974	0.0975092	1	0.417834	1.21503	OPCs / COPs	eQTL	pvalue	0.248007	6
chr1:205630893_205921352	NUCKS1	chr1	205630893	205921352	rs823118	chr1:205723572	0.1063	NFASC	ENSG00000163531	247	0.125853	0.753841	0.00327809	0.0195379	0.0974904	1	0.748988	2.18798	Astrocytes	eQTL	pvalue	0.998763	1
chr4:77010876_77205746	SCARB2 - FAM47E	chr4	77010876	77205746	rs4101061	chr4:77147969	-0.0958	USO1	ENSG00000138768	786	0.355441	0.479534	0.0288282	0.0387954	0.0974011	-1	0.482188	0.67692	Pericytes	eQTL	pvalue	0.918012	2
chr1:205621839_205875724	RAB29	chr1	205621839	205875724	rs11557080	chr1:205737739	0.1303	NFASC	ENSG00000163531	264	0.125688	0.752919	0.00345069	0.0205735	0.0973685	1	0.727273	2.18798	Astrocytes	eQTL	pvalue	0.998763	1
chr3:182438339_182910050	MCCC1	chr3	182438339	182910050	rs10513789	chr3:182760073	0.134	ATP11B	ENSG00000058063	865	0.00904118	0.828651	0.000702304	0.0642709	0.0973349	-1	0.461272	0.715699	Astrocytes	eQTL	pvalue	0.992835	2
chr16:30519348_31380596	SETD1A	chr16	30519348	31380596	rs11150601	chr16:30977799	0.0878	SEPHS2	ENSG00000179918	669	0.248533	0.59608	0.0171519	0.0410399	0.0971958	-1	0.19133	0.640518	Inhibitory neurons	eQTL	pvalue	0.00178605	6
chr19:2296859_2363805	AC005258.1 - SPPL2B	chr19	2296859	2363805	rs55818311	chr19:2341047	-0.088	LSM7	ENSG00000130332	168	0.719212	0.106984	0.0667861	0.00983733	0.0971806	-1	0.25	0.731585	OPCs / COPs	eQTL	pvalue	0.281731	5
chr6:32114515_32909533	HLA-DQA1	chr6	32114515	32909533	rs112485576	chr6:32578772	-0.1933	TAPBP	ENSG00000231925	4129	0.00285655	0.578445	0.00158125	0.320104	0.0970138	1	0.429886	1.00604	Microglia	eQTL	pvalue	0.000393582	7
chr17:44368776_45218787	WNT3	chr17	44368776	45218787	rs11658976	chr17:44866805	-0.0917	TBKBP1	ENSG00000198933	684	8.3493e-19	0.797785	1.10545e-19	0.10553	0.0966843	1	0.907895	1.42754	OPCs / COPs	eQTL	pvalue	0.0383778	3
chr2:135237974_135755629	TMEM163	chr2	135237974	135755629	rs57891859	chr2:135464616	0.0856	UBXN4	ENSG00000144224	303	0.00211759	0.878387	5.55274e-05	0.0229365	0.0965033	1	0.963696	1.7927	Oligodendrocytes	eQTL	pvalue	0.974206	3
chr6:32114515_32909533	HLA-DQA1	chr6	32114515	32909533	rs112485576	chr6:32578772	-0.1933	CUTA	ENSG00000112514	3299	0.00400295	0.693016	0.00118693	0.205393	0.096401	-1	0.323734	0.552648	Oligodendrocytes	eQTL	pvalue	1.14218e-05	9
chr9:33598493_34389927	UBAP2	chr9	33598493	34389927	rs6476434	chr9:34046391	-0.1056	DCAF12	ENSG00000198876	1568	0.134524	0.638373	0.0227688	0.107952	0.0963833	-1	0.282526	0.735748	Excitatory neurons	eQTL	pvalue	0.00348556	5
chr11:133611102_133857922	IGSF9B	chr11	133611102	133857922	rs3802920	chr11:133787001	0.1117	VPS26B	ENSG00000151502	491	0.0386348	0.824869	0.00180116	0.0383593	0.0963355	1	0.710794	1.47463	OPCs / COPs	eQTL	pvalue	0.970719	2
chr1:205621839_205875724	RAB29	chr1	205621839	205875724	rs11557080	chr1:205737739	0.1303	CDK18	ENSG00000117266	395	0.121791	0.729792	0.00749384	0.0448083	0.0961149	-1	0.255696	0.985844	OPCs / COPs	eQTL	pvalue	7.15897e-08	7
chr9:33598493_34389927	UBAP2	chr9	33598493	34389927	rs6476434	chr9:34046391	-0.1056	PHF24	ENSG00000122733	840	0.230716	0.587563	0.0242305	0.0616116	0.0958785	1	0.257143	1.7236	Inhibitory neurons	eQTL	pvalue	NA	3
chr4:15495310_15820732	BST1	chr4	15495310	15820732	rs4698412	chr4:15737348	0.1111	FAM200B	ENSG00000237765	620	0.0340129	0.820368	0.0019859	0.0478028	0.09583	1	0.812903	1.25664	Astrocytes	eQTL	pvalue	NA	8
chr4:77013191_77440333	FAM47E - FAM47E-STBD1	chr4	77013191	77440333	rs6854006	chr4:77198054	-0.0971	NAAA	ENSG00000138744	1149	0.332113	0.458665	0.0477787	0.0658893	0.095555	-1	0.201915	0.996709	Inhibitory neurons	eQTL	pvalue	3.31295e-06	7
chr6:32114515_32909533	HLA-DQA1	chr6	32114515	32909533	rs112485576	chr6:32578772	-0.1933	AIF1	ENSG00000204472	2374	0.00455887	0.728811	0.00106479	0.170128	0.0954367	-1	0.391744	0.830993	Microglia	eQTL	pvalue	0.0127986	9
chr4:696848_1030779	TMEM175	chr4	696848	1030779	rs34311866	chr4:951947	-0.2514	NSD2	ENSG00000109685	320	1.16634e-14	0.857415	6.43519e-16	0.0472118	0.0953728	1	0.490625	1.13718	Excitatory neurons	eQTL	pvalue	NA	1
chr7:23109124_23464856	GPNMB	chr7	23109124	23464856	rs199351	chr7:23300049	0.1217	STEAP1B	ENSG00000105889	380	0.00134	0.873005	4.67122e-05	0.0303376	0.0952711	-1	0.0868421	0.836907	Oligodendrocytes	eQTL	pvalue	4.60217e-05	8
chr4:696848_1030779	TMEM175	chr4	696848	1030779	rs34311866	chr4:951947	-0.2514	CTBP1	ENSG00000159692	762	1.13874e-14	0.837124	9.23536e-16	0.0677971	0.095079	1	0.674541	2.16841	Oligodendrocytes	eQTL	pvalue	0.979764	2
chr1:205630893_205921352	NUCKS1	chr1	205630893	205921352	rs823118	chr1:205723572	0.1063	CDK18	ENSG00000117266	510	0.120418	0.721789	0.00898298	0.0537491	0.0950607	-1	0.247059	0.985844	OPCs / COPs	eQTL	pvalue	7.15897e-08	7
chr17:43460181_44298279	GBA - LINC02210-CRHR1 - SNCA	chr17	43460181	44298279	rs117615688	chr17:43798308	NA	GPATCH8	ENSG00000186566	152	1.69674e-18	0.892439	2.42394e-20	0.0126544	0.0949064	1	0.782895	4.41513	OPCs / COPs	eQTL	pvalue	0.999495	1
chr17:43273992_44243979	LINC02210-CRHR1	chr17	43273992	44243979	rs62053943	chr17:43744203	-0.3461	AC005670.2	ENSG00000262633	1038	8.69456e-21	0.810945	1.01338e-21	0.0944239	0.0946307	-1	0.0597303	0.697495	Microglia	eQTL	pvalue	NA	NA
chr4:76843886_77211104	SCARB2 - SCARB2	chr4	76843886	77211104	rs6825004	chr4:77110365	0.0686	USO1	ENSG00000138768	1313	0.344229	0.466394	0.0403427	0.0545657	0.0944685	-1	0.384615	0.67692	Pericytes	eQTL	pvalue	0.918012	2
chr14:55237857_55847737	GCH1	chr14	55237857	55847737	rs11158026	chr14:55348869	-0.0929	WDHD1	ENSG00000198554	947	0.213496	0.310421	0.155593	0.226136	0.0943532	1	0.766631	1.22805	Excitatory neurons	eQTL	pvalue	1.82371e-11	5
chr4:696848_1030779	TMEM175	chr4	696848	1030779	rs34311866	chr4:951947	-0.2514	PCGF3	ENSG00000185619	762	9.63757e-15	0.708489	2.68391e-15	0.197209	0.0943019	-1	0.380577	0.804452	Oligodendrocytes	eQTL	pvalue	0.9434	2
chr3:182438339_182910050	MCCC1	chr3	182438339	182910050	rs10513789	chr3:182760073	0.134	ABCC5	ENSG00000114770	359	0.00980171	0.86521	0.000345432	0.0303975	0.0942456	-1	0.286908	0.82733	Microglia	eQTL	pvalue	0.896205	2
chr11:133611102_133857922	IGSF9B	chr11	133611102	133857922	rs3802920	chr11:133787001	0.1117	B3GAT1	ENSG00000109956	491	0.0388018	0.828436	0.00172935	0.0368282	0.094205	1	0.505092	1.5784	OPCs / COPs	eQTL	pvalue	0.789153	4
chr4:77013191_77440333	FAM47E - FAM47E-STBD1	chr4	77013191	77440333	rs6854006	chr4:77198054	-0.0971	USO1	ENSG00000138768	1149	0.340783	0.470639	0.0397117	0.0547497	0.0941173	-1	0.525674	0.67692	Pericytes	eQTL	pvalue	0.918012	2
chr4:698456_1164508	GAK	chr4	698456	1164508	rs873786	chr4:925376	-0.2342	UVSSA	ENSG00000163945	1112	1.05534e-14	0.775815	1.77484e-15	0.13038	0.0938049	-1	0.521583	0.891539	Pericytes	eQTL	pvalue	8.88754e-14	8
chr17:44368776_45218787	WNT3	chr17	44368776	45218787	rs11658976	chr17:44866805	-0.0917	NSF	ENSG00000073969	687	5.71541e-19	0.546311	3.76908e-19	0.360176	0.0935126	1	0.484716	1.18655	Oligodendrocytes	eQTL	pvalue	0.713682	4
chr2:168966247_169178501	STK39	chr2	168966247	169178501	rs1474055	chr2:169110394	0.2026	STK39	ENSG00000198648	505	5.79676e-05	0.85875	3.23631e-06	0.0478502	0.093339	-1	0.277228	0.757046	Astrocytes	eQTL	pvalue	0.999462	1
chr4:696848_1030779	TMEM175	chr4	696848	1030779	rs34311866	chr4:951947	-0.2514	GAK	ENSG00000178950	762	1.15605e-14	0.849854	7.74314e-16	0.0568291	0.0933174	-1	0.339895	0.658028	Microglia	eQTL	pvalue	0.973135	2
chr17:43273992_44243979	LINC02210-CRHR1	chr17	43273992	44243979	rs62053943	chr17:43744203	-0.3461	GPATCH8	ENSG00000186566	394	1.66589e-18	0.876217	5.8359e-20	0.0306022	0.0931812	-1	0.725888	0.955738	OPCs / COPs	eQTL	pvalue	0.999495	1
chr17:43460181_44298279	GBA - LINC02210-CRHR1 - SNCA	chr17	43460181	44298279	rs117615688	chr17:43798308	NA	AC005670.2	ENSG00000262633	1152	8.55112e-21	0.79757	1.1735e-21	0.10936	0.0930701	-1	0.0564236	0.697495	Microglia	eQTL	pvalue	NA	NA
chr4:696848_1030779	TMEM175	chr4	696848	1030779	rs34311866	chr4:951947	-0.2514	FGFRL1	ENSG00000127418	762	1.16019e-14	0.852897	7.40743e-16	0.0543617	0.0927412	-1	0.38189	0.44075	Astrocytes	eQTL	pvalue	0.582187	4
chr4:698456_1164508	GAK	chr4	698456	1164508	rs873786	chr4:925376	-0.2342	CTBP1	ENSG00000159692	1112	1.11041e-14	0.816302	1.23891e-15	0.0909837	0.0927141	1	0.610612	2.16841	Oligodendrocytes	eQTL	pvalue	0.979764	2
chr4:698456_1164508	GAK	chr4	698456	1164508	rs873786	chr4:925376	-0.2342	PCGF3	ENSG00000185619	1112	9.44218e-15	0.694126	2.90528e-15	0.213484	0.0923901	-1	0.526079	0.804452	Oligodendrocytes	eQTL	pvalue	0.9434	2
chr8:22422923_22544158	BIN3	chr8	22422923	22544158	rs2280104	chr8:22525980	0.0783	SLC25A37	ENSG00000147454	188	0.67637	0.167678	0.0510758	0.0125698	0.0923062	-1	0.0904255	0.447236	Excitatory neurons	eQTL	pvalue	0.512223	4
chr4:15495310_15820732	BST1	chr4	15495310	15820732	rs4698412	chr4:15737348	0.1111	FBXL5	ENSG00000118564	620	0.0310192	0.748164	0.00512494	0.123518	0.0921738	1	0.746774	1.03216	Astrocytes	eQTL	pvalue	0.97758	1
chr17:43273992_44243979	LINC02210-CRHR1	chr17	43273992	44243979	rs62053943	chr17:43744203	-0.3461	SLC25A39	ENSG00000013306	175	0.0255742	0.869704	0.000361668	0.0122071	0.0921535	-1	0.417143	0.677822	Astrocytes	eQTL	pvalue	0.000102385	7
chr3:160577670_161499831	SPTSSB	chr3	160577670	161499831	rs1450522	chr3:161077630	-0.1159	NMD3	ENSG00000169251	1570	0.0037401	0.773141	0.00063137	0.130422	0.0920653	-1	0.221656	0.684026	Oligodendrocytes	eQTL	pvalue	4.42262e-05	5
chr4:90508340_90833421	SNCA	chr4	90508340	90833421	rs356182	chr4:90626111	-0.3102	SNCA	ENSG00000145335	655	1.7065e-33	0.817651	1.88846e-34	0.0903913	0.0919578	1	0.561832	2.83581	Astrocytes	eQTL	pvalue	0.841962	3
chr12:40211496_40990438	LRRK2	chr12	40211496	40990438	rs76904798	chr12:40614434	0.1534	C12orf40	ENSG00000180116	1839	0.0598824	0.72453	0.00946233	0.114395	0.0917298	-1	0.364872	0.832095	Inhibitory neurons	eQTL	pvalue	1.15274e-19	7
chr3:182438339_182910050	MCCC1	chr3	182438339	182910050	rs10513789	chr3:182760073	0.134	KLHL24	ENSG00000114796	865	0.00884447	0.810622	0.000959464	0.087846	0.0917279	1	0.569942	1.11947	Pericytes	eQTL	pvalue	0.252414	4
chr6:32114515_32909533	HLA-DQA1	chr6	32114515	32909533	rs112485576	chr6:32578772	-0.1933	PRRC2A	ENSG00000204469	2439	0.00451244	0.723965	0.00111454	0.178723	0.0916852	-1	0.614596	0.987218	Pericytes	eQTL	pvalue	1	1
chr7:23109124_23464856	GPNMB	chr7	23109124	23464856	rs199351	chr7:23300049	0.1217	KLHL7	ENSG00000122550	380	0.00133416	0.869205	5.80516e-05	0.0377288	0.0916736	-1	0.178947	0.803153	Inhibitory neurons	eQTL	pvalue	0.000319112	4
chr7:23109124_23464856	GPNMB	chr7	23109124	23464856	rs199351	chr7:23300049	0.1217	CCDC126	ENSG00000169193	380	0.00129531	0.843894	9.7251e-05	0.0632674	0.091446	1	0.886842	1.2558	Endothelial cells	eQTL	pvalue	0.351142	7
chr17:44368776_45218787	WNT3	chr17	44368776	45218787	rs11658976	chr17:44866805	-0.0917	CDC27	ENSG00000004897	687	8.86835e-19	0.847687	6.37786e-20	0.0608717	0.0914415	1	0.512373	1.07481	Pericytes	eQTL	pvalue	0.486673	2
chr14:55237857_55847737	GCH1	chr14	55237857	55847737	rs11158026	chr14:55348869	-0.0929	MAPK1IP1L	ENSG00000168175	947	0.324797	0.472251	0.0454902	0.0660508	0.0914104	-1	0.0781415	0.729204	Excitatory neurons	eQTL	pvalue	0.389494	4
chr6:32114515_32909533	HLA-DQA1	chr6	32114515	32909533	rs112485576	chr6:32578772	-0.1933	BAG6	ENSG00000204463	2541	0.00460861	0.740948	0.00100933	0.162184	0.0912502	1	0.587957	5.85957	Inhibitory neurons	eQTL	pvalue	0.999988	1
chr2:135237974_135755629	TMEM163	chr2	135237974	135755629	rs57891859	chr2:135464616	0.0856	ZRANB3	ENSG00000121988	575	0.001792	0.84062	0.000141394	0.0662361	0.0912108	-1	0.203478	0.639631	Excitatory neurons	eQTL	pvalue	7.4264e-15	6
chr17:44368776_45218787	WNT3	chr17	44368776	45218787	rs11658976	chr17:44866805	-0.0917	CDC27	ENSG00000004897	687	8.1635e-19	0.780314	1.34544e-19	0.128514	0.0911726	-1	0.349345	0.953343	Astrocytes	eQTL	pvalue	0.486673	2
chr16:30519348_31380596	SETD1A	chr16	30519348	31380596	rs11150601	chr16:30977799	0.0878	NPIPB13	ENSG00000198064	469	0.252367	0.604505	0.0153982	0.036793	0.0909373	1	0.882729	1.8239	Inhibitory neurons	eQTL	pvalue	NA	NA
chr4:696848_1030779	TMEM175	chr4	696848	1030779	rs34311866	chr4:951947	-0.2514	UVSSA	ENSG00000163945	762	1.06288e-14	0.781355	1.7387e-15	0.127727	0.0909186	-1	0.246719	0.665882	Inhibitory neurons	eQTL	pvalue	8.88754e-14	8
chr4:90508340_90963742	GBA - LINC02210-CRHR1 - SNCA	chr4	90508340	90963742	rs5019538	chr4:90636630	NA	SNCA	ENSG00000145335	845	1.68691e-33	0.808264	2.10638e-34	0.100834	0.0909021	1	0.494675	2.83581	Astrocytes	eQTL	pvalue	0.841962	3
chr4:698456_1164508	GAK	chr4	698456	1164508	rs873786	chr4:925376	-0.2342	GAK	ENSG00000178950	1112	1.12537e-14	0.827293	1.11487e-15	0.0818668	0.0908402	-1	0.33723	0.658028	Microglia	eQTL	pvalue	0.973135	2
chr11:133611102_133857922	IGSF9B	chr11	133611102	133857922	rs3802920	chr11:133787001	0.1117	OPCML	ENSG00000183715	491	0.0390461	0.833652	0.00163699	0.0348597	0.0908051	-1	0.289206	0.619319	Excitatory neurons	eQTL	pvalue	0.578156	3
chr2:168966247_169178501	STK39	chr2	168966247	169178501	rs1474055	chr2:169110394	0.2026	SPC25	ENSG00000152253	505	5.91383e-05	0.876092	2.23928e-06	0.0330826	0.0907637	-1	0.473267	0.905287	OPCs / COPs	eQTL	pvalue	0.0594295	5
chr6:32114515_32909533	HLA-DQA1	chr6	32114515	32909533	rs112485576	chr6:32578772	-0.1933	DAXX	ENSG00000204209	4082	0.00325431	0.658985	0.00121462	0.245866	0.0906806	1	0.441695	1.00783	Inhibitory neurons	eQTL	pvalue	0.842737	3
chr12:123192508_123751339	HIP1R - HIP1R	chr12	123192508	123751339	rs10847864	chr12:123326598	0.1725	KMT5A	ENSG00000183955	492	0.304695	0.561467	0.0152424	0.0279968	0.0905995	-1	0.402439	0.785604	Endothelial cells	eQTL	pvalue	NA	2
chr14:55237857_55847737	GCH1	chr14	55237857	55847737	rs11158026	chr14:55348869	-0.0929	CNIH1	ENSG00000100528	947	0.334928	0.486981	0.0357191	0.0518447	0.0905269	1	0.889124	1.27571	Inhibitory neurons	eQTL	pvalue	0.843994	4
chr8:11213589_11895484	CTSB	chr8	11213589	11895484	rs1293298	chr8:11712443	0.125	CTSB	ENSG00000164733	2137	0.0013683	0.0777367	0.0143701	0.816315	0.0902099	-1	0.288723	0.751653	Microglia	eQTL	pvalue	NA	8
chr6:32114515_32909533	HLA-DQA1	chr6	32114515	32909533	rs112485576	chr6:32578772	-0.1933	SYNGAP1	ENSG00000197283	3286	0.00359983	0.623192	0.00162658	0.281499	0.0900828	1	0.500609	1.06053	OPCs / COPs	eQTL	pvalue	0.999998	1
chr9:33598493_34389927	UBAP2	chr9	33598493	34389927	rs6476434	chr9:34046391	-0.1056	C9orf24	ENSG00000164972	1568	0.132898	0.630657	0.0255049	0.120942	0.0899984	1	0.663265	1.25933	Astrocytes	eQTL	pvalue	1.6868e-05	7
chr15:61856287_62097290	VPS13C	chr15	61856287	62097290	rs2251086	chr15:61997385	-0.1415	RORA	ENSG00000069667	480	0.106399	0.767093	0.00450554	0.0323935	0.0896091	1	0.38125	1.5562	Excitatory neurons	eQTL	pvalue	0.953197	2
chr11:133611102_133857922	IGSF9B	chr11	133611102	133857922	rs3802920	chr11:133787001	0.1117	JAM3	ENSG00000166086	491	0.0388361	0.829167	0.0019091	0.0406708	0.0894168	1	0.480652	4.00662	Oligodendrocytes	eQTL	pvalue	0.000178704	5
chr5:133829211_134341450	C5orf24	chr5	133829211	134341450	rs11950533	chr5:134199105	-0.113	CAMLG	ENSG00000164615	367	0.741576	0.0811836	0.0792522	0.00858668	0.0894012	-1	0.332425	0.659752	Astrocytes	eQTL	pvalue	0.00402054	6
chr2:168966247_169178501	STK39	chr2	168966247	169178501	rs1474055	chr2:169110394	0.2026	B3GALT1	ENSG00000172318	505	5.65152e-05	0.837233	4.95463e-06	0.0733099	0.0893957	1	0.374257	1.29546	Inhibitory neurons	eQTL	pvalue	0.329724	6
chr1:205621839_205875724	RAB29	chr1	205621839	205875724	rs11557080	chr1:205737739	0.1303	DSTYK	ENSG00000133059	395	0.125867	0.754215	0.00440289	0.0262937	0.0892214	1	0.772152	1.65806	Pericytes	eQTL	pvalue	0.147286	2
chr12:123192508_123751339	HIP1R - HIP1R	chr12	123192508	123751339	rs10847864	chr12:123326598	0.1725	CDK2AP1	ENSG00000111328	492	0.308272	0.568058	0.0121926	0.0223785	0.089099	1	0.825203	1.28329	Excitatory neurons	eQTL	pvalue	0.742361	5
chr4:698456_1164508	GAK	chr4	698456	1164508	rs873786	chr4:925376	-0.2342	FGFRL1	ENSG00000127418	1112	1.11286e-14	0.818102	1.26547e-15	0.0929402	0.0889577	-1	0.428957	0.82205	Astrocytes	eQTL	pvalue	0.582187	4
chr8:11213589_11895484	CTSB	chr8	11213589	11895484	rs1293298	chr8:11712443	0.125	FAM167A	ENSG00000154319	2137	0.012896	0.732656	0.00286565	0.162717	0.0888655	-1	0.25503	0.752347	Astrocytes	eQTL	pvalue	0.000192998	10
chr14:55237857_55847737	GCH1	chr14	55237857	55847737	rs11158026	chr14:55348869	-0.0929	FBXO34	ENSG00000178974	947	0.274111	0.398554	0.0972222	0.141271	0.0888412	-1	0.0665259	0.685068	Astrocytes	eQTL	pvalue	0.00459848	3
chr4:696848_1030779	TMEM175	chr4	696848	1030779	rs34311866	chr4:951947	-0.2514	PCGF3	ENSG00000185619	762	1.11391e-14	0.818875	1.25993e-15	0.0925327	0.0885923	1	0.313648	1.10758	Inhibitory neurons	eQTL	pvalue	0.9434	2
chr16:30519348_31380596	SETD1A	chr16	30519348	31380596	rs11150601	chr16:30977799	0.0878	PRR14	ENSG00000156858	669	0.24935	0.59804	0.0188817	0.0451972	0.0885314	-1	0.245142	0.825106	Inhibitory neurons	eQTL	pvalue	0.258591	3
chr1:205621839_205875724	RAB29	chr1	205621839	205875724	rs11557080	chr1:205737739	0.1303	MAPKAPK2	ENSG00000162889	341	0.126684	0.754154	0.00442288	0.0262411	0.0884977	1	0.278592	1.04605	Astrocytes	eQTL	pvalue	0.996185	1
