## Supplementary material for "Cell-type specific cis-eQTLs in eight brain cell-types identifies novel risk genes for human brain disorders": Table S5 (part 2 of 3)

### Sheet: PD (continued)
locus	locus_name_gene	chr	start_bp37	end_bp37	GWAS_snp	GWAS_snp_pos	Effect	symbol	ensembl	nsnps	PP.H0.abf	PP.H1.abf	PP.H2.abf	PP.H3.abf	PP.H4.abf	direction	prop_pos_direction	OR_1SD_exp	tissue	type	coloc_method	pLI	oe_lof_upper_bin
chr7:23109124_23464856	GPNMB	chr7	23109124	23464856	rs199351	chr7:23300049	0.1217	TOMM7	ENSG00000196683	380	0.00135681	0.883958	4.02801e-05	0.0261539	0.0884908	-1	0.163158	0.473907	Astrocytes	eQTL	pvalue	0.0547353	10
chr17:43273992_44243979	LINC02210-CRHR1	chr17	43273992	44243979	rs62053943	chr17:43744203	-0.3461	FAM171A2	ENSG00000161682	220	0.00232088	0.888468	5.43394e-05	0.0207135	0.0884437	1	0.536364	1.43911	Excitatory neurons	eQTL	pvalue	NA	2
chr11:133611102_133857922	IGSF9B	chr11	133611102	133857922	rs3802920	chr11:133787001	0.1117	OPCML	ENSG00000183715	491	0.0387951	0.828292	0.00199372	0.0424783	0.0884409	1	0.826884	2.44467	Pericytes	eQTL	pvalue	0.578156	3
chr1:205630893_205921352	NUCKS1	chr1	205630893	205921352	rs823118	chr1:205723572	0.1063	DSTYK	ENSG00000133059	510	0.124601	0.74686	0.00575904	0.0344314	0.0883486	1	0.74902	1.23658	Pericytes	eQTL	pvalue	0.147286	2
chr4:696848_1030779	TMEM175	chr4	696848	1030779	rs34311866	chr4:951947	-0.2514	TMEM175	ENSG00000127419	762	1.16109e-14	0.853556	7.91547e-16	0.0581009	0.0883429	1	0.479003	1.05767	Oligodendrocytes	eQTL	pvalue	0.00043963	7
chr16:30519348_31380596	SETD1A	chr16	30519348	31380596	rs11150601	chr16:30977799	0.0878	STX4	ENSG00000103496	669	0.252604	0.605843	0.0157194	0.0376132	0.0882206	1	0.863976	1.50583	Pericytes	eQTL	pvalue	9.66202e-05	7
chr4:698456_1164508	GAK	chr4	698456	1164508	rs873786	chr4:925376	-0.2342	NSD2	ENSG00000109685	674	1.07504e-14	0.790299	1.65795e-15	0.121794	0.0879073	1	0.700297	1.00248	Excitatory neurons	eQTL	pvalue	NA	1
chr3:182438339_182910050	MCCC1	chr3	182438339	182910050	rs10513789	chr3:182760073	0.134	B3GNT5	ENSG00000176597	865	0.00909294	0.833395	0.000752853	0.0689133	0.0878458	1	0.410405	1.14964	Astrocytes	eQTL	pvalue	0.630704	3
chr7:23109124_23464856	GPNMB	chr7	23109124	23464856	rs199351	chr7:23300049	0.1217	RAPGEF5	ENSG00000136237	309	0.00137099	0.890141	3.19886e-05	0.0206814	0.0877747	1	0.935275	1.50055	Pericytes	eQTL	pvalue	0.997816	2
chr2:135237974_135755629	TMEM163	chr2	135237974	135755629	rs57891859	chr2:135464616	0.0856	R3HDM1	ENSG00000048991	573	0.00184316	0.864617	9.78116e-05	0.0457953	0.0876469	-1	0.0907504	0.36229	Microglia	eQTL	pvalue	0.00602514	2
chr1:205630893_205921352	NUCKS1	chr1	205630893	205921352	rs823118	chr1:205723572	0.1063	MAPKAPK2	ENSG00000162889	473	0.125414	0.74689	0.00577228	0.0342884	0.0876352	1	0.35518	1.04605	Astrocytes	eQTL	pvalue	0.996185	1
chr3:160577670_161499831	SPTSSB	chr3	160577670	161499831	rs1450522	chr3:161077630	-0.1159	SMC4	ENSG00000113810	796	0.00394129	0.814099	0.0004552	0.0939369	0.0875673	1	0.797739	1.42984	Microglia	eQTL	pvalue	0.105531	3
chr17:7316027_7557834	CHRNB1	chr17	7316027	7557834	rs12600861	chr17:7355621	-0.08	POLR2A	ENSG00000181222	518	0.458827	0.28271	0.105956	0.0651987	0.0873072	1	0.725869	1.47234	Excitatory neurons	eQTL	pvalue	1	1
chr4:696848_1030779	TMEM175	chr4	696848	1030779	rs34311866	chr4:951947	-0.2514	MAEA	ENSG00000090316	762	1.16238e-14	0.854501	7.94662e-16	0.0583311	0.0871679	1	0.620735	1.15266	Astrocytes	eQTL	pvalue	0.844858	3
chr8:22422923_22544158	BIN3	chr8	22422923	22544158	rs2280104	chr8:22525980	0.0783	TNFRSF10A	ENSG00000104689	188	0.681754	0.169012	0.0499242	0.0122896	0.0870197	-1	0.0638298	0.749658	Microglia	eQTL	pvalue	3.9341e-13	9
chr15:61856287_62097290	VPS13C	chr15	61856287	62097290	rs2251086	chr15:61997385	-0.1415	RORA	ENSG00000069667	480	0.104542	0.753708	0.00667909	0.0480666	0.0870046	1	0.527083	1.14963	Inhibitory neurons	eQTL	pvalue	0.953197	2
chr4:90508340_90833421	SNCA	chr4	90508340	90833421	rs356182	chr4:90626111	-0.3102	MMRN1	ENSG00000138722	655	1.77669e-33	0.851282	1.29235e-34	0.0618346	0.0868837	-1	0.177099	0.405988	Microglia	eQTL	pvalue	9.35082e-17	7
chr17:7316027_7557834	CHRNB1	chr17	7316027	7557834	rs12600861	chr17:7355621	-0.08	TP53	ENSG00000141510	518	0.532108	0.327863	0.0329601	0.0202218	0.0868465	-1	0.333977	0.772467	OPCs / COPs	eQTL	pvalue	0.912223	3
chr16:30519348_31380596	SETD1A	chr16	30519348	31380596	rs11150601	chr16:30977799	0.0878	FBRS	ENSG00000156860	669	0.253828	0.608779	0.0149188	0.0356945	0.08678	1	0.769806	1.5181	Endothelial cells	eQTL	pvalue	0.981525	1
chr7:23109124_23464856	GPNMB	chr7	23109124	23464856	rs199351	chr7:23300049	0.1217	FAM126A	ENSG00000122591	380	0.0013373	0.87125	6.26575e-05	0.0407346	0.0866158	-1	0.144737	0.769686	Oligodendrocytes	eQTL	pvalue	0.803308	3
chr17:43460181_44298279	GBA - LINC02210-CRHR1 - SNCA	chr17	43460181	44298279	rs117615688	chr17:43798308	NA	GPATCH8	ENSG00000186566	152	1.70382e-18	0.896165	3.35958e-20	0.0175843	0.0862509	-1	0.782895	0.615142	Microglia	eQTL	pvalue	0.999495	1
chr4:696848_1030779	TMEM175	chr4	696848	1030779	rs34311866	chr4:951947	-0.2514	ATP5ME	ENSG00000169020	762	1.16943e-14	0.859688	7.36786e-16	0.0540773	0.0862349	-1	0.447507	0.107302	Excitatory neurons	eQTL	pvalue	NA	8
chr16:30519348_31380596	SETD1A	chr16	30519348	31380596	rs11150601	chr16:30977799	0.0878	PRR14	ENSG00000156858	669	0.252746	0.606185	0.0161743	0.0387063	0.0861882	-1	0.192825	0.432614	Excitatory neurons	eQTL	pvalue	0.258591	3
chr4:698456_1164508	GAK	chr4	698456	1164508	rs873786	chr4:925376	-0.2342	TMEM175	ENSG00000127419	1112	1.12758e-14	0.828922	1.1613e-15	0.0852852	0.0857932	1	0.416367	1.03294	Oligodendrocytes	eQTL	pvalue	0.00043963	7
chr12:123192508_123751339	HIP1R - HIP1R	chr12	123192508	123751339	rs10847864	chr12:123326598	0.1725	RSRC2	ENSG00000111011	492	0.305591	0.563118	0.0160596	0.0295076	0.0857236	-1	0.315041	0.61422	Endothelial cells	eQTL	pvalue	0.992877	1
chr4:77010876_77205746	SCARB2 - FAM47E	chr4	77010876	77205746	rs4101061	chr4:77147969	-0.0958	SDAD1	ENSG00000198301	786	0.351693	0.474477	0.0376062	0.0506498	0.0855735	-1	0.559796	0.676519	Oligodendrocytes	eQTL	pvalue	3.784e-09	6
chr4:90508340_90963742	GBA - LINC02210-CRHR1 - SNCA	chr4	90508340	90963742	rs5019538	chr4:90636630	NA	MMRN1	ENSG00000138722	845	1.74886e-33	0.837948	1.599e-34	0.0765288	0.0855228	-1	0.16568	0.405988	Microglia	eQTL	pvalue	9.35082e-17	7
chr2:135237974_135755629	TMEM163	chr2	135237974	135755629	rs57891859	chr2:135464616	0.0856	CCNT2	ENSG00000082258	738	0.00158958	0.745673	0.000355896	0.166866	0.0855156	-1	0.292683	0.859712	Inhibitory neurons	eQTL	pvalue	0.498104	2
chr4:90508340_90833421	SNCA	chr4	90508340	90833421	rs356182	chr4:90626111	-0.3102	CCSER1	ENSG00000184305	655	1.78694e-33	0.856193	1.21894e-34	0.0583185	0.0854888	-1	0.366412	0.47764	Microglia	eQTL	pvalue	0.211351	3
chr4:77010876_77205746	SCARB2 - FAM47E	chr4	77010876	77205746	rs4101061	chr4:77147969	-0.0958	NAAA	ENSG00000138744	786	0.349906	0.472066	0.0395021	0.0532078	0.085318	-1	0.28117	0.706197	Endothelial cells	eQTL	pvalue	3.31295e-06	7
chr6:32114515_32909533	HLA-DQA1	chr6	32114515	32909533	rs112485576	chr6:32578772	-0.1933	PSMB9	ENSG00000240065	4798	0.00295869	0.599479	0.00153451	0.310833	0.0851945	-1	0.527511	0.961831	Endothelial cells	eQTL	pvalue	0.225647	6
chr6:32114515_32909533	HLA-DQA1	chr6	32114515	32909533	rs112485576	chr6:32578772	-0.1933	DAXX	ENSG00000204209	4082	0.00290362	0.587972	0.00159235	0.32236	0.0851719	1	0.428711	1.3022	Excitatory neurons	eQTL	pvalue	0.842737	3
chr12:123192508_123751339	HIP1R - HIP1R	chr12	123192508	123751339	rs10847864	chr12:123326598	0.1725	DENR	ENSG00000139726	492	0.304085	0.560343	0.017774	0.0326673	0.0851306	1	0.900407	1.1166	Pericytes	eQTL	pvalue	0.846253	3
chr17:44368776_45218787	WNT3	chr17	44368776	45218787	rs11658976	chr17:44866805	-0.0917	CDC27	ENSG00000004897	687	9.07888e-19	0.867811	4.94792e-20	0.04721	0.0849792	-1	0.663755	0.790941	Oligodendrocytes	eQTL	pvalue	0.486673	2
chr17:44368776_45218787	WNT3	chr17	44368776	45218787	rs11658976	chr17:44866805	-0.0917	EFCAB13	ENSG00000178852	687	9.06406e-19	0.866394	5.09797e-20	0.0486443	0.0849613	1	0.657933	5.33862	Excitatory neurons	eQTL	pvalue	8.21992e-19	8
chr3:160577670_161499831	SPTSSB	chr3	160577670	161499831	rs1450522	chr3:161077630	-0.1159	KPNA4	ENSG00000186432	1130	0.00400552	0.827987	0.000400239	0.082649	0.0849585	-1	0.274336	0.557802	Endothelial cells	eQTL	pvalue	0.998181	1
chr3:182438339_182910050	MCCC1	chr3	182438339	182910050	rs10513789	chr3:182760073	0.134	YEATS2	ENSG00000163872	865	0.00920031	0.843236	0.000677161	0.0619789	0.0849079	-1	0.42659	0.806303	Inhibitory neurons	eQTL	pvalue	0.999978	2
chr17:44368776_45218787	WNT3	chr17	44368776	45218787	rs11658976	chr17:44866805	-0.0917	KPNB1	ENSG00000108424	687	9.03702e-19	0.86381	5.38059e-20	0.0513459	0.0848446	1	0.538574	1.10046	Astrocytes	eQTL	pvalue	0.999994	1
chr4:696848_1030779	TMEM175	chr4	696848	1030779	rs34311866	chr4:951947	-0.2514	UVSSA	ENSG00000163945	762	1.0098e-14	0.742335	2.35454e-15	0.173005	0.0846597	-1	0.232283	0.684963	Excitatory neurons	eQTL	pvalue	8.88754e-14	8
chr4:696848_1030779	TMEM175	chr4	696848	1030779	rs34311866	chr4:951947	-0.2514	PCGF3	ENSG00000185619	762	1.15823e-14	0.851456	8.70426e-16	0.0639033	0.0846404	1	0.728346	1.85627	Pericytes	eQTL	pvalue	0.9434	2
chr7:23109124_23464856	GPNMB	chr7	23109124	23464856	rs199351	chr7:23300049	0.1217	STEAP1B	ENSG00000105889	380	0.00136504	0.889321	3.80645e-05	0.0247144	0.0845613	-1	0.128947	0.515253	Endothelial cells	eQTL	pvalue	4.60217e-05	8
chr4:698456_1164508	GAK	chr4	698456	1164508	rs873786	chr4:925376	-0.2342	MAEA	ENSG00000090316	1112	1.12685e-14	0.828384	1.18614e-15	0.0871124	0.0845037	1	0.705935	1.16591	Astrocytes	eQTL	pvalue	0.844858	3
chr6:32114515_32909533	HLA-DQA1	chr6	32114515	32909533	rs112485576	chr6:32578772	-0.1933	HSPA1A	ENSG00000204389	4328	0.00314119	0.636397	0.00135589	0.274615	0.0844917	1	0.579713	1.04183	Astrocytes	eQTL	pvalue	NA	8
chr6:32114515_32909533	HLA-DQA1	chr6	32114515	32909533	rs112485576	chr6:32578772	-0.1933	DDAH2	ENSG00000213722	3481	0.00333309	0.67525	0.00116419	0.235769	0.0844834	1	0.572537	1.23558	Microglia	eQTL	pvalue	0.842139	5
chr4:90508340_90963742	GBA - LINC02210-CRHR1 - SNCA	chr4	90508340	90963742	rs5019538	chr4:90636630	NA	CCSER1	ENSG00000184305	845	1.76396e-33	0.845182	1.47166e-34	0.0704286	0.0843894	-1	0.336095	0.47764	Microglia	eQTL	pvalue	0.211351	3
chr11:133611102_133857922	IGSF9B	chr11	133611102	133857922	rs3802920	chr11:133787001	0.1117	IGSF9B	ENSG00000080854	491	0.0393341	0.8398	0.00163878	0.0349043	0.0843232	-1	0.482688	0.667455	OPCs / COPs	eQTL	pvalue	0.999873	2
chr17:43460181_44298279	GBA - LINC02210-CRHR1 - SNCA	chr17	43460181	44298279	rs117615688	chr17:43798308	NA	C1QL1	ENSG00000131094	1764	2.34027e-21	0.755594	4.96281e-22	0.160148	0.0842574	1	0.074263	1.00346	OPCs / COPs	eQTL	pvalue	NA	10
chr12:123192508_123751339	HIP1R - HIP1R	chr12	123192508	123751339	rs10847864	chr12:123326598	0.1725	ATP6V0A2	ENSG00000185344	482	0.304364	0.56014	0.0180724	0.0331755	0.0842483	1	0.887967	1.22802	Pericytes	eQTL	pvalue	4.73811e-06	5
chr4:698456_1164508	GAK	chr4	698456	1164508	rs873786	chr4:925376	-0.2342	ATP5ME	ENSG00000169020	1112	1.14175e-14	0.839337	1.04136e-15	0.07647	0.0841935	1	0.491007	1.33501	Excitatory neurons	eQTL	pvalue	NA	8
chr4:696848_1030779	TMEM175	chr4	696848	1030779	rs34311866	chr4:951947	-0.2514	UVSSA	ENSG00000163945	762	1.15356e-14	0.848021	9.24907e-16	0.0679089	0.0840697	-1	0.288714	0.522633	Endothelial cells	eQTL	pvalue	8.88754e-14	8
chr17:43273992_44243979	LINC02210-CRHR1	chr17	43273992	44243979	rs62053943	chr17:43744203	-0.3461	GPATCH8	ENSG00000186566	394	1.66024e-18	0.873244	8.1363e-20	0.0427108	0.0840449	1	0.664975	1.65284	Microglia	eQTL	pvalue	0.999495	1
chr6:32114515_32909533	HLA-DQA1	chr6	32114515	32909533	rs112485576	chr6:32578772	-0.1933	ATF6B	ENSG00000213676	4798	0.00180875	0.366482	0.00269017	0.54499	0.0840284	1	0.623176	1.70929	Microglia	eQTL	pvalue	1.67701e-06	4
chr11:133611102_133857922	IGSF9B	chr11	133611102	133857922	rs3802920	chr11:133787001	0.1117	VPS26B	ENSG00000151502	491	0.0392978	0.839026	0.00168913	0.0359798	0.0840073	-1	0.472505	0.772261	Microglia	eQTL	pvalue	0.970719	2
chr12:123192508_123751339	HIP1R - HIP1R	chr12	123192508	123751339	rs10847864	chr12:123326598	0.1725	GTF2H3	ENSG00000111358	492	0.309067	0.569524	0.0132061	0.0242512	0.0839521	1	0.439024	1.15321	Endothelial cells	eQTL	pvalue	1.59171e-05	6
chr12:123192508_123751339	HIP1R - HIP1R	chr12	123192508	123751339	rs10847864	chr12:123326598	0.1725	CLIP1	ENSG00000130779	492	0.30744	0.566526	0.0148394	0.027261	0.083934	-1	0.156504	0.999341	Excitatory neurons	eQTL	pvalue	0.968496	2
chr9:33598493_34389927	UBAP2	chr9	33598493	34389927	rs6476434	chr9:34046391	-0.1056	FAM219A	ENSG00000164970	1568	0.120658	0.572576	0.0388144	0.184107	0.0838436	-1	0.310587	0.812171	Oligodendrocytes	eQTL	pvalue	0.272603	5
chr17:43273992_44243979	LINC02210-CRHR1	chr17	43273992	44243979	rs62053943	chr17:43744203	-0.3461	SLC25A39	ENSG00000013306	175	0.0257957	0.877236	0.000377418	0.012751	0.0838397	1	0.377143	1.39707	Microglia	eQTL	pvalue	0.000102385	7
chr9:33598493_34389927	UBAP2	chr9	33598493	34389927	rs6476434	chr9:34046391	-0.1056	DCAF12	ENSG00000198876	1568	0.126016	0.598001	0.0334688	0.15874	0.0837738	-1	0.288265	0.981923	Microglia	eQTL	pvalue	0.00348556	5
chr17:43460181_44298279	GBA - LINC02210-CRHR1 - SNCA	chr17	43460181	44298279	rs117615688	chr17:43798308	NA	MAPT	ENSG00000186868	2679	1.77944e-21	0.682637	6.0912e-22	0.23359	0.0837724	-1	0.0548712	0.336903	Oligodendrocytes	eQTL	pvalue	4.68265e-05	3
chr10:103578711_104509673	GBF1	chr10	103578711	104509673	rs10748818	chr10:104015279	-0.1188	SFXN2	ENSG00000156398	1080	0.650043	0.0929478	0.15169	0.021606	0.0837127	1	0.598148	1.38433	Inhibitory neurons	eQTL	pvalue	0.00108457	5
chr4:696848_1030779	TMEM175	chr4	696848	1030779	rs34311866	chr4:951947	-0.2514	FGFR3	ENSG00000068078	510	1.16322e-14	0.85512	8.36445e-16	0.0614063	0.0834733	1	0.601961	1.16763	OPCs / COPs	eQTL	pvalue	0.00290912	4
chr1:205621839_205875724	RAB29	chr1	205621839	205875724	rs11557080	chr1:205737739	0.1303	MAPKAPK2	ENSG00000162889	341	0.127491	0.758957	0.00434442	0.0257791	0.0834286	-1	0.140762	0.788457	Microglia	eQTL	pvalue	0.996185	1
chr4:77013191_77440333	FAM47E - FAM47E-STBD1	chr4	77013191	77440333	rs6854006	chr4:77198054	-0.0971	SDAD1	ENSG00000198301	1149	0.339552	0.468939	0.0454292	0.0626567	0.0834223	-1	0.557006	0.676519	Oligodendrocytes	eQTL	pvalue	3.784e-09	6
chr4:696848_1030779	TMEM175	chr4	696848	1030779	rs34311866	chr4:951947	-0.2514	ZNF721	ENSG00000182903	762	1.13721e-14	0.835999	1.0976e-15	0.0806044	0.0833967	1	0.418635	1.14904	Inhibitory neurons	eQTL	pvalue	5.97289e-11	10
chr17:43273992_44243979	LINC02210-CRHR1	chr17	43273992	44243979	rs62053943	chr17:43744203	-0.3461	MAPT	ENSG00000186868	2807	1.77002e-21	0.679023	6.19698e-22	0.237648	0.0833288	-1	0.0890631	0.336903	Oligodendrocytes	eQTL	pvalue	4.68265e-05	3
chr12:40211496_40990438	LRRK2	chr12	40211496	40990438	rs76904798	chr12:40614434	0.1534	CNTN1	ENSG00000018236	1839	0.0584118	0.706737	0.011581	0.140037	0.0832325	1	0.650353	1.40238	Astrocytes	eQTL	pvalue	0.999989	2
chr17:44368776_45218787	WNT3	chr17	44368776	45218787	rs11658976	chr17:44866805	-0.0917	AC003665.1	ENSG00000006025	571	0.143063	0.72045	0.00885531	0.0445111	0.0831202	-1	0.34676	0.567967	Excitatory neurons	eQTL	pvalue	NA	3
chr17:43273992_44243979	LINC02210-CRHR1	chr17	43273992	44243979	rs62053943	chr17:43744203	-0.3461	C1QL1	ENSG00000131094	2006	2.3079e-21	0.745144	5.32252e-22	0.171764	0.0830921	1	0.135095	1.00346	OPCs / COPs	eQTL	pvalue	NA	10
chr4:696848_1030779	TMEM175	chr4	696848	1030779	rs34311866	chr4:951947	-0.2514	TMEM175	ENSG00000127419	762	1.17918e-14	0.866853	6.86005e-16	0.0503477	0.0827989	1	0.38189	1.0293	Astrocytes	eQTL	pvalue	0.00043963	7
chr2:168966247_169178501	STK39	chr2	168966247	169178501	rs1474055	chr2:169110394	0.2026	STK39	ENSG00000198648	505	5.89493e-05	0.873291	2.97266e-06	0.0439551	0.0826916	-1	0.370297	0.939086	Microglia	eQTL	pvalue	0.999462	1
chr1:205630893_205921352	NUCKS1	chr1	205630893	205921352	rs823118	chr1:205723572	0.1063	MAPKAPK2	ENSG00000162889	473	0.126085	0.750884	0.00583422	0.0346624	0.0825344	-1	0.160677	0.788457	Microglia	eQTL	pvalue	0.996185	1
chr11:82988682_83555289	DLG2	chr11	82988682	83555289	rs12283611	chr11:83487277	-0.1009	PCF11	ENSG00000165494	955	0.205423	0.635021	0.0188511	0.0581914	0.082513	1	0.873298	1.46363	Endothelial cells	eQTL	pvalue	1	1
chr8:16667877_16740814	FGF20	chr8	16667877	16740814	rs620513	chr8:16697593	-0.1	MICU3	ENSG00000155970	359	0.498572	0.380171	0.0220345	0.0167193	0.0825035	1	0.309192	1.03279	Inhibitory neurons	eQTL	pvalue	3.12317e-06	6
chr4:698456_1164508	GAK	chr4	698456	1164508	rs873786	chr4:925376	-0.2342	PCGF3	ENSG00000185619	1112	1.12878e-14	0.829803	1.19423e-15	0.0877095	0.0824878	1	0.691547	1.85627	Pericytes	eQTL	pvalue	0.9434	2
chr12:123192508_123751339	HIP1R - HIP1R	chr12	123192508	123751339	rs10847864	chr12:123326598	0.1725	SNRNP35	ENSG00000184209	492	0.30979	0.570855	0.0130202	0.0239101	0.0824247	1	0.70935	1.39708	Oligodendrocytes	eQTL	pvalue	2.28333e-07	9
chr17:43273992_44243979	LINC02210-CRHR1	chr17	43273992	44243979	rs62053943	chr17:43744203	-0.3461	PLEKHM1	ENSG00000225190	2807	1.80292e-21	0.691644	5.89556e-22	0.226086	0.0822702	1	0.898824	1.41673	Astrocytes	eQTL	pvalue	0.840543	3
chr7:23109124_23464856	GPNMB	chr7	23109124	23464856	rs199351	chr7:23300049	0.1217	STEAP1B	ENSG00000105889	380	0.0013596	0.885778	4.70317e-05	0.0305588	0.0822568	1	0.863158	1.8967	Excitatory neurons	eQTL	pvalue	4.60217e-05	8
chr1:205621839_205875724	RAB29	chr1	205621839	205875724	rs11557080	chr1:205737739	0.1303	NUCKS1	ENSG00000069275	395	0.127191	0.762154	0.00408967	0.0244239	0.0821416	-1	0.356962	0.1411	Oligodendrocytes	eQTL	pvalue	0.979238	2
chr17:43460181_44298279	GBA - LINC02210-CRHR1 - SNCA	chr17	43460181	44298279	rs117615688	chr17:43798308	NA	PLEKHM1	ENSG00000225190	2679	1.79954e-21	0.69035	5.93327e-22	0.227533	0.0821164	1	0.93505	1.41673	Astrocytes	eQTL	pvalue	0.840543	3
chr16:30519348_31380596	SETD1A	chr16	30519348	31380596	rs11150601	chr16:30977799	0.0878	CD2BP2	ENSG00000169217	647	0.25157	0.603243	0.0185978	0.044514	0.0820752	-1	0.123648	0.640859	Endothelial cells	eQTL	pvalue	0.000336174	6
chr3:182438339_182910050	MCCC1	chr3	182438339	182910050	rs10513789	chr3:182760073	0.134	KLHL24	ENSG00000114796	865	0.0091574	0.839303	0.000751543	0.0687991	0.0819889	1	0.469364	1.02671	OPCs / COPs	eQTL	pvalue	0.252414	4
chr1:205621839_205875724	RAB29	chr1	205621839	205875724	rs11557080	chr1:205737739	0.1303	DSTYK	ENSG00000133059	395	0.126269	0.756624	0.00507172	0.0303089	0.081727	-1	0.301266	0.559783	Oligodendrocytes	eQTL	pvalue	0.147286	2
chr12:40211496_40990438	LRRK2	chr12	40211496	40990438	rs76904798	chr12:40614434	0.1534	SLC2A13	ENSG00000151229	1839	0.0570288	0.690004	0.0130838	0.158222	0.0816619	-1	0.229473	0.851537	Excitatory neurons	eQTL	pvalue	0.956101	2
chr8:11213589_11895484	CTSB	chr8	11213589	11895484	rs1293298	chr8:11712443	0.125	LONRF1	ENSG00000154359	958	0.0137823	0.781727	0.00212985	0.120723	0.0816379	1	0.376827	1.2876	Astrocytes	eQTL	pvalue	0.919752	2
chr4:698456_1164508	GAK	chr4	698456	1164508	rs873786	chr4:925376	-0.2342	FGFR3	ENSG00000068078	864	1.13681e-14	0.835705	1.12631e-15	0.0827173	0.0815781	1	0.530093	1.16763	OPCs / COPs	eQTL	pvalue	0.00290912	4
chr17:7316027_7557834	CHRNB1	chr17	7316027	7557834	rs12600861	chr17:7355621	-0.08	DLG4	ENSG00000132535	518	0.529444	0.326221	0.0388998	0.0238869	0.0815481	1	0.511583	1.2793	Pericytes	eQTL	pvalue	0.996593	1
chr19:2296859_2363805	AC005258.1 - SPPL2B	chr19	2296859	2363805	rs55818311	chr19:2341047	-0.088	SPPL2B	ENSG00000005206	168	0.726693	0.108096	0.0729046	0.0107631	0.0815432	1	0.916667	1.48975	Excitatory neurons	eQTL	pvalue	NA	NA
chr4:698456_1164508	GAK	chr4	698456	1164508	rs873786	chr4:925376	-0.2342	ZNF721	ENSG00000182903	1112	1.11148e-14	0.817086	1.38051e-15	0.101404	0.08151	1	0.370504	1.14904	Inhibitory neurons	eQTL	pvalue	5.97289e-11	10
chr12:123192508_123751339	HIP1R - HIP1R	chr12	123192508	123751339	rs10847864	chr12:123326598	0.1725	BCL7A	ENSG00000110987	249	0.316399	0.581812	0.00717235	0.0131074	0.0815088	-1	0.2249	0.756758	Excitatory neurons	eQTL	pvalue	0.215729	4
chr2:135237974_135755629	TMEM163	chr2	135237974	135755629	rs57891859	chr2:135464616	0.0856	R3HDM1	ENSG00000048991	573	0.00186375	0.874275	9.0394e-05	0.042322	0.0814493	1	0.773124	1.4975	Pericytes	eQTL	pvalue	0.00602514	2
chr1:205630893_205921352	NUCKS1	chr1	205630893	205921352	rs823118	chr1:205723572	0.1063	NUCKS1	ENSG00000069275	510	0.126033	0.755446	0.00531723	0.0317901	0.0814134	1	0.343137	1.10492	Oligodendrocytes	eQTL	pvalue	0.979238	2
chr12:123192508_123751339	HIP1R - HIP1R	chr12	123192508	123751339	rs10847864	chr12:123326598	0.1725	SBNO1	ENSG00000139697	492	0.310034	0.571305	0.0131494	0.0241493	0.0813626	-1	0.581301	0.49239	Microglia	eQTL	pvalue	1	1
chr16:30519348_31380596	SETD1A	chr16	30519348	31380596	rs11150601	chr16:30977799	0.0878	HIRIP3	ENSG00000149929	280	0.513937	0.376788	0.0161798	0.0117807	0.0813147	-1	0.107143	0.480244	Excitatory neurons	eQTL	pvalue	0.0190028	5
chr9:33598493_34389927	UBAP2	chr9	33598493	34389927	rs6476434	chr9:34046391	-0.1056	CYP4F26P	ENSG00000226562	1568	0.139604	0.66248	0.0203185	0.0963388	0.0812586	-1	0.459184	0.682076	Excitatory neurons	eQTL	pvalue	NA	NA
chr3:182438339_182910050	MCCC1	chr3	182438339	182910050	rs10513789	chr3:182760073	0.134	YEATS2	ENSG00000163872	865	0.00923766	0.846659	0.000680043	0.0622468	0.0811766	1	0.528324	1.18848	Endothelial cells	eQTL	pvalue	0.999978	2
chr8:11213589_11895484	CTSB	chr8	11213589	11895484	rs1293298	chr8:11712443	0.125	XKR6	ENSG00000171044	2137	0.0128537	0.730253	0.00304087	0.172679	0.081173	1	0.63781	1.03892	Microglia	eQTL	pvalue	0.956777	1
chr4:76843886_77211104	SCARB2 - SCARB2	chr4	76843886	77211104	rs6825004	chr4:77110365	0.0686	NAAA	ENSG00000138744	1313	0.331209	0.448754	0.0590438	0.0799171	0.0810764	-1	0.239909	0.706197	Endothelial cells	eQTL	pvalue	3.31295e-06	7
chr2:135237974_135755629	TMEM163	chr2	135237974	135755629	rs57891859	chr2:135464616	0.0856	ZRANB3	ENSG00000121988	575	0.00185696	0.871092	9.80633e-05	0.04592	0.0810328	1	0.66087	1.24499	Endothelial cells	eQTL	pvalue	7.4264e-15	6
chr12:123192508_123751339	HIP1R - HIP1R	chr12	123192508	123751339	rs10847864	chr12:123326598	0.1725	GTF2H3	ENSG00000111358	492	0.303836	0.559885	0.0194715	0.0357995	0.0810076	-1	0.132114	0.999774	Pericytes	eQTL	pvalue	1.59171e-05	6
chr12:123192508_123751339	HIP1R - HIP1R	chr12	123192508	123751339	rs10847864	chr12:123326598	0.1725	MLXIP	ENSG00000175727	264	0.317205	0.58343	0.00651665	0.011905	0.0809435	-1	0.67803	0.687162	Inhibitory neurons	eQTL	pvalue	0.975748	2
chr1:205621839_205875724	RAB29	chr1	205621839	205875724	rs11557080	chr1:205737739	0.1303	TMCC2	ENSG00000133069	395	0.125787	0.75374	0.00566544	0.0338674	0.0809403	-1	0.324051	0.983075	Inhibitory neurons	eQTL	pvalue	0.288836	3
chr12:40211496_40990438	LRRK2	chr12	40211496	40990438	rs76904798	chr12:40614434	0.1534	ABCD2	ENSG00000173208	1839	0.0592498	0.716876	0.0109187	0.132026	0.0809295	-1	0.401305	0.871188	Inhibitory neurons	eQTL	pvalue	2.96981e-06	4
chr6:32114515_32909533	HLA-DQA1	chr6	32114515	32909533	rs112485576	chr6:32578772	-0.1933	PRRT1	ENSG00000204314	4798	0.0031605	0.64037	0.00135374	0.274209	0.0809072	1	0.406003	1.30133	OPCs / COPs	eQTL	pvalue	0.407946	5
chr4:698456_1164508	GAK	chr4	698456	1164508	rs873786	chr4:925376	-0.2342	TMEM175	ENSG00000127419	1112	1.14983e-14	0.845278	1.0075e-15	0.0739837	0.0807381	1	0.304856	1.0293	Astrocytes	eQTL	pvalue	0.00043963	7
chr7:23109124_23464856	GPNMB	chr7	23109124	23464856	rs199351	chr7:23300049	0.1217	STEAP1B	ENSG00000105889	380	0.00136391	0.888587	4.51127e-05	0.0293101	0.0806942	-1	0.15	0.647726	Pericytes	eQTL	pvalue	4.60217e-05	8
chr16:30519348_31380596	SETD1A	chr16	30519348	31380596	rs11150601	chr16:30977799	0.0878	RNF40	ENSG00000103549	669	0.212666	0.510057	0.0579055	0.1388	0.0805724	-1	0.668161	0.853717	Astrocytes	eQTL	pvalue	0.999995	1
chr7:23109124_23464856	GPNMB	chr7	23109124	23464856	rs199351	chr7:23300049	0.1217	RAPGEF5	ENSG00000136237	309	0.00137949	0.895657	3.46372e-05	0.0224083	0.0805207	-1	0.899676	0.309492	Excitatory neurons	eQTL	pvalue	0.997816	2
chr4:698456_1164508	GAK	chr4	698456	1164508	rs873786	chr4:925376	-0.2342	PCGF3	ENSG00000185619	1112	1.0123e-14	0.744175	2.3859e-15	0.175315	0.0805106	1	0.366906	1.10758	Inhibitory neurons	eQTL	pvalue	0.9434	2
chr1:205630893_205921352	NUCKS1	chr1	205630893	205921352	rs823118	chr1:205723572	0.1063	DSTYK	ENSG00000133059	510	0.124279	0.744929	0.00720304	0.0430946	0.0804949	-1	0.254902	0.758627	Oligodendrocytes	eQTL	pvalue	0.147286	2
chr15:61856287_62097290	VPS13C	chr15	61856287	62097290	rs2251086	chr15:61997385	-0.1415	VPS13C	ENSG00000129003	480	0.107355	0.773988	0.00466955	0.0335852	0.0804025	1	0.45625	1.41078	Endothelial cells	eQTL	pvalue	1.85523e-37	4
chr17:7316027_7557834	CHRNB1	chr17	7316027	7557834	rs12600861	chr17:7355621	-0.08	SAT2	ENSG00000141504	518	0.0885028	0.0545318	0.480576	0.296031	0.0803581	-1	0.368726	0.951588	Oligodendrocytes	eQTL	pvalue	0.0176163	9
chr11:133611102_133857922	IGSF9B	chr11	133611102	133857922	rs3802920	chr11:133787001	0.1117	VPS26B	ENSG00000151502	491	0.0388583	0.829642	0.00229228	0.0488609	0.0803466	1	0.439919	1.08773	Endothelial cells	eQTL	pvalue	0.970719	2
chr1:205621839_205875724	RAB29	chr1	205621839	205875724	rs11557080	chr1:205737739	0.1303	EIF2D	ENSG00000143486	395	0.126519	0.758124	0.005019	0.0299944	0.0803443	-1	0.255696	0.792615	Astrocytes	eQTL	pvalue	6.59631e-06	5
chr1:205630893_205921352	NUCKS1	chr1	205630893	205921352	rs823118	chr1:205723572	0.1063	TMCC2	ENSG00000133069	510	0.124775	0.747904	0.00673392	0.0402829	0.0803045	-1	0.292157	0.983075	Inhibitory neurons	eQTL	pvalue	0.288836	3
chr6:32114515_32909533	HLA-DQA1	chr6	32114515	32909533	rs112485576	chr6:32578772	-0.1933	RNF5	ENSG00000204308	4798	0.00304824	0.617625	0.00146912	0.297588	0.08027	1	0.527511	1.66302	Oligodendrocytes	eQTL	pvalue	0.00299042	8
chr12:123192508_123751339	HIP1R - HIP1R	chr12	123192508	123751339	rs10847864	chr12:123326598	0.1725	ABCB9	ENSG00000150967	492	0.0736413	0.1357	0.249947	0.460503	0.0802081	-1	0.310976	0.914529	Oligodendrocytes	eQTL	pvalue	0.00290111	4
chr17:43460181_44298279	GBA - LINC02210-CRHR1 - SNCA	chr17	43460181	44298279	rs117615688	chr17:43798308	NA	GPATCH8	ENSG00000186566	152	1.72735e-18	0.908541	2.1671e-20	0.0113183	0.0801407	-1	0.230263	0.456046	Endothelial cells	eQTL	pvalue	0.999495	1
chr17:43460181_44298279	GBA - LINC02210-CRHR1 - SNCA	chr17	43460181	44298279	rs117615688	chr17:43798308	NA	FMNL1	ENSG00000184922	2679	1.86828e-21	0.716719	5.29772e-22	0.203154	0.0801266	-1	0.0567376	0.463904	Excitatory neurons	eQTL	pvalue	0.999687	1
chr17:43460181_44298279	GBA - LINC02210-CRHR1 - SNCA	chr17	43460181	44298279	rs117615688	chr17:43798308	NA	GFAP	ENSG00000131095	1491	2.8238e-21	0.787649	4.74423e-22	0.132252	0.0800993	1	0.924212	1.94673	Microglia	eQTL	pvalue	2.22937e-05	6
chr9:33598493_34389927	UBAP2	chr9	33598493	34389927	rs6476434	chr9:34046391	-0.1056	AL162231.1	ENSG00000187186	1396	0.138538	0.654507	0.0221801	0.104708	0.0800673	1	0.767192	1.80709	Excitatory neurons	eQTL	pvalue	NA	9
chr4:696848_1030779	TMEM175	chr4	696848	1030779	rs34311866	chr4:951947	-0.2514	TMEM175	ENSG00000127419	762	1.16109e-14	0.853557	9.04173e-16	0.0663886	0.0800539	-1	0.473753	0.99814	Endothelial cells	eQTL	pvalue	0.00043963	7
chr4:696848_1030779	TMEM175	chr4	696848	1030779	rs34311866	chr4:951947	-0.2514	PDE6B	ENSG00000133256	762	1.17814e-14	0.866086	7.33758e-16	0.0538609	0.0800527	-1	0.526247	0.966186	Oligodendrocytes	eQTL	pvalue	1.62565e-13	7
chr8:11213589_11895484	CTSB	chr8	11213589	11895484	rs1293298	chr8:11712443	0.125	FDFT1	ENSG00000079459	2137	0.0133421	0.758004	0.00257333	0.146118	0.0799619	1	0.522695	1.08329	Microglia	eQTL	pvalue	NA	9
chr11:133611102_133857922	IGSF9B	chr11	133611102	133857922	rs3802920	chr11:133787001	0.1117	ACAD8	ENSG00000151498	491	0.0396296	0.84611	0.00153863	0.0327706	0.0799512	-1	0.503055	0.49488	Inhibitory neurons	eQTL	pvalue	1.1661e-05	8
chr7:23109124_23464856	GPNMB	chr7	23109124	23464856	rs199351	chr7:23300049	0.1217	CCDC126	ENSG00000169193	380	0.00134498	0.876253	6.52076e-05	0.0424027	0.079934	1	0.871053	1.48191	Astrocytes	eQTL	pvalue	0.351142	7
chr3:182438339_182910050	MCCC1	chr3	182438339	182910050	rs10513789	chr3:182760073	0.134	MCCC1	ENSG00000078070	865	0.00895652	0.820891	0.000975548	0.089332	0.0798445	1	0.662428	1.18849	OPCs / COPs	eQTL	pvalue	2.51106e-05	5
chr17:43460181_44298279	GBA - LINC02210-CRHR1 - SNCA	chr17	43460181	44298279	rs117615688	chr17:43798308	NA	DCAKD	ENSG00000172992	2176	1.95436e-21	0.741118	4.72389e-22	0.179056	0.0798263	-1	0.0795037	0.835449	Inhibitory neurons	eQTL	pvalue	0.0293861	6
chr6:32114515_32909533	HLA-DQA1	chr6	32114515	32909533	rs112485576	chr6:32578772	-0.1933	PBX2	ENSG00000204304	4798	0.00299626	0.607093	0.00152336	0.308579	0.0798084	1	0.530429	3.83385	Inhibitory neurons	eQTL	pvalue	0.889707	1
chr17:44368776_45218787	WNT3	chr17	44368776	45218787	rs11658976	chr17:44866805	-0.0917	EFCAB13	ENSG00000178852	687	9.15444e-19	0.875033	4.73718e-20	0.0452008	0.0797663	1	0.483261	1.23184	Endothelial cells	eQTL	pvalue	8.21992e-19	8
chr6:32114515_32909533	HLA-DQA1	chr6	32114515	32909533	rs112485576	chr6:32578772	-0.1933	GPSM3	ENSG00000213654	4798	0.00308887	0.625857	0.00143128	0.289922	0.0797006	-1	0.384744	0.54404	Microglia	eQTL	pvalue	0.609592	5
chr4:77013191_77440333	FAM47E - FAM47E-STBD1	chr4	77013191	77440333	rs6854006	chr4:77198054	-0.0971	NAAA	ENSG00000138744	1149	0.316937	0.437707	0.0696108	0.0960564	0.0796891	-1	0.255875	0.848972	Endothelial cells	eQTL	pvalue	3.31295e-06	7
chr11:82988682_83555289	DLG2	chr11	82988682	83555289	rs12283611	chr11:83487277	-0.1009	CCDC90B	ENSG00000137500	955	0.208543	0.644665	0.0164231	0.0506887	0.0796797	1	0.827225	1.05749	Pericytes	eQTL	pvalue	0.00906382	7
chr15:61856287_62097290	VPS13C	chr15	61856287	62097290	rs2251086	chr15:61997385	-0.1415	TLN2	ENSG00000171914	480	0.107841	0.777488	0.00428533	0.030816	0.0795697	1	0.5375	1.54836	Pericytes	eQTL	pvalue	0.999853	2
chr17:43273992_44243979	LINC02210-CRHR1	chr17	43273992	44243979	rs62053943	chr17:43744203	-0.3461	FMNL1	ENSG00000184922	2807	1.84973e-21	0.709605	5.5039e-22	0.211064	0.0793312	-1	0.0879943	0.829474	Excitatory neurons	eQTL	pvalue	0.999687	1
chr1:205630893_205921352	NUCKS1	chr1	205630893	205921352	rs823118	chr1:205723572	0.1063	EIF2D	ENSG00000143486	510	0.124672	0.747287	0.00699243	0.0418335	0.0792144	-1	0.241176	0.792615	Astrocytes	eQTL	pvalue	6.59631e-06	5
chr4:90508340_90833421	SNCA	chr4	90508340	90833421	rs356182	chr4:90626111	-0.3102	SNCA	ENSG00000145335	655	1.81334e-33	0.868841	1.08625e-34	0.0519674	0.0791919	-1	0.328244	0.202551	Inhibitory neurons	eQTL	pvalue	0.841962	3
chr7:23109124_23464856	GPNMB	chr7	23109124	23464856	rs199351	chr7:23300049	0.1217	FAM221A	ENSG00000188732	380	0.00121719	0.792996	0.000194351	0.12654	0.0790522	-1	0.857895	0.910549	Oligodendrocytes	eQTL	pvalue	5.09768e-09	9
chr17:43273992_44243979	LINC02210-CRHR1	chr17	43273992	44243979	rs62053943	chr17:43744203	-0.3461	GFAP	ENSG00000131095	1733	2.78249e-21	0.776125	5.19934e-22	0.144947	0.0789274	1	0.888632	1.94673	Microglia	eQTL	pvalue	2.22937e-05	6
chr4:698456_1164508	GAK	chr4	698456	1164508	rs873786	chr4:925376	-0.2342	UVSSA	ENSG00000163945	1112	1.08263e-14	0.795876	1.70449e-15	0.125224	0.0789002	-1	0.356115	0.877531	Endothelial cells	eQTL	pvalue	8.88754e-14	8
chr9:33598493_34389927	UBAP2	chr9	33598493	34389927	rs6476434	chr9:34046391	-0.1056	CHMP5	ENSG00000086065	1358	0.133254	0.631294	0.0273218	0.129359	0.0787717	1	0.717231	2.31418	Excitatory neurons	eQTL	pvalue	0.259055	5
chr2:168966247_169178501	STK39	chr2	168966247	169178501	rs1474055	chr2:169110394	0.2026	STK39	ENSG00000198648	505	5.91117e-05	0.875698	3.08605e-06	0.0456391	0.0786009	1	0.160396	1.53651	Inhibitory neurons	eQTL	pvalue	0.999462	1
chr7:23109124_23464856	GPNMB	chr7	23109124	23464856	rs199351	chr7:23300049	0.1217	CCDC126	ENSG00000169193	380	0.00137355	0.894867	3.87309e-05	0.0251545	0.0785659	-1	0.165789	0.79021	Excitatory neurons	eQTL	pvalue	0.351142	7
chr4:696848_1030779	TMEM175	chr4	696848	1030779	rs34311866	chr4:951947	-0.2514	ATP5ME	ENSG00000169020	762	1.16976e-14	0.859927	8.38541e-16	0.0615654	0.0785072	-1	0.589239	0.94894	Pericytes	eQTL	pvalue	NA	8
chr8:11213589_11895484	CTSB	chr8	11213589	11895484	rs1293298	chr8:11712443	0.125	PINX1	ENSG00000258724	1540	0.0900375	0.561456	0.0373386	0.232758	0.0784103	1	0.787013	1.23287	Excitatory neurons	eQTL	pvalue	4.94279e-09	7
chr4:90508340_90833421	SNCA	chr4	90508340	90833421	rs356182	chr4:90626111	-0.3102	SNCA	ENSG00000145335	655	1.80016e-33	0.862528	1.23491e-34	0.0590908	0.0783811	-1	0.709924	0.872343	Excitatory neurons	eQTL	pvalue	0.841962	3
chr17:44368776_45218787	WNT3	chr17	44368776	45218787	rs11658976	chr17:44866805	-0.0917	NPEPPS	ENSG00000141279	687	9.14564e-19	0.874192	4.97237e-20	0.0474504	0.0783575	-1	0.50655	0.16605	Oligodendrocytes	eQTL	pvalue	0.999906	1
chr17:43273992_44243979	LINC02210-CRHR1	chr17	43273992	44243979	rs62053943	chr17:43744203	-0.3461	GPATCH8	ENSG00000186566	394	1.68877e-18	0.888248	6.36533e-20	0.0334017	0.0783507	1	0.510152	1.26562	Endothelial cells	eQTL	pvalue	0.999495	1
chr17:44368776_45218787	WNT3	chr17	44368776	45218787	rs11658976	chr17:44866805	-0.0917	EFCAB13	ENSG00000178852	687	9.1514e-19	0.874742	4.91855e-20	0.0469359	0.0783218	-1	0.307132	0.558433	Astrocytes	eQTL	pvalue	8.21992e-19	8
chr2:135237974_135755629	TMEM163	chr2	135237974	135755629	rs57891859	chr2:135464616	0.0856	CCNT2	ENSG00000082258	738	0.00178345	0.836618	0.000177315	0.0831005	0.0783208	-1	0.126016	0.880053	Endothelial cells	eQTL	pvalue	0.498104	2
chr4:90508340_90963742	GBA - LINC02210-CRHR1 - SNCA	chr4	90508340	90963742	rs5019538	chr4:90636630	NA	SNCA	ENSG00000145335	845	1.79325e-33	0.859215	1.30544e-34	0.0624703	0.0783145	-1	0.408284	0.202551	Inhibitory neurons	eQTL	pvalue	0.841962	3
chr4:698456_1164508	GAK	chr4	698456	1164508	rs873786	chr4:925376	-0.2342	TMEM175	ENSG00000127419	1112	1.13578e-14	0.834948	1.18104e-15	0.086744	0.0783085	-1	0.433453	0.99814	Endothelial cells	eQTL	pvalue	0.00043963	7
chr11:133611102_133857922	IGSF9B	chr11	133611102	133857922	rs3802920	chr11:133787001	0.1117	NCAPD3	ENSG00000151503	491	0.0395794	0.845037	0.00166273	0.0354218	0.0782987	1	0.808554	1.58995	Pericytes	eQTL	pvalue	0.0731521	3
chr16:30519348_31380596	SETD1A	chr16	30519348	31380596	rs11150601	chr16:30977799	0.0878	ZNF785	ENSG00000197162	669	0.25398	0.609144	0.0172604	0.041319	0.0782965	-1	0.227205	0.814206	Endothelial cells	eQTL	pvalue	3.83915e-14	10
chr3:182438339_182910050	MCCC1	chr3	182438339	182910050	rs10513789	chr3:182760073	0.134	MCCC1	ENSG00000078070	865	0.00913933	0.837646	0.000809569	0.0741211	0.0782836	1	0.727168	1.00755	Endothelial cells	eQTL	pvalue	2.51106e-05	5
chr17:43460181_44298279	GBA - LINC02210-CRHR1 - SNCA	chr17	43460181	44298279	rs117615688	chr17:43798308	NA	DCAKD	ENSG00000172992	2176	1.99126e-21	0.755108	4.39735e-22	0.166674	0.0782177	-1	0.0634191	0.689732	Oligodendrocytes	eQTL	pvalue	0.0293861	6
chr12:123192508_123751339	HIP1R - HIP1R	chr12	123192508	123751339	rs10847864	chr12:123326598	0.1725	HIP1R	ENSG00000130787	492	0.311202	0.573459	0.0130988	0.0240593	0.0781805	-1	0.347561	0.698223	Endothelial cells	eQTL	pvalue	1.44297e-06	5
chr17:43273992_44243979	LINC02210-CRHR1	chr17	43273992	44243979	rs62053943	chr17:43744203	-0.3461	WNT3	ENSG00000108379	1567	4.99214e-21	0.789219	8.39261e-22	0.132603	0.0781781	-1	0.0829611	0.635873	Inhibitory neurons	eQTL	pvalue	0.946108	2
chr8:11213589_11895484	CTSB	chr8	11213589	11895484	rs1293298	chr8:11712443	0.125	XKR6	ENSG00000171044	2137	0.0134149	0.762139	0.002532	0.143772	0.0781427	1	0.562471	1.23875	Endothelial cells	eQTL	pvalue	0.956777	1
chr4:76843886_77211104	SCARB2 - SCARB2	chr4	76843886	77211104	rs6825004	chr4:77110365	0.0686	SDAD1	ENSG00000198301	1313	0.320072	0.433665	0.0714361	0.0967103	0.0781163	-1	0.614623	0.676519	Oligodendrocytes	eQTL	pvalue	3.784e-09	6
chr7:23109124_23464856	GPNMB	chr7	23109124	23464856	rs199351	chr7:23300049	0.1217	RAPGEF5	ENSG00000136237	309	0.00138732	0.900745	3.06897e-05	0.0198478	0.0779889	1	0.951456	2.11863	Endothelial cells	eQTL	pvalue	0.997816	2
chr4:698456_1164508	GAK	chr4	698456	1164508	rs873786	chr4:925376	-0.2342	PDE6B	ENSG00000133256	1112	1.14629e-14	0.842677	1.08159e-15	0.0794336	0.077889	-1	0.530576	0.966186	Oligodendrocytes	eQTL	pvalue	1.62565e-13	7
chr6:32114515_32909533	HLA-DQA1	chr6	32114515	32909533	rs112485576	chr6:32578772	-0.1933	RGL2	ENSG00000237441	4214	0.00343762	0.696117	0.00109426	0.22151	0.077841	1	0.601566	1.24945	Pericytes	eQTL	pvalue	0.0747683	3
chr16:30519348_31380596	SETD1A	chr16	30519348	31380596	rs11150601	chr16:30977799	0.0878	FAM57B	ENSG00000149926	335	0.310652	0.574925	0.012861	0.0237241	0.0778374	-1	0.289552	0.523495	Excitatory neurons	eQTL	pvalue	0.285736	3
chr16:30519348_31380596	SETD1A	chr16	30519348	31380596	rs11150601	chr16:30977799	0.0878	MAPK3	ENSG00000102882	406	0.262945	0.626695	0.0096458	0.0229117	0.0778026	1	0.795567	1.55679	Microglia	eQTL	pvalue	0.409692	4
chr10:15520940_15641438	ITGA8	chr10	15520940	15641438	rs896435	chr10:15557406	0.0763	ITGA8	ENSG00000077943	359	0.323819	0.409244	0.0835856	0.105558	0.077793	1	0.768802	1.1056	Excitatory neurons	eQTL	pvalue	5.01886e-08	4
chr17:44368776_45218787	WNT3	chr17	44368776	45218787	rs11658976	chr17:44866805	-0.0917	NSF	ENSG00000073969	687	8.68321e-19	0.82999	9.65805e-20	0.0922393	0.0777704	1	0.641921	1.30148	Endothelial cells	eQTL	pvalue	0.713682	4
chr12:123192508_123751339	HIP1R - HIP1R	chr12	123192508	123751339	rs10847864	chr12:123326598	0.1725	KMT5A	ENSG00000183955	492	0.307344	0.56635	0.0171051	0.0314422	0.0777584	1	0.908537	1.11469	Pericytes	eQTL	pvalue	NA	2
chr2:168966247_169178501	STK39	chr2	168966247	169178501	rs1474055	chr2:169110394	0.2026	B3GALT1	ENSG00000172318	505	5.91443e-05	0.876181	3.11855e-06	0.0461214	0.0776354	-1	0.29505	0.647453	Excitatory neurons	eQTL	pvalue	0.329724	6
chr17:43460181_44298279	GBA - LINC02210-CRHR1 - SNCA	chr17	43460181	44298279	rs117615688	chr17:43798308	NA	WNT3	ENSG00000108379	1681	4.95397e-21	0.783188	8.81186e-22	0.139232	0.0775806	-1	0.0773349	0.635873	Inhibitory neurons	eQTL	pvalue	0.946108	2
chr17:43273992_44243979	LINC02210-CRHR1	chr17	43273992	44243979	rs62053943	chr17:43744203	-0.3461	DCAKD	ENSG00000172992	2418	1.89834e-21	0.719872	5.34444e-22	0.20259	0.0775379	-1	0.108354	0.803478	Inhibitory neurons	eQTL	pvalue	0.0293861	6
chr4:77010876_77205746	SCARB2 - FAM47E	chr4	77010876	77205746	rs4101061	chr4:77147969	-0.0958	CCDC158	ENSG00000163749	786	0.0490633	0.0661924	0.343665	0.463569	0.0775096	-1	0.203562	0.8807	Excitatory neurons	eQTL	pvalue	2.98525e-13	6
chr4:696848_1030779	TMEM175	chr4	696848	1030779	rs34311866	chr4:951947	-0.2514	GAK	ENSG00000178950	762	1.17806e-14	0.866029	7.69754e-16	0.0565097	0.0774609	-1	0.468504	0.501509	Astrocytes	eQTL	pvalue	0.973135	2
chr4:77010876_77205746	SCARB2 - FAM47E	chr4	77010876	77205746	rs4101061	chr4:77147969	-0.0958	2011-09-01	ENSG00000138758	786	0.353234	0.476556	0.0395305	0.0532541	0.077426	1	0.575064	1.22314	Oligodendrocytes	eQTL	pvalue	0.681902	2
chr4:90508340_90963742	GBA - LINC02210-CRHR1 - SNCA	chr4	90508340	90963742	rs5019538	chr4:90636630	NA	SNCA	ENSG00000145335	845	1.77573e-33	0.850822	1.50141e-34	0.0718612	0.0773173	-1	0.710059	0.872343	Excitatory neurons	eQTL	pvalue	0.841962	3
chr16:30519348_31380596	SETD1A	chr16	30519348	31380596	rs11150601	chr16:30977799	0.0878	NPIPB13	ENSG00000198064	469	0.258375	0.618898	0.0134672	0.0321814	0.0770783	1	0.810235	1.49848	OPCs / COPs	eQTL	pvalue	NA	NA
chr3:182438339_182910050	MCCC1	chr3	182438339	182910050	rs10513789	chr3:182760073	0.134	ATP11B	ENSG00000058063	865	0.00902772	0.827417	0.000934448	0.0855678	0.0770532	1	0.416185	1.17947	Microglia	eQTL	pvalue	0.992835	2
chr6:32114515_32909533	HLA-DQA1	chr6	32114515	32909533	rs112485576	chr6:32578772	-0.1933	TAP1	ENSG00000168394	4798	0.00329363	0.667345	0.00123957	0.25108	0.0770408	1	0.554815	1.66015	Endothelial cells	eQTL	pvalue	0.28665	4
chr6:32114515_32909533	HLA-DQA1	chr6	32114515	32909533	rs112485576	chr6:32578772	-0.1933	NEU1	ENSG00000204386	4517	0.00297793	0.603342	0.00155567	0.315108	0.0770165	-1	0.481072	0.655278	Astrocytes	eQTL	pvalue	1.93154e-05	5
chr2:135237974_135755629	TMEM163	chr2	135237974	135755629	rs57891859	chr2:135464616	0.0856	RAB3GAP1	ENSG00000115839	738	0.00183556	0.861064	0.000127982	0.0599593	0.0770131	1	0.775068	1.45778	Microglia	eQTL	pvalue	3.66101e-05	3
chr4:696848_1030779	TMEM175	chr4	696848	1030779	rs34311866	chr4:951947	-0.2514	CTBP1	ENSG00000159692	762	1.17704e-14	0.865282	7.86678e-16	0.0577544	0.0769632	-1	0.544619	0.892547	Inhibitory neurons	eQTL	pvalue	0.979764	2
chr4:90508340_90833421	SNCA	chr4	90508340	90833421	rs356182	chr4:90626111	-0.3102	GPRIN3	ENSG00000185477	655	1.8165e-33	0.870354	1.10252e-34	0.0527491	0.0768972	-1	0.416794	0.457045	Microglia	eQTL	pvalue	0.000266284	8
chr17:44368776_45218787	WNT3	chr17	44368776	45218787	rs11658976	chr17:44866805	-0.0917	KPNB1	ENSG00000108424	687	9.15226e-19	0.874824	5.06367e-20	0.0483245	0.0768512	1	0.358079	1.06005	Microglia	eQTL	pvalue	0.999994	1
chr17:43273992_44243979	LINC02210-CRHR1	chr17	43273992	44243979	rs62053943	chr17:43744203	-0.3461	DCAKD	ENSG00000172992	2418	1.95477e-21	0.741271	4.79999e-22	0.181945	0.0767844	-1	0.0967742	0.689732	Oligodendrocytes	eQTL	pvalue	0.0293861	6
chr4:15495310_15820732	BST1	chr4	15495310	15820732	rs4698412	chr4:15737348	0.1111	CC2D2A	ENSG00000048342	620	0.0342979	0.827243	0.00246877	0.0594687	0.0765218	-1	0.474194	0.659813	Oligodendrocytes	eQTL	pvalue	5.49406e-15	5
chr9:33598493_34389927	UBAP2	chr9	33598493	34389927	rs6476434	chr9:34046391	-0.1056	PHF24	ENSG00000122733	840	0.242024	0.616361	0.0184038	0.0467923	0.0764188	-1	0.37619	0.612523	Excitatory neurons	eQTL	pvalue	NA	3
chr11:82988682_83555289	DLG2	chr11	82988682	83555289	rs12283611	chr11:83487277	-0.1009	FAM181B	ENSG00000182103	773	0.465683	0.368466	0.0499826	0.0394718	0.0763964	1	0.918499	1.49848	Oligodendrocytes	eQTL	pvalue	0.216567	9
chr4:696848_1030779	TMEM175	chr4	696848	1030779	rs34311866	chr4:951947	-0.2514	SLBP	ENSG00000163950	742	1.16856e-14	0.85905	8.79173e-16	0.0645545	0.0763959	1	0.649596	1.24514	Astrocytes	eQTL	pvalue	0.515659	5
chr4:698456_1164508	GAK	chr4	698456	1164508	rs873786	chr4:925376	-0.2342	ATP5ME	ENSG00000169020	1112	1.13827e-14	0.836777	1.18217e-15	0.086829	0.0763937	-1	0.439748	0.94894	Pericytes	eQTL	pvalue	NA	8
chr16:30519348_31380596	SETD1A	chr16	30519348	31380596	rs11150601	chr16:30977799	0.0878	KAT8	ENSG00000103510	669	0.251958	0.604295	0.0198891	0.0476258	0.0762318	1	0.665172	1.33027	Microglia	eQTL	pvalue	0.912576	3
chr1:205630893_205921352	NUCKS1	chr1	205630893	205921352	rs823118	chr1:205723572	0.1063	NFASC	ENSG00000163531	247	0.129315	0.77458	0.0028596	0.0170525	0.0761929	1	0.797571	1.6575	OPCs / COPs	eQTL	pvalue	0.998763	1
chr11:133611102_133857922	IGSF9B	chr11	133611102	133857922	rs3802920	chr11:133787001	0.1117	ACAD8	ENSG00000151498	491	0.0395877	0.845214	0.00174965	0.0372796	0.0761689	1	0.631365	1.10883	OPCs / COPs	eQTL	pvalue	1.1661e-05	8
chr7:23109124_23464856	GPNMB	chr7	23109124	23464856	rs199351	chr7:23300049	0.1217	TOMM7	ENSG00000196683	380	0.00137231	0.894056	4.37411e-05	0.0284211	0.0761065	-1	0.0815789	0.605687	Pericytes	eQTL	pvalue	0.0547353	10
chr1:205621839_205875724	RAB29	chr1	205621839	205875724	rs11557080	chr1:205737739	0.1303	NFASC	ENSG00000163531	264	0.129111	0.773425	0.00306998	0.0183143	0.0760792	1	0.75	1.6575	OPCs / COPs	eQTL	pvalue	0.998763	1
chr4:696848_1030779	TMEM175	chr4	696848	1030779	rs34311866	chr4:951947	-0.2514	MAEA	ENSG00000090316	762	1.15566e-14	0.849566	1.01263e-15	0.0743654	0.0760685	1	0.568241	1.43774	Excitatory neurons	eQTL	pvalue	0.844858	3
chr12:123192508_123751339	HIP1R - HIP1R	chr12	123192508	123751339	rs10847864	chr12:123326598	0.1725	TMED2	ENSG00000086598	492	0.310896	0.572895	0.0141498	0.0259981	0.0760613	1	0.400407	1.18679	Astrocytes	eQTL	pvalue	0.79768	2
chr11:82988682_83555289	DLG2	chr11	82988682	83555289	rs12283611	chr11:83487277	-0.1009	RAB30	ENSG00000137502	955	0.210753	0.651498	0.0151181	0.0466582	0.0759725	-1	0.118325	0.727076	Inhibitory neurons	eQTL	pvalue	0.959124	2
chr6:32114515_32909533	HLA-DQA1	chr6	32114515	32909533	rs112485576	chr6:32578772	-0.1933	PBX2	ENSG00000204304	4798	0.00305119	0.618223	0.00148755	0.301327	0.075911	-1	0.625261	0.933153	Microglia	eQTL	pvalue	0.889707	1
chr12:123192508_123751339	HIP1R - HIP1R	chr12	123192508	123751339	rs10847864	chr12:123326598	0.1725	KMT5A	ENSG00000183955	492	0.284751	0.524716	0.0403617	0.0742995	0.0758724	1	0.849593	1.12699	OPCs / COPs	eQTL	pvalue	NA	2
chr19:2296859_2363805	AC005258.1 - SPPL2B	chr19	2296859	2363805	rs55818311	chr19:2341047	-0.088	MOB3A	ENSG00000172081	168	0.777099	0.115594	0.0274475	0.00400699	0.0758525	1	0.964286	1.31449	Pericytes	eQTL	pvalue	0.0029274	9
chr4:90508340_90963742	GBA - LINC02210-CRHR1 - SNCA	chr4	90508340	90963742	rs5019538	chr4:90636630	NA	GPRIN3	ENSG00000185477	845	1.79143e-33	0.858342	1.37535e-34	0.0658223	0.075836	-1	0.383432	0.457045	Microglia	eQTL	pvalue	0.000266284	8
chr17:43460181_44298279	GBA - LINC02210-CRHR1 - SNCA	chr17	43460181	44298279	rs117615688	chr17:43798308	NA	ARHGAP27	ENSG00000159314	2679	1.81037e-21	0.694505	5.98952e-22	0.229698	0.0757979	-1	0.905935	0.997587	Microglia	eQTL	pvalue	0.00125584	3
chr10:15520940_15641438	ITGA8	chr10	15520940	15641438	rs896435	chr10:15557406	0.0763	HSPA14	ENSG00000187522	359	0.205451	0.25965	0.202852	0.256289	0.0757582	-1	0.211699	0.893711	Endothelial cells	eQTL	pvalue	0.991685	2
chr2:168966247_169178501	STK39	chr2	168966247	169178501	rs1474055	chr2:169110394	0.2026	CERS6	ENSG00000172292	505	5.93436e-05	0.879134	3.04769e-06	0.0450736	0.0757304	1	0.770297	1.45497	Pericytes	eQTL	pvalue	0.684541	3
chr11:133611102_133857922	IGSF9B	chr11	133611102	133857922	rs3802920	chr11:133787001	0.1117	JAM3	ENSG00000166086	491	0.0390732	0.83423	0.00228401	0.0486889	0.0757235	1	0.712831	2.94596	Excitatory neurons	eQTL	pvalue	0.000178704	5
chr17:43460181_44298279	GBA - LINC02210-CRHR1 - SNCA	chr17	43460181	44298279	rs117615688	chr17:43798308	NA	MAP3K14	ENSG00000006062	2679	1.8578e-21	0.712699	5.51885e-22	0.211642	0.0756591	-1	0.0739082	0.221068	Astrocytes	eQTL	pvalue	NA	NA
chr9:33598493_34389927	UBAP2	chr9	33598493	34389927	rs6476434	chr9:34046391	-0.1056	DNAJA1	ENSG00000086061	878	0.173208	0.660895	0.0187808	0.071585	0.0755318	-1	0.191344	0.461872	Microglia	eQTL	pvalue	0.260111	3
chr3:160577670_161499831	SPTSSB	chr3	160577670	161499831	rs1450522	chr3:161077630	-0.1159	KPNA4	ENSG00000186432	1130	0.00399982	0.826809	0.000451368	0.0932274	0.0755122	-1	0.39469	0.711807	Inhibitory neurons	eQTL	pvalue	0.998181	1
chr7:23109124_23464856	GPNMB	chr7	23109124	23464856	rs199351	chr7:23300049	0.1217	MALSU1	ENSG00000156928	380	0.00137328	0.894689	4.37026e-05	0.0283966	0.0754971	-1	0.176316	0.526386	OPCs / COPs	eQTL	pvalue	1.78046e-08	10
chr11:133611102_133857922	IGSF9B	chr11	133611102	133857922	rs3802920	chr11:133787001	0.1117	B3GAT1	ENSG00000109956	491	0.0398098	0.849956	0.00156208	0.0332756	0.075396	1	0.665988	1.45935	Inhibitory neurons	eQTL	pvalue	0.789153	4
chr12:40211496_40990438	LRRK2	chr12	40211496	40990438	rs76904798	chr12:40614434	0.1534	CNTN1	ENSG00000018236	1839	0.0610484	0.738639	0.00954812	0.115449	0.0753155	-1	0.338771	0.490758	Excitatory neurons	eQTL	pvalue	0.999989	2
chr17:43273992_44243979	LINC02210-CRHR1	chr17	43273992	44243979	rs62053943	chr17:43744203	-0.3461	MAP3K14	ENSG00000006062	2807	1.84934e-21	0.709452	5.61249e-22	0.215234	0.0753144	-1	0.118276	0.355575	Astrocytes	eQTL	pvalue	NA	NA
chr4:696848_1030779	TMEM175	chr4	696848	1030779	rs34311866	chr4:951947	-0.2514	NSD2	ENSG00000109685	320	1.21815e-14	0.895503	3.98072e-16	0.0291883	0.0753088	-1	0.3625	0.606684	Microglia	eQTL	pvalue	NA	1
chr6:32114515_32909533	HLA-DQA1	chr6	32114515	32909533	rs112485576	chr6:32578772	-0.1933	GPANK1	ENSG00000204438	2561	0.00471638	0.758324	0.00099973	0.160666	0.0752931	1	0.655213	1.36665	Excitatory neurons	eQTL	pvalue	0.000931901	8
chr12:123192508_123751339	HIP1R - HIP1R	chr12	123192508	123751339	rs10847864	chr12:123326598	0.1725	RILPL1	ENSG00000188026	492	0.308389	0.568275	0.016936	0.031133	0.0752668	-1	0.623984	0.607998	Astrocytes	eQTL	pvalue	0.0660196	3
chr17:43273992_44243979	LINC02210-CRHR1	chr17	43273992	44243979	rs62053943	chr17:43744203	-0.3461	ARHGAP27	ENSG00000159314	2807	1.79647e-21	0.68917	6.14376e-22	0.235615	0.0752157	-1	0.873887	0.997587	Microglia	eQTL	pvalue	0.00125584	3
chr4:77010876_77205746	SCARB2 - FAM47E	chr4	77010876	77205746	rs4101061	chr4:77147969	-0.0958	NUP54	ENSG00000138750	786	0.360283	0.486066	0.0334387	0.0450377	0.0751746	1	0.75827	1.3309	Endothelial cells	eQTL	pvalue	0.960173	3
chr4:77013191_77440333	FAM47E - FAM47E-STBD1	chr4	77013191	77440333	rs6854006	chr4:77198054	-0.0971	2011-09-01	ENSG00000138758	1149	0.336763	0.465087	0.0517055	0.0713329	0.075111	1	0.642298	1.22314	Oligodendrocytes	eQTL	pvalue	0.681902	2
chr17:43460181_44298279	GBA - LINC02210-CRHR1 - SNCA	chr17	43460181	44298279	rs117615688	chr17:43798308	NA	PLCD3	ENSG00000161714	2484	1.92198e-21	0.737244	4.89519e-22	0.187698	0.0750575	-1	0.0732689	0.26993	Astrocytes	eQTL	pvalue	0.000143297	5
chr17:44368776_45218787	WNT3	chr17	44368776	45218787	rs11658976	chr17:44866805	-0.0917	NSF	ENSG00000073969	687	8.65986e-19	0.827759	1.01753e-19	0.0971864	0.0750551	1	0.206696	1.30246	Pericytes	eQTL	pvalue	0.713682	4
chr4:698456_1164508	GAK	chr4	698456	1164508	rs873786	chr4:925376	-0.2342	GAK	ENSG00000178950	1112	1.14139e-14	0.839077	1.16915e-15	0.0858728	0.0750502	1	0.42536	1.18217	Astrocytes	eQTL	pvalue	0.973135	2
chr4:15495310_15820732	BST1	chr4	15495310	15820732	rs4698412	chr4:15737348	0.1111	FBXL5	ENSG00000118564	620	0.0343406	0.828274	0.00248544	0.0598721	0.075028	-1	0.690323	0.91225	Endothelial cells	eQTL	pvalue	0.97758	1
chr2:168966247_169178501	STK39	chr2	168966247	169178501	rs1474055	chr2:169110394	0.2026	SPC25	ENSG00000152253	505	5.99318e-05	0.887846	2.50992e-06	0.0371077	0.0749834	1	0.815842	1.53276	Pericytes	eQTL	pvalue	0.0594295	5
chr14:55237857_55847737	GCH1	chr14	55237857	55847737	rs11158026	chr14:55348869	-0.0929	SOCS4	ENSG00000180008	947	0.33956	0.493716	0.03743	0.0543479	0.0749463	1	0.438226	1.33461	Excitatory neurons	eQTL	pvalue	1.85889e-06	6
chr4:698456_1164508	GAK	chr4	698456	1164508	rs873786	chr4:925376	-0.2342	UVSSA	ENSG00000163945	1112	8.76143e-15	0.644082	3.82309e-15	0.280973	0.0749454	-1	0.313849	0.907153	Inhibitory neurons	eQTL	pvalue	8.88754e-14	8
chr10:15520940_15641438	ITGA8	chr10	15520940	15641438	rs896435	chr10:15557406	0.0763	MINDY3	ENSG00000148481	359	0.393959	0.497887	0.0147285	0.0185391	0.0748858	-1	0.35376	0.59936	OPCs / COPs	eQTL	pvalue	NA	3
chr4:698456_1164508	GAK	chr4	698456	1164508	rs873786	chr4:925376	-0.2342	CTBP1	ENSG00000159692	1112	1.14411e-14	0.841075	1.14523e-15	0.0841152	0.0748101	-1	0.440647	0.892547	Inhibitory neurons	eQTL	pvalue	0.979764	2
chr4:696848_1030779	TMEM175	chr4	696848	1030779	rs34311866	chr4:951947	-0.2514	MAEA	ENSG00000090316	762	1.15757e-14	0.850968	1.01233e-15	0.0743448	0.0746874	1	0.606299	1.42104	Endothelial cells	eQTL	pvalue	0.844858	3
chr16:30519348_31380596	SETD1A	chr16	30519348	31380596	rs11150601	chr16:30977799	0.0878	STX4	ENSG00000103496	669	0.255184	0.612033	0.0171356	0.0410233	0.0746239	1	0.866966	1.20612	Microglia	eQTL	pvalue	9.66202e-05	7
chr4:696848_1030779	TMEM175	chr4	696848	1030779	rs34311866	chr4:951947	-0.2514	ZNF595	ENSG00000272602	762	1.13437e-14	0.833915	1.24548e-15	0.0914845	0.0746001	-1	0.38189	0.805492	Endothelial cells	eQTL	pvalue	1.77527e-05	NA
chr17:43460181_44298279	GBA - LINC02210-CRHR1 - SNCA	chr17	43460181	44298279	rs117615688	chr17:43798308	NA	GPATCH8	ENSG00000186566	152	1.73771e-18	0.913992	2.19376e-20	0.0114641	0.074544	1	0.802632	14.849	Excitatory neurons	eQTL	pvalue	0.999495	1
chr17:43460181_44298279	GBA - LINC02210-CRHR1 - SNCA	chr17	43460181	44298279	rs117615688	chr17:43798308	NA	PLEKHM1	ENSG00000225190	2679	1.84593e-21	0.708146	5.66742e-22	0.217342	0.0745112	1	0.916013	1.94545	Microglia	eQTL	pvalue	0.840543	3
chr11:82988682_83555289	DLG2	chr11	82988682	83555289	rs12283611	chr11:83487277	-0.1009	PCF11	ENSG00000165494	955	0.207079	0.640139	0.0191504	0.0591247	0.0745074	-1	0.720419	0.864636	Excitatory neurons	eQTL	pvalue	1	1
chr4:698456_1164508	GAK	chr4	698456	1164508	rs873786	chr4:925376	-0.2342	ZNF595	ENSG00000272602	791	1.13242e-14	0.832478	1.26678e-15	0.0930509	0.0744715	-1	0.378003	0.805492	Endothelial cells	eQTL	pvalue	1.77527e-05	NA
chr4:77010876_77205746	SCARB2 - FAM47E	chr4	77010876	77205746	rs4101061	chr4:77147969	-0.0958	G3BP2	ENSG00000138757	786	0.3631	0.489867	0.0309222	0.0416434	0.074467	-1	0.348601	0.655235	Microglia	eQTL	pvalue	0.983145	1
chr10:103578711_104509673	GBF1	chr10	103578711	104509673	rs10748818	chr10:104015279	-0.1188	GBF1	ENSG00000107862	1080	0.74285	0.106218	0.0670309	0.00951016	0.0743915	1	0.511111	1.8189	Astrocytes	eQTL	pvalue	4.12351e-07	3
chr6:32114515_32909533	HLA-DQA1	chr6	32114515	32909533	rs112485576	chr6:32578772	-0.1933	TAPBP	ENSG00000231925	4129	0.0032893	0.666077	0.0012597	0.255011	0.0743625	1	0.572778	1.00586	Oligodendrocytes	eQTL	pvalue	0.000393582	7
chr4:698456_1164508	GAK	chr4	698456	1164508	rs873786	chr4:925376	-0.2342	SLBP	ENSG00000163950	1096	1.13734e-14	0.836099	1.2191e-15	0.0895458	0.0743549	1	0.688869	1.24514	Astrocytes	eQTL	pvalue	0.515659	5
chr9:33598493_34389927	UBAP2	chr9	33598493	34389927	rs6476434	chr9:34046391	-0.1056	ENHO	ENSG00000168913	1568	0.138759	0.65847	0.0223718	0.106089	0.0743101	-1	0.387755	0.716499	Inhibitory neurons	eQTL	pvalue	0.11345	10
chr16:30519348_31380596	SETD1A	chr16	30519348	31380596	rs11150601	chr16:30977799	0.0878	SEPHS2	ENSG00000179918	669	0.253861	0.608859	0.0185541	0.0444258	0.0743009	-1	0.171898	0.557817	Endothelial cells	eQTL	pvalue	0.00178605	6
chr9:33598493_34389927	UBAP2	chr9	33598493	34389927	rs6476434	chr9:34046391	-0.1056	SIGMAR1	ENSG00000147955	1460	0.138595	0.656167	0.0228476	0.108096	0.0742948	1	0.6	1.3892	OPCs / COPs	eQTL	pvalue	0.125068	4
chr17:44368776_45218787	WNT3	chr17	44368776	45218787	rs11658976	chr17:44866805	-0.0917	NPEPPS	ENSG00000141279	687	9.14909e-19	0.874522	5.3644e-20	0.0512017	0.0742766	1	0.385735	1.42988	Pericytes	eQTL	pvalue	0.999906	1
chr3:182438339_182910050	MCCC1	chr3	182438339	182910050	rs10513789	chr3:182760073	0.134	YEATS2	ENSG00000163872	865	0.00924409	0.847248	0.000748955	0.0685698	0.0741895	-1	0.613873	0.988618	Pericytes	eQTL	pvalue	0.999978	2
chr4:698456_1164508	GAK	chr4	698456	1164508	rs873786	chr4:925376	-0.2342	MAEA	ENSG00000090316	1112	1.12575e-14	0.827579	1.33847e-15	0.0983213	0.0740998	1	0.533273	1.43774	Excitatory neurons	eQTL	pvalue	0.844858	3
chr8:11213589_11895484	CTSB	chr8	11213589	11895484	rs1293298	chr8:11712443	0.125	MTMR9	ENSG00000104643	2137	0.0115329	0.655218	0.00448471	0.254715	0.0740495	-1	0.344876	0.956854	Oligodendrocytes	eQTL	pvalue	0.210866	3
chr6:32114515_32909533	HLA-DQA1	chr6	32114515	32909533	rs112485576	chr6:32578772	-0.1933	STK19	ENSG00000204344	4798	0.00316497	0.641276	0.00138344	0.280233	0.0739422	-1	0.491872	0.758237	Endothelial cells	eQTL	pvalue	0.00461708	7
chr17:43273992_44243979	LINC02210-CRHR1	chr17	43273992	44243979	rs62053943	chr17:43744203	-0.3461	GRN	ENSG00000030582	201	0.00236534	0.905487	4.76478e-05	0.0181664	0.0739332	1	0.542289	1.03063	OPCs / COPs	eQTL	pvalue	0.0602784	3
chr17:43273992_44243979	LINC02210-CRHR1	chr17	43273992	44243979	rs62053943	chr17:43744203	-0.3461	PLEKHM1	ENSG00000225190	2807	1.83119e-21	0.702491	5.83033e-22	0.223592	0.0739161	1	0.864624	1.28008	Microglia	eQTL	pvalue	0.840543	3
chr11:133611102_133857922	IGSF9B	chr11	133611102	133857922	rs3802920	chr11:133787001	0.1117	ACAD8	ENSG00000151498	491	0.0393669	0.840501	0.00207377	0.044202	0.073856	1	0.733198	1.06995	Astrocytes	eQTL	pvalue	1.1661e-05	8
chr4:696848_1030779	TMEM175	chr4	696848	1030779	rs34311866	chr4:951947	-0.2514	CTBP1	ENSG00000159692	762	1.17112e-14	0.86093	8.88624e-16	0.0652518	0.0738179	-1	0.440945	0.858061	Astrocytes	eQTL	pvalue	0.979764	2
chr17:43273992_44243979	LINC02210-CRHR1	chr17	43273992	44243979	rs62053943	chr17:43744203	-0.3461	PLCD3	ENSG00000161714	2726	1.88923e-21	0.724682	5.25599e-22	0.201539	0.0737786	-1	0.108217	0.26993	Astrocytes	eQTL	pvalue	0.000143297	5
chr5:59795704_60605290	ELOVL7 - ELOVL7	chr5	59795704	60605290	rs1867598	chr5:60137959	-0.1457	ZSWIM6	ENSG00000130449	1120	0.458339	0.388213	0.0431844	0.0365035	0.0737603	1	0.730357	1.71516	Inhibitory neurons	eQTL	pvalue	0.330185	1
chr9:33598493_34389927	UBAP2	chr9	33598493	34389927	rs6476434	chr9:34046391	-0.1056	UBAP1	ENSG00000165006	1568	0.132112	0.626928	0.0291175	0.138101	0.0737418	1	0.774872	1.41472	Inhibitory neurons	eQTL	pvalue	0.952985	2
chr9:33598493_34389927	UBAP2	chr9	33598493	34389927	rs6476434	chr9:34046391	-0.1056	DCAF12	ENSG00000198876	1568	0.137496	0.65248	0.0237465	0.112614	0.0736634	1	0.601403	1.24364	Inhibitory neurons	eQTL	pvalue	0.00348556	5
chr2:168966247_169178501	STK39	chr2	168966247	169178501	rs1474055	chr2:169110394	0.2026	CERS6	ENSG00000172292	505	5.7835e-05	0.856785	4.69627e-06	0.0694982	0.0736541	-1	0.320792	0.902464	Inhibitory neurons	eQTL	pvalue	0.684541	3
chr10:15520940_15641438	ITGA8	chr10	15520940	15641438	rs896435	chr10:15557406	0.0763	MINDY3	ENSG00000148481	359	0.393588	0.497418	0.0156528	0.0197085	0.0736333	-1	0.175487	0.582148	Pericytes	eQTL	pvalue	NA	3
chr4:696848_1030779	TMEM175	chr4	696848	1030779	rs34311866	chr4:951947	-0.2514	NSD2	ENSG00000109685	320	1.15632e-14	0.850049	1.03937e-15	0.0763339	0.0736169	-1	0.49375	0.888465	Endothelial cells	eQTL	pvalue	NA	1
chr3:182438339_182910050	MCCC1	chr3	182438339	182910050	rs10513789	chr3:182760073	0.134	MCF2L2	ENSG00000053524	865	0.00866433	0.794111	0.00133614	0.122388	0.0735001	1	0.59422	1.20677	Inhibitory neurons	eQTL	pvalue	1.61269e-12	5
chr2:168966247_169178501	STK39	chr2	168966247	169178501	rs1474055	chr2:169110394	0.2026	STK39	ENSG00000198648	505	6.0076e-05	0.889983	2.46865e-06	0.0364978	0.0734567	-1	0.291089	0.309283	Excitatory neurons	eQTL	pvalue	0.999462	1
chr4:696848_1030779	TMEM175	chr4	696848	1030779	rs34311866	chr4:951947	-0.2514	ZNF141	ENSG00000131127	762	1.18816e-14	0.873452	7.23564e-16	0.0531181	0.0734296	-1	0.440945	0.235646	Astrocytes	eQTL	pvalue	0.161889	8
chr6:32114515_32909533	HLA-DQA1	chr6	32114515	32909533	rs112485576	chr6:32578772	-0.1933	HSPA1A	ENSG00000204389	4328	0.00329896	0.668361	0.00125273	0.253726	0.0733614	1	0.266867	1.03089	Microglia	eQTL	pvalue	NA	8
chr6:32114515_32909533	HLA-DQA1	chr6	32114515	32909533	rs112485576	chr6:32578772	-0.1933	PHF1	ENSG00000112511	3378	0.00386381	0.689498	0.00130063	0.232025	0.073312	-1	0.499704	0.889917	Astrocytes	eQTL	pvalue	0.999559	1
chr6:32114515_32909533	HLA-DQA1	chr6	32114515	32909533	rs112485576	chr6:32578772	-0.1933	BAG6	ENSG00000204463	2541	0.00469771	0.755273	0.00103182	0.165817	0.0731797	-1	0.32074	0.997497	OPCs / COPs	eQTL	pvalue	0.999988	1
chr4:698456_1164508	GAK	chr4	698456	1164508	rs873786	chr4:925376	-0.2342	MAEA	ENSG00000090316	1112	1.13366e-14	0.83339	1.2724e-15	0.093465	0.0731447	1	0.528777	1.42104	Endothelial cells	eQTL	pvalue	0.844858	3
chr4:696848_1030779	TMEM175	chr4	696848	1030779	rs34311866	chr4:951947	-0.2514	ZNF141	ENSG00000131127	762	1.18299e-14	0.869658	7.79324e-16	0.0572176	0.0731249	1	0.652231	1.07177	OPCs / COPs	eQTL	pvalue	0.161889	8
chr16:30519348_31380596	SETD1A	chr16	30519348	31380596	rs11150601	chr16:30977799	0.0878	DCTPP1	ENSG00000179958	669	0.253609	0.608255	0.0192114	0.0460036	0.0729207	1	0.783259	1.49104	Endothelial cells	eQTL	pvalue	0.184698	5
chr4:76843886_77211104	SCARB2 - SCARB2	chr4	76843886	77211104	rs6825004	chr4:77110365	0.0686	2011-09-01	ENSG00000138758	1251	0.331644	0.449193	0.0621616	0.0841216	0.0728799	1	0.603517	1.22314	Oligodendrocytes	eQTL	pvalue	0.681902	2
chr4:76843886_77211104	SCARB2 - SCARB2	chr4	76843886	77211104	rs6825004	chr4:77110365	0.0686	NUP54	ENSG00000138750	1313	0.34781	0.471247	0.0459696	0.0622112	0.0727624	1	0.786748	1.3309	Endothelial cells	eQTL	pvalue	0.960173	3
chr4:77013191_77440333	FAM47E - FAM47E-STBD1	chr4	77013191	77440333	rs6854006	chr4:77198054	-0.0971	G3BP2	ENSG00000138757	1149	0.349253	0.482337	0.0402266	0.0554823	0.072701	-1	0.280244	0.655235	Microglia	eQTL	pvalue	0.983145	1
chr4:77013191_77440333	FAM47E - FAM47E-STBD1	chr4	77013191	77440333	rs6854006	chr4:77198054	-0.0971	NUP54	ENSG00000138750	1149	0.342942	0.473621	0.0465468	0.0642109	0.0726796	1	0.774587	1.19302	Endothelial cells	eQTL	pvalue	0.960173	3
chr11:82988682_83555289	DLG2	chr11	82988682	83555289	rs12283611	chr11:83487277	-0.1009	RAB30	ENSG00000137502	955	0.196219	0.606568	0.0304802	0.0941502	0.0725821	1	0.908901	1.4732	Pericytes	eQTL	pvalue	0.959124	2
chr16:30519348_31380596	SETD1A	chr16	30519348	31380596	rs11150601	chr16:30977799	0.0878	STX4	ENSG00000103496	669	0.258246	0.619376	0.0146923	0.0351654	0.0725197	1	0.701046	2.48786	Astrocytes	eQTL	pvalue	9.66202e-05	7
chr4:696848_1030779	TMEM175	chr4	696848	1030779	rs34311866	chr4:951947	-0.2514	AC116565.1	ENSG00000283183	762	1.17726e-14	0.865443	8.4545e-16	0.0620793	0.0724775	1	0.318898	1.09225	Inhibitory neurons	eQTL	pvalue	NA	NA
chr12:40211496_40990438	LRRK2	chr12	40211496	40990438	rs76904798	chr12:40614434	0.1534	KIF21A	ENSG00000139116	1369	0.0630393	0.762217	0.00781741	0.0944489	0.0724774	1	0.542001	1.06632	Inhibitory neurons	eQTL	pvalue	6.18013e-05	3
chr4:696848_1030779	TMEM175	chr4	696848	1030779	rs34311866	chr4:951947	-0.2514	ZNF595	ENSG00000272602	762	1.18568e-14	0.87163	7.62944e-16	0.0560141	0.0723556	1	0.480315	1.6408	Inhibitory neurons	eQTL	pvalue	1.77527e-05	NA
chr17:43273992_44243979	LINC02210-CRHR1	chr17	43273992	44243979	rs62053943	chr17:43744203	-0.3461	GPATCH8	ENSG00000186566	394	1.68665e-18	0.887137	7.71554e-20	0.0405094	0.0723537	1	0.647208	1.55871	Excitatory neurons	eQTL	pvalue	0.999495	1
chr3:160577670_161499831	SPTSSB	chr3	160577670	161499831	rs1450522	chr3:161077630	-0.1159	B3GALNT1	ENSG00000169255	1570	0.00348526	0.720461	0.000981196	0.202757	0.0723157	1	0.536306	1.05951	Astrocytes	eQTL	pvalue	0.248007	6
chr7:23109124_23464856	GPNMB	chr7	23109124	23464856	rs199351	chr7:23300049	0.1217	TRA2A	ENSG00000164548	380	0.00138469	0.902124	3.71982e-05	0.0241623	0.0722914	1	0.828947	1.59239	Microglia	eQTL	pvalue	0.212372	4
chr4:15495310_15820732	BST1	chr4	15495310	15820732	rs4698412	chr4:15737348	0.1111	LINC00504	ENSG00000248360	620	0.0351887	0.848728	0.00174962	0.0421275	0.072206	1	0.646774	1.10912	Excitatory neurons	eQTL	pvalue	NA	NA
chr6:32114515_32909533	HLA-DQA1	chr6	32114515	32909533	rs112485576	chr6:32578772	-0.1933	RING1	ENSG00000204227	4708	0.00285922	0.579059	0.00169982	0.344182	0.0721998	1	0.573067	1.09173	Endothelial cells	eQTL	pvalue	0.915792	3
chr4:698456_1164508	GAK	chr4	698456	1164508	rs873786	chr4:925376	-0.2342	ZNF595	ENSG00000272602	791	1.1831e-14	0.869737	7.90826e-16	0.058064	0.0721985	1	0.482933	1.6408	Inhibitory neurons	eQTL	pvalue	1.77527e-05	NA
chr2:168966247_169178501	STK39	chr2	168966247	169178501	rs1474055	chr2:169110394	0.2026	AC073050.1	ENSG00000228222	443	6.20123e-05	0.887968	2.78235e-06	0.0397689	0.072198	1	0.259594	1.43166	Excitatory neurons	eQTL	pvalue	NA	NA
chr17:43273992_44243979	LINC02210-CRHR1	chr17	43273992	44243979	rs62053943	chr17:43744203	-0.3461	SLC25A39	ENSG00000013306	175	0.0260763	0.886777	0.00043029	0.0145607	0.072156	-1	0.605714	0.942423	Endothelial cells	eQTL	pvalue	0.000102385	7
chr4:696848_1030779	TMEM175	chr4	696848	1030779	rs34311866	chr4:951947	-0.2514	LETM1	ENSG00000168924	362	1.2186e-14	0.89583	4.37129e-16	0.0320627	0.0721073	1	0.638122	1.37959	Excitatory neurons	eQTL	pvalue	0.0810547	4
chr6:32114515_32909533	HLA-DQA1	chr6	32114515	32909533	rs112485576	chr6:32578772	-0.1933	PRRC2A	ENSG00000204469	2439	0.00488256	0.783347	0.0008662	0.138899	0.072005	1	0.581386	1.15209	Endothelial cells	eQTL	pvalue	1	1
chr15:61856287_62097290	VPS13C	chr15	61856287	62097290	rs2251086	chr15:61997385	-0.1415	VPS13C	ENSG00000129003	480	0.107619	0.775887	0.00543379	0.0391035	0.0719571	-1	0.485417	0.992212	Excitatory neurons	eQTL	pvalue	1.85523e-37	4
chr4:698456_1164508	GAK	chr4	698456	1164508	rs873786	chr4:925376	-0.2342	CTBP1	ENSG00000159692	1112	1.14137e-14	0.839062	1.21158e-15	0.088995	0.0719429	-1	0.32464	0.858061	Astrocytes	eQTL	pvalue	0.979764	2
chr8:11213589_11895484	CTSB	chr8	11213589	11895484	rs1293298	chr8:11712443	0.125	CTSB	ENSG00000164733	2137	0.0135787	0.771443	0.00247639	0.140618	0.071883	1	0.458587	1.0224	Astrocytes	eQTL	pvalue	NA	8
chr4:698456_1164508	GAK	chr4	698456	1164508	rs873786	chr4:925376	-0.2342	ZNF141	ENSG00000131127	1112	1.16079e-14	0.853334	1.02022e-15	0.0749276	0.0717383	-1	0.47482	0.235646	Astrocytes	eQTL	pvalue	0.161889	8
chr9:33598493_34389927	UBAP2	chr9	33598493	34389927	rs6476434	chr9:34046391	-0.1056	FAM219A	ENSG00000164970	1568	0.136396	0.647257	0.0251843	0.119439	0.0717237	1	0.754464	1.58153	Inhibitory neurons	eQTL	pvalue	0.272603	5
chr9:33598493_34389927	UBAP2	chr9	33598493	34389927	rs6476434	chr9:34046391	-0.1056	DNAJA1	ENSG00000086061	878	0.178436	0.680844	0.0143498	0.0546817	0.0716886	-1	0.244875	0.517406	Pericytes	eQTL	pvalue	0.260111	3
chr4:696848_1030779	TMEM175	chr4	696848	1030779	rs34311866	chr4:951947	-0.2514	ZNF721	ENSG00000182903	762	1.19039e-14	0.875092	7.25475e-16	0.0532604	0.0716474	-1	0.397638	0.727067	OPCs / COPs	eQTL	pvalue	5.97289e-11	10
chr4:76843886_77211104	SCARB2 - SCARB2	chr4	76843886	77211104	rs6825004	chr4:77110365	0.0686	G3BP2	ENSG00000138757	1313	0.348226	0.47181	0.0460468	0.0623169	0.0716006	-1	0.306169	0.655235	Microglia	eQTL	pvalue	0.983145	1
chr12:123192508_123751339	HIP1R - HIP1R	chr12	123192508	123751339	rs10847864	chr12:123326598	0.1725	HIP1R	ENSG00000130787	492	0.307294	0.566257	0.0193242	0.0355374	0.0715876	-1	0.339431	0.628209	OPCs / COPs	eQTL	pvalue	1.44297e-06	5
chr17:43460181_44298279	GBA - LINC02210-CRHR1 - SNCA	chr17	43460181	44298279	rs117615688	chr17:43798308	NA	DBF4B	ENSG00000161692	457	4.77817e-21	0.882217	2.50707e-22	0.0462177	0.0715654	-1	0.0897155	0.79592	Excitatory neurons	eQTL	pvalue	4.43214e-08	7
chr4:698456_1164508	GAK	chr4	698456	1164508	rs873786	chr4:925376	-0.2342	NSD2	ENSG00000109685	674	1.12404e-14	0.826316	1.39014e-15	0.102122	0.0715616	-1	0.68546	0.888465	Endothelial cells	eQTL	pvalue	NA	1
chr12:123192508_123751339	HIP1R - HIP1R	chr12	123192508	123751339	rs10847864	chr12:123326598	0.1725	RSRC2	ENSG00000111011	492	0.312677	0.576176	0.0139541	0.025642	0.0715516	1	0.128049	1.10521	Excitatory neurons	eQTL	pvalue	0.992877	1
chr2:135237974_135755629	TMEM163	chr2	135237974	135755629	rs57891859	chr2:135464616	0.0856	TMEM163	ENSG00000152128	738	0.00184859	0.867177	0.000126666	0.0593477	0.0714995	1	0.693767	1.67791	OPCs / COPs	eQTL	pvalue	0.0672625	5
chr15:61856287_62097290	VPS13C	chr15	61856287	62097290	rs2251086	chr15:61997385	-0.1415	RORA	ENSG00000069667	480	0.1092	0.787289	0.00390835	0.0281061	0.0714959	1	0.327083	1.51514	Oligodendrocytes	eQTL	pvalue	0.953197	2
chr2:168966247_169178501	STK39	chr2	168966247	169178501	rs1474055	chr2:169110394	0.2026	DHRS9	ENSG00000073737	505	6.02818e-05	0.893031	2.3983e-06	0.0354576	0.0714483	-1	0.526733	0.835387	Microglia	eQTL	pvalue	2.60804e-07	9
chr16:30519348_31380596	SETD1A	chr16	30519348	31380596	rs11150601	chr16:30977799	0.0878	FUS	ENSG00000089280	669	0.25807	0.618954	0.0151839	0.0363455	0.071447	1	0.327354	1.1116	Inhibitory neurons	eQTL	pvalue	0.999964	1
chr3:160577670_161499831	SPTSSB	chr3	160577670	161499831	rs1450522	chr3:161077630	-0.1159	SMC4	ENSG00000113810	796	0.00421237	0.870093	0.000261927	0.0540313	0.0714019	1	0.767588	1.37448	Pericytes	eQTL	pvalue	0.105531	3
chr4:696848_1030779	TMEM175	chr4	696848	1030779	rs34311866	chr4:951947	-0.2514	FAM53A	ENSG00000174137	762	1.17157e-14	0.861256	9.18083e-16	0.06742	0.071324	1	0.509186	1.80626	Oligodendrocytes	eQTL	pvalue	3.00698e-05	7
chr12:123192508_123751339	HIP1R - HIP1R	chr12	123192508	123751339	rs10847864	chr12:123326598	0.1725	GTF2H3	ENSG00000111358	492	0.305642	0.563212	0.0210741	0.0387624	0.0713097	1	0.603659	1.1458	Microglia	eQTL	pvalue	1.59171e-05	6
chr4:696848_1030779	TMEM175	chr4	696848	1030779	rs34311866	chr4:951947	-0.2514	PIGG	ENSG00000174227	762	1.17618e-14	0.86465	8.7231e-16	0.0640551	0.0712951	1	0.71916	1.35061	Pericytes	eQTL	pvalue	8.77511e-07	6
chr6:32114515_32909533	HLA-DQA1	chr6	32114515	32909533	rs112485576	chr6:32578772	-0.1933	RPS18	ENSG00000231500	4303	0.00332302	0.67293	0.00124093	0.251225	0.071281	1	0.367418	1.25306	Microglia	eQTL	pvalue	0.962013	1
chr4:696848_1030779	TMEM175	chr4	696848	1030779	rs34311866	chr4:951947	-0.2514	ATP5ME	ENSG00000169020	762	1.18789e-14	0.873258	7.55481e-16	0.0554666	0.0712756	-1	0.395013	0.55141	Microglia	eQTL	pvalue	NA	8
chr12:40211496_40990438	LRRK2	chr12	40211496	40990438	rs76904798	chr12:40614434	0.1534	KIF21A	ENSG00000139116	1369	0.0628076	0.759415	0.00814444	0.0984043	0.0712285	1	0.457999	1.44406	Excitatory neurons	eQTL	pvalue	6.18013e-05	3
chr12:123192508_123751339	HIP1R - HIP1R	chr12	123192508	123751339	rs10847864	chr12:123326598	0.1725	KMT5A	ENSG00000183955	492	0.300405	0.553563	0.0263625	0.0485076	0.0711618	1	0.861789	1.20301	Oligodendrocytes	eQTL	pvalue	NA	2
chr4:698456_1164508	GAK	chr4	698456	1164508	rs873786	chr4:925376	-0.2342	ZNF141	ENSG00000131127	1112	1.15064e-14	0.84587	1.13009e-15	0.0830052	0.0711248	1	0.698741	1.07177	OPCs / COPs	eQTL	pvalue	0.161889	8
chr6:32114515_32909533	HLA-DQA1	chr6	32114515	32909533	rs112485576	chr6:32578772	-0.1933	PBX2	ENSG00000204304	4798	0.00309604	0.627309	0.00146624	0.297014	0.0711141	1	0.684452	1.23993	Astrocytes	eQTL	pvalue	0.889707	1
chr3:182438339_182910050	MCCC1	chr3	182438339	182910050	rs10513789	chr3:182760073	0.134	B3GNT5	ENSG00000176597	865	0.00920122	0.843319	0.000825724	0.075609	0.071045	1	0.480925	1.3783	OPCs / COPs	eQTL	pvalue	0.630704	3
chr1:205621839_205875724	RAB29	chr1	205621839	205875724	rs11557080	chr1:205737739	0.1303	KLHDC8A	ENSG00000162873	395	0.128196	0.768175	0.0046705	0.0279155	0.0710425	1	0.483544	1.10789	OPCs / COPs	eQTL	pvalue	1.59128e-05	7
chr6:32114515_32909533	HLA-DQA1	chr6	32114515	32909533	rs112485576	chr6:32578772	-0.1933	BAG6	ENSG00000204463	2541	0.00430029	0.691377	0.00144252	0.23185	0.0710302	1	0.59937	1.28179	Endothelial cells	eQTL	pvalue	0.999988	1
chr3:182438339_182910050	MCCC1	chr3	182438339	182910050	rs10513789	chr3:182760073	0.134	ABCC5	ENSG00000114770	359	0.00998955	0.88179	0.000418276	0.0368508	0.0709512	1	0.610028	1.04866	Endothelial cells	eQTL	pvalue	0.896205	2
chr4:696848_1030779	TMEM175	chr4	696848	1030779	rs34311866	chr4:951947	-0.2514	GAK	ENSG00000178950	762	1.03374e-14	0.759935	2.30225e-15	0.169175	0.0708898	-1	0.370079	0.47818	Excitatory neurons	eQTL	pvalue	0.973135	2
chr1:205621839_205875724	RAB29	chr1	205621839	205875724	rs11557080	chr1:205737739	0.1303	SRGAP2	ENSG00000266028	395	0.12882	0.771915	0.00406915	0.0243122	0.0708836	1	0.534177	1.76878	Inhibitory neurons	eQTL	pvalue	NA	NA
chr4:698456_1164508	GAK	chr4	698456	1164508	rs873786	chr4:925376	-0.2342	AC116565.1	ENSG00000283183	1112	1.15108e-14	0.8462	1.12911e-15	0.0829338	0.0708659	1	0.378597	1.09225	Inhibitory neurons	eQTL	pvalue	NA	NA
chr11:133611102_133857922	IGSF9B	chr11	133611102	133857922	rs3802920	chr11:133787001	0.1117	NCAPD3	ENSG00000151503	491	0.0401372	0.856947	0.0014376	0.0306225	0.0708552	-1	0.397149	0.617186	Excitatory neurons	eQTL	pvalue	0.0731521	3
chr11:133611102_133857922	IGSF9B	chr11	133611102	133857922	rs3802920	chr11:133787001	0.1117	NCAPD3	ENSG00000151503	491	0.0397033	0.847684	0.00187176	0.0398922	0.0708487	-1	0.533605	0.837894	Inhibitory neurons	eQTL	pvalue	0.0731521	3
chr6:32114515_32909533	HLA-DQA1	chr6	32114515	32909533	rs112485576	chr6:32578772	-0.1933	LSM2	ENSG00000204392	4262	0.00325123	0.658689	0.0013128	0.265898	0.0708486	-1	0.467621	0.741047	OPCs / COPs	eQTL	pvalue	0.00596282	9
chr17:43273992_44243979	LINC02210-CRHR1	chr17	43273992	44243979	rs62053943	chr17:43744203	-0.3461	GRN	ENSG00000030582	201	0.00237917	0.910783	4.19121e-05	0.0159737	0.0708221	1	0.368159	1.67978	Astrocytes	eQTL	pvalue	0.0602784	3
chr17:44368776_45218787	WNT3	chr17	44368776	45218787	rs11658976	chr17:44866805	-0.0917	EFCAB13	ENSG00000178852	687	9.2109e-19	0.880429	5.10774e-20	0.0487518	0.0708188	1	0.356623	1.17209	Pericytes	eQTL	pvalue	8.21992e-19	8
chr3:182438339_182910050	MCCC1	chr3	182438339	182910050	rs10513789	chr3:182760073	0.134	ABCC5	ENSG00000114770	359	0.0101071	0.892168	0.000305507	0.0268969	0.0705226	1	0.693593	1.19253	Oligodendrocytes	eQTL	pvalue	0.896205	2
chr1:205630893_205921352	NUCKS1	chr1	205630893	205921352	rs823118	chr1:205723572	0.1063	KLHDC8A	ENSG00000162873	510	0.127143	0.762096	0.00577014	0.0345158	0.0704748	1	0.498039	1.10789	OPCs / COPs	eQTL	pvalue	1.59128e-05	7
chr1:205630893_205921352	NUCKS1	chr1	205630893	205921352	rs823118	chr1:205723572	0.1063	SRGAP2	ENSG00000266028	510	0.127855	0.766364	0.00507357	0.0303407	0.0703667	1	0.476471	1.1105	Inhibitory neurons	eQTL	pvalue	NA	NA
chr17:44368776_45218787	WNT3	chr17	44368776	45218787	rs11658976	chr17:44866805	-0.0917	EFCAB13	ENSG00000178852	687	9.14946e-19	0.874557	5.77169e-20	0.0550987	0.0703447	1	0.606987	1.19679	Oligodendrocytes	eQTL	pvalue	8.21992e-19	8
chr4:15495310_15820732	BST1	chr4	15495310	15820732	rs4698412	chr4:15737348	0.1111	CC2D2A	ENSG00000048342	620	0.0350411	0.84517	0.00197176	0.0474872	0.0703299	-1	0.343548	0.913757	Microglia	eQTL	pvalue	5.49406e-15	5
chr15:61856287_62097290	VPS13C	chr15	61856287	62097290	rs2251086	chr15:61997385	-0.1415	VPS13C	ENSG00000129003	480	0.108866	0.784877	0.00439186	0.0315933	0.0702719	1	0.53125	1.45728	Astrocytes	eQTL	pvalue	1.85523e-37	4
chr2:168966247_169178501	STK39	chr2	168966247	169178501	rs1474055	chr2:169110394	0.2026	STK39	ENSG00000198648	505	5.98008e-05	0.885907	2.96055e-06	0.0437882	0.0702424	1	0.340594	1.15565	OPCs / COPs	eQTL	pvalue	0.999462	1
chr14:55237857_55847737	GCH1	chr14	55237857	55847737	rs11158026	chr14:55348869	-0.0929	MAPK1IP1L	ENSG00000168175	947	0.342333	0.497748	0.0366073	0.0531564	0.0701553	-1	0.0527983	0.759961	Microglia	eQTL	pvalue	0.389494	4
chr14:55237857_55847737	GCH1	chr14	55237857	55847737	rs11158026	chr14:55348869	-0.0929	KTN1	ENSG00000126777	947	0.349399	0.508022	0.0295898	0.0429533	0.0700362	-1	0.244984	0.654002	Astrocytes	eQTL	pvalue	0.639773	2
chr6:32114515_32909533	HLA-DQA1	chr6	32114515	32909533	rs112485576	chr6:32578772	-0.1933	SLC39A7	ENSG00000112473	4720	0.003181	0.644249	0.00138866	0.281177	0.070004	-1	0.463347	0.59728	Astrocytes	eQTL	pvalue	0.0149908	4
chr6:32114515_32909533	HLA-DQA1	chr6	32114515	32909533	rs112485576	chr6:32578772	-0.1933	TAP1	ENSG00000168394	4798	0.00284912	0.57728	0.00171863	0.348154	0.0699983	1	0.446228	1.45232	Pericytes	eQTL	pvalue	0.28665	4
chr4:15495310_15820732	BST1	chr4	15495310	15820732	rs4698412	chr4:15737348	0.1111	CPEB2	ENSG00000137449	620	0.0351586	0.848002	0.00186759	0.0449752	0.0699965	-1	0.537097	0.59401	Oligodendrocytes	eQTL	pvalue	0.992723	4
chr11:133611102_133857922	IGSF9B	chr11	133611102	133857922	rs3802920	chr11:133787001	0.1117	ACAD8	ENSG00000151498	491	0.0395723	0.844885	0.00204173	0.0435218	0.0699788	-1	0.240326	0.868499	Excitatory neurons	eQTL	pvalue	1.1661e-05	8
chr17:43460181_44298279	GBA - LINC02210-CRHR1 - SNCA	chr17	43460181	44298279	rs117615688	chr17:43798308	NA	GJC1	ENSG00000182963	986	3.7953e-21	0.851272	3.51722e-22	0.0788199	0.069908	1	0.888438	1.26093	Pericytes	eQTL	pvalue	0.944105	1
chr6:32114515_32909533	HLA-DQA1	chr6	32114515	32909533	rs112485576	chr6:32578772	-0.1933	PHF1	ENSG00000112511	3378	0.00406013	0.724531	0.00112336	0.200395	0.0698913	-1	0.534636	0.891306	Endothelial cells	eQTL	pvalue	0.999559	1
chr17:43460181_44298279	GBA - LINC02210-CRHR1 - SNCA	chr17	43460181	44298279	rs117615688	chr17:43798308	NA	NMT1	ENSG00000136448	2127	2.09364e-21	0.791115	3.68137e-22	0.139037	0.0698481	1	0.923366	1.55668	Pericytes	eQTL	pvalue	0.998501	1
chr4:696848_1030779	TMEM175	chr4	696848	1030779	rs34311866	chr4:951947	-0.2514	CTBP1	ENSG00000159692	762	1.16459e-14	0.856125	1.00857e-15	0.0740735	0.0698012	-1	0.38189	0.986432	Endothelial cells	eQTL	pvalue	0.979764	2
chr1:205621839_205875724	RAB29	chr1	205621839	205875724	rs11557080	chr1:205737739	0.1303	EIF2D	ENSG00000143486	395	0.128423	0.769535	0.00463329	0.0276938	0.0697145	1	0.55443	1.33439	Inhibitory neurons	eQTL	pvalue	6.59631e-06	5
chr16:30519348_31380596	SETD1A	chr16	30519348	31380596	rs11150601	chr16:30977799	0.0878	ZNF768	ENSG00000169957	669	0.252527	0.605659	0.0212414	0.0508756	0.0696972	-1	0.192825	0.945334	Endothelial cells	eQTL	pvalue	0.579306	3
chr12:123192508_123751339	HIP1R - HIP1R	chr12	123192508	123751339	rs10847864	chr12:123326598	0.1725	HIP1R	ENSG00000130787	492	0.31263	0.57609	0.0146549	0.0269352	0.0696892	1	0.487805	1.29674	Inhibitory neurons	eQTL	pvalue	1.44297e-06	5
chr12:123192508_123751339	HIP1R - HIP1R	chr12	123192508	123751339	rs10847864	chr12:123326598	0.1725	CCDC62	ENSG00000130783	492	0.314826	0.580137	0.0124857	0.0229381	0.069613	1	0.878049	3.45973	Excitatory neurons	eQTL	pvalue	1.43535e-12	7
chr4:698456_1164508	GAK	chr4	698456	1164508	rs873786	chr4:925376	-0.2342	ATP5ME	ENSG00000169020	1112	1.15983e-14	0.852628	1.05899e-15	0.0777801	0.0695918	-1	0.346223	0.55141	Microglia	eQTL	pvalue	NA	8
chr6:32114515_32909533	HLA-DQA1	chr6	32114515	32909533	rs112485576	chr6:32578772	-0.1933	PHF1	ENSG00000112511	3378	0.00412278	0.735711	0.00106242	0.18952	0.0695838	-1	0.417407	0.768324	OPCs / COPs	eQTL	pvalue	0.999559	1
chr12:40211496_40990438	LRRK2	chr12	40211496	40990438	rs76904798	chr12:40614434	0.1534	C12orf40	ENSG00000180116	1839	0.0613395	0.74216	0.00969749	0.117263	0.0695404	1	0.523654	1.10502	OPCs / COPs	eQTL	pvalue	1.15274e-19	7
chr4:696848_1030779	TMEM175	chr4	696848	1030779	rs34311866	chr4:951947	-0.2514	ZNF721	ENSG00000182903	762	1.1065e-14	0.813423	1.59341e-15	0.117067	0.0695091	-1	0.7021	0.855148	Pericytes	eQTL	pvalue	5.97289e-11	10
chr12:40211496_40990438	LRRK2	chr12	40211496	40990438	rs76904798	chr12:40614434	0.1534	SLC2A13	ENSG00000151229	1839	0.0618424	0.748245	0.00920174	0.111264	0.0694462	1	0.561175	1.0371	Endothelial cells	eQTL	pvalue	0.956101	2
chr17:44368776_45218787	WNT3	chr17	44368776	45218787	rs11658976	chr17:44866805	-0.0917	KPNB1	ENSG00000108424	687	9.25304e-19	0.884458	4.83967e-20	0.046191	0.0693512	1	0.394469	1.04735	OPCs / COPs	eQTL	pvalue	0.999994	1
chr4:698456_1164508	GAK	chr4	698456	1164508	rs873786	chr4:925376	-0.2342	ZNF721	ENSG00000182903	1112	1.15202e-14	0.84689	1.14049e-15	0.0837715	0.0693384	1	0.480216	1.50089	OPCs / COPs	eQTL	pvalue	5.97289e-11	10
chr4:698456_1164508	GAK	chr4	698456	1164508	rs873786	chr4:925376	-0.2342	PIGG	ENSG00000174227	1112	1.14321e-14	0.84041	1.2292e-15	0.0902934	0.0692964	1	0.666367	1.35061	Pericytes	eQTL	pvalue	8.77511e-07	6
chr8:16667877_16740814	FGF20	chr8	16667877	16740814	rs620513	chr8:16697593	-0.1	MTUS1	ENSG00000129422	359	0.508091	0.38743	0.0200021	0.0151827	0.0692934	1	0.306407	1.1568	Astrocytes	eQTL	pvalue	1.14383e-05	4
chr4:696848_1030779	TMEM175	chr4	696848	1030779	rs34311866	chr4:951947	-0.2514	CPLX1	ENSG00000168993	762	1.12665e-14	0.828236	1.39616e-15	0.102567	0.0691967	-1	0.300525	0.74129	Endothelial cells	eQTL	pvalue	0.79579	3
chr17:43460181_44298279	GBA - LINC02210-CRHR1 - SNCA	chr17	43460181	44298279	rs117615688	chr17:43798308	NA	CCDC43	ENSG00000180329	346	7.05944e-21	0.906902	1.86694e-22	0.0239147	0.0691833	1	0.904624	1.83487	Inhibitory neurons	eQTL	pvalue	0.000257178	6
chr1:205630893_205921352	NUCKS1	chr1	205630893	205921352	rs823118	chr1:205723572	0.1063	EIF2D	ENSG00000143486	510	0.127405	0.763669	0.00569297	0.0340545	0.0691787	1	0.580392	1.33439	Inhibitory neurons	eQTL	pvalue	6.59631e-06	5
chr4:696848_1030779	TMEM175	chr4	696848	1030779	rs34311866	chr4:951947	-0.2514	TMEM271	ENSG00000273238	762	1.18991e-14	0.87474	7.64053e-16	0.0560989	0.0691614	-1	0.284777	0.385328	Inhibitory neurons	eQTL	pvalue	NA	NA
chr12:40211496_40990438	LRRK2	chr12	40211496	40990438	rs76904798	chr12:40614434	0.1534	SLC2A13	ENSG00000151229	1839	0.0617577	0.74722	0.00931042	0.11258	0.0691321	1	0.450245	1.23044	Pericytes	eQTL	pvalue	0.956101	2
chr4:696848_1030779	TMEM175	chr4	696848	1030779	rs34311866	chr4:951947	-0.2514	CTBP1	ENSG00000159692	762	1.18848e-14	0.873689	7.78784e-16	0.0571818	0.0691294	-1	0.391076	0.938038	Pericytes	eQTL	pvalue	0.979764	2
chr4:698456_1164508	GAK	chr4	698456	1164508	rs873786	chr4:925376	-0.2342	GAK	ENSG00000178950	1112	1.00683e-14	0.740157	2.59637e-15	0.190798	0.0690449	-1	0.53777	0.47818	Excitatory neurons	eQTL	pvalue	0.973135	2
chr19:2296859_2363805	AC005258.1 - SPPL2B	chr19	2296859	2363805	rs55818311	chr19:2341047	-0.088	DAZAP1	ENSG00000071626	168	0.745993	0.110967	0.0644828	0.00952285	0.0690337	1	0.732143	1.20135	Inhibitory neurons	eQTL	pvalue	0.999571	1
chr6:32114515_32909533	HLA-DQA1	chr6	32114515	32909533	rs112485576	chr6:32578772	-0.1933	EHMT2	ENSG00000204371	4686	0.00320336	0.649041	0.00136934	0.277377	0.0690091	-1	0.397567	0.963685	Oligodendrocytes	eQTL	pvalue	0.0644715	3
chr4:698456_1164508	GAK	chr4	698456	1164508	rs873786	chr4:925376	-0.2342	NSD2	ENSG00000109685	674	1.11623e-14	0.820581	1.50286e-15	0.110411	0.0690081	-1	0.264095	0.946508	Microglia	eQTL	pvalue	NA	1
chr4:698456_1164508	GAK	chr4	698456	1164508	rs873786	chr4:925376	-0.2342	LETM1	ENSG00000168924	716	1.16527e-14	0.856626	1.0133e-15	0.0744224	0.0689517	1	0.709497	1.27109	Excitatory neurons	eQTL	pvalue	0.0810547	4
chr2:168966247_169178501	STK39	chr2	168966247	169178501	rs1474055	chr2:169110394	0.2026	CERS6	ENSG00000172292	505	6.05648e-05	0.897224	2.28424e-06	0.0337704	0.0689423	-1	0.269307	0.833265	OPCs / COPs	eQTL	pvalue	0.684541	3
chr8:11213589_11895484	CTSB	chr8	11213589	11895484	rs1293298	chr8:11712443	0.125	LONRF1	ENSG00000154359	958	0.0149724	0.849232	0.00116053	0.0657561	0.0688789	-1	0.297495	0.675187	Excitatory neurons	eQTL	pvalue	0.919752	2
chr2:135237974_135755629	TMEM163	chr2	135237974	135755629	rs57891859	chr2:135464616	0.0856	ZRANB3	ENSG00000121988	575	0.00189223	0.887636	8.86656e-05	0.0415238	0.0688598	-1	0.292174	0.606829	Pericytes	eQTL	pvalue	7.4264e-15	6
chr17:43460181_44298279	GBA - LINC02210-CRHR1 - SNCA	chr17	43460181	44298279	rs117615688	chr17:43798308	NA	HIGD1B	ENSG00000131097	1071	3.68698e-21	0.858807	3.10867e-22	0.0723412	0.0688522	-1	0.832866	0.707216	Pericytes	eQTL	pvalue	0.00234558	10
chr4:90508340_90833421	SNCA	chr4	90508340	90833421	rs356182	chr4:90626111	-0.3102	FAM13A	ENSG00000138640	655	1.84701e-33	0.884973	9.65828e-35	0.0462077	0.0688195	1	0.845802	3.51229	OPCs / COPs	eQTL	pvalue	2.45411e-14	5
chr6:32114515_32909533	HLA-DQA1	chr6	32114515	32909533	rs112485576	chr6:32578772	-0.1933	VPS52	ENSG00000223501	4303	0.00298715	0.604915	0.00158921	0.321756	0.0687528	-1	0.338136	0.993518	OPCs / COPs	eQTL	pvalue	0.0159633	3
chr17:43460181_44298279	GBA - LINC02210-CRHR1 - SNCA	chr17	43460181	44298279	rs117615688	chr17:43798308	NA	AC091132.4	ENSG00000267198	2679	1.65709e-21	0.635703	7.70644e-22	0.29557	0.0687265	-1	0.075028	0.849048	Excitatory neurons	eQTL	pvalue	NA	NA
chr17:59755930_60223954	BRIP1	chr17	59755930	60223954	rs61169879	chr17:59917366	0.0976	MED13	ENSG00000108510	526	0.514036	0.361792	0.0325922	0.0228706	0.0687096	1	0.804183	1.48536	OPCs / COPs	eQTL	pvalue	1	1
chr2:168966247_169178501	STK39	chr2	168966247	169178501	rs1474055	chr2:169110394	0.2026	NOSTRIN	ENSG00000163072	505	5.9938e-05	0.887938	2.92822e-06	0.0433108	0.0686881	-1	0.334653	0.893258	Endothelial cells	eQTL	pvalue	3.57973e-10	7
chr4:90508340_90833421	SNCA	chr4	90508340	90833421	rs356182	chr4:90626111	-0.3102	FAM13A	ENSG00000138640	655	1.84092e-33	0.882055	1.02972e-34	0.0492694	0.068676	-1	0.392366	0.260446	Endothelial cells	eQTL	pvalue	2.45411e-14	5
chr3:160577670_161499831	SPTSSB	chr3	160577670	161499831	rs1450522	chr3:161077630	-0.1159	PPM1L	ENSG00000163590	1480	0.00398206	0.823153	0.000502172	0.103738	0.0686249	-1	0.312838	0.771586	Inhibitory neurons	eQTL	pvalue	0.570549	3
chr12:123192508_123751339	HIP1R - HIP1R	chr12	123192508	123751339	rs10847864	chr12:123326598	0.1725	HIP1R	ENSG00000130787	492	0.315953	0.582213	0.0117156	0.02152	0.0685978	1	0.796748	1.19918	Astrocytes	eQTL	pvalue	1.44297e-06	5
chr17:43273992_44243979	LINC02210-CRHR1	chr17	43273992	44243979	rs62053943	chr17:43744203	-0.3461	GJC1	ENSG00000182963	1228	3.72138e-21	0.834692	4.31704e-22	0.0967611	0.0685465	1	0.802117	1.26093	Pericytes	eQTL	pvalue	0.944105	1
chr3:160577670_161499831	SPTSSB	chr3	160577670	161499831	rs1450522	chr3:161077630	-0.1159	NMD3	ENSG00000169251	1570	0.00396241	0.819096	0.000522333	0.107906	0.0685131	-1	0.333121	0.862028	Endothelial cells	eQTL	pvalue	4.42262e-05	5
chr17:43460181_44298279	GBA - LINC02210-CRHR1 - SNCA	chr17	43460181	44298279	rs117615688	chr17:43798308	NA	HEXIM1	ENSG00000186834	2520	1.96745e-21	0.754762	4.60872e-22	0.176733	0.0685045	-1	0.0630952	0.462789	Excitatory neurons	eQTL	pvalue	0.9444	1
chr17:43273992_44243979	LINC02210-CRHR1	chr17	43273992	44243979	rs62053943	chr17:43744203	-0.3461	NMT1	ENSG00000136448	2369	2.05319e-21	0.775832	4.12149e-22	0.155669	0.0684988	-1	0.881385	0.780006	Pericytes	eQTL	pvalue	0.998501	1
chr16:30519348_31380596	SETD1A	chr16	30519348	31380596	rs11150601	chr16:30977799	0.0878	FBRS	ENSG00000156860	669	0.252785	0.60628	0.0213742	0.0511954	0.0683654	-1	0.112108	0.718437	Microglia	eQTL	pvalue	0.981525	1
chr3:182438339_182910050	MCCC1	chr3	182438339	182910050	rs10513789	chr3:182760073	0.134	DCUN1D1	ENSG00000043093	865	0.00921939	0.844984	0.000836764	0.0766235	0.068336	1	0.544509	1.06353	OPCs / COPs	eQTL	pvalue	0.990513	2
chr4:15495310_15820732	BST1	chr4	15495310	15820732	rs4698412	chr4:15737348	0.1111	TAPT1	ENSG00000169762	620	0.0353019	0.85146	0.00179104	0.0431304	0.0683168	1	0.833871	1.28014	Astrocytes	eQTL	pvalue	0.563962	3
chr12:123192508_123751339	HIP1R - HIP1R	chr12	123192508	123751339	rs10847864	chr12:123326598	0.1725	SBNO1	ENSG00000139697	492	0.3144	0.579351	0.0133744	0.0245769	0.068298	1	0.457317	1.21396	Oligodendrocytes	eQTL	pvalue	1	1
chr12:123192508_123751339	HIP1R - HIP1R	chr12	123192508	123751339	rs10847864	chr12:123326598	0.1725	DDX55	ENSG00000111364	492	0.303073	0.558478	0.0247085	0.0454626	0.0682784	1	0.20935	1.29321	Astrocytes	eQTL	pvalue	6.00816e-06	5
chr17:43460181_44298279	GBA - LINC02210-CRHR1 - SNCA	chr17	43460181	44298279	rs117615688	chr17:43798308	NA	GPATCH8	ENSG00000186566	152	1.75171e-18	0.921353	1.98641e-20	0.0103797	0.0682672	1	0.815789	2.64549	Inhibitory neurons	eQTL	pvalue	0.999495	1
chr7:23109124_23464856	GPNMB	chr7	23109124	23464856	rs199351	chr7:23300049	0.1217	FAM126A	ENSG00000122591	380	0.00138484	0.902223	4.32557e-05	0.0281127	0.0682358	1	0.860526	1.29934	Pericytes	eQTL	pvalue	0.803308	3
chr2:168966247_169178501	STK39	chr2	168966247	169178501	rs1474055	chr2:169110394	0.2026	AC073050.1	ENSG00000228222	443	6.20914e-05	0.889101	2.9845e-06	0.0426676	0.0681661	1	0.485327	1.20619	Pericytes	eQTL	pvalue	NA	NA
chr4:696848_1030779	TMEM175	chr4	696848	1030779	rs34311866	chr4:951947	-0.2514	MAEA	ENSG00000090316	762	1.16392e-14	0.855636	1.03911e-15	0.0763206	0.0680433	1	0.552493	1.22716	Inhibitory neurons	eQTL	pvalue	0.844858	3
chr6:32114515_32909533	HLA-DQA1	chr6	32114515	32909533	rs112485576	chr6:32578772	-0.1933	RXRB	ENSG00000204231	4720	0.00296508	0.60052	0.00161428	0.326872	0.0680289	1	0.644915	1.23194	Pericytes	eQTL	pvalue	0.997594	1
chr17:43273992_44243979	LINC02210-CRHR1	chr17	43273992	44243979	rs62053943	chr17:43744203	-0.3461	GRN	ENSG00000030582	201	0.00237924	0.91081	4.91831e-05	0.01876	0.0680019	1	0.298507	1.25133	Pericytes	eQTL	pvalue	0.0602784	3
chr4:696848_1030779	TMEM175	chr4	696848	1030779	rs34311866	chr4:951947	-0.2514	TMEM175	ENSG00000127419	762	1.18691e-14	0.872534	8.09858e-16	0.0594673	0.0679987	1	0.566929	1.62105	Microglia	eQTL	pvalue	0.00043963	7
chr17:43273992_44243979	LINC02210-CRHR1	chr17	43273992	44243979	rs62053943	chr17:43744203	-0.3461	GRN	ENSG00000030582	201	0.00238651	0.913591	4.19436e-05	0.0159886	0.0679919	-1	0.626866	0.680262	Microglia	eQTL	pvalue	0.0602784	3
chr4:90508340_90963742	GBA - LINC02210-CRHR1 - SNCA	chr4	90508340	90963742	rs5019538	chr4:90636630	NA	FAM13A	ENSG00000138640	845	1.82402e-33	0.873959	1.21355e-34	0.0580778	0.067963	1	0.860355	3.51229	OPCs / COPs	eQTL	pvalue	2.45411e-14	5
chr4:698456_1164508	GAK	chr4	698456	1164508	rs873786	chr4:925376	-0.2342	FAM53A	ENSG00000174137	1112	1.11594e-14	0.820364	1.52035e-15	0.111698	0.0679376	1	0.494604	1.80626	Oligodendrocytes	eQTL	pvalue	3.00698e-05	7
chr4:90508340_90963742	GBA - LINC02210-CRHR1 - SNCA	chr4	90508340	90963742	rs5019538	chr4:90636630	NA	FAM13A	ENSG00000138640	845	1.81864e-33	0.87138	1.26985e-34	0.0607755	0.0678449	-1	0.499408	0.260446	Endothelial cells	eQTL	pvalue	2.45411e-14	5
chr17:43273992_44243979	LINC02210-CRHR1	chr17	43273992	44243979	rs62053943	chr17:43744203	-0.3461	CCDC43	ENSG00000180329	588	6.92144e-21	0.889173	3.35212e-22	0.0429958	0.0678309	1	0.707483	1.0274	Inhibitory neurons	eQTL	pvalue	0.000257178	6
chr17:43273992_44243979	LINC02210-CRHR1	chr17	43273992	44243979	rs62053943	chr17:43744203	-0.3461	DBF4B	ENSG00000161692	699	4.52759e-21	0.835951	5.21593e-22	0.0962364	0.0678123	1	0.234621	1.52388	Excitatory neurons	eQTL	pvalue	4.43214e-08	7
chr4:696848_1030779	TMEM175	chr4	696848	1030779	rs34311866	chr4:951947	-0.2514	LETM1	ENSG00000168924	362	1.22434e-14	0.900053	4.38057e-16	0.0321352	0.0678115	-1	0.571823	0.482284	OPCs / COPs	eQTL	pvalue	0.0810547	4
chr17:43460181_44298279	GBA - LINC02210-CRHR1 - SNCA	chr17	43460181	44298279	rs117615688	chr17:43798308	NA	GPATCH8	ENSG00000186566	152	1.75342e-18	0.922252	1.90558e-20	0.00995506	0.0677931	-1	0.236842	0.0302342	Astrocytes	eQTL	pvalue	0.999495	1
chr17:44368776_45218787	WNT3	chr17	44368776	45218787	rs11658976	chr17:44866805	-0.0917	KPNB1	ENSG00000108424	687	9.26204e-19	0.885318	4.91335e-20	0.0468968	0.0677851	1	0.509461	1.50829	Inhibitory neurons	eQTL	pvalue	0.999994	1
chr4:696848_1030779	TMEM175	chr4	696848	1030779	rs34311866	chr4:951947	-0.2514	PIGG	ENSG00000174227	762	1.19959e-14	0.881856	6.86082e-16	0.0503684	0.0677754	1	0.582677	1.29571	Inhibitory neurons	eQTL	pvalue	8.77511e-07	6
chr17:43460181_44298279	GBA - LINC02210-CRHR1 - SNCA	chr17	43460181	44298279	rs117615688	chr17:43798308	NA	NMT1	ENSG00000136448	2127	2.09261e-21	0.790727	3.74659e-22	0.141503	0.0677702	-1	0.915374	0.881069	OPCs / COPs	eQTL	pvalue	0.998501	1
chr16:30519348_31380596	SETD1A	chr16	30519348	31380596	rs11150601	chr16:30977799	0.0878	ZNF267	ENSG00000185947	490	0.265631	0.628433	0.0113613	0.0268109	0.0677639	-1	0.518367	0.838775	Endothelial cells	eQTL	pvalue	1.49137e-06	9
chr2:168966247_169178501	STK39	chr2	168966247	169178501	rs1474055	chr2:169110394	0.2026	AC073050.1	ENSG00000228222	443	6.24135e-05	0.893713	2.69262e-06	0.0384886	0.0677331	1	0.30474	1.22195	Inhibitory neurons	eQTL	pvalue	NA	NA
chr12:123192508_123751339	HIP1R - HIP1R	chr12	123192508	123751339	rs10847864	chr12:123326598	0.1725	ARL6IP4	ENSG00000182196	492	0.31186	0.574671	0.0161128	0.0296236	0.067733	-1	0.278455	0.864599	Microglia	eQTL	pvalue	0.0112342	6
chr7:23109124_23464856	GPNMB	chr7	23109124	23464856	rs199351	chr7:23300049	0.1217	STEAP1B	ENSG00000105889	380	0.00139105	0.906267	3.78947e-05	0.0246206	0.0676833	-1	0.0947368	0.65474	OPCs / COPs	eQTL	pvalue	4.60217e-05	8
chr9:33598493_34389927	UBAP2	chr9	33598493	34389927	rs6476434	chr9:34046391	-0.1056	ENHO	ENSG00000168913	1568	0.137686	0.653377	0.0246041	0.116689	0.0676437	1	0.472577	1.25582	Excitatory neurons	eQTL	pvalue	0.11345	10
chr4:698456_1164508	GAK	chr4	698456	1164508	rs873786	chr4:925376	-0.2342	CTBP1	ENSG00000159692	1112	1.12843e-14	0.829547	1.39956e-15	0.102818	0.0676343	-1	0.378597	0.986432	Endothelial cells	eQTL	pvalue	0.979764	2
chr4:698456_1164508	GAK	chr4	698456	1164508	rs873786	chr4:925376	-0.2342	CPLX1	ENSG00000168993	1112	1.10113e-14	0.809474	1.67268e-15	0.122897	0.0676292	-1	0.354317	0.74129	Endothelial cells	eQTL	pvalue	0.79579	3
chr4:698456_1164508	GAK	chr4	698456	1164508	rs873786	chr4:925376	-0.2342	TMEM271	ENSG00000273238	1112	1.16283e-14	0.854838	1.05616e-15	0.077574	0.0675879	-1	0.305755	0.385328	Inhibitory neurons	eQTL	pvalue	NA	NA
chr17:44368776_45218787	WNT3	chr17	44368776	45218787	rs11658976	chr17:44866805	-0.0917	KPNB1	ENSG00000108424	687	9.2548e-19	0.884626	5.00898e-20	0.047811	0.0675628	1	0.382824	1.54919	Oligodendrocytes	eQTL	pvalue	0.999994	1
chr17:43273992_44243979	LINC02210-CRHR1	chr17	43273992	44243979	rs62053943	chr17:43744203	-0.3461	SLC25A39	ENSG00000013306	175	0.0262428	0.892441	0.0003949	0.0133618	0.0675598	1	0.668571	1.23975	Oligodendrocytes	eQTL	pvalue	0.000102385	7
chr8:11213589_11895484	CTSB	chr8	11213589	11895484	rs1293298	chr8:11712443	0.125	LONRF1	ENSG00000154359	958	0.0150643	0.854443	0.0010916	0.0618476	0.067554	1	0.551148	1.301	OPCs / COPs	eQTL	pvalue	0.919752	2
chr4:696848_1030779	TMEM175	chr4	696848	1030779	rs34311866	chr4:951947	-0.2514	ZNF721	ENSG00000182903	762	1.17329e-14	0.862525	9.54076e-16	0.0700698	0.0674051	1	0.687664	1.36325	Excitatory neurons	eQTL	pvalue	5.97289e-11	10
chr4:698456_1164508	GAK	chr4	698456	1164508	rs873786	chr4:925376	-0.2342	ZNF721	ENSG00000182903	1112	1.07288e-14	0.78871	1.95829e-15	0.143893	0.0673973	-1	0.641187	0.855148	Pericytes	eQTL	pvalue	5.97289e-11	10
chr3:160577670_161499831	SPTSSB	chr3	160577670	161499831	rs1450522	chr3:161077630	-0.1159	NMD3	ENSG00000169251	1570	0.00401697	0.830375	0.000473177	0.0977462	0.0673889	-1	0.587261	0.871655	Microglia	eQTL	pvalue	4.42262e-05	5
chr17:43273992_44243979	LINC02210-CRHR1	chr17	43273992	44243979	rs62053943	chr17:43744203	-0.3461	HEXIM1	ENSG00000186834	2762	1.93475e-21	0.742218	4.96537e-22	0.190417	0.0673659	-1	0.0811007	0.462789	Excitatory neurons	eQTL	pvalue	0.9444	1
chr15:61856287_62097290	VPS13C	chr15	61856287	62097290	rs2251086	chr15:61997385	-0.1415	AC104574.2	ENSG00000259616	480	0.108572	0.782763	0.00504118	0.0362775	0.0673459	-1	0.43125	0.987304	Pericytes	eQTL	pvalue	NA	NA
chr6:32114515_32909533	HLA-DQA1	chr6	32114515	32909533	rs112485576	chr6:32578772	-0.1933	TAP1	ENSG00000168394	4798	0.00308398	0.624866	0.00149738	0.303327	0.0672265	1	0.657357	1.41679	Astrocytes	eQTL	pvalue	0.28665	4
chr17:44368776_45218787	WNT3	chr17	44368776	45218787	rs11658976	chr17:44866805	-0.0917	TBKBP1	ENSG00000198933	684	9.18985e-19	0.8781	5.73165e-20	0.0546993	0.0672004	1	0.634503	1.89038	Inhibitory neurons	eQTL	pvalue	0.0383778	3
chr12:40211496_40990438	LRRK2	chr12	40211496	40990438	rs76904798	chr12:40614434	0.1534	SLC2A13	ENSG00000151229	1839	0.0594923	0.71981	0.0117275	0.141826	0.0671439	1	0.511147	1.03204	OPCs / COPs	eQTL	pvalue	0.956101	2
chr4:77010876_77205746	SCARB2 - FAM47E	chr4	77010876	77205746	rs4101061	chr4:77147969	-0.0958	SHROOM3	ENSG00000138771	786	0.362877	0.489566	0.0342687	0.0461656	0.0671218	1	0.819338	1.50746	Inhibitory neurons	eQTL	pvalue	0.732359	2
chr8:16667877_16740814	FGF20	chr8	16667877	16740814	rs620513	chr8:16697593	-0.1	ZDHHC2	ENSG00000104219	359	0.507408	0.386909	0.0219172	0.0166452	0.0671203	-1	0.350975	0.723016	Inhibitory neurons	eQTL	pvalue	0.00703301	4
chr17:76353910_76446689	DNAH17	chr17	76353910	76446689	rs666463	chr17:76425480	0.1097	PGS1	ENSG00000087157	321	0.699237	0.133773	0.0839031	0.0159846	0.0671023	1	0.788162	1.22069	Microglia	eQTL	pvalue	0.000957082	7
chr3:182438339_182910050	MCCC1	chr3	182438339	182910050	rs10513789	chr3:182760073	0.134	MCCC1	ENSG00000078070	865	0.00926333	0.849012	0.000807045	0.0739011	0.0670169	-1	0.320231	0.892914	Pericytes	eQTL	pvalue	2.51106e-05	5
chr11:82988682_83555289	DLG2	chr11	82988682	83555289	rs12283611	chr11:83487277	-0.1009	ANKRD42	ENSG00000137494	955	0.201695	0.623495	0.0263686	0.0814458	0.0669961	-1	0.226178	0.968614	Endothelial cells	eQTL	pvalue	2.60039e-08	7
chr17:43273992_44243979	LINC02210-CRHR1	chr17	43273992	44243979	rs62053943	chr17:43744203	-0.3461	GPATCH8	ENSG00000186566	394	1.719e-18	0.904151	5.49904e-20	0.0288565	0.0669926	-1	0.538071	0.808512	Inhibitory neurons	eQTL	pvalue	0.999495	1
chr7:23109124_23464856	GPNMB	chr7	23109124	23464856	rs199351	chr7:23300049	0.1217	RAPGEF5	ENSG00000136237	309	0.00139562	0.906135	3.93174e-05	0.0254606	0.0669694	1	0.119741	1.06687	Inhibitory neurons	eQTL	pvalue	0.997816	2
chr2:168966247_169178501	STK39	chr2	168966247	169178501	rs1474055	chr2:169110394	0.2026	STK39	ENSG00000198648	505	6.05333e-05	0.896758	2.4494e-06	0.0362192	0.0669594	1	0.607921	1.53979	Pericytes	eQTL	pvalue	0.999462	1
chr17:43273992_44243979	LINC02210-CRHR1	chr17	43273992	44243979	rs62053943	chr17:43744203	-0.3461	HIGD1B	ENSG00000131097	1313	3.58209e-21	0.834374	4.24163e-22	0.0987332	0.0668933	1	0.805788	1.14467	Pericytes	eQTL	pvalue	0.00234558	10
chr4:696848_1030779	TMEM175	chr4	696848	1030779	rs34311866	chr4:951947	-0.2514	FGFR3	ENSG00000068078	510	1.20782e-14	0.887905	6.16299e-16	0.0452393	0.0668553	1	0.562745	1.53912	Endothelial cells	eQTL	pvalue	0.00290912	4
chr6:32114515_32909533	HLA-DQA1	chr6	32114515	32909533	rs112485576	chr6:32578772	-0.1933	VPS52	ENSG00000223501	4303	0.00331949	0.672216	0.00126654	0.256416	0.0667824	1	0.628166	1.10364	Pericytes	eQTL	pvalue	0.0159633	3
chr3:182438339_182910050	MCCC1	chr3	182438339	182910050	rs10513789	chr3:182760073	0.134	KLHL24	ENSG00000114796	865	0.0092992	0.852299	0.000774514	0.0709198	0.066707	1	0.330636	1.01273	Oligodendrocytes	eQTL	pvalue	0.252414	4
chr17:43460181_44298279	GBA - LINC02210-CRHR1 - SNCA	chr17	43460181	44298279	rs117615688	chr17:43798308	NA	C1QL1	ENSG00000131094	1764	2.52264e-21	0.814477	3.68272e-22	0.118836	0.0666871	-1	0.085034	0.375477	Inhibitory neurons	eQTL	pvalue	NA	10
chr6:32114515_32909533	HLA-DQA1	chr6	32114515	32909533	rs112485576	chr6:32578772	-0.1933	PFDN6	ENSG00000204220	4243	0.00338346	0.685161	0.00120318	0.24358	0.0666716	1	0.571765	1.06805	Oligodendrocytes	eQTL	pvalue	0.859422	2
chr17:43273992_44243979	LINC02210-CRHR1	chr17	43273992	44243979	rs62053943	chr17:43744203	-0.3461	NMT1	ENSG00000136448	2369	2.05794e-21	0.777627	4.12295e-22	0.155726	0.0666475	-1	0.882229	0.881069	OPCs / COPs	eQTL	pvalue	0.998501	1
chr6:32114515_32909533	HLA-DQA1	chr6	32114515	32909533	rs112485576	chr6:32578772	-0.1933	RGL2	ENSG00000237441	4214	0.00317247	0.642424	0.00141461	0.286392	0.0665973	1	0.47532	1.34207	Inhibitory neurons	eQTL	pvalue	0.0747683	3
chr4:698456_1164508	GAK	chr4	698456	1164508	rs873786	chr4:925376	-0.2342	CTBP1	ENSG00000159692	1112	1.14491e-14	0.841659	1.24892e-15	0.0917455	0.0665951	-1	0.313849	0.938038	Pericytes	eQTL	pvalue	0.979764	2
chr7:23109124_23464856	GPNMB	chr7	23109124	23464856	rs199351	chr7:23300049	0.1217	MALSU1	ENSG00000156928	380	0.00138995	0.905551	4.06834e-05	0.0264386	0.06658	1	0.576316	1.02034	Astrocytes	eQTL	pvalue	1.78046e-08	10
chr9:33598493_34389927	UBAP2	chr9	33598493	34389927	rs6476434	chr9:34046391	-0.1056	FAM219A	ENSG00000164970	1568	0.141972	0.673719	0.0205043	0.0972352	0.0665689	1	0.688776	1.50124	Endothelial cells	eQTL	pvalue	0.272603	5
chr17:43273992_44243979	LINC02210-CRHR1	chr17	43273992	44243979	rs62053943	chr17:43744203	-0.3461	SLC25A39	ENSG00000013306	175	0.0263257	0.895257	0.000340393	0.0115092	0.0665677	-1	0.491429	0.665573	OPCs / COPs	eQTL	pvalue	0.000102385	7
chr4:698456_1164508	GAK	chr4	698456	1164508	rs873786	chr4:925376	-0.2342	MAEA	ENSG00000090316	1112	1.13809e-14	0.836649	1.31792e-15	0.0968181	0.0665333	1	0.442446	1.22716	Inhibitory neurons	eQTL	pvalue	0.844858	3
chr4:17622910_18238345	LCORL	chr4	17622910	18238345	rs34025766	chr4:17968811	-0.1119	LCORL	ENSG00000178177	954	0.546239	0.285965	0.0665261	0.034761	0.0665092	1	0.674004	1.01087	Microglia	eQTL	pvalue	0.963115	2
chr3:182438339_182910050	MCCC1	chr3	182438339	182910050	rs10513789	chr3:182760073	0.134	DCUN1D1	ENSG00000043093	865	0.00940561	0.862052	0.000670438	0.0613811	0.0664909	1	0.374566	1.07762	Endothelial cells	eQTL	pvalue	0.990513	2
chr4:77010876_77205746	SCARB2 - FAM47E	chr4	77010876	77205746	rs4101061	chr4:77147969	-0.0958	SHROOM3	ENSG00000138771	786	0.371205	0.500801	0.0262276	0.0353179	0.0664481	1	0.260814	1.05325	Pericytes	eQTL	pvalue	0.732359	2
chr16:30519348_31380596	SETD1A	chr16	30519348	31380596	rs11150601	chr16:30977799	0.0878	NPIPB13	ENSG00000198064	469	0.26371	0.631676	0.0112671	0.0269221	0.0664241	1	0.731343	2.32972	Endothelial cells	eQTL	pvalue	NA	NA
chr2:168966247_169178501	STK39	chr2	168966247	169178501	rs1474055	chr2:169110394	0.2026	AC073050.1	ENSG00000228222	443	6.24057e-05	0.893601	2.7928e-06	0.0399244	0.0664093	-1	0.410835	0.854367	OPCs / COPs	eQTL	pvalue	NA	NA
chr4:698456_1164508	GAK	chr4	698456	1164508	rs873786	chr4:925376	-0.2342	TMEM175	ENSG00000127419	1112	1.15842e-14	0.851593	1.11689e-15	0.0820399	0.0663668	1	0.43705	1.62105	Microglia	eQTL	pvalue	0.00043963	7
chr17:43273992_44243979	LINC02210-CRHR1	chr17	43273992	44243979	rs62053943	chr17:43744203	-0.3461	GPATCH8	ENSG00000186566	394	1.71576e-18	0.902447	5.94752e-20	0.0312161	0.0663373	-1	0.337563	0.925211	Astrocytes	eQTL	pvalue	0.999495	1
chr7:23109124_23464856	GPNMB	chr7	23109124	23464856	rs199351	chr7:23300049	0.1217	TRA2A	ENSG00000164548	380	0.00139216	0.906992	3.88814e-05	0.0252649	0.0663126	1	0.852632	4.61996	OPCs / COPs	eQTL	pvalue	0.212372	4
chr15:61856287_62097290	VPS13C	chr15	61856287	62097290	rs2251086	chr15:61997385	-0.1415	TLN2	ENSG00000171914	480	0.109405	0.788763	0.00433553	0.0311911	0.0663055	-1	0.370833	0.606801	Microglia	eQTL	pvalue	0.999853	2
chr2:168966247_169178501	STK39	chr2	168966247	169178501	rs1474055	chr2:169110394	0.2026	CERS6	ENSG00000172292	505	6.01317e-05	0.890808	2.89582e-06	0.0428332	0.0662955	1	0.641584	1.17689	Excitatory neurons	eQTL	pvalue	0.684541	3
chr4:698456_1164508	GAK	chr4	698456	1164508	rs873786	chr4:925376	-0.2342	PIGG	ENSG00000174227	1112	1.17257e-14	0.861992	9.77042e-16	0.0717593	0.0662487	1	0.464928	1.29571	Inhibitory neurons	eQTL	pvalue	8.77511e-07	6
chr6:32114515_32909533	HLA-DQA1	chr6	32114515	32909533	rs112485576	chr6:32578772	-0.1933	BRD2	ENSG00000204256	4798	0.00297863	0.60352	0.00160754	0.325649	0.0662443	1	0.483535	1.17181	Microglia	eQTL	pvalue	0.999531	1
chr17:43460181_44298279	GBA - LINC02210-CRHR1 - SNCA	chr17	43460181	44298279	rs117615688	chr17:43798308	NA	GFAP	ENSG00000131095	1491	2.89648e-21	0.80792	4.51385e-22	0.125839	0.0662411	1	0.895372	2.67429	Astrocytes	eQTL	pvalue	2.22937e-05	6
chr5:59795704_60605290	ELOVL7 - ELOVL7	chr5	59795704	60605290	rs1867598	chr5:60137959	-0.1457	PDE4D	ENSG00000113448	1120	0.460861	0.39035	0.0447291	0.0378194	0.0662406	1	0.799107	1.22601	Endothelial cells	eQTL	pvalue	0.9832	1
chr4:15495310_15820732	BST1	chr4	15495310	15820732	rs4698412	chr4:15737348	0.1111	FBXL5	ENSG00000118564	620	0.0354384	0.854751	0.00173809	0.0418555	0.0662169	-1	0.490323	0.981582	Excitatory neurons	eQTL	pvalue	0.97758	1
chr6:32114515_32909533	HLA-DQA1	chr6	32114515	32909533	rs112485576	chr6:32578772	-0.1933	ATF6B	ENSG00000213676	4798	0.00334941	0.678647	0.00123694	0.250559	0.0662082	1	0.497082	1.16554	Excitatory neurons	eQTL	pvalue	1.67701e-06	4
chr15:61856287_62097290	VPS13C	chr15	61856287	62097290	rs2251086	chr15:61997385	-0.1415	VPS13C	ENSG00000129003	480	0.108616	0.78308	0.00513971	0.036989	0.0661744	-1	0.2625	0.769896	Inhibitory neurons	eQTL	pvalue	1.85523e-37	4
chr4:696848_1030779	TMEM175	chr4	696848	1030779	rs34311866	chr4:951947	-0.2514	ZNF141	ENSG00000131127	762	1.18675e-14	0.872419	8.36405e-16	0.0614207	0.0661604	-1	0.628609	0.549285	Excitatory neurons	eQTL	pvalue	0.161889	8
chr6:32114515_32909533	HLA-DQA1	chr6	32114515	32909533	rs112485576	chr6:32578772	-0.1933	RNF5	ENSG00000204308	4798	0.00334655	0.678066	0.00124024	0.251227	0.06612	1	0.489996	1.09605	Pericytes	eQTL	pvalue	0.00299042	8
chr4:698456_1164508	GAK	chr4	698456	1164508	rs873786	chr4:925376	-0.2342	LETM1	ENSG00000168924	716	1.19349e-14	0.877376	7.69756e-16	0.0565212	0.0661029	-1	0.673184	0.482284	OPCs / COPs	eQTL	pvalue	0.0810547	4
chr12:40211496_40990438	LRRK2	chr12	40211496	40990438	rs76904798	chr12:40614434	0.1534	KIF21A	ENSG00000139116	1369	0.0639936	0.773756	0.00735545	0.0888698	0.0660255	-1	0.585099	0.757775	OPCs / COPs	eQTL	pvalue	6.18013e-05	3
chr6:32114515_32909533	HLA-DQA1	chr6	32114515	32909533	rs112485576	chr6:32578772	-0.1933	RNF5	ENSG00000204308	4798	0.00328128	0.664842	0.001306	0.264552	0.0660192	-1	0.58837	0.938618	Excitatory neurons	eQTL	pvalue	0.00299042	8
chr4:696848_1030779	TMEM175	chr4	696848	1030779	rs34311866	chr4:951947	-0.2514	ZNF718	ENSG00000250312	762	1.15467e-14	0.848833	1.1592e-15	0.0851509	0.0660157	1	0.599738	1.2127	Pericytes	eQTL	pvalue	NA	NA
chr6:32114515_32909533	HLA-DQA1	chr6	32114515	32909533	rs112485576	chr6:32578772	-0.1933	DDAH2	ENSG00000213722	3481	0.00341159	0.691154	0.00117638	0.238256	0.0660024	-1	0.468831	0.770281	Endothelial cells	eQTL	pvalue	0.842139	5
chr5:101877132_102810119	PAM	chr5	101877132	102810119	rs26431	chr5:102365794	0.0775	PPIP5K2	ENSG00000145725	1146	0.581709	0.102596	0.212341	0.0373847	0.0659696	1	0.681501	1.30283	OPCs / COPs	eQTL	pvalue	4.05312e-10	5
chr2:168966247_169178501	STK39	chr2	168966247	169178501	rs1474055	chr2:169110394	0.2026	SPC25	ENSG00000152253	505	5.9618e-05	0.883199	3.43186e-06	0.0507747	0.0659633	-1	0.528713	0.799347	Endothelial cells	eQTL	pvalue	0.0594295	5
chr4:15495310_15820732	BST1	chr4	15495310	15820732	rs4698412	chr4:15737348	0.1111	FAM200B	ENSG00000237765	620	0.0354625	0.855333	0.00172476	0.0415343	0.0659455	-1	0.443548	0.896619	OPCs / COPs	eQTL	pvalue	NA	8
chr15:61856287_62097290	VPS13C	chr15	61856287	62097290	rs2251086	chr15:61997385	-0.1415	VPS13C	ENSG00000129003	480	0.108693	0.783636	0.00509675	0.0366796	0.0658946	-1	0.39375	0.39614	Oligodendrocytes	eQTL	pvalue	1.85523e-37	4
chr3:182438339_182910050	MCCC1	chr3	182438339	182910050	rs10513789	chr3:182760073	0.134	B3GNT5	ENSG00000176597	865	0.00922428	0.845432	0.000859341	0.0786954	0.0657887	1	0.633526	1.61059	Microglia	eQTL	pvalue	0.630704	3
chr1:205621839_205875724	RAB29	chr1	205621839	205875724	rs11557080	chr1:205737739	0.1303	MAPKAPK2	ENSG00000162889	341	0.13	0.773898	0.00437023	0.0259504	0.0657812	-1	0.281525	0.738416	Endothelial cells	eQTL	pvalue	0.996185	1
chr17:43273992_44243979	LINC02210-CRHR1	chr17	43273992	44243979	rs62053943	chr17:43744203	-0.3461	AC091132.4	ENSG00000267198	2807	1.58481e-21	0.607973	8.50738e-22	0.326299	0.0657285	-1	0.102601	0.849048	Excitatory neurons	eQTL	pvalue	NA	NA
chr6:32114515_32909533	HLA-DQA1	chr6	32114515	32909533	rs112485576	chr6:32578772	-0.1933	PRRC2A	ENSG00000204469	2439	0.00490305	0.786634	0.000884568	0.141852	0.0657265	-1	0.646166	0.830884	Microglia	eQTL	pvalue	1	1
chr15:61856287_62097290	VPS13C	chr15	61856287	62097290	rs2251086	chr15:61997385	-0.1415	AC104574.2	ENSG00000259616	480	0.107865	0.77766	0.00594989	0.0428306	0.065695	-1	0.5	0.627745	Astrocytes	eQTL	pvalue	NA	NA
chr6:32114515_32909533	HLA-DQA1	chr6	32114515	32909533	rs112485576	chr6:32578772	-0.1933	AGPAT1	ENSG00000204310	4798	0.00288543	0.584637	0.00170352	0.345097	0.0656775	-1	0.345352	0.300801	Excitatory neurons	eQTL	pvalue	0.984454	2
chr6:32114515_32909533	HLA-DQA1	chr6	32114515	32909533	rs112485576	chr6:32578772	-0.1933	RPS18	ENSG00000231500	4303	0.00325269	0.658689	0.00133894	0.271078	0.0656416	-1	0.460609	0.885081	Astrocytes	eQTL	pvalue	0.962013	1
chr4:696848_1030779	TMEM175	chr4	696848	1030779	rs34311866	chr4:951947	-0.2514	NSD2	ENSG00000109685	320	1.23709e-14	0.909425	3.40279e-16	0.0249494	0.0656255	1	0.578125	2.62545	Inhibitory neurons	eQTL	pvalue	NA	1
chr3:160577670_161499831	SPTSSB	chr3	160577670	161499831	rs1450522	chr3:161077630	-0.1159	SMC4	ENSG00000113810	796	0.0042309	0.87392	0.000271391	0.055992	0.0655857	1	0.275126	1.66007	Endothelial cells	eQTL	pvalue	0.105531	3
chr6:32114515_32909533	HLA-DQA1	chr6	32114515	32909533	rs112485576	chr6:32578772	-0.1933	HLA-DPB1	ENSG00000223865	4798	0.00305702	0.619404	0.00153244	0.310433	0.0655743	-1	0.642976	0.962221	Endothelial cells	eQTL	pvalue	7.18466e-09	9
chr4:696848_1030779	TMEM175	chr4	696848	1030779	rs34311866	chr4:951947	-0.2514	LETM1	ENSG00000168924	362	1.23315e-14	0.906532	3.8184e-16	0.0280049	0.0654632	1	0.651934	1.95876	Microglia	eQTL	pvalue	0.0810547	4
chr6:32114515_32909533	HLA-DQA1	chr6	32114515	32909533	rs112485576	chr6:32578772	-0.1933	NOTCH4	ENSG00000204301	4798	0.00186613	0.378109	0.0027239	0.551842	0.0654595	1	0.61484	1.02252	Endothelial cells	eQTL	pvalue	1.19532e-10	4
chr17:43460181_44298279	GBA - LINC02210-CRHR1 - SNCA	chr17	43460181	44298279	rs117615688	chr17:43798308	NA	CDC27	ENSG00000004897	50	2.6931e-12	0.931336	9.45867e-15	0.00320557	0.0654587	1	1	331.759	OPCs / COPs	eQTL	pvalue	0.486673	2
chr6:32114515_32909533	HLA-DQA1	chr6	32114515	32909533	rs112485576	chr6:32578772	-0.1933	PSMB8	ENSG00000204264	4798	0.00301645	0.611183	0.00157368	0.318788	0.0654384	-1	0.407253	0.920717	Endothelial cells	eQTL	pvalue	0.0120032	5
chr4:698456_1164508	GAK	chr4	698456	1164508	rs873786	chr4:925376	-0.2342	ZNF721	ENSG00000182903	1112	1.13879e-14	0.837162	1.32602e-15	0.0974145	0.0654231	1	0.621403	1.36325	Excitatory neurons	eQTL	pvalue	5.97289e-11	10
chr17:43273992_44243979	LINC02210-CRHR1	chr17	43273992	44243979	rs62053943	chr17:43744203	-0.3461	C1QL1	ENSG00000131094	2006	2.47411e-21	0.798807	4.20774e-22	0.135789	0.0654041	-1	0.152044	0.375477	Inhibitory neurons	eQTL	pvalue	NA	10
chr4:15495310_15820732	BST1	chr4	15495310	15820732	rs4698412	chr4:15737348	0.1111	CPEB2	ENSG00000137449	620	0.0356303	0.85938	0.00157876	0.0380133	0.0653973	1	0.314516	1.85259	Inhibitory neurons	eQTL	pvalue	0.992723	4
chr17:43460181_44298279	GBA - LINC02210-CRHR1 - SNCA	chr17	43460181	44298279	rs117615688	chr17:43798308	NA	ARHGAP27	ENSG00000159314	2679	1.95884e-21	0.751459	4.77572e-22	0.183144	0.065397	-1	0.0522583	0.687317	Inhibitory neurons	eQTL	pvalue	0.00125584	3
chr3:182438339_182910050	MCCC1	chr3	182438339	182910050	rs10513789	chr3:182760073	0.134	YEATS2	ENSG00000163872	865	0.00942618	0.863937	0.000661736	0.0605847	0.0653901	1	0.621965	1.05396	Excitatory neurons	eQTL	pvalue	0.999978	2
chr4:77013191_77440333	FAM47E - FAM47E-STBD1	chr4	77013191	77440333	rs6854006	chr4:77198054	-0.0971	SHROOM3	ENSG00000138771	1149	0.349058	0.482067	0.0435062	0.060019	0.0653495	1	0.741514	1.50746	Inhibitory neurons	eQTL	pvalue	0.732359	2
chr6:32114515_32909533	HLA-DQA1	chr6	32114515	32909533	rs112485576	chr6:32578772	-0.1933	RING1	ENSG00000204227	4708	0.00302384	0.6124	0.00156941	0.317778	0.0652285	-1	0.481946	0.92842	Pericytes	eQTL	pvalue	0.915792	3
chr6:32114515_32909533	HLA-DQA1	chr6	32114515	32909533	rs112485576	chr6:32578772	-0.1933	PBX2	ENSG00000204304	4798	0.0028762	0.582766	0.00171498	0.34742	0.065223	1	0.581075	1.18432	Excitatory neurons	eQTL	pvalue	0.889707	1
chr6:112016261_112341279	FYN	chr6	112016261	112341279	rs997368	chr6:112243291	0.0797	FYN	ENSG00000010810	353	0.335638	0.00612116	0.582465	0.0105574	0.0652181	-1	0.172805	0.797744	Oligodendrocytes	eQTL	pvalue	0.995636	2
chr17:43460181_44298279	GBA - LINC02210-CRHR1 - SNCA	chr17	43460181	44298279	rs117615688	chr17:43798308	NA	GJC1	ENSG00000182963	986	3.87377e-21	0.868871	2.94147e-22	0.0659109	0.0652178	-1	0.0801217	0.72922	Excitatory neurons	eQTL	pvalue	0.944105	1
chr12:40211496_40990438	LRRK2	chr12	40211496	40990438	rs76904798	chr12:40614434	0.1534	KIF21A	ENSG00000139116	1369	0.063617	0.769202	0.00779414	0.0941749	0.0652124	1	0.5084	1.21533	Astrocytes	eQTL	pvalue	6.18013e-05	3
chr15:61856287_62097290	VPS13C	chr15	61856287	62097290	rs2251086	chr15:61997385	-0.1415	TLN2	ENSG00000171914	480	0.109632	0.790403	0.00424158	0.0305148	0.065209	1	0.525	1.15363	Endothelial cells	eQTL	pvalue	0.999853	2
chr9:33598493_34389927	UBAP2	chr9	33598493	34389927	rs6476434	chr9:34046391	-0.1056	UBE2R2	ENSG00000107341	1568	0.142389	0.675696	0.0203265	0.0963926	0.0651963	1	0.596301	2.05173	Microglia	eQTL	pvalue	0.908519	1
chr12:40211496_40990438	LRRK2	chr12	40211496	40990438	rs76904798	chr12:40614434	0.1534	ABCD2	ENSG00000173208	1839	0.0587741	0.711121	0.0125954	0.15233	0.0651797	-1	0.319195	0.636886	Excitatory neurons	eQTL	pvalue	2.96981e-06	4
chr16:30519348_31380596	SETD1A	chr16	30519348	31380596	rs11150601	chr16:30977799	0.0878	ZNF267	ENSG00000185947	490	0.266637	0.630813	0.0111228	0.0262493	0.0651776	-1	0.055102	0.54512	Excitatory neurons	eQTL	pvalue	1.49137e-06	9
chr17:43273992_44243979	LINC02210-CRHR1	chr17	43273992	44243979	rs62053943	chr17:43744203	-0.3461	SLC25A39	ENSG00000013306	175	0.0257898	0.877034	0.000916311	0.0310958	0.0651642	1	0.657143	1.09332	Pericytes	eQTL	pvalue	0.000102385	7
chr11:133611102_133857922	IGSF9B	chr11	133611102	133857922	rs3802920	chr11:133787001	0.1117	NCAPD3	ENSG00000151503	491	0.0399924	0.853855	0.00183764	0.0391693	0.0651454	-1	0.232179	0.87149	Astrocytes	eQTL	pvalue	0.0731521	3
chr17:43460181_44298279	GBA - LINC02210-CRHR1 - SNCA	chr17	43460181	44298279	rs117615688	chr17:43798308	NA	ADAM11	ENSG00000073670	709	4.33075e-21	0.885621	2.41169e-22	0.0492531	0.0651256	1	0.937941	4.58039	Inhibitory neurons	eQTL	pvalue	0.0247364	3
chr6:32114515_32909533	HLA-DQA1	chr6	32114515	32909533	rs112485576	chr6:32578772	-0.1933	PSMB9	ENSG00000240065	4798	0.00309601	0.627303	0.00149592	0.303034	0.0650711	-1	0.498749	0.870625	Microglia	eQTL	pvalue	0.225647	6
chr2:135237974_135755629	TMEM163	chr2	135237974	135755629	rs57891859	chr2:135464616	0.0856	UBXN4	ENSG00000144224	303	0.0021715	0.900748	7.71545e-05	0.031939	0.0650639	1	0.346535	1.38704	Endothelial cells	eQTL	pvalue	0.974206	3
chr3:182438339_182910050	MCCC1	chr3	182438339	182910050	rs10513789	chr3:182760073	0.134	MCCC1	ENSG00000078070	865	0.00944712	0.865856	0.000644612	0.0590155	0.0650364	1	0.460116	3.03498	Astrocytes	eQTL	pvalue	2.51106e-05	5
chr11:133611102_133857922	IGSF9B	chr11	133611102	133857922	rs3802920	chr11:133787001	0.1117	B3GAT1	ENSG00000109956	491	0.0397824	0.849372	0.00205275	0.0437622	0.0650311	1	0.501018	1.40545	Astrocytes	eQTL	pvalue	0.789153	4
chr4:76843886_77211104	SCARB2 - SCARB2	chr4	76843886	77211104	rs6825004	chr4:77110365	0.0686	SHROOM3	ENSG00000138771	1313	0.350645	0.475087	0.0464174	0.0628258	0.0650246	1	0.695354	1.50746	Inhibitory neurons	eQTL	pvalue	0.732359	2
chr17:43460181_44298279	GBA - LINC02210-CRHR1 - SNCA	chr17	43460181	44298279	rs117615688	chr17:43798308	NA	DCAKD	ENSG00000172992	2176	2.08788e-21	0.791751	3.77896e-22	0.143238	0.0650114	-1	0.0776654	0.345123	Pericytes	eQTL	pvalue	0.0293861	6
chr4:90508340_90833421	SNCA	chr4	90508340	90833421	rs356182	chr4:90626111	-0.3102	NAP1L5	ENSG00000177432	198	1.78329e-17	0.919889	2.94454e-19	0.0151241	0.0649865	1	0.70202	12.009	Excitatory neurons	eQTL	pvalue	0.788624	5
chr4:90508340_90963742	GBA - LINC02210-CRHR1 - SNCA	chr4	90508340	90963742	rs5019538	chr4:90636630	NA	NAP1L5	ENSG00000177432	198	1.78329e-17	0.919889	2.94454e-19	0.0151241	0.0649865	1	0.70202	12.009	Excitatory neurons	eQTL	pvalue	0.788624	5
chr1:205630893_205921352	NUCKS1	chr1	205630893	205921352	rs823118	chr1:205723572	0.1063	MAPKAPK2	ENSG00000162889	473	0.128369	0.764487	0.00607088	0.0360894	0.0649829	1	0.363636	1.03712	Endothelial cells	eQTL	pvalue	0.996185	1
chr17:43460181_44298279	GBA - LINC02210-CRHR1 - SNCA	chr17	43460181	44298279	rs117615688	chr17:43798308	NA	NMT1	ENSG00000136448	2127	2.10365e-21	0.794898	3.71051e-22	0.140143	0.0649591	1	0.920545	3.11202	Oligodendrocytes	eQTL	pvalue	0.998501	1
chr17:43273992_44243979	LINC02210-CRHR1	chr17	43273992	44243979	rs62053943	chr17:43744203	-0.3461	GFAP	ENSG00000131095	1733	2.83899e-21	0.791885	5.1358e-22	0.143189	0.0649264	1	0.848817	2.67429	Astrocytes	eQTL	pvalue	2.22937e-05	6
chr1:205621839_205875724	RAB29	chr1	205621839	205875724	rs11557080	chr1:205737739	0.1303	TMCC2	ENSG00000133069	395	0.128787	0.771716	0.00495464	0.0296242	0.0649178	-1	0.255696	0.760742	OPCs / COPs	eQTL	pvalue	0.288836	3
chr4:696848_1030779	TMEM175	chr4	696848	1030779	rs34311866	chr4:951947	-0.2514	SLBP	ENSG00000163950	742	1.19766e-14	0.88044	7.44545e-16	0.0546691	0.0648914	1	0.549865	1.24058	Excitatory neurons	eQTL	pvalue	0.515659	5
chr6:32114515_32909533	HLA-DQA1	chr6	32114515	32909533	rs112485576	chr6:32578772	-0.1933	HLA-DRA	ENSG00000204287	4798	0.00296598	0.600957	0.00162691	0.329575	0.0648743	1	0.61088	1.06451	Endothelial cells	eQTL	pvalue	0.700165	4
chr17:43273992_44243979	LINC02210-CRHR1	chr17	43273992	44243979	rs62053943	chr17:43744203	-0.3461	ARHGAP27	ENSG00000159314	2807	1.94267e-21	0.745257	4.95146e-22	0.189886	0.0648572	-1	0.101532	0.687317	Inhibitory neurons	eQTL	pvalue	0.00125584	3
chr4:77010876_77205746	SCARB2 - FAM47E	chr4	77010876	77205746	rs4101061	chr4:77147969	-0.0958	RCHY1	ENSG00000163743	786	0.359864	0.485501	0.03826	0.0515527	0.0648228	-1	0.681934	0.875641	OPCs / COPs	eQTL	pvalue	0.823378	4
chr6:32114515_32909533	HLA-DQA1	chr6	32114515	32909533	rs112485576	chr6:32578772	-0.1933	RGL2	ENSG00000237441	4214	0.00257375	0.521185	0.0020222	0.409429	0.0647901	-1	0.566445	0.966756	OPCs / COPs	eQTL	pvalue	0.0747683	3
chr1:205621839_205875724	RAB29	chr1	205621839	205875724	rs11557080	chr1:205737739	0.1303	RASSF5	ENSG00000266094	395	0.128855	0.772124	0.004907	0.0293388	0.0647754	-1	0.43038	0.527537	Excitatory neurons	eQTL	pvalue	0.248711	NA
chr4:698456_1164508	GAK	chr4	698456	1164508	rs873786	chr4:925376	-0.2342	ZNF718	ENSG00000250312	1044	1.13292e-14	0.832844	1.3936e-15	0.102383	0.0647722	1	0.477011	1.2127	Pericytes	eQTL	pvalue	NA	NA
chr10:121303920_121711232	BAG3	chr10	121303920	121711232	rs72840788	chr10:121415685	0.0744	FAM45A	ENSG00000119979	908	0.735919	0.0936354	0.0938613	0.0118778	0.0647068	1	0.709251	1.33789	Pericytes	eQTL	pvalue	0.000243199	7
chr4:696848_1030779	TMEM175	chr4	696848	1030779	rs34311866	chr4:951947	-0.2514	CPLX1	ENSG00000168993	762	1.13177e-14	0.831999	1.40657e-15	0.103337	0.0646642	1	0.374016	1.16503	Pericytes	eQTL	pvalue	0.79579	3
chr4:77013191_77440333	FAM47E - FAM47E-STBD1	chr4	77013191	77440333	rs6854006	chr4:77198054	-0.0971	SHROOM3	ENSG00000138771	1149	0.356544	0.492406	0.0363138	0.0500866	0.0646491	1	0.315057	1.05325	Pericytes	eQTL	pvalue	0.732359	2
chr9:33598493_34389927	UBAP2	chr9	33598493	34389927	rs6476434	chr9:34046391	-0.1056	UBE2R2	ENSG00000107341	1568	0.142739	0.677358	0.020074	0.0951952	0.0646344	1	0.667092	1.50983	Pericytes	eQTL	pvalue	0.908519	1
chr6:32114515_32909533	HLA-DQA1	chr6	32114515	32909533	rs112485576	chr6:32578772	-0.1933	VPS52	ENSG00000223501	4303	0.00324165	0.656453	0.00135499	0.274328	0.0646227	1	0.523821	1.34329	Microglia	eQTL	pvalue	0.0159633	3
chr6:32114515_32909533	HLA-DQA1	chr6	32114515	32909533	rs112485576	chr6:32578772	-0.1933	NELFE	ENSG00000204356	4798	0.00319365	0.647087	0.00140084	0.283769	0.0645497	-1	0.402876	0.785445	Astrocytes	eQTL	pvalue	0.756273	3
chr15:61856287_62097290	VPS13C	chr15	61856287	62097290	rs2251086	chr15:61997385	-0.1415	VPS13C	ENSG00000129003	480	0.109483	0.789326	0.00447688	0.032212	0.0645029	1	0.30625	1.09461	OPCs / COPs	eQTL	pvalue	1.85523e-37	4
chr3:182438339_182910050	MCCC1	chr3	182438339	182910050	rs10513789	chr3:182760073	0.134	ATP11B	ENSG00000058063	865	0.00933406	0.855494	0.000763483	0.069911	0.0644974	-1	0.321387	0.922883	OPCs / COPs	eQTL	pvalue	0.992835	2
chr17:7316027_7557834	CHRNB1	chr17	7316027	7557834	rs12600861	chr17:7355621	-0.08	CNTROB	ENSG00000170037	518	0.545851	0.336331	0.033084	0.0203205	0.0644133	1	0.409266	1.07332	Inhibitory neurons	eQTL	pvalue	1.23733e-11	5
chr3:182438339_182910050	MCCC1	chr3	182438339	182910050	rs10513789	chr3:182760073	0.134	DCUN1D1	ENSG00000043093	865	0.00938592	0.860247	0.000712634	0.0652506	0.0644034	-1	0.314451	0.791445	Microglia	eQTL	pvalue	0.990513	2
chr12:123192508_123751339	HIP1R - HIP1R	chr12	123192508	123751339	rs10847864	chr12:123326598	0.1725	SNRNP35	ENSG00000184209	492	0.307371	0.566399	0.0217766	0.0400638	0.0643895	1	0.443089	1.11121	Microglia	eQTL	pvalue	2.28333e-07	9
chr11:133611102_133857922	IGSF9B	chr11	133611102	133857922	rs3802920	chr11:133787001	0.1117	VPS26B	ENSG00000151502	491	0.0393997	0.841201	0.00246691	0.0526053	0.0643266	1	0.706721	1.31948	Oligodendrocytes	eQTL	pvalue	0.970719	2
chr4:698456_1164508	GAK	chr4	698456	1164508	rs873786	chr4:925376	-0.2342	ZNF141	ENSG00000131127	1112	1.1538e-14	0.848197	1.19086e-15	0.0874795	0.0643235	-1	0.469424	0.891379	Excitatory neurons	eQTL	pvalue	0.161889	8
chr1:205630893_205921352	NUCKS1	chr1	205630893	205921352	rs823118	chr1:205723572	0.1063	TMCC2	ENSG00000133069	510	0.127564	0.764622	0.00622821	0.0372677	0.0643181	-1	0.364706	0.969185	OPCs / COPs	eQTL	pvalue	0.288836	3
chr6:32114515_32909533	HLA-DQA1	chr6	32114515	32909533	rs112485576	chr6:32578772	-0.1933	TAPBP	ENSG00000231925	4129	0.00339255	0.686984	0.00120598	0.244145	0.0642725	1	0.497699	1.01378	Endothelial cells	eQTL	pvalue	0.000393582	7
chr1:205630893_205921352	NUCKS1	chr1	205630893	205921352	rs823118	chr1:205723572	0.1063	RASSF5	ENSG00000266094	510	0.127776	0.76589	0.00602608	0.0360561	0.0642514	-1	0.503922	0.527537	Excitatory neurons	eQTL	pvalue	0.248711	NA
chr17:44368776_45218787	WNT3	chr17	44368776	45218787	rs11658976	chr17:44866805	-0.0917	MAPT	ENSG00000186868	211	9.61151e-19	0.918723	1.79409e-20	0.0170847	0.0641927	-1	0.369668	0.810084	Inhibitory neurons	eQTL	pvalue	4.68265e-05	3
chr12:123192508_123751339	HIP1R - HIP1R	chr12	123192508	123751339	rs10847864	chr12:123326598	0.1725	CLIP1	ENSG00000130779	492	0.317	0.584142	0.0122567	0.0225216	0.0640792	-1	0.0934959	0.265501	Endothelial cells	eQTL	pvalue	0.968496	2
chr4:698456_1164508	GAK	chr4	698456	1164508	rs873786	chr4:925376	-0.2342	UVSSA	ENSG00000163945	1112	7.64268e-15	0.561838	5.08957e-15	0.374087	0.0640749	-1	0.314748	0.913207	Excitatory neurons	eQTL	pvalue	8.88754e-14	8
chr3:182438339_182910050	MCCC1	chr3	182438339	182910050	rs10513789	chr3:182760073	0.134	MCF2L2	ENSG00000053524	865	0.00882332	0.808683	0.00127966	0.117221	0.0639931	-1	0.588439	0.963188	Pericytes	eQTL	pvalue	1.61269e-12	5
chr6:32114515_32909533	HLA-DQA1	chr6	32114515	32909533	rs112485576	chr6:32578772	-0.1933	UQCC2	ENSG00000137288	1648	0.161642	0.631409	0.0291568	0.113829	0.0639635	1	0.408374	1.02981	OPCs / COPs	eQTL	pvalue	0.0595477	6
chr3:182438339_182910050	MCCC1	chr3	182438339	182910050	rs10513789	chr3:182760073	0.134	ABCC5	ENSG00000114770	359	0.0102	0.900367	0.000286081	0.0251888	0.0639579	1	0.534819	1.16095	Inhibitory neurons	eQTL	pvalue	0.896205	2
chr17:43273992_44243979	LINC02210-CRHR1	chr17	43273992	44243979	rs62053943	chr17:43744203	-0.3461	GJC1	ENSG00000182963	1228	3.79815e-21	0.85191	3.75439e-22	0.0841456	0.0639447	1	0.166938	1.01272	Excitatory neurons	eQTL	pvalue	0.944105	1
chr4:76843886_77211104	SCARB2 - SCARB2	chr4	76843886	77211104	rs6825004	chr4:77110365	0.0686	SHROOM3	ENSG00000138771	1313	0.3562	0.482614	0.0413249	0.055927	0.0639347	1	0.400609	1.05325	Pericytes	eQTL	pvalue	0.732359	2
chr4:77010876_77205746	SCARB2 - FAM47E	chr4	77010876	77205746	rs4101061	chr4:77147969	-0.0958	USO1	ENSG00000138768	786	0.366859	0.494938	0.0316476	0.0426326	0.0639224	1	0.71374	1.19164	Inhibitory neurons	eQTL	pvalue	0.918012	2
chr11:133611102_133857922	IGSF9B	chr11	133611102	133857922	rs3802920	chr11:133787001	0.1117	NCAPD3	ENSG00000151503	491	0.0401787	0.857833	0.00170646	0.0363697	0.0639117	1	0.723014	1.09957	Microglia	eQTL	pvalue	0.0731521	3
chr12:40211496_40990438	LRRK2	chr12	40211496	40990438	rs76904798	chr12:40614434	0.1534	SLC2A13	ENSG00000151229	1839	0.06187	0.748578	0.00959944	0.116082	0.0638703	1	0.565525	2.04367	Astrocytes	eQTL	pvalue	0.956101	2
chr17:43273992_44243979	LINC02210-CRHR1	chr17	43273992	44243979	rs62053943	chr17:43744203	-0.3461	ADAM11	ENSG00000073670	951	4.24557e-21	0.868202	3.32608e-22	0.0679531	0.0638446	1	0.890641	1.103	Inhibitory neurons	eQTL	pvalue	0.0247364	3
chr4:698456_1164508	GAK	chr4	698456	1164508	rs873786	chr4:925376	-0.2342	LETM1	ENSG00000168924	716	1.20155e-14	0.883295	7.2073e-16	0.0529194	0.0637853	1	0.631285	1.95876	Microglia	eQTL	pvalue	0.0810547	4
chr16:30519348_31380596	SETD1A	chr16	30519348	31380596	rs11150601	chr16:30977799	0.0878	STX4	ENSG00000103496	669	0.25874	0.620561	0.0167806	0.0401828	0.0637358	1	0.538117	1.15434	Inhibitory neurons	eQTL	pvalue	9.66202e-05	7
chr17:44368776_45218787	WNT3	chr17	44368776	45218787	rs11658976	chr17:44866805	-0.0917	NPEPPS	ENSG00000141279	687	9.26759e-19	0.885849	5.28242e-20	0.0504286	0.0637228	-1	0.250364	0.396704	OPCs / COPs	eQTL	pvalue	0.999906	1
chr16:30519348_31380596	SETD1A	chr16	30519348	31380596	rs11150601	chr16:30977799	0.0878	ZNF785	ENSG00000197162	669	0.253717	0.608513	0.0218157	0.052259	0.0636958	1	0.735426	1.20435	Microglia	eQTL	pvalue	3.83915e-14	10
chr6:32114515_32909533	HLA-DQA1	chr6	32114515	32909533	rs112485576	chr6:32578772	-0.1933	LSM2	ENSG00000204392	4262	0.00338042	0.684862	0.00121877	0.246855	0.0636831	1	0.792586	3.36753	Excitatory neurons	eQTL	pvalue	0.00596282	9
chr4:696848_1030779	TMEM175	chr4	696848	1030779	rs34311866	chr4:951947	-0.2514	CPLX1	ENSG00000168993	762	1.17782e-14	0.865857	9.59388e-16	0.0704641	0.0636793	-1	0.374016	0.988618	Inhibitory neurons	eQTL	pvalue	0.79579	3
chr4:696848_1030779	TMEM175	chr4	696848	1030779	rs34311866	chr4:951947	-0.2514	ATP5ME	ENSG00000169020	762	1.17628e-14	0.864718	9.7505e-16	0.0716154	0.0636661	1	0.42126	1.11503	Astrocytes	eQTL	pvalue	NA	8
chr8:16667877_16740814	FGF20	chr8	16667877	16740814	rs620513	chr8:16697593	-0.1	MTMR7	ENSG00000003987	359	0.514073	0.391991	0.0172114	0.0130604	0.0636638	1	0.615599	2.46789	Excitatory neurons	eQTL	pvalue	1.63744e-09	6
chr15:61856287_62097290	VPS13C	chr15	61856287	62097290	rs2251086	chr15:61997385	-0.1415	RORA	ENSG00000069667	480	0.109516	0.78957	0.00454805	0.032726	0.0636397	-1	0.458333	0.671344	OPCs / COPs	eQTL	pvalue	0.953197	2
chr6:32114515_32909533	HLA-DQA1	chr6	32114515	32909533	rs112485576	chr6:32578772	-0.1933	RXRB	ENSG00000204231	4720	0.00324467	0.657144	0.00135626	0.27462	0.0636346	-1	0.413347	0.913135	Microglia	eQTL	pvalue	0.997594	1
chr4:696848_1030779	TMEM175	chr4	696848	1030779	rs34311866	chr4:951947	-0.2514	FGFR3	ENSG00000068078	510	1.20088e-14	0.88281	7.29898e-16	0.0535936	0.0635968	-1	0.476471	0.537409	Astrocytes	eQTL	pvalue	0.00290912	4
chr2:135237974_135755629	TMEM163	chr2	135237974	135755629	rs57891859	chr2:135464616	0.0856	ZRANB3	ENSG00000121988	575	0.00190302	0.892697	8.9108e-05	0.0417366	0.0635739	1	0.132174	1.17734	Oligodendrocytes	eQTL	pvalue	7.4264e-15	6
chr6:32114515_32909533	HLA-DQA1	chr6	32114515	32909533	rs112485576	chr6:32578772	-0.1933	CUTA	ENSG00000112514	3299	0.00430117	0.744645	0.00107722	0.186432	0.0635445	-1	0.477417	0.937667	Pericytes	eQTL	pvalue	1.14218e-05	9
chr8:22422923_22544158	BIN3	chr8	22422923	22544158	rs2280104	chr8:22525980	0.0783	PHYHIP	ENSG00000168490	188	0.706849	0.175234	0.0436746	0.0107638	0.0634793	-1	0.0638298	0.701999	OPCs / COPs	eQTL	pvalue	0.873269	3
chr4:696848_1030779	TMEM175	chr4	696848	1030779	rs34311866	chr4:951947	-0.2514	PIGG	ENSG00000174227	762	1.19504e-14	0.878515	7.90022e-16	0.0580137	0.0634709	1	0.711286	2.07071	Astrocytes	eQTL	pvalue	8.77511e-07	6
chr4:696848_1030779	TMEM175	chr4	696848	1030779	rs34311866	chr4:951947	-0.2514	GAK	ENSG00000178950	762	1.19846e-14	0.88103	7.56629e-16	0.0555589	0.0634115	1	0.343832	1.94359	Inhibitory neurons	eQTL	pvalue	0.973135	2
chr6:32114515_32909533	HLA-DQA1	chr6	32114515	32909533	rs112485576	chr6:32578772	-0.1933	HSPA1A	ENSG00000204389	4328	0.00310197	0.62845	0.00149869	0.303568	0.0633812	1	0.59219	1.03376	OPCs / COPs	eQTL	pvalue	NA	8
chr12:40211496_40990438	LRRK2	chr12	40211496	40990438	rs76904798	chr12:40614434	0.1534	KIF21A	ENSG00000139116	1369	0.0629465	0.761095	0.00860572	0.10399	0.0633631	1	0.513514	1.15715	Pericytes	eQTL	pvalue	6.18013e-05	3
chr4:77013191_77440333	FAM47E - FAM47E-STBD1	chr4	77013191	77440333	rs6854006	chr4:77198054	-0.0971	RCHY1	ENSG00000163743	1139	0.347322	0.479639	0.0460952	0.0635926	0.0633515	-1	0.551361	0.875641	OPCs / COPs	eQTL	pvalue	0.823378	4
chr1:205621839_205875724	RAB29	chr1	205621839	205875724	rs11557080	chr1:205737739	0.1303	TMCC2	ENSG00000133069	395	0.128637	0.770817	0.005329	0.031869	0.0633473	-1	0.38481	0.488625	Oligodendrocytes	eQTL	pvalue	0.288836	3
chr8:11213589_11895484	CTSB	chr8	11213589	11895484	rs1293298	chr8:11712443	0.125	LONRF1	ENSG00000154359	958	0.0150694	0.854732	0.00115938	0.0656963	0.0633427	1	0.440501	1.06701	Endothelial cells	eQTL	pvalue	0.919752	2
chr17:43273992_44243979	LINC02210-CRHR1	chr17	43273992	44243979	rs62053943	chr17:43744203	-0.3461	NMT1	ENSG00000136448	2369	2.05052e-21	0.774821	4.28521e-22	0.16186	0.0633184	1	0.888138	1.24654	Oligodendrocytes	eQTL	pvalue	0.998501	1
chr17:43460181_44298279	GBA - LINC02210-CRHR1 - SNCA	chr17	43460181	44298279	rs117615688	chr17:43798308	NA	EFTUD2	ENSG00000108883	1404	3.36265e-21	0.845799	3.61691e-22	0.0909121	0.0632888	1	0.905983	1.24887	OPCs / COPs	eQTL	pvalue	0.999991	1
chr2:135237974_135755629	TMEM163	chr2	135237974	135755629	rs57891859	chr2:135464616	0.0856	MGAT5	ENSG00000152127	738	0.00187872	0.881309	0.000114078	0.0534508	0.0632478	-1	0.219512	0.335073	Excitatory neurons	eQTL	pvalue	0.999925	1
chr9:33598493_34389927	UBAP2	chr9	33598493	34389927	rs6476434	chr9:34046391	-0.1056	SIGMAR1	ENSG00000147955	1460	0.146594	0.694042	0.0167734	0.0793495	0.0632408	-1	0.381507	0.807406	Inhibitory neurons	eQTL	pvalue	0.125068	4
chr12:40211496_40990438	LRRK2	chr12	40211496	40990438	rs76904798	chr12:40614434	0.1534	PDZRN4	ENSG00000165966	1125	0.0707673	0.797372	0.00560177	0.0630549	0.0632037	1	0.421333	1.51923	Inhibitory neurons	eQTL	pvalue	0.0708528	4
chr17:43460181_44298279	GBA - LINC02210-CRHR1 - SNCA	chr17	43460181	44298279	rs117615688	chr17:43798308	NA	MAP3K14	ENSG00000006062	2679	1.99533e-21	0.765461	4.46799e-22	0.171341	0.0631987	1	0.900709	1.83626	Excitatory neurons	eQTL	pvalue	NA	NA
chr4:90508340_90833421	SNCA	chr4	90508340	90833421	rs356182	chr4:90626111	-0.3102	CCSER1	ENSG00000184305	655	1.82924e-33	0.876459	1.26074e-34	0.0603435	0.0631976	1	0.578626	3.59065	Pericytes	eQTL	pvalue	0.211351	3
chr17:43273992_44243979	LINC02210-CRHR1	chr17	43273992	44243979	rs62053943	chr17:43744203	-0.3461	DCAKD	ENSG00000172992	2418	2.02913e-21	0.769469	4.41474e-22	0.167349	0.0631819	1	0.123656	1.13954	Pericytes	eQTL	pvalue	0.0293861	6
chr12:123192508_123751339	HIP1R - HIP1R	chr12	123192508	123751339	rs10847864	chr12:123326598	0.1725	C12orf65	ENSG00000130921	492	0.316921	0.583997	0.0126525	0.0232518	0.0631768	1	0.313008	1.58204	OPCs / COPs	eQTL	pvalue	0.172329	5
chr17:44368776_45218787	WNT3	chr17	44368776	45218787	rs11658976	chr17:44866805	-0.0917	NPEPPS	ENSG00000141279	687	9.33585e-19	0.892373	4.65708e-20	0.0444518	0.0631747	-1	0.387191	0.419886	Excitatory neurons	eQTL	pvalue	0.999906	1
chr4:696848_1030779	TMEM175	chr4	696848	1030779	rs34311866	chr4:951947	-0.2514	PIGG	ENSG00000174227	762	1.18283e-14	0.869536	9.1655e-16	0.0673155	0.0631485	1	0.451444	1.07129	OPCs / COPs	eQTL	pvalue	8.77511e-07	6
chr16:30519348_31380596	SETD1A	chr16	30519348	31380596	rs11150601	chr16:30977799	0.0878	STX1B	ENSG00000099365	669	0.25634	0.614805	0.0193604	0.0463708	0.0631231	-1	0.358744	0.647397	Excitatory neurons	eQTL	pvalue	0.944475	2
chr3:160577670_161499831	SPTSSB	chr3	160577670	161499831	rs1450522	chr3:161077630	-0.1159	KPNA4	ENSG00000186432	1130	0.00411255	0.85011	0.000398319	0.082274	0.0631051	1	0.736283	1.52174	Astrocytes	eQTL	pvalue	0.998181	1
chr17:44368776_45218787	WNT3	chr17	44368776	45218787	rs11658976	chr17:44866805	-0.0917	CDC27	ENSG00000004897	687	9.23773e-19	0.882994	5.65018e-20	0.0539446	0.0630614	1	0.516739	1.07876	Endothelial cells	eQTL	pvalue	0.486673	2
chr6:32114515_32909533	HLA-DQA1	chr6	32114515	32909533	rs112485576	chr6:32578772	-0.1933	C2	ENSG00000166278	4686	0.00317336	0.642963	0.00142856	0.289381	0.0630547	-1	0.618865	0.905865	Excitatory neurons	eQTL	pvalue	1.37889e-06	6
chr6:32114515_32909533	HLA-DQA1	chr6	32114515	32909533	rs112485576	chr6:32578772	-0.1933	BAG6	ENSG00000204463	2541	0.00489959	0.78773	0.00089253	0.143433	0.063045	-1	0.284927	0.64233	Oligodendrocytes	eQTL	pvalue	0.999988	1
chr11:82988682_83555289	DLG2	chr11	82988682	83555289	rs12283611	chr11:83487277	-0.1009	MIR4300HG	ENSG00000245832	751	0.486866	0.385008	0.0363789	0.0287049	0.0630418	1	0.829561	1.24196	Oligodendrocytes	eQTL	pvalue	NA	NA
chr4:698456_1164508	GAK	chr4	698456	1164508	rs873786	chr4:925376	-0.2342	CPLX1	ENSG00000168993	1112	1.10335e-14	0.811105	1.71285e-15	0.125854	0.0630403	1	0.506295	1.16503	Pericytes	eQTL	pvalue	0.79579	3
chr4:696848_1030779	TMEM175	chr4	696848	1030779	rs34311866	chr4:951947	-0.2514	MAEA	ENSG00000090316	762	1.1954e-14	0.878779	7.92379e-16	0.0581873	0.0630341	-1	0.494751	0.9021	OPCs / COPs	eQTL	pvalue	0.844858	3
chr4:696848_1030779	TMEM175	chr4	696848	1030779	rs34311866	chr4:951947	-0.2514	PIGG	ENSG00000174227	762	1.1906e-14	0.875247	8.40451e-16	0.0617213	0.0630317	-1	0.461942	0.825699	Excitatory neurons	eQTL	pvalue	8.77511e-07	6
chr3:182438339_182910050	MCCC1	chr3	182438339	182910050	rs10513789	chr3:182760073	0.134	DCUN1D1	ENSG00000043093	865	0.00945949	0.866991	0.000654123	0.0598893	0.0630065	-1	0.60578	0.5992	Oligodendrocytes	eQTL	pvalue	0.990513	2
chr4:77010876_77205746	SCARB2 - FAM47E	chr4	77010876	77205746	rs4101061	chr4:77147969	-0.0958	SCARB2	ENSG00000138760	786	0.296373	0.399844	0.102526	0.138257	0.0630011	1	0.648855	1.3509	Inhibitory neurons	eQTL	pvalue	0.0724429	4
chr14:55237857_55847737	GCH1	chr14	55237857	55847737	rs11158026	chr14:55348869	-0.0929	FBXO34	ENSG00000178974	947	0.213482	0.3104	0.168378	0.244757	0.0629829	-1	0.0718057	0.789028	Oligodendrocytes	eQTL	pvalue	0.00459848	3
chr17:7316027_7557834	CHRNB1	chr17	7316027	7557834	rs12600861	chr17:7355621	-0.08	NLGN2	ENSG00000169992	518	0.547946	0.337622	0.0318809	0.0195807	0.0629707	-1	0.183398	0.467306	Inhibitory neurons	eQTL	pvalue	0.992625	1
chr1:205621839_205875724	RAB29	chr1	205621839	205875724	rs11557080	chr1:205737739	0.1303	MFSD4A	ENSG00000174514	395	0.126171	0.756038	0.00784952	0.0469728	0.0629685	-1	0.35443	0.924443	Excitatory neurons	eQTL	pvalue	NA	4
chr2:135237974_135755629	TMEM163	chr2	135237974	135755629	rs57891859	chr2:135464616	0.0856	MCM6	ENSG00000076003	158	0.147417	0.778335	0.00180939	0.00949032	0.062949	1	0.924051	7.22835	Excitatory neurons	eQTL	pvalue	0.998482	2
chr4:698456_1164508	GAK	chr4	698456	1164508	rs873786	chr4:925376	-0.2342	SLBP	ENSG00000163950	1096	1.16153e-14	0.853881	1.13242e-15	0.0831851	0.0629339	1	0.664234	1.24058	Excitatory neurons	eQTL	pvalue	0.515659	5
chr3:182438339_182910050	MCCC1	chr3	182438339	182910050	rs10513789	chr3:182760073	0.134	ABCC5	ENSG00000114770	359	0.0101151	0.892871	0.000383097	0.0337536	0.0628772	-1	0.509749	0.643066	Pericytes	eQTL	pvalue	0.896205	2
chr17:43273992_44243979	LINC02210-CRHR1	chr17	43273992	44243979	rs62053943	chr17:43744203	-0.3461	MAP3K14	ENSG00000006062	2807	1.98433e-21	0.761238	4.58716e-22	0.175912	0.06285	1	0.866405	1.83626	Excitatory neurons	eQTL	pvalue	NA	NA
chr1:205630893_205921352	NUCKS1	chr1	205630893	205921352	rs823118	chr1:205723572	0.1063	TMCC2	ENSG00000133069	510	0.127578	0.764705	0.00642492	0.0384482	0.0628439	-1	0.472549	0.488625	Oligodendrocytes	eQTL	pvalue	0.288836	3
chr4:698456_1164508	GAK	chr4	698456	1164508	rs873786	chr4:925376	-0.2342	NSD2	ENSG00000109685	674	1.18455e-14	0.870803	9.03534e-16	0.0663589	0.0628384	1	0.694362	2.62545	Inhibitory neurons	eQTL	pvalue	NA	1
chr4:15495310_15820732	BST1	chr4	15495310	15820732	rs4698412	chr4:15737348	0.1111	TAPT1	ENSG00000169762	620	0.0352098	0.849237	0.00210366	0.0506762	0.0627731	1	0.575806	1.15405	Microglia	eQTL	pvalue	0.563962	3
chr17:7316027_7557834	CHRNB1	chr17	7316027	7557834	rs12600861	chr17:7355621	-0.08	ACADVL	ENSG00000072778	518	0.545549	0.336145	0.0344065	0.0211371	0.0627627	1	0.565637	1.47618	Pericytes	eQTL	pvalue	1.31058e-07	6
chr6:32114515_32909533	HLA-DQA1	chr6	32114515	32909533	rs112485576	chr6:32578772	-0.1933	MICA	ENSG00000204520	1319	0.050179	0.788395	0.00590799	0.0927615	0.0627563	-1	0.335861	0.937249	Endothelial cells	eQTL	pvalue	0.00037802	5
chr1:205621839_205875724	RAB29	chr1	205621839	205875724	rs11557080	chr1:205737739	0.1303	SLC41A1	ENSG00000133065	395	0.1282	0.768201	0.005854	0.0350155	0.0627294	1	0.681013	1.24591	OPCs / COPs	eQTL	pvalue	0.705784	3
chr9:33598493_34389927	UBAP2	chr9	33598493	34389927	rs6476434	chr9:34046391	-0.1056	NFX1	ENSG00000086102	1398	0.14349	0.680079	0.0198353	0.093948	0.0626484	-1	0.279685	0.676476	Oligodendrocytes	eQTL	pvalue	0.386441	3
chr17:44368776_45218787	WNT3	chr17	44368776	45218787	rs11658976	chr17:44866805	-0.0917	MAPT	ENSG00000186868	211	9.6608e-19	0.923434	1.4638e-20	0.0139292	0.062637	1	0.57346	1.29648	Microglia	eQTL	pvalue	4.68265e-05	3
chr6:32114515_32909533	HLA-DQA1	chr6	32114515	32909533	rs112485576	chr6:32578772	-0.1933	PRRC2A	ENSG00000204469	2439	0.00486529	0.780576	0.000941704	0.151022	0.0625953	-1	0.284543	0.739529	OPCs / COPs	eQTL	pvalue	1	1
chr16:30519348_31380596	SETD1A	chr16	30519348	31380596	rs11150601	chr16:30977799	0.0878	NPIPB13	ENSG00000198064	469	0.256175	0.613626	0.0199465	0.0477163	0.0625366	1	0.586354	1.15286	Microglia	eQTL	pvalue	NA	NA
chr4:696848_1030779	TMEM175	chr4	696848	1030779	rs34311866	chr4:951947	-0.2514	SLBP	ENSG00000163950	742	1.19319e-14	0.877154	8.21691e-16	0.0603427	0.0625029	-1	0.443396	0.812872	Pericytes	eQTL	pvalue	0.515659	5
chr4:77013191_77440333	FAM47E - FAM47E-STBD1	chr4	77013191	77440333	rs6854006	chr4:77198054	-0.0971	USO1	ENSG00000138768	1149	0.349817	0.483116	0.0439566	0.0606439	0.0624665	1	0.542211	1.19164	Inhibitory neurons	eQTL	pvalue	0.918012	2
chr1:205630893_205921352	NUCKS1	chr1	205630893	205921352	rs823118	chr1:205723572	0.1063	MFSD4A	ENSG00000174514	510	0.125108	0.749898	0.0089508	0.0535888	0.0624542	-1	0.433333	0.924443	Excitatory neurons	eQTL	pvalue	NA	4
chr1:205621839_205875724	RAB29	chr1	205621839	205875724	rs11557080	chr1:205737739	0.1303	RBBP5	ENSG00000117222	395	0.129689	0.777122	0.00440684	0.0263442	0.0624379	-1	0.650633	0.896162	Microglia	eQTL	pvalue	0.995054	1
chr15:61856287_62097290	VPS13C	chr15	61856287	62097290	rs2251086	chr15:61997385	-0.1415	TLN2	ENSG00000171914	480	0.10835	0.781162	0.00586078	0.0421914	0.0624358	1	0.458333	1.13183	Oligodendrocytes	eQTL	pvalue	0.999853	2
chr6:32114515_32909533	HLA-DQA1	chr6	32114515	32909533	rs112485576	chr6:32578772	-0.1933	RPS18	ENSG00000231500	4303	0.00329561	0.667381	0.00131179	0.265583	0.0624285	-1	0.409947	0.820081	Oligodendrocytes	eQTL	pvalue	0.962013	1
chr1:205621839_205875724	RAB29	chr1	205621839	205875724	rs11557080	chr1:205737739	0.1303	MAPKAPK2	ENSG00000162889	341	0.130792	0.778608	0.00406191	0.0241183	0.0624198	-1	0.375367	0.770703	Pericytes	eQTL	pvalue	0.996185	1
chr4:90508340_90963742	GBA - LINC02210-CRHR1 - SNCA	chr4	90508340	90963742	rs5019538	chr4:90636630	NA	CCSER1	ENSG00000184305	845	1.80533e-33	0.865002	1.51708e-34	0.0726266	0.0623715	-1	0.506509	0.590794	Pericytes	eQTL	pvalue	0.211351	3
chr3:182438339_182910050	MCCC1	chr3	182438339	182910050	rs10513789	chr3:182760073	0.134	ATP11B	ENSG00000058063	865	0.00854424	0.783105	0.00157633	0.144413	0.0623616	-1	0.551445	0.949252	Excitatory neurons	eQTL	pvalue	0.992835	2
chr3:182438339_182910050	MCCC1	chr3	182438339	182910050	rs10513789	chr3:182760073	0.134	ABCC5	ENSG00000114770	359	0.010107	0.892162	0.000397014	0.0349826	0.0623511	1	0.479109	1.17451	OPCs / COPs	eQTL	pvalue	0.896205	2
chr11:133611102_133857922	IGSF9B	chr11	133611102	133857922	rs3802920	chr11:133787001	0.1117	OPCML	ENSG00000183715	491	0.0399898	0.853801	0.00196536	0.0418989	0.0623453	1	0.564155	1.12379	Astrocytes	eQTL	pvalue	0.578156	3
chr3:182438339_182910050	MCCC1	chr3	182438339	182910050	rs10513789	chr3:182760073	0.134	MCCC1	ENSG00000078070	865	0.00926901	0.849532	0.000852264	0.0780503	0.0622965	-1	0.268208	0.87751	Oligodendrocytes	eQTL	pvalue	2.51106e-05	5
chr1:205621839_205875724	RAB29	chr1	205621839	205875724	rs11557080	chr1:205737739	0.1303	RBBP5	ENSG00000117222	395	0.129097	0.773573	0.00502181	0.0300293	0.0622783	-1	0.463291	0.962795	Pericytes	eQTL	pvalue	0.995054	1
chr3:182438339_182910050	MCCC1	chr3	182438339	182910050	rs10513789	chr3:182760073	0.134	ABCC5	ENSG00000114770	359	0.0101318	0.894348	0.000373326	0.0328918	0.0622549	1	0.635097	1.06039	Astrocytes	eQTL	pvalue	0.896205	2
chr17:43460181_44298279	GBA - LINC02210-CRHR1 - SNCA	chr17	43460181	44298279	rs117615688	chr17:43798308	NA	CDC27	ENSG00000004897	50	2.70294e-12	0.934741	8.93456e-15	0.00302755	0.0622318	-1	0.04	0.0191794	Microglia	eQTL	pvalue	0.486673	2
chr7:23109124_23464856	GPNMB	chr7	23109124	23464856	rs199351	chr7:23300049	0.1217	KLHL7	ENSG00000122550	380	0.00139619	0.909616	4.11407e-05	0.0267409	0.0622057	-1	0.186842	0.938393	Microglia	eQTL	pvalue	0.000319112	4
chr3:160577670_161499831	SPTSSB	chr3	160577670	161499831	rs1450522	chr3:161077630	-0.1159	C3orf80	ENSG00000180044	533	0.00997382	0.89352	0.000379505	0.0339364	0.0621899	-1	0.833021	0.729812	Excitatory neurons	eQTL	pvalue	NA	9
chr1:205621839_205875724	RAB29	chr1	205621839	205875724	rs11557080	chr1:205737739	0.1303	RBBP5	ENSG00000117222	395	0.129223	0.77433	0.00491435	0.0293856	0.0621467	-1	0.341772	0.814208	Excitatory neurons	eQTL	pvalue	0.995054	1
chr4:698456_1164508	GAK	chr4	698456	1164508	rs873786	chr4:925376	-0.2342	ATP5ME	ENSG00000169020	1112	1.14667e-14	0.842952	1.29291e-15	0.094984	0.0620635	1	0.551259	1.11503	Astrocytes	eQTL	pvalue	NA	8
chr4:76843886_77211104	SCARB2 - SCARB2	chr4	76843886	77211104	rs6825004	chr4:77110365	0.0686	RCHY1	ENSG00000163743	1313	0.34306	0.46481	0.0552803	0.074837	0.0620129	-1	0.550647	0.875641	OPCs / COPs	eQTL	pvalue	0.823378	4
chr11:133611102_133857922	IGSF9B	chr11	133611102	133857922	rs3802920	chr11:133787001	0.1117	NCAPD3	ENSG00000151503	491	0.0401297	0.856786	0.00184188	0.039263	0.0619794	1	0.712831	1.58247	Endothelial cells	eQTL	pvalue	0.0731521	3
chr17:43273992_44243979	LINC02210-CRHR1	chr17	43273992	44243979	rs62053943	chr17:43744203	-0.3461	EFTUD2	ENSG00000108883	1646	3.29093e-21	0.82776	4.38771e-22	0.110301	0.0619389	1	0.862697	1.24887	OPCs / COPs	eQTL	pvalue	0.999991	1
chr4:698456_1164508	GAK	chr4	698456	1164508	rs873786	chr4:925376	-0.2342	CPLX1	ENSG00000168993	1112	1.1456e-14	0.842168	1.30529e-15	0.0958944	0.0619371	-1	0.405576	0.988618	Inhibitory neurons	eQTL	pvalue	0.79579	3
chr3:182438339_182910050	MCCC1	chr3	182438339	182910050	rs10513789	chr3:182760073	0.134	MCCC1	ENSG00000078070	865	0.00925359	0.848119	0.000871615	0.0798242	0.0619316	1	0.43237	1.12667	Excitatory neurons	eQTL	pvalue	2.51106e-05	5
chr17:43273992_44243979	LINC02210-CRHR1	chr17	43273992	44243979	rs62053943	chr17:43744203	-0.3461	NSF	ENSG00000073969	2413	1.72132e-21	0.659436	7.27509e-22	0.278646	0.0619173	-1	0.0605056	0.650688	Endothelial cells	eQTL	pvalue	0.713682	4
chr4:698456_1164508	GAK	chr4	698456	1164508	rs873786	chr4:925376	-0.2342	FGFR3	ENSG00000068078	864	1.16873e-14	0.859173	1.07457e-15	0.0789334	0.061894	-1	0.476852	0.537409	Astrocytes	eQTL	pvalue	0.00290912	4
chr1:205630893_205921352	NUCKS1	chr1	205630893	205921352	rs823118	chr1:205723572	0.1063	RBBP5	ENSG00000117222	510	0.128518	0.770336	0.00562129	0.0336322	0.0618934	-1	0.566667	0.84317	Microglia	eQTL	pvalue	0.995054	1
chr2:135237974_135755629	TMEM163	chr2	135237974	135755629	rs57891859	chr2:135464616	0.0856	ZRANB3	ENSG00000121988	575	0.00189981	0.891194	9.59921e-05	0.0449676	0.0618425	-1	0.0869565	0.767085	Microglia	eQTL	pvalue	7.4264e-15	6
chr1:205630893_205921352	NUCKS1	chr1	205630893	205921352	rs823118	chr1:205723572	0.1063	MAPKAPK2	ENSG00000162889	473	0.129471	0.771049	0.0054243	0.0322419	0.0618138	-1	0.344609	0.770703	Pericytes	eQTL	pvalue	0.996185	1
chr4:698456_1164508	GAK	chr4	698456	1164508	rs873786	chr4:925376	-0.2342	PIGG	ENSG00000174227	1112	1.16309e-14	0.855022	1.13266e-15	0.083204	0.0617736	1	0.758993	2.07071	Astrocytes	eQTL	pvalue	8.77511e-07	6
chr17:43460181_44298279	GBA - LINC02210-CRHR1 - SNCA	chr17	43460181	44298279	rs117615688	chr17:43798308	NA	AC091132.4	ENSG00000267198	2679	1.83117e-21	0.702483	6.14695e-22	0.235751	0.0617657	1	0.0795073	1.45106	Inhibitory neurons	eQTL	pvalue	NA	NA
chr4:696848_1030779	TMEM175	chr4	696848	1030779	rs34311866	chr4:951947	-0.2514	LETM1	ENSG00000168924	362	1.2423e-14	0.913257	3.41241e-16	0.025024	0.0617195	-1	0.787293	0.916655	Oligodendrocytes	eQTL	pvalue	0.0810547	4
chr12:123192508_123751339	HIP1R - HIP1R	chr12	123192508	123751339	rs10847864	chr12:123326598	0.1725	ARL6IP4	ENSG00000182196	492	0.316687	0.583566	0.0134006	0.0246319	0.0617145	1	0.402439	1.31153	Endothelial cells	eQTL	pvalue	0.0112342	6
chr6:32114515_32909533	HLA-DQA1	chr6	32114515	32909533	rs112485576	chr6:32578772	-0.1933	UQCC2	ENSG00000137288	1648	0.165965	0.648294	0.0252961	0.0987503	0.0616951	-1	0.637136	0.784897	Endothelial cells	eQTL	pvalue	0.0595477	6
chr6:32114515_32909533	HLA-DQA1	chr6	32114515	32909533	rs112485576	chr6:32578772	-0.1933	PBX2	ENSG00000204304	4798	0.00318006	0.644334	0.00142853	0.289382	0.0616757	1	0.526053	1.98624	Pericytes	eQTL	pvalue	0.889707	1
chr8:11213589_11895484	CTSB	chr8	11213589	11895484	rs1293298	chr8:11712443	0.125	LONRF1	ENSG00000154359	958	0.0150847	0.855598	0.00117319	0.0664814	0.0616625	1	0.490605	1.00894	Inhibitory neurons	eQTL	pvalue	0.919752	2
chr4:698456_1164508	GAK	chr4	698456	1164508	rs873786	chr4:925376	-0.2342	PIGG	ENSG00000174227	1112	1.15473e-14	0.848881	1.21791e-15	0.0894706	0.0616484	1	0.353417	1.07129	OPCs / COPs	eQTL	pvalue	8.77511e-07	6
chr9:33598493_34389927	UBAP2	chr9	33598493	34389927	rs6476434	chr9:34046391	-0.1056	DNAJA1	ENSG00000086061	878	0.180903	0.690257	0.0139754	0.0532631	0.061602	1	0.200456	1.33556	Excitatory neurons	eQTL	pvalue	0.260111	3
chr1:205621839_205875724	RAB29	chr1	205621839	205875724	rs11557080	chr1:205737739	0.1303	TMCC2	ENSG00000133069	395	0.129492	0.77594	0.00472493	0.028251	0.0615924	1	0.739241	1.24287	Excitatory neurons	eQTL	pvalue	0.288836	3
chr3:182438339_182910050	MCCC1	chr3	182438339	182910050	rs10513789	chr3:182760073	0.134	ATP11B	ENSG00000058063	865	0.0093485	0.856818	0.000780675	0.0714896	0.0615637	-1	0.419653	0.933313	Pericytes	eQTL	pvalue	0.992835	2
chr6:32114515_32909533	HLA-DQA1	chr6	32114515	32909533	rs112485576	chr6:32578772	-0.1933	C2	ENSG00000166278	4686	0.00325561	0.659629	0.00135366	0.274206	0.0615557	1	0.566795	1.10787	Inhibitory neurons	eQTL	pvalue	1.37889e-06	6
chr9:33598493_34389927	UBAP2	chr9	33598493	34389927	rs6476434	chr9:34046391	-0.1056	BAG1	ENSG00000107262	1358	0.146922	0.696047	0.0166555	0.0788445	0.0615312	1	0.687776	1.12283	Pericytes	eQTL	pvalue	NA	7
chr17:59755930_60223954	BRIP1	chr17	59755930	60223954	rs61169879	chr17:59917366	0.0976	TLK2	ENSG00000146872	526	0.520329	0.366221	0.0305397	0.0214332	0.0614769	-1	0.365019	0.487883	Excitatory neurons	eQTL	pvalue	1	1
chr1:205621839_205875724	RAB29	chr1	205621839	205875724	rs11557080	chr1:205737739	0.1303	NUCKS1	ENSG00000069275	395	0.123684	0.741137	0.0105515	0.0631651	0.0614619	-1	0.648101	0.760699	Excitatory neurons	eQTL	pvalue	0.979238	2
chr1:205630893_205921352	NUCKS1	chr1	205630893	205921352	rs823118	chr1:205723572	0.1063	RBBP5	ENSG00000117222	510	0.127332	0.763231	0.00686955	0.0411147	0.0614525	1	0.4	1.0256	Pericytes	eQTL	pvalue	0.995054	1
chr4:76843886_77211104	SCARB2 - SCARB2	chr4	76843886	77211104	rs6825004	chr4:77110365	0.0686	USO1	ENSG00000138768	1313	0.351275	0.475941	0.0473056	0.0640327	0.0614461	1	0.798172	1.19164	Inhibitory neurons	eQTL	pvalue	0.918012	2
chr17:43460181_44298279	GBA - LINC02210-CRHR1 - SNCA	chr17	43460181	44298279	rs117615688	chr17:43798308	NA	CDC27	ENSG00000004897	50	2.70529e-12	0.935552	8.87552e-15	0.00300792	0.0614399	1	0.94	188.37	Endothelial cells	eQTL	pvalue	0.486673	2
chr4:15495310_15820732	BST1	chr4	15495310	15820732	rs4698412	chr4:15737348	0.1111	TAPT1	ENSG00000169762	620	0.0338541	0.816539	0.00351308	0.0846717	0.0614217	1	0.517742	1.34753	Oligodendrocytes	eQTL	pvalue	0.563962	3
chr17:43460181_44298279	GBA - LINC02210-CRHR1 - SNCA	chr17	43460181	44298279	rs117615688	chr17:43798308	NA	DCAKD	ENSG00000172992	2176	2.10168e-21	0.796984	3.73585e-22	0.141606	0.06141	-1	0.0859375	0.6724	Microglia	eQTL	pvalue	0.0293861	6
chr17:43460181_44298279	GBA - LINC02210-CRHR1 - SNCA	chr17	43460181	44298279	rs117615688	chr17:43798308	NA	GPATCH8	ENSG00000186566	152	1.76525e-18	0.928475	1.93867e-20	0.0101355	0.0613893	1	0.230263	1.52026	Pericytes	eQTL	pvalue	0.999495	1
chr4:696848_1030779	TMEM175	chr4	696848	1030779	rs34311866	chr4:951947	-0.2514	CPLX1	ENSG00000168993	762	1.20342e-14	0.884673	7.3473e-16	0.053951	0.0613763	1	0.628609	1.51657	OPCs / COPs	eQTL	pvalue	0.79579	3
chr1:205630893_205921352	NUCKS1	chr1	205630893	205921352	rs823118	chr1:205723572	0.1063	SLC41A1	ENSG00000133065	510	0.125225	0.7506	0.00899588	0.0538601	0.0613193	1	0.727451	1.01023	OPCs / COPs	eQTL	pvalue	0.705784	3
chr1:205630893_205921352	NUCKS1	chr1	205630893	205921352	rs823118	chr1:205723572	0.1063	RBBP5	ENSG00000117222	510	0.127429	0.763809	0.00679272	0.0406544	0.0613152	-1	0.309804	0.716984	Excitatory neurons	eQTL	pvalue	0.995054	1
chr6:32114515_32909533	HLA-DQA1	chr6	32114515	32909533	rs112485576	chr6:32578772	-0.1933	DAXX	ENSG00000204209	4082	0.00342144	0.692828	0.00119167	0.241246	0.0613124	-1	0.535032	0.972442	Endothelial cells	eQTL	pvalue	0.842737	3
chr7:23109124_23464856	GPNMB	chr7	23109124	23464856	rs199351	chr7:23300049	0.1217	TRA2A	ENSG00000164548	380	0.00140224	0.913554	3.65448e-05	0.0237476	0.06126	1	0.857895	2.75855	Excitatory neurons	eQTL	pvalue	0.212372	4
chr17:43460181_44298279	GBA - LINC02210-CRHR1 - SNCA	chr17	43460181	44298279	rs117615688	chr17:43798308	NA	MAPT	ENSG00000186868	2679	2.00289e-21	0.768359	4.44307e-22	0.170386	0.0612543	1	0.945129	2.83582	Microglia	eQTL	pvalue	4.68265e-05	3
chr12:123192508_123751339	HIP1R - HIP1R	chr12	123192508	123751339	rs10847864	chr12:123326598	0.1725	SNRNP35	ENSG00000184209	492	0.317968	0.585925	0.0122852	0.0225769	0.0612446	1	0.418699	1.02123	Astrocytes	eQTL	pvalue	2.28333e-07	9
chr6:32114515_32909533	HLA-DQA1	chr6	32114515	32909533	rs112485576	chr6:32578772	-0.1933	GPANK1	ENSG00000204438	2561	0.00480113	0.77195	0.00100202	0.161048	0.0611986	1	0.575166	1.01148	Endothelial cells	eQTL	pvalue	0.000931901	8
chr17:44368776_45218787	WNT3	chr17	44368776	45218787	rs11658976	chr17:44866805	-0.0917	NPEPPS	ENSG00000141279	687	9.30385e-19	0.889315	5.18724e-20	0.0495214	0.0611639	-1	0.489083	0.66334	Astrocytes	eQTL	pvalue	0.999906	1
chr17:43273992_44243979	LINC02210-CRHR1	chr17	43273992	44243979	rs62053943	chr17:43744203	-0.3461	AC091132.4	ENSG00000267198	2807	1.81332e-21	0.695637	6.3411e-22	0.243199	0.0611638	1	0.109013	1.45106	Inhibitory neurons	eQTL	pvalue	NA	NA
chr12:123192508_123751339	HIP1R - HIP1R	chr12	123192508	123751339	rs10847864	chr12:123326598	0.1725	GTF2H3	ENSG00000111358	492	0.316656	0.583508	0.0136281	0.0250516	0.0611561	-1	0.105691	0.953767	OPCs / COPs	eQTL	pvalue	1.59171e-05	6
chr12:40211496_40990438	LRRK2	chr12	40211496	40990438	rs76904798	chr12:40614434	0.1534	SLC2A13	ENSG00000151229	1839	0.0560732	0.678442	0.0156034	0.188728	0.0611535	-1	0.433388	0.898815	Microglia	eQTL	pvalue	0.956101	2
chr17:44368776_45218787	WNT3	chr17	44368776	45218787	rs11658976	chr17:44866805	-0.0917	CDC27	ENSG00000004897	687	9.25254e-19	0.88441	5.70291e-20	0.0544505	0.0611397	1	0.436681	1.28458	Excitatory neurons	eQTL	pvalue	0.486673	2
chr1:205630893_205921352	NUCKS1	chr1	205630893	205921352	rs823118	chr1:205723572	0.1063	TMCC2	ENSG00000133069	510	0.128485	0.77014	0.00576314	0.0344832	0.0611293	1	0.72549	1.24287	Excitatory neurons	eQTL	pvalue	0.288836	3
chr3:160577670_161499831	SPTSSB	chr3	160577670	161499831	rs1450522	chr3:161077630	-0.1159	KPNA4	ENSG00000186432	1130	0.00410282	0.848099	0.000417591	0.0862597	0.0611211	-1	0.444248	0.934019	OPCs / COPs	eQTL	pvalue	0.998181	1
chr15:61856287_62097290	VPS13C	chr15	61856287	62097290	rs2251086	chr15:61997385	-0.1415	RORA	ENSG00000069667	480	0.109123	0.786736	0.00525014	0.0377903	0.0611004	-1	0.495833	0.980105	Astrocytes	eQTL	pvalue	0.953197	2
chr17:43460181_44298279	GBA - LINC02210-CRHR1 - SNCA	chr17	43460181	44298279	rs117615688	chr17:43798308	NA	NSF	ENSG00000073969	2527	1.69781e-21	0.65043	7.53222e-22	0.288498	0.0610717	-1	0.0581717	0.650688	Endothelial cells	eQTL	pvalue	0.713682	4
chr4:696848_1030779	TMEM175	chr4	696848	1030779	rs34311866	chr4:951947	-0.2514	ZNF721	ENSG00000182903	762	1.1916e-14	0.875986	8.57689e-16	0.0629905	0.061024	1	0.568241	1.14863	Oligodendrocytes	eQTL	pvalue	5.97289e-11	10
chr12:40211496_40990438	LRRK2	chr12	40211496	40990438	rs76904798	chr12:40614434	0.1534	PDZRN4	ENSG00000165966	1125	0.070177	0.790721	0.00637063	0.0717203	0.0610113	1	0.424	1.09415	Pericytes	eQTL	pvalue	0.0708528	4
chr10:15520940_15641438	ITGA8	chr10	15520940	15641438	rs896435	chr10:15557406	0.0763	NMT2	ENSG00000152465	359	0.402126	0.508208	0.0126937	0.0159814	0.0609908	1	0.125348	1.03267	Pericytes	eQTL	pvalue	0.317678	3
chr16:30519348_31380596	SETD1A	chr16	30519348	31380596	rs11150601	chr16:30977799	0.0878	FUS	ENSG00000089280	669	0.259175	0.621605	0.017155	0.0410836	0.0609814	1	0.713004	1.42813	Endothelial cells	eQTL	pvalue	0.999964	1
chr17:43460181_44298279	GBA - LINC02210-CRHR1 - SNCA	chr17	43460181	44298279	rs117615688	chr17:43798308	NA	GJC1	ENSG00000182963	986	3.89993e-21	0.874738	2.86914e-22	0.0642927	0.0609689	-1	0.0862069	0.326404	Endothelial cells	eQTL	pvalue	0.944105	1
chr16:30519348_31380596	SETD1A	chr16	30519348	31380596	rs11150601	chr16:30977799	0.0878	KAT8	ENSG00000103510	669	0.261564	0.627335	0.0147756	0.0353769	0.0609486	1	0.174888	1.0064	OPCs / COPs	eQTL	pvalue	0.912576	3
chr6:32114515_32909533	HLA-DQA1	chr6	32114515	32909533	rs112485576	chr6:32578772	-0.1933	SYNGAP1	ENSG00000197283	3286	0.0041136	0.712133	0.00128019	0.221561	0.0609126	-1	0.47961	0.9453	Excitatory neurons	eQTL	pvalue	0.999998	1
chr17:44368776_45218787	WNT3	chr17	44368776	45218787	rs11658976	chr17:44866805	-0.0917	TBKBP1	ENSG00000198933	684	9.34773e-19	0.893186	4.81472e-20	0.0459443	0.0608697	-1	0.600877	0.904177	Endothelial cells	eQTL	pvalue	0.0383778	3
chr3:182438339_182910050	MCCC1	chr3	182438339	182910050	rs10513789	chr3:182760073	0.134	DCUN1D1	ENSG00000043093	865	0.00921545	0.844623	0.000921384	0.0843867	0.0608537	-1	0.395376	0.900373	Astrocytes	eQTL	pvalue	0.990513	2
chr17:43460181_44298279	GBA - LINC02210-CRHR1 - SNCA	chr17	43460181	44298279	rs117615688	chr17:43798308	NA	NMT1	ENSG00000136448	2127	2.13462e-21	0.806599	3.51011e-22	0.132575	0.0608264	1	0.90268	1.33502	Excitatory neurons	eQTL	pvalue	0.998501	1
chr6:32114515_32909533	HLA-DQA1	chr6	32114515	32909533	rs112485576	chr6:32578772	-0.1933	PRRT1	ENSG00000204314	4798	0.00322589	0.65362	0.001387	0.280968	0.0607988	-1	0.530429	0.702454	Inhibitory neurons	eQTL	pvalue	0.407946	5
chr4:698456_1164508	GAK	chr4	698456	1164508	rs873786	chr4:925376	-0.2342	SLBP	ENSG00000163950	1096	1.16052e-14	0.853137	1.17165e-15	0.0860712	0.0607915	1	0.469891	1.73285	Pericytes	eQTL	pvalue	0.515659	5
chr7:23109124_23464856	GPNMB	chr7	23109124	23464856	rs199351	chr7:23300049	0.1217	FAM126A	ENSG00000122591	380	0.00139531	0.909043	4.42093e-05	0.0287415	0.0607764	1	0.834211	1.05072	Microglia	eQTL	pvalue	0.803308	3
chr4:696848_1030779	TMEM175	chr4	696848	1030779	rs34311866	chr4:951947	-0.2514	SLBP	ENSG00000163950	742	1.21167e-14	0.890737	6.60414e-16	0.0484884	0.0607748	1	0.450135	1.00963	Microglia	eQTL	pvalue	0.515659	5
chr17:43273992_44243979	LINC02210-CRHR1	chr17	43273992	44243979	rs62053943	chr17:43744203	-0.3461	MAPT	ENSG00000186868	2807	1.98597e-21	0.76187	4.62571e-22	0.177393	0.0607369	1	0.929462	2.1545	Microglia	eQTL	pvalue	4.68265e-05	3
chr14:55237857_55847737	GCH1	chr14	55237857	55847737	rs11158026	chr14:55348869	-0.0929	GMFB	ENSG00000197045	947	0.334806	0.486805	0.0479715	0.0696893	0.060728	1	0.727561	2.63677	Excitatory neurons	eQTL	pvalue	0.323144	6
chr4:77013191_77440333	FAM47E - FAM47E-STBD1	chr4	77013191	77440333	rs6854006	chr4:77198054	-0.0971	SCARB2	ENSG00000138760	1149	0.210095	0.290152	0.184426	0.254642	0.0606844	1	0.727589	1.3509	Inhibitory neurons	eQTL	pvalue	0.0724429	4
chr14:55237857_55847737	GCH1	chr14	55237857	55847737	rs11158026	chr14:55348869	-0.0929	ATG14	ENSG00000126775	947	0.184529	0.268303	0.19827	0.288221	0.0606782	-1	0.342133	0.977812	OPCs / COPs	eQTL	pvalue	0.326846	3
chr17:43460181_44298279	GBA - LINC02210-CRHR1 - SNCA	chr17	43460181	44298279	rs117615688	chr17:43798308	NA	EFTUD2	ENSG00000108883	1404	3.29389e-21	0.828506	4.40838e-22	0.110822	0.0606718	-1	0.111823	0.91259	Microglia	eQTL	pvalue	0.999991	1
chr12:40211496_40990438	LRRK2	chr12	40211496	40990438	rs76904798	chr12:40614434	0.1534	PDZRN4	ENSG00000165966	1125	0.0700497	0.789287	0.00652743	0.0734874	0.0606486	-1	0.363556	0.754905	OPCs / COPs	eQTL	pvalue	0.0708528	4
chr1:205621839_205875724	RAB29	chr1	205621839	205875724	rs11557080	chr1:205737739	0.1303	IKBKE	ENSG00000263528	395	0.129277	0.77465	0.00507825	0.0303692	0.0606253	1	0.301266	1.18054	Microglia	eQTL	pvalue	0.804392	NA
chr17:43460181_44298279	GBA - LINC02210-CRHR1 - SNCA	chr17	43460181	44298279	rs117615688	chr17:43798308	NA	DBF4B	ENSG00000161692	457	4.78184e-21	0.882894	3.06255e-22	0.0564847	0.060621	-1	0.905908	0.846034	Astrocytes	eQTL	pvalue	4.43214e-08	7
chr6:32114515_32909533	HLA-DQA1	chr6	32114515	32909533	rs112485576	chr6:32578772	-0.1933	RGL2	ENSG00000237441	4214	0.0034293	0.694432	0.00118719	0.240344	0.0606076	1	0.429758	1.17637	Astrocytes	eQTL	pvalue	0.0747683	3
chr8:11213589_11895484	CTSB	chr8	11213589	11895484	rs1293298	chr8:11712443	0.125	CTSB	ENSG00000164733	2137	0.0135735	0.771149	0.00267644	0.151996	0.0606055	1	0.339261	1.07305	Pericytes	eQTL	pvalue	NA	8
chr10:121107348_121859599	INPP5F	chr10	121107348	121859599	rs117896735	chr10:121536327	0.5832	FAM45A	ENSG00000119979	1751	0.681057	0.0931377	0.145379	0.0198207	0.0606053	1	0.637921	1.33789	Pericytes	eQTL	pvalue	0.000243199	7
chr8:22422923_22544158	BIN3	chr8	22422923	22544158	rs2280104	chr8:22525980	0.0783	EGR3	ENSG00000179388	188	0.687555	0.170451	0.0652973	0.0161272	0.0605699	-1	0.159574	0.95634	Excitatory neurons	eQTL	pvalue	0.811098	2
chr4:698456_1164508	GAK	chr4	698456	1164508	rs873786	chr4:925376	-0.2342	PIGG	ENSG00000174227	1112	1.14408e-14	0.84105	1.33909e-15	0.0983806	0.060569	1	0.379496	1.19459	Excitatory neurons	eQTL	pvalue	8.77511e-07	6
chr15:61856287_62097290	VPS13C	chr15	61856287	62097290	rs2251086	chr15:61997385	-0.1415	TLN2	ENSG00000171914	480	0.109336	0.788266	0.00510296	0.0367297	0.0605653	-1	0.635417	0.989067	Inhibitory neurons	eQTL	pvalue	0.999853	2
chr8:16667877_16740814	FGF20	chr8	16667877	16740814	rs620513	chr8:16697593	-0.1	VPS37A	ENSG00000155975	359	0.510614	0.389354	0.0224457	0.0170548	0.0605324	1	0.78273	1.24478	Astrocytes	eQTL	pvalue	0.534958	4
chr6:32114515_32909533	HLA-DQA1	chr6	32114515	32909533	rs112485576	chr6:32578772	-0.1933	PSMB8	ENSG00000204264	4798	0.00317559	0.643428	0.00143862	0.291428	0.0605291	1	0.487078	1.09627	Pericytes	eQTL	pvalue	0.0120032	5
chr17:43273992_44243979	LINC02210-CRHR1	chr17	43273992	44243979	rs62053943	chr17:43744203	-0.3461	DCAKD	ENSG00000172992	2418	2.07135e-21	0.785482	4.0625e-22	0.153994	0.0605237	-1	0.11249	0.6724	Microglia	eQTL	pvalue	0.0293861	6
chr4:77010876_77205746	SCARB2 - FAM47E	chr4	77010876	77205746	rs4101061	chr4:77147969	-0.0958	USO1	ENSG00000138768	786	0.373634	0.504078	0.0263211	0.0354499	0.0605178	1	0.692112	1.01625	Astrocytes	eQTL	pvalue	0.918012	2
chr4:76843886_77211104	SCARB2 - SCARB2	chr4	76843886	77211104	rs6825004	chr4:77110365	0.0686	SCARB2	ENSG00000138760	1313	0.281268	0.381088	0.117723	0.159441	0.0604803	1	0.720487	1.3509	Inhibitory neurons	eQTL	pvalue	0.0724429	4
chr4:696848_1030779	TMEM175	chr4	696848	1030779	rs34311866	chr4:951947	-0.2514	PCGF3	ENSG00000185619	762	1.17834e-14	0.866238	9.97683e-16	0.0732825	0.0604794	-1	0.367454	0.619546	Excitatory neurons	eQTL	pvalue	0.9434	2
chr2:135237974_135755629	TMEM163	chr2	135237974	135755629	rs57891859	chr2:135464616	0.0856	UBXN4	ENSG00000144224	303	0.00220367	0.914093	5.60306e-05	0.0231813	0.0604664	1	0.864686	1.80917	OPCs / COPs	eQTL	pvalue	0.974206	3
chr7:23109124_23464856	GPNMB	chr7	23109124	23464856	rs199351	chr7:23300049	0.1217	CCDC126	ENSG00000169193	380	0.00139834	0.911019	4.16725e-05	0.0270891	0.0604523	1	0.892105	1.35625	Microglia	eQTL	pvalue	0.351142	7
chr10:15520940_15641438	ITGA8	chr10	15520940	15641438	rs896435	chr10:15557406	0.0763	DCLRE1C	ENSG00000152457	359	0.401581	0.507519	0.0134878	0.0169855	0.0604272	1	0.885794	2.10404	Oligodendrocytes	eQTL	pvalue	0.00286936	4
chr6:32114515_32909533	HLA-DQA1	chr6	32114515	32909533	rs112485576	chr6:32578772	-0.1933	VPS52	ENSG00000223501	4303	0.00332934	0.674211	0.00128856	0.260881	0.0602896	-1	0.460144	0.973391	Oligodendrocytes	eQTL	pvalue	0.0159633	3
chr1:205630893_205921352	NUCKS1	chr1	205630893	205921352	rs823118	chr1:205723572	0.1063	NUCKS1	ENSG00000069275	510	0.121126	0.726031	0.0132421	0.0793131	0.0602878	-1	0.615686	0.760699	Excitatory neurons	eQTL	pvalue	0.979238	2
chr4:698456_1164508	GAK	chr4	698456	1164508	rs873786	chr4:925376	-0.2342	LETM1	ENSG00000168924	716	1.21345e-14	0.892048	6.49223e-16	0.0476662	0.0602861	-1	0.826816	0.916655	Oligodendrocytes	eQTL	pvalue	0.0810547	4
chr17:43460181_44298279	GBA - LINC02210-CRHR1 - SNCA	chr17	43460181	44298279	rs117615688	chr17:43798308	NA	GPATCH8	ENSG00000186566	152	1.76144e-18	0.926472	2.53078e-20	0.013251	0.0602769	-1	0.736842	0.623063	Oligodendrocytes	eQTL	pvalue	0.999495	1
chr17:43460181_44298279	GBA - LINC02210-CRHR1 - SNCA	chr17	43460181	44298279	rs117615688	chr17:43798308	NA	CDC27	ENSG00000004897	50	2.70847e-12	0.93665	9.06325e-15	0.00307401	0.0602756	-1	0.9	0.213425	Oligodendrocytes	eQTL	pvalue	0.486673	2
chr6:32114515_32909533	HLA-DQA1	chr6	32114515	32909533	rs112485576	chr6:32578772	-0.1933	PFDN6	ENSG00000204220	4243	0.00347219	0.703129	0.00114594	0.231997	0.0602559	1	0.45086	11.9402	Excitatory neurons	eQTL	pvalue	0.859422	2
chr3:182438339_182910050	MCCC1	chr3	182438339	182910050	rs10513789	chr3:182760073	0.134	DCUN1D1	ENSG00000043093	865	0.0093803	0.859732	0.000763044	0.069875	0.0602498	-1	0.692486	0.969251	Excitatory neurons	eQTL	pvalue	0.990513	2
chr1:205630893_205921352	NUCKS1	chr1	205630893	205921352	rs823118	chr1:205723572	0.1063	NFASC	ENSG00000163531	247	0.12998	0.778562	0.00448536	0.0268066	0.060166	-1	0.323887	0.884817	Pericytes	eQTL	pvalue	0.998763	1
chr4:77013191_77440333	FAM47E - FAM47E-STBD1	chr4	77013191	77440333	rs6854006	chr4:77198054	-0.0971	USO1	ENSG00000138768	1149	0.355952	0.491588	0.0387999	0.0535245	0.0601349	1	0.592689	1.61127	Astrocytes	eQTL	pvalue	0.918012	2
chr4:696848_1030779	TMEM175	chr4	696848	1030779	rs34311866	chr4:951947	-0.2514	ZNF141	ENSG00000131127	762	1.20941e-14	0.889076	6.91857e-16	0.0508006	0.060123	-1	0.465879	0.943267	Microglia	eQTL	pvalue	0.161889	8
chr12:40211496_40990438	LRRK2	chr12	40211496	40990438	rs76904798	chr12:40614434	0.1534	KIF21A	ENSG00000139116	1369	0.0637185	0.77043	0.00808285	0.0976708	0.0600979	-1	0.423667	0.963023	Endothelial cells	eQTL	pvalue	6.18013e-05	3
chr1:205621839_205875724	RAB29	chr1	205621839	205875724	rs11557080	chr1:205737739	0.1303	NFASC	ENSG00000163531	264	0.129802	0.777563	0.00466438	0.0278813	0.0600894	-1	0.314394	0.884817	Pericytes	eQTL	pvalue	0.998763	1
chr9:33598493_34389927	UBAP2	chr9	33598493	34389927	rs6476434	chr9:34046391	-0.1056	CHMP5	ENSG00000086065	1358	0.141537	0.670537	0.022294	0.105559	0.0600727	1	0.543446	1.00951	Inhibitory neurons	eQTL	pvalue	0.259055	5
chr17:44368776_45218787	WNT3	chr17	44368776	45218787	rs11658976	chr17:44866805	-0.0917	CDC27	ENSG00000004897	687	9.34565e-19	0.89331	4.8875e-20	0.0466574	0.0600323	-1	0.385735	0.94041	OPCs / COPs	eQTL	pvalue	0.486673	2
chr4:698456_1164508	GAK	chr4	698456	1164508	rs873786	chr4:925376	-0.2342	GAK	ENSG00000178950	1112	1.13428e-14	0.833849	1.44457e-15	0.106135	0.0600157	-1	0.278777	0.887305	Inhibitory neurons	eQTL	pvalue	0.973135	2
chr4:696848_1030779	TMEM175	chr4	696848	1030779	rs34311866	chr4:951947	-0.2514	CTBP1	ENSG00000159692	762	1.19569e-14	0.878988	8.30702e-16	0.0610076	0.0600041	-1	0.5	0.791895	OPCs / COPs	eQTL	pvalue	0.979764	2
chr4:696848_1030779	TMEM175	chr4	696848	1030779	rs34311866	chr4:951947	-0.2514	AC116565.1	ENSG00000283183	762	1.20625e-14	0.886755	7.25105e-16	0.0532449	0.0600006	-1	0.628609	0.607192	Excitatory neurons	eQTL	pvalue	NA	NA
chr16:30519348_31380596	SETD1A	chr16	30519348	31380596	rs11150601	chr16:30977799	0.0878	FUS	ENSG00000089280	669	0.259726	0.622925	0.0168945	0.0404598	0.0599946	1	0.653214	1.86425	Oligodendrocytes	eQTL	pvalue	0.999964	1
chr17:43273992_44243979	LINC02210-CRHR1	chr17	43273992	44243979	rs62053943	chr17:43744203	-0.3461	GJC1	ENSG00000182963	1228	3.83605e-21	0.860412	3.55233e-22	0.0796175	0.0599704	-1	0.145765	0.326404	Endothelial cells	eQTL	pvalue	0.944105	1
chr16:30519348_31380596	SETD1A	chr16	30519348	31380596	rs11150601	chr16:30977799	0.0878	ZNF48	ENSG00000180035	669	0.262362	0.629247	0.0142686	0.0341619	0.0599611	1	0.626308	1.95337	Inhibitory neurons	eQTL	pvalue	0.0324251	4
chr6:32114515_32909533	HLA-DQA1	chr6	32114515	32909533	rs112485576	chr6:32578772	-0.1933	TAPBP	ENSG00000231925	4129	0.00336207	0.680811	0.00125763	0.254608	0.0599609	1	0.591426	1.17567	Excitatory neurons	eQTL	pvalue	0.000393582	7
chr3:182438339_182910050	MCCC1	chr3	182438339	182910050	rs10513789	chr3:182760073	0.134	MCCC1	ENSG00000078070	865	0.00929235	0.851672	0.000854362	0.0782448	0.0599368	1	0.482081	1.31524	Inhibitory neurons	eQTL	pvalue	2.51106e-05	5
chr4:696848_1030779	TMEM175	chr4	696848	1030779	rs34311866	chr4:951947	-0.2514	ZNF595	ENSG00000272602	762	1.20633e-14	0.886815	7.25176e-16	0.0532501	0.059935	-1	0.444882	0.870074	Astrocytes	eQTL	pvalue	1.77527e-05	NA
chr4:696848_1030779	TMEM175	chr4	696848	1030779	rs34311866	chr4:951947	-0.2514	NSD2	ENSG00000109685	320	1.24449e-14	0.914867	3.43605e-16	0.0251996	0.0599337	-1	0.48125	0.951089	OPCs / COPs	eQTL	pvalue	NA	1
chr4:696848_1030779	TMEM175	chr4	696848	1030779	rs34311866	chr4:951947	-0.2514	ZNF141	ENSG00000131127	762	1.19222e-14	0.876438	8.66585e-16	0.0636456	0.0599165	-1	0.708661	0.578019	Pericytes	eQTL	pvalue	0.161889	8
chr17:59755930_60223954	BRIP1	chr17	59755930	60223954	rs61169879	chr17:59917366	0.0976	AC005972.3	ENSG00000283538	219	0.582663	0.324668	0.0210812	0.0116868	0.0599013	-1	0.109589	0.699963	Excitatory neurons	eQTL	pvalue	NA	NA
chr17:43460181_44298279	GBA - LINC02210-CRHR1 - SNCA	chr17	43460181	44298279	rs117615688	chr17:43798308	NA	GFAP	ENSG00000131095	1491	2.98781e-21	0.833395	3.82763e-22	0.106705	0.0599004	1	0.905433	1.31934	Endothelial cells	eQTL	pvalue	2.22937e-05	6
chr17:44368776_45218787	WNT3	chr17	44368776	45218787	rs11658976	chr17:44866805	-0.0917	EFCAB13	ENSG00000178852	687	9.2871e-19	0.887713	5.48685e-20	0.0523865	0.0599003	1	0.369723	1.29044	OPCs / COPs	eQTL	pvalue	8.21992e-19	8
chr17:7316027_7557834	CHRNB1	chr17	7316027	7557834	rs12600861	chr17:7355621	-0.08	SLC13A5	ENSG00000141485	518	0.55389	0.341284	0.0278422	0.0170953	0.0598892	-1	0.293436	0.629391	Astrocytes	eQTL	pvalue	0.353401	4
chr4:698456_1164508	GAK	chr4	698456	1164508	rs873786	chr4:925376	-0.2342	MAEA	ENSG00000090316	1112	1.13567e-14	0.834866	1.43253e-15	0.10525	0.0598843	-1	0.601619	0.935427	OPCs / COPs	eQTL	pvalue	0.844858	3
chr11:133611102_133857922	IGSF9B	chr11	133611102	133857922	rs3802920	chr11:133787001	0.1117	NCAPD3	ENSG00000151503	491	0.0405566	0.865903	0.00151085	0.0321976	0.0598324	-1	0.285132	0.483805	Oligodendrocytes	eQTL	pvalue	0.0731521	3
chr1:205630893_205921352	NUCKS1	chr1	205630893	205921352	rs823118	chr1:205723572	0.1063	IKBKE	ENSG00000263528	510	0.127521	0.764365	0.00691292	0.0413763	0.0598248	1	0.298039	1.04004	Microglia	eQTL	pvalue	0.804392	NA
chr4:698456_1164508	GAK	chr4	698456	1164508	rs873786	chr4:925376	-0.2342	ZNF595	ENSG00000272602	791	1.204e-14	0.885099	7.50087e-16	0.0550816	0.0598191	-1	0.443742	0.870074	Astrocytes	eQTL	pvalue	1.77527e-05	NA
chr7:23109124_23464856	GPNMB	chr7	23109124	23464856	rs199351	chr7:23300049	0.1217	MALSU1	ENSG00000156928	380	0.00139764	0.910558	4.33685e-05	0.0281947	0.0598065	1	0.878947	2.1475	Inhibitory neurons	eQTL	pvalue	1.78046e-08	10
chr17:44368776_45218787	WNT3	chr17	44368776	45218787	rs11658976	chr17:44866805	-0.0917	MAPT	ENSG00000186868	211	9.67517e-19	0.924807	1.61759e-20	0.0154021	0.0597905	-1	0.49763	0.896466	Pericytes	eQTL	pvalue	4.68265e-05	3
chr4:696848_1030779	TMEM175	chr4	696848	1030779	rs34311866	chr4:951947	-0.2514	ZNF595	ENSG00000272602	762	1.17929e-14	0.866938	9.97556e-16	0.0732738	0.0597879	-1	0.614173	0.903667	OPCs / COPs	eQTL	pvalue	1.77527e-05	NA
chr3:160577670_161499831	SPTSSB	chr3	160577670	161499831	rs1450522	chr3:161077630	-0.1159	SMC4	ENSG00000113810	796	0.00424246	0.876308	0.000287937	0.0594155	0.0597462	1	0.635678	1.31637	Excitatory neurons	eQTL	pvalue	0.105531	3
chr16:30519348_31380596	SETD1A	chr16	30519348	31380596	rs11150601	chr16:30977799	0.0878	C16orf58	ENSG00000140688	667	0.257916	0.618418	0.018832	0.0450946	0.05974	-1	0.592204	0.9572	Astrocytes	eQTL	pvalue	1.17705e-10	8
chr4:696848_1030779	TMEM175	chr4	696848	1030779	rs34311866	chr4:951947	-0.2514	ZNF718	ENSG00000250312	762	1.20149e-14	0.883256	7.76531e-16	0.0570257	0.0597184	-1	0.405512	0.836932	OPCs / COPs	eQTL	pvalue	NA	NA
chr17:43273992_44243979	LINC02210-CRHR1	chr17	43273992	44243979	rs62053943	chr17:43744203	-0.3461	EFTUD2	ENSG00000108883	1646	3.2417e-21	0.815378	4.96848e-22	0.124911	0.0597104	-1	0.18955	0.91259	Microglia	eQTL	pvalue	0.999991	1
chr7:23109124_23464856	GPNMB	chr7	23109124	23464856	rs199351	chr7:23300049	0.1217	STEAP1B	ENSG00000105889	380	0.00139898	0.911433	4.2177e-05	0.0274185	0.0597073	1	0.852632	1.74264	Inhibitory neurons	eQTL	pvalue	4.60217e-05	8
chr4:696848_1030779	TMEM175	chr4	696848	1030779	rs34311866	chr4:951947	-0.2514	LETM1	ENSG00000168924	362	1.23538e-14	0.908171	4.37865e-16	0.0321292	0.0597001	1	0.513812	1.01116	Endothelial cells	eQTL	pvalue	0.0810547	4
chr6:32114515_32909533	HLA-DQA1	chr6	32114515	32909533	rs112485576	chr6:32578772	-0.1933	RING1	ENSG00000204227	4708	0.00340683	0.689964	0.00121367	0.245737	0.0596783	1	0.455183	1.04131	Astrocytes	eQTL	pvalue	0.915792	3
chr12:40211496_40990438	LRRK2	chr12	40211496	40990438	rs76904798	chr12:40614434	0.1534	LRRK2	ENSG00000188906	1839	0.0587079	0.71032	0.0130821	0.158223	0.0596669	1	0.676998	1.04981	Inhibitory neurons	eQTL	pvalue	7.5565e-14	4
chr4:696848_1030779	TMEM175	chr4	696848	1030779	rs34311866	chr4:951947	-0.2514	LETM1	ENSG00000168924	362	1.23949e-14	0.911191	3.97269e-16	0.0291449	0.0596645	1	0.566298	1.19681	Pericytes	eQTL	pvalue	0.0810547	4
chr4:15495310_15820732	BST1	chr4	15495310	15820732	rs4698412	chr4:15737348	0.1111	CC2D2A	ENSG00000048342	620	0.0357631	0.862583	0.00167488	0.0403375	0.0596415	-1	0.367742	0.588377	Pericytes	eQTL	pvalue	5.49406e-15	5
chr4:696848_1030779	TMEM175	chr4	696848	1030779	rs34311866	chr4:951947	-0.2514	SLBP	ENSG00000163950	742	1.19913e-14	0.881519	8.01263e-16	0.0588439	0.0596372	1	0.587601	1.40919	Inhibitory neurons	eQTL	pvalue	0.515659	5
chr17:44368776_45218787	WNT3	chr17	44368776	45218787	rs11658976	chr17:44866805	-0.0917	WNT3	ENSG00000108379	687	9.25157e-19	0.884317	5.86997e-20	0.0560489	0.059634	-1	0.400291	0.816701	Inhibitory neurons	eQTL	pvalue	0.946108	2
chr6:32114515_32909533	HLA-DQA1	chr6	32114515	32909533	rs112485576	chr6:32578772	-0.1933	BRD2	ENSG00000204256	4798	0.00331388	0.671447	0.00130483	0.264321	0.0596134	-1	0.503335	0.820036	Oligodendrocytes	eQTL	pvalue	0.999531	1
chr7:23109124_23464856	GPNMB	chr7	23109124	23464856	rs199351	chr7:23300049	0.1217	RAPGEF5	ENSG00000136237	309	0.00141746	0.920313	2.88194e-05	0.0186519	0.0595891	1	0.957929	1.08279	Astrocytes	eQTL	pvalue	0.997816	2
chr17:44368776_45218787	WNT3	chr17	44368776	45218787	rs11658976	chr17:44866805	-0.0917	MAPT	ENSG00000186868	211	9.34781e-19	0.893516	4.91379e-20	0.0469092	0.0595745	1	0.478673	1.36146	Endothelial cells	eQTL	pvalue	4.68265e-05	3
chr4:77010876_77205746	SCARB2 - FAM47E	chr4	77010876	77205746	rs4101061	chr4:77147969	-0.0958	THAP6	ENSG00000174796	786	0.363832	0.490854	0.0365292	0.0492229	0.0595621	-1	0.139949	0.684073	Excitatory neurons	eQTL	pvalue	0.00144042	8
chr6:32114515_32909533	HLA-DQA1	chr6	32114515	32909533	rs112485576	chr6:32578772	-0.1933	VPS52	ENSG00000223501	4303	0.00312557	0.632946	0.00149592	0.302874	0.0595589	1	0.647223	1.03723	Endothelial cells	eQTL	pvalue	0.0159633	3
chr7:23109124_23464856	GPNMB	chr7	23109124	23464856	rs199351	chr7:23300049	0.1217	FAM126A	ENSG00000122591	380	0.00139741	0.910411	4.39742e-05	0.0285895	0.0595585	-1	0.189474	0.972104	Astrocytes	eQTL	pvalue	0.803308	3
chr4:698456_1164508	GAK	chr4	698456	1164508	rs873786	chr4:925376	-0.2342	ZNF595	ENSG00000272602	791	1.1747e-14	0.863563	1.04663e-15	0.0768816	0.0595551	-1	0.599241	0.903667	OPCs / COPs	eQTL	pvalue	1.77527e-05	NA
chr17:43273992_44243979	LINC02210-CRHR1	chr17	43273992	44243979	rs62053943	chr17:43744203	-0.3461	GPATCH8	ENSG00000186566	394	1.71189e-18	0.900411	7.62681e-20	0.0400556	0.0595337	-1	0.479695	0.992222	Pericytes	eQTL	pvalue	0.999495	1
chr17:43460181_44298279	GBA - LINC02210-CRHR1 - SNCA	chr17	43460181	44298279	rs117615688	chr17:43798308	NA	CDC27	ENSG00000004897	50	2.71107e-12	0.93755	8.60936e-15	0.00291778	0.0595323	-1	0.06	1.32939e-05	Excitatory neurons	eQTL	pvalue	0.486673	2
chr16:28450085_29027425	RABEP2 - CD19	chr16	28450085	29027425	rs2904880	chr16:28944396	-0.0575	SH2B1	ENSG00000178188	393	0.0262716	0.000299573	0.903668	0.010245	0.059516	1	0.969466	1.26629	Inhibitory neurons	eQTL	pvalue	0.95683	2
chr17:43460181_44298279	GBA - LINC02210-CRHR1 - SNCA	chr17	43460181	44298279	rs117615688	chr17:43798308	NA	CDC27	ENSG00000004897	50	2.71118e-12	0.937589	8.58497e-15	0.00290938	0.0595021	1	0.98	7779.89	Inhibitory neurons	eQTL	pvalue	0.486673	2
chr1:171431402_172131486	VAMP4	chr1	171431402	172131486	rs11578699	chr1:171719769	-0.0768	DNM3	ENSG00000197959	1432	0.141068	0.00666633	0.757067	0.0357167	0.059482	-1	0.276536	0.863229	Microglia	eQTL	pvalue	0.028277	3
chr17:43460181_44298279	GBA - LINC02210-CRHR1 - SNCA	chr17	43460181	44298279	rs117615688	chr17:43798308	NA	GFAP	ENSG00000131095	1491	3.05177e-21	0.851237	3.20299e-22	0.0892822	0.0594813	-1	0.917505	0.805176	OPCs / COPs	eQTL	pvalue	2.22937e-05	6
chr17:43273992_44243979	LINC02210-CRHR1	chr17	43273992	44243979	rs62053943	chr17:43744203	-0.3461	NMT1	ENSG00000136448	2369	2.08732e-21	0.788727	4.01872e-22	0.151795	0.0594786	-1	0.859856	0.840519	Excitatory neurons	eQTL	pvalue	0.998501	1
chr4:15495310_15820732	BST1	chr4	15495310	15820732	rs4698412	chr4:15737348	0.1111	PROM1	ENSG00000007062	620	0.035409	0.854042	0.00203618	0.0490519	0.0594606	-1	0.377419	0.986489	Endothelial cells	eQTL	pvalue	7.17059e-17	6
chr6:32114515_32909533	HLA-DQA1	chr6	32114515	32909533	rs112485576	chr6:32578772	-0.1933	BAG6	ENSG00000204463	2541	0.00490574	0.788718	0.000908561	0.146014	0.0594531	1	0.475403	1.09406	Excitatory neurons	eQTL	pvalue	0.999988	1
chr17:43460181_44298279	GBA - LINC02210-CRHR1 - SNCA	chr17	43460181	44298279	rs117615688	chr17:43798308	NA	EFTUD2	ENSG00000108883	1404	3.39672e-21	0.854368	3.42888e-22	0.0861864	0.0594454	1	0.106838	1.41191	Pericytes	eQTL	pvalue	0.999991	1
chr10:15520940_15641438	ITGA8	chr10	15520940	15641438	rs896435	chr10:15557406	0.0763	NMT2	ENSG00000152465	359	0.401834	0.507839	0.0136706	0.0172175	0.0594388	1	0.810585	1.05887	Oligodendrocytes	eQTL	pvalue	0.317678	3
chr8:11213589_11895484	CTSB	chr8	11213589	11895484	rs1293298	chr8:11712443	0.125	FDFT1	ENSG00000079459	2137	0.013044	0.741067	0.00322612	0.183225	0.0594372	1	0.645297	1.18357	Excitatory neurons	eQTL	pvalue	NA	9
chr3:182438339_182910050	MCCC1	chr3	182438339	182910050	rs10513789	chr3:182760073	0.134	YEATS2	ENSG00000163872	865	0.00931287	0.853552	0.000839261	0.0768614	0.0594347	1	0.598844	1.00909	Microglia	eQTL	pvalue	0.999978	2
chr17:43460181_44298279	GBA - LINC02210-CRHR1 - SNCA	chr17	43460181	44298279	rs117615688	chr17:43798308	NA	MAPT	ENSG00000186868	2679	2.02297e-21	0.776063	4.28969e-22	0.164504	0.0594329	1	0.942143	1.36968	Inhibitory neurons	eQTL	pvalue	4.68265e-05	3
chr12:123192508_123751339	HIP1R - HIP1R	chr12	123192508	123751339	rs10847864	chr12:123326598	0.1725	GTF2H3	ENSG00000111358	492	0.318956	0.587747	0.011944	0.02195	0.0594029	-1	0.0873984	0.39194	Oligodendrocytes	eQTL	pvalue	1.59171e-05	6
chr12:123192508_123751339	HIP1R - HIP1R	chr12	123192508	123751339	rs10847864	chr12:123326598	0.1725	B3GNT4	ENSG00000176383	379	0.318413	0.586408	0.0126192	0.0231809	0.0593786	-1	0.564644	0.838522	Excitatory neurons	eQTL	pvalue	3.9367e-06	9
chr14:55237857_55847737	GCH1	chr14	55237857	55847737	rs11158026	chr14:55348869	-0.0929	SOCS4	ENSG00000180008	947	0.34536	0.50215	0.0379802	0.0551635	0.0593463	-1	0.741288	0.97588	Inhibitory neurons	eQTL	pvalue	1.85889e-06	6
chr4:696848_1030779	TMEM175	chr4	696848	1030779	rs34311866	chr4:951947	-0.2514	SLBP	ENSG00000163950	742	1.19792e-14	0.880631	8.17306e-16	0.0600235	0.0593458	-1	0.330189	0.633818	OPCs / COPs	eQTL	pvalue	0.515659	5
chr17:43460181_44298279	GBA - LINC02210-CRHR1 - SNCA	chr17	43460181	44298279	rs117615688	chr17:43798308	NA	DCAKD	ENSG00000172992	2176	2.11372e-21	0.801548	3.67076e-22	0.13914	0.0593112	-1	0.0744485	0.472879	Endothelial cells	eQTL	pvalue	0.0293861	6
chr4:696848_1030779	TMEM175	chr4	696848	1030779	rs34311866	chr4:951947	-0.2514	PIGG	ENSG00000174227	762	1.18999e-14	0.874801	8.97433e-16	0.0659139	0.0592852	-1	0.518373	0.79258	Oligodendrocytes	eQTL	pvalue	8.77511e-07	6
chr3:182438339_182910050	MCCC1	chr3	182438339	182910050	rs10513789	chr3:182760073	0.134	KLHL6	ENSG00000172578	865	0.00944418	0.865587	0.000709777	0.0649939	0.059265	1	0.462428	2.42471	Microglia	eQTL	pvalue	3.42667e-06	5
chr12:123192508_123751339	HIP1R - HIP1R	chr12	123192508	123751339	rs10847864	chr12:123326598	0.1725	C12orf65	ENSG00000130921	492	0.2998	0.552447	0.0311629	0.0573652	0.0592259	-1	0.278455	0.808966	Astrocytes	eQTL	pvalue	0.172329	5
chr4:696848_1030779	TMEM175	chr4	696848	1030779	rs34311866	chr4:951947	-0.2514	TMEM175	ENSG00000127419	762	1.19584e-14	0.879104	8.40841e-16	0.0617538	0.0591418	1	0.564304	1.25569	OPCs / COPs	eQTL	pvalue	0.00043963	7
chr17:43273992_44243979	LINC02210-CRHR1	chr17	43273992	44243979	rs62053943	chr17:43744203	-0.3461	DBF4B	ENSG00000161692	699	4.66467e-21	0.86126	4.31468e-22	0.0796048	0.0591355	-1	0.725322	0.846034	Astrocytes	eQTL	pvalue	4.43214e-08	7
chr6:32114515_32909533	HLA-DQA1	chr6	32114515	32909533	rs112485576	chr6:32578772	-0.1933	ITPR3	ENSG00000096433	2360	0.0166157	0.700836	0.00517697	0.218301	0.05907	1	0.513559	1.10506	Endothelial cells	eQTL	pvalue	4.97537e-12	3
chr4:77010876_77205746	SCARB2 - FAM47E	chr4	77010876	77205746	rs4101061	chr4:77147969	-0.0958	CDKL2	ENSG00000138769	786	0.33607	0.453399	0.0645107	0.0869739	0.0590464	1	0.689567	1.20697	Astrocytes	eQTL	pvalue	1.86966e-09	8
chr4:76843886_77211104	SCARB2 - SCARB2	chr4	76843886	77211104	rs6825004	chr4:77110365	0.0686	CCDC158	ENSG00000163749	1313	0.0334729	0.0453523	0.366133	0.496013	0.0590286	-1	0.204874	0.8807	Excitatory neurons	eQTL	pvalue	2.98525e-13	6
chr3:160577670_161499831	SPTSSB	chr3	160577670	161499831	rs1450522	chr3:161077630	-0.1159	B3GALNT1	ENSG00000169255	1570	0.00406035	0.839342	0.000470024	0.0971028	0.0590244	-1	0.535669	0.527582	Endothelial cells	eQTL	pvalue	0.248007	6
chr6:32114515_32909533	HLA-DQA1	chr6	32114515	32909533	rs112485576	chr6:32578772	-0.1933	RXRB	ENSG00000204231	4720	0.00332681	0.673781	0.00129683	0.262588	0.059008	-1	0.447034	0.936359	Inhibitory neurons	eQTL	pvalue	0.997594	1
chr4:15495310_15820732	BST1	chr4	15495310	15820732	rs4698412	chr4:15737348	0.1111	CD38	ENSG00000004468	620	0.0354666	0.855432	0.00199699	0.048107	0.0589973	-1	0.391935	0.748922	Pericytes	eQTL	pvalue	7.65671e-05	7
chr4:696848_1030779	TMEM175	chr4	696848	1030779	rs34311866	chr4:951947	-0.2514	PDE6B	ENSG00000133256	762	1.19452e-14	0.87813	8.56058e-16	0.0628726	0.0589973	1	0.47769	1.7932	Excitatory neurons	eQTL	pvalue	1.62565e-13	7
chr3:182438339_182910050	MCCC1	chr3	182438339	182910050	rs10513789	chr3:182760073	0.134	DCUN1D1	ENSG00000043093	865	0.00949534	0.870276	0.00066155	0.060574	0.0589929	-1	0.517919	0.603323	Pericytes	eQTL	pvalue	0.990513	2
chr6:32114515_32909533	HLA-DQA1	chr6	32114515	32909533	rs112485576	chr6:32578772	-0.1933	TAPBP	ENSG00000231925	4129	0.00334413	0.677179	0.00128035	0.25921	0.0589868	1	0.538871	1.17458	Inhibitory neurons	eQTL	pvalue	0.000393582	7
chr4:696848_1030779	TMEM175	chr4	696848	1030779	rs34311866	chr4:951947	-0.2514	PDE6B	ENSG00000133256	762	1.16831e-14	0.858865	1.11826e-15	0.0821482	0.0589865	1	0.530184	1.40473	Inhibitory neurons	eQTL	pvalue	1.62565e-13	7
chr7:23109124_23464856	GPNMB	chr7	23109124	23464856	rs199351	chr7:23300049	0.1217	IGF2BP3	ENSG00000136231	380	0.00140462	0.915107	3.76422e-05	0.0244648	0.0589859	-1	0.794737	0.633884	Inhibitory neurons	eQTL	pvalue	0.999726	1
chr6:32114515_32909533	HLA-DQA1	chr6	32114515	32909533	rs112485576	chr6:32578772	-0.1933	RING1	ENSG00000204227	4708	0.00325971	0.660169	0.00136424	0.276232	0.0589756	-1	0.412065	0.918056	Microglia	eQTL	pvalue	0.915792	3
chr16:30519348_31380596	SETD1A	chr16	30519348	31380596	rs11150601	chr16:30977799	0.0878	NPIPB13	ENSG00000198064	469	0.260657	0.624363	0.016515	0.0395001	0.0589657	1	0.724947	1.38654	Oligodendrocytes	eQTL	pvalue	NA	NA
chr8:11213589_11895484	CTSB	chr8	11213589	11895484	rs1293298	chr8:11712443	0.125	FAM66A	ENSG00000227888	2125	0.00785142	0.44606	0.00842698	0.4787	0.0589621	1	0.761412	1.133	OPCs / COPs	eQTL	pvalue	NA	NA
chr9:33598493_34389927	UBAP2	chr9	33598493	34389927	rs6476434	chr9:34046391	-0.1056	DCAF12	ENSG00000198876	1568	0.13461	0.638782	0.0291895	0.138458	0.0589609	-1	0.219388	0.702098	Oligodendrocytes	eQTL	pvalue	0.00348556	5
chr6:32114515_32909533	HLA-DQA1	chr6	32114515	32909533	rs112485576	chr6:32578772	-0.1933	PHF1	ENSG00000112511	3378	0.00396257	0.707122	0.00128182	0.228682	0.0589515	-1	0.53582	0.649296	Inhibitory neurons	eQTL	pvalue	0.999559	1
chr4:15495310_15820732	BST1	chr4	15495310	15820732	rs4698412	chr4:15737348	0.1111	CC2D2A	ENSG00000048342	620	0.0356154	0.85902	0.00185007	0.0445636	0.058951	1	0.379032	1.09359	OPCs / COPs	eQTL	pvalue	5.49406e-15	5
chr17:43273992_44243979	LINC02210-CRHR1	chr17	43273992	44243979	rs62053943	chr17:43744203	-0.3461	GPATCH8	ENSG00000186566	394	1.72109e-18	0.905252	6.82746e-20	0.0358518	0.0588963	1	0.680203	1.16416	Oligodendrocytes	eQTL	pvalue	0.999495	1
chr3:182438339_182910050	MCCC1	chr3	182438339	182910050	rs10513789	chr3:182760073	0.134	MCF2L2	ENSG00000053524	865	0.00929824	0.852211	0.000859952	0.0787583	0.0588723	1	0.515607	1.2115	OPCs / COPs	eQTL	pvalue	1.61269e-12	5
chr3:182438339_182910050	MCCC1	chr3	182438339	182910050	rs10513789	chr3:182760073	0.134	KLHL24	ENSG00000114796	865	0.00940863	0.862329	0.000749731	0.0686562	0.0588569	1	0.455491	1.52102	Inhibitory neurons	eQTL	pvalue	0.252414	4
chr4:696848_1030779	TMEM175	chr4	696848	1030779	rs34311866	chr4:951947	-0.2514	LETM1	ENSG00000168924	362	1.22489e-14	0.900455	5.54299e-16	0.0406895	0.0588553	1	0.668508	1.21129	Inhibitory neurons	eQTL	pvalue	0.0810547	4
chr4:696848_1030779	TMEM175	chr4	696848	1030779	rs34311866	chr4:951947	-0.2514	TMEM129	ENSG00000168936	730	1.20269e-14	0.884139	7.76292e-16	0.0570089	0.0588523	1	0.569863	1.75179	OPCs / COPs	eQTL	pvalue	1.57456e-06	9
chr4:698456_1164508	GAK	chr4	698456	1164508	rs873786	chr4:925376	-0.2342	ZNF721	ENSG00000182903	1112	1.14918e-14	0.844799	1.31143e-15	0.096349	0.0588515	1	0.565647	1.14863	Oligodendrocytes	eQTL	pvalue	5.97289e-11	10
chr4:698456_1164508	GAK	chr4	698456	1164508	rs873786	chr4:925376	-0.2342	PCGF3	ENSG00000185619	1112	1.14584e-14	0.842347	1.34534e-15	0.0988414	0.0588114	-1	0.410072	0.619546	Excitatory neurons	eQTL	pvalue	0.9434	2
chr17:43273992_44243979	LINC02210-CRHR1	chr17	43273992	44243979	rs62053943	chr17:43744203	-0.3461	MAPT	ENSG00000186868	2807	2.0018e-21	0.767943	4.51756e-22	0.173246	0.0588111	1	0.908443	1.36968	Inhibitory neurons	eQTL	pvalue	4.68265e-05	3
chr6:32114515_32909533	HLA-DQA1	chr6	32114515	32909533	rs112485576	chr6:32578772	-0.1933	PRRC2A	ENSG00000204469	2439	0.00485778	0.77937	0.000972724	0.156003	0.0587966	1	0.444854	1.15383	Astrocytes	eQTL	pvalue	1	1
chr12:123192508_123751339	HIP1R - HIP1R	chr12	123192508	123751339	rs10847864	chr12:123326598	0.1725	CDK2AP1	ENSG00000111328	492	0.317925	0.585847	0.0131915	0.0242494	0.0587864	-1	0.853659	0.771845	Microglia	eQTL	pvalue	0.742361	5
chr8:22422923_22544158	BIN3	chr8	22422923	22544158	rs2280104	chr8:22525980	0.0783	ENTPD4	ENSG00000197217	188	0.72682	0.180185	0.0274611	0.00674904	0.0587854	1	0.824468	1.18815	OPCs / COPs	eQTL	pvalue	2.06793e-11	6
chr3:182438339_182910050	MCCC1	chr3	182438339	182910050	rs10513789	chr3:182760073	0.134	YEATS2	ENSG00000163872	865	0.00944528	0.865688	0.000713851	0.0653677	0.0587851	1	0.554913	1.11617	OPCs / COPs	eQTL	pvalue	0.999978	2
chr16:30519348_31380596	SETD1A	chr16	30519348	31380596	rs11150601	chr16:30977799	0.0878	SEPHS2	ENSG00000179918	669	0.256479	0.615137	0.0204974	0.0491022	0.0587848	-1	0.267564	0.75203	Excitatory neurons	eQTL	pvalue	0.00178605	6
chr4:698456_1164508	GAK	chr4	698456	1164508	rs873786	chr4:925376	-0.2342	SLBP	ENSG00000163950	1096	1.17196e-14	0.861548	1.08453e-15	0.0796686	0.0587833	-1	0.5	0.92769	Microglia	eQTL	pvalue	0.515659	5
chr4:696848_1030779	TMEM175	chr4	696848	1030779	rs34311866	chr4:951947	-0.2514	TMEM129	ENSG00000168936	730	1.20718e-14	0.887441	7.32787e-16	0.0538108	0.0587484	1	0.50137	1.24273	Inhibitory neurons	eQTL	pvalue	1.57456e-06	9
chr6:32114515_32909533	HLA-DQA1	chr6	32114515	32909533	rs112485576	chr6:32578772	-0.1933	VARS	ENSG00000204394	4169	0.00344589	0.698124	0.0011776	0.238519	0.0587343	-1	0.42888	0.930086	Excitatory neurons	eQTL	pvalue	0.679794	3
chr4:696848_1030779	TMEM175	chr4	696848	1030779	rs34311866	chr4:951947	-0.2514	PCGF3	ENSG00000185619	762	1.17642e-14	0.864828	1.04062e-15	0.0764406	0.0587314	-1	0.41601	0.793204	Microglia	eQTL	pvalue	0.9434	2
chr1:205621839_205875724	RAB29	chr1	205621839	205875724	rs11557080	chr1:205737739	0.1303	CDK18	ENSG00000117266	395	0.129144	0.773853	0.00548202	0.0327905	0.0587309	-1	0.334177	0.980261	Astrocytes	eQTL	pvalue	7.15897e-08	7
chr7:23109124_23464856	GPNMB	chr7	23109124	23464856	rs199351	chr7:23300049	0.1217	TOMM7	ENSG00000196683	380	0.001402	0.913402	4.06515e-05	0.0264256	0.0587297	-1	0.315789	0.638256	Oligodendrocytes	eQTL	pvalue	0.0547353	10
chr7:23109124_23464856	GPNMB	chr7	23109124	23464856	rs199351	chr7:23300049	0.1217	FAM126A	ENSG00000122591	380	0.0014064	0.916265	3.62662e-05	0.0235686	0.0587239	1	0.778947	1.43219	Endothelial cells	eQTL	pvalue	0.803308	3
chr4:696848_1030779	TMEM175	chr4	696848	1030779	rs34311866	chr4:951947	-0.2514	ZNF595	ENSG00000272602	762	1.20998e-14	0.889496	7.05287e-16	0.0517892	0.0587151	1	0.515748	1.56786	Oligodendrocytes	eQTL	pvalue	1.77527e-05	NA
chr4:696848_1030779	TMEM175	chr4	696848	1030779	rs34311866	chr4:951947	-0.2514	TMEM175	ENSG00000127419	762	1.19799e-14	0.880679	8.25258e-16	0.0606087	0.058712	1	0.53937	1.18612	Pericytes	eQTL	pvalue	0.00043963	7
chr4:696848_1030779	TMEM175	chr4	696848	1030779	rs34311866	chr4:951947	-0.2514	TMEM129	ENSG00000168936	730	1.20424e-14	0.885273	7.62804e-16	0.0560175	0.0587092	1	0.520548	1.14114	Pericytes	eQTL	pvalue	1.57456e-06	9
chr4:696848_1030779	TMEM175	chr4	696848	1030779	rs34311866	chr4:951947	-0.2514	ZNF595	ENSG00000272602	762	1.20311e-14	0.884448	7.74283e-16	0.0568614	0.0586908	-1	0.406824	0.878439	Microglia	eQTL	pvalue	1.77527e-05	NA
chr11:133611102_133857922	IGSF9B	chr11	133611102	133857922	rs3802920	chr11:133787001	0.1117	ACAD8	ENSG00000151498	491	0.040481	0.864288	0.00163926	0.0349402	0.058652	1	0.252546	1.14571	Oligodendrocytes	eQTL	pvalue	1.1661e-05	8
chr4:698456_1164508	GAK	chr4	698456	1164508	rs873786	chr4:925376	-0.2342	ZNF141	ENSG00000131127	1112	1.17981e-14	0.867318	1.00783e-15	0.0740305	0.0586516	-1	0.363309	0.943267	Microglia	eQTL	pvalue	0.161889	8
chr4:696848_1030779	TMEM175	chr4	696848	1030779	rs34311866	chr4:951947	-0.2514	SLBP	ENSG00000163950	742	1.14497e-14	0.841705	1.35652e-15	0.0996637	0.0586309	1	0.572776	1.09794	Oligodendrocytes	eQTL	pvalue	0.515659	5
chr4:698456_1164508	GAK	chr4	698456	1164508	rs873786	chr4:925376	-0.2342	AC116565.1	ENSG00000283183	1112	1.17866e-14	0.866472	1.01965e-15	0.0748994	0.0586282	-1	0.696043	0.607192	Excitatory neurons	eQTL	pvalue	NA	NA
chr17:43273992_44243979	LINC02210-CRHR1	chr17	43273992	44243979	rs62053943	chr17:43744203	-0.3461	GFAP	ENSG00000131095	1733	2.92429e-21	0.815677	4.50844e-22	0.125696	0.0586269	1	0.852856	1.31934	Endothelial cells	eQTL	pvalue	2.22937e-05	6
chr4:698456_1164508	GAK	chr4	698456	1164508	rs873786	chr4:925376	-0.2342	CPLX1	ENSG00000168993	1112	1.14946e-14	0.845007	1.31169e-15	0.0963683	0.0586244	1	0.586331	1.51657	OPCs / COPs	eQTL	pvalue	0.79579	3
chr11:133611102_133857922	IGSF9B	chr11	133611102	133857922	rs3802920	chr11:133787001	0.1117	JAM3	ENSG00000166086	491	0.0406978	0.868916	0.00142434	0.0303518	0.0586096	1	0.590631	1.49553	Astrocytes	eQTL	pvalue	0.000178704	5
chr3:182438339_182910050	MCCC1	chr3	182438339	182910050	rs10513789	chr3:182760073	0.134	MCF2L2	ENSG00000053524	865	0.00924028	0.846899	0.000920821	0.0843374	0.0586024	-1	0.46474	0.848909	Microglia	eQTL	pvalue	1.61269e-12	5
chr4:90508340_90833421	SNCA	chr4	90508340	90833421	rs356182	chr4:90626111	-0.3102	NAP1L5	ENSG00000177432	198	1.79194e-17	0.924352	3.31702e-19	0.0170519	0.0585965	-1	0.388889	0.0264267	Inhibitory neurons	eQTL	pvalue	0.788624	5
chr4:90508340_90963742	GBA - LINC02210-CRHR1 - SNCA	chr4	90508340	90963742	rs5019538	chr4:90636630	NA	NAP1L5	ENSG00000177432	198	1.79194e-17	0.924352	3.31702e-19	0.0170519	0.0585965	-1	0.388889	0.0264267	Inhibitory neurons	eQTL	pvalue	0.788624	5
chr4:698456_1164508	GAK	chr4	698456	1164508	rs873786	chr4:925376	-0.2342	ZNF595	ENSG00000272602	791	1.20743e-14	0.887622	7.32457e-16	0.0537868	0.0585915	1	0.503161	1.56786	Oligodendrocytes	eQTL	pvalue	1.77527e-05	NA
chr4:698456_1164508	GAK	chr4	698456	1164508	rs873786	chr4:925376	-0.2342	ZNF595	ENSG00000272602	791	1.20053e-14	0.882547	8.01861e-16	0.0588888	0.0585646	-1	0.404551	0.878439	Microglia	eQTL	pvalue	1.77527e-05	NA
chr4:696848_1030779	TMEM175	chr4	696848	1030779	rs34311866	chr4:951947	-0.2514	SPON2	ENSG00000159674	762	1.19671e-14	0.879738	8.40799e-16	0.0617514	0.0585105	1	0.614173	2.15468	Excitatory neurons	eQTL	pvalue	1.08812e-06	10
chr17:43460181_44298279	GBA - LINC02210-CRHR1 - SNCA	chr17	43460181	44298279	rs117615688	chr17:43798308	NA	CCDC43	ENSG00000180329	346	7.11226e-21	0.913689	2.16871e-22	0.0278022	0.0585092	1	0.890173	2.37305	Endothelial cells	eQTL	pvalue	0.000257178	6
chr9:33598493_34389927	UBAP2	chr9	33598493	34389927	rs6476434	chr9:34046391	-0.1056	NUDT2	ENSG00000164978	1568	0.144713	0.686726	0.0191688	0.0909057	0.058487	-1	0.320791	0.825745	OPCs / COPs	eQTL	pvalue	0.00236775	8
chr6:32114515_32909533	HLA-DQA1	chr6	32114515	32909533	rs112485576	chr6:32578772	-0.1933	NFKBIL1	ENSG00000204498	2123	0.00713457	0.773448	0.00147163	0.159479	0.0584668	1	0.268017	1.17629	Inhibitory neurons	eQTL	pvalue	0.816647	3
chr3:182438339_182910050	MCCC1	chr3	182438339	182910050	rs10513789	chr3:182760073	0.134	ATP11B	ENSG00000058063	865	0.00945032	0.866149	0.000712333	0.065229	0.0584591	-1	0.475145	0.919025	Oligodendrocytes	eQTL	pvalue	0.992835	2
chr11:82988682_83555289	DLG2	chr11	82988682	83555289	rs12283611	chr11:83487277	-0.1009	PCF11	ENSG00000165494	955	0.211092	0.652544	0.0190565	0.0588504	0.0584578	-1	0.171728	0.779977	Pericytes	eQTL	pvalue	1	1
chr3:182438339_182910050	MCCC1	chr3	182438339	182910050	rs10513789	chr3:182760073	0.134	DCUN1D1	ENSG00000043093	865	0.00940071	0.861603	0.000762193	0.0697988	0.0584352	1	0.542197	1.06872	Inhibitory neurons	eQTL	pvalue	0.990513	2
chr17:44368776_45218787	WNT3	chr17	44368776	45218787	rs11658976	chr17:44866805	-0.0917	TBKBP1	ENSG00000198933	684	9.3681e-19	0.895132	4.8678e-20	0.046454	0.0584141	-1	0.394737	0.448642	Excitatory neurons	eQTL	pvalue	0.0383778	3
chr6:32114515_32909533	HLA-DQA1	chr6	32114515	32909533	rs112485576	chr6:32578772	-0.1933	PHF1	ENSG00000112511	3378	0.00406155	0.724785	0.00118605	0.211593	0.0583737	-1	0.477798	0.732705	Oligodendrocytes	eQTL	pvalue	0.999559	1
chr17:43273992_44243979	LINC02210-CRHR1	chr17	43273992	44243979	rs62053943	chr17:43744203	-0.3461	GFAP	ENSG00000131095	1733	2.99478e-21	0.835339	3.81274e-22	0.106291	0.0583704	-1	0.857473	0.957371	OPCs / COPs	eQTL	pvalue	2.22937e-05	6
chr1:205621839_205875724	RAB29	chr1	205621839	205875724	rs11557080	chr1:205737739	0.1303	SRGAP2	ENSG00000266028	395	0.129614	0.776668	0.00506502	0.0302921	0.058361	1	0.673418	1.26812	OPCs / COPs	eQTL	pvalue	NA	NA
chr4:698456_1164508	GAK	chr4	698456	1164508	rs873786	chr4:925376	-0.2342	NSD2	ENSG00000109685	674	1.21176e-14	0.890808	6.92292e-16	0.0508343	0.0583576	-1	0.468843	0.951089	OPCs / COPs	eQTL	pvalue	NA	1
chr4:698456_1164508	GAK	chr4	698456	1164508	rs873786	chr4:925376	-0.2342	CTBP1	ENSG00000159692	1112	1.16285e-14	0.854849	1.18147e-15	0.0867951	0.0583562	-1	0.379496	0.791895	OPCs / COPs	eQTL	pvalue	0.979764	2
chr3:182438339_182910050	MCCC1	chr3	182438339	182910050	rs10513789	chr3:182760073	0.134	KLHL24	ENSG00000114796	865	0.00948617	0.869435	0.000677687	0.0620537	0.0583472	1	0.398844	1.86592	Microglia	eQTL	pvalue	0.252414	4
chr17:43273992_44243979	LINC02210-CRHR1	chr17	43273992	44243979	rs62053943	chr17:43744203	-0.3461	DCAKD	ENSG00000172992	2418	2.0792e-21	0.788457	4.04152e-22	0.153201	0.0583425	-1	0.107113	0.472879	Endothelial cells	eQTL	pvalue	0.0293861	6
chr4:77013191_77440333	FAM47E - FAM47E-STBD1	chr4	77013191	77440333	rs6854006	chr4:77198054	-0.0971	THAP6	ENSG00000174796	1137	0.347962	0.480522	0.0475738	0.0656391	0.0583031	-1	0.116095	0.599433	Excitatory neurons	eQTL	pvalue	0.00144042	8
chr11:133611102_133857922	IGSF9B	chr11	133611102	133857922	rs3802920	chr11:133787001	0.1117	NCAPD3	ENSG00000151503	491	0.0402627	0.859627	0.0018736	0.0399438	0.0582931	1	0.480652	1.08451	OPCs / COPs	eQTL	pvalue	0.0731521	3
chr3:182438339_182910050	MCCC1	chr3	182438339	182910050	rs10513789	chr3:182760073	0.134	KLHL24	ENSG00000114796	865	0.00940257	0.861773	0.000762294	0.0698082	0.0582538	1	0.504046	1.23279	Excitatory neurons	eQTL	pvalue	0.252414	4
chr4:698456_1164508	GAK	chr4	698456	1164508	rs873786	chr4:925376	-0.2342	ZNF718	ENSG00000250312	1044	1.1718e-14	0.861427	1.09352e-15	0.08033	0.0582425	-1	0.524904	0.625716	OPCs / COPs	eQTL	pvalue	NA	NA
chr12:40211496_40990438	LRRK2	chr12	40211496	40990438	rs76904798	chr12:40614434	0.1534	CNTN1	ENSG00000018236	1839	0.0622278	0.752908	0.00967137	0.116958	0.0582346	-1	0.501903	0.586351	Inhibitory neurons	eQTL	pvalue	0.999989	2
chr4:696848_1030779	TMEM175	chr4	696848	1030779	rs34311866	chr4:951947	-0.2514	SLBP	ENSG00000163950	742	1.19903e-14	0.881449	8.21367e-16	0.0603231	0.0582274	1	0.609164	1.05732	Endothelial cells	eQTL	pvalue	0.515659	5
chr1:205630893_205921352	NUCKS1	chr1	205630893	205921352	rs823118	chr1:205723572	0.1063	CDK18	ENSG00000117266	510	0.127981	0.767117	0.00668267	0.0399978	0.0582216	-1	0.294118	0.980261	Astrocytes	eQTL	pvalue	7.15897e-08	7
chr6:32114515_32909533	HLA-DQA1	chr6	32114515	32909533	rs112485576	chr6:32578772	-0.1933	ATF6B	ENSG00000213676	4798	0.00309053	0.626193	0.00153503	0.310965	0.0582167	1	0.411005	1.22983	Oligodendrocytes	eQTL	pvalue	1.67701e-06	4
chr2:135237974_135755629	TMEM163	chr2	135237974	135755629	rs57891859	chr2:135464616	0.0856	ZRANB3	ENSG00000121988	575	0.00191728	0.899385	8.62476e-05	0.0404001	0.0582111	-1	0.17913	0.628582	Astrocytes	eQTL	pvalue	7.4264e-15	6
chr12:123192508_123751339	HIP1R - HIP1R	chr12	123192508	123751339	rs10847864	chr12:123326598	0.1725	ATP6V0A2	ENSG00000185344	482	0.315916	0.5814	0.0156797	0.0287981	0.0582057	-1	0.431535	0.870976	Astrocytes	eQTL	pvalue	4.73811e-06	5
chr17:44368776_45218787	WNT3	chr17	44368776	45218787	rs11658976	chr17:44866805	-0.0917	TBKBP1	ENSG00000198933	684	9.29242e-19	0.887901	5.65072e-20	0.053935	0.0581644	1	0.47076	1.30133	Astrocytes	eQTL	pvalue	0.0383778	3
chr4:696848_1030779	TMEM175	chr4	696848	1030779	rs34311866	chr4:951947	-0.2514	TMEM129	ENSG00000168936	730	1.21277e-14	0.891546	6.84927e-16	0.0502931	0.0581605	1	0.528767	1.29749	Endothelial cells	eQTL	pvalue	1.57456e-06	9
chr2:135237974_135755629	TMEM163	chr2	135237974	135755629	rs57891859	chr2:135464616	0.0856	RAB3GAP1	ENSG00000115839	738	0.00189167	0.887384	0.00011197	0.0524672	0.0581455	-1	0.432249	0.686562	Oligodendrocytes	eQTL	pvalue	3.66101e-05	3
chr16:30519348_31380596	SETD1A	chr16	30519348	31380596	rs11150601	chr16:30977799	0.0878	FUS	ENSG00000089280	669	0.263571	0.632149	0.013593	0.0325432	0.0581437	1	0.639761	2.23845	Astrocytes	eQTL	pvalue	0.999964	1
chr11:82988682_83555289	DLG2	chr11	82988682	83555289	rs12283611	chr11:83487277	-0.1009	PCF11	ENSG00000165494	955	0.212397	0.656578	0.0178286	0.055055	0.0581422	-1	0.183246	0.634036	Astrocytes	eQTL	pvalue	1	1
chr4:76843886_77211104	SCARB2 - SCARB2	chr4	76843886	77211104	rs6825004	chr4:77110365	0.0686	USO1	ENSG00000138768	1313	0.357872	0.48488	0.0421102	0.0569968	0.058141	1	0.560548	1.01625	Astrocytes	eQTL	pvalue	0.918012	2
chr4:696848_1030779	TMEM175	chr4	696848	1030779	rs34311866	chr4:951947	-0.2514	ZNF718	ENSG00000250312	762	1.19137e-14	0.875813	8.99215e-16	0.0660461	0.0581405	1	0.48294	1.81844	Inhibitory neurons	eQTL	pvalue	NA	NA
chr4:696848_1030779	TMEM175	chr4	696848	1030779	rs34311866	chr4:951947	-0.2514	PIGG	ENSG00000174227	762	1.20588e-14	0.886479	7.5456e-16	0.0554121	0.0581091	1	0.678478	1.79197	Endothelial cells	eQTL	pvalue	8.77511e-07	6
chr4:696848_1030779	TMEM175	chr4	696848	1030779	rs34311866	chr4:951947	-0.2514	ZNF721	ENSG00000182903	762	1.19373e-14	0.877552	8.76053e-16	0.0643434	0.0581048	-1	0.278215	0.926874	Microglia	eQTL	pvalue	5.97289e-11	10
chr3:182438339_182910050	MCCC1	chr3	182438339	182910050	rs10513789	chr3:182760073	0.134	YEATS2	ENSG00000163872	865	0.00945958	0.866999	0.000706912	0.0647325	0.0581023	-1	0.654335	0.613249	Oligodendrocytes	eQTL	pvalue	0.999978	2
chr4:696848_1030779	TMEM175	chr4	696848	1030779	rs34311866	chr4:951947	-0.2514	TMEM129	ENSG00000168936	730	1.21296e-14	0.891688	6.83846e-16	0.0502136	0.0580987	-1	0.531507	0.41488	Excitatory neurons	eQTL	pvalue	1.57456e-06	9
chr12:40211496_40990438	LRRK2	chr12	40211496	40990438	rs76904798	chr12:40614434	0.1534	LRRK2	ENSG00000188906	1839	0.0574221	0.694763	0.0144895	0.175254	0.0580711	1	0.551387	1.01337	OPCs / COPs	eQTL	pvalue	7.5565e-14	4
chr12:123192508_123751339	HIP1R - HIP1R	chr12	123192508	123751339	rs10847864	chr12:123326598	0.1725	ATP6V0A2	ENSG00000185344	482	0.318696	0.586516	0.0129479	0.0237708	0.0580698	1	0.358921	1.45007	Excitatory neurons	eQTL	pvalue	4.73811e-06	5
chr11:133611102_133857922	IGSF9B	chr11	133611102	133857922	rs3802920	chr11:133787001	0.1117	THYN1	ENSG00000151500	491	0.0403474	0.861436	0.00179911	0.0383538	0.0580639	1	0.702648	3.12131	Inhibitory neurons	eQTL	pvalue	1.40364e-09	10
chr4:698456_1164508	GAK	chr4	698456	1164508	rs873786	chr4:925376	-0.2342	LETM1	ENSG00000168924	716	1.20149e-14	0.883253	7.99074e-16	0.0586845	0.0580621	1	0.501397	1.01116	Endothelial cells	eQTL	pvalue	0.0810547	4
chr17:44368776_45218787	WNT3	chr17	44368776	45218787	rs11658976	chr17:44866805	-0.0917	KPNB1	ENSG00000108424	687	9.03001e-19	0.863139	8.25102e-20	0.0788099	0.0580508	1	0.43377	1.0959	Excitatory neurons	eQTL	pvalue	0.999994	1
chr6:32114515_32909533	HLA-DQA1	chr6	32114515	32909533	rs112485576	chr6:32578772	-0.1933	EHMT2	ENSG00000204371	4686	0.00325094	0.658683	0.00137559	0.278654	0.058036	-1	0.596458	0.934698	Microglia	eQTL	pvalue	0.0644715	3
chr16:30519348_31380596	SETD1A	chr16	30519348	31380596	rs11150601	chr16:30977799	0.0878	KAT8	ENSG00000103510	669	0.263951	0.633059	0.0132483	0.0317166	0.0580253	1	0.765321	1.89089	Astrocytes	eQTL	pvalue	0.912576	3
chr6:32114515_32909533	HLA-DQA1	chr6	32114515	32909533	rs112485576	chr6:32578772	-0.1933	C6orf48	ENSG00000204387	4413	0.00332893	0.674436	0.00129799	0.262913	0.0580246	1	0.493315	1.1194	OPCs / COPs	eQTL	pvalue	5.82447e-05	10
chr12:40211496_40990438	LRRK2	chr12	40211496	40990438	rs76904798	chr12:40614434	0.1534	LRRK2	ENSG00000188906	1839	0.062315	0.753963	0.00960022	0.116097	0.0580242	-1	0.45677	0.596867	Excitatory neurons	eQTL	pvalue	7.5565e-14	4
chr17:43273992_44243979	LINC02210-CRHR1	chr17	43273992	44243979	rs62053943	chr17:43744203	-0.3461	EFTUD2	ENSG00000108883	1646	3.31313e-21	0.833343	4.32286e-22	0.108674	0.0579825	1	0.153098	1.06629	Pericytes	eQTL	pvalue	0.999991	1
chr6:32114515_32909533	HLA-DQA1	chr6	32114515	32909533	rs112485576	chr6:32578772	-0.1933	NFKBIL1	ENSG00000204498	2123	0.007287	0.789972	0.00132374	0.143447	0.0579702	-1	0.523787	0.999667	Endothelial cells	eQTL	pvalue	0.816647	3
chr4:698456_1164508	GAK	chr4	698456	1164508	rs873786	chr4:925376	-0.2342	LETM1	ENSG00000168924	716	1.20369e-14	0.88487	7.78731e-16	0.0571891	0.057941	1	0.332402	1.19681	Pericytes	eQTL	pvalue	0.0810547	4
chr4:696848_1030779	TMEM175	chr4	696848	1030779	rs34311866	chr4:951947	-0.2514	ATP5ME	ENSG00000169020	762	1.21128e-14	0.890448	7.02854e-16	0.0516111	0.0579404	1	0.509186	2.68967	OPCs / COPs	eQTL	pvalue	NA	8
chr3:182438339_182910050	MCCC1	chr3	182438339	182910050	rs10513789	chr3:182760073	0.134	KLHL24	ENSG00000114796	865	0.00943013	0.864299	0.000738121	0.067593	0.0579393	1	0.526012	1.21194	Endothelial cells	eQTL	pvalue	0.252414	4
chr4:696848_1030779	TMEM175	chr4	696848	1030779	rs34311866	chr4:951947	-0.2514	MAEA	ENSG00000090316	762	1.19241e-14	0.876582	8.91507e-16	0.0654797	0.0579384	-1	0.53937	0.796767	Oligodendrocytes	eQTL	pvalue	0.844858	3
chr4:698456_1164508	GAK	chr4	698456	1164508	rs873786	chr4:925376	-0.2342	SLBP	ENSG00000163950	1096	1.16492e-14	0.856373	1.16644e-15	0.0856909	0.057936	1	0.559307	1.40919	Inhibitory neurons	eQTL	pvalue	0.515659	5
chr4:696848_1030779	TMEM175	chr4	696848	1030779	rs34311866	chr4:951947	-0.2514	CTBP1	ENSG00000159692	762	1.20868e-14	0.888542	7.29048e-16	0.0535368	0.0579211	1	0.590551	1.15478	Microglia	eQTL	pvalue	0.979764	2
chr6:32114515_32909533	HLA-DQA1	chr6	32114515	32909533	rs112485576	chr6:32578772	-0.1933	WDR46	ENSG00000227057	4244	0.00320193	0.648402	0.00142769	0.289053	0.0579154	-1	0.450283	0.809459	Inhibitory neurons	eQTL	pvalue	8.42035e-06	6
chr4:696848_1030779	TMEM175	chr4	696848	1030779	rs34311866	chr4:951947	-0.2514	GAK	ENSG00000178950	762	1.20877e-14	0.888609	7.28274e-16	0.0534799	0.0579111	-1	0.468504	0.185781	Oligodendrocytes	eQTL	pvalue	0.973135	2
chr6:32114515_32909533	HLA-DQA1	chr6	32114515	32909533	rs112485576	chr6:32578772	-0.1933	TAPBP	ENSG00000231925	4129	0.00347146	0.702964	0.00115834	0.234504	0.0579027	-1	0.588036	0.863981	Pericytes	eQTL	pvalue	0.000393582	7
chr4:698456_1164508	GAK	chr4	698456	1164508	rs873786	chr4:925376	-0.2342	PIGG	ENSG00000174227	1112	1.16213e-14	0.854319	1.19491e-15	0.0877838	0.0578972	-1	0.509892	0.79258	Oligodendrocytes	eQTL	pvalue	8.77511e-07	6
chr4:696848_1030779	TMEM175	chr4	696848	1030779	rs34311866	chr4:951947	-0.2514	ZNF595	ENSG00000272602	762	1.19911e-14	0.881502	8.25284e-16	0.0606115	0.0578867	-1	0.473753	0.807304	Excitatory neurons	eQTL	pvalue	1.77527e-05	NA
chr4:696848_1030779	TMEM175	chr4	696848	1030779	rs34311866	chr4:951947	-0.2514	TMEM129	ENSG00000168936	730	1.20796e-14	0.888008	7.36803e-16	0.0541069	0.0578853	-1	0.532877	0.643053	Oligodendrocytes	eQTL	pvalue	1.57456e-06	9
chr4:77013191_77440333	FAM47E - FAM47E-STBD1	chr4	77013191	77440333	rs6854006	chr4:77198054	-0.0971	CDKL2	ENSG00000138769	1149	0.324762	0.448513	0.0709456	0.0979217	0.0578581	1	0.624021	1.20697	Astrocytes	eQTL	pvalue	1.86966e-09	8
chr16:30519348_31380596	SETD1A	chr16	30519348	31380596	rs11150601	chr16:30977799	0.0878	TBC1D10B	ENSG00000169221	669	0.256405	0.614962	0.0208431	0.0499321	0.0578575	1	0.650224	1.05917	OPCs / COPs	eQTL	pvalue	0.981784	1
chr6:32114515_32909533	HLA-DQA1	chr6	32114515	32909533	rs112485576	chr6:32578772	-0.1933	RPS18	ENSG00000231500	4303	0.00319056	0.646107	0.00143946	0.291441	0.0578214	1	0.523588	2.03936	Inhibitory neurons	eQTL	pvalue	0.962013	1
chr1:205630893_205921352	NUCKS1	chr1	205630893	205921352	rs823118	chr1:205723572	0.1063	SRGAP2	ENSG00000266028	510	0.128329	0.769208	0.00639405	0.0382682	0.0578008	1	0.623529	1.03856	OPCs / COPs	eQTL	pvalue	NA	NA
chr17:44368776_45218787	WNT3	chr17	44368776	45218787	rs11658976	chr17:44866805	-0.0917	CDC27	ENSG00000004897	687	9.32088e-19	0.890942	5.37439e-20	0.0513137	0.0577445	-1	0.340611	0.68148	Microglia	eQTL	pvalue	0.486673	2
chr9:33598493_34389927	UBAP2	chr9	33598493	34389927	rs6476434	chr9:34046391	-0.1056	C9orf24	ENSG00000164972	1568	0.139359	0.661319	0.0246524	0.116928	0.0577407	1	0.567602	1.61525	Excitatory neurons	eQTL	pvalue	1.6868e-05	7
chr16:30519348_31380596	SETD1A	chr16	30519348	31380596	rs11150601	chr16:30977799	0.0878	ZNF720	ENSG00000197302	577	0.264449	0.632886	0.0132619	0.0316809	0.0577222	1	0.696707	1.25356	Microglia	eQTL	pvalue	0.0559605	5
chr6:32114515_32909533	HLA-DQA1	chr6	32114515	32909533	rs112485576	chr6:32578772	-0.1933	HLA-DOA	ENSG00000204252	4798	0.0033975	0.688391	0.00123049	0.24926	0.0577209	-1	0.426845	0.76778	Microglia	eQTL	pvalue	1.88487e-05	10
chr4:696848_1030779	TMEM175	chr4	696848	1030779	rs34311866	chr4:951947	-0.2514	MAEA	ENSG00000090316	762	1.19981e-14	0.882019	8.20703e-16	0.0602749	0.0577058	-1	0.372703	0.836989	Microglia	eQTL	pvalue	0.844858	3
chr3:160577670_161499831	SPTSSB	chr3	160577670	161499831	rs1450522	chr3:161077630	-0.1159	B3GALNT1	ENSG00000169255	1570	0.00394056	0.814579	0.000596223	0.123191	0.0576932	1	0.438217	1.30304	Inhibitory neurons	eQTL	pvalue	0.248007	6
chr4:696848_1030779	TMEM175	chr4	696848	1030779	rs34311866	chr4:951947	-0.2514	ATP5ME	ENSG00000169020	762	1.20561e-14	0.886283	7.63255e-16	0.0560517	0.0576658	1	0.429134	1.10746	Oligodendrocytes	eQTL	pvalue	NA	8
chr4:698456_1164508	GAK	chr4	698456	1164508	rs873786	chr4:925376	-0.2342	ZNF595	ENSG00000272602	791	1.19436e-14	0.878016	8.75807e-16	0.0643258	0.0576578	-1	0.466498	0.807304	Excitatory neurons	eQTL	pvalue	1.77527e-05	NA
chr4:696848_1030779	TMEM175	chr4	696848	1030779	rs34311866	chr4:951947	-0.2514	TMEM175	ENSG00000127419	762	1.20452e-14	0.88548	7.7449e-16	0.0568777	0.057642	-1	0.456693	0.458383	Inhibitory neurons	eQTL	pvalue	0.00043963	7
chr8:11213589_11895484	CTSB	chr8	11213589	11895484	rs1293298	chr8:11712443	0.125	NEIL2	ENSG00000154328	2137	0.0138297	0.785701	0.00247153	0.140357	0.0576413	1	0.530182	1.07884	Microglia	eQTL	pvalue	2.111e-09	9
chr15:61856287_62097290	VPS13C	chr15	61856287	62097290	rs2251086	chr15:61997385	-0.1415	VPS13C	ENSG00000129003	480	0.10983	0.791827	0.00496499	0.0357379	0.05764	-1	0.38125	0.902318	Pericytes	eQTL	pvalue	1.85523e-37	4
chr4:698456_1164508	GAK	chr4	698456	1164508	rs873786	chr4:925376	-0.2342	PDE6B	ENSG00000133256	1112	1.16689e-14	0.857818	1.15091e-15	0.0845497	0.0576326	1	0.403777	1.7932	Excitatory neurons	eQTL	pvalue	1.62565e-13	7
chr1:205621839_205875724	RAB29	chr1	205621839	205875724	rs11557080	chr1:205737739	0.1303	RBBP5	ENSG00000117222	395	0.128294	0.76876	0.00649665	0.0388715	0.0575776	-1	0.192405	0.866476	Astrocytes	eQTL	pvalue	0.995054	1
chr11:133611102_133857922	IGSF9B	chr11	133611102	133857922	rs3802920	chr11:133787001	0.1117	VPS26B	ENSG00000151502	491	0.0404838	0.864346	0.00168617	0.0359429	0.0575408	-1	0.448065	0.7673	Excitatory neurons	eQTL	pvalue	0.970719	2
chr6:32114515_32909533	HLA-DQA1	chr6	32114515	32909533	rs112485576	chr6:32578772	-0.1933	BAG6	ENSG00000204463	2541	0.00472297	0.759333	0.00110318	0.177306	0.0575344	-1	0.5183	0.95209	Astrocytes	eQTL	pvalue	0.999988	1
chr4:15495310_15820732	BST1	chr4	15495310	15820732	rs4698412	chr4:15737348	0.1111	FAM200B	ENSG00000237765	620	0.0356412	0.859643	0.00188075	0.0453051	0.0575299	1	0.766129	1.16738	Endothelial cells	eQTL	pvalue	NA	8
chr6:32114515_32909533	HLA-DQA1	chr6	32114515	32909533	rs112485576	chr6:32578772	-0.1933	HLA-DPA1	ENSG00000231389	4798	0.00306066	0.620142	0.00156833	0.317713	0.0575161	1	0.605669	1.57606	Microglia	eQTL	pvalue	0.000185717	9
chr4:696848_1030779	TMEM175	chr4	696848	1030779	rs34311866	chr4:951947	-0.2514	ZNF595	ENSG00000272602	762	1.19854e-14	0.881083	8.36126e-16	0.0614089	0.057508	-1	0.393701	0.551481	Pericytes	eQTL	pvalue	1.77527e-05	NA
chr4:696848_1030779	TMEM175	chr4	696848	1030779	rs34311866	chr4:951947	-0.2514	ZNF718	ENSG00000250312	762	1.19422e-14	0.877908	8.79385e-16	0.064589	0.0575035	1	0.682415	1.59085	Astrocytes	eQTL	pvalue	NA	NA
chr16:30519348_31380596	SETD1A	chr16	30519348	31380596	rs11150601	chr16:30977799	0.0878	ITGAL	ENSG00000005844	669	0.263577	0.632163	0.0137801	0.0329926	0.0574869	-1	0.826607	0.936069	Microglia	eQTL	pvalue	0.43034	2
chr11:133611102_133857922	IGSF9B	chr11	133611102	133857922	rs3802920	chr11:133787001	0.1117	JAM3	ENSG00000166086	491	0.0406263	0.86739	0.00154618	0.0329542	0.0574832	1	0.553971	2.21793	Inhibitory neurons	eQTL	pvalue	0.000178704	5
chr6:32114515_32909533	HLA-DQA1	chr6	32114515	32909533	rs112485576	chr6:32578772	-0.1933	NEU1	ENSG00000204386	4517	0.00334965	0.678654	0.00127984	0.259243	0.0574738	1	0.464246	1.08104	Endothelial cells	eQTL	pvalue	1.93154e-05	5
chr11:133611102_133857922	IGSF9B	chr11	133611102	133857922	rs3802920	chr11:133787001	0.1117	OPCML	ENSG00000183715	491	0.0405978	0.866782	0.00157531	0.033576	0.0574686	1	0.553971	1.31871	Oligodendrocytes	eQTL	pvalue	0.578156	3
chr3:160577670_161499831	SPTSSB	chr3	160577670	161499831	rs1450522	chr3:161077630	-0.1159	KPNA4	ENSG00000186432	1130	0.00420385	0.868984	0.000334169	0.0690191	0.057459	1	0.6	2.3727	Microglia	eQTL	pvalue	0.998181	1
chr11:133611102_133857922	IGSF9B	chr11	133611102	133857922	rs3802920	chr11:133787001	0.1117	THYN1	ENSG00000151500	491	0.0403082	0.860597	0.00186567	0.0397754	0.0574535	1	0.655804	1.57009	Excitatory neurons	eQTL	pvalue	1.40364e-09	10
chr4:698456_1164508	GAK	chr4	698456	1164508	rs873786	chr4:925376	-0.2342	ZNF141	ENSG00000131127	1112	1.14313e-14	0.840353	1.39097e-15	0.102197	0.0574497	-1	0.658273	0.578019	Pericytes	eQTL	pvalue	0.161889	8
chr17:44368776_45218787	WNT3	chr17	44368776	45218787	rs11658976	chr17:44866805	-0.0917	NPEPPS	ENSG00000141279	687	9.33293e-19	0.892094	5.2856e-20	0.0504653	0.0574404	-1	0.197962	0.508371	Microglia	eQTL	pvalue	0.999906	1
chr15:61856287_62097290	VPS13C	chr15	61856287	62097290	rs2251086	chr15:61997385	-0.1415	RORA	ENSG00000069667	480	0.110244	0.794813	0.00457784	0.032947	0.0574189	1	0.547917	1.05319	Microglia	eQTL	pvalue	0.953197	2
chr7:23109124_23464856	GPNMB	chr7	23109124	23464856	rs199351	chr7:23300049	0.1217	FAM221A	ENSG00000188732	380	0.00140571	0.915816	3.89642e-05	0.0253277	0.0574121	1	0.105263	1.33723	Endothelial cells	eQTL	pvalue	5.09768e-09	9
chr4:698456_1164508	GAK	chr4	698456	1164508	rs873786	chr4:925376	-0.2342	PCGF3	ENSG00000185619	1112	1.14984e-14	0.845287	1.32447e-15	0.0973089	0.0574044	-1	0.421763	0.793204	Microglia	eQTL	pvalue	0.9434	2
chr4:698456_1164508	GAK	chr4	698456	1164508	rs873786	chr4:925376	-0.2342	TMEM129	ENSG00000168936	1084	1.1791e-14	0.866792	1.03225e-15	0.0758269	0.0573814	1	0.545203	1.24273	Inhibitory neurons	eQTL	pvalue	1.57456e-06	9
chr4:698456_1164508	GAK	chr4	698456	1164508	rs873786	chr4:925376	-0.2342	ZNF595	ENSG00000272602	791	1.19581e-14	0.879077	8.65189e-16	0.0635455	0.0573771	-1	0.384324	0.551481	Pericytes	eQTL	pvalue	1.77527e-05	NA
chr15:61856287_62097290	VPS13C	chr15	61856287	62097290	rs2251086	chr15:61997385	-0.1415	TLN2	ENSG00000171914	480	0.109821	0.791765	0.00500696	0.0360408	0.0573667	-1	0.641667	0.990407	OPCs / COPs	eQTL	pvalue	0.999853	2
chr4:696848_1030779	TMEM175	chr4	696848	1030779	rs34311866	chr4:951947	-0.2514	ZNF721	ENSG00000182903	762	1.1998e-14	0.88201	8.25532e-16	0.0606302	0.0573595	-1	0.475066	0.491978	Astrocytes	eQTL	pvalue	5.97289e-11	10
chr1:205630893_205921352	NUCKS1	chr1	205630893	205921352	rs823118	chr1:205723572	0.1063	NFASC	ENSG00000163531	247	0.132163	0.791638	0.00270423	0.0161406	0.0573544	-1	0.384615	0.923317	Microglia	eQTL	pvalue	0.998763	1
chr6:32114515_32909533	HLA-DQA1	chr6	32114515	32909533	rs112485576	chr6:32578772	-0.1933	PFDN6	ENSG00000204220	4243	0.00325986	0.660132	0.00137253	0.277884	0.0573519	1	0.448268	1.11471	Endothelial cells	eQTL	pvalue	0.859422	2
chr11:133611102_133857922	IGSF9B	chr11	133611102	133857922	rs3802920	chr11:133787001	0.1117	JAM3	ENSG00000166086	491	0.0407451	0.869926	0.0014334	0.0305463	0.0573488	-1	0.482688	0.898627	OPCs / COPs	eQTL	pvalue	0.000178704	5
chr2:135237974_135755629	TMEM163	chr2	135237974	135755629	rs57891859	chr2:135464616	0.0856	R3HDM1	ENSG00000048991	573	0.00191548	0.898544	8.99143e-05	0.0421211	0.0573298	1	0.626527	1.26715	Astrocytes	eQTL	pvalue	0.00602514	2
chr4:698456_1164508	GAK	chr4	698456	1164508	rs873786	chr4:925376	-0.2342	TMEM175	ENSG00000127419	1112	1.15896e-14	0.851986	1.23452e-15	0.0906963	0.0573174	1	0.53777	1.07612	OPCs / COPs	eQTL	pvalue	0.00043963	7
chr15:61856287_62097290	VPS13C	chr15	61856287	62097290	rs2251086	chr15:61997385	-0.1415	C2CD4B	ENSG00000205502	480	0.110542	0.796962	0.00429247	0.0308897	0.0573138	-1	0.516667	0.993396	Endothelial cells	eQTL	pvalue	0.496545	10
chr6:32114515_32909533	HLA-DQA1	chr6	32114515	32909533	rs112485576	chr6:32578772	-0.1933	ITPR3	ENSG00000096433	2360	0.0169587	0.715306	0.00487547	0.205586	0.0572743	1	0.447034	1.04462	Pericytes	eQTL	pvalue	4.97537e-12	3
chr1:205621839_205875724	RAB29	chr1	205621839	205875724	rs11557080	chr1:205737739	0.1303	NFASC	ENSG00000163531	264	0.131949	0.790423	0.0029207	0.0174388	0.0572686	-1	0.371212	0.923317	Microglia	eQTL	pvalue	0.998763	1
chr4:696848_1030779	TMEM175	chr4	696848	1030779	rs34311866	chr4:951947	-0.2514	ZNF718	ENSG00000250312	762	1.17479e-14	0.863628	1.07702e-15	0.0791179	0.0572543	1	0.555118	1.26745	Oligodendrocytes	eQTL	pvalue	NA	NA
chr11:133611102_133857922	IGSF9B	chr11	133611102	133857922	rs3802920	chr11:133787001	0.1117	THYN1	ENSG00000151500	491	0.0406677	0.868274	0.00151525	0.0322939	0.0572496	1	0.651731	1.27805	OPCs / COPs	eQTL	pvalue	1.40364e-09	10
chr6:32114515_32909533	HLA-DQA1	chr6	32114515	32909533	rs112485576	chr6:32578772	-0.1933	SLC39A7	ENSG00000112473	4720	0.00318477	0.645013	0.00144755	0.293116	0.0572387	1	0.528814	57.4453	Endothelial cells	eQTL	pvalue	0.0149908	4
chr6:32114515_32909533	HLA-DQA1	chr6	32114515	32909533	rs112485576	chr6:32578772	-0.1933	C6orf48	ENSG00000204387	4413	0.0032439	0.657209	0.00138691	0.280927	0.0572326	1	0.455019	1.46838	Microglia	eQTL	pvalue	5.82447e-05	10
chr1:205621839_205875724	RAB29	chr1	205621839	205875724	rs11557080	chr1:205737739	0.1303	ELK4	ENSG00000158711	395	0.13016	0.77994	0.00468138	0.0279944	0.0572251	-1	0.311392	0.861256	Inhibitory neurons	eQTL	pvalue	0.0845887	6
chr4:698456_1164508	GAK	chr4	698456	1164508	rs873786	chr4:925376	-0.2342	TMEM175	ENSG00000127419	1112	1.1672e-14	0.858048	1.15362e-15	0.0847493	0.0572032	1	0.628597	1.18612	Pericytes	eQTL	pvalue	0.00043963	7
chr4:698456_1164508	GAK	chr4	698456	1164508	rs873786	chr4:925376	-0.2342	SLBP	ENSG00000163950	1096	1.15437e-14	0.848615	1.28213e-15	0.0941964	0.0571883	-1	0.385949	0.964371	OPCs / COPs	eQTL	pvalue	0.515659	5
chr17:43460181_44298279	GBA - LINC02210-CRHR1 - SNCA	chr17	43460181	44298279	rs117615688	chr17:43798308	NA	ACBD4	ENSG00000181513	2482	2.05294e-21	0.787467	4.05137e-22	0.155346	0.0571873	1	0.0834005	2.53776	Astrocytes	eQTL	pvalue	1.82643e-05	6
chr17:43273992_44243979	LINC02210-CRHR1	chr17	43273992	44243979	rs62053943	chr17:43744203	-0.3461	CCDC43	ENSG00000180329	588	6.95107e-21	0.892981	3.88373e-22	0.0498358	0.0571832	1	0.612245	1.0208	Endothelial cells	eQTL	pvalue	0.000257178	6
chr6:32114515_32909533	HLA-DQA1	chr6	32114515	32909533	rs112485576	chr6:32578772	-0.1933	UQCC2	ENSG00000137288	1648	0.170434	0.665751	0.0217466	0.0848898	0.0571794	-1	0.472087	0.817562	Astrocytes	eQTL	pvalue	0.0595477	6
chr4:698456_1164508	GAK	chr4	698456	1164508	rs873786	chr4:925376	-0.2342	LETM1	ENSG00000168924	716	1.18991e-14	0.874738	9.26966e-16	0.0680871	0.0571744	1	0.565642	1.21129	Inhibitory neurons	eQTL	pvalue	0.0810547	4
chr1:205621839_205875724	RAB29	chr1	205621839	205875724	rs11557080	chr1:205737739	0.1303	CDK18	ENSG00000117266	395	0.130482	0.781869	0.00436702	0.0261108	0.0571715	-1	0.627848	0.763969	Pericytes	eQTL	pvalue	7.15897e-08	7
chr17:43460181_44298279	GBA - LINC02210-CRHR1 - SNCA	chr17	43460181	44298279	rs117615688	chr17:43798308	NA	DBF4B	ENSG00000161692	457	4.9486e-21	0.913684	1.58195e-22	0.0291511	0.0571647	-1	0.660832	0.852317	Inhibitory neurons	eQTL	pvalue	4.43214e-08	7
chr4:696848_1030779	TMEM175	chr4	696848	1030779	rs34311866	chr4:951947	-0.2514	CPLX1	ENSG00000168993	762	1.12602e-14	0.827778	1.56593e-15	0.11506	0.0571623	-1	0.43832	0.980009	Excitatory neurons	eQTL	pvalue	0.79579	3
chr4:696848_1030779	TMEM175	chr4	696848	1030779	rs34311866	chr4:951947	-0.2514	UVSSA	ENSG00000163945	762	1.18876e-14	0.873899	9.39e-16	0.0689719	0.0571293	-1	0.435696	0.539926	Oligodendrocytes	eQTL	pvalue	8.88754e-14	8
chr9:33598493_34389927	UBAP2	chr9	33598493	34389927	rs6476434	chr9:34046391	-0.1056	SIGMAR1	ENSG00000147955	1460	0.143692	0.6803	0.0207459	0.0981631	0.0570988	1	0.427397	1.18081	Excitatory neurons	eQTL	pvalue	0.125068	4
chr6:32114515_32909533	HLA-DQA1	chr6	32114515	32909533	rs112485576	chr6:32578772	-0.1933	BAG6	ENSG00000204463	2541	0.00472133	0.759071	0.00110751	0.178002	0.057098	1	0.245966	1.01945	Microglia	eQTL	pvalue	0.999988	1
chr11:133611102_133857922	IGSF9B	chr11	133611102	133857922	rs3802920	chr11:133787001	0.1117	VPS26B	ENSG00000151502	491	0.0402312	0.858954	0.00195921	0.0417728	0.0570831	-1	0.476578	0.79751	Astrocytes	eQTL	pvalue	0.970719	2
chr17:43460181_44298279	GBA - LINC02210-CRHR1 - SNCA	chr17	43460181	44298279	rs117615688	chr17:43798308	NA	DBF4B	ENSG00000161692	457	4.92217e-21	0.908804	1.85215e-22	0.0341401	0.057056	1	0.105033	1.57941	OPCs / COPs	eQTL	pvalue	4.43214e-08	7
chr6:32114515_32909533	HLA-DQA1	chr6	32114515	32909533	rs112485576	chr6:32578772	-0.1933	HSPA1A	ENSG00000204389	4328	0.00332781	0.674205	0.00130391	0.264112	0.057051	-1	0.42098	0.910753	Oligodendrocytes	eQTL	pvalue	NA	8
chr11:133611102_133857922	IGSF9B	chr11	133611102	133857922	rs3802920	chr11:133787001	0.1117	JAM3	ENSG00000166086	491	0.0399272	0.852464	0.00226504	0.0483025	0.0570411	-1	0.409369	0.878074	Pericytes	eQTL	pvalue	0.000178704	5
chr17:43460181_44298279	GBA - LINC02210-CRHR1 - SNCA	chr17	43460181	44298279	rs117615688	chr17:43798308	NA	DBF4B	ENSG00000161692	457	4.92509e-21	0.909343	1.82402e-22	0.0336207	0.0570364	1	0.774617	1.62435	Oligodendrocytes	eQTL	pvalue	4.43214e-08	7
chr1:205630893_205921352	NUCKS1	chr1	205630893	205921352	rs823118	chr1:205723572	0.1063	RBBP5	ENSG00000117222	510	0.127042	0.761493	0.00779056	0.0466397	0.0570342	-1	0.227451	0.866476	Astrocytes	eQTL	pvalue	0.995054	1
chr4:696848_1030779	TMEM175	chr4	696848	1030779	rs34311866	chr4:951947	-0.2514	CTBP1	ENSG00000159692	762	1.189e-14	0.874071	9.38476e-16	0.0689334	0.0569958	-1	0.590551	0.892936	Excitatory neurons	eQTL	pvalue	0.979764	2
chr4:698456_1164508	GAK	chr4	698456	1164508	rs873786	chr4:925376	-0.2342	SLBP	ENSG00000163950	1096	1.11271e-14	0.817991	1.70156e-15	0.12503	0.056979	1	0.608577	1.09794	Oligodendrocytes	eQTL	pvalue	0.515659	5
chr6:32114515_32909533	HLA-DQA1	chr6	32114515	32909533	rs112485576	chr6:32578772	-0.1933	EHMT2	ENSG00000204371	4686	0.00329299	0.667202	0.00133884	0.271209	0.0569577	-1	0.508749	0.867344	OPCs / COPs	eQTL	pvalue	0.0644715	3
chr11:133611102_133857922	IGSF9B	chr11	133611102	133857922	rs3802920	chr11:133787001	0.1117	GLB1L3	ENSG00000166105	491	0.0407085	0.869144	0.0014877	0.0317061	0.0569538	1	0.586558	1.0211	Inhibitory neurons	eQTL	pvalue	1.88655e-13	7
chr3:160577670_161499831	SPTSSB	chr3	160577670	161499831	rs1450522	chr3:161077630	-0.1159	NMD3	ENSG00000169251	1570	0.00404653	0.836485	0.000493896	0.10204	0.0569349	1	0.63758	1.8206	Pericytes	eQTL	pvalue	4.42262e-05	5
chr4:696848_1030779	TMEM175	chr4	696848	1030779	rs34311866	chr4:951947	-0.2514	TMEM129	ENSG00000168936	730	1.19029e-14	0.875021	9.26688e-16	0.068067	0.0569116	-1	0.486301	0.773524	Astrocytes	eQTL	pvalue	1.57456e-06	9
chr4:698456_1164508	GAK	chr4	698456	1164508	rs873786	chr4:925376	-0.2342	ZNF718	ENSG00000250312	1044	1.16501e-14	0.856436	1.18029e-15	0.0867101	0.0568541	1	0.515326	1.81844	Inhibitory neurons	eQTL	pvalue	NA	NA
chr2:135237974_135755629	TMEM163	chr2	135237974	135755629	rs57891859	chr2:135464616	0.0856	R3HDM1	ENSG00000048991	573	0.00192198	0.901592	8.44293e-05	0.0395485	0.0568534	-1	0.455497	0.496793	Oligodendrocytes	eQTL	pvalue	0.00602514	2
chr16:30519348_31380596	SETD1A	chr16	30519348	31380596	rs11150601	chr16:30977799	0.0878	ALDOA	ENSG00000149925	344	0.314306	0.603123	0.00883078	0.0168886	0.0568516	-1	0.171512	0.889406	Microglia	eQTL	pvalue	0.0248344	5
chr4:696848_1030779	TMEM175	chr4	696848	1030779	rs34311866	chr4:951947	-0.2514	ZNF721	ENSG00000182903	762	1.18391e-14	0.870333	9.91373e-16	0.0728222	0.0568443	1	0.602362	2.05989	Endothelial cells	eQTL	pvalue	5.97289e-11	10
chr12:123192508_123751339	HIP1R - HIP1R	chr12	123192508	123751339	rs10847864	chr12:123326598	0.1725	SBNO1	ENSG00000139697	492	0.319784	0.589273	0.0120163	0.0220858	0.0568406	1	0.684959	2.70235	Inhibitory neurons	eQTL	pvalue	1	1
chr12:40211496_40990438	LRRK2	chr12	40211496	40990438	rs76904798	chr12:40614434	0.1534	PDZRN4	ENSG00000165966	1125	0.0696147	0.784386	0.00727375	0.0819004	0.0568255	1	0.635556	1.24797	Astrocytes	eQTL	pvalue	0.0708528	4
chr9:33598493_34389927	UBAP2	chr9	33598493	34389927	rs6476434	chr9:34046391	-0.1056	UBAP2	ENSG00000137073	1568	0.138747	0.658416	0.0254239	0.12059	0.0568222	-1	0.558036	0.88893	Endothelial cells	eQTL	pvalue	0.989509	3
chr12:40211496_40990438	LRRK2	chr12	40211496	40990438	rs76904798	chr12:40614434	0.1534	CNTN1	ENSG00000018236	1839	0.0600247	0.726252	0.0119822	0.144919	0.0568219	1	0.587276	1.30796	Pericytes	eQTL	pvalue	0.999989	2
chr17:44368776_45218787	WNT3	chr17	44368776	45218787	rs11658976	chr17:44866805	-0.0917	NPEPPS	ENSG00000141279	687	9.37976e-19	0.89657	4.88212e-20	0.0466092	0.0568207	1	0.655022	1.21022	Inhibitory neurons	eQTL	pvalue	0.999906	1
chr4:698456_1164508	GAK	chr4	698456	1164508	rs873786	chr4:925376	-0.2342	TMEM129	ENSG00000168936	1084	1.16059e-14	0.853188	1.22532e-15	0.0900203	0.0567921	-1	0.452952	0.877902	OPCs / COPs	eQTL	pvalue	1.57456e-06	9
chr11:133611102_133857922	IGSF9B	chr11	133611102	133857922	rs3802920	chr11:133787001	0.1117	JAM3	ENSG00000166086	491	0.040657	0.868046	0.00154651	0.0329619	0.056789	-1	0.651731	0.494183	Endothelial cells	eQTL	pvalue	0.000178704	5
chr1:205630893_205921352	NUCKS1	chr1	205630893	205921352	rs823118	chr1:205723572	0.1063	ELK4	ENSG00000158711	510	0.129129	0.774003	0.00573881	0.0343417	0.0567873	-1	0.329412	0.861256	Inhibitory neurons	eQTL	pvalue	0.0845887	6
chr4:698456_1164508	GAK	chr4	698456	1164508	rs873786	chr4:925376	-0.2342	ZNF721	ENSG00000182903	1112	1.16665e-14	0.857641	1.16482e-15	0.0855726	0.0567865	-1	0.382194	0.926874	Microglia	eQTL	pvalue	5.97289e-11	10
chr4:696848_1030779	TMEM175	chr4	696848	1030779	rs34311866	chr4:951947	-0.2514	UVSSA	ENSG00000163945	762	1.18744e-14	0.872927	9.56997e-16	0.0702952	0.0567778	-1	0.489501	0.603111	Microglia	eQTL	pvalue	8.88754e-14	8
chr17:44368776_45218787	WNT3	chr17	44368776	45218787	rs11658976	chr17:44866805	-0.0917	NPEPPS	ENSG00000141279	687	9.37936e-19	0.896532	4.89453e-20	0.046728	0.0567397	1	0.505095	1.65874	Endothelial cells	eQTL	pvalue	0.999906	1
chr2:135237974_135755629	TMEM163	chr2	135237974	135755629	rs57891859	chr2:135464616	0.0856	R3HDM1	ENSG00000048991	573	0.0019232	0.902166	8.34823e-05	0.0391044	0.0567233	1	0.830716	1.87418	Endothelial cells	eQTL	pvalue	0.00602514	2
chr4:77010876_77205746	SCARB2 - FAM47E	chr4	77010876	77205746	rs4101061	chr4:77147969	-0.0958	SDAD1	ENSG00000198301	786	0.372146	0.502071	0.0294305	0.0396487	0.0567042	1	0.823155	1.29231	Endothelial cells	eQTL	pvalue	3.784e-09	6
chr4:696848_1030779	TMEM175	chr4	696848	1030779	rs34311866	chr4:951947	-0.2514	PCGF3	ENSG00000185619	762	1.16407e-14	0.855747	1.19204e-15	0.0875738	0.0566792	-1	0.57874	0.922667	OPCs / COPs	eQTL	pvalue	0.9434	2
chr1:205621839_205875724	RAB29	chr1	205621839	205875724	rs11557080	chr1:205737739	0.1303	ELK4	ENSG00000158711	395	0.128678	0.771063	0.0062407	0.0373388	0.0566788	-1	0.420253	0.843345	Astrocytes	eQTL	pvalue	0.0845887	6
chr7:23109124_23464856	GPNMB	chr7	23109124	23464856	rs199351	chr7:23300049	0.1217	CCDC126	ENSG00000169193	380	0.00139597	0.909469	4.98347e-05	0.0324105	0.056675	-1	0.813158	0.786619	Pericytes	eQTL	pvalue	0.351142	7
chr9:33598493_34389927	UBAP2	chr9	33598493	34389927	rs6476434	chr9:34046391	-0.1056	SMU1	ENSG00000122692	999	0.153448	0.715748	0.0130984	0.0610398	0.0566659	1	0.271271	1.08212	Inhibitory neurons	eQTL	pvalue	0.998978	1
chr4:698456_1164508	GAK	chr4	698456	1164508	rs873786	chr4:925376	-0.2342	TMEM129	ENSG00000168936	1084	1.18278e-14	0.869501	1.00529e-15	0.0738456	0.0566531	1	0.51107	1.18552	Excitatory neurons	eQTL	pvalue	1.57456e-06	9
chr11:133611102_133857922	IGSF9B	chr11	133611102	133857922	rs3802920	chr11:133787001	0.1117	OPCML	ENSG00000183715	491	0.0404336	0.863276	0.00177639	0.0378701	0.0566438	-1	0.582485	0.805822	OPCs / COPs	eQTL	pvalue	0.578156	3
chr4:698456_1164508	GAK	chr4	698456	1164508	rs873786	chr4:925376	-0.2342	MAEA	ENSG00000090316	1112	1.165e-14	0.856431	1.18372e-15	0.0869629	0.0566065	-1	0.580935	0.796767	Oligodendrocytes	eQTL	pvalue	0.844858	3
chr4:698456_1164508	GAK	chr4	698456	1164508	rs873786	chr4:925376	-0.2342	ATP5ME	ENSG00000169020	1112	1.18336e-14	0.86993	1.00011e-15	0.0734651	0.0566053	-1	0.507194	0.771335	OPCs / COPs	eQTL	pvalue	NA	8
chr1:205630893_205921352	NUCKS1	chr1	205630893	205921352	rs823118	chr1:205723572	0.1063	NFASC	ENSG00000163531	247	0.131924	0.79021	0.00305108	0.018219	0.0565956	1	0.587045	1.31354	Oligodendrocytes	eQTL	pvalue	0.998763	1
chr6:32114515_32909533	HLA-DQA1	chr6	32114515	32909533	rs112485576	chr6:32578772	-0.1933	RGL2	ENSG00000237441	4214	0.00337755	0.683953	0.00125863	0.254816	0.0565955	1	0.473897	1.13092	Endothelial cells	eQTL	pvalue	0.0747683	3
chr7:23109124_23464856	GPNMB	chr7	23109124	23464856	rs199351	chr7:23300049	0.1217	RAPGEF5	ENSG00000136237	309	0.00141952	0.921649	3.13865e-05	0.0203217	0.0565787	-1	0.271845	0.630303	Microglia	eQTL	pvalue	0.997816	2
chr3:160577670_161499831	SPTSSB	chr3	160577670	161499831	rs1450522	chr3:161077630	-0.1159	PPM1L	ENSG00000163590	1480	0.00388211	0.802491	0.000660139	0.136404	0.0565624	1	0.530405	1.03693	Oligodendrocytes	eQTL	pvalue	0.570549	3
chr16:30519348_31380596	SETD1A	chr16	30519348	31380596	rs11150601	chr16:30977799	0.0878	AC026471.4	ENSG00000261474	669	0.25837	0.619673	0.0192622	0.0461418	0.056554	1	0.789238	2.19868	Excitatory neurons	eQTL	pvalue	NA	NA
chr17:7316027_7557834	CHRNB1	chr17	7316027	7557834	rs12600861	chr17:7355621	-0.08	EIF4A1	ENSG00000161960	518	0.548947	0.338238	0.0348632	0.0214247	0.0565272	1	0.905405	1.12833	OPCs / COPs	eQTL	pvalue	0.999614	1
chr14:55237857_55847737	GCH1	chr14	55237857	55847737	rs11158026	chr14:55348869	-0.0929	CGRRF1	ENSG00000100532	947	0.348881	0.507269	0.0356117	0.0517226	0.0565149	1	0.646251	1.06885	Pericytes	eQTL	pvalue	0.00522693	5
chr7:23109124_23464856	GPNMB	chr7	23109124	23464856	rs199351	chr7:23300049	0.1217	STEAP1B	ENSG00000105889	380	0.00140957	0.918332	3.65305e-05	0.0237431	0.0564788	1	0.526316	1.03779	Microglia	eQTL	pvalue	4.60217e-05	8
chr4:698456_1164508	GAK	chr4	698456	1164508	rs873786	chr4:925376	-0.2342	TMEM129	ENSG00000168936	1084	1.1775e-14	0.86562	1.06059e-15	0.0779108	0.0564692	1	0.654982	1.29749	Endothelial cells	eQTL	pvalue	1.57456e-06	9
chr4:698456_1164508	GAK	chr4	698456	1164508	rs873786	chr4:925376	-0.2342	ZNF718	ENSG00000250312	1044	1.17239e-14	0.861866	1.11188e-15	0.0816817	0.0564527	1	0.659004	1.59085	Astrocytes	eQTL	pvalue	NA	NA
chr6:32114515_32909533	HLA-DQA1	chr6	32114515	32909533	rs112485576	chr6:32578772	-0.1933	BRD2	ENSG00000204256	4798	0.00334316	0.677381	0.00129113	0.261548	0.0564375	-1	0.429554	0.798581	Pericytes	eQTL	pvalue	0.999531	1
chr1:205621839_205875724	RAB29	chr1	205621839	205875724	rs11557080	chr1:205737739	0.1303	NFASC	ENSG00000163531	264	0.131505	0.787762	0.003485	0.02082	0.0564286	-1	0.564394	0.791252	Oligodendrocytes	eQTL	pvalue	0.998763	1
chr4:698456_1164508	GAK	chr4	698456	1164508	rs873786	chr4:925376	-0.2342	TMEM129	ENSG00000168936	1084	1.17747e-14	0.865598	1.06149e-15	0.077977	0.0564246	-1	0.542435	0.867495	Oligodendrocytes	eQTL	pvalue	1.57456e-06	9
chr4:90508340_90833421	SNCA	chr4	90508340	90833421	rs356182	chr4:90626111	-0.3102	FAM13A	ENSG00000138640	655	1.85495e-33	0.888777	1.14494e-34	0.0548019	0.0564214	1	0.819847	1.81269	Microglia	eQTL	pvalue	2.45411e-14	5
chr17:44368776_45218787	WNT3	chr17	44368776	45218787	rs11658976	chr17:44866805	-0.0917	CDC27	ENSG00000004897	687	9.33366e-19	0.892164	5.3849e-20	0.0514155	0.0564204	1	0.462882	1.19899	Inhibitory neurons	eQTL	pvalue	0.486673	2
chr7:23109124_23464856	GPNMB	chr7	23109124	23464856	rs199351	chr7:23300049	0.1217	KLHL7	ENSG00000122550	380	0.00140494	0.915313	4.12566e-05	0.0268221	0.0564185	-1	0.252632	0.904807	Endothelial cells	eQTL	pvalue	0.000319112	4
chr1:205630893_205921352	NUCKS1	chr1	205630893	205921352	rs823118	chr1:205723572	0.1063	CDK18	ENSG00000117266	510	0.128556	0.770569	0.00637388	0.0381488	0.0563517	-1	0.572549	0.921866	Pericytes	eQTL	pvalue	7.15897e-08	7
chr6:32114515_32909533	HLA-DQA1	chr6	32114515	32909533	rs112485576	chr6:32578772	-0.1933	UQCC2	ENSG00000137288	1648	0.167958	0.656081	0.0243939	0.0952316	0.0563349	1	0.540655	1.00907	Pericytes	eQTL	pvalue	0.0595477	6
chr7:23109124_23464856	GPNMB	chr7	23109124	23464856	rs199351	chr7:23300049	0.1217	KLHL7	ENSG00000122550	380	0.0013992	0.911573	4.71347e-05	0.0306518	0.0563293	-1	0.168421	0.858591	Pericytes	eQTL	pvalue	0.000319112	4
chr17:43273992_44243979	LINC02210-CRHR1	chr17	43273992	44243979	rs62053943	chr17:43744203	-0.3461	RPRML	ENSG00000179673	755	1.7655e-20	0.885748	1.15578e-21	0.0579286	0.0563233	-1	0.0582781	0.281695	Excitatory neurons	eQTL	pvalue	0.421295	9
chr12:123192508_123751339	HIP1R - HIP1R	chr12	123192508	123751339	rs10847864	chr12:123326598	0.1725	TMED2	ENSG00000086598	492	0.31286	0.576514	0.0191302	0.0351953	0.0563007	1	0.630081	1.18976	Pericytes	eQTL	pvalue	0.79768	2
chr4:698456_1164508	GAK	chr4	698456	1164508	rs873786	chr4:925376	-0.2342	PIGG	ENSG00000174227	1112	1.16815e-14	0.858747	1.15649e-15	0.0849614	0.0562913	-1	0.513489	0.998326	Endothelial cells	eQTL	pvalue	8.77511e-07	6
chr4:698456_1164508	GAK	chr4	698456	1164508	rs873786	chr4:925376	-0.2342	SLBP	ENSG00000163950	1096	1.15868e-14	0.851786	1.25151e-15	0.0919463	0.0562678	1	0.706204	1.05732	Endothelial cells	eQTL	pvalue	0.515659	5
chr14:55237857_55847737	GCH1	chr14	55237857	55847737	rs11158026	chr14:55348869	-0.0929	CGRRF1	ENSG00000100532	947	0.347519	0.505289	0.037076	0.0538518	0.0562643	1	0.836325	1.8214	Oligodendrocytes	eQTL	pvalue	0.00522693	5
chr7:23109124_23464856	GPNMB	chr7	23109124	23464856	rs199351	chr7:23300049	0.1217	MALSU1	ENSG00000156928	380	0.00140637	0.916249	4.00759e-05	0.0260531	0.0562513	-1	0.152632	0.694372	Microglia	eQTL	pvalue	1.78046e-08	10
chr3:160577670_161499831	SPTSSB	chr3	160577670	161499831	rs1450522	chr3:161077630	-0.1159	PPM1L	ENSG00000163590	1480	0.00365451	0.755442	0.000889276	0.183771	0.0562432	1	0.534459	1.06518	Excitatory neurons	eQTL	pvalue	0.570549	3
chr9:33598493_34389927	UBAP2	chr9	33598493	34389927	rs6476434	chr9:34046391	-0.1056	ANKRD18B	ENSG00000230453	1568	0.14495	0.687848	0.0193254	0.0916513	0.0562254	1	0.850128	1.41673	Excitatory neurons	eQTL	pvalue	0.00748015	5
chr17:43273992_44243979	LINC02210-CRHR1	chr17	43273992	44243979	rs62053943	chr17:43744203	-0.3461	ACBD4	ENSG00000181513	2724	2.01781e-21	0.773994	4.4281e-22	0.169797	0.0562089	1	0.0972834	2.53776	Astrocytes	eQTL	pvalue	1.82643e-05	6
chr7:23109124_23464856	GPNMB	chr7	23109124	23464856	rs199351	chr7:23300049	0.1217	TRA2A	ENSG00000164548	380	0.0013957	0.909298	5.08291e-05	0.0330588	0.0561971	1	0.613158	1.01984	Pericytes	eQTL	pvalue	0.212372	4
chr17:43460181_44298279	GBA - LINC02210-CRHR1 - SNCA	chr17	43460181	44298279	rs117615688	chr17:43798308	NA	NMT1	ENSG00000136448	2127	2.16102e-21	0.816576	3.369e-22	0.127247	0.0561767	1	0.910202	1.06545	Endothelial cells	eQTL	pvalue	0.998501	1
chr11:133611102_133857922	IGSF9B	chr11	133611102	133857922	rs3802920	chr11:133787001	0.1117	OPCML	ENSG00000183715	491	0.0408168	0.871456	0.00141434	0.0301406	0.0561723	1	0.621181	1.04954	Inhibitory neurons	eQTL	pvalue	0.578156	3
chr6:32114515_32909533	HLA-DQA1	chr6	32114515	32909533	rs112485576	chr6:32578772	-0.1933	DDAH2	ENSG00000213722	3481	0.00367796	0.745116	0.000958255	0.194076	0.0561712	-1	0.531744	0.910941	Astrocytes	eQTL	pvalue	0.842139	5
chr6:32114515_32909533	HLA-DQA1	chr6	32114515	32909533	rs112485576	chr6:32578772	-0.1933	AGPAT1	ENSG00000204310	4798	0.00329563	0.66775	0.00133998	0.271446	0.056168	-1	0.467695	0.729508	OPCs / COPs	eQTL	pvalue	0.984454	2
chr4:698456_1164508	GAK	chr4	698456	1164508	rs873786	chr4:925376	-0.2342	MAEA	ENSG00000090316	1112	1.16768e-14	0.858404	1.16294e-15	0.0854357	0.0561608	-1	0.296763	0.836989	Microglia	eQTL	pvalue	0.844858	3
chr6:32114515_32909533	HLA-DQA1	chr6	32114515	32909533	rs112485576	chr6:32578772	-0.1933	RGL2	ENSG00000237441	4214	0.00336941	0.682305	0.00126891	0.256897	0.0561597	1	0.47532	1.09465	Excitatory neurons	eQTL	pvalue	0.0747683	3
chr1:205630893_205921352	NUCKS1	chr1	205630893	205921352	rs823118	chr1:205723572	0.1063	ELK4	ENSG00000158711	510	0.127441	0.763882	0.007518	0.0450068	0.056152	-1	0.382353	0.843345	Astrocytes	eQTL	pvalue	0.0845887	6
chr4:15495310_15820732	BST1	chr4	15495310	15820732	rs4698412	chr4:15737348	0.1111	CPEB2	ENSG00000137449	620	0.0358776	0.865344	0.00169962	0.0409377	0.0561408	1	0.33871	1.18064	Astrocytes	eQTL	pvalue	0.992723	4
chr12:40211496_40990438	LRRK2	chr12	40211496	40990438	rs76904798	chr12:40614434	0.1534	ABCD2	ENSG00000173208	1839	0.061838	0.748192	0.010221	0.12361	0.0561397	1	0.559543	1.07769	Astrocytes	eQTL	pvalue	2.96981e-06	4
chr6:32114515_32909533	HLA-DQA1	chr6	32114515	32909533	rs112485576	chr6:32578772	-0.1933	SYNGAP1	ENSG00000197283	3286	0.00428797	0.74232	0.00113321	0.196122	0.056136	1	0.492088	1.31204	Inhibitory neurons	eQTL	pvalue	0.999998	1
chr17:43460181_44298279	GBA - LINC02210-CRHR1 - SNCA	chr17	43460181	44298279	rs117615688	chr17:43798308	NA	EFTUD2	ENSG00000108883	1404	3.40569e-21	0.856625	3.4709e-22	0.0872467	0.0561282	-1	0.0904558	0.614756	Oligodendrocytes	eQTL	pvalue	0.999991	1
chr12:40211496_40990438	LRRK2	chr12	40211496	40990438	rs76904798	chr12:40614434	0.1534	CNTN1	ENSG00000018236	1839	0.0629612	0.761781	0.00909904	0.110035	0.0561239	-1	0.641653	0.429006	Microglia	eQTL	pvalue	0.999989	2
chr2:135237974_135755629	TMEM163	chr2	135237974	135755629	rs57891859	chr2:135464616	0.0856	UBXN4	ENSG00000144224	303	0.002216	0.919207	5.41859e-05	0.0224204	0.0561022	-1	0.537954	0.749595	Inhibitory neurons	eQTL	pvalue	0.974206	3
chr4:698456_1164508	GAK	chr4	698456	1164508	rs873786	chr4:925376	-0.2342	GAK	ENSG00000178950	1112	1.17069e-14	0.860616	1.13385e-15	0.0832972	0.0560868	1	0.480216	1.0883	Oligodendrocytes	eQTL	pvalue	0.973135	2
chr8:11213589_11895484	CTSB	chr8	11213589	11895484	rs1293298	chr8:11712443	0.125	LONRF1	ENSG00000154359	958	0.0153233	0.869131	0.00103132	0.05844	0.0560747	-1	0.481211	0.746696	Pericytes	eQTL	pvalue	0.919752	2
chr7:23109124_23464856	GPNMB	chr7	23109124	23464856	rs199351	chr7:23300049	0.1217	FAM221A	ENSG00000188732	380	0.00141012	0.918691	3.66361e-05	0.0238123	0.0560497	1	0.786842	1.24194	Pericytes	eQTL	pvalue	5.09768e-09	9
chr4:77010876_77205746	SCARB2 - FAM47E	chr4	77010876	77205746	rs4101061	chr4:77147969	-0.0958	RCHY1	ENSG00000163743	786	0.379358	0.511801	0.0224994	0.0302985	0.0560432	-1	0.417303	0.544235	Microglia	eQTL	pvalue	0.823378	4
chr17:7316027_7557834	CHRNB1	chr17	7316027	7557834	rs12600861	chr17:7355621	-0.08	TP53	ENSG00000141510	518	0.537629	0.331264	0.0464984	0.0285943	0.0560143	1	0.749035	1.33838	Astrocytes	eQTL	pvalue	0.912223	3
chr4:15495310_15820732	BST1	chr4	15495310	15820732	rs4698412	chr4:15737348	0.1111	FBXL5	ENSG00000118564	620	0.0358008	0.863492	0.0017817	0.0429175	0.0560083	1	0.609677	1.13093	Pericytes	eQTL	pvalue	0.97758	1
chr9:33598493_34389927	UBAP2	chr9	33598493	34389927	rs6476434	chr9:34046391	-0.1056	UBAP1	ENSG00000165006	1568	0.146115	0.69338	0.0182014	0.0863174	0.0559857	-1	0.71301	0.940276	OPCs / COPs	eQTL	pvalue	0.952985	2
chr4:696848_1030779	TMEM175	chr4	696848	1030779	rs34311866	chr4:951947	-0.2514	ZNF718	ENSG00000250312	762	1.16181e-14	0.854087	1.22432e-15	0.0899478	0.0559656	1	0.585302	1.51896	Excitatory neurons	eQTL	pvalue	NA	NA
chr17:43460181_44298279	GBA - LINC02210-CRHR1 - SNCA	chr17	43460181	44298279	rs117615688	chr17:43798308	NA	RPRML	ENSG00000179673	869	1.75397e-20	0.879967	1.27832e-21	0.0640773	0.0559557	-1	0.0517837	0.281695	Excitatory neurons	eQTL	pvalue	0.421295	9
chr11:133611102_133857922	IGSF9B	chr11	133611102	133857922	rs3802920	chr11:133787001	0.1117	JAM3	ENSG00000166086	491	0.0407295	0.869594	0.00151218	0.0322297	0.0559345	-1	0.472505	0.893001	Microglia	eQTL	pvalue	0.000178704	5
chr6:32114515_32909533	HLA-DQA1	chr6	32114515	32909533	rs112485576	chr6:32578772	-0.1933	C6orf48	ENSG00000204387	4413	0.00342894	0.694698	0.00120831	0.244747	0.055918	-1	0.480172	0.994064	Astrocytes	eQTL	pvalue	5.82447e-05	10
chr17:43460181_44298279	GBA - LINC02210-CRHR1 - SNCA	chr17	43460181	44298279	rs117615688	chr17:43798308	NA	EFTUD2	ENSG00000108883	1404	3.36533e-21	0.846473	3.8829e-22	0.0976098	0.0559172	-1	0.0997151	0.545529	Endothelial cells	eQTL	pvalue	0.999991	1
chr16:30519348_31380596	SETD1A	chr16	30519348	31380596	rs11150601	chr16:30977799	0.0878	ZNF688	ENSG00000229809	669	0.231137	0.554359	0.0466816	0.111905	0.0559165	1	0.571001	1.032	Excitatory neurons	eQTL	pvalue	7.08656e-05	9
chr4:698456_1164508	GAK	chr4	698456	1164508	rs873786	chr4:925376	-0.2342	ZNF718	ENSG00000250312	1044	1.14725e-14	0.843381	1.37068e-15	0.100707	0.0559121	1	0.637931	1.26745	Oligodendrocytes	eQTL	pvalue	NA	NA
chr17:43460181_44298279	GBA - LINC02210-CRHR1 - SNCA	chr17	43460181	44298279	rs117615688	chr17:43798308	NA	HIGD1B	ENSG00000131097	1071	3.78227e-21	0.881	2.71142e-22	0.0631011	0.0558984	-1	0.114846	0.44613	Endothelial cells	eQTL	pvalue	0.00234558	10
chr2:135237974_135755629	TMEM163	chr2	135237974	135755629	rs57891859	chr2:135464616	0.0856	UBXN4	ENSG00000144224	303	0.00220412	0.91428	6.65803e-05	0.0275619	0.0558877	1	0.709571	1.73962	Pericytes	eQTL	pvalue	0.974206	3
chr7:23109124_23464856	GPNMB	chr7	23109124	23464856	rs199351	chr7:23300049	0.1217	KLHL7	ENSG00000122550	380	0.00140816	0.917411	3.88647e-05	0.0252644	0.0558772	1	0.347368	1.06151	Excitatory neurons	eQTL	pvalue	0.000319112	4
chr2:135237974_135755629	TMEM163	chr2	135237974	135755629	rs57891859	chr2:135464616	0.0856	MGAT5	ENSG00000152127	738	0.00190252	0.892476	0.000105937	0.0496394	0.0558757	-1	0.611111	0.742503	Microglia	eQTL	pvalue	0.999925	1
chr4:698456_1164508	GAK	chr4	698456	1164508	rs873786	chr4:925376	-0.2342	TMEM175	ENSG00000127419	1112	1.16753e-14	0.858288	1.16844e-15	0.0858397	0.0558719	-1	0.364209	0.458383	Inhibitory neurons	eQTL	pvalue	0.00043963	7
chr12:123192508_123751339	HIP1R - HIP1R	chr12	123192508	123751339	rs10847864	chr12:123326598	0.1725	DDX55	ENSG00000111364	492	0.309789	0.570855	0.0223612	0.0411496	0.055845	1	0.373984	1.00713	Pericytes	eQTL	pvalue	6.00816e-06	5
chr8:11213589_11895484	CTSB	chr8	11213589	11895484	rs1293298	chr8:11712443	0.125	CTSB	ENSG00000164733	2137	0.0135493	0.769772	0.00278318	0.158064	0.0558317	-1	0.456715	0.86982	Inhibitory neurons	eQTL	pvalue	NA	8
chr4:698456_1164508	GAK	chr4	698456	1164508	rs873786	chr4:925376	-0.2342	ATP5ME	ENSG00000169020	1112	1.16687e-14	0.857803	1.17584e-15	0.0863843	0.0558128	1	0.317446	1.10746	Oligodendrocytes	eQTL	pvalue	NA	8
chr16:30519348_31380596	SETD1A	chr16	30519348	31380596	rs11150601	chr16:30977799	0.0878	C16orf58	ENSG00000140688	667	0.262905	0.630379	0.0149985	0.0359067	0.0558114	-1	0.824588	0.823999	Microglia	eQTL	pvalue	1.17705e-10	8
chr4:698456_1164508	GAK	chr4	698456	1164508	rs873786	chr4:925376	-0.2342	CTBP1	ENSG00000159692	1112	1.16386e-14	0.855594	1.20642e-15	0.0886323	0.0557733	1	0.560252	1.14581	Microglia	eQTL	pvalue	0.979764	2
chr4:698456_1164508	GAK	chr4	698456	1164508	rs873786	chr4:925376	-0.2342	ZNF721	ENSG00000182903	1112	1.166e-14	0.857164	1.18547e-15	0.0870919	0.0557437	-1	0.498201	0.491978	Astrocytes	eQTL	pvalue	5.97289e-11	10
chr4:696848_1030779	TMEM175	chr4	696848	1030779	rs34311866	chr4:951947	-0.2514	ZNF718	ENSG00000250312	762	1.16541e-14	0.85673	1.19143e-15	0.0875304	0.0557393	-1	0.570866	0.620913	Microglia	eQTL	pvalue	NA	NA
chr6:32114515_32909533	HLA-DQA1	chr6	32114515	32909533	rs112485576	chr6:32578772	-0.1933	CUTA	ENSG00000112514	3299	0.00425925	0.737388	0.00116402	0.201466	0.0557223	1	0.475296	1.05344	Endothelial cells	eQTL	pvalue	1.14218e-05	9
chr17:43460181_44298279	GBA - LINC02210-CRHR1 - SNCA	chr17	43460181	44298279	rs117615688	chr17:43798308	NA	DCAKD	ENSG00000172992	2176	2.14789e-21	0.814506	3.42446e-22	0.129804	0.0556894	-1	0.0772059	0.144546	Astrocytes	eQTL	pvalue	0.0293861	6
chr17:43273992_44243979	LINC02210-CRHR1	chr17	43273992	44243979	rs62053943	chr17:43744203	-0.3461	DBF4B	ENSG00000161692	699	4.80181e-21	0.886581	3.13124e-22	0.0577579	0.0556608	-1	0.217454	0.691911	OPCs / COPs	eQTL	pvalue	4.43214e-08	7
chr15:61856287_62097290	VPS13C	chr15	61856287	62097290	rs2251086	chr15:61997385	-0.1415	TLN2	ENSG00000171914	480	0.107329	0.773802	0.00770677	0.0555071	0.0556547	-1	0.652083	0.879847	Astrocytes	eQTL	pvalue	0.999853	2
chr17:43460181_44298279	GBA - LINC02210-CRHR1 - SNCA	chr17	43460181	44298279	rs117615688	chr17:43798308	NA	EFTUD2	ENSG00000108883	1404	3.42791e-21	0.862215	3.26769e-22	0.0821357	0.055649	-1	0.913818	0.997448	Astrocytes	eQTL	pvalue	0.999991	1
chr4:77010876_77205746	SCARB2 - FAM47E	chr4	77010876	77205746	rs4101061	chr4:77147969	-0.0958	SCARB2	ENSG00000138760	786	0.377035	0.508667	0.0249952	0.033666	0.0556359	1	0.706107	2.32329	Astrocytes	eQTL	pvalue	0.0724429	4
chr17:43273992_44243979	LINC02210-CRHR1	chr17	43273992	44243979	rs62053943	chr17:43744203	-0.3461	DBF4B	ENSG00000161692	699	4.80367e-21	0.886925	3.11426e-22	0.0574445	0.0556303	1	0.669528	1.61072	Oligodendrocytes	eQTL	pvalue	4.43214e-08	7
chr7:23109124_23464856	GPNMB	chr7	23109124	23464856	rs199351	chr7:23300049	0.1217	TRA2A	ENSG00000164548	380	0.00140729	0.916847	4.01391e-05	0.0260949	0.0556108	1	0.155263	1.46223	Endothelial cells	eQTL	pvalue	0.212372	4
chr4:698456_1164508	GAK	chr4	698456	1164508	rs873786	chr4:925376	-0.2342	TMEM129	ENSG00000168936	1084	1.16283e-14	0.854832	1.21917e-15	0.0895694	0.0555985	-1	0.407749	0.773524	Astrocytes	eQTL	pvalue	1.57456e-06	9
chr1:205621839_205875724	RAB29	chr1	205621839	205875724	rs11557080	chr1:205737739	0.1303	EIF2D	ENSG00000143486	395	0.129451	0.775695	0.0056239	0.0336438	0.0555866	-1	0.36962	0.849619	Endothelial cells	eQTL	pvalue	6.59631e-06	5
chr6:32114515_32909533	HLA-DQA1	chr6	32114515	32909533	rs112485576	chr6:32578772	-0.1933	PHF1	ENSG00000112511	3378	0.00415538	0.741529	0.00110775	0.197623	0.0555852	-1	0.471581	0.810422	Excitatory neurons	eQTL	pvalue	0.999559	1
chr8:16667877_16740814	FGF20	chr8	16667877	16740814	rs620513	chr8:16697593	-0.1	SLC7A2	ENSG00000003989	359	0.515945	0.393419	0.0199244	0.0151372	0.055574	-1	0.342618	0.908094	OPCs / COPs	eQTL	pvalue	1.17264e-08	6
chr12:40211496_40990438	LRRK2	chr12	40211496	40990438	rs76904798	chr12:40614434	0.1534	LRRK2	ENSG00000188906	1839	0.0586042	0.709066	0.0134983	0.163264	0.0555683	1	0.406199	1.23238	Astrocytes	eQTL	pvalue	7.5565e-14	4
chr7:23109124_23464856	GPNMB	chr7	23109124	23464856	rs199351	chr7:23300049	0.1217	TRA2A	ENSG00000164548	380	0.00141066	0.919043	3.68556e-05	0.0239558	0.0555538	1	0.455263	1.56701	Astrocytes	eQTL	pvalue	0.212372	4
chr17:43273992_44243979	LINC02210-CRHR1	chr17	43273992	44243979	rs62053943	chr17:43744203	-0.3461	DBF4B	ENSG00000161692	699	4.80755e-21	0.887641	3.08061e-22	0.0568233	0.0555353	-1	0.597997	0.754859	Inhibitory neurons	eQTL	pvalue	4.43214e-08	7
chr12:40211496_40990438	LRRK2	chr12	40211496	40990438	rs76904798	chr12:40614434	0.1534	SLC2A13	ENSG00000151229	1839	0.0627572	0.759313	0.00934814	0.11305	0.0555318	1	0.524198	1.04891	Inhibitory neurons	eQTL	pvalue	0.956101	2
chr17:43460181_44298279	GBA - LINC02210-CRHR1 - SNCA	chr17	43460181	44298279	rs117615688	chr17:43798308	NA	DCAKD	ENSG00000172992	2176	2.1497e-21	0.815194	3.41093e-22	0.129291	0.0555153	-1	0.914522	0.805823	Excitatory neurons	eQTL	pvalue	0.0293861	6
chr4:15495310_15820732	BST1	chr4	15495310	15820732	rs4698412	chr4:15737348	0.1111	TAPT1	ENSG00000169762	620	0.0358788	0.865374	0.00172329	0.0415092	0.0555146	1	0.556452	1.49393	OPCs / COPs	eQTL	pvalue	0.563962	3
chr4:90508340_90833421	SNCA	chr4	90508340	90833421	rs356182	chr4:90626111	-0.3102	SNCA	ENSG00000145335	655	1.85727e-33	0.889888	1.14088e-34	0.0546086	0.0555036	1	0.471756	4.00768	Pericytes	eQTL	pvalue	0.841962	3
chr16:30519348_31380596	SETD1A	chr16	30519348	31380596	rs11150601	chr16:30977799	0.0878	FBRS	ENSG00000156860	669	0.2626	0.629818	0.0153552	0.0367723	0.0554543	1	0.726457	1.19652	Oligodendrocytes	eQTL	pvalue	0.981525	1
chr4:77010876_77205746	SCARB2 - FAM47E	chr4	77010876	77205746	rs4101061	chr4:77147969	-0.0958	USO1	ENSG00000138768	786	0.377669	0.509522	0.0244572	0.0329404	0.0554115	1	0.197201	1.18175	Endothelial cells	eQTL	pvalue	0.918012	2
chr12:40211496_40990438	LRRK2	chr12	40211496	40990438	rs76904798	chr12:40614434	0.1534	CNTN1	ENSG00000018236	1839	0.0584971	0.707769	0.0136176	0.164707	0.0554091	1	0.650897	1.35424	Endothelial cells	eQTL	pvalue	0.999989	2
chr17:43460181_44298279	GBA - LINC02210-CRHR1 - SNCA	chr17	43460181	44298279	rs117615688	chr17:43798308	NA	EFTUD2	ENSG00000108883	1404	3.4184e-21	0.859823	3.37352e-22	0.084798	0.0553785	-1	0.146724	0.692265	Excitatory neurons	eQTL	pvalue	0.999991	1
chr7:23109124_23464856	GPNMB	chr7	23109124	23464856	rs199351	chr7:23300049	0.1217	RAPGEF5	ENSG00000136237	309	0.00142255	0.923614	3.02051e-05	0.0195558	0.0553778	1	0.854369	2.48592	Oligodendrocytes	eQTL	pvalue	0.997816	2
chr17:43460181_44298279	GBA - LINC02210-CRHR1 - SNCA	chr17	43460181	44298279	rs117615688	chr17:43798308	NA	GFAP	ENSG00000131095	1491	3.07843e-21	0.858672	3.08366e-22	0.0859578	0.0553701	1	0.890677	1.96421	Inhibitory neurons	eQTL	pvalue	2.22937e-05	6
chr12:123192508_123751339	HIP1R - HIP1R	chr12	123192508	123751339	rs10847864	chr12:123326598	0.1725	SNRNP35	ENSG00000184209	492	0.320598	0.590773	0.011724	0.0215486	0.0553562	1	0.896341	1.61665	OPCs / COPs	eQTL	pvalue	2.28333e-07	9
chr11:133611102_133857922	IGSF9B	chr11	133611102	133857922	rs3802920	chr11:133787001	0.1117	OPCML	ENSG00000183715	491	0.0407431	0.869884	0.00152483	0.0325004	0.0553473	-1	0.594705	0.694921	Microglia	eQTL	pvalue	0.578156	3
chr10:15520940_15641438	ITGA8	chr10	15520940	15641438	rs896435	chr10:15557406	0.0763	FAM171A1	ENSG00000148468	359	0.404323	0.510985	0.0129961	0.0163692	0.0553275	1	0.802228	1.60571	Astrocytes	eQTL	pvalue	0.987016	2
chr1:205621839_205875724	RAB29	chr1	205621839	205875724	rs11557080	chr1:205737739	0.1303	NUCKS1	ENSG00000069275	395	0.1307	0.783178	0.00441312	0.0263889	0.0553198	-1	0.432911	0.703557	Pericytes	eQTL	pvalue	0.979238	2
chr6:32114515_32909533	HLA-DQA1	chr6	32114515	32909533	rs112485576	chr6:32578772	-0.1933	SLC39A7	ENSG00000112473	4720	0.00329864	0.668075	0.00134316	0.271976	0.0553072	1	0.408475	1.29686	OPCs / COPs	eQTL	pvalue	0.0149908	4
chr17:44368776_45218787	WNT3	chr17	44368776	45218787	rs11658976	chr17:44866805	-0.0917	ARL17A	ENSG00000185829	687	9.10942e-19	0.87073	7.74508e-20	0.0739765	0.0552936	1	0.802038	1.54962	Pericytes	eQTL	pvalue	NA	NA
chr2:135237974_135755629	TMEM163	chr2	135237974	135755629	rs57891859	chr2:135464616	0.0856	MGAT5	ENSG00000152127	738	0.00190296	0.892681	0.000106749	0.0500206	0.0552883	-1	0.211382	0.789827	Endothelial cells	eQTL	pvalue	0.999925	1
chr4:698456_1164508	GAK	chr4	698456	1164508	rs873786	chr4:925376	-0.2342	ZNF721	ENSG00000182903	1112	1.15115e-14	0.846247	1.3404e-15	0.0984818	0.0552712	1	0.455036	2.05989	Endothelial cells	eQTL	pvalue	5.97289e-11	10
chr4:76843886_77211104	SCARB2 - SCARB2	chr4	76843886	77211104	rs6825004	chr4:77110365	0.0686	CDKL2	ENSG00000138769	1313	0.313115	0.424238	0.0881029	0.119315	0.0552296	1	0.722772	1.20697	Astrocytes	eQTL	pvalue	1.86966e-09	8
chr4:77013191_77440333	FAM47E - FAM47E-STBD1	chr4	77013191	77440333	rs6854006	chr4:77198054	-0.0971	SDAD1	ENSG00000198301	1149	0.351537	0.485491	0.0452758	0.0624729	0.0552235	1	0.826806	1.29231	Endothelial cells	eQTL	pvalue	3.784e-09	6
chr17:44368776_45218787	WNT3	chr17	44368776	45218787	rs11658976	chr17:44866805	-0.0917	SCRN2	ENSG00000141295	548	0.148231	0.743367	0.00885111	0.0443323	0.0552187	1	0.764599	1.56508	Astrocytes	eQTL	pvalue	6.55879e-07	8
chr14:37491836_38223033	MIPOL1	chr14	37491836	38223033	rs12147950	chr14:37989270	-0.0492	SLC25A21	ENSG00000183032	946	0.0612358	0.00147553	0.861374	0.0207004	0.0552139	-1	0.0824524	0.804236	Excitatory neurons	eQTL	pvalue	6.47219e-07	8
chr4:698456_1164508	GAK	chr4	698456	1164508	rs873786	chr4:925376	-0.2342	PCGF3	ENSG00000185619	1112	1.13396e-14	0.833608	1.51312e-15	0.111179	0.0552129	-1	0.542266	0.922667	OPCs / COPs	eQTL	pvalue	0.9434	2
chr17:44368776_45218787	WNT3	chr17	44368776	45218787	rs11658976	chr17:44866805	-0.0917	EFCAB13	ENSG00000178852	687	9.08876e-19	0.868755	7.9607e-20	0.0760376	0.0552076	1	0.614265	1.13886	Inhibitory neurons	eQTL	pvalue	8.21992e-19	8
chr6:32114515_32909533	HLA-DQA1	chr6	32114515	32909533	rs112485576	chr6:32578772	-0.1933	PBX2	ENSG00000204304	4798	0.00332006	0.6727	0.00132041	0.267483	0.0551768	-1	0.523135	0.954288	Endothelial cells	eQTL	pvalue	0.889707	1
chr17:7316027_7557834	CHRNB1	chr17	7316027	7557834	rs12600861	chr17:7355621	-0.08	NDEL1	ENSG00000166579	517	0.539769	0.332579	0.0448793	0.0275972	0.0551748	-1	0.168279	0.922274	Excitatory neurons	eQTL	pvalue	0.979221	2
chr4:698456_1164508	GAK	chr4	698456	1164508	rs873786	chr4:925376	-0.2342	PDE6B	ENSG00000133256	1112	1.09257e-14	0.803186	1.92763e-15	0.141651	0.0551625	1	0.526079	1.40473	Inhibitory neurons	eQTL	pvalue	1.62565e-13	7
chr17:43273992_44243979	LINC02210-CRHR1	chr17	43273992	44243979	rs62053943	chr17:43744203	-0.3461	EFTUD2	ENSG00000108883	1646	3.3466e-21	0.841763	4.10043e-22	0.103082	0.0551544	-1	0.117861	0.614756	Oligodendrocytes	eQTL	pvalue	0.999991	1
chr16:30519348_31380596	SETD1A	chr16	30519348	31380596	rs11150601	chr16:30977799	0.0878	PYCARD	ENSG00000103490	669	0.261093	0.626205	0.0169549	0.0406095	0.0551367	-1	0.13154	0.680179	Microglia	eQTL	pvalue	0.0165036	10
chr1:205630893_205921352	NUCKS1	chr1	205630893	205921352	rs823118	chr1:205723572	0.1063	EIF2D	ENSG00000143486	510	0.128355	0.769362	0.00674948	0.0404013	0.055132	-1	0.32549	0.849619	Endothelial cells	eQTL	pvalue	6.59631e-06	5
chr6:32114515_32909533	HLA-DQA1	chr6	32114515	32909533	rs112485576	chr6:32578772	-0.1933	CLIC1	ENSG00000213719	3621	0.00362077	0.733533	0.00102059	0.206706	0.0551194	1	0.48992	1.35134	Pericytes	eQTL	pvalue	0.0124562	8
chr4:76843886_77211104	SCARB2 - SCARB2	chr4	76843886	77211104	rs6825004	chr4:77110365	0.0686	SDAD1	ENSG00000198301	1313	0.359513	0.487103	0.0418162	0.0566016	0.0549656	1	0.826352	1.29231	Endothelial cells	eQTL	pvalue	3.784e-09	6
chr3:160577670_161499831	SPTSSB	chr3	160577670	161499831	rs1450522	chr3:161077630	-0.1159	PPM1L	ENSG00000163590	1480	0.00410548	0.848664	0.000444536	0.0918374	0.0549483	-1	0.449324	0.858755	Microglia	eQTL	pvalue	0.570549	3
chr6:32114515_32909533	HLA-DQA1	chr6	32114515	32909533	rs112485576	chr6:32578772	-0.1933	C6orf48	ENSG00000204387	4413	0.00331313	0.671234	0.00132892	0.269181	0.0549432	1	0.450487	1.05497	Oligodendrocytes	eQTL	pvalue	5.82447e-05	10
chr6:32114515_32909533	HLA-DQA1	chr6	32114515	32909533	rs112485576	chr6:32578772	-0.1933	CUTA	ENSG00000112514	3299	0.00424441	0.73482	0.00118335	0.204814	0.0549388	-1	0.454077	0.952979	Astrocytes	eQTL	pvalue	1.14218e-05	9
chr5:59795704_60605290	ELOVL7 - ELOVL7	chr5	59795704	60605290	rs1867598	chr5:60137959	-0.1457	LINC02057	ENSG00000249279	1120	0.461884	0.391216	0.0498409	0.0421604	0.0548983	-1	0.209821	0.683018	Microglia	eQTL	pvalue	NA	NA
chr4:77010876_77205746	SCARB2 - FAM47E	chr4	77010876	77205746	rs4101061	chr4:77147969	-0.0958	CCNG2	ENSG00000138764	443	0.387764	0.521283	0.0154076	0.0206581	0.0548871	-1	0.55079	0.548508	Astrocytes	eQTL	pvalue	0.893204	5
chr17:43273992_44243979	LINC02210-CRHR1	chr17	43273992	44243979	rs62053943	chr17:43744203	-0.3461	NMT1	ENSG00000136448	2369	2.11099e-21	0.797671	3.9037e-22	0.147453	0.0548761	1	0.880118	1.06545	Endothelial cells	eQTL	pvalue	0.998501	1
chr4:90508340_90963742	GBA - LINC02210-CRHR1 - SNCA	chr4	90508340	90963742	rs5019538	chr4:90636630	NA	FAM13A	ENSG00000138640	845	1.80411e-33	0.86442	1.68553e-34	0.0807053	0.0548751	1	0.822485	1.16691	Microglia	eQTL	pvalue	2.45411e-14	5
chr4:76843886_77211104	SCARB2 - SCARB2	chr4	76843886	77211104	rs6825004	chr4:77110365	0.0686	CCNG2	ENSG00000138764	454	0.387107	0.521	0.0158134	0.0212281	0.054852	-1	0.561674	0.548508	Astrocytes	eQTL	pvalue	0.893204	5
chr7:23109124_23464856	GPNMB	chr7	23109124	23464856	rs199351	chr7:23300049	0.1217	MALSU1	ENSG00000156928	380	0.00140922	0.918104	3.94034e-05	0.0256164	0.0548311	1	0.336842	1.5404	Oligodendrocytes	eQTL	pvalue	1.78046e-08	10
chr4:15495310_15820732	BST1	chr4	15495310	15820732	rs4698412	chr4:15737348	0.1111	LINC00504	ENSG00000248360	620	0.0345968	0.834454	0.00303271	0.0730923	0.0548243	1	0.641935	1.17591	Inhibitory neurons	eQTL	pvalue	NA	NA
chr7:23109124_23464856	GPNMB	chr7	23109124	23464856	rs199351	chr7:23300049	0.1217	MALSU1	ENSG00000156928	380	0.00140306	0.91409	4.55784e-05	0.0296394	0.0548216	1	0.85	1.83913	Excitatory neurons	eQTL	pvalue	1.78046e-08	10
chr17:7316027_7557834	CHRNB1	chr17	7316027	7557834	rs12600861	chr17:7355621	-0.08	KDM6B	ENSG00000132510	518	0.555468	0.342256	0.0294135	0.0180686	0.0547937	1	0.777992	2.50638	Endothelial cells	eQTL	pvalue	0.999994	1
chr17:43273992_44243979	LINC02210-CRHR1	chr17	43273992	44243979	rs62053943	chr17:43744203	-0.3461	HIGD1B	ENSG00000131097	1313	3.70561e-21	0.863144	3.5266e-22	0.0820901	0.0547655	1	0.214014	1.49064	Endothelial cells	eQTL	pvalue	0.00234558	10
chr4:77013191_77440333	FAM47E - FAM47E-STBD1	chr4	77013191	77440333	rs6854006	chr4:77198054	-0.0971	SCARB2	ENSG00000138760	1149	0.361401	0.499114	0.0356105	0.0491252	0.054749	1	0.776327	2.32329	Astrocytes	eQTL	pvalue	0.0724429	4
chr19:2296859_2363805	AC005258.1 - SPPL2B	chr19	2296859	2363805	rs55818311	chr19:2341047	-0.088	MKNK2	ENSG00000099875	168	0.796012	0.118408	0.026891	0.00394532	0.0547441	1	0.833333	1.54544	Inhibitory neurons	eQTL	pvalue	9.33658e-06	5
chr6:32114515_32909533	HLA-DQA1	chr6	32114515	32909533	rs112485576	chr6:32578772	-0.1933	RNF5	ENSG00000204308	4798	0.00310622	0.629373	0.00153643	0.311253	0.054732	1	0.588579	1.21365	Endothelial cells	eQTL	pvalue	0.00299042	8
chr1:205630893_205921352	NUCKS1	chr1	205630893	205921352	rs823118	chr1:205723572	0.1063	NUCKS1	ENSG00000069275	510	0.129251	0.774732	0.0059115	0.0353789	0.0547264	1	0.409804	1.03564	Pericytes	eQTL	pvalue	0.979238	2
chr6:32114515_32909533	HLA-DQA1	chr6	32114515	32909533	rs112485576	chr6:32578772	-0.1933	C6orf48	ENSG00000204387	4413	0.00341896	0.692675	0.00122429	0.247985	0.054697	1	0.41831	1.17858	Endothelial cells	eQTL	pvalue	5.82447e-05	10
chr17:59755930_60223954	BRIP1	chr17	59755930	60223954	rs61169879	chr17:59917366	0.0976	MED13	ENSG00000108510	526	0.523909	0.368741	0.0309363	0.0217191	0.0546949	1	0.775665	1.371	Oligodendrocytes	eQTL	pvalue	1	1
chr17:7316027_7557834	CHRNB1	chr17	7316027	7557834	rs12600861	chr17:7355621	-0.08	DLG4	ENSG00000132535	518	0.521441	0.32129	0.0635098	0.0390774	0.0546816	1	0.870656	1.27302	OPCs / COPs	eQTL	pvalue	0.996593	1
chr12:123192508_123751339	HIP1R - HIP1R	chr12	123192508	123751339	rs10847864	chr12:123326598	0.1725	VPS37B	ENSG00000139722	492	0.313746	0.578146	0.0188238	0.0346324	0.0546514	-1	0.101626	0.759145	Excitatory neurons	eQTL	pvalue	0.67681	5
chr7:23109124_23464856	GPNMB	chr7	23109124	23464856	rs199351	chr7:23300049	0.1217	CCDC126	ENSG00000169193	380	0.00141296	0.920543	3.59518e-05	0.0233679	0.0546401	1	0.507895	1.19644	OPCs / COPs	eQTL	pvalue	0.351142	7
chr4:696848_1030779	TMEM175	chr4	696848	1030779	rs34311866	chr4:951947	-0.2514	TMEM175	ENSG00000127419	762	1.10072e-14	0.809175	1.85339e-15	0.136194	0.0546309	-1	0.485564	0.492326	Excitatory neurons	eQTL	pvalue	0.00043963	7
chr4:90508340_90833421	SNCA	chr4	90508340	90833421	rs356182	chr4:90626111	-0.3102	GPRIN3	ENSG00000185477	655	1.87491e-33	0.898342	9.83067e-35	0.0470479	0.0546096	-1	0.337405	0.20332	Inhibitory neurons	eQTL	pvalue	0.000266284	8
chr12:40211496_40990438	LRRK2	chr12	40211496	40990438	rs76904798	chr12:40614434	0.1534	SLC2A13	ENSG00000151229	1839	0.0578086	0.699438	0.0143691	0.1738	0.0545835	1	0.683524	1.3138	Oligodendrocytes	eQTL	pvalue	0.956101	2
chr1:205621839_205875724	RAB29	chr1	205621839	205875724	rs11557080	chr1:205737739	0.1303	EIF2D	ENSG00000143486	395	0.129797	0.777769	0.00542243	0.0324376	0.0545732	-1	0.655696	0.966283	Oligodendrocytes	eQTL	pvalue	6.59631e-06	5
chr4:90508340_90963742	GBA - LINC02210-CRHR1 - SNCA	chr4	90508340	90963742	rs5019538	chr4:90636630	NA	SNCA	ENSG00000145335	845	1.8254e-33	0.874619	1.4794e-34	0.0708293	0.0545513	1	0.523077	4.00768	Pericytes	eQTL	pvalue	0.841962	3
chr6:32114515_32909533	HLA-DQA1	chr6	32114515	32909533	rs112485576	chr6:32578772	-0.1933	BRD2	ENSG00000204256	4798	0.00311527	0.631206	0.00152831	0.309606	0.0545442	1	0.586703	1.17707	Astrocytes	eQTL	pvalue	0.999531	1
chr4:698456_1164508	GAK	chr4	698456	1164508	rs873786	chr4:925376	-0.2342	ZNF718	ENSG00000250312	1044	1.13177e-14	0.831998	1.54446e-15	0.113484	0.0545182	1	0.468391	1.7069	Excitatory neurons	eQTL	pvalue	NA	NA
chr6:32114515_32909533	HLA-DQA1	chr6	32114515	32909533	rs112485576	chr6:32578772	-0.1933	HSPA1A	ENSG00000204389	4328	0.00323798	0.656007	0.00140619	0.284835	0.0545135	-1	0.61183	0.859493	Excitatory neurons	eQTL	pvalue	NA	8
chr6:32114515_32909533	HLA-DQA1	chr6	32114515	32909533	rs112485576	chr6:32578772	-0.1933	TAP1	ENSG00000168394	4798	0.00332275	0.673246	0.00132109	0.267621	0.0544892	1	0.511255	1.19784	OPCs / COPs	eQTL	pvalue	0.28665	4
chr17:43273992_44243979	LINC02210-CRHR1	chr17	43273992	44243979	rs62053943	chr17:43744203	-0.3461	GFAP	ENSG00000131095	1733	3.02908e-21	0.844908	3.60892e-22	0.10061	0.0544826	1	0.825159	1.96421	Inhibitory neurons	eQTL	pvalue	2.22937e-05	6
chr3:160577670_161499831	SPTSSB	chr3	160577670	161499831	rs1450522	chr3:161077630	-0.1159	SPTSSB	ENSG00000196542	1570	0.00403789	0.8347	0.00051447	0.106295	0.054453	1	0.352866	1.51581	Inhibitory neurons	eQTL	pvalue	0.00589959	10
chr4:90508340_90833421	SNCA	chr4	90508340	90833421	rs356182	chr4:90626111	-0.3102	NAP1L5	ENSG00000177432	198	1.80208e-17	0.929584	3.10655e-19	0.0159704	0.0544459	-1	0.116162	0.365834	Pericytes	eQTL	pvalue	0.788624	5
chr4:90508340_90963742	GBA - LINC02210-CRHR1 - SNCA	chr4	90508340	90963742	rs5019538	chr4:90636630	NA	NAP1L5	ENSG00000177432	198	1.80208e-17	0.929584	3.10655e-19	0.0159704	0.0544459	-1	0.116162	0.365834	Pericytes	eQTL	pvalue	0.788624	5
chr4:76843886_77211104	SCARB2 - SCARB2	chr4	76843886	77211104	rs6825004	chr4:77110365	0.0686	THAP6	ENSG00000174796	1313	0.330335	0.447569	0.0712187	0.0964395	0.0544378	-1	0.154608	0.813456	Excitatory neurons	eQTL	pvalue	0.00144042	8
chr17:43273992_44243979	LINC02210-CRHR1	chr17	43273992	44243979	rs62053943	chr17:43744203	-0.3461	DCAKD	ENSG00000172992	2418	2.0988e-21	0.795892	3.94886e-22	0.149691	0.0544167	-1	0.123242	0.968532	Astrocytes	eQTL	pvalue	0.0293861	6
chr7:23109124_23464856	GPNMB	chr7	23109124	23464856	rs199351	chr7:23300049	0.1217	KLHL7	ENSG00000122550	380	0.00141289	0.920495	3.63907e-05	0.023654	0.0544019	-1	0.294737	0.780258	OPCs / COPs	eQTL	pvalue	0.000319112	4
chr7:23109124_23464856	GPNMB	chr7	23109124	23464856	rs199351	chr7:23300049	0.1217	FAM221A	ENSG00000188732	380	0.00141147	0.919572	3.78346e-05	0.0245948	0.0543835	-1	0.473684	0.686476	Astrocytes	eQTL	pvalue	5.09768e-09	9
chr6:32114515_32909533	HLA-DQA1	chr6	32114515	32909533	rs112485576	chr6:32578772	-0.1933	VARS	ENSG00000204394	4169	0.00319134	0.646553	0.00145355	0.294429	0.0543724	1	0.533221	1.44523	Microglia	eQTL	pvalue	0.679794	3
chr2:135237974_135755629	TMEM163	chr2	135237974	135755629	rs57891859	chr2:135464616	0.0856	UBXN4	ENSG00000144224	303	0.00221853	0.920255	5.58188e-05	0.0230995	0.054371	1	0.815182	1.57491	Astrocytes	eQTL	pvalue	0.974206	3
chr6:32114515_32909533	HLA-DQA1	chr6	32114515	32909533	rs112485576	chr6:32578772	-0.1933	C6orf48	ENSG00000204387	4413	0.00302297	0.612449	0.00162197	0.328553	0.0543528	-1	0.367777	0.688878	Excitatory neurons	eQTL	pvalue	5.82447e-05	10
chr17:43460181_44298279	GBA - LINC02210-CRHR1 - SNCA	chr17	43460181	44298279	rs117615688	chr17:43798308	NA	GFAP	ENSG00000131095	1491	3.0773e-21	0.858358	3.13211e-22	0.0873103	0.0543315	1	0.112005	1.13919	Pericytes	eQTL	pvalue	2.22937e-05	6
chr6:32114515_32909533	HLA-DQA1	chr6	32114515	32909533	rs112485576	chr6:32578772	-0.1933	PHF1	ENSG00000112511	3378	0.00413336	0.737599	0.00113679	0.202806	0.0543244	1	0.543221	1.23948	Pericytes	eQTL	pvalue	0.999559	1
chr6:32114515_32909533	HLA-DQA1	chr6	32114515	32909533	rs112485576	chr6:32578772	-0.1933	VARS	ENSG00000204394	4169	0.00325847	0.660152	0.00138671	0.280887	0.0543154	1	0.587431	1.06222	Endothelial cells	eQTL	pvalue	0.679794	3
chr4:77010876_77205746	SCARB2 - FAM47E	chr4	77010876	77205746	rs4101061	chr4:77147969	-0.0958	RCHY1	ENSG00000163743	786	0.368483	0.49713	0.0341366	0.0460003	0.0542501	-1	0.231552	0.832245	Excitatory neurons	eQTL	pvalue	0.823378	4
chr4:77010876_77205746	SCARB2 - FAM47E	chr4	77010876	77205746	rs4101061	chr4:77147969	-0.0958	SCARB2	ENSG00000138760	786	0.37596	0.507216	0.0266675	0.0359235	0.0542335	-1	0.377863	0.826034	Microglia	eQTL	pvalue	0.0724429	4
chr16:30519348_31380596	SETD1A	chr16	30519348	31380596	rs11150601	chr16:30977799	0.0878	FBRS	ENSG00000156860	669	0.265506	0.636789	0.0128156	0.0306826	0.0542067	1	0.733931	1.41138	OPCs / COPs	eQTL	pvalue	0.981525	1
chr2:135237974_135755629	TMEM163	chr2	135237974	135755629	rs57891859	chr2:135464616	0.0856	R3HDM1	ENSG00000048991	573	0.00192876	0.904771	8.32884e-05	0.039016	0.0542012	1	0.514834	2.75641	Inhibitory neurons	eQTL	pvalue	0.00602514	2
chr12:40211496_40990438	LRRK2	chr12	40211496	40990438	rs76904798	chr12:40614434	0.1534	CNTN1	ENSG00000018236	1839	0.0601423	0.727674	0.0120647	0.14592	0.0541988	1	0.531267	1.16086	Oligodendrocytes	eQTL	pvalue	0.999989	2
chr6:32114515_32909533	HLA-DQA1	chr6	32114515	32909533	rs112485576	chr6:32578772	-0.1933	ZBTB22	ENSG00000236104	4110	0.00305073	0.617765	0.00159732	0.323399	0.0541872	1	0.646229	1.3472	Excitatory neurons	eQTL	pvalue	0.235099	3
chr17:43273992_44243979	LINC02210-CRHR1	chr17	43273992	44243979	rs62053943	chr17:43744203	-0.3461	EFTUD2	ENSG00000108883	1646	3.3443e-21	0.841184	4.16225e-22	0.104638	0.054178	1	0.220535	1.32391	Excitatory neurons	eQTL	pvalue	0.999991	1
chr6:32114515_32909533	HLA-DQA1	chr6	32114515	32909533	rs112485576	chr6:32578772	-0.1933	NOTCH4	ENSG00000204301	4798	0.00321435	0.651281	0.00143105	0.289901	0.0541722	-1	0.536265	0.996031	Pericytes	eQTL	pvalue	1.19532e-10	4
chr1:205621839_205875724	RAB29	chr1	205621839	205875724	rs11557080	chr1:205737739	0.1303	CNTN2	ENSG00000184144	395	0.130744	0.783443	0.004533	0.0271084	0.0541711	-1	0.364557	0.540139	Microglia	eQTL	pvalue	0.129621	3
chr17:43460181_44298279	GBA - LINC02210-CRHR1 - SNCA	chr17	43460181	44298279	rs117615688	chr17:43798308	NA	PLCD3	ENSG00000161714	2484	2.10196e-21	0.806282	3.63955e-22	0.139554	0.0541635	-1	0.919887	0.463614	Inhibitory neurons	eQTL	pvalue	0.000143297	5
chr3:160577670_161499831	SPTSSB	chr3	160577670	161499831	rs1450522	chr3:161077630	-0.1159	KPNA4	ENSG00000186432	1130	0.00420207	0.868615	0.00035185	0.0726771	0.0541539	-1	0.433628	0.651838	Pericytes	eQTL	pvalue	0.998181	1
chr6:32114515_32909533	HLA-DQA1	chr6	32114515	32909533	rs112485576	chr6:32578772	-0.1933	PBX2	ENSG00000204304	4798	0.00324936	0.658374	0.00139618	0.282835	0.0541458	-1	0.425802	0.925297	Oligodendrocytes	eQTL	pvalue	0.889707	1
chr4:76843886_77211104	SCARB2 - SCARB2	chr4	76843886	77211104	rs6825004	chr4:77110365	0.0686	RCHY1	ENSG00000163743	1313	0.365376	0.495046	0.0363021	0.0491314	0.0541448	1	0.566641	1.03824	Microglia	eQTL	pvalue	0.823378	4
chr6:32114515_32909533	HLA-DQA1	chr6	32114515	32909533	rs112485576	chr6:32578772	-0.1933	RPS18	ENSG00000231500	4303	0.00341322	0.691197	0.00123487	0.250014	0.0541407	1	0.497327	1.0478	Pericytes	eQTL	pvalue	0.962013	1
chr17:43460181_44298279	GBA - LINC02210-CRHR1 - SNCA	chr17	43460181	44298279	rs117615688	chr17:43798308	NA	MAP3K14	ENSG00000006062	2679	2.07637e-21	0.796547	3.89374e-22	0.14932	0.0541331	1	0.910788	2.3817	Endothelial cells	eQTL	pvalue	NA	NA
chr17:43273992_44243979	LINC02210-CRHR1	chr17	43273992	44243979	rs62053943	chr17:43744203	-0.3461	DCAKD	ENSG00000172992	2418	2.09577e-21	0.79474	3.98698e-22	0.151137	0.0541224	1	0.864764	1.59065	Excitatory neurons	eQTL	pvalue	0.0293861	6
chr7:23109124_23464856	GPNMB	chr7	23109124	23464856	rs199351	chr7:23300049	0.1217	MALSU1	ENSG00000156928	380	0.00141242	0.920189	3.72954e-05	0.0242438	0.0541172	1	0.302632	1.22479	Endothelial cells	eQTL	pvalue	1.78046e-08	10
chr10:15520940_15641438	ITGA8	chr10	15520940	15641438	rs896435	chr10:15557406	0.0763	SUV39H2	ENSG00000152455	359	0.404997	0.511837	0.0128564	0.0161938	0.0541154	1	0.810585	1.38392	Inhibitory neurons	eQTL	pvalue	0.910307	2
chr5:59795704_60605290	ELOVL7 - ELOVL7	chr5	59795704	60605290	rs1867598	chr5:60137959	-0.1457	ELOVL7	ENSG00000164181	1120	0.449952	0.38111	0.0621983	0.052628	0.0541124	-1	0.557143	0.887675	Inhibitory neurons	eQTL	pvalue	0.00156092	5
chr4:77013191_77440333	FAM47E - FAM47E-STBD1	chr4	77013191	77440333	rs6854006	chr4:77198054	-0.0971	USO1	ENSG00000138768	1149	0.361646	0.499451	0.0356332	0.0491572	0.0541124	1	0.24282	1.18175	Endothelial cells	eQTL	pvalue	0.918012	2
chr1:205630893_205921352	NUCKS1	chr1	205630893	205921352	rs823118	chr1:205723572	0.1063	EIF2D	ENSG00000143486	510	0.128586	0.770745	0.00666914	0.0399208	0.0540796	-1	0.67451	0.966283	Oligodendrocytes	eQTL	pvalue	6.59631e-06	5
chr7:23109124_23464856	GPNMB	chr7	23109124	23464856	rs199351	chr7:23300049	0.1217	RAPGEF5	ENSG00000136237	309	0.00142489	0.925136	2.9894e-05	0.0193552	0.0540542	-1	0.288026	0.803672	OPCs / COPs	eQTL	pvalue	0.997816	2
chr6:32114515_32909533	HLA-DQA1	chr6	32114515	32909533	rs112485576	chr6:32578772	-0.1933	HLA-DMB	ENSG00000242574	4798	0.00302333	0.612577	0.00162276	0.328744	0.0540337	-1	0.48812	0.647907	Microglia	eQTL	pvalue	0.00490511	6
chr6:32114515_32909533	HLA-DQA1	chr6	32114515	32909533	rs112485576	chr6:32578772	-0.1933	HSPA1A	ENSG00000204389	4328	0.00341181	0.691224	0.00123478	0.250108	0.0540212	-1	0.477819	0.824171	Pericytes	eQTL	pvalue	NA	8
chr4:90508340_90963742	GBA - LINC02210-CRHR1 - SNCA	chr4	90508340	90963742	rs5019538	chr4:90636630	NA	GPRIN3	ENSG00000185477	845	1.85391e-33	0.88828	1.20582e-34	0.0577216	0.053998	-1	0.340828	0.20332	Inhibitory neurons	eQTL	pvalue	0.000266284	8
chr4:698456_1164508	GAK	chr4	698456	1164508	rs873786	chr4:925376	-0.2342	UVSSA	ENSG00000163945	1112	1.12894e-14	0.829923	1.57999e-15	0.116096	0.0539807	-1	0.459532	0.915885	Microglia	eQTL	pvalue	8.88754e-14	8
chr2:135237974_135755629	TMEM163	chr2	135237974	135755629	rs57891859	chr2:135464616	0.0856	CCNT2	ENSG00000082258	738	0.00190134	0.89192	0.000111163	0.0520926	0.0539749	1	0.665312	1.29278	OPCs / COPs	eQTL	pvalue	0.498104	2
chr17:43460181_44298279	GBA - LINC02210-CRHR1 - SNCA	chr17	43460181	44298279	rs117615688	chr17:43798308	NA	GFAP	ENSG00000131095	1491	3.06467e-21	0.854833	3.27163e-22	0.0912024	0.0539644	1	0.884641	1.91439	Excitatory neurons	eQTL	pvalue	2.22937e-05	6
chr7:23109124_23464856	GPNMB	chr7	23109124	23464856	rs199351	chr7:23300049	0.1217	TRA2A	ENSG00000164548	380	0.00140535	0.915579	4.46187e-05	0.029015	0.0539557	1	0.752632	1.0223	Inhibitory neurons	eQTL	pvalue	0.212372	4
chr7:23109124_23464856	GPNMB	chr7	23109124	23464856	rs199351	chr7:23300049	0.1217	MALSU1	ENSG00000156928	380	0.00141227	0.920094	3.77156e-05	0.0245177	0.0539383	1	0.660526	1.36414	Pericytes	eQTL	pvalue	1.78046e-08	10
chr17:43273992_44243979	LINC02210-CRHR1	chr17	43273992	44243979	rs62053943	chr17:43744203	-0.3461	EFTUD2	ENSG00000108883	1646	3.24581e-21	0.816412	5.15691e-22	0.129657	0.0539314	-1	0.158566	0.925008	Endothelial cells	eQTL	pvalue	0.999991	1
chr6:32114515_32909533	HLA-DQA1	chr6	32114515	32909533	rs112485576	chr6:32578772	-0.1933	UQCC2	ENSG00000137288	1648	0.171991	0.671833	0.0208583	0.081423	0.0538949	1	0.441748	1.16917	Excitatory neurons	eQTL	pvalue	0.0595477	6
chr8:11213589_11895484	CTSB	chr8	11213589	11895484	rs1293298	chr8:11712443	0.125	XKR6	ENSG00000171044	2137	0.0138737	0.788202	0.00249249	0.141551	0.0538808	-1	0.300421	0.80081	OPCs / COPs	eQTL	pvalue	0.956777	1
chr4:698456_1164508	GAK	chr4	698456	1164508	rs873786	chr4:925376	-0.2342	UVSSA	ENSG00000163945	1112	1.12106e-14	0.824126	1.66028e-15	0.121999	0.0538755	-1	0.571942	0.908568	Oligodendrocytes	eQTL	pvalue	8.88754e-14	8
chr17:43460181_44298279	GBA - LINC02210-CRHR1 - SNCA	chr17	43460181	44298279	rs117615688	chr17:43798308	NA	PLCD3	ENSG00000161714	2484	2.09607e-21	0.804024	3.70642e-22	0.14212	0.0538568	1	0.0821256	1.53585	Endothelial cells	eQTL	pvalue	0.000143297	5
chr4:90508340_90833421	SNCA	chr4	90508340	90833421	rs356182	chr4:90626111	-0.3102	FAM13A	ENSG00000138640	655	1.76854e-33	0.847374	2.06254e-34	0.0987706	0.0538553	-1	0.687023	0.841426	Inhibitory neurons	eQTL	pvalue	2.45411e-14	5
chr4:77013191_77440333	FAM47E - FAM47E-STBD1	chr4	77013191	77440333	rs6854006	chr4:77198054	-0.0971	CCNG2	ENSG00000138764	809	0.371481	0.511265	0.0267106	0.0367077	0.0538354	1	0.708282	1.35081	Astrocytes	eQTL	pvalue	0.893204	5
chr1:205621839_205875724	RAB29	chr1	205621839	205875724	rs11557080	chr1:205737739	0.1303	ELK4	ENSG00000158711	395	0.130805	0.783806	0.00452235	0.0270449	0.0538222	-1	0.521519	0.960647	OPCs / COPs	eQTL	pvalue	0.0845887	6
chr7:23109124_23464856	GPNMB	chr7	23109124	23464856	rs199351	chr7:23300049	0.1217	TRA2A	ENSG00000164548	380	0.00141338	0.920813	3.68298e-05	0.0239407	0.0537964	-1	0.242105	0.940619	Oligodendrocytes	eQTL	pvalue	0.212372	4
chr17:43460181_44298279	GBA - LINC02210-CRHR1 - SNCA	chr17	43460181	44298279	rs117615688	chr17:43798308	NA	GFAP	ENSG00000131095	1491	3.06846e-21	0.855891	3.24056e-22	0.0903358	0.0537732	1	0.363514	1.64379	Oligodendrocytes	eQTL	pvalue	2.22937e-05	6
chr1:205630893_205921352	NUCKS1	chr1	205630893	205921352	rs823118	chr1:205723572	0.1063	CNTN2	ENSG00000184144	510	0.129663	0.7772	0.00564058	0.033756	0.0537407	-1	0.335294	0.540139	Microglia	eQTL	pvalue	0.129621	3
chr6:32114515_32909533	HLA-DQA1	chr6	32114515	32909533	rs112485576	chr6:32578772	-0.1933	C6orf47	ENSG00000204439	2561	0.00475006	0.763739	0.00109918	0.176678	0.0537338	-1	0.331511	0.734839	Inhibitory neurons	eQTL	pvalue	0.169848	6
chr1:205621839_205875724	RAB29	chr1	205621839	205875724	rs11557080	chr1:205737739	0.1303	DYRK3	ENSG00000143479	395	0.129981	0.77887	0.00536056	0.0320677	0.053721	1	0.632911	1.07244	Excitatory neurons	eQTL	pvalue	0.000220922	6
chr4:76843886_77211104	SCARB2 - SCARB2	chr4	76843886	77211104	rs6825004	chr4:77110365	0.0686	SCARB2	ENSG00000138760	1313	0.362784	0.491535	0.0390809	0.0528969	0.0537028	1	0.512567	2.32329	Astrocytes	eQTL	pvalue	0.0724429	4
chr1:205621839_205875724	RAB29	chr1	205621839	205875724	rs11557080	chr1:205737739	0.1303	EIF2D	ENSG00000143486	395	0.130863	0.784157	0.00448357	0.0268127	0.0536835	1	0.539241	1.08797	OPCs / COPs	eQTL	pvalue	6.59631e-06	5
chr16:30519348_31380596	SETD1A	chr16	30519348	31380596	rs11150601	chr16:30977799	0.0878	CD2BP2	ENSG00000169217	647	0.265081	0.635643	0.0134389	0.0321718	0.0536653	-1	0.248841	0.587861	Oligodendrocytes	eQTL	pvalue	0.000336174	6
chr17:43273992_44243979	LINC02210-CRHR1	chr17	43273992	44243979	rs62053943	chr17:43744203	-0.3461	MAP3K14	ENSG00000006062	2807	2.0577e-21	0.789385	4.09313e-22	0.156969	0.0536463	1	0.885287	1.13856	Endothelial cells	eQTL	pvalue	NA	NA
chr4:90508340_90833421	SNCA	chr4	90508340	90833421	rs356182	chr4:90626111	-0.3102	FAM13A	ENSG00000138640	655	1.88092e-33	0.90122	9.43103e-35	0.0451341	0.0536462	-1	0.514504	0.260694	Oligodendrocytes	eQTL	pvalue	2.45411e-14	5
chr9:33598493_34389927	UBAP2	chr9	33598493	34389927	rs6476434	chr9:34046391	-0.1056	ENHO	ENSG00000168913	1568	0.144838	0.687319	0.0198855	0.0943115	0.0536457	1	0.305485	1.03104	Astrocytes	eQTL	pvalue	0.11345	10
chr7:23109124_23464856	GPNMB	chr7	23109124	23464856	rs199351	chr7:23300049	0.1217	CCDC126	ENSG00000169193	380	0.0014143	0.921415	3.61408e-05	0.023492	0.0536421	1	0.873684	1.0507	Oligodendrocytes	eQTL	pvalue	0.351142	7
chr4:698456_1164508	GAK	chr4	698456	1164508	rs873786	chr4:925376	-0.2342	CTBP1	ENSG00000159692	1112	1.11877e-14	0.822444	1.6865e-15	0.123926	0.0536293	-1	0.445144	0.925672	Excitatory neurons	eQTL	pvalue	0.979764	2
chr6:32114515_32909533	HLA-DQA1	chr6	32114515	32909533	rs112485576	chr6:32578772	-0.1933	CLIC1	ENSG00000213719	3621	0.00349302	0.707652	0.00115596	0.234134	0.053565	1	0.563656	1.38132	Microglia	eQTL	pvalue	0.0124562	8
chr6:32114515_32909533	HLA-DQA1	chr6	32114515	32909533	rs112485576	chr6:32578772	-0.1933	CUTA	ENSG00000112514	3299	0.00416125	0.720421	0.00127455	0.220604	0.053539	1	0.540467	1.78237	OPCs / COPs	eQTL	pvalue	1.14218e-05	9
chr3:160577670_161499831	SPTSSB	chr3	160577670	161499831	rs1450522	chr3:161077630	-0.1159	KPNA4	ENSG00000186432	1130	0.00419916	0.868014	0.000357758	0.0738991	0.0535305	1	0.531858	1.12896	Excitatory neurons	eQTL	pvalue	0.998181	1
chr8:11213589_11895484	CTSB	chr8	11213589	11895484	rs1293298	chr8:11712443	0.125	MTMR9	ENSG00000104643	2137	0.0136382	0.774824	0.00273417	0.155282	0.053521	1	0.356107	1.12201	Astrocytes	eQTL	pvalue	0.210866	3
chr6:32114515_32909533	HLA-DQA1	chr6	32114515	32909533	rs112485576	chr6:32578772	-0.1933	LSM2	ENSG00000204392	4262	0.00331945	0.672511	0.00132963	0.269325	0.0535144	-1	0.514547	0.918664	Pericytes	eQTL	pvalue	0.00596282	9
chr16:30519348_31380596	SETD1A	chr16	30519348	31380596	rs11150601	chr16:30977799	0.0878	TGFB1I1	ENSG00000140682	669	0.261747	0.627772	0.0167802	0.0401922	0.0535084	1	0.760837	1.25726	Pericytes	eQTL	pvalue	0.0749169	3
chr4:90508340_90833421	SNCA	chr4	90508340	90833421	rs356182	chr4:90626111	-0.3102	CCSER1	ENSG00000184305	655	1.88401e-33	0.902702	9.15102e-35	0.0437926	0.0535056	-1	0.520611	0.0497352	Excitatory neurons	eQTL	pvalue	0.211351	3
chr2:135237974_135755629	TMEM163	chr2	135237974	135755629	rs57891859	chr2:135464616	0.0856	R3HDM1	ENSG00000048991	573	0.00193037	0.905529	8.31519e-05	0.0389527	0.0535046	1	0.5637	1.47501	Excitatory neurons	eQTL	pvalue	0.00602514	2
chr9:33598493_34389927	UBAP2	chr9	33598493	34389927	rs6476434	chr9:34046391	-0.1056	FAM219A	ENSG00000164970	1568	0.14538	0.689892	0.0193728	0.0918786	0.0534762	1	0.417092	1.09404	Pericytes	eQTL	pvalue	0.272603	5
chr6:32114515_32909533	HLA-DQA1	chr6	32114515	32909533	rs112485576	chr6:32578772	-0.1933	AGPAT1	ENSG00000204310	4798	0.00306475	0.62097	0.00158416	0.320923	0.0534581	1	0.583576	1.01916	Endothelial cells	eQTL	pvalue	0.984454	2
chr14:55237857_55847737	GCH1	chr14	55237857	55847737	rs11158026	chr14:55348869	-0.0929	KTN1	ENSG00000126777	947	0.347185	0.504804	0.0385597	0.0560119	0.0534394	1	0.701162	1.21827	Endothelial cells	eQTL	pvalue	0.639773	2
chr1:205621839_205875724	RAB29	chr1	205621839	205875724	rs11557080	chr1:205737739	0.1303	ELK4	ENSG00000158711	395	0.130574	0.782424	0.00480824	0.0287584	0.0534349	-1	0.455696	0.938526	Microglia	eQTL	pvalue	0.0845887	6
chr4:76843886_77211104	SCARB2 - SCARB2	chr4	76843886	77211104	rs6825004	chr4:77110365	0.0686	USO1	ENSG00000138768	1313	0.362961	0.491774	0.0390201	0.0528148	0.0534306	1	0.355674	1.18175	Endothelial cells	eQTL	pvalue	0.918012	2
chr2:135237974_135755629	TMEM163	chr2	135237974	135755629	rs57891859	chr2:135464616	0.0856	R3HDM1	ENSG00000048991	573	0.00191259	0.897186	0.000101117	0.0473803	0.0534197	-1	0.649215	0.831332	OPCs / COPs	eQTL	pvalue	0.00602514	2
chr9:33598493_34389927	UBAP2	chr9	33598493	34389927	rs6476434	chr9:34046391	-0.1056	UBE2R2	ENSG00000107341	1568	0.141599	0.671949	0.0231637	0.109868	0.0534193	1	0.560587	1.22011	Excitatory neurons	eQTL	pvalue	0.908519	1
chr9:33598493_34389927	UBAP2	chr9	33598493	34389927	rs6476434	chr9:34046391	-0.1056	DNAJA1	ENSG00000086061	878	0.18324	0.699174	0.0133394	0.0508447	0.0534021	1	0.198178	1.27049	Inhibitory neurons	eQTL	pvalue	0.260111	3
chr1:205630893_205921352	NUCKS1	chr1	205630893	205921352	rs823118	chr1:205723572	0.1063	ELK4	ENSG00000158711	510	0.129697	0.777403	0.00565779	0.0338595	0.0533837	-1	0.5	0.960647	OPCs / COPs	eQTL	pvalue	0.0845887	6
chr6:32114515_32909533	HLA-DQA1	chr6	32114515	32909533	rs112485576	chr6:32578772	-0.1933	RXRB	ENSG00000204231	4720	0.00322979	0.65413	0.0014215	0.287844	0.0533745	-1	0.505932	0.958541	OPCs / COPs	eQTL	pvalue	0.997594	1
chr2:135237974_135755629	TMEM163	chr2	135237974	135755629	rs57891859	chr2:135464616	0.0856	MGAT5	ENSG00000152127	738	0.00189088	0.887014	0.00012292	0.0576086	0.0533634	-1	0.50271	0.751381	OPCs / COPs	eQTL	pvalue	0.999925	1
chr12:123192508_123751339	HIP1R - HIP1R	chr12	123192508	123751339	rs10847864	chr12:123326598	0.1725	ZCCHC8	ENSG00000033030	492	0.321436	0.592317	0.0115869	0.0212981	0.0533614	-1	0.79065	0.842352	Endothelial cells	eQTL	pvalue	0.777819	2
chr7:23109124_23464856	GPNMB	chr7	23109124	23464856	rs199351	chr7:23300049	0.1217	TOMM7	ENSG00000196683	380	0.00140395	0.914671	4.69345e-05	0.0305244	0.0533537	-1	0.626316	0.679597	Excitatory neurons	eQTL	pvalue	0.0547353	10
chr4:90508340_90833421	SNCA	chr4	90508340	90833421	rs356182	chr4:90626111	-0.3102	FAM13A	ENSG00000138640	655	1.88009e-33	0.900825	9.57984e-35	0.0458474	0.053328	-1	0.624427	0.324578	Astrocytes	eQTL	pvalue	2.45411e-14	5
chr6:32114515_32909533	HLA-DQA1	chr6	32114515	32909533	rs112485576	chr6:32578772	-0.1933	RXRB	ENSG00000204231	4720	0.00307942	0.623675	0.00157211	0.318346	0.0533271	1	0.472246	1.53318	Excitatory neurons	eQTL	pvalue	0.997594	1
chr9:33598493_34389927	UBAP2	chr9	33598493	34389927	rs6476434	chr9:34046391	-0.1056	UBAP1	ENSG00000165006	1568	0.143183	0.679466	0.0215974	0.102435	0.0533183	-1	0.608418	0.985256	Microglia	eQTL	pvalue	0.952985	2
chr3:160577670_161499831	SPTSSB	chr3	160577670	161499831	rs1450522	chr3:161077630	-0.1159	TRIM59	ENSG00000213186	926	0.00421477	0.871205	0.000343389	0.0709262	0.0533109	1	0.572354	1.13284	Oligodendrocytes	eQTL	pvalue	0.032111	5
chr17:43273992_44243979	LINC02210-CRHR1	chr17	43273992	44243979	rs62053943	chr17:43744203	-0.3461	PLCD3	ENSG00000161714	2726	2.06853e-21	0.793461	3.99623e-22	0.153237	0.0533022	-1	0.874541	0.463614	Inhibitory neurons	eQTL	pvalue	0.000143297	5
chr12:40211496_40990438	LRRK2	chr12	40211496	40990438	rs76904798	chr12:40614434	0.1534	CNTN1	ENSG00000018236	1839	0.0577132	0.698284	0.0145624	0.176141	0.0532996	-1	0.51006	0.749888	OPCs / COPs	eQTL	pvalue	0.999989	2
chr4:15495310_15820732	BST1	chr4	15495310	15820732	rs4698412	chr4:15737348	0.1111	TAPT1	ENSG00000169762	620	0.0356826	0.860641	0.00200801	0.0483787	0.05329	-1	0.454839	0.8082	Pericytes	eQTL	pvalue	0.563962	3
chr6:32114515_32909533	HLA-DQA1	chr6	32114515	32909533	rs112485576	chr6:32578772	-0.1933	DDAH2	ENSG00000213722	3481	0.00353482	0.716118	0.00111556	0.225948	0.0532836	-1	0.374318	0.338097	OPCs / COPs	eQTL	pvalue	0.842139	5
chr2:135237974_135755629	TMEM163	chr2	135237974	135755629	rs57891859	chr2:135464616	0.0856	UBXN4	ENSG00000144224	303	0.00222731	0.923898	4.97318e-05	0.0205757	0.0532489	-1	0.564356	0.351284	Excitatory neurons	eQTL	pvalue	0.974206	3
chr7:23109124_23464856	GPNMB	chr7	23109124	23464856	rs199351	chr7:23300049	0.1217	FAM126A	ENSG00000122591	380	0.00141551	0.922199	3.55652e-05	0.0231174	0.0532322	1	0.368421	1.04899	OPCs / COPs	eQTL	pvalue	0.803308	3
chr2:135237974_135755629	TMEM163	chr2	135237974	135755629	rs57891859	chr2:135464616	0.0856	MGAT5	ENSG00000152127	738	0.00190874	0.895395	0.000105338	0.0493607	0.0532304	-1	0.448509	0.829701	Astrocytes	eQTL	pvalue	0.999925	1
chr4:698456_1164508	GAK	chr4	698456	1164508	rs873786	chr4:925376	-0.2342	TMEM175	ENSG00000127419	1112	1.07241e-14	0.788365	2.15556e-15	0.158409	0.0532259	-1	0.361511	0.492326	Excitatory neurons	eQTL	pvalue	0.00043963	7
chr5:59795704_60605290	ELOVL7 - ELOVL7	chr5	59795704	60605290	rs1867598	chr5:60137959	-0.1457	PDE4D	ENSG00000113448	1120	0.432837	0.366614	0.0797934	0.0675318	0.053224	1	0.519643	1.16122	OPCs / COPs	eQTL	pvalue	0.9832	1
chr1:205630893_205921352	NUCKS1	chr1	205630893	205921352	rs823118	chr1:205723572	0.1063	DYRK3	ENSG00000143479	510	0.12869	0.771367	0.00668945	0.0400434	0.0532106	1	0.629412	1.07244	Excitatory neurons	eQTL	pvalue	0.000220922	6
chr3:160577670_161499831	SPTSSB	chr3	160577670	161499831	rs1450522	chr3:161077630	-0.1159	PPM1L	ENSG00000163590	1480	0.00406347	0.83998	0.000494912	0.102253	0.053209	-1	0.656757	0.904314	Pericytes	eQTL	pvalue	0.570549	3
chr17:43460181_44298279	GBA - LINC02210-CRHR1 - SNCA	chr17	43460181	44298279	rs117615688	chr17:43798308	NA	MAP3K14	ENSG00000006062	2679	2.08654e-21	0.80045	3.81626e-22	0.146348	0.053202	-1	0.0806271	0.642851	Pericytes	eQTL	pvalue	NA	NA
chr2:135237974_135755629	TMEM163	chr2	135237974	135755629	rs57891859	chr2:135464616	0.0856	RAB3GAP1	ENSG00000115839	738	0.00190969	0.89584	0.000104454	0.0489462	0.0532001	-1	0.602981	0.425027	Excitatory neurons	eQTL	pvalue	3.66101e-05	3
chr4:90508340_90833421	SNCA	chr4	90508340	90833421	rs356182	chr4:90626111	-0.3102	CCSER1	ENSG00000184305	655	1.87564e-33	0.89869	1.00522e-34	0.0481107	0.0531989	1	0.570992	2.87803	Endothelial cells	eQTL	pvalue	0.211351	3
chr9:33598493_34389927	UBAP2	chr9	33598493	34389927	rs6476434	chr9:34046391	-0.1056	SMU1	ENSG00000122692	999	0.15564	0.725971	0.0115281	0.0537189	0.0531423	-1	0.368368	0.91566	OPCs / COPs	eQTL	pvalue	0.998978	1
chr2:135237974_135755629	TMEM163	chr2	135237974	135755629	rs57891859	chr2:135464616	0.0856	MCM6	ENSG00000076003	158	0.149072	0.787076	0.00171486	0.00900106	0.0531361	-1	0.101266	0.75307	Endothelial cells	eQTL	pvalue	0.998482	2
chr7:23109124_23464856	GPNMB	chr7	23109124	23464856	rs199351	chr7:23300049	0.1217	FAM221A	ENSG00000188732	380	0.00141272	0.920384	3.85547e-05	0.0250652	0.0530996	1	0.455263	1.06914	OPCs / COPs	eQTL	pvalue	5.09768e-09	9
chr12:123192508_123751339	HIP1R - HIP1R	chr12	123192508	123751339	rs10847864	chr12:123326598	0.1725	CCDC62	ENSG00000130783	492	0.320844	0.591226	0.0122722	0.0225611	0.0530958	1	0.70122	1.20596	Inhibitory neurons	eQTL	pvalue	1.43535e-12	7
chr4:77013191_77440333	FAM47E - FAM47E-STBD1	chr4	77013191	77440333	rs6854006	chr4:77198054	-0.0971	RCHY1	ENSG00000163743	1139	0.354157	0.489079	0.0435628	0.0601056	0.0530948	-1	0.242318	0.832245	Excitatory neurons	eQTL	pvalue	0.823378	4
chr1:205630893_205921352	NUCKS1	chr1	205630893	205921352	rs823118	chr1:205723572	0.1063	EIF2D	ENSG00000143486	510	0.129349	0.775322	0.00604794	0.0361984	0.0530827	-1	0.527451	0.994732	OPCs / COPs	eQTL	pvalue	6.59631e-06	5
chr7:23109124_23464856	GPNMB	chr7	23109124	23464856	rs199351	chr7:23300049	0.1217	TOMM7	ENSG00000196683	380	0.00141448	0.921532	3.68322e-05	0.023943	0.053074	1	0.273684	2.11242	Inhibitory neurons	eQTL	pvalue	0.0547353	10
chr9:33598493_34389927	UBAP2	chr9	33598493	34389927	rs6476434	chr9:34046391	-0.1056	UBAP1	ENSG00000165006	1568	0.145808	0.691923	0.0190204	0.090207	0.0530412	1	0.596301	1.83744	Endothelial cells	eQTL	pvalue	0.952985	2
chr6:32114515_32909533	HLA-DQA1	chr6	32114515	32909533	rs112485576	chr6:32578772	-0.1933	GPSM3	ENSG00000213654	4798	0.003288	0.666205	0.00136303	0.27612	0.053024	1	0.631722	1.66147	Endothelial cells	eQTL	pvalue	0.609592	5
chr4:90508340_90963742	GBA - LINC02210-CRHR1 - SNCA	chr4	90508340	90963742	rs5019538	chr4:90636630	NA	FAM13A	ENSG00000138640	845	1.85901e-33	0.890725	1.17515e-34	0.056253	0.0530215	-1	0.551479	0.260694	Oligodendrocytes	eQTL	pvalue	2.45411e-14	5
chr6:32114515_32909533	HLA-DQA1	chr6	32114515	32909533	rs112485576	chr6:32578772	-0.1933	BRD2	ENSG00000204256	4798	0.00324872	0.658245	0.00140234	0.284084	0.0530193	1	0.504377	1.01688	OPCs / COPs	eQTL	pvalue	0.999531	1
chr4:77013191_77440333	FAM47E - FAM47E-STBD1	chr4	77013191	77440333	rs6854006	chr4:77198054	-0.0971	SCARB2	ENSG00000138760	1149	0.360563	0.497956	0.037181	0.0512958	0.0530041	-1	0.423847	0.826034	Microglia	eQTL	pvalue	0.0724429	4
chr1:205630893_205921352	NUCKS1	chr1	205630893	205921352	rs823118	chr1:205723572	0.1063	ELK4	ENSG00000158711	510	0.129462	0.775995	0.00594753	0.0355966	0.0529988	-1	0.454902	0.938526	Microglia	eQTL	pvalue	0.0845887	6
chr12:40211496_40990438	LRRK2	chr12	40211496	40990438	rs76904798	chr12:40614434	0.1534	C12orf40	ENSG00000180116	1839	0.0485655	0.587605	0.0237349	0.28712	0.0529745	-1	0.36596	0.764492	Excitatory neurons	eQTL	pvalue	1.15274e-19	7
chr17:43273992_44243979	LINC02210-CRHR1	chr17	43273992	44243979	rs62053943	chr17:43744203	-0.3461	GFAP	ENSG00000131095	1733	3.00672e-21	0.838669	3.88768e-22	0.108387	0.0529439	1	0.799769	1.91439	Excitatory neurons	eQTL	pvalue	2.22937e-05	6
chr4:698456_1164508	GAK	chr4	698456	1164508	rs873786	chr4:925376	-0.2342	TMEM129	ENSG00000168936	1084	1.0852e-14	0.797769	2.03198e-15	0.149324	0.0529062	1	0.622694	1.17203	Pericytes	eQTL	pvalue	1.57456e-06	9
chr6:32114515_32909533	HLA-DQA1	chr6	32114515	32909533	rs112485576	chr6:32578772	-0.1933	LSM2	ENSG00000204392	4262	0.00327589	0.663684	0.00137631	0.278783	0.05288	-1	0.416471	0.843563	Astrocytes	eQTL	pvalue	0.00596282	9
chr1:205621839_205875724	RAB29	chr1	205621839	205875724	rs11557080	chr1:205737739	0.1303	RBBP5	ENSG00000117222	395	0.12619	0.756152	0.00927296	0.0555124	0.052873	1	0.334177	1.22231	Endothelial cells	eQTL	pvalue	0.995054	1
chr10:15520940_15641438	ITGA8	chr10	15520940	15641438	rs896435	chr10:15557406	0.0763	ITGA8	ENSG00000077943	359	0.400109	0.505659	0.0182975	0.0230716	0.0528628	1	0.618384	1.07881	Inhibitory neurons	eQTL	pvalue	5.01886e-08	4
chr6:32114515_32909533	HLA-DQA1	chr6	32114515	32909533	rs112485576	chr6:32578772	-0.1933	CUTA	ENSG00000112514	3299	0.00415456	0.719263	0.00128547	0.222496	0.0528008	1	0.401637	1.1598	Inhibitory neurons	eQTL	pvalue	1.14218e-05	9
chr2:135237974_135755629	TMEM163	chr2	135237974	135755629	rs57891859	chr2:135464616	0.0856	MGAT5	ENSG00000152127	738	0.00188638	0.884902	0.000128678	0.0603101	0.0527731	-1	0.466125	0.885014	Pericytes	eQTL	pvalue	0.999925	1
chr17:43460181_44298279	GBA - LINC02210-CRHR1 - SNCA	chr17	43460181	44298279	rs117615688	chr17:43798308	NA	MAPT	ENSG00000186868	2679	2.05699e-21	0.789114	4.12292e-22	0.158113	0.0527729	1	0.0940649	1.28256	Endothelial cells	eQTL	pvalue	4.68265e-05	3
chr17:43273992_44243979	LINC02210-CRHR1	chr17	43273992	44243979	rs62053943	chr17:43744203	-0.3461	PLCD3	ENSG00000161714	2726	2.05369e-21	0.787768	4.15856e-22	0.159464	0.0527679	1	0.10088	1.53585	Endothelial cells	eQTL	pvalue	0.000143297	5
chr2:135237974_135755629	TMEM163	chr2	135237974	135755629	rs57891859	chr2:135464616	0.0856	RAB3GAP1	ENSG00000115839	738	0.00190677	0.89447	0.000108329	0.0507643	0.0527506	-1	0.584011	0.853979	Endothelial cells	eQTL	pvalue	3.66101e-05	3
chr8:22422923_22544158	BIN3	chr8	22422923	22544158	rs2280104	chr8:22525980	0.0783	HR	ENSG00000168453	188	0.736441	0.18257	0.0226921	0.00557284	0.0527244	-1	0.037234	0.407374	Excitatory neurons	eQTL	pvalue	2.12735e-05	4
chr4:90508340_90963742	GBA - LINC02210-CRHR1 - SNCA	chr4	90508340	90963742	rs5019538	chr4:90636630	NA	FAM13A	ENSG00000138640	845	1.85859e-33	0.890524	1.18568e-34	0.0567577	0.0527182	-1	0.630769	0.324578	Astrocytes	eQTL	pvalue	2.45411e-14	5
chr16:30519348_31380596	SETD1A	chr16	30519348	31380596	rs11150601	chr16:30977799	0.0878	PPP4C	ENSG00000149923	356	0.299715	0.615441	0.0105391	0.0215885	0.0527158	-1	0.185393	0.733414	Excitatory neurons	eQTL	pvalue	0.759586	3
chr3:150799693_151184042	MED12L	chr3	150799693	151184042	rs11707416	chr3:151108965	-0.0644	P2RY12	ENSG00000169313	591	0.571882	0.0122432	0.35561	0.0075604	0.0527042	1	0.656514	1.32157	Microglia	eQTL	pvalue	0.107032	8
chr17:43273992_44243979	LINC02210-CRHR1	chr17	43273992	44243979	rs62053943	chr17:43744203	-0.3461	GFAP	ENSG00000131095	1733	3.00722e-21	0.83881	3.89136e-22	0.10849	0.0527001	1	0.403347	1.64379	Oligodendrocytes	eQTL	pvalue	2.22937e-05	6
chr3:160577670_161499831	SPTSSB	chr3	160577670	161499831	rs1450522	chr3:161077630	-0.1159	PPM1L	ENSG00000163590	1480	0.00410744	0.849069	0.000453395	0.0936709	0.052699	-1	0.417568	0.874788	Astrocytes	eQTL	pvalue	0.570549	3
chr2:135237974_135755629	TMEM163	chr2	135237974	135755629	rs57891859	chr2:135464616	0.0856	UBXN4	ENSG00000144224	303	0.00222273	0.921998	5.56633e-05	0.0230367	0.0526871	-1	0.488449	0.765521	Microglia	eQTL	pvalue	0.974206	3
chr17:43273992_44243979	LINC02210-CRHR1	chr17	43273992	44243979	rs62053943	chr17:43744203	-0.3461	EFTUD2	ENSG00000108883	1646	3.24508e-21	0.816228	5.21389e-22	0.131091	0.0526808	1	0.883354	1.06411	Astrocytes	eQTL	pvalue	0.999991	1
chr2:135237974_135755629	TMEM163	chr2	135237974	135755629	rs57891859	chr2:135464616	0.0856	RAB3GAP1	ENSG00000115839	738	0.0018978	0.890259	0.00011747	0.0550526	0.0526727	1	0.634146	1.59076	Astrocytes	eQTL	pvalue	3.66101e-05	3
chr10:15520940_15641438	ITGA8	chr10	15520940	15641438	rs896435	chr10:15557406	0.0763	NMT2	ENSG00000152465	359	0.402524	0.508712	0.0159703	0.0201307	0.0526626	1	0.793872	1.25463	Inhibitory neurons	eQTL	pvalue	0.317678	3
chr6:32114515_32909533	HLA-DQA1	chr6	32114515	32909533	rs112485576	chr6:32578772	-0.1933	STK19	ENSG00000204344	4798	0.00313615	0.635437	0.00151676	0.307269	0.0526407	1	0.636515	1.09054	Excitatory neurons	eQTL	pvalue	0.00461708	7
chr1:205621839_205875724	RAB29	chr1	205621839	205875724	rs11557080	chr1:205737739	0.1303	TMCC2	ENSG00000133069	395	0.131067	0.785378	0.00442991	0.0264922	0.0526327	-1	0.653165	0.822785	Astrocytes	eQTL	pvalue	0.288836	3
chr6:32114515_32909533	HLA-DQA1	chr6	32114515	32909533	rs112485576	chr6:32578772	-0.1933	HLA-DPA1	ENSG00000231389	4798	0.00334393	0.677536	0.00130909	0.265191	0.0526191	-1	0.470613	0.95732	Endothelial cells	eQTL	pvalue	0.000185717	9
chr6:32114515_32909533	HLA-DQA1	chr6	32114515	32909533	rs112485576	chr6:32578772	-0.1933	RPS18	ENSG00000231500	4303	0.00352244	0.713316	0.0011333	0.229447	0.0525817	1	0.490588	1.29243	Endothelial cells	eQTL	pvalue	0.962013	1
chr5:59795704_60605290	ELOVL7 - ELOVL7	chr5	59795704	60605290	rs1867598	chr5:60137959	-0.1457	ERCC8	ENSG00000049167	1120	0.467599	0.396057	0.0453857	0.0383892	0.0525693	1	0.494643	1.20578	Endothelial cells	eQTL	pvalue	8.57283e-09	8
chr6:32114515_32909533	HLA-DQA1	chr6	32114515	32909533	rs112485576	chr6:32578772	-0.1933	LSM2	ENSG00000204392	4262	0.00345168	0.699299	0.00120205	0.24348	0.0525677	1	0.443454	1.05654	Inhibitory neurons	eQTL	pvalue	0.00596282	9
chr3:48268509_49248608	IP6K2	chr3	48268509	49248608	rs12497850	chr3:48748989	0.0367	ZNF589	ENSG00000164048	630	0.000382477	5.11194e-06	0.934635	0.0124392	0.0525379	1	0.750794	1.14258	Astrocytes	eQTL	pvalue	6.50061e-07	9
chr17:43460181_44298279	GBA - LINC02210-CRHR1 - SNCA	chr17	43460181	44298279	rs117615688	chr17:43798308	NA	NMT1	ENSG00000136448	2127	2.19337e-21	0.8288	3.14229e-22	0.118684	0.0525158	-1	0.116126	0.723273	Microglia	eQTL	pvalue	0.998501	1
chr4:90508340_90833421	SNCA	chr4	90508340	90833421	rs356182	chr4:90626111	-0.3102	CCSER1	ENSG00000184305	655	1.87828e-33	0.899956	9.93096e-35	0.0475306	0.0525138	-1	0.584733	0.114552	Inhibitory neurons	eQTL	pvalue	0.211351	3
chr6:32114515_32909533	HLA-DQA1	chr6	32114515	32909533	rs112485576	chr6:32578772	-0.1933	BRD2	ENSG00000204256	4798	0.00298137	0.604075	0.00167229	0.338782	0.0524892	1	0.454148	1.44304	Endothelial cells	eQTL	pvalue	0.999531	1
chr4:76843886_77211104	SCARB2 - SCARB2	chr4	76843886	77211104	rs6825004	chr4:77110365	0.0686	SCARB2	ENSG00000138760	1313	0.362717	0.491443	0.0396638	0.0536878	0.0524883	-1	0.497334	0.826034	Microglia	eQTL	pvalue	0.0724429	4
chr4:90508340_90833421	SNCA	chr4	90508340	90833421	rs356182	chr4:90626111	-0.3102	CCSER1	ENSG00000184305	655	1.87224e-33	0.897064	1.05407e-34	0.0504519	0.0524846	-1	0.441221	0.273906	Astrocytes	eQTL	pvalue	0.211351	3
chr6:32114515_32909533	HLA-DQA1	chr6	32114515	32909533	rs112485576	chr6:32578772	-0.1933	HSPA1B	ENSG00000204388	4370	0.00312173	0.632456	0.00153241	0.310411	0.0524789	-1	0.457895	0.911543	Astrocytes	eQTL	pvalue	NA	8
chr11:133611102_133857922	IGSF9B	chr11	133611102	133857922	rs3802920	chr11:133787001	0.1117	GLB1L3	ENSG00000166105	491	0.0372999	0.796369	0.00509758	0.108783	0.0524504	1	0.464358	1.07949	Excitatory neurons	eQTL	pvalue	1.88655e-13	7
chr9:33598493_34389927	UBAP2	chr9	33598493	34389927	rs6476434	chr9:34046391	-0.1056	NFX1	ENSG00000086102	1398	0.148867	0.705567	0.0162352	0.0768952	0.0524347	-1	0.578684	0.868008	Inhibitory neurons	eQTL	pvalue	0.386441	3
chr11:82988682_83555289	DLG2	chr11	82988682	83555289	rs12283611	chr11:83487277	-0.1009	PRCP	ENSG00000137509	955	0.209406	0.647333	0.022218	0.0686298	0.0524134	-1	0.335079	0.844047	OPCs / COPs	eQTL	pvalue	3.33653e-08	7
chr4:90508340_90963742	GBA - LINC02210-CRHR1 - SNCA	chr4	90508340	90963742	rs5019538	chr4:90636630	NA	CCSER1	ENSG00000184305	845	1.84541e-33	0.884208	1.32393e-34	0.0633824	0.0524094	-1	0.459172	0.1937	Excitatory neurons	eQTL	pvalue	0.211351	3
chr17:43460181_44298279	GBA - LINC02210-CRHR1 - SNCA	chr17	43460181	44298279	rs117615688	chr17:43798308	NA	EFTUD2	ENSG00000108883	1404	3.32176e-21	0.835516	4.45862e-22	0.112094	0.0523897	1	0.874644	1.87946	Inhibitory neurons	eQTL	pvalue	0.999991	1
chr2:135237974_135755629	TMEM163	chr2	135237974	135755629	rs57891859	chr2:135464616	0.0856	RAB3GAP1	ENSG00000115839	738	0.00189715	0.889958	0.000118764	0.0556601	0.0523664	-1	0.471545	0.715122	Pericytes	eQTL	pvalue	3.66101e-05	3
chr6:32114515_32909533	HLA-DQA1	chr6	32114515	32909533	rs112485576	chr6:32578772	-0.1933	RPS18	ENSG00000231500	4303	0.0034849	0.705713	0.00117195	0.237274	0.0523553	-1	0.510109	0.998642	Excitatory neurons	eQTL	pvalue	0.962013	1
chr4:15495310_15820732	BST1	chr4	15495310	15820732	rs4698412	chr4:15737348	0.1111	LINC00504	ENSG00000248360	620	0.0360584	0.869706	0.00166975	0.0402209	0.0523454	-1	0.240323	0.797347	OPCs / COPs	eQTL	pvalue	NA	NA
chr2:135237974_135755629	TMEM163	chr2	135237974	135755629	rs57891859	chr2:135464616	0.0856	CCNT2	ENSG00000082258	738	0.00187758	0.880774	0.000138394	0.0648684	0.0523414	-1	0.624661	0.83282	Pericytes	eQTL	pvalue	0.498104	2
chr6:32114515_32909533	HLA-DQA1	chr6	32114515	32909533	rs112485576	chr6:32578772	-0.1933	STK19	ENSG00000204344	4798	0.0031551	0.639275	0.00149941	0.303753	0.0523176	1	0.595248	1.02891	Inhibitory neurons	eQTL	pvalue	0.00461708	7
chr8:11213589_11895484	CTSB	chr8	11213589	11895484	rs1293298	chr8:11712443	0.125	MTMR9	ENSG00000104643	2137	0.0140349	0.79736	0.00235874	0.133954	0.0522924	-1	0.442677	0.768365	Pericytes	eQTL	pvalue	0.210866	3
chr6:32114515_32909533	HLA-DQA1	chr6	32114515	32909533	rs112485576	chr6:32578772	-0.1933	AGPAT1	ENSG00000204310	4798	0.0033552	0.67982	0.00129946	0.26324	0.0522862	-1	0.488745	0.973353	Pericytes	eQTL	pvalue	0.984454	2
chr16:30519348_31380596	SETD1A	chr16	30519348	31380596	rs11150601	chr16:30977799	0.0878	C16orf58	ENSG00000140688	667	0.264086	0.633213	0.014854	0.0355638	0.052283	1	0.346327	1.13992	Pericytes	eQTL	pvalue	1.17705e-10	8
chr4:77010876_77205746	SCARB2 - FAM47E	chr4	77010876	77205746	rs4101061	chr4:77147969	-0.0958	SCARB2	ENSG00000138760	786	0.372978	0.503193	0.0304829	0.0410729	0.0522728	1	0.240458	1.40178	Excitatory neurons	eQTL	pvalue	0.0724429	4
chr4:77013191_77440333	FAM47E - FAM47E-STBD1	chr4	77013191	77440333	rs6854006	chr4:77198054	-0.0971	RCHY1	ENSG00000163743	1139	0.340781	0.470607	0.0572913	0.0790651	0.0522559	-1	0.360843	0.849575	Microglia	eQTL	pvalue	0.823378	4
chr17:43273992_44243979	LINC02210-CRHR1	chr17	43273992	44243979	rs62053943	chr17:43744203	-0.3461	GFAP	ENSG00000131095	1733	2.95881e-21	0.825307	4.39196e-22	0.122453	0.0522395	-1	0.164455	0.98113	Pericytes	eQTL	pvalue	2.22937e-05	6
chr6:32114515_32909533	HLA-DQA1	chr6	32114515	32909533	rs112485576	chr6:32578772	-0.1933	CUTA	ENSG00000112514	3299	0.00413019	0.715045	0.0013137	0.227384	0.0521273	-1	0.474386	0.898359	Excitatory neurons	eQTL	pvalue	1.14218e-05	9
chr10:15520940_15641438	ITGA8	chr10	15520940	15641438	rs896435	chr10:15557406	0.0763	DCLRE1C	ENSG00000152457	359	0.406937	0.514289	0.0118071	0.0148698	0.0520967	1	0.256267	1.14481	Astrocytes	eQTL	pvalue	0.00286936	4
chr9:33598493_34389927	UBAP2	chr9	33598493	34389927	rs6476434	chr9:34046391	-0.1056	SMU1	ENSG00000122692	999	0.155159	0.723726	0.0121947	0.0568291	0.0520913	-1	0.683684	0.908882	Microglia	eQTL	pvalue	0.998978	1
chr6:32114515_32909533	HLA-DQA1	chr6	32114515	32909533	rs112485576	chr6:32578772	-0.1933	C6orf48	ENSG00000204387	4413	0.00334735	0.678168	0.00130884	0.265117	0.0520589	1	0.498074	1.11584	Pericytes	eQTL	pvalue	5.82447e-05	10
chr9:33598493_34389927	UBAP2	chr9	33598493	34389927	rs6476434	chr9:34046391	-0.1056	UBE2R2	ENSG00000107341	1568	0.138408	0.656806	0.0265996	0.126175	0.0520117	-1	0.577806	0.766533	Inhibitory neurons	eQTL	pvalue	0.908519	1
chr1:205630893_205921352	NUCKS1	chr1	205630893	205921352	rs823118	chr1:205723572	0.1063	TMCC2	ENSG00000133069	510	0.129455	0.775957	0.0060955	0.0364845	0.052008	1	0.6	1.0193	Astrocytes	eQTL	pvalue	0.288836	3
chr4:90508340_90833421	SNCA	chr4	90508340	90833421	rs356182	chr4:90626111	-0.3102	CCSER1	ENSG00000184305	655	1.8838e-33	0.902603	9.48565e-35	0.0453974	0.0519995	-1	0.430534	0.66529	Oligodendrocytes	eQTL	pvalue	0.211351	3
chr17:43273992_44243979	LINC02210-CRHR1	chr17	43273992	44243979	rs62053943	chr17:43744203	-0.3461	MAPT	ENSG00000186868	2807	2.02664e-21	0.77747	4.44673e-22	0.170536	0.0519942	1	0.129676	1.28256	Endothelial cells	eQTL	pvalue	4.68265e-05	3
chr17:43460181_44298279	GBA - LINC02210-CRHR1 - SNCA	chr17	43460181	44298279	rs117615688	chr17:43798308	NA	DCAKD	ENSG00000172992	2176	2.17727e-21	0.825649	3.22927e-22	0.122406	0.0519453	1	0.64614	1.37569	OPCs / COPs	eQTL	pvalue	0.0293861	6
chr16:30519348_31380596	SETD1A	chr16	30519348	31380596	rs11150601	chr16:30977799	0.0878	2001-09-01	ENSG00000180096	669	0.26149	0.627157	0.0175028	0.0419266	0.0519235	1	0.852018	1.04335	Inhibitory neurons	eQTL	pvalue	0.00293747	6
chr14:55237857_55847737	GCH1	chr14	55237857	55847737	rs11158026	chr14:55348869	-0.0929	LGALS3	ENSG00000131981	947	0.352778	0.512935	0.0335918	0.0487902	0.0519047	1	0.769799	1.27267	Endothelial cells	eQTL	pvalue	0.000175114	8
chr17:43273992_44243979	LINC02210-CRHR1	chr17	43273992	44243979	rs62053943	chr17:43744203	-0.3461	MAP3K14	ENSG00000006062	2807	2.03469e-21	0.78056	4.36916e-22	0.16756	0.05188	-1	0.114001	0.916867	Pericytes	eQTL	pvalue	NA	NA
chr4:76843886_77211104	SCARB2 - SCARB2	chr4	76843886	77211104	rs6825004	chr4:77110365	0.0686	RCHY1	ENSG00000163743	1313	0.350894	0.475424	0.0517475	0.0700606	0.0518742	-1	0.39147	0.832245	Excitatory neurons	eQTL	pvalue	0.823378	4
chr4:90508340_90963742	GBA - LINC02210-CRHR1 - SNCA	chr4	90508340	90963742	rs5019538	chr4:90636630	NA	FAM13A	ENSG00000138640	845	1.70194e-33	0.815465	2.77079e-34	0.132707	0.0518273	1	0.721893	1.24889	Inhibitory neurons	eQTL	pvalue	2.45411e-14	5
chr4:90508340_90833421	SNCA	chr4	90508340	90833421	rs356182	chr4:90626111	-0.3102	CCSER1	ENSG00000184305	655	1.87446e-33	0.898124	1.04597e-34	0.0500645	0.0518113	-1	0.461069	0.602074	OPCs / COPs	eQTL	pvalue	0.211351	3
chr4:90508340_90963742	GBA - LINC02210-CRHR1 - SNCA	chr4	90508340	90963742	rs5019538	chr4:90636630	NA	CCSER1	ENSG00000184305	845	1.85201e-33	0.887372	1.27104e-34	0.0608489	0.0517795	-1	0.514793	0.114552	Inhibitory neurons	eQTL	pvalue	0.211351	3
chr1:205621839_205875724	RAB29	chr1	205621839	205875724	rs11557080	chr1:205737739	0.1303	SRGAP2	ENSG00000266028	395	0.131494	0.787933	0.0041256	0.0246696	0.0517782	1	0.524051	1.54615	Microglia	eQTL	pvalue	NA	NA
chr4:90508340_90963742	GBA - LINC02210-CRHR1 - SNCA	chr4	90508340	90963742	rs5019538	chr4:90636630	NA	CCSER1	ENSG00000184305	845	1.82509e-33	0.874472	1.54057e-34	0.0737631	0.0517653	1	0.609467	1.08584	Endothelial cells	eQTL	pvalue	0.211351	3
chr6:32114515_32909533	HLA-DQA1	chr6	32114515	32909533	rs112485576	chr6:32578772	-0.1933	HSPA1B	ENSG00000204388	4370	0.00318833	0.645948	0.00146937	0.29764	0.0517537	1	0.53913	1.21502	Inhibitory neurons	eQTL	pvalue	NA	8
chr9:33598493_34389927	UBAP2	chr9	33598493	34389927	rs6476434	chr9:34046391	-0.1056	APTX	ENSG00000137074	878	0.181898	0.694055	0.0150266	0.0572842	0.0517357	-1	0.284738	0.802704	OPCs / COPs	eQTL	pvalue	7.72907e-06	8
chr16:30519348_31380596	SETD1A	chr16	30519348	31380596	rs11150601	chr16:30977799	0.0878	BCKDK	ENSG00000103507	669	0.259905	0.623355	0.0191439	0.0458629	0.051733	1	0.333333	1.14694	Endothelial cells	eQTL	pvalue	0.00580436	5
chr17:43273992_44243979	LINC02210-CRHR1	chr17	43273992	44243979	rs62053943	chr17:43744203	-0.3461	NMT1	ENSG00000136448	2369	2.16028e-21	0.816295	3.49418e-22	0.131981	0.0517234	-1	0.168425	0.723273	Microglia	eQTL	pvalue	0.998501	1
chr4:90508340_90963742	GBA - LINC02210-CRHR1 - SNCA	chr4	90508340	90963742	rs5019538	chr4:90636630	NA	CCSER1	ENSG00000184305	845	1.84433e-33	0.883689	1.34952e-34	0.064609	0.051702	-1	0.383432	0.598224	Astrocytes	eQTL	pvalue	0.211351	3
chr14:55237857_55847737	GCH1	chr14	55237857	55847737	rs11158026	chr14:55348869	-0.0929	SOCS4	ENSG00000180008	947	0.349754	0.508538	0.0367015	0.0533118	0.0516945	1	0.785639	1.22217	Endothelial cells	eQTL	pvalue	1.85889e-06	6
chr8:11213589_11895484	CTSB	chr8	11213589	11895484	rs1293298	chr8:11712443	0.125	FDFT1	ENSG00000079459	2137	0.0138591	0.787374	0.00254486	0.144529	0.0516932	1	0.560131	1.16584	Pericytes	eQTL	pvalue	NA	9
chr2:135237974_135755629	TMEM163	chr2	135237974	135755629	rs57891859	chr2:135464616	0.0856	MGAT5	ENSG00000152127	738	0.00190866	0.895357	0.000108713	0.0509457	0.0516798	-1	0.53523	0.7516	Inhibitory neurons	eQTL	pvalue	0.999925	1
chr6:32114515_32909533	HLA-DQA1	chr6	32114515	32909533	rs112485576	chr6:32578772	-0.1933	NELFE	ENSG00000204356	4798	0.0030241	0.612734	0.00163363	0.330948	0.0516603	-1	0.404544	0.940787	Endothelial cells	eQTL	pvalue	0.756273	3
chr3:17892417_18467316	TBC1D5	chr3	17892417	18467316	rs73038319	chr3:18361759	-0.1805	TBC1D5	ENSG00000131374	823	0.452146	0.431575	0.0330948	0.0315375	0.0516459	-1	0.27096	0.840693	Microglia	eQTL	pvalue	6.51864e-10	6
chr6:32114515_32909533	HLA-DQA1	chr6	32114515	32909533	rs112485576	chr6:32578772	-0.1933	PFDN6	ENSG00000204220	4243	0.00339377	0.68725	0.00126672	0.256463	0.0516268	1	0.606646	1.74176	Inhibitory neurons	eQTL	pvalue	0.859422	2
chr4:90508340_90833421	SNCA	chr4	90508340	90833421	rs356182	chr4:90626111	-0.3102	FAM13A	ENSG00000138640	655	1.87527e-33	0.898516	1.0419e-34	0.0498697	0.0516144	-1	0.677863	0.236851	Excitatory neurons	eQTL	pvalue	2.45411e-14	5
chr3:48268509_49248608	IP6K2	chr3	48268509	49248608	rs12497850	chr3:48748989	0.0367	ZNF589	ENSG00000164048	630	2.7824e-09	3.71878e-11	0.935969	0.012458	0.0515733	1	0.647619	1.13709	Excitatory neurons	eQTL	pvalue	6.50061e-07	9
chr8:11213589_11895484	CTSB	chr8	11213589	11895484	rs1293298	chr8:11712443	0.125	CTSB	ENSG00000164733	2137	0.0139089	0.790204	0.00249746	0.141836	0.0515533	-1	0.589612	0.988578	Oligodendrocytes	eQTL	pvalue	NA	8
chr17:43460181_44298279	GBA - LINC02210-CRHR1 - SNCA	chr17	43460181	44298279	rs117615688	chr17:43798308	NA	ARHGAP27	ENSG00000159314	2679	2.08094e-21	0.798301	3.91542e-22	0.150154	0.0515447	1	0.907055	2.11421	Endothelial cells	eQTL	pvalue	0.00125584	3
chr10:15520940_15641438	ITGA8	chr10	15520940	15641438	rs896435	chr10:15557406	0.0763	FAM171A1	ENSG00000148468	359	0.405564	0.512553	0.0134465	0.0169422	0.0514942	1	0.253482	1.1002	Endothelial cells	eQTL	pvalue	0.987016	2
chr12:123192508_123751339	HIP1R - HIP1R	chr12	123192508	123751339	rs10847864	chr12:123326598	0.1725	MPHOSPH9	ENSG00000051825	492	0.307207	0.566097	0.0264736	0.0487319	0.0514909	1	0.172764	1.01299	Endothelial cells	eQTL	pvalue	0.000759987	4
chr3:160577670_161499831	SPTSSB	chr3	160577670	161499831	rs1450522	chr3:161077630	-0.1159	KPNA4	ENSG00000186432	1130	0.00413825	0.855422	0.000428557	0.0885362	0.0514746	-1	0.535398	0.71237	Oligodendrocytes	eQTL	pvalue	0.998181	1
chr15:61856287_62097290	VPS13C	chr15	61856287	62097290	rs2251086	chr15:61997385	-0.1415	RORA	ENSG00000069667	480	0.0868337	0.626036	0.0287121	0.206951	0.0514673	1	0.527083	1.00047	Pericytes	eQTL	pvalue	0.953197	2
chr8:22422923_22544158	BIN3	chr8	22422923	22544158	rs2280104	chr8:22525980	0.0783	RHOBTB2	ENSG00000008853	188	0.739477	0.183323	0.0206715	0.00507318	0.0514557	-1	0.0957447	0.591558	Astrocytes	eQTL	pvalue	0.508425	3
chr6:32114515_32909533	HLA-DQA1	chr6	32114515	32909533	rs112485576	chr6:32578772	-0.1933	TNXB	ENSG00000168477	4798	0.0027668	0.5606	0.00189217	0.383335	0.0514067	1	0.479366	1.15346	Inhibitory neurons	eQTL	pvalue	0.774154	4
chr6:32114515_32909533	HLA-DQA1	chr6	32114515	32909533	rs112485576	chr6:32578772	-0.1933	SLC39A7	ENSG00000112473	4720	0.00313684	0.635306	0.00152419	0.308643	0.0513898	-1	0.358051	0.776753	Excitatory neurons	eQTL	pvalue	0.0149908	4
chr4:90508340_90963742	GBA - LINC02210-CRHR1 - SNCA	chr4	90508340	90963742	rs5019538	chr4:90636630	NA	CCSER1	ENSG00000184305	845	1.86029e-33	0.891337	1.19723e-34	0.0573124	0.0513504	-1	0.382249	0.66529	Oligodendrocytes	eQTL	pvalue	0.211351	3
chr6:32114515_32909533	HLA-DQA1	chr6	32114515	32909533	rs112485576	chr6:32578772	-0.1933	VPS52	ENSG00000223501	4303	0.0034566	0.699981	0.00120537	0.244042	0.0513142	-1	0.396003	0.722482	Astrocytes	eQTL	pvalue	0.0159633	3
chr6:32114515_32909533	HLA-DQA1	chr6	32114515	32909533	rs112485576	chr6:32578772	-0.1933	RNF5	ENSG00000204308	4798	0.00342316	0.693589	0.0012364	0.250464	0.0512873	1	0.49604	1.05338	Inhibitory neurons	eQTL	pvalue	0.00299042	8
chr17:44368776_45218787	WNT3	chr17	44368776	45218787	rs11658976	chr17:44866805	-0.0917	AC003665.1	ENSG00000006025	571	0.149115	0.750924	0.00807271	0.0406019	0.0512861	1	0.882662	1.8607	OPCs / COPs	eQTL	pvalue	NA	3
chr17:43273992_44243979	LINC02210-CRHR1	chr17	43273992	44243979	rs62053943	chr17:43744203	-0.3461	EFTUD2	ENSG00000108883	1646	3.25099e-21	0.817715	5.21068e-22	0.131012	0.0512735	1	0.823208	1.87946	Inhibitory neurons	eQTL	pvalue	0.999991	1
chr6:32114515_32909533	HLA-DQA1	chr6	32114515	32909533	rs112485576	chr6:32578772	-0.1933	VPS52	ENSG00000223501	4303	0.00185858	0.376374	0.00280368	0.56771	0.051254	1	0.529166	1.01937	Inhibitory neurons	eQTL	pvalue	0.0159633	3
chr6:32114515_32909533	HLA-DQA1	chr6	32114515	32909533	rs112485576	chr6:32578772	-0.1933	LSM2	ENSG00000204392	4262	0.00344863	0.698681	0.00121168	0.245432	0.0512271	-1	0.485218	0.916549	Endothelial cells	eQTL	pvalue	0.00596282	9
chr4:15495310_15820732	BST1	chr4	15495310	15820732	rs4698412	chr4:15737348	0.1111	CPEB2	ENSG00000137449	620	0.0360155	0.868671	0.00175715	0.04233	0.0512268	-1	0.374194	0.847065	Pericytes	eQTL	pvalue	0.992723	4
chr9:33598493_34389927	UBAP2	chr9	33598493	34389927	rs6476434	chr9:34046391	-0.1056	MYORG	ENSG00000164976	1568	0.14018	0.665214	0.024968	0.118433	0.0512057	-1	0.720663	0.94629	Endothelial cells	eQTL	pvalue	NA	8
chr1:205630893_205921352	NUCKS1	chr1	205630893	205921352	rs823118	chr1:205723572	0.1063	SRGAP2	ENSG00000266028	510	0.129967	0.779022	0.00569937	0.0341109	0.0512012	1	0.488235	1.07311	Microglia	eQTL	pvalue	NA	NA
chr1:205621839_205875724	RAB29	chr1	205621839	205875724	rs11557080	chr1:205737739	0.1303	SRGAP2	ENSG00000266028	395	0.131455	0.7877	0.00424771	0.0254018	0.051196	-1	0.56962	0.569764	Endothelial cells	eQTL	pvalue	NA	NA
chr4:77010876_77205746	SCARB2 - FAM47E	chr4	77010876	77205746	rs4101061	chr4:77147969	-0.0958	NUP54	ENSG00000138750	786	0.362811	0.489476	0.0411164	0.0554199	0.0511766	1	0.727735	1.0953	Microglia	eQTL	pvalue	0.960173	3
chr4:90508340_90833421	SNCA	chr4	90508340	90833421	rs356182	chr4:90626111	-0.3102	GPRIN3	ENSG00000185477	655	1.83631e-33	0.879847	1.44083e-34	0.0689845	0.0511684	-1	0.665649	0.815106	Excitatory neurons	eQTL	pvalue	0.000266284	8
chr12:123192508_123751339	HIP1R - HIP1R	chr12	123192508	123751339	rs10847864	chr12:123326598	0.1725	ZCCHC8	ENSG00000033030	492	0.322369	0.594036	0.0114279	0.0210072	0.0511597	1	0.756098	1.32812	Excitatory neurons	eQTL	pvalue	0.777819	2
chr6:32114515_32909533	HLA-DQA1	chr6	32114515	32909533	rs112485576	chr6:32578772	-0.1933	SYNGAP1	ENSG00000197283	3286	0.00382125	0.661523	0.00162862	0.28189	0.051137	-1	0.444309	0.942323	Astrocytes	eQTL	pvalue	0.999998	1
chr10:15520940_15641438	ITGA8	chr10	15520940	15641438	rs896435	chr10:15557406	0.0763	HSPA14	ENSG00000187522	359	0.406576	0.513832	0.0125937	0.0158648	0.0511333	1	0.821727	1.19488	Inhibitory neurons	eQTL	pvalue	0.991685	2
chr4:77013191_77440333	FAM47E - FAM47E-STBD1	chr4	77013191	77440333	rs6854006	chr4:77198054	-0.0971	SCARB2	ENSG00000138760	1149	0.35861	0.495258	0.0399219	0.055083	0.0511273	1	0.285466	1.14034	Excitatory neurons	eQTL	pvalue	0.0724429	4
chr17:43460181_44298279	GBA - LINC02210-CRHR1 - SNCA	chr17	43460181	44298279	rs117615688	chr17:43798308	NA	MAP3K14	ENSG00000006062	2679	2.09041e-21	0.801933	3.83162e-22	0.14694	0.051127	1	0.170213	1.34601	OPCs / COPs	eQTL	pvalue	NA	NA
chr17:43460181_44298279	GBA - LINC02210-CRHR1 - SNCA	chr17	43460181	44298279	rs117615688	chr17:43798308	NA	MAPT	ENSG00000186868	2679	2.08385e-21	0.799417	3.89785e-22	0.14948	0.0511024	1	0.104143	1.23519	Pericytes	eQTL	pvalue	4.68265e-05	3
chr16:30519348_31380596	SETD1A	chr16	30519348	31380596	rs11150601	chr16:30977799	0.0878	STX1B	ENSG00000099365	669	0.264726	0.634917	0.0145087	0.0347465	0.0511024	1	0.488789	2.15523	Inhibitory neurons	eQTL	pvalue	0.944475	2
chr17:43460181_44298279	GBA - LINC02210-CRHR1 - SNCA	chr17	43460181	44298279	rs117615688	chr17:43798308	NA	FMNL1	ENSG00000184922	2679	2.08374e-21	0.799377	3.89906e-22	0.149527	0.0510959	1	0.881672	1.26654	Microglia	eQTL	pvalue	0.999687	1
chr8:16667877_16740814	FGF20	chr8	16667877	16740814	rs620513	chr8:16697593	-0.1	MTUS1	ENSG00000129422	359	0.518901	0.395673	0.0195174	0.0148313	0.0510776	-1	0.48468	0.871325	Microglia	eQTL	pvalue	1.14383e-05	4
chr12:123192508_123751339	HIP1R - HIP1R	chr12	123192508	123751339	rs10847864	chr12:123326598	0.1725	VPS37B	ENSG00000139722	492	0.321625	0.592664	0.0122019	0.0224336	0.0510762	-1	0.79065	0.895223	Pericytes	eQTL	pvalue	0.67681	5
chr9:33598493_34389927	UBAP2	chr9	33598493	34389927	rs6476434	chr9:34046391	-0.1056	UBAP1	ENSG00000165006	1568	0.140205	0.665333	0.0249657	0.118422	0.0510748	1	0.677934	1.35026	Astrocytes	eQTL	pvalue	0.952985	2
chr8:11213589_11895484	CTSB	chr8	11213589	11895484	rs1293298	chr8:11712443	0.125	FDFT1	ENSG00000079459	2137	0.0131564	0.74745	0.00325883	0.185092	0.0510429	-1	0.633131	0.981659	Oligodendrocytes	eQTL	pvalue	NA	9
chr17:43273992_44243979	LINC02210-CRHR1	chr17	43273992	44243979	rs62053943	chr17:43744203	-0.3461	DCAKD	ENSG00000172992	2418	2.13914e-21	0.811188	3.63457e-22	0.137776	0.0510356	1	0.61828	1.37569	OPCs / COPs	eQTL	pvalue	0.0293861	6
chr17:43460181_44298279	GBA - LINC02210-CRHR1 - SNCA	chr17	43460181	44298279	rs117615688	chr17:43798308	NA	HEXIM1	ENSG00000186834	2520	2.08689e-21	0.800583	3.86978e-22	0.148403	0.0510136	1	0.100397	1.05796	Pericytes	eQTL	pvalue	0.9444	1
chr1:205621839_205875724	RAB29	chr1	205621839	205875724	rs11557080	chr1:205737739	0.1303	NUCKS1	ENSG00000069275	395	0.12873	0.771371	0.00700331	0.0419141	0.0509815	1	0.483544	1.38456	Endothelial cells	eQTL	pvalue	0.979238	2
chr4:90508340_90963742	GBA - LINC02210-CRHR1 - SNCA	chr4	90508340	90963742	rs5019538	chr4:90636630	NA	FAM13A	ENSG00000138640	845	1.85227e-33	0.887495	1.2851e-34	0.0615232	0.0509814	-1	0.60355	0.236851	Excitatory neurons	eQTL	pvalue	2.45411e-14	5
chr9:33598493_34389927	UBAP2	chr9	33598493	34389927	rs6476434	chr9:34046391	-0.1056	SMU1	ENSG00000122692	999	0.150256	0.700855	0.0172971	0.0806299	0.0509628	1	0.583584	1.04846	Oligodendrocytes	eQTL	pvalue	0.998978	1
chr1:205621839_205875724	RAB29	chr1	205621839	205875724	rs11557080	chr1:205737739	0.1303	SLC41A1	ENSG00000133065	395	0.130925	0.784526	0.00481217	0.0287845	0.0509524	1	0.422785	1.04521	Inhibitory neurons	eQTL	pvalue	0.705784	3
chr3:48268509_49248608	IP6K2	chr3	48268509	49248608	rs12497850	chr3:48748989	0.0367	ZNF589	ENSG00000164048	630	0.000226678	3.02963e-06	0.9364	0.0124644	0.0509064	1	0.646032	1.1327	Oligodendrocytes	eQTL	pvalue	6.50061e-07	9
chr17:43273992_44243979	LINC02210-CRHR1	chr17	43273992	44243979	rs62053943	chr17:43744203	-0.3461	ARHGAP27	ENSG00000159314	2807	2.0549e-21	0.788313	4.19259e-22	0.160787	0.0508997	-1	0.86783	0.916311	Endothelial cells	eQTL	pvalue	0.00125584	3
chr6:32114515_32909533	HLA-DQA1	chr6	32114515	32909533	rs112485576	chr6:32578772	-0.1933	EHMT2	ENSG00000204371	4686	0.0034917	0.707463	0.00116994	0.236993	0.0508817	-1	0.602219	0.963516	Astrocytes	eQTL	pvalue	0.0644715	3
chr6:32114515_32909533	HLA-DQA1	chr6	32114515	32909533	rs112485576	chr6:32578772	-0.1933	VPS52	ENSG00000223501	4303	0.00326457	0.661095	0.00139952	0.283359	0.0508814	1	0.557286	1.07901	Excitatory neurons	eQTL	pvalue	0.0159633	3
chr3:160577670_161499831	SPTSSB	chr3	160577670	161499831	rs1450522	chr3:161077630	-0.1159	PPM1L	ENSG00000163590	1480	0.00388257	0.802586	0.000687014	0.141965	0.050879	1	0.49527	1.02284	Endothelial cells	eQTL	pvalue	0.570549	3
chr9:33598493_34389927	UBAP2	chr9	33598493	34389927	rs6476434	chr9:34046391	-0.1056	NUDT2	ENSG00000164978	1568	0.137736	0.653614	0.0274722	0.130317	0.0508613	1	0.325255	1.03217	Pericytes	eQTL	pvalue	0.00236775	8
chr6:32114515_32909533	HLA-DQA1	chr6	32114515	32909533	rs112485576	chr6:32578772	-0.1933	ATF6B	ENSG00000213676	4798	0.00305071	0.618126	0.00161103	0.326371	0.0508413	-1	0.344727	0.603152	Astrocytes	eQTL	pvalue	1.67701e-06	4
chr6:32114515_32909533	HLA-DQA1	chr6	32114515	32909533	rs112485576	chr6:32578772	-0.1933	HSPA1B	ENSG00000204388	4370	0.00240051	0.486338	0.00226188	0.458201	0.050799	1	0.489474	1.13236	Excitatory neurons	eQTL	pvalue	NA	8
chr12:123192508_123751339	HIP1R - HIP1R	chr12	123192508	123751339	rs10847864	chr12:123326598	0.1725	ARL6IP4	ENSG00000182196	492	0.317082	0.584293	0.0168537	0.0310059	0.0507662	1	0.339431	1.29231	Oligodendrocytes	eQTL	pvalue	0.0112342	6
chr16:30519348_31380596	SETD1A	chr16	30519348	31380596	rs11150601	chr16:30977799	0.0878	YPEL3	ENSG00000090238	377	0.272197	0.64125	0.0106798	0.0251091	0.0507636	-1	0.583554	0.880314	Astrocytes	eQTL	pvalue	0.122709	7
chr1:205630893_205921352	NUCKS1	chr1	205630893	205921352	rs823118	chr1:205723572	0.1063	SRGAP2	ENSG00000266028	510	0.130206	0.780455	0.00552773	0.0330826	0.0507291	-1	0.460784	0.984611	Endothelial cells	eQTL	pvalue	NA	NA
chr1:205621839_205875724	RAB29	chr1	205621839	205875724	rs11557080	chr1:205737739	0.1303	MAPKAPK2	ENSG00000162889	341	0.132307	0.787628	0.00422932	0.0251266	0.0507094	-1	0.378299	0.757968	OPCs / COPs	eQTL	pvalue	0.996185	1
chr9:33598493_34389927	UBAP2	chr9	33598493	34389927	rs6476434	chr9:34046391	-0.1056	DNAJA1	ENSG00000086061	878	0.1843	0.70322	0.0128387	0.0489369	0.0507037	1	0.515945	1.09361	OPCs / COPs	eQTL	pvalue	0.260111	3
chr17:43273992_44243979	LINC02210-CRHR1	chr17	43273992	44243979	rs62053943	chr17:43744203	-0.3461	MAP3K14	ENSG00000006062	2807	2.07286e-21	0.7952	4.01831e-22	0.154102	0.0506978	1	0.167082	1.34601	OPCs / COPs	eQTL	pvalue	NA	NA
chr4:698456_1164508	GAK	chr4	698456	1164508	rs873786	chr4:925376	-0.2342	ZNF718	ENSG00000250312	1044	1.05987e-14	0.779145	2.31542e-15	0.170163	0.0506915	-1	0.571839	0.620913	Microglia	eQTL	pvalue	NA	NA
chr12:123192508_123751339	HIP1R - HIP1R	chr12	123192508	123751339	rs10847864	chr12:123326598	0.1725	RILPL1	ENSG00000188026	492	0.322741	0.594722	0.0112256	0.020635	0.0506757	-1	0.347561	0.308692	Oligodendrocytes	eQTL	pvalue	0.0660196	3
chr17:43273992_44243979	LINC02210-CRHR1	chr17	43273992	44243979	rs62053943	chr17:43744203	-0.3461	MAPT	ENSG00000186868	2807	2.06582e-21	0.7925	4.08967e-22	0.15684	0.0506603	1	0.130032	1.23519	Pericytes	eQTL	pvalue	4.68265e-05	3
chr16:28450085_29027425	RABEP2 - CD19	chr16	28450085	29027425	rs2904880	chr16:28944396	-0.0575	SH2B1	ENSG00000178188	393	0.140115	0.00159772	0.798588	0.00905561	0.0506436	1	0.872774	1.34182	Excitatory neurons	eQTL	pvalue	0.95683	2
chr6:32114515_32909533	HLA-DQA1	chr6	32114515	32909533	rs112485576	chr6:32578772	-0.1933	WDR46	ENSG00000227057	4244	0.00348461	0.705645	0.00118083	0.239072	0.0506169	1	0.572573	1.7038	Endothelial cells	eQTL	pvalue	8.42035e-06	6
chr6:32114515_32909533	HLA-DQA1	chr6	32114515	32909533	rs112485576	chr6:32578772	-0.1933	ATF6B	ENSG00000213676	4798	0.0033663	0.68207	0.00129659	0.262659	0.050608	-1	0.504585	0.494915	Inhibitory neurons	eQTL	pvalue	1.67701e-06	4
chr9:33598493_34389927	UBAP2	chr9	33598493	34389927	rs6476434	chr9:34046391	-0.1056	MYORG	ENSG00000164976	1568	0.143696	0.681902	0.0215563	0.102243	0.0506022	1	0.705357	1.12386	Astrocytes	eQTL	pvalue	NA	8
chr1:205630893_205921352	NUCKS1	chr1	205630893	205921352	rs823118	chr1:205723572	0.1063	NUCKS1	ENSG00000069275	510	0.127732	0.76563	0.00801926	0.048017	0.0506018	1	0.403922	1.38456	Endothelial cells	eQTL	pvalue	0.979238	2
chr9:33598493_34389927	UBAP2	chr9	33598493	34389927	rs6476434	chr9:34046391	-0.1056	DCTN3	ENSG00000137100	1497	0.146979	0.696454	0.0184755	0.0874951	0.0505961	1	0.638611	1.04707	OPCs / COPs	eQTL	pvalue	0.020224	9
chr17:43273992_44243979	LINC02210-CRHR1	chr17	43273992	44243979	rs62053943	chr17:43744203	-0.3461	FMNL1	ENSG00000184922	2807	2.06313e-21	0.791468	4.1184e-22	0.157942	0.0505903	1	0.837905	1.26654	Microglia	eQTL	pvalue	0.999687	1
chr14:55237857_55847737	GCH1	chr14	55237857	55847737	rs11158026	chr14:55348869	-0.0929	CGRRF1	ENSG00000100532	947	0.351035	0.510401	0.0358792	0.0521174	0.0505681	-1	0.183738	0.798731	Excitatory neurons	eQTL	pvalue	0.00522693	5
chr1:205630893_205921352	NUCKS1	chr1	205630893	205921352	rs823118	chr1:205723572	0.1063	SLC41A1	ENSG00000133065	510	0.129889	0.778556	0.00586782	0.0351212	0.050566	1	0.419608	1.04521	Inhibitory neurons	eQTL	pvalue	0.705784	3
chr17:43460181_44298279	GBA - LINC02210-CRHR1 - SNCA	chr17	43460181	44298279	rs117615688	chr17:43798308	NA	PLEKHM1	ENSG00000225190	2679	2.0962e-21	0.804157	3.78873e-22	0.145295	0.0505484	-1	0.668906	0.99781	Pericytes	eQTL	pvalue	0.840543	3
chr6:32114515_32909533	HLA-DQA1	chr6	32114515	32909533	rs112485576	chr6:32578772	-0.1933	UQCC2	ENSG00000137288	1648	0.165795	0.647632	0.0277367	0.108295	0.0505416	1	0.524879	1.0288	Inhibitory neurons	eQTL	pvalue	0.0595477	6
chr16:30519348_31380596	SETD1A	chr16	30519348	31380596	rs11150601	chr16:30977799	0.0878	ZNF720	ENSG00000197302	577	0.26834	0.642196	0.0114906	0.0274489	0.0505247	1	0.642981	1.01223	Pericytes	eQTL	pvalue	0.0559605	5
chr17:43460181_44298279	GBA - LINC02210-CRHR1 - SNCA	chr17	43460181	44298279	rs117615688	chr17:43798308	NA	PLEKHM1	ENSG00000225190	2679	2.083e-21	0.799092	3.92202e-22	0.150408	0.0505001	1	0.160508	1.41773	Endothelial cells	eQTL	pvalue	0.840543	3
chr10:15520940_15641438	ITGA8	chr10	15520940	15641438	rs896435	chr10:15557406	0.0763	RPP38	ENSG00000152464	359	0.399787	0.505253	0.0196632	0.0248	0.0504971	-1	0.150418	0.869141	Excitatory neurons	eQTL	pvalue	1.68153e-05	9
chr6:32114515_32909533	HLA-DQA1	chr6	32114515	32909533	rs112485576	chr6:32578772	-0.1933	PHF1	ENSG00000112511	3378	0.00397692	0.709682	0.00131454	0.23453	0.0504966	1	0.554174	1.0273	Microglia	eQTL	pvalue	0.999559	1
chr14:88365902_88641174	GALC	chr14	88365902	88641174	rs979812	chr14:88464264	0.088	GALC	ENSG00000054983	779	0.0413957	0.0149371	0.656376	0.236795	0.050496	-1	0.471117	0.804164	Astrocytes	eQTL	pvalue	6.28347e-07	6
chr4:15495310_15820732	BST1	chr4	15495310	15820732	rs4698412	chr4:15737348	0.1111	CC2D2A	ENSG00000048342	620	0.0359948	0.868172	0.00180719	0.0435377	0.0504887	-1	0.346774	0.794701	Endothelial cells	eQTL	pvalue	5.49406e-15	5
chr8:22422923_22544158	BIN3	chr8	22422923	22544158	rs2280104	chr8:22525980	0.0783	BIN3	ENSG00000147439	188	0.737567	0.182849	0.0233562	0.0057397	0.0504882	1	0.93617	1.67666	Endothelial cells	eQTL	pvalue	5.99066e-06	9
chr8:11213589_11895484	CTSB	chr8	11213589	11895484	rs1293298	chr8:11712443	0.125	MTMR9	ENSG00000104643	2137	0.0137476	0.781036	0.00267817	0.152104	0.0504342	1	0.608797	1.08759	OPCs / COPs	eQTL	pvalue	0.210866	3
chr6:32114515_32909533	HLA-DQA1	chr6	32114515	32909533	rs112485576	chr6:32578772	-0.1933	RING1	ENSG00000204227	4708	0.00336259	0.681005	0.00130328	0.263896	0.0504332	-1	0.499363	0.960176	OPCs / COPs	eQTL	pvalue	0.915792	3
chr6:32114515_32909533	HLA-DQA1	chr6	32114515	32909533	rs112485576	chr6:32578772	-0.1933	HSPA1A	ENSG00000204389	4328	0.00331683	0.671981	0.00134752	0.272954	0.050401	1	0.477126	1.10795	Inhibitory neurons	eQTL	pvalue	NA	8
chr6:32114515_32909533	HLA-DQA1	chr6	32114515	32909533	rs112485576	chr6:32578772	-0.1933	VARS	ENSG00000204394	4169	0.00342733	0.694363	0.00123708	0.250578	0.0503951	-1	0.475893	0.928838	OPCs / COPs	eQTL	pvalue	0.679794	3
chr6:32114515_32909533	HLA-DQA1	chr6	32114515	32909533	rs112485576	chr6:32578772	-0.1933	RXRB	ENSG00000204231	4720	0.00312104	0.632105	0.00154499	0.312857	0.0503719	-1	0.59089	0.631001	Endothelial cells	eQTL	pvalue	0.997594	1
chr1:205621839_205875724	RAB29	chr1	205621839	205875724	rs11557080	chr1:205737739	0.1303	CDK18	ENSG00000117266	395	0.13193	0.790548	0.00389061	0.0232629	0.0503682	-1	0.670886	0.875804	Excitatory neurons	eQTL	pvalue	7.15897e-08	7
chr6:32114515_32909533	HLA-DQA1	chr6	32114515	32909533	rs112485576	chr6:32578772	-0.1933	WDR46	ENSG00000227057	4244	0.00348571	0.705868	0.00118099	0.239104	0.0503608	-1	0.355796	0.685858	Excitatory neurons	eQTL	pvalue	8.42035e-06	6
chr1:205621839_205875724	RAB29	chr1	205621839	205875724	rs11557080	chr1:205737739	0.1303	SLC45A3	ENSG00000158715	395	0.131379	0.787248	0.00444323	0.0265743	0.0503555	1	0.473418	1.22541	Oligodendrocytes	eQTL	pvalue	0.0368495	5
chr6:32114515_32909533	HLA-DQA1	chr6	32114515	32909533	rs112485576	chr6:32578772	-0.1933	HSPA1B	ENSG00000204388	4370	0.00331853	0.672327	0.00134608	0.272662	0.0503472	-1	0.53913	0.969921	OPCs / COPs	eQTL	pvalue	NA	8
chr1:205630893_205921352	NUCKS1	chr1	205630893	205921352	rs823118	chr1:205723572	0.1063	MAPKAPK2	ENSG00000162889	473	0.131101	0.780752	0.00545312	0.0324251	0.0502688	-1	0.334038	0.757968	OPCs / COPs	eQTL	pvalue	0.996185	1
chr2:135237974_135755629	TMEM163	chr2	135237974	135755629	rs57891859	chr2:135464616	0.0856	MCM6	ENSG00000076003	158	0.149555	0.789623	0.00169194	0.00888292	0.0502474	1	0.797468	1.63597	Inhibitory neurons	eQTL	pvalue	0.998482	2
chr17:43460181_44298279	GBA - LINC02210-CRHR1 - SNCA	chr17	43460181	44298279	rs117615688	chr17:43798308	NA	MAP3K14	ENSG00000006062	2679	2.08678e-21	0.800541	3.89117e-22	0.149225	0.0502336	1	0.826801	1.05758	Inhibitory neurons	eQTL	pvalue	NA	NA
chr6:32114515_32909533	HLA-DQA1	chr6	32114515	32909533	rs112485576	chr6:32578772	-0.1933	NELFE	ENSG00000204356	4798	0.00248486	0.503475	0.00218011	0.441677	0.0501835	-1	0.524802	0.861912	Inhibitory neurons	eQTL	pvalue	0.756273	3
chr6:32114515_32909533	HLA-DQA1	chr6	32114515	32909533	rs112485576	chr6:32578772	-0.1933	HSPA1B	ENSG00000204388	4370	0.00313268	0.634675	0.00153277	0.310487	0.050173	1	0.518764	1.00578	Pericytes	eQTL	pvalue	NA	8
chr17:44368776_45218787	WNT3	chr17	44368776	45218787	rs11658976	chr17:44866805	-0.0917	MRPL10	ENSG00000159111	560	0.151437	0.760467	0.00630957	0.0316344	0.0501513	-1	0.439286	0.402773	Excitatory neurons	eQTL	pvalue	0.288891	5
chr17:43460181_44298279	GBA - LINC02210-CRHR1 - SNCA	chr17	43460181	44298279	rs117615688	chr17:43798308	NA	PLEKHM1	ENSG00000225190	2679	1.99946e-21	0.767043	4.76693e-22	0.182822	0.0501349	-1	0.919	0.799946	Excitatory neurons	eQTL	pvalue	0.840543	3
chr4:90508340_90963742	GBA - LINC02210-CRHR1 - SNCA	chr4	90508340	90963742	rs5019538	chr4:90636630	NA	GPRIN3	ENSG00000185477	845	1.79922e-33	0.862076	1.83327e-34	0.0877887	0.0501349	-1	0.687574	0.815106	Excitatory neurons	eQTL	pvalue	0.000266284	8
chr4:77013191_77440333	FAM47E - FAM47E-STBD1	chr4	77013191	77440333	rs6854006	chr4:77198054	-0.0971	NUP54	ENSG00000138750	1149	0.349593	0.482807	0.0493546	0.0681112	0.050134	1	0.711053	1.0953	Microglia	eQTL	pvalue	0.960173	3
chr6:32114515_32909533	HLA-DQA1	chr6	32114515	32909533	rs112485576	chr6:32578772	-0.1933	EHMT2	ENSG00000204371	4686	0.00342955	0.694871	0.00123576	0.25033	0.0501333	-1	0.461161	0.933626	Pericytes	eQTL	pvalue	0.0644715	3
chr4:15495310_15820732	BST1	chr4	15495310	15820732	rs4698412	chr4:15737348	0.1111	FAM200B	ENSG00000237765	620	0.0350162	0.844567	0.00280026	0.0674904	0.0501258	-1	0.327419	0.895103	Pericytes	eQTL	pvalue	NA	8
chr6:32114515_32909533	HLA-DQA1	chr6	32114515	32909533	rs112485576	chr6:32578772	-0.1933	EHMT2	ENSG00000204371	4686	0.00305542	0.619068	0.00161015	0.326187	0.0500792	-1	0.4586	0.467637	Excitatory neurons	eQTL	pvalue	0.0644715	3
chr17:7316027_7557834	CHRNB1	chr17	7316027	7557834	rs12600861	chr17:7355621	-0.08	FXR2	ENSG00000129245	518	0.559685	0.344855	0.0281139	0.0172725	0.0500741	-1	0.471042	0.589475	Astrocytes	eQTL	pvalue	0.99977	1
chr9:33598493_34389927	UBAP2	chr9	33598493	34389927	rs6476434	chr9:34046391	-0.1056	B4GALT1	ENSG00000086062	1204	0.151457	0.715558	0.0144935	0.0684244	0.0500678	1	0.694352	1.04157	Pericytes	eQTL	pvalue	0.486325	4
chr14:55237857_55847737	GCH1	chr14	55237857	55847737	rs11158026	chr14:55348869	-0.0929	GMFB	ENSG00000197045	947	0.355196	0.516451	0.031922	0.0463642	0.0500668	-1	0.344245	0.839354	Pericytes	eQTL	pvalue	0.323144	6
chr17:43273992_44243979	LINC02210-CRHR1	chr17	43273992	44243979	rs62053943	chr17:43744203	-0.3461	PLEKHM1	ENSG00000225190	2807	2.06445e-21	0.791976	4.11923e-22	0.157974	0.0500504	1	0.190595	1.41773	Endothelial cells	eQTL	pvalue	0.840543	3
chr10:15520940_15641438	ITGA8	chr10	15520940	15641438	rs896435	chr10:15557406	0.0763	FAM107B	ENSG00000065809	359	0.407763	0.515333	0.0118862	0.0149718	0.0500464	-1	0.236769	0.871876	Pericytes	eQTL	pvalue	0.000196116	8
chr4:15495310_15820732	BST1	chr4	15495310	15820732	rs4698412	chr4:15737348	0.1111	CPEB2	ENSG00000137449	620	0.0359905	0.868069	0.00182942	0.0440745	0.0500369	-1	0.325806	0.877078	Endothelial cells	eQTL	pvalue	0.992723	4
chr17:44368776_45218787	WNT3	chr17	44368776	45218787	rs11658976	chr17:44866805	-0.0917	MRPL10	ENSG00000159111	560	0.151597	0.761272	0.0061722	0.0309447	0.050014	-1	0.183929	0.635369	Endothelial cells	eQTL	pvalue	0.288891	5
chr6:32114515_32909533	HLA-DQA1	chr6	32114515	32909533	rs112485576	chr6:32578772	-0.1933	C6orf48	ENSG00000204387	4413	0.00345154	0.699275	0.00121474	0.246053	0.050005	-1	0.503512	0.328719	Inhibitory neurons	eQTL	pvalue	5.82447e-05	10
chr4:77010876_77205746	SCARB2 - FAM47E	chr4	77010876	77205746	rs4101061	chr4:77147969	-0.0958	2011-09-01	ENSG00000138758	786	0.379143	0.511511	0.0252979	0.03408	0.0499673	-1	0.328244	0.499851	Endothelial cells	eQTL	pvalue	0.681902	2
chr17:43460181_44298279	GBA - LINC02210-CRHR1 - SNCA	chr17	43460181	44298279	rs117615688	chr17:43798308	NA	FMNL1	ENSG00000184922	2679	2.06963e-21	0.793964	4.06961e-22	0.156071	0.0499658	-1	0.775289	0.460693	Inhibitory neurons	eQTL	pvalue	0.999687	1
chr6:32114515_32909533	HLA-DQA1	chr6	32114515	32909533	rs112485576	chr6:32578772	-0.1933	BRD2	ENSG00000204256	4798	0.00325335	0.659183	0.00141274	0.286195	0.0499561	-1	0.570446	0.85931	Excitatory neurons	eQTL	pvalue	0.999531	1
chr8:11213589_11895484	CTSB	chr8	11213589	11895484	rs1293298	chr8:11712443	0.125	MTMR9	ENSG00000104643	2137	0.013652	0.775606	0.0027824	0.158026	0.0499343	1	0.44876	1.14143	Endothelial cells	eQTL	pvalue	0.210866	3
chr10:15520940_15641438	ITGA8	chr10	15520940	15641438	rs896435	chr10:15557406	0.0763	FAM107B	ENSG00000065809	359	0.402584	0.508788	0.0171158	0.0215811	0.0499307	-1	0.155989	0.86269	OPCs / COPs	eQTL	pvalue	0.000196116	8
chr1:205630893_205921352	NUCKS1	chr1	205630893	205921352	rs823118	chr1:205723572	0.1063	CDK18	ENSG00000117266	510	0.130725	0.783568	0.00512306	0.0306578	0.049926	-1	0.611765	0.816211	Excitatory neurons	eQTL	pvalue	7.15897e-08	7
chr8:11213589_11895484	CTSB	chr8	11213589	11895484	rs1293298	chr8:11712443	0.125	NEIL2	ENSG00000154328	2137	0.0136314	0.774438	0.00280336	0.159217	0.0499105	1	0.654188	1.72451	Endothelial cells	eQTL	pvalue	2.111e-09	9
chr9:33598493_34389927	UBAP2	chr9	33598493	34389927	rs6476434	chr9:34046391	-0.1056	DCTN3	ENSG00000137100	1497	0.147676	0.699757	0.0179053	0.0847937	0.0498679	-1	0.309285	0.718694	Pericytes	eQTL	pvalue	0.020224	9
chr1:205621839_205875724	RAB29	chr1	205621839	205875724	rs11557080	chr1:205737739	0.1303	NUCKS1	ENSG00000069275	395	0.131917	0.790473	0.00397634	0.0237771	0.0498565	1	0.488608	1.33048	Astrocytes	eQTL	pvalue	0.979238	2
chr4:76843886_77211104	SCARB2 - SCARB2	chr4	76843886	77211104	rs6825004	chr4:77110365	0.0686	SCARB2	ENSG00000138760	1313	0.354281	0.480013	0.0492235	0.0666429	0.0498396	1	0.237624	1.40178	Excitatory neurons	eQTL	pvalue	0.0724429	4
chr17:7316027_7557834	CHRNB1	chr17	7316027	7557834	rs12600861	chr17:7355621	-0.08	CTC1	ENSG00000178971	518	0.550389	0.339127	0.037557	0.0230912	0.0498361	1	0.459459	1.12165	Pericytes	eQTL	pvalue	3.51223e-07	4
chr8:11213589_11895484	CTSB	chr8	11213589	11895484	rs1293298	chr8:11712443	0.125	XKR6	ENSG00000171044	2137	0.0137104	0.778925	0.00272574	0.154807	0.0498315	-1	0.337389	0.934183	Pericytes	eQTL	pvalue	0.956777	1
chr1:205621839_205875724	RAB29	chr1	205621839	205875724	rs11557080	chr1:205737739	0.1303	EIF2D	ENSG00000143486	395	0.131734	0.789373	0.00416638	0.0249159	0.0498111	1	0.483544	1.19642	Microglia	eQTL	pvalue	6.59631e-06	5
chr17:43273992_44243979	LINC02210-CRHR1	chr17	43273992	44243979	rs62053943	chr17:43744203	-0.3461	HEXIM1	ENSG00000186834	2762	2.03759e-21	0.781671	4.39414e-22	0.16852	0.0498086	1	0.146271	1.05796	Pericytes	eQTL	pvalue	0.9444	1
chr1:205621839_205875724	RAB29	chr1	205621839	205875724	rs11557080	chr1:205737739	0.1303	DSTYK	ENSG00000133059	395	0.130518	0.782087	0.00538407	0.0322125	0.0497983	-1	0.625316	0.854252	Microglia	eQTL	pvalue	0.147286	2
chr17:43273992_44243979	LINC02210-CRHR1	chr17	43273992	44243979	rs62053943	chr17:43744203	-0.3461	PLEKHM1	ENSG00000225190	2807	2.0642e-21	0.791877	4.12892e-22	0.158346	0.0497766	1	0.634129	1.03776	Pericytes	eQTL	pvalue	0.840543	3
chr3:48268509_49248608	IP6K2	chr3	48268509	49248608	rs12497850	chr3:48748989	0.0367	ZNF589	ENSG00000164048	630	0.00280504	3.74904e-05	0.934956	0.0124463	0.0497549	1	0.639683	1.16973	Inhibitory neurons	eQTL	pvalue	6.50061e-07	9
chr4:77010876_77205746	SCARB2 - FAM47E	chr4	77010876	77205746	rs4101061	chr4:77147969	-0.0958	CCNI	ENSG00000118816	786	0.380174	0.512902	0.0243719	0.032831	0.0497215	-1	0.708651	0.452013	Excitatory neurons	eQTL	pvalue	0.789094	3
chr16:30519348_31380596	SETD1A	chr16	30519348	31380596	rs11150601	chr16:30977799	0.0878	FUS	ENSG00000089280	669	0.260122	0.623877	0.0195197	0.0467663	0.0497148	1	0.532138	1.15231	Excitatory neurons	eQTL	pvalue	0.999964	1
chr1:205630893_205921352	NUCKS1	chr1	205630893	205921352	rs823118	chr1:205723572	0.1063	SLC45A3	ENSG00000158715	510	0.129479	0.776098	0.00640773	0.0383584	0.0496569	1	0.566667	1.14632	Oligodendrocytes	eQTL	pvalue	0.0368495	5
chr9:33598493_34389927	UBAP2	chr9	33598493	34389927	rs6476434	chr9:34046391	-0.1056	APTX	ENSG00000137074	878	0.183679	0.700849	0.013679	0.0521443	0.0496483	1	0.708428	1.03639	Astrocytes	eQTL	pvalue	7.72907e-06	8
chr6:32114515_32909533	HLA-DQA1	chr6	32114515	32909533	rs112485576	chr6:32578772	-0.1933	SLC39A7	ENSG00000112473	4720	0.00321442	0.651018	0.00145519	0.29467	0.0496428	1	0.421186	1.06931	Pericytes	eQTL	pvalue	0.0149908	4
chr6:32114515_32909533	HLA-DQA1	chr6	32114515	32909533	rs112485576	chr6:32578772	-0.1933	HSPA1B	ENSG00000204388	4370	0.00291842	0.591265	0.00174975	0.354446	0.0496209	-1	0.414188	0.925415	Oligodendrocytes	eQTL	pvalue	NA	8
chr6:32114515_32909533	HLA-DQA1	chr6	32114515	32909533	rs112485576	chr6:32578772	-0.1933	SLC39A7	ENSG00000112473	4720	0.00326108	0.660467	0.00140888	0.285292	0.0495705	-1	0.529661	0.956465	Oligodendrocytes	eQTL	pvalue	0.0149908	4
chr8:11213589_11895484	CTSB	chr8	11213589	11895484	rs1293298	chr8:11712443	0.125	MTMR9	ENSG00000104643	2137	0.0135304	0.768701	0.00291024	0.165289	0.049569	-1	0.536734	0.928069	Inhibitory neurons	eQTL	pvalue	0.210866	3
chr4:15495310_15820732	BST1	chr4	15495310	15820732	rs4698412	chr4:15737348	0.1111	TAPT1	ENSG00000169762	620	0.0360527	0.869568	0.00178605	0.0430289	0.0495645	1	0.275806	1.12659	Excitatory neurons	eQTL	pvalue	0.563962	3
chr17:44368776_45218787	WNT3	chr17	44368776	45218787	rs11658976	chr17:44866805	-0.0917	MRPL10	ENSG00000159111	560	0.149582	0.751151	0.00826248	0.0414419	0.049563	1	0.55	1.1366	Inhibitory neurons	eQTL	pvalue	0.288891	5
chr4:15495310_15820732	BST1	chr4	15495310	15820732	rs4698412	chr4:15737348	0.1111	CPEB2	ENSG00000137449	620	0.0360637	0.869834	0.0017765	0.0427985	0.0495268	-1	0.527419	0.929693	OPCs / COPs	eQTL	pvalue	0.992723	4
chr1:205621839_205875724	RAB29	chr1	205621839	205875724	rs11557080	chr1:205737739	0.1303	MAPKAPK2	ENSG00000162889	341	0.132973	0.791596	0.00373434	0.0221812	0.049515	-1	0.40176	0.713285	Oligodendrocytes	eQTL	pvalue	0.996185	1
chr16:30519348_31380596	SETD1A	chr16	30519348	31380596	rs11150601	chr16:30977799	0.0878	TGFB1I1	ENSG00000140682	669	0.265566	0.636932	0.0141405	0.0338651	0.049497	1	0.841555	1.69229	Endothelial cells	eQTL	pvalue	0.0749169	3
chr4:76843886_77211104	SCARB2 - SCARB2	chr4	76843886	77211104	rs6825004	chr4:77110365	0.0686	CCNI	ENSG00000118816	857	0.377894	0.510755	0.0263263	0.0355327	0.0494927	-1	0.709452	0.452013	Excitatory neurons	eQTL	pvalue	0.789094	3
chr6:32114515_32909533	HLA-DQA1	chr6	32114515	32909533	rs112485576	chr6:32578772	-0.1933	SLC39A7	ENSG00000112473	4720	0.00325229	0.658688	0.00141806	0.28715	0.0494913	-1	0.313347	0.918064	Inhibitory neurons	eQTL	pvalue	0.0149908	4
chr5:59795704_60605290	ELOVL7 - ELOVL7	chr5	59795704	60605290	rs1867598	chr5:60137959	-0.1457	NDUFAF2	ENSG00000164182	1120	0.46449	0.393423	0.0501612	0.0424371	0.0494884	-1	0.332143	0.779696	Pericytes	eQTL	pvalue	3.85651e-07	9
chr12:123192508_123751339	HIP1R - HIP1R	chr12	123192508	123751339	rs10847864	chr12:123326598	0.1725	WDR66	ENSG00000158023	215	0.329467	0.602233	0.00668271	0.0121659	0.049452	1	0.251163	1.99274	Astrocytes	eQTL	pvalue	1.25165e-10	4
chr12:123192508_123751339	HIP1R - HIP1R	chr12	123192508	123751339	rs10847864	chr12:123326598	0.1725	CDK2AP1	ENSG00000111328	492	0.31913	0.588068	0.0152687	0.0280864	0.0494468	1	0.902439	1.84612	Pericytes	eQTL	pvalue	0.742361	5
chr1:205630893_205921352	NUCKS1	chr1	205630893	205921352	rs823118	chr1:205723572	0.1063	NUCKS1	ENSG00000069275	510	0.130735	0.783629	0.00518322	0.0310189	0.0494338	-1	0.409804	0.542847	Astrocytes	eQTL	pvalue	0.979238	2
chr6:32114515_32909533	HLA-DQA1	chr6	32114515	32909533	rs112485576	chr6:32578772	-0.1933	RING1	ENSG00000204227	4708	0.00331902	0.67218	0.00135183	0.273729	0.0494204	-1	0.498726	0.758705	Oligodendrocytes	eQTL	pvalue	0.915792	3
chr9:33598493_34389927	UBAP2	chr9	33598493	34389927	rs6476434	chr9:34046391	-0.1056	SMU1	ENSG00000122692	999	0.151482	0.706578	0.0163459	0.0761946	0.0493996	-1	0.567568	0.946444	Astrocytes	eQTL	pvalue	0.998978	1
chr9:33598493_34389927	UBAP2	chr9	33598493	34389927	rs6476434	chr9:34046391	-0.1056	BAG1	ENSG00000107262	1358	0.148994	0.705865	0.0166967	0.0790517	0.049392	1	0.365979	1.2107	Endothelial cells	eQTL	pvalue	NA	7
chr4:15495310_15820732	BST1	chr4	15495310	15820732	rs4698412	chr4:15737348	0.1111	CC2D2A	ENSG00000048342	620	0.0357057	0.861198	0.00214011	0.0515686	0.0493871	1	0.462903	1.12231	Inhibitory neurons	eQTL	pvalue	5.49406e-15	5
chr1:205621839_205875724	RAB29	chr1	205621839	205875724	rs11557080	chr1:205737739	0.1303	RBBP5	ENSG00000117222	395	0.131674	0.789017	0.00428909	0.0256516	0.049368	-1	0.546835	0.60203	Inhibitory neurons	eQTL	pvalue	0.995054	1
chr4:15495310_15820732	BST1	chr4	15495310	15820732	rs4698412	chr4:15737348	0.1111	FBXL5	ENSG00000118564	620	0.0359615	0.86737	0.00188559	0.0454298	0.0493534	-1	0.395161	0.857848	OPCs / COPs	eQTL	pvalue	0.97758	1
chr1:205630893_205921352	NUCKS1	chr1	205630893	205921352	rs823118	chr1:205723572	0.1063	EIF2D	ENSG00000143486	510	0.1304	0.781617	0.0055346	0.0331251	0.0493239	1	0.415686	1.02726	Microglia	eQTL	pvalue	6.59631e-06	5
chr1:205630893_205921352	NUCKS1	chr1	205630893	205921352	rs823118	chr1:205723572	0.1063	DSTYK	ENSG00000133059	510	0.129149	0.77412	0.00678869	0.0406422	0.0493007	-1	0.666667	0.854252	Microglia	eQTL	pvalue	0.147286	2
chr9:33598493_34389927	UBAP2	chr9	33598493	34389927	rs6476434	chr9:34046391	-0.1056	SMU1	ENSG00000122692	999	0.15513	0.72359	0.0127207	0.0592855	0.0492739	1	0.594595	1.41192	Endothelial cells	eQTL	pvalue	0.998978	1
chr9:33598493_34389927	UBAP2	chr9	33598493	34389927	rs6476434	chr9:34046391	-0.1056	FAM219A	ENSG00000164970	1568	0.138905	0.659163	0.0265794	0.126081	0.0492709	1	0.484056	1.06533	Astrocytes	eQTL	pvalue	0.272603	5
chr4:77010876_77205746	SCARB2 - FAM47E	chr4	77010876	77205746	rs4101061	chr4:77147969	-0.0958	CDKL2	ENSG00000138769	786	0.379955	0.512607	0.0247821	0.0333849	0.0492708	-1	0.201018	0.861922	Inhibitory neurons	eQTL	pvalue	1.86966e-09	8
chr6:32114515_32909533	HLA-DQA1	chr6	32114515	32909533	rs112485576	chr6:32578772	-0.1933	AGPAT1	ENSG00000204310	4798	0.00313815	0.635842	0.00153132	0.310222	0.049266	-1	0.418925	0.947352	Astrocytes	eQTL	pvalue	0.984454	2
chr17:43273992_44243979	LINC02210-CRHR1	chr17	43273992	44243979	rs62053943	chr17:43744203	-0.3461	PLEKHM1	ENSG00000225190	2807	1.96332e-21	0.753179	5.15195e-22	0.197592	0.0492287	-1	0.893481	0.799946	Excitatory neurons	eQTL	pvalue	0.840543	3
chr6:32114515_32909533	HLA-DQA1	chr6	32114515	32909533	rs112485576	chr6:32578772	-0.1933	AGPAT1	ENSG00000204310	4798	0.00341275	0.691481	0.00125702	0.254644	0.0492044	1	0.590454	1.12382	Oligodendrocytes	eQTL	pvalue	0.984454	2
chr1:205621839_205875724	RAB29	chr1	205621839	205875724	rs11557080	chr1:205737739	0.1303	CNTN2	ENSG00000184144	395	0.131785	0.789679	0.00420419	0.0251431	0.0491888	-1	0.36962	0.716133	Astrocytes	eQTL	pvalue	0.129621	3
chr17:44368776_45218787	WNT3	chr17	44368776	45218787	rs11658976	chr17:44866805	-0.0917	SCRN2	ENSG00000141295	548	0.149835	0.751407	0.00825005	0.0413241	0.049184	-1	0.372263	0.8937	OPCs / COPs	eQTL	pvalue	6.55879e-07	8
chr6:32114515_32909533	HLA-DQA1	chr6	32114515	32909533	rs112485576	chr6:32578772	-0.1933	TNXB	ENSG00000168477	4798	0.00335965	0.680723	0.00131024	0.265427	0.049181	1	0.442684	1.0288	Pericytes	eQTL	pvalue	0.774154	4
chr4:698456_1164508	GAK	chr4	698456	1164508	rs873786	chr4:925376	-0.2342	CPLX1	ENSG00000168993	1112	9.68729e-15	0.712145	3.2474e-15	0.238678	0.0491772	-1	0.556655	0.980009	Excitatory neurons	eQTL	pvalue	0.79579	3
chr6:32114515_32909533	HLA-DQA1	chr6	32114515	32909533	rs112485576	chr6:32578772	-0.1933	HSPA1A	ENSG00000204389	4328	0.00342243	0.693374	0.00124795	0.252782	0.0491733	1	0.551063	1.17898	Endothelial cells	eQTL	pvalue	NA	8
chr6:32114515_32909533	HLA-DQA1	chr6	32114515	32909533	rs112485576	chr6:32578772	-0.1933	EHMT2	ENSG00000204371	4686	0.00310963	0.630052	0.00156064	0.316156	0.0491218	-1	0.505548	0.93898	Endothelial cells	eQTL	pvalue	0.0644715	3
chr12:123192508_123751339	HIP1R - HIP1R	chr12	123192508	123751339	rs10847864	chr12:123326598	0.1725	ZCCHC8	ENSG00000033030	492	0.321313	0.592091	0.0132123	0.0242975	0.0490859	-1	0.487805	0.828059	OPCs / COPs	eQTL	pvalue	0.777819	2
chr9:33598493_34389927	UBAP2	chr9	33598493	34389927	rs6476434	chr9:34046391	-0.1056	CHMP5	ENSG00000086065	1358	0.148871	0.705283	0.0168747	0.0798954	0.0490762	1	0.646539	1.0172	OPCs / COPs	eQTL	pvalue	0.259055	5
chr1:205630893_205921352	NUCKS1	chr1	205630893	205921352	rs823118	chr1:205723572	0.1063	MAPKAPK2	ENSG00000162889	473	0.131735	0.784532	0.00498989	0.0296675	0.0490758	-1	0.414376	0.713285	Oligodendrocytes	eQTL	pvalue	0.996185	1
chr4:77010876_77205746	SCARB2 - FAM47E	chr4	77010876	77205746	rs4101061	chr4:77147969	-0.0958	NUP54	ENSG00000138750	786	0.336342	0.453767	0.0684924	0.0923556	0.0490428	1	0.661578	1.30771	Oligodendrocytes	eQTL	pvalue	0.960173	3
chr17:43273992_44243979	LINC02210-CRHR1	chr17	43273992	44243979	rs62053943	chr17:43744203	-0.3461	MAP3K14	ENSG00000006062	2807	2.03614e-21	0.781114	4.42933e-22	0.169871	0.0490146	1	0.838618	1.14207	Inhibitory neurons	eQTL	pvalue	NA	NA
chr1:205621839_205875724	RAB29	chr1	205621839	205875724	rs11557080	chr1:205737739	0.1303	RASSF5	ENSG00000266094	395	0.13169	0.789108	0.00432435	0.0258633	0.0490143	1	0.405063	1.59647	Inhibitory neurons	eQTL	pvalue	0.248711	NA
chr4:15495310_15820732	BST1	chr4	15495310	15820732	rs4698412	chr4:15737348	0.1111	PROM1	ENSG00000007062	620	0.03565	0.859855	0.00221154	0.0532919	0.0489913	1	0.543548	1.08435	OPCs / COPs	eQTL	pvalue	7.17059e-17	6
chr6:32114515_32909533	HLA-DQA1	chr6	32114515	32909533	rs112485576	chr6:32578772	-0.1933	TSBP1	ENSG00000204296	4798	0.00109599	0.222066	0.0035749	0.724286	0.0489772	1	0.479783	1.15892	OPCs / COPs	eQTL	pvalue	NA	7
chr8:11213589_11895484	CTSB	chr8	11213589	11895484	rs1293298	chr8:11712443	0.125	XKR6	ENSG00000171044	2137	0.00208923	0.118695	0.014362	0.815893	0.0489605	-1	0.254095	0.876913	Oligodendrocytes	eQTL	pvalue	0.956777	1
chr4:77013191_77440333	FAM47E - FAM47E-STBD1	chr4	77013191	77440333	rs6854006	chr4:77198054	-0.0971	2011-09-01	ENSG00000138758	1149	0.364123	0.502873	0.0353265	0.0487388	0.0489381	-1	0.308094	0.762878	Endothelial cells	eQTL	pvalue	0.681902	2
chr1:205621839_205875724	RAB29	chr1	205621839	205875724	rs11557080	chr1:205737739	0.1303	NUCKS1	ENSG00000069275	395	0.129389	0.775322	0.00663817	0.0397282	0.048923	-1	0.379747	0.778894	OPCs / COPs	eQTL	pvalue	0.979238	2
chr2:102238067_102682830	MAP4K4	chr2	102238067	102682830	rs11683001	chr2:102396963	0.0738	CREG2	ENSG00000175874	724	0.650846	0.11833	0.153992	0.0279482	0.0488845	1	0.779006	1.27645	Inhibitory neurons	eQTL	pvalue	0.00561131	9
chr4:15495310_15820732	BST1	chr4	15495310	15820732	rs4698412	chr4:15737348	0.1111	FAM200B	ENSG00000237765	620	0.0356651	0.860219	0.00220126	0.0530441	0.0488707	1	0.495161	1.0777	Inhibitory neurons	eQTL	pvalue	NA	8
chr1:205630893_205921352	NUCKS1	chr1	205630893	205921352	rs823118	chr1:205723572	0.1063	RBBP5	ENSG00000117222	510	0.130208	0.780469	0.00579514	0.0346873	0.0488402	1	0.537255	1.05415	Inhibitory neurons	eQTL	pvalue	0.995054	1
chr17:43460181_44298279	GBA - LINC02210-CRHR1 - SNCA	chr17	43460181	44298279	rs117615688	chr17:43798308	NA	AC091132.4	ENSG00000267198	2679	2.01902e-21	0.774546	4.60573e-22	0.176639	0.048815	-1	0.874953	0.83694	OPCs / COPs	eQTL	pvalue	NA	NA
chr11:82988682_83555289	DLG2	chr11	82988682	83555289	rs12283611	chr11:83487277	-0.1009	FAM181B	ENSG00000182103	773	0.478103	0.378294	0.0529464	0.0418444	0.0488127	1	0.952135	1.30546	OPCs / COPs	eQTL	pvalue	0.216567	9
chr4:76843886_77211104	SCARB2 - SCARB2	chr4	76843886	77211104	rs6825004	chr4:77110365	0.0686	NUP54	ENSG00000138750	1313	0.344213	0.466373	0.0597416	0.0808948	0.0487768	1	0.794364	1.11176	Microglia	eQTL	pvalue	0.960173	3
chr9:33598493_34389927	UBAP2	chr9	33598493	34389927	rs6476434	chr9:34046391	-0.1056	NUDT2	ENSG00000164978	1568	0.120104	0.569945	0.0454716	0.215734	0.0487457	1	0.752551	1.13231	Oligodendrocytes	eQTL	pvalue	0.00236775	8
chr6:32114515_32909533	HLA-DQA1	chr6	32114515	32909533	rs112485576	chr6:32578772	-0.1933	ATF6B	ENSG00000213676	4798	0.00323006	0.654464	0.00144198	0.292121	0.0487424	1	0.613797	1.08861	Endothelial cells	eQTL	pvalue	1.67701e-06	4
chr17:43273992_44243979	LINC02210-CRHR1	chr17	43273992	44243979	rs62053943	chr17:43744203	-0.3461	FMNL1	ENSG00000184922	2807	2.01797e-21	0.774144	4.61872e-22	0.177137	0.0487186	-1	0.741361	0.640813	Inhibitory neurons	eQTL	pvalue	0.999687	1
chr6:32114515_32909533	HLA-DQA1	chr6	32114515	32909533	rs112485576	chr6:32578772	-0.1933	RING1	ENSG00000204227	4708	0.00316135	0.640248	0.00151299	0.306368	0.0487092	-1	0.590484	0.976674	Inhibitory neurons	eQTL	pvalue	0.915792	3
chr9:17522028_17613834	SH3GL2	chr9	17522028	17613834	rs13294100	chr9:17579690	-0.092	SH3GL2	ENSG00000107295	148	0.806567	0.125753	0.0165047	0.00252461	0.0486516	-1	0.114865	0.570332	Inhibitory neurons	eQTL	pvalue	0.916295	5
chr6:32114515_32909533	HLA-DQA1	chr6	32114515	32909533	rs112485576	chr6:32578772	-0.1933	RXRB	ENSG00000204231	4720	0.00330026	0.668404	0.00137422	0.278273	0.0486492	1	0.46589	1.08343	Oligodendrocytes	eQTL	pvalue	0.997594	1
chr1:205621839_205875724	RAB29	chr1	205621839	205875724	rs11557080	chr1:205737739	0.1303	CNTN2	ENSG00000184144	395	0.130303	0.780801	0.00576297	0.0344841	0.048648	1	0.382278	1.2263	Oligodendrocytes	eQTL	pvalue	0.129621	3
chr1:205621839_205875724	RAB29	chr1	205621839	205875724	rs11557080	chr1:205737739	0.1303	CDK18	ENSG00000117266	395	0.131196	0.78615	0.00487106	0.0291396	0.0486438	-1	0.425316	0.927989	Oligodendrocytes	eQTL	pvalue	7.15897e-08	7
chr1:205630893_205921352	NUCKS1	chr1	205630893	205921352	rs823118	chr1:205723572	0.1063	CNTN2	ENSG00000184144	510	0.130261	0.780788	0.00577022	0.0345381	0.0486427	1	0.445098	1.01339	Astrocytes	eQTL	pvalue	0.129621	3
chr4:76843886_77211104	SCARB2 - SCARB2	chr4	76843886	77211104	rs6825004	chr4:77110365	0.0686	2011-09-01	ENSG00000138758	1251	0.367948	0.498364	0.0361441	0.0489065	0.0486375	-1	0.422062	0.499851	Endothelial cells	eQTL	pvalue	0.681902	2
chr1:205630893_205921352	NUCKS1	chr1	205630893	205921352	rs823118	chr1:205723572	0.1063	RASSF5	ENSG00000266094	510	0.130626	0.782971	0.00540695	0.0323607	0.0486353	1	0.44902	1.59647	Inhibitory neurons	eQTL	pvalue	0.248711	NA
chr14:88365902_88641174	GALC	chr14	88365902	88641174	rs979812	chr14:88464264	0.088	GALC	ENSG00000054983	779	0.651135	0.234954	0.0480168	0.0172777	0.0486165	-1	0.317073	0.617811	Microglia	eQTL	pvalue	6.28347e-07	6
chr16:30519348_31380596	SETD1A	chr16	30519348	31380596	rs11150601	chr16:30977799	0.0878	FUS	ENSG00000089280	669	0.262878	0.630485	0.0171024	0.0409698	0.0485644	1	0.532138	1.26599	Pericytes	eQTL	pvalue	0.999964	1
chr1:171431402_172131486	VAMP4	chr1	171431402	172131486	rs11578699	chr1:171719769	-0.0768	VAMP4	ENSG00000117533	1432	0.598131	0.0282654	0.310438	0.0146216	0.0485442	-1	0.324022	0.853524	Microglia	eQTL	pvalue	0.919996	5
chr6:32114515_32909533	HLA-DQA1	chr6	32114515	32909533	rs112485576	chr6:32578772	-0.1933	NEU1	ENSG00000204386	4517	0.00334774	0.678267	0.00132598	0.268602	0.0484578	-1	0.561877	0.911782	Inhibitory neurons	eQTL	pvalue	1.93154e-05	5
chr4:698456_1164508	GAK	chr4	698456	1164508	rs873786	chr4:925376	-0.2342	FGFR3	ENSG00000068078	864	8.74067e-15	0.642556	4.20484e-15	0.309063	0.0483816	1	0.672454	1.14529	Endothelial cells	eQTL	pvalue	0.00290912	4
chr8:11213589_11895484	CTSB	chr8	11213589	11895484	rs1293298	chr8:11712443	0.125	FDFT1	ENSG00000079459	2137	0.0124348	0.706457	0.00402643	0.228704	0.0483778	1	0.634066	1.16531	Inhibitory neurons	eQTL	pvalue	NA	9
chr6:32114515_32909533	HLA-DQA1	chr6	32114515	32909533	rs112485576	chr6:32578772	-0.1933	ATF6B	ENSG00000213676	4798	0.00266089	0.539141	0.002013	0.407819	0.0483661	1	0.563985	1.02489	OPCs / COPs	eQTL	pvalue	1.67701e-06	4
chr1:205621839_205875724	RAB29	chr1	205621839	205875724	rs11557080	chr1:205737739	0.1303	CNTN2	ENSG00000184144	395	0.131321	0.786899	0.00478703	0.0286364	0.0483564	-1	0.518987	0.954206	Inhibitory neurons	eQTL	pvalue	0.129621	3
chr4:77013191_77440333	FAM47E - FAM47E-STBD1	chr4	77013191	77440333	rs6854006	chr4:77198054	-0.0971	CDKL2	ENSG00000138769	1149	0.3636	0.502151	0.0360944	0.0497999	0.0483549	-1	0.172324	0.853015	Inhibitory neurons	eQTL	pvalue	1.86966e-09	8
chr4:77010876_77205746	SCARB2 - FAM47E	chr4	77010876	77205746	rs4101061	chr4:77147969	-0.0958	CCNG2	ENSG00000138764	443	0.389265	0.523302	0.0166959	0.0223965	0.0483405	-1	0.417607	0.938898	Excitatory neurons	eQTL	pvalue	0.893204	5
chr9:33598493_34389927	UBAP2	chr9	33598493	34389927	rs6476434	chr9:34046391	-0.1056	CNTFR	ENSG00000122756	1568	0.140293	0.665753	0.0253526	0.120261	0.0483403	-1	0.371173	0.983448	Astrocytes	eQTL	pvalue	0.906207	2
chr17:43273992_44243979	LINC02210-CRHR1	chr17	43273992	44243979	rs62053943	chr17:43744203	-0.3461	AC091132.4	ENSG00000267198	2807	1.9983e-21	0.766599	4.82593e-22	0.185086	0.0483142	-1	0.866049	0.83694	OPCs / COPs	eQTL	pvalue	NA	NA
chr4:76843886_77211104	SCARB2 - SCARB2	chr4	76843886	77211104	rs6825004	chr4:77110365	0.0686	CCNG2	ENSG00000138764	454	0.388703	0.523149	0.0170012	0.0228333	0.0483136	-1	0.407489	0.938898	Excitatory neurons	eQTL	pvalue	0.893204	5
chr4:77010876_77205746	SCARB2 - FAM47E	chr4	77010876	77205746	rs4101061	chr4:77147969	-0.0958	SCARB2	ENSG00000138760	786	0.376544	0.508004	0.0286117	0.0385524	0.0482883	-1	0.776081	0.790257	Pericytes	eQTL	pvalue	0.0724429	4
chr4:77013191_77440333	FAM47E - FAM47E-STBD1	chr4	77013191	77440333	rs6854006	chr4:77198054	-0.0971	CCNI	ENSG00000118816	1149	0.362598	0.500766	0.0371274	0.0512265	0.0482819	1	0.67537	1.6398	Excitatory neurons	eQTL	pvalue	0.789094	3
chr17:7316027_7557834	CHRNB1	chr17	7316027	7557834	rs12600861	chr17:7355621	-0.08	FGF11	ENSG00000161958	518	0.540757	0.333192	0.0481607	0.0296264	0.0482644	1	0.779923	1.33573	Astrocytes	eQTL	pvalue	0.0681958	8
chr1:205630893_205921352	NUCKS1	chr1	205630893	205921352	rs823118	chr1:205723572	0.1063	CNTN2	ENSG00000184144	510	0.129144	0.774088	0.00694635	0.0415883	0.0482337	1	0.427451	1.2263	Oligodendrocytes	eQTL	pvalue	0.129621	3
chr9:33598493_34389927	UBAP2	chr9	33598493	34389927	rs6476434	chr9:34046391	-0.1056	DCTN3	ENSG00000137100	1497	0.147662	0.699692	0.0182043	0.0862122	0.0482291	1	0.51169	1.57069	Endothelial cells	eQTL	pvalue	0.020224	9
chr16:30519348_31380596	SETD1A	chr16	30519348	31380596	rs11150601	chr16:30977799	0.0878	CD2BP2	ENSG00000169217	647	0.263892	0.632791	0.0162266	0.0388619	0.0482286	1	0.323029	1.57434	Inhibitory neurons	eQTL	pvalue	0.000336174	6
chr9:33598493_34389927	UBAP2	chr9	33598493	34389927	rs6476434	chr9:34046391	-0.1056	SMU1	ENSG00000122692	999	0.155338	0.72456	0.0126982	0.0591814	0.0482231	1	0.512513	1.90477	Excitatory neurons	eQTL	pvalue	0.998978	1
chr1:205630893_205921352	NUCKS1	chr1	205630893	205921352	rs823118	chr1:205723572	0.1063	CDK18	ENSG00000117266	510	0.129936	0.778838	0.00615939	0.0368712	0.0481949	-1	0.423529	0.991337	Oligodendrocytes	eQTL	pvalue	7.15897e-08	7
chr1:205621839_205875724	RAB29	chr1	205621839	205875724	rs11557080	chr1:205737739	0.1303	SRGAP2	ENSG00000266028	395	0.132072	0.7914	0.00406033	0.0242821	0.0481856	-1	0.425316	0.636207	Excitatory neurons	eQTL	pvalue	NA	NA
chr6:32114515_32909533	HLA-DQA1	chr6	32114515	32909533	rs112485576	chr6:32578772	-0.1933	PRRT1	ENSG00000204314	4798	0.00322874	0.654196	0.0014461	0.292955	0.0481734	1	0.505419	1.05277	Excitatory neurons	eQTL	pvalue	0.407946	5
chr1:205630893_205921352	NUCKS1	chr1	205630893	205921352	rs823118	chr1:205723572	0.1063	RBBP5	ENSG00000117222	510	0.114458	0.686064	0.0216454	0.129694	0.0481376	-1	0.292157	0.909262	Endothelial cells	eQTL	pvalue	0.995054	1
chr4:77013191_77440333	FAM47E - FAM47E-STBD1	chr4	77013191	77440333	rs6854006	chr4:77198054	-0.0971	NUP54	ENSG00000138750	1149	0.32407	0.447558	0.075718	0.104522	0.0481315	1	0.697128	1.30771	Oligodendrocytes	eQTL	pvalue	0.960173	3
chr5:59795704_60605290	ELOVL7 - ELOVL7	chr5	59795704	60605290	rs1867598	chr5:60137959	-0.1457	ELOVL7	ENSG00000164181	1120	0.47225	0.399996	0.0431609	0.0365093	0.0480838	-1	0.239286	0.479048	Pericytes	eQTL	pvalue	0.00156092	5
chr9:33598493_34389927	UBAP2	chr9	33598493	34389927	rs6476434	chr9:34046391	-0.1056	UBE2R2	ENSG00000107341	1568	0.146207	0.693814	0.0194874	0.0924281	0.0480633	1	0.518495	1.44422	Endothelial cells	eQTL	pvalue	0.908519	1
chr17:59755930_60223954	BRIP1	chr17	59755930	60223954	rs61169879	chr17:59917366	0.0976	TANC2	ENSG00000170921	192	0.624717	0.307707	0.0131074	0.00640802	0.0480606	1	0.614583	1.47352	Pericytes	eQTL	pvalue	1	1
chr11:82988682_83555289	DLG2	chr11	82988682	83555289	rs12283611	chr11:83487277	-0.1009	PCF11	ENSG00000165494	955	0.214651	0.663547	0.0180396	0.0557174	0.0480452	-1	0.783246	0.735991	Oligodendrocytes	eQTL	pvalue	1	1
chr16:30519348_31380596	SETD1A	chr16	30519348	31380596	rs11150601	chr16:30977799	0.0878	TBC1D10B	ENSG00000169221	669	0.261891	0.628119	0.0182469	0.0437153	0.0480281	-1	0.660688	0.851265	Pericytes	eQTL	pvalue	0.981784	1
chr9:33598493_34389927	UBAP2	chr9	33598493	34389927	rs6476434	chr9:34046391	-0.1056	SMU1	ENSG00000122692	999	0.153948	0.71808	0.0141218	0.065822	0.048028	-1	0.337337	0.953747	Pericytes	eQTL	pvalue	0.998978	1
chr9:33598493_34389927	UBAP2	chr9	33598493	34389927	rs6476434	chr9:34046391	-0.1056	UBAP2	ENSG00000137073	1568	0.144948	0.687839	0.0207568	0.0984518	0.0480042	-1	0.458546	0.712503	Microglia	eQTL	pvalue	0.989509	3
chr6:32114515_32909533	HLA-DQA1	chr6	32114515	32909533	rs112485576	chr6:32578772	-0.1933	DDAH2	ENSG00000213722	3481	0.00319258	0.646784	0.00148381	0.300556	0.0479839	-1	0.379776	0.93606	Pericytes	eQTL	pvalue	0.842139	5
chr6:32114515_32909533	HLA-DQA1	chr6	32114515	32909533	rs112485576	chr6:32578772	-0.1933	LSM2	ENSG00000204392	4262	0.00320834	0.649999	0.00146794	0.297353	0.0479716	-1	0.351478	0.652072	Oligodendrocytes	eQTL	pvalue	0.00596282	9
chr1:205630893_205921352	NUCKS1	chr1	205630893	205921352	rs823118	chr1:205723572	0.1063	CNTN2	ENSG00000184144	510	0.130213	0.7805	0.00591499	0.0354066	0.0479657	-1	0.501961	0.954206	Inhibitory neurons	eQTL	pvalue	0.129621	3
chr12:123192508_123751339	HIP1R - HIP1R	chr12	123192508	123751339	rs10847864	chr12:123326598	0.1725	BCL7A	ENSG00000110987	249	0.327982	0.603111	0.00739649	0.0135531	0.0479575	1	0.172691	1.31641	Pericytes	eQTL	pvalue	0.215729	4
chr14:55237857_55847737	GCH1	chr14	55237857	55847737	rs11158026	chr14:55348869	-0.0929	SAMD4A	ENSG00000020577	947	0.360048	0.523505	0.0279309	0.0405633	0.0479528	-1	0.209081	0.869681	Endothelial cells	eQTL	pvalue	0.999268	1
chr1:205630893_205921352	NUCKS1	chr1	205630893	205921352	rs823118	chr1:205723572	0.1063	NUCKS1	ENSG00000069275	510	0.126639	0.759077	0.00949092	0.0568408	0.0479521	-1	0.42549	0.891233	OPCs / COPs	eQTL	pvalue	0.979238	2
chr10:15520940_15641438	ITGA8	chr10	15520940	15641438	rs896435	chr10:15557406	0.0763	NMT2	ENSG00000152465	359	0.406017	0.513126	0.0145675	0.0183626	0.0479263	-1	0.211699	0.660433	Endothelial cells	eQTL	pvalue	0.317678	3
chr16:30519348_31380596	SETD1A	chr16	30519348	31380596	rs11150601	chr16:30977799	0.0878	ZNF720	ENSG00000197302	577	0.269272	0.644427	0.011344	0.0271008	0.0478566	-1	0.65338	0.410908	Excitatory neurons	eQTL	pvalue	0.0559605	5
chr1:205621839_205875724	RAB29	chr1	205621839	205875724	rs11557080	chr1:205737739	0.1303	CDK18	ENSG00000117266	395	0.132275	0.792614	0.00390649	0.0233606	0.0478442	1	0.541772	1.20651	Microglia	eQTL	pvalue	7.15897e-08	7
chr3:182438339_182910050	MCCC1	chr3	182438339	182910050	rs10513789	chr3:182760073	0.134	EIF2B5	ENSG00000145191	187	0.420215	0.511896	0.00907578	0.0110081	0.047805	-1	0.363636	0.819272	Oligodendrocytes	eQTL	pvalue	0.996712	3
chr10:15520940_15641438	ITGA8	chr10	15520940	15641438	rs896435	chr10:15557406	0.0763	FAM107B	ENSG00000065809	359	0.40643	0.513648	0.0142141	0.017916	0.0477925	1	0.685237	1.01218	Endothelial cells	eQTL	pvalue	0.000196116	8
chr1:205621839_205875724	RAB29	chr1	205621839	205875724	rs11557080	chr1:205737739	0.1303	MAPKAPK2	ENSG00000162889	341	0.132612	0.789448	0.00434266	0.0258043	0.0477924	-1	0.445748	0.837886	Inhibitory neurons	eQTL	pvalue	0.996185	1
chr12:123192508_123751339	HIP1R - HIP1R	chr12	123192508	123751339	rs10847864	chr12:123326598	0.1725	MLXIP	ENSG00000175727	264	0.328099	0.603467	0.00731542	0.0134074	0.0477109	-1	0.727273	0.336758	Microglia	eQTL	pvalue	0.975748	2
chr9:33598493_34389927	UBAP2	chr9	33598493	34389927	rs6476434	chr9:34046391	-0.1056	CHMP5	ENSG00000086065	1358	0.139592	0.661321	0.0264093	0.125067	0.0476112	1	0.564065	1.16091	Pericytes	eQTL	pvalue	0.259055	5
chr4:77013191_77440333	FAM47E - FAM47E-STBD1	chr4	77013191	77440333	rs6854006	chr4:77198054	-0.0971	SCARB2	ENSG00000138760	1149	0.359064	0.495886	0.0409507	0.0565075	0.047591	1	0.824195	1.53227	Pericytes	eQTL	pvalue	0.0724429	4
chr9:33598493_34389927	UBAP2	chr9	33598493	34389927	rs6476434	chr9:34046391	-0.1056	C9orf24	ENSG00000164972	1568	0.141868	0.673224	0.0239124	0.113427	0.0475692	-1	0.430485	0.855502	Inhibitory neurons	eQTL	pvalue	1.6868e-05	7
chr16:30519348_31380596	SETD1A	chr16	30519348	31380596	rs11150601	chr16:30977799	0.0878	ZNF629	ENSG00000102870	669	0.266578	0.639359	0.0136984	0.0328066	0.0475579	-1	0.246637	0.803634	Excitatory neurons	eQTL	pvalue	0.992318	1
chr14:55237857_55847737	GCH1	chr14	55237857	55847737	rs11158026	chr14:55348869	-0.0929	KTN1	ENSG00000126777	947	0.358137	0.520727	0.0300061	0.043581	0.0475494	-1	0.324182	0.884556	OPCs / COPs	eQTL	pvalue	0.639773	2
chr9:33598493_34389927	UBAP2	chr9	33598493	34389927	rs6476434	chr9:34046391	-0.1056	NFX1	ENSG00000086102	1398	0.148296	0.702861	0.0176573	0.0836405	0.047545	1	0.392704	2.92329	Excitatory neurons	eQTL	pvalue	0.386441	3
chr17:44368776_45218787	WNT3	chr17	44368776	45218787	rs11658976	chr17:44866805	-0.0917	AC003665.1	ENSG00000006025	571	0.151332	0.762088	0.00647625	0.0325661	0.0475376	1	0.362522	2.05354	Inhibitory neurons	eQTL	pvalue	NA	3
chr1:205621839_205875724	RAB29	chr1	205621839	205875724	rs11557080	chr1:205737739	0.1303	EIF2D	ENSG00000143486	395	0.131691	0.789119	0.00453482	0.0271259	0.0475287	1	0.587342	1.14737	Excitatory neurons	eQTL	pvalue	6.59631e-06	5
chr1:205630893_205921352	NUCKS1	chr1	205630893	205921352	rs823118	chr1:205723572	0.1063	SRGAP2	ENSG00000266028	510	0.130153	0.78014	0.00603809	0.0361449	0.0475239	1	0.427451	1.06437	Excitatory neurons	eQTL	pvalue	NA	NA
chr17:7316027_7557834	CHRNB1	chr17	7316027	7557834	rs12600861	chr17:7355621	-0.08	KDM6B	ENSG00000132510	518	0.55046	0.339171	0.0389599	0.023958	0.0474517	-1	0.276062	0.74543	OPCs / COPs	eQTL	pvalue	0.999994	1
chr9:33598493_34389927	UBAP2	chr9	33598493	34389927	rs6476434	chr9:34046391	-0.1056	CHMP5	ENSG00000086065	1358	0.145356	0.688629	0.0206843	0.0979453	0.0473853	1	0.605302	1.71994	Endothelial cells	eQTL	pvalue	0.259055	5
chr12:123192508_123751339	HIP1R - HIP1R	chr12	123192508	123751339	rs10847864	chr12:123326598	0.1725	RILPL2	ENSG00000150977	492	0.32227	0.593854	0.0128559	0.0236425	0.047378	-1	0.148374	0.74135	Pericytes	eQTL	pvalue	0.0608722	7
chr1:205630893_205921352	NUCKS1	chr1	205630893	205921352	rs823118	chr1:205723572	0.1063	CDK18	ENSG00000117266	510	0.130859	0.784368	0.00535741	0.0320651	0.0473513	-1	0.554902	0.906042	Microglia	eQTL	pvalue	7.15897e-08	7
chr4:76843886_77211104	SCARB2 - SCARB2	chr4	76843886	77211104	rs6825004	chr4:77110365	0.0686	CDKL2	ENSG00000138769	1313	0.362828	0.491594	0.04175	0.0565196	0.0473084	-1	0.219345	0.968965	Inhibitory neurons	eQTL	pvalue	1.86966e-09	8
chr1:205621839_205875724	RAB29	chr1	205621839	205875724	rs11557080	chr1:205737739	0.1303	KLHDC8A	ENSG00000162873	395	0.131157	0.785918	0.00510134	0.0305208	0.0473021	-1	0.455696	0.78543	Inhibitory neurons	eQTL	pvalue	1.59128e-05	7
chr1:205630893_205921352	NUCKS1	chr1	205630893	205921352	rs823118	chr1:205723572	0.1063	NFASC	ENSG00000163531	247	0.133699	0.80084	0.00260841	0.0155768	0.0472757	1	0.40081	1.06534	Excitatory neurons	eQTL	pvalue	0.998763	1
chr9:33598493_34389927	UBAP2	chr9	33598493	34389927	rs6476434	chr9:34046391	-0.1056	UBAP2	ENSG00000137073	1568	0.145204	0.689056	0.0206275	0.0978391	0.0472738	-1	0.515306	0.920563	Oligodendrocytes	eQTL	pvalue	0.989509	3
chr16:30519348_31380596	SETD1A	chr16	30519348	31380596	rs11150601	chr16:30977799	0.0878	PHKG2	ENSG00000156873	669	0.266096	0.638205	0.0142662	0.0341688	0.0472637	1	0.866966	1.10995	Inhibitory neurons	eQTL	pvalue	0.0216345	4
chr1:205621839_205875724	RAB29	chr1	205621839	205875724	rs11557080	chr1:205737739	0.1303	NFASC	ENSG00000163531	264	0.133485	0.799625	0.00282252	0.0168607	0.0472072	1	0.378788	1.06534	Excitatory neurons	eQTL	pvalue	0.998763	1
chr17:44368776_45218787	WNT3	chr17	44368776	45218787	rs11658976	chr17:44866805	-0.0917	SCRN2	ENSG00000141295	548	0.151558	0.760052	0.00685707	0.0343404	0.0471919	1	0.538321	1.66304	Endothelial cells	eQTL	pvalue	6.55879e-07	8
chr11:82988682_83555289	DLG2	chr11	82988682	83555289	rs12283611	chr11:83487277	-0.1009	PCF11	ENSG00000165494	955	0.218895	0.676667	0.014007	0.0432523	0.0471781	1	0.839791	1.44378	OPCs / COPs	eQTL	pvalue	1	1
chr6:32114515_32909533	HLA-DQA1	chr6	32114515	32909533	rs112485576	chr6:32578772	-0.1933	BRD2	ENSG00000204256	4798	0.00322349	0.653134	0.00145628	0.29502	0.0471659	1	0.610671	1.08025	Inhibitory neurons	eQTL	pvalue	0.999531	1
chr1:205621839_205875724	RAB29	chr1	205621839	205875724	rs11557080	chr1:205737739	0.1303	EIF2D	ENSG00000143486	395	0.131976	0.790823	0.00430347	0.02574	0.0471578	1	0.617722	1.11712	Pericytes	eQTL	pvalue	6.59631e-06	5
chr1:205621839_205875724	RAB29	chr1	205621839	205875724	rs11557080	chr1:205737739	0.1303	CDK18	ENSG00000117266	395	0.132056	0.791304	0.00422347	0.0252607	0.0471557	1	0.539241	1.14899	Inhibitory neurons	eQTL	pvalue	7.15897e-08	7
chr1:205630893_205921352	NUCKS1	chr1	205630893	205921352	rs823118	chr1:205723572	0.1063	EIF2D	ENSG00000143486	510	0.13056	0.782576	0.00568681	0.0340397	0.0471378	1	0.529412	1.14737	Excitatory neurons	eQTL	pvalue	6.59631e-06	5
chr14:55237857_55847737	GCH1	chr14	55237857	55847737	rs11158026	chr14:55348869	-0.0929	SAMD4A	ENSG00000020577	947	0.358189	0.520803	0.0301239	0.0437527	0.0471307	-1	0.0887012	0.536547	Oligodendrocytes	eQTL	pvalue	0.999268	1
chr4:77010876_77205746	SCARB2 - FAM47E	chr4	77010876	77205746	rs4101061	chr4:77147969	-0.0958	CCNG2	ENSG00000138764	443	0.389792	0.524009	0.0166855	0.0223837	0.0471303	1	0.823928	1.5388	Oligodendrocytes	eQTL	pvalue	0.893204	5
chr4:76843886_77211104	SCARB2 - SCARB2	chr4	76843886	77211104	rs6825004	chr4:77110365	0.0686	CCNG2	ENSG00000138764	454	0.389265	0.523905	0.0169511	0.0227671	0.0471123	1	0.828194	1.5388	Oligodendrocytes	eQTL	pvalue	0.893204	5
chr16:30519348_31380596	SETD1A	chr16	30519348	31380596	rs11150601	chr16:30977799	0.0878	ZNF688	ENSG00000229809	669	0.262756	0.630192	0.0176589	0.042306	0.0470868	-1	0.281016	0.546253	Inhibitory neurons	eQTL	pvalue	7.08656e-05	9
chr1:205630893_205921352	NUCKS1	chr1	205630893	205921352	rs823118	chr1:205723572	0.1063	NFASC	ENSG00000163531	247	0.133519	0.799763	0.0028155	0.0168174	0.0470849	-1	0.421053	0.773309	Endothelial cells	eQTL	pvalue	0.998763	1
chr16:30519348_31380596	SETD1A	chr16	30519348	31380596	rs11150601	chr16:30977799	0.0878	CORO1A	ENSG00000102879	442	0.27193	0.651091	0.00882426	0.0210812	0.0470743	-1	0.330317	0.58769	Excitatory neurons	eQTL	pvalue	0.954491	2
chr9:33598493_34389927	UBAP2	chr9	33598493	34389927	rs6476434	chr9:34046391	-0.1056	ENHO	ENSG00000168913	1568	0.145111	0.688613	0.0207555	0.0984467	0.0470739	-1	0.479592	0.975901	Endothelial cells	eQTL	pvalue	0.11345	10
chr17:7316027_7557834	CHRNB1	chr17	7316027	7557834	rs12600861	chr17:7355621	-0.08	EIF4A1	ENSG00000161960	518	0.551675	0.339919	0.0379887	0.02336	0.0470571	1	0.596525	1.77796	Inhibitory neurons	eQTL	pvalue	0.999614	1
chr1:205621839_205875724	RAB29	chr1	205621839	205875724	rs11557080	chr1:205737739	0.1303	NFASC	ENSG00000163531	264	0.133346	0.79879	0.0029873	0.017848	0.047029	-1	0.420455	0.773309	Endothelial cells	eQTL	pvalue	0.998763	1
chr1:205621839_205875724	RAB29	chr1	205621839	205875724	rs11557080	chr1:205737739	0.1303	RAB29	ENSG00000117280	395	0.132289	0.792701	0.00400848	0.0239725	0.0470284	1	0.506329	1.00996	Microglia	eQTL	pvalue	NA	4
chr9:33598493_34389927	UBAP2	chr9	33598493	34389927	rs6476434	chr9:34046391	-0.1056	DCTN3	ENSG00000137100	1497	0.145408	0.68901	0.0206742	0.097917	0.0469911	-1	0.595858	0.444773	Excitatory neurons	eQTL	pvalue	0.020224	9
chr19:2296859_2363805	AC005258.1 - SPPL2B	chr19	2296859	2363805	rs55818311	chr19:2341047	-0.088	NDUFS7	ENSG00000115286	168	0.802142	0.11932	0.0275077	0.00404482	0.0469855	1	0.785714	2.386	Inhibitory neurons	eQTL	pvalue	0.750836	2
chr9:33598493_34389927	UBAP2	chr9	33598493	34389927	rs6476434	chr9:34046391	-0.1056	DNAJA1	ENSG00000086061	878	0.184198	0.702829	0.0137186	0.0522981	0.0469564	-1	0.68451	0.949767	Oligodendrocytes	eQTL	pvalue	0.260111	3
chr1:205621839_205875724	RAB29	chr1	205621839	205875724	rs11557080	chr1:205737739	0.1303	DSTYK	ENSG00000133059	395	0.131449	0.787669	0.00486056	0.0290784	0.0469429	-1	0.392405	0.889322	Endothelial cells	eQTL	pvalue	0.147286	2
chr1:205621839_205875724	RAB29	chr1	205621839	205875724	rs11557080	chr1:205737739	0.1303	ELK4	ENSG00000158711	395	0.131135	0.785786	0.00518005	0.0309929	0.0469064	-1	0.460759	0.85643	Endothelial cells	eQTL	pvalue	0.0845887	6
chr12:123192508_123751339	HIP1R - HIP1R	chr12	123192508	123751339	rs10847864	chr12:123326598	0.1725	TMED2	ENSG00000086598	492	0.324354	0.597694	0.010942	0.0201161	0.0468935	1	0.453252	1.46288	Oligodendrocytes	eQTL	pvalue	0.79768	2
chr1:205630893_205921352	NUCKS1	chr1	205630893	205921352	rs823118	chr1:205723572	0.1063	KLHDC8A	ENSG00000162873	510	0.129936	0.77884	0.00634626	0.0379927	0.0468841	-1	0.382353	0.78543	Inhibitory neurons	eQTL	pvalue	1.59128e-05	7
chr17:43273992_44243979	LINC02210-CRHR1	chr17	43273992	44243979	rs62053943	chr17:43744203	-0.3461	NSF	ENSG00000073969	2413	1.31805e-21	0.504945	1.16999e-21	0.448174	0.0468809	-1	0.0592623	0.683343	Pericytes	eQTL	pvalue	0.713682	4
chr1:205621839_205875724	RAB29	chr1	205621839	205875724	rs11557080	chr1:205737739	0.1303	RBBP5	ENSG00000117222	395	0.131636	0.788787	0.00468883	0.0280495	0.0468392	-1	0.417722	0.958533	Oligodendrocytes	eQTL	pvalue	0.995054	1
chr1:205621839_205875724	RAB29	chr1	205621839	205875724	rs11557080	chr1:205737739	0.1303	SRGAP2	ENSG00000266028	395	0.129973	0.778822	0.00635297	0.0380213	0.0468312	-1	0.488608	0.931219	Astrocytes	eQTL	pvalue	NA	NA
chr1:205621839_205875724	RAB29	chr1	205621839	205875724	rs11557080	chr1:205737739	0.1303	DSTYK	ENSG00000133059	395	0.130077	0.779442	0.00625389	0.0374277	0.0467997	-1	0.43038	0.82834	Excitatory neurons	eQTL	pvalue	0.147286	2
chr9:33598493_34389927	UBAP2	chr9	33598493	34389927	rs6476434	chr9:34046391	-0.1056	APTX	ENSG00000137074	878	0.184918	0.705576	0.0130322	0.0496791	0.0467953	1	0.571754	1.03631	Inhibitory neurons	eQTL	pvalue	7.72907e-06	8
chr1:205630893_205921352	NUCKS1	chr1	205630893	205921352	rs823118	chr1:205723572	0.1063	EIF2D	ENSG00000143486	510	0.130871	0.784443	0.00542646	0.0324795	0.0467799	1	0.690196	1.11712	Pericytes	eQTL	pvalue	6.59631e-06	5
chr4:76843886_77211104	SCARB2 - SCARB2	chr4	76843886	77211104	rs6825004	chr4:77110365	0.0686	SCARB2	ENSG00000138760	1313	0.363328	0.492272	0.0414753	0.0561479	0.0467771	-1	0.786748	0.790257	Pericytes	eQTL	pvalue	0.0724429	4
chr6:32114515_32909533	HLA-DQA1	chr6	32114515	32909533	rs112485576	chr6:32578772	-0.1933	NELFE	ENSG00000204356	4798	0.00320542	0.649472	0.00147627	0.29907	0.0467763	1	0.462901	1.04137	Excitatory neurons	eQTL	pvalue	0.756273	3
chr1:205621839_205875724	RAB29	chr1	205621839	205875724	rs11557080	chr1:205737739	0.1303	RASSF5	ENSG00000266094	395	0.131355	0.787104	0.00498117	0.0298013	0.0467579	-1	0.460759	0.754607	Microglia	eQTL	pvalue	0.248711	NA
chr1:205630893_205921352	NUCKS1	chr1	205630893	205921352	rs823118	chr1:205723572	0.1063	MAPKAPK2	ENSG00000162889	473	0.129572	0.77165	0.00748676	0.0445397	0.0467519	1	0.475687	1.06698	Inhibitory neurons	eQTL	pvalue	0.996185	1
chr1:205621839_205875724	RAB29	chr1	205621839	205875724	rs11557080	chr1:205737739	0.1303	ELK4	ENSG00000158711	395	0.131511	0.788038	0.00482999	0.0288954	0.0467256	-1	0.443038	0.990389	Oligodendrocytes	eQTL	pvalue	0.0845887	6
chr1:205621839_205875724	RAB29	chr1	205621839	205875724	rs11557080	chr1:205737739	0.1303	DSTYK	ENSG00000133059	395	0.130671	0.783004	0.00567362	0.0339507	0.0467011	-1	0.443038	0.681226	Inhibitory neurons	eQTL	pvalue	0.147286	2
chr4:696848_1030779	TMEM175	chr4	696848	1030779	rs34311866	chr4:951947	-0.2514	ZNF718	ENSG00000250312	762	9.70776e-15	0.713649	3.26064e-15	0.239654	0.0466971	1	0.670604	1.3179	Endothelial cells	eQTL	pvalue	NA	NA
chr1:205621839_205875724	RAB29	chr1	205621839	205875724	rs11557080	chr1:205737739	0.1303	ELK4	ENSG00000158711	395	0.130935	0.784584	0.00541216	0.032384	0.0466848	-1	0.587342	0.734812	Pericytes	eQTL	pvalue	0.0845887	6
chr9:33598493_34389927	UBAP2	chr9	33598493	34389927	rs6476434	chr9:34046391	-0.1056	FAM219A	ENSG00000164970	1568	0.148077	0.702687	0.0178581	0.0846976	0.0466805	-1	0.408801	0.928614	Microglia	eQTL	pvalue	0.272603	5
chr1:205630893_205921352	NUCKS1	chr1	205630893	205921352	rs823118	chr1:205723572	0.1063	NFASC	ENSG00000163531	247	0.133833	0.801643	0.00256568	0.0153215	0.0466371	1	0.449393	2.1084	Inhibitory neurons	eQTL	pvalue	0.998763	1
chr1:205630893_205921352	NUCKS1	chr1	205630893	205921352	rs823118	chr1:205723572	0.1063	RAB29	ENSG00000117280	510	0.131091	0.785761	0.00522964	0.0312999	0.046618	1	0.513725	1.00996	Microglia	eQTL	pvalue	NA	4
chr9:33598493_34389927	UBAP2	chr9	33598493	34389927	rs6476434	chr9:34046391	-0.1056	FAM219A	ENSG00000164970	1568	0.144237	0.684467	0.0217127	0.10299	0.046594	1	0.658163	2.187	Excitatory neurons	eQTL	pvalue	0.272603	5
chr1:205630893_205921352	NUCKS1	chr1	205630893	205921352	rs823118	chr1:205723572	0.1063	ELK4	ENSG00000158711	510	0.130192	0.780374	0.00613329	0.0367164	0.0465837	-1	0.511765	0.85643	Endothelial cells	eQTL	pvalue	0.0845887	6
chr1:205621839_205875724	RAB29	chr1	205621839	205875724	rs11557080	chr1:205737739	0.1303	NFASC	ENSG00000163531	264	0.133659	0.800668	0.00273764	0.0163529	0.0465819	1	0.431818	2.1084	Inhibitory neurons	eQTL	pvalue	0.998763	1
chr17:43460181_44298279	GBA - LINC02210-CRHR1 - SNCA	chr17	43460181	44298279	rs117615688	chr17:43798308	NA	NSF	ENSG00000073969	2527	1.30866e-21	0.501345	1.18025e-21	0.452108	0.0465467	-1	0.0565888	0.683343	Pericytes	eQTL	pvalue	0.713682	4
chr10:15520940_15641438	ITGA8	chr10	15520940	15641438	rs896435	chr10:15557406	0.0763	FAM171A1	ENSG00000148468	359	0.404603	0.511339	0.0165996	0.0209321	0.0465271	1	0.314763	1.07421	Pericytes	eQTL	pvalue	0.987016	2
chr1:205630893_205921352	NUCKS1	chr1	205630893	205921352	rs823118	chr1:205723572	0.1063	DSTYK	ENSG00000133059	510	0.130198	0.780411	0.00613652	0.0367359	0.0465177	-1	0.433333	0.87713	Endothelial cells	eQTL	pvalue	0.147286	2
chr1:205621839_205875724	RAB29	chr1	205621839	205875724	rs11557080	chr1:205737739	0.1303	NUCKS1	ENSG00000069275	395	0.132492	0.793918	0.00388952	0.0232603	0.0464404	-1	0.339241	0.629029	Microglia	eQTL	pvalue	0.979238	2
chr6:32114515_32909533	HLA-DQA1	chr6	32114515	32909533	rs112485576	chr6:32578772	-0.1933	TNXB	ENSG00000168477	4798	0.00246491	0.499432	0.00221847	0.449453	0.0464316	-1	0.345977	0.734992	Excitatory neurons	eQTL	pvalue	0.774154	4
chr1:205621839_205875724	RAB29	chr1	205621839	205875724	rs11557080	chr1:205737739	0.1303	CNTN2	ENSG00000184144	395	0.131553	0.788289	0.00483055	0.0288991	0.0464289	1	0.443038	1.51723	Excitatory neurons	eQTL	pvalue	0.129621	3
chr1:205630893_205921352	NUCKS1	chr1	205630893	205921352	rs823118	chr1:205723572	0.1063	DSTYK	ENSG00000133059	510	0.128981	0.773113	0.00736774	0.0441159	0.0464222	-1	0.419608	0.82834	Excitatory neurons	eQTL	pvalue	0.147286	2
chr17:7316027_7557834	CHRNB1	chr17	7316027	7557834	rs12600861	chr17:7355621	-0.08	MPDU1	ENSG00000129255	518	0.562465	0.346568	0.0275924	0.0169549	0.0464194	1	0.741313	3.76222	Excitatory neurons	eQTL	pvalue	0.144211	8
chr1:205630893_205921352	NUCKS1	chr1	205630893	205921352	rs823118	chr1:205723572	0.1063	SRGAP2	ENSG00000266028	510	0.128688	0.771356	0.00766573	0.0459021	0.0463886	-1	0.415686	0.931219	Astrocytes	eQTL	pvalue	NA	NA
chr1:232580379_232684827	SIPA1L2	chr1	232580379	232684827	rs10797576	chr1:232664611	0.1218	PCNX2	ENSG00000135749	226	0.774691	0.157492	0.0178479	0.00358202	0.0463876	1	0.283186	3.1019	Excitatory neurons	eQTL	pvalue	NA	4
chr1:205630893_205921352	NUCKS1	chr1	205630893	205921352	rs823118	chr1:205723572	0.1063	RBBP5	ENSG00000117222	510	0.130192	0.780374	0.00616728	0.0369204	0.0463457	-1	0.443137	0.97741	Oligodendrocytes	eQTL	pvalue	0.995054	1
chr9:33598493_34389927	UBAP2	chr9	33598493	34389927	rs6476434	chr9:34046391	-0.1056	CNTFR	ENSG00000122756	1568	0.149166	0.707855	0.0168307	0.0798225	0.0463265	-1	0.41199	0.77606	Excitatory neurons	eQTL	pvalue	0.906207	2
chr16:30519348_31380596	SETD1A	chr16	30519348	31380596	rs11150601	chr16:30977799	0.0878	YPEL3	ENSG00000090238	377	0.273194	0.643597	0.0110093	0.0258896	0.0463107	-1	0.230769	0.858626	Excitatory neurons	eQTL	pvalue	0.122709	7
chr6:32114515_32909533	HLA-DQA1	chr6	32114515	32909533	rs112485576	chr6:32578772	-0.1933	PFDN6	ENSG00000204220	4243	0.00316661	0.641248	0.00152005	0.30777	0.0462954	1	0.401838	1.0478	Pericytes	eQTL	pvalue	0.859422	2
chr10:15520940_15641438	ITGA8	chr10	15520940	15641438	rs896435	chr10:15557406	0.0763	DCLRE1C	ENSG00000152457	359	0.41051	0.518805	0.0108012	0.0136044	0.0462791	1	0.236769	1.07082	Pericytes	eQTL	pvalue	0.00286936	4
chr1:205630893_205921352	NUCKS1	chr1	205630893	205921352	rs823118	chr1:205723572	0.1063	RASSF5	ENSG00000266094	510	0.129896	0.778599	0.00647584	0.03877	0.0462585	1	0.468627	1.04204	Microglia	eQTL	pvalue	0.248711	NA
chr11:82988682_83555289	DLG2	chr11	82988682	83555289	rs12283611	chr11:83487277	-0.1009	PRCP	ENSG00000137509	955	0.216005	0.667732	0.0171236	0.0528875	0.0462515	-1	0.344503	0.926994	Inhibitory neurons	eQTL	pvalue	3.33653e-08	7
chr1:205630893_205921352	NUCKS1	chr1	205630893	205921352	rs823118	chr1:205723572	0.1063	DSTYK	ENSG00000133059	510	0.129314	0.775108	0.00706073	0.0422758	0.0462417	1	0.460784	1.04972	Inhibitory neurons	eQTL	pvalue	0.147286	2
chr6:32114515_32909533	HLA-DQA1	chr6	32114515	32909533	rs112485576	chr6:32578772	-0.1933	HLA-DRA	ENSG00000204287	4798	0.00322953	0.654358	0.00145482	0.294724	0.0462336	1	0.640058	1.41422	Microglia	eQTL	pvalue	0.700165	4
chr4:15495310_15820732	BST1	chr4	15495310	15820732	rs4698412	chr4:15737348	0.1111	C1QTNF7	ENSG00000163145	620	0.0279841	0.674959	0.00998797	0.240857	0.0462116	1	0.679032	1.06642	Pericytes	eQTL	pvalue	0.0199101	8
chr1:205621839_205875724	RAB29	chr1	205621839	205875724	rs11557080	chr1:205737739	0.1303	SRGAP2	ENSG00000266028	395	0.132365	0.793157	0.00405009	0.0242227	0.0462047	-1	0.536709	0.785873	Oligodendrocytes	eQTL	pvalue	NA	NA
chr4:77013191_77440333	FAM47E - FAM47E-STBD1	chr4	77013191	77440333	rs6854006	chr4:77198054	-0.0971	CCNG2	ENSG00000138764	809	0.375362	0.516607	0.0260414	0.0357943	0.0461952	1	0.781211	1.5388	Oligodendrocytes	eQTL	pvalue	0.893204	5
chr10:15520940_15641438	ITGA8	chr10	15520940	15641438	rs896435	chr10:15557406	0.0763	NMT2	ENSG00000152465	359	0.409029	0.516932	0.0123374	0.0155459	0.0461562	1	0.668524	1.06396	Excitatory neurons	eQTL	pvalue	0.317678	3
chr6:32114515_32909533	HLA-DQA1	chr6	32114515	32909533	rs112485576	chr6:32578772	-0.1933	RING1	ENSG00000204227	4708	0.00298955	0.605454	0.0016975	0.343739	0.0461202	-1	0.482158	0.606113	Excitatory neurons	eQTL	pvalue	0.915792	3
chr1:205630893_205921352	NUCKS1	chr1	205630893	205921352	rs823118	chr1:205723572	0.1063	ELK4	ENSG00000158711	510	0.129263	0.774802	0.00713021	0.0426924	0.0461123	-1	0.517647	0.734812	Pericytes	eQTL	pvalue	0.0845887	6
chr1:205630893_205921352	NUCKS1	chr1	205630893	205921352	rs823118	chr1:205723572	0.1063	NUCKS1	ENSG00000069275	510	0.131443	0.787873	0.00495288	0.0296415	0.0460887	-1	0.407843	0.629029	Microglia	eQTL	pvalue	0.979238	2
chr1:205621839_205875724	RAB29	chr1	205621839	205875724	rs11557080	chr1:205737739	0.1303	DSTYK	ENSG00000133059	395	0.132242	0.792417	0.00420228	0.0251348	0.0460042	-1	0.44557	0.874531	Astrocytes	eQTL	pvalue	0.147286	2
chr9:33598493_34389927	UBAP2	chr9	33598493	34389927	rs6476434	chr9:34046391	-0.1056	APTX	ENSG00000137074	878	0.185413	0.707467	0.0127022	0.0484207	0.045997	-1	0.48861	0.974802	Microglia	eQTL	pvalue	7.72907e-06	8
chr4:77010876_77205746	SCARB2 - FAM47E	chr4	77010876	77205746	rs4101061	chr4:77147969	-0.0958	CCNI	ENSG00000118816	786	0.377386	0.50914	0.0287545	0.0387473	0.0459727	1	0.291349	1.23461	Oligodendrocytes	eQTL	pvalue	0.789094	3
chr1:205621839_205875724	RAB29	chr1	205621839	205875724	rs11557080	chr1:205737739	0.1303	NUCKS1	ENSG00000069275	395	0.129478	0.775856	0.0069706	0.0417231	0.0459718	-1	0.589873	0.958009	Inhibitory neurons	eQTL	pvalue	0.979238	2
chr12:123192508_123751339	HIP1R - HIP1R	chr12	123192508	123751339	rs10847864	chr12:123326598	0.1725	WDR66	ENSG00000158023	215	0.330747	0.604573	0.00663304	0.0120786	0.0459686	1	0.24186	1.18872	Inhibitory neurons	eQTL	pvalue	1.25165e-10	4
chr4:77010876_77205746	SCARB2 - FAM47E	chr4	77010876	77205746	rs4101061	chr4:77147969	-0.0958	SDAD1	ENSG00000198301	786	0.382736	0.516357	0.0234119	0.0315395	0.0459556	-1	0.533079	0.531751	Excitatory neurons	eQTL	pvalue	3.784e-09	6
chr1:205630893_205921352	NUCKS1	chr1	205630893	205921352	rs823118	chr1:205723572	0.1063	CNTN2	ENSG00000184144	510	0.130148	0.780112	0.00626751	0.0375216	0.0459508	1	0.364706	2.25502	Excitatory neurons	eQTL	pvalue	0.129621	3
chr9:33598493_34389927	UBAP2	chr9	33598493	34389927	rs6476434	chr9:34046391	-0.1056	BAG1	ENSG00000107262	1358	0.149236	0.707013	0.0170568	0.0807612	0.0459326	1	0.619293	1.9889	Inhibitory neurons	eQTL	pvalue	NA	7
chr8:22422923_22544158	BIN3	chr8	22422923	22544158	rs2280104	chr8:22525980	0.0783	RHOBTB2	ENSG00000008853	188	0.731639	0.181379	0.0329403	0.00812025	0.0459207	-1	0.148936	0.909278	Excitatory neurons	eQTL	pvalue	0.508425	3
chr1:205621839_205875724	RAB29	chr1	205621839	205875724	rs11557080	chr1:205737739	0.1303	SLC41A1	ENSG00000133065	395	0.132508	0.794009	0.0039487	0.0236154	0.0459189	-1	0.655696	0.937433	Pericytes	eQTL	pvalue	0.705784	3
chr9:33598493_34389927	UBAP2	chr9	33598493	34389927	rs6476434	chr9:34046391	-0.1056	AL162231.1	ENSG00000187186	1396	0.142437	0.672931	0.0242405	0.114476	0.0459147	-1	0.321633	0.854657	Inhibitory neurons	eQTL	pvalue	NA	9
chr4:698456_1164508	GAK	chr4	698456	1164508	rs873786	chr4:925376	-0.2342	ZNF718	ENSG00000250312	1044	9.53883e-15	0.701231	3.44061e-15	0.252885	0.0458845	1	0.659962	1.3179	Endothelial cells	eQTL	pvalue	NA	NA
chr8:11213589_11895484	CTSB	chr8	11213589	11895484	rs1293298	chr8:11712443	0.125	MTMR9	ENSG00000104643	2137	0.012084	0.686528	0.00442053	0.251097	0.0458707	-1	0.313992	0.887805	Excitatory neurons	eQTL	pvalue	0.210866	3
chr14:55237857_55847737	GCH1	chr14	55237857	55847737	rs11158026	chr14:55348869	-0.0929	MAPK1IP1L	ENSG00000168175	947	0.334154	0.485856	0.0546728	0.0794478	0.0458691	-1	0.176346	0.80032	Inhibitory neurons	eQTL	pvalue	0.389494	4
chr12:123192508_123751339	HIP1R - HIP1R	chr12	123192508	123751339	rs10847864	chr12:123326598	0.1725	CCDC62	ENSG00000130783	492	0.320833	0.591205	0.0148276	0.0272773	0.045857	-1	0.583333	0.931554	Oligodendrocytes	eQTL	pvalue	1.43535e-12	7
chr1:205621839_205875724	RAB29	chr1	205621839	205875724	rs11557080	chr1:205737739	0.1303	CNTN2	ENSG00000184144	395	0.132474	0.793808	0.00399382	0.0238859	0.0458383	-1	0.334177	0.501001	Pericytes	eQTL	pvalue	0.129621	3
chr1:205630893_205921352	NUCKS1	chr1	205630893	205921352	rs823118	chr1:205723572	0.1063	ELK4	ENSG00000158711	510	0.128788	0.771959	0.00765032	0.0458103	0.0457921	1	0.517647	1.10898	Oligodendrocytes	eQTL	pvalue	0.0845887	6
chr1:205630893_205921352	NUCKS1	chr1	205630893	205921352	rs823118	chr1:205723572	0.1063	SRGAP2	ENSG00000266028	510	0.131129	0.785991	0.00530952	0.0317795	0.0457906	1	0.498039	1.23195	Oligodendrocytes	eQTL	pvalue	NA	NA
chr16:30519348_31380596	SETD1A	chr16	30519348	31380596	rs11150601	chr16:30977799	0.0878	ZNF785	ENSG00000197162	669	0.265451	0.636656	0.0153458	0.0367595	0.0457876	1	0.367713	1.05562	Pericytes	eQTL	pvalue	3.83915e-14	10
chr8:11213589_11895484	CTSB	chr8	11213589	11895484	rs1293298	chr8:11712443	0.125	FDFT1	ENSG00000079459	2137	0.0123522	0.70176	0.00415419	0.235965	0.0457684	-1	0.629855	0.865981	OPCs / COPs	eQTL	pvalue	NA	9
chr11:82988682_83555289	DLG2	chr11	82988682	83555289	rs12283611	chr11:83487277	-0.1009	PRCP	ENSG00000137509	955	0.218861	0.67656	0.0143863	0.0444263	0.0457669	-1	0.572775	0.858184	Endothelial cells	eQTL	pvalue	3.33653e-08	7
chr4:77010876_77205746	SCARB2 - FAM47E	chr4	77010876	77205746	rs4101061	chr4:77147969	-0.0958	NUP54	ENSG00000138750	786	0.378861	0.51113	0.0273679	0.0368769	0.0457651	1	0.693384	1.19508	Pericytes	eQTL	pvalue	0.960173	3
chr1:205621839_205875724	RAB29	chr1	205621839	205875724	rs11557080	chr1:205737739	0.1303	SRGAP2	ENSG00000266028	395	0.132037	0.791191	0.00444289	0.0265769	0.045752	-1	0.341772	0.715635	Pericytes	eQTL	pvalue	NA	NA
chr12:123192508_123751339	HIP1R - HIP1R	chr12	123192508	123751339	rs10847864	chr12:123326598	0.1725	RILPL2	ENSG00000150977	492	0.318316	0.586567	0.0173827	0.0319858	0.0457484	1	0.394309	1.70102	Endothelial cells	eQTL	pvalue	0.0608722	7
chr4:76843886_77211104	SCARB2 - SCARB2	chr4	76843886	77211104	rs6825004	chr4:77110365	0.0686	CCNI	ENSG00000118816	857	0.374869	0.506666	0.0309465	0.0417811	0.0457371	-1	0.327888	0.931205	Oligodendrocytes	eQTL	pvalue	0.789094	3
chr4:76843886_77211104	SCARB2 - SCARB2	chr4	76843886	77211104	rs6825004	chr4:77110365	0.0686	NUP54	ENSG00000138750	1313	0.31154	0.422105	0.0937108	0.126923	0.0457213	1	0.7738	1.09374	Oligodendrocytes	eQTL	pvalue	0.960173	3
chr9:33598493_34389927	UBAP2	chr9	33598493	34389927	rs6476434	chr9:34046391	-0.1056	B4GALT1	ENSG00000086062	1204	0.152426	0.720136	0.0142841	0.0674393	0.0457146	-1	0.313953	0.797595	Excitatory neurons	eQTL	pvalue	0.486325	4
chr9:33598493_34389927	UBAP2	chr9	33598493	34389927	rs6476434	chr9:34046391	-0.1056	CHMP5	ENSG00000086065	1358	0.150724	0.714062	0.0156071	0.0738936	0.0457126	1	0.590574	3.3752	Microglia	eQTL	pvalue	0.259055	5
chr1:205621839_205875724	RAB29	chr1	205621839	205875724	rs11557080	chr1:205737739	0.1303	ELK4	ENSG00000158711	395	0.130079	0.779458	0.00641116	0.0383711	0.0456811	-1	0.443038	0.865315	Excitatory neurons	eQTL	pvalue	0.0845887	6
chr16:30519348_31380596	SETD1A	chr16	30519348	31380596	rs11150601	chr16:30977799	0.0878	ZNF720	ENSG00000197302	577	0.263886	0.631536	0.0173801	0.0415488	0.045649	1	0.745234	1.71793	Endothelial cells	eQTL	pvalue	0.0559605	5
chr14:55237857_55847737	GCH1	chr14	55237857	55847737	rs11158026	chr14:55348869	-0.0929	GMFB	ENSG00000197045	947	0.321522	0.467489	0.0673959	0.0979473	0.0456452	1	0.707497	1.18995	Microglia	eQTL	pvalue	0.323144	6
chr1:205630893_205921352	NUCKS1	chr1	205630893	205921352	rs823118	chr1:205723572	0.1063	DSTYK	ENSG00000133059	510	0.131135	0.786022	0.00532641	0.0318809	0.0456358	-1	0.427451	0.874531	Astrocytes	eQTL	pvalue	0.147286	2
chr14:55237857_55847737	GCH1	chr14	55237857	55847737	rs11158026	chr14:55348869	-0.0929	GMFB	ENSG00000197045	947	0.3142	0.456843	0.0747249	0.108604	0.0456293	1	0.780359	1.41594	Inhibitory neurons	eQTL	pvalue	0.323144	6
chr1:205630893_205921352	NUCKS1	chr1	205630893	205921352	rs823118	chr1:205723572	0.1063	NUCKS1	ENSG00000069275	510	0.128449	0.769922	0.00801434	0.0479924	0.0456221	-1	0.5	0.958009	Inhibitory neurons	eQTL	pvalue	0.979238	2
chr6:32114515_32909533	HLA-DQA1	chr6	32114515	32909533	rs112485576	chr6:32578772	-0.1933	TNXB	ENSG00000168477	4798	0.00248369	0.503237	0.00220395	0.446512	0.045563	-1	0.465819	0.893415	Endothelial cells	eQTL	pvalue	0.774154	4
chr14:55237857_55847737	GCH1	chr14	55237857	55847737	rs11158026	chr14:55348869	-0.0929	FBXO34	ENSG00000178974	947	0.290069	0.421757	0.0988849	0.143732	0.0455576	-1	0.303062	0.835622	Endothelial cells	eQTL	pvalue	0.00459848	3
chr4:77010876_77205746	SCARB2 - FAM47E	chr4	77010876	77205746	rs4101061	chr4:77147969	-0.0958	SCARB2	ENSG00000138760	786	0.375686	0.506847	0.0306394	0.0412908	0.0455366	-1	0.170483	0.613914	OPCs / COPs	eQTL	pvalue	0.0724429	4
chr17:7316027_7557834	CHRNB1	chr17	7316027	7557834	rs12600861	chr17:7355621	-0.08	MPDU1	ENSG00000129255	518	0.56287	0.346817	0.0277371	0.0170449	0.045531	-1	0.449807	0.725441	OPCs / COPs	eQTL	pvalue	0.144211	8
chr9:33598493_34389927	UBAP2	chr9	33598493	34389927	rs6476434	chr9:34046391	-0.1056	DCAF12	ENSG00000198876	1568	0.148342	0.703945	0.0178005	0.0844255	0.045488	1	0.540816	1.10602	Pericytes	eQTL	pvalue	0.00348556	5
chr12:123192508_123751339	HIP1R - HIP1R	chr12	123192508	123751339	rs10847864	chr12:123326598	0.1725	TMED2	ENSG00000086598	492	0.323757	0.596593	0.0120361	0.0221336	0.0454808	1	0.819106	1.1565	Endothelial cells	eQTL	pvalue	0.79768	2
chr1:205630893_205921352	NUCKS1	chr1	205630893	205921352	rs823118	chr1:205723572	0.1063	SLC41A1	ENSG00000133065	510	0.13117	0.786232	0.00531368	0.0318048	0.0454795	1	0.662745	1.0389	Pericytes	eQTL	pvalue	0.705784	3
chr1:205630893_205921352	NUCKS1	chr1	205630893	205921352	rs823118	chr1:205723572	0.1063	CNTN2	ENSG00000184144	510	0.131378	0.78748	0.00510571	0.0305582	0.0454788	-1	0.331373	0.414578	Pericytes	eQTL	pvalue	0.129621	3
chr16:30519348_31380596	SETD1A	chr16	30519348	31380596	rs11150601	chr16:30977799	0.0878	C16orf58	ENSG00000140688	667	0.265206	0.635898	0.0157411	0.0376978	0.0454574	1	0.602699	1.17578	Excitatory neurons	eQTL	pvalue	1.17705e-10	8
chr4:77013191_77440333	FAM47E - FAM47E-STBD1	chr4	77013191	77440333	rs6854006	chr4:77198054	-0.0971	CCNG2	ENSG00000138764	809	0.354711	0.488185	0.0470064	0.064649	0.0454494	-1	0.381953	0.972979	Excitatory neurons	eQTL	pvalue	0.893204	5
chr1:205621839_205875724	RAB29	chr1	205621839	205875724	rs11557080	chr1:205737739	0.1303	CNTN2	ENSG00000184144	395	0.131865	0.790162	0.00465806	0.0278665	0.0454479	1	0.417722	1.06902	OPCs / COPs	eQTL	pvalue	0.129621	3
chr9:33598493_34389927	UBAP2	chr9	33598493	34389927	rs6476434	chr9:34046391	-0.1056	UBE2R2	ENSG00000107341	1568	0.148616	0.705247	0.0175361	0.083171	0.0454294	1	0.665816	1.43904	Astrocytes	eQTL	pvalue	0.908519	1
chr9:33598493_34389927	UBAP2	chr9	33598493	34389927	rs6476434	chr9:34046391	-0.1056	NFX1	ENSG00000086102	1398	0.146897	0.696227	0.0194279	0.0920346	0.0454135	-1	0.625894	0.751527	Astrocytes	eQTL	pvalue	0.386441	3
chr9:33598493_34389927	UBAP2	chr9	33598493	34389927	rs6476434	chr9:34046391	-0.1056	DCAF12	ENSG00000198876	1568	0.14557	0.690794	0.0205897	0.0976616	0.0453849	1	0.626913	1.26674	OPCs / COPs	eQTL	pvalue	0.00348556	5
chr1:205630893_205921352	NUCKS1	chr1	205630893	205921352	rs823118	chr1:205723572	0.1063	ELK4	ENSG00000158711	510	0.129173	0.774264	0.007325	0.0438608	0.0453767	-1	0.476471	0.842935	Excitatory neurons	eQTL	pvalue	0.0845887	6
chr1:205630893_205921352	NUCKS1	chr1	205630893	205921352	rs823118	chr1:205723572	0.1063	SRGAP2	ENSG00000266028	510	0.13079	0.783959	0.00571301	0.0341985	0.0453397	-1	0.454902	0.970019	Pericytes	eQTL	pvalue	NA	NA
chr9:33598493_34389927	UBAP2	chr9	33598493	34389927	rs6476434	chr9:34046391	-0.1056	DNAJA1	ENSG00000086061	878	0.185855	0.709153	0.0123973	0.0472579	0.045337	1	0.626424	1.23247	Endothelial cells	eQTL	pvalue	0.260111	3
chr6:32114515_32909533	HLA-DQA1	chr6	32114515	32909533	rs112485576	chr6:32578772	-0.1933	NELFE	ENSG00000204356	4798	0.00259379	0.525546	0.002095	0.424437	0.0453273	-1	0.517299	0.911052	Pericytes	eQTL	pvalue	0.756273	3
chr9:33598493_34389927	UBAP2	chr9	33598493	34389927	rs6476434	chr9:34046391	-0.1056	IL11RA	ENSG00000137070	1434	0.148578	0.703043	0.0179929	0.0850934	0.0452924	-1	0.566946	0.731986	Excitatory neurons	eQTL	pvalue	3.74046e-17	9
chr4:77013191_77440333	FAM47E - FAM47E-STBD1	chr4	77013191	77440333	rs6854006	chr4:77198054	-0.0971	G3BP2	ENSG00000138757	1149	0.356125	0.491827	0.0448947	0.0619567	0.045196	1	0.517842	1.16529	Astrocytes	eQTL	pvalue	0.983145	1
chr4:77010876_77205746	SCARB2 - FAM47E	chr4	77010876	77205746	rs4101061	chr4:77147969	-0.0958	G3BP2	ENSG00000138757	786	0.380597	0.513473	0.0258748	0.0348632	0.0451917	1	0.351145	1.09835	Astrocytes	eQTL	pvalue	0.983145	1
chr16:30519348_31380596	SETD1A	chr16	30519348	31380596	rs11150601	chr16:30977799	0.0878	RNF40	ENSG00000103549	669	0.261442	0.627042	0.0195328	0.0468022	0.0451806	-1	0.258595	0.784452	OPCs / COPs	eQTL	pvalue	0.999995	1
chr4:77013191_77440333	FAM47E - FAM47E-STBD1	chr4	77013191	77440333	rs6854006	chr4:77198054	-0.0971	SDAD1	ENSG00000198301	1149	0.369033	0.509653	0.0320054	0.0441559	0.0451529	-1	0.436902	0.5432	Excitatory neurons	eQTL	pvalue	3.784e-09	6
chr4:77013191_77440333	FAM47E - FAM47E-STBD1	chr4	77013191	77440333	rs6854006	chr4:77198054	-0.0971	CCNI	ENSG00000118816	1149	0.364392	0.503245	0.0366521	0.0505734	0.0451375	1	0.380331	1.23461	Oligodendrocytes	eQTL	pvalue	0.789094	3
chr9:33598493_34389927	UBAP2	chr9	33598493	34389927	rs6476434	chr9:34046391	-0.1056	B4GALT1	ENSG00000086062	1204	0.151401	0.715295	0.0154161	0.0727883	0.0450995	1	0.450997	1.52806	Microglia	eQTL	pvalue	0.486325	4
chr16:30519348_31380596	SETD1A	chr16	30519348	31380596	rs11150601	chr16:30977799	0.0878	CORO1A	ENSG00000102879	442	0.267541	0.640583	0.0138041	0.0330065	0.0450649	-1	0.343891	0.63632	Inhibitory neurons	eQTL	pvalue	0.954491	2
chr1:205630893_205921352	NUCKS1	chr1	205630893	205921352	rs823118	chr1:205723572	0.1063	CNTN2	ENSG00000184144	510	0.130681	0.783302	0.00586275	0.0350964	0.0450577	-1	0.523529	0.781287	OPCs / COPs	eQTL	pvalue	0.129621	3
chr9:33598493_34389927	UBAP2	chr9	33598493	34389927	rs6476434	chr9:34046391	-0.1056	B4GALT1	ENSG00000086062	1204	0.152949	0.722609	0.0138797	0.0655298	0.0450326	-1	0.445183	0.898829	Inhibitory neurons	eQTL	pvalue	0.486325	4
chr9:33598493_34389927	UBAP2	chr9	33598493	34389927	rs6476434	chr9:34046391	-0.1056	CNTFR	ENSG00000122756	1568	0.14602	0.692929	0.0202126	0.0958724	0.0449655	1	0.663903	1.24616	Inhibitory neurons	eQTL	pvalue	0.906207	2
chr9:33598493_34389927	UBAP2	chr9	33598493	34389927	rs6476434	chr9:34046391	-0.1056	DCAF12	ENSG00000198876	1568	0.14737	0.699332	0.0188644	0.0894748	0.0449587	1	0.563138	1.19368	Astrocytes	eQTL	pvalue	0.00348556	5
chr1:205630893_205921352	NUCKS1	chr1	205630893	205921352	rs823118	chr1:205723572	0.1063	CDK18	ENSG00000117266	510	0.125568	0.752656	0.01099	0.0658295	0.0449568	-1	0.478431	0.831851	Inhibitory neurons	eQTL	pvalue	7.15897e-08	7
chr11:82988682_83555289	DLG2	chr11	82988682	83555289	rs12283611	chr11:83487277	-0.1009	PCF11	ENSG00000165494	955	0.216373	0.66887	0.0170771	0.052745	0.0449345	1	0.78534	1.34306	Inhibitory neurons	eQTL	pvalue	1	1
chr10:15520940_15641438	ITGA8	chr10	15520940	15641438	rs896435	chr10:15557406	0.0763	MINDY3	ENSG00000148481	359	0.410468	0.518751	0.0114398	0.0144127	0.0449279	-1	0.752089	0.893861	Endothelial cells	eQTL	pvalue	NA	3
chr9:33598493_34389927	UBAP2	chr9	33598493	34389927	rs6476434	chr9:34046391	-0.1056	IL11RA	ENSG00000137070	1434	0.144023	0.681485	0.022613	0.106955	0.0449241	-1	0.451185	0.893821	Astrocytes	eQTL	pvalue	3.74046e-17	9
chr4:77013191_77440333	FAM47E - FAM47E-STBD1	chr4	77013191	77440333	rs6854006	chr4:77198054	-0.0971	NUP54	ENSG00000138750	1149	0.364867	0.5039	0.0362849	0.0500665	0.0448816	1	0.614447	1.19508	Pericytes	eQTL	pvalue	0.960173	3
chr16:30519348_31380596	SETD1A	chr16	30519348	31380596	rs11150601	chr16:30977799	0.0878	PRR14	ENSG00000156858	669	0.261214	0.626494	0.0198508	0.0475653	0.0448762	-1	0.204783	0.671815	Astrocytes	eQTL	pvalue	0.258591	3
chr16:30519348_31380596	SETD1A	chr16	30519348	31380596	rs11150601	chr16:30977799	0.0878	CD2BP2	ENSG00000169217	647	0.269137	0.645369	0.0119836	0.028691	0.0448195	-1	0.202473	0.980229	Pericytes	eQTL	pvalue	0.000336174	6
chr8:16667877_16740814	FGF20	chr8	16667877	16740814	rs620513	chr8:16697593	-0.1	CNOT7	ENSG00000198791	359	0.515735	0.393259	0.0262318	0.0199575	0.0448169	1	0.721448	1.18872	Astrocytes	eQTL	pvalue	0.986495	1
chr4:77010876_77205746	SCARB2 - FAM47E	chr4	77010876	77205746	rs4101061	chr4:77147969	-0.0958	RCHY1	ENSG00000163743	786	0.376711	0.508229	0.0299353	0.0403416	0.0447836	-1	0.180662	0.404567	Inhibitory neurons	eQTL	pvalue	0.823378	4
chr4:77013191_77440333	FAM47E - FAM47E-STBD1	chr4	77013191	77440333	rs6854006	chr4:77198054	-0.0971	SCARB2	ENSG00000138760	1149	0.361328	0.499013	0.0398887	0.0550436	0.044726	-1	0.228895	0.613914	OPCs / COPs	eQTL	pvalue	0.0724429	4
chr5:133829211_134341450	C5orf24	chr5	133829211	134341450	rs11950533	chr5:134199105	-0.113	CAMLG	ENSG00000164615	367	0.812175	0.0889122	0.0489189	0.00531068	0.0446836	-1	0.514986	0.662482	OPCs / COPs	eQTL	pvalue	0.00402054	6
chr9:33598493_34389927	UBAP2	chr9	33598493	34389927	rs6476434	chr9:34046391	-0.1056	NFX1	ENSG00000086102	1398	0.149743	0.709719	0.0167102	0.0791543	0.0446727	-1	0.480687	0.847307	Microglia	eQTL	pvalue	0.386441	3
chr11:82988682_83555289	DLG2	chr11	82988682	83555289	rs12283611	chr11:83487277	-0.1009	PRCP	ENSG00000137509	955	0.216638	0.669689	0.0168784	0.0521312	0.0446631	-1	0.819895	0.973868	Excitatory neurons	eQTL	pvalue	3.33653e-08	7
chr16:30519348_31380596	SETD1A	chr16	30519348	31380596	rs11150601	chr16:30977799	0.0878	ZNF768	ENSG00000169957	669	0.265022	0.635628	0.0161084	0.0385897	0.0446523	-1	0.231689	0.853151	Excitatory neurons	eQTL	pvalue	0.579306	3
chr12:123192508_123751339	HIP1R - HIP1R	chr12	123192508	123751339	rs10847864	chr12:123326598	0.1725	CLIP1	ENSG00000130779	492	0.32385	0.596765	0.012236	0.0225029	0.0446464	-1	0.164634	0.165127	Inhibitory neurons	eQTL	pvalue	0.968496	2
chr17:43273992_44243979	LINC02210-CRHR1	chr17	43273992	44243979	rs62053943	chr17:43744203	-0.3461	LRRC37A	ENSG00000176681	2658	1.35569e-22	0.0520078	2.35509e-21	0.903425	0.0445668	-1	0.0481565	0.74359	Excitatory neurons	eQTL	pvalue	0.890487	6
chr4:76843886_77211104	SCARB2 - SCARB2	chr4	76843886	77211104	rs6825004	chr4:77110365	0.0686	SDAD1	ENSG00000198301	1313	0.369725	0.500938	0.0360224	0.048762	0.0445528	-1	0.520183	0.531751	Excitatory neurons	eQTL	pvalue	3.784e-09	6
chr12:123192508_123751339	HIP1R - HIP1R	chr12	123192508	123751339	rs10847864	chr12:123326598	0.1725	SNRNP35	ENSG00000184209	492	0.320486	0.590566	0.0156338	0.0287642	0.0445508	1	0.280488	1.39479	Inhibitory neurons	eQTL	pvalue	2.28333e-07	9
chr16:30519348_31380596	SETD1A	chr16	30519348	31380596	rs11150601	chr16:30977799	0.0878	ZNF785	ENSG00000197162	669	0.262955	0.63067	0.0182067	0.0436223	0.0445458	-1	0.626308	0.779703	Astrocytes	eQTL	pvalue	3.83915e-14	10
chr16:30519348_31380596	SETD1A	chr16	30519348	31380596	rs11150601	chr16:30977799	0.0878	MAPK3	ENSG00000102882	406	0.273992	0.653024	0.00842336	0.0200315	0.0445289	-1	0.463054	0.527235	Oligodendrocytes	eQTL	pvalue	0.409692	4
chr9:33598493_34389927	UBAP2	chr9	33598493	34389927	rs6476434	chr9:34046391	-0.1056	UBE2R2	ENSG00000107341	1568	0.1471	0.698051	0.0192134	0.0911313	0.044505	1	0.355867	1.08342	Oligodendrocytes	eQTL	pvalue	0.908519	1
chr16:30519348_31380596	SETD1A	chr16	30519348	31380596	rs11150601	chr16:30977799	0.0878	PRR14	ENSG00000156858	669	0.267878	0.642477	0.0132986	0.0318507	0.0444959	-1	0.35426	0.827903	Pericytes	eQTL	pvalue	0.258591	3
chr16:30519348_31380596	SETD1A	chr16	30519348	31380596	rs11150601	chr16:30977799	0.0878	FBRS	ENSG00000156860	669	0.261269	0.626626	0.0199104	0.0477085	0.0444869	1	0.64574	1.1915	Pericytes	eQTL	pvalue	0.981525	1
chr9:33598493_34389927	UBAP2	chr9	33598493	34389927	rs6476434	chr9:34046391	-0.1056	B4GALT1	ENSG00000086062	1204	0.152256	0.719334	0.014671	0.0692687	0.0444698	-1	0.463455	0.952235	Endothelial cells	eQTL	pvalue	0.486325	4
chr9:33598493_34389927	UBAP2	chr9	33598493	34389927	rs6476434	chr9:34046391	-0.1056	APTX	ENSG00000137074	878	0.186252	0.710666	0.0121935	0.0464815	0.0444075	1	0.318907	1.21477	Excitatory neurons	eQTL	pvalue	7.72907e-06	8
chr11:82988682_83555289	DLG2	chr11	82988682	83555289	rs12283611	chr11:83487277	-0.1009	ANKRD42	ENSG00000137494	955	0.213936	0.661336	0.0196439	0.0606803	0.0444036	1	0.328796	1.19929	Astrocytes	eQTL	pvalue	2.60039e-08	7
chr3:182438339_182910050	MCCC1	chr3	182438339	182910050	rs10513789	chr3:182760073	0.134	EIF2B5	ENSG00000145191	187	0.423331	0.515693	0.00749553	0.0090865	0.0443943	-1	0.550802	0.822401	Endothelial cells	eQTL	pvalue	0.996712	3
chr16:30519348_31380596	SETD1A	chr16	30519348	31380596	rs11150601	chr16:30977799	0.0878	YPEL3	ENSG00000090238	377	0.267548	0.630297	0.01724	0.0405702	0.044344	-1	0.206897	0.732148	OPCs / COPs	eQTL	pvalue	0.122709	7
chr4:76843886_77211104	SCARB2 - SCARB2	chr4	76843886	77211104	rs6825004	chr4:77110365	0.0686	NUP54	ENSG00000138750	1313	0.365327	0.494979	0.0405195	0.0548554	0.044319	1	0.677837	1.19508	Pericytes	eQTL	pvalue	0.960173	3
chr9:33598493_34389927	UBAP2	chr9	33598493	34389927	rs6476434	chr9:34046391	-0.1056	NUDT2	ENSG00000164978	1568	0.148808	0.706157	0.017538	0.0831811	0.0443159	1	0.589286	1.06241	Endothelial cells	eQTL	pvalue	0.00236775	8
chr12:123192508_123751339	HIP1R - HIP1R	chr12	123192508	123751339	rs10847864	chr12:123326598	0.1725	VPS37B	ENSG00000139722	492	0.318968	0.587769	0.0172431	0.03173	0.0442904	-1	0.164634	0.901998	Inhibitory neurons	eQTL	pvalue	0.67681	5
chr11:82988682_83555289	DLG2	chr11	82988682	83555289	rs12283611	chr11:83487277	-0.1009	CCDC90B	ENSG00000137500	955	0.119124	0.368244	0.114485	0.35386	0.0442867	1	0.736126	1.11451	OPCs / COPs	eQTL	pvalue	0.00906382	7
chr11:82988682_83555289	DLG2	chr11	82988682	83555289	rs12283611	chr11:83487277	-0.1009	PRCP	ENSG00000137509	955	0.214936	0.664427	0.0186834	0.0577114	0.0442428	-1	0.389529	0.721513	Pericytes	eQTL	pvalue	3.33653e-08	7
chr9:33598493_34389927	UBAP2	chr9	33598493	34389927	rs6476434	chr9:34046391	-0.1056	APTX	ENSG00000137074	878	0.185417	0.707479	0.0130676	0.0498168	0.0442197	-1	0.246014	0.90127	Oligodendrocytes	eQTL	pvalue	7.72907e-06	8
chr9:33598493_34389927	UBAP2	chr9	33598493	34389927	rs6476434	chr9:34046391	-0.1056	DCAF12	ENSG00000198876	1568	0.142983	0.678516	0.0233809	0.110908	0.0442113	1	0.526786	1.10786	Endothelial cells	eQTL	pvalue	0.00348556	5
chr17:43460181_44298279	GBA - LINC02210-CRHR1 - SNCA	chr17	43460181	44298279	rs117615688	chr17:43798308	NA	LRRC37A	ENSG00000176681	2679	1.34441e-22	0.0515751	2.35718e-21	0.904229	0.0441961	-1	0.0268757	0.74359	Excitatory neurons	eQTL	pvalue	0.890487	6
chr9:33598493_34389927	UBAP2	chr9	33598493	34389927	rs6476434	chr9:34046391	-0.1056	APTX	ENSG00000137074	878	0.185926	0.709422	0.0125654	0.0479008	0.0441859	1	0.599089	1.06363	Endothelial cells	eQTL	pvalue	7.72907e-06	8
chr4:15495310_15820732	BST1	chr4	15495310	15820732	rs4698412	chr4:15737348	0.1111	FAM200B	ENSG00000237765	620	0.0272825	0.658037	0.0107702	0.259726	0.0441837	1	0.551613	1.46469	Excitatory neurons	eQTL	pvalue	NA	8
chr9:33598493_34389927	UBAP2	chr9	33598493	34389927	rs6476434	chr9:34046391	-0.1056	ENHO	ENSG00000168913	1568	0.147288	0.698944	0.0190816	0.0905064	0.0441796	1	0.626276	1.64396	OPCs / COPs	eQTL	pvalue	0.11345	10
chr12:123192508_123751339	HIP1R - HIP1R	chr12	123192508	123751339	rs10847864	chr12:123326598	0.1725	MLXIP	ENSG00000175727	264	0.327726	0.602781	0.00893132	0.016383	0.0441785	1	0.473485	1.24265	Pericytes	eQTL	pvalue	0.975748	2
chr6:32114515_32909533	HLA-DQA1	chr6	32114515	32909533	rs112485576	chr6:32578772	-0.1933	PRRC2A	ENSG00000204469	2439	0.00381822	0.612586	0.00210274	0.337315	0.0441784	-1	0.352604	0.90944	Oligodendrocytes	eQTL	pvalue	1	1
chr16:30519348_31380596	SETD1A	chr16	30519348	31380596	rs11150601	chr16:30977799	0.0878	BCL7C	ENSG00000099385	669	0.265958	0.637873	0.015321	0.0367016	0.0441456	-1	0.701046	0.866539	Endothelial cells	eQTL	pvalue	0.150444	4
chr9:33598493_34389927	UBAP2	chr9	33598493	34389927	rs6476434	chr9:34046391	-0.1056	NOL6	ENSG00000165271	1568	0.140391	0.666215	0.0259862	0.123272	0.0441363	1	0.529974	1.30684	Excitatory neurons	eQTL	pvalue	0.999078	1
chr4:77013191_77440333	FAM47E - FAM47E-STBD1	chr4	77013191	77440333	rs6854006	chr4:77198054	-0.0971	RCHY1	ENSG00000163743	1139	0.362887	0.501135	0.0385951	0.0532544	0.0441281	-1	0.156277	0.404567	Inhibitory neurons	eQTL	pvalue	0.823378	4
chr12:123192508_123751339	HIP1R - HIP1R	chr12	123192508	123751339	rs10847864	chr12:123326598	0.1725	EIF2B1	ENSG00000111361	492	0.32425	0.597503	0.0120201	0.0221055	0.0441212	-1	0.146341	0.836617	Astrocytes	eQTL	pvalue	0.104796	6
chr9:33598493_34389927	UBAP2	chr9	33598493	34389927	rs6476434	chr9:34046391	-0.1056	NFX1	ENSG00000086102	1398	0.145747	0.690777	0.020804	0.098558	0.0441136	1	0.394134	1.35371	Endothelial cells	eQTL	pvalue	0.386441	3
chr12:123192508_123751339	HIP1R - HIP1R	chr12	123192508	123751339	rs10847864	chr12:123326598	0.1725	TCTN2	ENSG00000168778	492	0.324762	0.598446	0.0115115	0.0211684	0.0441112	-1	0.254065	0.787274	Inhibitory neurons	eQTL	pvalue	1.97172e-05	6
chr8:16667877_16740814	FGF20	chr8	16667877	16740814	rs620513	chr8:16697593	-0.1	MICU3	ENSG00000155970	359	0.526213	0.401248	0.0161587	0.0122773	0.0441029	-1	0.35376	0.788753	Endothelial cells	eQTL	pvalue	3.12317e-06	6
chr9:33598493_34389927	UBAP2	chr9	33598493	34389927	rs6476434	chr9:34046391	-0.1056	NFX1	ENSG00000086102	1398	0.150375	0.712713	0.0161806	0.076645	0.0440867	-1	0.620887	0.862184	Pericytes	eQTL	pvalue	0.386441	3
chr9:33598493_34389927	UBAP2	chr9	33598493	34389927	rs6476434	chr9:34046391	-0.1056	CNTFR	ENSG00000122756	1568	0.149516	0.70952	0.0168696	0.0800096	0.0440848	-1	0.428571	0.433172	OPCs / COPs	eQTL	pvalue	0.906207	2
chr4:698456_1164508	GAK	chr4	698456	1164508	rs873786	chr4:925376	-0.2342	SPON2	ENSG00000159674	1112	9.01314e-15	0.662585	3.99099e-15	0.293347	0.0440679	1	0.588129	1.15992	Excitatory neurons	eQTL	pvalue	1.08812e-06	10
chr9:33598493_34389927	UBAP2	chr9	33598493	34389927	rs6476434	chr9:34046391	-0.1056	DNAI1	ENSG00000122735	1568	0.148257	0.703544	0.0181375	0.0860261	0.0440352	-1	0.616071	0.974518	Inhibitory neurons	eQTL	pvalue	0.000127344	4
chr17:7316027_7557834	CHRNB1	chr17	7316027	7557834	rs12600861	chr17:7355621	-0.08	MED31	ENSG00000108590	516	0.557683	0.343575	0.0338843	0.0208313	0.0440262	-1	0.383721	0.70502	Endothelial cells	eQTL	pvalue	0.000283388	8
chr12:123192508_123751339	HIP1R - HIP1R	chr12	123192508	123751339	rs10847864	chr12:123326598	0.1725	SBNO1	ENSG00000139697	492	0.323433	0.595996	0.0128804	0.023691	0.0440004	1	0.495935	1.28294	Astrocytes	eQTL	pvalue	1	1
chr6:32114515_32909533	HLA-DQA1	chr6	32114515	32909533	rs112485576	chr6:32578772	-0.1933	PBX2	ENSG00000204304	4798	0.00304649	0.617271	0.00164891	0.334054	0.0439801	-1	0.540017	0.916088	OPCs / COPs	eQTL	pvalue	0.889707	1
chr19:2296859_2363805	AC005258.1 - SPPL2B	chr19	2296859	2363805	rs55818311	chr19:2341047	-0.088	SPPL2B	ENSG00000005206	168	0.810326	0.120537	0.0219594	0.00322253	0.0439549	1	0.85119	1.58427	Endothelial cells	eQTL	pvalue	NA	NA
chr16:30519348_31380596	SETD1A	chr16	30519348	31380596	rs11150601	chr16:30977799	0.0878	AC135050.3	ENSG00000260911	669	0.268133	0.643088	0.0132028	0.0316216	0.0439547	1	0.430493	1.10134	Oligodendrocytes	eQTL	pvalue	NA	NA
chr9:33598493_34389927	UBAP2	chr9	33598493	34389927	rs6476434	chr9:34046391	-0.1056	UBAP2	ENSG00000137073	1568	0.148453	0.704473	0.0179612	0.0851899	0.0439233	1	0.330357	1.39457	OPCs / COPs	eQTL	pvalue	0.989509	3
chr4:76843886_77211104	SCARB2 - SCARB2	chr4	76843886	77211104	rs6825004	chr4:77110365	0.0686	SCARB2	ENSG00000138760	1313	0.360942	0.489039	0.0450741	0.0610267	0.0439185	-1	0.143184	0.613914	OPCs / COPs	eQTL	pvalue	0.0724429	4
chr16:30519348_31380596	SETD1A	chr16	30519348	31380596	rs11150601	chr16:30977799	0.0878	CORO1A	ENSG00000102879	442	0.271602	0.650305	0.0100813	0.0240941	0.0439181	1	0.789593	1.09821	Microglia	eQTL	pvalue	0.954491	2
chr8:22422923_22544158	BIN3	chr8	22422923	22544158	rs2280104	chr8:22525980	0.0783	CCAR2	ENSG00000158941	188	0.744646	0.184604	0.0215433	0.00529686	0.0439093	-1	0.170213	0.60086	OPCs / COPs	eQTL	pvalue	0.960455	2
chr17:7316027_7557834	CHRNB1	chr17	7316027	7557834	rs12600861	chr17:7355621	-0.08	MPDU1	ENSG00000129255	518	0.556635	0.342975	0.0350317	0.0215413	0.0438168	1	0.907336	1.72061	Astrocytes	eQTL	pvalue	0.144211	8
chr16:30519348_31380596	SETD1A	chr16	30519348	31380596	rs11150601	chr16:30977799	0.0878	PRR14	ENSG00000156858	669	0.266856	0.640026	0.014521	0.0347833	0.0438134	-1	0.269058	0.9129	OPCs / COPs	eQTL	pvalue	0.258591	3
chr8:16667877_16740814	FGF20	chr8	16667877	16740814	rs620513	chr8:16697593	-0.1	CNOT7	ENSG00000198791	359	0.524915	0.400259	0.0176461	0.0134117	0.0437689	1	0.740947	2.68415	Excitatory neurons	eQTL	pvalue	0.986495	1
chr4:77010876_77205746	SCARB2 - FAM47E	chr4	77010876	77205746	rs4101061	chr4:77147969	-0.0958	THAP6	ENSG00000174796	786	0.370145	0.499372	0.0369354	0.0497867	0.0437606	-1	0.474555	0.779228	OPCs / COPs	eQTL	pvalue	0.00144042	8
chr4:17622910_18238345	LCORL	chr4	17622910	18238345	rs34025766	chr4:17968811	-0.1119	QDPR	ENSG00000151552	954	0.573033	0.299992	0.0546615	0.0285725	0.0437406	1	0.735849	1.92623	OPCs / COPs	eQTL	pvalue	0.0658164	6
chr10:15520940_15641438	ITGA8	chr10	15520940	15641438	rs896435	chr10:15557406	0.0763	HSPA14	ENSG00000187522	359	0.411159	0.519625	0.011278	0.0142095	0.0437286	-1	0.325905	0.75135	OPCs / COPs	eQTL	pvalue	0.991685	2
chr4:77010876_77205746	SCARB2 - FAM47E	chr4	77010876	77205746	rs4101061	chr4:77147969	-0.0958	CCNG2	ENSG00000138764	443	0.389452	0.523553	0.0184975	0.024823	0.043675	1	0.467269	1.14953	Endothelial cells	eQTL	pvalue	0.893204	5
chr9:33598493_34389927	UBAP2	chr9	33598493	34389927	rs6476434	chr9:34046391	-0.1056	DNAI1	ENSG00000122735	1568	0.148192	0.703234	0.0182667	0.0866397	0.0436681	-1	0.540179	0.769174	Excitatory neurons	eQTL	pvalue	0.000127344	4
chr9:33598493_34389927	UBAP2	chr9	33598493	34389927	rs6476434	chr9:34046391	-0.1056	ANKRD18B	ENSG00000230453	1568	0.140149	0.665068	0.0263095	0.124806	0.0436679	1	0.558036	1.09418	Inhibitory neurons	eQTL	pvalue	0.00748015	5
chr4:76843886_77211104	SCARB2 - SCARB2	chr4	76843886	77211104	rs6825004	chr4:77110365	0.0686	G3BP2	ENSG00000138757	1313	0.366236	0.496212	0.0398864	0.0539982	0.0436668	1	0.303884	1.09835	Astrocytes	eQTL	pvalue	0.983145	1
chr9:33598493_34389927	UBAP2	chr9	33598493	34389927	rs6476434	chr9:34046391	-0.1056	PRSS3	ENSG00000010438	1568	0.141707	0.672459	0.0247529	0.11742	0.0436622	1	0.516582	1.15289	Endothelial cells	eQTL	pvalue	4.79798e-10	10
chr4:76843886_77211104	SCARB2 - SCARB2	chr4	76843886	77211104	rs6825004	chr4:77110365	0.0686	CCNG2	ENSG00000138764	454	0.388872	0.523376	0.0188154	0.0252797	0.0436566	1	0.471366	1.14953	Endothelial cells	eQTL	pvalue	0.893204	5
chr4:77010876_77205746	SCARB2 - FAM47E	chr4	77010876	77205746	rs4101061	chr4:77147969	-0.0958	CCNI	ENSG00000118816	786	0.375602	0.506733	0.0315254	0.0424879	0.0436515	1	0.291349	1.04011	Endothelial cells	eQTL	pvalue	0.789094	3
chr6:32114515_32909533	HLA-DQA1	chr6	32114515	32909533	rs112485576	chr6:32578772	-0.1933	NELFE	ENSG00000204356	4798	0.00299162	0.606153	0.00170546	0.345512	0.0436382	-1	0.526469	0.925048	Oligodendrocytes	eQTL	pvalue	0.756273	3
chr12:123192508_123751339	HIP1R - HIP1R	chr12	123192508	123751339	rs10847864	chr12:123326598	0.1725	MPHOSPH9	ENSG00000051825	492	0.318209	0.58637	0.018235	0.0335584	0.0436275	-1	0.0528455	0.956789	Pericytes	eQTL	pvalue	0.000759987	4
chr10:15520940_15641438	ITGA8	chr10	15520940	15641438	rs896435	chr10:15557406	0.0763	NMT2	ENSG00000152465	359	0.41177	0.520397	0.0107184	0.0135024	0.0436115	-1	0.732591	0.739993	OPCs / COPs	eQTL	pvalue	0.317678	3
chr16:30519348_31380596	SETD1A	chr16	30519348	31380596	rs11150601	chr16:30977799	0.0878	MAPK3	ENSG00000102882	406	0.274796	0.654941	0.00789588	0.0187752	0.0435925	-1	0.463054	0.507941	Astrocytes	eQTL	pvalue	0.409692	4
chr12:123192508_123751339	HIP1R - HIP1R	chr12	123192508	123751339	rs10847864	chr12:123326598	0.1725	SBNO1	ENSG00000139697	492	0.325012	0.598907	0.0114653	0.0210839	0.0435319	-1	0.394309	0.631996	Endothelial cells	eQTL	pvalue	1	1
chr16:30519348_31380596	SETD1A	chr16	30519348	31380596	rs11150601	chr16:30977799	0.0878	C16orf58	ENSG00000140688	667	0.266205	0.638292	0.0153128	0.0366726	0.0435173	-1	0.593703	0.803689	Endothelial cells	eQTL	pvalue	1.17705e-10	8
chr4:77010876_77205746	SCARB2 - FAM47E	chr4	77010876	77205746	rs4101061	chr4:77147969	-0.0958	2011-09-01	ENSG00000138758	786	0.383303	0.517123	0.0239032	0.0322048	0.043466	1	0.293893	1.25593	Pericytes	eQTL	pvalue	0.681902	2
chr16:30519348_31380596	SETD1A	chr16	30519348	31380596	rs11150601	chr16:30977799	0.0878	FUS	ENSG00000089280	669	0.265775	0.637433	0.0157063	0.0376265	0.0434602	-1	0.659193	0.884405	Microglia	eQTL	pvalue	0.999964	1
chr9:33598493_34389927	UBAP2	chr9	33598493	34389927	rs6476434	chr9:34046391	-0.1056	UBAP2	ENSG00000137073	1568	0.134922	0.640265	0.0315761	0.149799	0.0434382	1	0.508929	1.13484	Pericytes	eQTL	pvalue	0.989509	3
chr9:33598493_34389927	UBAP2	chr9	33598493	34389927	rs6476434	chr9:34046391	-0.1056	NUDT2	ENSG00000164978	1568	0.0926952	0.439879	0.073805	0.350193	0.0434284	1	0.695153	1.09297	Inhibitory neurons	eQTL	pvalue	0.00236775	8
chr4:76843886_77211104	SCARB2 - SCARB2	chr4	76843886	77211104	rs6825004	chr4:77110365	0.0686	CCNI	ENSG00000118816	857	0.372717	0.503757	0.0340966	0.046041	0.0433884	1	0.304551	1.04011	Endothelial cells	eQTL	pvalue	0.789094	3
chr4:17622910_18238345	LCORL	chr4	17622910	18238345	rs34025766	chr4:17968811	-0.1119	LAP3	ENSG00000002549	954	0.550008	0.287938	0.0779181	0.040748	0.0433882	-1	0.218029	0.8463	Endothelial cells	eQTL	pvalue	0.00122013	5
chr16:30519348_31380596	SETD1A	chr16	30519348	31380596	rs11150601	chr16:30977799	0.0878	KAT8	ENSG00000103510	669	0.267597	0.641803	0.0139058	0.0333083	0.0433857	-1	0.295964	0.865976	Endothelial cells	eQTL	pvalue	0.912576	3
chr16:30519348_31380596	SETD1A	chr16	30519348	31380596	rs11150601	chr16:30977799	0.0878	ZNF785	ENSG00000197162	669	0.266897	0.640125	0.0146081	0.0349926	0.0433776	1	0.692078	1.69843	Inhibitory neurons	eQTL	pvalue	3.83915e-14	10
chr6:32114515_32909533	HLA-DQA1	chr6	32114515	32909533	rs112485576	chr6:32578772	-0.1933	RGL2	ENSG00000237441	4214	0.00287119	0.581416	0.00182996	0.370523	0.04336	-1	0.556953	0.979568	Microglia	eQTL	pvalue	0.0747683	3
chr12:123192508_123751339	HIP1R - HIP1R	chr12	123192508	123751339	rs10847864	chr12:123326598	0.1725	GTF2H3	ENSG00000111358	492	0.321609	0.592635	0.0149306	0.0274696	0.0433558	-1	0.644309	0.792285	Excitatory neurons	eQTL	pvalue	1.59171e-05	6
chr17:7316027_7557834	CHRNB1	chr17	7316027	7557834	rs12600861	chr17:7355621	-0.08	ATP1B2	ENSG00000129244	518	0.565448	0.348406	0.0265356	0.0163068	0.0433033	1	0.824324	1.08775	Pericytes	eQTL	pvalue	0.179759	4
chr4:76843886_77211104	SCARB2 - SCARB2	chr4	76843886	77211104	rs6825004	chr4:77110365	0.0686	RCHY1	ENSG00000163743	1313	0.362504	0.491154	0.0437929	0.0592916	0.0432575	-1	0.14623	0.920774	Inhibitory neurons	eQTL	pvalue	0.823378	4
chr17:76353910_76446689	DNAH17	chr17	76353910	76446689	rs666463	chr17:76425480	0.1097	PGS1	ENSG00000087157	321	0.766521	0.146645	0.0366388	0.00696624	0.0432282	1	0.750779	1.60759	Endothelial cells	eQTL	pvalue	0.000957082	7
chr16:30519348_31380596	SETD1A	chr16	30519348	31380596	rs11150601	chr16:30977799	0.0878	SETD1A	ENSG00000099381	669	0.265983	0.637932	0.0156026	0.0373782	0.043105	-1	0.239163	0.68099	Excitatory neurons	eQTL	pvalue	0.999996	1
chr16:30519348_31380596	SETD1A	chr16	30519348	31380596	rs11150601	chr16:30977799	0.0878	PPP4C	ENSG00000149923	356	0.302291	0.620729	0.0111223	0.0227958	0.0430617	-1	0.0365169	0.760226	Oligodendrocytes	eQTL	pvalue	0.759586	3
chr12:123192508_123751339	HIP1R - HIP1R	chr12	123192508	123751339	rs10847864	chr12:123326598	0.1725	HIP1R	ENSG00000130787	492	0.300181	0.55315	0.0364626	0.0671472	0.0430595	1	0.380081	1.1477	Oligodendrocytes	eQTL	pvalue	1.44297e-06	5
chr4:77013191_77440333	FAM47E - FAM47E-STBD1	chr4	77013191	77440333	rs6854006	chr4:77198054	-0.0971	CCNI	ENSG00000118816	1149	0.35952	0.496516	0.0424012	0.0585152	0.0430468	1	0.4604	1.04011	Endothelial cells	eQTL	pvalue	0.789094	3
chr11:82988682_83555289	DLG2	chr11	82988682	83555289	rs12283611	chr11:83487277	-0.1009	PRCP	ENSG00000137509	955	0.218859	0.676554	0.0150544	0.0464944	0.0430379	1	0.726702	1.28149	Microglia	eQTL	pvalue	3.33653e-08	7
chr17:7316027_7557834	CHRNB1	chr17	7316027	7557834	rs12600861	chr17:7355621	-0.08	MED31	ENSG00000108590	516	0.560305	0.34519	0.0318772	0.0195957	0.0430315	-1	0.556202	0.898005	OPCs / COPs	eQTL	pvalue	0.000283388	8
chr12:123192508_123751339	HIP1R - HIP1R	chr12	123192508	123751339	rs10847864	chr12:123326598	0.1725	TMED2	ENSG00000086598	492	0.303785	0.559791	0.0329007	0.0605838	0.0429395	-1	0.449187	0.703892	Microglia	eQTL	pvalue	0.79768	2
chr4:77013191_77440333	FAM47E - FAM47E-STBD1	chr4	77013191	77440333	rs6854006	chr4:77198054	-0.0971	CCNG2	ENSG00000138764	809	0.375	0.516108	0.0277843	0.0381964	0.0429115	1	0.435105	1.14953	Endothelial cells	eQTL	pvalue	0.893204	5
chr16:30519348_31380596	SETD1A	chr16	30519348	31380596	rs11150601	chr16:30977799	0.0878	FBXL19	ENSG00000099364	669	0.268206	0.643264	0.0134747	0.0322748	0.0427806	1	0.789238	1.00915	OPCs / COPs	eQTL	pvalue	0.982522	1
chr16:30519348_31380596	SETD1A	chr16	30519348	31380596	rs11150601	chr16:30977799	0.0878	FAM57B	ENSG00000149926	335	0.326474	0.604208	0.00932453	0.0172142	0.0427788	1	0.334328	1.2726	Inhibitory neurons	eQTL	pvalue	0.285736	3
chr5:59795704_60605290	ELOVL7 - ELOVL7	chr5	59795704	60605290	rs1867598	chr5:60137959	-0.1457	ZSWIM6	ENSG00000130449	1120	0.42281	0.35812	0.0954707	0.080821	0.0427784	-1	0.525	0.787667	Excitatory neurons	eQTL	pvalue	0.330185	1
chr16:30519348_31380596	SETD1A	chr16	30519348	31380596	rs11150601	chr16:30977799	0.0878	C16orf58	ENSG00000140688	667	0.264058	0.633144	0.0176873	0.042367	0.0427442	1	0.757121	1.12958	Inhibitory neurons	eQTL	pvalue	1.17705e-10	8
chr9:33598493_34389927	UBAP2	chr9	33598493	34389927	rs6476434	chr9:34046391	-0.1056	UBE2R2	ENSG00000107341	1568	0.142876	0.678008	0.0237441	0.112633	0.0427395	-1	0.443878	0.972941	OPCs / COPs	eQTL	pvalue	0.908519	1
chr5:59795704_60605290	ELOVL7 - ELOVL7	chr5	59795704	60605290	rs1867598	chr5:60137959	-0.1457	ZSWIM6	ENSG00000130449	1120	0.478747	0.405499	0.0395614	0.0334658	0.0427265	-1	0.327679	0.724584	Oligodendrocytes	eQTL	pvalue	0.330185	1
chr4:77013191_77440333	FAM47E - FAM47E-STBD1	chr4	77013191	77440333	rs6854006	chr4:77198054	-0.0971	THAP6	ENSG00000174796	1137	0.349578	0.482752	0.0524972	0.0724537	0.0427192	-1	0.414248	0.779228	OPCs / COPs	eQTL	pvalue	0.00144042	8
chr19:2296859_2363805	AC005258.1 - SPPL2B	chr19	2296859	2363805	rs55818311	chr19:2341047	-0.088	TIMM13	ENSG00000099800	168	0.811028	0.120641	0.0223327	0.00327929	0.0427183	-1	0.0535714	0.599909	Oligodendrocytes	eQTL	pvalue	0.309092	9
chr16:30519348_31380596	SETD1A	chr16	30519348	31380596	rs11150601	chr16:30977799	0.0878	ZNF785	ENSG00000197162	669	0.266867	0.640054	0.0148351	0.0355377	0.0427058	-1	0.423019	0.880126	OPCs / COPs	eQTL	pvalue	3.83915e-14	10
chr16:30519348_31380596	SETD1A	chr16	30519348	31380596	rs11150601	chr16:30977799	0.0878	PPP4C	ENSG00000149923	356	0.305972	0.628289	0.0075657	0.0154929	0.0426807	-1	0.199438	0.680237	Pericytes	eQTL	pvalue	0.759586	3
chr17:7316027_7557834	CHRNB1	chr17	7316027	7557834	rs12600861	chr17:7355621	-0.08	SAT2	ENSG00000141504	518	0.524565	0.323215	0.0678252	0.0417484	0.0426468	-1	0.378378	0.949842	OPCs / COPs	eQTL	pvalue	0.0176163	9
chr4:77013191_77440333	FAM47E - FAM47E-STBD1	chr4	77013191	77440333	rs6854006	chr4:77198054	-0.0971	2011-09-01	ENSG00000138758	1149	0.368227	0.50854	0.0338674	0.04673	0.0426353	1	0.356832	1.25593	Pericytes	eQTL	pvalue	0.681902	2
chr17:7316027_7557834	CHRNB1	chr17	7316027	7557834	rs12600861	chr17:7355621	-0.08	GPS2	ENSG00000132522	518	0.554229	0.341493	0.0381935	0.0234907	0.0425936	1	0.783784	1.32269	Inhibitory neurons	eQTL	pvalue	0.590138	4
chr11:82988682_83555289	DLG2	chr11	82988682	83555289	rs12283611	chr11:83487277	-0.1009	RAB30	ENSG00000137502	955	0.215954	0.667573	0.0180705	0.0558185	0.0425844	-1	0.430366	0.778436	Excitatory neurons	eQTL	pvalue	0.959124	2
chr16:30519348_31380596	SETD1A	chr16	30519348	31380596	rs11150601	chr16:30977799	0.0878	PHKG2	ENSG00000156873	669	0.269311	0.645914	0.0124468	0.0298098	0.0425182	-1	0.345291	0.228976	Excitatory neurons	eQTL	pvalue	0.0216345	4
chr8:22422923_22544158	BIN3	chr8	22422923	22544158	rs2280104	chr8:22525980	0.0783	XPO7	ENSG00000130227	188	0.739676	0.183372	0.0277138	0.00682806	0.0424108	1	0.930851	1.45908	Microglia	eQTL	pvalue	0.999999	1
chr16:30519348_31380596	SETD1A	chr16	30519348	31380596	rs11150601	chr16:30977799	0.0878	PPP4C	ENSG00000149923	356	0.30547	0.627259	0.00816937	0.0167328	0.042369	-1	0.412921	0.822942	Astrocytes	eQTL	pvalue	0.759586	3
chr12:123192508_123751339	HIP1R - HIP1R	chr12	123192508	123751339	rs10847864	chr12:123326598	0.1725	PITPNM2	ENSG00000090975	492	0.320056	0.589774	0.0168433	0.0309952	0.0423317	1	0.382114	1.18669	OPCs / COPs	eQTL	pvalue	0.999994	1
chr12:123192508_123751339	HIP1R - HIP1R	chr12	123192508	123751339	rs10847864	chr12:123326598	0.1725	RSRC2	ENSG00000111011	492	0.325536	0.599871	0.0113676	0.020905	0.0423208	-1	0.729675	0.801788	Microglia	eQTL	pvalue	0.992877	1
chr11:82988682_83555289	DLG2	chr11	82988682	83555289	rs12283611	chr11:83487277	-0.1009	RAB30	ENSG00000137502	955	0.218675	0.675986	0.0154243	0.0476387	0.0422758	-1	0.318325	0.929907	Microglia	eQTL	pvalue	0.959124	2
chr16:30519348_31380596	SETD1A	chr16	30519348	31380596	rs11150601	chr16:30977799	0.0878	ARMC5	ENSG00000140691	669	0.266531	0.639248	0.0152985	0.0366496	0.0422731	-1	0.379671	0.700612	Excitatory neurons	eQTL	pvalue	0.0462925	3
chr4:76843886_77211104	SCARB2 - SCARB2	chr4	76843886	77211104	rs6825004	chr4:77110365	0.0686	2011-09-01	ENSG00000138758	1251	0.371077	0.502604	0.0357286	0.0483501	0.0422404	1	0.398082	1.25593	Pericytes	eQTL	pvalue	0.681902	2
chr16:30519348_31380596	SETD1A	chr16	30519348	31380596	rs11150601	chr16:30977799	0.0878	BCL7C	ENSG00000099385	669	0.265192	0.636036	0.0166526	0.0398974	0.0422212	-1	0.339312	0.711194	Microglia	eQTL	pvalue	0.150444	4
chr14:88365902_88641174	GALC	chr14	88365902	88641174	rs979812	chr14:88464264	0.088	ZC3H14	ENSG00000100722	779	0.636685	0.22974	0.0671679	0.0241945	0.0422132	1	0.697047	1.40889	Microglia	eQTL	pvalue	0.999785	2
chr4:76843886_77211104	SCARB2 - SCARB2	chr4	76843886	77211104	rs6825004	chr4:77110365	0.0686	THAP6	ENSG00000174796	1313	0.355007	0.480998	0.0517368	0.0700558	0.0422028	-1	0.41508	0.779228	OPCs / COPs	eQTL	pvalue	0.00144042	8
chr10:15520940_15641438	ITGA8	chr10	15520940	15641438	rs896435	chr10:15557406	0.0763	NMT2	ENSG00000152465	359	0.405445	0.512404	0.0176711	0.0222906	0.0421893	1	0.300836	1.05336	Microglia	eQTL	pvalue	0.317678	3
chr16:30519348_31380596	SETD1A	chr16	30519348	31380596	rs11150601	chr16:30977799	0.0878	BCL7C	ENSG00000099385	669	0.268202	0.643255	0.0136616	0.0327237	0.0421582	1	0.654709	1.13403	Excitatory neurons	eQTL	pvalue	0.150444	4
chr8:22422923_22544158	BIN3	chr8	22422923	22544158	rs2280104	chr8:22525980	0.0783	TNFRSF10D	ENSG00000173530	188	0.746617	0.185093	0.0209875	0.00516085	0.0421418	1	0.835106	1.07069	Pericytes	eQTL	pvalue	3.28274e-05	7
chr16:30519348_31380596	SETD1A	chr16	30519348	31380596	rs11150601	chr16:30977799	0.0878	PPP4C	ENSG00000149923	356	0.306061	0.628471	0.00765457	0.0156759	0.0421373	-1	0.261236	0.85881	OPCs / COPs	eQTL	pvalue	0.759586	3
chr9:33598493_34389927	UBAP2	chr9	33598493	34389927	rs6476434	chr9:34046391	-0.1056	UBAP2	ENSG00000137073	1568	0.129082	0.61255	0.0376468	0.178608	0.0421131	1	0.563776	1.01248	Astrocytes	eQTL	pvalue	0.989509	3
chr12:123192508_123751339	HIP1R - HIP1R	chr12	123192508	123751339	rs10847864	chr12:123326598	0.1725	DDX55	ENSG00000111364	492	0.324586	0.59812	0.0124121	0.0228299	0.042052	-1	0.449187	0.825919	Microglia	eQTL	pvalue	6.00816e-06	5
chr17:7316027_7557834	CHRNB1	chr17	7316027	7557834	rs12600861	chr17:7355621	-0.08	CHD3	ENSG00000170004	518	0.563102	0.34696	0.0296722	0.0182407	0.042025	1	0.876448	1.63504	OPCs / COPs	eQTL	pvalue	1	1
chr5:59795704_60605290	ELOVL7 - ELOVL7	chr5	59795704	60605290	rs1867598	chr5:60137959	-0.1457	ZSWIM6	ENSG00000130449	1120	0.454844	0.385254	0.0638541	0.0540425	0.0420053	1	0.772321	1.189	OPCs / COPs	eQTL	pvalue	0.330185	1
chr11:82988682_83555289	DLG2	chr11	82988682	83555289	rs12283611	chr11:83487277	-0.1009	CCDC90B	ENSG00000137500	955	0.211755	0.654594	0.0224131	0.069243	0.0419951	1	0.707853	1.23282	Endothelial cells	eQTL	pvalue	0.00906382	7
chr12:123192508_123751339	HIP1R - HIP1R	chr12	123192508	123751339	rs10847864	chr12:123326598	0.1725	MPHOSPH9	ENSG00000051825	492	0.325295	0.599427	0.0117319	0.0215767	0.0419695	-1	0.825203	0.784701	Microglia	eQTL	pvalue	0.000759987	4
chr17:7316027_7557834	CHRNB1	chr17	7316027	7557834	rs12600861	chr17:7355621	-0.08	CTC1	ENSG00000178971	518	0.565244	0.34828	0.027591	0.0169585	0.0419266	-1	0.303089	0.864267	Microglia	eQTL	pvalue	3.51223e-07	4
chr16:30519348_31380596	SETD1A	chr16	30519348	31380596	rs11150601	chr16:30977799	0.0878	ZNF785	ENSG00000197162	669	0.265899	0.637732	0.0160325	0.0384104	0.0419262	1	0.436472	1.39819	Excitatory neurons	eQTL	pvalue	3.83915e-14	10
chr3:182438339_182910050	MCCC1	chr3	182438339	182910050	rs10513789	chr3:182760073	0.134	EIF2B5	ENSG00000145191	187	0.424387	0.516979	0.00758308	0.00919569	0.0418546	1	0.529412	1.22123	Excitatory neurons	eQTL	pvalue	0.996712	3
chr10:15520940_15641438	ITGA8	chr10	15520940	15641438	rs896435	chr10:15557406	0.0763	RPP38	ENSG00000152464	359	0.391632	0.494946	0.0316329	0.039936	0.0418539	1	0.370474	1.18214	Endothelial cells	eQTL	pvalue	1.68153e-05	9
chr4:77010876_77205746	SCARB2 - FAM47E	chr4	77010876	77205746	rs4101061	chr4:77147969	-0.0958	SDAD1	ENSG00000198301	786	0.381438	0.514607	0.0264595	0.0356554	0.0418398	1	0.722646	1.06966	OPCs / COPs	eQTL	pvalue	3.784e-09	6
chr5:59795704_60605290	ELOVL7 - ELOVL7	chr5	59795704	60605290	rs1867598	chr5:60137959	-0.1457	NDUFAF2	ENSG00000164182	1120	0.424689	0.359712	0.0941001	0.0796611	0.0418379	1	0.782143	1.28273	Excitatory neurons	eQTL	pvalue	3.85651e-07	9
chr16:30519348_31380596	SETD1A	chr16	30519348	31380596	rs11150601	chr16:30977799	0.0878	PPP4C	ENSG00000149923	356	0.304507	0.625279	0.0093084	0.0190722	0.0418333	-1	0.132022	0.766542	Endothelial cells	eQTL	pvalue	0.759586	3
chr12:123192508_123751339	HIP1R - HIP1R	chr12	123192508	123751339	rs10847864	chr12:123326598	0.1725	ATP6V0A2	ENSG00000185344	482	0.324994	0.598107	0.012387	0.0227547	0.0417577	-1	0.622407	0.819375	Inhibitory neurons	eQTL	pvalue	4.73811e-06	5
chr16:30519348_31380596	SETD1A	chr16	30519348	31380596	rs11150601	chr16:30977799	0.0878	ZNF720	ENSG00000197302	577	0.271355	0.649413	0.0110632	0.026435	0.0417332	-1	0.389948	0.43668	Astrocytes	eQTL	pvalue	0.0559605	5
chr16:30519348_31380596	SETD1A	chr16	30519348	31380596	rs11150601	chr16:30977799	0.0878	ZNF629	ENSG00000102870	669	0.266315	0.63873	0.0156777	0.0375597	0.0417174	-1	0.369208	0.453743	Inhibitory neurons	eQTL	pvalue	0.992318	1
chr16:30519348_31380596	SETD1A	chr16	30519348	31380596	rs11150601	chr16:30977799	0.0878	SEPHS2	ENSG00000179918	669	0.26929	0.645865	0.0127085	0.0304382	0.0416977	1	0.316891	1.08937	Pericytes	eQTL	pvalue	0.00178605	6
chr11:82988682_83555289	DLG2	chr11	82988682	83555289	rs12283611	chr11:83487277	-0.1009	RAB30	ENSG00000137502	955	0.204851	0.633251	0.0293906	0.0908128	0.0416944	1	0.584293	1.12464	OPCs / COPs	eQTL	pvalue	0.959124	2
chr12:123192508_123751339	HIP1R - HIP1R	chr12	123192508	123751339	rs10847864	chr12:123326598	0.1725	MPHOSPH9	ENSG00000051825	492	0.320456	0.59051	0.0166737	0.0306833	0.0416772	-1	0.565041	0.578822	Excitatory neurons	eQTL	pvalue	0.000759987	4
chr5:101877132_102810119	PAM	chr5	101877132	102810119	rs26431	chr5:102365794	0.0775	SLCO4C1	ENSG00000173930	964	0.489961	0.084565	0.327342	0.056456	0.0416755	-1	0.0456432	0.765736	Excitatory neurons	eQTL	pvalue	1.37231e-06	5
chr17:7316027_7557834	CHRNB1	chr17	7316027	7557834	rs12600861	chr17:7355621	-0.08	SAT2	ENSG00000141504	518	0.543371	0.334803	0.0496429	0.0305462	0.0416368	-1	0.301158	0.964496	Astrocytes	eQTL	pvalue	0.0176163	9
chr6:32114515_32909533	HLA-DQA1	chr6	32114515	32909533	rs112485576	chr6:32578772	-0.1933	ATF6B	ENSG00000213676	4798	0.00252425	0.511456	0.002183	0.442272	0.0415648	-1	0.406628	0.931917	Pericytes	eQTL	pvalue	1.67701e-06	4
chr11:82988682_83555289	DLG2	chr11	82988682	83555289	rs12283611	chr11:83487277	-0.1009	CCDC90B	ENSG00000137500	955	0.199302	0.616097	0.0349846	0.108106	0.0415111	-1	0.305759	0.759567	Microglia	eQTL	pvalue	0.00906382	7
chr16:30519348_31380596	SETD1A	chr16	30519348	31380596	rs11150601	chr16:30977799	0.0878	TBC1D10B	ENSG00000169221	669	0.267991	0.642749	0.01407	0.0337039	0.0414855	1	0.339312	1.52914	Oligodendrocytes	eQTL	pvalue	0.981784	1
chr12:123192508_123751339	HIP1R - HIP1R	chr12	123192508	123751339	rs10847864	chr12:123326598	0.1725	ZCCHC8	ENSG00000033030	492	0.324689	0.598311	0.0125143	0.023019	0.0414664	1	0.587398	1.05663	Oligodendrocytes	eQTL	pvalue	0.777819	2
chr16:30519348_31380596	SETD1A	chr16	30519348	31380596	rs11150601	chr16:30977799	0.0878	KAT8	ENSG00000103510	669	0.267852	0.642415	0.0142199	0.0340635	0.0414492	-1	0.414051	0.716033	Inhibitory neurons	eQTL	pvalue	0.912576	3
chr16:30519348_31380596	SETD1A	chr16	30519348	31380596	rs11150601	chr16:30977799	0.0878	ZNF688	ENSG00000229809	669	0.26693	0.640203	0.0151516	0.036298	0.041418	1	0.70852	1.5281	Oligodendrocytes	eQTL	pvalue	7.08656e-05	9
chr16:30519348_31380596	SETD1A	chr16	30519348	31380596	rs11150601	chr16:30977799	0.0878	KAT8	ENSG00000103510	669	0.267232	0.640929	0.0148512	0.0355778	0.0414101	-1	0.273543	0.689931	Oligodendrocytes	eQTL	pvalue	0.912576	3
chr10:15520940_15641438	ITGA8	chr10	15520940	15641438	rs896435	chr10:15557406	0.0763	FAM107B	ENSG00000065809	359	0.413004	0.521956	0.0104812	0.0132049	0.0413531	-1	0.5961	0.594864	Microglia	eQTL	pvalue	0.000196116	8
chr16:30519348_31380596	SETD1A	chr16	30519348	31380596	rs11150601	chr16:30977799	0.0878	DOC2A	ENSG00000149927	302	0.4437	0.494466	0.00971532	0.0107855	0.041333	1	0.142384	1.28569	Microglia	eQTL	pvalue	0.0185536	4
chr16:30519348_31380596	SETD1A	chr16	30519348	31380596	rs11150601	chr16:30977799	0.0878	YPEL3	ENSG00000090238	377	0.277322	0.653323	0.00836621	0.019668	0.0413205	-1	0.291777	0.85203	Inhibitory neurons	eQTL	pvalue	0.122709	7
chr4:77010876_77205746	SCARB2 - FAM47E	chr4	77010876	77205746	rs4101061	chr4:77147969	-0.0958	G3BP2	ENSG00000138757	786	0.385628	0.52026	0.0225097	0.0303271	0.0412757	-1	0.503817	0.673969	Endothelial cells	eQTL	pvalue	0.983145	1
chr16:30519348_31380596	SETD1A	chr16	30519348	31380596	rs11150601	chr16:30977799	0.0878	ITGAM	ENSG00000169896	669	0.261563	0.62733	0.0205782	0.0493136	0.0412152	-1	0.294469	0.680352	Microglia	eQTL	pvalue	1.33564e-08	4
chr11:82988682_83555289	DLG2	chr11	82988682	83555289	rs12283611	chr11:83487277	-0.1009	ANKRD42	ENSG00000137494	955	0.218364	0.675026	0.0159948	0.0494032	0.041212	-1	0.346597	0.601525	Excitatory neurons	eQTL	pvalue	2.60039e-08	7
chr12:123192508_123751339	HIP1R - HIP1R	chr12	123192508	123751339	rs10847864	chr12:123326598	0.1725	RILPL1	ENSG00000188026	492	0.317397	0.584874	0.0199416	0.0367056	0.041082	-1	0.369919	0.756765	OPCs / COPs	eQTL	pvalue	0.0660196	3
chr12:123192508_123751339	HIP1R - HIP1R	chr12	123192508	123751339	rs10847864	chr12:123326598	0.1725	EIF2B1	ENSG00000111361	492	0.317521	0.585102	0.0198195	0.0364808	0.0410774	-1	0.132114	0.815628	Pericytes	eQTL	pvalue	0.104796	6
chr11:82988682_83555289	DLG2	chr11	82988682	83555289	rs12283611	chr11:83487277	-0.1009	PCF11	ENSG00000165494	955	0.217001	0.670812	0.0173975	0.0537394	0.0410503	-1	0.286911	0.559251	Microglia	eQTL	pvalue	1	1
chr16:30519348_31380596	SETD1A	chr16	30519348	31380596	rs11150601	chr16:30977799	0.0878	FBRS	ENSG00000156860	669	0.268514	0.644003	0.0136776	0.0327632	0.0410423	1	0.44843	1.17979	Excitatory neurons	eQTL	pvalue	0.981525	1
chr16:30519348_31380596	SETD1A	chr16	30519348	31380596	rs11150601	chr16:30977799	0.0878	TBC1D10B	ENSG00000169221	669	0.265411	0.636561	0.0167837	0.040213	0.0410306	-1	0.669656	0.922085	Inhibitory neurons	eQTL	pvalue	0.981784	1
chr16:30519348_31380596	SETD1A	chr16	30519348	31380596	rs11150601	chr16:30977799	0.0878	FUS	ENSG00000089280	669	0.268438	0.643821	0.0137604	0.0329618	0.0410183	1	0.536622	1.23251	OPCs / COPs	eQTL	pvalue	0.999964	1
chr16:30519348_31380596	SETD1A	chr16	30519348	31380596	rs11150601	chr16:30977799	0.0878	C16orf58	ENSG00000140688	667	0.265664	0.636996	0.0165896	0.0397367	0.0410128	-1	0.482759	0.878119	OPCs / COPs	eQTL	pvalue	1.17705e-10	8
chr16:30519348_31380596	SETD1A	chr16	30519348	31380596	rs11150601	chr16:30977799	0.0878	STX4	ENSG00000103496	669	0.267782	0.642247	0.0144261	0.0345584	0.0409861	1	0.721973	1.46473	Endothelial cells	eQTL	pvalue	9.66202e-05	7
chr16:30519348_31380596	SETD1A	chr16	30519348	31380596	rs11150601	chr16:30977799	0.0878	DCTPP1	ENSG00000179958	669	0.266858	0.64003	0.0153662	0.0368133	0.0409326	1	0.635277	1.6097	Inhibitory neurons	eQTL	pvalue	0.184698	5
chr17:7316027_7557834	CHRNB1	chr17	7316027	7557834	rs12600861	chr17:7355621	-0.08	CTC1	ENSG00000178971	518	0.560313	0.345242	0.0331479	0.0203834	0.0409133	1	0.523166	1.13119	Endothelial cells	eQTL	pvalue	3.51223e-07	4
chr12:123192508_123751339	HIP1R - HIP1R	chr12	123192508	123751339	rs10847864	chr12:123326598	0.1725	MPHOSPH9	ENSG00000051825	492	0.325482	0.599772	0.0119189	0.0219223	0.0409045	-1	0.136179	0.894078	Astrocytes	eQTL	pvalue	0.000759987	4
chr12:123192508_123751339	HIP1R - HIP1R	chr12	123192508	123751339	rs10847864	chr12:123326598	0.1725	DNAH10	ENSG00000197653	425	0.328253	0.601737	0.0102913	0.0188246	0.0408942	1	0.781176	1.02299	Inhibitory neurons	eQTL	pvalue	4.14032e-37	4
chr4:77013191_77440333	FAM47E - FAM47E-STBD1	chr4	77013191	77440333	rs6854006	chr4:77198054	-0.0971	SDAD1	ENSG00000198301	1149	0.363873	0.502528	0.0389573	0.0537612	0.0408807	1	0.598782	1.06966	OPCs / COPs	eQTL	pvalue	3.784e-09	6
chr16:30519348_31380596	SETD1A	chr16	30519348	31380596	rs11150601	chr16:30977799	0.0878	TBC1D10B	ENSG00000169221	669	0.268236	0.643335	0.014009	0.0335583	0.0408619	-1	0.789238	0.843358	Endothelial cells	eQTL	pvalue	0.981784	1
chr16:30519348_31380596	SETD1A	chr16	30519348	31380596	rs11150601	chr16:30977799	0.0878	ZNF771	ENSG00000179965	669	0.267385	0.641295	0.0148728	0.0356301	0.0408174	-1	0.636771	0.695632	Excitatory neurons	eQTL	pvalue	0.295813	6
chr10:15520940_15641438	ITGA8	chr10	15520940	15641438	rs896435	chr10:15557406	0.0763	MINDY3	ENSG00000148481	359	0.412627	0.52148	0.0110997	0.013987	0.0408061	1	0.688022	1.15203	Microglia	eQTL	pvalue	NA	3
chr16:30519348_31380596	SETD1A	chr16	30519348	31380596	rs11150601	chr16:30977799	0.0878	MAPK3	ENSG00000102882	406	0.271247	0.646483	0.0122681	0.0291986	0.0408035	-1	0.12069	0.755454	Pericytes	eQTL	pvalue	0.409692	4
chr5:59795704_60605290	ELOVL7 - ELOVL7	chr5	59795704	60605290	rs1867598	chr5:60137959	-0.1457	PDE4D	ENSG00000113448	1120	0.46977	0.397896	0.0495823	0.0419555	0.0407969	-1	0.594643	0.86199	Pericytes	eQTL	pvalue	0.9832	1
chr16:30519348_31380596	SETD1A	chr16	30519348	31380596	rs11150601	chr16:30977799	0.0878	SETD1A	ENSG00000099381	669	0.269258	0.645788	0.0130213	0.0311895	0.0407435	1	0.756353	1.19648	Inhibitory neurons	eQTL	pvalue	0.999996	1
chr16:30519348_31380596	SETD1A	chr16	30519348	31380596	rs11150601	chr16:30977799	0.0878	ZNF720	ENSG00000197302	577	0.26651	0.637818	0.0162026	0.0387356	0.0407342	1	0.580589	1.0066	Oligodendrocytes	eQTL	pvalue	0.0559605	5
chr16:30519348_31380596	SETD1A	chr16	30519348	31380596	rs11150601	chr16:30977799	0.0878	2001-09-01	ENSG00000180096	669	0.268355	0.643621	0.0139429	0.0333998	0.0406815	1	0.400598	1.81016	Excitatory neurons	eQTL	pvalue	0.00293747	6
chr12:123192508_123751339	HIP1R - HIP1R	chr12	123192508	123751339	rs10847864	chr12:123326598	0.1725	ZCCHC8	ENSG00000033030	492	0.325845	0.600441	0.0116725	0.0214687	0.0405725	-1	0.613821	0.45519	Pericytes	eQTL	pvalue	0.777819	2
chr12:123192508_123751339	HIP1R - HIP1R	chr12	123192508	123751339	rs10847864	chr12:123326598	0.1725	DENR	ENSG00000139726	492	0.325202	0.599257	0.0123159	0.0226542	0.0405709	1	0.394309	1.12416	Astrocytes	eQTL	pvalue	0.846253	3
chr16:30519348_31380596	SETD1A	chr16	30519348	31380596	rs11150601	chr16:30977799	0.0878	YPEL3	ENSG00000090238	377	0.263136	0.619903	0.0227786	0.0536219	0.0405609	-1	0.193634	0.650898	Oligodendrocytes	eQTL	pvalue	0.122709	7
chr17:59755930_60223954	BRIP1	chr17	59755930	60223954	rs61169879	chr17:59917366	0.0976	MED13	ENSG00000108510	526	0.532983	0.375128	0.03016	0.0211869	0.0405425	1	0.758555	2.20836	Astrocytes	eQTL	pvalue	1	1
chr12:123192508_123751339	HIP1R - HIP1R	chr12	123192508	123751339	rs10847864	chr12:123326598	0.1725	KMT5A	ENSG00000183955	492	0.302067	0.556625	0.0354627	0.0653074	0.0405378	-1	0.778455	0.873266	Inhibitory neurons	eQTL	pvalue	NA	2
chr10:15520940_15641438	ITGA8	chr10	15520940	15641438	rs896435	chr10:15557406	0.0763	FAM171A1	ENSG00000148468	359	0.411111	0.519563	0.0127395	0.0160597	0.0405265	1	0.785515	1.60551	Oligodendrocytes	eQTL	pvalue	0.987016	2
chr4:77010876_77205746	SCARB2 - FAM47E	chr4	77010876	77205746	rs4101061	chr4:77147969	-0.0958	G3BP2	ENSG00000138757	786	0.379754	0.512336	0.0287039	0.0386845	0.0405217	1	0.636132	1.14886	Oligodendrocytes	eQTL	pvalue	0.983145	1
chr4:77010876_77205746	SCARB2 - FAM47E	chr4	77010876	77205746	rs4101061	chr4:77147969	-0.0958	2011-09-01	ENSG00000138758	786	0.383966	0.518017	0.0245081	0.0330239	0.0404855	-1	0.632316	0.96451	OPCs / COPs	eQTL	pvalue	0.681902	2
chr16:30519348_31380596	SETD1A	chr16	30519348	31380596	rs11150601	chr16:30977799	0.0878	NPIPB13	ENSG00000198064	469	0.272988	0.6539	0.00962378	0.0230118	0.040476	-1	0.686567	0.894479	Astrocytes	eQTL	pvalue	NA	NA
chr12:123192508_123751339	HIP1R - HIP1R	chr12	123192508	123751339	rs10847864	chr12:123326598	0.1725	HIP1R	ENSG00000130787	492	0.323072	0.595332	0.0145045	0.0266873	0.0404042	1	0.855691	1.26639	Pericytes	eQTL	pvalue	1.44297e-06	5
chr4:77013191_77440333	FAM47E - FAM47E-STBD1	chr4	77013191	77440333	rs6854006	chr4:77198054	-0.0971	G3BP2	ENSG00000138757	1149	0.363457	0.501952	0.0395899	0.0546354	0.0403659	1	0.627502	1.25614	Endothelial cells	eQTL	pvalue	0.983145	1
chr11:82988682_83555289	DLG2	chr11	82988682	83555289	rs12283611	chr11:83487277	-0.1009	PRCP	ENSG00000137509	955	0.218609	0.675781	0.0159583	0.0492912	0.0403613	1	0.853403	1.73144	Astrocytes	eQTL	pvalue	3.33653e-08	7
chr12:123192508_123751339	HIP1R - HIP1R	chr12	123192508	123751339	rs10847864	chr12:123326598	0.1725	BCL7A	ENSG00000110987	249	0.330542	0.607819	0.00751144	0.0137721	0.0403548	-1	0.606426	0.470741	Astrocytes	eQTL	pvalue	0.215729	4
chr12:123192508_123751339	HIP1R - HIP1R	chr12	123192508	123751339	rs10847864	chr12:123326598	0.1725	MLXIP	ENSG00000175727	264	0.329171	0.605438	0.00883295	0.0162059	0.0403525	1	0.397727	1.23254	Endothelial cells	eQTL	pvalue	0.975748	2
chr10:15520940_15641438	ITGA8	chr10	15520940	15641438	rs896435	chr10:15557406	0.0763	HSPA14	ENSG00000187522	359	0.413083	0.522056	0.0108446	0.0136651	0.040351	1	0.573816	1.21813	Excitatory neurons	eQTL	pvalue	0.991685	2
chr4:77010876_77205746	SCARB2 - FAM47E	chr4	77010876	77205746	rs4101061	chr4:77147969	-0.0958	CCNI	ENSG00000118816	786	0.386322	0.521197	0.0222278	0.0299478	0.0403054	1	0.433842	1.37008	Inhibitory neurons	eQTL	pvalue	0.789094	3
chr17:7316027_7557834	CHRNB1	chr17	7316027	7557834	rs12600861	chr17:7355621	-0.08	GPS2	ENSG00000132522	518	0.569806	0.351091	0.0240369	0.0147703	0.0402955	-1	0.388031	0.49914	OPCs / COPs	eQTL	pvalue	0.590138	4
chr11:82988682_83555289	DLG2	chr11	82988682	83555289	rs12283611	chr11:83487277	-0.1009	RAB30	ENSG00000137502	955	0.219949	0.679923	0.0146387	0.0452121	0.0402771	1	0.320419	1.79918	Oligodendrocytes	eQTL	pvalue	0.959124	2
chr3:17892417_18467316	TBC1D5	chr3	17892417	18467316	rs73038319	chr3:18361759	-0.1805	TBC1D5	ENSG00000131374	823	0.453879	0.433229	0.0371919	0.0354595	0.0402412	-1	0.249089	0.564132	Inhibitory neurons	eQTL	pvalue	6.51864e-10	6
chr11:82988682_83555289	DLG2	chr11	82988682	83555289	rs12283611	chr11:83487277	-0.1009	RAB30	ENSG00000137502	955	0.219373	0.678142	0.0152257	0.0470266	0.0402333	1	0.700524	1.59969	Astrocytes	eQTL	pvalue	0.959124	2
chr12:123192508_123751339	HIP1R - HIP1R	chr12	123192508	123751339	rs10847864	chr12:123326598	0.1725	KMT5A	ENSG00000183955	492	0.305789	0.563483	0.0318484	0.0586475	0.0402328	1	0.780488	1.12272	Excitatory neurons	eQTL	pvalue	NA	2
chr12:123192508_123751339	HIP1R - HIP1R	chr12	123192508	123751339	rs10847864	chr12:123326598	0.1725	MLXIP	ENSG00000175727	264	0.330029	0.607015	0.00802079	0.0147123	0.0402231	-1	0.700758	0.852101	OPCs / COPs	eQTL	pvalue	0.975748	2
chr16:30519348_31380596	SETD1A	chr16	30519348	31380596	rs11150601	chr16:30977799	0.0878	ZNF720	ENSG00000197302	577	0.259798	0.621754	0.0230733	0.0551793	0.0401957	-1	0.317158	0.996197	Inhibitory neurons	eQTL	pvalue	0.0559605	5
chr4:77010876_77205746	SCARB2 - FAM47E	chr4	77010876	77205746	rs4101061	chr4:77147969	-0.0958	THAP6	ENSG00000174796	786	0.384836	0.519191	0.0237664	0.0320236	0.0401824	1	0.729008	2.06869	Astrocytes	eQTL	pvalue	0.00144042	8
chr6:32114515_32909533	HLA-DQA1	chr6	32114515	32909533	rs112485576	chr6:32578772	-0.1933	HSPA1B	ENSG00000204388	4370	0.00226429	0.45874	0.00245024	0.496373	0.0401724	-1	0.477117	0.756225	Endothelial cells	eQTL	pvalue	NA	8
chr12:123192508_123751339	HIP1R - HIP1R	chr12	123192508	123751339	rs10847864	chr12:123326598	0.1725	VPS37B	ENSG00000139722	492	0.326129	0.600964	0.0115366	0.0212187	0.0401522	-1	0.22561	0.808717	OPCs / COPs	eQTL	pvalue	0.67681	5
chr16:30519348_31380596	SETD1A	chr16	30519348	31380596	rs11150601	chr16:30977799	0.0878	ZNF771	ENSG00000179965	669	0.266988	0.640344	0.0154683	0.037059	0.0401409	-1	0.310912	0.754739	OPCs / COPs	eQTL	pvalue	0.295813	6
chr17:7316027_7557834	CHRNB1	chr17	7316027	7557834	rs12600861	chr17:7355621	-0.08	CHD3	ENSG00000170004	518	0.569367	0.35082	0.024572	0.0151001	0.0401406	-1	0.407336	0.643135	Pericytes	eQTL	pvalue	1	1
chr4:76843886_77211104	SCARB2 - SCARB2	chr4	76843886	77211104	rs6825004	chr4:77110365	0.0686	CCNI	ENSG00000118816	857	0.384024	0.51904	0.0241735	0.0326324	0.0401304	1	0.431739	1.37008	Inhibitory neurons	eQTL	pvalue	0.789094	3
chr12:123192508_123751339	HIP1R - HIP1R	chr12	123192508	123751339	rs10847864	chr12:123326598	0.1725	RILPL1	ENSG00000188026	492	0.318504	0.586914	0.0191722	0.0352889	0.0401209	-1	0.794715	0.661323	Endothelial cells	eQTL	pvalue	0.0660196	3
chr16:30519348_31380596	SETD1A	chr16	30519348	31380596	rs11150601	chr16:30977799	0.0878	ARMC5	ENSG00000140691	669	0.268561	0.644116	0.0139095	0.0333204	0.0400927	1	0.757848	1.70749	Inhibitory neurons	eQTL	pvalue	0.0462925	3
chr5:59795704_60605290	ELOVL7 - ELOVL7	chr5	59795704	60605290	rs1867598	chr5:60137959	-0.1457	PDE4D	ENSG00000113448	1120	0.462754	0.391953	0.0569949	0.0482347	0.0400629	1	0.689286	2.29479	Excitatory neurons	eQTL	pvalue	0.9832	1
chr4:77010876_77205746	SCARB2 - FAM47E	chr4	77010876	77205746	rs4101061	chr4:77147969	-0.0958	CCNI	ENSG00000118816	786	0.382057	0.515443	0.0266095	0.0358595	0.0400307	-1	0.487277	0.792274	OPCs / COPs	eQTL	pvalue	0.789094	3
chr11:82988682_83555289	DLG2	chr11	82988682	83555289	rs12283611	chr11:83487277	-0.1009	RAB30	ENSG00000137502	955	0.216835	0.670298	0.0178183	0.0550413	0.0400069	1	0.381152	1.07666	Endothelial cells	eQTL	pvalue	0.959124	2
chr17:7316027_7557834	CHRNB1	chr17	7316027	7557834	rs12600861	chr17:7355621	-0.08	TMEM88	ENSG00000167874	518	0.56431	0.347704	0.0297162	0.0182699	0.0399996	1	0.471042	1.1219	Endothelial cells	eQTL	pvalue	0.353474	7
chr17:7316027_7557834	CHRNB1	chr17	7316027	7557834	rs12600861	chr17:7355621	-0.08	KIAA0753	ENSG00000198920	454	0.568691	0.349735	0.0257788	0.0158135	0.0399814	1	0.524229	1.29031	OPCs / COPs	eQTL	pvalue	3.16923e-19	7
chr14:55237857_55847737	GCH1	chr14	55237857	55847737	rs11158026	chr14:55348869	-0.0929	CGRRF1	ENSG00000100532	947	0.36451	0.529993	0.0267181	0.0388079	0.0399715	-1	0.353749	0.631259	OPCs / COPs	eQTL	pvalue	0.00522693	5
chr10:15520940_15641438	ITGA8	chr10	15520940	15641438	rs896435	chr10:15557406	0.0763	MINDY3	ENSG00000148481	359	0.411014	0.519441	0.0130925	0.0165064	0.0399467	1	0.785515	1.98402	Excitatory neurons	eQTL	pvalue	NA	3
chr4:76843886_77211104	SCARB2 - SCARB2	chr4	76843886	77211104	rs6825004	chr4:77110365	0.0686	G3BP2	ENSG00000138757	1313	0.371118	0.502826	0.0365989	0.0495478	0.0399099	-1	0.364813	0.906763	Endothelial cells	eQTL	pvalue	0.983145	1
chr10:15520940_15641438	ITGA8	chr10	15520940	15641438	rs896435	chr10:15557406	0.0763	ACBD7	ENSG00000176244	359	0.412612	0.52146	0.0115205	0.0145197	0.0398875	-1	0.281337	0.780586	Astrocytes	eQTL	pvalue	0.0863366	7
chr12:123192508_123751339	HIP1R - HIP1R	chr12	123192508	123751339	rs10847864	chr12:123326598	0.1725	RILPL1	ENSG00000188026	492	0.325131	0.599125	0.0126328	0.0232389	0.0398732	-1	0.390244	0.58183	Inhibitory neurons	eQTL	pvalue	0.0660196	3
chr16:30519348_31380596	SETD1A	chr16	30519348	31380596	rs11150601	chr16:30977799	0.0878	MAPK3	ENSG00000102882	406	0.274063	0.653194	0.00974358	0.0231828	0.039816	1	0.640394	1.32289	Endothelial cells	eQTL	pvalue	0.409692	4
chr4:77013191_77440333	FAM47E - FAM47E-STBD1	chr4	77013191	77440333	rs6854006	chr4:77198054	-0.0971	2011-09-01	ENSG00000138758	1149	0.369229	0.509924	0.0340648	0.0470055	0.0397766	1	0.610096	1.11566	OPCs / COPs	eQTL	pvalue	0.681902	2
chr4:77013191_77440333	FAM47E - FAM47E-STBD1	chr4	77013191	77440333	rs6854006	chr4:77198054	-0.0971	G3BP2	ENSG00000138757	1149	0.364518	0.503418	0.0387789	0.0535159	0.0397694	-1	0.651871	0.920585	Oligodendrocytes	eQTL	pvalue	0.983145	1
chr4:77010876_77205746	SCARB2 - FAM47E	chr4	77010876	77205746	rs4101061	chr4:77147969	-0.0958	THAP6	ENSG00000174796	786	0.382318	0.515794	0.0264738	0.0356767	0.0397383	1	0.44402	1.10953	Inhibitory neurons	eQTL	pvalue	0.00144042	8
chr5:59795704_60605290	ELOVL7 - ELOVL7	chr5	59795704	60605290	rs1867598	chr5:60137959	-0.1457	PDE4D	ENSG00000113448	1120	0.462976	0.392141	0.0569568	0.0482028	0.0397236	1	0.580357	1.01205	Microglia	eQTL	pvalue	0.9832	1
chr12:123192508_123751339	HIP1R - HIP1R	chr12	123192508	123751339	rs10847864	chr12:123326598	0.1725	DDX55	ENSG00000111364	492	0.325662	0.600104	0.0121624	0.0223723	0.0396996	-1	0.664634	0.984491	Oligodendrocytes	eQTL	pvalue	6.00816e-06	5
chr4:76843886_77211104	SCARB2 - SCARB2	chr4	76843886	77211104	rs6825004	chr4:77110365	0.0686	CCNI	ENSG00000118816	857	0.378097	0.51103	0.030284	0.0408916	0.0396973	-1	0.481914	0.728374	OPCs / COPs	eQTL	pvalue	0.789094	3
chr4:77010876_77205746	SCARB2 - FAM47E	chr4	77010876	77205746	rs4101061	chr4:77147969	-0.0958	SHROOM3	ENSG00000138771	786	0.300886	0.405932	0.107938	0.145583	0.0396617	-1	0.318066	0.954115	Excitatory neurons	eQTL	pvalue	0.732359	2
chr4:77013191_77440333	FAM47E - FAM47E-STBD1	chr4	77013191	77440333	rs6854006	chr4:77198054	-0.0971	CCNI	ENSG00000118816	1149	0.372207	0.514037	0.0311366	0.0429615	0.0396575	1	0.530026	1.37008	Inhibitory neurons	eQTL	pvalue	0.789094	3
chr17:7316027_7557834	CHRNB1	chr17	7316027	7557834	rs12600861	chr17:7355621	-0.08	NLGN2	ENSG00000169992	518	0.542256	0.334116	0.0520085	0.0320059	0.039614	1	0.791506	1.32677	OPCs / COPs	eQTL	pvalue	0.992625	1
chr10:15520940_15641438	ITGA8	chr10	15520940	15641438	rs896435	chr10:15557406	0.0763	NMT2	ENSG00000152465	359	0.411645	0.520239	0.0126281	0.0159199	0.0395675	1	0.835655	1.02093	Astrocytes	eQTL	pvalue	0.317678	3
chr12:123192508_123751339	HIP1R - HIP1R	chr12	123192508	123751339	rs10847864	chr12:123326598	0.1725	TMED2	ENSG00000086598	492	0.324111	0.597246	0.0137681	0.0253312	0.0395444	1	0.270325	2.3441	Inhibitory neurons	eQTL	pvalue	0.79768	2
chr4:77010876_77205746	SCARB2 - FAM47E	chr4	77010876	77205746	rs4101061	chr4:77147969	-0.0958	RCHY1	ENSG00000163743	786	0.386085	0.520876	0.0228091	0.0307328	0.0394976	-1	0.6743	0.778841	Endothelial cells	eQTL	pvalue	0.823378	4
chr16:30519348_31380596	SETD1A	chr16	30519348	31380596	rs11150601	chr16:30977799	0.0878	NPIPB13	ENSG00000198064	469	0.271233	0.649697	0.0116712	0.0279169	0.0394812	1	0.479744	1.30094	Excitatory neurons	eQTL	pvalue	NA	NA
chr4:77013191_77440333	FAM47E - FAM47E-STBD1	chr4	77013191	77440333	rs6854006	chr4:77198054	-0.0971	THAP6	ENSG00000174796	1137	0.370198	0.511228	0.0332368	0.0458591	0.0394786	1	0.733509	1.23849	Astrocytes	eQTL	pvalue	0.00144042	8
chr8:16667877_16740814	FGF20	chr8	16667877	16740814	rs620513	chr8:16697593	-0.1	CNOT7	ENSG00000198791	359	0.52479	0.400163	0.0202059	0.0153679	0.0394734	1	0.679666	1.368	Microglia	eQTL	pvalue	0.986495	1
chr16:30519348_31380596	SETD1A	chr16	30519348	31380596	rs11150601	chr16:30977799	0.0878	MAPK3	ENSG00000102882	406	0.275884	0.657534	0.00803673	0.0191151	0.0394308	-1	0.418719	0.187234	Excitatory neurons	eQTL	pvalue	0.409692	4
chr12:123192508_123751339	HIP1R - HIP1R	chr12	123192508	123751339	rs10847864	chr12:123326598	0.1725	CDK2AP1	ENSG00000111328	492	0.32021	0.590057	0.0177194	0.0326124	0.0394021	1	0.134146	1.01427	OPCs / COPs	eQTL	pvalue	0.742361	5
chr4:17622910_18238345	LCORL	chr4	17622910	18238345	rs34025766	chr4:17968811	-0.1119	LAP3	ENSG00000002549	954	0.572595	0.299763	0.0579844	0.0303164	0.0393416	-1	0.204403	0.829758	Inhibitory neurons	eQTL	pvalue	0.00122013	5
chr16:30519348_31380596	SETD1A	chr16	30519348	31380596	rs11150601	chr16:30977799	0.0878	FBXL19	ENSG00000099364	669	0.266494	0.639158	0.0162058	0.0388286	0.0393137	1	0.778774	1.64358	Excitatory neurons	eQTL	pvalue	0.982522	1
chr12:123192508_123751339	HIP1R - HIP1R	chr12	123192508	123751339	rs10847864	chr12:123326598	0.1725	KNTC1	ENSG00000184445	492	0.325445	0.599704	0.0125156	0.0230235	0.0393121	1	0.573171	1.18632	Microglia	eQTL	pvalue	4.77718e-32	5
chr10:15520940_15641438	ITGA8	chr10	15520940	15641438	rs896435	chr10:15557406	0.0763	FAM107B	ENSG00000065809	359	0.413917	0.52311	0.0104731	0.0131966	0.0393036	-1	0.29805	0.847717	Oligodendrocytes	eQTL	pvalue	0.000196116	8
chr11:82988682_83555289	DLG2	chr11	82988682	83555289	rs12283611	chr11:83487277	-0.1009	ANKRD42	ENSG00000137494	955	0.21938	0.678164	0.0154503	0.047722	0.0392836	1	0.590576	1.05692	Pericytes	eQTL	pvalue	2.60039e-08	7
chr4:76843886_77211104	SCARB2 - SCARB2	chr4	76843886	77211104	rs6825004	chr4:77110365	0.0686	2011-09-01	ENSG00000138758	1251	0.371093	0.502625	0.0369686	0.0500327	0.0392809	1	0.629097	1.21944	OPCs / COPs	eQTL	pvalue	0.681902	2
chr16:30519348_31380596	SETD1A	chr16	30519348	31380596	rs11150601	chr16:30977799	0.0878	YPEL3	ENSG00000090238	377	0.279341	0.65808	0.00696146	0.0163607	0.0392568	1	0.639257	1.95911	Pericytes	eQTL	pvalue	0.122709	7
chr10:15520940_15641438	ITGA8	chr10	15520940	15641438	rs896435	chr10:15557406	0.0763	FAM107B	ENSG00000065809	359	0.413022	0.521979	0.0113902	0.0143558	0.0392527	1	0.763231	3.00436	Excitatory neurons	eQTL	pvalue	0.000196116	8
chr12:123192508_123751339	HIP1R - HIP1R	chr12	123192508	123751339	rs10847864	chr12:123326598	0.1725	BCL7A	ENSG00000110987	249	0.33066	0.608035	0.00779067	0.0142867	0.0392276	1	0.281124	1.44425	Oligodendrocytes	eQTL	pvalue	0.215729	4
chr12:123192508_123751339	HIP1R - HIP1R	chr12	123192508	123751339	rs10847864	chr12:123326598	0.1725	EIF2B1	ENSG00000111361	492	0.319793	0.589288	0.018202	0.0335019	0.0392155	1	0.264228	1.01588	Inhibitory neurons	eQTL	pvalue	0.104796	6
chr9:33598493_34389927	UBAP2	chr9	33598493	34389927	rs6476434	chr9:34046391	-0.1056	UBAP1	ENSG00000165006	1568	0.112463	0.533685	0.0547731	0.259883	0.0391959	1	0.63648	1.16108	Pericytes	eQTL	pvalue	0.952985	2
chr10:15520940_15641438	ITGA8	chr10	15520940	15641438	rs896435	chr10:15557406	0.0763	RPP38	ENSG00000152464	359	0.413893	0.52308	0.01055	0.0132939	0.0391829	-1	0.292479	0.595331	Pericytes	eQTL	pvalue	1.68153e-05	9
chr4:76843886_77211104	SCARB2 - SCARB2	chr4	76843886	77211104	rs6825004	chr4:77110365	0.0686	G3BP2	ENSG00000138757	1313	0.365471	0.495175	0.0425656	0.0576328	0.0391563	1	0.67936	1.10618	Oligodendrocytes	eQTL	pvalue	0.983145	1
chr16:30519348_31380596	SETD1A	chr16	30519348	31380596	rs11150601	chr16:30977799	0.0878	MAPK3	ENSG00000102882	406	0.275942	0.657671	0.00807197	0.0191994	0.0391155	-1	0.20936	0.835084	OPCs / COPs	eQTL	pvalue	0.409692	4
chr12:123192508_123751339	HIP1R - HIP1R	chr12	123192508	123751339	rs10847864	chr12:123326598	0.1725	CLIP1	ENSG00000130779	492	0.325892	0.600528	0.0121434	0.0223377	0.0390991	1	0.422764	1.36669	Pericytes	eQTL	pvalue	0.968496	2
chr10:15520940_15641438	ITGA8	chr10	15520940	15641438	rs896435	chr10:15557406	0.0763	RPP38	ENSG00000152464	359	0.408727	0.516551	0.0157747	0.0198971	0.0390498	-1	0.317549	0.880183	OPCs / COPs	eQTL	pvalue	1.68153e-05	9
chr17:59755930_60223954	BRIP1	chr17	59755930	60223954	rs61169879	chr17:59917366	0.0976	TLK2	ENSG00000146872	526	0.539675	0.379838	0.0243461	0.0170964	0.0390441	-1	0.448669	0.772317	OPCs / COPs	eQTL	pvalue	1	1
chr12:123192508_123751339	HIP1R - HIP1R	chr12	123192508	123751339	rs10847864	chr12:123326598	0.1725	DDX55	ENSG00000111364	492	0.325627	0.600039	0.0124307	0.0228673	0.0390357	1	0.878049	1.09311	Inhibitory neurons	eQTL	pvalue	6.00816e-06	5
chr8:16667877_16740814	FGF20	chr8	16667877	16740814	rs620513	chr8:16697593	-0.1	MTUS1	ENSG00000129422	359	0.520306	0.396744	0.024952	0.0189874	0.0390106	-1	0.281337	0.900037	Oligodendrocytes	eQTL	pvalue	1.14383e-05	4
chr14:55237857_55847737	GCH1	chr14	55237857	55847737	rs11158026	chr14:55348869	-0.0929	ATG14	ENSG00000126775	947	0.351568	0.511177	0.0400529	0.0581974	0.0390046	-1	0.389652	0.662721	Inhibitory neurons	eQTL	pvalue	0.326846	3
chr4:77013191_77440333	FAM47E - FAM47E-STBD1	chr4	77013191	77440333	rs6854006	chr4:77198054	-0.0971	SHROOM3	ENSG00000138771	1149	0.286111	0.395134	0.117523	0.162267	0.0389646	-1	0.35074	0.954115	Excitatory neurons	eQTL	pvalue	0.732359	2
chr4:76843886_77211104	SCARB2 - SCARB2	chr4	76843886	77211104	rs6825004	chr4:77110365	0.0686	THAP6	ENSG00000174796	1313	0.371694	0.503606	0.0364242	0.049312	0.0389638	1	0.562072	2.06869	Astrocytes	eQTL	pvalue	0.00144042	8
chr5:59795704_60605290	ELOVL7 - ELOVL7	chr5	59795704	60605290	rs1867598	chr5:60137959	-0.1457	ELOVL7	ENSG00000164181	1120	0.461491	0.390883	0.0588531	0.0498097	0.0389631	-1	0.495536	0.746373	Excitatory neurons	eQTL	pvalue	0.00156092	5
chr12:123192508_123751339	HIP1R - HIP1R	chr12	123192508	123751339	rs10847864	chr12:123326598	0.1725	ATP6V0A2	ENSG00000185344	482	0.326501	0.60088	0.0118689	0.0218042	0.0389464	-1	0.688797	0.978094	Microglia	eQTL	pvalue	4.73811e-06	5
chr4:77010876_77205746	SCARB2 - FAM47E	chr4	77010876	77205746	rs4101061	chr4:77147969	-0.0958	CCNG2	ENSG00000138764	443	0.395866	0.532176	0.0141024	0.0189193	0.0389361	-1	0.55079	0.904725	Inhibitory neurons	eQTL	pvalue	0.893204	5
chr16:30519348_31380596	SETD1A	chr16	30519348	31380596	rs11150601	chr16:30977799	0.0878	RNF40	ENSG00000103549	669	0.268128	0.643078	0.0146845	0.0351803	0.0389294	1	0.300448	1.02328	Microglia	eQTL	pvalue	0.999995	1
chr12:123192508_123751339	HIP1R - HIP1R	chr12	123192508	123751339	rs10847864	chr12:123326598	0.1725	MLXIP	ENSG00000175727	264	0.33117	0.609114	0.00733659	0.0134551	0.0389246	1	0.537879	1.25371	Excitatory neurons	eQTL	pvalue	0.975748	2
chr4:76843886_77211104	SCARB2 - SCARB2	chr4	76843886	77211104	rs6825004	chr4:77110365	0.0686	CCNG2	ENSG00000138764	454	0.395338	0.532078	0.0143662	0.0192963	0.0389215	-1	0.552863	0.904725	Inhibitory neurons	eQTL	pvalue	0.893204	5
chr4:77013191_77440333	FAM47E - FAM47E-STBD1	chr4	77013191	77440333	rs6854006	chr4:77198054	-0.0971	THAP6	ENSG00000174796	1137	0.364761	0.503719	0.038916	0.0537024	0.0389015	1	0.549692	1.10953	Inhibitory neurons	eQTL	pvalue	0.00144042	8
chr16:30519348_31380596	SETD1A	chr16	30519348	31380596	rs11150601	chr16:30977799	0.0878	FBRS	ENSG00000156860	669	0.267608	0.641829	0.0152345	0.0364996	0.0388294	-1	0.443946	0.761361	Inhibitory neurons	eQTL	pvalue	0.981525	1
chr16:30519348_31380596	SETD1A	chr16	30519348	31380596	rs11150601	chr16:30977799	0.0878	KAT8	ENSG00000103510	669	0.261489	0.627153	0.0213595	0.0511896	0.0388089	-1	0.372197	0.869577	Pericytes	eQTL	pvalue	0.912576	3
chr4:76843886_77211104	SCARB2 - SCARB2	chr4	76843886	77211104	rs6825004	chr4:77110365	0.0686	SDAD1	ENSG00000198301	1313	0.351148	0.475769	0.0570367	0.07724	0.0388069	1	0.535415	1.06966	OPCs / COPs	eQTL	pvalue	3.784e-09	6
chr12:123192508_123751339	HIP1R - HIP1R	chr12	123192508	123751339	rs10847864	chr12:123326598	0.1725	ABCB9	ENSG00000150967	492	0.324046	0.597126	0.0140959	0.025936	0.0387967	-1	0.49187	0.762528	Inhibitory neurons	eQTL	pvalue	0.00290111	4
chr16:30519348_31380596	SETD1A	chr16	30519348	31380596	rs11150601	chr16:30977799	0.0878	RNF40	ENSG00000103549	669	0.264338	0.633988	0.018518	0.0443747	0.0387808	-1	0.473842	0.850542	Oligodendrocytes	eQTL	pvalue	0.999995	1
chr12:123192508_123751339	HIP1R - HIP1R	chr12	123192508	123751339	rs10847864	chr12:123326598	0.1725	CDK2AP1	ENSG00000111328	492	0.317117	0.584357	0.0210399	0.0387319	0.0387545	-1	0.575203	0.862414	Astrocytes	eQTL	pvalue	0.742361	5
chr10:15520940_15641438	ITGA8	chr10	15520940	15641438	rs896435	chr10:15557406	0.0763	MINDY3	ENSG00000148481	359	0.414126	0.523374	0.0105115	0.0132458	0.0387435	1	0.696379	1.03025	Oligodendrocytes	eQTL	pvalue	NA	3
chr17:7316027_7557834	CHRNB1	chr17	7316027	7557834	rs12600861	chr17:7355621	-0.08	AC129492.1	ENSG00000179094	518	0.559208	0.344561	0.0355953	0.0218936	0.0387427	-1	0.250965	0.894851	Pericytes	eQTL	pvalue	NA	3
chr10:15520940_15641438	ITGA8	chr10	15520940	15641438	rs896435	chr10:15557406	0.0763	DCLRE1C	ENSG00000152457	359	0.411769	0.520395	0.0128734	0.0162307	0.0387319	1	0.29805	1.15058	Endothelial cells	eQTL	pvalue	0.00286936	4
chr16:30519348_31380596	SETD1A	chr16	30519348	31380596	rs11150601	chr16:30977799	0.0878	YPEL3	ENSG00000090238	377	0.272255	0.641386	0.0142065	0.0334294	0.0387231	-1	0.408488	0.820432	Microglia	eQTL	pvalue	0.122709	7
chr4:77013191_77440333	FAM47E - FAM47E-STBD1	chr4	77013191	77440333	rs6854006	chr4:77198054	-0.0971	RCHY1	ENSG00000163743	1139	0.369907	0.510829	0.0338466	0.0467023	0.0387146	-1	0.690079	0.945616	Endothelial cells	eQTL	pvalue	0.823378	4
chr4:77010876_77205746	SCARB2 - FAM47E	chr4	77010876	77205746	rs4101061	chr4:77147969	-0.0958	CDKL2	ENSG00000138769	786	0.386449	0.521368	0.0227829	0.0306982	0.0387014	1	0.572519	1.22851	Excitatory neurons	eQTL	pvalue	1.86966e-09	8
chr12:123192508_123751339	HIP1R - HIP1R	chr12	123192508	123751339	rs10847864	chr12:123326598	0.1725	DDX55	ENSG00000111364	492	0.321817	0.593019	0.0163708	0.0301282	0.038665	1	0.408537	1.03978	Excitatory neurons	eQTL	pvalue	6.00816e-06	5
chr10:15520940_15641438	ITGA8	chr10	15520940	15641438	rs896435	chr10:15557406	0.0763	DCLRE1C	ENSG00000152457	359	0.412348	0.521128	0.0123334	0.0155484	0.0386422	-1	0.348189	0.812542	OPCs / COPs	eQTL	pvalue	0.00286936	4
chr11:82988682_83555289	DLG2	chr11	82988682	83555289	rs12283611	chr11:83487277	-0.1009	CCDC90B	ENSG00000137500	955	0.213216	0.65911	0.0217895	0.0673188	0.0385662	1	0.561257	1.25744	Oligodendrocytes	eQTL	pvalue	0.00906382	7
chr16:30519348_31380596	SETD1A	chr16	30519348	31380596	rs11150601	chr16:30977799	0.0878	PHKG2	ENSG00000156873	669	0.268461	0.643876	0.0144625	0.0346483	0.0385526	1	0.436472	1.05105	Microglia	eQTL	pvalue	0.0216345	4
chr12:123192508_123751339	HIP1R - HIP1R	chr12	123192508	123751339	rs10847864	chr12:123326598	0.1725	BCL7A	ENSG00000110987	249	0.332658	0.61171	0.0060311	0.0110518	0.0385487	1	0.594378	1.26218	Inhibitory neurons	eQTL	pvalue	0.215729	4
chr16:30519348_31380596	SETD1A	chr16	30519348	31380596	rs11150601	chr16:30977799	0.0878	ZNF768	ENSG00000169957	669	0.269639	0.646701	0.0132857	0.0318258	0.0385479	-1	0.415546	0.750879	Inhibitory neurons	eQTL	pvalue	0.579306	3
chr17:7316027_7557834	CHRNB1	chr17	7316027	7557834	rs12600861	chr17:7355621	-0.08	TRAPPC1	ENSG00000170043	518	0.567613	0.349739	0.0273141	0.0167913	0.0385428	-1	0.341699	0.968121	Inhibitory neurons	eQTL	pvalue	0.227722	5
chr17:59755930_60223954	BRIP1	chr17	59755930	60223954	rs61169879	chr17:59917366	0.0976	TANC2	ENSG00000170921	192	0.631433	0.311015	0.0127844	0.00625851	0.0385097	1	0.6875	1.49798	Endothelial cells	eQTL	pvalue	1	1
chr10:15520940_15641438	ITGA8	chr10	15520940	15641438	rs896435	chr10:15557406	0.0763	FAM107B	ENSG00000065809	359	0.41449	0.523835	0.0102602	0.0129284	0.0384863	1	0.356546	1.09084	Inhibitory neurons	eQTL	pvalue	0.000196116	8
chr14:88365902_88641174	GALC	chr14	88365902	88641174	rs979812	chr14:88464264	0.088	AL121768.1	ENSG00000165521	779	0.654869	0.236301	0.0517356	0.0186297	0.0384648	1	0.844673	1.25418	Oligodendrocytes	eQTL	pvalue	NA	2
chr8:16667877_16740814	FGF20	chr8	16667877	16740814	rs620513	chr8:16697593	-0.1	MTUS1	ENSG00000129422	359	0.526524	0.401486	0.019044	0.014483	0.038463	-1	0.526462	0.728598	Excitatory neurons	eQTL	pvalue	1.14383e-05	4
chr12:123192508_123751339	HIP1R - HIP1R	chr12	123192508	123751339	rs10847864	chr12:123326598	0.1725	DENR	ENSG00000139726	492	0.325872	0.600491	0.0123877	0.0227886	0.0384611	1	0.424797	2.10574	OPCs / COPs	eQTL	pvalue	0.846253	3
chr14:55237857_55847737	GCH1	chr14	55237857	55847737	rs11158026	chr14:55348869	-0.0929	SOCS4	ENSG00000180008	947	0.362608	0.527228	0.0292676	0.0425163	0.0383793	-1	0.837381	0.926603	Pericytes	eQTL	pvalue	1.85889e-06	6
chr14:55237857_55847737	GCH1	chr14	55237857	55847737	rs11158026	chr14:55348869	-0.0929	MAPK1IP1L	ENSG00000168175	947	0.350533	0.509671	0.0413556	0.0600922	0.0383487	-1	0.303062	0.666788	Astrocytes	eQTL	pvalue	0.389494	4
chr4:76843886_77211104	SCARB2 - SCARB2	chr4	76843886	77211104	rs6825004	chr4:77110365	0.0686	RCHY1	ENSG00000163743	1313	0.372935	0.505287	0.0354579	0.0480035	0.0383166	-1	0.570449	0.778841	Endothelial cells	eQTL	pvalue	0.823378	4
chr16:30519348_31380596	SETD1A	chr16	30519348	31380596	rs11150601	chr16:30977799	0.0878	MAPK3	ENSG00000102882	406	0.275917	0.657613	0.00833354	0.0198236	0.038313	1	0.633005	1.90717	Inhibitory neurons	eQTL	pvalue	0.409692	4
chr4:77010876_77205746	SCARB2 - FAM47E	chr4	77010876	77205746	rs4101061	chr4:77147969	-0.0958	THAP6	ENSG00000174796	786	0.384593	0.518864	0.0248088	0.0334318	0.038302	1	0.816794	1.44388	Microglia	eQTL	pvalue	0.00144042	8
chr12:123192508_123751339	HIP1R - HIP1R	chr12	123192508	123751339	rs10847864	chr12:123326598	0.1725	MLXIP	ENSG00000175727	264	0.329014	0.60515	0.00971797	0.0178358	0.0382816	1	0.655303	1.16625	Oligodendrocytes	eQTL	pvalue	0.975748	2
chr16:30519348_31380596	SETD1A	chr16	30519348	31380596	rs11150601	chr16:30977799	0.0878	PHKG2	ENSG00000156873	669	0.269505	0.64638	0.0135021	0.0323451	0.0382683	1	0.411061	1.04098	Astrocytes	eQTL	pvalue	0.0216345	4
chr4:77013191_77440333	FAM47E - FAM47E-STBD1	chr4	77013191	77440333	rs6854006	chr4:77198054	-0.0971	CCNG2	ENSG00000138764	809	0.378805	0.521345	0.025937	0.0356586	0.0382546	-1	0.641533	0.960453	Inhibitory neurons	eQTL	pvalue	0.893204	5
chr14:55237857_55847737	GCH1	chr14	55237857	55847737	rs11158026	chr14:55348869	-0.0929	SAMD4A	ENSG00000020577	947	0.354618	0.515611	0.0373126	0.0542138	0.0382443	1	0.68321	1.32287	Excitatory neurons	eQTL	pvalue	0.999268	1
chr3:182438339_182910050	MCCC1	chr3	182438339	182910050	rs10513789	chr3:182760073	0.134	EIF2B5	ENSG00000145191	187	0.427207	0.520415	0.00638998	0.0077459	0.0382418	1	0.764706	2.27784	Inhibitory neurons	eQTL	pvalue	0.996712	3
chr10:15520940_15641438	ITGA8	chr10	15520940	15641438	rs896435	chr10:15557406	0.0763	DCLRE1C	ENSG00000152457	359	0.413001	0.521952	0.011861	0.0149517	0.0382341	-1	0.45961	0.879117	Microglia	eQTL	pvalue	0.00286936	4
chr16:30519348_31380596	SETD1A	chr16	30519348	31380596	rs11150601	chr16:30977799	0.0878	ITGAX	ENSG00000140678	669	0.269842	0.647187	0.0131927	0.0316032	0.0381751	1	0.312407	1.02043	Microglia	eQTL	pvalue	6.11157e-05	4
chr10:15520940_15641438	ITGA8	chr10	15520940	15641438	rs896435	chr10:15557406	0.0763	RPP38	ENSG00000152464	359	0.410925	0.519328	0.0139641	0.0176097	0.0381734	-1	0.35376	0.840143	Oligodendrocytes	eQTL	pvalue	1.68153e-05	9
chr16:30519348_31380596	SETD1A	chr16	30519348	31380596	rs11150601	chr16:30977799	0.0878	ZNF771	ENSG00000179965	669	0.270411	0.648554	0.0126249	0.0302412	0.0381689	1	0.478326	1.24113	Astrocytes	eQTL	pvalue	0.295813	6
chr10:15520940_15641438	ITGA8	chr10	15520940	15641438	rs896435	chr10:15557406	0.0763	RPP38	ENSG00000152464	359	0.411835	0.520479	0.0130752	0.0164864	0.0381245	-1	0.267409	0.869127	Inhibitory neurons	eQTL	pvalue	1.68153e-05	9
chr4:77013191_77440333	FAM47E - FAM47E-STBD1	chr4	77013191	77440333	rs6854006	chr4:77198054	-0.0971	CDKL2	ENSG00000138769	1149	0.372588	0.514563	0.0314006	0.0433277	0.038121	1	0.546562	1.22851	Excitatory neurons	eQTL	pvalue	1.86966e-09	8
chr12:123192508_123751339	HIP1R - HIP1R	chr12	123192508	123751339	rs10847864	chr12:123326598	0.1725	C12orf65	ENSG00000130921	492	0.321836	0.593054	0.0165524	0.0304633	0.0380944	-1	0.140244	0.830848	Oligodendrocytes	eQTL	pvalue	0.172329	5
chr12:123192508_123751339	HIP1R - HIP1R	chr12	123192508	123751339	rs10847864	chr12:123326598	0.1725	EIF2B1	ENSG00000111361	492	0.326869	0.602327	0.0115292	0.0212071	0.038068	-1	0.373984	0.738633	Oligodendrocytes	eQTL	pvalue	0.104796	6
chr16:30519348_31380596	SETD1A	chr16	30519348	31380596	rs11150601	chr16:30977799	0.0878	YPEL3	ENSG00000090238	377	0.279103	0.657517	0.00755573	0.0177619	0.0380626	-1	0.29443	0.795637	Endothelial cells	eQTL	pvalue	0.122709	7
chr12:123192508_123751339	HIP1R - HIP1R	chr12	123192508	123751339	rs10847864	chr12:123326598	0.1725	RSRC2	ENSG00000111011	492	0.317967	0.585924	0.0204354	0.0376186	0.0380545	-1	0.0691057	0.703783	Oligodendrocytes	eQTL	pvalue	0.992877	1
chr12:123192508_123751339	HIP1R - HIP1R	chr12	123192508	123751339	rs10847864	chr12:123326598	0.1725	PITPNM2	ENSG00000090975	492	0.32617	0.60104	0.0122389	0.0225149	0.0380363	1	0.628049	1.3361	Endothelial cells	eQTL	pvalue	0.999994	1
chr16:30519348_31380596	SETD1A	chr16	30519348	31380596	rs11150601	chr16:30977799	0.0878	ZNF771	ENSG00000179965	669	0.268878	0.644875	0.0141993	0.0340175	0.0380305	1	0.735426	1.59126	Inhibitory neurons	eQTL	pvalue	0.295813	6
chr12:123192508_123751339	HIP1R - HIP1R	chr12	123192508	123751339	rs10847864	chr12:123326598	0.1725	ATP6V0A2	ENSG00000185344	482	0.327585	0.602876	0.01112	0.0204268	0.0379925	1	0.369295	1.1355	Oligodendrocytes	eQTL	pvalue	4.73811e-06	5
chr16:30519348_31380596	SETD1A	chr16	30519348	31380596	rs11150601	chr16:30977799	0.0878	RNF40	ENSG00000103549	669	0.270636	0.649092	0.0124587	0.0298428	0.0379702	1	0.675635	1.01053	Pericytes	eQTL	pvalue	0.999995	1
chr4:77010876_77205746	SCARB2 - FAM47E	chr4	77010876	77205746	rs4101061	chr4:77147969	-0.0958	RCHY1	ENSG00000163743	786	0.384636	0.518921	0.0249171	0.0335784	0.037948	1	0.250636	1.00961	Oligodendrocytes	eQTL	pvalue	0.823378	4
chr14:55237857_55847737	GCH1	chr14	55237857	55847737	rs11158026	chr14:55348869	-0.0929	GMFB	ENSG00000197045	947	0.364991	0.530692	0.0270669	0.039317	0.0379329	-1	0.609293	0.906583	OPCs / COPs	eQTL	pvalue	0.323144	6
chr17:7316027_7557834	CHRNB1	chr17	7316027	7557834	rs12600861	chr17:7355621	-0.08	FXR2	ENSG00000129245	518	0.568573	0.350331	0.0267316	0.016433	0.0379306	-1	0.241313	0.70727	OPCs / COPs	eQTL	pvalue	0.99977	1
chr17:59755930_60223954	BRIP1	chr17	59755930	60223954	rs61169879	chr17:59917366	0.0976	MED13	ENSG00000108510	526	0.542219	0.381628	0.0224707	0.0157776	0.037905	-1	0.547529	0.939695	Endothelial cells	eQTL	pvalue	1	1
chr10:15520940_15641438	ITGA8	chr10	15520940	15641438	rs896435	chr10:15557406	0.0763	PTER	ENSG00000165983	359	0.412121	0.52084	0.0128883	0.0162504	0.0379004	1	0.328691	1.08169	Microglia	eQTL	pvalue	2.38597e-10	10
chr16:30519348_31380596	SETD1A	chr16	30519348	31380596	rs11150601	chr16:30977799	0.0878	AC026471.4	ENSG00000261474	669	0.265321	0.636345	0.0177951	0.0426418	0.0378968	1	0.713004	1.53065	Inhibitory neurons	eQTL	pvalue	NA	NA
chr16:30519348_31380596	SETD1A	chr16	30519348	31380596	rs11150601	chr16:30977799	0.0878	AC026471.4	ENSG00000261474	669	0.268626	0.644271	0.0144908	0.0347168	0.0378956	1	0.669656	1.32516	OPCs / COPs	eQTL	pvalue	NA	NA
chr16:30519348_31380596	SETD1A	chr16	30519348	31380596	rs11150601	chr16:30977799	0.0878	BCKDK	ENSG00000103507	669	0.265232	0.636132	0.0178861	0.0428601	0.0378894	-1	0.606876	0.813027	Excitatory neurons	eQTL	pvalue	0.00580436	5
chr8:16667877_16740814	FGF20	chr8	16667877	16740814	rs620513	chr8:16697593	-0.1	MTMR7	ENSG00000003987	359	0.527407	0.402159	0.0184883	0.0140598	0.0378868	1	0.512535	1.51997	Inhibitory neurons	eQTL	pvalue	1.63744e-09	6
chr4:77010876_77205746	SCARB2 - FAM47E	chr4	77010876	77205746	rs4101061	chr4:77147969	-0.0958	2011-09-01	ENSG00000138758	786	0.373662	0.504116	0.035933	0.0484402	0.0378496	1	0.35369	1.15028	Excitatory neurons	eQTL	pvalue	0.681902	2
chr4:77013191_77440333	FAM47E - FAM47E-STBD1	chr4	77013191	77440333	rs6854006	chr4:77198054	-0.0971	CCNI	ENSG00000118816	1149	0.349885	0.483209	0.054219	0.0748414	0.0378452	1	0.542211	1.15352	OPCs / COPs	eQTL	pvalue	0.789094	3
chr12:123192508_123751339	HIP1R - HIP1R	chr12	123192508	123751339	rs10847864	chr12:123326598	0.1725	SNRNP35	ENSG00000184209	492	0.288901	0.532364	0.0495754	0.0913157	0.0378437	-1	0.164634	0.758395	Excitatory neurons	eQTL	pvalue	2.28333e-07	9
chr4:77013191_77440333	FAM47E - FAM47E-STBD1	chr4	77013191	77440333	rs6854006	chr4:77198054	-0.0971	THAP6	ENSG00000174796	1137	0.3695	0.510264	0.0346487	0.0478107	0.0377764	1	0.82058	1.43811	Microglia	eQTL	pvalue	0.00144042	8
chr16:30519348_31380596	SETD1A	chr16	30519348	31380596	rs11150601	chr16:30977799	0.0878	AC026471.4	ENSG00000261474	669	0.269365	0.646043	0.0137945	0.033047	0.0377507	1	0.423019	1.02912	Oligodendrocytes	eQTL	pvalue	NA	NA
chr12:123192508_123751339	HIP1R - HIP1R	chr12	123192508	123751339	rs10847864	chr12:123326598	0.1725	VPS37B	ENSG00000139722	492	0.318742	0.587352	0.0197764	0.0364047	0.0377243	-1	0.168699	0.876979	Microglia	eQTL	pvalue	0.67681	5
chr12:123192508_123751339	HIP1R - HIP1R	chr12	123192508	123751339	rs10847864	chr12:123326598	0.1725	CDK2AP1	ENSG00000111328	492	0.323555	0.596222	0.0149634	0.0275356	0.0377241	-1	0.128049	0.868107	Endothelial cells	eQTL	pvalue	0.742361	5
chr12:123192508_123751339	HIP1R - HIP1R	chr12	123192508	123751339	rs10847864	chr12:123326598	0.1725	SNRNP35	ENSG00000184209	492	0.323183	0.595535	0.015344	0.0282369	0.0377013	-1	0.189024	0.823481	Pericytes	eQTL	pvalue	2.28333e-07	9
chr4:77010876_77205746	SCARB2 - FAM47E	chr4	77010876	77205746	rs4101061	chr4:77147969	-0.0958	ART3	ENSG00000156219	786	0.368987	0.497809	0.0407074	0.0548817	0.0376141	-1	0.315522	0.983581	Excitatory neurons	eQTL	pvalue	2.26603e-08	8
chr16:30519348_31380596	SETD1A	chr16	30519348	31380596	rs11150601	chr16:30977799	0.0878	C16orf58	ENSG00000140688	667	0.264927	0.635227	0.0183306	0.0439145	0.0376009	1	0.532234	1.47422	Oligodendrocytes	eQTL	pvalue	1.17705e-10	8
chr12:123192508_123751339	HIP1R - HIP1R	chr12	123192508	123751339	rs10847864	chr12:123326598	0.1725	ATP6V0A2	ENSG00000185344	482	0.326464	0.600811	0.0123808	0.0227475	0.0375966	-1	0.116183	0.876413	Endothelial cells	eQTL	pvalue	4.73811e-06	5
chr17:7316027_7557834	CHRNB1	chr17	7316027	7557834	rs12600861	chr17:7355621	-0.08	POLR2A	ENSG00000181222	518	0.565941	0.348709	0.0295919	0.0181957	0.0375625	1	0.635135	1.34985	OPCs / COPs	eQTL	pvalue	1	1
chr17:7316027_7557834	CHRNB1	chr17	7316027	7557834	rs12600861	chr17:7355621	-0.08	SOX15	ENSG00000129194	518	0.571354	0.352045	0.0241886	0.0148665	0.0375464	1	0.46332	1.07046	Excitatory neurons	eQTL	pvalue	0.361606	5
chr17:59755930_60223954	BRIP1	chr17	59755930	60223954	rs61169879	chr17:59917366	0.0976	MED13	ENSG00000108510	526	0.541016	0.380782	0.0238951	0.0167805	0.0375265	1	0.285171	1.07129	Inhibitory neurons	eQTL	pvalue	1	1
chr4:76843886_77211104	SCARB2 - SCARB2	chr4	76843886	77211104	rs6825004	chr4:77110365	0.0686	SHROOM3	ENSG00000138771	1313	0.283131	0.383614	0.125597	0.170133	0.0375251	-1	0.314547	0.954115	Excitatory neurons	eQTL	pvalue	0.732359	2
chr12:123192508_123751339	HIP1R - HIP1R	chr12	123192508	123751339	rs10847864	chr12:123326598	0.1725	EIF2B1	ENSG00000111361	492	0.319818	0.589336	0.0187772	0.0345636	0.037505	-1	0.0792683	0.607435	OPCs / COPs	eQTL	pvalue	0.104796	6
chr10:15520940_15641438	ITGA8	chr10	15520940	15641438	rs896435	chr10:15557406	0.0763	FAM107B	ENSG00000065809	359	0.415032	0.524519	0.0101542	0.0127955	0.0374987	1	0.309192	1.33324	Astrocytes	eQTL	pvalue	0.000196116	8
chr16:30519348_31380596	SETD1A	chr16	30519348	31380596	rs11150601	chr16:30977799	0.0878	ZNF48	ENSG00000180035	669	0.270346	0.648397	0.0128909	0.0308801	0.0374852	1	0.532138	2.33796	Excitatory neurons	eQTL	pvalue	0.0324251	4
chr4:77010876_77205746	SCARB2 - FAM47E	chr4	77010876	77205746	rs4101061	chr4:77147969	-0.0958	SHROOM3	ENSG00000138771	786	0.385415	0.519973	0.0243414	0.0328021	0.0374687	1	0.685751	1.2722	Astrocytes	eQTL	pvalue	0.732359	2
chr14:88365902_88641174	GALC	chr14	88365902	88641174	rs979812	chr14:88464264	0.088	AL121768.1	ENSG00000165521	779	0.649952	0.234527	0.0573854	0.0206694	0.0374656	-1	0.780488	0.867466	Inhibitory neurons	eQTL	pvalue	NA	2
chr17:7316027_7557834	CHRNB1	chr17	7316027	7557834	rs12600861	chr17:7355621	-0.08	EIF4A1	ENSG00000161960	518	0.566562	0.349092	0.0290384	0.0178548	0.0374521	-1	0.583012	0.600671	Endothelial cells	eQTL	pvalue	0.999614	1
chr12:123192508_123751339	HIP1R - HIP1R	chr12	123192508	123751339	rs10847864	chr12:123326598	0.1725	MLXIP	ENSG00000175727	264	0.332057	0.610746	0.0069721	0.0127862	0.0374387	1	0.621212	1.87142	Astrocytes	eQTL	pvalue	0.975748	2
chr12:123192508_123751339	HIP1R - HIP1R	chr12	123192508	123751339	rs10847864	chr12:123326598	0.1725	ZCCHC8	ENSG00000033030	492	0.323578	0.596264	0.0150423	0.0276813	0.0374342	-1	0.593496	0.999445	Inhibitory neurons	eQTL	pvalue	0.777819	2
chr17:59755930_60223954	BRIP1	chr17	59755930	60223954	rs61169879	chr17:59917366	0.0976	INTS2	ENSG00000108506	526	0.539123	0.379449	0.0258432	0.0181517	0.0374328	1	0.479087	1.37593	Inhibitory neurons	eQTL	pvalue	0.999806	2
chr14:55237857_55847737	GCH1	chr14	55237857	55847737	rs11158026	chr14:55348869	-0.0929	CGRRF1	ENSG00000100532	947	0.368658	0.536024	0.023606	0.0342854	0.0374272	-1	0.661035	0.553069	Inhibitory neurons	eQTL	pvalue	0.00522693	5
chr4:77010876_77205746	SCARB2 - FAM47E	chr4	77010876	77205746	rs4101061	chr4:77147969	-0.0958	SDAD1	ENSG00000198301	786	0.382854	0.516517	0.026933	0.0362985	0.037398	-1	0.334606	0.996024	Astrocytes	eQTL	pvalue	3.784e-09	6
chr16:30519348_31380596	SETD1A	chr16	30519348	31380596	rs11150601	chr16:30977799	0.0878	STX4	ENSG00000103496	669	0.260199	0.624061	0.0230643	0.05528	0.0373948	-1	0.19133	0.674698	OPCs / COPs	eQTL	pvalue	9.66202e-05	7
chr4:77013191_77440333	FAM47E - FAM47E-STBD1	chr4	77013191	77440333	rs6854006	chr4:77198054	-0.0971	RCHY1	ENSG00000163743	1139	0.370167	0.511188	0.0341576	0.0471331	0.0373539	1	0.255487	1.00961	Oligodendrocytes	eQTL	pvalue	0.823378	4
chr10:15520940_15641438	ITGA8	chr10	15520940	15641438	rs896435	chr10:15557406	0.0763	FAM171A1	ENSG00000148468	359	0.414509	0.523858	0.0107514	0.0135504	0.0373318	1	0.707521	1.3246	OPCs / COPs	eQTL	pvalue	0.987016	2
chr16:30519348_31380596	SETD1A	chr16	30519348	31380596	rs11150601	chr16:30977799	0.0878	NPIPB13	ENSG00000198064	469	0.261231	0.625739	0.0223085	0.0533993	0.0373224	1	0.560768	1.21555	Pericytes	eQTL	pvalue	NA	NA
chr10:15520940_15641438	ITGA8	chr10	15520940	15641438	rs896435	chr10:15557406	0.0763	MINDY3	ENSG00000148481	359	0.41483	0.524263	0.0104397	0.0131565	0.0373111	1	0.810585	1.08357	Astrocytes	eQTL	pvalue	NA	3
chr17:7316027_7557834	CHRNB1	chr17	7316027	7557834	rs12600861	chr17:7355621	-0.08	EIF5A	ENSG00000132507	518	0.567617	0.349742	0.0280781	0.0172632	0.0372996	1	0.694981	1.77359	Microglia	eQTL	pvalue	0.890877	3
chr12:123192508_123751339	HIP1R - HIP1R	chr12	123192508	123751339	rs10847864	chr12:123326598	0.1725	TMED2	ENSG00000086598	492	0.327214	0.602963	0.0114549	0.0210708	0.0372975	-1	0.565041	0.908268	Excitatory neurons	eQTL	pvalue	0.79768	2
chr4:77010876_77205746	SCARB2 - FAM47E	chr4	77010876	77205746	rs4101061	chr4:77147969	-0.0958	CCNG2	ENSG00000138764	443	0.395526	0.531719	0.0151437	0.0203208	0.0372903	1	0.598194	1.04642	Pericytes	eQTL	pvalue	0.893204	5
chr4:76843886_77211104	SCARB2 - SCARB2	chr4	76843886	77211104	rs6825004	chr4:77110365	0.0686	CCNG2	ENSG00000138764	454	0.394977	0.531592	0.0154262	0.0207246	0.0372802	1	0.599119	1.04642	Pericytes	eQTL	pvalue	0.893204	5
chr16:30519348_31380596	SETD1A	chr16	30519348	31380596	rs11150601	chr16:30977799	0.0878	SETD1A	ENSG00000099381	669	0.267817	0.642332	0.015482	0.0370947	0.037274	1	0.530643	1.06266	Endothelial cells	eQTL	pvalue	0.999996	1
chr4:77013191_77440333	FAM47E - FAM47E-STBD1	chr4	77013191	77440333	rs6854006	chr4:77198054	-0.0971	2011-09-01	ENSG00000138758	1149	0.360556	0.497947	0.0437889	0.0604375	0.0372708	1	0.368146	1.15028	Excitatory neurons	eQTL	pvalue	0.681902	2
chr14:55237857_55847737	GCH1	chr14	55237857	55847737	rs11158026	chr14:55348869	-0.0929	CNIH1	ENSG00000100528	947	0.361795	0.526046	0.0305334	0.0443579	0.0372669	-1	0.303062	0.850007	OPCs / COPs	eQTL	pvalue	0.843994	4
chr4:76843886_77211104	SCARB2 - SCARB2	chr4	76843886	77211104	rs6825004	chr4:77110365	0.0686	CDKL2	ENSG00000138769	1313	0.370367	0.501808	0.0384744	0.0520915	0.0372596	1	0.464585	1.12648	Excitatory neurons	eQTL	pvalue	1.86966e-09	8
chr5:59795704_60605290	ELOVL7 - ELOVL7	chr5	59795704	60605290	rs1867598	chr5:60137959	-0.1457	ELOVL7	ENSG00000164181	1120	0.465185	0.394012	0.0560879	0.0474693	0.0372457	1	0.35	1.32997	Endothelial cells	eQTL	pvalue	0.00156092	5
chr14:55237857_55847737	GCH1	chr14	55237857	55847737	rs11158026	chr14:55348869	-0.0929	KTN1	ENSG00000126777	947	0.361899	0.526197	0.0304474	0.0442329	0.0372231	1	0.881732	1.21058	Pericytes	eQTL	pvalue	0.639773	2
chr16:30519348_31380596	SETD1A	chr16	30519348	31380596	rs11150601	chr16:30977799	0.0878	PPP4C	ENSG00000149923	356	0.307354	0.631127	0.00797013	0.0163288	0.0372204	-1	0.390449	0.580725	Inhibitory neurons	eQTL	pvalue	0.759586	3
chr4:77010876_77205746	SCARB2 - FAM47E	chr4	77010876	77205746	rs4101061	chr4:77147969	-0.0958	USO1	ENSG00000138768	786	0.385341	0.519873	0.0245247	0.0330496	0.037212	1	0.739186	1.56193	Oligodendrocytes	eQTL	pvalue	0.918012	2
chr16:30519348_31380596	SETD1A	chr16	30519348	31380596	rs11150601	chr16:30977799	0.0878	ALDOA	ENSG00000149925	344	0.319427	0.612951	0.0104352	0.019987	0.0371992	1	0.77907	1.97346	Excitatory neurons	eQTL	pvalue	0.0248344	5
chr17:7316027_7557834	CHRNB1	chr17	7316027	7557834	rs12600861	chr17:7355621	-0.08	DVL2	ENSG00000004975	518	0.568937	0.350556	0.0268291	0.0164938	0.0371842	1	0.833977	1.42851	Oligodendrocytes	eQTL	pvalue	0.0113615	4
chr4:17622910_18238345	LCORL	chr4	17622910	18238345	rs34025766	chr4:17968811	-0.1119	QDPR	ENSG00000151552	954	0.516053	0.270162	0.115942	0.0606605	0.0371828	1	0.731656	1.27208	Astrocytes	eQTL	pvalue	0.0658164	6
chr12:123192508_123751339	HIP1R - HIP1R	chr12	123192508	123751339	rs10847864	chr12:123326598	0.1725	SNRNP35	ENSG00000184209	492	0.326586	0.601806	0.0121238	0.0223037	0.0371806	-1	0.518293	0.619579	Endothelial cells	eQTL	pvalue	2.28333e-07	9
chr10:15520940_15641438	ITGA8	chr10	15520940	15641438	rs896435	chr10:15557406	0.0763	MINDY3	ENSG00000148481	359	0.413142	0.522131	0.0121993	0.0153803	0.0371479	-1	0.239554	0.858419	Inhibitory neurons	eQTL	pvalue	NA	3
chr14:55237857_55847737	GCH1	chr14	55237857	55847737	rs11158026	chr14:55348869	-0.0929	FBXO34	ENSG00000178974	947	0.357139	0.519276	0.0352581	0.0512278	0.0370988	-1	0.413939	0.704408	OPCs / COPs	eQTL	pvalue	0.00459848	3
chr14:55237857_55847737	GCH1	chr14	55237857	55847737	rs11158026	chr14:55348869	-0.0929	ATG14	ENSG00000126775	947	0.347959	0.505928	0.0444429	0.0645824	0.0370877	-1	0.198522	0.642714	Astrocytes	eQTL	pvalue	0.326846	3
chr14:55237857_55847737	GCH1	chr14	55237857	55847737	rs11158026	chr14:55348869	-0.0929	GCH1	ENSG00000131979	947	0.361113	0.525054	0.0312894	0.0454573	0.0370862	1	0.438226	1.36728	Endothelial cells	eQTL	pvalue	0.942486	2
chr1:232580379_232684827	SIPA1L2	chr1	232580379	232684827	rs10797576	chr1:232664611	0.1218	SIPA1L2	ENSG00000116991	226	0.782736	0.159127	0.0175491	0.0035306	0.0370572	1	0.402655	1.59072	Oligodendrocytes	eQTL	pvalue	0.99922	2
chr12:123192508_123751339	HIP1R - HIP1R	chr12	123192508	123751339	rs10847864	chr12:123326598	0.1725	VPS37B	ENSG00000139722	492	0.326198	0.601092	0.0125636	0.0231141	0.0370314	-1	0.654472	0.419001	Endothelial cells	eQTL	pvalue	0.67681	5
chr11:82988682_83555289	DLG2	chr11	82988682	83555289	rs12283611	chr11:83487277	-0.1009	FAM181B	ENSG00000182103	773	0.489033	0.386942	0.0485896	0.0384089	0.0370262	1	0.65718	1.48207	Astrocytes	eQTL	pvalue	0.216567	9
chr4:76843886_77211104	SCARB2 - SCARB2	chr4	76843886	77211104	rs6825004	chr4:77110365	0.0686	THAP6	ENSG00000174796	1313	0.370018	0.501336	0.0389246	0.0527018	0.0370191	-1	0.823305	0.978333	Microglia	eQTL	pvalue	0.00144042	8
chr12:123192508_123751339	HIP1R - HIP1R	chr12	123192508	123751339	rs10847864	chr12:123326598	0.1725	KMT5A	ENSG00000183955	492	0.321323	0.592109	0.0174469	0.0321127	0.0370084	-1	0.819106	0.98411	Microglia	eQTL	pvalue	NA	2
chr12:123192508_123751339	HIP1R - HIP1R	chr12	123192508	123751339	rs10847864	chr12:123326598	0.1725	CDK2AP1	ENSG00000111328	492	0.318167	0.586293	0.0206038	0.0379301	0.0370053	1	0.367886	1.01689	Oligodendrocytes	eQTL	pvalue	0.742361	5
chr12:123192508_123751339	HIP1R - HIP1R	chr12	123192508	123751339	rs10847864	chr12:123326598	0.1725	RSRC2	ENSG00000111011	492	0.326384	0.601433	0.0123961	0.0228056	0.0369813	-1	0.721545	0.836169	Pericytes	eQTL	pvalue	0.992877	1
chr10:15520940_15641438	ITGA8	chr10	15520940	15641438	rs896435	chr10:15557406	0.0763	ITGA8	ENSG00000077943	359	0.414223	0.523497	0.0111937	0.0141097	0.0369767	-1	0.158774	0.854594	Pericytes	eQTL	pvalue	5.01886e-08	4
chr10:15520940_15641438	ITGA8	chr10	15520940	15641438	rs896435	chr10:15557406	0.0763	DCLRE1C	ENSG00000152457	359	0.415239	0.52478	0.0101986	0.0128522	0.0369299	-1	0.462396	0.797574	Excitatory neurons	eQTL	pvalue	0.00286936	4
chr10:15520940_15641438	ITGA8	chr10	15520940	15641438	rs896435	chr10:15557406	0.0763	RPP38	ENSG00000152464	359	0.414359	0.523669	0.0110799	0.0139659	0.0369265	-1	0.211699	0.975298	Astrocytes	eQTL	pvalue	1.68153e-05	9
chr12:123192508_123751339	HIP1R - HIP1R	chr12	123192508	123751339	rs10847864	chr12:123326598	0.1725	RILPL1	ENSG00000188026	492	0.326502	0.601652	0.0122986	0.0226259	0.0369219	-1	0.697154	0.831227	Microglia	eQTL	pvalue	0.0660196	3
chr10:15520940_15641438	ITGA8	chr10	15520940	15641438	rs896435	chr10:15557406	0.0763	FAM171A1	ENSG00000148468	359	0.414674	0.524066	0.0107699	0.0135741	0.036916	1	0.317549	1.20643	Inhibitory neurons	eQTL	pvalue	0.987016	2
chr17:7316027_7557834	CHRNB1	chr17	7316027	7557834	rs12600861	chr17:7355621	-0.08	CTC1	ENSG00000178971	518	0.566581	0.349103	0.0293545	0.0180501	0.0369112	-1	0.316602	0.717268	Excitatory neurons	eQTL	pvalue	3.51223e-07	4
chr3:182438339_182910050	MCCC1	chr3	182438339	182910050	rs10513789	chr3:182760073	0.134	EIF2B5	ENSG00000145191	187	0.428004	0.521385	0.00620552	0.00752254	0.0368828	1	0.486631	1.3686	Pericytes	eQTL	pvalue	0.996712	3
chr12:123192508_123751339	HIP1R - HIP1R	chr12	123192508	123751339	rs10847864	chr12:123326598	0.1725	DENR	ENSG00000139726	492	0.324895	0.59869	0.013922	0.0256175	0.0368751	-1	0.329268	0.787834	Microglia	eQTL	pvalue	0.846253	3
chr4:77013191_77440333	FAM47E - FAM47E-STBD1	chr4	77013191	77440333	rs6854006	chr4:77198054	-0.0971	SDAD1	ENSG00000198301	1149	0.368786	0.509313	0.0357299	0.0493079	0.0368627	-1	0.397737	0.996024	Astrocytes	eQTL	pvalue	3.784e-09	6
chr14:55237857_55847737	GCH1	chr14	55237857	55847737	rs11158026	chr14:55348869	-0.0929	ATG14	ENSG00000126775	947	0.324865	0.472351	0.0676342	0.0983026	0.0368471	-1	0.12038	0.830757	Oligodendrocytes	eQTL	pvalue	0.326846	3
chr12:123192508_123751339	HIP1R - HIP1R	chr12	123192508	123751339	rs10847864	chr12:123326598	0.1725	TCTN2	ENSG00000168778	492	0.326612	0.601854	0.0122191	0.0224796	0.0368349	1	0.729675	1.10572	Astrocytes	eQTL	pvalue	1.97172e-05	6
chr17:7316027_7557834	CHRNB1	chr17	7316027	7557834	rs12600861	chr17:7355621	-0.08	EIF5A	ENSG00000132507	518	0.566399	0.348992	0.0296036	0.0182037	0.0368014	1	0.681467	1.46868	Astrocytes	eQTL	pvalue	0.890877	3
chr4:77013191_77440333	FAM47E - FAM47E-STBD1	chr4	77013191	77440333	rs6854006	chr4:77198054	-0.0971	CCNG2	ENSG00000138764	809	0.378514	0.520944	0.0268479	0.0369138	0.0367804	-1	0.526576	0.784229	Pericytes	eQTL	pvalue	0.893204	5
chr10:15520940_15641438	ITGA8	chr10	15520940	15641438	rs896435	chr10:15557406	0.0763	SUV39H2	ENSG00000152455	359	0.415298	0.524855	0.0102115	0.0128686	0.0367669	1	0.364903	1.11802	Excitatory neurons	eQTL	pvalue	0.910307	2
chr4:77013191_77440333	FAM47E - FAM47E-STBD1	chr4	77013191	77440333	rs6854006	chr4:77198054	-0.0971	USO1	ENSG00000138768	1149	0.371148	0.512575	0.0334092	0.0461031	0.0367646	1	0.711923	1.56193	Oligodendrocytes	eQTL	pvalue	0.918012	2
chr12:123192508_123751339	HIP1R - HIP1R	chr12	123192508	123751339	rs10847864	chr12:123326598	0.1725	PITPNM2	ENSG00000090975	492	0.321136	0.591764	0.0177278	0.0326307	0.0367414	1	0.237805	1.66612	Excitatory neurons	eQTL	pvalue	0.999994	1
chr4:77010876_77205746	SCARB2 - FAM47E	chr4	77010876	77205746	rs4101061	chr4:77147969	-0.0958	SDAD1	ENSG00000198301	786	0.386692	0.521695	0.0233895	0.0315186	0.0367056	1	0.582697	1.03735	Microglia	eQTL	pvalue	3.784e-09	6
chr4:77010876_77205746	SCARB2 - FAM47E	chr4	77010876	77205746	rs4101061	chr4:77147969	-0.0958	CCNI	ENSG00000118816	786	0.385148	0.519613	0.0249382	0.0336081	0.0366924	1	0.496183	1.34908	Microglia	eQTL	pvalue	0.789094	3
chr16:30519348_31380596	SETD1A	chr16	30519348	31380596	rs11150601	chr16:30977799	0.0878	PPP4C	ENSG00000149923	356	0.308185	0.632833	0.00731219	0.0149783	0.0366907	-1	0.469101	0.586112	Microglia	eQTL	pvalue	0.759586	3
chr12:123192508_123751339	HIP1R - HIP1R	chr12	123192508	123751339	rs10847864	chr12:123326598	0.1725	GTF2H3	ENSG00000111358	492	0.324443	0.597857	0.0144419	0.0265756	0.036683	1	0.684959	1.20377	Inhibitory neurons	eQTL	pvalue	1.59171e-05	6
chr12:123192508_123751339	HIP1R - HIP1R	chr12	123192508	123751339	rs10847864	chr12:123326598	0.1725	RILPL2	ENSG00000150977	492	0.325962	0.600657	0.0129227	0.0237762	0.0366825	1	0.392276	1.93713	Astrocytes	eQTL	pvalue	0.0608722	7
chr12:123192508_123751339	HIP1R - HIP1R	chr12	123192508	123751339	rs10847864	chr12:123326598	0.1725	TMED2	ENSG00000086598	492	0.318198	0.586349	0.0206873	0.0380843	0.0366816	1	0.54065	1.55068	OPCs / COPs	eQTL	pvalue	0.79768	2
chr17:7316027_7557834	CHRNB1	chr17	7316027	7557834	rs12600861	chr17:7355621	-0.08	NLGN2	ENSG00000169992	518	0.565675	0.348546	0.030423	0.0187088	0.0366474	-1	0.498069	0.720751	Pericytes	eQTL	pvalue	0.992625	1
chr14:88365902_88641174	GALC	chr14	88365902	88641174	rs979812	chr14:88464264	0.088	TTC8	ENSG00000165533	779	0.6225	0.224621	0.0854415	0.0307939	0.0366439	1	0.45828	1.72498	Astrocytes	eQTL	pvalue	0.345393	4
chr10:15520940_15641438	ITGA8	chr10	15520940	15641438	rs896435	chr10:15557406	0.0763	FAM171A1	ENSG00000148468	359	0.404459	0.511157	0.0211066	0.0266379	0.0366394	-1	0.431755	0.948088	Excitatory neurons	eQTL	pvalue	0.987016	2
chr5:59795704_60605290	ELOVL7 - ELOVL7	chr5	59795704	60605290	rs1867598	chr5:60137959	-0.1457	ZSWIM6	ENSG00000130449	1120	0.476636	0.403711	0.0449892	0.0380693	0.036594	1	0.233929	1.04332	Endothelial cells	eQTL	pvalue	0.330185	1
chr16:30519348_31380596	SETD1A	chr16	30519348	31380596	rs11150601	chr16:30977799	0.0878	ALDOA	ENSG00000149925	344	0.321368	0.616675	0.00870199	0.0166617	0.0365937	-1	0.302326	0.545821	Astrocytes	eQTL	pvalue	0.0248344	5
chr16:30519348_31380596	SETD1A	chr16	30519348	31380596	rs11150601	chr16:30977799	0.0878	ALDOA	ENSG00000149925	344	0.322389	0.618634	0.00768093	0.0147024	0.0365937	-1	0.604651	0.483457	Pericytes	eQTL	pvalue	0.0248344	5
chr4:77013191_77440333	FAM47E - FAM47E-STBD1	chr4	77013191	77440333	rs6854006	chr4:77198054	-0.0971	ART3	ENSG00000156219	1149	0.347013	0.479242	0.0576216	0.0795418	0.0365818	-1	0.275892	0.983581	Excitatory neurons	eQTL	pvalue	2.26603e-08	8
chr4:77010876_77205746	SCARB2 - FAM47E	chr4	77010876	77205746	rs4101061	chr4:77147969	-0.0958	SDAD1	ENSG00000198301	786	0.38735	0.522582	0.0227924	0.0307132	0.0365624	1	0.652672	1.25849	Inhibitory neurons	eQTL	pvalue	3.784e-09	6
chr14:55237857_55847737	GCH1	chr14	55237857	55847737	rs11158026	chr14:55348869	-0.0929	MAPK1IP1L	ENSG00000168175	947	0.361138	0.52509	0.0314795	0.0457343	0.036558	1	0.5132	1.23785	Pericytes	eQTL	pvalue	0.389494	4
chr4:76843886_77211104	SCARB2 - SCARB2	chr4	76843886	77211104	rs6825004	chr4:77110365	0.0686	CCNI	ENSG00000118816	857	0.38284	0.51744	0.0268839	0.0362993	0.0365371	1	0.530922	1.34908	Microglia	eQTL	pvalue	0.789094	3
chr16:30519348_31380596	SETD1A	chr16	30519348	31380596	rs11150601	chr16:30977799	0.0878	DCTPP1	ENSG00000179958	669	0.247205	0.592894	0.0363176	0.0870674	0.0365162	1	0.403587	1.55637	Excitatory neurons	eQTL	pvalue	0.184698	5
chr4:76843886_77211104	SCARB2 - SCARB2	chr4	76843886	77211104	rs6825004	chr4:77110365	0.0686	2011-09-01	ENSG00000138758	1251	0.358534	0.485614	0.0507016	0.0686359	0.0365149	1	0.338129	1.06599	Excitatory neurons	eQTL	pvalue	0.681902	2
chr14:55237857_55847737	GCH1	chr14	55237857	55847737	rs11158026	chr14:55348869	-0.0929	SOCS4	ENSG00000180008	947	0.356965	0.519022	0.0356745	0.0518338	0.0365047	-1	0.157339	0.808501	Microglia	eQTL	pvalue	1.85889e-06	6
chr12:123192508_123751339	HIP1R - HIP1R	chr12	123192508	123751339	rs10847864	chr12:123326598	0.1725	CCDC62	ENSG00000130783	492	0.326995	0.602561	0.0119688	0.0220187	0.0364564	-1	0.21748	0.816103	Astrocytes	eQTL	pvalue	1.43535e-12	7
chr4:76843886_77211104	SCARB2 - SCARB2	chr4	76843886	77211104	rs6825004	chr4:77110365	0.0686	RCHY1	ENSG00000163743	1313	0.367012	0.497264	0.0421859	0.057121	0.036417	-1	0.238385	0.744341	Oligodendrocytes	eQTL	pvalue	0.823378	4
chr19:2296859_2363805	AC005258.1 - SPPL2B	chr19	2296859	2363805	rs55818311	chr19:2341047	-0.088	ABHD17A	ENSG00000129968	168	0.812543	0.120867	0.0263102	0.00387727	0.0364024	-1	0.232143	0.587602	Excitatory neurons	eQTL	pvalue	0.0505569	5
chr16:30519348_31380596	SETD1A	chr16	30519348	31380596	rs11150601	chr16:30977799	0.0878	ALDOA	ENSG00000149925	344	0.322557	0.618956	0.00758334	0.0145153	0.0363885	-1	0.793605	0.92582	Inhibitory neurons	eQTL	pvalue	0.0248344	5
chr17:7316027_7557834	CHRNB1	chr17	7316027	7557834	rs12600861	chr17:7355621	-0.08	EFNB3	ENSG00000108947	518	0.561169	0.345769	0.0351363	0.0216132	0.0363122	1	0.73166	1.47224	Inhibitory neurons	eQTL	pvalue	0.456671	4
chr4:77013191_77440333	FAM47E - FAM47E-STBD1	chr4	77013191	77440333	rs6854006	chr4:77198054	-0.0971	SDAD1	ENSG00000198301	1149	0.371235	0.512695	0.0335217	0.046259	0.0362894	1	0.642298	1.6498	Microglia	eQTL	pvalue	3.784e-09	6
chr3:182438339_182910050	MCCC1	chr3	182438339	182910050	rs10513789	chr3:182760073	0.134	EIF2B5	ENSG00000145191	187	0.42527	0.518054	0.00922149	0.0111972	0.0362571	1	0.352941	1.04165	OPCs / COPs	eQTL	pvalue	0.996712	3
chr17:7316027_7557834	CHRNB1	chr17	7316027	7557834	rs12600861	chr17:7355621	-0.08	NAA38	ENSG00000183011	518	0.570114	0.35128	0.0262361	0.0161294	0.0362406	-1	0.243243	0.529697	Oligodendrocytes	eQTL	pvalue	0.00827246	10
chr5:59795704_60605290	ELOVL7 - ELOVL7	chr5	59795704	60605290	rs1867598	chr5:60137959	-0.1457	ERCC8	ENSG00000049167	1120	0.482069	0.408313	0.0397527	0.0336343	0.0362312	-1	0.420536	0.923629	Pericytes	eQTL	pvalue	8.57283e-09	8
chr4:76843886_77211104	SCARB2 - SCARB2	chr4	76843886	77211104	rs6825004	chr4:77110365	0.0686	THAP6	ENSG00000174796	1313	0.345829	0.468563	0.0634512	0.0859335	0.0362234	1	0.351866	1.17507	Inhibitory neurons	eQTL	pvalue	0.00144042	8
chr12:123192508_123751339	HIP1R - HIP1R	chr12	123192508	123751339	rs10847864	chr12:123326598	0.1725	WDR66	ENSG00000158023	215	0.334834	0.612044	0.00599179	0.0109162	0.0362131	-1	0.339535	0.73251	Excitatory neurons	eQTL	pvalue	1.25165e-10	4
chr4:77010876_77205746	SCARB2 - FAM47E	chr4	77010876	77205746	rs4101061	chr4:77147969	-0.0958	THAP6	ENSG00000174796	786	0.386676	0.521673	0.0236154	0.0318239	0.0362121	1	0.720102	1.11623	Oligodendrocytes	eQTL	pvalue	0.00144042	8
chr12:123192508_123751339	HIP1R - HIP1R	chr12	123192508	123751339	rs10847864	chr12:123326598	0.1725	CLIP1	ENSG00000130779	492	0.326615	0.601861	0.012438	0.0228836	0.0362024	1	0.469512	1.50926	Microglia	eQTL	pvalue	0.968496	2
chr14:55237857_55847737	GCH1	chr14	55237857	55847737	rs11158026	chr14:55348869	-0.0929	SAMD4A	ENSG00000020577	947	0.367018	0.53364	0.0257456	0.0373976	0.0361991	-1	0.429778	0.737132	Microglia	eQTL	pvalue	0.999268	1
chr12:123192508_123751339	HIP1R - HIP1R	chr12	123192508	123751339	rs10847864	chr12:123326598	0.1725	BCL7A	ENSG00000110987	249	0.330049	0.606911	0.00946977	0.0173773	0.036193	-1	0.180723	0.999623	OPCs / COPs	eQTL	pvalue	0.215729	4
chr17:44368776_45218787	WNT3	chr17	44368776	45218787	rs11658976	chr17:44866805	-0.0917	SP2	ENSG00000167182	473	0.507852	0.418878	0.0203385	0.0167391	0.0361923	-1	0.0739958	0.764298	Excitatory neurons	eQTL	pvalue	0.969394	1
chr12:123192508_123751339	HIP1R - HIP1R	chr12	123192508	123751339	rs10847864	chr12:123326598	0.1725	RSRC2	ENSG00000111011	492	0.31504	0.58053	0.0240187	0.0442236	0.036188	-1	0.345528	0.76469	Inhibitory neurons	eQTL	pvalue	0.992877	1
chr4:77010876_77205746	SCARB2 - FAM47E	chr4	77010876	77205746	rs4101061	chr4:77147969	-0.0958	G3BP2	ENSG00000138757	786	0.38207	0.515459	0.0282322	0.0380526	0.0361867	-1	0.302799	0.747913	Inhibitory neurons	eQTL	pvalue	0.983145	1
chr19:2296859_2363805	AC005258.1 - SPPL2B	chr19	2296859	2363805	rs55818311	chr19:2341047	-0.088	GNA15	ENSG00000060558	168	0.812522	0.120864	0.0265224	0.00390906	0.0361825	-1	0.107143	0.678697	Microglia	eQTL	pvalue	0.306964	4
chr12:123192508_123751339	HIP1R - HIP1R	chr12	123192508	123751339	rs10847864	chr12:123326598	0.1725	ARL6IP4	ENSG00000182196	492	0.324759	0.598439	0.0143066	0.026327	0.0361686	-1	0.268293	0.874676	Excitatory neurons	eQTL	pvalue	0.0112342	6
chr12:123192508_123751339	HIP1R - HIP1R	chr12	123192508	123751339	rs10847864	chr12:123326598	0.1725	SBNO1	ENSG00000139697	492	0.325615	0.600017	0.0134653	0.0247767	0.0361254	-1	0.25	0.881089	Pericytes	eQTL	pvalue	1	1
chr12:123192508_123751339	HIP1R - HIP1R	chr12	123192508	123751339	rs10847864	chr12:123326598	0.1725	ARL6IP4	ENSG00000182196	492	0.327506	0.603502	0.0115753	0.0212939	0.0361231	-1	0.567073	0.747856	Pericytes	eQTL	pvalue	0.0112342	6
chr12:123192508_123751339	HIP1R - HIP1R	chr12	123192508	123751339	rs10847864	chr12:123326598	0.1725	KNTC1	ENSG00000184445	492	0.325501	0.599806	0.013597	0.0250194	0.0360765	-1	0.71748	0.772745	Excitatory neurons	eQTL	pvalue	4.77718e-32	5
chr4:76843886_77211104	SCARB2 - SCARB2	chr4	76843886	77211104	rs6825004	chr4:77110365	0.0686	USO1	ENSG00000138768	1313	0.371722	0.503644	0.0376307	0.0509496	0.0360538	1	0.677075	1.56193	Oligodendrocytes	eQTL	pvalue	0.918012	2
chr12:123192508_123751339	HIP1R - HIP1R	chr12	123192508	123751339	rs10847864	chr12:123326598	0.1725	GTF2H3	ENSG00000111358	492	0.327813	0.604067	0.0112963	0.0207799	0.0360445	-1	0.794715	0.869336	Astrocytes	eQTL	pvalue	1.59171e-05	6
chr4:76843886_77211104	SCARB2 - SCARB2	chr4	76843886	77211104	rs6825004	chr4:77110365	0.0686	SHROOM3	ENSG00000138771	1313	0.368724	0.499582	0.0406369	0.0550227	0.0360349	-1	0.662605	0.984279	Astrocytes	eQTL	pvalue	0.732359	2
chr12:123192508_123751339	HIP1R - HIP1R	chr12	123192508	123751339	rs10847864	chr12:123326598	0.1725	ABCB9	ENSG00000150967	492	0.325802	0.600361	0.013311	0.0244923	0.0360342	-1	0.115854	0.751796	Excitatory neurons	eQTL	pvalue	0.00290111	4
chr12:123192508_123751339	HIP1R - HIP1R	chr12	123192508	123751339	rs10847864	chr12:123326598	0.1725	PITPNM2	ENSG00000090975	492	0.325414	0.599647	0.0136987	0.0252068	0.0360336	-1	0.752033	0.318503	Pericytes	eQTL	pvalue	0.999994	1
chr16:30519348_31380596	SETD1A	chr16	30519348	31380596	rs11150601	chr16:30977799	0.0878	ALDOA	ENSG00000149925	344	0.32232	0.618502	0.00794172	0.0152034	0.0360328	1	0.456395	3.39163	Endothelial cells	eQTL	pvalue	0.0248344	5
chr12:123192508_123751339	HIP1R - HIP1R	chr12	123192508	123751339	rs10847864	chr12:123326598	0.1725	RILPL2	ENSG00000150977	492	0.327391	0.603289	0.0117296	0.0215784	0.0360122	1	0.388211	3.06213	Excitatory neurons	eQTL	pvalue	0.0608722	7
chr4:77013191_77440333	FAM47E - FAM47E-STBD1	chr4	77013191	77440333	rs6854006	chr4:77198054	-0.0971	SDAD1	ENSG00000198301	1149	0.373271	0.515507	0.0316046	0.0436116	0.0360062	1	0.578764	1.25849	Inhibitory neurons	eQTL	pvalue	3.784e-09	6
chr12:123192508_123751339	HIP1R - HIP1R	chr12	123192508	123751339	rs10847864	chr12:123326598	0.1725	HIP1R	ENSG00000130787	492	0.322074	0.593493	0.0170498	0.0313819	0.0360009	1	0.306911	1.11566	Excitatory neurons	eQTL	pvalue	1.44297e-06	5
chr12:123192508_123751339	HIP1R - HIP1R	chr12	123192508	123751339	rs10847864	chr12:123326598	0.1725	EIF2B1	ENSG00000111361	492	0.324463	0.597895	0.0146644	0.0269863	0.035991	1	0.23374	1.86634	Excitatory neurons	eQTL	pvalue	0.104796	6
chr16:30519348_31380596	SETD1A	chr16	30519348	31380596	rs11150601	chr16:30977799	0.0878	ALDOA	ENSG00000149925	344	0.322826	0.619474	0.00745119	0.0142621	0.0359864	1	0.662791	1.38041	Oligodendrocytes	eQTL	pvalue	0.0248344	5
chr16:30519348_31380596	SETD1A	chr16	30519348	31380596	rs11150601	chr16:30977799	0.0878	CCDC189	ENSG00000196118	669	0.0346432	0.0830881	0.24904	0.597262	0.0359668	1	0.690583	1.26205	Excitatory neurons	eQTL	pvalue	NA	7
chr12:123192508_123751339	HIP1R - HIP1R	chr12	123192508	123751339	rs10847864	chr12:123326598	0.1725	RSRC2	ENSG00000111011	492	0.326214	0.601121	0.0129231	0.0237777	0.0359645	-1	0.53252	0.625932	OPCs / COPs	eQTL	pvalue	0.992877	1
chr16:30519348_31380596	SETD1A	chr16	30519348	31380596	rs11150601	chr16:30977799	0.0878	ALDOA	ENSG00000149925	344	0.322517	0.618879	0.00777158	0.014877	0.0359556	1	0.651163	1.45828	OPCs / COPs	eQTL	pvalue	0.0248344	5
chr12:123192508_123751339	HIP1R - HIP1R	chr12	123192508	123751339	rs10847864	chr12:123326598	0.1725	DENR	ENSG00000139726	492	0.326668	0.601957	0.0124725	0.0229474	0.0359551	-1	0.735772	0.91166	Endothelial cells	eQTL	pvalue	0.846253	3
chr5:59795704_60605290	ELOVL7 - ELOVL7	chr5	59795704	60605290	rs1867598	chr5:60137959	-0.1457	ERCC8	ENSG00000049167	1120	0.470738	0.398715	0.0512472	0.0433705	0.0359292	1	0.741071	1.01168	Astrocytes	eQTL	pvalue	8.57283e-09	8
chr12:123192508_123751339	HIP1R - HIP1R	chr12	123192508	123751339	rs10847864	chr12:123326598	0.1725	EIF2B1	ENSG00000111361	492	0.326701	0.602019	0.0124487	0.0229035	0.0359277	1	0.337398	1.03818	Microglia	eQTL	pvalue	0.104796	6
chr12:123192508_123751339	HIP1R - HIP1R	chr12	123192508	123751339	rs10847864	chr12:123326598	0.1725	ATP6V0A2	ENSG00000185344	482	0.326084	0.600113	0.0133491	0.0245313	0.0359232	1	0.456432	1.58698	OPCs / COPs	eQTL	pvalue	4.73811e-06	5
chr4:77010876_77205746	SCARB2 - FAM47E	chr4	77010876	77205746	rs4101061	chr4:77147969	-0.0958	NAAA	ENSG00000138744	786	0.359251	0.484673	0.0511673	0.0689951	0.0359135	-1	0.167939	0.901123	Microglia	eQTL	pvalue	3.31295e-06	7
chr12:123192508_123751339	HIP1R - HIP1R	chr12	123192508	123751339	rs10847864	chr12:123326598	0.1725	VPS37B	ENSG00000139722	492	0.323655	0.596406	0.015503	0.0285318	0.0359043	1	0.439024	1.86921	Oligodendrocytes	eQTL	pvalue	0.67681	5
chr17:7316027_7557834	CHRNB1	chr17	7316027	7557834	rs12600861	chr17:7355621	-0.08	MPDU1	ENSG00000129255	518	0.56119	0.345782	0.0353697	0.0217575	0.0359004	1	0.866795	1.45923	Microglia	eQTL	pvalue	0.144211	8
chr4:77010876_77205746	SCARB2 - FAM47E	chr4	77010876	77205746	rs4101061	chr4:77147969	-0.0958	CCNG2	ENSG00000138764	443	0.397807	0.534784	0.0134644	0.0180647	0.0358796	1	0.55079	1.12405	Microglia	eQTL	pvalue	0.893204	5
chr4:76843886_77211104	SCARB2 - SCARB2	chr4	76843886	77211104	rs6825004	chr4:77110365	0.0686	CCNG2	ENSG00000138764	454	0.397285	0.534699	0.0137181	0.018427	0.0358713	1	0.559471	1.12405	Microglia	eQTL	pvalue	0.893204	5
chr12:123192508_123751339	HIP1R - HIP1R	chr12	123192508	123751339	rs10847864	chr12:123326598	0.1725	RSRC2	ENSG00000111011	492	0.325633	0.600051	0.0135388	0.0249123	0.0358642	-1	0.599593	0.984791	Astrocytes	eQTL	pvalue	0.992877	1
chr4:77010876_77205746	SCARB2 - FAM47E	chr4	77010876	77205746	rs4101061	chr4:77147969	-0.0958	2011-09-01	ENSG00000138758	786	0.38403	0.518104	0.0264222	0.035611	0.0358324	1	0.699746	1.00608	Microglia	eQTL	pvalue	0.681902	2
chr4:77013191_77440333	FAM47E - FAM47E-STBD1	chr4	77013191	77440333	rs6854006	chr4:77198054	-0.0971	CCNI	ENSG00000118816	1149	0.366898	0.506706	0.0380612	0.0525287	0.0358063	-1	0.382071	0.958613	Microglia	eQTL	pvalue	0.789094	3
chr12:123192508_123751339	HIP1R - HIP1R	chr12	123192508	123751339	rs10847864	chr12:123326598	0.1725	SBNO1	ENSG00000139697	492	0.32402	0.597079	0.0151744	0.0279264	0.0358001	1	0.841463	1.27558	Excitatory neurons	eQTL	pvalue	1	1
chr12:123192508_123751339	HIP1R - HIP1R	chr12	123192508	123751339	rs10847864	chr12:123326598	0.1725	CLIP1	ENSG00000130779	492	0.31761	0.585267	0.0215887	0.0397462	0.035788	-1	0.134146	0.792364	Oligodendrocytes	eQTL	pvalue	0.968496	2
chr12:123192508_123751339	HIP1R - HIP1R	chr12	123192508	123751339	rs10847864	chr12:123326598	0.1725	TCTN2	ENSG00000168778	492	0.326176	0.60105	0.0130239	0.0239635	0.0357869	1	0.534553	2.59187	Excitatory neurons	eQTL	pvalue	1.97172e-05	6
chr4:77013191_77440333	FAM47E - FAM47E-STBD1	chr4	77013191	77440333	rs6854006	chr4:77198054	-0.0971	SHROOM3	ENSG00000138771	1149	0.356768	0.492714	0.0482107	0.0665457	0.0357617	-1	0.584856	0.862038	Astrocytes	eQTL	pvalue	0.732359	2
chr12:123192508_123751339	HIP1R - HIP1R	chr12	123192508	123751339	rs10847864	chr12:123326598	0.1725	CLIP1	ENSG00000130779	492	0.325662	0.600103	0.0135659	0.0249624	0.035707	-1	0.331301	0.297575	Astrocytes	eQTL	pvalue	0.968496	2
chr12:133021330_133313159	FBRSL1	chr12	133021330	133313159	rs11610045	chr12:133063768	0.0835	CHFR	ENSG00000072609	686	0.796512	0.0311523	0.131536	0.00510881	0.0356912	-1	0.145773	0.713389	Inhibitory neurons	eQTL	pvalue	0.636713	3
chr4:77013191_77440333	FAM47E - FAM47E-STBD1	chr4	77013191	77440333	rs6854006	chr4:77198054	-0.0971	G3BP2	ENSG00000138757	1149	0.366625	0.506328	0.0383899	0.0529827	0.0356751	-1	0.43342	0.979798	Inhibitory neurons	eQTL	pvalue	0.983145	1
chr4:17622910_18238345	LCORL	chr4	17622910	18238345	rs34025766	chr4:17968811	-0.1119	MED28	ENSG00000118579	954	0.583422	0.305431	0.0495627	0.0259112	0.0356737	-1	0.637317	0.753125	Excitatory neurons	eQTL	pvalue	0.00785226	8
chr12:123192508_123751339	HIP1R - HIP1R	chr12	123192508	123751339	rs10847864	chr12:123326598	0.1725	ARL6IP4	ENSG00000182196	492	0.327514	0.603517	0.0117281	0.021576	0.0356652	-1	0.439024	0.73145	Inhibitory neurons	eQTL	pvalue	0.0112342	6
chr14:55237857_55847737	GCH1	chr14	55237857	55847737	rs11158026	chr14:55348869	-0.0929	SOCS4	ENSG00000180008	947	0.36858	0.535912	0.0244012	0.0354433	0.0356635	-1	0.475185	0.943576	OPCs / COPs	eQTL	pvalue	1.85889e-06	6
chr5:59795704_60605290	ELOVL7 - ELOVL7	chr5	59795704	60605290	rs1867598	chr5:60137959	-0.1457	ERCC8	ENSG00000049167	1120	0.470864	0.398822	0.0512894	0.0434066	0.0356182	1	0.292857	1.09195	OPCs / COPs	eQTL	pvalue	8.57283e-09	8
chr5:59795704_60605290	ELOVL7 - ELOVL7	chr5	59795704	60605290	rs1867598	chr5:60137959	-0.1457	PDE4D	ENSG00000113448	1120	0.48456	0.410423	0.0376059	0.0318167	0.0355942	1	0.682143	1.14266	Oligodendrocytes	eQTL	pvalue	0.9832	1
chr4:76843886_77211104	SCARB2 - SCARB2	chr4	76843886	77211104	rs6825004	chr4:77110365	0.0686	SDAD1	ENSG00000198301	1313	0.372877	0.505209	0.0366854	0.0496693	0.0355591	1	0.6885	1.03735	Microglia	eQTL	pvalue	3.784e-09	6
chr12:123192508_123751339	HIP1R - HIP1R	chr12	123192508	123751339	rs10847864	chr12:123326598	0.1725	CCDC62	ENSG00000130783	492	0.327261	0.60305	0.0120308	0.0221339	0.0355243	-1	0.25813	0.668776	OPCs / COPs	eQTL	pvalue	1.43535e-12	7
chr4:77013191_77440333	FAM47E - FAM47E-STBD1	chr4	77013191	77440333	rs6854006	chr4:77198054	-0.0971	THAP6	ENSG00000174796	1137	0.369986	0.510935	0.0351133	0.0484544	0.035512	-1	0.603342	0.736678	Oligodendrocytes	eQTL	pvalue	0.00144042	8
chr12:123192508_123751339	HIP1R - HIP1R	chr12	123192508	123751339	rs10847864	chr12:123326598	0.1725	DENR	ENSG00000139726	492	0.314098	0.578794	0.0252095	0.0464185	0.0354796	-1	0.630081	0.819773	Inhibitory neurons	eQTL	pvalue	0.846253	3
chr12:123192508_123751339	HIP1R - HIP1R	chr12	123192508	123751339	rs10847864	chr12:123326598	0.1725	ARL6IP4	ENSG00000182196	492	0.323731	0.596546	0.0155777	0.0286699	0.0354756	1	0.335366	2.73809	Astrocytes	eQTL	pvalue	0.0112342	6
chr19:2296859_2363805	AC005258.1 - SPPL2B	chr19	2296859	2363805	rs55818311	chr19:2341047	-0.088	PLEKHJ1	ENSG00000104886	168	0.821155	0.122148	0.0185094	0.00271782	0.0354698	-1	0.172619	0.607836	Microglia	eQTL	pvalue	0.463248	6
chr12:123192508_123751339	HIP1R - HIP1R	chr12	123192508	123751339	rs10847864	chr12:123326598	0.1725	DDX55	ENSG00000111364	492	0.326254	0.601195	0.0130679	0.0240451	0.0354373	-1	0.26626	0.938969	Endothelial cells	eQTL	pvalue	6.00816e-06	5
chr12:123192508_123751339	HIP1R - HIP1R	chr12	123192508	123751339	rs10847864	chr12:123326598	0.1725	MPHOSPH9	ENSG00000051825	492	0.325787	0.600334	0.0135469	0.0249277	0.0354049	1	0.363821	1.4148	OPCs / COPs	eQTL	pvalue	0.000759987	4
chr3:182438339_182910050	MCCC1	chr3	182438339	182910050	rs10513789	chr3:182760073	0.134	EIF2B5	ENSG00000145191	187	0.428715	0.522251	0.00616255	0.00747168	0.0353993	-1	0.449198	0.826708	Astrocytes	eQTL	pvalue	0.996712	3
chr5:59795704_60605290	ELOVL7 - ELOVL7	chr5	59795704	60605290	rs1867598	chr5:60137959	-0.1457	NDUFAF2	ENSG00000164182	1120	0.467264	0.395774	0.0550097	0.0465579	0.0353944	-1	0.639286	0.861587	Inhibitory neurons	eQTL	pvalue	3.85651e-07	9
chr4:76843886_77211104	SCARB2 - SCARB2	chr4	76843886	77211104	rs6825004	chr4:77110365	0.0686	SDAD1	ENSG00000198301	1313	0.373261	0.50573	0.0363714	0.0492441	0.0353933	1	0.72658	1.39248	Inhibitory neurons	eQTL	pvalue	3.784e-09	6
chr4:77013191_77440333	FAM47E - FAM47E-STBD1	chr4	77013191	77440333	rs6854006	chr4:77198054	-0.0971	CCNG2	ENSG00000138764	809	0.381283	0.524755	0.0246637	0.033909	0.0353895	1	0.651422	1.61082	Microglia	eQTL	pvalue	0.893204	5
chr14:55237857_55847737	GCH1	chr14	55237857	55847737	rs11158026	chr14:55348869	-0.0929	CGRRF1	ENSG00000100532	947	0.360137	0.523636	0.032957	0.0478838	0.0353863	-1	0.166843	0.603901	Astrocytes	eQTL	pvalue	0.00522693	5
chr5:59795704_60605290	ELOVL7 - ELOVL7	chr5	59795704	60605290	rs1867598	chr5:60137959	-0.1457	ERCC8	ENSG00000049167	1120	0.479831	0.406417	0.04247	0.0359368	0.0353452	-1	0.263393	0.597249	Oligodendrocytes	eQTL	pvalue	8.57283e-09	8
chr17:7316027_7557834	CHRNB1	chr17	7316027	7557834	rs12600861	chr17:7355621	-0.08	GPS2	ENSG00000132522	518	0.571553	0.352167	0.0253573	0.0155888	0.0353344	1	0.370656	1.04602	Pericytes	eQTL	pvalue	0.590138	4
chr1:232580379_232684827	SIPA1L2	chr1	232580379	232684827	rs10797576	chr1:232664611	0.1218	NTPCR	ENSG00000135778	226	0.784451	0.159476	0.0172678	0.00347515	0.0353294	1	0.809735	1.51333	Inhibitory neurons	eQTL	pvalue	1.70242e-05	8
chr12:123192508_123751339	HIP1R - HIP1R	chr12	123192508	123751339	rs10847864	chr12:123326598	0.1725	MPHOSPH9	ENSG00000051825	492	0.32323	0.595622	0.016135	0.0296969	0.0353163	1	0.656504	1.89963	Inhibitory neurons	eQTL	pvalue	0.000759987	4
chr12:123192508_123751339	HIP1R - HIP1R	chr12	123192508	123751339	rs10847864	chr12:123326598	0.1725	ABCB9	ENSG00000150967	492	0.322643	0.594541	0.016728	0.0307898	0.0352974	-1	0.140244	0.964474	Endothelial cells	eQTL	pvalue	0.00290111	4
chr17:44368776_45218787	WNT3	chr17	44368776	45218787	rs11658976	chr17:44866805	-0.0917	SP2	ENSG00000167182	473	0.5056	0.417021	0.0230859	0.0190061	0.0352876	-1	0.0824524	0.541581	Oligodendrocytes	eQTL	pvalue	0.969394	1
chr4:77010876_77205746	SCARB2 - FAM47E	chr4	77010876	77205746	rs4101061	chr4:77147969	-0.0958	CCNI	ENSG00000118816	786	0.383045	0.516775	0.0276511	0.0372695	0.0352594	1	0.382952	1.85028	Astrocytes	eQTL	pvalue	0.789094	3
chr4:77010876_77205746	SCARB2 - FAM47E	chr4	77010876	77205746	rs4101061	chr4:77147969	-0.0958	CCNG2	ENSG00000138764	443	0.398325	0.535481	0.0132235	0.0177416	0.0352295	1	0.544018	1.27319	OPCs / COPs	eQTL	pvalue	0.893204	5
chr4:76843886_77211104	SCARB2 - SCARB2	chr4	76843886	77211104	rs6825004	chr4:77110365	0.0686	CCNG2	ENSG00000138764	454	0.397798	0.53539	0.0134808	0.0181084	0.0352227	1	0.530837	1.27319	OPCs / COPs	eQTL	pvalue	0.893204	5
chr4:77013191_77440333	FAM47E - FAM47E-STBD1	chr4	77013191	77440333	rs6854006	chr4:77198054	-0.0971	NAAA	ENSG00000138744	1149	0.343375	0.474219	0.0618448	0.0853757	0.0351854	-1	0.200174	0.901123	Microglia	eQTL	pvalue	3.31295e-06	7
chr4:77013191_77440333	FAM47E - FAM47E-STBD1	chr4	77013191	77440333	rs6854006	chr4:77198054	-0.0971	2011-09-01	ENSG00000138758	1149	0.368145	0.508427	0.0370845	0.0511804	0.0351638	1	0.559617	1.00608	Microglia	eQTL	pvalue	0.681902	2
chr12:123192508_123751339	HIP1R - HIP1R	chr12	123192508	123751339	rs10847864	chr12:123326598	0.1725	PITPNM2	ENSG00000090975	492	0.318283	0.586507	0.0211357	0.038912	0.0351627	1	0.898374	1.09927	Microglia	eQTL	pvalue	0.999994	1
chr12:123192508_123751339	HIP1R - HIP1R	chr12	123192508	123751339	rs10847864	chr12:123326598	0.1725	PITPNM2	ENSG00000090975	492	0.323915	0.596884	0.0155056	0.0285373	0.0351587	1	0.115854	1.0625	Inhibitory neurons	eQTL	pvalue	0.999994	1
chr17:44368776_45218787	WNT3	chr17	44368776	45218787	rs11658976	chr17:44866805	-0.0917	SP2	ENSG00000167182	473	0.510853	0.421353	0.0179045	0.0147325	0.0351565	-1	0.486258	0.836196	Inhibitory neurons	eQTL	pvalue	0.969394	1
chr12:123192508_123751339	HIP1R - HIP1R	chr12	123192508	123751339	rs10847864	chr12:123326598	0.1725	ABCB9	ENSG00000150967	492	0.326161	0.601024	0.0132669	0.024412	0.0351363	1	0.70122	1.42092	Astrocytes	eQTL	pvalue	0.00290111	4
chr17:7316027_7557834	CHRNB1	chr17	7316027	7557834	rs12600861	chr17:7355621	-0.08	TXNDC17	ENSG00000129235	454	0.57299	0.352379	0.0244839	0.015022	0.0351258	-1	0.319383	0.392591	Excitatory neurons	eQTL	pvalue	0.0355159	7
chr16:30519348_31380596	SETD1A	chr16	30519348	31380596	rs11150601	chr16:30977799	0.0878	INO80E	ENSG00000169592	280	0.541722	0.397159	0.0150316	0.0109852	0.0351024	1	0.553571	1.3302	OPCs / COPs	eQTL	pvalue	0.0174147	6
chr4:76843886_77211104	SCARB2 - SCARB2	chr4	76843886	77211104	rs6825004	chr4:77110365	0.0686	CCNI	ENSG00000118816	857	0.379884	0.513444	0.0304611	0.0411356	0.0350752	1	0.414236	1.85028	Astrocytes	eQTL	pvalue	0.789094	3
chr8:11213589_11895484	CTSB	chr8	11213589	11895484	rs1293298	chr8:11712443	0.125	XKR6	ENSG00000171044	2137	0.00104496	0.059367	0.0156465	0.888888	0.0350532	1	0.690688	1.30273	Inhibitory neurons	eQTL	pvalue	0.956777	1
chr5:59795704_60605290	ELOVL7 - ELOVL7	chr5	59795704	60605290	rs1867598	chr5:60137959	-0.1457	ZSWIM6	ENSG00000130449	1120	0.467257	0.395767	0.0552053	0.0467239	0.0350466	-1	0.622321	0.849334	Microglia	eQTL	pvalue	0.330185	1
chr12:123192508_123751339	HIP1R - HIP1R	chr12	123192508	123751339	rs10847864	chr12:123326598	0.1725	VPS37B	ENSG00000139722	492	0.323369	0.595878	0.0160937	0.0296211	0.0350379	-1	0.24187	0.865059	Astrocytes	eQTL	pvalue	0.67681	5
chr14:55237857_55847737	GCH1	chr14	55237857	55847737	rs11158026	chr14:55348869	-0.0929	KTN1	ENSG00000126777	947	0.361376	0.525437	0.0319032	0.0463519	0.0349321	1	0.50792	1.08063	Excitatory neurons	eQTL	pvalue	0.639773	2
chr16:30519348_31380596	SETD1A	chr16	30519348	31380596	rs11150601	chr16:30977799	0.0878	DOC2A	ENSG00000149927	302	0.446307	0.497371	0.0101429	0.0112685	0.034911	1	0.672185	1.09308	Astrocytes	eQTL	pvalue	0.0185536	4
chr4:76843886_77211104	SCARB2 - SCARB2	chr4	76843886	77211104	rs6825004	chr4:77110365	0.0686	THAP6	ENSG00000174796	1313	0.370892	0.50252	0.0389464	0.0527334	0.034908	1	0.578827	1.15727	Oligodendrocytes	eQTL	pvalue	0.00144042	8
chr17:7316027_7557834	CHRNB1	chr17	7316027	7557834	rs12600861	chr17:7355621	-0.08	ZBTB4	ENSG00000174282	518	0.557835	0.343715	0.0393708	0.0242238	0.0348552	-1	0.378378	0.987146	Microglia	eQTL	pvalue	0.99849	1
chr9:33598493_34389927	UBAP2	chr9	33598493	34389927	rs6476434	chr9:34046391	-0.1056	DNAJB5	ENSG00000137094	773	0.349695	0.561597	0.0206886	0.0331902	0.0348291	1	0.65718	1.42696	OPCs / COPs	eQTL	pvalue	0.491268	4
chr14:55237857_55847737	GCH1	chr14	55237857	55847737	rs11158026	chr14:55348869	-0.0929	SOCS4	ENSG00000180008	947	0.366091	0.532292	0.0272385	0.0395697	0.034809	-1	0.166843	0.565203	Oligodendrocytes	eQTL	pvalue	1.85889e-06	6
chr17:59755930_60223954	BRIP1	chr17	59755930	60223954	rs61169879	chr17:59917366	0.0976	INTS2	ENSG00000108506	526	0.539846	0.379958	0.0266743	0.0187393	0.0347821	-1	0.380228	0.302819	Oligodendrocytes	eQTL	pvalue	0.999806	2
chr11:82988682_83555289	DLG2	chr11	82988682	83555289	rs12283611	chr11:83487277	-0.1009	CCDC90B	ENSG00000137500	955	0.179773	0.555728	0.0561603	0.173572	0.0347665	-1	0.550785	0.925915	Astrocytes	eQTL	pvalue	0.00906382	7
chr5:59795704_60605290	ELOVL7 - ELOVL7	chr5	59795704	60605290	rs1867598	chr5:60137959	-0.1457	ZSWIM6	ENSG00000130449	1120	0.481825	0.408106	0.0408081	0.0345298	0.0347308	1	0.247321	1.3034	Pericytes	eQTL	pvalue	0.330185	1
chr4:77010876_77205746	SCARB2 - FAM47E	chr4	77010876	77205746	rs4101061	chr4:77147969	-0.0958	G3BP2	ENSG00000138757	786	0.386984	0.522089	0.0239481	0.0322743	0.0347051	1	0.346056	1.14084	Pericytes	eQTL	pvalue	0.983145	1
chr4:77010876_77205746	SCARB2 - FAM47E	chr4	77010876	77205746	rs4101061	chr4:77147969	-0.0958	CDKL2	ENSG00000138769	786	0.37957	0.512087	0.0313661	0.0422821	0.0346951	1	0.670483	1.24361	Oligodendrocytes	eQTL	pvalue	1.86966e-09	8
chr4:77013191_77440333	FAM47E - FAM47E-STBD1	chr4	77013191	77440333	rs6854006	chr4:77198054	-0.0971	CCNI	ENSG00000118816	1149	0.366153	0.505676	0.0392833	0.0542175	0.034671	-1	0.353351	0.700162	Astrocytes	eQTL	pvalue	0.789094	3
chr4:77010876_77205746	SCARB2 - FAM47E	chr4	77010876	77205746	rs4101061	chr4:77147969	-0.0958	RCHY1	ENSG00000163743	786	0.38813	0.523636	0.0228272	0.030762	0.0346445	-1	0.314249	0.770781	Astrocytes	eQTL	pvalue	0.823378	4
chr4:76843886_77211104	SCARB2 - SCARB2	chr4	76843886	77211104	rs6825004	chr4:77110365	0.0686	G3BP2	ENSG00000138757	1313	0.36357	0.492599	0.0463807	0.0628064	0.0346434	-1	0.272658	0.848975	Inhibitory neurons	eQTL	pvalue	0.983145	1
chr4:77013191_77440333	FAM47E - FAM47E-STBD1	chr4	77013191	77440333	rs6854006	chr4:77198054	-0.0971	CCNG2	ENSG00000138764	809	0.382403	0.526297	0.0238582	0.0328012	0.0346406	1	0.60445	1.08321	OPCs / COPs	eQTL	pvalue	0.893204	5
chr17:43273992_44243979	LINC02210-CRHR1	chr17	43273992	44243979	rs62053943	chr17:43744203	-0.3461	NSF	ENSG00000073969	2413	4.00906e-22	0.153587	2.11913e-21	0.811804	0.0346096	-1	0.0393701	0.741736	Oligodendrocytes	eQTL	pvalue	0.713682	4
chr14:55237857_55847737	GCH1	chr14	55237857	55847737	rs11158026	chr14:55348869	-0.0929	ATG14	ENSG00000126775	947	0.366515	0.532909	0.0269044	0.0390842	0.0345877	1	0.761352	1.28304	Pericytes	eQTL	pvalue	0.326846	3
chr17:76353910_76446689	DNAH17	chr17	76353910	76446689	rs666463	chr17:76425480	0.1097	CYTH1	ENSG00000108669	321	0.77714	0.148677	0.0332674	0.00632989	0.0345865	1	0.847352	1.17562	Astrocytes	eQTL	pvalue	0.994541	1
chr12:123192508_123751339	HIP1R - HIP1R	chr12	123192508	123751339	rs10847864	chr12:123326598	0.1725	DNAH10	ENSG00000197653	425	0.321832	0.589966	0.018951	0.0347055	0.0345453	1	0.352941	1.18934	Excitatory neurons	eQTL	pvalue	4.14032e-37	4
chr17:7316027_7557834	CHRNB1	chr17	7316027	7557834	rs12600861	chr17:7355621	-0.08	XAF1	ENSG00000132530	518	0.571337	0.352034	0.0260716	0.0160297	0.0345277	1	0.430502	1.10016	Microglia	eQTL	pvalue	2.07209e-08	9
chr14:88365902_88641174	GALC	chr14	88365902	88641174	rs979812	chr14:88464264	0.088	GPR65	ENSG00000140030	779	0.00989521	0.00357056	0.699605	0.252409	0.0345203	-1	0.259307	0.875899	Microglia	eQTL	pvalue	0.505441	5
chr14:55237857_55847737	GCH1	chr14	55237857	55847737	rs11158026	chr14:55348869	-0.0929	CGRRF1	ENSG00000100532	947	0.36775	0.534704	0.0257022	0.0373362	0.0345076	1	0.514256	1.23815	Endothelial cells	eQTL	pvalue	0.00522693	5
chr8:16667877_16740814	FGF20	chr8	16667877	16740814	rs620513	chr8:16697593	-0.1	MTUS1	ENSG00000129422	359	0.459177	0.350132	0.0886466	0.0675604	0.0344845	-1	0.384401	0.981523	OPCs / COPs	eQTL	pvalue	1.14383e-05	4
chr14:55237857_55847737	GCH1	chr14	55237857	55847737	rs11158026	chr14:55348869	-0.0929	CNIH1	ENSG00000100528	947	0.368577	0.535906	0.0248876	0.0361518	0.0344777	1	0.353749	1.13141	Oligodendrocytes	eQTL	pvalue	0.843994	4
chr8:22422923_22544158	BIN3	chr8	22422923	22544158	rs2280104	chr8:22525980	0.0783	SLC39A14	ENSG00000104635	188	0.754879	0.187141	0.0188699	0.00464353	0.0344667	-1	0.154255	0.841246	Pericytes	eQTL	pvalue	0.314629	3
chr5:59795704_60605290	ELOVL7 - ELOVL7	chr5	59795704	60605290	rs1867598	chr5:60137959	-0.1457	PDE4D	ENSG00000113448	1120	0.474014	0.40149	0.0487828	0.0412847	0.034428	1	0.410714	1.19617	Inhibitory neurons	eQTL	pvalue	0.9832	1
chr12:123192508_123751339	HIP1R - HIP1R	chr12	123192508	123751339	rs10847864	chr12:123326598	0.1725	KMT5A	ENSG00000183955	492	0.29931	0.551545	0.0403774	0.0743699	0.0343979	1	0.691057	1.10827	Astrocytes	eQTL	pvalue	NA	2
chr3:17892417_18467316	TBC1D5	chr3	17892417	18467316	rs73038319	chr3:18361759	-0.1805	TBC1D5	ENSG00000131374	823	0.460436	0.439488	0.0336326	0.0320681	0.0343761	1	0.758202	2.12962	Excitatory neurons	eQTL	pvalue	6.51864e-10	6
chr4:77010876_77205746	SCARB2 - FAM47E	chr4	77010876	77205746	rs4101061	chr4:77147969	-0.0958	THAP6	ENSG00000174796	786	0.378705	0.51092	0.032367	0.0436327	0.0343751	1	0.760814	1.11042	Pericytes	eQTL	pvalue	0.00144042	8
chr21:38713436_38969670	DYRK1A	chr21	38713436	38969670	rs2248244	chr21:38852361	0.0852	PIGP	ENSG00000185808	553	0.767719	0.137213	0.0515322	0.00917586	0.0343601	1	0.846293	1.63281	Inhibitory neurons	eQTL	pvalue	0.000394929	8
chr17:7316027_7557834	CHRNB1	chr17	7316027	7557834	rs12600861	chr17:7355621	-0.08	POLR2A	ENSG00000181222	518	0.568621	0.35036	0.0288983	0.0177716	0.0343493	-1	0.359073	0.820945	Endothelial cells	eQTL	pvalue	1	1
chr5:59795704_60605290	ELOVL7 - ELOVL7	chr5	59795704	60605290	rs1867598	chr5:60137959	-0.1457	ZSWIM6	ENSG00000130449	1120	0.480714	0.407165	0.0421733	0.0356866	0.034261	-1	0.675	0.601381	Astrocytes	eQTL	pvalue	0.330185	1
chr5:59795704_60605290	ELOVL7 - ELOVL7	chr5	59795704	60605290	rs1867598	chr5:60137959	-0.1457	SMIM15	ENSG00000188725	1120	0.474918	0.402256	0.047971	0.0405972	0.0342585	-1	0.35625	0.861884	Endothelial cells	eQTL	pvalue	0.22832	9
chr4:76843886_77211104	SCARB2 - SCARB2	chr4	76843886	77211104	rs6825004	chr4:77110365	0.0686	SDAD1	ENSG00000198301	1313	0.347897	0.471364	0.0622194	0.0842666	0.0342534	-1	0.271896	0.953943	Astrocytes	eQTL	pvalue	3.784e-09	6
chr4:76843886_77211104	SCARB2 - SCARB2	chr4	76843886	77211104	rs6825004	chr4:77110365	0.0686	2011-09-01	ENSG00000138758	1251	0.36489	0.494223	0.0453101	0.0613357	0.0342406	1	0.780975	1.12513	Microglia	eQTL	pvalue	0.681902	2
chr16:30519348_31380596	SETD1A	chr16	30519348	31380596	rs11150601	chr16:30977799	0.0878	INO80E	ENSG00000169592	280	0.542908	0.398028	0.0143547	0.0104898	0.0342193	1	0.7	1.29247	Pericytes	eQTL	pvalue	0.0174147	6
chr4:77013191_77440333	FAM47E - FAM47E-STBD1	chr4	77013191	77440333	rs6854006	chr4:77198054	-0.0971	G3BP2	ENSG00000138757	1149	0.371825	0.513509	0.033801	0.0466466	0.0342189	1	0.417755	1.14084	Pericytes	eQTL	pvalue	0.983145	1
chr14:55237857_55847737	GCH1	chr14	55237857	55847737	rs11158026	chr14:55348869	-0.0929	FBXO34	ENSG00000178974	947	0.36428	0.529659	0.0292906	0.0425539	0.0342172	1	0.162619	1.38893	Inhibitory neurons	eQTL	pvalue	0.00459848	3
chr5:59795704_60605290	ELOVL7 - ELOVL7	chr5	59795704	60605290	rs1867598	chr5:60137959	-0.1457	SMIM15	ENSG00000188725	1120	0.478813	0.405556	0.0441005	0.037319	0.0342114	-1	0.296429	0.866595	Inhibitory neurons	eQTL	pvalue	0.22832	9
chr14:55237857_55847737	GCH1	chr14	55237857	55847737	rs11158026	chr14:55348869	-0.0929	GMFB	ENSG00000197045	947	0.368672	0.536044	0.0249016	0.0361724	0.0342103	-1	0.455121	0.914616	Oligodendrocytes	eQTL	pvalue	0.323144	6
chr4:77010876_77205746	SCARB2 - FAM47E	chr4	77010876	77205746	rs4101061	chr4:77147969	-0.0958	NUP54	ENSG00000138750	786	0.37968	0.512235	0.0314646	0.0424154	0.0342057	1	0.639949	1.63667	Excitatory neurons	eQTL	pvalue	0.960173	3
chr4:77010876_77205746	SCARB2 - FAM47E	chr4	77010876	77205746	rs4101061	chr4:77147969	-0.0958	CCNI	ENSG00000118816	786	0.38681	0.521854	0.0243406	0.0328043	0.0341908	1	0.661578	1.07598	Pericytes	eQTL	pvalue	0.789094	3
chr8:22422923_22544158	BIN3	chr8	22422923	22544158	rs2280104	chr8:22525980	0.0783	TNFRSF10B	ENSG00000120889	188	0.743586	0.184341	0.030413	0.00750548	0.0341545	-1	0.239362	0.932068	Pericytes	eQTL	pvalue	9.80353e-07	5
chr14:55237857_55847737	GCH1	chr14	55237857	55847737	rs11158026	chr14:55348869	-0.0929	FBXO34	ENSG00000178974	947	0.365312	0.53116	0.0282947	0.0411061	0.0341275	1	0.354805	1.19422	Pericytes	eQTL	pvalue	0.00459848	3
chr17:43460181_44298279	GBA - LINC02210-CRHR1 - SNCA	chr17	43460181	44298279	rs117615688	chr17:43798308	NA	NSF	ENSG00000073969	2527	3.95187e-22	0.151396	2.12614e-21	0.814488	0.034116	-1	0.037594	0.741736	Oligodendrocytes	eQTL	pvalue	0.713682	4
chr12:123192508_123751339	HIP1R - HIP1R	chr12	123192508	123751339	rs10847864	chr12:123326598	0.1725	ARL6IP4	ENSG00000182196	492	0.30787	0.567317	0.031923	0.0587911	0.0340989	-1	0.361789	0.77928	OPCs / COPs	eQTL	pvalue	0.0112342	6
chr4:77013191_77440333	FAM47E - FAM47E-STBD1	chr4	77013191	77440333	rs6854006	chr4:77198054	-0.0971	CDKL2	ENSG00000138769	1149	0.362548	0.500698	0.043132	0.0595335	0.034088	-1	0.610966	0.940249	Oligodendrocytes	eQTL	pvalue	1.86966e-09	8
chr14:55237857_55847737	GCH1	chr14	55237857	55847737	rs11158026	chr14:55348869	-0.0929	MAPK1IP1L	ENSG00000168175	947	0.359335	0.522469	0.0343026	0.0498415	0.0340517	-1	0.3717	0.611338	Endothelial cells	eQTL	pvalue	0.389494	4
chr9:33598493_34389927	UBAP2	chr9	33598493	34389927	rs6476434	chr9:34046391	-0.1056	NUDT2	ENSG00000164978	1568	0.101207	0.48027	0.0669245	0.317552	0.0340466	1	0.540179	1.26733	Astrocytes	eQTL	pvalue	0.00236775	8
chr17:7316027_7557834	CHRNB1	chr17	7316027	7557834	rs12600861	chr17:7355621	-0.08	MPDU1	ENSG00000129255	518	0.541011	0.333349	0.0567021	0.0349034	0.0340345	1	0.476834	1.50317	Oligodendrocytes	eQTL	pvalue	0.144211	8
chr4:76843886_77211104	SCARB2 - SCARB2	chr4	76843886	77211104	rs6825004	chr4:77110365	0.0686	CCNI	ENSG00000118816	857	0.383614	0.518486	0.0271863	0.0367105	0.0340037	1	0.641774	1.10607	Pericytes	eQTL	pvalue	0.789094	3
chr4:77013191_77440333	FAM47E - FAM47E-STBD1	chr4	77013191	77440333	rs6854006	chr4:77198054	-0.0971	THAP6	ENSG00000174796	1137	0.364987	0.504031	0.0407511	0.0562415	0.0339892	1	0.644679	1.11042	Pericytes	eQTL	pvalue	0.00144042	8
chr17:59755930_60223954	BRIP1	chr17	59755930	60223954	rs61169879	chr17:59917366	0.0976	INTS2	ENSG00000108506	526	0.537253	0.378133	0.0297531	0.0209071	0.0339546	1	0.887833	1.30182	Astrocytes	eQTL	pvalue	0.999806	2
chr17:7316027_7557834	CHRNB1	chr17	7316027	7557834	rs12600861	chr17:7355621	-0.08	ZBTB4	ENSG00000174282	518	0.569597	0.350962	0.028182	0.0173306	0.0339288	1	0.474903	1.21886	Inhibitory neurons	eQTL	pvalue	0.99849	1
chr5:59795704_60605290	ELOVL7 - ELOVL7	chr5	59795704	60605290	rs1867598	chr5:60137959	-0.1457	NDUFAF2	ENSG00000164182	1120	0.485855	0.41152	0.0372133	0.0314858	0.0339261	1	0.470536	1.40166	Endothelial cells	eQTL	pvalue	3.85651e-07	9
chr17:7316027_7557834	CHRNB1	chr17	7316027	7557834	rs12600861	chr17:7355621	-0.08	FXR2	ENSG00000129245	518	0.568951	0.350564	0.0288381	0.0177349	0.0339115	-1	0.521236	0.918387	Pericytes	eQTL	pvalue	0.99977	1
chr14:55237857_55847737	GCH1	chr14	55237857	55847737	rs11158026	chr14:55348869	-0.0929	LGALS3	ENSG00000131981	947	0.355851	0.517404	0.0378471	0.0549954	0.033902	1	0.581837	1.19235	Pericytes	eQTL	pvalue	0.000175114	8
chr17:7316027_7557834	CHRNB1	chr17	7316027	7557834	rs12600861	chr17:7355621	-0.08	KIAA0753	ENSG00000198920	454	0.573791	0.352871	0.0244433	0.0149983	0.0338965	-1	0.339207	0.941427	Excitatory neurons	eQTL	pvalue	3.16923e-19	7
chr17:59755930_60223954	BRIP1	chr17	59755930	60223954	rs61169879	chr17:59917366	0.0976	AC080038.1	ENSG00000011028	526	0.544673	0.383356	0.0223881	0.0157235	0.0338594	1	0.454373	1.5385	Endothelial cells	eQTL	pvalue	NA	2
chr14:55237857_55847737	GCH1	chr14	55237857	55847737	rs11158026	chr14:55348869	-0.0929	FBXO34	ENSG00000178974	947	0.355692	0.517173	0.0380272	0.0552573	0.0338504	-1	0.354805	0.7338	Microglia	eQTL	pvalue	0.00459848	3
chr4:77013191_77440333	FAM47E - FAM47E-STBD1	chr4	77013191	77440333	rs6854006	chr4:77198054	-0.0971	RCHY1	ENSG00000163743	1139	0.369594	0.510397	0.0362128	0.0499748	0.0338205	1	0.427568	1.02332	Astrocytes	eQTL	pvalue	0.823378	4
chr4:77013191_77440333	FAM47E - FAM47E-STBD1	chr4	77013191	77440333	rs6854006	chr4:77198054	-0.0971	NUP54	ENSG00000138750	1149	0.365896	0.505321	0.0398974	0.0550665	0.0338199	1	0.556136	1.63667	Excitatory neurons	eQTL	pvalue	0.960173	3
chr19:2296859_2363805	AC005258.1 - SPPL2B	chr19	2296859	2363805	rs55818311	chr19:2341047	-0.088	SCAMP4	ENSG00000227500	168	0.81956	0.121911	0.021548	0.00317148	0.0338098	1	0.875	1.41558	OPCs / COPs	eQTL	pvalue	0.0209517	5
chr4:77010876_77205746	SCARB2 - FAM47E	chr4	77010876	77205746	rs4101061	chr4:77147969	-0.0958	SDAD1	ENSG00000198301	786	0.386611	0.521586	0.0247015	0.0332915	0.0338092	1	0.784987	1.26807	Pericytes	eQTL	pvalue	3.784e-09	6
chr4:77013191_77440333	FAM47E - FAM47E-STBD1	chr4	77013191	77440333	rs6854006	chr4:77198054	-0.0971	CCNI	ENSG00000118816	1149	0.369201	0.509885	0.036616	0.0505349	0.033763	1	0.626632	1.07598	Pericytes	eQTL	pvalue	0.789094	3
chr12:123192508_123751339	HIP1R - HIP1R	chr12	123192508	123751339	rs10847864	chr12:123326598	0.1725	PITPNM2	ENSG00000090975	492	0.260774	0.480534	0.0791451	0.145808	0.0337377	-1	0.573171	0.988438	Astrocytes	eQTL	pvalue	0.999994	1
chr14:55237857_55847737	GCH1	chr14	55237857	55847737	rs11158026	chr14:55348869	-0.0929	CNIH1	ENSG00000100528	947	0.367045	0.533679	0.0267243	0.0388231	0.033729	1	0.477297	1.19634	Excitatory neurons	eQTL	pvalue	0.843994	4
chr4:77010876_77205746	SCARB2 - FAM47E	chr4	77010876	77205746	rs4101061	chr4:77147969	-0.0958	SCARB2	ENSG00000138760	786	0.384911	0.519292	0.0264387	0.0356353	0.0337226	-1	0.240458	0.75941	Endothelial cells	eQTL	pvalue	0.0724429	4
chr14:55237857_55847737	GCH1	chr14	55237857	55847737	rs11158026	chr14:55348869	-0.0929	FBXO34	ENSG00000178974	947	0.358976	0.521948	0.0348076	0.0505761	0.0336922	-1	0.352693	0.713966	Excitatory neurons	eQTL	pvalue	0.00459848	3
chr14:55237857_55847737	GCH1	chr14	55237857	55847737	rs11158026	chr14:55348869	-0.0929	CNIH1	ENSG00000100528	947	0.363686	0.528795	0.0300998	0.0437311	0.033688	-1	0.338965	0.75882	Pericytes	eQTL	pvalue	0.843994	4
chr4:17622910_18238345	LCORL	chr4	17622910	18238345	rs34025766	chr4:17968811	-0.1119	FAM184B	ENSG00000047662	954	0.565131	0.295855	0.0691597	0.0361726	0.0336811	-1	0.204403	0.844038	OPCs / COPs	eQTL	pvalue	NA	5
chr12:123192508_123751339	HIP1R - HIP1R	chr12	123192508	123751339	rs10847864	chr12:123326598	0.1725	CLIP1	ENSG00000130779	492	0.300639	0.553994	0.0393101	0.0724039	0.0336523	1	0.158537	1.0517	OPCs / COPs	eQTL	pvalue	0.968496	2
chr5:59795704_60605290	ELOVL7 - ELOVL7	chr5	59795704	60605290	rs1867598	chr5:60137959	-0.1457	PART1	ENSG00000152931	1120	0.485066	0.410851	0.0381697	0.0322961	0.0336171	-1	0.655357	0.892299	Endothelial cells	eQTL	pvalue	NA	NA
chr17:7316027_7557834	CHRNB1	chr17	7316027	7557834	rs12600861	chr17:7355621	-0.08	KDM6B	ENSG00000132510	518	0.569561	0.35094	0.0284192	0.0174771	0.033603	-1	0.243243	0.804743	Excitatory neurons	eQTL	pvalue	0.999994	1
chr4:77010876_77205746	SCARB2 - FAM47E	chr4	77010876	77205746	rs4101061	chr4:77147969	-0.0958	2011-09-01	ENSG00000138758	786	0.381263	0.514371	0.0301373	0.0406254	0.0336029	1	0.667939	1.22836	Astrocytes	eQTL	pvalue	0.681902	2
chr14:55237857_55847737	GCH1	chr14	55237857	55847737	rs11158026	chr14:55348869	-0.0929	ATG14	ENSG00000126775	947	0.355244	0.516521	0.0385883	0.0560733	0.0335741	-1	0.287223	0.855292	Microglia	eQTL	pvalue	0.326846	3
chr14:55237857_55847737	GCH1	chr14	55237857	55847737	rs11158026	chr14:55348869	-0.0929	CNIH1	ENSG00000100528	947	0.367138	0.533814	0.0267001	0.0387882	0.0335595	-1	0.642027	0.787558	Astrocytes	eQTL	pvalue	0.843994	4
chr3:17892417_18467316	TBC1D5	chr3	17892417	18467316	rs73038319	chr3:18361759	-0.1805	TBC1D5	ENSG00000131374	823	0.452879	0.432274	0.0416139	0.039687	0.033546	-1	0.673147	0.984834	OPCs / COPs	eQTL	pvalue	6.51864e-10	6
chr17:7316027_7557834	CHRNB1	chr17	7316027	7557834	rs12600861	chr17:7355621	-0.08	AC129492.1	ENSG00000179094	518	0.569766	0.351066	0.0282559	0.0173766	0.0335354	-1	0.233591	0.854993	Excitatory neurons	eQTL	pvalue	NA	3
chr6:32114515_32909533	HLA-DQA1	chr6	32114515	32909533	rs112485576	chr6:32578772	-0.1933	UQCC2	ENSG00000137288	1648	0.107486	0.419865	0.0895105	0.349614	0.033524	1	0.557039	1.01728	Oligodendrocytes	eQTL	pvalue	0.0595477	6
chr4:77010876_77205746	SCARB2 - FAM47E	chr4	77010876	77205746	rs4101061	chr4:77147969	-0.0958	G3BP2	ENSG00000138757	786	0.388205	0.523736	0.0232368	0.0313158	0.0335061	1	0.71883	1.10377	OPCs / COPs	eQTL	pvalue	0.983145	1
chr4:76843886_77211104	SCARB2 - SCARB2	chr4	76843886	77211104	rs6825004	chr4:77110365	0.0686	RCHY1	ENSG00000163743	1313	0.373316	0.505805	0.0371255	0.0502677	0.033486	-1	0.331302	0.819512	Astrocytes	eQTL	pvalue	0.823378	4
chr14:55237857_55847737	GCH1	chr14	55237857	55847737	rs11158026	chr14:55348869	-0.0929	ATG14	ENSG00000126775	947	0.368815	0.536252	0.0250545	0.0363955	0.0334828	-1	0.342133	0.825877	Endothelial cells	eQTL	pvalue	0.326846	3
chr4:77013191_77440333	FAM47E - FAM47E-STBD1	chr4	77013191	77440333	rs6854006	chr4:77198054	-0.0971	SDAD1	ENSG00000198301	1149	0.371963	0.5137	0.0339779	0.0468918	0.0334666	1	0.798085	1.06463	Pericytes	eQTL	pvalue	3.784e-09	6
chr4:76843886_77211104	SCARB2 - SCARB2	chr4	76843886	77211104	rs6825004	chr4:77110365	0.0686	G3BP2	ENSG00000138757	1313	0.371275	0.503039	0.0391764	0.0530465	0.0334631	1	0.366337	1.14084	Pericytes	eQTL	pvalue	0.983145	1
chr14:55237857_55847737	GCH1	chr14	55237857	55847737	rs11158026	chr14:55348869	-0.0929	MAPK1IP1L	ENSG00000168175	947	0.367481	0.534314	0.0264009	0.0383532	0.0334505	1	0.391763	1.08434	OPCs / COPs	eQTL	pvalue	0.389494	4
chr4:77013191_77440333	FAM47E - FAM47E-STBD1	chr4	77013191	77440333	rs6854006	chr4:77198054	-0.0971	FAM47E-STBD1	ENSG00000272414	1149	0.368936	0.509519	0.0370152	0.0510865	0.0334433	-1	0.475196	0.476275	Excitatory neurons	eQTL	pvalue	1.57859e-07	5
chr4:77010876_77205746	SCARB2 - FAM47E	chr4	77010876	77205746	rs4101061	chr4:77147969	-0.0958	G3BP2	ENSG00000138757	786	0.388826	0.524574	0.0226441	0.0305162	0.0334396	-1	0.245547	0.821809	Excitatory neurons	eQTL	pvalue	0.983145	1
chr4:77010876_77205746	SCARB2 - FAM47E	chr4	77010876	77205746	rs4101061	chr4:77147969	-0.0958	FAM47E-STBD1	ENSG00000272414	786	0.384447	0.518667	0.0270251	0.0364268	0.0334345	-1	0.298982	0.940472	Excitatory neurons	eQTL	pvalue	1.57859e-07	5
chr4:76843886_77211104	SCARB2 - SCARB2	chr4	76843886	77211104	rs6825004	chr4:77110365	0.0686	NAAA	ENSG00000138744	1313	0.330838	0.448251	0.0796525	0.107887	0.0333717	1	0.128713	1.04613	Microglia	eQTL	pvalue	3.31295e-06	7
chr14:55237857_55847737	GCH1	chr14	55237857	55847737	rs11158026	chr14:55348869	-0.0929	GMFB	ENSG00000197045	947	0.356504	0.518353	0.0374135	0.0543654	0.0333633	1	0.670539	1.0757	Astrocytes	eQTL	pvalue	0.323144	6
chr17:7316027_7557834	CHRNB1	chr17	7316027	7557834	rs12600861	chr17:7355621	-0.08	CHD3	ENSG00000170004	518	0.571881	0.352369	0.0262736	0.0161554	0.0333206	-1	0.289575	0.780717	Inhibitory neurons	eQTL	pvalue	1	1
chr17:7316027_7557834	CHRNB1	chr17	7316027	7557834	rs12600861	chr17:7355621	-0.08	ATP1B2	ENSG00000129244	518	0.557093	0.343258	0.0410655	0.0252695	0.0333139	-1	0.399614	0.942703	Inhibitory neurons	eQTL	pvalue	0.179759	4
chr17:7316027_7557834	CHRNB1	chr17	7316027	7557834	rs12600861	chr17:7355621	-0.08	NAA38	ENSG00000183011	518	0.571581	0.352184	0.0266109	0.0163633	0.0332605	1	0.46332	1.91687	Endothelial cells	eQTL	pvalue	0.00827246	10
chr14:55237857_55847737	GCH1	chr14	55237857	55847737	rs11158026	chr14:55348869	-0.0929	LGALS3	ENSG00000131981	947	0.362098	0.526487	0.0318682	0.0463028	0.0332434	1	0.786695	1.20553	Microglia	eQTL	pvalue	0.000175114	8
chr4:77013191_77440333	FAM47E - FAM47E-STBD1	chr4	77013191	77440333	rs6854006	chr4:77198054	-0.0971	SCARB2	ENSG00000138760	1149	0.368579	0.509027	0.0374669	0.0517105	0.0332159	1	0.2698	1.02744	Endothelial cells	eQTL	pvalue	0.0724429	4
chr5:59795704_60605290	ELOVL7 - ELOVL7	chr5	59795704	60605290	rs1867598	chr5:60137959	-0.1457	PART1	ENSG00000152931	1120	0.470227	0.398283	0.053227	0.0450501	0.0332124	1	0.654464	1.20758	Excitatory neurons	eQTL	pvalue	NA	NA
chr4:76843886_77211104	SCARB2 - SCARB2	chr4	76843886	77211104	rs6825004	chr4:77110365	0.0686	THAP6	ENSG00000174796	1313	0.363666	0.492729	0.0469011	0.0635129	0.033191	1	0.720487	1.11042	Pericytes	eQTL	pvalue	0.00144042	8
chr10:103578711_104509673	GBF1	chr10	103578711	104509673	rs10748818	chr10:104015279	-0.1188	ARMH3	ENSG00000120029	1080	0.776511	0.111031	0.069391	0.00988885	0.0331779	-1	0.47037	0.539772	Endothelial cells	eQTL	pvalue	NA	3
chr17:7316027_7557834	CHRNB1	chr17	7316027	7557834	rs12600861	chr17:7355621	-0.08	EIF5A	ENSG00000132507	518	0.572372	0.352672	0.0258756	0.0159103	0.0331699	1	0.735521	1.20265	Endothelial cells	eQTL	pvalue	0.890877	3
chr4:77013191_77440333	FAM47E - FAM47E-STBD1	chr4	77013191	77440333	rs6854006	chr4:77198054	-0.0971	2011-09-01	ENSG00000138758	1149	0.364708	0.503681	0.0413592	0.0570861	0.0331651	-1	0.56832	0.878133	Astrocytes	eQTL	pvalue	0.681902	2
chr17:59755930_60223954	BRIP1	chr17	59755930	60223954	rs61169879	chr17:59917366	0.0976	INTS2	ENSG00000108506	526	0.540798	0.380628	0.026683	0.018747	0.0331435	-1	0.653992	0.82921	Endothelial cells	eQTL	pvalue	0.999806	2
chr17:7316027_7557834	CHRNB1	chr17	7316027	7557834	rs12600861	chr17:7355621	-0.08	KIAA0753	ENSG00000198920	454	0.563749	0.346696	0.0349543	0.0214632	0.0331377	1	0.621145	1.17933	Endothelial cells	eQTL	pvalue	3.16923e-19	7
chr14:55237857_55847737	GCH1	chr14	55237857	55847737	rs11158026	chr14:55348869	-0.0929	SAMD4A	ENSG00000020577	947	0.367277	0.534017	0.0267344	0.0388384	0.0331329	1	0.500528	1.44791	Inhibitory neurons	eQTL	pvalue	0.999268	1
chr14:55237857_55847737	GCH1	chr14	55237857	55847737	rs11158026	chr14:55348869	-0.0929	LGALS3	ENSG00000131981	947	0.361654	0.525841	0.032359	0.0470165	0.0331288	-1	0.856389	0.895326	Astrocytes	eQTL	pvalue	0.000175114	8
chr14:55237857_55847737	GCH1	chr14	55237857	55847737	rs11158026	chr14:55348869	-0.0929	KTN1	ENSG00000126777	947	0.363927	0.529146	0.0301087	0.0437447	0.033073	-1	0.289335	0.821393	Microglia	eQTL	pvalue	0.639773	2
chr4:76843886_77211104	SCARB2 - SCARB2	chr4	76843886	77211104	rs6825004	chr4:77110365	0.0686	NUP54	ENSG00000138750	1313	0.365174	0.494772	0.0454449	0.06154	0.0330689	1	0.67936	1.22862	Excitatory neurons	eQTL	pvalue	0.960173	3
chr4:77013191_77440333	FAM47E - FAM47E-STBD1	chr4	77013191	77440333	rs6854006	chr4:77198054	-0.0971	G3BP2	ENSG00000138757	1149	0.372964	0.515083	0.0331743	0.0457824	0.0329958	1	0.606614	1.10377	OPCs / COPs	eQTL	pvalue	0.983145	1
chr4:76843886_77211104	SCARB2 - SCARB2	chr4	76843886	77211104	rs6825004	chr4:77110365	0.0686	CDKL2	ENSG00000138769	1313	0.358453	0.485667	0.0522147	0.0707125	0.0329528	1	0.728104	1.24361	Oligodendrocytes	eQTL	pvalue	1.86966e-09	8
chr17:7316027_7557834	CHRNB1	chr17	7316027	7557834	rs12600861	chr17:7355621	-0.08	MPDU1	ENSG00000129255	518	0.571888	0.352374	0.0265079	0.0163002	0.0329301	1	0.660232	1.38721	Endothelial cells	eQTL	pvalue	0.144211	8
chr4:17622910_18238345	LCORL	chr4	17622910	18238345	rs34025766	chr4:17968811	-0.1119	MED28	ENSG00000118579	954	0.528639	0.276751	0.106146	0.0555365	0.0329263	-1	0.29979	0.777644	Oligodendrocytes	eQTL	pvalue	0.00785226	8
chr4:77013191_77440333	FAM47E - FAM47E-STBD1	chr4	77013191	77440333	rs6854006	chr4:77198054	-0.0971	G3BP2	ENSG00000138757	1149	0.373556	0.5159	0.0326151	0.0450102	0.0329194	-1	0.390775	0.886269	Excitatory neurons	eQTL	pvalue	0.983145	1
chr14:55237857_55847737	GCH1	chr14	55237857	55847737	rs11158026	chr14:55348869	-0.0929	KTN1	ENSG00000126777	947	0.368869	0.536331	0.0252376	0.0366622	0.0329009	1	0.707497	4.77124	Inhibitory neurons	eQTL	pvalue	0.639773	2
chr4:77010876_77205746	SCARB2 - FAM47E	chr4	77010876	77205746	rs4101061	chr4:77147969	-0.0958	USO1	ENSG00000138768	786	0.3826	0.516175	0.0291044	0.0392326	0.0328886	-1	0.605598	0.843175	Microglia	eQTL	pvalue	0.918012	2
chr17:7316027_7557834	CHRNB1	chr17	7316027	7557834	rs12600861	chr17:7355621	-0.08	KIAA0753	ENSG00000198920	454	0.575498	0.353921	0.023363	0.014335	0.0328822	-1	0.182819	0.806997	Microglia	eQTL	pvalue	3.16923e-19	7
chr4:77010876_77205746	SCARB2 - FAM47E	chr4	77010876	77205746	rs4101061	chr4:77147969	-0.0958	USO1	ENSG00000138768	786	0.382489	0.516025	0.0292192	0.0393874	0.0328796	1	0.720102	1.33703	OPCs / COPs	eQTL	pvalue	0.918012	2
chr17:7316027_7557834	CHRNB1	chr17	7316027	7557834	rs12600861	chr17:7355621	-0.08	ELP5	ENSG00000170291	518	0.568218	0.350113	0.0302529	0.0186078	0.0328083	-1	0.65444	0.969827	Endothelial cells	eQTL	pvalue	6.47714e-06	9
chr17:44368776_45218787	WNT3	chr17	44368776	45218787	rs11658976	chr17:44866805	-0.0917	ARL17A	ENSG00000185829	687	4.54106e-19	0.434061	5.5779e-19	0.533134	0.0328053	1	0.716157	1.29868	OPCs / COPs	eQTL	pvalue	NA	NA
chr14:55237857_55847737	GCH1	chr14	55237857	55847737	rs11158026	chr14:55348869	-0.0929	WDHD1	ENSG00000198554	947	0.338645	0.492385	0.0555077	0.0806747	0.0327877	-1	0.541711	0.89423	Inhibitory neurons	eQTL	pvalue	1.82371e-11	5
chr14:55237857_55847737	GCH1	chr14	55237857	55847737	rs11158026	chr14:55348869	-0.0929	SOCS4	ENSG00000180008	947	0.365542	0.531493	0.0286199	0.0415803	0.0327651	-1	0.461457	0.859548	Astrocytes	eQTL	pvalue	1.85889e-06	6
chr4:76843886_77211104	SCARB2 - SCARB2	chr4	76843886	77211104	rs6825004	chr4:77110365	0.0686	SCARB2	ENSG00000138760	1313	0.371279	0.503044	0.0395033	0.0534901	0.0326834	-1	0.371668	0.75941	Endothelial cells	eQTL	pvalue	0.0724429	4
chr14:55237857_55847737	GCH1	chr14	55237857	55847737	rs11158026	chr14:55348869	-0.0929	SAMD4A	ENSG00000020577	947	0.367243	0.533967	0.0269539	0.039158	0.032679	1	0.498416	1.15086	OPCs / COPs	eQTL	pvalue	0.999268	1
chr17:7316027_7557834	CHRNB1	chr17	7316027	7557834	rs12600861	chr17:7355621	-0.08	CHD3	ENSG00000170004	518	0.572828	0.352953	0.0257681	0.0158447	0.032606	1	0.667954	1.60234	Microglia	eQTL	pvalue	1	1
chr4:77013191_77440333	FAM47E - FAM47E-STBD1	chr4	77013191	77440333	rs6854006	chr4:77198054	-0.0971	USO1	ENSG00000138768	1149	0.366416	0.506039	0.0399066	0.0550806	0.0325579	1	0.489121	1.15447	Microglia	eQTL	pvalue	0.918012	2
chr8:22422923_22544158	BIN3	chr8	22422923	22544158	rs2280104	chr8:22525980	0.0783	ENTPD4	ENSG00000197217	188	0.757753	0.187853	0.0175642	0.0043218	0.0325083	-1	0.0691489	0.625078	Oligodendrocytes	eQTL	pvalue	2.06793e-11	6
chr14:55237857_55847737	GCH1	chr14	55237857	55847737	rs11158026	chr14:55348869	-0.0929	GMFB	ENSG00000197045	947	0.366948	0.533538	0.027362	0.0397517	0.0323996	1	0.742344	1.13368	Endothelial cells	eQTL	pvalue	0.323144	6
chr4:77013191_77440333	FAM47E - FAM47E-STBD1	chr4	77013191	77440333	rs6854006	chr4:77198054	-0.0971	USO1	ENSG00000138768	1149	0.360811	0.498299	0.0455795	0.0629153	0.0323953	-1	0.575283	0.808043	OPCs / COPs	eQTL	pvalue	0.918012	2
chr4:76843886_77211104	SCARB2 - SCARB2	chr4	76843886	77211104	rs6825004	chr4:77110365	0.0686	G3BP2	ENSG00000138757	1313	0.374488	0.507392	0.0364263	0.0493215	0.0323715	-1	0.256664	0.768317	Excitatory neurons	eQTL	pvalue	0.983145	1
chr14:55237857_55847737	GCH1	chr14	55237857	55847737	rs11158026	chr14:55348869	-0.0929	SAMD4A	ENSG00000020577	947	0.369573	0.537356	0.0247538	0.0359593	0.032358	1	0.878564	1.32296	Pericytes	eQTL	pvalue	0.999268	1
chr17:7316027_7557834	CHRNB1	chr17	7316027	7557834	rs12600861	chr17:7355621	-0.08	FXR2	ENSG00000129245	518	0.575333	0.354496	0.023431	0.0144049	0.0323354	1	0.579151	1.34493	Excitatory neurons	eQTL	pvalue	0.99977	1
chr4:76843886_77211104	SCARB2 - SCARB2	chr4	76843886	77211104	rs6825004	chr4:77110365	0.0686	SDAD1	ENSG00000198301	1313	0.36704	0.497302	0.0439068	0.0594568	0.0322944	1	0.649657	1.00538	Pericytes	eQTL	pvalue	3.784e-09	6
chr12:123192508_123751339	HIP1R - HIP1R	chr12	123192508	123751339	rs10847864	chr12:123326598	0.1725	RILPL1	ENSG00000188026	492	0.292908	0.539747	0.047536	0.0875633	0.0322465	1	0.794715	1.14128	Pericytes	eQTL	pvalue	0.0660196	3
chr5:59795704_60605290	ELOVL7 - ELOVL7	chr5	59795704	60605290	rs1867598	chr5:60137959	-0.1457	ERCC8	ENSG00000049167	1120	0.449101	0.380389	0.0748822	0.0633931	0.0322338	1	0.280357	1.07688	Inhibitory neurons	eQTL	pvalue	8.57283e-09	8
chr14:55237857_55847737	GCH1	chr14	55237857	55847737	rs11158026	chr14:55348869	-0.0929	CNIH1	ENSG00000100528	947	0.368092	0.535201	0.0262927	0.0381971	0.0322176	1	0.347413	1.31325	Microglia	eQTL	pvalue	0.843994	4
chr5:59795704_60605290	ELOVL7 - ELOVL7	chr5	59795704	60605290	rs1867598	chr5:60137959	-0.1457	PDE4D	ENSG00000113448	1120	0.456273	0.386464	0.0677327	0.0573375	0.0321932	-1	0.305357	0.927865	Astrocytes	eQTL	pvalue	0.9832	1
chr14:55237857_55847737	GCH1	chr14	55237857	55847737	rs11158026	chr14:55348869	-0.0929	KTN1	ENSG00000126777	947	0.359569	0.522809	0.0348258	0.0506042	0.0321919	1	0.241816	1.06698	Oligodendrocytes	eQTL	pvalue	0.639773	2
chr4:76843886_77211104	SCARB2 - SCARB2	chr4	76843886	77211104	rs6825004	chr4:77110365	0.0686	G3BP2	ENSG00000138757	1313	0.370458	0.501932	0.0405479	0.0549061	0.0321565	1	0.522468	1.1859	OPCs / COPs	eQTL	pvalue	0.983145	1
chr14:55237857_55847737	GCH1	chr14	55237857	55847737	rs11158026	chr14:55348869	-0.0929	SAMD4A	ENSG00000020577	947	0.366246	0.532518	0.0281676	0.0409233	0.0321452	1	0.598733	1.9277	Astrocytes	eQTL	pvalue	0.999268	1
chr4:76843886_77211104	SCARB2 - SCARB2	chr4	76843886	77211104	rs6825004	chr4:77110365	0.0686	FAM47E-STBD1	ENSG00000272414	1313	0.367488	0.497907	0.043525	0.0589396	0.0321403	-1	0.226961	0.894792	Excitatory neurons	eQTL	pvalue	1.57859e-07	5
chr5:59795704_60605290	ELOVL7 - ELOVL7	chr5	59795704	60605290	rs1867598	chr5:60137959	-0.1457	SMIM15	ENSG00000188725	1120	0.465795	0.394529	0.0582591	0.0493134	0.0321042	1	0.577679	1.2282	Excitatory neurons	eQTL	pvalue	0.22832	9
chr8:16667877_16740814	FGF20	chr8	16667877	16740814	rs620513	chr8:16697593	-0.1	MICU3	ENSG00000155970	359	0.534871	0.407851	0.0143154	0.0108837	0.0320788	-1	0.192201	0.65449	Microglia	eQTL	pvalue	3.12317e-06	6
chr16:30519348_31380596	SETD1A	chr16	30519348	31380596	rs11150601	chr16:30977799	0.0878	DOC2A	ENSG00000149927	302	0.447445	0.498639	0.0103567	0.0115096	0.03205	1	0.357616	2.5397	Excitatory neurons	eQTL	pvalue	0.0185536	4
chr14:55237857_55847737	GCH1	chr14	55237857	55847737	rs11158026	chr14:55348869	-0.0929	CNIH1	ENSG00000100528	947	0.36949	0.537234	0.0249857	0.0362969	0.0319937	1	0.643083	1.13109	Endothelial cells	eQTL	pvalue	0.843994	4
chr10:121303920_121711232	BAG3	chr10	121303920	121711232	rs72840788	chr10:121415685	0.0744	MCMBP	ENSG00000197771	908	0.773795	0.0984546	0.0850151	0.010785	0.0319506	1	0.870044	1.71371	Excitatory neurons	eQTL	pvalue	0.998215	2
chr4:77010876_77205746	SCARB2 - FAM47E	chr4	77010876	77205746	rs4101061	chr4:77147969	-0.0958	NUP54	ENSG00000138750	786	0.339893	0.458558	0.0722146	0.0973945	0.0319397	1	0.717557	1.04362	Inhibitory neurons	eQTL	pvalue	0.960173	3
chr8:16667877_16740814	FGF20	chr8	16667877	16740814	rs620513	chr8:16697593	-0.1	VPS37A	ENSG00000155975	359	0.510007	0.388891	0.0392981	0.0299338	0.0318701	1	0.657382	1.16803	OPCs / COPs	eQTL	pvalue	0.534958	4
chr4:76843886_77211104	SCARB2 - SCARB2	chr4	76843886	77211104	rs6825004	chr4:77110365	0.0686	2011-09-01	ENSG00000138758	1251	0.358436	0.485482	0.0527909	0.0714705	0.0318201	-1	0.669864	0.942006	Astrocytes	eQTL	pvalue	0.681902	2
chr6:32114515_32909533	HLA-DQA1	chr6	32114515	32909533	rs112485576	chr6:32578772	-0.1933	NEU1	ENSG00000204386	4517	0.00154563	0.313152	0.00320976	0.650279	0.0318132	-1	0.532433	0.522071	Excitatory neurons	eQTL	pvalue	1.93154e-05	5
chr5:59795704_60605290	ELOVL7 - ELOVL7	chr5	59795704	60605290	rs1867598	chr5:60137959	-0.1457	ERCC8	ENSG00000049167	1120	0.458978	0.388755	0.065249	0.0552342	0.0317836	-1	0.586607	0.99248	Microglia	eQTL	pvalue	8.57283e-09	8
chr5:59795704_60605290	ELOVL7 - ELOVL7	chr5	59795704	60605290	rs1867598	chr5:60137959	-0.1457	NDUFAF2	ENSG00000164182	1120	0.425321	0.360247	0.098921	0.0837544	0.0317567	-1	0.540179	0.943204	Astrocytes	eQTL	pvalue	3.85651e-07	9
chr11:82988682_83555289	DLG2	chr11	82988682	83555289	rs12283611	chr11:83487277	-0.1009	MIR4300HG	ENSG00000245832	751	0.49027	0.3877	0.0505027	0.0399054	0.0316221	-1	0.684421	0.972011	Astrocytes	eQTL	pvalue	NA	NA
chr4:77013191_77440333	FAM47E - FAM47E-STBD1	chr4	77013191	77440333	rs6854006	chr4:77198054	-0.0971	NUP54	ENSG00000138750	1149	0.328359	0.453481	0.0783844	0.108221	0.0315533	1	0.617058	1.04362	Inhibitory neurons	eQTL	pvalue	0.960173	3
chr17:7316027_7557834	CHRNB1	chr17	7316027	7557834	rs12600861	chr17:7355621	-0.08	DVL2	ENSG00000004975	518	0.574701	0.354107	0.0245786	0.0151128	0.0315013	-1	0.428571	0.728079	OPCs / COPs	eQTL	pvalue	0.0113615	4
chr21:38713436_38969670	DYRK1A	chr21	38713436	38969670	rs2248244	chr21:38852361	0.0852	VPS26C	ENSG00000157538	553	0.772074	0.137991	0.0496019	0.00883373	0.0314992	-1	0.0777577	0.666232	Microglia	eQTL	pvalue	NA	6
chr14:88365902_88641174	GALC	chr14	88365902	88641174	rs979812	chr14:88464264	0.088	KCNK10	ENSG00000100433	779	0.66179	0.238799	0.0499346	0.0179868	0.0314893	1	0.245186	1.26322	Oligodendrocytes	eQTL	pvalue	0.00757969	4
chr17:59755930_60223954	BRIP1	chr17	59755930	60223954	rs61169879	chr17:59917366	0.0976	TANC2	ENSG00000170921	192	0.63466	0.312605	0.0142714	0.00699796	0.0314657	-1	0.229167	0.992936	Astrocytes	eQTL	pvalue	1	1
chr8:16667877_16740814	FGF20	chr8	16667877	16740814	rs620513	chr8:16697593	-0.1	VPS37A	ENSG00000155975	359	0.53341	0.406736	0.0161398	0.0122755	0.0314389	-1	0.13649	0.92807	Endothelial cells	eQTL	pvalue	0.534958	4
chr8:22422923_22544158	BIN3	chr8	22422923	22544158	rs2280104	chr8:22525980	0.0783	PPP3CC	ENSG00000120910	188	0.757812	0.187868	0.0183618	0.00452062	0.0314374	-1	0.0797872	0.537693	OPCs / COPs	eQTL	pvalue	0.0166246	3
chr8:16667877_16740814	FGF20	chr8	16667877	16740814	rs620513	chr8:16697593	-0.1	MICU3	ENSG00000155970	359	0.532303	0.405892	0.0172521	0.0131236	0.0314297	-1	0.320334	0.917518	Oligodendrocytes	eQTL	pvalue	3.12317e-06	6
chr3:17892417_18467316	TBC1D5	chr3	17892417	18467316	rs73038319	chr3:18361759	-0.1805	TBC1D5	ENSG00000131374	823	0.462462	0.441422	0.0331294	0.0315907	0.0313966	-1	0.309842	0.586962	Astrocytes	eQTL	pvalue	6.51864e-10	6
chr17:44368776_45218787	WNT3	chr17	44368776	45218787	rs11658976	chr17:44866805	-0.0917	NSF	ENSG00000073969	687	3.57607e-19	0.341821	6.55765e-19	0.626786	0.0313926	1	0.317322	1.27593	Excitatory neurons	eQTL	pvalue	0.713682	4
chr4:76843886_77211104	SCARB2 - SCARB2	chr4	76843886	77211104	rs6825004	chr4:77110365	0.0686	USO1	ENSG00000138768	1313	0.362002	0.490475	0.0493414	0.0668211	0.0313599	1	0.578827	1.31491	OPCs / COPs	eQTL	pvalue	0.918012	2
chr17:7316027_7557834	CHRNB1	chr17	7316027	7557834	rs12600861	chr17:7355621	-0.08	KIAA0753	ENSG00000198920	454	0.572192	0.351888	0.0276561	0.0169767	0.0312877	1	0.623348	1.22707	Pericytes	eQTL	pvalue	3.16923e-19	7
chr17:7316027_7557834	CHRNB1	chr17	7316027	7557834	rs12600861	chr17:7355621	-0.08	POLR2A	ENSG00000181222	518	0.5588	0.344309	0.0406213	0.0249979	0.0312718	1	0.826255	1.30893	Microglia	eQTL	pvalue	1	1
chr4:76843886_77211104	SCARB2 - SCARB2	chr4	76843886	77211104	rs6825004	chr4:77110365	0.0686	USO1	ENSG00000138768	1313	0.361237	0.489438	0.0501493	0.0679158	0.0312594	-1	0.497334	0.843175	Microglia	eQTL	pvalue	0.918012	2
chr8:16667877_16740814	FGF20	chr8	16667877	16740814	rs620513	chr8:16697593	-0.1	ZDHHC2	ENSG00000104219	359	0.533925	0.407129	0.0157358	0.0119676	0.0312429	-1	0.4039	0.889436	Microglia	eQTL	pvalue	0.00703301	4
chr17:7316027_7557834	CHRNB1	chr17	7316027	7557834	rs12600861	chr17:7355621	-0.08	TP53	ENSG00000141510	518	0.56586	0.348659	0.0335813	0.0206602	0.031239	-1	0.198842	0.741298	Pericytes	eQTL	pvalue	0.912223	3
chr17:7316027_7557834	CHRNB1	chr17	7316027	7557834	rs12600861	chr17:7355621	-0.08	POLR2A	ENSG00000181222	518	0.571754	0.352291	0.0276912	0.0170309	0.0312334	1	0.754826	1.52607	Inhibitory neurons	eQTL	pvalue	1	1
chr17:7316027_7557834	CHRNB1	chr17	7316027	7557834	rs12600861	chr17:7355621	-0.08	AC129492.1	ENSG00000179094	518	0.566034	0.348766	0.0334188	0.0205601	0.031221	-1	0.0868726	0.893968	Oligodendrocytes	eQTL	pvalue	NA	3
chr18:31093423_31489345	ASXL3	chr18	31093423	31489345	rs1941685	chr18:31304318	0.0596	NOL4	ENSG00000101746	668	0.788169	0.0729641	0.0986812	0.00910424	0.0310811	1	0.733533	2.25692	Pericytes	eQTL	pvalue	0.998788	1
chr17:7316027_7557834	CHRNB1	chr17	7316027	7557834	rs12600861	chr17:7355621	-0.08	KDM6B	ENSG00000132510	518	0.573383	0.353295	0.0261587	0.0160868	0.0310763	-1	0.202703	0.710325	Pericytes	eQTL	pvalue	0.999994	1
chr21:38713436_38969670	DYRK1A	chr21	38713436	38969670	rs2248244	chr21:38852361	0.0852	PIGP	ENSG00000185808	553	0.764631	0.136661	0.0574373	0.0102346	0.0310367	1	0.931284	1.30715	Astrocytes	eQTL	pvalue	0.000394929	8
chr17:7316027_7557834	CHRNB1	chr17	7316027	7557834	rs12600861	chr17:7355621	-0.08	ATP1B2	ENSG00000129244	518	0.545649	0.336206	0.0539506	0.0332112	0.0309835	1	0.754826	1.40488	OPCs / COPs	eQTL	pvalue	0.179759	4
chr17:59755930_60223954	BRIP1	chr17	59755930	60223954	rs61169879	chr17:59917366	0.0976	TANC2	ENSG00000170921	192	0.638218	0.314357	0.0110668	0.00542005	0.0309383	-1	0.536458	0.665437	Microglia	eQTL	pvalue	1	1
chr17:7316027_7557834	CHRNB1	chr17	7316027	7557834	rs12600861	chr17:7355621	-0.08	MPDU1	ENSG00000129255	518	0.574136	0.353759	0.0254994	0.0156807	0.0309251	-1	0.69305	0.875741	Pericytes	eQTL	pvalue	0.144211	8
chr17:7316027_7557834	CHRNB1	chr17	7316027	7557834	rs12600861	chr17:7355621	-0.08	NAA38	ENSG00000183011	518	0.571516	0.352144	0.0281444	0.0173105	0.0308848	-1	0.513514	0.48899	Excitatory neurons	eQTL	pvalue	0.00827246	10
chr3:150799693_151184042	MED12L	chr3	150799693	151184042	rs11707416	chr3:151108965	-0.0644	MED12L	ENSG00000144893	591	0.794874	0.0170171	0.153993	0.00326592	0.0308497	1	0.538071	1.49871	Microglia	eQTL	pvalue	0.999999	1
chr17:7316027_7557834	CHRNB1	chr17	7316027	7557834	rs12600861	chr17:7355621	-0.08	EIF5A	ENSG00000132507	518	0.568765	0.350449	0.0309203	0.019021	0.0308444	1	0.687259	1.19124	Inhibitory neurons	eQTL	pvalue	0.890877	3
chr9:17522028_17613834	SH3GL2	chr9	17522028	17613834	rs13294100	chr9:17579690	-0.092	CNTLN	ENSG00000044459	148	0.825157	0.128651	0.0133129	0.0020448	0.0308339	1	0.662162	1.49786	Pericytes	eQTL	pvalue	NA	7
chr4:76843886_77211104	SCARB2 - SCARB2	chr4	76843886	77211104	rs6825004	chr4:77110365	0.0686	NUP54	ENSG00000138750	1313	0.326311	0.442117	0.0852588	0.115486	0.0308276	1	0.798934	1.04362	Inhibitory neurons	eQTL	pvalue	0.960173	3
chr17:7316027_7557834	CHRNB1	chr17	7316027	7557834	rs12600861	chr17:7355621	-0.08	NDEL1	ENSG00000166579	517	0.573108	0.353121	0.0266191	0.0163706	0.0307819	-1	0.491296	0.881047	OPCs / COPs	eQTL	pvalue	0.979221	2
chr17:59755930_60223954	BRIP1	chr17	59755930	60223954	rs61169879	chr17:59917366	0.0976	METTL2A	ENSG00000087995	526	0.544487	0.383225	0.0244136	0.0171522	0.0307223	-1	0.591255	0.850355	Excitatory neurons	eQTL	pvalue	1.77338e-05	8
chr17:7316027_7557834	CHRNB1	chr17	7316027	7557834	rs12600861	chr17:7355621	-0.08	ACADVL	ENSG00000072778	518	0.537738	0.331332	0.0620231	0.0381853	0.0307217	-1	0.322394	0.7352	Inhibitory neurons	eQTL	pvalue	1.31058e-07	6
chr17:7316027_7557834	CHRNB1	chr17	7316027	7557834	rs12600861	chr17:7355621	-0.08	MED31	ENSG00000108590	516	0.574061	0.353665	0.0257792	0.0158513	0.0306437	-1	0.401163	0.987697	Oligodendrocytes	eQTL	pvalue	0.000283388	8
chr17:7316027_7557834	CHRNB1	chr17	7316027	7557834	rs12600861	chr17:7355621	-0.08	EIF5A	ENSG00000132507	518	0.574112	0.353744	0.025734	0.0158257	0.0305851	1	0.22973	1.02058	Oligodendrocytes	eQTL	pvalue	0.890877	3
chr17:7316027_7557834	CHRNB1	chr17	7316027	7557834	rs12600861	chr17:7355621	-0.08	CYB5D1	ENSG00000182224	518	0.574635	0.354066	0.0252225	0.0155105	0.0305658	-1	0.451737	0.985599	Excitatory neurons	eQTL	pvalue	4.5752e-05	10
chr14:88365902_88641174	GALC	chr14	88365902	88641174	rs979812	chr14:88464264	0.088	AL162171.1	ENSG00000070778	779	0.652281	0.235368	0.060139	0.0216699	0.0305421	1	0.786906	1.17772	Inhibitory neurons	eQTL	pvalue	NA	4
chr4:17622910_18238345	LCORL	chr4	17622910	18238345	rs34025766	chr4:17968811	-0.1119	DCAF16	ENSG00000163257	954	0.592024	0.309934	0.0443318	0.0231779	0.0305323	1	0.924528	1.14872	OPCs / COPs	eQTL	pvalue	0.00409866	8
chr17:59755930_60223954	BRIP1	chr17	59755930	60223954	rs61169879	chr17:59917366	0.0976	TLK2	ENSG00000146872	526	0.539983	0.380054	0.0290333	0.0204039	0.0305262	-1	0.279468	0.965201	Microglia	eQTL	pvalue	1	1
chr3:17892417_18467316	TBC1D5	chr3	17892417	18467316	rs73038319	chr3:18361759	-0.1805	KCNH8	ENSG00000183960	420	0.709936	0.199641	0.0468033	0.013131	0.0304889	1	0.771429	1.37242	Inhibitory neurons	eQTL	pvalue	0.000102484	4
chr17:7316027_7557834	CHRNB1	chr17	7316027	7557834	rs12600861	chr17:7355621	-0.08	KDM6B	ENSG00000132510	518	0.577406	0.355774	0.0225152	0.0138425	0.0304621	1	0.357143	1.6041	Inhibitory neurons	eQTL	pvalue	0.999994	1
chr17:7316027_7557834	CHRNB1	chr17	7316027	7557834	rs12600861	chr17:7355621	-0.08	SAT2	ENSG00000141504	518	0.57541	0.354544	0.0245374	0.0150885	0.0304198	1	0.235521	1.07004	Endothelial cells	eQTL	pvalue	0.0176163	9
chr18:40526104_40970344	RIT2	chr18	40526104	40970344	rs12456492	chr18:40673380	-0.0868	RIT2	ENSG00000152214	709	0.0783216	0.00807541	0.800678	0.0825241	0.030401	1	0.424542	1.07136	OPCs / COPs	eQTL	pvalue	0.0600485	8
chr17:7316027_7557834	CHRNB1	chr17	7316027	7557834	rs12600861	chr17:7355621	-0.08	AC129492.1	ENSG00000179094	518	0.577155	0.355619	0.0228107	0.0140246	0.0303906	1	0.604247	1.21591	Astrocytes	eQTL	pvalue	NA	3
chr10:121107348_121859599	INPP5F	chr10	121107348	121859599	rs117896735	chr10:121536327	0.5832	MCMBP	ENSG00000197771	1751	0.717707	0.0981498	0.135316	0.0184748	0.0303519	1	0.733866	1.71371	Excitatory neurons	eQTL	pvalue	0.998215	2
chr17:59755930_60223954	BRIP1	chr17	59755930	60223954	rs61169879	chr17:59917366	0.0976	MED13	ENSG00000108510	526	0.528042	0.37165	0.0410782	0.0288816	0.0303485	1	0.235741	1.04093	Excitatory neurons	eQTL	pvalue	1	1
chr17:7316027_7557834	CHRNB1	chr17	7316027	7557834	rs12600861	chr17:7355621	-0.08	ATP1B2	ENSG00000129244	518	0.576217	0.355041	0.0238044	0.014637	0.0303	-1	0.6139	0.901512	Excitatory neurons	eQTL	pvalue	0.179759	4
chr17:59755930_60223954	BRIP1	chr17	59755930	60223954	rs61169879	chr17:59917366	0.0976	INTS2	ENSG00000108506	526	0.547199	0.385133	0.021956	0.015423	0.0302893	1	0.48289	1.45156	Excitatory neurons	eQTL	pvalue	0.999806	2
chr19:2296859_2363805	AC005258.1 - SPPL2B	chr19	2296859	2363805	rs55818311	chr19:2341047	-0.088	REXO1	ENSG00000079313	168	0.827673	0.123117	0.0165099	0.0024256	0.0302737	-1	0.22619	0.40397	Excitatory neurons	eQTL	pvalue	0.567928	2
chr8:16667877_16740814	FGF20	chr8	16667877	16740814	rs620513	chr8:16697593	-0.1	SLC7A2	ENSG00000003989	359	0.522558	0.398462	0.0276663	0.0210659	0.0302478	1	0.45961	1.14537	Pericytes	eQTL	pvalue	1.17264e-08	6
chr3:17892417_18467316	TBC1D5	chr3	17892417	18467316	rs73038319	chr3:18361759	-0.1805	TBC1D5	ENSG00000131374	823	0.46557	0.444388	0.0306161	0.029193	0.0302331	-1	0.578372	0.992941	Pericytes	eQTL	pvalue	6.51864e-10	6
chr17:7316027_7557834	CHRNB1	chr17	7316027	7557834	rs12600861	chr17:7355621	-0.08	EIF4A1	ENSG00000161960	518	0.568263	0.35014	0.0318221	0.0195772	0.0301972	1	0.702703	1.01813	Pericytes	eQTL	pvalue	0.999614	1
chr8:16667877_16740814	FGF20	chr8	16667877	16740814	rs620513	chr8:16697593	-0.1	VPS37A	ENSG00000155975	359	0.534977	0.407931	0.0152965	0.0116337	0.030162	-1	0.364903	0.796009	Oligodendrocytes	eQTL	pvalue	0.534958	4
chr17:7316027_7557834	CHRNB1	chr17	7316027	7557834	rs12600861	chr17:7355621	-0.08	ELP5	ENSG00000170291	518	0.567107	0.349428	0.0330218	0.0203166	0.0301263	1	0.449807	1.00268	OPCs / COPs	eQTL	pvalue	6.47714e-06	9
chr10:15520940_15641438	ITGA8	chr10	15520940	15641438	rs896435	chr10:15557406	0.0763	C1QL3	ENSG00000165985	174	0.625728	0.329325	0.00974713	0.00509987	0.0300999	1	0.201149	1.2354	Excitatory neurons	eQTL	pvalue	0.718803	5
chr17:7316027_7557834	CHRNB1	chr17	7316027	7557834	rs12600861	chr17:7355621	-0.08	ACADVL	ENSG00000072778	518	0.569764	0.351065	0.0303863	0.0186927	0.0300922	1	0.629344	1.28541	Astrocytes	eQTL	pvalue	1.31058e-07	6
chr17:59755930_60223954	BRIP1	chr17	59755930	60223954	rs61169879	chr17:59917366	0.0976	2010-03-01	ENSG00000173838	397	0.542599	0.380102	0.0277893	0.0194369	0.0300731	1	0.428212	1.58299	OPCs / COPs	eQTL	pvalue	3.44665e-16	8
chr8:16667877_16740814	FGF20	chr8	16667877	16740814	rs620513	chr8:16697593	-0.1	MTUS1	ENSG00000129422	359	0.523374	0.399083	0.026959	0.0205267	0.0300571	1	0.481894	1.09384	Inhibitory neurons	eQTL	pvalue	1.14383e-05	4
chr17:43273992_44243979	LINC02210-CRHR1	chr17	43273992	44243979	rs62053943	chr17:43744203	-0.3461	ARL17A	ENSG00000185829	2413	1.24459e-21	0.4768	1.28736e-21	0.493157	0.0300438	1	0.907998	1.21419	Pericytes	eQTL	pvalue	NA	NA
chr17:7316027_7557834	CHRNB1	chr17	7316027	7557834	rs12600861	chr17:7355621	-0.08	TP53	ENSG00000141510	518	0.578169	0.356244	0.0220254	0.0135411	0.0300199	1	0.675676	1.71903	Microglia	eQTL	pvalue	0.912223	3
chr17:7316027_7557834	CHRNB1	chr17	7316027	7557834	rs12600861	chr17:7355621	-0.08	ELP5	ENSG00000170291	518	0.564669	0.347926	0.0355259	0.0218595	0.0300194	-1	0.455598	0.804107	Excitatory neurons	eQTL	pvalue	6.47714e-06	9
chr8:16667877_16740814	FGF20	chr8	16667877	16740814	rs620513	chr8:16697593	-0.1	MICU3	ENSG00000155970	359	0.533243	0.406609	0.0171215	0.0130255	0.0300011	-1	0.415042	0.920456	Pericytes	eQTL	pvalue	3.12317e-06	6
chr17:7316027_7557834	CHRNB1	chr17	7316027	7557834	rs12600861	chr17:7355621	-0.08	NDEL1	ENSG00000166579	517	0.568023	0.349988	0.0322045	0.0198129	0.0299719	-1	0.425532	0.960288	Pericytes	eQTL	pvalue	0.979221	2
chr11:10519870_10737173	RNF141	chr11	10519870	10737173	rs7938782	chr11:10558777	0.0674	AMPD3	ENSG00000133805	391	0.320715	0.00317993	0.639837	0.0063141	0.0299545	1	0.828645	1.14033	Inhibitory neurons	eQTL	pvalue	1.33135e-08	5
chr17:7316027_7557834	CHRNB1	chr17	7316027	7557834	rs12600861	chr17:7355621	-0.08	ZBTB4	ENSG00000174282	518	0.564029	0.347531	0.0362655	0.0223155	0.029859	-1	0.218147	0.784567	OPCs / COPs	eQTL	pvalue	0.99849	1
chr17:7316027_7557834	CHRNB1	chr17	7316027	7557834	rs12600861	chr17:7355621	-0.08	DNAH2	ENSG00000183914	518	0.576369	0.355134	0.0239287	0.014714	0.0298541	1	0.583012	1.13497	Excitatory neurons	eQTL	pvalue	2.48852e-21	3
chr3:17892417_18467316	TBC1D5	chr3	17892417	18467316	rs73038319	chr3:18361759	-0.1805	KCNH8	ENSG00000183960	420	0.680921	0.191481	0.0763589	0.0214431	0.0297961	1	0.845238	1.17183	Pericytes	eQTL	pvalue	0.000102484	4
chr17:7316027_7557834	CHRNB1	chr17	7316027	7557834	rs12600861	chr17:7355621	-0.08	NLGN2	ENSG00000169992	518	0.569896	0.351146	0.0304954	0.0187603	0.0297023	1	0.629344	1.13563	Excitatory neurons	eQTL	pvalue	0.992625	1
chr4:17622910_18238345	LCORL	chr4	17622910	18238345	rs34025766	chr4:17968811	-0.1119	QDPR	ENSG00000151552	954	0.581604	0.304479	0.0553324	0.0289377	0.0296468	-1	0.678197	0.84076	Microglia	eQTL	pvalue	0.0658164	6
chr17:7316027_7557834	CHRNB1	chr17	7316027	7557834	rs12600861	chr17:7355621	-0.08	FXR2	ENSG00000129245	518	0.577937	0.356101	0.0224901	0.0138278	0.0296447	1	0.629344	1.1467	Inhibitory neurons	eQTL	pvalue	0.99977	1
chr17:7316027_7557834	CHRNB1	chr17	7316027	7557834	rs12600861	chr17:7355621	-0.08	FXR2	ENSG00000129245	518	0.571772	0.352302	0.0286599	0.0176294	0.029636	-1	0.264479	0.943354	Endothelial cells	eQTL	pvalue	0.99977	1
chr8:16667877_16740814	FGF20	chr8	16667877	16740814	rs620513	chr8:16697593	-0.1	MICU3	ENSG00000155970	359	0.536183	0.40885	0.0143927	0.0109451	0.0296292	-1	0.270195	0.363093	OPCs / COPs	eQTL	pvalue	3.12317e-06	6
chr17:43460181_44298279	GBA - LINC02210-CRHR1 - SNCA	chr17	43460181	44298279	rs117615688	chr17:43798308	NA	ARL17A	ENSG00000185829	2527	1.22558e-21	0.469518	1.30756e-21	0.500897	0.029585	1	0.911753	1.21419	Pericytes	eQTL	pvalue	NA	NA
chr17:7316027_7557834	CHRNB1	chr17	7316027	7557834	rs12600861	chr17:7355621	-0.08	MED31	ENSG00000108590	516	0.571236	0.351924	0.0292853	0.0180124	0.0295422	1	0.872093	1.2804	Pericytes	eQTL	pvalue	0.000283388	8
chr8:16667877_16740814	FGF20	chr8	16667877	16740814	rs620513	chr8:16697593	-0.1	CNOT7	ENSG00000198791	359	0.528381	0.402902	0.0222686	0.0169508	0.0294978	1	0.593315	3.3931	Inhibitory neurons	eQTL	pvalue	0.986495	1
chr17:59755930_60223954	BRIP1	chr17	59755930	60223954	rs61169879	chr17:59917366	0.0976	INTS2	ENSG00000108506	526	0.548437	0.386005	0.021185	0.0148811	0.0294925	-1	0.347909	0.603544	OPCs / COPs	eQTL	pvalue	0.999806	2
chr17:7316027_7557834	CHRNB1	chr17	7316027	7557834	rs12600861	chr17:7355621	-0.08	TP53	ENSG00000141510	518	0.568829	0.350488	0.031693	0.0194984	0.0294915	1	0.455598	1.04868	Endothelial cells	eQTL	pvalue	0.912223	3
chr17:7316027_7557834	CHRNB1	chr17	7316027	7557834	rs12600861	chr17:7355621	-0.08	NLGN2	ENSG00000169992	518	0.573575	0.353413	0.0270092	0.0166125	0.0293898	-1	0.411197	0.969373	Endothelial cells	eQTL	pvalue	0.992625	1
chr17:7316027_7557834	CHRNB1	chr17	7316027	7557834	rs12600861	chr17:7355621	-0.08	DLG4	ENSG00000132535	518	0.573743	0.353516	0.0268444	0.016511	0.0293853	-1	0.328185	0.602906	Astrocytes	eQTL	pvalue	0.996593	1
chr17:7316027_7557834	CHRNB1	chr17	7316027	7557834	rs12600861	chr17:7355621	-0.08	KCNAB3	ENSG00000170049	518	0.566973	0.349345	0.0336166	0.0206838	0.029382	-1	0.353282	0.819602	Inhibitory neurons	eQTL	pvalue	6.03306e-12	7
chr17:7316027_7557834	CHRNB1	chr17	7316027	7557834	rs12600861	chr17:7355621	-0.08	XAF1	ENSG00000132530	518	0.574782	0.354157	0.025819	0.0158792	0.0293633	1	0.353282	1.01415	Endothelial cells	eQTL	pvalue	2.07209e-08	9
chr16:30519348_31380596	SETD1A	chr16	30519348	31380596	rs11150601	chr16:30977799	0.0878	INO80E	ENSG00000169592	280	0.547814	0.401625	0.0122561	0.00895613	0.0293479	1	0.546429	1.41366	Excitatory neurons	eQTL	pvalue	0.0174147	6
chr17:7316027_7557834	CHRNB1	chr17	7316027	7557834	rs12600861	chr17:7355621	-0.08	RANGRF	ENSG00000108961	518	0.576926	0.355478	0.0237043	0.0145763	0.0293161	1	0.310811	1.14184	Excitatory neurons	eQTL	pvalue	0.0207633	8
chr17:7316027_7557834	CHRNB1	chr17	7316027	7557834	rs12600861	chr17:7355621	-0.08	PFAS	ENSG00000178921	518	0.569955	0.351183	0.0306763	0.0188721	0.0293134	-1	0.222008	0.908769	Excitatory neurons	eQTL	pvalue	2.79097e-08	5
chr2:135237974_135755629	TMEM163	chr2	135237974	135755629	rs57891859	chr2:135464616	0.0856	CCNT2	ENSG00000082258	738	0.000574378	0.269441	0.00149055	0.699191	0.0293026	-1	0.228997	0.654555	Oligodendrocytes	eQTL	pvalue	0.498104	2
chr17:7316027_7557834	CHRNB1	chr17	7316027	7557834	rs12600861	chr17:7355621	-0.08	C17orf100	ENSG00000256806	516	0.571351	0.351995	0.0293276	0.0180387	0.0292883	1	0.864341	1.06419	Inhibitory neurons	eQTL	pvalue	0.00377834	NA
chr17:59755930_60223954	BRIP1	chr17	59755930	60223954	rs61169879	chr17:59917366	0.0976	BRIP1	ENSG00000136492	526	0.521859	0.367298	0.0478873	0.0336751	0.0292802	1	0.576046	1.22339	Excitatory neurons	eQTL	pvalue	5.37816e-13	5
chr3:17892417_18467316	TBC1D5	chr3	17892417	18467316	rs73038319	chr3:18361759	-0.1805	TBC1D5	ENSG00000131374	823	0.449585	0.429131	0.047099	0.0449269	0.0292577	-1	0.477521	0.907121	Endothelial cells	eQTL	pvalue	6.51864e-10	6
chr17:7316027_7557834	CHRNB1	chr17	7316027	7557834	rs12600861	chr17:7355621	-0.08	AC129492.1	ENSG00000179094	518	0.573087	0.353112	0.0275791	0.0169639	0.0292573	-1	0.305019	0.930007	Endothelial cells	eQTL	pvalue	NA	3
chr8:16667877_16740814	FGF20	chr8	16667877	16740814	rs620513	chr8:16697593	-0.1	VPS37A	ENSG00000155975	359	0.535363	0.408225	0.0154552	0.0117557	0.029201	-1	0.545961	0.729387	Inhibitory neurons	eQTL	pvalue	0.534958	4
chr16:30519348_31380596	SETD1A	chr16	30519348	31380596	rs11150601	chr16:30977799	0.0878	DOC2A	ENSG00000149927	302	0.448591	0.499916	0.0105726	0.0117531	0.0291666	-1	0.400662	0.750229	Inhibitory neurons	eQTL	pvalue	0.0185536	4
chr17:76353910_76446689	DNAH17	chr17	76353910	76446689	rs666463	chr17:76425480	0.1097	TNRC6C	ENSG00000078687	321	0.77544	0.148351	0.0395498	0.00753726	0.0291215	-1	0.554517	0.93172	Oligodendrocytes	eQTL	pvalue	0.999998	1
chr17:7316027_7557834	CHRNB1	chr17	7316027	7557834	rs12600861	chr17:7355621	-0.08	DVL2	ENSG00000004975	518	0.577272	0.355691	0.0234884	0.0144435	0.0291051	1	0.718147	1.07691	Astrocytes	eQTL	pvalue	0.0113615	4
chr17:7316027_7557834	CHRNB1	chr17	7316027	7557834	rs12600861	chr17:7355621	-0.08	ALOX15B	ENSG00000179593	518	0.572864	0.352975	0.0278997	0.0171616	0.0290998	1	0.303089	1.16378	Microglia	eQTL	pvalue	1.91965e-12	7
chr8:22422923_22544158	BIN3	chr8	22422923	22544158	rs2280104	chr8:22525980	0.0783	ENTPD4	ENSG00000197217	188	0.761831	0.188864	0.0162382	0.00399651	0.0290705	-1	0.148936	0.635829	Microglia	eQTL	pvalue	2.06793e-11	6
chr17:7316027_7557834	CHRNB1	chr17	7316027	7557834	rs12600861	chr17:7355621	-0.08	PITPNM3	ENSG00000091622	329	0.627747	0.311723	0.0210609	0.0104292	0.0290401	-1	0.151976	0.392457	Excitatory neurons	eQTL	pvalue	0.999504	1
chr17:59755930_60223954	BRIP1	chr17	59755930	60223954	rs61169879	chr17:59917366	0.0976	INTS2	ENSG00000108506	526	0.548207	0.385843	0.0216914	0.015238	0.0290214	-1	0.372624	0.79313	Pericytes	eQTL	pvalue	0.999806	2
chr8:22422923_22544158	BIN3	chr8	22422923	22544158	rs2280104	chr8:22525980	0.0783	SLC39A14	ENSG00000104635	188	0.753221	0.18673	0.0248948	0.00614261	0.0290115	1	0.797872	1.09467	Inhibitory neurons	eQTL	pvalue	0.314629	3
chr17:59755930_60223954	BRIP1	chr17	59755930	60223954	rs61169879	chr17:59917366	0.0976	INTS2	ENSG00000108506	526	0.544582	0.383291	0.0253536	0.0178156	0.0289578	-1	0.709125	0.843826	Microglia	eQTL	pvalue	0.999806	2
chr17:7316027_7557834	CHRNB1	chr17	7316027	7557834	rs12600861	chr17:7355621	-0.08	DLG4	ENSG00000132535	518	0.576372	0.355136	0.0245071	0.0150713	0.0289139	-1	0.432432	0.892583	Inhibitory neurons	eQTL	pvalue	0.996593	1
chr8:16667877_16740814	FGF20	chr8	16667877	16740814	rs620513	chr8:16697593	-0.1	ZDHHC2	ENSG00000104219	359	0.530611	0.404602	0.0203799	0.0155112	0.0288963	-1	0.392758	0.903876	Astrocytes	eQTL	pvalue	0.00703301	4
chr17:59755930_60223954	BRIP1	chr17	59755930	60223954	rs61169879	chr17:59917366	0.0976	AC080038.1	ENSG00000011028	526	0.545602	0.38401	0.024375	0.0171269	0.0288862	-1	0.403042	0.962837	Astrocytes	eQTL	pvalue	NA	2
chr17:7316027_7557834	CHRNB1	chr17	7316027	7557834	rs12600861	chr17:7355621	-0.08	ASGR1	ENSG00000141505	518	0.565973	0.348729	0.0349231	0.0214893	0.028885	-1	0.332046	0.853151	Inhibitory neurons	eQTL	pvalue	0.000452324	9
chr17:7316027_7557834	CHRNB1	chr17	7316027	7557834	rs12600861	chr17:7355621	-0.08	NDEL1	ENSG00000166579	517	0.574843	0.35419	0.026074	0.0160366	0.0288572	1	0.524178	1.09239	Inhibitory neurons	eQTL	pvalue	0.979221	2
chr17:7316027_7557834	CHRNB1	chr17	7316027	7557834	rs12600861	chr17:7355621	-0.08	ACADVL	ENSG00000072778	518	0.575416	0.354547	0.0255185	0.0156946	0.0288237	1	0.671815	2.08813	Endothelial cells	eQTL	pvalue	1.31058e-07	6
chr12:123192508_123751339	HIP1R - HIP1R	chr12	123192508	123751339	rs10847864	chr12:123326598	0.1725	C12orf65	ENSG00000130921	492	0.173366	0.319466	0.168285	0.310073	0.0288105	-1	0.445122	0.933483	Inhibitory neurons	eQTL	pvalue	0.172329	5
chr17:7316027_7557834	CHRNB1	chr17	7316027	7557834	rs12600861	chr17:7355621	-0.08	EIF5A	ENSG00000132507	518	0.571019	0.351838	0.0299753	0.0184408	0.0287269	-1	0.484556	0.98216	Pericytes	eQTL	pvalue	0.890877	3
chr17:59755930_60223954	BRIP1	chr17	59755930	60223954	rs61169879	chr17:59917366	0.0976	TLK2	ENSG00000146872	526	0.538441	0.378969	0.0316536	0.02225	0.0286863	1	0.730038	1.54598	Astrocytes	eQTL	pvalue	1	1
chr8:16667877_16740814	FGF20	chr8	16667877	16740814	rs620513	chr8:16697593	-0.1	ZDHHC2	ENSG00000104219	359	0.532889	0.406339	0.018229	0.0138714	0.0286714	-1	0.420613	0.818548	Oligodendrocytes	eQTL	pvalue	0.00703301	4
chr8:16667877_16740814	FGF20	chr8	16667877	16740814	rs620513	chr8:16697593	-0.1	MICU3	ENSG00000155970	359	0.535019	0.407963	0.0161129	0.0122577	0.0286477	-1	0.395543	0.234444	Excitatory neurons	eQTL	pvalue	3.12317e-06	6
chr17:7316027_7557834	CHRNB1	chr17	7316027	7557834	rs12600861	chr17:7355621	-0.08	KDM6B	ENSG00000132510	518	0.578976	0.356741	0.0220926	0.0135839	0.0286062	1	0.333977	2.36169	Astrocytes	eQTL	pvalue	0.999994	1
chr17:59755930_60223954	BRIP1	chr17	59755930	60223954	rs61169879	chr17:59917366	0.0976	METTL2A	ENSG00000087995	526	0.54763	0.385437	0.0225369	0.0158335	0.0285622	-1	0.330798	0.754312	Inhibitory neurons	eQTL	pvalue	1.77338e-05	8
chr3:48268509_49248608	IP6K2	chr3	48268509	49248608	rs12497850	chr3:48748989	0.0367	ZNF589	ENSG00000164048	630	0.413551	0.00552725	0.545114	0.0072571	0.0285507	1	0.744444	1.1371	Microglia	eQTL	pvalue	6.50061e-07	9
chr17:7316027_7557834	CHRNB1	chr17	7316027	7557834	rs12600861	chr17:7355621	-0.08	DLG4	ENSG00000132535	518	0.566658	0.349151	0.0344469	0.0211962	0.0285474	1	0.376448	1.00155	Excitatory neurons	eQTL	pvalue	0.996593	1
chr17:59755930_60223954	BRIP1	chr17	59755930	60223954	rs61169879	chr17:59917366	0.0976	TBX2	ENSG00000121068	526	0.541759	0.381305	0.0284183	0.019973	0.0285446	1	0.368821	1.18225	Endothelial cells	eQTL	pvalue	0.964019	1
chr17:59755930_60223954	BRIP1	chr17	59755930	60223954	rs61169879	chr17:59917366	0.0976	TLK2	ENSG00000146872	526	0.541225	0.380928	0.0289829	0.0203705	0.0284938	-1	0.357414	0.898272	Pericytes	eQTL	pvalue	1	1
chr17:7316027_7557834	CHRNB1	chr17	7316027	7557834	rs12600861	chr17:7355621	-0.08	GPS2	ENSG00000132522	518	0.568016	0.349988	0.0331505	0.0203975	0.0284489	1	0.685328	1.0995	Oligodendrocytes	eQTL	pvalue	0.590138	4
chr17:7316027_7557834	CHRNB1	chr17	7316027	7557834	rs12600861	chr17:7355621	-0.08	XAF1	ENSG00000132530	518	0.577528	0.355849	0.0236516	0.0145447	0.028427	-1	0.573359	0.990704	Astrocytes	eQTL	pvalue	2.07209e-08	9
chr17:7316027_7557834	CHRNB1	chr17	7316027	7557834	rs12600861	chr17:7355621	-0.08	AC129492.1	ENSG00000179094	518	0.575439	0.354562	0.0257475	0.0158361	0.0284157	-1	0.552124	0.952417	OPCs / COPs	eQTL	pvalue	NA	3
chr17:59755930_60223954	BRIP1	chr17	59755930	60223954	rs61169879	chr17:59917366	0.0976	NACA2	ENSG00000253506	526	0.549079	0.386457	0.0211741	0.0148745	0.0284153	1	0.806084	2.54656	Endothelial cells	eQTL	pvalue	0.0989263	10
chr17:7316027_7557834	CHRNB1	chr17	7316027	7557834	rs12600861	chr17:7355621	-0.08	ZBTB4	ENSG00000174282	518	0.572597	0.35281	0.0285907	0.017588	0.0284142	1	0.722008	1.11049	Endothelial cells	eQTL	pvalue	0.99849	1
chr17:7316027_7557834	CHRNB1	chr17	7316027	7557834	rs12600861	chr17:7355621	-0.08	POLR2A	ENSG00000181222	518	0.569909	0.351154	0.031306	0.0192611	0.0283695	-1	0.749035	0.96232	Pericytes	eQTL	pvalue	1	1
chr17:59755930_60223954	BRIP1	chr17	59755930	60223954	rs61169879	chr17:59917366	0.0976	TLK2	ENSG00000146872	526	0.548348	0.385942	0.0219544	0.0154238	0.0283324	1	0.536122	2.15075	Oligodendrocytes	eQTL	pvalue	1	1
chr17:7316027_7557834	CHRNB1	chr17	7316027	7557834	rs12600861	chr17:7355621	-0.08	ATP1B2	ENSG00000129244	518	0.573465	0.353345	0.0277752	0.0170856	0.0283291	-1	0.316602	0.688698	Astrocytes	eQTL	pvalue	0.179759	4
chr17:7316027_7557834	CHRNB1	chr17	7316027	7557834	rs12600861	chr17:7355621	-0.08	TMEM107	ENSG00000179029	518	0.576255	0.355064	0.0250112	0.0153826	0.0282866	1	0.772201	1.52773	Inhibitory neurons	eQTL	pvalue	0.0289056	10
chr17:7316027_7557834	CHRNB1	chr17	7316027	7557834	rs12600861	chr17:7355621	-0.08	XAF1	ENSG00000132530	518	0.575634	0.354682	0.0256388	0.0157693	0.0282761	1	0.57529	1.39913	Pericytes	eQTL	pvalue	2.07209e-08	9
chr8:16667877_16740814	FGF20	chr8	16667877	16740814	rs620513	chr8:16697593	-0.1	VPS37A	ENSG00000155975	359	0.535951	0.408674	0.0154131	0.0117245	0.0282381	1	0.465181	1.68229	Microglia	eQTL	pvalue	0.534958	4
chr17:7316027_7557834	CHRNB1	chr17	7316027	7557834	rs12600861	chr17:7355621	-0.08	XAF1	ENSG00000132530	518	0.568336	0.350185	0.0329852	0.0202959	0.0281978	1	0.702703	1.04919	OPCs / COPs	eQTL	pvalue	2.07209e-08	9
chr8:16667877_16740814	FGF20	chr8	16667877	16740814	rs620513	chr8:16697593	-0.1	MTMR7	ENSG00000003987	359	0.5317	0.405432	0.0197109	0.0150018	0.0281556	1	0.629526	1.00483	OPCs / COPs	eQTL	pvalue	1.63744e-09	6
chr17:7316027_7557834	CHRNB1	chr17	7316027	7557834	rs12600861	chr17:7355621	-0.08	ZBTB4	ENSG00000174282	518	0.558398	0.344061	0.0429575	0.0264405	0.0281429	-1	0.471042	0.939383	Excitatory neurons	eQTL	pvalue	0.99849	1
chr6:32114515_32909533	HLA-DQA1	chr6	32114515	32909533	rs112485576	chr6:32578772	-0.1933	CLIC1	ENSG00000213719	3621	0.0013361	0.270681	0.00343764	0.696404	0.0281405	-1	0.456228	0.936388	Endothelial cells	eQTL	pvalue	0.0124562	8
chr17:7316027_7557834	CHRNB1	chr17	7316027	7557834	rs12600861	chr17:7355621	-0.08	CD68	ENSG00000129226	518	0.571142	0.351914	0.030218	0.0185909	0.0281355	-1	0.598456	0.725012	Microglia	eQTL	pvalue	0.000599774	7
chr17:7316027_7557834	CHRNB1	chr17	7316027	7557834	rs12600861	chr17:7355621	-0.08	AC129492.1	ENSG00000179094	518	0.577426	0.355786	0.0239486	0.014728	0.028111	-1	0.22973	0.831891	Inhibitory neurons	eQTL	pvalue	NA	3
chr17:7316027_7557834	CHRNB1	chr17	7316027	7557834	rs12600861	chr17:7355621	-0.08	EIF4A1	ENSG00000161960	518	0.575627	0.354677	0.0257649	0.0158472	0.0280838	1	0.855212	1.79222	Microglia	eQTL	pvalue	0.999614	1
chr17:7316027_7557834	CHRNB1	chr17	7316027	7557834	rs12600861	chr17:7355621	-0.08	C17orf100	ENSG00000256806	516	0.5774	0.355722	0.0240505	0.0147889	0.0280382	1	0.848837	1.69141	Excitatory neurons	eQTL	pvalue	0.00377834	NA
chr17:7316027_7557834	CHRNB1	chr17	7316027	7557834	rs12600861	chr17:7355621	-0.08	CHD3	ENSG00000170004	518	0.576727	0.355355	0.0247011	0.0151918	0.0280246	-1	0.305019	0.982379	Excitatory neurons	eQTL	pvalue	1	1
chr17:59755930_60223954	BRIP1	chr17	59755930	60223954	rs61169879	chr17:59917366	0.0976	MED13	ENSG00000108510	526	0.526862	0.37082	0.0436262	0.0306772	0.0280152	1	0.520913	1.23854	Pericytes	eQTL	pvalue	1	1
chr17:7316027_7557834	CHRNB1	chr17	7316027	7557834	rs12600861	chr17:7355621	-0.08	TRAPPC1	ENSG00000170043	518	0.575288	0.354468	0.0261557	0.0160881	0.0280001	1	0.675676	1.50845	Pericytes	eQTL	pvalue	0.227722	5
chr17:59755930_60223954	BRIP1	chr17	59755930	60223954	rs61169879	chr17:59917366	0.0976	TBX2	ENSG00000121068	526	0.547461	0.385318	0.0230395	0.0161878	0.0279941	-1	0.498099	0.814772	Pericytes	eQTL	pvalue	0.964019	1
chr17:7316027_7557834	CHRNB1	chr17	7316027	7557834	rs12600861	chr17:7355621	-0.08	EIF4A1	ENSG00000161960	518	0.573656	0.353463	0.0277943	0.0170977	0.0279887	1	0.590734	2.24616	Astrocytes	eQTL	pvalue	0.999614	1
chr17:7316027_7557834	CHRNB1	chr17	7316027	7557834	rs12600861	chr17:7355621	-0.08	KIAA0753	ENSG00000198920	454	0.572472	0.35206	0.0294379	0.0180758	0.0279548	-1	0.442731	0.885365	Inhibitory neurons	eQTL	pvalue	3.16923e-19	7
chr17:59755930_60223954	BRIP1	chr17	59755930	60223954	rs61169879	chr17:59917366	0.0976	AC080038.1	ENSG00000011028	526	0.550421	0.387401	0.0201079	0.0141245	0.0279456	-1	0.268061	0.447164	Pericytes	eQTL	pvalue	NA	2
chr17:59755930_60223954	BRIP1	chr17	59755930	60223954	rs61169879	chr17:59917366	0.0976	AC080038.1	ENSG00000011028	526	0.549261	0.386584	0.0212872	0.0149546	0.0279129	-1	0.268061	0.653125	Microglia	eQTL	pvalue	NA	2
chr17:7316027_7557834	CHRNB1	chr17	7316027	7557834	rs12600861	chr17:7355621	-0.08	TXNDC17	ENSG00000129235	454	0.575697	0.354044	0.02624	0.0161092	0.0279095	-1	0.343612	0.847403	Endothelial cells	eQTL	pvalue	0.0355159	7
chr17:7316027_7557834	CHRNB1	chr17	7316027	7557834	rs12600861	chr17:7355621	-0.08	NAA38	ENSG00000183011	518	0.572274	0.352611	0.0292367	0.0179866	0.0278914	-1	0.542471	0.716879	Inhibitory neurons	eQTL	pvalue	0.00827246	10
chr17:7316027_7557834	CHRNB1	chr17	7316027	7557834	rs12600861	chr17:7355621	-0.08	GPS2	ENSG00000132522	518	0.577452	0.355802	0.0240874	0.0148138	0.0278442	-1	0.351351	0.742212	Endothelial cells	eQTL	pvalue	0.590138	4
chr17:7316027_7557834	CHRNB1	chr17	7316027	7557834	rs12600861	chr17:7355621	-0.08	SAT2	ENSG00000141504	518	0.573738	0.353513	0.0278165	0.0171116	0.0278205	-1	0.142857	0.82089	Pericytes	eQTL	pvalue	0.0176163	9
chr17:7316027_7557834	CHRNB1	chr17	7316027	7557834	rs12600861	chr17:7355621	-0.08	NDEL1	ENSG00000166579	517	0.578571	0.356486	0.022997	0.0141418	0.0278042	-1	0.462282	0.938534	Endothelial cells	eQTL	pvalue	0.979221	2
chr8:16667877_16740814	FGF20	chr8	16667877	16740814	rs620513	chr8:16697593	-0.1	MSR1	ENSG00000038945	359	0.534299	0.407414	0.0173484	0.0132008	0.027738	-1	0.462396	0.793697	Microglia	eQTL	pvalue	8.20827e-16	9
chr17:7316027_7557834	CHRNB1	chr17	7316027	7557834	rs12600861	chr17:7355621	-0.08	MED31	ENSG00000108590	516	0.5776	0.355845	0.0240386	0.0147819	0.0277346	-1	0.362403	0.38018	Inhibitory neurons	eQTL	pvalue	0.000283388	8
chr8:16667877_16740814	FGF20	chr8	16667877	16740814	rs620513	chr8:16697593	-0.1	ZDHHC2	ENSG00000104219	359	0.536649	0.409206	0.0150211	0.0114262	0.0276983	1	0.713092	1.2048	Endothelial cells	eQTL	pvalue	0.00703301	4
chr17:7316027_7557834	CHRNB1	chr17	7316027	7557834	rs12600861	chr17:7355621	-0.08	ELP5	ENSG00000170291	518	0.573241	0.353208	0.0284077	0.017476	0.0276674	-1	0.357143	0.587782	Inhibitory neurons	eQTL	pvalue	6.47714e-06	9
chr17:7316027_7557834	CHRNB1	chr17	7316027	7557834	rs12600861	chr17:7355621	-0.08	AC129492.1	ENSG00000179094	518	0.580546	0.357708	0.021128	0.0129905	0.0276278	-1	0.287645	0.459215	Microglia	eQTL	pvalue	NA	3
chr17:59755930_60223954	BRIP1	chr17	59755930	60223954	rs61169879	chr17:59917366	0.0976	METTL2A	ENSG00000087995	526	0.548977	0.386385	0.0217401	0.0152737	0.0276248	-1	0.422053	0.810762	OPCs / COPs	eQTL	pvalue	1.77338e-05	8
chr5:59795704_60605290	ELOVL7 - ELOVL7	chr5	59795704	60605290	rs1867598	chr5:60137959	-0.1457	ELOVL7	ENSG00000164181	1120	0.278552	0.235934	0.247954	0.20999	0.0275701	-1	0.642857	0.994812	Oligodendrocytes	eQTL	pvalue	0.00156092	5
chr4:17622910_18238345	LCORL	chr4	17622910	18238345	rs34025766	chr4:17968811	-0.1119	DCAF16	ENSG00000163257	954	0.588676	0.308182	0.0496398	0.0259597	0.0275426	1	0.295597	1.20527	Astrocytes	eQTL	pvalue	0.00409866	8
chr9:17522028_17613834	SH3GL2	chr9	17522028	17613834	rs13294100	chr9:17579690	-0.092	BNC2	ENSG00000173068	148	0.799021	0.124576	0.042323	0.00657112	0.0275082	1	0.736486	1.66642	Pericytes	eQTL	pvalue	0.999466	2
chr17:7316027_7557834	CHRNB1	chr17	7316027	7557834	rs12600861	chr17:7355621	-0.08	KIAA0753	ENSG00000198920	454	0.58336	0.358756	0.018871	0.0115779	0.0274351	1	0.464758	1.11044	Astrocytes	eQTL	pvalue	3.16923e-19	7
chr17:7316027_7557834	CHRNB1	chr17	7316027	7557834	rs12600861	chr17:7355621	-0.08	NAA38	ENSG00000183011	518	0.574717	0.354117	0.0270847	0.016661	0.0274207	-1	0.378378	0.833065	Pericytes	eQTL	pvalue	0.00827246	10
chr8:22422923_22544158	BIN3	chr8	22422923	22544158	rs2280104	chr8:22525980	0.0783	SORBS3	ENSG00000120896	188	0.75609	0.187441	0.0233059	0.00575032	0.0274125	1	0.712766	1.02389	OPCs / COPs	eQTL	pvalue	2.31106e-06	5
chr17:7316027_7557834	CHRNB1	chr17	7316027	7557834	rs12600861	chr17:7355621	-0.08	TMEM107	ENSG00000179029	518	0.576942	0.355487	0.0248779	0.0153013	0.0273916	1	0.46139	1.14302	Excitatory neurons	eQTL	pvalue	0.0289056	10
chr4:17622910_18238345	LCORL	chr4	17622910	18238345	rs34025766	chr4:17968811	-0.1119	LCORL	ENSG00000178177	954	0.583399	0.305419	0.0550314	0.0287825	0.0273682	1	0.408805	1.38394	Inhibitory neurons	eQTL	pvalue	0.963115	2
chr17:59755930_60223954	BRIP1	chr17	59755930	60223954	rs61169879	chr17:59917366	0.0976	TLK2	ENSG00000146872	526	0.543635	0.382625	0.0272356	0.0191418	0.0273625	1	0.382129	1.25822	Endothelial cells	eQTL	pvalue	1	1
chr8:16667877_16740814	FGF20	chr8	16667877	16740814	rs620513	chr8:16697593	-0.1	VPS37A	ENSG00000155975	359	0.537	0.409474	0.0148897	0.0113264	0.0273102	1	0.679666	2.17393	Excitatory neurons	eQTL	pvalue	0.534958	4
chr17:59755930_60223954	BRIP1	chr17	59755930	60223954	rs61169879	chr17:59917366	0.0976	NACA2	ENSG00000253506	526	0.547495	0.385342	0.0234067	0.016447	0.0273099	-1	0.553232	0.651596	Excitatory neurons	eQTL	pvalue	0.0989263	10
chr17:7316027_7557834	CHRNB1	chr17	7316027	7557834	rs12600861	chr17:7355621	-0.08	FXR2	ENSG00000129245	518	0.573201	0.353183	0.0286884	0.0176493	0.027279	-1	0.405405	0.807753	Oligodendrocytes	eQTL	pvalue	0.99977	1
chr17:7316027_7557834	CHRNB1	chr17	7316027	7557834	rs12600861	chr17:7355621	-0.08	ACADVL	ENSG00000072778	518	0.571389	0.352066	0.0305075	0.0187702	0.0272678	-1	0.316602	0.922837	Microglia	eQTL	pvalue	1.31058e-07	6
chr17:7316027_7557834	CHRNB1	chr17	7316027	7557834	rs12600861	chr17:7355621	-0.08	ARHGEF15	ENSG00000198844	518	0.579314	0.356949	0.0226083	0.0139031	0.0272258	1	0.69112	1.21698	Endothelial cells	eQTL	pvalue	0.00447718	4
chr17:7316027_7557834	CHRNB1	chr17	7316027	7557834	rs12600861	chr17:7355621	-0.08	MED31	ENSG00000108590	516	0.575679	0.354661	0.0262856	0.0161667	0.027208	1	0.678295	1.16756	Astrocytes	eQTL	pvalue	0.000283388	8
chr17:7316027_7557834	CHRNB1	chr17	7316027	7557834	rs12600861	chr17:7355621	-0.08	EIF4A1	ENSG00000161960	518	0.573502	0.353368	0.0284732	0.0175168	0.0271397	1	0.544402	2.36383	Excitatory neurons	eQTL	pvalue	0.999614	1
chr8:16667877_16740814	FGF20	chr8	16667877	16740814	rs620513	chr8:16697593	-0.1	ZDHHC2	ENSG00000104219	359	0.529049	0.403411	0.0229423	0.0174669	0.0271301	1	0.495822	1.11422	Pericytes	eQTL	pvalue	0.00703301	4
chr8:16667877_16740814	FGF20	chr8	16667877	16740814	rs620513	chr8:16697593	-0.1	SLC7A2	ENSG00000003989	359	0.533418	0.406742	0.0185766	0.0141379	0.0271255	-1	0.526462	0.896029	Astrocytes	eQTL	pvalue	1.17264e-08	6
chr8:16667877_16740814	FGF20	chr8	16667877	16740814	rs620513	chr8:16697593	-0.1	CNOT7	ENSG00000198791	359	0.533487	0.406795	0.0185125	0.0140891	0.0271169	-1	0.501393	0.674738	Oligodendrocytes	eQTL	pvalue	0.986495	1
chr17:7316027_7557834	CHRNB1	chr17	7316027	7557834	rs12600861	chr17:7355621	-0.08	ATP1B2	ENSG00000129244	518	0.578445	0.356414	0.0235798	0.0145019	0.0270597	-1	0.445946	0.853741	Endothelial cells	eQTL	pvalue	0.179759	4
chr4:17622910_18238345	LCORL	chr4	17622910	18238345	rs34025766	chr4:17968811	-0.1119	QDPR	ENSG00000151552	954	0.589059	0.308382	0.0495799	0.0259288	0.0270512	1	0.402516	1.12413	Endothelial cells	eQTL	pvalue	0.0658164	6
chr17:7316027_7557834	CHRNB1	chr17	7316027	7557834	rs12600861	chr17:7355621	-0.08	MPDU1	ENSG00000129255	518	0.57554	0.354624	0.0265301	0.0163197	0.0269868	1	0.754826	1.83462	Inhibitory neurons	eQTL	pvalue	0.144211	8
chr8:22422923_22544158	BIN3	chr8	22422923	22544158	rs2280104	chr8:22525980	0.0783	PHYHIP	ENSG00000168490	188	0.766402	0.189997	0.0133357	0.00327905	0.0269861	-1	0.159574	0.834922	Endothelial cells	eQTL	pvalue	0.873269	3
chr17:7316027_7557834	CHRNB1	chr17	7316027	7557834	rs12600861	chr17:7355621	-0.08	TRAPPC1	ENSG00000170043	518	0.578274	0.356308	0.0237986	0.0146367	0.026983	-1	0.511583	0.659078	Excitatory neurons	eQTL	pvalue	0.227722	5
chr8:16667877_16740814	FGF20	chr8	16667877	16740814	rs620513	chr8:16697593	-0.1	MTUS1	ENSG00000129422	359	0.537486	0.409844	0.0145899	0.0110981	0.0269821	-1	0.520891	0.958222	Pericytes	eQTL	pvalue	1.14383e-05	4
chr8:16667877_16740814	FGF20	chr8	16667877	16740814	rs620513	chr8:16697593	-0.1	MICU3	ENSG00000155970	359	0.535143	0.408058	0.0169406	0.0128906	0.0269678	1	0.381616	1.16216	Astrocytes	eQTL	pvalue	3.12317e-06	6
chr17:7316027_7557834	CHRNB1	chr17	7316027	7557834	rs12600861	chr17:7355621	-0.08	NLGN2	ENSG00000169992	518	0.577724	0.35597	0.0243714	0.0149897	0.0269451	-1	0.471042	0.610037	Astrocytes	eQTL	pvalue	0.992625	1
chr17:7316027_7557834	CHRNB1	chr17	7316027	7557834	rs12600861	chr17:7355621	-0.08	EIF5A	ENSG00000132507	518	0.580114	0.357442	0.0219898	0.0135223	0.0269313	1	0.851351	1.26976	OPCs / COPs	eQTL	pvalue	0.890877	3
chr17:7316027_7557834	CHRNB1	chr17	7316027	7557834	rs12600861	chr17:7355621	-0.08	CTC1	ENSG00000178971	518	0.578455	0.35642	0.0236592	0.0145509	0.0269157	-1	0.708494	0.750119	Inhibitory neurons	eQTL	pvalue	3.51223e-07	4
chr17:7316027_7557834	CHRNB1	chr17	7316027	7557834	rs12600861	chr17:7355621	-0.08	POLR2A	ENSG00000181222	518	0.575073	0.354336	0.0270484	0.0166392	0.0269035	1	0.316602	1.00371	Astrocytes	eQTL	pvalue	1	1
chr17:7316027_7557834	CHRNB1	chr17	7316027	7557834	rs12600861	chr17:7355621	-0.08	SAT2	ENSG00000141504	518	0.569591	0.350958	0.0325379	0.0200216	0.0268913	1	0.318533	1.62119	Microglia	eQTL	pvalue	0.0176163	9
chr17:44368776_45218787	WNT3	chr17	44368776	45218787	rs11658976	chr17:44866805	-0.0917	SP2	ENSG00000167182	473	0.512963	0.423094	0.0203348	0.0167454	0.0268622	1	0.5074	1.01782	Pericytes	eQTL	pvalue	0.969394	1
chr17:7316027_7557834	CHRNB1	chr17	7316027	7557834	rs12600861	chr17:7355621	-0.08	ZBTB4	ENSG00000174282	518	0.566139	0.348832	0.0360205	0.0221675	0.026841	-1	0.210425	0.912207	Astrocytes	eQTL	pvalue	0.99849	1
chr4:17622910_18238345	LCORL	chr4	17622910	18238345	rs34025766	chr4:17968811	-0.1119	DCAF16	ENSG00000163257	954	0.533761	0.279433	0.105016	0.0549507	0.0268393	1	0.646751	1.19233	Pericytes	eQTL	pvalue	0.00409866	8
chr17:44368776_45218787	WNT3	chr17	44368776	45218787	rs11658976	chr17:44866805	-0.0917	SP2	ENSG00000167182	473	0.514971	0.42475	0.0183408	0.0151007	0.0268374	-1	0.365751	0.910602	Endothelial cells	eQTL	pvalue	0.969394	1
chr10:103578711_104509673	GBF1	chr10	103578711	104509673	rs10748818	chr10:104015279	-0.1188	SUFU	ENSG00000107882	1080	0.761714	0.108915	0.0897445	0.0128055	0.026821	-1	0.339815	0.462894	Excitatory neurons	eQTL	pvalue	0.999161	1
chr17:7316027_7557834	CHRNB1	chr17	7316027	7557834	rs12600861	chr17:7355621	-0.08	RANGRF	ENSG00000108961	518	0.576273	0.355075	0.0259227	0.0159457	0.0267837	1	0.611969	2.42494	Inhibitory neurons	eQTL	pvalue	0.0207633	8
chr17:7316027_7557834	CHRNB1	chr17	7316027	7557834	rs12600861	chr17:7355621	-0.08	DVL2	ENSG00000004975	518	0.578189	0.356256	0.0240132	0.0147692	0.0267731	1	0.629344	2.76074	Excitatory neurons	eQTL	pvalue	0.0113615	4
chr5:101877132_102810119	PAM	chr5	101877132	102810119	rs26431	chr5:102365794	0.0775	PPIP5K2	ENSG00000145725	1146	0.712469	0.125659	0.114876	0.0202341	0.0267614	-1	0.731239	0.898283	Endothelial cells	eQTL	pvalue	4.05312e-10	5
chr17:7316027_7557834	CHRNB1	chr17	7316027	7557834	rs12600861	chr17:7355621	-0.08	ACADVL	ENSG00000072778	518	0.580101	0.357434	0.0221128	0.0135982	0.0267541	-1	0.389961	0.850808	Oligodendrocytes	eQTL	pvalue	1.31058e-07	6
chr17:7316027_7557834	CHRNB1	chr17	7316027	7557834	rs12600861	chr17:7355621	-0.08	ZBTB4	ENSG00000174282	518	0.578374	0.35637	0.0239002	0.0146997	0.0266556	1	0.627413	1.56796	Oligodendrocytes	eQTL	pvalue	0.99849	1
chr17:7316027_7557834	CHRNB1	chr17	7316027	7557834	rs12600861	chr17:7355621	-0.08	GPS2	ENSG00000132522	518	0.580598	0.357741	0.0217021	0.0133453	0.0266137	-1	0.749035	0.87843	Excitatory neurons	eQTL	pvalue	0.590138	4
chr17:7316027_7557834	CHRNB1	chr17	7316027	7557834	rs12600861	chr17:7355621	-0.08	NAA38	ENSG00000183011	518	0.57486	0.354205	0.0274453	0.0168841	0.0266051	1	0.442085	1.09177	Astrocytes	eQTL	pvalue	0.00827246	10
chr17:7316027_7557834	CHRNB1	chr17	7316027	7557834	rs12600861	chr17:7355621	-0.08	NDEL1	ENSG00000166579	517	0.581028	0.358001	0.0212862	0.0130889	0.0265965	1	0.77176	1.22222	Astrocytes	eQTL	pvalue	0.979221	2
chr17:7316027_7557834	CHRNB1	chr17	7316027	7557834	rs12600861	chr17:7355621	-0.08	EIF5A	ENSG00000132507	518	0.576027	0.354924	0.0263048	0.0161814	0.0265622	1	0.581081	1.01032	Excitatory neurons	eQTL	pvalue	0.890877	3
chr4:17622910_18238345	LCORL	chr4	17622910	18238345	rs34025766	chr4:17968811	-0.1119	LCORL	ENSG00000178177	954	0.584084	0.305777	0.054882	0.0287051	0.0265522	1	0.231656	1.50227	Oligodendrocytes	eQTL	pvalue	0.963115	2
chr17:7316027_7557834	CHRNB1	chr17	7316027	7557834	rs12600861	chr17:7355621	-0.08	NLGN2	ENSG00000169992	518	0.579478	0.35705	0.0228691	0.0140644	0.0265382	1	0.586873	1.10407	Oligodendrocytes	eQTL	pvalue	0.992625	1
chr17:7316027_7557834	CHRNB1	chr17	7316027	7557834	rs12600861	chr17:7355621	-0.08	KIAA0753	ENSG00000198920	454	0.580203	0.356814	0.0225938	0.0138683	0.026521	-1	0.288546	0.946797	Oligodendrocytes	eQTL	pvalue	3.16923e-19	7
chr17:7316027_7557834	CHRNB1	chr17	7316027	7557834	rs12600861	chr17:7355621	-0.08	EFNB3	ENSG00000108947	518	0.574798	0.354167	0.0275827	0.0169688	0.0264839	1	0.749035	1.82255	Excitatory neurons	eQTL	pvalue	0.456671	4
chr17:7316027_7557834	CHRNB1	chr17	7316027	7557834	rs12600861	chr17:7355621	-0.08	NAA38	ENSG00000183011	518	0.577523	0.355845	0.0248614	0.0152921	0.0264787	1	0.65251	1.17352	OPCs / COPs	eQTL	pvalue	0.00827246	10
chr17:7316027_7557834	CHRNB1	chr17	7316027	7557834	rs12600861	chr17:7355621	-0.08	ACADVL	ENSG00000072778	518	0.578951	0.356725	0.023442	0.0144175	0.0264644	1	0.432432	2.30816	Excitatory neurons	eQTL	pvalue	1.31058e-07	6
chr17:76353910_76446689	DNAH17	chr17	76353910	76446689	rs666463	chr17:76425480	0.1097	AC021683.2	ENSG00000267506	321	0.783811	0.149953	0.0334257	0.00636832	0.026442	-1	0.165109	0.659687	Excitatory neurons	eQTL	pvalue	NA	NA
chr3:28651451_28771693	AC098650.1 - RBMS3	chr3	28651451	28771693	rs6808178	chr3:28705690	0.0855	RBMS3	ENSG00000144642	316	0.775561	0.173358	0.0201604	0.00447993	0.0264411	1	0.683544	1.10263	Endothelial cells	eQTL	pvalue	0.741403	3
chr17:7316027_7557834	CHRNB1	chr17	7316027	7557834	rs12600861	chr17:7355621	-0.08	ACADVL	ENSG00000072778	518	0.573422	0.353319	0.0289949	0.017839	0.0264257	-1	0.22973	0.969997	OPCs / COPs	eQTL	pvalue	1.31058e-07	6
chr8:16667877_16740814	FGF20	chr8	16667877	16740814	rs620513	chr8:16697593	-0.1	CNOT7	ENSG00000198791	359	0.537879	0.410144	0.0145197	0.0110452	0.026412	1	0.629526	1.24012	Endothelial cells	eQTL	pvalue	0.986495	1
chr4:17622910_18238345	LCORL	chr4	17622910	18238345	rs34025766	chr4:17968811	-0.1119	DCAF16	ENSG00000163257	954	0.588215	0.30794	0.0508565	0.0265978	0.0263902	1	0.640461	1.11186	Microglia	eQTL	pvalue	0.00409866	8
chr9:17522028_17613834	SH3GL2	chr9	17522028	17613834	rs13294100	chr9:17579690	-0.092	SH3GL2	ENSG00000107295	148	0.827407	0.129002	0.014911	0.00229841	0.0263821	1	0.905405	1.56904	OPCs / COPs	eQTL	pvalue	0.916295	5
chr17:7316027_7557834	CHRNB1	chr17	7316027	7557834	rs12600861	chr17:7355621	-0.08	NAA38	ENSG00000183011	518	0.579947	0.357339	0.0225137	0.0138457	0.0263537	1	0.434363	1.14805	Microglia	eQTL	pvalue	0.00827246	10
chr17:7316027_7557834	CHRNB1	chr17	7316027	7557834	rs12600861	chr17:7355621	-0.08	NDEL1	ENSG00000166579	517	0.572335	0.352644	0.0302489	0.0186117	0.0261604	1	0.249516	1.01445	Oligodendrocytes	eQTL	pvalue	0.979221	2
chr21:38713436_38969670	DYRK1A	chr21	38713436	38969670	rs2248244	chr21:38852361	0.0852	VPS26C	ENSG00000157538	553	0.773265	0.138204	0.0529411	0.00943589	0.026154	-1	0.229656	0.793341	Excitatory neurons	eQTL	pvalue	NA	6
chr17:59755930_60223954	BRIP1	chr17	59755930	60223954	rs61169879	chr17:59917366	0.0976	TANC2	ENSG00000170921	192	0.642114	0.316276	0.0103778	0.00508546	0.0261466	-1	0.244792	0.468849	Inhibitory neurons	eQTL	pvalue	1	1
chr17:7316027_7557834	CHRNB1	chr17	7316027	7557834	rs12600861	chr17:7355621	-0.08	PHF23	ENSG00000040633	518	0.5794	0.357002	0.0232096	0.0142746	0.0261141	1	0.3861	1.47735	Excitatory neurons	eQTL	pvalue	0.991272	1
chr4:17622910_18238345	LCORL	chr4	17622910	18238345	rs34025766	chr4:17968811	-0.1119	LAP3	ENSG00000002549	954	0.552811	0.289405	0.0864495	0.0452316	0.0261027	-1	0.483229	0.848814	Pericytes	eQTL	pvalue	0.00122013	5
chr16:30519348_31380596	SETD1A	chr16	30519348	31380596	rs11150601	chr16:30977799	0.0878	INO80E	ENSG00000169592	280	0.551666	0.404449	0.0102749	0.00750683	0.0261027	-1	0.471429	0.903798	Inhibitory neurons	eQTL	pvalue	0.0174147	6
chr8:16667877_16740814	FGF20	chr8	16667877	16740814	rs620513	chr8:16697593	-0.1	CNOT7	ENSG00000198791	359	0.536667	0.40922	0.0159074	0.0121036	0.0261013	-1	0.526462	0.899522	Pericytes	eQTL	pvalue	0.986495	1
chr3:121976471_122289005	KPNA1	chr3	121976471	122289005	rs55961674	chr3:122196892	0.0887	CCDC58	ENSG00000160124	601	0.000361042	1.45582e-05	0.935847	0.0377097	0.0260674	1	0.750416	1.10614	Excitatory neurons	eQTL	pvalue	0.0802761	7
chr17:7316027_7557834	CHRNB1	chr17	7316027	7557834	rs12600861	chr17:7355621	-0.08	EIF4A1	ENSG00000161960	518	0.576183	0.35502	0.026494	0.0162985	0.0260044	1	0.426641	1.30685	Oligodendrocytes	eQTL	pvalue	0.999614	1
chr14:88365902_88641174	GALC	chr14	88365902	88641174	rs979812	chr14:88464264	0.088	AL162171.1	ENSG00000070778	779	0.67278	0.242764	0.0429911	0.0154868	0.0259784	1	0.658537	2.06094	Oligodendrocytes	eQTL	pvalue	NA	4
chr17:7316027_7557834	CHRNB1	chr17	7316027	7557834	rs12600861	chr17:7355621	-0.08	POLR2A	ENSG00000181222	518	0.579247	0.356908	0.023478	0.0144402	0.0259264	-1	0.434363	0.733125	Oligodendrocytes	eQTL	pvalue	1	1
chr17:7316027_7557834	CHRNB1	chr17	7316027	7557834	rs12600861	chr17:7355621	-0.08	ELP5	ENSG00000170291	518	0.576332	0.355112	0.0264028	0.0162424	0.0259108	-1	0.505792	0.796103	Pericytes	eQTL	pvalue	6.47714e-06	9
chr17:7316027_7557834	CHRNB1	chr17	7316027	7557834	rs12600861	chr17:7355621	-0.08	CHD3	ENSG00000170004	518	0.580379	0.357605	0.022401	0.0137767	0.0258382	1	0.320463	1.44202	Endothelial cells	eQTL	pvalue	1	1
chr16:30519348_31380596	SETD1A	chr16	30519348	31380596	rs11150601	chr16:30977799	0.0878	INO80E	ENSG00000169592	280	0.538456	0.394764	0.023689	0.0173416	0.0257496	1	0.542857	1.16294	Oligodendrocytes	eQTL	pvalue	0.0174147	6
chr17:7316027_7557834	CHRNB1	chr17	7316027	7557834	rs12600861	chr17:7355621	-0.08	ASGR1	ENSG00000141505	518	0.576939	0.355486	0.0259313	0.0159521	0.0256914	-1	0.305019	0.659613	Excitatory neurons	eQTL	pvalue	0.000452324	9
chr8:16667877_16740814	FGF20	chr8	16667877	16740814	rs620513	chr8:16697593	-0.1	CNOT7	ENSG00000198791	359	0.536232	0.408888	0.0165842	0.0126201	0.025676	1	0.545961	1.30206	OPCs / COPs	eQTL	pvalue	0.986495	1
chr17:59755930_60223954	BRIP1	chr17	59755930	60223954	rs61169879	chr17:59917366	0.0976	TANC2	ENSG00000170921	192	0.641299	0.315874	0.0115192	0.00564819	0.0256595	-1	0.385417	0.702829	Oligodendrocytes	eQTL	pvalue	1	1
chr17:7316027_7557834	CHRNB1	chr17	7316027	7557834	rs12600861	chr17:7355621	-0.08	MED31	ENSG00000108590	516	0.581727	0.358387	0.0211949	0.013032	0.0256586	1	0.536822	2.16249	Excitatory neurons	eQTL	pvalue	0.000283388	8
chr17:7316027_7557834	CHRNB1	chr17	7316027	7557834	rs12600861	chr17:7355621	-0.08	BCL6B	ENSG00000161940	518	0.579353	0.356973	0.0235385	0.0144778	0.0256579	-1	0.266409	0.957958	Endothelial cells	eQTL	pvalue	0.15109	4
chr17:7316027_7557834	CHRNB1	chr17	7316027	7557834	rs12600861	chr17:7355621	-0.08	ZBTB4	ENSG00000174282	518	0.581026	0.358004	0.0219102	0.0134746	0.0255859	-1	0.237452	0.869314	Pericytes	eQTL	pvalue	0.99849	1
chr8:22422923_22544158	BIN3	chr8	22422923	22544158	rs2280104	chr8:22525980	0.0783	CHMP7	ENSG00000147457	188	0.762696	0.189079	0.0182054	0.00448773	0.0255322	1	0.882979	1.64115	Inhibitory neurons	eQTL	pvalue	0.98074	2
chr8:22422923_22544158	BIN3	chr8	22422923	22544158	rs2280104	chr8:22525980	0.0783	SORBS3	ENSG00000120896	188	0.765052	0.189663	0.0159705	0.00393383	0.0253804	-1	0.202128	0.624304	Inhibitory neurons	eQTL	pvalue	2.31106e-06	5
chr4:17622910_18238345	LCORL	chr4	17622910	18238345	rs34025766	chr4:17968811	-0.1119	LCORL	ENSG00000178177	954	0.597321	0.312707	0.0424179	0.0221811	0.0253734	1	0.243187	2.958	Pericytes	eQTL	pvalue	0.963115	2
chr4:17622910_18238345	LCORL	chr4	17622910	18238345	rs34025766	chr4:17968811	-0.1119	LAP3	ENSG00000002549	954	0.587152	0.307384	0.0526392	0.0275322	0.0252929	1	0.479036	1.25609	Excitatory neurons	eQTL	pvalue	0.00122013	5
chr8:16667877_16740814	FGF20	chr8	16667877	16740814	rs620513	chr8:16697593	-0.1	MTMR7	ENSG00000003987	359	0.535574	0.408386	0.0175036	0.0133216	0.0252149	-1	0.345404	0.862261	Oligodendrocytes	eQTL	pvalue	1.63744e-09	6
chr8:16667877_16740814	FGF20	chr8	16667877	16740814	rs620513	chr8:16697593	-0.1	SLC7A2	ENSG00000003989	359	0.539147	0.411111	0.0139478	0.0106103	0.0251832	1	0.462396	1.0623	Inhibitory neurons	eQTL	pvalue	1.17264e-08	6
chr14:88365902_88641174	GALC	chr14	88365902	88641174	rs979812	chr14:88464264	0.088	ZC3H14	ENSG00000100722	779	0.6589	0.237756	0.0574574	0.0207076	0.0251789	1	0.835687	1.18111	Pericytes	eQTL	pvalue	0.999785	2
chr8:16667877_16740814	FGF20	chr8	16667877	16740814	rs620513	chr8:16697593	-0.1	ZDHHC2	ENSG00000104219	359	0.534267	0.40739	0.0188718	0.014365	0.0251065	1	0.626741	1.26515	OPCs / COPs	eQTL	pvalue	0.00703301	4
chr14:88365902_88641174	GALC	chr14	88365902	88641174	rs979812	chr14:88464264	0.088	AL162171.1	ENSG00000070778	779	0.673273	0.242942	0.0431548	0.0155468	0.0250827	1	0.585366	2.01903	Astrocytes	eQTL	pvalue	NA	4
chr19:2296859_2363805	AC005258.1 - SPPL2B	chr19	2296859	2363805	rs55818311	chr19:2341047	-0.088	RPS15	ENSG00000115268	168	0.831663	0.123711	0.0170754	0.00251496	0.0250354	-1	0.285714	0.389839	Inhibitory neurons	eQTL	pvalue	0.697325	3
chr14:88365902_88641174	GALC	chr14	88365902	88641174	rs979812	chr14:88464264	0.088	SPATA7	ENSG00000042317	779	0.667227	0.240761	0.0492567	0.0177487	0.0250068	1	0.55199	1.41963	Oligodendrocytes	eQTL	pvalue	3.13904e-09	7
chr11:82988682_83555289	DLG2	chr11	82988682	83555289	rs12283611	chr11:83487277	-0.1009	MIR4300HG	ENSG00000245832	751	0.514566	0.406913	0.0299322	0.0236451	0.0249441	-1	0.245007	0.872435	Inhibitory neurons	eQTL	pvalue	NA	NA
chr8:16667877_16740814	FGF20	chr8	16667877	16740814	rs620513	chr8:16697593	-0.1	MTUS1	ENSG00000129422	359	0.537202	0.409628	0.0160594	0.0122207	0.0248907	-1	0.465181	0.905968	Endothelial cells	eQTL	pvalue	1.14383e-05	4
chr8:16667877_16740814	FGF20	chr8	16667877	16740814	rs620513	chr8:16697593	-0.1	ZDHHC2	ENSG00000104219	359	0.535363	0.408226	0.0179274	0.0136451	0.0248386	1	0.573816	1.14223	Excitatory neurons	eQTL	pvalue	0.00703301	4
chr4:17622910_18238345	LCORL	chr4	17622910	18238345	rs34025766	chr4:17968811	-0.1119	MED28	ENSG00000118579	954	0.58021	0.303749	0.0599356	0.0313525	0.0247533	-1	0.201258	0.891674	Astrocytes	eQTL	pvalue	0.00785226	8
chr4:17622910_18238345	LCORL	chr4	17622910	18238345	rs34025766	chr4:17968811	-0.1119	LCORL	ENSG00000178177	954	0.594207	0.311077	0.045972	0.0240424	0.0247023	-1	0.386792	0.905474	OPCs / COPs	eQTL	pvalue	0.963115	2
chr19:2296859_2363805	AC005258.1 - SPPL2B	chr19	2296859	2363805	rs55818311	chr19:2341047	-0.088	MOB3A	ENSG00000172081	168	0.828146	0.123188	0.0209289	0.00308855	0.0246492	-1	0.14881	0.717829	Endothelial cells	eQTL	pvalue	0.0029274	9
chr5:59795704_60605290	ELOVL7 - ELOVL7	chr5	59795704	60605290	rs1867598	chr5:60137959	-0.1457	NDUFAF2	ENSG00000164182	1120	0.279081	0.236382	0.24907	0.210938	0.0245288	1	0.7625	1.20991	Oligodendrocytes	eQTL	pvalue	3.85651e-07	9
chr16:30519348_31380596	SETD1A	chr16	30519348	31380596	rs11150601	chr16:30977799	0.0878	INO80E	ENSG00000169592	280	0.550591	0.403661	0.0122915	0.00898697	0.0244693	-1	0.557143	0.629544	Endothelial cells	eQTL	pvalue	0.0174147	6
chr1:171431402_172131486	VAMP4	chr1	171431402	172131486	rs11578699	chr1:171719769	-0.0768	VAMP4	ENSG00000117533	1432	0.714654	0.0337719	0.216908	0.0102258	0.0244397	-1	0.196229	0.844552	Astrocytes	eQTL	pvalue	0.919996	5
chr8:22422923_22544158	BIN3	chr8	22422923	22544158	rs2280104	chr8:22525980	0.0783	SORBS3	ENSG00000120896	188	0.764848	0.189612	0.0169586	0.00417979	0.024402	-1	0.0957447	0.654245	Oligodendrocytes	eQTL	pvalue	2.31106e-06	5
chr17:59755930_60223954	BRIP1	chr17	59755930	60223954	rs61169879	chr17:59917366	0.0976	TANC2	ENSG00000170921	192	0.643932	0.317171	0.00979748	0.00480149	0.0242974	1	0.552083	3.04723	OPCs / COPs	eQTL	pvalue	1	1
chr19:2296859_2363805	AC005258.1 - SPPL2B	chr19	2296859	2363805	rs55818311	chr19:2341047	-0.088	PLEKHJ1	ENSG00000104886	168	0.832538	0.123841	0.0168547	0.00248287	0.0242838	-1	0.0535714	0.580257	Astrocytes	eQTL	pvalue	0.463248	6
chr1:226851963_227108199	ITPKB	chr1	226851963	227108199	rs4653767	chr1:226916078	0.0775	SRP9	ENSG00000143742	123	0.897232	0.0638323	0.0137292	0.000952487	0.0242538	1	0.780488	1.74369	Microglia	eQTL	pvalue	0.308172	5
chr8:22422923_22544158	BIN3	chr8	22422923	22544158	rs2280104	chr8:22525980	0.0783	RHOBTB2	ENSG00000008853	188	0.750022	0.185937	0.0319536	0.00789738	0.02419	-1	0.175532	0.990265	OPCs / COPs	eQTL	pvalue	0.508425	3
chr2:102238067_102682830	MAP4K4	chr2	102238067	102682830	rs11683001	chr2:102396963	0.0738	IL1RL2	ENSG00000115598	724	0.76791	0.139613	0.0578716	0.0104975	0.0241079	1	0.675414	1.37418	Excitatory neurons	eQTL	pvalue	1.96904e-07	6
chr1:232580379_232684827	SIPA1L2	chr1	232580379	232684827	rs10797576	chr1:232664611	0.1218	SIPA1L2	ENSG00000116991	226	0.785397	0.159668	0.0256574	0.00519197	0.0240851	1	0.256637	1.09707	Endothelial cells	eQTL	pvalue	0.99922	2
chr2:102238067_102682830	MAP4K4	chr2	102238067	102682830	rs11683001	chr2:102396963	0.0738	RPL31	ENSG00000071082	549	0.770311	0.138377	0.057016	0.0102181	0.0240784	1	0.777778	1.40295	Microglia	eQTL	pvalue	0.843002	3
chr4:17622910_18238345	LCORL	chr4	17622910	18238345	rs34025766	chr4:17968811	-0.1119	LAP3	ENSG00000002549	954	0.585185	0.306354	0.055424	0.0289913	0.0240462	-1	0.349057	0.910367	Microglia	eQTL	pvalue	0.00122013	5
chr16:30519348_31380596	SETD1A	chr16	30519348	31380596	rs11150601	chr16:30977799	0.0878	INO80E	ENSG00000169592	280	0.541586	0.397059	0.0215411	0.0157686	0.0240453	1	0.757143	1.25713	Astrocytes	eQTL	pvalue	0.0174147	6
chr11:82988682_83555289	DLG2	chr11	82988682	83555289	rs12283611	chr11:83487277	-0.1009	MIR4300HG	ENSG00000245832	751	0.51654	0.408474	0.02848	0.0224977	0.0240092	-1	0.436751	0.781377	Excitatory neurons	eQTL	pvalue	NA	NA
chr11:82988682_83555289	DLG2	chr11	82988682	83555289	rs12283611	chr11:83487277	-0.1009	CCDC90B	ENSG00000137500	955	0.02274	0.0702956	0.215827	0.667157	0.023981	-1	0.285864	0.830607	Excitatory neurons	eQTL	pvalue	0.00906382	7
chr21:38713436_38969670	DYRK1A	chr21	38713436	38969670	rs2248244	chr21:38852361	0.0852	SIM2	ENSG00000159263	553	0.759544	0.135752	0.0686281	0.0122419	0.0238341	-1	0.394213	0.790052	OPCs / COPs	eQTL	pvalue	0.178825	3
chr16:30519348_31380596	SETD1A	chr16	30519348	31380596	rs11150601	chr16:30977799	0.0878	INO80E	ENSG00000169592	280	0.550977	0.403944	0.0122794	0.00897873	0.0238216	1	0.696429	1.3933	Microglia	eQTL	pvalue	0.0174147	6
chr2:135237974_135755629	TMEM163	chr2	135237974	135755629	rs57891859	chr2:135464616	0.0856	CCNT2	ENSG00000082258	738	1.93228e-05	0.00906436	0.00205738	0.965098	0.0237608	-1	0.0799458	0.622317	Excitatory neurons	eQTL	pvalue	0.498104	2
chr16:30519348_31380596	SETD1A	chr16	30519348	31380596	rs11150601	chr16:30977799	0.0878	TAOK2	ENSG00000149930	258	0.736689	0.211413	0.0219115	0.0062644	0.0237215	-1	0.186047	0.753117	OPCs / COPs	eQTL	pvalue	0.998764	1
chr14:88365902_88641174	GALC	chr14	88365902	88641174	rs979812	chr14:88464264	0.088	SPATA7	ENSG00000042317	779	0.673003	0.242845	0.0445606	0.0160556	0.0235366	-1	0.159178	0.825711	Inhibitory neurons	eQTL	pvalue	3.13904e-09	7
chr17:76353910_76446689	DNAH17	chr17	76353910	76446689	rs666463	chr17:76425480	0.1097	C1QTNF1	ENSG00000173918	321	0.792143	0.151547	0.0275437	0.00524593	0.0235208	-1	0.426791	0.931519	Endothelial cells	eQTL	pvalue	7.24018e-05	7
chr17:59755930_60223954	BRIP1	chr17	59755930	60223954	rs61169879	chr17:59917366	0.0976	TANC2	ENSG00000170921	192	0.644924	0.31766	0.00936067	0.00458717	0.0234682	1	0.213542	1.15371	Excitatory neurons	eQTL	pvalue	1	1
chr19:2296859_2363805	AC005258.1 - SPPL2B	chr19	2296859	2363805	rs55818311	chr19:2341047	-0.088	RPS15	ENSG00000115268	168	0.835752	0.124319	0.0144451	0.00212537	0.0233579	-1	0.0595238	0.275702	Oligodendrocytes	eQTL	pvalue	0.697325	3
chr4:17622910_18238345	LCORL	chr4	17622910	18238345	rs34025766	chr4:17968811	-0.1119	MED28	ENSG00000118579	954	0.597619	0.312863	0.0434493	0.0227231	0.023346	-1	0.58805	0.998565	Inhibitory neurons	eQTL	pvalue	0.00785226	8
chr4:17622910_18238345	LCORL	chr4	17622910	18238345	rs34025766	chr4:17968811	-0.1119	DCAF16	ENSG00000163257	954	0.590619	0.309199	0.0504679	0.0263974	0.023317	-1	0.310273	0.940274	Oligodendrocytes	eQTL	pvalue	0.00409866	8
chr19:2296859_2363805	AC005258.1 - SPPL2B	chr19	2296859	2363805	rs55818311	chr19:2341047	-0.088	MBD3	ENSG00000071655	168	0.830206	0.123494	0.020099	0.00296652	0.0232346	-1	0.244048	0.577191	Microglia	eQTL	pvalue	0.919324	1
chr4:17622910_18238345	LCORL	chr4	17622910	18238345	rs34025766	chr4:17968811	-0.1119	QDPR	ENSG00000151552	954	0.597651	0.31288	0.043527	0.0227639	0.0231779	1	0.598532	2.15942	Inhibitory neurons	eQTL	pvalue	0.0658164	6
chr17:7316027_7557834	CHRNB1	chr17	7316027	7557834	rs12600861	chr17:7355621	-0.08	SAT2	ENSG00000141504	518	0.340055	0.209528	0.264379	0.162876	0.0231617	-1	0.206564	0.949015	Inhibitory neurons	eQTL	pvalue	0.0176163	9
chr4:17622910_18238345	LCORL	chr4	17622910	18238345	rs34025766	chr4:17968811	-0.1119	MED28	ENSG00000118579	954	0.583306	0.30537	0.0579022	0.0302896	0.0231325	-1	0.171908	0.924426	Microglia	eQTL	pvalue	0.00785226	8
chr4:17622910_18238345	LCORL	chr4	17622910	18238345	rs34025766	chr4:17968811	-0.1119	LCORL	ENSG00000178177	954	0.559673	0.292998	0.0816363	0.042715	0.0229784	1	0.514675	1.24668	Excitatory neurons	eQTL	pvalue	0.963115	2
chr4:17622910_18238345	LCORL	chr4	17622910	18238345	rs34025766	chr4:17968811	-0.1119	DCAF16	ENSG00000163257	954	0.587386	0.307506	0.0539485	0.02822	0.0229392	-1	0.468553	0.812799	Inhibitory neurons	eQTL	pvalue	0.00409866	8
chr10:103578711_104509673	GBF1	chr10	103578711	104509673	rs10748818	chr10:104015279	-0.1188	NT5C2	ENSG00000076685	734	0.790841	0.105758	0.0710818	0.00948281	0.0228369	-1	0.39782	0.854992	Astrocytes	eQTL	pvalue	0.0521979	4
chr4:17622910_18238345	LCORL	chr4	17622910	18238345	rs34025766	chr4:17968811	-0.1119	QDPR	ENSG00000151552	954	0.586332	0.306954	0.055104	0.0288251	0.0227849	-1	0.27673	0.775458	Excitatory neurons	eQTL	pvalue	0.0658164	6
chr17:76353910_76446689	DNAH17	chr17	76353910	76446689	rs666463	chr17:76425480	0.1097	CYTH1	ENSG00000108669	321	0.792457	0.151607	0.0278706	0.00530925	0.0227563	-1	0.498442	0.897589	Pericytes	eQTL	pvalue	0.994541	1
chr4:17622910_18238345	LCORL	chr4	17622910	18238345	rs34025766	chr4:17968811	-0.1119	LAP3	ENSG00000002549	954	0.597064	0.312572	0.0443943	0.0232184	0.0227511	-1	0.205451	0.988785	Oligodendrocytes	eQTL	pvalue	0.00122013	5
chr4:17622910_18238345	LCORL	chr4	17622910	18238345	rs34025766	chr4:17968811	-0.1119	MED28	ENSG00000118579	954	0.552189	0.28908	0.0893229	0.0467393	0.0226681	-1	0.718029	0.981712	Pericytes	eQTL	pvalue	0.00785226	8
chr8:22422923_22544158	BIN3	chr8	22422923	22544158	rs2280104	chr8:22525980	0.0783	DMTN	ENSG00000158856	188	0.770438	0.190998	0.0127658	0.00314209	0.0226564	1	0.87766	1.96678	Astrocytes	eQTL	pvalue	0.961763	2
chr2:102238067_102682830	MAP4K4	chr2	102238067	102682830	rs11683001	chr2:102396963	0.0738	RPL31	ENSG00000071082	549	0.761547	0.136803	0.0670012	0.0120133	0.0226356	1	0.795993	1.61841	Oligodendrocytes	eQTL	pvalue	0.843002	3
chr4:17622910_18238345	LCORL	chr4	17622910	18238345	rs34025766	chr4:17968811	-0.1119	LCORL	ENSG00000178177	954	0.600437	0.314339	0.0411125	0.0215005	0.0226111	-1	0.577568	0.869687	Astrocytes	eQTL	pvalue	0.963115	2
chr17:7316027_7557834	CHRNB1	chr17	7316027	7557834	rs12600861	chr17:7355621	-0.08	PITPNM3	ENSG00000091622	329	0.637544	0.316588	0.0155556	0.00770189	0.0226104	1	0.386018	1.16296	Inhibitory neurons	eQTL	pvalue	0.999504	1
chr14:37491836_38223033	MIPOL1	chr14	37491836	38223033	rs12147950	chr14:37989270	-0.0492	MIPOL1	ENSG00000151338	946	0.297728	0.00717404	0.656727	0.0158019	0.0225686	-1	0.064482	0.774635	Oligodendrocytes	eQTL	pvalue	6.81656e-06	7
chr4:17622910_18238345	LCORL	chr4	17622910	18238345	rs34025766	chr4:17968811	-0.1119	QDPR	ENSG00000151552	954	0.592161	0.310006	0.0494289	0.0258543	0.0225496	-1	0.286164	0.672311	Oligodendrocytes	eQTL	pvalue	0.0658164	6
chr19:2296859_2363805	AC005258.1 - SPPL2B	chr19	2296859	2363805	rs55818311	chr19:2341047	-0.088	NFIC	ENSG00000141905	130	0.838333	0.124255	0.012971	0.00189997	0.0225415	1	0.946154	2.05102	Oligodendrocytes	eQTL	pvalue	0.842499	3
chr4:17622910_18238345	LCORL	chr4	17622910	18238345	rs34025766	chr4:17968811	-0.1119	LCORL	ENSG00000178177	954	0.600212	0.314221	0.0413958	0.0216488	0.0225231	-1	0.378407	0.782428	Endothelial cells	eQTL	pvalue	0.963115	2
chr14:88365902_88641174	GALC	chr14	88365902	88641174	rs979812	chr14:88464264	0.088	AL121768.1	ENSG00000165521	779	0.667579	0.240887	0.050762	0.0182944	0.0224777	1	0.527599	2.15324	Excitatory neurons	eQTL	pvalue	NA	2
chr17:76353910_76446689	DNAH17	chr17	76353910	76446689	rs666463	chr17:76425480	0.1097	CYTH1	ENSG00000108669	321	0.790652	0.151262	0.029926	0.00570277	0.0224577	1	0.750779	1.18126	OPCs / COPs	eQTL	pvalue	0.994541	1
chr4:17622910_18238345	LCORL	chr4	17622910	18238345	rs34025766	chr4:17968811	-0.1119	MED28	ENSG00000118579	954	0.598208	0.313171	0.0434573	0.0227282	0.0224353	-1	0.449686	0.950071	OPCs / COPs	eQTL	pvalue	0.00785226	8
chr4:17622910_18238345	LCORL	chr4	17622910	18238345	rs34025766	chr4:17968811	-0.1119	MED28	ENSG00000118579	954	0.575351	0.301205	0.066335	0.0347051	0.0224041	1	0.584906	1.09975	Endothelial cells	eQTL	pvalue	0.00785226	8
chr4:17622910_18238345	LCORL	chr4	17622910	18238345	rs34025766	chr4:17968811	-0.1119	QDPR	ENSG00000151552	954	0.520466	0.272472	0.1213	0.0634802	0.0222823	-1	0.602725	0.918224	Pericytes	eQTL	pvalue	0.0658164	6
chr4:17622910_18238345	LCORL	chr4	17622910	18238345	rs34025766	chr4:17968811	-0.1119	DCAF16	ENSG00000163257	954	0.585732	0.30664	0.0560821	0.0293377	0.0222087	-1	0.518868	0.919443	Excitatory neurons	eQTL	pvalue	0.00409866	8
chr19:2296859_2363805	AC005258.1 - SPPL2B	chr19	2296859	2363805	rs55818311	chr19:2341047	-0.088	GNA11	ENSG00000088256	168	0.834676	0.124159	0.0165316	0.00243689	0.0221965	1	0.178571	1.06201	OPCs / COPs	eQTL	pvalue	0.966183	2
chr16:28450085_29027425	RABEP2 - CD19	chr16	28450085	29027425	rs2904880	chr16:28944396	-0.0575	TUFM	ENSG00000178952	393	0.392389	0.00447439	0.574539	0.00652937	0.0220675	-1	0.0305344	0.863609	Endothelial cells	eQTL	pvalue	0.651456	4
chr17:44368776_45218787	WNT3	chr17	44368776	45218787	rs11658976	chr17:44866805	-0.0917	ARL17A	ENSG00000185829	687	3.3315e-19	0.318443	6.89975e-19	0.659495	0.0220617	1	0.790393	1.37596	Inhibitory neurons	eQTL	pvalue	NA	NA
chr6:72451423_72974017	RIMS1	chr6	72451423	72974017	rs12528068	chr6:72487762	0.0586	RIMS1	ENSG00000079841	1147	0.703225	0.0375162	0.225222	0.0119933	0.0220429	-1	0.493461	0.810079	Oligodendrocytes	eQTL	pvalue	0.0292114	2
chr14:88365902_88641174	GALC	chr14	88365902	88641174	rs979812	chr14:88464264	0.088	SPATA7	ENSG00000042317	779	0.613443	0.221353	0.105321	0.0379817	0.0219011	1	0.498074	1.28737	Microglia	eQTL	pvalue	3.13904e-09	7
chr3:28651451_28771693	AC098650.1 - RBMS3	chr3	28651451	28771693	rs6808178	chr3:28705690	0.0855	CMC1	ENSG00000187118	316	0.767809	0.171625	0.0316427	0.00705108	0.0218725	-1	0.493671	0.775295	Excitatory neurons	eQTL	pvalue	0.00144189	7
chr16:30519348_31380596	SETD1A	chr16	30519348	31380596	rs11150601	chr16:30977799	0.0878	TAOK2	ENSG00000149930	258	0.734721	0.210849	0.0253297	0.00724719	0.021854	-1	0.197674	0.973355	Inhibitory neurons	eQTL	pvalue	0.998764	1
chr4:17622910_18238345	LCORL	chr4	17622910	18238345	rs34025766	chr4:17968811	-0.1119	DCAF16	ENSG00000163257	954	0.57629	0.301697	0.0657734	0.0344116	0.0218284	1	0.625786	1.02685	Endothelial cells	eQTL	pvalue	0.00409866	8
chr8:22422923_22544158	BIN3	chr8	22422923	22544158	rs2280104	chr8:22525980	0.0783	ENTPD4	ENSG00000197217	188	0.771053	0.191151	0.0130006	0.00320137	0.021594	1	0.893617	1.85235	Endothelial cells	eQTL	pvalue	2.06793e-11	6
chr3:28651451_28771693	AC098650.1 - RBMS3	chr3	28651451	28771693	rs6808178	chr3:28705690	0.0855	AZI2	ENSG00000163512	316	0.776507	0.173569	0.0232635	0.00517851	0.0214819	-1	0.291139	0.8968	Microglia	eQTL	pvalue	0.185309	4
chr8:22422923_22544158	BIN3	chr8	22422923	22544158	rs2280104	chr8:22525980	0.0783	PEBP4	ENSG00000134020	188	0.767106	0.190172	0.0170555	0.00420674	0.0214604	-1	0.170213	0.820988	Astrocytes	eQTL	pvalue	0.0388985	8
chr4:114332353_114524255	CAMK2D	chr4	114332353	114524255	rs13117519	chr4:114369065	0.0838	ZGRF1	ENSG00000138658	307	0.861272	0.0552918	0.0583686	0.00372579	0.0213419	1	0.644951	1.04702	Astrocytes	eQTL	pvalue	NA	6
chr5:133829211_134341450	C5orf24	chr5	133829211	134341450	rs11950533	chr5:134199105	-0.113	CDKN2AIPNL	ENSG00000237190	367	0.844887	0.0924934	0.0373309	0.00406556	0.0212228	1	0.618529	3.2072	Excitatory neurons	eQTL	pvalue	0.0582452	6
chr3:28651451_28771693	AC098650.1 - RBMS3	chr3	28651451	28771693	rs6808178	chr3:28705690	0.0855	RBMS3	ENSG00000144642	316	0.766496	0.171332	0.0335053	0.0074681	0.0211987	-1	0.351266	0.93345	OPCs / COPs	eQTL	pvalue	0.741403	3
chr4:77013191_77440333	FAM47E - FAM47E-STBD1	chr4	77013191	77440333	rs6854006	chr4:77198054	-0.0971	CCDC158	ENSG00000163749	1149	0.000232531	0.000321137	0.410869	0.567411	0.0211662	-1	0.259356	0.924796	Excitatory neurons	eQTL	pvalue	2.98525e-13	6
chr14:88365902_88641174	GALC	chr14	88365902	88641174	rs979812	chr14:88464264	0.088	KCNK10	ENSG00000100433	779	0.669253	0.241492	0.0500526	0.0180397	0.0211636	1	0.792041	1.0979	OPCs / COPs	eQTL	pvalue	0.00757969	4
chr17:76353910_76446689	DNAH17	chr17	76353910	76446689	rs666463	chr17:76425480	0.1097	SOCS3	ENSG00000184557	321	0.789137	0.150972	0.0325298	0.0062022	0.0211592	1	0.750779	1.3142	Pericytes	eQTL	pvalue	0.576558	4
chr19:2296859_2363805	AC005258.1 - SPPL2B	chr19	2296859	2363805	rs55818311	chr19:2341047	-0.088	C19orf25	ENSG00000119559	168	0.838048	0.124661	0.0142372	0.00209685	0.020957	-1	0.172619	0.700597	OPCs / COPs	eQTL	pvalue	0.0343632	9
chr10:103578711_104509673	GBF1	chr10	103578711	104509673	rs10748818	chr10:104015279	-0.1188	FBXL15	ENSG00000107872	1080	0.769052	0.109965	0.0875348	0.0124954	0.0209528	1	0.469444	1.1892	Endothelial cells	eQTL	pvalue	0.00210112	7
chr19:2296859_2363805	AC005258.1 - SPPL2B	chr19	2296859	2363805	rs55818311	chr19:2341047	-0.088	DAZAP1	ENSG00000071626	168	0.831505	0.123687	0.0208017	0.00307335	0.0209327	-1	0.0952381	0.682659	Excitatory neurons	eQTL	pvalue	0.999571	1
chr17:44368776_45218787	WNT3	chr17	44368776	45218787	rs11658976	chr17:44866805	-0.0917	NSF	ENSG00000073969	687	2.21495e-19	0.211717	8.02911e-19	0.767447	0.020836	1	0.149927	1.16182	Microglia	eQTL	pvalue	0.713682	4
chr10:103578711_104509673	GBF1	chr10	103578711	104509673	rs10748818	chr10:104015279	-0.1188	OGA	ENSG00000198408	1080	0.779074	0.111397	0.0776596	0.0110835	0.0207857	-1	0.261111	0.873493	Oligodendrocytes	eQTL	pvalue	NA	2
chr3:28651451_28771693	AC098650.1 - RBMS3	chr3	28651451	28771693	rs6808178	chr3:28705690	0.0855	CMC1	ENSG00000187118	316	0.778883	0.1741	0.0214908	0.00478299	0.0207433	-1	0.348101	0.832415	Pericytes	eQTL	pvalue	0.00144189	7
chr10:121303920_121711232	BAG3	chr10	121303920	121711232	rs72840788	chr10:121415685	0.0744	MCMBP	ENSG00000197771	908	0.612303	0.077907	0.256443	0.032608	0.0207394	1	0.701542	1.21535	Oligodendrocytes	eQTL	pvalue	0.998215	2
chr17:76353910_76446689	DNAH17	chr17	76353910	76446689	rs666463	chr17:76425480	0.1097	AFMID	ENSG00000183077	321	0.794036	0.151909	0.0280397	0.00534368	0.0206719	1	0.785047	1.09118	Pericytes	eQTL	pvalue	0.00213813	7
chr9:33598493_34389927	UBAP2	chr9	33598493	34389927	rs6476434	chr9:34046391	-0.1056	NUDT2	ENSG00000164978	1568	0.0506482	0.240347	0.119811	0.568536	0.0206573	1	0.697066	1.0815	Excitatory neurons	eQTL	pvalue	0.00236775	8
chr9:17522028_17613834	SH3GL2	chr9	17522028	17613834	rs13294100	chr9:17579690	-0.092	SH3GL2	ENSG00000107295	148	0.836524	0.130423	0.0107475	0.001655	0.0206507	1	0.912162	2.15862	Pericytes	eQTL	pvalue	0.916295	5
chr3:17892417_18467316	TBC1D5	chr3	17892417	18467316	rs73038319	chr3:18361759	-0.1805	KCNH8	ENSG00000183960	420	0.727507	0.204582	0.0369863	0.0103803	0.020544	1	0.747619	1.92231	Astrocytes	eQTL	pvalue	0.000102484	4
chr8:22422923_22544158	BIN3	chr8	22422923	22544158	rs2280104	chr8:22525980	0.0783	TNFRSF10B	ENSG00000120889	188	0.767458	0.190259	0.0174659	0.00430942	0.0205078	1	0.93617	1.22823	OPCs / COPs	eQTL	pvalue	9.80353e-07	5
chr8:22422923_22544158	BIN3	chr8	22422923	22544158	rs2280104	chr8:22525980	0.0783	PHYHIP	ENSG00000168490	188	0.771313	0.191215	0.0137268	0.00338263	0.0203624	-1	0.0425532	0.433208	Pericytes	eQTL	pvalue	0.873269	3
chr19:2296859_2363805	AC005258.1 - SPPL2B	chr19	2296859	2363805	rs55818311	chr19:2341047	-0.088	MKNK2	ENSG00000099875	168	0.83863	0.124747	0.0142179	0.00209462	0.0203098	1	0.89881	1.81788	Oligodendrocytes	eQTL	pvalue	9.33658e-06	5
chr19:2296859_2363805	AC005258.1 - SPPL2B	chr19	2296859	2363805	rs55818311	chr19:2341047	-0.088	GAMT	ENSG00000130005	168	0.836911	0.124492	0.0159523	0.00235264	0.0202924	1	0.803571	1.70343	OPCs / COPs	eQTL	pvalue	2.64994e-05	8
chr3:17892417_18467316	TBC1D5	chr3	17892417	18467316	rs73038319	chr3:18361759	-0.1805	KCNH8	ENSG00000183960	420	0.721645	0.202933	0.0430771	0.0120934	0.0202518	1	0.838095	1.6046	Excitatory neurons	eQTL	pvalue	0.000102484	4
chr5:101877132_102810119	PAM	chr5	101877132	102810119	rs26431	chr5:102365794	0.0775	GIN1	ENSG00000145723	1146	0.697857	0.123082	0.135033	0.0237957	0.0202326	-1	0.309773	0.83633	Astrocytes	eQTL	pvalue	0.00667768	5
chr8:22422923_22544158	BIN3	chr8	22422923	22544158	rs2280104	chr8:22525980	0.0783	TNFRSF10D	ENSG00000173530	188	0.771213	0.19119	0.0139563	0.00343969	0.0202003	1	0.87234	1.73553	Microglia	eQTL	pvalue	3.28274e-05	7
chr14:88365902_88641174	GALC	chr14	88365902	88641174	rs979812	chr14:88464264	0.088	ZC3H14	ENSG00000100722	779	0.673285	0.242947	0.0467313	0.0168422	0.020195	1	0.772786	1.55347	Excitatory neurons	eQTL	pvalue	0.999785	2
chr17:76353910_76446689	DNAH17	chr17	76353910	76446689	rs666463	chr17:76425480	0.1097	LGALS3BP	ENSG00000108679	321	0.794714	0.152039	0.027884	0.00531452	0.0200485	-1	0.0965732	0.328209	Inhibitory neurons	eQTL	pvalue	3.92643e-07	8
chr17:76353910_76446689	DNAH17	chr17	76353910	76446689	rs666463	chr17:76425480	0.1097	TMC6	ENSG00000141524	321	0.797683	0.152607	0.0249179	0.00474707	0.0200449	-1	0.283489	0.666867	Oligodendrocytes	eQTL	pvalue	5.07749e-08	5
chr19:2296859_2363805	AC005258.1 - SPPL2B	chr19	2296859	2363805	rs55818311	chr19:2341047	-0.088	DOT1L	ENSG00000104885	168	0.83719	0.124533	0.0159328	0.00235002	0.0199937	1	0.880952	2.60937	Astrocytes	eQTL	pvalue	0.999989	1
chr8:22422923_22544158	BIN3	chr8	22422923	22544158	rs2280104	chr8:22525980	0.0783	FAM160B2	ENSG00000158863	188	0.771953	0.191374	0.0134314	0.00330983	0.0199321	-1	0.255319	0.922746	Pericytes	eQTL	pvalue	2.0524e-05	5
chr14:88365902_88641174	GALC	chr14	88365902	88641174	rs979812	chr14:88464264	0.088	GALC	ENSG00000054983	779	0.492552	0.177731	0.227687	0.0821383	0.0198914	1	0.473684	1.18963	Oligodendrocytes	eQTL	pvalue	6.28347e-07	6
chr12:133021330_133313159	FBRSL1	chr12	133021330	133313159	rs11610045	chr12:133063768	0.0835	ZNF26	ENSG00000198393	686	0.863328	0.0337656	0.0799375	0.00310657	0.0198624	-1	0.206997	0.828754	Inhibitory neurons	eQTL	pvalue	NA	NA
chr2:135237974_135755629	TMEM163	chr2	135237974	135755629	rs57891859	chr2:135464616	0.0856	DARS	ENSG00000115866	20	0.776819	0.201614	0.00139215	0.000341483	0.0198331	1	0.2	1.40808	Pericytes	eQTL	pvalue	0.000611999	4
chr19:2296859_2363805	AC005258.1 - SPPL2B	chr19	2296859	2363805	rs55818311	chr19:2341047	-0.088	CSNK1G2	ENSG00000133275	168	0.836252	0.124394	0.0170109	0.00251056	0.0198327	-1	0.136905	0.611312	Pericytes	eQTL	pvalue	0.923449	1
chr19:2296859_2363805	AC005258.1 - SPPL2B	chr19	2296859	2363805	rs55818311	chr19:2341047	-0.088	CELF5	ENSG00000161082	168	0.839119	0.12482	0.0142695	0.00210291	0.0196886	-1	0.238095	0.507998	OPCs / COPs	eQTL	pvalue	0.996406	1
chr10:103578711_104509673	GBF1	chr10	103578711	104509673	rs10748818	chr10:104015279	-0.1188	ARL3	ENSG00000138175	1080	0.736341	0.105287	0.121382	0.0173364	0.0196533	-1	0.546296	0.547994	Excitatory neurons	eQTL	pvalue	0.716101	7
chr3:17892417_18467316	TBC1D5	chr3	17892417	18467316	rs73038319	chr3:18361759	-0.1805	KCNH8	ENSG00000183960	420	0.729136	0.20504	0.0360594	0.0101206	0.0196438	1	0.519048	1.14559	OPCs / COPs	eQTL	pvalue	0.000102484	4
chr10:103578711_104509673	GBF1	chr10	103578711	104509673	rs10748818	chr10:104015279	-0.1188	CUEDC2	ENSG00000107874	1080	0.76321	0.109129	0.0945341	0.0134975	0.019629	1	0.541667	1.45233	Excitatory neurons	eQTL	pvalue	0.0719074	4
chr10:121107348_121859599	INPP5F	chr10	121107348	121859599	rs117896735	chr10:121536327	0.5832	MCMBP	ENSG00000197771	1751	0.556837	0.0761501	0.305698	0.0417861	0.0195284	1	0.647059	1.21535	Oligodendrocytes	eQTL	pvalue	0.998215	2
chr5:133829211_134341450	C5orf24	chr5	133829211	134341450	rs11950533	chr5:134199105	-0.113	SAR1B	ENSG00000152700	367	0.837301	0.091663	0.0464987	0.00507095	0.0194658	-1	0.188011	0.588095	Microglia	eQTL	pvalue	0.00630042	6
chr10:103578711_104509673	GBF1	chr10	103578711	104509673	rs10748818	chr10:104015279	-0.1188	FBXW4	ENSG00000107829	1005	0.260789	0.035607	0.601989	0.0821735	0.0194412	1	0.464677	1.05632	Pericytes	eQTL	pvalue	0.00069101	4
chr1:232580379_232684827	SIPA1L2	chr1	232580379	232684827	rs10797576	chr1:232664611	0.1218	NTPCR	ENSG00000135778	226	0.800747	0.162789	0.0141641	0.00286007	0.0194394	1	0.548673	1.23127	Endothelial cells	eQTL	pvalue	1.70242e-05	8
chr2:135237974_135755629	TMEM163	chr2	135237974	135755629	rs57891859	chr2:135464616	0.0856	DARS	ENSG00000115866	20	0.776233	0.201462	0.00229277	0.000575626	0.0194361	-1	0	0.570896	Oligodendrocytes	eQTL	pvalue	0.000611999	4
chr8:22422923_22544158	BIN3	chr8	22422923	22544158	rs2280104	chr8:22525980	0.0783	XPO7	ENSG00000130227	188	0.770996	0.191136	0.0148272	0.00365641	0.0193846	1	0.797872	1.02437	OPCs / COPs	eQTL	pvalue	0.999999	1
chr9:17630427_17844803	SH3GL2	chr9	17630427	17844803	rs10756907	chr9:17727065	-0.0858	SH3GL2	ENSG00000107295	686	0.856473	0.0592472	0.0607164	0.00418072	0.019383	1	0.58309	1.06466	Astrocytes	eQTL	pvalue	0.916295	5
chr19:2296859_2363805	AC005258.1 - SPPL2B	chr19	2296859	2363805	rs55818311	chr19:2341047	-0.088	DIRAS1	ENSG00000176490	168	0.829541	0.123395	0.0241781	0.00357721	0.0193087	-1	0.904762	0.916789	Inhibitory neurons	eQTL	pvalue	0.623342	6
chr5:133829211_134341450	C5orf24	chr5	133829211	134341450	rs11950533	chr5:134199105	-0.113	C5orf24	ENSG00000181904	367	0.846007	0.092616	0.0380569	0.00414708	0.019173	-1	0.337875	0.689313	Oligodendrocytes	eQTL	pvalue	0.640814	4
chr8:11213589_11895484	CTSB	chr8	11213589	11895484	rs1293298	chr8:11712443	0.125	SOX7	ENSG00000171056	1086	0.556746	0.0415127	0.356051	0.0265292	0.0191611	1	0.243094	1.04037	Endothelial cells	eQTL	pvalue	0.131242	4
chr1:232580379_232684827	SIPA1L2	chr1	232580379	232684827	rs10797576	chr1:232664611	0.1218	DISC1	ENSG00000162946	226	0.799437	0.162523	0.0157085	0.00317432	0.019157	1	0.800885	1.33173	Excitatory neurons	eQTL	pvalue	0.0197099	5
chr6:27240956_28238059	H2BC13	chr6	27240956	28238059	rs4140646	chr6:27738801	0.0637	ZSCAN31	ENSG00000235109	1331	0.0170894	0.000374618	0.942813	0.0206484	0.0190743	1	0.784373	1.07333	Endothelial cells	eQTL	pvalue	3.77127e-09	7
chr1:232580379_232684827	SIPA1L2	chr1	232580379	232684827	rs10797576	chr1:232664611	0.1218	DISC1	ENSG00000162946	226	0.799367	0.162509	0.0158702	0.00320732	0.0190467	1	0.778761	1.00232	Pericytes	eQTL	pvalue	0.0197099	5
chr2:102238067_102682830	MAP4K4	chr2	102238067	102682830	rs11683001	chr2:102396963	0.0738	TBC1D8	ENSG00000204634	724	0.734185	0.133482	0.095883	0.0174134	0.0190373	-1	0.30663	0.886334	Excitatory neurons	eQTL	pvalue	5.26133e-07	4
chr3:121976471_122289005	KPNA1	chr3	121976471	122289005	rs55961674	chr3:122196892	0.0887	KPNA1	ENSG00000114030	601	0.00165963	6.69206e-05	0.941306	0.0379369	0.0190307	1	0.532446	1.26824	Excitatory neurons	eQTL	pvalue	0.993001	1
chr2:135237974_135755629	TMEM163	chr2	135237974	135755629	rs57891859	chr2:135464616	0.0856	DARS	ENSG00000115866	20	0.777536	0.201801	0.00133618	0.00032779	0.019	-1	0	0.580968	OPCs / COPs	eQTL	pvalue	0.000611999	4
chr21:38713436_38969670	DYRK1A	chr21	38713436	38969670	rs2248244	chr21:38852361	0.0852	DYRK1A	ENSG00000157540	553	0.760665	0.135952	0.0716427	0.0127856	0.0189552	1	0.732369	1.07865	Microglia	eQTL	pvalue	0.999585	1
chr17:76353910_76446689	DNAH17	chr17	76353910	76446689	rs666463	chr17:76425480	0.1097	CYTH1	ENSG00000108669	321	0.796213	0.152326	0.0273032	0.0052045	0.0189531	-1	0.218069	0.751525	Microglia	eQTL	pvalue	0.994541	1
chr10:103578711_104509673	GBF1	chr10	103578711	104509673	rs10748818	chr10:104015279	-0.1188	ARMH3	ENSG00000120029	1080	0.787859	0.112654	0.0705632	0.0100708	0.0188532	-1	0.413889	0.649382	Microglia	eQTL	pvalue	NA	3
chr14:88365902_88641174	GALC	chr14	88365902	88641174	rs979812	chr14:88464264	0.088	TTC8	ENSG00000165533	779	0.679173	0.245071	0.0418915	0.0150972	0.0187677	1	0.785623	2.27393	Excitatory neurons	eQTL	pvalue	0.345393	4
chr2:102238067_102682830	MAP4K4	chr2	102238067	102682830	rs11683001	chr2:102396963	0.0738	RPL31	ENSG00000071082	549	0.76074	0.136658	0.0711128	0.0127558	0.018734	1	0.697632	1.1209	Astrocytes	eQTL	pvalue	0.843002	3
chr14:88365902_88641174	GALC	chr14	88365902	88641174	rs979812	chr14:88464264	0.088	GALC	ENSG00000054983	779	0.403444	0.145578	0.317651	0.114602	0.0187248	1	0.575096	1.1334	OPCs / COPs	eQTL	pvalue	6.28347e-07	6
chr8:22422923_22544158	BIN3	chr8	22422923	22544158	rs2280104	chr8:22525980	0.0783	PPP3CC	ENSG00000120910	188	0.769565	0.190782	0.0168309	0.00415385	0.0186682	-1	0.239362	0.925023	Microglia	eQTL	pvalue	0.0166246	3
chr17:76353910_76446689	DNAH17	chr17	76353910	76446689	rs666463	chr17:76425480	0.1097	TIMP2	ENSG00000035862	321	0.799558	0.152966	0.0242421	0.00461921	0.0186156	1	0.34891	1.11337	Excitatory neurons	eQTL	pvalue	0.526868	3
chr14:88365902_88641174	GALC	chr14	88365902	88641174	rs979812	chr14:88464264	0.088	TTC8	ENSG00000165533	779	0.645589	0.232953	0.0755913	0.0272576	0.0186098	1	0.421053	1.08276	OPCs / COPs	eQTL	pvalue	0.345393	4
chr10:121303920_121711232	BAG3	chr10	121303920	121711232	rs72840788	chr10:121415685	0.0744	SEC23IP	ENSG00000107651	908	0.774091	0.0984923	0.096543	0.0122652	0.0186085	1	0.762115	1.09199	Microglia	eQTL	pvalue	0.373415	3
chr19:2296859_2363805	AC005258.1 - SPPL2B	chr19	2296859	2363805	rs55818311	chr19:2341047	-0.088	CSNK1G2	ENSG00000133275	168	0.835482	0.124279	0.0188659	0.00278774	0.0185859	-1	0.839286	0.803026	OPCs / COPs	eQTL	pvalue	0.923449	1
chr19:2296859_2363805	AC005258.1 - SPPL2B	chr19	2296859	2363805	rs55818311	chr19:2341047	-0.088	NDUFS7	ENSG00000115286	168	0.83786	0.124633	0.0165473	0.00244291	0.0185172	1	0.821429	1.43505	Astrocytes	eQTL	pvalue	0.750836	2
chr5:101877132_102810119	PAM	chr5	101877132	102810119	rs26431	chr5:102365794	0.0775	NUDT12	ENSG00000112874	1103	0.711011	0.124864	0.123921	0.0217438	0.0184602	-1	0.816863	0.973069	Inhibitory neurons	eQTL	pvalue	3.27725e-11	8
chr3:17892417_18467316	TBC1D5	chr3	17892417	18467316	rs73038319	chr3:18361759	-0.1805	KCNH8	ENSG00000183960	420	0.735977	0.206964	0.0301562	0.00846176	0.0184411	1	0.47619	1.0124	Oligodendrocytes	eQTL	pvalue	0.000102484	4
chr19:2296859_2363805	AC005258.1 - SPPL2B	chr19	2296859	2363805	rs55818311	chr19:2341047	-0.088	RPS15	ENSG00000115268	168	0.820774	0.122091	0.0337154	0.00499678	0.0184227	-1	0.39881	0.583815	Microglia	eQTL	pvalue	0.697325	3
chr17:40377168_41077046	RETREG3	chr17	40377168	41077046	rs12951632	chr17:40741013	0.0636	CAVIN1	ENSG00000177469	630	0.826411	0.0336285	0.116855	0.00473673	0.0183685	-1	0.314286	0.928312	Oligodendrocytes	eQTL	pvalue	NA	7
chr5:133829211_134341450	C5orf24	chr5	133829211	134341450	rs11950533	chr5:134199105	-0.113	JADE2	ENSG00000043143	367	0.84782	0.0928145	0.0370272	0.00403523	0.0183035	-1	0.449591	0.450612	Oligodendrocytes	eQTL	pvalue	NA	1
chr1:232580379_232684827	SIPA1L2	chr1	232580379	232684827	rs10797576	chr1:232664611	0.1218	PCNX2	ENSG00000135749	226	0.795986	0.161821	0.0199025	0.00402784	0.0182624	-1	0.141593	0.697059	Endothelial cells	eQTL	pvalue	NA	4
chr19:2296859_2363805	AC005258.1 - SPPL2B	chr19	2296859	2363805	rs55818311	chr19:2341047	-0.088	PWWP3A	ENSG00000160953	142	0.894524	0.0639364	0.0217562	0.00153679	0.0182469	-1	0.197183	0.774952	Inhibitory neurons	eQTL	pvalue	NA	3
chr17:42427732_42624404	FAM171A2	chr17	42427732	42624404	rs850738	chr17:42434630	-0.0621	GRN	ENSG00000030582	192	0.782121	0.00425725	0.194354	0.00103968	0.0182288	-1	0.0416667	0.735241	Oligodendrocytes	eQTL	pvalue	0.0602784	3
chr19:2296859_2363805	AC005258.1 - SPPL2B	chr19	2296859	2363805	rs55818311	chr19:2341047	-0.088	NFIC	ENSG00000141905	130	0.827424	0.122638	0.0276327	0.00407738	0.0182283	1	0.623077	1.25958	Pericytes	eQTL	pvalue	0.842499	3
chr8:22422923_22544158	BIN3	chr8	22422923	22544158	rs2280104	chr8:22525980	0.0783	TNFRSF10B	ENSG00000120889	188	0.775152	0.192167	0.011599	0.00285727	0.0182256	-1	0.265957	0.83869	Astrocytes	eQTL	pvalue	9.80353e-07	5
chr16:30519348_31380596	SETD1A	chr16	30519348	31380596	rs11150601	chr16:30977799	0.0878	TAOK2	ENSG00000149930	258	0.74915	0.21499	0.0137479	0.00392716	0.018185	-1	0.631783	0.966636	Endothelial cells	eQTL	pvalue	0.998764	1
chr17:76353910_76446689	DNAH17	chr17	76353910	76446689	rs666463	chr17:76425480	0.1097	TMC6	ENSG00000141524	321	0.793906	0.151884	0.0302771	0.00577423	0.0181585	-1	0.333333	0.84358	Microglia	eQTL	pvalue	5.07749e-08	5
chr14:88365902_88641174	GALC	chr14	88365902	88641174	rs979812	chr14:88464264	0.088	GALC	ENSG00000054983	779	0.531527	0.191795	0.190131	0.0685886	0.0179587	1	0.639281	1.08822	Pericytes	eQTL	pvalue	6.28347e-07	6
chr17:76353910_76446689	DNAH17	chr17	76353910	76446689	rs666463	chr17:76425480	0.1097	CANT1	ENSG00000171302	321	0.798831	0.152827	0.025536	0.00486742	0.0179386	-1	0.433022	0.94098	Pericytes	eQTL	pvalue	0.00290924	8
chr10:121303920_121711232	BAG3	chr10	121303920	121711232	rs72840788	chr10:121415685	0.0744	MCMBP	ENSG00000197771	908	0.695078	0.088439	0.176173	0.0223977	0.0179124	1	0.635463	1.32278	Inhibitory neurons	eQTL	pvalue	0.998215	2
chr4:90508340_90963742	GBA - LINC02210-CRHR1 - SNCA	chr4	90508340	90963742	rs5019538	chr4:90636630	NA	CCSER1	ENSG00000184305	845	6.47196e-34	0.310097	1.40258e-33	0.672014	0.017889	-1	0.413018	0.930575	OPCs / COPs	eQTL	pvalue	0.211351	3
chr5:59795704_60605290	ELOVL7 - ELOVL7	chr5	59795704	60605290	rs1867598	chr5:60137959	-0.1457	NDUFAF2	ENSG00000164182	1120	0.19677	0.166665	0.334973	0.283704	0.0178878	-1	0.690179	0.999698	OPCs / COPs	eQTL	pvalue	3.85651e-07	9
chr2:102238067_102682830	MAP4K4	chr2	102238067	102682830	rs11683001	chr2:102396963	0.0738	RPL31	ENSG00000071082	549	0.775728	0.13935	0.0568462	0.0101939	0.0178823	1	0.480874	1.04448	Endothelial cells	eQTL	pvalue	0.843002	3
chr10:103578711_104509673	GBF1	chr10	103578711	104509673	rs10748818	chr10:104015279	-0.1188	ARL3	ENSG00000138175	1080	0.785247	0.11228	0.0740856	0.0105755	0.0178115	-1	0.425926	0.875707	Astrocytes	eQTL	pvalue	0.716101	7
chr10:121107348_121859599	INPP5F	chr10	121107348	121859599	rs117896735	chr10:121536327	0.5832	SEC23IP	ENSG00000107651	1751	0.714416	0.0976997	0.14963	0.0204449	0.0178093	1	0.535123	1.09199	Microglia	eQTL	pvalue	0.373415	3
chr17:40377168_41077046	RETREG3	chr17	40377168	41077046	rs12951632	chr17:40741013	0.0636	COA3	ENSG00000183978	630	0.871823	0.0354764	0.071981	0.00291126	0.0178085	-1	0.0904762	0.471213	Inhibitory neurons	eQTL	pvalue	0.00470838	9
chr8:22422923_22544158	BIN3	chr8	22422923	22544158	rs2280104	chr8:22525980	0.0783	FAM160B2	ENSG00000158863	188	0.7694	0.190741	0.0177438	0.0043811	0.017734	-1	0.143617	0.526905	Excitatory neurons	eQTL	pvalue	2.0524e-05	5
chr14:88365902_88641174	GALC	chr14	88365902	88641174	rs979812	chr14:88464264	0.088	TTC8	ENSG00000165533	779	0.672388	0.242623	0.0494376	0.0178212	0.0177306	-1	0.38896	0.972498	Pericytes	eQTL	pvalue	0.345393	4
chr8:22422923_22544158	BIN3	chr8	22422923	22544158	rs2280104	chr8:22525980	0.0783	PPP3CC	ENSG00000120910	188	0.774156	0.19192	0.0130625	0.00322067	0.0176408	-1	0.276596	0.727057	Pericytes	eQTL	pvalue	0.0166246	3
chr14:88365902_88641174	GALC	chr14	88365902	88641174	rs979812	chr14:88464264	0.088	KCNK10	ENSG00000100433	779	0.658297	0.237538	0.0636741	0.0229585	0.017532	1	0.609756	1.30559	Inhibitory neurons	eQTL	pvalue	0.00757969	4
chr1:232580379_232684827	SIPA1L2	chr1	232580379	232684827	rs10797576	chr1:232664611	0.1218	NTPCR	ENSG00000135778	226	0.77419	0.15739	0.0423108	0.0085841	0.0175251	-1	0.110619	0.886905	Microglia	eQTL	pvalue	1.70242e-05	8
chr2:135237974_135755629	TMEM163	chr2	135237974	135755629	rs57891859	chr2:135464616	0.0856	DARS	ENSG00000115866	20	0.777989	0.201918	0.00215227	0.000541197	0.0173995	-1	0.1	0.687056	Microglia	eQTL	pvalue	0.000611999	4
chr8:22422923_22544158	BIN3	chr8	22422923	22544158	rs2280104	chr8:22525980	0.0783	LGI3	ENSG00000168481	188	0.775486	0.192249	0.0119483	0.00294471	0.0173717	-1	0.143617	0.526965	Inhibitory neurons	eQTL	pvalue	1.94564e-05	5
chr8:22422923_22544158	BIN3	chr8	22422923	22544158	rs2280104	chr8:22525980	0.0783	CHMP7	ENSG00000147457	188	0.772129	0.191417	0.0153212	0.0037809	0.0173512	-1	0.297872	0.963985	Pericytes	eQTL	pvalue	0.98074	2
chr8:22422923_22544158	BIN3	chr8	22422923	22544158	rs2280104	chr8:22525980	0.0783	ENTPD4	ENSG00000197217	188	0.775045	0.19214	0.0124316	0.00306459	0.0173185	1	0.797872	1.47798	Pericytes	eQTL	pvalue	2.06793e-11	6
chr16:30519348_31380596	SETD1A	chr16	30519348	31380596	rs11150601	chr16:30977799	0.0878	TAOK2	ENSG00000149930	258	0.748565	0.214821	0.0150279	0.00429537	0.0172905	1	0.794574	1.39936	Microglia	eQTL	pvalue	0.998764	1
chr10:103578711_104509673	GBF1	chr10	103578711	104509673	rs10748818	chr10:104015279	-0.1188	ACTR1A	ENSG00000138107	1080	0.761485	0.108882	0.098305	0.0140391	0.0172887	1	0.600926	2.30384	Excitatory neurons	eQTL	pvalue	0.941234	2
chr10:121107348_121859599	INPP5F	chr10	121107348	121859599	rs117896735	chr10:121536327	0.5832	MCMBP	ENSG00000197771	1751	0.648058	0.088625	0.216459	0.0295845	0.0172733	1	0.527698	1.32278	Inhibitory neurons	eQTL	pvalue	0.998215	2
chr8:22422923_22544158	BIN3	chr8	22422923	22544158	rs2280104	chr8:22525980	0.0783	LGI3	ENSG00000168481	188	0.772333	0.191468	0.0151898	0.00374842	0.0172611	-1	0.101064	0.382479	Excitatory neurons	eQTL	pvalue	1.94564e-05	5
chr12:123192508_123751339	HIP1R - HIP1R	chr12	123192508	123751339	rs10847864	chr12:123326598	0.1725	MPHOSPH9	ENSG00000051825	492	0.142104	0.261858	0.203627	0.37521	0.0172001	-1	0.130081	0.839704	Oligodendrocytes	eQTL	pvalue	0.000759987	4
chr19:2296859_2363805	AC005258.1 - SPPL2B	chr19	2296859	2363805	rs55818311	chr19:2341047	-0.088	NDUFS7	ENSG00000115286	168	0.841999	0.125248	0.0135562	0.0019993	0.0171968	1	0.863095	2.05698	Oligodendrocytes	eQTL	pvalue	0.750836	2
chr8:22422923_22544158	BIN3	chr8	22422923	22544158	rs2280104	chr8:22525980	0.0783	ENTPD4	ENSG00000197217	188	0.773846	0.191843	0.0137504	0.00339167	0.0171687	1	0.845745	1.08384	Astrocytes	eQTL	pvalue	2.06793e-11	6
chr6:32114515_32909533	HLA-DQA1	chr6	32114515	32909533	rs112485576	chr6:32578772	-0.1933	HLA-B	ENSG00000234745	941	0.773309	0.100341	0.0966726	0.0125266	0.017151	-1	0.486716	0.879054	Astrocytes	eQTL	pvalue	0.00266463	6
chr10:103578711_104509673	GBF1	chr10	103578711	104509673	rs10748818	chr10:104015279	-0.1188	ARMH3	ENSG00000120029	1080	0.763423	0.10916	0.0964932	0.0137801	0.0171446	1	0.536111	1.12598	Inhibitory neurons	eQTL	pvalue	NA	3
chr17:40377168_41077046	RETREG3	chr17	40377168	41077046	rs12951632	chr17:40741013	0.0636	RPL27	ENSG00000131469	630	0.873468	0.0355433	0.0709814	0.00287125	0.0171358	1	0.798413	1.63874	Microglia	eQTL	pvalue	0.822385	3
chr10:121107348_121859599	INPP5F	chr10	121107348	121859599	rs117896735	chr10:121536327	0.5832	EIF3A	ENSG00000107581	1676	0.724874	0.0985011	0.14044	0.0190669	0.0171176	-1	0.555489	0.67453	Inhibitory neurons	eQTL	pvalue	1	1
chr14:88365902_88641174	GALC	chr14	88365902	88641174	rs979812	chr14:88464264	0.088	TTC8	ENSG00000165533	779	0.679962	0.245356	0.0423347	0.0152588	0.0170881	-1	0.45828	0.822525	Inhibitory neurons	eQTL	pvalue	0.345393	4
chr8:22422923_22544158	BIN3	chr8	22422923	22544158	rs2280104	chr8:22525980	0.0783	PPP3CC	ENSG00000120910	188	0.771434	0.191245	0.0162388	0.00400866	0.0170733	1	0.191489	1.22393	Excitatory neurons	eQTL	pvalue	0.0166246	3
chr19:2296859_2363805	AC005258.1 - SPPL2B	chr19	2296859	2363805	rs55818311	chr19:2341047	-0.088	C19orf25	ENSG00000119559	168	0.839914	0.124938	0.0157611	0.00232743	0.0170589	1	0.708333	1.52163	Microglia	eQTL	pvalue	0.0343632	9
chr10:121303920_121711232	BAG3	chr10	121303920	121711232	rs72840788	chr10:121415685	0.0744	EIF3A	ENSG00000107581	908	0.784289	0.0997899	0.0878068	0.0111552	0.0169592	-1	0.567181	0.591712	Inhibitory neurons	eQTL	pvalue	1	1
chr5:59795704_60605290	ELOVL7 - ELOVL7	chr5	59795704	60605290	rs1867598	chr5:60137959	-0.1457	NDUFAF2	ENSG00000164182	1120	0.124095	0.105109	0.40822	0.345746	0.0168291	1	0.795536	1.13294	Microglia	eQTL	pvalue	3.85651e-07	9
chr5:101877132_102810119	PAM	chr5	101877132	102810119	rs26431	chr5:102365794	0.0775	PAM	ENSG00000145730	1146	0.577861	0.101918	0.257935	0.0454755	0.0168104	1	0.867365	1.20409	OPCs / COPs	eQTL	pvalue	0.0304444	3
chr14:88365902_88641174	GALC	chr14	88365902	88641174	rs979812	chr14:88464264	0.088	SPATA7	ENSG00000042317	779	0.681994	0.246089	0.0405207	0.0146046	0.016791	1	0.688062	1.38449	Endothelial cells	eQTL	pvalue	3.13904e-09	7
chr17:76353910_76446689	DNAH17	chr17	76353910	76446689	rs666463	chr17:76425480	0.1097	CANT1	ENSG00000171302	321	0.794013	0.151905	0.031326	0.00597628	0.0167798	1	0.610592	1.03618	Oligodendrocytes	eQTL	pvalue	0.00290924	8
chr14:88365902_88641174	GALC	chr14	88365902	88641174	rs979812	chr14:88464264	0.088	AL121768.1	ENSG00000165521	779	0.670575	0.241969	0.0519592	0.0187321	0.0167655	-1	0.455712	0.739433	Microglia	eQTL	pvalue	NA	2
chr19:2296859_2363805	AC005258.1 - SPPL2B	chr19	2296859	2363805	rs55818311	chr19:2341047	-0.088	GAMT	ENSG00000130005	168	0.841216	0.125132	0.0147211	0.00217302	0.0167579	-1	0.232143	0.360314	Oligodendrocytes	eQTL	pvalue	2.64994e-05	8
chr17:76353910_76446689	DNAH17	chr17	76353910	76446689	rs666463	chr17:76425480	0.1097	USP36	ENSG00000055483	321	0.801036	0.153248	0.0243266	0.00463724	0.0167517	1	0.629283	1.59123	Oligodendrocytes	eQTL	pvalue	0.0685527	3
chr17:76353910_76446689	DNAH17	chr17	76353910	76446689	rs666463	chr17:76425480	0.1097	TMEM235	ENSG00000204278	321	0.801043	0.15325	0.024321	0.00463617	0.0167505	1	0.732087	1.13231	Oligodendrocytes	eQTL	pvalue	NA	8
chr10:121303920_121711232	BAG3	chr10	121303920	121711232	rs72840788	chr10:121415685	0.0744	PLPP4	ENSG00000203805	908	0.747274	0.0950803	0.125015	0.0158897	0.0167408	-1	0.35022	0.496356	Astrocytes	eQTL	pvalue	NA	6
chr1:232580379_232684827	SIPA1L2	chr1	232580379	232684827	rs10797576	chr1:232664611	0.1218	SIPA1L2	ENSG00000116991	226	0.788192	0.160237	0.0289746	0.00587372	0.0167226	-1	0.079646	0.876278	Inhibitory neurons	eQTL	pvalue	0.99922	2
chr10:121303920_121711232	BAG3	chr10	121303920	121711232	rs72840788	chr10:121415685	0.0744	MCMBP	ENSG00000197771	908	0.709058	0.0902178	0.163271	0.0207573	0.016695	1	0.748899	1.11048	Pericytes	eQTL	pvalue	0.998215	2
chr21:38713436_38969670	DYRK1A	chr21	38713436	38969670	rs2248244	chr21:38852361	0.0852	KCNJ6	ENSG00000157542	553	0.769392	0.137512	0.0648681	0.0115771	0.0166515	-1	0.289331	0.625026	Inhibitory neurons	eQTL	pvalue	0.812451	3
chr10:121303920_121711232	BAG3	chr10	121303920	121711232	rs72840788	chr10:121415685	0.0744	SFXN4	ENSG00000183605	908	0.797657	0.101491	0.0747432	0.00949341	0.0166156	1	0.846916	1.25363	Oligodendrocytes	eQTL	pvalue	0.00014832	6
chr10:103578711_104509673	GBF1	chr10	103578711	104509673	rs10748818	chr10:104015279	-0.1188	SFXN2	ENSG00000156398	1080	0.664842	0.0950639	0.195592	0.0279505	0.0165515	-1	0.523148	0.823603	Excitatory neurons	eQTL	pvalue	0.00108457	5
chr1:171431402_172131486	VAMP4	chr1	171431402	172131486	rs11578699	chr1:171719769	-0.0768	PRRC2C	ENSG00000117523	1432	0.765285	0.0361645	0.173805	0.00819684	0.016548	-1	0.311453	0.602212	Microglia	eQTL	pvalue	1	1
chr10:103578711_104509673	GBF1	chr10	103578711	104509673	rs10748818	chr10:104015279	-0.1188	ARL3	ENSG00000138175	1080	0.758668	0.10848	0.101829	0.0145438	0.0164797	-1	0.332407	0.711307	Oligodendrocytes	eQTL	pvalue	0.716101	7
chr3:28651451_28771693	AC098650.1 - RBMS3	chr3	28651451	28771693	rs6808178	chr3:28705690	0.0855	AZI2	ENSG00000163512	316	0.776406	0.173547	0.0274705	0.00612392	0.0164534	-1	0.541139	0.935581	Astrocytes	eQTL	pvalue	0.185309	4
chr14:88365902_88641174	GALC	chr14	88365902	88641174	rs979812	chr14:88464264	0.088	ZC3H14	ENSG00000100722	779	0.684013	0.246818	0.0387559	0.0139681	0.0164458	1	0.503209	1.24867	Inhibitory neurons	eQTL	pvalue	0.999785	2
chr19:2296859_2363805	AC005258.1 - SPPL2B	chr19	2296859	2363805	rs55818311	chr19:2341047	-0.088	SF3A2	ENSG00000104897	168	0.843666	0.125496	0.0125459	0.00184978	0.0164421	1	0.910714	1.42015	Pericytes	eQTL	pvalue	0.774375	2
chr10:121107348_121859599	INPP5F	chr10	121107348	121859599	rs117896735	chr10:121536327	0.5832	PLPP4	ENSG00000203805	1546	0.707259	0.0957033	0.159125	0.0215157	0.0163969	-1	0.424321	0.496356	Astrocytes	eQTL	pvalue	NA	6
chr3:28651451_28771693	AC098650.1 - RBMS3	chr3	28651451	28771693	rs6808178	chr3:28705690	0.0855	RBMS3	ENSG00000144642	316	0.775527	0.17335	0.0283996	0.00633165	0.0163916	1	0.601266	1.36239	Excitatory neurons	eQTL	pvalue	0.741403	3
chr14:88365902_88641174	GALC	chr14	88365902	88641174	rs979812	chr14:88464264	0.088	AL162171.1	ENSG00000070778	779	0.672145	0.242535	0.0506701	0.0182673	0.016383	1	0.673941	1.0427	Excitatory neurons	eQTL	pvalue	NA	4
chr14:88365902_88641174	GALC	chr14	88365902	88641174	rs979812	chr14:88464264	0.088	SPATA7	ENSG00000042317	779	0.670091	0.241794	0.052734	0.019012	0.0163688	-1	0.465982	0.836168	OPCs / COPs	eQTL	pvalue	3.13904e-09	7
chr1:232580379_232684827	SIPA1L2	chr1	232580379	232684827	rs10797576	chr1:232664611	0.1218	NTPCR	ENSG00000135778	226	0.796937	0.162015	0.0205422	0.00415981	0.0163461	1	0.831858	1.19333	Astrocytes	eQTL	pvalue	1.70242e-05	8
chr2:102238067_102682830	MAP4K4	chr2	102238067	102682830	rs11683001	chr2:102396963	0.0738	SLC9A2	ENSG00000115616	724	0.788568	0.143369	0.043778	0.0079429	0.0163415	1	0.745856	1.401	Inhibitory neurons	eQTL	pvalue	0.481161	3
chr3:48268509_49248608	IP6K2	chr3	48268509	49248608	rs12497850	chr3:48748989	0.0367	SHISA5	ENSG00000164054	630	0.677165	0.00905056	0.293545	0.003907	0.0163322	-1	0.250794	0.665438	Excitatory neurons	eQTL	pvalue	9.94272e-08	8
chr8:22422923_22544158	BIN3	chr8	22422923	22544158	rs2280104	chr8:22525980	0.0783	PPP3CC	ENSG00000120910	188	0.772684	0.191555	0.0156106	0.00385371	0.0162969	1	0.941489	1.1381	Inhibitory neurons	eQTL	pvalue	0.0166246	3
chr14:88365902_88641174	GALC	chr14	88365902	88641174	rs979812	chr14:88464264	0.088	ZC3H14	ENSG00000100722	779	0.683911	0.246781	0.0390324	0.0140682	0.0162083	-1	0.808729	0.697957	Astrocytes	eQTL	pvalue	0.999785	2
chr14:88365902_88641174	GALC	chr14	88365902	88641174	rs979812	chr14:88464264	0.088	TTC8	ENSG00000165533	779	0.641332	0.231417	0.0816439	0.029444	0.0161628	-1	0.345315	0.807839	Microglia	eQTL	pvalue	0.345393	4
chr14:88365902_88641174	GALC	chr14	88365902	88641174	rs979812	chr14:88464264	0.088	AL121768.1	ENSG00000165521	779	0.675426	0.243719	0.0475657	0.0171474	0.0161415	-1	0.421053	0.965223	Endothelial cells	eQTL	pvalue	NA	2
chr8:22422923_22544158	BIN3	chr8	22422923	22544158	rs2280104	chr8:22525980	0.0783	RHOBTB2	ENSG00000008853	188	0.776486	0.192497	0.0119468	0.00294559	0.0161246	-1	0.691489	0.944432	Endothelial cells	eQTL	pvalue	0.508425	3
chr10:121107348_121859599	INPP5F	chr10	121107348	121859599	rs117896735	chr10:121536327	0.5832	MCMBP	ENSG00000197771	1751	0.659001	0.0901214	0.206541	0.0282293	0.0161081	1	0.665334	1.11048	Pericytes	eQTL	pvalue	0.998215	2
chr17:76353910_76446689	DNAH17	chr17	76353910	76446689	rs666463	chr17:76425480	0.1097	ENGASE	ENSG00000167280	321	0.802852	0.153596	0.0230557	0.00439475	0.0161012	-1	0.517134	0.605168	Excitatory neurons	eQTL	pvalue	8.06055e-21	8
chr21:38713436_38969670	DYRK1A	chr21	38713436	38969670	rs2248244	chr21:38852361	0.0852	PIGP	ENSG00000185808	553	0.771926	0.137965	0.0628175	0.0112112	0.0160803	-1	0.403255	0.956923	Endothelial cells	eQTL	pvalue	0.000394929	8
chr21:38713436_38969670	DYRK1A	chr21	38713436	38969670	rs2248244	chr21:38852361	0.0852	KCNJ6	ENSG00000157542	553	0.786346	0.140542	0.0484069	0.00863558	0.01607	-1	0.244123	0.977294	Excitatory neurons	eQTL	pvalue	0.812451	3
chr3:28651451_28771693	AC098650.1 - RBMS3	chr3	28651451	28771693	rs6808178	chr3:28705690	0.0855	AC098650.1	ENSG00000283563	316	0.776511	0.17357	0.0277066	0.00617711	0.0160348	1	0.813291	1.17188	Excitatory neurons	eQTL	pvalue	NA	NA
chr8:22422923_22544158	BIN3	chr8	22422923	22544158	rs2280104	chr8:22525980	0.0783	FAM160B2	ENSG00000158863	188	0.776166	0.192418	0.0123406	0.0030433	0.0160325	-1	0.319149	0.996508	Oligodendrocytes	eQTL	pvalue	2.0524e-05	5
chr17:76353910_76446689	DNAH17	chr17	76353910	76446689	rs666463	chr17:76425480	0.1097	SYNGR2	ENSG00000108639	321	0.803931	0.153802	0.0220409	0.00420069	0.0160253	-1	0.352025	0.198873	Excitatory neurons	eQTL	pvalue	0.000588832	9
chr8:22422923_22544158	BIN3	chr8	22422923	22544158	rs2280104	chr8:22525980	0.0783	CCAR2	ENSG00000158941	188	0.773836	0.19184	0.0146933	0.00362658	0.0160042	1	0.170213	1.01098	Pericytes	eQTL	pvalue	0.960455	2
chr5:101877132_102810119	PAM	chr5	101877132	102810119	rs26431	chr5:102365794	0.0775	PPIP5K2	ENSG00000145725	1146	0.732098	0.129121	0.104396	0.0183964	0.0159898	1	0.882199	1.21893	Microglia	eQTL	pvalue	4.05312e-10	5
chr9:17522028_17613834	SH3GL2	chr9	17522028	17613834	rs13294100	chr9:17579690	-0.092	ADAMTSL1	ENSG00000178031	148	0.839345	0.130863	0.0119807	0.00185196	0.0159593	-1	0.506757	0.988584	Inhibitory neurons	eQTL	pvalue	8.82649e-05	3
chr21:38713436_38969670	DYRK1A	chr21	38713436	38969670	rs2248244	chr21:38852361	0.0852	VPS26C	ENSG00000157538	553	0.794632	0.142023	0.0402293	0.00717414	0.0159421	-1	0.202532	0.926267	Oligodendrocytes	eQTL	pvalue	NA	6
chr14:88365902_88641174	GALC	chr14	88365902	88641174	rs979812	chr14:88464264	0.088	KCNK10	ENSG00000100433	779	0.672077	0.242511	0.0510679	0.0184113	0.015933	-1	0.337612	0.644599	Excitatory neurons	eQTL	pvalue	0.00757969	4
chr19:2296859_2363805	AC005258.1 - SPPL2B	chr19	2296859	2363805	rs55818311	chr19:2341047	-0.088	ABHD17A	ENSG00000129968	168	0.843231	0.125432	0.0134694	0.00198771	0.0158805	-1	0.113095	0.751812	Microglia	eQTL	pvalue	0.0505569	5
chr14:88365902_88641174	GALC	chr14	88365902	88641174	rs979812	chr14:88464264	0.088	AL121768.1	ENSG00000165521	779	0.684569	0.247018	0.0386221	0.0139204	0.0158707	1	0.39923	1.46343	OPCs / COPs	eQTL	pvalue	NA	2
chr19:2296859_2363805	AC005258.1 - SPPL2B	chr19	2296859	2363805	rs55818311	chr19:2341047	-0.088	MKNK2	ENSG00000099875	168	0.84226	0.125287	0.0144632	0.00213556	0.0158547	-1	0.208333	0.798569	Endothelial cells	eQTL	pvalue	9.33658e-06	5
chr14:88365902_88641174	GALC	chr14	88365902	88641174	rs979812	chr14:88464264	0.088	ZC3H14	ENSG00000100722	779	0.683124	0.246497	0.0400967	0.0144526	0.0158305	-1	0.182285	0.945569	Endothelial cells	eQTL	pvalue	0.999785	2
chr3:121976471_122289005	KPNA1	chr3	121976471	122289005	rs55961674	chr3:122196892	0.0887	CCDC58	ENSG00000160124	601	0.0772743	0.0031159	0.868785	0.0350159	0.0158091	1	0.615641	1.09825	Astrocytes	eQTL	pvalue	0.0802761	7
chr10:121107348_121859599	INPP5F	chr10	121107348	121859599	rs117896735	chr10:121536327	0.5832	SFXN4	ENSG00000183605	1751	0.723458	0.0989362	0.142355	0.0194519	0.0157994	1	0.631639	1.25363	Oligodendrocytes	eQTL	pvalue	0.00014832	6
chr8:22422923_22544158	BIN3	chr8	22422923	22544158	rs2280104	chr8:22525980	0.0783	LGI3	ENSG00000168481	188	0.766355	0.189986	0.0223655	0.00552884	0.015765	-1	0.648936	0.609905	Oligodendrocytes	eQTL	pvalue	1.94564e-05	5
chr8:22422923_22544158	BIN3	chr8	22422923	22544158	rs2280104	chr8:22525980	0.0783	ENTPD4	ENSG00000197217	188	0.774171	0.191923	0.0145584	0.0035934	0.0157543	1	0.170213	1.11424	Excitatory neurons	eQTL	pvalue	2.06793e-11	6
chr19:2296859_2363805	AC005258.1 - SPPL2B	chr19	2296859	2363805	rs55818311	chr19:2341047	-0.088	AES	ENSG00000104964	168	0.842464	0.125318	0.0143835	0.00212386	0.0157107	1	0.904762	1.73445	Oligodendrocytes	eQTL	pvalue	0.650717	2
chr6:32114515_32909533	HLA-DQA1	chr6	32114515	32909533	rs112485576	chr6:32578772	-0.1933	HLA-B	ENSG00000234745	941	0.751988	0.0975745	0.119274	0.0154607	0.0157035	-1	0.53135	0.748948	Excitatory neurons	eQTL	pvalue	0.00266463	6
chr1:232580379_232684827	SIPA1L2	chr1	232580379	232684827	rs10797576	chr1:232664611	0.1218	NTPCR	ENSG00000135778	226	0.80482	0.163617	0.0132115	0.00267016	0.0156814	1	0.747788	1.08266	Excitatory neurons	eQTL	pvalue	1.70242e-05	8
chr11:82988682_83555289	DLG2	chr11	82988682	83555289	rs12283611	chr11:83487277	-0.1009	CCDC90B	ENSG00000137500	955	0.0114146	0.0352857	0.229194	0.708487	0.0156185	-1	0.424084	0.799803	Inhibitory neurons	eQTL	pvalue	0.00906382	7
chr2:102238067_102682830	MAP4K4	chr2	102238067	102682830	rs11683001	chr2:102396963	0.0738	CNOT11	ENSG00000158435	724	0.76016	0.138204	0.0728116	0.0132222	0.0156023	1	0.441989	1.04508	Endothelial cells	eQTL	pvalue	0.993508	3
chr3:48268509_49248608	IP6K2	chr3	48268509	49248608	rs12497850	chr3:48748989	0.0367	SCAP	ENSG00000114650	218	0.69348	0.00561189	0.283032	0.0022748	0.015601	-1	0.252294	0.784108	OPCs / COPs	eQTL	pvalue	0.0225548	3
chr21:38713436_38969670	DYRK1A	chr21	38713436	38969670	rs2248244	chr21:38852361	0.0852	HLCS	ENSG00000159267	553	0.788976	0.141012	0.046176	0.00823733	0.0155993	-1	0.377939	0.635866	Oligodendrocytes	eQTL	pvalue	0.486548	5
chr17:76353910_76446689	DNAH17	chr17	76353910	76446689	rs666463	chr17:76425480	0.1097	TIMP2	ENSG00000035862	321	0.804174	0.153849	0.0221967	0.00423096	0.0155498	-1	0.367601	0.698857	Inhibitory neurons	eQTL	pvalue	0.526868	3
chr14:88365902_88641174	GALC	chr14	88365902	88641174	rs979812	chr14:88464264	0.088	SPATA7	ENSG00000042317	779	0.685827	0.247472	0.0376034	0.0135532	0.015544	-1	0.634146	0.748772	Excitatory neurons	eQTL	pvalue	3.13904e-09	7
chr4:17622910_18238345	LCORL	chr4	17622910	18238345	rs34025766	chr4:17968811	-0.1119	LAP3	ENSG00000002549	954	0.318159	0.166562	0.328036	0.171716	0.0155271	-1	0.336478	0.910291	OPCs / COPs	eQTL	pvalue	0.00122013	5
chr14:88365902_88641174	GALC	chr14	88365902	88641174	rs979812	chr14:88464264	0.088	AL162171.1	ENSG00000070778	779	0.684447	0.246974	0.0390411	0.014072	0.0154655	-1	0.41335	0.650361	Endothelial cells	eQTL	pvalue	NA	4
chr19:2296859_2363805	AC005258.1 - SPPL2B	chr19	2296859	2363805	rs55818311	chr19:2341047	-0.088	DAZAP1	ENSG00000071626	168	0.840082	0.124963	0.0170052	0.00251411	0.0154357	-1	0.375	0.626617	Pericytes	eQTL	pvalue	0.999571	1
chr10:103578711_104509673	GBF1	chr10	103578711	104509673	rs10748818	chr10:104015279	-0.1188	SUFU	ENSG00000107882	1080	0.781267	0.111711	0.0801498	0.011445	0.0154268	-1	0.381481	0.877684	Inhibitory neurons	eQTL	pvalue	0.999161	1
chr5:101877132_102810119	PAM	chr5	101877132	102810119	rs26431	chr5:102365794	0.0775	NUDT12	ENSG00000112874	1103	0.75458	0.132515	0.08293	0.0145482	0.0154265	1	0.713509	1.06719	OPCs / COPs	eQTL	pvalue	3.27725e-11	8
chr17:76353910_76446689	DNAH17	chr17	76353910	76446689	rs666463	chr17:76425480	0.1097	DNAH17	ENSG00000187775	321	0.797431	0.152559	0.0290443	0.00554111	0.0154249	-1	0.623053	0.796883	Oligodendrocytes	eQTL	pvalue	NA	5
chr10:103578711_104509673	GBF1	chr10	103578711	104509673	rs10748818	chr10:104015279	-0.1188	FBXL15	ENSG00000107872	1080	0.796259	0.113855	0.0651617	0.00930186	0.0154227	-1	0.541667	0.519016	Inhibitory neurons	eQTL	pvalue	0.00210112	7
chr17:44368776_45218787	WNT3	chr17	44368776	45218787	rs11658976	chr17:44866805	-0.0917	PNPO	ENSG00000108439	396	0.723854	0.223857	0.0282002	0.00870572	0.0153828	1	0.540404	1.33526	Excitatory neurons	eQTL	pvalue	3.71896e-05	8
chr14:88365902_88641174	GALC	chr14	88365902	88641174	rs979812	chr14:88464264	0.088	LINC02296	ENSG00000258859	779	0.678232	0.244732	0.0453166	0.0163366	0.0153828	1	0.169448	1.24873	Excitatory neurons	eQTL	pvalue	NA	NA
chr5:133829211_134341450	C5orf24	chr5	133829211	134341450	rs11950533	chr5:134199105	-0.113	PCBD2	ENSG00000132570	367	0.849523	0.0930009	0.0379678	0.00414113	0.0153674	-1	0.26703	0.801505	Pericytes	eQTL	pvalue	0.0030626	8
chr5:133829211_134341450	C5orf24	chr5	133829211	134341450	rs11950533	chr5:134199105	-0.113	C5orf24	ENSG00000181904	367	0.847496	0.092779	0.0400036	0.00436401	0.0153573	-1	0.346049	0.814092	Inhibitory neurons	eQTL	pvalue	0.640814	4
chr19:2296859_2363805	AC005258.1 - SPPL2B	chr19	2296859	2363805	rs55818311	chr19:2341047	-0.088	TLE2	ENSG00000065717	168	0.837175	0.124531	0.0199839	0.00295728	0.0153535	-1	0.375	0.480654	Inhibitory neurons	eQTL	pvalue	0.000766445	4
chr14:88365902_88641174	GALC	chr14	88365902	88641174	rs979812	chr14:88464264	0.088	ZC3H14	ENSG00000100722	779	0.683263	0.246547	0.0403122	0.0145308	0.0153464	-1	0.326059	0.758503	Oligodendrocytes	eQTL	pvalue	0.999785	2
chr19:2296859_2363805	AC005258.1 - SPPL2B	chr19	2296859	2363805	rs55818311	chr19:2341047	-0.088	SF3A2	ENSG00000104897	168	0.842579	0.125335	0.0145908	0.00215505	0.0153405	1	0.892857	1.74857	Excitatory neurons	eQTL	pvalue	0.774375	2
chr19:2296859_2363805	AC005258.1 - SPPL2B	chr19	2296859	2363805	rs55818311	chr19:2341047	-0.088	C19orf25	ENSG00000119559	168	0.836009	0.124357	0.0211713	0.00313392	0.0153282	-1	0.0833333	0.835518	Inhibitory neurons	eQTL	pvalue	0.0343632	9
chr14:88365902_88641174	GALC	chr14	88365902	88641174	rs979812	chr14:88464264	0.088	GALC	ENSG00000054983	779	0.686339	0.247657	0.0372697	0.013433	0.0153016	1	0.770218	1.39797	Endothelial cells	eQTL	pvalue	6.28347e-07	6
chr2:102238067_102682830	MAP4K4	chr2	102238067	102682830	rs11683001	chr2:102396963	0.0738	IL1R1	ENSG00000115594	724	0.763065	0.138732	0.0701946	0.0127468	0.0152612	-1	0.292818	0.893621	Pericytes	eQTL	pvalue	0.362921	3
chr14:88365902_88641174	GALC	chr14	88365902	88641174	rs979812	chr14:88464264	0.088	ZC3H14	ENSG00000100722	779	0.685666	0.247414	0.0379755	0.0136877	0.0152561	1	0.811297	1.76284	OPCs / COPs	eQTL	pvalue	0.999785	2
chr14:88365902_88641174	GALC	chr14	88365902	88641174	rs979812	chr14:88464264	0.088	AL121768.1	ENSG00000165521	779	0.626344	0.226009	0.0973093	0.0350976	0.01524	-1	0.381258	0.993703	Astrocytes	eQTL	pvalue	NA	2
chr14:88365902_88641174	GALC	chr14	88365902	88641174	rs979812	chr14:88464264	0.088	AL121768.1	ENSG00000165521	779	0.679613	0.24523	0.0440427	0.015877	0.015238	1	0.679076	1.35105	Pericytes	eQTL	pvalue	NA	2
chr14:88365902_88641174	GALC	chr14	88365902	88641174	rs979812	chr14:88464264	0.088	TTC8	ENSG00000165533	779	0.669506	0.241583	0.0541594	0.0195275	0.0152235	1	0.445443	1.34141	Endothelial cells	eQTL	pvalue	0.345393	4
chr5:101877132_102810119	PAM	chr5	101877132	102810119	rs26431	chr5:102365794	0.0775	PAM	ENSG00000145730	1146	0.194742	0.0343469	0.642402	0.113286	0.0152234	1	0.863874	1.24069	Astrocytes	eQTL	pvalue	0.0304444	3
chr14:88365902_88641174	GALC	chr14	88365902	88641174	rs979812	chr14:88464264	0.088	SPATA7	ENSG00000042317	779	0.682328	0.24621	0.0413587	0.0149086	0.0151944	-1	0.250321	0.71346	Astrocytes	eQTL	pvalue	3.13904e-09	7
chr6:29609063_30601232	TRIM40	chr6	29609063	30601232	rs9261484	chr6:30108683	-0.0601	HLA-A	ENSG00000206503	5019	0.297729	0.0186198	0.629223	0.0393361	0.0150916	-1	0.420402	0.912903	Pericytes	eQTL	pvalue	0.13278	5
chr14:88365902_88641174	GALC	chr14	88365902	88641174	rs979812	chr14:88464264	0.088	AL162171.1	ENSG00000070778	779	0.682919	0.246423	0.0408605	0.0147289	0.0150689	1	0.544288	1.40762	Pericytes	eQTL	pvalue	NA	4
chr2:102238067_102682830	MAP4K4	chr2	102238067	102682830	rs11683001	chr2:102396963	0.0738	TBC1D8	ENSG00000204634	724	0.787307	0.14314	0.0462016	0.00838492	0.0149663	1	0.486188	1.04686	Oligodendrocytes	eQTL	pvalue	5.26133e-07	4
chr1:232580379_232684827	SIPA1L2	chr1	232580379	232684827	rs10797576	chr1:232664611	0.1218	PCNX2	ENSG00000135749	226	0.801866	0.163017	0.0167591	0.00339211	0.0149663	1	0.920354	1.4915	Microglia	eQTL	pvalue	NA	4
chr17:44368776_45218787	WNT3	chr17	44368776	45218787	rs11658976	chr17:44866805	-0.0917	PNPO	ENSG00000108439	396	0.71643	0.221561	0.0359473	0.011102	0.0149604	1	0.542929	1.05081	Endothelial cells	eQTL	pvalue	3.71896e-05	8
chr17:43273992_44243979	LINC02210-CRHR1	chr17	43273992	44243979	rs62053943	chr17:43744203	-0.3461	ARL17A	ENSG00000185829	2413	5.99069e-22	0.229503	1.97222e-21	0.755541	0.0149564	1	0.0758392	1.16527	OPCs / COPs	eQTL	pvalue	NA	NA
chr19:2296859_2363805	AC005258.1 - SPPL2B	chr19	2296859	2363805	rs55818311	chr19:2341047	-0.088	APC2	ENSG00000115266	168	0.816595	0.121469	0.0409165	0.00607143	0.0149482	1	0.910714	1.31879	Excitatory neurons	eQTL	pvalue	0.999981	1
chr10:103578711_104509673	GBF1	chr10	103578711	104509673	rs10748818	chr10:104015279	-0.1188	BTRC	ENSG00000166167	494	0.841555	0.0958756	0.0427807	0.00485893	0.0149298	-1	0.157895	0.730418	Endothelial cells	eQTL	pvalue	0.863168	3
chr17:43460181_44298279	GBA - LINC02210-CRHR1 - SNCA	chr17	43460181	44298279	rs117615688	chr17:43798308	NA	ARL17A	ENSG00000185829	2527	5.97596e-22	0.228939	1.97379e-21	0.756142	0.0149196	1	0.0736051	1.16527	OPCs / COPs	eQTL	pvalue	NA	NA
chr8:22422923_22544158	BIN3	chr8	22422923	22544158	rs2280104	chr8:22525980	0.0783	FGF17	ENSG00000158815	188	0.775571	0.192271	0.0138283	0.00341323	0.0149169	-1	0.909574	0.683013	Inhibitory neurons	eQTL	pvalue	0.865332	2
chr19:2296859_2363805	AC005258.1 - SPPL2B	chr19	2296859	2363805	rs55818311	chr19:2341047	-0.088	SGTA	ENSG00000104969	168	0.843592	0.125485	0.01395	0.00206016	0.0149129	1	0.779762	1.42358	Inhibitory neurons	eQTL	pvalue	0.470281	2
chr8:22422923_22544158	BIN3	chr8	22422923	22544158	rs2280104	chr8:22525980	0.0783	LOXL2	ENSG00000134013	188	0.776904	0.192601	0.0125462	0.00309546	0.0148534	1	0.718085	1.423	Excitatory neurons	eQTL	pvalue	2.99731e-07	4
chr1:232580379_232684827	SIPA1L2	chr1	232580379	232684827	rs10797576	chr1:232664611	0.1218	DISC1	ENSG00000162946	226	0.795605	0.161744	0.023115	0.00468435	0.0148517	-1	0.150442	0.737468	Microglia	eQTL	pvalue	0.0197099	5
chr14:88365902_88641174	GALC	chr14	88365902	88641174	rs979812	chr14:88464264	0.088	AL162171.1	ENSG00000070778	779	0.68674	0.247802	0.0372032	0.0134095	0.0148454	-1	0.631579	0.631283	OPCs / COPs	eQTL	pvalue	NA	4
chr8:22422923_22544158	BIN3	chr8	22422923	22544158	rs2280104	chr8:22525980	0.0783	XPO7	ENSG00000130227	188	0.772591	0.191532	0.0168762	0.00416892	0.0148322	1	0.81383	1.29135	Pericytes	eQTL	pvalue	0.999999	1
chr10:103578711_104509673	GBF1	chr10	103578711	104509673	rs10748818	chr10:104015279	-0.1188	FBXL15	ENSG00000107872	1080	0.794494	0.113602	0.067455	0.00963038	0.0148182	1	0.411111	2.2602	Excitatory neurons	eQTL	pvalue	0.00210112	7
chr19:2296859_2363805	AC005258.1 - SPPL2B	chr19	2296859	2363805	rs55818311	chr19:2341047	-0.088	ZNF554	ENSG00000172006	168	0.838272	0.124694	0.0193882	0.00286924	0.0147768	-1	0.196429	0.811645	Inhibitory neurons	eQTL	pvalue	4.61366e-06	7
chr8:22422923_22544158	BIN3	chr8	22422923	22544158	rs2280104	chr8:22525980	0.0783	SLC25A37	ENSG00000147454	188	0.776479	0.192496	0.0130653	0.00322425	0.0147361	1	0.260638	1.34555	Inhibitory neurons	eQTL	pvalue	0.512223	4
chr5:133829211_134341450	C5orf24	chr5	133829211	134341450	rs11950533	chr5:134199105	-0.113	CAMLG	ENSG00000164615	367	0.843516	0.0923433	0.0445565	0.00486307	0.0147214	-1	0.425068	0.984534	Microglia	eQTL	pvalue	0.00402054	6
chr8:22422923_22544158	BIN3	chr8	22422923	22544158	rs2280104	chr8:22525980	0.0783	LOXL2	ENSG00000134013	188	0.778051	0.192885	0.0115666	0.0028528	0.0146448	-1	0.664894	0.804163	OPCs / COPs	eQTL	pvalue	2.99731e-07	4
chr17:76353910_76446689	DNAH17	chr17	76353910	76446689	rs666463	chr17:76425480	0.1097	AFMID	ENSG00000183077	321	0.797245	0.152523	0.0299089	0.00570733	0.0146161	1	0.71028	1.03283	Endothelial cells	eQTL	pvalue	0.00213813	7
chr10:103578711_104509673	GBF1	chr10	103578711	104509673	rs10748818	chr10:104015279	-0.1188	PPRC1	ENSG00000148840	1080	0.778022	0.111247	0.0841423	0.0120167	0.0145717	1	0.541667	1.18159	Microglia	eQTL	pvalue	0.999999	1
chr3:28651451_28771693	AC098650.1 - RBMS3	chr3	28651451	28771693	rs6808178	chr3:28705690	0.0855	CMC1	ENSG00000187118	316	0.783907	0.175223	0.0215057	0.0047925	0.0145714	1	0.506329	1.18935	Endothelial cells	eQTL	pvalue	0.00144189	7
chr16:30519348_31380596	SETD1A	chr16	30519348	31380596	rs11150601	chr16:30977799	0.0878	TAOK2	ENSG00000149930	258	0.74591	0.21406	0.0197997	0.00566753	0.0145634	1	0.523256	1.41741	Astrocytes	eQTL	pvalue	0.998764	1
chr5:133829211_134341450	C5orf24	chr5	133829211	134341450	rs11950533	chr5:134199105	-0.113	H2AFY	ENSG00000113648	367	0.857869	0.0939146	0.0303772	0.00331099	0.0145281	1	0.858311	1.30359	Oligodendrocytes	eQTL	pvalue	0.79509	3
chr17:76353910_76446689	DNAH17	chr17	76353910	76446689	rs666463	chr17:76425480	0.1097	USP36	ENSG00000055483	321	0.805732	0.154147	0.0214976	0.00409823	0.0145252	1	0.82866	1.0399	OPCs / COPs	eQTL	pvalue	0.0685527	3
chr2:102238067_102682830	MAP4K4	chr2	102238067	102682830	rs11683001	chr2:102396963	0.0738	MAP4K4	ENSG00000071054	724	0.751713	0.136669	0.082199	0.0149301	0.0144892	1	0.599448	1.00553	Excitatory neurons	eQTL	pvalue	0.999999	1
chr2:102238067_102682830	MAP4K4	chr2	102238067	102682830	rs11683001	chr2:102396963	0.0738	RNF149	ENSG00000163162	724	0.782128	0.142198	0.0518111	0.00940529	0.0144569	1	0.563536	1.05951	OPCs / COPs	eQTL	pvalue	0.000502224	5
chr1:232580379_232684827	SIPA1L2	chr1	232580379	232684827	rs10797576	chr1:232664611	0.1218	SIPA1L2	ENSG00000116991	226	0.80076	0.162792	0.0182917	0.00370418	0.0144523	-1	0.163717	0.675592	Astrocytes	eQTL	pvalue	0.99922	2
chr19:2296859_2363805	AC005258.1 - SPPL2B	chr19	2296859	2363805	rs55818311	chr19:2341047	-0.088	BTBD2	ENSG00000133243	168	0.845735	0.125804	0.0122076	0.00180145	0.0144513	-1	0.291667	0.530637	Excitatory neurons	eQTL	pvalue	0.987679	2
chr5:101877132_102810119	PAM	chr5	101877132	102810119	rs26431	chr5:102365794	0.0775	PAM	ENSG00000145730	1146	0.743651	0.131158	0.094165	0.0165935	0.0144322	1	0.188482	1.26214	Pericytes	eQTL	pvalue	0.0304444	3
chr2:102238067_102682830	MAP4K4	chr2	102238067	102682830	rs11683001	chr2:102396963	0.0738	TBC1D8	ENSG00000204634	724	0.782852	0.14233	0.0511301	0.00928152	0.0144064	-1	0.418508	0.837362	Endothelial cells	eQTL	pvalue	5.26133e-07	4
chr17:44368776_45218787	WNT3	chr17	44368776	45218787	rs11658976	chr17:44866805	-0.0917	PNPO	ENSG00000108439	396	0.729507	0.225605	0.0233082	0.00719382	0.0143865	-1	0.424242	0.731571	Inhibitory neurons	eQTL	pvalue	3.71896e-05	8
chr4:76843886_77211104	SCARB2 - SCARB2	chr4	76843886	77211104	rs6825004	chr4:77110365	0.0686	ART3	ENSG00000156219	1313	0.0905017	0.12262	0.328047	0.444455	0.0143763	1	0.331302	1.09255	Excitatory neurons	eQTL	pvalue	2.26603e-08	8
chr21:38713436_38969670	DYRK1A	chr21	38713436	38969670	rs2248244	chr21:38852361	0.0852	TTC3	ENSG00000182670	553	0.790188	0.141229	0.0460074	0.00820844	0.0143672	-1	0.764919	0.974112	Oligodendrocytes	eQTL	pvalue	5.39423e-20	5
chr10:103578711_104509673	GBF1	chr10	103578711	104509673	rs10748818	chr10:104015279	-0.1188	PPRC1	ENSG00000148840	1080	0.792177	0.113271	0.0701666	0.0100185	0.0143665	-1	0.708333	0.824371	Inhibitory neurons	eQTL	pvalue	0.999999	1
chr8:22422923_22544158	BIN3	chr8	22422923	22544158	rs2280104	chr8:22525980	0.0783	R3HCC1	ENSG00000104679	188	0.777269	0.192691	0.0126002	0.00310936	0.01433	1	0.909574	1.50319	Endothelial cells	eQTL	pvalue	NA	8
chr5:133829211_134341450	C5orf24	chr5	133829211	134341450	rs11950533	chr5:134199105	-0.113	SAR1B	ENSG00000152700	367	0.830167	0.0908819	0.0582615	0.00636381	0.0143263	-1	0.348774	0.970118	Excitatory neurons	eQTL	pvalue	0.00630042	6
chr1:232580379_232684827	SIPA1L2	chr1	232580379	232684827	rs10797576	chr1:232664611	0.1218	DISC1	ENSG00000162946	226	0.80541	0.163737	0.0137665	0.00278437	0.0143022	-1	0.402655	0.865606	Oligodendrocytes	eQTL	pvalue	0.0197099	5
chr8:11213589_11895484	CTSB	chr8	11213589	11895484	rs1293298	chr8:11712443	0.125	AC104964.1	ENSG00000253641	409	0.573218	0.0252804	0.370884	0.0163427	0.0142746	1	0.855746	1.16415	Inhibitory neurons	eQTL	pvalue	NA	NA
chr10:103578711_104509673	GBF1	chr10	103578711	104509673	rs10748818	chr10:104015279	-0.1188	CNNM2	ENSG00000148842	993	0.767368	0.108197	0.0965731	0.0136023	0.0142592	-1	0.640483	0.949616	Oligodendrocytes	eQTL	pvalue	0.994106	1
chr8:22422923_22544158	BIN3	chr8	22422923	22544158	rs2280104	chr8:22525980	0.0783	SORBS3	ENSG00000120896	188	0.778178	0.192917	0.0117615	0.00290153	0.0142426	-1	0.191489	0.948631	Microglia	eQTL	pvalue	2.31106e-06	5
chr8:22422923_22544158	BIN3	chr8	22422923	22544158	rs2280104	chr8:22525980	0.0783	SORBS3	ENSG00000120896	188	0.776721	0.192556	0.0132357	0.00326701	0.0142211	-1	0.329787	0.821	Endothelial cells	eQTL	pvalue	2.31106e-06	5
chr5:133829211_134341450	C5orf24	chr5	133829211	134341450	rs11950533	chr5:134199105	-0.113	CDKN2AIPNL	ENSG00000237190	367	0.855163	0.0936184	0.0333817	0.00364024	0.0141964	1	0.591281	1.31817	Inhibitory neurons	eQTL	pvalue	0.0582452	6
chr1:232580379_232684827	SIPA1L2	chr1	232580379	232684827	rs10797576	chr1:232664611	0.1218	DISC1	ENSG00000162946	226	0.799351	0.162505	0.0199274	0.004037	0.0141796	-1	0.659292	0.514444	OPCs / COPs	eQTL	pvalue	0.0197099	5
chr10:121303920_121711232	BAG3	chr10	121303920	121711232	rs72840788	chr10:121415685	0.0744	EIF3A	ENSG00000107581	908	0.770004	0.0979722	0.104572	0.0132912	0.0141608	1	0.373348	1.03606	Microglia	eQTL	pvalue	1	1
chr8:22422923_22544158	BIN3	chr8	22422923	22544158	rs2280104	chr8:22525980	0.0783	XPO7	ENSG00000130227	188	0.779802	0.193319	0.0102353	0.00252328	0.0141205	-1	0.175532	0.609222	Excitatory neurons	eQTL	pvalue	0.999999	1
chr3:121976471_122289005	KPNA1	chr3	121976471	122289005	rs55961674	chr3:122196892	0.0887	CCDC58	ENSG00000160124	601	0.162484	0.00655179	0.785223	0.0316482	0.0140924	1	0.750416	1.10753	Inhibitory neurons	eQTL	pvalue	0.0802761	7
chr3:28651451_28771693	AC098650.1 - RBMS3	chr3	28651451	28771693	rs6808178	chr3:28705690	0.0855	RBMS3	ENSG00000144642	316	0.785925	0.175674	0.0198956	0.00443311	0.0140723	1	0.712025	1.66611	Pericytes	eQTL	pvalue	0.741403	3
chr17:76353910_76446689	DNAH17	chr17	76353910	76446689	rs666463	chr17:76425480	0.1097	LGALS3BP	ENSG00000108679	321	0.805846	0.154169	0.0217967	0.00415596	0.0140324	-1	0.760125	0.805829	Pericytes	eQTL	pvalue	3.92643e-07	8
chr4:76843886_77211104	SCARB2 - SCARB2	chr4	76843886	77211104	rs6825004	chr4:77110365	0.0686	NAAA	ENSG00000138744	1313	0.0383761	0.0519957	0.380334	0.515299	0.0139943	-1	0.148515	0.932756	Excitatory neurons	eQTL	pvalue	3.31295e-06	7
chr19:2296859_2363805	AC005258.1 - SPPL2B	chr19	2296859	2363805	rs55818311	chr19:2341047	-0.088	MBD3	ENSG00000071655	168	0.84541	0.125756	0.0129695	0.00191528	0.0139493	1	0.678571	1.30279	OPCs / COPs	eQTL	pvalue	0.919324	1
chr8:22422923_22544158	BIN3	chr8	22422923	22544158	rs2280104	chr8:22525980	0.0783	SORBS3	ENSG00000120896	188	0.778904	0.193097	0.0112983	0.00278702	0.0139143	1	0.0957447	1.01543	Pericytes	eQTL	pvalue	2.31106e-06	5
chr8:22422923_22544158	BIN3	chr8	22422923	22544158	rs2280104	chr8:22525980	0.0783	SLC25A37	ENSG00000147454	188	0.777702	0.192799	0.0125179	0.0030894	0.0138921	-1	0.0691489	0.604609	Endothelial cells	eQTL	pvalue	0.512223	4
chr8:22422923_22544158	BIN3	chr8	22422923	22544158	rs2280104	chr8:22525980	0.0783	SLC39A14	ENSG00000104635	188	0.777331	0.192707	0.0129174	0.00318847	0.013856	-1	0.537234	0.548468	Excitatory neurons	eQTL	pvalue	0.314629	3
chr5:133829211_134341450	C5orf24	chr5	133829211	134341450	rs11950533	chr5:134199105	-0.113	DDX46	ENSG00000145833	367	0.859619	0.0941062	0.02924	0.00318718	0.0138475	1	0.836512	1.37465	Pericytes	eQTL	pvalue	0.999998	1
chr19:2296859_2363805	AC005258.1 - SPPL2B	chr19	2296859	2363805	rs55818311	chr19:2341047	-0.088	AP3D1	ENSG00000065000	168	0.846457	0.125911	0.01202	0.00177415	0.0138374	-1	0.190476	0.289552	Excitatory neurons	eQTL	pvalue	0.798003	2
chr8:22422923_22544158	BIN3	chr8	22422923	22544158	rs2280104	chr8:22525980	0.0783	HR	ENSG00000168453	188	0.778878	0.19309	0.0114038	0.00281328	0.0138143	1	0.808511	2.11743	Oligodendrocytes	eQTL	pvalue	2.12735e-05	4
chr10:121107348_121859599	INPP5F	chr10	121107348	121859599	rs117896735	chr10:121536327	0.5832	EIF3A	ENSG00000107581	1676	0.720092	0.0978513	0.148174	0.0201212	0.0137615	1	0.46599	1.03606	Microglia	eQTL	pvalue	1	1
chr2:135237974_135755629	TMEM163	chr2	135237974	135755629	rs57891859	chr2:135464616	0.0856	DARS	ENSG00000115866	20	0.780704	0.202623	0.00232625	0.000589994	0.0137563	-1	0.1	0.592459	Inhibitory neurons	eQTL	pvalue	0.000611999	4
chr19:2296859_2363805	AC005258.1 - SPPL2B	chr19	2296859	2363805	rs55818311	chr19:2341047	-0.088	AES	ENSG00000104964	168	0.842818	0.12537	0.0157563	0.00233004	0.0137257	-1	0.863095	0.969139	Endothelial cells	eQTL	pvalue	0.650717	2
chr8:22422923_22544158	BIN3	chr8	22422923	22544158	rs2280104	chr8:22525980	0.0783	TNFRSF10B	ENSG00000120889	188	0.775587	0.192274	0.0147769	0.00364962	0.0137121	-1	0.81383	0.916375	Microglia	eQTL	pvalue	9.80353e-07	5
chr21:38713436_38969670	DYRK1A	chr21	38713436	38969670	rs2248244	chr21:38852361	0.0852	PIGP	ENSG00000185808	553	0.799708	0.14293	0.0370616	0.00661024	0.0136906	1	0.811935	1.15542	Pericytes	eQTL	pvalue	0.000394929	8
chr19:2296859_2363805	AC005258.1 - SPPL2B	chr19	2296859	2363805	rs55818311	chr19:2341047	-0.088	THOP1	ENSG00000172009	168	0.845242	0.125731	0.0133682	0.00197485	0.013684	-1	0.166667	0.639351	Pericytes	eQTL	pvalue	0.0234921	4
chr1:232580379_232684827	SIPA1L2	chr1	232580379	232684827	rs10797576	chr1:232664611	0.1218	PCNX2	ENSG00000135749	226	0.80553	0.163761	0.0141723	0.00286751	0.0136684	1	0.792035	1.29791	Oligodendrocytes	eQTL	pvalue	NA	4
chr10:121303920_121711232	BAG3	chr10	121303920	121711232	rs72840788	chr10:121415685	0.0744	FAM45A	ENSG00000119979	908	0.796584	0.101354	0.0784327	0.00996581	0.013663	1	0.694934	1.55396	Astrocytes	eQTL	pvalue	0.000243199	7
chr8:22422923_22544158	BIN3	chr8	22422923	22544158	rs2280104	chr8:22525980	0.0783	SLC39A14	ENSG00000104635	188	0.771744	0.191322	0.0186682	0.00461435	0.0136514	-1	0.356383	0.99762	OPCs / COPs	eQTL	pvalue	0.314629	3
chr8:22422923_22544158	BIN3	chr8	22422923	22544158	rs2280104	chr8:22525980	0.0783	FAM160B2	ENSG00000158863	188	0.775216	0.192182	0.015202	0.00375507	0.013645	1	0.680851	1.38303	Microglia	eQTL	pvalue	2.0524e-05	5
chr10:103578711_104509673	GBF1	chr10	103578711	104509673	rs10748818	chr10:104015279	-0.1188	FBXL15	ENSG00000107872	1080	0.76561	0.109472	0.097367	0.0139086	0.013642	1	0.475	1.11783	OPCs / COPs	eQTL	pvalue	0.00210112	7
chr5:101877132_102810119	PAM	chr5	101877132	102810119	rs26431	chr5:102365794	0.0775	PAM	ENSG00000145730	1146	0.700911	0.12362	0.137585	0.0242524	0.0136309	-1	0.0296684	0.818054	Endothelial cells	eQTL	pvalue	0.0304444	3
chr1:232580379_232684827	SIPA1L2	chr1	232580379	232684827	rs10797576	chr1:232664611	0.1218	SIPA1L2	ENSG00000116991	226	0.802898	0.163226	0.0168376	0.00340939	0.0136284	1	0.292035	2.02989	Microglia	eQTL	pvalue	0.99922	2
chr19:2296859_2363805	AC005258.1 - SPPL2B	chr19	2296859	2363805	rs55818311	chr19:2341047	-0.088	REXO1	ENSG00000079313	168	0.846337	0.125894	0.0123383	0.00182173	0.0136094	-1	0.303571	0.327669	Oligodendrocytes	eQTL	pvalue	0.567928	2
chr8:22422923_22544158	BIN3	chr8	22422923	22544158	rs2280104	chr8:22525980	0.0783	XPO7	ENSG00000130227	188	0.779677	0.193288	0.0107747	0.00265753	0.013603	1	0.882979	1.09	Endothelial cells	eQTL	pvalue	0.999999	1
chr8:22422923_22544158	BIN3	chr8	22422923	22544158	rs2280104	chr8:22525980	0.0783	REEP4	ENSG00000168476	188	0.775992	0.192375	0.0145227	0.00358676	0.0135233	1	0.265957	1.07672	Microglia	eQTL	pvalue	0.175028	4
chr8:22422923_22544158	BIN3	chr8	22422923	22544158	rs2280104	chr8:22525980	0.0783	RHOBTB2	ENSG00000008853	188	0.77821	0.192925	0.0123082	0.0030378	0.0135197	-1	0.707447	0.887779	Pericytes	eQTL	pvalue	0.508425	3
chr8:22422923_22544158	BIN3	chr8	22422923	22544158	rs2280104	chr8:22525980	0.0783	XPO7	ENSG00000130227	188	0.77935	0.193207	0.0111832	0.00275892	0.0135009	1	0.148936	1.42447	Inhibitory neurons	eQTL	pvalue	0.999999	1
chr6:32114515_32909533	HLA-DQA1	chr6	32114515	32909533	rs112485576	chr6:32578772	-0.1933	HLA-C	ENSG00000204525	495	0.837428	0.0928481	0.0506302	0.00560003	0.0134933	1	0.428283	1.14448	Pericytes	eQTL	pvalue	9.94564e-10	6
chr21:38713436_38969670	DYRK1A	chr21	38713436	38969670	rs2248244	chr21:38852361	0.0852	HLCS	ENSG00000159267	553	0.795323	0.142146	0.0416154	0.00742433	0.0134915	-1	0.851718	0.975658	Inhibitory neurons	eQTL	pvalue	0.486548	5
chr16:30519348_31380596	SETD1A	chr16	30519348	31380596	rs11150601	chr16:30977799	0.0878	TAOK2	ENSG00000149930	258	0.750176	0.215284	0.0163748	0.00468572	0.0134794	1	0.666667	1.62421	Excitatory neurons	eQTL	pvalue	0.998764	1
chr5:133829211_134341450	C5orf24	chr5	133829211	134341450	rs11950533	chr5:134199105	-0.113	CAMLG	ENSG00000164615	367	0.859937	0.0941411	0.0292743	0.00319133	0.0134558	-1	0.479564	0.615386	Endothelial cells	eQTL	pvalue	0.00402054	6
chr19:2296859_2363805	AC005258.1 - SPPL2B	chr19	2296859	2363805	rs55818311	chr19:2341047	-0.088	RPS15	ENSG00000115268	168	0.840792	0.125069	0.0180223	0.00266738	0.0134496	-1	0.410714	0.521468	Endothelial cells	eQTL	pvalue	0.697325	3
chr3:28651451_28771693	AC098650.1 - RBMS3	chr3	28651451	28771693	rs6808178	chr3:28705690	0.0855	AZI2	ENSG00000163512	316	0.786427	0.175787	0.0199122	0.00443744	0.0134364	-1	0.218354	0.910373	Pericytes	eQTL	pvalue	0.185309	4
chr19:2296859_2363805	AC005258.1 - SPPL2B	chr19	2296859	2363805	rs55818311	chr19:2341047	-0.088	ZNF555	ENSG00000186300	168	0.84389	0.12553	0.0149443	0.00220956	0.0134263	-1	0.125	0.822736	Inhibitory neurons	eQTL	pvalue	1.74414e-09	6
chr21:38713436_38969670	DYRK1A	chr21	38713436	38969670	rs2248244	chr21:38852361	0.0852	DYRK1A	ENSG00000157540	553	0.790458	0.141277	0.0465469	0.0083058	0.013413	1	0.728752	1.61693	OPCs / COPs	eQTL	pvalue	0.999585	1
chr2:102238067_102682830	MAP4K4	chr2	102238067	102682830	rs11683001	chr2:102396963	0.0738	RPL31	ENSG00000071082	549	0.80217	0.1441	0.0341992	0.00613007	0.0134	1	0.648452	1.07205	OPCs / COPs	eQTL	pvalue	0.843002	3
chr19:2296859_2363805	AC005258.1 - SPPL2B	chr19	2296859	2363805	rs55818311	chr19:2341047	-0.088	GNG7	ENSG00000176533	168	0.846022	0.125847	0.0128568	0.00189909	0.0133753	-1	0.291667	0.593253	Excitatory neurons	eQTL	pvalue	0.475557	8
chr5:101877132_102810119	PAM	chr5	101877132	102810119	rs26431	chr5:102365794	0.0775	C5orf30	ENSG00000181751	1146	0.768365	0.135517	0.0703708	0.012398	0.0133495	1	0.548866	1.52819	Inhibitory neurons	eQTL	pvalue	0.778881	5
chr1:232580379_232684827	SIPA1L2	chr1	232580379	232684827	rs10797576	chr1:232664611	0.1218	SIPA1L2	ENSG00000116991	226	0.803478	0.163344	0.0165187	0.00334487	0.0133142	1	0.212389	1.06091	Excitatory neurons	eQTL	pvalue	0.99922	2
chr8:22422923_22544158	BIN3	chr8	22422923	22544158	rs2280104	chr8:22525980	0.0783	PHYHIP	ENSG00000168490	188	0.776881	0.192595	0.0138077	0.00340973	0.0133058	1	0.62766	2.32296	Inhibitory neurons	eQTL	pvalue	0.873269	3
chr17:76353910_76446689	DNAH17	chr17	76353910	76446689	rs666463	chr17:76425480	0.1097	CYTH1	ENSG00000108669	321	0.806734	0.154338	0.0215208	0.0041039	0.0133029	-1	0.196262	0.706331	Excitatory neurons	eQTL	pvalue	0.994541	1
chr17:76353910_76446689	DNAH17	chr17	76353910	76446689	rs666463	chr17:76425480	0.1097	SOCS3	ENSG00000184557	321	0.807144	0.154417	0.0211353	0.00403017	0.0132736	-1	0.258567	0.656702	Astrocytes	eQTL	pvalue	0.576558	4
chr19:2296859_2363805	AC005258.1 - SPPL2B	chr19	2296859	2363805	rs55818311	chr19:2341047	-0.088	AMH	ENSG00000104899	168	0.84705	0.126	0.011925	0.00176059	0.0132643	1	0.732143	2.02726	Inhibitory neurons	eQTL	pvalue	4.89547e-05	10
chr19:2296859_2363805	AC005258.1 - SPPL2B	chr19	2296859	2363805	rs55818311	chr19:2341047	-0.088	PCSK4	ENSG00000115257	168	0.846495	0.125917	0.0124821	0.00184347	0.0132624	1	0.85119	2.08555	Astrocytes	eQTL	pvalue	6.59246e-13	6
chr19:2296859_2363805	AC005258.1 - SPPL2B	chr19	2296859	2363805	rs55818311	chr19:2341047	-0.088	ZNF555	ENSG00000186300	168	0.845236	0.12573	0.0137593	0.00203347	0.0132412	-1	0.684524	0.795261	Excitatory neurons	eQTL	pvalue	1.74414e-09	6
chr5:133829211_134341450	C5orf24	chr5	133829211	134341450	rs11950533	chr5:134199105	-0.113	SKP1	ENSG00000113558	367	0.85474	0.0935721	0.0346745	0.00378273	0.0132308	1	0.634877	2.60518	Oligodendrocytes	eQTL	pvalue	0.224831	4
chr8:22422923_22544158	BIN3	chr8	22422923	22544158	rs2280104	chr8:22525980	0.0783	NPM2	ENSG00000158806	188	0.77969	0.193292	0.0110601	0.00272867	0.0132296	1	0.680851	1.25534	Excitatory neurons	eQTL	pvalue	0.000671457	6
chr19:2296859_2363805	AC005258.1 - SPPL2B	chr19	2296859	2363805	rs55818311	chr19:2341047	-0.088	SPPL2B	ENSG00000005206	168	0.84495	0.125687	0.0140578	0.00207789	0.0132265	1	0.642857	1.92472	Microglia	eQTL	pvalue	NA	NA
chr10:121107348_121859599	INPP5F	chr10	121107348	121859599	rs117896735	chr10:121536327	0.5832	FAM45A	ENSG00000119979	1751	0.73246	0.100167	0.135622	0.0185337	0.0132166	1	0.653341	1.55396	Astrocytes	eQTL	pvalue	0.000243199	7
chr10:121303920_121711232	BAG3	chr10	121303920	121711232	rs72840788	chr10:121415685	0.0744	PRDX3	ENSG00000165672	908	0.741846	0.0943896	0.133574	0.0169822	0.0132083	1	0.409692	1.17534	Oligodendrocytes	eQTL	pvalue	0.221689	5
chr9:17522028_17613834	SH3GL2	chr9	17522028	17613834	rs13294100	chr9:17579690	-0.092	AL162725.2	ENSG00000237153	148	0.839272	0.130852	0.0144361	0.00223754	0.0132026	-1	0.635135	0.914516	Astrocytes	eQTL	pvalue	NA	NA
chr10:103578711_104509673	GBF1	chr10	103578711	104509673	rs10748818	chr10:104015279	-0.1188	WBP1L	ENSG00000166272	1080	0.789047	0.112824	0.0743205	0.0106137	0.0131949	-1	0.383333	0.850295	Excitatory neurons	eQTL	pvalue	0.909387	3
chr2:135237974_135755629	TMEM163	chr2	135237974	135755629	rs57891859	chr2:135464616	0.0856	DARS	ENSG00000115866	20	0.78185	0.20292	0.00163843	0.000412057	0.0131786	-1	0	0.648523	Excitatory neurons	eQTL	pvalue	0.000611999	4
chr8:22422923_22544158	BIN3	chr8	22422923	22544158	rs2280104	chr8:22525980	0.0783	LOXL2	ENSG00000134013	188	0.779648	0.193281	0.011157	0.00275275	0.0131616	-1	0.196809	0.631081	Pericytes	eQTL	pvalue	2.99731e-07	4
chr17:43273992_44243979	LINC02210-CRHR1	chr17	43273992	44243979	rs62053943	chr17:43744203	-0.3461	LRRC37A	ENSG00000176681	2658	4.53376e-23	0.0173927	2.52729e-21	0.969517	0.01309	-1	0.0504138	0.71883	Inhibitory neurons	eQTL	pvalue	0.890487	6
chr8:22422923_22544158	BIN3	chr8	22422923	22544158	rs2280104	chr8:22525980	0.0783	BIN3	ENSG00000147439	188	0.780473	0.193486	0.0103916	0.00256309	0.0130865	1	0.819149	1.54427	Pericytes	eQTL	pvalue	5.99066e-06	9
chr16:30519348_31380596	SETD1A	chr16	30519348	31380596	rs11150601	chr16:30977799	0.0878	TAOK2	ENSG00000149930	258	0.748106	0.21469	0.0187606	0.00537081	0.0130724	1	0.531008	1.20247	Oligodendrocytes	eQTL	pvalue	0.998764	1
chr8:22422923_22544158	BIN3	chr8	22422923	22544158	rs2280104	chr8:22525980	0.0783	DMTN	ENSG00000158856	188	0.77957	0.193262	0.0113082	0.00279034	0.013069	-1	0.191489	0.751261	Pericytes	eQTL	pvalue	0.961763	2
chr2:102238067_102682830	MAP4K4	chr2	102238067	102682830	rs11683001	chr2:102396963	0.0738	MAP4K4	ENSG00000071054	724	0.787131	0.143108	0.0479936	0.00871264	0.0130549	1	0.679558	1.69729	Oligodendrocytes	eQTL	pvalue	0.999999	1
chr3:28651451_28771693	AC098650.1 - RBMS3	chr3	28651451	28771693	rs6808178	chr3:28705690	0.0855	CMC1	ENSG00000187118	316	0.773102	0.172808	0.0335495	0.00748612	0.0130539	-1	0.544304	0.955403	Inhibitory neurons	eQTL	pvalue	0.00144189	7
chr8:22422923_22544158	BIN3	chr8	22422923	22544158	rs2280104	chr8:22525980	0.0783	TNFRSF10B	ENSG00000120889	188	0.775756	0.192316	0.0151388	0.00373999	0.0130494	-1	0.361702	0.926134	Endothelial cells	eQTL	pvalue	9.80353e-07	5
chr1:232580379_232684827	SIPA1L2	chr1	232580379	232684827	rs10797576	chr1:232664611	0.1218	PCNX2	ENSG00000135749	226	0.803494	0.163348	0.0167336	0.00338885	0.0130357	1	0.424779	1.07478	Astrocytes	eQTL	pvalue	NA	4
chr10:103578711_104509673	GBF1	chr10	103578711	104509673	rs10748818	chr10:104015279	-0.1188	DPCD	ENSG00000166171	833	0.785969	0.098791	0.0908075	0.0114009	0.0130314	1	0.663866	1.09	Excitatory neurons	eQTL	pvalue	0.0027034	7
chr10:103578711_104509673	GBF1	chr10	103578711	104509673	rs10748818	chr10:104015279	-0.1188	TRIM8	ENSG00000171206	1080	0.783762	0.112068	0.0797556	0.011391	0.0130241	-1	0.607407	0.89705	Endothelial cells	eQTL	pvalue	0.992012	1
chr10:103578711_104509673	GBF1	chr10	103578711	104509673	rs10748818	chr10:104015279	-0.1188	ARMH3	ENSG00000120029	1080	0.761719	0.108916	0.101802	0.0145433	0.0130199	1	0.586111	1.2629	OPCs / COPs	eQTL	pvalue	NA	3
chr8:22422923_22544158	BIN3	chr8	22422923	22544158	rs2280104	chr8:22525980	0.0783	BIN3	ENSG00000147439	188	0.779554	0.193258	0.0113825	0.00280882	0.0129965	1	0.68617	1.10053	Microglia	eQTL	pvalue	5.99066e-06	9
chr17:43460181_44298279	GBA - LINC02210-CRHR1 - SNCA	chr17	43460181	44298279	rs117615688	chr17:43798308	NA	LRRC37A	ENSG00000176681	2679	4.4998e-23	0.0172624	2.52788e-21	0.969746	0.0129919	-1	0.0414334	0.71883	Inhibitory neurons	eQTL	pvalue	0.890487	6
chr8:22422923_22544158	BIN3	chr8	22422923	22544158	rs2280104	chr8:22525980	0.0783	DMTN	ENSG00000158856	188	0.773033	0.191641	0.0179339	0.00443299	0.0129592	-1	0.303191	0.998176	Endothelial cells	eQTL	pvalue	0.961763	2
chr17:76353910_76446689	DNAH17	chr17	76353910	76446689	rs666463	chr17:76425480	0.1097	TNRC6C	ENSG00000078687	321	0.805131	0.154032	0.0234199	0.00446757	0.0129499	-1	0.482866	0.870203	Endothelial cells	eQTL	pvalue	0.999998	1
chr8:22422923_22544158	BIN3	chr8	22422923	22544158	rs2280104	chr8:22525980	0.0783	BMP1	ENSG00000168487	188	0.780321	0.193448	0.0106745	0.00263336	0.0129235	1	0.797872	1.26192	Oligodendrocytes	eQTL	pvalue	0.868761	3
chr8:22422923_22544158	BIN3	chr8	22422923	22544158	rs2280104	chr8:22525980	0.0783	R3HCC1	ENSG00000104679	188	0.779967	0.19336	0.0110305	0.00272164	0.0129202	1	0.281915	2.27349	Oligodendrocytes	eQTL	pvalue	NA	8
chr10:121107348_121859599	INPP5F	chr10	121107348	121859599	rs117896735	chr10:121536327	0.5832	PRDX3	ENSG00000165672	1751	0.687949	0.0940802	0.180399	0.0246575	0.0129144	1	0.390063	1.19931	Oligodendrocytes	eQTL	pvalue	0.221689	5
chr16:30519348_31380596	SETD1A	chr16	30519348	31380596	rs11150601	chr16:30977799	0.0878	TAOK2	ENSG00000149930	258	0.753134	0.216133	0.0138718	0.00396799	0.012893	-1	0.434109	0.923554	Pericytes	eQTL	pvalue	0.998764	1
chr8:22422923_22544158	BIN3	chr8	22422923	22544158	rs2280104	chr8:22525980	0.0783	R3HCC1	ENSG00000104679	188	0.78045	0.19348	0.0105825	0.00261062	0.0128766	1	0.718085	1.72386	Excitatory neurons	eQTL	pvalue	NA	8
chr5:101877132_102810119	PAM	chr5	101877132	102810119	rs26431	chr5:102365794	0.0775	PPIP5K2	ENSG00000145725	1146	0.756694	0.133459	0.0824574	0.0145302	0.0128594	1	0.836824	1.22025	Pericytes	eQTL	pvalue	4.05312e-10	5
chr10:103578711_104509673	GBF1	chr10	103578711	104509673	rs10748818	chr10:104015279	-0.1188	POLL	ENSG00000166169	858	0.787846	0.100129	0.0880175	0.0111734	0.0128349	1	0.659674	1.16616	Astrocytes	eQTL	pvalue	2.24671e-11	6
chr5:101877132_102810119	PAM	chr5	101877132	102810119	rs26431	chr5:102365794	0.0775	NUDT12	ENSG00000112874	1103	0.690922	0.121336	0.148802	0.0261189	0.0128218	-1	0.43427	0.843834	Astrocytes	eQTL	pvalue	3.27725e-11	8
chr1:232580379_232684827	SIPA1L2	chr1	232580379	232684827	rs10797576	chr1:232664611	0.1218	MAP3K21	ENSG00000143674	226	0.795843	0.161792	0.0246292	0.00499429	0.0127411	-1	0.0619469	0.960856	Inhibitory neurons	eQTL	pvalue	NA	4
chr8:22422923_22544158	BIN3	chr8	22422923	22544158	rs2280104	chr8:22525980	0.0783	TNFRSF10A	ENSG00000104689	188	0.779977	0.193363	0.0111807	0.00275907	0.01272	1	0.840426	1.23877	Endothelial cells	eQTL	pvalue	3.9341e-13	9
chr8:22422923_22544158	BIN3	chr8	22422923	22544158	rs2280104	chr8:22525980	0.0783	FAM160B2	ENSG00000158863	188	0.781144	0.193652	0.0100264	0.00247292	0.0127042	-1	0.361702	0.910054	Endothelial cells	eQTL	pvalue	2.0524e-05	5
chr10:103578711_104509673	GBF1	chr10	103578711	104509673	rs10748818	chr10:104015279	-0.1188	LDB1	ENSG00000198728	1080	0.757277	0.108281	0.106525	0.015219	0.0126982	1	0.462037	1.03129	Inhibitory neurons	eQTL	pvalue	0.879454	2
chr8:22422923_22544158	BIN3	chr8	22422923	22544158	rs2280104	chr8:22525980	0.0783	SLC25A37	ENSG00000147454	188	0.778155	0.192911	0.0130453	0.00322138	0.012667	1	0.388298	1.1175	Microglia	eQTL	pvalue	0.512223	4
chr6:32114515_32909533	HLA-DQA1	chr6	32114515	32909533	rs112485576	chr6:32578772	-0.1933	HLA-B	ENSG00000234745	941	0.523222	0.0678909	0.350734	0.045497	0.0126561	-1	0.476089	0.81726	Inhibitory neurons	eQTL	pvalue	0.00266463	6
chr8:22422923_22544158	BIN3	chr8	22422923	22544158	rs2280104	chr8:22525980	0.0783	LGI3	ENSG00000168481	188	0.778986	0.193117	0.0122304	0.00301938	0.0126471	1	0.691489	1.55841	Pericytes	eQTL	pvalue	1.94564e-05	5
chr8:22422923_22544158	BIN3	chr8	22422923	22544158	rs2280104	chr8:22525980	0.0783	PEBP4	ENSG00000134020	188	0.780724	0.193548	0.0105086	0.00259254	0.0126271	1	0.101064	1.70093	Excitatory neurons	eQTL	pvalue	0.0388985	8
chr8:22422923_22544158	BIN3	chr8	22422923	22544158	rs2280104	chr8:22525980	0.0783	CHMP7	ENSG00000147457	188	0.778748	0.193058	0.0125099	0.00308872	0.012595	-1	0.265957	0.997853	Endothelial cells	eQTL	pvalue	0.98074	2
chr2:102238067_102682830	MAP4K4	chr2	102238067	102682830	rs11683001	chr2:102396963	0.0738	CNOT11	ENSG00000158435	724	0.782227	0.142216	0.0532926	0.0096765	0.0125875	-1	0.30663	0.948041	Inhibitory neurons	eQTL	pvalue	0.993508	3
chr8:22422923_22544158	BIN3	chr8	22422923	22544158	rs2280104	chr8:22525980	0.0783	GFRA2	ENSG00000168546	188	0.779732	0.193302	0.0115384	0.00284788	0.0125798	-1	0.824468	0.816415	Inhibitory neurons	eQTL	pvalue	0.337128	4
chr19:2296859_2363805	AC005258.1 - SPPL2B	chr19	2296859	2363805	rs55818311	chr19:2341047	-0.088	GAMT	ENSG00000130005	168	0.843592	0.125485	0.0159838	0.00236503	0.0125734	1	0.77381	1.88399	Astrocytes	eQTL	pvalue	2.64994e-05	8
chr8:22422923_22544158	BIN3	chr8	22422923	22544158	rs2280104	chr8:22525980	0.0783	SLC25A37	ENSG00000147454	188	0.780087	0.19339	0.0111916	0.00276192	0.0125697	-1	0.723404	0.619844	Pericytes	eQTL	pvalue	0.512223	4
chr17:76353910_76446689	DNAH17	chr17	76353910	76446689	rs666463	chr17:76425480	0.1097	CANT1	ENSG00000171302	321	0.804762	0.153961	0.0241204	0.00460197	0.0125548	-1	0.308411	0.794363	Endothelial cells	eQTL	pvalue	0.00290924	8
chr5:133829211_134341450	C5orf24	chr5	133829211	134341450	rs11950533	chr5:134199105	-0.113	VDAC1	ENSG00000213585	366	0.855066	0.093604	0.0349778	0.00381648	0.0125356	1	0.516393	1.66181	OPCs / COPs	eQTL	pvalue	0.975595	2
chr17:42427732_42624404	FAM171A2	chr17	42427732	42624404	rs850738	chr17:42434630	-0.0621	SLC25A39	ENSG00000013306	192	0.467166	0.00254288	0.514975	0.00279059	0.0125258	-1	0.182292	0.776297	Excitatory neurons	eQTL	pvalue	0.000102385	7
chr19:2296859_2363805	AC005258.1 - SPPL2B	chr19	2296859	2363805	rs55818311	chr19:2341047	-0.088	RPS15	ENSG00000115268	168	0.846922	0.125981	0.0127004	0.00187667	0.0125205	-1	0.464286	0.269035	Excitatory neurons	eQTL	pvalue	0.697325	3
chr17:76353910_76446689	DNAH17	chr17	76353910	76446689	rs666463	chr17:76425480	0.1097	TIMP2	ENSG00000035862	321	0.804134	0.153841	0.024779	0.00472801	0.0125177	1	0.76947	1.5106	Endothelial cells	eQTL	pvalue	0.526868	3
chr8:22422923_22544158	BIN3	chr8	22422923	22544158	rs2280104	chr8:22525980	0.0783	FAM160B2	ENSG00000158863	188	0.780855	0.19358	0.010483	0.00258634	0.0124952	-1	0.75	0.77324	OPCs / COPs	eQTL	pvalue	2.0524e-05	5
chr1:232580379_232684827	SIPA1L2	chr1	232580379	232684827	rs10797576	chr1:232664611	0.1218	PCNX2	ENSG00000135749	226	0.807102	0.164081	0.0135865	0.00274961	0.0124813	-1	0.269912	0.801252	Inhibitory neurons	eQTL	pvalue	NA	4
chr1:232580379_232684827	SIPA1L2	chr1	232580379	232684827	rs10797576	chr1:232664611	0.1218	DISC1	ENSG00000162946	226	0.801325	0.162907	0.0193854	0.00392853	0.0124541	-1	0.756637	0.782011	Endothelial cells	eQTL	pvalue	0.0197099	5
chr1:226851963_227108199	ITPKB	chr1	226851963	227108199	rs4653767	chr1:226916078	0.0775	TMEM63A	ENSG00000196187	260	0.881024	0.0650344	0.0386565	0.00284106	0.0124441	-1	0.369231	0.921727	Oligodendrocytes	eQTL	pvalue	6.10814e-05	5
chr8:22422923_22544158	BIN3	chr8	22422923	22544158	rs2280104	chr8:22525980	0.0783	SLC39A14	ENSG00000104635	188	0.779997	0.193368	0.0113854	0.00281009	0.0124399	-1	0.404255	0.798869	Astrocytes	eQTL	pvalue	0.314629	3
chr2:102238067_102682830	MAP4K4	chr2	102238067	102682830	rs11683001	chr2:102396963	0.0738	NPAS2	ENSG00000170485	308	0.882497	0.0807714	0.0222684	0.0020257	0.0124372	1	0.522727	1.24903	Pericytes	eQTL	pvalue	0.990889	1
chr1:232580379_232684827	SIPA1L2	chr1	232580379	232684827	rs10797576	chr1:232664611	0.1218	PCNX2	ENSG00000135749	226	0.808023	0.164268	0.0127046	0.00257036	0.0124344	1	0.181416	1.29184	OPCs / COPs	eQTL	pvalue	NA	4
chr17:76353910_76446689	DNAH17	chr17	76353910	76446689	rs666463	chr17:76425480	0.1097	TMC8	ENSG00000167895	321	0.807607	0.154505	0.0213893	0.00407962	0.0124187	1	0.165109	1.10986	Microglia	eQTL	pvalue	5.57197e-12	7
chr10:121303920_121711232	BAG3	chr10	121303920	121711232	rs72840788	chr10:121415685	0.0744	BAG3	ENSG00000151929	908	0.783812	0.0997292	0.092315	0.0117334	0.0124099	-1	0.592511	0.71482	Astrocytes	eQTL	pvalue	0.532034	3
chr8:22422923_22544158	BIN3	chr8	22422923	22544158	rs2280104	chr8:22525980	0.0783	DMTN	ENSG00000158856	188	0.781622	0.193771	0.00980592	0.00241859	0.0123825	-1	0.441489	0.39897	Inhibitory neurons	eQTL	pvalue	0.961763	2
chr17:76353910_76446689	DNAH17	chr17	76353910	76446689	rs666463	chr17:76425480	0.1097	ENGASE	ENSG00000167280	321	0.796283	0.152339	0.0327558	0.00625424	0.012368	-1	0.211838	0.913115	Endothelial cells	eQTL	pvalue	8.06055e-21	8
chr1:232580379_232684827	SIPA1L2	chr1	232580379	232684827	rs10797576	chr1:232664611	0.1218	SIPA1L2	ENSG00000116991	226	0.804565	0.163565	0.016224	0.00328593	0.0123604	1	0.137168	1.05985	OPCs / COPs	eQTL	pvalue	0.99922	2
chr21:38713436_38969670	DYRK1A	chr21	38713436	38969670	rs2248244	chr21:38852361	0.0852	TTC3	ENSG00000182670	553	0.785632	0.140414	0.0522783	0.00933124	0.012344	1	0.772152	1.08597	Pericytes	eQTL	pvalue	5.39423e-20	5
chr8:22422923_22544158	BIN3	chr8	22422923	22544158	rs2280104	chr8:22525980	0.0783	XPO7	ENSG00000130227	188	0.779201	0.19317	0.0122611	0.00302728	0.0123408	1	0.297872	1.24727	Astrocytes	eQTL	pvalue	0.999999	1
chr1:226851963_227108199	ITPKB	chr1	226851963	227108199	rs4653767	chr1:226916078	0.0775	ZNF678	ENSG00000181450	356	0.86323	0.0658562	0.0544424	0.00414111	0.0123304	1	0.716292	1.36544	Endothelial cells	eQTL	pvalue	4.66547e-07	10
chr8:22422923_22544158	BIN3	chr8	22422923	22544158	rs2280104	chr8:22525980	0.0783	XPO7	ENSG00000130227	188	0.780215	0.193422	0.0112572	0.00277843	0.0123274	1	0.680851	1.02208	Oligodendrocytes	eQTL	pvalue	0.999999	1
chr2:102238067_102682830	MAP4K4	chr2	102238067	102682830	rs11683001	chr2:102396963	0.0738	RNF149	ENSG00000163162	724	0.768891	0.139792	0.0668556	0.0121427	0.0123195	-1	0.458564	0.962626	Inhibitory neurons	eQTL	pvalue	0.000502224	5
chr1:232580379_232684827	SIPA1L2	chr1	232580379	232684827	rs10797576	chr1:232664611	0.1218	SIPA1L2	ENSG00000116991	226	0.807051	0.164071	0.0137823	0.00278958	0.012307	-1	0.247788	0.804094	Pericytes	eQTL	pvalue	0.99922	2
chr10:121303920_121711232	BAG3	chr10	121303920	121711232	rs72840788	chr10:121415685	0.0744	GRK5	ENSG00000198873	908	0.799431	0.101717	0.0767894	0.00975808	0.0123045	-1	0.650881	0.840595	Microglia	eQTL	pvalue	0.984108	2
chr19:2296859_2363805	AC005258.1 - SPPL2B	chr19	2296859	2363805	rs55818311	chr19:2341047	-0.088	SCAMP4	ENSG00000227500	168	0.84673	0.125952	0.0130914	0.00193507	0.0122919	-1	0.10119	0.763446	Oligodendrocytes	eQTL	pvalue	0.0209517	5
chr19:2296859_2363805	AC005258.1 - SPPL2B	chr19	2296859	2363805	rs55818311	chr19:2341047	-0.088	SF3A2	ENSG00000104897	168	0.848316	0.126188	0.0115078	0.0016995	0.0122887	-1	0.166667	0.312444	Inhibitory neurons	eQTL	pvalue	0.774375	2
chr17:76353910_76446689	DNAH17	chr17	76353910	76446689	rs666463	chr17:76425480	0.1097	CYTH1	ENSG00000108669	321	0.807223	0.154432	0.0218983	0.00417716	0.0122693	-1	0.542056	0.664425	Oligodendrocytes	eQTL	pvalue	0.994541	1
chr2:102238067_102682830	MAP4K4	chr2	102238067	102682830	rs11683001	chr2:102396963	0.0738	IL1R1	ENSG00000115594	724	0.764085	0.138918	0.0717186	0.0130269	0.012252	1	0.687845	1.2439	Endothelial cells	eQTL	pvalue	0.362921	3
chr8:22422923_22544158	BIN3	chr8	22422923	22544158	rs2280104	chr8:22525980	0.0783	TNFRSF10D	ENSG00000173530	188	0.780792	0.193565	0.0107457	0.0026517	0.0122455	1	0.462766	1.93895	Endothelial cells	eQTL	pvalue	3.28274e-05	7
chr1:232580379_232684827	SIPA1L2	chr1	232580379	232684827	rs10797576	chr1:232664611	0.1218	NTPCR	ENSG00000135778	226	0.806841	0.164028	0.0140623	0.0028466	0.0122226	-1	0.778761	0.851007	Oligodendrocytes	eQTL	pvalue	1.70242e-05	8
chr4:170198392_170653497	CLCN3	chr4	170198392	170653497	rs62333164	chr4:170583157	-0.0628	NEK1	ENSG00000137601	750	0.00449044	5.35723e-05	0.971662	0.01158	0.0122141	1	0.845333	1.07178	Excitatory neurons	eQTL	pvalue	4.21851e-12	5
chr17:76353910_76446689	DNAH17	chr17	76353910	76446689	rs666463	chr17:76425480	0.1097	USP36	ENSG00000055483	321	0.809232	0.154816	0.0199524	0.00380495	0.0121939	1	0.302181	2.33435	Inhibitory neurons	eQTL	pvalue	0.0685527	3
chr8:22422923_22544158	BIN3	chr8	22422923	22544158	rs2280104	chr8:22525980	0.0783	ENTPD4	ENSG00000197217	188	0.780991	0.193614	0.0106077	0.00261756	0.0121695	-1	0.287234	0.468007	Inhibitory neurons	eQTL	pvalue	2.06793e-11	6
chr17:40377168_41077046	RETREG3	chr17	40377168	41077046	rs12951632	chr17:40741013	0.0636	KLHL11	ENSG00000178502	587	0.895481	0.0353006	0.0548971	0.00215192	0.0121693	-1	0.117547	0.499882	Excitatory neurons	eQTL	pvalue	0.0534678	3
chr8:22422923_22544158	BIN3	chr8	22422923	22544158	rs2280104	chr8:22525980	0.0783	SORBS3	ENSG00000120896	188	0.779832	0.193327	0.0117788	0.00290791	0.0121546	-1	0.606383	0.979203	Astrocytes	eQTL	pvalue	2.31106e-06	5
chr10:121107348_121859599	INPP5F	chr10	121107348	121859599	rs117896735	chr10:121536327	0.5832	BAG3	ENSG00000151929	1751	0.727071	0.0994303	0.141952	0.0194005	0.0121464	-1	0.674472	0.71482	Astrocytes	eQTL	pvalue	0.532034	3
chr10:121107348_121859599	INPP5F	chr10	121107348	121859599	rs117896735	chr10:121536327	0.5832	GRK5	ENSG00000198873	1751	0.746175	0.102043	0.122853	0.0167886	0.0121406	-1	0.630497	0.826181	Microglia	eQTL	pvalue	0.984108	2
chr8:22422923_22544158	BIN3	chr8	22422923	22544158	rs2280104	chr8:22525980	0.0783	LOXL2	ENSG00000134013	188	0.780391	0.193465	0.0112372	0.00277365	0.0121326	1	0.56383	1.46806	Endothelial cells	eQTL	pvalue	2.99731e-07	4
chr19:2296859_2363805	AC005258.1 - SPPL2B	chr19	2296859	2363805	rs55818311	chr19:2341047	-0.088	KLF16	ENSG00000129911	168	0.847187	0.12602	0.0127845	0.00188959	0.0121191	-1	0.357143	0.375511	Inhibitory neurons	eQTL	pvalue	0.473219	9
chr1:232580379_232684827	SIPA1L2	chr1	232580379	232684827	rs10797576	chr1:232664611	0.1218	NTPCR	ENSG00000135778	226	0.806717	0.164003	0.0142908	0.00289317	0.0120961	-1	0.769912	0.954217	Pericytes	eQTL	pvalue	1.70242e-05	8
chr2:102238067_102682830	MAP4K4	chr2	102238067	102682830	rs11683001	chr2:102396963	0.0738	CNOT11	ENSG00000158435	724	0.782655	0.142294	0.0532858	0.00967577	0.0120891	-1	0.302486	0.854302	Astrocytes	eQTL	pvalue	0.993508	3
chr1:232580379_232684827	SIPA1L2	chr1	232580379	232684827	rs10797576	chr1:232664611	0.1218	PCNX2	ENSG00000135749	226	0.803586	0.163366	0.0174462	0.00353469	0.0120671	1	0.831858	1.12461	Pericytes	eQTL	pvalue	NA	4
chr19:2296859_2363805	AC005258.1 - SPPL2B	chr19	2296859	2363805	rs55818311	chr19:2341047	-0.088	GAMT	ENSG00000130005	168	0.844549	0.125628	0.0154719	0.00228939	0.0120624	-1	0.339286	0.697078	Inhibitory neurons	eQTL	pvalue	2.64994e-05	8
chr8:22422923_22544158	BIN3	chr8	22422923	22544158	rs2280104	chr8:22525980	0.0783	BMP1	ENSG00000168487	188	0.781834	0.193823	0.00985699	0.00243158	0.0120538	1	0.765957	1.37961	Pericytes	eQTL	pvalue	0.868761	3
chr17:76353910_76446689	DNAH17	chr17	76353910	76446689	rs666463	chr17:76425480	0.1097	SOCS3	ENSG00000184557	321	0.805301	0.154064	0.0240052	0.00458045	0.0120493	1	0.47352	1.43649	Microglia	eQTL	pvalue	0.576558	4
chr8:22422923_22544158	BIN3	chr8	22422923	22544158	rs2280104	chr8:22525980	0.0783	PPP3CC	ENSG00000120910	188	0.781857	0.193829	0.00984299	0.00242811	0.0120434	1	0.356383	1.16146	Endothelial cells	eQTL	pvalue	0.0166246	3
chr8:22422923_22544158	BIN3	chr8	22422923	22544158	rs2280104	chr8:22525980	0.0783	SORBS3	ENSG00000120896	188	0.780301	0.193443	0.0114051	0.00281538	0.0120352	-1	0.244681	0.930949	Excitatory neurons	eQTL	pvalue	2.31106e-06	5
chr1:226851963_227108199	ITPKB	chr1	226851963	227108199	rs4653767	chr1:226916078	0.0775	COQ8A	ENSG00000163050	356	0.893517	0.0681668	0.0244336	0.00185202	0.0120311	-1	0.27809	0.64852	Pericytes	eQTL	pvalue	NA	6
chr2:135237974_135755629	TMEM163	chr2	135237974	135755629	rs57891859	chr2:135464616	0.0856	DARS	ENSG00000115866	20	0.781914	0.202937	0.00248543	0.000633036	0.0120306	-1	0.1	0.778846	Astrocytes	eQTL	pvalue	0.000611999	4
chr1:232580379_232684827	SIPA1L2	chr1	232580379	232684827	rs10797576	chr1:232664611	0.1218	NTPCR	ENSG00000135778	226	0.807443	0.16415	0.0136626	0.00276559	0.011979	-1	0.70354	0.847729	OPCs / COPs	eQTL	pvalue	1.70242e-05	8
chr6:32114515_32909533	HLA-DQA1	chr6	32114515	32909533	rs112485576	chr6:32578772	-0.1933	HLA-B	ENSG00000234745	941	0.722961	0.0938081	0.151615	0.0196609	0.0119552	-1	0.428268	0.925527	OPCs / COPs	eQTL	pvalue	0.00266463	6
chr17:76353910_76446689	DNAH17	chr17	76353910	76446689	rs666463	chr17:76425480	0.1097	TNRC6C	ENSG00000078687	321	0.809901	0.154944	0.0194884	0.00371643	0.0119498	1	0.766355	2.03277	OPCs / COPs	eQTL	pvalue	0.999998	1
chr21:38713436_38969670	DYRK1A	chr21	38713436	38969670	rs2248244	chr21:38852361	0.0852	HLCS	ENSG00000159267	553	0.79986	0.142957	0.0384119	0.00685336	0.011918	1	0.622061	1.42209	OPCs / COPs	eQTL	pvalue	0.486548	5
chr5:101877132_102810119	PAM	chr5	101877132	102810119	rs26431	chr5:102365794	0.0775	C5orf30	ENSG00000181751	1146	0.763142	0.134596	0.0768169	0.0135363	0.0119083	1	0.860384	1.42259	Oligodendrocytes	eQTL	pvalue	0.778881	5
chr1:232580379_232684827	SIPA1L2	chr1	232580379	232684827	rs10797576	chr1:232664611	0.1218	MAP3K21	ENSG00000143674	226	0.808014	0.164266	0.0131638	0.00266426	0.0118916	1	0.628319	1.04438	Excitatory neurons	eQTL	pvalue	NA	4
chr10:103578711_104509673	GBF1	chr10	103578711	104509673	rs10748818	chr10:104015279	-0.1188	PSD	ENSG00000059915	1080	0.787945	0.112666	0.0765631	0.0109356	0.0118908	-1	0.374074	0.86682	Excitatory neurons	eQTL	pvalue	0.987334	2
chr21:38713436_38969670	DYRK1A	chr21	38713436	38969670	rs2248244	chr21:38852361	0.0852	VPS26C	ENSG00000157538	553	0.800181	0.143014	0.0381181	0.00680088	0.0118858	1	0.775769	1.22119	OPCs / COPs	eQTL	pvalue	NA	6
chr5:101877132_102810119	PAM	chr5	101877132	102810119	rs26431	chr5:102365794	0.0775	NUDT12	ENSG00000112874	1103	0.768309	0.134926	0.0722114	0.0126695	0.0118841	-1	0.451496	0.845887	Oligodendrocytes	eQTL	pvalue	3.27725e-11	8
chr8:22422923_22544158	BIN3	chr8	22422923	22544158	rs2280104	chr8:22525980	0.0783	PPP3CC	ENSG00000120910	188	0.77984	0.193329	0.0119892	0.00296034	0.0118814	-1	0.510638	0.882081	Oligodendrocytes	eQTL	pvalue	0.0166246	3
chr3:28651451_28771693	AC098650.1 - RBMS3	chr3	28651451	28771693	rs6808178	chr3:28705690	0.0855	CMC1	ENSG00000187118	316	0.771878	0.172535	0.0357359	0.00797602	0.0118751	1	0.601266	1.15559	Oligodendrocytes	eQTL	pvalue	0.00144189	7
chr17:42156471_42339424	UBTF	chr17	42156471	42339424	rs2269906	chr17:42294337	0.0686	DCAKD	ENSG00000172992	184	0.848547	0.0271246	0.108983	0.00347188	0.0118734	-1	0.0326087	0.657503	Astrocytes	eQTL	pvalue	0.0293861	6
chr19:2296859_2363805	AC005258.1 - SPPL2B	chr19	2296859	2363805	rs55818311	chr19:2341047	-0.088	PLEKHJ1	ENSG00000104886	168	0.845268	0.125735	0.0149205	0.00220758	0.0118693	-1	0.440476	0.828014	OPCs / COPs	eQTL	pvalue	0.463248	6
chr17:76353910_76446689	DNAH17	chr17	76353910	76446689	rs666463	chr17:76425480	0.1097	TNRC6C	ENSG00000078687	321	0.807895	0.154561	0.021566	0.00411399	0.0118643	-1	0.127726	0.66779	Microglia	eQTL	pvalue	0.999998	1
chr5:133829211_134341450	C5orf24	chr5	133829211	134341450	rs11950533	chr5:134199105	-0.113	H2AFY	ENSG00000113648	367	0.858143	0.0939447	0.0325038	0.00354647	0.0118615	1	0.73842	1.25658	Microglia	eQTL	pvalue	0.79509	3
chr8:22422923_22544158	BIN3	chr8	22422923	22544158	rs2280104	chr8:22525980	0.0783	BMP1	ENSG00000168487	188	0.781668	0.193782	0.0101784	0.00251144	0.0118608	1	0.728723	1.01583	Astrocytes	eQTL	pvalue	0.868761	3
chr10:103578711_104509673	GBF1	chr10	103578711	104509673	rs10748818	chr10:104015279	-0.1188	PPRC1	ENSG00000148840	1080	0.790901	0.113089	0.073652	0.0105194	0.0118391	1	0.636111	1.20551	Astrocytes	eQTL	pvalue	0.999999	1
chr17:76353910_76446689	DNAH17	chr17	76353910	76446689	rs666463	chr17:76425480	0.1097	ENGASE	ENSG00000167280	321	0.809432	0.154855	0.0200514	0.00382426	0.011838	1	0.794393	1.62776	Inhibitory neurons	eQTL	pvalue	8.06055e-21	8
chr8:22422923_22544158	BIN3	chr8	22422923	22544158	rs2280104	chr8:22525980	0.0783	RHOBTB2	ENSG00000008853	188	0.781537	0.19375	0.0103283	0.00254864	0.011836	-1	0.468085	0.478312	Microglia	eQTL	pvalue	0.508425	3
chr10:121303920_121711232	BAG3	chr10	121303920	121711232	rs72840788	chr10:121415685	0.0744	PRDX3	ENSG00000165672	908	0.807395	0.10273	0.0692532	0.00879968	0.0118224	1	0.657489	1.23508	Endothelial cells	eQTL	pvalue	0.221689	5
chr8:22422923_22544158	BIN3	chr8	22422923	22544158	rs2280104	chr8:22525980	0.0783	FAM160B2	ENSG00000158863	188	0.781276	0.193685	0.0106163	0.00262007	0.0118027	1	0.202128	1.31254	Inhibitory neurons	eQTL	pvalue	2.0524e-05	5
chr10:103578711_104509673	GBF1	chr10	103578711	104509673	rs10748818	chr10:104015279	-0.1188	CNNM2	ENSG00000148842	993	0.79744	0.112437	0.0686542	0.0096683	0.0117998	1	0.434038	1.0373	Endothelial cells	eQTL	pvalue	0.994106	1
chr1:232580379_232684827	SIPA1L2	chr1	232580379	232684827	rs10797576	chr1:232664611	0.1218	DISC1	ENSG00000162946	226	0.807641	0.164191	0.0136341	0.00275999	0.0117747	1	0.725664	1.10686	Inhibitory neurons	eQTL	pvalue	0.0197099	5
chr8:22422923_22544158	BIN3	chr8	22422923	22544158	rs2280104	chr8:22525980	0.0783	LGI3	ENSG00000168481	188	0.782051	0.193877	0.00986619	0.00243414	0.0117716	1	0.680851	1.91172	OPCs / COPs	eQTL	pvalue	1.94564e-05	5
chr21:38713436_38969670	DYRK1A	chr21	38713436	38969670	rs2248244	chr21:38852361	0.0852	HLCS	ENSG00000159267	553	0.80413	0.14372	0.0342685	0.00611297	0.0117688	-1	0.764919	0.876543	Pericytes	eQTL	pvalue	0.486548	5
chr8:22422923_22544158	BIN3	chr8	22422923	22544158	rs2280104	chr8:22525980	0.0783	CHMP7	ENSG00000147457	188	0.782379	0.193958	0.00954086	0.00235349	0.0117684	1	0.595745	2.15032	Oligodendrocytes	eQTL	pvalue	0.98074	2
chr8:22422923_22544158	BIN3	chr8	22422923	22544158	rs2280104	chr8:22525980	0.0783	CHMP7	ENSG00000147457	188	0.782063	0.19388	0.00987945	0.00243746	0.0117404	-1	0.414894	0.743285	Excitatory neurons	eQTL	pvalue	0.98074	2
chr8:22422923_22544158	BIN3	chr8	22422923	22544158	rs2280104	chr8:22525980	0.0783	GFRA2	ENSG00000168546	188	0.781999	0.193864	0.00995039	0.00245505	0.0117321	1	0.553191	1.12908	Excitatory neurons	eQTL	pvalue	0.337128	4
chr8:22422923_22544158	BIN3	chr8	22422923	22544158	rs2280104	chr8:22525980	0.0783	NPM2	ENSG00000158806	188	0.778797	0.19307	0.0131519	0.00324874	0.0117318	1	0.398936	1.11509	Inhibitory neurons	eQTL	pvalue	0.000671457	6
chr19:2296859_2363805	AC005258.1 - SPPL2B	chr19	2296859	2363805	rs55818311	chr19:2341047	-0.088	MKNK2	ENSG00000099875	168	0.847866	0.126121	0.012447	0.00183978	0.0117263	-1	0.720238	0.716244	OPCs / COPs	eQTL	pvalue	9.33658e-06	5
chr8:22422923_22544158	BIN3	chr8	22422923	22544158	rs2280104	chr8:22525980	0.0783	BMP1	ENSG00000168487	188	0.78224	0.193924	0.00971426	0.00239652	0.0117257	1	0.489362	1.56537	OPCs / COPs	eQTL	pvalue	0.868761	3
chr8:22422923_22544158	BIN3	chr8	22422923	22544158	rs2280104	chr8:22525980	0.0783	PEBP4	ENSG00000134020	188	0.78132	0.193696	0.0106433	0.00262684	0.011714	1	0.345745	1.25578	Inhibitory neurons	eQTL	pvalue	0.0388985	8
chr5:101877132_102810119	PAM	chr5	101877132	102810119	rs26431	chr5:102365794	0.0775	PAM	ENSG00000145730	1146	0.76815	0.135479	0.0719923	0.0126857	0.0116925	1	0.842932	1.20206	Microglia	eQTL	pvalue	0.0304444	3
chr17:76353910_76446689	DNAH17	chr17	76353910	76446689	rs666463	chr17:76425480	0.1097	SOCS3	ENSG00000184557	321	0.808722	0.154719	0.0208836	0.0039836	0.0116918	1	0.660436	1.6342	Endothelial cells	eQTL	pvalue	0.576558	4
chr2:102238067_102682830	MAP4K4	chr2	102238067	102682830	rs11683001	chr2:102396963	0.0738	TBC1D8	ENSG00000204634	724	0.774827	0.140871	0.0614538	0.0111612	0.0116871	-1	0.544199	0.992344	Pericytes	eQTL	pvalue	5.26133e-07	4
chr8:22422923_22544158	BIN3	chr8	22422923	22544158	rs2280104	chr8:22525980	0.0783	POLR3D	ENSG00000168495	188	0.781266	0.193682	0.0107278	0.00264784	0.011676	-1	0.553191	0.799199	Excitatory neurons	eQTL	pvalue	5.65732e-11	7
chr17:76353910_76446689	DNAH17	chr17	76353910	76446689	rs666463	chr17:76425480	0.1097	USP36	ENSG00000055483	321	0.809176	0.154806	0.0204478	0.00390025	0.0116708	-1	0.299065	0.594564	Astrocytes	eQTL	pvalue	0.0685527	3
chr8:22422923_22544158	BIN3	chr8	22422923	22544158	rs2280104	chr8:22525980	0.0783	PHYHIP	ENSG00000168490	188	0.781777	0.193809	0.0102288	0.00252415	0.0116604	-1	0.638298	0.547235	Astrocytes	eQTL	pvalue	0.873269	3
chr1:226851963_227108199	ITPKB	chr1	226851963	227108199	rs4653767	chr1:226916078	0.0775	ITPKB	ENSG00000143772	356	0.854815	0.0652142	0.0634845	0.00483161	0.0116542	1	0.547753	1.07884	Oligodendrocytes	eQTL	pvalue	0.99885	1
chr8:22422923_22544158	BIN3	chr8	22422923	22544158	rs2280104	chr8:22525980	0.0783	CHMP7	ENSG00000147457	188	0.781755	0.193804	0.0102565	0.00253101	0.0116539	1	0.265957	1.12946	OPCs / COPs	eQTL	pvalue	0.98074	2
chr8:22422923_22544158	BIN3	chr8	22422923	22544158	rs2280104	chr8:22525980	0.0783	PHYHIP	ENSG00000168490	188	0.781958	0.193854	0.0100625	0.00248293	0.0116432	-1	0.37234	0.98775	Excitatory neurons	eQTL	pvalue	0.873269	3
chr17:76353910_76446689	DNAH17	chr17	76353910	76446689	rs666463	chr17:76425480	0.1097	LGALS3BP	ENSG00000108679	321	0.807126	0.154413	0.022524	0.00429749	0.011639	-1	0.601246	0.935148	Endothelial cells	eQTL	pvalue	3.92643e-07	8
chr8:22422923_22544158	BIN3	chr8	22422923	22544158	rs2280104	chr8:22525980	0.0783	RHOBTB2	ENSG00000008853	188	0.781757	0.193804	0.0102806	0.00253703	0.0116214	1	0.452128	1.18319	Inhibitory neurons	eQTL	pvalue	0.508425	3
chr8:22422923_22544158	BIN3	chr8	22422923	22544158	rs2280104	chr8:22525980	0.0783	DMTN	ENSG00000158856	188	0.78142	0.19372	0.0106283	0.00262323	0.0116084	1	0.510638	1.63668	Excitatory neurons	eQTL	pvalue	0.961763	2
chr8:22422923_22544158	BIN3	chr8	22422923	22544158	rs2280104	chr8:22525980	0.0783	SLC25A37	ENSG00000147454	188	0.781614	0.193769	0.0104384	0.00257617	0.0116033	-1	0.68617	0.678325	Oligodendrocytes	eQTL	pvalue	0.512223	4
chr10:121303920_121711232	BAG3	chr10	121303920	121711232	rs72840788	chr10:121415685	0.0744	MCMBP	ENSG00000197771	908	0.754053	0.0959427	0.122795	0.0156123	0.0115976	1	0.430617	1.13508	OPCs / COPs	eQTL	pvalue	0.998215	2
chr6:32114515_32909533	HLA-DQA1	chr6	32114515	32909533	rs112485576	chr6:32578772	-0.1933	HLA-C	ENSG00000204525	495	0.677204	0.0750835	0.212568	0.0235565	0.0115884	1	0.531313	1.00216	Astrocytes	eQTL	pvalue	9.94564e-10	6
chr8:22422923_22544158	BIN3	chr8	22422923	22544158	rs2280104	chr8:22525980	0.0783	FGF17	ENSG00000158815	188	0.78234	0.193949	0.00972676	0.00239976	0.0115847	1	0.478723	4.87708	Excitatory neurons	eQTL	pvalue	0.865332	2
chr2:135237974_135755629	TMEM163	chr2	135237974	135755629	rs57891859	chr2:135464616	0.0856	DARS	ENSG00000115866	20	0.783346	0.203309	0.00140801	0.000353849	0.0115836	-1	0.1	0.548032	Endothelial cells	eQTL	pvalue	0.000611999	4
chr2:102238067_102682830	MAP4K4	chr2	102238067	102682830	rs11683001	chr2:102396963	0.0738	TBC1D8	ENSG00000204634	724	0.776423	0.141161	0.0599464	0.0108872	0.0115826	-1	0.325967	0.982877	OPCs / COPs	eQTL	pvalue	5.26133e-07	4
chr19:2296859_2363805	AC005258.1 - SPPL2B	chr19	2296859	2363805	rs55818311	chr19:2341047	-0.088	DOT1L	ENSG00000104885	168	0.848902	0.126275	0.0115398	0.00170498	0.0115781	-1	0.208333	0.50811	OPCs / COPs	eQTL	pvalue	0.999989	1
chr19:2296859_2363805	AC005258.1 - SPPL2B	chr19	2296859	2363805	rs55818311	chr19:2341047	-0.088	APC2	ENSG00000115266	168	0.846283	0.125886	0.0141869	0.00209877	0.0115463	-1	0.797619	0.955077	Inhibitory neurons	eQTL	pvalue	0.999981	1
chr19:2296859_2363805	AC005258.1 - SPPL2B	chr19	2296859	2363805	rs55818311	chr19:2341047	-0.088	KLF16	ENSG00000129911	168	0.847292	0.126036	0.0131786	0.00194878	0.011545	-1	0.107143	0.666661	Endothelial cells	eQTL	pvalue	0.473219	9
chr8:22422923_22544158	BIN3	chr8	22422923	22544158	rs2280104	chr8:22525980	0.0783	FAM160B2	ENSG00000158863	188	0.782268	0.193931	0.00983341	0.00242624	0.0115421	1	0.31383	1.48671	Astrocytes	eQTL	pvalue	2.0524e-05	5
chr21:38713436_38969670	DYRK1A	chr21	38713436	38969670	rs2248244	chr21:38852361	0.0852	DYRK1A	ENSG00000157540	553	0.801381	0.143229	0.0372122	0.0066393	0.0115387	-1	0.0994575	0.675353	Endothelial cells	eQTL	pvalue	0.999585	1
chr19:2296859_2363805	AC005258.1 - SPPL2B	chr19	2296859	2363805	rs55818311	chr19:2341047	-0.088	TIMM13	ENSG00000099800	168	0.848879	0.126272	0.0116032	0.00171445	0.011532	-1	0.196429	0.572267	Astrocytes	eQTL	pvalue	0.309092	9
chr19:2296859_2363805	AC005258.1 - SPPL2B	chr19	2296859	2363805	rs55818311	chr19:2341047	-0.088	TCF3	ENSG00000071564	168	0.84617	0.125869	0.0143236	0.00211914	0.011518	-1	0.0952381	0.689715	Pericytes	eQTL	pvalue	0.185647	3
chr21:38713436_38969670	DYRK1A	chr21	38713436	38969670	rs2248244	chr21:38852361	0.0852	HLCS	ENSG00000159267	553	0.80393	0.143685	0.0346869	0.00618799	0.0115106	-1	0.197107	0.808383	Astrocytes	eQTL	pvalue	0.486548	5
chr3:121976471_122289005	KPNA1	chr3	121976471	122289005	rs55961674	chr3:122196892	0.0887	PARP9	ENSG00000138496	601	0.845531	0.034094	0.104665	0.00420886	0.011501	1	0.825291	1.29121	OPCs / COPs	eQTL	pvalue	5.14044e-06	5
chr2:102238067_102682830	MAP4K4	chr2	102238067	102682830	rs11683001	chr2:102396963	0.0738	RNF149	ENSG00000163162	724	0.78446	0.142622	0.0519889	0.00944058	0.0114883	1	0.598066	1.11408	Astrocytes	eQTL	pvalue	0.000502224	5
chr6:29609063_30601232	TRIM40	chr6	29609063	30601232	rs9261484	chr6:30108683	-0.0601	MRPS18B	ENSG00000204568	5019	0.557066	0.0348386	0.373299	0.0233345	0.0114616	1	0.351863	1.12542	Oligodendrocytes	eQTL	pvalue	0.000565209	6
chr8:22422923_22544158	BIN3	chr8	22422923	22544158	rs2280104	chr8:22525980	0.0783	R3HCC1	ENSG00000104679	188	0.781851	0.193827	0.0103186	0.0025466	0.0114568	1	0.446809	1.34164	Inhibitory neurons	eQTL	pvalue	NA	8
chr8:22422923_22544158	BIN3	chr8	22422923	22544158	rs2280104	chr8:22525980	0.0783	PPP3CC	ENSG00000120910	188	0.782244	0.193925	0.00992758	0.00244968	0.011454	-1	0.420213	0.415968	Astrocytes	eQTL	pvalue	0.0166246	3
chr10:121303920_121711232	BAG3	chr10	121303920	121711232	rs72840788	chr10:121415685	0.0744	INPP5F	ENSG00000198825	908	0.808941	0.102926	0.0680359	0.00864517	0.0114515	1	0.876652	1.55949	Astrocytes	eQTL	pvalue	0.00146883	3
chr10:121107348_121859599	INPP5F	chr10	121107348	121859599	rs117896735	chr10:121536327	0.5832	MCMBP	ENSG00000197771	1751	0.703528	0.0962107	0.166106	0.0227043	0.0114513	1	0.524843	1.19765	OPCs / COPs	eQTL	pvalue	0.998215	2
chr17:76353910_76446689	DNAH17	chr17	76353910	76446689	rs666463	chr17:76425480	0.1097	TMC6	ENSG00000141524	321	0.810558	0.15507	0.0192653	0.00367426	0.011433	1	0.514019	1.66067	Endothelial cells	eQTL	pvalue	5.07749e-08	5
chr17:76353910_76446689	DNAH17	chr17	76353910	76446689	rs666463	chr17:76425480	0.1097	USP36	ENSG00000055483	321	0.808046	0.154589	0.0217781	0.004155	0.0114315	-1	0.623053	0.85327	Pericytes	eQTL	pvalue	0.0685527	3
chr8:22422923_22544158	BIN3	chr8	22422923	22544158	rs2280104	chr8:22525980	0.0783	SLC25A37	ENSG00000147454	188	0.782092	0.193887	0.0101045	0.00249357	0.0114232	-1	0.484043	0.507412	Astrocytes	eQTL	pvalue	0.512223	4
chr21:38713436_38969670	DYRK1A	chr21	38713436	38969670	rs2248244	chr21:38852361	0.0852	TTC3	ENSG00000182670	553	0.787037	0.140665	0.0516543	0.00922063	0.0114231	-1	0.641953	0.759668	Microglia	eQTL	pvalue	5.39423e-20	5
chr5:133829211_134341450	C5orf24	chr5	133829211	134341450	rs11950533	chr5:134199105	-0.113	SEC24A	ENSG00000113615	367	0.86079	0.0942344	0.0302545	0.00330067	0.0114206	1	0.446866	1.10226	Endothelial cells	eQTL	pvalue	1.31214e-05	4
chr9:33598493_34389927	UBAP2	chr9	33598493	34389927	rs6476434	chr9:34046391	-0.1056	KIF24	ENSG00000186638	1568	0.0132166	0.0627185	0.158852	0.753808	0.0114054	-1	0.301658	0.873697	Astrocytes	eQTL	pvalue	7.56461e-14	5
chr1:171431402_172131486	VAMP4	chr1	171431402	172131486	rs11578699	chr1:171719769	-0.0768	DNM3	ENSG00000197959	1432	0.251195	0.0118705	0.692802	0.0327279	0.0114046	1	0.804469	1.11752	Astrocytes	eQTL	pvalue	0.028277	3
chr17:76353910_76446689	DNAH17	chr17	76353910	76446689	rs666463	chr17:76425480	0.1097	TIMP2	ENSG00000035862	321	0.794511	0.152	0.0353434	0.00675025	0.0113952	1	0.800623	1.55094	Pericytes	eQTL	pvalue	0.526868	3
chr5:133829211_134341450	C5orf24	chr5	133829211	134341450	rs11950533	chr5:134199105	-0.113	TXNDC15	ENSG00000113621	367	0.854438	0.093539	0.036631	0.00399876	0.0113928	-1	0.414169	0.961742	Endothelial cells	eQTL	pvalue	0.109183	5
chr10:121303920_121711232	BAG3	chr10	121303920	121711232	rs72840788	chr10:121415685	0.0744	MCMBP	ENSG00000197771	908	0.806324	0.102594	0.0707061	0.00898497	0.0113915	-1	0.15859	0.841659	Microglia	eQTL	pvalue	0.998215	2
chr19:2296859_2363805	AC005258.1 - SPPL2B	chr19	2296859	2363805	rs55818311	chr19:2341047	-0.088	DOT1L	ENSG00000104885	168	0.848361	0.126195	0.0122471	0.00181039	0.0113865	-1	0.0833333	0.755424	Endothelial cells	eQTL	pvalue	0.999989	1
chr10:103578711_104509673	GBF1	chr10	103578711	104509673	rs10748818	chr10:104015279	-0.1188	SUFU	ENSG00000107882	1080	0.790264	0.112997	0.0747014	0.01067	0.0113676	-1	0.517593	0.838367	OPCs / COPs	eQTL	pvalue	0.999161	1
chr8:22422923_22544158	BIN3	chr8	22422923	22544158	rs2280104	chr8:22525980	0.0783	SLC25A37	ENSG00000147454	188	0.782413	0.193967	0.00982942	0.00242543	0.0113657	1	0.345745	1.3328	OPCs / COPs	eQTL	pvalue	0.512223	4
chr5:133829211_134341450	C5orf24	chr5	133829211	134341450	rs11950533	chr5:134199105	-0.113	JADE2	ENSG00000043143	367	0.841225	0.0920925	0.0498814	0.00544938	0.0113522	1	0.645777	1.03955	Inhibitory neurons	eQTL	pvalue	NA	1
chr21:38713436_38969670	DYRK1A	chr21	38713436	38969670	rs2248244	chr21:38852361	0.0852	TTC3	ENSG00000182670	553	0.800151	0.143009	0.0386012	0.00688776	0.0113511	-1	0.207957	0.90238	Endothelial cells	eQTL	pvalue	5.39423e-20	5
chr10:121107348_121859599	INPP5F	chr10	121107348	121859599	rs117896735	chr10:121536327	0.5832	PRDX3	ENSG00000165672	1751	0.717368	0.0981034	0.152366	0.0208254	0.0113378	-1	0.504854	0.996939	Endothelial cells	eQTL	pvalue	0.221689	5
chr10:103578711_104509673	GBF1	chr10	103578711	104509673	rs10748818	chr10:104015279	-0.1188	PSD	ENSG00000059915	1080	0.769997	0.1101	0.0949936	0.0135715	0.0113377	1	0.533333	1.01195	Astrocytes	eQTL	pvalue	0.987334	2
chr10:121107348_121859599	INPP5F	chr10	121107348	121859599	rs117896735	chr10:121536327	0.5832	PLPP4	ENSG00000203805	1546	0.75353	0.101964	0.117314	0.0158632	0.011328	1	0.450194	1.46872	OPCs / COPs	eQTL	pvalue	NA	6
chr17:44368776_45218787	WNT3	chr17	44368776	45218787	rs11658976	chr17:44866805	-0.0917	CDK5RAP3	ENSG00000108465	353	0.832417	0.12873	0.0238725	0.00368047	0.0113002	1	0.815864	2.1368	Astrocytes	eQTL	pvalue	2.86539e-12	7
chr19:2296859_2363805	AC005258.1 - SPPL2B	chr19	2296859	2363805	rs55818311	chr19:2341047	-0.088	REXO1	ENSG00000079313	168	0.848472	0.126211	0.0122126	0.00180535	0.0112987	-1	0.10119	0.740793	Inhibitory neurons	eQTL	pvalue	0.567928	2
chr19:2296859_2363805	AC005258.1 - SPPL2B	chr19	2296859	2363805	rs55818311	chr19:2341047	-0.088	MBD3	ENSG00000071655	168	0.841846	0.125226	0.0188434	0.00279169	0.0112935	-1	0.279762	0.754656	Oligodendrocytes	eQTL	pvalue	0.919324	1
chr10:121303920_121711232	BAG3	chr10	121303920	121711232	rs72840788	chr10:121415685	0.0744	FAM45A	ENSG00000119979	908	0.806642	0.102634	0.0704886	0.00895742	0.0112781	1	0.460352	1.77386	OPCs / COPs	eQTL	pvalue	0.000243199	7
chr10:121107348_121859599	INPP5F	chr10	121107348	121859599	rs117896735	chr10:121536327	0.5832	INPP5F	ENSG00000198825	1751	0.751789	0.102811	0.117999	0.0161256	0.0112764	1	0.746431	1.0621	Astrocytes	eQTL	pvalue	0.00146883	3
chr10:103578711_104509673	GBF1	chr10	103578711	104509673	rs10748818	chr10:104015279	-0.1188	WBP1L	ENSG00000166272	1080	0.801313	0.114577	0.0637329	0.00910171	0.0112754	-1	0.450926	0.83699	Pericytes	eQTL	pvalue	0.909387	3
chr10:121303920_121711232	BAG3	chr10	121303920	121711232	rs72840788	chr10:121415685	0.0744	PLPP4	ENSG00000203805	908	0.800549	0.101859	0.0765885	0.00973355	0.0112697	1	0.323789	1.46872	OPCs / COPs	eQTL	pvalue	NA	6
chr5:133829211_134341450	C5orf24	chr5	133829211	134341450	rs11950533	chr5:134199105	-0.113	CDKL3	ENSG00000006837	367	0.850108	0.093065	0.0410741	0.0044853	0.0112672	-1	0.547684	0.800124	OPCs / COPs	eQTL	pvalue	4.32899e-07	7
chr19:2296859_2363805	AC005258.1 - SPPL2B	chr19	2296859	2363805	rs55818311	chr19:2341047	-0.088	BTBD2	ENSG00000133243	168	0.837255	0.124543	0.0234935	0.00348346	0.0112252	1	0.583333	1.1726	Oligodendrocytes	eQTL	pvalue	0.987679	2
chr19:2296859_2363805	AC005258.1 - SPPL2B	chr19	2296859	2363805	rs55818311	chr19:2341047	-0.088	SF3A2	ENSG00000104897	168	0.845302	0.12574	0.0154696	0.00228992	0.0111992	1	0.791667	1.19647	Endothelial cells	eQTL	pvalue	0.774375	2
chr10:103578711_104509673	GBF1	chr10	103578711	104509673	rs10748818	chr10:104015279	-0.1188	ARL3	ENSG00000138175	1080	0.780005	0.111531	0.0851089	0.0121583	0.0111975	-1	0.421296	0.736835	Endothelial cells	eQTL	pvalue	0.716101	7
chr2:102238067_102682830	MAP4K4	chr2	102238067	102682830	rs11683001	chr2:102396963	0.0738	TBC1D8	ENSG00000204634	724	0.772049	0.140366	0.0646469	0.0117422	0.0111958	-1	0.516575	0.973176	Microglia	eQTL	pvalue	5.26133e-07	4
chr2:102238067_102682830	MAP4K4	chr2	102238067	102682830	rs11683001	chr2:102396963	0.0738	MFSD9	ENSG00000135953	510	0.834164	0.107367	0.0419025	0.00538216	0.0111842	1	0.766667	1.35163	Inhibitory neurons	eQTL	pvalue	7.7206e-06	9
chr2:102238067_102682830	MAP4K4	chr2	102238067	102682830	rs11683001	chr2:102396963	0.0738	IL1R1	ENSG00000115594	724	0.7885	0.143357	0.0482089	0.00875365	0.0111812	-1	0.54558	0.944124	Astrocytes	eQTL	pvalue	0.362921	3
chr10:103578711_104509673	GBF1	chr10	103578711	104509673	rs10748818	chr10:104015279	-0.1188	PSD	ENSG00000059915	1080	0.798363	0.114156	0.0667688	0.0095359	0.0111773	1	0.523148	1.22293	Inhibitory neurons	eQTL	pvalue	0.987334	2
chr10:121107348_121859599	INPP5F	chr10	121107348	121859599	rs117896735	chr10:121536327	0.5832	MCMBP	ENSG00000197771	1751	0.734838	0.100493	0.135047	0.0184571	0.0111651	1	0.389492	1.05512	Microglia	eQTL	pvalue	0.998215	2
chr17:76353910_76446689	DNAH17	chr17	76353910	76446689	rs666463	chr17:76425480	0.1097	PGS1	ENSG00000087157	321	0.810888	0.155133	0.0191598	0.00365435	0.0111651	-1	0.582555	0.904048	Pericytes	eQTL	pvalue	0.000957082	7
chr9:17522028_17613834	SH3GL2	chr9	17522028	17613834	rs13294100	chr9:17579690	-0.092	CNTLN	ENSG00000044459	148	0.831649	0.129663	0.0238239	0.00370324	0.0111607	1	0.756757	1.27424	Inhibitory neurons	eQTL	pvalue	NA	7
chr17:76353910_76446689	DNAH17	chr17	76353910	76446689	rs666463	chr17:76425480	0.1097	AFMID	ENSG00000183077	321	0.798858	0.152832	0.031202	0.00595819	0.0111498	-1	0.392523	0.87767	Oligodendrocytes	eQTL	pvalue	0.00213813	7
chr17:76353910_76446689	DNAH17	chr17	76353910	76446689	rs666463	chr17:76425480	0.1097	LGALS3BP	ENSG00000108679	321	0.808368	0.154651	0.0217078	0.00414185	0.0111317	-1	0.676012	0.924345	OPCs / COPs	eQTL	pvalue	3.92643e-07	8
chr19:2296859_2363805	AC005258.1 - SPPL2B	chr19	2296859	2363805	rs55818311	chr19:2341047	-0.088	CELF5	ENSG00000161082	168	0.849031	0.126294	0.0118295	0.00174856	0.0110961	-1	0.369048	0.146146	Excitatory neurons	eQTL	pvalue	0.996406	1
chr10:121107348_121859599	INPP5F	chr10	121107348	121859599	rs117896735	chr10:121536327	0.5832	FAM45A	ENSG00000119979	1751	0.749828	0.102542	0.120125	0.0164166	0.0110882	-1	0.47687	0.953256	OPCs / COPs	eQTL	pvalue	0.000243199	7
chr6:29609063_30601232	TRIM40	chr6	29609063	30601232	rs9261484	chr6:30108683	-0.0601	HLA-A	ENSG00000206503	5019	0.0597842	0.00373886	0.870937	0.0544568	0.0110833	-1	0.375971	0.89593	OPCs / COPs	eQTL	pvalue	0.13278	5
chr19:2296859_2363805	AC005258.1 - SPPL2B	chr19	2296859	2363805	rs55818311	chr19:2341047	-0.088	NFIC	ENSG00000141905	130	0.852493	0.126353	0.00879187	0.00129203	0.0110701	1	0.776923	1.67402	OPCs / COPs	eQTL	pvalue	0.842499	3
chr19:2296859_2363805	AC005258.1 - SPPL2B	chr19	2296859	2363805	rs55818311	chr19:2341047	-0.088	SGTA	ENSG00000104969	168	0.847403	0.126052	0.0134927	0.001996	0.0110566	1	0.690476	1.40439	Astrocytes	eQTL	pvalue	0.470281	2
chr17:42156471_42339424	UBTF	chr17	42156471	42339424	rs2269906	chr17:42294337	0.0686	MPP2	ENSG00000108852	184	0.916238	0.0292884	0.0420871	0.0013343	0.0110518	1	0.913043	1.04172	OPCs / COPs	eQTL	pvalue	0.00258051	5
chr17:76353910_76446689	DNAH17	chr17	76353910	76446689	rs666463	chr17:76425480	0.1097	CYTH1	ENSG00000108669	321	0.810541	0.155067	0.0196157	0.0037417	0.011035	1	0.613707	1.70474	Endothelial cells	eQTL	pvalue	0.994541	1
chr19:2296859_2363805	AC005258.1 - SPPL2B	chr19	2296859	2363805	rs55818311	chr19:2341047	-0.088	DIRAS1	ENSG00000176490	168	0.848132	0.126161	0.0127832	0.00189048	0.0110336	1	0.714286	3.04975	Excitatory neurons	eQTL	pvalue	0.623342	6
chr19:2296859_2363805	AC005258.1 - SPPL2B	chr19	2296859	2363805	rs55818311	chr19:2341047	-0.088	ZNF555	ENSG00000186300	168	0.847345	0.126044	0.0135745	0.0020082	0.0110288	-1	0.166667	0.783872	Oligodendrocytes	eQTL	pvalue	1.74414e-09	6
chr5:133829211_134341450	C5orf24	chr5	133829211	134341450	rs11950533	chr5:134199105	-0.113	C5orf24	ENSG00000181904	367	0.863416	0.0945219	0.0280016	0.00305445	0.0110059	-1	0.419619	0.95689	Excitatory neurons	eQTL	pvalue	0.640814	4
chr3:28651451_28771693	AC098650.1 - RBMS3	chr3	28651451	28771693	rs6808178	chr3:28705690	0.0855	AC098650.1	ENSG00000283563	316	0.781648	0.174718	0.0266884	0.00595455	0.0109911	-1	0.370253	0.975625	Inhibitory neurons	eQTL	pvalue	NA	NA
chr2:102238067_102682830	MAP4K4	chr2	102238067	102682830	rs11683001	chr2:102396963	0.0738	MAP4K4	ENSG00000071054	724	0.788179	0.143298	0.0486967	0.00884253	0.0109835	-1	0.487569	0.689673	Microglia	eQTL	pvalue	0.999999	1
chr1:226851963_227108199	ITPKB	chr1	226851963	227108199	rs4653767	chr1:226916078	0.0775	COQ8A	ENSG00000163050	356	0.878524	0.067023	0.0403991	0.00307108	0.0109829	-1	0.483146	0.803844	Oligodendrocytes	eQTL	pvalue	NA	6
chr19:2296859_2363805	AC005258.1 - SPPL2B	chr19	2296859	2363805	rs55818311	chr19:2341047	-0.088	NDUFS7	ENSG00000115286	168	0.841304	0.125145	0.0196583	0.00291322	0.01098	1	0.714286	1.82858	Excitatory neurons	eQTL	pvalue	0.750836	2
chr5:133829211_134341450	C5orf24	chr5	133829211	134341450	rs11950533	chr5:134199105	-0.113	JADE2	ENSG00000043143	367	0.862074	0.0943749	0.0293813	0.00320554	0.0109643	1	0.741144	1.20988	Microglia	eQTL	pvalue	NA	1
chr2:102238067_102682830	MAP4K4	chr2	102238067	102682830	rs11683001	chr2:102396963	0.0738	SLC9A2	ENSG00000115616	724	0.79103	0.143817	0.0458682	0.00832831	0.010957	-1	0.424033	0.981445	Endothelial cells	eQTL	pvalue	0.481161	3
chr17:76353910_76446689	DNAH17	chr17	76353910	76446689	rs666463	chr17:76425480	0.1097	TNRC6C	ENSG00000078687	321	0.790125	0.151161	0.0400981	0.00766033	0.0109551	-1	0.186916	0.898122	Pericytes	eQTL	pvalue	0.999998	1
chr17:76353910_76446689	DNAH17	chr17	76353910	76446689	rs666463	chr17:76425480	0.1097	TIMP2	ENSG00000035862	321	0.805114	0.154029	0.025126	0.00479599	0.0109355	1	0.757009	1.12688	OPCs / COPs	eQTL	pvalue	0.526868	3
chr16:30519348_31380596	SETD1A	chr16	30519348	31380596	rs11150601	chr16:30977799	0.0878	TMEM219	ENSG00000149932	236	0.821477	0.138112	0.0252472	0.0042338	0.0109304	-1	0.508475	0.792842	Pericytes	eQTL	pvalue	0.00103536	8
chr3:28651451_28771693	AC098650.1 - RBMS3	chr3	28651451	28771693	rs6808178	chr3:28705690	0.0855	RBMS3	ENSG00000144642	316	0.787465	0.176019	0.0209228	0.00466584	0.0109273	-1	0.344937	0.792973	Astrocytes	eQTL	pvalue	0.741403	3
chr10:103578711_104509673	GBF1	chr10	103578711	104509673	rs10748818	chr10:104015279	-0.1188	FBXW4	ENSG00000107829	1005	0.792751	0.108239	0.0775161	0.0105728	0.0109214	1	0.569154	1.19284	OPCs / COPs	eQTL	pvalue	0.00069101	4
chr19:2296859_2363805	AC005258.1 - SPPL2B	chr19	2296859	2363805	rs55818311	chr19:2341047	-0.088	APC2	ENSG00000115266	168	0.849901	0.126424	0.0111149	0.00164243	0.0109179	1	0.732143	2.07278	Astrocytes	eQTL	pvalue	0.999981	1
chr10:121303920_121711232	BAG3	chr10	121303920	121711232	rs72840788	chr10:121415685	0.0744	MCMBP	ENSG00000197771	908	0.77135	0.0981436	0.106104	0.0134893	0.0109132	1	0.637665	1.25416	Astrocytes	eQTL	pvalue	0.998215	2
chr17:76353910_76446689	DNAH17	chr17	76353910	76446689	rs666463	chr17:76425480	0.1097	TNRC6C	ENSG00000078687	321	0.807028	0.154395	0.0232368	0.00443459	0.0109055	1	0.716511	1.43947	Astrocytes	eQTL	pvalue	0.999998	1
chr3:28651451_28771693	AC098650.1 - RBMS3	chr3	28651451	28771693	rs6808178	chr3:28705690	0.0855	CMC1	ENSG00000187118	316	0.78011	0.174374	0.0282969	0.00631418	0.0109047	1	0.610759	1.06963	Microglia	eQTL	pvalue	0.00144189	7
chr21:38713436_38969670	DYRK1A	chr21	38713436	38969670	rs2248244	chr21:38852361	0.0852	PIGP	ENSG00000185808	553	0.780087	0.139423	0.0590453	0.0105421	0.0109027	-1	0.370705	0.978523	OPCs / COPs	eQTL	pvalue	0.000394929	8
chr21:38713436_38969670	DYRK1A	chr21	38713436	38969670	rs2248244	chr21:38852361	0.0852	VPS26C	ENSG00000157538	553	0.803277	0.143568	0.0358687	0.00639984	0.0108864	-1	0.392405	0.590845	Inhibitory neurons	eQTL	pvalue	NA	6
chr17:76353910_76446689	DNAH17	chr17	76353910	76446689	rs666463	chr17:76425480	0.1097	TMC6	ENSG00000141524	321	0.809635	0.154893	0.0206502	0.00393976	0.010882	-1	0.0747664	0.782485	Pericytes	eQTL	pvalue	5.07749e-08	5
chr17:76353910_76446689	DNAH17	chr17	76353910	76446689	rs666463	chr17:76425480	0.1097	DNAH17	ENSG00000187775	321	0.70084	0.13408	0.129447	0.024754	0.0108797	1	0.317757	1.0452	Excitatory neurons	eQTL	pvalue	NA	5
chr17:40377168_41077046	RETREG3	chr17	40377168	41077046	rs12951632	chr17:40741013	0.0636	CCDC200	ENSG00000236383	549	0.867562	0.0344619	0.0837808	0.00331712	0.0108786	1	0.741348	1.33909	Endothelial cells	eQTL	pvalue	NA	NA
chr17:76353910_76446689	DNAH17	chr17	76353910	76446689	rs666463	chr17:76425480	0.1097	USP36	ENSG00000055483	321	0.806506	0.154295	0.0237826	0.00453904	0.010878	1	0.800623	1.6537	Excitatory neurons	eQTL	pvalue	0.0685527	3
chr2:102238067_102682830	MAP4K4	chr2	102238067	102682830	rs11683001	chr2:102396963	0.0738	CREG2	ENSG00000175874	724	0.780784	0.141954	0.0561829	0.0102037	0.0108755	1	0.696133	1.58882	Excitatory neurons	eQTL	pvalue	0.00561131	9
chr6:72451423_72974017	RIMS1	chr6	72451423	72974017	rs12528068	chr6:72487762	0.0586	LINC00472	ENSG00000233237	1147	0.726016	0.038732	0.213038	0.0113545	0.0108598	-1	0.607672	0.984769	Astrocytes	eQTL	pvalue	NA	NA
chr21:38713436_38969670	DYRK1A	chr21	38713436	38969670	rs2248244	chr21:38852361	0.0852	TTC3	ENSG00000182670	553	0.784572	0.140225	0.0546049	0.00974855	0.0108496	1	0.743219	1.00111	OPCs / COPs	eQTL	pvalue	5.39423e-20	5
chr2:102238067_102682830	MAP4K4	chr2	102238067	102682830	rs11683001	chr2:102396963	0.0738	RPL31	ENSG00000071082	549	0.803537	0.144346	0.0349965	0.00627585	0.0108446	1	0.775956	1.01031	Excitatory neurons	eQTL	pvalue	0.843002	3
chr17:76353910_76446689	DNAH17	chr17	76353910	76446689	rs666463	chr17:76425480	0.1097	SYNGR2	ENSG00000108639	321	0.810509	0.155061	0.0198194	0.00378088	0.0108297	-1	0.538941	0.173662	Microglia	eQTL	pvalue	0.000588832	9
chr19:2296859_2363805	AC005258.1 - SPPL2B	chr19	2296859	2363805	rs55818311	chr19:2341047	-0.088	TIMM13	ENSG00000099800	168	0.844271	0.125586	0.0168305	0.00249274	0.0108196	-1	0.303571	0.561656	Inhibitory neurons	eQTL	pvalue	0.309092	9
chr17:76353910_76446689	DNAH17	chr17	76353910	76446689	rs666463	chr17:76425480	0.1097	CANT1	ENSG00000171302	321	0.80967	0.1549	0.0206736	0.0039443	0.010812	-1	0.246106	0.950889	Inhibitory neurons	eQTL	pvalue	0.00290924	8
chr5:133829211_134341450	C5orf24	chr5	133829211	134341450	rs11950533	chr5:134199105	-0.113	DDX46	ENSG00000145833	367	0.863689	0.0945518	0.0279107	0.0030447	0.0108039	-1	0.324251	0.854473	Endothelial cells	eQTL	pvalue	0.999998	1
chr5:133829211_134341450	C5orf24	chr5	133829211	134341450	rs11950533	chr5:134199105	-0.113	VDAC1	ENSG00000213585	366	0.861503	0.0943087	0.030102	0.00328446	0.0108017	1	0.677596	1.59615	Oligodendrocytes	eQTL	pvalue	0.975595	2
chr9:17522028_17613834	SH3GL2	chr9	17522028	17613834	rs13294100	chr9:17579690	-0.092	CNTLN	ENSG00000044459	148	0.843629	0.131531	0.012169	0.0018865	0.0107843	-1	0.581081	0.798504	Microglia	eQTL	pvalue	NA	7
chr2:102238067_102682830	MAP4K4	chr2	102238067	102682830	rs11683001	chr2:102396963	0.0738	TBC1D8	ENSG00000204634	724	0.78341	0.142431	0.0536396	0.0097414	0.0107775	-1	0.378453	0.967461	Inhibitory neurons	eQTL	pvalue	5.26133e-07	4
chr21:38713436_38969670	DYRK1A	chr21	38713436	38969670	rs2248244	chr21:38852361	0.0852	PIGP	ENSG00000185808	553	0.799062	0.142814	0.0401845	0.00717131	0.0107683	1	0.453888	1.5953	Oligodendrocytes	eQTL	pvalue	0.000394929	8
chr10:103578711_104509673	GBF1	chr10	103578711	104509673	rs10748818	chr10:104015279	-0.1188	CUEDC2	ENSG00000107874	1080	0.776785	0.11107	0.0887055	0.012673	0.0107663	-1	0.316667	0.582304	OPCs / COPs	eQTL	pvalue	0.0719074	4
chr18:31093423_31489345	ASXL3	chr18	31093423	31489345	rs1941685	chr18:31304318	0.0596	DTNA	ENSG00000134769	668	0.834726	0.077274	0.0707039	0.00653459	0.0107613	1	0.580838	1.15923	Pericytes	eQTL	pvalue	0.921398	2
chr2:102238067_102682830	MAP4K4	chr2	102238067	102682830	rs11683001	chr2:102396963	0.0738	MAP4K4	ENSG00000071054	724	0.773579	0.140644	0.0634908	0.0115325	0.0107536	-1	0.479282	0.889209	Astrocytes	eQTL	pvalue	0.999999	1
chr2:102238067_102682830	MAP4K4	chr2	102238067	102682830	rs11683001	chr2:102396963	0.0738	CNOT11	ENSG00000158435	724	0.791872	0.14397	0.0452008	0.00820719	0.0107507	-1	0.729282	0.891438	Oligodendrocytes	eQTL	pvalue	0.993508	3
chr10:121303920_121711232	BAG3	chr10	121303920	121711232	rs72840788	chr10:121415685	0.0744	SEC23IP	ENSG00000107651	908	0.652373	0.0830054	0.225226	0.0286461	0.0107499	1	0.809471	1.18815	Excitatory neurons	eQTL	pvalue	0.373415	3
chr2:102238067_102682830	MAP4K4	chr2	102238067	102682830	rs11683001	chr2:102396963	0.0738	MAP4K4	ENSG00000071054	724	0.74131	0.134777	0.0957665	0.0174005	0.0107455	-1	0.472376	0.886738	Inhibitory neurons	eQTL	pvalue	0.999999	1
chr17:76353910_76446689	DNAH17	chr17	76353910	76446689	rs666463	chr17:76425480	0.1097	LGALS3BP	ENSG00000108679	321	0.811604	0.15527	0.0187994	0.00358583	0.0107405	1	0.339564	1.86313	Oligodendrocytes	eQTL	pvalue	3.92643e-07	8
chr16:52536885_52651714	TOX3 - TOX3	chr16	52536885	52651714	rs3104783	chr16:52636242	0.0597	TOX3	ENSG00000103460	167	0.900132	0.0328359	0.0543271	0.00197106	0.0107341	-1	0.0718563	0.691472	OPCs / COPs	eQTL	pvalue	0.994339	1
chr10:103578711_104509673	GBF1	chr10	103578711	104509673	rs10748818	chr10:104015279	-0.1188	ARL3	ENSG00000138175	1080	0.780884	0.111656	0.084638	0.0120914	0.0107307	-1	0.161111	0.742828	OPCs / COPs	eQTL	pvalue	0.716101	7
chr3:28651451_28771693	AC098650.1 - RBMS3	chr3	28651451	28771693	rs6808178	chr3:28705690	0.0855	AZI2	ENSG00000163512	316	0.78849	0.176248	0.0200729	0.00447609	0.0107136	-1	0.560127	0.579943	Excitatory neurons	eQTL	pvalue	0.185309	4
chr17:76353910_76446689	DNAH17	chr17	76353910	76446689	rs666463	chr17:76425480	0.1097	TNRC6C	ENSG00000078687	321	0.794912	0.152077	0.035517	0.00678414	0.0107101	-1	0.242991	0.856779	Inhibitory neurons	eQTL	pvalue	0.999998	1
chr17:40377168_41077046	RETREG3	chr17	40377168	41077046	rs12951632	chr17:40741013	0.0636	BECN1	ENSG00000126581	630	0.892261	0.0363081	0.0583648	0.00236429	0.0107019	1	0.780952	1.24864	Pericytes	eQTL	pvalue	0.998698	2
chr2:102238067_102682830	MAP4K4	chr2	102238067	102682830	rs11683001	chr2:102396963	0.0738	RPL31	ENSG00000071082	549	0.777019	0.139582	0.0616417	0.0110625	0.0106946	1	0.56102	1.35107	Pericytes	eQTL	pvalue	0.843002	3
chr3:28651451_28771693	AC098650.1 - RBMS3	chr3	28651451	28771693	rs6808178	chr3:28705690	0.0855	AZI2	ENSG00000163512	316	0.782732	0.174961	0.0258462	0.0057666	0.0106941	-1	0.579114	0.808714	Inhibitory neurons	eQTL	pvalue	0.185309	4
chr19:2296859_2363805	AC005258.1 - SPPL2B	chr19	2296859	2363805	rs55818311	chr19:2341047	-0.088	CSNK1G2	ENSG00000133275	168	0.848579	0.126227	0.0126317	0.00186828	0.010694	1	0.815476	1.91695	Microglia	eQTL	pvalue	0.923449	1
chr3:28651451_28771693	AC098650.1 - RBMS3	chr3	28651451	28771693	rs6808178	chr3:28705690	0.0855	RBMS3	ENSG00000144642	316	0.786926	0.175898	0.0216563	0.00483004	0.01069	1	0.332278	1.28323	Inhibitory neurons	eQTL	pvalue	0.741403	3
chr17:76353910_76446689	DNAH17	chr17	76353910	76446689	rs666463	chr17:76425480	0.1097	C1QTNF1	ENSG00000173918	321	0.809093	0.15479	0.0213531	0.00407443	0.0106895	-1	0.330218	0.630298	Pericytes	eQTL	pvalue	7.24018e-05	7
chr17:76353910_76446689	DNAH17	chr17	76353910	76446689	rs666463	chr17:76425480	0.1097	CANT1	ENSG00000171302	321	0.808831	0.15474	0.0216163	0.00412479	0.0106878	1	0.386293	1.22338	Excitatory neurons	eQTL	pvalue	0.00290924	8
chr17:76353910_76446689	DNAH17	chr17	76353910	76446689	rs666463	chr17:76425480	0.1097	ENGASE	ENSG00000167280	321	0.807772	0.154537	0.0226778	0.00432787	0.0106855	1	0.548287	1.14666	Oligodendrocytes	eQTL	pvalue	8.06055e-21	8
chr10:121107348_121859599	INPP5F	chr10	121107348	121859599	rs117896735	chr10:121536327	0.5832	MCMBP	ENSG00000197771	1751	0.706859	0.0966663	0.163479	0.0223458	0.0106496	1	0.580811	1.25416	Astrocytes	eQTL	pvalue	0.998215	2
chr17:76353910_76446689	DNAH17	chr17	76353910	76446689	rs666463	chr17:76425480	0.1097	AFMID	ENSG00000183077	321	0.80905	0.154782	0.0214392	0.00409095	0.0106379	1	0.676012	2.30775	Microglia	eQTL	pvalue	0.00213813	7
chr6:32114515_32909533	HLA-DQA1	chr6	32114515	32909533	rs112485576	chr6:32578772	-0.1933	HLA-C	ENSG00000204525	495	0.834353	0.0925072	0.0562763	0.00622889	0.0106345	-1	0.482828	0.993321	Endothelial cells	eQTL	pvalue	9.94564e-10	6
chr19:2296859_2363805	AC005258.1 - SPPL2B	chr19	2296859	2363805	rs55818311	chr19:2341047	-0.088	LINGO3	ENSG00000220008	168	0.848387	0.126198	0.0128812	0.00190546	0.0106284	-1	0.309524	0.535202	OPCs / COPs	eQTL	pvalue	NA	7
chr5:133829211_134341450	C5orf24	chr5	133829211	134341450	rs11950533	chr5:134199105	-0.113	UBE2B	ENSG00000119048	367	0.803649	0.087979	0.0881151	0.00963571	0.0106209	-1	0.455041	0.928203	OPCs / COPs	eQTL	pvalue	0.320978	4
chr19:2296859_2363805	AC005258.1 - SPPL2B	chr19	2296859	2363805	rs55818311	chr19:2341047	-0.088	AES	ENSG00000104964	168	0.849536	0.12637	0.0117473	0.00173682	0.0106099	-1	0.077381	0.476941	Astrocytes	eQTL	pvalue	0.650717	2
chr5:133829211_134341450	C5orf24	chr5	133829211	134341450	rs11950533	chr5:134199105	-0.113	CDKL3	ENSG00000006837	367	0.861328	0.0942933	0.0304472	0.00332257	0.0106086	-1	0.245232	0.903274	Endothelial cells	eQTL	pvalue	4.32899e-07	7
chr10:103578711_104509673	GBF1	chr10	103578711	104509673	rs10748818	chr10:104015279	-0.1188	NOLC1	ENSG00000166197	1080	0.780086	0.111542	0.0855518	0.0122222	0.0105974	1	0.685185	1.56218	Inhibitory neurons	eQTL	pvalue	0.246823	4
chr10:103578711_104509673	GBF1	chr10	103578711	104509673	rs10748818	chr10:104015279	-0.1188	NOLC1	ENSG00000166197	1080	0.785031	0.112249	0.0806083	0.0115153	0.0105964	-1	0.447222	0.873157	Astrocytes	eQTL	pvalue	0.246823	4
chr16:30519348_31380596	SETD1A	chr16	30519348	31380596	rs11150601	chr16:30977799	0.0878	TMEM219	ENSG00000149932	236	0.831999	0.139881	0.015014	0.00251366	0.0105918	-1	0.45339	0.477367	Endothelial cells	eQTL	pvalue	0.00103536	8
chr17:76353910_76446689	DNAH17	chr17	76353910	76446689	rs666463	chr17:76425480	0.1097	SYNGR2	ENSG00000108639	321	0.800176	0.153084	0.0303559	0.00579688	0.0105879	1	0.392523	1.31275	Endothelial cells	eQTL	pvalue	0.000588832	9
chr10:121107348_121859599	INPP5F	chr10	121107348	121859599	rs117896735	chr10:121536327	0.5832	SEC23IP	ENSG00000107651	1751	0.600631	0.082139	0.269765	0.0368811	0.0105839	1	0.593946	1.18815	Excitatory neurons	eQTL	pvalue	0.373415	3
chr10:103578711_104509673	GBF1	chr10	103578711	104509673	rs10748818	chr10:104015279	-0.1188	SUFU	ENSG00000107882	1080	0.765845	0.109506	0.0998078	0.0142606	0.0105808	-1	0.533333	0.923246	Microglia	eQTL	pvalue	0.999161	1
chr21:38713436_38969670	DYRK1A	chr21	38713436	38969670	rs2248244	chr21:38852361	0.0852	VPS26C	ENSG00000157538	553	0.801776	0.1433	0.0376293	0.00671482	0.0105799	1	0.488246	1.33945	Pericytes	eQTL	pvalue	NA	6
chr16:30519348_31380596	SETD1A	chr16	30519348	31380596	rs11150601	chr16:30977799	0.0878	TMEM219	ENSG00000149932	236	0.831711	0.139833	0.0153209	0.00256529	0.0105695	-1	0.635593	0.657835	Inhibitory neurons	eQTL	pvalue	0.00103536	8
chr16:28450085_29027425	RABEP2 - CD19	chr16	28450085	29027425	rs2904880	chr16:28944396	-0.0575	SGF29	ENSG00000176476	393	0.592485	0.00675608	0.385811	0.00438883	0.0105584	-1	0.0814249	0.823136	Excitatory neurons	eQTL	pvalue	NA	5
chr4:170198392_170653497	CLCN3	chr4	170198392	170653497	rs62333164	chr4:170583157	-0.0628	NEK1	ENSG00000137601	750	0.0609661	0.000727345	0.916852	0.0109278	0.0105266	1	0.810667	1.06458	Inhibitory neurons	eQTL	pvalue	4.21851e-12	5
chr17:76353910_76446689	DNAH17	chr17	76353910	76446689	rs666463	chr17:76425480	0.1097	AFMID	ENSG00000183077	321	0.809859	0.154936	0.0207298	0.00395536	0.0105198	-1	0.545171	0.453474	Inhibitory neurons	eQTL	pvalue	0.00213813	7
chr11:10519870_10737173	RNF141	chr11	10519870	10737173	rs7938782	chr11:10558777	0.0674	RNF141	ENSG00000110315	391	0.564647	0.00559854	0.415134	0.00410559	0.0105152	1	0.813299	1.17774	Excitatory neurons	eQTL	pvalue	0.000702153	7
chr17:76353910_76446689	DNAH17	chr17	76353910	76446689	rs666463	chr17:76425480	0.1097	TIMP2	ENSG00000035862	321	0.806131	0.154223	0.0244695	0.00467081	0.0105055	1	0.445483	1.7988	Microglia	eQTL	pvalue	0.526868	3
chr5:133829211_134341450	C5orf24	chr5	133829211	134341450	rs11950533	chr5:134199105	-0.113	JADE2	ENSG00000043143	367	0.843548	0.0923468	0.0483275	0.00528012	0.010498	-1	0.438692	0.769749	Pericytes	eQTL	pvalue	NA	1
chr19:2296859_2363805	AC005258.1 - SPPL2B	chr19	2296859	2363805	rs55818311	chr19:2341047	-0.088	SGTA	ENSG00000104969	168	0.849609	0.12638	0.0117828	0.00174222	0.0104856	-1	0.375	0.324815	Oligodendrocytes	eQTL	pvalue	0.470281	2
chr21:38713436_38969670	DYRK1A	chr21	38713436	38969670	rs2248244	chr21:38852361	0.0852	TTC3	ENSG00000182670	553	0.799895	0.142963	0.0395907	0.00706547	0.010485	-1	0.605787	0.759973	Inhibitory neurons	eQTL	pvalue	5.39423e-20	5
chr19:2296859_2363805	AC005258.1 - SPPL2B	chr19	2296859	2363805	rs55818311	chr19:2341047	-0.088	TCF3	ENSG00000071564	168	0.848318	0.126188	0.0130748	0.0019344	0.010485	1	0.785714	1.36235	Excitatory neurons	eQTL	pvalue	0.185647	3
chr17:76353910_76446689	DNAH17	chr17	76353910	76446689	rs666463	chr17:76425480	0.1097	SYNGR2	ENSG00000108639	321	0.812433	0.155429	0.0181874	0.00346899	0.0104816	1	0.638629	1.14544	Oligodendrocytes	eQTL	pvalue	0.000588832	9
chr6:32114515_32909533	HLA-DQA1	chr6	32114515	32909533	rs112485576	chr6:32578772	-0.1933	HLA-B	ENSG00000234745	941	0.758067	0.0983632	0.117816	0.0152768	0.0104772	1	0.437832	1.06517	Pericytes	eQTL	pvalue	0.00266463	6
chr10:121303920_121711232	BAG3	chr10	121303920	121711232	rs72840788	chr10:121415685	0.0744	BAG3	ENSG00000151929	908	0.809977	0.103058	0.0678675	0.00862473	0.0104728	1	0.377753	1.20982	Endothelial cells	eQTL	pvalue	0.532034	3
chr17:76353910_76446689	DNAH17	chr17	76353910	76446689	rs666463	chr17:76425480	0.1097	TIMP2	ENSG00000035862	321	0.810221	0.155005	0.0204173	0.00389563	0.0104609	1	0.52648	1.20096	Oligodendrocytes	eQTL	pvalue	0.526868	3
chr19:2296859_2363805	AC005258.1 - SPPL2B	chr19	2296859	2363805	rs55818311	chr19:2341047	-0.088	MKNK2	ENSG00000099875	168	0.84811	0.126157	0.0133133	0.00196992	0.0104492	1	0.875	1.38064	Microglia	eQTL	pvalue	9.33658e-06	5
chr17:44368776_45218787	WNT3	chr17	44368776	45218787	rs11658976	chr17:44866805	-0.0917	RPRML	ENSG00000179673	687	1.64553e-19	0.157289	8.70713e-19	0.832266	0.0104454	-1	0.114993	0.600084	Excitatory neurons	eQTL	pvalue	0.421295	9
chr17:76353910_76446689	DNAH17	chr17	76353910	76446689	rs666463	chr17:76425480	0.1097	ENGASE	ENSG00000167280	321	0.810818	0.15512	0.019833	0.00378385	0.0104451	1	0.803738	1.60563	Microglia	eQTL	pvalue	8.06055e-21	8
chr3:28651451_28771693	AC098650.1 - RBMS3	chr3	28651451	28771693	rs6808178	chr3:28705690	0.0855	AZI2	ENSG00000163512	316	0.789024	0.176367	0.0197599	0.0044064	0.0104429	-1	0.39557	0.923607	OPCs / COPs	eQTL	pvalue	0.185309	4
chr3:28651451_28771693	AC098650.1 - RBMS3	chr3	28651451	28771693	rs6808178	chr3:28705690	0.0855	CMC1	ENSG00000187118	316	0.789602	0.176496	0.0191834	0.00427754	0.010441	-1	0.525316	0.60297	Astrocytes	eQTL	pvalue	0.00144189	7
chr10:121303920_121711232	BAG3	chr10	121303920	121711232	rs72840788	chr10:121415685	0.0744	PLPP4	ENSG00000203805	908	0.812065	0.103324	0.0658085	0.00836277	0.0104402	-1	0.643172	0.966253	Oligodendrocytes	eQTL	pvalue	NA	6
chr17:76353910_76446689	DNAH17	chr17	76353910	76446689	rs666463	chr17:76425480	0.1097	ENGASE	ENSG00000167280	321	0.800068	0.153063	0.0305938	0.00584256	0.0104321	-1	0.308411	0.943098	Astrocytes	eQTL	pvalue	8.06055e-21	8
chr2:102238067_102682830	MAP4K4	chr2	102238067	102682830	rs11683001	chr2:102396963	0.0738	CREG2	ENSG00000175874	724	0.787734	0.143217	0.049609	0.00900894	0.0104309	1	0.522099	1.60399	OPCs / COPs	eQTL	pvalue	0.00561131	9
chr1:226851963_227108199	ITPKB	chr1	226851963	227108199	rs4653767	chr1:226916078	0.0775	ACBD3	ENSG00000182827	356	0.872572	0.0665689	0.0468792	0.00356602	0.0104135	-1	0.516854	0.994002	Inhibitory neurons	eQTL	pvalue	0.981823	3
chr17:76353910_76446689	DNAH17	chr17	76353910	76446689	rs666463	chr17:76425480	0.1097	USP36	ENSG00000055483	321	0.807163	0.154421	0.02352	0.00448927	0.0104067	-1	0.361371	0.910563	Microglia	eQTL	pvalue	0.0685527	3
chr17:76353910_76446689	DNAH17	chr17	76353910	76446689	rs666463	chr17:76425480	0.1097	CYTH1	ENSG00000108669	321	0.809778	0.154921	0.0209086	0.00398969	0.0104033	-1	0.417445	0.767169	Inhibitory neurons	eQTL	pvalue	0.994541	1
chr17:76353910_76446689	DNAH17	chr17	76353910	76446689	rs666463	chr17:76425480	0.1097	AFMID	ENSG00000183077	321	0.811924	0.155331	0.0187632	0.00357924	0.0104018	-1	0.264798	0.889384	Excitatory neurons	eQTL	pvalue	0.00213813	7
chr17:76353910_76446689	DNAH17	chr17	76353910	76446689	rs666463	chr17:76425480	0.1097	SYNGR2	ENSG00000108639	321	0.809266	0.154823	0.0214227	0.00408804	0.0104007	1	0.647975	1.12867	Pericytes	eQTL	pvalue	0.000588832	9
chr19:2296859_2363805	AC005258.1 - SPPL2B	chr19	2296859	2363805	rs55818311	chr19:2341047	-0.088	REXO1	ENSG00000079313	168	0.849323	0.126338	0.0121449	0.00179617	0.0103977	1	0.660714	1.19941	Endothelial cells	eQTL	pvalue	0.567928	2
chr10:121107348_121859599	INPP5F	chr10	121107348	121859599	rs117896735	chr10:121536327	0.5832	PLPP4	ENSG00000203805	1546	0.767491	0.103854	0.104179	0.0140867	0.0103895	-1	0.595084	0.966253	Oligodendrocytes	eQTL	pvalue	NA	6
chr17:76353910_76446689	DNAH17	chr17	76353910	76446689	rs666463	chr17:76425480	0.1097	LGALS3BP	ENSG00000108679	321	0.80655	0.154303	0.024148	0.00460943	0.0103888	-1	0.28972	0.755499	Astrocytes	eQTL	pvalue	3.92643e-07	8
chr19:2296859_2363805	AC005258.1 - SPPL2B	chr19	2296859	2363805	rs55818311	chr19:2341047	-0.088	AP3D1	ENSG00000065000	168	0.848313	0.126188	0.013168	0.00194838	0.0103834	-1	0.380952	0.670497	Microglia	eQTL	pvalue	0.798003	2
chr17:76353910_76446689	DNAH17	chr17	76353910	76446689	rs666463	chr17:76425480	0.1097	TNRC6C	ENSG00000078687	321	0.811146	0.155182	0.0195583	0.00373136	0.0103821	-1	0.610592	0.636669	Excitatory neurons	eQTL	pvalue	0.999998	1
chr21:38713436_38969670	DYRK1A	chr21	38713436	38969670	rs2248244	chr21:38852361	0.0852	DYRK1A	ENSG00000157540	553	0.793905	0.141893	0.0456706	0.00815221	0.0103789	-1	0.687161	0.752806	Oligodendrocytes	eQTL	pvalue	0.999585	1
chr19:2296859_2363805	AC005258.1 - SPPL2B	chr19	2296859	2363805	rs55818311	chr19:2341047	-0.088	AP3D1	ENSG00000065000	168	0.850194	0.126467	0.0112927	0.00166942	0.0103769	1	0.797619	2.51733	Endothelial cells	eQTL	pvalue	0.798003	2
chr3:28651451_28771693	AC098650.1 - RBMS3	chr3	28651451	28771693	rs6808178	chr3:28705690	0.0855	AZI2	ENSG00000163512	316	0.783524	0.175138	0.0253166	0.00564855	0.0103729	1	0.594937	1.0278	Endothelial cells	eQTL	pvalue	0.185309	4
chr2:102238067_102682830	MAP4K4	chr2	102238067	102682830	rs11683001	chr2:102396963	0.0738	RNF149	ENSG00000163162	724	0.787504	0.143176	0.0498966	0.0090613	0.010362	-1	0.653315	0.991687	Excitatory neurons	eQTL	pvalue	0.000502224	5
chr5:101877132_102810119	PAM	chr5	101877132	102810119	rs26431	chr5:102365794	0.0775	NUDT12	ENSG00000112874	1103	0.745969	0.131003	0.0958517	0.0168226	0.010354	-1	0.716228	0.875065	Excitatory neurons	eQTL	pvalue	3.27725e-11	8
chr17:76353910_76446689	DNAH17	chr17	76353910	76446689	rs666463	chr17:76425480	0.1097	TIMP2	ENSG00000035862	321	0.810097	0.154982	0.0206321	0.00393682	0.0103525	-1	0.267913	0.138322	Astrocytes	eQTL	pvalue	0.526868	3
chr14:88365902_88641174	GALC	chr14	88365902	88641174	rs979812	chr14:88464264	0.088	LINC01146	ENSG00000258867	779	0.000264627	9.54875e-05	0.726981	0.262312	0.0103472	-1	0.293967	0.911672	Microglia	eQTL	pvalue	NA	NA
chr17:76353910_76446689	DNAH17	chr17	76353910	76446689	rs666463	chr17:76425480	0.1097	USP36	ENSG00000055483	321	0.807892	0.15456	0.0228435	0.00435991	0.0103442	1	0.514019	1.29539	Endothelial cells	eQTL	pvalue	0.0685527	3
chr10:103578711_104509673	GBF1	chr10	103578711	104509673	rs10748818	chr10:104015279	-0.1188	CNNM2	ENSG00000148842	993	0.790279	0.111428	0.0770913	0.0108594	0.0103421	1	0.52568	1.15441	Astrocytes	eQTL	pvalue	0.994106	1
chr19:2296859_2363805	AC005258.1 - SPPL2B	chr19	2296859	2363805	rs55818311	chr19:2341047	-0.088	GNA11	ENSG00000088256	168	0.849418	0.126352	0.0121004	0.00178961	0.0103398	1	0.803571	2.78793	Excitatory neurons	eQTL	pvalue	0.966183	2
chr2:102238067_102682830	MAP4K4	chr2	102238067	102682830	rs11683001	chr2:102396963	0.0738	RNF149	ENSG00000163162	724	0.7874	0.143157	0.05003	0.00908559	0.010328	1	0.729282	1.16318	Endothelial cells	eQTL	pvalue	0.000502224	5
chr17:76353910_76446689	DNAH17	chr17	76353910	76446689	rs666463	chr17:76425480	0.1097	TMC6	ENSG00000141524	321	0.799985	0.153047	0.0307658	0.00587557	0.0103269	-1	0.588785	0.880455	Astrocytes	eQTL	pvalue	5.07749e-08	5
chr2:102238067_102682830	MAP4K4	chr2	102238067	102682830	rs11683001	chr2:102396963	0.0738	MAP4K4	ENSG00000071054	724	0.782725	0.142307	0.0547102	0.00993651	0.0103221	1	0.662983	1.08345	OPCs / COPs	eQTL	pvalue	0.999999	1
chr2:102238067_102682830	MAP4K4	chr2	102238067	102682830	rs11683001	chr2:102396963	0.0738	RPL31	ENSG00000071082	549	0.801779	0.14403	0.0372093	0.0066739	0.0103076	-1	0.406193	0.745874	Inhibitory neurons	eQTL	pvalue	0.843002	3
chr19:2296859_2363805	AC005258.1 - SPPL2B	chr19	2296859	2363805	rs55818311	chr19:2341047	-0.088	NFIC	ENSG00000141905	130	0.851198	0.126162	0.0107502	0.00158305	0.0103068	1	0.938462	1.80044	Endothelial cells	eQTL	pvalue	0.842499	3
chr21:38713436_38969670	DYRK1A	chr21	38713436	38969670	rs2248244	chr21:38852361	0.0852	VPS26C	ENSG00000157538	553	0.796809	0.142412	0.0428555	0.00764919	0.0102742	-1	0.535262	0.955028	Endothelial cells	eQTL	pvalue	NA	6
chr2:102238067_102682830	MAP4K4	chr2	102238067	102682830	rs11683001	chr2:102396963	0.0738	IL18R1	ENSG00000115604	724	0.787556	0.143185	0.0499221	0.00906604	0.0102712	1	0.314917	1.07307	Pericytes	eQTL	pvalue	5.02098e-07	5
chr10:121107348_121859599	INPP5F	chr10	121107348	121859599	rs117896735	chr10:121536327	0.5832	BAG3	ENSG00000151929	1751	0.743509	0.101678	0.127162	0.0173798	0.0102705	1	0.439749	1.13091	Endothelial cells	eQTL	pvalue	0.532034	3
chr18:48426317_48800616	MEX3C - MEX3C	chr18	48426317	48800616	rs8087969	chr18:48683589	-0.0611	MEX3C	ENSG00000176624	374	0.907743	0.0209113	0.0597125	0.0013653	0.0102679	-1	0.0748663	0.719472	Oligodendrocytes	eQTL	pvalue	0.946418	2
chr3:28651451_28771693	AC098650.1 - RBMS3	chr3	28651451	28771693	rs6808178	chr3:28705690	0.0855	AZI2	ENSG00000163512	316	0.789898	0.176562	0.0190296	0.00424333	0.010267	1	0.623418	1.37092	Oligodendrocytes	eQTL	pvalue	0.185309	4
chr2:102238067_102682830	MAP4K4	chr2	102238067	102682830	rs11683001	chr2:102396963	0.0738	CNOT11	ENSG00000158435	724	0.786554	0.143003	0.050928	0.00924892	0.0102663	1	0.472376	1.10588	OPCs / COPs	eQTL	pvalue	0.993508	3
chr10:103578711_104509673	GBF1	chr10	103578711	104509673	rs10748818	chr10:104015279	-0.1188	TRIM8	ENSG00000171206	1080	0.779305	0.111431	0.0866417	0.0123784	0.0102446	-1	0.359259	0.848829	Microglia	eQTL	pvalue	0.992012	1
chr18:48426317_48800616	MEX3C - MEX3C	chr18	48426317	48800616	rs8087969	chr18:48683589	-0.0611	ME2	ENSG00000082212	374	0.0722874	0.00166525	0.895193	0.0206119	0.0102425	-1	0.772727	0.875736	Oligodendrocytes	eQTL	pvalue	1.17412e-07	6
chr10:121303920_121711232	BAG3	chr10	121303920	121711232	rs72840788	chr10:121415685	0.0744	PRDX3	ENSG00000165672	908	0.775424	0.098662	0.102634	0.0130485	0.0102317	-1	0.530837	0.728413	Inhibitory neurons	eQTL	pvalue	0.221689	5
chr10:121303920_121711232	BAG3	chr10	121303920	121711232	rs72840788	chr10:121415685	0.0744	INPP5F	ENSG00000198825	908	0.797556	0.101478	0.0805085	0.0102334	0.0102244	1	0.82489	1.74199	Excitatory neurons	eQTL	pvalue	0.00146883	3
chr12:133021330_133313159	FBRSL1	chr12	133021330	133313159	rs11610045	chr12:133063768	0.0835	ULK1	ENSG00000177169	686	0.870619	0.0340507	0.0819178	0.00319366	0.0102193	1	0.510204	1.36842	OPCs / COPs	eQTL	pvalue	0.96446	2
chr2:102238067_102682830	MAP4K4	chr2	102238067	102682830	rs11683001	chr2:102396963	0.0738	CNOT11	ENSG00000158435	724	0.789966	0.143623	0.0475592	0.0086365	0.010215	-1	0.587017	0.982867	Microglia	eQTL	pvalue	0.993508	3
chr2:102238067_102682830	MAP4K4	chr2	102238067	102682830	rs11683001	chr2:102396963	0.0738	RNF149	ENSG00000163162	724	0.768191	0.139664	0.0693368	0.0125959	0.0102121	-1	0.343923	0.945663	Microglia	eQTL	pvalue	0.000502224	5
chr19:2296859_2363805	AC005258.1 - SPPL2B	chr19	2296859	2363805	rs55818311	chr19:2341047	-0.088	NDUFS7	ENSG00000115286	168	0.842684	0.12535	0.0189558	0.00280949	0.0102005	1	0.428571	1.14999	Pericytes	eQTL	pvalue	0.750836	2
chr19:2296859_2363805	AC005258.1 - SPPL2B	chr19	2296859	2363805	rs55818311	chr19:2341047	-0.088	SCAMP4	ENSG00000227500	168	0.846212	0.125875	0.0154416	0.00228678	0.0101845	-1	0.345238	0.754639	Microglia	eQTL	pvalue	0.0209517	5
chr10:103578711_104509673	GBF1	chr10	103578711	104509673	rs10748818	chr10:104015279	-0.1188	CUEDC2	ENSG00000107874	1080	0.775947	0.11095	0.0900593	0.0128671	0.0101761	-1	0.399074	0.994493	Oligodendrocytes	eQTL	pvalue	0.0719074	4
chr5:133829211_134341450	C5orf24	chr5	133829211	134341450	rs11950533	chr5:134199105	-0.113	SEC24A	ENSG00000113615	367	0.861168	0.0942757	0.0310029	0.00338386	0.01017	1	0.607629	1.01996	Astrocytes	eQTL	pvalue	1.31214e-05	4
chr10:103578711_104509673	GBF1	chr10	103578711	104509673	rs10748818	chr10:104015279	-0.1188	GBF1	ENSG00000107862	1080	0.800728	0.114494	0.0652848	0.00932471	0.0101687	1	0.675926	1.84746	Oligodendrocytes	eQTL	pvalue	4.12351e-07	3
chr19:2296859_2363805	AC005258.1 - SPPL2B	chr19	2296859	2363805	rs55818311	chr19:2341047	-0.088	ZNF555	ENSG00000186300	168	0.849221	0.126323	0.0124561	0.00184271	0.0101575	1	0.696429	1.19714	OPCs / COPs	eQTL	pvalue	1.74414e-09	6
chr19:2296859_2363805	AC005258.1 - SPPL2B	chr19	2296859	2363805	rs55818311	chr19:2341047	-0.088	SGTA	ENSG00000104969	168	0.85073	0.126547	0.0109509	0.00161881	0.0101536	-1	0.232143	0.653002	OPCs / COPs	eQTL	pvalue	0.470281	2
chr10:121303920_121711232	BAG3	chr10	121303920	121711232	rs72840788	chr10:121415685	0.0744	EIF3A	ENSG00000107581	908	0.805294	0.102462	0.0728429	0.00925811	0.0101423	-1	0.17511	0.480022	Oligodendrocytes	eQTL	pvalue	1	1
chr10:121107348_121859599	INPP5F	chr10	121107348	121859599	rs117896735	chr10:121536327	0.5832	PRDX3	ENSG00000165672	1751	0.717164	0.0980755	0.153621	0.0209983	0.0101412	-1	0.562536	0.728413	Inhibitory neurons	eQTL	pvalue	0.221689	5
chr10:121107348_121859599	INPP5F	chr10	121107348	121859599	rs117896735	chr10:121536327	0.5832	INPP5F	ENSG00000198825	1751	0.73459	0.100459	0.136206	0.0186167	0.0101285	1	0.680754	1.28794	Excitatory neurons	eQTL	pvalue	0.00146883	3
chr2:102238067_102682830	MAP4K4	chr2	102238067	102682830	rs11683001	chr2:102396963	0.0738	CREG2	ENSG00000175874	724	0.794911	0.144522	0.0426926	0.00775179	0.0101226	-1	0.491713	0.397543	Oligodendrocytes	eQTL	pvalue	0.00561131	9
chr9:17522028_17613834	SH3GL2	chr9	17522028	17613834	rs13294100	chr9:17579690	-0.092	BNC2	ENSG00000173068	148	0.847344	0.13211	0.00902933	0.00139765	0.0101184	1	0.331081	1.37498	Microglia	eQTL	pvalue	0.999466	2
chr19:2296859_2363805	AC005258.1 - SPPL2B	chr19	2296859	2363805	rs55818311	chr19:2341047	-0.088	MOB3A	ENSG00000172081	168	0.842375	0.125304	0.0193382	0.00286646	0.0101157	-1	0.357143	0.821485	Oligodendrocytes	eQTL	pvalue	0.0029274	9
chr5:101877132_102810119	PAM	chr5	101877132	102810119	rs26431	chr5:102365794	0.0775	PPIP5K2	ENSG00000145725	1146	0.769885	0.135785	0.071599	0.0126179	0.0101124	-1	0.82199	0.459485	Excitatory neurons	eQTL	pvalue	4.05312e-10	5
chr2:102238067_102682830	MAP4K4	chr2	102238067	102682830	rs11683001	chr2:102396963	0.0738	TBC1D8	ENSG00000204634	724	0.794397	0.144429	0.0432171	0.00784716	0.0101101	1	0.546961	1.31654	Astrocytes	eQTL	pvalue	5.26133e-07	4
chr6:32114515_32909533	HLA-DQA1	chr6	32114515	32909533	rs112485576	chr6:32578772	-0.1933	HLA-B	ENSG00000234745	941	0.807109	0.104727	0.0691042	0.00895654	0.0101036	-1	0.405951	0.859682	Microglia	eQTL	pvalue	0.00266463	6
chr12:133021330_133313159	FBRSL1	chr12	133021330	133313159	rs11610045	chr12:133063768	0.0835	POLE	ENSG00000177084	686	0.695974	0.0272202	0.256678	0.0100288	0.0100984	1	0.581633	1.24592	Inhibitory neurons	eQTL	pvalue	1.00661e-14	4
chr19:2296859_2363805	AC005258.1 - SPPL2B	chr19	2296859	2363805	rs55818311	chr19:2341047	-0.088	TLE2	ENSG00000065717	168	0.848383	0.126198	0.0133461	0.00197516	0.0100974	1	0.672619	1.41595	Pericytes	eQTL	pvalue	0.000766445	4
chr10:103578711_104509673	GBF1	chr10	103578711	104509673	rs10748818	chr10:104015279	-0.1188	PPRC1	ENSG00000148840	1080	0.768013	0.109816	0.0980775	0.0140137	0.0100799	1	0.597222	1.14731	Endothelial cells	eQTL	pvalue	0.999999	1
chr2:102238067_102682830	MAP4K4	chr2	102238067	102682830	rs11683001	chr2:102396963	0.0738	CNOT11	ENSG00000158435	724	0.788221	0.143306	0.049421	0.00897513	0.0100774	-1	0.635359	0.819201	Excitatory neurons	eQTL	pvalue	0.993508	3
chr16:30519348_31380596	SETD1A	chr16	30519348	31380596	rs11150601	chr16:30977799	0.0878	TMEM219	ENSG00000149932	236	0.832979	0.140046	0.0144751	0.00242357	0.0100758	-1	0.322034	0.744549	OPCs / COPs	eQTL	pvalue	0.00103536	8
chr19:2296859_2363805	AC005258.1 - SPPL2B	chr19	2296859	2363805	rs55818311	chr19:2341047	-0.088	MBD3	ENSG00000071655	168	0.847246	0.126029	0.014504	0.00214742	0.0100743	-1	0.52381	0.645215	Inhibitory neurons	eQTL	pvalue	0.919324	1
chr2:102238067_102682830	MAP4K4	chr2	102238067	102682830	rs11683001	chr2:102396963	0.0738	RNF149	ENSG00000163162	724	0.79318	0.144208	0.044468	0.00807463	0.0100697	-1	0.515193	0.867059	Pericytes	eQTL	pvalue	0.000502224	5
chr5:133829211_134341450	C5orf24	chr5	133829211	134341450	rs11950533	chr5:134199105	-0.113	PCBD2	ENSG00000132570	367	0.857358	0.0938587	0.0349112	0.00381182	0.0100599	-1	0.299728	0.957799	Inhibitory neurons	eQTL	pvalue	0.0030626	8
chr10:121107348_121859599	INPP5F	chr10	121107348	121859599	rs117896735	chr10:121536327	0.5832	EIF3A	ENSG00000107581	1676	0.754427	0.102517	0.117096	0.0159018	0.0100579	1	0.464797	1.35313	Pericytes	eQTL	pvalue	1	1
chr2:102238067_102682830	MAP4K4	chr2	102238067	102682830	rs11683001	chr2:102396963	0.0738	MAP4K4	ENSG00000071054	724	0.788663	0.143386	0.0489959	0.00889785	0.0100569	1	0.600829	1.11629	Pericytes	eQTL	pvalue	0.999999	1
chr10:121107348_121859599	INPP5F	chr10	121107348	121859599	rs117896735	chr10:121536327	0.5832	EIF3A	ENSG00000107581	1676	0.7572	0.102894	0.114325	0.0155252	0.010056	-1	0.286993	0.480022	Oligodendrocytes	eQTL	pvalue	1	1
chr19:2296859_2363805	AC005258.1 - SPPL2B	chr19	2296859	2363805	rs55818311	chr19:2341047	-0.088	TCF3	ENSG00000071564	168	0.849483	0.126362	0.0122864	0.00181756	0.0100519	-1	0.0952381	0.682599	Astrocytes	eQTL	pvalue	0.185647	3
chr21:38713436_38969670	DYRK1A	chr21	38713436	38969670	rs2248244	chr21:38852361	0.0852	DYRK1A	ENSG00000157540	553	0.804876	0.143854	0.0349777	0.00624143	0.0100515	-1	0.359855	0.648387	Excitatory neurons	eQTL	pvalue	0.999585	1
chr2:102238067_102682830	MAP4K4	chr2	102238067	102682830	rs11683001	chr2:102396963	0.0738	IL18R1	ENSG00000115604	724	0.784397	0.142611	0.0532665	0.00967431	0.0100515	1	0.417127	1.09615	Endothelial cells	eQTL	pvalue	5.02098e-07	5
chr9:17522028_17613834	SH3GL2	chr9	17522028	17613834	rs13294100	chr9:17579690	-0.092	SH3GL2	ENSG00000107295	148	0.836437	0.13041	0.0199947	0.00310734	0.0100513	1	0.351351	1.15137	Astrocytes	eQTL	pvalue	0.916295	5
chr5:133829211_134341450	C5orf24	chr5	133829211	134341450	rs11950533	chr5:134199105	-0.113	UBE2B	ENSG00000119048	367	0.861276	0.0942876	0.0310125	0.00338504	0.0100384	1	0.681199	1.10946	Endothelial cells	eQTL	pvalue	0.320978	4
chr2:102238067_102682830	MAP4K4	chr2	102238067	102682830	rs11683001	chr2:102396963	0.0738	RNF149	ENSG00000163162	724	0.77963	0.141744	0.0580445	0.010543	0.0100382	-1	0.368785	0.827511	Oligodendrocytes	eQTL	pvalue	0.000502224	5
chr21:38713436_38969670	DYRK1A	chr21	38713436	38969670	rs2248244	chr21:38852361	0.0852	PIGP	ENSG00000185808	553	0.803331	0.143577	0.0365359	0.00651995	0.0100358	-1	0.231465	0.586648	Excitatory neurons	eQTL	pvalue	0.000394929	8
chr5:133829211_134341450	C5orf24	chr5	133829211	134341450	rs11950533	chr5:134199105	-0.113	H2AFY	ENSG00000113648	367	0.864947	0.0946895	0.0273461	0.00298367	0.0100334	1	0.53406	1.0834	Astrocytes	eQTL	pvalue	0.79509	3
chr4:114332353_114524255	CAMK2D	chr4	114332353	114524255	rs13117519	chr4:114369065	0.0838	ANK2	ENSG00000145362	307	0.871941	0.0559767	0.0583156	0.0037337	0.0100331	-1	0.687296	0.849341	Astrocytes	eQTL	pvalue	1	1
chr10:103578711_104509673	GBF1	chr10	103578711	104509673	rs10748818	chr10:104015279	-0.1188	NT5C2	ENSG00000076685	734	0.67816	0.0906891	0.195055	0.0260743	0.0100221	1	0.476839	1.02096	Endothelial cells	eQTL	pvalue	0.0521979	4
chr17:40377168_41077046	RETREG3	chr17	40377168	41077046	rs12951632	chr17:40741013	0.0636	BECN1	ENSG00000126581	630	0.894448	0.036397	0.0568331	0.00230265	0.0100194	1	0.701587	1.32419	Endothelial cells	eQTL	pvalue	0.998698	2
chr10:121303920_121711232	BAG3	chr10	121303920	121711232	rs72840788	chr10:121415685	0.0744	EIF3A	ENSG00000107581	908	0.804135	0.102315	0.0741167	0.00942031	0.0100129	-1	0.334802	0.891825	Pericytes	eQTL	pvalue	1	1
chr10:121303920_121711232	BAG3	chr10	121303920	121711232	rs72840788	chr10:121415685	0.0744	SEC23IP	ENSG00000107651	908	0.805864	0.102535	0.0723942	0.00920115	0.0100051	1	0.822687	1.5348	Astrocytes	eQTL	pvalue	0.373415	3
chr10:103578711_104509673	GBF1	chr10	103578711	104509673	rs10748818	chr10:104015279	-0.1188	SUFU	ENSG00000107882	1080	0.740434	0.105872	0.125727	0.0179674	0.00999877	1	0.587037	1.17498	Oligodendrocytes	eQTL	pvalue	0.999161	1
chr21:38713436_38969670	DYRK1A	chr21	38713436	38969670	rs2248244	chr21:38852361	0.0852	HLCS	ENSG00000159267	553	0.798762	0.142761	0.0411471	0.00734413	0.00998551	1	0.660036	1.04696	Excitatory neurons	eQTL	pvalue	0.486548	5
chr19:2296859_2363805	AC005258.1 - SPPL2B	chr19	2296859	2363805	rs55818311	chr19:2341047	-0.088	SPPL2B	ENSG00000005206	168	0.845535	0.125774	0.0163094	0.00241608	0.0099654	1	0.684524	1.24027	Inhibitory neurons	eQTL	pvalue	NA	NA
chr10:121303920_121711232	BAG3	chr10	121303920	121711232	rs72840788	chr10:121415685	0.0744	FAM45A	ENSG00000119979	908	0.810476	0.103122	0.0678198	0.00861917	0.00996341	1	0.529736	1.42221	Inhibitory neurons	eQTL	pvalue	0.000243199	7
chr19:2296859_2363805	AC005258.1 - SPPL2B	chr19	2296859	2363805	rs55818311	chr19:2341047	-0.088	GAMT	ENSG00000130005	168	0.84504	0.125701	0.0168196	0.00249198	0.00994729	-1	0.410714	0.811359	Excitatory neurons	eQTL	pvalue	2.64994e-05	8
chr21:38713436_38969670	DYRK1A	chr21	38713436	38969670	rs2248244	chr21:38852361	0.0852	HLCS	ENSG00000159267	553	0.803186	0.143552	0.0367605	0.00656017	0.00994205	-1	0.394213	0.582694	Endothelial cells	eQTL	pvalue	0.486548	5
chr19:2296859_2363805	AC005258.1 - SPPL2B	chr19	2296859	2363805	rs55818311	chr19:2341047	-0.088	ZNF554	ENSG00000172006	168	0.850356	0.126491	0.0115286	0.00170498	0.00991917	-1	0.25	0.534417	Excitatory neurons	eQTL	pvalue	4.61366e-06	7
chr19:2296859_2363805	AC005258.1 - SPPL2B	chr19	2296859	2363805	rs55818311	chr19:2341047	-0.088	GADD45B	ENSG00000099860	168	0.849969	0.126434	0.0119152	0.00176249	0.00991904	-1	0.357143	0.880336	OPCs / COPs	eQTL	pvalue	0.185427	5
chr2:102238067_102682830	MAP4K4	chr2	102238067	102682830	rs11683001	chr2:102396963	0.0738	CREG2	ENSG00000175874	724	0.792895	0.144156	0.0448863	0.00815083	0.00991192	1	0.459945	1.01389	Pericytes	eQTL	pvalue	0.00561131	9
chr19:2296859_2363805	AC005258.1 - SPPL2B	chr19	2296859	2363805	rs55818311	chr19:2341047	-0.088	GNG7	ENSG00000176533	168	0.849178	0.126316	0.0127193	0.00188211	0.00990407	-1	0.160714	0.557139	Endothelial cells	eQTL	pvalue	0.475557	8
chr10:121107348_121859599	INPP5F	chr10	121107348	121859599	rs117896735	chr10:121536327	0.5832	SEC23IP	ENSG00000107651	1751	0.747853	0.102272	0.123156	0.0168323	0.00988633	1	0.745288	1.5348	Astrocytes	eQTL	pvalue	0.373415	3
chr10:121107348_121859599	INPP5F	chr10	121107348	121859599	rs117896735	chr10:121536327	0.5832	FAM45A	ENSG00000119979	1751	0.752136	0.102858	0.118874	0.0162467	0.00988533	-1	0.490006	0.736271	Inhibitory neurons	eQTL	pvalue	0.000243199	7
chr10:103578711_104509673	GBF1	chr10	103578711	104509673	rs10748818	chr10:104015279	-0.1188	TRIM8	ENSG00000171206	1080	0.782289	0.111857	0.0839807	0.0119983	0.00987487	1	0.475926	1.20545	Excitatory neurons	eQTL	pvalue	0.992012	1
chr19:2296859_2363805	AC005258.1 - SPPL2B	chr19	2296859	2363805	rs55818311	chr19:2341047	-0.088	CSNK1G2	ENSG00000133275	168	0.849522	0.126367	0.0124022	0.00183497	0.00987361	-1	0.39881	0.682624	Endothelial cells	eQTL	pvalue	0.923449	1
chr5:133829211_134341450	C5orf24	chr5	133829211	134341450	rs11950533	chr5:134199105	-0.113	UBE2B	ENSG00000119048	367	0.863017	0.0944782	0.029434	0.00321241	0.00985816	1	0.689373	1.64232	Inhibitory neurons	eQTL	pvalue	0.320978	4
chr21:38713436_38969670	DYRK1A	chr21	38713436	38969670	rs2248244	chr21:38852361	0.0852	TTC3	ENSG00000182670	553	0.808646	0.144527	0.0313821	0.00559899	0.00984597	1	0.421338	1.01213	Astrocytes	eQTL	pvalue	5.39423e-20	5
chr19:2296859_2363805	AC005258.1 - SPPL2B	chr19	2296859	2363805	rs55818311	chr19:2341047	-0.088	GNA11	ENSG00000088256	168	0.850323	0.126487	0.0116255	0.00171946	0.0098455	-1	0.494048	0.363311	Oligodendrocytes	eQTL	pvalue	0.966183	2
chr2:102238067_102682830	MAP4K4	chr2	102238067	102682830	rs11683001	chr2:102396963	0.0738	MAP4K4	ENSG00000071054	724	0.789866	0.143605	0.0479746	0.00871239	0.00984235	1	0.69337	1.16241	Endothelial cells	eQTL	pvalue	0.999999	1
chr10:103578711_104509673	GBF1	chr10	103578711	104509673	rs10748818	chr10:104015279	-0.1188	NOLC1	ENSG00000166197	1080	0.791939	0.113237	0.0743651	0.0106234	0.00983535	-1	0.437037	0.927133	OPCs / COPs	eQTL	pvalue	0.246823	4
chr19:2296859_2363805	AC005258.1 - SPPL2B	chr19	2296859	2363805	rs55818311	chr19:2341047	-0.088	NCLN	ENSG00000125912	168	0.848944	0.126281	0.0130275	0.00192803	0.00981883	-1	0.625	0.7281	Excitatory neurons	eQTL	pvalue	0.509474	2
chr19:2296859_2363805	AC005258.1 - SPPL2B	chr19	2296859	2363805	rs55818311	chr19:2341047	-0.088	DAZAP1	ENSG00000071626	168	0.847937	0.126132	0.0140435	0.00207918	0.00980834	1	0.75	1.39788	OPCs / COPs	eQTL	pvalue	0.999571	1
chr10:121303920_121711232	BAG3	chr10	121303920	121711232	rs72840788	chr10:121415685	0.0744	TIAL1	ENSG00000151923	908	0.810978	0.103186	0.0674571	0.00857317	0.00980577	1	0.730176	2.13795	Excitatory neurons	eQTL	pvalue	0.998791	1
chr17:42156471_42339424	UBTF	chr17	42156471	42339424	rs2269906	chr17:42294337	0.0686	TMUB2	ENSG00000168591	184	0.934008	0.0298565	0.0255275	0.000806211	0.00980137	-1	0.0434783	0.801	Microglia	eQTL	pvalue	0.00130114	9
chr21:38713436_38969670	DYRK1A	chr21	38713436	38969670	rs2248244	chr21:38852361	0.0852	VPS26C	ENSG00000157538	553	0.801179	0.143193	0.038893	0.00694146	0.00979368	1	0.385172	1.19674	Astrocytes	eQTL	pvalue	NA	6
chr10:103578711_104509673	GBF1	chr10	103578711	104509673	rs10748818	chr10:104015279	-0.1188	WBP1L	ENSG00000166272	1080	0.790183	0.112986	0.0761622	0.0108804	0.0097882	1	0.457407	1.01326	Oligodendrocytes	eQTL	pvalue	0.909387	3
chr2:102238067_102682830	MAP4K4	chr2	102238067	102682830	rs11683001	chr2:102396963	0.0738	CNOT11	ENSG00000158435	724	0.789776	0.143589	0.0481222	0.00873929	0.00977345	-1	0.429558	0.853724	Pericytes	eQTL	pvalue	0.993508	3
chr19:2296859_2363805	AC005258.1 - SPPL2B	chr19	2296859	2363805	rs55818311	chr19:2341047	-0.088	BTBD2	ENSG00000133243	168	0.844205	0.125577	0.0178109	0.00263963	0.00976772	1	0.39881	1.28989	Endothelial cells	eQTL	pvalue	0.987679	2
chr19:2296859_2363805	AC005258.1 - SPPL2B	chr19	2296859	2363805	rs55818311	chr19:2341047	-0.088	THOP1	ENSG00000172009	168	0.849719	0.126397	0.0122993	0.00181976	0.00976481	1	0.714286	1.11526	Endothelial cells	eQTL	pvalue	0.0234921	4
chr5:101877132_102810119	PAM	chr5	101877132	102810119	rs26431	chr5:102365794	0.0775	C5orf30	ENSG00000181751	1146	0.761741	0.134349	0.0800409	0.0141071	0.00976185	-1	0.787958	0.87272	Astrocytes	eQTL	pvalue	0.778881	5
chr19:2296859_2363805	AC005258.1 - SPPL2B	chr19	2296859	2363805	rs55818311	chr19:2341047	-0.088	CELF5	ENSG00000161082	168	0.850309	0.126485	0.0117169	0.00173314	0.00975605	-1	0.279762	0.481601	Inhibitory neurons	eQTL	pvalue	0.996406	1
chr19:2296859_2363805	AC005258.1 - SPPL2B	chr19	2296859	2363805	rs55818311	chr19:2341047	-0.088	ABHD17A	ENSG00000129968	168	0.848703	0.126246	0.0133282	0.00197283	0.00975012	1	0.755952	1.65281	Astrocytes	eQTL	pvalue	0.0505569	5
chr19:2296859_2363805	AC005258.1 - SPPL2B	chr19	2296859	2363805	rs55818311	chr19:2341047	-0.088	MBD3	ENSG00000071655	168	0.846218	0.125876	0.0158189	0.00234333	0.0097442	-1	0.113095	0.814091	Endothelial cells	eQTL	pvalue	0.919324	1
chr5:133829211_134341450	C5orf24	chr5	133829211	134341450	rs11950533	chr5:134199105	-0.113	SAR1B	ENSG00000152700	367	0.860053	0.0941537	0.0325101	0.00354928	0.00973408	-1	0.283379	0.91361	Inhibitory neurons	eQTL	pvalue	0.00630042	6
chr10:121107348_121859599	INPP5F	chr10	121107348	121859599	rs117896735	chr10:121536327	0.5832	TIAL1	ENSG00000151923	1751	0.757932	0.103651	0.113218	0.0154734	0.00972556	1	0.555111	2.13795	Excitatory neurons	eQTL	pvalue	0.998791	1
chr19:2296859_2363805	AC005258.1 - SPPL2B	chr19	2296859	2363805	rs55818311	chr19:2341047	-0.088	AES	ENSG00000104964	168	0.848763	0.126254	0.013294	0.00196778	0.00972091	1	0.690476	4.26012	Excitatory neurons	eQTL	pvalue	0.650717	2
chr5:133829211_134341450	C5orf24	chr5	133829211	134341450	rs11950533	chr5:134199105	-0.113	C5orf24	ENSG00000181904	367	0.855828	0.0936911	0.0367482	0.00401326	0.00971981	1	0.343324	1.11082	Microglia	eQTL	pvalue	0.640814	4
chr10:121303920_121711232	BAG3	chr10	121303920	121711232	rs72840788	chr10:121415685	0.0744	SFXN4	ENSG00000183605	908	0.804141	0.102316	0.0744232	0.00945965	0.00966045	-1	0.368943	0.719846	OPCs / COPs	eQTL	pvalue	0.00014832	6
chr10:103578711_104509673	GBF1	chr10	103578711	104509673	rs10748818	chr10:104015279	-0.1188	PPRC1	ENSG00000148840	1080	0.791678	0.1132	0.0747884	0.0106841	0.00965017	-1	0.45	0.759502	Excitatory neurons	eQTL	pvalue	0.999999	1
chr21:38713436_38969670	DYRK1A	chr21	38713436	38969670	rs2248244	chr21:38852361	0.0852	TTC3	ENSG00000182670	553	0.804564	0.143798	0.0356407	0.00636035	0.00963703	1	0.688969	1.10275	Excitatory neurons	eQTL	pvalue	5.39423e-20	5
chr5:133829211_134341450	C5orf24	chr5	133829211	134341450	rs11950533	chr5:134199105	-0.113	CDKL3	ENSG00000006837	367	0.864924	0.0946869	0.0277331	0.00302644	0.00962964	1	0.52861	1.46789	Microglia	eQTL	pvalue	4.32899e-07	7
chr6:72451423_72974017	RIMS1	chr6	72451423	72974017	rs12528068	chr6:72487762	0.0586	OGFRL1	ENSG00000119900	1147	0.839697	0.0447967	0.100529	0.00535349	0.00962358	1	0.462075	1.74031	Microglia	eQTL	pvalue	0.000150359	5
chr10:103578711_104509673	GBF1	chr10	103578711	104509673	rs10748818	chr10:104015279	-0.1188	TRIM8	ENSG00000171206	1080	0.764337	0.10929	0.102153	0.014597	0.00962307	1	0.480556	1.21319	OPCs / COPs	eQTL	pvalue	0.992012	1
chr10:103578711_104509673	GBF1	chr10	103578711	104509673	rs10748818	chr10:104015279	-0.1188	WBP1L	ENSG00000166272	1080	0.787583	0.112614	0.0789084	0.0112733	0.00962111	-1	0.400926	0.901179	OPCs / COPs	eQTL	pvalue	0.909387	3
chr21:38713436_38969670	DYRK1A	chr21	38713436	38969670	rs2248244	chr21:38852361	0.0852	DYRK1A	ENSG00000157540	553	0.801696	0.143285	0.0385231	0.00687553	0.00962061	-1	0.551537	0.900101	Astrocytes	eQTL	pvalue	0.999585	1
chr5:101877132_102810119	PAM	chr5	101877132	102810119	rs26431	chr5:102365794	0.0775	GIN1	ENSG00000145723	1146	0.777319	0.137097	0.0645841	0.0113811	0.00961882	-1	0.118674	0.855366	OPCs / COPs	eQTL	pvalue	0.00667768	5
chr4:114332353_114524255	CAMK2D	chr4	114332353	114524255	rs13117519	chr4:114369065	0.0838	LARP7	ENSG00000174720	307	0.683445	0.0438757	0.247213	0.0158609	0.00960578	-1	0.423453	0.920675	Endothelial cells	eQTL	pvalue	0.0150803	5
chr19:2296859_2363805	AC005258.1 - SPPL2B	chr19	2296859	2363805	rs55818311	chr19:2341047	-0.088	TCF3	ENSG00000071564	168	0.850246	0.126475	0.011911	0.00176217	0.0096054	1	0.702381	1.31313	Microglia	eQTL	pvalue	0.185647	3
chr2:102238067_102682830	MAP4K4	chr2	102238067	102682830	rs11683001	chr2:102396963	0.0738	RFX8	ENSG00000196460	724	0.765809	0.139231	0.0722381	0.013124	0.00959803	-1	0.588398	0.928819	Excitatory neurons	eQTL	pvalue	0.379276	7
chr10:121107348_121859599	INPP5F	chr10	121107348	121859599	rs117896735	chr10:121536327	0.5832	SFXN4	ENSG00000183605	1751	0.741146	0.101355	0.130131	0.0177864	0.00958171	-1	0.371216	0.719846	OPCs / COPs	eQTL	pvalue	0.00014832	6
chr10:103578711_104509673	GBF1	chr10	103578711	104509673	rs10748818	chr10:104015279	-0.1188	WBP1L	ENSG00000166272	1080	0.79251	0.113319	0.0740181	0.0105741	0.00957921	-1	0.341667	0.821103	Inhibitory neurons	eQTL	pvalue	0.909387	3
chr10:103578711_104509673	GBF1	chr10	103578711	104509673	rs10748818	chr10:104015279	-0.1188	NOLC1	ENSG00000166197	1080	0.776477	0.111026	0.0900521	0.0128667	0.00957849	1	0.437963	1.38274	Excitatory neurons	eQTL	pvalue	0.246823	4
chr21:38713436_38969670	DYRK1A	chr21	38713436	38969670	rs2248244	chr21:38852361	0.0852	HLCS	ENSG00000159267	553	0.804754	0.143832	0.0355043	0.00633603	0.00957433	1	0.576854	1.01859	Microglia	eQTL	pvalue	0.486548	5
chr1:226851963_227108199	ITPKB	chr1	226851963	227108199	rs4653767	chr1:226916078	0.0775	LIN9	ENSG00000183814	356	0.890999	0.0679747	0.0292358	0.00222084	0.00956995	-1	0.525281	0.927618	Excitatory neurons	eQTL	pvalue	0.999927	1
chr19:2296859_2363805	AC005258.1 - SPPL2B	chr19	2296859	2363805	rs55818311	chr19:2341047	-0.088	ABHD17A	ENSG00000129968	168	0.851495	0.126661	0.0107253	0.00158587	0.00953255	-1	0.297619	0.128379	Oligodendrocytes	eQTL	pvalue	0.0505569	5
chr5:133829211_134341450	C5orf24	chr5	133829211	134341450	rs11950533	chr5:134199105	-0.113	CXCL14	ENSG00000145824	206	0.892235	0.0798049	0.0169238	0.0015042	0.00953165	-1	0.334951	0.392751	Inhibitory neurons	eQTL	pvalue	0.0227862	7
chr19:2296859_2363805	AC005258.1 - SPPL2B	chr19	2296859	2363805	rs55818311	chr19:2341047	-0.088	PLK5	ENSG00000185988	168	0.849145	0.126311	0.0130765	0.00193562	0.00953111	1	0.791667	1.45874	Excitatory neurons	eQTL	pvalue	0.0716255	7
chr5:133829211_134341450	C5orf24	chr5	133829211	134341450	rs11950533	chr5:134199105	-0.113	AC104109.3	ENSG00000272772	367	0.863145	0.0944922	0.0296203	0.00323315	0.00950949	1	0.613079	1.79905	Inhibitory neurons	eQTL	pvalue	NA	7
chr16:30519348_31380596	SETD1A	chr16	30519348	31380596	rs11150601	chr16:30977799	0.0878	TMEM219	ENSG00000149932	236	0.819576	0.137793	0.0283929	0.00476412	0.00947409	-1	0.745763	0.828818	Oligodendrocytes	eQTL	pvalue	0.00103536	8
chr5:101877132_102810119	PAM	chr5	101877132	102810119	rs26431	chr5:102365794	0.0775	PAM	ENSG00000145730	1146	0.742566	0.130967	0.0994668	0.0175336	0.00946709	1	0.766143	1.03336	Excitatory neurons	eQTL	pvalue	0.0304444	3
chr10:103578711_104509673	GBF1	chr10	103578711	104509673	rs10748818	chr10:104015279	-0.1188	GBF1	ENSG00000107862	1080	0.793973	0.113528	0.0726546	0.0103792	0.00946568	-1	0.42963	0.953138	OPCs / COPs	eQTL	pvalue	4.12351e-07	3
chr10:103578711_104509673	GBF1	chr10	103578711	104509673	rs10748818	chr10:104015279	-0.1188	OGA	ENSG00000198408	1080	0.739936	0.105801	0.126692	0.0181059	0.00946458	1	0.475	1.20488	Excitatory neurons	eQTL	pvalue	NA	2
chr10:103578711_104509673	GBF1	chr10	103578711	104509673	rs10748818	chr10:104015279	-0.1188	ARL3	ENSG00000138175	1080	0.77584	0.110935	0.0907984	0.0129735	0.0094524	-1	0.59537	0.896271	Pericytes	eQTL	pvalue	0.716101	7
chr21:38713436_38969670	DYRK1A	chr21	38713436	38969670	rs2248244	chr21:38852361	0.0852	DYRK1A	ENSG00000157540	553	0.805403	0.143948	0.0349662	0.00623999	0.00944298	1	0.652803	2.15233	Inhibitory neurons	eQTL	pvalue	0.999585	1
chr10:121107348_121859599	INPP5F	chr10	121107348	121859599	rs117896735	chr10:121536327	0.5832	TIAL1	ENSG00000151923	1751	0.721414	0.0986568	0.14999	0.0205024	0.00943651	1	0.584809	1.11698	Pericytes	eQTL	pvalue	0.998791	1
chr19:2296859_2363805	AC005258.1 - SPPL2B	chr19	2296859	2363805	rs55818311	chr19:2341047	-0.088	NCLN	ENSG00000125912	168	0.849207	0.12632	0.013107	0.00194025	0.00942581	-1	0.434524	0.711514	Endothelial cells	eQTL	pvalue	0.509474	2
chr19:2296859_2363805	AC005258.1 - SPPL2B	chr19	2296859	2363805	rs55818311	chr19:2341047	-0.088	SPPL2B	ENSG00000005206	168	0.84851	0.126217	0.0138063	0.00204428	0.00942307	1	0.738095	1.34787	Pericytes	eQTL	pvalue	NA	NA
chr19:2296859_2363805	AC005258.1 - SPPL2B	chr19	2296859	2363805	rs55818311	chr19:2341047	-0.088	GADD45B	ENSG00000099860	168	0.847721	0.126099	0.0146048	0.00216307	0.0094118	1	0.755952	1.19475	Endothelial cells	eQTL	pvalue	0.185427	5
chr1:171431402_172131486	VAMP4	chr1	171431402	172131486	rs11578699	chr1:171719769	-0.0768	PRRC2C	ENSG00000117523	1432	0.0961843	0.00454531	0.84972	0.0401452	0.00940483	1	0.564944	1.13547	Endothelial cells	eQTL	pvalue	1	1
chr5:101877132_102810119	PAM	chr5	101877132	102810119	rs26431	chr5:102365794	0.0775	C5orf30	ENSG00000181751	1146	0.781678	0.137865	0.0604219	0.0106473	0.00938764	-1	0.566318	0.661212	Excitatory neurons	eQTL	pvalue	0.778881	5
chr6:27240956_28238059	H2BC13	chr6	27240956	28238059	rs4140646	chr6:27738801	0.0637	ZSCAN31	ENSG00000235109	1331	5.48336e-07	1.20201e-08	0.969374	0.0212403	0.00938488	1	0.775357	1.05054	Inhibitory neurons	eQTL	pvalue	3.77127e-09	7
chr19:2296859_2363805	AC005258.1 - SPPL2B	chr19	2296859	2363805	rs55818311	chr19:2341047	-0.088	DAZAP1	ENSG00000071626	168	0.85011	0.126455	0.01224	0.00181133	0.00938436	-1	0.797619	0.620207	Endothelial cells	eQTL	pvalue	0.999571	1
chr19:2296859_2363805	AC005258.1 - SPPL2B	chr19	2296859	2363805	rs55818311	chr19:2341047	-0.088	TCF3	ENSG00000071564	168	0.851107	0.126603	0.011243	0.00166302	0.00938378	1	0.571429	1.80867	OPCs / COPs	eQTL	pvalue	0.185647	3
chr17:42156471_42339424	UBTF	chr17	42156471	42339424	rs2269906	chr17:42294337	0.0686	DUSP3	ENSG00000108861	184	0.918166	0.0293501	0.0417845	0.00132631	0.00937282	-1	0.0271739	0.746108	Pericytes	eQTL	pvalue	0.736745	5
chr10:103578711_104509673	GBF1	chr10	103578711	104509673	rs10748818	chr10:104015279	-0.1188	POLL	ENSG00000166169	858	0.817088	0.103845	0.0618438	0.00785045	0.00937239	1	0.517483	1.08077	Inhibitory neurons	eQTL	pvalue	2.24671e-11	6
chr5:101877132_102810119	PAM	chr5	101877132	102810119	rs26431	chr5:102365794	0.0775	GIN1	ENSG00000145723	1146	0.778491	0.137303	0.0636247	0.0112122	0.00936946	1	0.635253	1.0077	Excitatory neurons	eQTL	pvalue	0.00667768	5
chr10:103578711_104509673	GBF1	chr10	103578711	104509673	rs10748818	chr10:104015279	-0.1188	FBXW4	ENSG00000107829	1005	0.808718	0.110419	0.0629134	0.00858054	0.00936884	1	0.652736	1.13462	Endothelial cells	eQTL	pvalue	0.00069101	4
chr16:30519348_31380596	SETD1A	chr16	30519348	31380596	rs11150601	chr16:30977799	0.0878	TMEM219	ENSG00000149932	236	0.825195	0.138737	0.0228698	0.00383566	0.00936201	-1	0.491525	0.687758	Microglia	eQTL	pvalue	0.00103536	8
chr19:2296859_2363805	AC005258.1 - SPPL2B	chr19	2296859	2363805	rs55818311	chr19:2341047	-0.088	NCLN	ENSG00000125912	168	0.851081	0.126599	0.0112989	0.00167138	0.00934892	-1	0.315476	0.710375	Microglia	eQTL	pvalue	0.509474	2
chr21:38713436_38969670	DYRK1A	chr21	38713436	38969670	rs2248244	chr21:38852361	0.0852	DYRK1A	ENSG00000157540	553	0.804976	0.143871	0.0354751	0.00633103	0.00934698	-1	0.359855	0.926864	Pericytes	eQTL	pvalue	0.999585	1
chr10:121303920_121711232	BAG3	chr10	121303920	121711232	rs72840788	chr10:121415685	0.0744	EIF3A	ENSG00000107581	908	0.812658	0.103399	0.0661891	0.0084123	0.00934111	-1	0.13326	0.96086	Astrocytes	eQTL	pvalue	1	1
chr10:121107348_121859599	INPP5F	chr10	121107348	121859599	rs117896735	chr10:121536327	0.5832	EIF3A	ENSG00000107581	1676	0.753647	0.102411	0.11853	0.0160974	0.00931433	-1	0.332936	0.96086	Astrocytes	eQTL	pvalue	1	1
chr6:29609063_30601232	TRIM40	chr6	29609063	30601232	rs9261484	chr6:30108683	-0.0601	HCG17	ENSG00000270604	5019	0.299983	0.0187608	0.632405	0.0395409	0.00931058	-1	0.582985	0.938148	Oligodendrocytes	eQTL	pvalue	NA	NA
chr10:103578711_104509673	GBF1	chr10	103578711	104509673	rs10748818	chr10:104015279	-0.1188	NT5C2	ENSG00000076685	734	0.814492	0.108921	0.0593537	0.00792796	0.00930575	-1	0.542234	0.800358	Microglia	eQTL	pvalue	0.0521979	4
chr10:121303920_121711232	BAG3	chr10	121303920	121711232	rs72840788	chr10:121415685	0.0744	INPP5F	ENSG00000198825	908	0.796767	0.101377	0.0821138	0.0104385	0.00930344	1	0.575991	1.79581	Inhibitory neurons	eQTL	pvalue	0.00146883	3
chr17:43273992_44243979	LINC02210-CRHR1	chr17	43273992	44243979	rs62053943	chr17:43744203	-0.3461	NSF	ENSG00000073969	2413	1.30132e-22	0.0498533	2.45594e-21	0.940859	0.00928793	-1	0.0393701	0.78475	Microglia	eQTL	pvalue	0.713682	4
chr10:103578711_104509673	GBF1	chr10	103578711	104509673	rs10748818	chr10:104015279	-0.1188	CUEDC2	ENSG00000107874	1080	0.791722	0.113206	0.0750615	0.0107235	0.0092869	1	0.57037	1.21588	Astrocytes	eQTL	pvalue	0.0719074	4
chr5:133829211_134341450	C5orf24	chr5	133829211	134341450	rs11950533	chr5:134199105	-0.113	SKP1	ENSG00000113558	367	0.866309	0.0948386	0.0266624	0.00290956	0.00928068	1	0.572207	1.76649	Pericytes	eQTL	pvalue	0.224831	4
chr21:38713436_38969670	DYRK1A	chr21	38713436	38969670	rs2248244	chr21:38852361	0.0852	KCNJ6	ENSG00000157542	553	0.802937	0.143507	0.0375712	0.00670574	0.00927922	-1	0.589512	0.880318	OPCs / COPs	eQTL	pvalue	0.812451	3
chr17:43460181_44298279	GBA - LINC02210-CRHR1 - SNCA	chr17	43460181	44298279	rs117615688	chr17:43798308	NA	NSF	ENSG00000073969	2527	1.30002e-22	0.0498037	2.45609e-21	0.940918	0.00927869	-1	0.037594	0.78475	Microglia	eQTL	pvalue	0.713682	4
chr19:2296859_2363805	AC005258.1 - SPPL2B	chr19	2296859	2363805	rs55818311	chr19:2341047	-0.088	IZUMO4	ENSG00000099840	168	0.85191	0.126723	0.0105414	0.00155878	0.00926706	-1	0.660714	0.421493	Astrocytes	eQTL	pvalue	4.69904e-08	9
chr1:226851963_227108199	ITPKB	chr1	226851963	227108199	rs4653767	chr1:226916078	0.0775	PARP1	ENSG00000143799	356	0.875613	0.0668009	0.0449073	0.00341674	0.00926217	1	0.587079	1.27735	OPCs / COPs	eQTL	pvalue	0.00699693	3
chr19:2296859_2363805	AC005258.1 - SPPL2B	chr19	2296859	2363805	rs55818311	chr19:2341047	-0.088	AES	ENSG00000104964	168	0.851605	0.126677	0.0108524	0.00160505	0.00926019	-1	0.708333	0.524694	OPCs / COPs	eQTL	pvalue	0.650717	2
chr10:103578711_104509673	GBF1	chr10	103578711	104509673	rs10748818	chr10:104015279	-0.1188	BTRC	ENSG00000166167	494	0.844579	0.09622	0.0448448	0.00509976	0.0092567	-1	0.483806	0.795329	Astrocytes	eQTL	pvalue	0.863168	3
chr19:2296859_2363805	AC005258.1 - SPPL2B	chr19	2296859	2363805	rs55818311	chr19:2341047	-0.088	AES	ENSG00000104964	168	0.846686	0.125945	0.0157782	0.00233777	0.00925307	1	0.517857	2.36081	Inhibitory neurons	eQTL	pvalue	0.650717	2
chr19:2296859_2363805	AC005258.1 - SPPL2B	chr19	2296859	2363805	rs55818311	chr19:2341047	-0.088	NFIC	ENSG00000141905	130	0.854583	0.126663	0.00829297	0.00121991	0.00924071	-1	0.746154	0.462559	Excitatory neurons	eQTL	pvalue	0.842499	3
chr19:2296859_2363805	AC005258.1 - SPPL2B	chr19	2296859	2363805	rs55818311	chr19:2341047	-0.088	IZUMO4	ENSG00000099840	168	0.851476	0.126658	0.0109995	0.00162694	0.00923947	-1	0.39881	0.340206	Oligodendrocytes	eQTL	pvalue	4.69904e-08	9
chr10:121303920_121711232	BAG3	chr10	121303920	121711232	rs72840788	chr10:121415685	0.0744	TIAL1	ENSG00000151923	908	0.78354	0.0996945	0.0953986	0.0121289	0.00923845	1	0.699339	1.11698	Pericytes	eQTL	pvalue	0.998791	1
chr19:2296859_2363805	AC005258.1 - SPPL2B	chr19	2296859	2363805	rs55818311	chr19:2341047	-0.088	SGTA	ENSG00000104969	168	0.849774	0.126405	0.0127028	0.00188031	0.00923793	-1	0.815476	0.879393	Endothelial cells	eQTL	pvalue	0.470281	2
chr10:103578711_104509673	GBF1	chr10	103578711	104509673	rs10748818	chr10:104015279	-0.1188	KCNIP2	ENSG00000120049	1080	0.78998	0.112957	0.0768494	0.0109792	0.00923441	1	0.661111	1.16788	Excitatory neurons	eQTL	pvalue	0.0186882	4
chr19:2296859_2363805	AC005258.1 - SPPL2B	chr19	2296859	2363805	rs55818311	chr19:2341047	-0.088	ABHD17A	ENSG00000129968	168	0.850878	0.126569	0.0116103	0.00171782	0.00922473	-1	0.190476	0.574688	Endothelial cells	eQTL	pvalue	0.0505569	5
chr10:103578711_104509673	GBF1	chr10	103578711	104509673	rs10748818	chr10:104015279	-0.1188	PPRC1	ENSG00000148840	1080	0.796806	0.113933	0.0700326	0.0100045	0.00922357	-1	0.441667	0.907094	Pericytes	eQTL	pvalue	0.999999	1
chr17:44368776_45218787	WNT3	chr17	44368776	45218787	rs11658976	chr17:44866805	-0.0917	CDK5RAP3	ENSG00000108465	353	0.833246	0.128858	0.0248425	0.00383257	0.00922146	-1	0.29745	0.525764	Excitatory neurons	eQTL	pvalue	2.86539e-12	7
chr10:103578711_104509673	GBF1	chr10	103578711	104509673	rs10748818	chr10:104015279	-0.1188	ACTR1A	ENSG00000138107	1080	0.774525	0.110747	0.0923199	0.0131913	0.00921696	1	0.653704	1.10203	Microglia	eQTL	pvalue	0.941234	2
chr19:2296859_2363805	AC005258.1 - SPPL2B	chr19	2296859	2363805	rs55818311	chr19:2341047	-0.088	LSM7	ENSG00000130332	168	0.847381	0.126049	0.0151348	0.00224212	0.00919339	-1	0.440476	0.689855	Pericytes	eQTL	pvalue	0.281731	5
chr19:2296859_2363805	AC005258.1 - SPPL2B	chr19	2296859	2363805	rs55818311	chr19:2341047	-0.088	GNA11	ENSG00000088256	168	0.851574	0.126673	0.0109439	0.00161873	0.00919038	-1	0.279762	0.306997	Inhibitory neurons	eQTL	pvalue	0.966183	2
chr16:28450085_29027425	RABEP2 - CD19	chr16	28450085	29027425	rs2904880	chr16:28944396	-0.0575	TUFM	ENSG00000178952	393	0.745911	0.00850558	0.233739	0.00265612	0.00918784	1	0.918575	1.33389	Excitatory neurons	eQTL	pvalue	0.651456	4
chr19:2296859_2363805	AC005258.1 - SPPL2B	chr19	2296859	2363805	rs55818311	chr19:2341047	-0.088	KLF16	ENSG00000129911	168	0.828434	0.12323	0.0340933	0.00506224	0.00918018	-1	0.541667	0.57306	Excitatory neurons	eQTL	pvalue	0.473219	9
chr5:133829211_134341450	C5orf24	chr5	133829211	134341450	rs11950533	chr5:134199105	-0.113	TCF7	ENSG00000081059	367	0.864465	0.0946367	0.0286023	0.00312205	0.0091735	-1	0.719346	0.96843	Excitatory neurons	eQTL	pvalue	0.361555	4
chr19:2296859_2363805	AC005258.1 - SPPL2B	chr19	2296859	2363805	rs55818311	chr19:2341047	-0.088	DOT1L	ENSG00000104885	168	0.847932	0.126131	0.0146073	0.00216369	0.00916638	1	0.529762	1.0341	Microglia	eQTL	pvalue	0.999989	1
chr19:2296859_2363805	AC005258.1 - SPPL2B	chr19	2296859	2363805	rs55818311	chr19:2341047	-0.088	RPS15	ENSG00000115268	168	0.851912	0.126723	0.010633	0.00157251	0.00915968	-1	0.52381	0.631142	Pericytes	eQTL	pvalue	0.697325	3
chr19:2296859_2363805	AC005258.1 - SPPL2B	chr19	2296859	2363805	rs55818311	chr19:2341047	-0.088	PLEKHJ1	ENSG00000104886	168	0.851239	0.126623	0.0113111	0.00167338	0.00915331	-1	0.333333	0.46802	Inhibitory neurons	eQTL	pvalue	0.463248	6
chr19:2296859_2363805	AC005258.1 - SPPL2B	chr19	2296859	2363805	rs55818311	chr19:2341047	-0.088	NDUFS7	ENSG00000115286	168	0.849591	0.126378	0.0129602	0.0019187	0.00915266	1	0.39881	1.38928	OPCs / COPs	eQTL	pvalue	0.750836	2
chr18:31093423_31489345	ASXL3	chr18	31093423	31489345	rs1941685	chr18:31304318	0.0596	NOL4	ENSG00000101746	668	0.817461	0.0756757	0.0894448	0.00827112	0.00914742	1	0.757485	1.32791	Astrocytes	eQTL	pvalue	0.998788	1
chr10:103578711_104509673	GBF1	chr10	103578711	104509673	rs10748818	chr10:104015279	-0.1188	CUEDC2	ENSG00000107874	1080	0.800006	0.114391	0.0669049	0.0095574	0.00914121	1	0.496296	1.22263	Endothelial cells	eQTL	pvalue	0.0719074	4
chr10:103578711_104509673	GBF1	chr10	103578711	104509673	rs10748818	chr10:104015279	-0.1188	FBXW4	ENSG00000107829	1005	0.802872	0.109621	0.0689635	0.00940683	0.0091371	1	0.670647	1.08036	Inhibitory neurons	eQTL	pvalue	0.00069101	4
chr5:133829211_134341450	C5orf24	chr5	133829211	134341450	rs11950533	chr5:134199105	-0.113	SEC24A	ENSG00000113615	367	0.866863	0.0948992	0.026246	0.00286414	0.00912801	-1	0.553134	0.875079	Excitatory neurons	eQTL	pvalue	1.31214e-05	4
chr19:2296859_2363805	AC005258.1 - SPPL2B	chr19	2296859	2363805	rs55818311	chr19:2341047	-0.088	TLE2	ENSG00000065717	168	0.850768	0.126553	0.0118092	0.00174752	0.00912211	1	0.613095	1.48652	Endothelial cells	eQTL	pvalue	0.000766445	4
chr5:133829211_134341450	C5orf24	chr5	133829211	134341450	rs11950533	chr5:134199105	-0.113	VDAC1	ENSG00000213585	366	0.864006	0.0945826	0.0291139	0.00317798	0.00911965	1	0.614754	1.74743	Inhibitory neurons	eQTL	pvalue	0.975595	2
chr6:27240956_28238059	H2BC13	chr6	27240956	28238059	rs4140646	chr6:27738801	0.0637	ZSCAN23	ENSG00000187987	1066	0.0191771	0.000387802	0.952077	0.0192439	0.00911375	1	0.770169	1.13235	Excitatory neurons	eQTL	pvalue	0.00270295	8
chr5:101877132_102810119	PAM	chr5	101877132	102810119	rs26431	chr5:102365794	0.0775	PPIP5K2	ENSG00000145725	1146	0.758483	0.133774	0.0838603	0.0147814	0.00910126	-1	0.361257	0.821161	Inhibitory neurons	eQTL	pvalue	4.05312e-10	5
chr10:121303920_121711232	BAG3	chr10	121303920	121711232	rs72840788	chr10:121415685	0.0744	SFXN4	ENSG00000183605	908	0.813592	0.103518	0.0654889	0.00832348	0.00907724	-1	0.748899	0.931904	Microglia	eQTL	pvalue	0.00014832	6
chr10:121303920_121711232	BAG3	chr10	121303920	121711232	rs72840788	chr10:121415685	0.0744	GRK5	ENSG00000198873	908	0.802489	0.102106	0.0765968	0.00973681	0.00907148	-1	0.614537	0.995365	Pericytes	eQTL	pvalue	0.984108	2
chr10:121107348_121859599	INPP5F	chr10	121107348	121859599	rs117896735	chr10:121536327	0.5832	INPP5F	ENSG00000198825	1751	0.665705	0.0910382	0.206023	0.0281655	0.00906829	1	0.555682	1.21456	Inhibitory neurons	eQTL	pvalue	0.00146883	3
chr9:17522028_17613834	SH3GL2	chr9	17522028	17613834	rs13294100	chr9:17579690	-0.092	SH3GL2	ENSG00000107295	148	0.847713	0.132168	0.00956858	0.00148278	0.00906816	1	0.47973	1.15835	Excitatory neurons	eQTL	pvalue	0.916295	5
chr10:121303920_121711232	BAG3	chr10	121303920	121711232	rs72840788	chr10:121415685	0.0744	TIAL1	ENSG00000151923	908	0.80723	0.102709	0.0718592	0.00913401	0.00906773	1	0.589207	1.20545	Inhibitory neurons	eQTL	pvalue	0.998791	1
chr10:121107348_121859599	INPP5F	chr10	121107348	121859599	rs117896735	chr10:121536327	0.5832	SFXN4	ENSG00000183605	1751	0.756587	0.103467	0.115151	0.0157383	0.00905716	1	0.641348	1.19038	Microglia	eQTL	pvalue	0.00014832	6
chr4:114332353_114524255	CAMK2D	chr4	114332353	114524255	rs13117519	chr4:114369065	0.0838	CAMK2D	ENSG00000145349	307	0.899773	0.0577635	0.0314007	0.0020068	0.00905625	-1	0.325733	0.488041	Excitatory neurons	eQTL	pvalue	0.0166617	3
chr10:103578711_104509673	GBF1	chr10	103578711	104509673	rs10748818	chr10:104015279	-0.1188	LDB1	ENSG00000198728	1080	0.769452	0.110022	0.097541	0.0139381	0.00904749	-1	0.416667	0.930029	Microglia	eQTL	pvalue	0.879454	2
chr10:121303920_121711232	BAG3	chr10	121303920	121711232	rs72840788	chr10:121415685	0.0744	SEC23IP	ENSG00000107651	908	0.800661	0.101873	0.0784656	0.00997464	0.00902533	1	0.427313	1.10729	Endothelial cells	eQTL	pvalue	0.373415	3
chr10:103578711_104509673	GBF1	chr10	103578711	104509673	rs10748818	chr10:104015279	-0.1188	NOLC1	ENSG00000166197	1080	0.799816	0.114363	0.0671979	0.00959941	0.00902379	-1	0.556481	0.996049	Pericytes	eQTL	pvalue	0.246823	4
chr4:170198392_170653497	CLCN3	chr4	170198392	170653497	rs62333164	chr4:170583157	-0.0628	NEK1	ENSG00000137601	750	0.00726197	8.66377e-05	0.972043	0.0115878	0.00902039	1	0.789333	1.04845	Oligodendrocytes	eQTL	pvalue	4.21851e-12	5
chr19:2296859_2363805	AC005258.1 - SPPL2B	chr19	2296859	2363805	rs55818311	chr19:2341047	-0.088	GNG7	ENSG00000176533	168	0.852118	0.126754	0.0105507	0.00156041	0.00901766	1	0.797619	3.44478	OPCs / COPs	eQTL	pvalue	0.475557	8
chr10:121303920_121711232	BAG3	chr10	121303920	121711232	rs72840788	chr10:121415685	0.0744	EIF3A	ENSG00000107581	908	0.80978	0.103033	0.0693558	0.00881554	0.00901585	1	0.555066	1.12754	Excitatory neurons	eQTL	pvalue	1	1
chr5:133829211_134341450	C5orf24	chr5	133829211	134341450	rs11950533	chr5:134199105	-0.113	SKP1	ENSG00000113558	367	0.865377	0.0947366	0.0278364	0.00303836	0.00901154	1	0.640327	2.28455	Endothelial cells	eQTL	pvalue	0.224831	4
chr16:30519348_31380596	SETD1A	chr16	30519348	31380596	rs11150601	chr16:30977799	0.0878	TMEM219	ENSG00000149932	236	0.833574	0.140146	0.0147926	0.00247803	0.0090091	1	0.813559	4.8112	Excitatory neurons	eQTL	pvalue	0.00103536	8
chr10:103578711_104509673	GBF1	chr10	103578711	104509673	rs10748818	chr10:104015279	-0.1188	CUEDC2	ENSG00000107874	1080	0.787019	0.112534	0.0800161	0.0114323	0.00899874	1	0.565741	1.051	Pericytes	eQTL	pvalue	0.0719074	4
chr1:226851963_227108199	ITPKB	chr1	226851963	227108199	rs4653767	chr1:226916078	0.0775	COQ8A	ENSG00000163050	356	0.0733265	0.00559411	0.847442	0.0646427	0.00899493	1	0.738764	1.04234	Excitatory neurons	eQTL	pvalue	NA	6
chr6:32114515_32909533	HLA-DQA1	chr6	32114515	32909533	rs112485576	chr6:32578772	-0.1933	HLA-DQA1	ENSG00000196735	4798	0.000250262	0.0507073	0.00461682	0.935437	0.00898885	1	0.598374	1.40474	Microglia	eQTL	pvalue	0.166625	6
chr10:121107348_121859599	INPP5F	chr10	121107348	121859599	rs117896735	chr10:121536327	0.5832	TIAL1	ENSG00000151923	1751	0.731164	0.09999	0.140645	0.0192249	0.00897662	1	0.597373	1.20545	Inhibitory neurons	eQTL	pvalue	0.998791	1
chr10:121107348_121859599	INPP5F	chr10	121107348	121859599	rs117896735	chr10:121536327	0.5832	SEC23IP	ENSG00000107651	1751	0.743028	0.101613	0.128783	0.0176027	0.00897328	1	0.504283	1.10065	Endothelial cells	eQTL	pvalue	0.373415	3
chr5:133829211_134341450	C5orf24	chr5	133829211	134341450	rs11950533	chr5:134199105	-0.113	C5orf24	ENSG00000181904	367	0.864854	0.0946793	0.028397	0.00309977	0.00896996	-1	0.367847	0.856415	Astrocytes	eQTL	pvalue	0.640814	4
chr5:133829211_134341450	C5orf24	chr5	133829211	134341450	rs11950533	chr5:134199105	-0.113	CDKL3	ENSG00000006837	367	0.853679	0.0934559	0.0395742	0.00432339	0.0089677	-1	0.215259	0.686715	Astrocytes	eQTL	pvalue	4.32899e-07	7
chr19:2296859_2363805	AC005258.1 - SPPL2B	chr19	2296859	2363805	rs55818311	chr19:2341047	-0.088	THOP1	ENSG00000172009	168	0.849335	0.12634	0.0133778	0.00198099	0.00896671	-1	0.416667	0.575346	Inhibitory neurons	eQTL	pvalue	0.0234921	4
chr10:121107348_121859599	INPP5F	chr10	121107348	121859599	rs117896735	chr10:121536327	0.5832	EIF3A	ENSG00000107581	1676	0.756499	0.102799	0.115985	0.0157519	0.00896517	1	0.51253	1.63212	Excitatory neurons	eQTL	pvalue	1	1
chr5:101877132_102810119	PAM	chr5	101877132	102810119	rs26431	chr5:102365794	0.0775	C5orf30	ENSG00000181751	1146	0.778291	0.137268	0.0641698	0.0113087	0.00896283	-1	0.506981	0.981121	OPCs / COPs	eQTL	pvalue	0.778881	5
chr19:2296859_2363805	AC005258.1 - SPPL2B	chr19	2296859	2363805	rs55818311	chr19:2341047	-0.088	BTBD2	ENSG00000133243	168	0.850976	0.126584	0.0117401	0.0017374	0.00896252	-1	0.363095	0.543459	Microglia	eQTL	pvalue	0.987679	2
chr19:2296859_2363805	AC005258.1 - SPPL2B	chr19	2296859	2363805	rs55818311	chr19:2341047	-0.088	DOT1L	ENSG00000104885	168	0.85083	0.126562	0.0118865	0.00175917	0.00896192	-1	0.642857	0.590273	Excitatory neurons	eQTL	pvalue	0.999989	1
chr6:27240956_28238059	H2BC13	chr6	27240956	28238059	rs4140646	chr6:27738801	0.0637	ZSCAN31	ENSG00000235109	1331	0.00284018	6.22598e-05	0.966975	0.0211882	0.00893463	1	0.712246	1.10331	Excitatory neurons	eQTL	pvalue	3.77127e-09	7
chr19:2296859_2363805	AC005258.1 - SPPL2B	chr19	2296859	2363805	rs55818311	chr19:2341047	-0.088	GNA11	ENSG00000088256	168	0.847569	0.126077	0.0151728	0.00224804	0.00893301	1	0.446429	1.80628	Pericytes	eQTL	pvalue	0.966183	2
chr19:2296859_2363805	AC005258.1 - SPPL2B	chr19	2296859	2363805	rs55818311	chr19:2341047	-0.088	DOT1L	ENSG00000104885	168	0.850098	0.126453	0.0126486	0.00187257	0.00892825	-1	0.559524	0.778019	Inhibitory neurons	eQTL	pvalue	0.999989	1
chr17:40377168_41077046	RETREG3	chr17	40377168	41077046	rs12951632	chr17:40741013	0.0636	RPL27	ENSG00000131469	630	0.899385	0.0365979	0.0529457	0.00214555	0.00892619	1	0.630159	1.08658	Pericytes	eQTL	pvalue	0.822385	3
chr10:121107348_121859599	INPP5F	chr10	121107348	121859599	rs117896735	chr10:121536327	0.5832	INPP5F	ENSG00000198825	1751	0.748329	0.102337	0.123526	0.0168838	0.00892422	1	0.418618	1.25828	Microglia	eQTL	pvalue	0.00146883	3
chr10:103578711_104509673	GBF1	chr10	103578711	104509673	rs10748818	chr10:104015279	-0.1188	SUFU	ENSG00000107882	1080	0.792168	0.11327	0.0749465	0.0107075	0.00890773	-1	0.364815	0.972309	Pericytes	eQTL	pvalue	0.999161	1
chr2:102238067_102682830	MAP4K4	chr2	102238067	102682830	rs11683001	chr2:102396963	0.0738	TMEM182	ENSG00000170417	510	0.845547	0.108832	0.0325387	0.00417922	0.00890363	1	0.541176	1.10577	Inhibitory neurons	eQTL	pvalue	0.0159877	5
chr10:103578711_104509673	GBF1	chr10	103578711	104509673	rs10748818	chr10:104015279	-0.1188	GBF1	ENSG00000107862	1080	0.784701	0.112202	0.0824301	0.0117775	0.00888884	-1	0.261111	0.590846	Excitatory neurons	eQTL	pvalue	4.12351e-07	3
chr10:121303920_121711232	BAG3	chr10	121303920	121711232	rs72840788	chr10:121415685	0.0744	TIAL1	ENSG00000151923	908	0.811873	0.1033	0.0673752	0.00856367	0.00888835	-1	0.577093	0.837012	OPCs / COPs	eQTL	pvalue	0.998791	1
chr9:17522028_17613834	SH3GL2	chr9	17522028	17613834	rs13294100	chr9:17579690	-0.092	CNTLN	ENSG00000044459	148	0.842044	0.131284	0.0153954	0.00239143	0.00888555	-1	0.668919	0.983384	Astrocytes	eQTL	pvalue	NA	7
chr10:121107348_121859599	INPP5F	chr10	121107348	121859599	rs117896735	chr10:121536327	0.5832	TIAL1	ENSG00000151923	1751	0.755837	0.103364	0.116056	0.0158623	0.00888097	1	0.520274	1.25756	OPCs / COPs	eQTL	pvalue	0.998791	1
chr5:133829211_134341450	C5orf24	chr5	133829211	134341450	rs11950533	chr5:134199105	-0.113	JADE2	ENSG00000043143	367	0.843504	0.092342	0.0498342	0.00544669	0.00887313	1	0.686649	1.10695	Astrocytes	eQTL	pvalue	NA	1
chr10:121303920_121711232	BAG3	chr10	121303920	121711232	rs72840788	chr10:121415685	0.0744	INPP5F	ENSG00000198825	908	0.813277	0.103478	0.0659869	0.00838705	0.00887096	-1	0.331498	0.750242	Microglia	eQTL	pvalue	0.00146883	3
chr10:103578711_104509673	GBF1	chr10	103578711	104509673	rs10748818	chr10:104015279	-0.1188	TRIM8	ENSG00000171206	1080	0.782702	0.111916	0.0844457	0.0120658	0.00887048	1	0.587963	1.47282	Inhibitory neurons	eQTL	pvalue	0.992012	1
chr10:103578711_104509673	GBF1	chr10	103578711	104509673	rs10748818	chr10:104015279	-0.1188	ARMH3	ENSG00000120029	1080	0.784016	0.112104	0.0831322	0.011878	0.00886985	-1	0.503704	0.676608	Excitatory neurons	eQTL	pvalue	NA	3
chr9:17522028_17613834	SH3GL2	chr9	17522028	17613834	rs13294100	chr9:17579690	-0.092	ADAMTSL1	ENSG00000178031	148	0.804018	0.125355	0.0534415	0.00832325	0.00886149	-1	0.635135	0.962856	Excitatory neurons	eQTL	pvalue	8.82649e-05	3
chr10:103578711_104509673	GBF1	chr10	103578711	104509673	rs10748818	chr10:104015279	-0.1188	OGA	ENSG00000198408	1080	0.734111	0.104968	0.133049	0.0190155	0.00885541	-1	0.450926	0.77885	Inhibitory neurons	eQTL	pvalue	NA	2
chr10:103578711_104509673	GBF1	chr10	103578711	104509673	rs10748818	chr10:104015279	-0.1188	NT5C2	ENSG00000076685	734	0.827952	0.110721	0.0462945	0.00618204	0.00885113	-1	0.487738	0.867402	Pericytes	eQTL	pvalue	0.0521979	4
chr19:2296859_2363805	AC005258.1 - SPPL2B	chr19	2296859	2363805	rs55818311	chr19:2341047	-0.088	PLEKHJ1	ENSG00000104886	168	0.846933	0.125982	0.0158834	0.00235383	0.00884787	1	0.380952	1.25828	Pericytes	eQTL	pvalue	0.463248	6
chr10:121107348_121859599	INPP5F	chr10	121107348	121859599	rs117896735	chr10:121536327	0.5832	GRK5	ENSG00000198873	1751	0.695272	0.0950816	0.176652	0.0241492	0.00884543	-1	0.617933	0.945603	Pericytes	eQTL	pvalue	0.984108	2
chr19:2296859_2363805	AC005258.1 - SPPL2B	chr19	2296859	2363805	rs55818311	chr19:2341047	-0.088	NDUFS7	ENSG00000115286	168	0.850418	0.126501	0.0124079	0.00183686	0.00883639	1	0.583333	1.97114	Endothelial cells	eQTL	pvalue	0.750836	2
chr10:121107348_121859599	INPP5F	chr10	121107348	121859599	rs117896735	chr10:121536327	0.5832	PRDX3	ENSG00000165672	1751	0.701482	0.0959309	0.170454	0.0233015	0.00883177	1	0.379212	1.19165	Pericytes	eQTL	pvalue	0.221689	5
chr5:133829211_134341450	C5orf24	chr5	133829211	134341450	rs11950533	chr5:134199105	-0.113	C5orf15	ENSG00000113583	340	0.869654	0.092602	0.0261469	0.00277534	0.00882156	1	0.7	1.14888	Inhibitory neurons	eQTL	pvalue	0.0159999	7
chr6:32114515_32909533	HLA-DQA1	chr6	32114515	32909533	rs112485576	chr6:32578772	-0.1933	HLA-C	ENSG00000204525	495	0.766938	0.0850326	0.125325	0.0138864	0.0088179	-1	0.511111	0.900635	OPCs / COPs	eQTL	pvalue	9.94564e-10	6
chr10:121107348_121859599	INPP5F	chr10	121107348	121859599	rs117896735	chr10:121536327	0.5832	PLPP4	ENSG00000203805	1546	0.761204	0.103003	0.111855	0.015127	0.00881066	-1	0.678525	0.936783	Inhibitory neurons	eQTL	pvalue	NA	6
chr19:2296859_2363805	AC005258.1 - SPPL2B	chr19	2296859	2363805	rs55818311	chr19:2341047	-0.088	MOB3A	ENSG00000172081	168	0.847261	0.126031	0.0155889	0.00231006	0.00880907	1	0.64881	1.12809	OPCs / COPs	eQTL	pvalue	0.0029274	9
chr5:101877132_102810119	PAM	chr5	101877132	102810119	rs26431	chr5:102365794	0.0775	GIN1	ENSG00000145723	1146	0.772527	0.136251	0.0700642	0.0123485	0.00880883	-1	0.24171	0.836514	Oligodendrocytes	eQTL	pvalue	0.00667768	5
chr6:27240956_28238059	H2BC13	chr6	27240956	28238059	rs4140646	chr6:27738801	0.0637	ZSCAN31	ENSG00000235109	1331	0.00252202	5.52854e-05	0.967417	0.021198	0.0088074	1	0.709992	1.07796	Astrocytes	eQTL	pvalue	3.77127e-09	7
chr10:103578711_104509673	GBF1	chr10	103578711	104509673	rs10748818	chr10:104015279	-0.1188	CNNM2	ENSG00000148842	993	0.79253	0.111745	0.0761887	0.0107337	0.00880255	1	0.482377	1.05285	Pericytes	eQTL	pvalue	0.994106	1
chr19:2296859_2363805	AC005258.1 - SPPL2B	chr19	2296859	2363805	rs55818311	chr19:2341047	-0.088	C19orf25	ENSG00000119559	168	0.848905	0.126276	0.0139554	0.00206708	0.00879736	-1	0.5	0.749894	Oligodendrocytes	eQTL	pvalue	0.0343632	9
chr19:2296859_2363805	AC005258.1 - SPPL2B	chr19	2296859	2363805	rs55818311	chr19:2341047	-0.088	AES	ENSG00000104964	168	0.836043	0.124362	0.0268287	0.00398201	0.00878417	-1	0.779762	0.972933	Pericytes	eQTL	pvalue	0.650717	2
chr5:133829211_134341450	C5orf24	chr5	133829211	134341450	rs11950533	chr5:134199105	-0.113	SAR1B	ENSG00000152700	367	0.865038	0.0946995	0.0283841	0.00309855	0.00877944	-1	0.648501	0.857465	Pericytes	eQTL	pvalue	0.00630042	6
chr19:2296859_2363805	AC005258.1 - SPPL2B	chr19	2296859	2363805	rs55818311	chr19:2341047	-0.088	ABHD17A	ENSG00000129968	168	0.848734	0.12625	0.0141462	0.00209549	0.00877464	1	0.672619	1.22559	Pericytes	eQTL	pvalue	0.0505569	5
chr5:133829211_134341450	C5orf24	chr5	133829211	134341450	rs11950533	chr5:134199105	-0.113	VDAC1	ENSG00000213585	366	0.866272	0.0948307	0.0271619	0.00296464	0.00877084	-1	0.642077	0.95714	Pericytes	eQTL	pvalue	0.975595	2
chr10:103578711_104509673	GBF1	chr10	103578711	104509673	rs10748818	chr10:104015279	-0.1188	ACTR1A	ENSG00000138107	1080	0.783454	0.112024	0.0837864	0.0119716	0.00876418	1	0.594444	1.04239	Pericytes	eQTL	pvalue	0.941234	2
chr19:2296859_2363805	AC005258.1 - SPPL2B	chr19	2296859	2363805	rs55818311	chr19:2341047	-0.088	TCF3	ENSG00000071564	168	0.851508	0.126663	0.0113818	0.00168429	0.00876339	-1	0.154762	0.777151	Oligodendrocytes	eQTL	pvalue	0.185647	3
chr1:226851963_227108199	ITPKB	chr1	226851963	227108199	rs4653767	chr1:226916078	0.0775	PSEN2	ENSG00000143801	356	0.856149	0.065316	0.0648369	0.00493767	0.00876024	-1	0.460674	0.993697	Endothelial cells	eQTL	pvalue	0.0270142	4
chr19:2296859_2363805	AC005258.1 - SPPL2B	chr19	2296859	2363805	rs55818311	chr19:2341047	-0.088	GNG7	ENSG00000176533	168	0.847864	0.126121	0.0150299	0.00222696	0.0087584	-1	0.392857	0.550289	Inhibitory neurons	eQTL	pvalue	0.475557	8
chr10:121303920_121711232	BAG3	chr10	121303920	121711232	rs72840788	chr10:121415685	0.0744	PRDX3	ENSG00000165672	908	0.804457	0.102356	0.0749081	0.00952226	0.00875616	-1	0.702643	0.68712	Excitatory neurons	eQTL	pvalue	0.221689	5
chr10:121107348_121859599	INPP5F	chr10	121107348	121859599	rs117896735	chr10:121536327	0.5832	FAM45A	ENSG00000119979	1751	0.7528	0.102949	0.119215	0.0162945	0.00874144	-1	0.480297	0.889652	Excitatory neurons	eQTL	pvalue	0.000243199	7
chr19:2296859_2363805	AC005258.1 - SPPL2B	chr19	2296859	2363805	rs55818311	chr19:2341047	-0.088	REXO1	ENSG00000079313	168	0.851582	0.126674	0.011336	0.00167752	0.00873054	1	0.511905	2.01386	Astrocytes	eQTL	pvalue	0.567928	2
chr5:133829211_134341450	C5orf24	chr5	133829211	134341450	rs11950533	chr5:134199105	-0.113	C5orf15	ENSG00000113583	340	0.86428	0.0920298	0.0316047	0.00335659	0.00872847	1	0.635294	1.37436	Excitatory neurons	eQTL	pvalue	0.0159999	7
chr4:170198392_170653497	CLCN3	chr4	170198392	170653497	rs62333164	chr4:170583157	-0.0628	SH3RF1	ENSG00000154447	750	0.0851132	0.00101543	0.894482	0.0106627	0.00872696	1	0.753333	1.04425	Oligodendrocytes	eQTL	pvalue	0.0463955	3
chr10:103578711_104509673	GBF1	chr10	103578711	104509673	rs10748818	chr10:104015279	-0.1188	SUFU	ENSG00000107882	1080	0.797232	0.113994	0.070042	0.0100064	0.00872575	1	0.465741	1.36278	Astrocytes	eQTL	pvalue	0.999161	1
chr10:121107348_121859599	INPP5F	chr10	121107348	121859599	rs117896735	chr10:121536327	0.5832	PRDX3	ENSG00000165672	1751	0.738607	0.101008	0.133429	0.0182384	0.00871734	-1	0.664763	0.68712	Excitatory neurons	eQTL	pvalue	0.221689	5
chr10:121303920_121711232	BAG3	chr10	121303920	121711232	rs72840788	chr10:121415685	0.0744	PLPP4	ENSG00000203805	908	0.804439	0.102354	0.0749646	0.0095295	0.00871332	-1	0.734581	0.936783	Inhibitory neurons	eQTL	pvalue	NA	6
chr10:121107348_121859599	INPP5F	chr10	121107348	121859599	rs117896735	chr10:121536327	0.5832	TIAL1	ENSG00000151923	1751	0.740095	0.101211	0.131946	0.0180355	0.00871289	-1	0.484866	0.612114	Endothelial cells	eQTL	pvalue	0.998791	1
chr16:30519348_31380596	SETD1A	chr16	30519348	31380596	rs11150601	chr16:30977799	0.0878	TMEM219	ENSG00000149932	236	0.83282	0.140019	0.0158007	0.0026478	0.00871236	1	0.330508	1.10348	Astrocytes	eQTL	pvalue	0.00103536	8
chr16:30519348_31380596	SETD1A	chr16	30519348	31380596	rs11150601	chr16:30977799	0.0878	KCTD13	ENSG00000174943	218	0.904881	0.0655831	0.0194271	0.00139931	0.00870925	1	0.183486	1.06187	OPCs / COPs	eQTL	pvalue	0.791961	6
chr10:121303920_121711232	BAG3	chr10	121303920	121711232	rs72840788	chr10:121415685	0.0744	TIAL1	ENSG00000151923	908	0.791874	0.100755	0.0875446	0.0111301	0.00869605	-1	0.438326	0.612114	Endothelial cells	eQTL	pvalue	0.998791	1
chr10:103578711_104509673	GBF1	chr10	103578711	104509673	rs10748818	chr10:104015279	-0.1188	ARMH3	ENSG00000120029	1080	0.798843	0.114224	0.0684577	0.00977986	0.00869549	-1	0.286111	0.880852	Astrocytes	eQTL	pvalue	NA	3
chr19:2296859_2363805	AC005258.1 - SPPL2B	chr19	2296859	2363805	rs55818311	chr19:2341047	-0.088	CSNK1G2	ENSG00000133275	168	0.85083	0.126562	0.012119	0.00179402	0.00869514	1	0.690476	1.47832	Astrocytes	eQTL	pvalue	0.923449	1
chr10:121303920_121711232	BAG3	chr10	121303920	121711232	rs72840788	chr10:121415685	0.0744	FAM45A	ENSG00000119979	908	0.819625	0.104286	0.0598033	0.00760045	0.00868554	-1	0.52533	0.486979	Excitatory neurons	eQTL	pvalue	0.000243199	7
chr18:31093423_31489345	ASXL3	chr18	31093423	31489345	rs1941685	chr18:31304318	0.0596	DTNA	ENSG00000134769	668	0.862376	0.0798336	0.0449601	0.00415346	0.00867721	1	0.652695	11.5077	Astrocytes	eQTL	pvalue	0.921398	2
chr19:2296859_2363805	AC005258.1 - SPPL2B	chr19	2296859	2363805	rs55818311	chr19:2341047	-0.088	SF3A2	ENSG00000104897	168	0.851107	0.126603	0.0118605	0.00175559	0.00867417	1	0.577381	2.41906	Astrocytes	eQTL	pvalue	0.774375	2
chr19:2296859_2363805	AC005258.1 - SPPL2B	chr19	2296859	2363805	rs55818311	chr19:2341047	-0.088	TIMM13	ENSG00000099800	168	0.849358	0.126343	0.0136109	0.00201597	0.00867192	1	0.452381	1.34947	Pericytes	eQTL	pvalue	0.309092	9
chr10:121303920_121711232	BAG3	chr10	121303920	121711232	rs72840788	chr10:121415685	0.0744	INPP5F	ENSG00000198825	908	0.815785	0.103797	0.0636624	0.00809149	0.00866374	-1	0.264317	0.846869	Pericytes	eQTL	pvalue	0.00146883	3
chr10:121107348_121859599	INPP5F	chr10	121107348	121859599	rs117896735	chr10:121536327	0.5832	INPP5F	ENSG00000198825	1751	0.756655	0.103476	0.11543	0.0157769	0.00866183	-1	0.406625	0.922332	Pericytes	eQTL	pvalue	0.00146883	3
chr5:59795704_60605290	ELOVL7 - ELOVL7	chr5	59795704	60605290	rs1867598	chr5:60137959	-0.1457	ERCC8	ENSG00000049167	1120	0.0400039	0.0338833	0.496732	0.420724	0.00865612	1	0.236607	1.00051	Excitatory neurons	eQTL	pvalue	8.57283e-09	8
chr19:2296859_2363805	AC005258.1 - SPPL2B	chr19	2296859	2363805	rs55818311	chr19:2341047	-0.088	NCLN	ENSG00000125912	168	0.849135	0.12631	0.0138505	0.00205162	0.00865352	-1	0.5	0.649218	OPCs / COPs	eQTL	pvalue	0.509474	2
chr10:103578711_104509673	GBF1	chr10	103578711	104509673	rs10748818	chr10:104015279	-0.1188	SFXN2	ENSG00000156398	1080	0.785331	0.112292	0.082008	0.0117174	0.00865113	1	0.623148	1.03008	OPCs / COPs	eQTL	pvalue	0.00108457	5
chr5:101877132_102810119	PAM	chr5	101877132	102810119	rs26431	chr5:102365794	0.0775	GIN1	ENSG00000145723	1146	0.783413	0.138171	0.0593205	0.0104538	0.00864123	-1	0.346422	0.78626	Inhibitory neurons	eQTL	pvalue	0.00667768	5
chr6:32114515_32909533	HLA-DQA1	chr6	32114515	32909533	rs112485576	chr6:32578772	-0.1933	HLA-B	ENSG00000234745	941	0.659863	0.0856208	0.21765	0.0282327	0.00863285	1	0.22848	1.14521	Endothelial cells	eQTL	pvalue	0.00266463	6
chr19:2296859_2363805	AC005258.1 - SPPL2B	chr19	2296859	2363805	rs55818311	chr19:2341047	-0.088	APC2	ENSG00000115266	168	0.85219	0.126764	0.0108176	0.00160051	0.00862735	1	0.767857	2.22138	Oligodendrocytes	eQTL	pvalue	0.999981	1
chr10:121303920_121711232	BAG3	chr10	121303920	121711232	rs72840788	chr10:121415685	0.0744	PRDX3	ENSG00000165672	908	0.789852	0.100498	0.0896281	0.0113953	0.00862691	-1	0.382159	0.883149	Pericytes	eQTL	pvalue	0.221689	5
chr19:2296859_2363805	AC005258.1 - SPPL2B	chr19	2296859	2363805	rs55818311	chr19:2341047	-0.088	PLEKHJ1	ENSG00000104886	168	0.851052	0.126595	0.0119572	0.00177002	0.00862545	-1	0.428571	0.589705	Endothelial cells	eQTL	pvalue	0.463248	6
chr10:103578711_104509673	GBF1	chr10	103578711	104509673	rs10748818	chr10:104015279	-0.1188	OGA	ENSG00000198408	1080	0.783362	0.112011	0.0839999	0.0120023	0.0086253	-1	0.350926	0.956204	Endothelial cells	eQTL	pvalue	NA	2
chr10:121303920_121711232	BAG3	chr10	121303920	121711232	rs72840788	chr10:121415685	0.0744	BAG3	ENSG00000151929	908	0.800918	0.101906	0.078565	0.00998768	0.00862364	-1	0.296256	0.903794	Microglia	eQTL	pvalue	0.532034	3
chr10:121107348_121859599	INPP5F	chr10	121107348	121859599	rs117896735	chr10:121536327	0.5832	BAG3	ENSG00000151929	1751	0.735723	0.100613	0.136397	0.0186443	0.00862223	-1	0.373501	0.882455	Microglia	eQTL	pvalue	0.532034	3
chr10:103578711_104509673	GBF1	chr10	103578711	104509673	rs10748818	chr10:104015279	-0.1188	FBXL15	ENSG00000107872	1080	0.80126	0.11457	0.0661112	0.00944444	0.00861444	-1	0.467593	0.89615	Astrocytes	eQTL	pvalue	0.00210112	7
chr9:17522028_17613834	SH3GL2	chr9	17522028	17613834	rs13294100	chr9:17579690	-0.092	BNC2	ENSG00000173068	148	0.847012	0.132058	0.0106618	0.00165367	0.008614	1	0.601351	1.06906	Astrocytes	eQTL	pvalue	0.999466	2
chr5:133829211_134341450	C5orf24	chr5	133829211	134341450	rs11950533	chr5:134199105	-0.113	FSTL4	ENSG00000053108	201	0.913005	0.0594551	0.0177817	0.00114934	0.00860863	1	0.825871	2.17812	Excitatory neurons	eQTL	pvalue	0.981626	3
chr19:2296859_2363805	AC005258.1 - SPPL2B	chr19	2296859	2363805	rs55818311	chr19:2341047	-0.088	AP3D1	ENSG00000065000	168	0.851964	0.126731	0.0110619	0.00163686	0.00860689	-1	0.458333	0.558053	Inhibitory neurons	eQTL	pvalue	0.798003	2
chr6:29609063_30601232	TRIM40	chr6	29609063	30601232	rs9261484	chr6:30108683	-0.0601	TRIM26	ENSG00000234127	5019	0.427795	0.026754	0.505255	0.0315897	0.0086067	-1	0.217972	0.849857	Oligodendrocytes	eQTL	pvalue	0.829654	3
chr10:121107348_121859599	INPP5F	chr10	121107348	121859599	rs117896735	chr10:121536327	0.5832	TIAL1	ENSG00000151923	1751	0.747336	0.102202	0.124806	0.0170592	0.00859768	-1	0.56996	0.798874	Microglia	eQTL	pvalue	0.998791	1
chr10:121107348_121859599	INPP5F	chr10	121107348	121859599	rs117896735	chr10:121536327	0.5832	TIAL1	ENSG00000151923	1751	0.761358	0.104119	0.110795	0.0151431	0.00858473	1	0.391776	1.14853	Astrocytes	eQTL	pvalue	0.998791	1
chr10:121303920_121711232	BAG3	chr10	121303920	121711232	rs72840788	chr10:121415685	0.0744	TIAL1	ENSG00000151923	908	0.819017	0.104209	0.060502	0.00768945	0.00858297	1	0.294053	1.10652	Astrocytes	eQTL	pvalue	0.998791	1
chr10:103578711_104509673	GBF1	chr10	103578711	104509673	rs10748818	chr10:104015279	-0.1188	ACTR1A	ENSG00000138107	1080	0.724758	0.103631	0.142645	0.0203877	0.00857826	1	0.472222	1.09054	Astrocytes	eQTL	pvalue	0.941234	2
chr10:103578711_104509673	GBF1	chr10	103578711	104509673	rs10748818	chr10:104015279	-0.1188	GBF1	ENSG00000107862	1080	0.784648	0.112194	0.0827568	0.0118246	0.00857638	-1	0.617593	0.966113	Pericytes	eQTL	pvalue	4.12351e-07	3
chr19:2296859_2363805	AC005258.1 - SPPL2B	chr19	2296859	2363805	rs55818311	chr19:2341047	-0.088	DAZAP1	ENSG00000071626	168	0.852281	0.126778	0.010771	0.00159362	0.00857607	1	0.642857	5.02081	Oligodendrocytes	eQTL	pvalue	0.999571	1
chr10:103578711_104509673	GBF1	chr10	103578711	104509673	rs10748818	chr10:104015279	-0.1188	FBXW4	ENSG00000107829	1005	0.806368	0.110098	0.0659649	0.00899798	0.00857115	-1	0.554229	0.924774	Oligodendrocytes	eQTL	pvalue	0.00069101	4
chr19:2296859_2363805	AC005258.1 - SPPL2B	chr19	2296859	2363805	rs55818311	chr19:2341047	-0.088	THOP1	ENSG00000172009	168	0.851067	0.126597	0.01199	0.00177495	0.00857075	-1	0.684524	0.794784	Astrocytes	eQTL	pvalue	0.0234921	4
chr5:133829211_134341450	C5orf24	chr5	133829211	134341450	rs11950533	chr5:134199105	-0.113	DDX46	ENSG00000145833	367	0.865205	0.0947177	0.028413	0.00310194	0.00856282	-1	0.514986	0.783519	Microglia	eQTL	pvalue	0.999998	1
chr10:103578711_104509673	GBF1	chr10	103578711	104509673	rs10748818	chr10:104015279	-0.1188	CNNM2	ENSG00000148842	993	0.793853	0.111932	0.0750762	0.010577	0.00856227	-1	0.567976	0.953597	Microglia	eQTL	pvalue	0.994106	1
chr19:2296859_2363805	AC005258.1 - SPPL2B	chr19	2296859	2363805	rs55818311	chr19:2341047	-0.088	CSNK1G2	ENSG00000133275	168	0.850784	0.126555	0.0122831	0.00181856	0.00855915	1	0.708333	1.26379	Inhibitory neurons	eQTL	pvalue	0.923449	1
chr10:103578711_104509673	GBF1	chr10	103578711	104509673	rs10748818	chr10:104015279	-0.1188	FBXL15	ENSG00000107872	1080	0.721052	0.103101	0.146369	0.0209204	0.00855751	1	0.501852	1.07369	Pericytes	eQTL	pvalue	0.00210112	7
chr17:43273992_44243979	LINC02210-CRHR1	chr17	43273992	44243979	rs62053943	chr17:43744203	-0.3461	RUNDC3A	ENSG00000108309	166	0.876615	0.0943815	0.0184669	0.0019797	0.00855727	-1	0.180723	0.659246	Inhibitory neurons	eQTL	pvalue	0.960334	3
chr10:103578711_104509673	GBF1	chr10	103578711	104509673	rs10748818	chr10:104015279	-0.1188	POLL	ENSG00000166169	858	0.821953	0.104463	0.0577076	0.00732559	0.00855038	1	0.501166	1.15414	Microglia	eQTL	pvalue	2.24671e-11	6
chr10:103578711_104509673	GBF1	chr10	103578711	104509673	rs10748818	chr10:104015279	-0.1188	OGA	ENSG00000198408	1080	0.788195	0.112702	0.0792344	0.011321	0.00854768	1	0.584259	1.11174	Microglia	eQTL	pvalue	NA	2
chr10:103578711_104509673	GBF1	chr10	103578711	104509673	rs10748818	chr10:104015279	-0.1188	NOLC1	ENSG00000166197	1080	0.750258	0.107277	0.117178	0.0167464	0.0085405	1	0.625	1.16555	Endothelial cells	eQTL	pvalue	0.246823	4
chr10:103578711_104509673	GBF1	chr10	103578711	104509673	rs10748818	chr10:104015279	-0.1188	ACTR1A	ENSG00000138107	1080	0.747508	0.106884	0.119935	0.0171406	0.00853241	1	0.432407	1.1427	Inhibitory neurons	eQTL	pvalue	0.941234	2
chr19:2296859_2363805	AC005258.1 - SPPL2B	chr19	2296859	2363805	rs55818311	chr19:2341047	-0.088	SCAMP4	ENSG00000227500	168	0.851861	0.126715	0.0112316	0.00166218	0.00853018	1	0.380952	1.46663	Excitatory neurons	eQTL	pvalue	0.0209517	5
chr5:133829211_134341450	C5orf24	chr5	133829211	134341450	rs11950533	chr5:134199105	-0.113	UBE2B	ENSG00000119048	367	0.867064	0.0949213	0.0265829	0.00290161	0.00853004	1	0.768392	1.25682	Astrocytes	eQTL	pvalue	0.320978	4
chr6:29609063_30601232	TRIM40	chr6	29609063	30601232	rs9261484	chr6:30108683	-0.0601	HLA-A	ENSG00000206503	5019	0.0351518	0.00219837	0.897972	0.0561501	0.00852757	-1	0.482168	0.922848	Astrocytes	eQTL	pvalue	0.13278	5
chr9:17522028_17613834	SH3GL2	chr9	17522028	17613834	rs13294100	chr9:17579690	-0.092	CNTLN	ENSG00000044459	148	0.845268	0.131787	0.0124835	0.00193779	0.00852382	1	0.628378	1.04417	Excitatory neurons	eQTL	pvalue	NA	7
chr10:103578711_104509673	GBF1	chr10	103578711	104509673	rs10748818	chr10:104015279	-0.1188	ARL3	ENSG00000138175	1080	0.726311	0.103853	0.141156	0.020175	0.00850442	-1	0.425926	0.907536	Inhibitory neurons	eQTL	pvalue	0.716101	7
chr19:2296859_2363805	AC005258.1 - SPPL2B	chr19	2296859	2363805	rs55818311	chr19:2341047	-0.088	TLE2	ENSG00000065717	168	0.852755	0.126848	0.010367	0.00153361	0.00849652	-1	0.571429	0.690414	OPCs / COPs	eQTL	pvalue	0.000766445	4
chr16:28450085_29027425	RABEP2 - CD19	chr16	28450085	29027425	rs2904880	chr16:28944396	-0.0575	TUFM	ENSG00000178952	393	0.752876	0.00858501	0.227461	0.00258523	0.00849212	1	0.882952	1.95446	Inhibitory neurons	eQTL	pvalue	0.651456	4
chr10:103578711_104509673	GBF1	chr10	103578711	104509673	rs10748818	chr10:104015279	-0.1188	ACTR1A	ENSG00000138107	1080	0.788867	0.112798	0.078613	0.0112321	0.00849034	1	0.509259	1.16377	Endothelial cells	eQTL	pvalue	0.941234	2
chr19:2296859_2363805	AC005258.1 - SPPL2B	chr19	2296859	2363805	rs55818311	chr19:2341047	-0.088	GADD45B	ENSG00000099860	168	0.85105	0.126595	0.0120792	0.00178831	0.00848765	-1	0.666667	0.751032	Pericytes	eQTL	pvalue	0.185427	5
chr10:121303920_121711232	BAG3	chr10	121303920	121711232	rs72840788	chr10:121415685	0.0744	TIAL1	ENSG00000151923	908	0.805007	0.102426	0.0746006	0.00948341	0.00848268	1	0.731278	1.13556	Microglia	eQTL	pvalue	0.998791	1
chr19:2296859_2363805	AC005258.1 - SPPL2B	chr19	2296859	2363805	rs55818311	chr19:2341047	-0.088	C19orf25	ENSG00000119559	168	0.850508	0.126514	0.0126312	0.00187042	0.00847667	-1	0.47619	0.434819	Excitatory neurons	eQTL	pvalue	0.0343632	9
chr10:121303920_121711232	BAG3	chr10	121303920	121711232	rs72840788	chr10:121415685	0.0744	SFXN4	ENSG00000183605	908	0.817365	0.103998	0.0622508	0.00791207	0.00847346	1	0.580396	1.0298	Inhibitory neurons	eQTL	pvalue	0.00014832	6
chr10:121107348_121859599	INPP5F	chr10	121107348	121859599	rs117896735	chr10:121536327	0.5832	SFXN4	ENSG00000183605	1751	0.736342	0.100698	0.13591	0.0185779	0.00847148	-1	0.536265	0.970851	Inhibitory neurons	eQTL	pvalue	0.00014832	6
chr10:103578711_104509673	GBF1	chr10	103578711	104509673	rs10748818	chr10:104015279	-0.1188	TRIM8	ENSG00000171206	1080	0.752144	0.107547	0.115354	0.0164856	0.00846983	-1	0.473148	0.942502	Astrocytes	eQTL	pvalue	0.992012	1
chr10:103578711_104509673	GBF1	chr10	103578711	104509673	rs10748818	chr10:104015279	-0.1188	GBF1	ENSG00000107862	1080	0.774055	0.11068	0.0934455	0.013353	0.00846612	-1	0.428704	0.982759	Inhibitory neurons	eQTL	pvalue	4.12351e-07	3
chr10:103578711_104509673	GBF1	chr10	103578711	104509673	rs10748818	chr10:104015279	-0.1188	OGA	ENSG00000198408	1080	0.785389	0.1123	0.0821163	0.0117331	0.00846109	-1	0.536111	0.950507	Pericytes	eQTL	pvalue	NA	2
chr10:121303920_121711232	BAG3	chr10	121303920	121711232	rs72840788	chr10:121415685	0.0744	SFXN4	ENSG00000183605	908	0.806752	0.102648	0.0728933	0.00926621	0.00844007	-1	0.557269	0.743388	Excitatory neurons	eQTL	pvalue	0.00014832	6
chr10:103578711_104509673	GBF1	chr10	103578711	104509673	rs10748818	chr10:104015279	-0.1188	LDB1	ENSG00000198728	1080	0.7966	0.113903	0.0709274	0.0101333	0.00843583	1	0.62037	1.31262	Excitatory neurons	eQTL	pvalue	0.879454	2
chr5:133829211_134341450	C5orf24	chr5	133829211	134341450	rs11950533	chr5:134199105	-0.113	PCBD2	ENSG00000132570	367	0.867824	0.0950044	0.0259086	0.00282789	0.00843565	-1	0.348774	0.887011	Microglia	eQTL	pvalue	0.0030626	8
chr19:2296859_2363805	AC005258.1 - SPPL2B	chr19	2296859	2363805	rs55818311	chr19:2341047	-0.088	NFIC	ENSG00000141905	130	0.852621	0.126372	0.0109592	0.00161591	0.0084312	1	0.484615	1.42717	Astrocytes	eQTL	pvalue	0.842499	3
chr10:103578711_104509673	GBF1	chr10	103578711	104509673	rs10748818	chr10:104015279	-0.1188	KCNIP2	ENSG00000120049	1080	0.795766	0.113784	0.071774	0.0102543	0.00842138	1	0.674074	1.27425	Inhibitory neurons	eQTL	pvalue	0.0186882	4
chr19:2296859_2363805	AC005258.1 - SPPL2B	chr19	2296859	2363805	rs55818311	chr19:2341047	-0.088	DOT1L	ENSG00000104885	168	0.851999	0.126736	0.011199	0.00165745	0.00840833	-1	0.72619	0.653306	Oligodendrocytes	eQTL	pvalue	0.999989	1
chr9:33598493_34389927	UBAP2	chr9	33598493	34389927	rs6476434	chr9:34046391	-0.1056	FAM214B	ENSG00000005238	467	0.887037	0.0639569	0.0378769	0.00272258	0.00840651	1	0.48394	1.14221	Endothelial cells	eQTL	pvalue	0.387716	2
chr17:44368776_45218787	WNT3	chr17	44368776	45218787	rs11658976	chr17:44866805	-0.0917	CDK5RAP3	ENSG00000108465	353	0.833194	0.12885	0.0256029	0.00395097	0.00840256	1	0.631728	1.37243	Microglia	eQTL	pvalue	2.86539e-12	7
chr19:2296859_2363805	AC005258.1 - SPPL2B	chr19	2296859	2363805	rs55818311	chr19:2341047	-0.088	MOB3A	ENSG00000172081	168	0.849988	0.126437	0.0132157	0.00195745	0.00840222	1	0.517857	1.40833	Inhibitory neurons	eQTL	pvalue	0.0029274	9
chr19:2296859_2363805	AC005258.1 - SPPL2B	chr19	2296859	2363805	rs55818311	chr19:2341047	-0.088	MBD3	ENSG00000071655	168	0.851185	0.126615	0.0120198	0.00177955	0.00840046	1	0.452381	1.80045	Excitatory neurons	eQTL	pvalue	0.919324	1
chr10:103578711_104509673	GBF1	chr10	103578711	104509673	rs10748818	chr10:104015279	-0.1188	WBP1L	ENSG00000166272	1080	0.801085	0.114545	0.066474	0.00949652	0.00840007	-1	0.348148	0.917179	Endothelial cells	eQTL	pvalue	0.909387	3
chr10:103578711_104509673	GBF1	chr10	103578711	104509673	rs10748818	chr10:104015279	-0.1188	ACTR1A	ENSG00000138107	1080	0.799938	0.114381	0.0676245	0.00966103	0.00839551	-1	0.375926	0.901283	OPCs / COPs	eQTL	pvalue	0.941234	2
chr19:2296859_2363805	AC005258.1 - SPPL2B	chr19	2296859	2363805	rs55818311	chr19:2341047	-0.088	AC005258.1	ENSG00000273734	168	0.849732	0.126399	0.0134782	0.00199651	0.00839418	-1	0.440476	0.800339	Microglia	eQTL	pvalue	NA	NA
chr19:2296859_2363805	AC005258.1 - SPPL2B	chr19	2296859	2363805	rs55818311	chr19:2341047	-0.088	LMNB2	ENSG00000176619	168	0.849488	0.126362	0.0137233	0.00203296	0.00839333	1	0.60119	2.27889	Inhibitory neurons	eQTL	pvalue	0.9956	1
chr12:133021330_133313159	FBRSL1	chr12	133021330	133313159	rs11610045	chr12:133063768	0.0835	POLE	ENSG00000177084	686	6.75752e-14	2.64293e-15	0.954293	0.0373149	0.00839241	1	0.650146	1.04178	Excitatory neurons	eQTL	pvalue	1.00661e-14	4
chr17:43273992_44243979	LINC02210-CRHR1	chr17	43273992	44243979	rs62053943	chr17:43744203	-0.3461	RUNDC3A	ENSG00000108309	166	0.883348	0.0951064	0.0119063	0.00127353	0.00836588	1	0.518072	2.0726	Astrocytes	eQTL	pvalue	0.960334	3
chr5:133829211_134341450	C5orf24	chr5	133829211	134341450	rs11950533	chr5:134199105	-0.113	PCBD2	ENSG00000132570	367	0.864547	0.0946456	0.0292489	0.00319364	0.00836527	-1	0.277929	0.975031	Oligodendrocytes	eQTL	pvalue	0.0030626	8
chr10:121107348_121859599	INPP5F	chr10	121107348	121859599	rs117896735	chr10:121536327	0.5832	PRDX3	ENSG00000165672	1751	0.74411	0.10176	0.12824	0.017529	0.00836113	-1	0.495717	0.723101	Astrocytes	eQTL	pvalue	0.221689	5
chr17:42156471_42339424	UBTF	chr17	42156471	42339424	rs2269906	chr17:42294337	0.0686	DUSP3	ENSG00000108861	184	0.939924	0.0300456	0.021007	0.000663148	0.00836072	-1	0.684783	0.34971	Excitatory neurons	eQTL	pvalue	0.736745	5
chr5:133829211_134341450	C5orf24	chr5	133829211	134341450	rs11950533	chr5:134199105	-0.113	SAR1B	ENSG00000152700	367	0.862616	0.0944342	0.0311887	0.003406	0.00835552	1	0.449591	1.04639	Oligodendrocytes	eQTL	pvalue	0.00630042	6
chr19:2296859_2363805	AC005258.1 - SPPL2B	chr19	2296859	2363805	rs55818311	chr19:2341047	-0.088	GAMT	ENSG00000130005	168	0.850873	0.126568	0.0123758	0.00183256	0.00835074	-1	0.5	0.705153	Pericytes	eQTL	pvalue	2.64994e-05	8
chr19:2296859_2363805	AC005258.1 - SPPL2B	chr19	2296859	2363805	rs55818311	chr19:2341047	-0.088	NFIC	ENSG00000141905	130	0.855001	0.126725	0.00865334	0.00127422	0.00834574	-1	0.130769	0.582021	Microglia	eQTL	pvalue	0.842499	3
chr17:40377168_41077046	RETREG3	chr17	40377168	41077046	rs12951632	chr17:40741013	0.0636	MLX	ENSG00000108788	630	0.888584	0.0361584	0.0643048	0.00260836	0.00834407	-1	0.303175	0.749222	OPCs / COPs	eQTL	pvalue	0.469292	4
chr19:2296859_2363805	AC005258.1 - SPPL2B	chr19	2296859	2363805	rs55818311	chr19:2341047	-0.088	GADD45B	ENSG00000099860	168	0.852512	0.126812	0.0107457	0.00159009	0.00834034	1	0.52381	1.9669	Microglia	eQTL	pvalue	0.185427	5
chr9:17522028_17613834	SH3GL2	chr9	17522028	17613834	rs13294100	chr9:17579690	-0.092	CNTLN	ENSG00000044459	148	0.848404	0.132275	0.00951102	0.00147454	0.00833548	1	0.351351	1.23517	OPCs / COPs	eQTL	pvalue	NA	7
chr10:103578711_104509673	GBF1	chr10	103578711	104509673	rs10748818	chr10:104015279	-0.1188	ARMH3	ENSG00000120029	1080	0.797017	0.113963	0.0706042	0.0100872	0.00832879	-1	0.601852	0.914781	Pericytes	eQTL	pvalue	NA	3
chr10:103578711_104509673	GBF1	chr10	103578711	104509673	rs10748818	chr10:104015279	-0.1188	PSD	ENSG00000059915	1080	0.783509	0.112032	0.0841146	0.012019	0.00832597	1	0.47963	1.07095	OPCs / COPs	eQTL	pvalue	0.987334	2
chr10:121303920_121711232	BAG3	chr10	121303920	121711232	rs72840788	chr10:121415685	0.0744	PRDX3	ENSG00000165672	908	0.80323	0.1022	0.0765409	0.00973047	0.00829902	-1	0.568282	0.723101	Astrocytes	eQTL	pvalue	0.221689	5
chr10:103578711_104509673	GBF1	chr10	103578711	104509673	rs10748818	chr10:104015279	-0.1188	SFXN2	ENSG00000156398	1080	0.802824	0.114793	0.0648233	0.0092606	0.00829838	1	0.578704	1.01125	Microglia	eQTL	pvalue	0.00108457	5
chr10:121107348_121859599	INPP5F	chr10	121107348	121859599	rs117896735	chr10:121536327	0.5832	SFXN4	ENSG00000183605	1751	0.71506	0.0977878	0.157349	0.0215099	0.00829319	1	0.479155	1.00686	Excitatory neurons	eQTL	pvalue	0.00014832	6
chr19:2296859_2363805	AC005258.1 - SPPL2B	chr19	2296859	2363805	rs55818311	chr19:2341047	-0.088	THOP1	ENSG00000172009	168	0.852734	0.126845	0.0105654	0.00156332	0.00829163	-1	0.404762	0.524653	Oligodendrocytes	eQTL	pvalue	0.0234921	4
chr19:2296859_2363805	AC005258.1 - SPPL2B	chr19	2296859	2363805	rs55818311	chr19:2341047	-0.088	SGTA	ENSG00000104969	168	0.851546	0.126669	0.0117589	0.00174087	0.0082854	-1	0.39881	0.378835	Excitatory neurons	eQTL	pvalue	0.470281	2
chr19:2296859_2363805	AC005258.1 - SPPL2B	chr19	2296859	2363805	rs55818311	chr19:2341047	-0.088	RPS15	ENSG00000115268	168	0.851503	0.126662	0.0118033	0.00174747	0.00828417	-1	0.452381	0.379653	Astrocytes	eQTL	pvalue	0.697325	3
chr17:40377168_41077046	RETREG3	chr17	40377168	41077046	rs12951632	chr17:40741013	0.0636	EZH1	ENSG00000108799	630	0.859092	0.0349584	0.0938576	0.00381099	0.00828075	1	0.606349	1.16735	Oligodendrocytes	eQTL	pvalue	0.000641438	3
chr10:103578711_104509673	GBF1	chr10	103578711	104509673	rs10748818	chr10:104015279	-0.1188	NT5C2	ENSG00000076685	734	0.820275	0.109694	0.0544744	0.00727648	0.00828006	1	0.457766	1.09251	OPCs / COPs	eQTL	pvalue	0.0521979	4
chr10:103578711_104509673	GBF1	chr10	103578711	104509673	rs10748818	chr10:104015279	-0.1188	NT5C2	ENSG00000076685	734	0.826944	0.110586	0.0478065	0.0063848	0.0082788	-1	0.63079	0.851527	Inhibitory neurons	eQTL	pvalue	0.0521979	4
chr10:103578711_104509673	GBF1	chr10	103578711	104509673	rs10748818	chr10:104015279	-0.1188	FBXW4	ENSG00000107829	1005	0.806866	0.110166	0.0657403	0.00896762	0.00826039	1	0.655721	1.33826	Excitatory neurons	eQTL	pvalue	0.00069101	4
chr1:171431402_172131486	VAMP4	chr1	171431402	172131486	rs11578699	chr1:171719769	-0.0768	FMO3	ENSG00000007933	1360	0.813415	0.0381097	0.133952	0.0062676	0.00825595	1	0.614706	1.02809	Pericytes	eQTL	pvalue	2.82794e-09	9
chr19:2296859_2363805	AC005258.1 - SPPL2B	chr19	2296859	2363805	rs55818311	chr19:2341047	-0.088	BTBD2	ENSG00000133243	168	0.849787	0.126407	0.0135452	0.00200662	0.00825419	-1	0.559524	0.646892	Astrocytes	eQTL	pvalue	0.987679	2
chr10:121107348_121859599	INPP5F	chr10	121107348	121859599	rs117896735	chr10:121536327	0.5832	RGS10	ENSG00000148908	1751	0.747664	0.102247	0.124781	0.0170561	0.00825236	1	0.705882	1.1077	Microglia	eQTL	pvalue	0.60156	3
chr19:2296859_2363805	AC005258.1 - SPPL2B	chr19	2296859	2363805	rs55818311	chr19:2341047	-0.088	BTBD2	ENSG00000133243	168	0.852186	0.126764	0.0111491	0.00165019	0.0082514	1	0.297619	1.67878	Pericytes	eQTL	pvalue	0.987679	2
chr10:103578711_104509673	GBF1	chr10	103578711	104509673	rs10748818	chr10:104015279	-0.1188	ARL3	ENSG00000138175	1080	0.798942	0.114238	0.0687467	0.00982164	0.00825074	1	0.375926	1.13578	Microglia	eQTL	pvalue	0.716101	7
chr19:2296859_2363805	AC005258.1 - SPPL2B	chr19	2296859	2363805	rs55818311	chr19:2341047	-0.088	TIMM13	ENSG00000099800	168	0.852212	0.126767	0.0111273	0.00164696	0.00824669	-1	0.583333	0.327076	Excitatory neurons	eQTL	pvalue	0.309092	9
chr10:103578711_104509673	GBF1	chr10	103578711	104509673	rs10748818	chr10:104015279	-0.1188	GBF1	ENSG00000107862	1080	0.767231	0.109704	0.100464	0.0143568	0.00824395	1	0.543519	1.05869	Endothelial cells	eQTL	pvalue	4.12351e-07	3
chr10:103578711_104509673	GBF1	chr10	103578711	104509673	rs10748818	chr10:104015279	-0.1188	GBF1	ENSG00000107862	1080	0.780101	0.111544	0.0875958	0.0125168	0.00824188	1	0.647222	1.12084	Microglia	eQTL	pvalue	4.12351e-07	3
chr10:103578711_104509673	GBF1	chr10	103578711	104509673	rs10748818	chr10:104015279	-0.1188	TRIM8	ENSG00000171206	1080	0.8032	0.114847	0.0644986	0.00921423	0.00824022	1	0.696296	2.11837	Oligodendrocytes	eQTL	pvalue	0.992012	1
chr10:103578711_104509673	GBF1	chr10	103578711	104509673	rs10748818	chr10:104015279	-0.1188	CNNM2	ENSG00000148842	993	0.807349	0.113834	0.0618625	0.00871425	0.00824015	1	0.63142	1.31796	Inhibitory neurons	eQTL	pvalue	0.994106	1
chr10:121107348_121859599	INPP5F	chr10	121107348	121859599	rs117896735	chr10:121536327	0.5832	PRDX3	ENSG00000165672	1751	0.747097	0.102169	0.125358	0.0171351	0.00824001	-1	0.596231	0.718549	Microglia	eQTL	pvalue	0.221689	5
chr19:2296859_2363805	AC005258.1 - SPPL2B	chr19	2296859	2363805	rs55818311	chr19:2341047	-0.088	SF3A2	ENSG00000104897	168	0.852141	0.126757	0.0112037	0.00165832	0.00823972	1	0.464286	1.51556	Oligodendrocytes	eQTL	pvalue	0.774375	2
chr19:2296859_2363805	AC005258.1 - SPPL2B	chr19	2296859	2363805	rs55818311	chr19:2341047	-0.088	CSNK1G2	ENSG00000133275	168	0.851898	0.126721	0.0114502	0.00169499	0.00823624	1	0.529762	1.78583	Oligodendrocytes	eQTL	pvalue	0.923449	1
chr9:33598493_34389927	UBAP2	chr9	33598493	34389927	rs6476434	chr9:34046391	-0.1056	FAM214B	ENSG00000005238	467	0.890301	0.0641922	0.0347781	0.00249933	0.00822931	1	0.792291	1.21143	Inhibitory neurons	eQTL	pvalue	0.387716	2
chr19:2296859_2363805	AC005258.1 - SPPL2B	chr19	2296859	2363805	rs55818311	chr19:2341047	-0.088	KLF16	ENSG00000129911	168	0.852479	0.126807	0.0108766	0.00160968	0.00822802	-1	0.291667	0.649423	Microglia	eQTL	pvalue	0.473219	9
chr19:2296859_2363805	AC005258.1 - SPPL2B	chr19	2296859	2363805	rs55818311	chr19:2341047	-0.088	SGTA	ENSG00000104969	168	0.852441	0.126802	0.0109145	0.00161531	0.00822796	-1	0.25	0.718828	Microglia	eQTL	pvalue	0.470281	2
chr10:103578711_104509673	GBF1	chr10	103578711	104509673	rs10748818	chr10:104015279	-0.1188	TRIM8	ENSG00000171206	1080	0.792615	0.113334	0.0750975	0.0107297	0.0082236	-1	0.394444	0.895362	Pericytes	eQTL	pvalue	0.992012	1
chr10:103578711_104509673	GBF1	chr10	103578711	104509673	rs10748818	chr10:104015279	-0.1188	FBXL15	ENSG00000107872	1080	0.792399	0.113303	0.0753144	0.0107608	0.00822262	-1	0.650926	0.999482	Microglia	eQTL	pvalue	0.00210112	7
chr5:133829211_134341450	C5orf24	chr5	133829211	134341450	rs11950533	chr5:134199105	-0.113	CDKL3	ENSG00000006837	367	0.867955	0.0950188	0.0259707	0.0028349	0.00822045	1	0.621253	1.07063	Oligodendrocytes	eQTL	pvalue	4.32899e-07	7
chr10:103578711_104509673	GBF1	chr10	103578711	104509673	rs10748818	chr10:104015279	-0.1188	NOLC1	ENSG00000166197	1080	0.79891	0.114234	0.0688058	0.00983011	0.00821994	-1	0.498148	0.996087	Oligodendrocytes	eQTL	pvalue	0.246823	4
chr10:103578711_104509673	GBF1	chr10	103578711	104509673	rs10748818	chr10:104015279	-0.1188	LDB1	ENSG00000198728	1080	0.804881	0.115088	0.0628354	0.00897644	0.00821967	-1	0.487037	0.905035	Pericytes	eQTL	pvalue	0.879454	2
chr17:40377168_41077046	RETREG3	chr17	40377168	41077046	rs12951632	chr17:40741013	0.0636	BRCA1	ENSG00000012048	630	0.895779	0.0364512	0.0572299	0.00232059	0.00821937	-1	0.17619	0.737876	Pericytes	eQTL	pvalue	3.28742e-20	6
chr10:103578711_104509673	GBF1	chr10	103578711	104509673	rs10748818	chr10:104015279	-0.1188	NFKB2	ENSG00000077150	1080	0.773808	0.110645	0.09391	0.0134197	0.00821778	-1	0.606481	0.861948	Endothelial cells	eQTL	pvalue	0.999696	1
chr7:65509868_66509231	KCTD7	chr7	65509868	66509231	rs76949143	chr7:66009851	-0.0647	AC027644.4	ENSG00000284461	1910	0.00946397	0.000169268	0.964903	0.0172495	0.00821465	1	0.937696	1.07888	Microglia	eQTL	pvalue	NA	NA
chr10:121303920_121711232	BAG3	chr10	121303920	121711232	rs72840788	chr10:121415685	0.0744	PRDX3	ENSG00000165672	908	0.807389	0.102729	0.0724613	0.00921148	0.00820915	-1	0.668502	0.718549	Microglia	eQTL	pvalue	0.221689	5
chr10:103578711_104509673	GBF1	chr10	103578711	104509673	rs10748818	chr10:104015279	-0.1188	WBP1L	ENSG00000166272	1080	0.777762	0.11121	0.0899708	0.0128565	0.00820096	1	0.526852	1.22403	Microglia	eQTL	pvalue	0.909387	3
chr5:133829211_134341450	C5orf24	chr5	133829211	134341450	rs11950533	chr5:134199105	-0.113	PCBD2	ENSG00000132570	367	0.768975	0.084183	0.12497	0.0136728	0.00819959	1	0.256131	1.01466	Astrocytes	eQTL	pvalue	0.0030626	8
chr19:2296859_2363805	AC005258.1 - SPPL2B	chr19	2296859	2363805	rs55818311	chr19:2341047	-0.088	SPPL2B	ENSG00000005206	168	0.850581	0.126525	0.0128	0.00189582	0.00819816	1	0.839286	1.78296	OPCs / COPs	eQTL	pvalue	NA	NA
chr19:2296859_2363805	AC005258.1 - SPPL2B	chr19	2296859	2363805	rs55818311	chr19:2341047	-0.088	SCAMP4	ENSG00000227500	168	0.850449	0.126505	0.0129359	0.00191603	0.00819403	1	0.60119	1.22149	Astrocytes	eQTL	pvalue	0.0209517	5
chr10:103578711_104509673	GBF1	chr10	103578711	104509673	rs10748818	chr10:104015279	-0.1188	CNNM2	ENSG00000148842	993	0.811692	0.114447	0.0575595	0.00810758	0.00819365	-1	0.530715	0.753275	OPCs / COPs	eQTL	pvalue	0.994106	1
chr17:44368776_45218787	WNT3	chr17	44368776	45218787	rs11658976	chr17:44866805	-0.0917	CDK5RAP3	ENSG00000108465	353	0.831626	0.128607	0.0273522	0.0042217	0.00819261	-1	0.373938	0.687945	Oligodendrocytes	eQTL	pvalue	2.86539e-12	7
chr5:133829211_134341450	C5orf24	chr5	133829211	134341450	rs11950533	chr5:134199105	-0.113	SKP1	ENSG00000113558	367	0.836634	0.09159	0.0573238	0.0062673	0.0081847	-1	0.220708	0.909743	Excitatory neurons	eQTL	pvalue	0.224831	4
chr5:133829211_134341450	C5orf24	chr5	133829211	134341450	rs11950533	chr5:134199105	-0.113	UBE2B	ENSG00000119048	367	0.864715	0.0946641	0.0292427	0.00319314	0.00818461	-1	0.509537	0.896792	Microglia	eQTL	pvalue	0.320978	4
chr12:46079172_46531225	SCAF11	chr12	46079172	46531225	rs7134559	chr12:46419086	-0.0765	AC008014.1	ENSG00000257261	604	0.855395	0.0241311	0.109217	0.00307286	0.00818388	-1	0.238411	0.943605	Excitatory neurons	eQTL	pvalue	NA	NA
chr19:2296859_2363805	AC005258.1 - SPPL2B	chr19	2296859	2363805	rs55818311	chr19:2341047	-0.088	APC2	ENSG00000115266	168	0.849657	0.126387	0.0137367	0.00203516	0.00818375	-1	0.410714	0.7639	OPCs / COPs	eQTL	pvalue	0.999981	1
chr10:121107348_121859599	INPP5F	chr10	121107348	121859599	rs117896735	chr10:121536327	0.5832	GRK5	ENSG00000198873	1751	0.725627	0.0992328	0.146879	0.0200782	0.00818372	1	0.482581	1.17385	Endothelial cells	eQTL	pvalue	0.984108	2
chr5:133829211_134341450	C5orf24	chr5	133829211	134341450	rs11950533	chr5:134199105	-0.113	SAR1B	ENSG00000152700	367	0.866203	0.0948269	0.0277576	0.00303056	0.00818237	-1	0.542234	0.878947	Astrocytes	eQTL	pvalue	0.00630042	6
chr19:2296859_2363805	AC005258.1 - SPPL2B	chr19	2296859	2363805	rs55818311	chr19:2341047	-0.088	GNG7	ENSG00000176533	168	0.851473	0.126658	0.0119227	0.00176533	0.00818094	-1	0.488095	0.610517	Microglia	eQTL	pvalue	0.475557	8
chr1:226851963_227108199	ITPKB	chr1	226851963	227108199	rs4653767	chr1:226916078	0.0775	CDC42BPA	ENSG00000143776	356	0.895548	0.0683217	0.0259782	0.00197371	0.00817889	-1	0.514045	0.733251	Microglia	eQTL	pvalue	0.99992	2
chr10:103578711_104509673	GBF1	chr10	103578711	104509673	rs10748818	chr10:104015279	-0.1188	CUEDC2	ENSG00000107874	1080	0.781253	0.111709	0.0865012	0.0123604	0.00817582	-1	0.375926	0.848264	Inhibitory neurons	eQTL	pvalue	0.0719074	4
chr18:31093423_31489345	ASXL3	chr18	31093423	31489345	rs1941685	chr18:31304318	0.0596	DTNA	ENSG00000134769	668	0.86181	0.0797813	0.0459872	0.00424905	0.00817279	-1	0.717066	0.906463	Endothelial cells	eQTL	pvalue	0.921398	2
chr19:2296859_2363805	AC005258.1 - SPPL2B	chr19	2296859	2363805	rs55818311	chr19:2341047	-0.088	SCAMP4	ENSG00000227500	168	0.852473	0.126806	0.0109447	0.00161988	0.00815594	1	0.60119	1.26214	Endothelial cells	eQTL	pvalue	0.0209517	5
chr19:2296859_2363805	AC005258.1 - SPPL2B	chr19	2296859	2363805	rs55818311	chr19:2341047	-0.088	MKNK2	ENSG00000099875	168	0.853007	0.126886	0.0104113	0.00154054	0.00815478	-1	0.595238	0.348534	Astrocytes	eQTL	pvalue	9.33658e-06	5
chr19:2296859_2363805	AC005258.1 - SPPL2B	chr19	2296859	2363805	rs55818311	chr19:2341047	-0.088	REXO1	ENSG00000079313	168	0.846406	0.125904	0.0170137	0.00252266	0.00815325	-1	0.488095	0.917002	Pericytes	eQTL	pvalue	0.567928	2
chr19:2296859_2363805	AC005258.1 - SPPL2B	chr19	2296859	2363805	rs55818311	chr19:2341047	-0.088	PLEKHJ1	ENSG00000104886	168	0.851629	0.126681	0.0117955	0.00174645	0.00814784	-1	0.559524	0.291139	Excitatory neurons	eQTL	pvalue	0.463248	6
chr12:133021330_133313159	FBRSL1	chr12	133021330	133313159	rs11610045	chr12:133063768	0.0835	ZNF891	ENSG00000214029	686	0.893711	0.0349539	0.0608202	0.00237059	0.00814443	-1	0.309038	0.531469	Excitatory neurons	eQTL	pvalue	0.636348	7
chr19:2296859_2363805	AC005258.1 - SPPL2B	chr19	2296859	2363805	rs55818311	chr19:2341047	-0.088	GADD45B	ENSG00000099860	168	0.850834	0.126563	0.0125954	0.00186543	0.00814285	-1	0.363095	0.888986	Excitatory neurons	eQTL	pvalue	0.185427	5
chr10:103578711_104509673	GBF1	chr10	103578711	104509673	rs10748818	chr10:104015279	-0.1188	PPRC1	ENSG00000148840	1080	0.792647	0.113338	0.0751416	0.0107361	0.00813741	1	0.612963	1.16229	OPCs / COPs	eQTL	pvalue	0.999999	1
chr5:133829211_134341450	C5orf24	chr5	133829211	134341450	rs11950533	chr5:134199105	-0.113	UBE2B	ENSG00000119048	367	0.86635	0.0948431	0.0276583	0.00301975	0.00812838	-1	0.476839	0.67765	Oligodendrocytes	eQTL	pvalue	0.320978	4
chr2:95504928_96420667	KCNIP3	chr2	95504928	96420667	rs2042477	chr2:96000943	-0.062	AC092835.1	ENSG00000233757	341	0.328195	0.0013175	0.65972	0.00264025	0.00812775	1	0.668622	1.23073	Oligodendrocytes	eQTL	pvalue	NA	NA
chr1:226851963_227108199	ITPKB	chr1	226851963	227108199	rs4653767	chr1:226916078	0.0775	STUM	ENSG00000203685	356	0.889576	0.0678661	0.0320135	0.00243422	0.00811047	-1	0.317416	0.883024	Excitatory neurons	eQTL	pvalue	NA	9
chr10:121303920_121711232	BAG3	chr10	121303920	121711232	rs72840788	chr10:121415685	0.0744	GRK5	ENSG00000198873	908	0.816883	0.103937	0.0630551	0.00801477	0.00810965	-1	0.27533	0.961703	Endothelial cells	eQTL	pvalue	0.984108	2
chr19:2296859_2363805	AC005258.1 - SPPL2B	chr19	2296859	2363805	rs55818311	chr19:2341047	-0.088	GNA11	ENSG00000088256	168	0.851735	0.126697	0.0117242	0.00173587	0.00810879	-1	0.25	0.679751	Astrocytes	eQTL	pvalue	0.966183	2
chr10:103578711_104509673	GBF1	chr10	103578711	104509673	rs10748818	chr10:104015279	-0.1188	OGA	ENSG00000198408	1080	0.797634	0.114051	0.0701854	0.0100275	0.00810128	1	0.483333	1.08809	OPCs / COPs	eQTL	pvalue	NA	2
chr19:2296859_2363805	AC005258.1 - SPPL2B	chr19	2296859	2363805	rs55818311	chr19:2341047	-0.088	GNG7	ENSG00000176533	168	0.852068	0.126746	0.0113973	0.00168726	0.00810102	1	0.39881	1.36733	Pericytes	eQTL	pvalue	0.475557	8
chr10:121303920_121711232	BAG3	chr10	121303920	121711232	rs72840788	chr10:121415685	0.0744	SEC23IP	ENSG00000107651	908	0.811628	0.103268	0.0683197	0.00868463	0.00809939	1	0.76652	1.25687	Inhibitory neurons	eQTL	pvalue	0.373415	3
chr10:103578711_104509673	GBF1	chr10	103578711	104509673	rs10748818	chr10:104015279	-0.1188	ARMH3	ENSG00000120029	1080	0.772406	0.110444	0.0954251	0.0136365	0.00808836	-1	0.310185	0.82665	Oligodendrocytes	eQTL	pvalue	NA	3
chr10:121303920_121711232	BAG3	chr10	121303920	121711232	rs72840788	chr10:121415685	0.0744	RGS10	ENSG00000148908	908	0.821295	0.104498	0.0586703	0.0074569	0.00807984	-1	0.764317	0.425663	Microglia	eQTL	pvalue	0.60156	3
chr19:2296859_2363805	AC005258.1 - SPPL2B	chr19	2296859	2363805	rs55818311	chr19:2341047	-0.088	SPPL2B	ENSG00000005206	168	0.851437	0.126652	0.0120505	0.00178445	0.00807578	-1	0.565476	0.719865	Oligodendrocytes	eQTL	pvalue	NA	NA
chr17:40377168_41077046	RETREG3	chr17	40377168	41077046	rs12951632	chr17:40741013	0.0636	EIF1	ENSG00000173812	530	0.903853	0.0344585	0.0516525	0.00196112	0.00807467	1	0.809434	2.15041	Pericytes	eQTL	pvalue	0.764132	3
chr19:2296859_2363805	AC005258.1 - SPPL2B	chr19	2296859	2363805	rs55818311	chr19:2341047	-0.088	ABHD17A	ENSG00000129968	168	0.850644	0.126534	0.0128461	0.00190279	0.00807261	1	0.505952	1.42598	OPCs / COPs	eQTL	pvalue	0.0505569	5
chr10:121303920_121711232	BAG3	chr10	121303920	121711232	rs72840788	chr10:121415685	0.0744	TIAL1	ENSG00000151923	908	0.78906	0.100397	0.0909118	0.0115592	0.00807193	1	0.295154	1.24027	Oligodendrocytes	eQTL	pvalue	0.998791	1
chr5:133829211_134341450	C5orf24	chr5	133829211	134341450	rs11950533	chr5:134199105	-0.113	H2AFY	ENSG00000113648	367	0.868566	0.0950856	0.0254962	0.00278311	0.0080695	1	0.498638	1.05676	Pericytes	eQTL	pvalue	0.79509	3
chr10:121107348_121859599	INPP5F	chr10	121107348	121859599	rs117896735	chr10:121536327	0.5832	TIAL1	ENSG00000151923	1751	0.732104	0.100119	0.140502	0.0192062	0.00806913	1	0.416905	1.24027	Oligodendrocytes	eQTL	pvalue	0.998791	1
chr19:2296859_2363805	AC005258.1 - SPPL2B	chr19	2296859	2363805	rs55818311	chr19:2341047	-0.088	GNG7	ENSG00000176533	168	0.849838	0.126414	0.0136597	0.00202383	0.0080644	-1	0.547619	0.735524	Oligodendrocytes	eQTL	pvalue	0.475557	8
chr5:133829211_134341450	C5orf24	chr5	133829211	134341450	rs11950533	chr5:134199105	-0.113	DDX46	ENSG00000145833	367	0.865722	0.0947743	0.0283463	0.00309514	0.00806192	-1	0.400545	0.891515	Oligodendrocytes	eQTL	pvalue	0.999998	1
chr18:31093423_31489345	ASXL3	chr18	31093423	31489345	rs1941685	chr18:31304318	0.0596	ASXL3	ENSG00000141431	668	0.836846	0.0774702	0.0710602	0.00657028	0.00805367	1	0.823353	1.0132	Inhibitory neurons	eQTL	pvalue	0.999977	1
chr5:133829211_134341450	C5orf24	chr5	133829211	134341450	rs11950533	chr5:134199105	-0.113	SKP1	ENSG00000113558	367	0.866077	0.0948131	0.0280012	0.00305736	0.0080518	-1	0.482289	0.829191	Microglia	eQTL	pvalue	0.224831	4
chr10:121107348_121859599	INPP5F	chr10	121107348	121859599	rs117896735	chr10:121536327	0.5832	INPP5F	ENSG00000198825	1751	0.755162	0.103272	0.117461	0.0160553	0.00804978	1	0.627641	1.3057	OPCs / COPs	eQTL	pvalue	0.00146883	3
chr10:103578711_104509673	GBF1	chr10	103578711	104509673	rs10748818	chr10:104015279	-0.1188	OGA	ENSG00000198408	1080	0.800936	0.114524	0.0669304	0.00956214	0.00804741	1	0.368519	1.23763	Astrocytes	eQTL	pvalue	NA	2
chr17:44368776_45218787	WNT3	chr17	44368776	45218787	rs11658976	chr17:44866805	-0.0917	CDK5RAP3	ENSG00000108465	353	0.837917	0.12958	0.0211884	0.00326864	0.00804636	1	0.583569	1.0863	Pericytes	eQTL	pvalue	2.86539e-12	7
chr19:2296859_2363805	AC005258.1 - SPPL2B	chr19	2296859	2363805	rs55818311	chr19:2341047	-0.088	AP3D1	ENSG00000065000	168	0.852521	0.126813	0.0109953	0.00162752	0.00804268	-1	0.553571	0.527958	Pericytes	eQTL	pvalue	0.798003	2
chr10:121107348_121859599	INPP5F	chr10	121107348	121859599	rs117896735	chr10:121536327	0.5832	SEC23IP	ENSG00000107651	1751	0.726462	0.099347	0.146169	0.0199812	0.00804113	-1	0.587093	0.934062	Inhibitory neurons	eQTL	pvalue	0.373415	3
chr19:2296859_2363805	AC005258.1 - SPPL2B	chr19	2296859	2363805	rs55818311	chr19:2341047	-0.088	SGTA	ENSG00000104969	168	0.852375	0.126792	0.0111436	0.00164958	0.00804017	1	0.666667	1.27403	Pericytes	eQTL	pvalue	0.470281	2
chr19:2296859_2363805	AC005258.1 - SPPL2B	chr19	2296859	2363805	rs55818311	chr19:2341047	-0.088	MBD3	ENSG00000071655	168	0.85282	0.126858	0.0107102	0.00158512	0.00802653	-1	0.220238	0.709406	Pericytes	eQTL	pvalue	0.919324	1
chr19:2296859_2363805	AC005258.1 - SPPL2B	chr19	2296859	2363805	rs55818311	chr19:2341047	-0.088	C19orf25	ENSG00000119559	168	0.851863	0.126716	0.011668	0.0017276	0.00802542	1	0.642857	1.72758	Astrocytes	eQTL	pvalue	0.0343632	9
chr5:133829211_134341450	C5orf24	chr5	133829211	134341450	rs11950533	chr5:134199105	-0.113	SKP1	ENSG00000113558	367	0.846225	0.0926399	0.0478786	0.00523345	0.0080226	1	0.46049	1.55307	Inhibitory neurons	eQTL	pvalue	0.224831	4
chr19:2296859_2363805	AC005258.1 - SPPL2B	chr19	2296859	2363805	rs55818311	chr19:2341047	-0.088	DAZAP1	ENSG00000071626	168	0.85228	0.126778	0.0112555	0.00166624	0.008021	1	0.660714	1.49027	Astrocytes	eQTL	pvalue	0.999571	1
chr17:44368776_45218787	WNT3	chr17	44368776	45218787	rs11658976	chr17:44866805	-0.0917	CDK5RAP3	ENSG00000108465	353	0.836318	0.129333	0.0228117	0.00351971	0.00801747	-1	0.334278	0.787021	OPCs / COPs	eQTL	pvalue	2.86539e-12	7
chr10:103578711_104509673	GBF1	chr10	103578711	104509673	rs10748818	chr10:104015279	-0.1188	CNNM2	ENSG00000148842	993	0.802108	0.113096	0.0672988	0.00948098	0.00801656	-1	0.414904	0.783531	Excitatory neurons	eQTL	pvalue	0.994106	1
chr19:2296859_2363805	AC005258.1 - SPPL2B	chr19	2296859	2363805	rs55818311	chr19:2341047	-0.088	NCLN	ENSG00000125912	168	0.852222	0.126769	0.0113196	0.00167579	0.00801325	-1	0.535714	0.695575	Inhibitory neurons	eQTL	pvalue	0.509474	2
chr19:2296859_2363805	AC005258.1 - SPPL2B	chr19	2296859	2363805	rs55818311	chr19:2341047	-0.088	MBD3	ENSG00000071655	168	0.852487	0.126809	0.0110577	0.00163683	0.00800954	1	0.434524	1.11439	Astrocytes	eQTL	pvalue	0.919324	1
chr2:102238067_102682830	MAP4K4	chr2	102238067	102682830	rs11683001	chr2:102396963	0.0738	NPAS2	ENSG00000170485	308	0.882713	0.0807911	0.026108	0.00238155	0.00800586	1	0.308442	1.11881	Excitatory neurons	eQTL	pvalue	0.990889	1
chr19:2296859_2363805	AC005258.1 - SPPL2B	chr19	2296859	2363805	rs55818311	chr19:2341047	-0.088	LMNB2	ENSG00000176619	168	0.851734	0.126696	0.0118158	0.00174961	0.00800456	-1	0.214286	0.688186	Endothelial cells	eQTL	pvalue	0.9956	1
chr10:103578711_104509673	GBF1	chr10	103578711	104509673	rs10748818	chr10:104015279	-0.1188	SUFU	ENSG00000107882	1080	0.802251	0.114712	0.0656562	0.00937999	0.00800074	-1	0.555556	0.978202	Endothelial cells	eQTL	pvalue	0.999161	1
chr19:2296859_2363805	AC005258.1 - SPPL2B	chr19	2296859	2363805	rs55818311	chr19:2341047	-0.088	NDUFS7	ENSG00000115286	168	0.845618	0.125787	0.0179369	0.00266014	0.00799791	1	0.482143	1.38671	Microglia	eQTL	pvalue	0.750836	2
chr5:133829211_134341450	C5orf24	chr5	133829211	134341450	rs11950533	chr5:134199105	-0.113	SEC24A	ENSG00000113615	367	0.868468	0.0950749	0.0256607	0.0028012	0.00799537	1	0.645777	1.06027	Inhibitory neurons	eQTL	pvalue	1.31214e-05	4
chr10:121303920_121711232	BAG3	chr10	121303920	121711232	rs72840788	chr10:121415685	0.0744	INPP5F	ENSG00000198825	908	0.818361	0.104125	0.0616838	0.00784042	0.00798915	1	0.618943	1.3057	OPCs / COPs	eQTL	pvalue	0.00146883	3
chr9:17522028_17613834	SH3GL2	chr9	17522028	17613834	rs13294100	chr9:17579690	-0.092	BNC2	ENSG00000173068	148	0.848615	0.132308	0.00960575	0.00148966	0.00798171	1	0.655405	1.22022	Endothelial cells	eQTL	pvalue	0.999466	2
chr17:40377168_41077046	RETREG3	chr17	40377168	41077046	rs12951632	chr17:40741013	0.0636	STAT3	ENSG00000168610	630	0.887521	0.0361152	0.0657184	0.00266625	0.00797922	-1	0.379365	0.966966	Oligodendrocytes	eQTL	pvalue	0.999989	1
chr19:2296859_2363805	AC005258.1 - SPPL2B	chr19	2296859	2363805	rs55818311	chr19:2341047	-0.088	NCLN	ENSG00000125912	168	0.852376	0.126792	0.0111977	0.00165769	0.00797621	1	0.321429	1.20444	Astrocytes	eQTL	pvalue	0.509474	2
chr19:2296859_2363805	AC005258.1 - SPPL2B	chr19	2296859	2363805	rs55818311	chr19:2341047	-0.088	NCLN	ENSG00000125912	168	0.853016	0.126887	0.0105611	0.00156301	0.00797328	-1	0.422619	0.591389	Pericytes	eQTL	pvalue	0.509474	2
chr19:2296859_2363805	AC005258.1 - SPPL2B	chr19	2296859	2363805	rs55818311	chr19:2341047	-0.088	THOP1	ENSG00000172009	168	0.85271	0.126842	0.0108671	0.00160851	0.00797314	-1	0.172619	0.590262	Excitatory neurons	eQTL	pvalue	0.0234921	4
chr19:2296859_2363805	AC005258.1 - SPPL2B	chr19	2296859	2363805	rs55818311	chr19:2341047	-0.088	MKNK2	ENSG00000099875	168	0.850822	0.126561	0.0127572	0.00188967	0.00797028	1	0.559524	1.1054	Excitatory neurons	eQTL	pvalue	9.33658e-06	5
chr10:103578711_104509673	GBF1	chr10	103578711	104509673	rs10748818	chr10:104015279	-0.1188	PDCD11	ENSG00000148843	557	0.904072	0.0222672	0.0641272	0.00157148	0.00796167	-1	0.125673	0.626168	Excitatory neurons	eQTL	pvalue	0.468449	4
chr10:121107348_121859599	INPP5F	chr10	121107348	121859599	rs117896735	chr10:121536327	0.5832	BAG3	ENSG00000151929	1751	0.763717	0.104442	0.108985	0.0148962	0.00796056	1	0.466019	1.1571	Pericytes	eQTL	pvalue	0.532034	3
chr19:2296859_2363805	AC005258.1 - SPPL2B	chr19	2296859	2363805	rs55818311	chr19:2341047	-0.088	SF3A2	ENSG00000104897	168	0.845634	0.125789	0.0179593	0.00266351	0.00795461	-1	0.571429	0.827986	OPCs / COPs	eQTL	pvalue	0.774375	2
chr9:17522028_17613834	SH3GL2	chr9	17522028	17613834	rs13294100	chr9:17579690	-0.092	CNTLN	ENSG00000044459	148	0.847857	0.13219	0.010389	0.00161181	0.00795209	1	0.581081	1.25542	Oligodendrocytes	eQTL	pvalue	NA	7
chr19:2296859_2363805	AC005258.1 - SPPL2B	chr19	2296859	2363805	rs55818311	chr19:2341047	-0.088	TCF3	ENSG00000071564	168	0.853191	0.126913	0.0104107	0.00154066	0.00794498	-1	0.238095	0.768095	Inhibitory neurons	eQTL	pvalue	0.185647	3
chr19:2296859_2363805	AC005258.1 - SPPL2B	chr19	2296859	2363805	rs55818311	chr19:2341047	-0.088	DAZAP1	ENSG00000071626	168	0.849775	0.126405	0.0138322	0.00204961	0.00793835	-1	0.238095	0.749121	Microglia	eQTL	pvalue	0.999571	1
chr17:40377168_41077046	RETREG3	chr17	40377168	41077046	rs12951632	chr17:40741013	0.0636	COASY	ENSG00000068120	630	0.88071	0.035838	0.0725688	0.00294505	0.00793794	1	0.653968	1.61029	Excitatory neurons	eQTL	pvalue	1.04516e-07	6
chr19:2296859_2363805	AC005258.1 - SPPL2B	chr19	2296859	2363805	rs55818311	chr19:2341047	-0.088	RPS15	ENSG00000115268	168	0.852445	0.126802	0.0111785	0.0016549	0.00791927	1	0.422619	1.78216	OPCs / COPs	eQTL	pvalue	0.697325	3
chr10:121303920_121711232	BAG3	chr10	121303920	121711232	rs72840788	chr10:121415685	0.0744	BAG3	ENSG00000151929	908	0.816689	0.103912	0.0634343	0.00806323	0.00790147	-1	0.469163	0.830176	Pericytes	eQTL	pvalue	0.532034	3
chr17:44368776_45218787	WNT3	chr17	44368776	45218787	rs11658976	chr17:44866805	-0.0917	CDK5RAP3	ENSG00000108465	353	0.836101	0.129299	0.023132	0.00356937	0.00789847	-1	0.467422	0.785356	Endothelial cells	eQTL	pvalue	2.86539e-12	7
chr10:103578711_104509673	GBF1	chr10	103578711	104509673	rs10748818	chr10:104015279	-0.1188	FBXW4	ENSG00000107829	1005	0.782275	0.106808	0.0906561	0.0123699	0.00789026	-1	0.304478	0.884581	Microglia	eQTL	pvalue	0.00069101	4
chr19:2296859_2363805	AC005258.1 - SPPL2B	chr19	2296859	2363805	rs55818311	chr19:2341047	-0.088	SPPL2B	ENSG00000005206	168	0.85215	0.126758	0.0115027	0.00170315	0.00788639	1	0.928571	1.97565	Astrocytes	eQTL	pvalue	NA	NA
chr18:31093423_31489345	ASXL3	chr18	31093423	31489345	rs1941685	chr18:31304318	0.0596	NOL4	ENSG00000101746	668	0.845229	0.0782463	0.0628347	0.00580899	0.00788085	1	0.811377	1.01473	OPCs / COPs	eQTL	pvalue	0.998788	1
chr19:2296859_2363805	AC005258.1 - SPPL2B	chr19	2296859	2363805	rs55818311	chr19:2341047	-0.088	AP3D1	ENSG00000065000	168	0.85194	0.126727	0.0117265	0.00173646	0.00786972	-1	0.422619	0.694693	Oligodendrocytes	eQTL	pvalue	0.798003	2
chr19:2296859_2363805	AC005258.1 - SPPL2B	chr19	2296859	2363805	rs55818311	chr19:2341047	-0.088	AP3D1	ENSG00000065000	168	0.852611	0.126827	0.0110564	0.00163678	0.00786894	-1	0.47619	0.556285	Astrocytes	eQTL	pvalue	0.798003	2
chr19:2296859_2363805	AC005258.1 - SPPL2B	chr19	2296859	2363805	rs55818311	chr19:2341047	-0.088	MOB3A	ENSG00000172081	168	0.852483	0.126808	0.0111877	0.00165633	0.00786493	1	0.321429	2.04796	Excitatory neurons	eQTL	pvalue	0.0029274	9
chr19:2296859_2363805	AC005258.1 - SPPL2B	chr19	2296859	2363805	rs55818311	chr19:2341047	-0.088	DOT1L	ENSG00000104885	168	0.853187	0.126913	0.0104857	0.00155189	0.0078631	1	0.416667	1.32024	Pericytes	eQTL	pvalue	0.999989	1
chr10:103578711_104509673	GBF1	chr10	103578711	104509673	rs10748818	chr10:104015279	-0.1188	ACTR1A	ENSG00000138107	1080	0.688217	0.0984061	0.179812	0.0257029	0.00786253	1	0.563889	1.13213	Oligodendrocytes	eQTL	pvalue	0.941234	2
chr19:2296859_2363805	AC005258.1 - SPPL2B	chr19	2296859	2363805	rs55818311	chr19:2341047	-0.088	TIMM13	ENSG00000099800	168	0.853027	0.126889	0.0106462	0.00157576	0.00786252	-1	0.363095	0.648972	OPCs / COPs	eQTL	pvalue	0.309092	9
chr19:2296859_2363805	AC005258.1 - SPPL2B	chr19	2296859	2363805	rs55818311	chr19:2341047	-0.088	BTBD2	ENSG00000133243	168	0.85251	0.126812	0.0111638	0.00165277	0.00786126	1	0.470238	1.33742	OPCs / COPs	eQTL	pvalue	0.987679	2
chr19:2296859_2363805	AC005258.1 - SPPL2B	chr19	2296859	2363805	rs55818311	chr19:2341047	-0.088	SCAMP4	ENSG00000227500	168	0.850976	0.126584	0.0127025	0.00188166	0.00785635	1	0.464286	1.28453	Pericytes	eQTL	pvalue	0.0209517	5
chr10:103578711_104509673	GBF1	chr10	103578711	104509673	rs10748818	chr10:104015279	-0.1188	POLL	ENSG00000166169	858	0.814629	0.103533	0.0656499	0.00833569	0.00785252	1	0.404429	1.39606	Excitatory neurons	eQTL	pvalue	2.24671e-11	6
chr19:2296859_2363805	AC005258.1 - SPPL2B	chr19	2296859	2363805	rs55818311	chr19:2341047	-0.088	GADD45B	ENSG00000099860	168	0.852615	0.126828	0.0110696	0.00163877	0.00784887	-1	0.64881	0.591177	Astrocytes	eQTL	pvalue	0.185427	5
chr19:2296859_2363805	AC005258.1 - SPPL2B	chr19	2296859	2363805	rs55818311	chr19:2341047	-0.088	CSNK1G2	ENSG00000133275	168	0.852314	0.126783	0.0113777	0.0016846	0.00784134	-1	0.541667	0.506413	Excitatory neurons	eQTL	pvalue	0.923449	1
chr5:133829211_134341450	C5orf24	chr5	133829211	134341450	rs11950533	chr5:134199105	-0.113	SLC25A48	ENSG00000145832	206	0.893204	0.0798915	0.0175067	0.00155803	0.00783988	1	0.669903	1.54691	Astrocytes	eQTL	pvalue	0.391014	9
chr19:2296859_2363805	AC005258.1 - SPPL2B	chr19	2296859	2363805	rs55818311	chr19:2341047	-0.088	REXO1	ENSG00000079313	168	0.851569	0.126672	0.0121329	0.00179695	0.00782906	-1	0.434524	0.656876	Microglia	eQTL	pvalue	0.567928	2
chr18:31093423_31489345	ASXL3	chr18	31093423	31489345	rs1941685	chr18:31304318	0.0596	ASXL3	ENSG00000141431	668	0.646656	0.0598636	0.261458	0.0241964	0.00782534	1	0.633234	1.27792	Excitatory neurons	eQTL	pvalue	0.999977	1
chr5:133829211_134341450	C5orf24	chr5	133829211	134341450	rs11950533	chr5:134199105	-0.113	H2AFY	ENSG00000113648	367	0.865381	0.0947369	0.0289055	0.00315658	0.00782051	1	0.621253	1.12066	Endothelial cells	eQTL	pvalue	0.79509	3
chr10:103578711_104509673	GBF1	chr10	103578711	104509673	rs10748818	chr10:104015279	-0.1188	FBXW4	ENSG00000107829	1005	0.80464	0.109862	0.0683611	0.00932591	0.007811	-1	0.566169	0.920538	Astrocytes	eQTL	pvalue	0.00069101	4
chr19:2296859_2363805	AC005258.1 - SPPL2B	chr19	2296859	2363805	rs55818311	chr19:2341047	-0.088	LMNB2	ENSG00000176619	168	0.851007	0.126588	0.0127273	0.00188541	0.00779143	-1	0.39881	0.756579	Excitatory neurons	eQTL	pvalue	0.9956	1
chr19:2296859_2363805	AC005258.1 - SPPL2B	chr19	2296859	2363805	rs55818311	chr19:2341047	-0.088	TCF3	ENSG00000071564	168	0.852566	0.12682	0.0111695	0.00165368	0.00779092	1	0.577381	1.098	Endothelial cells	eQTL	pvalue	0.185647	3
chr12:133021330_133313159	FBRSL1	chr12	133021330	133313159	rs11610045	chr12:133063768	0.0835	ZNF26	ENSG00000198393	686	0.874299	0.0341946	0.0805759	0.00314361	0.00778718	-1	0.361516	0.559283	Endothelial cells	eQTL	pvalue	NA	NA
chr10:103578711_104509673	GBF1	chr10	103578711	104509673	rs10748818	chr10:104015279	-0.1188	WBP1L	ENSG00000166272	1080	0.742018	0.106099	0.126083	0.0180205	0.00777973	1	0.627778	1.02718	Astrocytes	eQTL	pvalue	0.909387	3
chr17:43273992_44243979	LINC02210-CRHR1	chr17	43273992	44243979	rs62053943	chr17:43744203	-0.3461	RUNDC3A	ENSG00000108309	166	0.884217	0.0952	0.0115672	0.00123761	0.00777859	-1	0.481928	0.893321	Excitatory neurons	eQTL	pvalue	0.960334	3
chr19:2296859_2363805	AC005258.1 - SPPL2B	chr19	2296859	2363805	rs55818311	chr19:2341047	-0.088	C19orf25	ENSG00000119559	168	0.85309	0.126898	0.0106567	0.00157742	0.00777778	1	0.404762	1.47642	Endothelial cells	eQTL	pvalue	0.0343632	9
chr19:2296859_2363805	AC005258.1 - SPPL2B	chr19	2296859	2363805	rs55818311	chr19:2341047	-0.088	ABHD17A	ENSG00000129968	168	0.850514	0.126515	0.0132351	0.00196096	0.00777552	-1	0.47619	0.535758	Inhibitory neurons	eQTL	pvalue	0.0505569	5
chr19:2296859_2363805	AC005258.1 - SPPL2B	chr19	2296859	2363805	rs55818311	chr19:2341047	-0.088	LSM7	ENSG00000130332	168	0.853141	0.126906	0.0106245	0.00157266	0.00775629	-1	0.321429	0.64824	Endothelial cells	eQTL	pvalue	0.281731	5
chr19:2296859_2363805	AC005258.1 - SPPL2B	chr19	2296859	2363805	rs55818311	chr19:2341047	-0.088	GNA11	ENSG00000088256	168	0.852629	0.12683	0.0111385	0.00164911	0.00775397	-1	0.5	0.797692	Endothelial cells	eQTL	pvalue	0.966183	2
chr10:121107348_121859599	INPP5F	chr10	121107348	121859599	rs117896735	chr10:121536327	0.5832	GRK5	ENSG00000198873	1751	0.749179	0.102454	0.123707	0.0169097	0.00775075	1	0.62707	1.11534	OPCs / COPs	eQTL	pvalue	0.984108	2
chr4:17622910_18238345	LCORL	chr4	17622910	18238345	rs34025766	chr4:17968811	-0.1119	LAP3	ENSG00000002549	954	0.0127053	0.00665141	0.638589	0.334304	0.00775072	-1	0.165618	0.921471	Astrocytes	eQTL	pvalue	0.00122013	5
chr5:133829211_134341450	C5orf24	chr5	133829211	134341450	rs11950533	chr5:134199105	-0.113	C5orf15	ENSG00000113583	340	0.868539	0.0924832	0.0282379	0.00299907	0.00774124	-1	0.517647	0.959557	Endothelial cells	eQTL	pvalue	0.0159999	7
chr5:133829211_134341450	C5orf24	chr5	133829211	134341450	rs11950533	chr5:134199105	-0.113	DDX46	ENSG00000145833	367	0.856864	0.0938046	0.0375062	0.00409824	0.00772676	1	0.351499	1.00192	Astrocytes	eQTL	pvalue	0.999998	1
chr5:133829211_134341450	C5orf24	chr5	133829211	134341450	rs11950533	chr5:134199105	-0.113	VDAC1	ENSG00000213585	366	0.869668	0.0952025	0.0247061	0.00269684	0.00772642	1	0.412568	1.57821	Microglia	eQTL	pvalue	0.975595	2
chr19:2296859_2363805	AC005258.1 - SPPL2B	chr19	2296859	2363805	rs55818311	chr19:2341047	-0.088	TIMM13	ENSG00000099800	168	0.853084	0.126897	0.0107079	0.00158508	0.00772534	1	0.64881	1.20388	Endothelial cells	eQTL	pvalue	0.309092	9
chr19:2296859_2363805	AC005258.1 - SPPL2B	chr19	2296859	2363805	rs55818311	chr19:2341047	-0.088	C19orf25	ENSG00000119559	168	0.853336	0.126935	0.0104568	0.00154774	0.00772526	-1	0.39881	0.810601	Pericytes	eQTL	pvalue	0.0343632	9
chr19:2296859_2363805	AC005258.1 - SPPL2B	chr19	2296859	2363805	rs55818311	chr19:2341047	-0.088	GNG7	ENSG00000176533	168	0.853824	0.127007	0.00997217	0.00147565	0.0077206	-1	0.583333	0.306041	Astrocytes	eQTL	pvalue	0.475557	8
chr1:226851963_227108199	ITPKB	chr1	226851963	227108199	rs4653767	chr1:226916078	0.0775	ZNF678	ENSG00000181450	356	0.883815	0.0674267	0.0381421	0.00290217	0.00771355	-1	0.27809	0.79092	OPCs / COPs	eQTL	pvalue	4.66547e-07	10
chr19:2296859_2363805	AC005258.1 - SPPL2B	chr19	2296859	2363805	rs55818311	chr19:2341047	-0.088	MOB3A	ENSG00000172081	168	0.853501	0.126959	0.0103016	0.00152466	0.00771328	1	0.428571	1.55926	Astrocytes	eQTL	pvalue	0.0029274	9
chr19:2296859_2363805	AC005258.1 - SPPL2B	chr19	2296859	2363805	rs55818311	chr19:2341047	-0.088	ZNF555	ENSG00000186300	168	0.853608	0.126975	0.0101979	0.00150923	0.00770999	-1	0.434524	0.459188	Astrocytes	eQTL	pvalue	1.74414e-09	6
chr19:2296859_2363805	AC005258.1 - SPPL2B	chr19	2296859	2363805	rs55818311	chr19:2341047	-0.088	NCLN	ENSG00000125912	168	0.848505	0.126216	0.0153022	0.00226851	0.00770764	-1	0.39881	0.813135	Oligodendrocytes	eQTL	pvalue	0.509474	2
chr9:17522028_17613834	SH3GL2	chr9	17522028	17613834	rs13294100	chr9:17579690	-0.092	CNTLN	ENSG00000044459	148	0.850463	0.132597	0.00799527	0.00123884	0.00770599	-1	0.621622	0.96846	Endothelial cells	eQTL	pvalue	NA	7
chr19:2296859_2363805	AC005258.1 - SPPL2B	chr19	2296859	2363805	rs55818311	chr19:2341047	-0.088	THOP1	ENSG00000172009	168	0.852925	0.126874	0.0108906	0.00161228	0.00769825	1	0.5	1.35066	OPCs / COPs	eQTL	pvalue	0.0234921	4
chr19:2296859_2363805	AC005258.1 - SPPL2B	chr19	2296859	2363805	rs55818311	chr19:2341047	-0.088	TLE2	ENSG00000065717	168	0.852524	0.126814	0.0112923	0.00167204	0.0076973	-1	0.690476	0.379551	Excitatory neurons	eQTL	pvalue	0.000766445	4
chr19:2296859_2363805	AC005258.1 - SPPL2B	chr19	2296859	2363805	rs55818311	chr19:2341047	-0.088	AES	ENSG00000104964	168	0.849845	0.126415	0.0139734	0.00207086	0.00769584	1	0.458333	1.4651	Microglia	eQTL	pvalue	0.650717	2
chr5:133829211_134341450	C5orf24	chr5	133829211	134341450	rs11950533	chr5:134199105	-0.113	CAMLG	ENSG00000164615	367	0.863285	0.0945075	0.0311164	0.00339875	0.00769233	1	0.46594	1.28092	Pericytes	eQTL	pvalue	0.00402054	6
chr10:121303920_121711232	BAG3	chr10	121303920	121711232	rs72840788	chr10:121415685	0.0744	GRK5	ENSG00000198873	908	0.814616	0.103649	0.0657004	0.00835178	0.00768315	1	0.682819	1.11534	OPCs / COPs	eQTL	pvalue	0.984108	2
chr5:133829211_134341450	C5orf24	chr5	133829211	134341450	rs11950533	chr5:134199105	-0.113	SEC24A	ENSG00000113615	367	0.864655	0.0946575	0.0297568	0.00324992	0.00768103	1	0.479564	1.18314	Microglia	eQTL	pvalue	1.31214e-05	4
chr5:133829211_134341450	C5orf24	chr5	133829211	134341450	rs11950533	chr5:134199105	-0.113	C5orf24	ENSG00000181904	367	0.868275	0.0950538	0.0261481	0.00285488	0.00766824	1	0.604905	1.08565	Pericytes	eQTL	pvalue	0.640814	4
chr19:2296859_2363805	AC005258.1 - SPPL2B	chr19	2296859	2363805	rs55818311	chr19:2341047	-0.088	MOB3A	ENSG00000172081	168	0.850481	0.12651	0.0133612	0.00197983	0.0076681	1	0.779762	1.29842	Microglia	eQTL	pvalue	0.0029274	9
chr5:133829211_134341450	C5orf24	chr5	133829211	134341450	rs11950533	chr5:134199105	-0.113	DDX46	ENSG00000145833	367	0.858659	0.0940011	0.0357644	0.00390761	0.00766808	-1	0.610354	0.898211	Excitatory neurons	eQTL	pvalue	0.999998	1
chr10:121107348_121859599	INPP5F	chr10	121107348	121859599	rs117896735	chr10:121536327	0.5832	FAM45A	ENSG00000119979	1751	0.757348	0.103571	0.115616	0.0158033	0.00766195	-1	0.503141	0.886517	Oligodendrocytes	eQTL	pvalue	0.000243199	7
chr10:103578711_104509673	GBF1	chr10	103578711	104509673	rs10748818	chr10:104015279	-0.1188	DPCD	ENSG00000166171	833	0.818598	0.102892	0.0629622	0.00790628	0.00764131	1	0.57623	1.11843	Inhibitory neurons	eQTL	pvalue	0.0027034	7
chr10:121107348_121859599	INPP5F	chr10	121107348	121859599	rs117896735	chr10:121536327	0.5832	INPP5F	ENSG00000198825	1751	0.73667	0.100743	0.136321	0.0186349	0.00763034	1	0.55968	1.077	Endothelial cells	eQTL	pvalue	0.00146883	3
chr5:133829211_134341450	C5orf24	chr5	133829211	134341450	rs11950533	chr5:134199105	-0.113	CDKL3	ENSG00000006837	367	0.864168	0.0946042	0.0302892	0.00330826	0.00763002	1	0.506812	1.10894	Inhibitory neurons	eQTL	pvalue	4.32899e-07	7
chr10:121107348_121859599	INPP5F	chr10	121107348	121859599	rs117896735	chr10:121536327	0.5832	MCMBP	ENSG00000197771	1751	0.759373	0.103848	0.113619	0.0155303	0.0076292	1	0.562536	2.52479	Endothelial cells	eQTL	pvalue	0.998215	2
chr1:226851963_227108199	ITPKB	chr1	226851963	227108199	rs4653767	chr1:226916078	0.0775	H3F3A	ENSG00000163041	356	0.853841	0.0651399	0.0682009	0.00519545	0.00762249	-1	0.353933	0.685114	Microglia	eQTL	pvalue	0.692335	7
chr19:2296859_2363805	AC005258.1 - SPPL2B	chr19	2296859	2363805	rs55818311	chr19:2341047	-0.088	AP3D1	ENSG00000065000	168	0.853685	0.126987	0.010197	0.00150919	0.00762211	-1	0.744048	0.549516	OPCs / COPs	eQTL	pvalue	0.798003	2
chr10:121107348_121859599	INPP5F	chr10	121107348	121859599	rs117896735	chr10:121536327	0.5832	GRK5	ENSG00000198873	1751	0.75375	0.103079	0.119251	0.0163005	0.00761919	1	0.490006	1.02461	Astrocytes	eQTL	pvalue	0.984108	2
chr10:103578711_104509673	GBF1	chr10	103578711	104509673	rs10748818	chr10:104015279	-0.1188	POLL	ENSG00000166169	858	0.815831	0.103685	0.0646618	0.00821036	0.00761192	1	0.460373	1.09751	OPCs / COPs	eQTL	pvalue	2.24671e-11	6
chr19:2296859_2363805	AC005258.1 - SPPL2B	chr19	2296859	2363805	rs55818311	chr19:2341047	-0.088	BTBD2	ENSG00000133243	168	0.852347	0.126788	0.0115448	0.00170969	0.00761093	-1	0.511905	0.667957	Inhibitory neurons	eQTL	pvalue	0.987679	2
chr9:33598493_34389927	UBAP2	chr9	33598493	34389927	rs6476434	chr9:34046391	-0.1056	VCP	ENSG00000165280	576	0.869232	0.0707692	0.0484535	0.00393728	0.00760826	1	0.838542	1.5598	Astrocytes	eQTL	pvalue	0.999992	1
chr10:121107348_121859599	INPP5F	chr10	121107348	121859599	rs117896735	chr10:121536327	0.5832	SFXN4	ENSG00000183605	1751	0.76134	0.104117	0.111673	0.0152643	0.00760581	1	0.564249	1.00741	Pericytes	eQTL	pvalue	0.00014832	6
chr5:133829211_134341450	C5orf24	chr5	133829211	134341450	rs11950533	chr5:134199105	-0.113	DDX46	ENSG00000145833	367	0.867127	0.0949281	0.0273597	0.00298759	0.00759767	-1	0.444142	0.907538	Inhibitory neurons	eQTL	pvalue	0.999998	1
chr6:72451423_72974017	RIMS1	chr6	72451423	72974017	rs12528068	chr6:72487762	0.0586	OGFRL1	ENSG00000119900	1147	0.860263	0.0458939	0.0818866	0.00436095	0.00759518	1	0.677419	1.41327	Pericytes	eQTL	pvalue	0.000150359	5
chr5:133829211_134341450	C5orf24	chr5	133829211	134341450	rs11950533	chr5:134199105	-0.113	H2AFY	ENSG00000113648	367	0.85458	0.0935546	0.0399088	0.0043614	0.00759506	1	0.694823	1.04236	Inhibitory neurons	eQTL	pvalue	0.79509	3
chr10:103578711_104509673	GBF1	chr10	103578711	104509673	rs10748818	chr10:104015279	-0.1188	NT5C2	ENSG00000076685	734	0.73166	0.0978436	0.143696	0.0192086	0.00759202	1	0.565395	1.044	Excitatory neurons	eQTL	pvalue	0.0521979	4
chr19:2296859_2363805	AC005258.1 - SPPL2B	chr19	2296859	2363805	rs55818311	chr19:2341047	-0.088	MKNK2	ENSG00000099875	168	0.853143	0.126906	0.0107699	0.00159445	0.00758674	-1	0.309524	0.818866	Pericytes	eQTL	pvalue	9.33658e-06	5
chr10:121107348_121859599	INPP5F	chr10	121107348	121859599	rs117896735	chr10:121536327	0.5832	CACUL1	ENSG00000151893	837	0.816095	0.0841816	0.0835291	0.00860858	0.00758588	-1	0.46356	0.861226	Excitatory neurons	eQTL	pvalue	0.846687	2
chr19:2296859_2363805	AC005258.1 - SPPL2B	chr19	2296859	2363805	rs55818311	chr19:2341047	-0.088	NFIC	ENSG00000141905	130	0.856638	0.126968	0.00768031	0.00113076	0.00758353	-1	0.323077	0.219642	Inhibitory neurons	eQTL	pvalue	0.842499	3
chr10:121107348_121859599	INPP5F	chr10	121107348	121859599	rs117896735	chr10:121536327	0.5832	EIF3A	ENSG00000107581	1676	0.766666	0.10418	0.107034	0.014537	0.0075829	1	0.612172	1.06172	OPCs / COPs	eQTL	pvalue	1	1
chr10:121303920_121711232	BAG3	chr10	121303920	121711232	rs72840788	chr10:121415685	0.0744	MCMBP	ENSG00000197771	908	0.819696	0.104295	0.0607179	0.00771793	0.00757375	1	0.570485	1.65313	Endothelial cells	eQTL	pvalue	0.998215	2
chr1:226851963_227108199	ITPKB	chr1	226851963	227108199	rs4653767	chr1:226916078	0.0775	EPHX1	ENSG00000143819	160	0.9132	0.0657655	0.0125654	0.000897341	0.00757155	-1	0.41875	0.610387	Astrocytes	eQTL	pvalue	1.61894e-07	7
chr16:50686557_50846162	NOD2	chr16	50686557	50846162	rs6500328	chr16:50736656	0.0571	BRD7	ENSG00000166164	191	0.934659	0.0127037	0.0444756	0.000596938	0.00756526	-1	0.0890052	0.750008	Endothelial cells	eQTL	pvalue	0.944865	1
chr10:121303920_121711232	BAG3	chr10	121303920	121711232	rs72840788	chr10:121415685	0.0744	FAM45A	ENSG00000119979	908	0.815576	0.103771	0.0648475	0.00824337	0.00756225	1	0.53304	1.04951	Oligodendrocytes	eQTL	pvalue	0.000243199	7
chr10:121303920_121711232	BAG3	chr10	121303920	121711232	rs72840788	chr10:121415685	0.0744	GRK5	ENSG00000198873	908	0.818222	0.104107	0.0622026	0.00790685	0.00756128	1	0.460352	1.02461	Astrocytes	eQTL	pvalue	0.984108	2
chr19:2296859_2363805	AC005258.1 - SPPL2B	chr19	2296859	2363805	rs55818311	chr19:2341047	-0.088	SCAMP4	ENSG00000227500	168	0.853202	0.126915	0.0107359	0.00158942	0.00755816	-1	0.494048	0.578071	Inhibitory neurons	eQTL	pvalue	0.0209517	5
chr10:121303920_121711232	BAG3	chr10	121303920	121711232	rs72840788	chr10:121415685	0.0744	CACUL1	ENSG00000151893	452	0.850075	0.0838368	0.0532829	0.00524736	0.00755813	-1	0.542035	0.861226	Excitatory neurons	eQTL	pvalue	0.846687	2
chr10:121303920_121711232	BAG3	chr10	121303920	121711232	rs72840788	chr10:121415685	0.0744	INPP5F	ENSG00000198825	908	0.809213	0.102961	0.0712147	0.00905353	0.00755809	1	0.701542	1.26489	Endothelial cells	eQTL	pvalue	0.00146883	3
chr9:17630427_17844803	SH3GL2	chr9	17630427	17844803	rs10756907	chr9:17727065	-0.0858	SH3GL2	ENSG00000107295	686	0.862105	0.0596368	0.0661354	0.00456741	0.007555	1	0.838192	1.40508	OPCs / COPs	eQTL	pvalue	0.916295	5
chr17:44368776_45218787	WNT3	chr17	44368776	45218787	rs11658976	chr17:44866805	-0.0917	CDK5RAP3	ENSG00000108465	353	0.835018	0.129132	0.024515	0.00378358	0.00755154	1	0.555241	1.16169	Inhibitory neurons	eQTL	pvalue	2.86539e-12	7
chr10:121107348_121859599	INPP5F	chr10	121107348	121859599	rs117896735	chr10:121536327	0.5832	PRDX3	ENSG00000165672	1751	0.762173	0.104231	0.110895	0.0151579	0.0075435	1	0.426613	1.12814	OPCs / COPs	eQTL	pvalue	0.221689	5
chr10:121107348_121859599	INPP5F	chr10	121107348	121859599	rs117896735	chr10:121536327	0.5832	SEC23IP	ENSG00000107651	1751	0.747758	0.102259	0.125313	0.0171296	0.00753983	1	0.314677	1.06866	Pericytes	eQTL	pvalue	0.373415	3
chr17:42156471_42339424	UBTF	chr17	42156471	42339424	rs2269906	chr17:42294337	0.0686	LSM12	ENSG00000161654	184	0.898784	0.0287305	0.0629433	0.0020045	0.0075381	-1	0.0380435	0.800505	Pericytes	eQTL	pvalue	0.931682	2
chr5:133829211_134341450	C5orf24	chr5	133829211	134341450	rs11950533	chr5:134199105	-0.113	SEC24A	ENSG00000113615	367	0.869575	0.0951961	0.0249686	0.00272589	0.00753443	-1	0.594005	0.972893	Pericytes	eQTL	pvalue	1.31214e-05	4
chr18:40526104_40970344	RIT2	chr18	40526104	40970344	rs12456492	chr18:40673380	-0.0868	SYT4	ENSG00000132872	709	0.844917	0.0871158	0.0547934	0.00564199	0.00753215	-1	0.214386	0.85169	Excitatory neurons	eQTL	pvalue	0.127605	3
chr5:133829211_134341450	C5orf24	chr5	133829211	134341450	rs11950533	chr5:134199105	-0.113	JADE2	ENSG00000043143	367	0.864935	0.0946881	0.0296147	0.00323452	0.00752795	-1	0.479564	0.809618	Endothelial cells	eQTL	pvalue	NA	1
chr10:121107348_121859599	INPP5F	chr10	121107348	121859599	rs117896735	chr10:121536327	0.5832	INPP5F	ENSG00000198825	1751	0.757639	0.103611	0.115445	0.0157801	0.00752514	-1	0.568818	0.921137	Oligodendrocytes	eQTL	pvalue	0.00146883	3
chr6:32114515_32909533	HLA-DQA1	chr6	32114515	32909533	rs112485576	chr6:32578772	-0.1933	HLA-C	ENSG00000204525	495	0.846707	0.0938769	0.0467342	0.00517405	0.00750779	1	0.50303	1.01853	Microglia	eQTL	pvalue	9.94564e-10	6
chr10:121107348_121859599	INPP5F	chr10	121107348	121859599	rs117896735	chr10:121536327	0.5832	SFXN4	ENSG00000183605	1751	0.736846	0.100767	0.136256	0.0186261	0.00750536	-1	0.4506	0.97668	Astrocytes	eQTL	pvalue	0.00014832	6
chr10:121303920_121711232	BAG3	chr10	121303920	121711232	rs72840788	chr10:121415685	0.0744	EIF3A	ENSG00000107581	908	0.820514	0.104399	0.0599645	0.00762215	0.00750031	1	0.674009	1.47954	OPCs / COPs	eQTL	pvalue	1	1
chr10:121107348_121859599	INPP5F	chr10	121107348	121859599	rs117896735	chr10:121536327	0.5832	SEC23IP	ENSG00000107651	1751	0.754135	0.103132	0.118975	0.0162629	0.00749497	1	0.593375	1.05432	Oligodendrocytes	eQTL	pvalue	0.373415	3
chr10:121303920_121711232	BAG3	chr10	121303920	121711232	rs72840788	chr10:121415685	0.0744	SEC23IP	ENSG00000107651	908	0.805425	0.102479	0.075062	0.00954311	0.00749037	1	0.292952	1.06866	Pericytes	eQTL	pvalue	0.373415	3
chr9:17630427_17844803	SH3GL2	chr9	17630427	17844803	rs10756907	chr9:17727065	-0.0858	CNTLN	ENSG00000044459	686	0.871766	0.0603051	0.056536	0.00390344	0.00748921	1	0.69242	1.80167	Endothelial cells	eQTL	pvalue	NA	7
chr5:133829211_134341450	C5orf24	chr5	133829211	134341450	rs11950533	chr5:134199105	-0.113	DDX46	ENSG00000145833	367	0.843543	0.0923463	0.0510421	0.00558031	0.00748837	1	0.621253	1.03699	OPCs / COPs	eQTL	pvalue	0.999998	1
chr10:121303920_121711232	BAG3	chr10	121303920	121711232	rs72840788	chr10:121415685	0.0744	SFXN4	ENSG00000183605	908	0.816315	0.103865	0.0641784	0.00815832	0.00748353	-1	0.5837	0.975931	Pericytes	eQTL	pvalue	0.00014832	6
chr10:121303920_121711232	BAG3	chr10	121303920	121711232	rs72840788	chr10:121415685	0.0744	SFXN4	ENSG00000183605	908	0.815327	0.103739	0.0651706	0.00828458	0.00747838	-1	0.480176	0.800991	Astrocytes	eQTL	pvalue	0.00014832	6
chr1:226851963_227108199	ITPKB	chr1	226851963	227108199	rs4653767	chr1:226916078	0.0775	PARP1	ENSG00000143799	356	0.879154	0.067071	0.0430246	0.00327489	0.00747581	1	0.758427	1.12645	Inhibitory neurons	eQTL	pvalue	0.00699693	3
chr10:121303920_121711232	BAG3	chr10	121303920	121711232	rs72840788	chr10:121415685	0.0744	PRDX3	ENSG00000165672	908	0.820432	0.104389	0.0600758	0.00763634	0.00746757	1	0.40859	1.12814	OPCs / COPs	eQTL	pvalue	0.221689	5
chr10:103578711_104509673	GBF1	chr10	103578711	104509673	rs10748818	chr10:104015279	-0.1188	BTRC	ENSG00000166167	494	0.807677	0.0920159	0.0833731	0.00949098	0.00744335	-1	0.157895	0.738905	Inhibitory neurons	eQTL	pvalue	0.863168	3
chr4:114332353_114524255	CAMK2D	chr4	114332353	114524255	rs13117519	chr4:114369065	0.0838	ZGRF1	ENSG00000138658	307	0.896102	0.0575278	0.0365876	0.0023414	0.00744072	1	0.680782	1.36224	OPCs / COPs	eQTL	pvalue	NA	6
chr12:133021330_133313159	FBRSL1	chr12	133021330	133313159	rs11610045	chr12:133063768	0.0835	ZNF84	ENSG00000198040	686	0.862445	0.033731	0.0927642	0.00362066	0.00743909	-1	0.565598	0.877823	Microglia	eQTL	pvalue	NA	NA
chr10:121303920_121711232	BAG3	chr10	121303920	121711232	rs72840788	chr10:121415685	0.0744	INPP5F	ENSG00000198825	908	0.820615	0.104412	0.0599192	0.00761645	0.00743758	-1	0.557269	0.970119	Oligodendrocytes	eQTL	pvalue	0.00146883	3
chr10:103578711_104509673	GBF1	chr10	103578711	104509673	rs10748818	chr10:104015279	-0.1188	POLL	ENSG00000166169	858	0.818493	0.104024	0.0621537	0.00789177	0.00743748	-1	0.374126	0.756165	Oligodendrocytes	eQTL	pvalue	2.24671e-11	6
chr17:43273992_44243979	LINC02210-CRHR1	chr17	43273992	44243979	rs62053943	chr17:43744203	-0.3461	NSF	ENSG00000073969	2413	1.36122e-22	0.052148	2.45481e-21	0.940427	0.00742526	-1	0.0484874	0.711755	Excitatory neurons	eQTL	pvalue	0.713682	4
chr5:133829211_134341450	C5orf24	chr5	133829211	134341450	rs11950533	chr5:134199105	-0.113	C5orf24	ENSG00000181904	367	0.86748	0.0949667	0.027164	0.00296633	0.00742334	1	0.711172	1.38329	Endothelial cells	eQTL	pvalue	0.640814	4
chr10:121303920_121711232	BAG3	chr10	121303920	121711232	rs72840788	chr10:121415685	0.0744	SEC23IP	ENSG00000107651	908	0.808484	0.102868	0.0720674	0.00916215	0.00741827	1	0.617841	1.05432	Oligodendrocytes	eQTL	pvalue	0.373415	3
chr10:121107348_121859599	INPP5F	chr10	121107348	121859599	rs117896735	chr10:121536327	0.5832	GRK5	ENSG00000198873	1751	0.74896	0.102424	0.12422	0.0169802	0.00741699	1	0.591662	1.03987	Inhibitory neurons	eQTL	pvalue	0.984108	2
chr14:55237857_55847737	GCH1	chr14	55237857	55847737	rs11158026	chr14:55348869	-0.0929	PELI2	ENSG00000139946	421	0.882586	0.0651407	0.0417965	0.00307746	0.007399	1	0.707838	1.39925	Endothelial cells	eQTL	pvalue	0.948506	2
chr17:43460181_44298279	GBA - LINC02210-CRHR1 - SNCA	chr17	43460181	44298279	rs117615688	chr17:43798308	NA	NSF	ENSG00000073969	2527	1.35423e-22	0.0518805	2.4556e-21	0.940732	0.00738717	-1	0.0463	0.711755	Excitatory neurons	eQTL	pvalue	0.713682	4
chr17:40377168_41077046	RETREG3	chr17	40377168	41077046	rs12951632	chr17:40741013	0.0636	TUBG2	ENSG00000037042	630	0.882699	0.035919	0.0711139	0.0028864	0.00738178	-1	0.320635	0.607824	Oligodendrocytes	eQTL	pvalue	0.00431002	5
chr1:226851963_227108199	ITPKB	chr1	226851963	227108199	rs4653767	chr1:226916078	0.0775	SRP9	ENSG00000143742	123	0.917109	0.0652464	0.009591	0.000674959	0.00737879	-1	0.162602	0.510806	Pericytes	eQTL	pvalue	0.308172	5
chr4:17622910_18238345	LCORL	chr4	17622910	18238345	rs34025766	chr4:17968811	-0.1119	FAM184B	ENSG00000047662	954	0.000100582	5.26562e-05	0.651439	0.341032	0.00737554	-1	0.33543	0.915817	Inhibitory neurons	eQTL	pvalue	NA	5
chr5:133829211_134341450	C5orf24	chr5	133829211	134341450	rs11950533	chr5:134199105	-0.113	H2AFY	ENSG00000113648	367	0.863986	0.0945842	0.0307216	0.00335588	0.00735244	-1	0.395095	0.712928	Excitatory neurons	eQTL	pvalue	0.79509	3
chr10:121303920_121711232	BAG3	chr10	121303920	121711232	rs72840788	chr10:121415685	0.0744	GRK5	ENSG00000198873	908	0.819292	0.104243	0.0613242	0.00779531	0.00734519	1	0.686123	2.01684	Inhibitory neurons	eQTL	pvalue	0.984108	2
chr4:17622910_18238345	LCORL	chr4	17622910	18238345	rs34025766	chr4:17968811	-0.1119	FAM184B	ENSG00000047662	954	0.000483654	0.000253201	0.651085	0.340846	0.00733265	-1	0.291405	0.908792	Astrocytes	eQTL	pvalue	NA	5
chr18:31093423_31489345	ASXL3	chr18	31093423	31489345	rs1941685	chr18:31304318	0.0596	DTNA	ENSG00000134769	668	0.866888	0.0802513	0.0416872	0.00385183	0.00732203	1	0.811377	3.53083	Oligodendrocytes	eQTL	pvalue	0.921398	2
chr4:76843886_77211104	SCARB2 - SCARB2	chr4	76843886	77211104	rs6825004	chr4:77110365	0.0686	NAAA	ENSG00000138744	1313	0.0189166	0.02563	0.402625	0.545508	0.00731974	-1	0.194212	0.950745	Inhibitory neurons	eQTL	pvalue	3.31295e-06	7
chr10:121107348_121859599	INPP5F	chr10	121107348	121859599	rs117896735	chr10:121536327	0.5832	EIF3A	ENSG00000107581	1676	0.76689	0.104211	0.107043	0.0145385	0.00731736	-1	0.579952	0.97453	Endothelial cells	eQTL	pvalue	1	1
chr10:121107348_121859599	INPP5F	chr10	121107348	121859599	rs117896735	chr10:121536327	0.5832	FAM45A	ENSG00000119979	1751	0.75535	0.103298	0.117923	0.0161192	0.00731045	1	0.452884	1.03415	Microglia	eQTL	pvalue	0.000243199	7
chr5:133829211_134341450	C5orf24	chr5	133829211	134341450	rs11950533	chr5:134199105	-0.113	SEC24A	ENSG00000113615	367	0.860907	0.0942472	0.0338454	0.0036979	0.00730255	1	0.509537	1.05346	OPCs / COPs	eQTL	pvalue	1.31214e-05	4
chr18:31093423_31489345	ASXL3	chr18	31093423	31489345	rs1941685	chr18:31304318	0.0596	CCDC178	ENSG00000166960	668	0.852852	0.078952	0.0557462	0.00515336	0.00729619	-1	0.546407	0.78554	Excitatory neurons	eQTL	pvalue	4.11143e-29	7
chr5:133829211_134341450	C5orf24	chr5	133829211	134341450	rs11950533	chr5:134199105	-0.113	SEC24A	ENSG00000113615	367	0.862559	0.094428	0.0322048	0.0035183	0.00729011	1	0.757493	1.04015	Oligodendrocytes	eQTL	pvalue	1.31214e-05	4
chr10:121107348_121859599	INPP5F	chr10	121107348	121859599	rs117896735	chr10:121536327	0.5832	SEC23IP	ENSG00000107651	1751	0.758375	0.103711	0.114919	0.0157084	0.00728701	1	0.471159	1.11662	OPCs / COPs	eQTL	pvalue	0.373415	3
chr4:17622910_18238345	LCORL	chr4	17622910	18238345	rs34025766	chr4:17968811	-0.1119	FAM184B	ENSG00000047662	954	3.06112e-06	1.60255e-06	0.651595	0.341113	0.00728692	-1	0.201258	0.946111	Oligodendrocytes	eQTL	pvalue	NA	5
chr5:133829211_134341450	C5orf24	chr5	133829211	134341450	rs11950533	chr5:134199105	-0.113	SLC25A48	ENSG00000145832	206	0.893764	0.0799416	0.0174638	0.00155476	0.00727606	1	0.291262	1.13001	Inhibitory neurons	eQTL	pvalue	0.391014	9
chr10:121107348_121859599	INPP5F	chr10	121107348	121859599	rs117896735	chr10:121536327	0.5832	FAM45A	ENSG00000119979	1751	0.761602	0.104153	0.111702	0.0152685	0.00727445	1	0.436893	1.12909	Endothelial cells	eQTL	pvalue	0.000243199	7
chr5:133829211_134341450	C5orf24	chr5	133829211	134341450	rs11950533	chr5:134199105	-0.113	VDAC1	ENSG00000213585	366	0.869416	0.0951749	0.0253712	0.00277011	0.00726743	1	0.562842	1.03542	Endothelial cells	eQTL	pvalue	0.975595	2
chr10:121303920_121711232	BAG3	chr10	121303920	121711232	rs72840788	chr10:121415685	0.0744	FAM45A	ENSG00000119979	908	0.814666	0.103655	0.0660356	0.00839486	0.00724861	1	0.389868	1.0962	Microglia	eQTL	pvalue	0.000243199	7
chr1:171431402_172131486	VAMP4	chr1	171431402	172131486	rs11578699	chr1:171719769	-0.0768	PRRC2C	ENSG00000117523	1432	0.806177	0.038097	0.141786	0.00669304	0.00724661	-1	0.297486	0.860636	OPCs / COPs	eQTL	pvalue	1	1
chr18:48426317_48800616	MEX3C - MEX3C	chr18	48426317	48800616	rs8087969	chr18:48683589	-0.0611	ME2	ENSG00000082212	374	0.328978	0.00757853	0.641433	0.0147692	0.00724123	1	0.433155	1.14685	Microglia	eQTL	pvalue	1.17412e-07	6
chr4:17622910_18238345	LCORL	chr4	17622910	18238345	rs34025766	chr4:17968811	-0.1119	FAM184B	ENSG00000047662	954	2.60334e-10	1.36289e-10	0.651631	0.341132	0.00723694	-1	0.300839	0.929329	Excitatory neurons	eQTL	pvalue	NA	5
chr5:133829211_134341450	C5orf24	chr5	133829211	134341450	rs11950533	chr5:134199105	-0.113	JADE2	ENSG00000043143	367	0.868114	0.0950362	0.0267068	0.00291648	0.00722629	1	0.634877	1.07063	Excitatory neurons	eQTL	pvalue	NA	1
chr10:103578711_104509673	GBF1	chr10	103578711	104509673	rs10748818	chr10:104015279	-0.1188	BTRC	ENSG00000166167	494	0.842134	0.0959415	0.0491208	0.00558895	0.00721514	1	0.799595	1.43838	Oligodendrocytes	eQTL	pvalue	0.863168	3
chr10:121107348_121859599	INPP5F	chr10	121107348	121859599	rs117896735	chr10:121536327	0.5832	CACUL1	ENSG00000151893	837	0.830503	0.0856678	0.069462	0.00715791	0.00720931	1	0.592593	1.31284	Astrocytes	eQTL	pvalue	0.846687	2
chr1:226851963_227108199	ITPKB	chr1	226851963	227108199	rs4653767	chr1:226916078	0.0775	TMEM63A	ENSG00000196187	260	0.900222	0.0664516	0.024333	0.00178898	0.00720424	1	0.138462	1.01776	Microglia	eQTL	pvalue	6.10814e-05	5
chr5:133829211_134341450	C5orf24	chr5	133829211	134341450	rs11950533	chr5:134199105	-0.113	SAR1B	ENSG00000152700	367	0.867079	0.0949228	0.0277627	0.0030321	0.00720357	-1	0.297003	0.963428	OPCs / COPs	eQTL	pvalue	0.00630042	6
chr17:40377168_41077046	RETREG3	chr17	40377168	41077046	rs12951632	chr17:40741013	0.0636	NBR1	ENSG00000188554	630	0.896535	0.036482	0.0574544	0.00233075	0.00719833	1	0.679365	1.2801	Astrocytes	eQTL	pvalue	0.000436707	4
chr10:121303920_121711232	BAG3	chr10	121303920	121711232	rs72840788	chr10:121415685	0.0744	EIF3A	ENSG00000107581	908	0.822876	0.1047	0.0578737	0.00735643	0.00719388	-1	0.570485	0.928958	Endothelial cells	eQTL	pvalue	1	1
chr17:40377168_41077046	RETREG3	chr17	40377168	41077046	rs12951632	chr17:40741013	0.0636	BECN1	ENSG00000126581	630	0.895533	0.0364412	0.058463	0.0023718	0.00719084	1	0.709524	1.0387	Excitatory neurons	eQTL	pvalue	0.998698	2
chr1:226851963_227108199	ITPKB	chr1	226851963	227108199	rs4653767	chr1:226916078	0.0775	SDE2	ENSG00000143751	356	0.894363	0.0682313	0.0280997	0.00213657	0.00716959	-1	0.668539	0.876392	Endothelial cells	eQTL	pvalue	5.17002e-07	6
chr1:226851963_227108199	ITPKB	chr1	226851963	227108199	rs4653767	chr1:226916078	0.0775	ITPKB	ENSG00000143772	356	0.890149	0.0679098	0.0323159	0.00245823	0.00716746	-1	0.735955	0.958901	Excitatory neurons	eQTL	pvalue	0.99885	1
chr5:133829211_134341450	C5orf24	chr5	133829211	134341450	rs11950533	chr5:134199105	-0.113	TCF7	ENSG00000081059	367	0.86554	0.0947544	0.029335	0.00320426	0.00716666	-1	0.40327	0.665347	OPCs / COPs	eQTL	pvalue	0.361555	4
chr5:133829211_134341450	C5orf24	chr5	133829211	134341450	rs11950533	chr5:134199105	-0.113	SKP1	ENSG00000113558	367	0.869248	0.0951603	0.0256282	0.00279847	0.00716542	1	0.430518	1.0387	Astrocytes	eQTL	pvalue	0.224831	4
chr10:121303920_121711232	BAG3	chr10	121303920	121711232	rs72840788	chr10:121415685	0.0744	SEC23IP	ENSG00000107651	908	0.818952	0.1042	0.0618268	0.00785944	0.00716154	-1	0.363436	0.973587	OPCs / COPs	eQTL	pvalue	0.373415	3
chr10:121303920_121711232	BAG3	chr10	121303920	121711232	rs72840788	chr10:121415685	0.0744	FAM45A	ENSG00000119979	908	0.820261	0.104367	0.0605206	0.00769325	0.00715794	1	0.30837	1.13229	Endothelial cells	eQTL	pvalue	0.000243199	7
chr1:226851963_227108199	ITPKB	chr1	226851963	227108199	rs4653767	chr1:226916078	0.0775	SRP9	ENSG00000143742	123	0.911112	0.0648197	0.0158067	0.0011174	0.00714454	1	0.682927	1.69042	OPCs / COPs	eQTL	pvalue	0.308172	5
chr5:133829211_134341450	C5orf24	chr5	133829211	134341450	rs11950533	chr5:134199105	-0.113	CDKL3	ENSG00000006837	367	0.865546	0.094755	0.0293526	0.00320622	0.00714017	-1	0.501362	0.869265	Excitatory neurons	eQTL	pvalue	4.32899e-07	7
chr10:103578711_104509673	GBF1	chr10	103578711	104509673	rs10748818	chr10:104015279	-0.1188	BTRC	ENSG00000166167	494	0.847009	0.0964969	0.0443186	0.00504194	0.00713329	1	0.394737	1.45068	Excitatory neurons	eQTL	pvalue	0.863168	3
chr5:133829211_134341450	C5orf24	chr5	133829211	134341450	rs11950533	chr5:134199105	-0.113	UBE2B	ENSG00000119048	367	0.850907	0.0931525	0.0440022	0.00480998	0.00712831	1	0.6703	1.05552	Pericytes	eQTL	pvalue	0.320978	4
chr5:133829211_134341450	C5orf24	chr5	133829211	134341450	rs11950533	chr5:134199105	-0.113	H2AFY	ENSG00000113648	367	0.856917	0.0938104	0.0379928	0.00415211	0.00712763	-1	0.558583	0.989599	OPCs / COPs	eQTL	pvalue	0.79509	3
chr2:102238067_102682830	MAP4K4	chr2	102238067	102682830	rs11683001	chr2:102396963	0.0738	NPAS2	ENSG00000170485	308	0.884157	0.0809233	0.025468	0.00232385	0.00712761	-1	0.74026	0.934081	OPCs / COPs	eQTL	pvalue	0.990889	1
chr5:133829211_134341450	C5orf24	chr5	133829211	134341450	rs11950533	chr5:134199105	-0.113	TCF7	ENSG00000081059	367	0.866733	0.094885	0.0281789	0.00307774	0.00712569	1	0.365123	1.04085	Astrocytes	eQTL	pvalue	0.361555	4
chr5:133829211_134341450	C5orf24	chr5	133829211	134341450	rs11950533	chr5:134199105	-0.113	AC104109.3	ENSG00000272772	367	0.851267	0.0931919	0.0436461	0.004771	0.00712403	-1	0.523161	0.785316	Excitatory neurons	eQTL	pvalue	NA	7
chr5:133829211_134341450	C5orf24	chr5	133829211	134341450	rs11950533	chr5:134199105	-0.113	CDKL3	ENSG00000006837	367	0.868333	0.0950602	0.026595	0.00290437	0.00710723	-1	0.47139	0.882837	Pericytes	eQTL	pvalue	4.32899e-07	7
chr10:121107348_121859599	INPP5F	chr10	121107348	121859599	rs117896735	chr10:121536327	0.5832	CACUL1	ENSG00000151893	837	0.831143	0.0857338	0.0689292	0.00710307	0.00709112	1	0.596177	1.06962	Pericytes	eQTL	pvalue	0.846687	2
chr5:133829211_134341450	C5orf24	chr5	133829211	134341450	rs11950533	chr5:134199105	-0.113	JADE2	ENSG00000043143	367	0.868751	0.0951059	0.0261955	0.00286064	0.00708668	-1	0.340599	0.85305	OPCs / COPs	eQTL	pvalue	NA	1
chr1:226851963_227108199	ITPKB	chr1	226851963	227108199	rs4653767	chr1:226916078	0.0775	STUM	ENSG00000203685	356	0.865773	0.0660502	0.0567724	0.00432411	0.00707993	-1	0.497191	0.916057	OPCs / COPs	eQTL	pvalue	NA	9
chr18:31093423_31489345	ASXL3	chr18	31093423	31489345	rs1941685	chr18:31304318	0.0596	DTNA	ENSG00000134769	668	0.863975	0.0799817	0.0448227	0.00414234	0.0070784	1	0.477545	1.4146	Inhibitory neurons	eQTL	pvalue	0.921398	2
chr1:232580379_232684827	SIPA1L2	chr1	232580379	232684827	rs10797576	chr1:232664611	0.1218	TSNAX-DISC1	ENSG00000270106	183	0.889297	0.087461	0.0147249	0.0014411	0.00707641	-1	0.125683	0.904837	Endothelial cells	eQTL	pvalue	NA	NA
chr5:133829211_134341450	C5orf24	chr5	133829211	134341450	rs11950533	chr5:134199105	-0.113	C5orf24	ENSG00000181904	367	0.869962	0.0952384	0.0250025	0.00273007	0.00706744	1	0.547684	1.30248	OPCs / COPs	eQTL	pvalue	0.640814	4
chr5:133829211_134341450	C5orf24	chr5	133829211	134341450	rs11950533	chr5:134199105	-0.113	PCBD2	ENSG00000132570	367	0.864459	0.0946361	0.0305168	0.00333375	0.00705393	1	0.594005	1.13748	Endothelial cells	eQTL	pvalue	0.0030626	8
chr5:133829211_134341450	C5orf24	chr5	133829211	134341450	rs11950533	chr5:134199105	-0.113	PCBD2	ENSG00000132570	367	0.863158	0.0944936	0.0318192	0.00347633	0.00705274	-1	0.326975	0.800266	OPCs / COPs	eQTL	pvalue	0.0030626	8
chr5:133829211_134341450	C5orf24	chr5	133829211	134341450	rs11950533	chr5:134199105	-0.113	VDAC1	ENSG00000213585	366	0.870009	0.0952398	0.0249715	0.00272657	0.00705262	-1	0.357923	0.346339	Excitatory neurons	eQTL	pvalue	0.975595	2
chr10:103578711_104509673	GBF1	chr10	103578711	104509673	rs10748818	chr10:104015279	-0.1188	BTRC	ENSG00000166167	494	0.838835	0.0955657	0.0525838	0.00598366	0.00703217	-1	0.313765	0.907382	OPCs / COPs	eQTL	pvalue	0.863168	3
chr5:133829211_134341450	C5orf24	chr5	133829211	134341450	rs11950533	chr5:134199105	-0.113	UBE2B	ENSG00000119048	367	0.867291	0.094946	0.0277079	0.00302627	0.00702927	1	0.408719	1.90269	Excitatory neurons	eQTL	pvalue	0.320978	4
chr4:114332353_114524255	CAMK2D	chr4	114332353	114524255	rs13117519	chr4:114369065	0.0838	ANK2	ENSG00000145362	307	0.907978	0.0582902	0.0250998	0.00160433	0.00702757	-1	0.319218	0.946109	Endothelial cells	eQTL	pvalue	1	1
chr5:133829211_134341450	C5orf24	chr5	133829211	134341450	rs11950533	chr5:134199105	-0.113	VDAC1	ENSG00000213585	366	0.869821	0.0952192	0.0251852	0.00275	0.007025	1	0.713115	1.53825	Astrocytes	eQTL	pvalue	0.975595	2
chr5:133829211_134341450	C5orf24	chr5	133829211	134341450	rs11950533	chr5:134199105	-0.113	C5orf15	ENSG00000113583	340	0.872119	0.0928644	0.0253046	0.00268745	0.00702476	1	0.547059	1.02815	Microglia	eQTL	pvalue	0.0159999	7
chr5:133829211_134341450	C5orf24	chr5	133829211	134341450	rs11950533	chr5:134199105	-0.113	C5orf15	ENSG00000113583	340	0.867987	0.0924245	0.0294455	0.00312838	0.00701448	-1	0.385294	0.894214	Oligodendrocytes	eQTL	pvalue	0.0159999	7
chr5:133829211_134341450	C5orf24	chr5	133829211	134341450	rs11950533	chr5:134199105	-0.113	PCBD2	ENSG00000132570	367	0.871142	0.0953677	0.0238716	0.00260631	0.00701214	-1	0.569482	0.941259	Excitatory neurons	eQTL	pvalue	0.0030626	8
chr5:133829211_134341450	C5orf24	chr5	133829211	134341450	rs11950533	chr5:134199105	-0.113	C5orf15	ENSG00000113583	340	0.872155	0.0928683	0.0252806	0.00268491	0.00701127	-1	0.461765	0.821682	OPCs / COPs	eQTL	pvalue	0.0159999	7
chr1:226851963_227108199	ITPKB	chr1	226851963	227108199	rs4653767	chr1:226916078	0.0775	COQ8A	ENSG00000163050	356	0.679492	0.0518388	0.243123	0.018541	0.007005	1	0.738764	1.06687	Astrocytes	eQTL	pvalue	NA	6
chr6:29609063_30601232	TRIM40	chr6	29609063	30601232	rs9261484	chr6:30108683	-0.0601	PPP1R11	ENSG00000204619	5019	0.304076	0.0190167	0.630482	0.039423	0.00700144	-1	0.325762	0.821753	Oligodendrocytes	eQTL	pvalue	0.783087	6
chr1:226851963_227108199	ITPKB	chr1	226851963	227108199	rs4653767	chr1:226916078	0.0775	COQ8A	ENSG00000163050	356	0.86068	0.0656617	0.0619387	0.00471833	0.00700132	1	0.72191	1.06093	Endothelial cells	eQTL	pvalue	NA	6
chr10:121303920_121711232	BAG3	chr10	121303920	121711232	rs72840788	chr10:121415685	0.0744	CACUL1	ENSG00000151893	452	0.863834	0.0851938	0.0400474	0.00394261	0.00698236	1	0.712389	1.31284	Astrocytes	eQTL	pvalue	0.846687	2
chr17:40377168_41077046	RETREG3	chr17	40377168	41077046	rs12951632	chr17:40741013	0.0636	BECN1	ENSG00000126581	630	0.889112	0.0361799	0.0650863	0.00264152	0.00698013	1	0.855556	1.12752	Oligodendrocytes	eQTL	pvalue	0.998698	2
chr1:226851963_227108199	ITPKB	chr1	226851963	227108199	rs4653767	chr1:226916078	0.0775	ITPKB	ENSG00000143772	356	0.894082	0.0682099	0.0285698	0.00217264	0.00696535	1	0.856742	1.35604	OPCs / COPs	eQTL	pvalue	0.99885	1
chr17:42156471_42339424	UBTF	chr17	42156471	42339424	rs2269906	chr17:42294337	0.0686	DBF4B	ENSG00000161692	184	0.943968	0.0301748	0.0183269	0.000578886	0.00695157	1	0.875	1.39132	Astrocytes	eQTL	pvalue	4.43214e-08	7
chr5:133829211_134341450	C5orf24	chr5	133829211	134341450	rs11950533	chr5:134199105	-0.113	SKP1	ENSG00000113558	367	0.870725	0.095322	0.0243451	0.00265821	0.00694988	1	0.686649	1.57931	OPCs / COPs	eQTL	pvalue	0.224831	4
chr18:40526104_40970344	RIT2	chr18	40526104	40970344	rs12456492	chr18:40673380	-0.0868	RIT2	ENSG00000152214	709	0.846974	0.0873279	0.0532866	0.00548723	0.00692419	1	0.631876	1.02786	Excitatory neurons	eQTL	pvalue	0.0600485	8
chr17:40377168_41077046	RETREG3	chr17	40377168	41077046	rs12951632	chr17:40741013	0.0636	RPL27	ENSG00000131469	630	0.896311	0.0364729	0.0579442	0.00235096	0.00692077	1	0.765079	1.10501	Endothelial cells	eQTL	pvalue	0.822385	3
chr12:46079172_46531225	SCAF11	chr12	46079172	46531225	rs7134559	chr12:46419086	-0.0765	AC008014.1	ENSG00000257261	604	0.820246	0.0231395	0.145593	0.00410033	0.00692076	-1	0.284768	0.780489	Astrocytes	eQTL	pvalue	NA	NA
chr10:103578711_104509673	GBF1	chr10	103578711	104509673	rs10748818	chr10:104015279	-0.1188	BTRC	ENSG00000166167	494	0.85716	0.0976534	0.0343665	0.00390835	0.00691205	1	0.593117	1.21076	Pericytes	eQTL	pvalue	0.863168	3
chr6:29609063_30601232	TRIM40	chr6	29609063	30601232	rs9261484	chr6:30108683	-0.0601	VARS2	ENSG00000137411	3156	0.529937	0.0219734	0.42363	0.0175585	0.00690134	-1	0.366286	0.994465	Excitatory neurons	eQTL	pvalue	4.2195e-14	4
chr17:40377168_41077046	RETREG3	chr17	40377168	41077046	rs12951632	chr17:40741013	0.0636	TUBG1	ENSG00000131462	630	0.891931	0.0362946	0.0623481	0.00253018	0.00689614	-1	0.233333	0.63663	Endothelial cells	eQTL	pvalue	0.975923	3
chr10:121303920_121711232	BAG3	chr10	121303920	121711232	rs72840788	chr10:121415685	0.0744	CACUL1	ENSG00000151893	452	0.87273	0.0860711	0.0312361	0.0030737	0.00688935	1	0.530973	1.52847	Pericytes	eQTL	pvalue	0.846687	2
chr1:226851963_227108199	ITPKB	chr1	226851963	227108199	rs4653767	chr1:226916078	0.0775	ITPKB	ENSG00000143772	356	0.887338	0.0676954	0.0353878	0.00269286	0.00688626	-1	0.0955056	0.751471	Microglia	eQTL	pvalue	0.99885	1
chr5:133829211_134341450	C5orf24	chr5	133829211	134341450	rs11950533	chr5:134199105	-0.113	SAR1B	ENSG00000152700	367	0.871379	0.0953936	0.0237588	0.0025941	0.0068742	-1	0.564033	0.928232	Endothelial cells	eQTL	pvalue	0.00630042	6
chr2:102238067_102682830	MAP4K4	chr2	102238067	102682830	rs11683001	chr2:102396963	0.0738	NPAS2	ENSG00000170485	308	0.873434	0.0799418	0.0364288	0.00332731	0.00686837	-1	0.698052	0.839706	Inhibitory neurons	eQTL	pvalue	0.990889	1
chr2:95504928_96420667	KCNIP3	chr2	95504928	96420667	rs2042477	chr2:96000943	-0.062	AC092835.1	ENSG00000233757	341	0.374582	0.00150372	0.614609	0.00246044	0.00684513	1	0.656891	1.1412	Excitatory neurons	eQTL	pvalue	NA	NA
chr10:103578711_104509673	GBF1	chr10	103578711	104509673	rs10748818	chr10:104015279	-0.1188	BTRC	ENSG00000166167	494	0.854744	0.0973781	0.036847	0.00419102	0.00684016	1	0.767206	1.13327	Microglia	eQTL	pvalue	0.863168	3
chr5:133829211_134341450	C5orf24	chr5	133829211	134341450	rs11950533	chr5:134199105	-0.113	C5orf15	ENSG00000113583	340	0.874293	0.0930959	0.0233114	0.0024754	0.0068241	-1	0.573529	0.748356	Astrocytes	eQTL	pvalue	0.0159999	7
chr6:27240956_28238059	H2BC13	chr6	27240956	28238059	rs4140646	chr6:27738801	0.0637	ZKSCAN8	ENSG00000198315	1469	0.335078	0.00853144	0.633451	0.0161215	0.00681823	1	0.643295	1.1773	Oligodendrocytes	eQTL	pvalue	0.000231595	5
chr10:121107348_121859599	INPP5F	chr10	121107348	121859599	rs117896735	chr10:121536327	0.5832	CACUL1	ENSG00000151893	837	0.836465	0.0862828	0.0638642	0.0065809	0.0068071	1	0.518519	1.03991	OPCs / COPs	eQTL	pvalue	0.846687	2
chr5:133829211_134341450	C5orf24	chr5	133829211	134341450	rs11950533	chr5:134199105	-0.113	C5orf15	ENSG00000113583	340	0.875985	0.0932761	0.0216534	0.0022989	0.00678665	1	0.458824	1.42688	Pericytes	eQTL	pvalue	0.0159999	7
chr12:133021330_133313159	FBRSL1	chr12	133021330	133313159	rs11610045	chr12:133063768	0.0835	FBRSL1	ENSG00000112787	686	0.783934	0.0306604	0.171907	0.00671668	0.00678131	1	0.806122	1.29487	Oligodendrocytes	eQTL	pvalue	NA	3
chr3:150799693_151184042	MED12L	chr3	150799693	151184042	rs11707416	chr3:151108965	-0.0644	IGSF10	ENSG00000152580	591	0.29578	0.00633222	0.676632	0.0144789	0.00677741	1	0.338409	1.12405	Inhibitory neurons	eQTL	pvalue	2.98761e-36	7
chr5:133829211_134341450	C5orf24	chr5	133829211	134341450	rs11950533	chr5:134199105	-0.113	SLC25A48	ENSG00000145832	206	0.893863	0.0799505	0.0178283	0.00158786	0.00677049	-1	0.728155	0.981018	Oligodendrocytes	eQTL	pvalue	0.391014	9
chr14:88365902_88641174	GALC	chr14	88365902	88641174	rs979812	chr14:88464264	0.088	GALC	ENSG00000054983	779	0.00117672	0.000424604	0.728701	0.262936	0.00676134	1	0.627728	1.13584	Excitatory neurons	eQTL	pvalue	6.28347e-07	6
chr1:226851963_227108199	ITPKB	chr1	226851963	227108199	rs4653767	chr1:226916078	0.0775	CDC42BPA	ENSG00000143776	356	0.896989	0.0684317	0.0258703	0.00196692	0.00674196	-1	0.382022	0.737734	Astrocytes	eQTL	pvalue	0.99992	2
chr10:121303920_121711232	BAG3	chr10	121303920	121711232	rs72840788	chr10:121415685	0.0744	CACUL1	ENSG00000151893	452	0.870462	0.0858475	0.033642	0.00331113	0.00673741	-1	0.420354	0.927079	OPCs / COPs	eQTL	pvalue	0.846687	2
chr10:121107348_121859599	INPP5F	chr10	121107348	121859599	rs117896735	chr10:121536327	0.5832	CACUL1	ENSG00000151893	837	0.838889	0.0865328	0.0615261	0.00633981	0.00671242	-1	0.462366	0.867474	Inhibitory neurons	eQTL	pvalue	0.846687	2
chr18:31093423_31489345	ASXL3	chr18	31093423	31489345	rs1941685	chr18:31304318	0.0596	NOL4	ENSG00000101746	668	0.857921	0.0794213	0.051231	0.00473597	0.00669085	1	0.583832	1.15447	Endothelial cells	eQTL	pvalue	0.998788	1
chr1:171431402_172131486	VAMP4	chr1	171431402	172131486	rs11578699	chr1:171719769	-0.0768	SUCO	ENSG00000094975	1274	0.846073	0.0379854	0.104614	0.00469011	0.00663805	-1	0.456044	0.51133	Excitatory neurons	eQTL	pvalue	0.302498	2
chr3:150799693_151184042	MED12L	chr3	150799693	151184042	rs11707416	chr3:151108965	-0.0644	IGSF10	ENSG00000152580	591	0.061157	0.00130928	0.911397	0.0195051	0.00663187	1	0.328257	1.1641	Excitatory neurons	eQTL	pvalue	2.98761e-36	7
chr9:17630427_17844803	SH3GL2	chr9	17630427	17844803	rs10756907	chr9:17727065	-0.0858	CNTLN	ENSG00000044459	686	0.840579	0.0581477	0.0885483	0.00611879	0.00660631	-1	0.561224	0.873903	Microglia	eQTL	pvalue	NA	7
chr1:226851963_227108199	ITPKB	chr1	226851963	227108199	rs4653767	chr1:226916078	0.0775	SRP9	ENSG00000143742	123	0.915702	0.0651462	0.0117498	0.000829352	0.00657299	-1	0.455285	0.77065	Oligodendrocytes	eQTL	pvalue	0.308172	5
chr10:121303920_121711232	BAG3	chr10	121303920	121711232	rs72840788	chr10:121415685	0.0744	CACUL1	ENSG00000151893	452	0.870293	0.0858308	0.0339692	0.00334357	0.0065636	-1	0.488938	0.966309	Inhibitory neurons	eQTL	pvalue	0.846687	2
chr6:29609063_30601232	TRIM40	chr6	29609063	30601232	rs9261484	chr6:30108683	-0.0601	IER3	ENSG00000137331	4413	0.66283	0.037333	0.277647	0.0156316	0.00655833	-1	0.411965	0.732139	Endothelial cells	eQTL	pvalue	0.671462	6
chr14:88365902_88641174	GALC	chr14	88365902	88641174	rs979812	chr14:88464264	0.088	GALC	ENSG00000054983	779	8.54344e-05	3.08279e-05	0.72997	0.263394	0.00651906	1	0.632863	1.08362	Inhibitory neurons	eQTL	pvalue	6.28347e-07	6
chr17:40377168_41077046	RETREG3	chr17	40377168	41077046	rs12951632	chr17:40741013	0.0636	EZH1	ENSG00000108799	630	0.841098	0.0342261	0.113554	0.00461424	0.00650774	1	0.484127	1.07491	Microglia	eQTL	pvalue	0.000641438	3
chr17:42427732_42624404	FAM171A2	chr17	42427732	42624404	rs850738	chr17:42434630	-0.0621	MAP3K14	ENSG00000006062	192	0.9232	0.00502517	0.0649268	0.000346909	0.00650083	-1	0.223958	0.866705	Pericytes	eQTL	pvalue	NA	NA
chr10:121107348_121859599	INPP5F	chr10	121107348	121859599	rs117896735	chr10:121536327	0.5832	CACUL1	ENSG00000151893	837	0.840561	0.0867053	0.0600482	0.00618758	0.00649768	-1	0.524492	0.903907	Microglia	eQTL	pvalue	0.846687	2
chr17:40377168_41077046	RETREG3	chr17	40377168	41077046	rs12951632	chr17:40741013	0.0636	NT5C3B	ENSG00000141698	582	0.899251	0.0353756	0.0566829	0.00222338	0.00646672	1	0.812715	1.23621	Endothelial cells	eQTL	pvalue	7.88067e-05	8
chr17:40377168_41077046	RETREG3	chr17	40377168	41077046	rs12951632	chr17:40741013	0.0636	CNTNAP1	ENSG00000108797	630	0.896786	0.0364922	0.0579096	0.00235001	0.00646173	-1	0.442857	0.874131	Astrocytes	eQTL	pvalue	0.00410876	3
chr17:42156471_42339424	UBTF	chr17	42156471	42339424	rs2269906	chr17:42294337	0.0686	CCDC200	ENSG00000236383	184	0.907664	0.0290144	0.0551073	0.0017551	0.00645888	-1	0.0434783	0.839669	Pericytes	eQTL	pvalue	NA	NA
chr18:31093423_31489345	ASXL3	chr18	31093423	31489345	rs1941685	chr18:31304318	0.0596	DTNA	ENSG00000134769	668	0.860253	0.0796371	0.0491215	0.00454093	0.00644764	-1	0.586826	0.643046	OPCs / COPs	eQTL	pvalue	0.921398	2
chr4:114332353_114524255	CAMK2D	chr4	114332353	114524255	rs13117519	chr4:114369065	0.0838	ANK2	ENSG00000145362	307	0.908718	0.0583377	0.0249177	0.00159323	0.00643318	1	0.677524	1.17007	Oligodendrocytes	eQTL	pvalue	1	1
chr9:33598493_34389927	UBAP2	chr9	33598493	34389927	rs6476434	chr9:34046391	-0.1056	VCP	ENSG00000165280	576	0.876569	0.0713666	0.0422135	0.00343042	0.00642101	1	0.520833	1.78776	Oligodendrocytes	eQTL	pvalue	0.999992	1
chr17:40377168_41077046	RETREG3	chr17	40377168	41077046	rs12951632	chr17:40741013	0.0636	EIF1	ENSG00000173812	530	0.907152	0.0345843	0.0499604	0.00189829	0.00640516	1	0.958491	1.20257	Endothelial cells	eQTL	pvalue	0.764132	3
chr3:121976471_122289005	KPNA1	chr3	121976471	122289005	rs55961674	chr3:122196892	0.0887	SLC49A4	ENSG00000138463	601	0.895441	0.0361065	0.0596493	0.00239881	0.00640481	1	0.454243	1.07732	Endothelial cells	eQTL	pvalue	NA	7
chr6:29609063_30601232	TRIM40	chr6	29609063	30601232	rs9261484	chr6:30108683	-0.0601	HCG17	ENSG00000270604	5019	0.539111	0.0337157	0.396022	0.0247606	0.00639031	1	0.578004	1.35321	Astrocytes	eQTL	pvalue	NA	NA
chr10:121303920_121711232	BAG3	chr10	121303920	121711232	rs72840788	chr10:121415685	0.0744	CACUL1	ENSG00000151893	452	0.872765	0.0860746	0.0316607	0.00311609	0.0063835	-1	0.49115	0.93861	Microglia	eQTL	pvalue	0.846687	2
chr9:33598493_34389927	UBAP2	chr9	33598493	34389927	rs6476434	chr9:34046391	-0.1056	VCP	ENSG00000165280	576	0.87952	0.0716069	0.0393014	0.00319338	0.00637867	1	0.572917	1.18748	Microglia	eQTL	pvalue	0.999992	1
chr2:102238067_102682830	MAP4K4	chr2	102238067	102682830	rs11683001	chr2:102396963	0.0738	NPAS2	ENSG00000170485	308	0.89053	0.0815066	0.019787	0.00180465	0.00637177	-1	0.217532	0.616046	Endothelial cells	eQTL	pvalue	0.990889	1
chr17:40377168_41077046	RETREG3	chr17	40377168	41077046	rs12951632	chr17:40741013	0.0636	CCDC200	ENSG00000236383	549	0.863878	0.0343156	0.0918039	0.00364034	0.00636248	-1	0.797814	0.492056	Microglia	eQTL	pvalue	NA	NA
chr6:29609063_30601232	TRIM40	chr6	29609063	30601232	rs9261484	chr6:30108683	-0.0601	HLA-A	ENSG00000206503	5019	0.175316	0.0109641	0.759861	0.0475149	0.00634435	-1	0.520223	0.845205	Excitatory neurons	eQTL	pvalue	0.13278	5
chr18:31093423_31489345	ASXL3	chr18	31093423	31489345	rs1941685	chr18:31304318	0.0596	ASXL3	ENSG00000141431	668	0.862905	0.0798827	0.046567	0.00430456	0.00634058	-1	0.476048	0.864925	Astrocytes	eQTL	pvalue	0.999977	1
chr18:31093423_31489345	ASXL3	chr18	31093423	31489345	rs1941685	chr18:31304318	0.0596	ASXL3	ENSG00000141431	668	0.855343	0.0791826	0.0541473	0.00500632	0.00632119	-1	0.378743	0.831698	OPCs / COPs	eQTL	pvalue	0.999977	1
chr3:150799693_151184042	MED12L	chr3	150799693	151184042	rs11707416	chr3:151108965	-0.0644	P2RY12	ENSG00000169313	591	0.899205	0.0192507	0.0736655	0.00157076	0.00630833	1	0.57868	1.18578	OPCs / COPs	eQTL	pvalue	0.107032	8
chr17:40377168_41077046	RETREG3	chr17	40377168	41077046	rs12951632	chr17:40741013	0.0636	ATP6V0A1	ENSG00000033627	630	0.889887	0.0362115	0.0649653	0.00263728	0.00629852	1	0.601587	1.31143	OPCs / COPs	eQTL	pvalue	0.99725	1
chr17:42156471_42339424	UBTF	chr17	42156471	42339424	rs2269906	chr17:42294337	0.0686	NMT1	ENSG00000136448	184	0.943965	0.0301747	0.0189656	0.00059996	0.00629507	-1	0.0652174	0.578396	Endothelial cells	eQTL	pvalue	0.998501	1
chr17:40377168_41077046	RETREG3	chr17	40377168	41077046	rs12951632	chr17:40741013	0.0636	STAT3	ENSG00000168610	630	0.873839	0.0355584	0.0810219	0.00329067	0.00629052	1	0.690476	1.42376	Excitatory neurons	eQTL	pvalue	0.999989	1
chr18:31093423_31489345	ASXL3	chr18	31093423	31489345	rs1941685	chr18:31304318	0.0596	ASXL3	ENSG00000141431	668	0.862949	0.0798867	0.0465701	0.0043049	0.00628936	1	0.284431	1.18001	Oligodendrocytes	eQTL	pvalue	0.999977	1
chr6:29609063_30601232	TRIM40	chr6	29609063	30601232	rs9261484	chr6:30108683	-0.0601	HLA-A	ENSG00000206503	5019	0.0145904	0.000912478	0.920639	0.0575699	0.00628777	1	0.36322	1.07968	Oligodendrocytes	eQTL	pvalue	0.13278	5
chr1:154745613_155386586	PMVK	chr1	154745613	155386586	rs114138760	chr1:154898185	0.3518	EFNA1	ENSG00000169242	694	0.00223147	2.9142e-05	0.978697	0.0127751	0.00626733	1	0.541787	1.09414	Oligodendrocytes	eQTL	pvalue	0.872063	4
chr1:154758851_155584657	GBA - LINC02210-CRHR1 - SNCA	chr1	154758851	155584657	rs76763715	chr1:155205634	NA	EFNA1	ENSG00000169242	726	0.0022305	2.95968e-05	0.978497	0.0129776	0.00626566	1	0.511019	1.09414	Oligodendrocytes	eQTL	pvalue	0.872063	4
chr18:31093423_31489345	ASXL3	chr18	31093423	31489345	rs1941685	chr18:31304318	0.0596	DTNA	ENSG00000134769	668	0.863576	0.0799448	0.045965	0.0042489	0.00626558	-1	0.54491	0.856383	Excitatory neurons	eQTL	pvalue	0.921398	2
chr6:32114515_32909533	HLA-DQA1	chr6	32114515	32909533	rs112485576	chr6:32578772	-0.1933	HLA-C	ENSG00000204525	495	0.420452	0.0466167	0.474107	0.0525594	0.00626457	-1	0.486869	0.967003	Inhibitory neurons	eQTL	pvalue	9.94564e-10	6
chr18:40526104_40970344	RIT2	chr18	40526104	40970344	rs12456492	chr18:40673380	-0.0868	RIT2	ENSG00000152214	709	0.845331	0.0871585	0.0555355	0.00571977	0.00625537	1	0.362482	1.29241	Inhibitory neurons	eQTL	pvalue	0.0600485	8
chr1:154650470_155632053	KRTCAP2	chr1	154650470	155632053	rs35749011	chr1:155135036	0.5244	EFNA1	ENSG00000169242	945	0.00222639	3.35608e-05	0.976768	0.0147177	0.00625467	1	0.486772	1.09414	Oligodendrocytes	eQTL	pvalue	0.872063	4
chr1:161388960_161565381	FCGR2A	chr1	161388960	161565381	rs6658353	chr1:161469054	0.0734	KLHDC9	ENSG00000162755	153	0.918563	0.0226797	0.0512528	0.00125921	0.00624516	-1	0.529412	0.753294	Excitatory neurons	eQTL	pvalue	5.36704e-06	9
chr9:17630427_17844803	SH3GL2	chr9	17630427	17844803	rs10756907	chr9:17727065	-0.0858	ADAMTSL1	ENSG00000178031	686	0.875851	0.0605877	0.0536274	0.00370349	0.00623043	-1	0.437318	0.851177	Excitatory neurons	eQTL	pvalue	8.82649e-05	3
chr12:46079172_46531225	SCAF11	chr12	46079172	46531225	rs7134559	chr12:46419086	-0.0765	ARID2	ENSG00000189079	604	0.896196	0.0252821	0.0703352	0.00197798	0.00620848	-1	0.135762	0.568118	Microglia	eQTL	pvalue	0.999999	1
chr1:226851963_227108199	ITPKB	chr1	226851963	227108199	rs4653767	chr1:226916078	0.0775	PARP1	ENSG00000143799	356	0.897564	0.0684755	0.0257926	0.00196152	0.00620668	-1	0.676966	0.970217	Astrocytes	eQTL	pvalue	0.00699693	3
chr17:42156471_42339424	UBTF	chr17	42156471	42339424	rs2269906	chr17:42294337	0.0686	HEXIM1	ENSG00000186834	110	0.954465	0.0247704	0.014255	0.000363804	0.00614576	-1	0.0454545	0.49454	Inhibitory neurons	eQTL	pvalue	0.9444	1
chr10:103578711_104509673	GBF1	chr10	103578711	104509673	rs10748818	chr10:104015279	-0.1188	NT5C2	ENSG00000076685	734	0.307898	0.0411746	0.568736	0.07605	0.00614106	-1	0.557221	0.958082	Oligodendrocytes	eQTL	pvalue	0.0521979	4
chr3:150799693_151184042	MED12L	chr3	150799693	151184042	rs11707416	chr3:151108965	-0.0644	P2RY14	ENSG00000174944	591	0.00291239	6.23501e-05	0.970152	0.0207634	0.00610964	-1	0.375635	0.934859	Excitatory neurons	eQTL	pvalue	0.000377084	8
chr3:121976471_122289005	KPNA1	chr3	121976471	122289005	rs55961674	chr3:122196892	0.0887	SLC15A2	ENSG00000163406	601	0.818665	0.0330107	0.13672	0.00550681	0.00609723	1	0.56406	1.1079	Astrocytes	eQTL	pvalue	1.50275e-10	6
chr12:133021330_133313159	FBRSL1	chr12	133021330	133313159	rs11610045	chr12:133063768	0.0835	SFSWAP	ENSG00000061936	636	0.896682	0.0337221	0.0612052	0.00229568	0.00609475	-1	0.466981	0.634227	Astrocytes	eQTL	pvalue	0.999425	1
chr18:31093423_31489345	ASXL3	chr18	31093423	31489345	rs1941685	chr18:31304318	0.0596	NOL4	ENSG00000101746	668	0.861617	0.0797634	0.048088	0.00444562	0.00608558	-1	0.561377	0.628595	Excitatory neurons	eQTL	pvalue	0.998788	1
chr3:121976471_122289005	KPNA1	chr3	121976471	122289005	rs55961674	chr3:122196892	0.0887	POLQ	ENSG00000051341	550	0.910976	0.0323055	0.0489061	0.00172825	0.00608445	-1	0.44	0.697813	Excitatory neurons	eQTL	pvalue	9.94639e-47	7
chr14:75019157_75596037	RPS6KL1	chr14	75019157	75596037	rs3742785	chr14:75373034	0.0189	YLPM1	ENSG00000119596	727	0.000296036	1.71535e-06	0.9879	0.00571821	0.00608359	-1	0.262724	0.947173	Oligodendrocytes	eQTL	pvalue	0.999933	1
chr1:226851963_227108199	ITPKB	chr1	226851963	227108199	rs4653767	chr1:226916078	0.0775	ACBD3	ENSG00000182827	356	0.895452	0.0683144	0.0280216	0.0021317	0.0060807	1	0.730337	1.06563	Endothelial cells	eQTL	pvalue	0.981823	3
chr6:29609063_30601232	TRIM40	chr6	29609063	30601232	rs9261484	chr6:30108683	-0.0601	PPP1R10	ENSG00000204569	5019	0.567759	0.0355073	0.367668	0.0229876	0.00607878	-1	0.508667	0.880197	Microglia	eQTL	pvalue	1	1
chr3:150799693_151184042	MED12L	chr3	150799693	151184042	rs11707416	chr3:151108965	-0.0644	P2RY14	ENSG00000174944	591	0.0274478	0.000587618	0.945649	0.0202389	0.0060762	-1	0.365482	0.932917	Inhibitory neurons	eQTL	pvalue	0.000377084	8
chr9:17630427_17844803	SH3GL2	chr9	17630427	17844803	rs10756907	chr9:17727065	-0.0858	CNTLN	ENSG00000044459	686	0.87131	0.0602735	0.0583312	0.00402905	0.00605664	-1	0.409621	0.741762	OPCs / COPs	eQTL	pvalue	NA	7
chr4:114332353_114524255	CAMK2D	chr4	114332353	114524255	rs13117519	chr4:114369065	0.0838	CAMK2D	ENSG00000145349	307	0.906874	0.0582194	0.0271335	0.00173587	0.00603698	1	0.710098	1.04838	OPCs / COPs	eQTL	pvalue	0.0166617	3
chr18:31093423_31489345	ASXL3	chr18	31093423	31489345	rs1941685	chr18:31304318	0.0596	NOL4	ENSG00000101746	668	0.862339	0.0798302	0.0474216	0.00438399	0.00602565	-1	0.336826	0.752472	Inhibitory neurons	eQTL	pvalue	0.998788	1
chr17:40377168_41077046	RETREG3	chr17	40377168	41077046	rs12951632	chr17:40741013	0.0636	ACLY	ENSG00000131473	630	0.861213	0.0350446	0.0939022	0.00381506	0.00602529	1	0.695238	1.11981	Astrocytes	eQTL	pvalue	0.996415	2
chr6:27240956_28238059	H2BC13	chr6	27240956	28238059	rs4140646	chr6:27738801	0.0637	ZKSCAN8	ENSG00000198315	1469	0.512973	0.0130608	0.456332	0.0116127	0.00602174	1	0.678693	1.0941	Astrocytes	eQTL	pvalue	0.000231595	5
chr17:42156471_42339424	UBTF	chr17	42156471	42339424	rs2269906	chr17:42294337	0.0686	LSM12	ENSG00000161654	184	0.94632	0.03025	0.0168859	0.000533764	0.00601009	-1	0.0597826	0.766783	Excitatory neurons	eQTL	pvalue	0.931682	2
chr2:102238067_102682830	MAP4K4	chr2	102238067	102682830	rs11683001	chr2:102396963	0.0738	NPAS2	ENSG00000170485	308	0.881455	0.080676	0.0292027	0.00266681	0.00599965	1	0.844156	1.05404	Astrocytes	eQTL	pvalue	0.990889	1
chr1:161388960_161565381	FCGR2A	chr1	161388960	161565381	rs6658353	chr1:161469054	0.0734	KLHDC9	ENSG00000162755	153	0.948882	0.0234283	0.0212041	0.00051757	0.00596846	1	0.732026	1.9068	Inhibitory neurons	eQTL	pvalue	5.36704e-06	9
chr6:29609063_30601232	TRIM40	chr6	29609063	30601232	rs9261484	chr6:30108683	-0.0601	FLOT1	ENSG00000137312	4431	0.23206	0.0131208	0.708782	0.0400691	0.00596825	-1	0.608666	0.964735	Microglia	eQTL	pvalue	0.0152734	6
chr18:31093423_31489345	ASXL3	chr18	31093423	31489345	rs1941685	chr18:31304318	0.0596	ASXL3	ENSG00000141431	668	0.85724	0.0793583	0.0525737	0.00486099	0.00596663	1	0.649701	1.17418	Pericytes	eQTL	pvalue	0.999977	1
chr1:226851963_227108199	ITPKB	chr1	226851963	227108199	rs4653767	chr1:226916078	0.0775	ZNF678	ENSG00000181450	356	0.893399	0.0681578	0.0301813	0.00229658	0.00596582	1	0.893258	1.33845	Pericytes	eQTL	pvalue	4.66547e-07	10
chr1:226851963_227108199	ITPKB	chr1	226851963	227108199	rs4653767	chr1:226916078	0.0775	EPHX1	ENSG00000143819	160	0.909161	0.0654746	0.0181025	0.00129771	0.0059641	-1	0.61875	0.850723	OPCs / COPs	eQTL	pvalue	1.61894e-07	7
chr18:31093423_31489345	ASXL3	chr18	31093423	31489345	rs1941685	chr18:31304318	0.0596	DTNA	ENSG00000134769	668	0.859094	0.0795299	0.0507274	0.00469008	0.00595835	1	0.601796	1.0828	Microglia	eQTL	pvalue	0.921398	2
chr9:17630427_17844803	SH3GL2	chr9	17630427	17844803	rs10756907	chr9:17727065	-0.0858	SH3GL2	ENSG00000107295	686	0.865599	0.0598785	0.064142	0.00443112	0.00594925	1	0.623907	1.08901	Pericytes	eQTL	pvalue	0.916295	5
chr5:133829211_134341450	C5orf24	chr5	133829211	134341450	rs11950533	chr5:134199105	-0.113	CXCL14	ENSG00000145824	206	0.897987	0.0803193	0.0144599	0.0012874	0.00594661	1	0.529126	1.41104	Astrocytes	eQTL	pvalue	0.0227862	7
chr10:121107348_121859599	INPP5F	chr10	121107348	121859599	rs117896735	chr10:121536327	0.5832	CACUL1	ENSG00000151893	837	0.839785	0.0866252	0.0613316	0.00632052	0.00593758	1	0.497013	1.27393	Oligodendrocytes	eQTL	pvalue	0.846687	2
chr1:226851963_227108199	ITPKB	chr1	226851963	227108199	rs4653767	chr1:226916078	0.0775	ITPKB	ENSG00000143772	356	0.895621	0.0683273	0.0279968	0.00212996	0.00592481	-1	0.603933	0.93247	Endothelial cells	eQTL	pvalue	0.99885	1
chr3:121976471_122289005	KPNA1	chr3	121976471	122289005	rs55961674	chr3:122196892	0.0887	KPNA1	ENSG00000114030	601	0.894282	0.0360598	0.0612741	0.00246481	0.00591956	-1	0.44426	0.801131	Microglia	eQTL	pvalue	0.993001	1
chr1:226851963_227108199	ITPKB	chr1	226851963	227108199	rs4653767	chr1:226916078	0.0775	H3F3A	ENSG00000163041	356	0.896984	0.0684313	0.0266462	0.00202694	0.00591142	1	0.682584	1.9472	Inhibitory neurons	eQTL	pvalue	0.692335	7
chr13:49513660_49987868	CAB39L	chr13	49513660	49987868	rs9568188	chr13:49927732	0.0442	RCBTB1	ENSG00000136144	545	0.902472	0.013871	0.0765818	0.00117116	0.00590417	1	0.566972	1.1608	Microglia	eQTL	pvalue	0.000217674	5
chr13:49513660_49987868	CAB39L	chr13	49513660	49987868	rs9568188	chr13:49927732	0.0442	TRIM13	ENSG00000204977	469	0.900591	0.0132321	0.079116	0.00115652	0.0059039	-1	0.104478	0.803278	Pericytes	eQTL	pvalue	0.505142	3
chr17:40377168_41077046	RETREG3	chr17	40377168	41077046	rs12951632	chr17:40741013	0.0636	ETV4	ENSG00000175832	213	0.957459	0.0123135	0.024037	0.000303244	0.00588716	1	0.704225	2.16024	Excitatory neurons	eQTL	pvalue	0.00270291	5
chr5:133829211_134341450	C5orf24	chr5	133829211	134341450	rs11950533	chr5:134199105	-0.113	SLC25A48	ENSG00000145832	206	0.897011	0.0802321	0.0154903	0.00137963	0.0058866	1	0.378641	1.13949	OPCs / COPs	eQTL	pvalue	0.391014	9
chr10:121107348_121859599	INPP5F	chr10	121107348	121859599	rs117896735	chr10:121536327	0.5832	CACUL1	ENSG00000151893	837	0.836397	0.0862757	0.0647726	0.00667553	0.00587929	-1	0.402628	0.982249	Endothelial cells	eQTL	pvalue	0.846687	2
chr9:33598493_34389927	UBAP2	chr9	33598493	34389927	rs6476434	chr9:34046391	-0.1056	STOML2	ENSG00000165283	507	0.882245	0.065009	0.0436793	0.0032127	0.00585413	1	0.213018	1.32381	Inhibitory neurons	eQTL	pvalue	0.529201	4
chr1:226851963_227108199	ITPKB	chr1	226851963	227108199	rs4653767	chr1:226916078	0.0775	SRP9	ENSG00000143742	123	0.914174	0.0650376	0.0139611	0.000987404	0.00584009	1	0.130081	1.05517	Excitatory neurons	eQTL	pvalue	0.308172	5
chr19:2296859_2363805	AC005258.1 - SPPL2B	chr19	2296859	2363805	rs55818311	chr19:2341047	-0.088	PWWP3A	ENSG00000160953	142	0.916051	0.0654752	0.0117985	0.000837464	0.0058374	1	0.690141	1.25842	Pericytes	eQTL	pvalue	NA	3
chr10:121303920_121711232	BAG3	chr10	121303920	121711232	rs72840788	chr10:121415685	0.0744	CACUL1	ENSG00000151893	452	0.872273	0.0860261	0.0326542	0.00321462	0.00583213	1	0.533186	1.27393	Oligodendrocytes	eQTL	pvalue	0.846687	2
chr1:226851963_227108199	ITPKB	chr1	226851963	227108199	rs4653767	chr1:226916078	0.0775	AL117348.2	ENSG00000255835	356	0.884088	0.0674475	0.0396261	0.00301727	0.00582074	-1	0.44382	0.799745	Excitatory neurons	eQTL	pvalue	NA	7
chr4:114332353_114524255	CAMK2D	chr4	114332353	114524255	rs13117519	chr4:114369065	0.0838	ANK2	ENSG00000145362	307	0.875415	0.0561998	0.0588052	0.00376936	0.00581051	-1	0.534202	0.933939	Inhibitory neurons	eQTL	pvalue	1	1
chr17:43273992_44243979	LINC02210-CRHR1	chr17	43273992	44243979	rs62053943	chr17:43744203	-0.3461	RUNDC3A	ENSG00000108309	166	0.886197	0.0954131	0.0113652	0.00121783	0.00580727	-1	0.554217	0.964001	OPCs / COPs	eQTL	pvalue	0.960334	3
chr6:29609063_30601232	TRIM40	chr6	29609063	30601232	rs9261484	chr6:30108683	-0.0601	MOG	ENSG00000204655	5019	0.558227	0.0349112	0.377466	0.0236007	0.00579481	1	0.514246	1.24392	OPCs / COPs	eQTL	pvalue	0.10368	4
chr19:2296859_2363805	AC005258.1 - SPPL2B	chr19	2296859	2363805	rs55818311	chr19:2341047	-0.088	PWWP3A	ENSG00000160953	142	0.913752	0.0653108	0.0141409	0.00100494	0.00579093	-1	0.140845	0.676169	Excitatory neurons	eQTL	pvalue	NA	3
chr6:32114515_32909533	HLA-DQA1	chr6	32114515	32909533	rs112485576	chr6:32578772	-0.1933	HLA-C	ENSG00000204525	495	0.0454478	0.00503893	0.849542	0.0941854	0.0057857	1	0.559596	1.03328	Oligodendrocytes	eQTL	pvalue	9.94564e-10	6
chr10:121303920_121711232	BAG3	chr10	121303920	121711232	rs72840788	chr10:121415685	0.0744	CACUL1	ENSG00000151893	452	0.873811	0.0861778	0.0311803	0.00306933	0.00576134	-1	0.402655	0.93371	Endothelial cells	eQTL	pvalue	0.846687	2
chr12:46079172_46531225	SCAF11	chr12	46079172	46531225	rs7134559	chr12:46419086	-0.0765	SLC38A1	ENSG00000111371	604	0.750121	0.0211612	0.216868	0.00611219	0.00573813	-1	0.337748	0.833443	Oligodendrocytes	eQTL	pvalue	0.975432	2
chr1:226851963_227108199	ITPKB	chr1	226851963	227108199	rs4653767	chr1:226916078	0.0775	ZNF678	ENSG00000181450	356	0.89392	0.0681976	0.0298833	0.00227409	0.00572479	-1	0.370787	0.979559	Inhibitory neurons	eQTL	pvalue	4.66547e-07	10
chr1:226851963_227108199	ITPKB	chr1	226851963	227108199	rs4653767	chr1:226916078	0.0775	SDE2	ENSG00000143751	356	0.894818	0.0682661	0.0289912	0.00220604	0.00571856	-1	0.547753	0.814263	Excitatory neurons	eQTL	pvalue	5.17002e-07	6
chr6:29609063_30601232	TRIM40	chr6	29609063	30601232	rs9261484	chr6:30108683	-0.0601	FLOT1	ENSG00000137312	4431	0.539101	0.0304812	0.40198	0.0227225	0.00571552	1	0.633943	1.19283	Endothelial cells	eQTL	pvalue	0.0152734	6
chr9:33598493_34389927	UBAP2	chr9	33598493	34389927	rs6476434	chr9:34046391	-0.1056	VCP	ENSG00000165280	576	0.881244	0.0717472	0.0381931	0.00310382	0.00571222	-1	0.730903	0.273423	Excitatory neurons	eQTL	pvalue	0.999992	1
chr18:40526104_40970344	RIT2	chr18	40526104	40970344	rs12456492	chr18:40673380	-0.0868	SYT4	ENSG00000132872	709	0.859578	0.0886274	0.0417832	0.00430238	0.00570946	-1	0.464034	0.759707	Inhibitory neurons	eQTL	pvalue	0.127605	3
chr12:133021330_133313159	FBRSL1	chr12	133021330	133313159	rs11610045	chr12:133063768	0.0835	ANKLE2	ENSG00000176915	686	0.900099	0.0352037	0.0567769	0.00221489	0.00570501	1	0.776968	1.74827	OPCs / COPs	eQTL	pvalue	7.4728e-07	5
chr1:226851963_227108199	ITPKB	chr1	226851963	227108199	rs4653767	chr1:226916078	0.0775	SNAP47	ENSG00000143740	287	0.811817	0.00803612	0.172753	0.00170438	0.00568872	1	0.780488	1.13575	Astrocytes	eQTL	pvalue	0.000304823	6
chr14:37491836_38223033	MIPOL1	chr14	37491836	38223033	rs12147950	chr14:37989270	-0.0492	MIPOL1	ENSG00000151338	946	0.70939	0.0170934	0.261553	0.00629669	0.00566691	-1	0.100423	0.718245	Inhibitory neurons	eQTL	pvalue	6.81656e-06	7
chr17:42156471_42339424	UBTF	chr17	42156471	42339424	rs2269906	chr17:42294337	0.0686	SLC25A39	ENSG00000013306	184	0.911316	0.0291311	0.0522441	0.00166439	0.0056445	1	0.918478	1.09829	Astrocytes	eQTL	pvalue	0.000102385	7
chr1:226851963_227108199	ITPKB	chr1	226851963	227108199	rs4653767	chr1:226916078	0.0775	ZNF678	ENSG00000181450	356	0.898549	0.0685507	0.0253393	0.00192752	0.00563369	1	0.435393	1.18388	Excitatory neurons	eQTL	pvalue	4.66547e-07	10
chr4:114332353_114524255	CAMK2D	chr4	114332353	114524255	rs13117519	chr4:114369065	0.0838	ANK2	ENSG00000145362	307	0.9109	0.0584778	0.0234951	0.00150271	0.00562406	-1	0.644951	0.886305	OPCs / COPs	eQTL	pvalue	1	1
chr1:226851963_227108199	ITPKB	chr1	226851963	227108199	rs4653767	chr1:226916078	0.0775	PSEN2	ENSG00000143801	356	0.861371	0.0657144	0.0625378	0.00476542	0.0056117	-1	0.438202	0.869407	Excitatory neurons	eQTL	pvalue	0.0270142	4
chr6:27240956_28238059	H2BC13	chr6	27240956	28238059	rs4140646	chr6:27738801	0.0637	ZKSCAN8	ENSG00000198315	1469	0.651528	0.0165886	0.318194	0.00809598	0.00559289	1	0.684139	1.0788	Inhibitory neurons	eQTL	pvalue	0.000231595	5
chr1:226851963_227108199	ITPKB	chr1	226851963	227108199	rs4653767	chr1:226916078	0.0775	PARP1	ENSG00000143799	356	0.890534	0.0679393	0.0334298	0.00254482	0.00555177	1	0.730337	1.76098	Excitatory neurons	eQTL	pvalue	0.00699693	3
chr1:226851963_227108199	ITPKB	chr1	226851963	227108199	rs4653767	chr1:226916078	0.0775	EPHX1	ENSG00000143819	160	0.917196	0.0660532	0.0104561	0.000747466	0.00554763	-1	0.40625	0.795133	Inhibitory neurons	eQTL	pvalue	1.61894e-07	7
chr1:226851963_227108199	ITPKB	chr1	226851963	227108199	rs4653767	chr1:226916078	0.0775	SDE2	ENSG00000143751	356	0.894802	0.0682648	0.0291704	0.00221988	0.00554289	-1	0.418539	0.72999	Pericytes	eQTL	pvalue	5.17002e-07	6
chr3:48268509_49248608	IP6K2	chr3	48268509	49248608	rs12497850	chr3:48748989	0.0367	P4HTM	ENSG00000178467	630	0.360736	0.00482136	0.620613	0.00828918	0.00554072	1	0.726984	1.2938	Astrocytes	eQTL	pvalue	0.0232749	6
chr1:154745613_155386586	PMVK	chr1	154745613	155386586	rs114138760	chr1:154898185	0.3518	ADAM15	ENSG00000143537	694	0.0248867	0.000325009	0.95676	0.0124893	0.00553942	-1	0.386167	0.955208	Oligodendrocytes	eQTL	pvalue	1.07719e-11	5
chr1:154758851_155584657	GBA - LINC02210-CRHR1 - SNCA	chr1	154758851	155584657	rs76763715	chr1:155205634	NA	ADAM15	ENSG00000143537	726	0.0248662	0.000329954	0.956578	0.0126875	0.00553804	-1	0.365014	0.955208	Oligodendrocytes	eQTL	pvalue	1.07719e-11	5
chr6:29609063_30601232	TRIM40	chr6	29609063	30601232	rs9261484	chr6:30108683	-0.0601	ZNRD1	ENSG00000066379	5019	0.492215	0.0307828	0.443727	0.0277449	0.00553062	1	0.305838	1.04522	Endothelial cells	eQTL	pvalue	0.144863	6
chr1:154650470_155632053	KRTCAP2	chr1	154650470	155632053	rs35749011	chr1:155135036	0.5244	ADAM15	ENSG00000143537	945	0.0248065	0.000373936	0.954901	0.0143888	0.00552951	-1	0.377778	0.955208	Oligodendrocytes	eQTL	pvalue	1.07719e-11	5
chr5:133829211_134341450	C5orf24	chr5	133829211	134341450	rs11950533	chr5:134199105	-0.113	FSTL4	ENSG00000053108	201	0.918881	0.0598377	0.0147957	0.000957974	0.00552777	1	0.462687	1.37081	OPCs / COPs	eQTL	pvalue	0.981626	3
chr6:29609063_30601232	TRIM40	chr6	29609063	30601232	rs9261484	chr6:30108683	-0.0601	GNL1	ENSG00000204590	5019	0.207826	0.0129973	0.728124	0.0455309	0.00552173	-1	0.604104	0.970818	Oligodendrocytes	eQTL	pvalue	0.999931	1
chr6:29609063_30601232	TRIM40	chr6	29609063	30601232	rs9261484	chr6:30108683	-0.0601	VARS2	ENSG00000137411	3156	0.592112	0.0245514	0.362785	0.0150371	0.00551453	-1	0.375475	0.88723	Astrocytes	eQTL	pvalue	4.2195e-14	4
chr1:226851963_227108199	ITPKB	chr1	226851963	227108199	rs4653767	chr1:226916078	0.0775	ACBD3	ENSG00000182827	356	0.901198	0.0687528	0.0228024	0.00173409	0.00551321	1	0.547753	1.20529	Oligodendrocytes	eQTL	pvalue	0.981823	3
chr11:10519870_10737173	RNF141	chr11	10519870	10737173	rs7938782	chr11:10558777	0.0674	RNF141	ENSG00000110315	391	0.68993	0.00684074	0.294811	0.00291759	0.00550023	1	0.751918	1.16033	Inhibitory neurons	eQTL	pvalue	0.000702153	7
chr3:121976471_122289005	KPNA1	chr3	121976471	122289005	rs55961674	chr3:122196892	0.0887	KPNA1	ENSG00000114030	601	0.869747	0.0350705	0.0862111	0.00347076	0.00550018	1	0.690516	1.20704	OPCs / COPs	eQTL	pvalue	0.993001	1
chr1:226851963_227108199	ITPKB	chr1	226851963	227108199	rs4653767	chr1:226916078	0.0775	AL117348.2	ENSG00000255835	356	0.901481	0.0687744	0.0225311	0.00171341	0.00549955	1	0.429775	1.16384	Inhibitory neurons	eQTL	pvalue	NA	7
chr8:130760245_131398888	CYRIB	chr8	130760245	131398888	rs2086641	chr8:130901909	-0.0802	FAM49B	ENSG00000153310	1002	0.801238	0.0296765	0.157751	0.00583731	0.00549736	-1	0.232535	0.95962	Excitatory neurons	eQTL	pvalue	0.996857	2
chr17:40377168_41077046	RETREG3	chr17	40377168	41077046	rs12951632	chr17:40741013	0.0636	STAT3	ENSG00000168610	630	0.830098	0.0337785	0.12553	0.0051026	0.0054913	1	0.465079	1.20066	OPCs / COPs	eQTL	pvalue	0.999989	1
chr17:42156471_42339424	UBTF	chr17	42156471	42339424	rs2269906	chr17:42294337	0.0686	DBF4B	ENSG00000161692	184	0.944113	0.0301795	0.0196039	0.000621174	0.00548263	1	0.744565	1.38101	Oligodendrocytes	eQTL	pvalue	4.43214e-08	7
chr1:226851963_227108199	ITPKB	chr1	226851963	227108199	rs4653767	chr1:226916078	0.0775	H3F3A	ENSG00000163041	356	0.898583	0.0685533	0.0254505	0.00193616	0.00547679	-1	0.154494	0.418047	Astrocytes	eQTL	pvalue	0.692335	7
chr4:114332353_114524255	CAMK2D	chr4	114332353	114524255	rs13117519	chr4:114369065	0.0838	ARSJ	ENSG00000180801	307	0.912816	0.0586008	0.0217179	0.00138877	0.00547633	-1	0.234528	0.932798	Astrocytes	eQTL	pvalue	0.0034558	6
chr9:33598493_34389927	UBAP2	chr9	33598493	34389927	rs6476434	chr9:34046391	-0.1056	FAM214B	ENSG00000005238	467	0.891556	0.0642827	0.0360898	0.00259666	0.00547455	-1	0.860814	0.84736	Excitatory neurons	eQTL	pvalue	0.387716	2
chr16:30519348_31380596	SETD1A	chr16	30519348	31380596	rs11150601	chr16:30977799	0.0878	ASPHD1	ENSG00000174939	197	0.934761	0.0359964	0.0229094	0.000876756	0.00545596	1	0.908629	1.19307	OPCs / COPs	eQTL	pvalue	0.120036	6
chr1:226851963_227108199	ITPKB	chr1	226851963	227108199	rs4653767	chr1:226916078	0.0775	CDC42BPA	ENSG00000143776	356	0.89713	0.0684424	0.0269407	0.00204988	0.00543743	-1	0.44382	0.756832	OPCs / COPs	eQTL	pvalue	0.99992	2
chr9:17630427_17844803	SH3GL2	chr9	17630427	17844803	rs10756907	chr9:17727065	-0.0858	CNTLN	ENSG00000044459	686	0.88567	0.0612669	0.0445611	0.00307712	0.00542492	-1	0.365889	0.564929	Oligodendrocytes	eQTL	pvalue	NA	7
chr1:226851963_227108199	ITPKB	chr1	226851963	227108199	rs4653767	chr1:226916078	0.0775	STUM	ENSG00000203685	356	0.891272	0.0679955	0.0328108	0.00249773	0.00542392	1	0.623596	1.30162	Astrocytes	eQTL	pvalue	NA	9
chr17:44368776_45218787	WNT3	chr17	44368776	45218787	rs11658976	chr17:44866805	-0.0917	ARL17A	ENSG00000185829	687	8.84156e-20	0.0845126	9.52115e-19	0.91008	0.00540791	1	0.796215	1.28262	Endothelial cells	eQTL	pvalue	NA	NA
chr6:32114515_32909533	HLA-DQA1	chr6	32114515	32909533	rs112485576	chr6:32578772	-0.1933	HLA-C	ENSG00000204525	495	0.192979	0.0213962	0.702365	0.0778679	0.00539161	1	0.476768	1.00131	Excitatory neurons	eQTL	pvalue	9.94564e-10	6
chr1:226851963_227108199	ITPKB	chr1	226851963	227108199	rs4653767	chr1:226916078	0.0775	EPHX1	ENSG00000143819	160	0.908301	0.0654127	0.0195174	0.00140021	0.00536858	1	0.69375	1.09574	Oligodendrocytes	eQTL	pvalue	1.61894e-07	7
chr1:226851963_227108199	ITPKB	chr1	226851963	227108199	rs4653767	chr1:226916078	0.0775	COQ8A	ENSG00000163050	356	0.888085	0.0677524	0.0360609	0.00274575	0.00535543	1	0.733146	1.11563	Microglia	eQTL	pvalue	NA	6
chr1:226851963_227108199	ITPKB	chr1	226851963	227108199	rs4653767	chr1:226916078	0.0775	EPHX1	ENSG00000143819	160	0.916148	0.0659777	0.0116886	0.000836424	0.00534938	-1	0.5	0.820155	Endothelial cells	eQTL	pvalue	1.61894e-07	7
chr17:42156471_42339424	UBTF	chr17	42156471	42339424	rs2269906	chr17:42294337	0.0686	MPP2	ENSG00000108852	184	0.94179	0.0301052	0.0220622	0.000699896	0.0053432	-1	0.576087	0.595084	Oligodendrocytes	eQTL	pvalue	0.00258051	5
chr1:226851963_227108199	ITPKB	chr1	226851963	227108199	rs4653767	chr1:226916078	0.0775	PSEN2	ENSG00000143801	356	0.894946	0.0682758	0.0292122	0.00222327	0.00534285	1	0.52809	1.01017	Inhibitory neurons	eQTL	pvalue	0.0270142	4
chr3:121976471_122289005	KPNA1	chr3	121976471	122289005	rs55961674	chr3:122196892	0.0887	FAM162A	ENSG00000114023	601	0.893639	0.0360338	0.062472	0.00251369	0.00534161	1	0.509151	1.19739	Microglia	eQTL	pvalue	0.000629842	9
chr1:226851963_227108199	ITPKB	chr1	226851963	227108199	rs4653767	chr1:226916078	0.0775	ACBD3	ENSG00000182827	356	0.898361	0.0685364	0.0258062	0.00196343	0.00533265	-1	0.497191	0.747018	Microglia	eQTL	pvalue	0.981823	3
chr1:226851963_227108199	ITPKB	chr1	226851963	227108199	rs4653767	chr1:226916078	0.0775	ZNF678	ENSG00000181450	356	0.894339	0.0682296	0.0298338	0.00227071	0.00532648	-1	0.620787	0.772119	Microglia	eQTL	pvalue	4.66547e-07	10
chr1:226851963_227108199	ITPKB	chr1	226851963	227108199	rs4653767	chr1:226916078	0.0775	PARP1	ENSG00000143799	356	0.884509	0.0674796	0.0396715	0.00302123	0.00531821	1	0.646067	1.07691	Endothelial cells	eQTL	pvalue	0.00699693	3
chr1:226851963_227108199	ITPKB	chr1	226851963	227108199	rs4653767	chr1:226916078	0.0775	LIN9	ENSG00000183814	356	0.900832	0.0687249	0.0233594	0.00177679	0.00530649	-1	0.525281	0.676333	Inhibitory neurons	eQTL	pvalue	0.999927	1
chr6:29609063_30601232	TRIM40	chr6	29609063	30601232	rs9261484	chr6:30108683	-0.0601	TUBB	ENSG00000196230	4598	0.597721	0.0351704	0.341715	0.0201014	0.00529212	-1	0.375381	0.917918	Pericytes	eQTL	pvalue	0.875277	2
chr13:49513660_49987868	CAB39L	chr13	49513660	49987868	rs9568188	chr13:49927732	0.0442	CDADC1	ENSG00000102543	545	0.702934	0.0108041	0.276723	0.00424795	0.00529133	-1	0.166972	0.798413	Excitatory neurons	eQTL	pvalue	6.88627e-08	7
chr6:29609063_30601232	TRIM40	chr6	29609063	30601232	rs9261484	chr6:30108683	-0.0601	PPP1R10	ENSG00000204569	5019	0.576075	0.0360274	0.360097	0.022515	0.00528553	-1	0.446703	0.929435	Excitatory neurons	eQTL	pvalue	1	1
chr17:40377168_41077046	RETREG3	chr17	40377168	41077046	rs12951632	chr17:40741013	0.0636	TUBG2	ENSG00000037042	630	0.377782	0.0153728	0.578044	0.0235166	0.00528469	-1	0.506349	0.919517	Excitatory neurons	eQTL	pvalue	0.00431002	5
chr17:40377168_41077046	RETREG3	chr17	40377168	41077046	rs12951632	chr17:40741013	0.0636	GHDC	ENSG00000167925	630	0.902232	0.0367138	0.0535976	0.00217572	0.0052811	1	0.839683	1.40531	Inhibitory neurons	eQTL	pvalue	2.12125e-05	6
chr1:226851963_227108199	ITPKB	chr1	226851963	227108199	rs4653767	chr1:226916078	0.0775	PARP1	ENSG00000143799	356	0.900583	0.0687058	0.0236397	0.00179821	0.00527363	-1	0.432584	0.55396	Oligodendrocytes	eQTL	pvalue	0.00699693	3
chr6:72451423_72974017	RIMS1	chr6	72451423	72974017	rs12528068	chr6:72487762	0.0586	AL136164.2	ENSG00000269966	1147	0.838488	0.0447322	0.105865	0.00564251	0.00527172	1	0.604185	1.12452	Endothelial cells	eQTL	pvalue	NA	NA
chr4:114332353_114524255	CAMK2D	chr4	114332353	114524255	rs13117519	chr4:114369065	0.0838	LARP7	ENSG00000174720	307	0.907645	0.0582689	0.0270948	0.00173417	0.00525683	-1	0.384365	0.915082	Oligodendrocytes	eQTL	pvalue	0.0150803	5
chr17:40377168_41077046	RETREG3	chr17	40377168	41077046	rs12951632	chr17:40741013	0.0636	STAT3	ENSG00000168610	630	0.897628	0.0365264	0.0582272	0.00236414	0.00525447	-1	0.306349	0.933084	Endothelial cells	eQTL	pvalue	0.999989	1
chr10:103578711_104509673	GBF1	chr10	103578711	104509673	rs10748818	chr10:104015279	-0.1188	CALHM2	ENSG00000138172	496	0.918061	0.0212645	0.0541722	0.00124951	0.00525315	1	0.560484	1.30977	Endothelial cells	eQTL	pvalue	5.29268e-07	9
chr18:48426317_48800616	MEX3C - MEX3C	chr18	48426317	48800616	rs8087969	chr18:48683589	-0.0611	AC091551.1	ENSG00000267699	374	0.0129726	0.000298845	0.959409	0.0220962	0.00522328	-1	0.192513	0.937552	Oligodendrocytes	eQTL	pvalue	NA	NA
chr1:226851963_227108199	ITPKB	chr1	226851963	227108199	rs4653767	chr1:226916078	0.0775	H3F3A	ENSG00000163041	356	0.889196	0.0678372	0.035074	0.00267059	0.00522173	-1	0.258427	0.695813	Pericytes	eQTL	pvalue	0.692335	7
chr17:40377168_41077046	RETREG3	chr17	40377168	41077046	rs12951632	chr17:40741013	0.0636	PLEKHH3	ENSG00000068137	630	0.27743	0.0112893	0.678461	0.0276028	0.00521658	-1	0.396825	0.972882	OPCs / COPs	eQTL	pvalue	0.00376066	4
chr1:226851963_227108199	ITPKB	chr1	226851963	227108199	rs4653767	chr1:226916078	0.0775	EPHX1	ENSG00000143819	160	0.917684	0.0660884	0.0102788	0.000735028	0.00521376	1	0.59375	1.07218	Excitatory neurons	eQTL	pvalue	1.61894e-07	7
chr18:48426317_48800616	MEX3C - MEX3C	chr18	48426317	48800616	rs8087969	chr18:48683589	-0.0611	AC091551.1	ENSG00000267699	374	0.0523151	0.00120516	0.920085	0.0211904	0.00520394	-1	0.382353	0.932236	Excitatory neurons	eQTL	pvalue	NA	NA
chr6:29609063_30601232	TRIM40	chr6	29609063	30601232	rs9261484	chr6:30108683	-0.0601	PPP1R11	ENSG00000204619	5019	0.542486	0.0339267	0.393766	0.0246207	0.00520029	-1	0.583184	0.756632	Excitatory neurons	eQTL	pvalue	0.783087	6
chr1:226851963_227108199	ITPKB	chr1	226851963	227108199	rs4653767	chr1:226916078	0.0775	H3F3A	ENSG00000163041	356	0.900033	0.0686639	0.024274	0.00184669	0.00518225	-1	0.401685	0.405222	OPCs / COPs	eQTL	pvalue	0.692335	7
chr1:226851963_227108199	ITPKB	chr1	226851963	227108199	rs4653767	chr1:226916078	0.0775	ITPKB	ENSG00000143772	356	0.892372	0.0680794	0.0319392	0.00243148	0.0051779	-1	0.514045	0.76592	Inhibitory neurons	eQTL	pvalue	0.99885	1
chr1:226851963_227108199	ITPKB	chr1	226851963	227108199	rs4653767	chr1:226916078	0.0775	SDE2	ENSG00000143751	356	0.896656	0.0684063	0.027658	0.00210486	0.00517505	1	0.570225	1.3611	Inhibitory neurons	eQTL	pvalue	5.17002e-07	6
chr14:55237857_55847737	GCH1	chr14	55237857	55847737	rs11158026	chr14:55348869	-0.0929	PELI2	ENSG00000139946	421	0.895865	0.0661208	0.0305934	0.00225283	0.00516764	1	0.660333	1.23654	Inhibitory neurons	eQTL	pvalue	0.948506	2
chr1:226851963_227108199	ITPKB	chr1	226851963	227108199	rs4653767	chr1:226916078	0.0775	EPHX1	ENSG00000143819	160	0.91705	0.0660427	0.0109611	0.000784219	0.00516177	-1	0.56875	0.701764	Pericytes	eQTL	pvalue	1.61894e-07	7
chr17:40377168_41077046	RETREG3	chr17	40377168	41077046	rs12951632	chr17:40741013	0.0636	COASY	ENSG00000068120	630	0.828261	0.0337038	0.127696	0.00519107	0.00514861	1	0.628571	1.11668	Endothelial cells	eQTL	pvalue	1.04516e-07	6
chr8:130760245_131398888	CYRIB	chr8	130760245	131398888	rs2086641	chr8:130901909	-0.0802	FAM49B	ENSG00000153310	1002	0.877492	0.0325008	0.0818439	0.00302622	0.0051373	1	0.286427	1.0171	Endothelial cells	eQTL	pvalue	0.996857	2
chr1:171431402_172131486	VAMP4	chr1	171431402	172131486	rs11578699	chr1:171719769	-0.0768	VAMP4	ENSG00000117533	1432	0.467747	0.022104	0.482249	0.0227842	0.00511522	1	0.264665	1.04525	Excitatory neurons	eQTL	pvalue	0.919996	5
chr16:30519348_31380596	SETD1A	chr16	30519348	31380596	rs11150601	chr16:30977799	0.0878	KCTD13	ENSG00000174943	218	0.911489	0.066062	0.0161709	0.00116691	0.00511082	-1	0.821101	0.400725	Astrocytes	eQTL	pvalue	0.791961	6
chr3:48268509_49248608	IP6K2	chr3	48268509	49248608	rs12497850	chr3:48748989	0.0367	WDR6	ENSG00000178252	630	0.0172135	0.000230065	0.964574	0.0128868	0.00509523	-1	0.228571	0.924497	Excitatory neurons	eQTL	pvalue	9.19648e-07	4
chr12:133021330_133313159	FBRSL1	chr12	133021330	133313159	rs11610045	chr12:133063768	0.0835	ANKLE2	ENSG00000176915	686	0.883684	0.0345617	0.0737824	0.00288061	0.00509099	1	0.758017	1.04221	Microglia	eQTL	pvalue	7.4728e-07	5
chr1:226851963_227108199	ITPKB	chr1	226851963	227108199	rs4653767	chr1:226916078	0.0775	H3F3A	ENSG00000163041	356	0.899083	0.0685915	0.0253252	0.001927	0.00507315	1	0.438202	1.35781	Endothelial cells	eQTL	pvalue	0.692335	7
chr9:33598493_34389927	UBAP2	chr9	33598493	34389927	rs6476434	chr9:34046391	-0.1056	VCP	ENSG00000165280	576	0.880913	0.0717203	0.0391314	0.00318086	0.00505447	-1	0.470486	0.837762	Pericytes	eQTL	pvalue	0.999992	1
chr1:226851963_227108199	ITPKB	chr1	226851963	227108199	rs4653767	chr1:226916078	0.0775	H3F3A	ENSG00000163041	356	0.890607	0.0679448	0.0338215	0.00257521	0.00505163	-1	0.424157	0.868497	Oligodendrocytes	eQTL	pvalue	0.692335	7
chr1:226851963_227108199	ITPKB	chr1	226851963	227108199	rs4653767	chr1:226916078	0.0775	ITPKB	ENSG00000143772	356	0.892672	0.0681023	0.0317613	0.00241804	0.00504639	1	0.688202	1.6163	Astrocytes	eQTL	pvalue	0.99885	1
chr6:29609063_30601232	TRIM40	chr6	29609063	30601232	rs9261484	chr6:30108683	-0.0601	FLOT1	ENSG00000137312	4431	0.00387707	0.000219213	0.937845	0.0530214	0.00503756	-1	0.568269	0.938092	Oligodendrocytes	eQTL	pvalue	0.0152734	6
chr13:49513660_49987868	CAB39L	chr13	49513660	49987868	rs9568188	chr13:49927732	0.0442	PHF11	ENSG00000136147	545	0.887633	0.0136429	0.0922753	0.00141324	0.00503557	-1	0.165138	0.765716	Astrocytes	eQTL	pvalue	1.76758e-05	8
chr17:40377168_41077046	RETREG3	chr17	40377168	41077046	rs12951632	chr17:40741013	0.0636	STAT5B	ENSG00000173757	630	0.90024	0.0366327	0.0558374	0.00226712	0.0050226	-1	0.206349	0.944619	OPCs / COPs	eQTL	pvalue	0.999953	1
chr5:133829211_134341450	C5orf24	chr5	133829211	134341450	rs11950533	chr5:134199105	-0.113	FSTL4	ENSG00000053108	201	0.915074	0.0595898	0.0190938	0.00123839	0.00500426	1	0.482587	1.00275	Inhibitory neurons	eQTL	pvalue	0.981626	3
chr17:42427732_42624404	FAM171A2	chr17	42427732	42624404	rs850738	chr17:42434630	-0.0621	ITGA2B	ENSG00000005961	192	0.914721	0.00497902	0.0748951	0.000402668	0.00500219	-1	0.0625	0.713819	Excitatory neurons	eQTL	pvalue	4.07385e-05	5
chr1:226851963_227108199	ITPKB	chr1	226851963	227108199	rs4653767	chr1:226916078	0.0775	CDC42BPA	ENSG00000143776	356	0.86973	0.0663521	0.0547606	0.00417272	0.00498463	1	0.561798	1.11853	Oligodendrocytes	eQTL	pvalue	0.99992	2
chr12:46079172_46531225	SCAF11	chr12	46079172	46531225	rs7134559	chr12:46419086	-0.0765	AC008014.1	ENSG00000257261	604	0.89495	0.0252469	0.0727725	0.00204796	0.00498284	-1	0.175497	0.966335	Inhibitory neurons	eQTL	pvalue	NA	NA
chr17:42156471_42339424	UBTF	chr17	42156471	42339424	rs2269906	chr17:42294337	0.0686	UBTF	ENSG00000108312	184	0.939466	0.0300309	0.0247487	0.000786149	0.004968	-1	0.0869565	0.652154	Inhibitory neurons	eQTL	pvalue	0.999998	1
chr9:33598493_34389927	UBAP2	chr9	33598493	34389927	rs6476434	chr9:34046391	-0.1056	VCP	ENSG00000165280	576	0.872784	0.0710585	0.0473487	0.00384997	0.00495889	1	0.541667	1.31274	Endothelial cells	eQTL	pvalue	0.999992	1
chr3:48268509_49248608	IP6K2	chr3	48268509	49248608	rs12497850	chr3:48748989	0.0367	WDR6	ENSG00000178252	630	5.18759e-05	6.93341e-07	0.981875	0.0131182	0.00495415	-1	0.261905	0.945438	Oligodendrocytes	eQTL	pvalue	9.19648e-07	4
chr9:17630427_17844803	SH3GL2	chr9	17630427	17844803	rs10756907	chr9:17727065	-0.0858	BNC2	ENSG00000173068	686	0.879034	0.0608079	0.0516366	0.00356705	0.004954	-1	0.648688	0.889804	Endothelial cells	eQTL	pvalue	0.999466	2
chr8:11213589_11895484	CTSB	chr8	11213589	11895484	rs1293298	chr8:11712443	0.125	PRSS51	ENSG00000253649	601	0.904814	0.0431667	0.0449315	0.00213864	0.00494953	1	0.84193	1.39835	Inhibitory neurons	eQTL	pvalue	NA	NA
chr1:226851963_227108199	ITPKB	chr1	226851963	227108199	rs4653767	chr1:226916078	0.0775	SRP9	ENSG00000143742	123	0.919794	0.0654374	0.00917422	0.00064774	0.00494631	-1	0.390244	0.804808	Endothelial cells	eQTL	pvalue	0.308172	5
chr17:42156471_42339424	UBTF	chr17	42156471	42339424	rs2269906	chr17:42294337	0.0686	DHX8	ENSG00000067596	184	0.945998	0.0302397	0.0182473	0.000578356	0.00493672	1	0.891304	1.03061	Endothelial cells	eQTL	pvalue	0.934509	3
chr1:226851963_227108199	ITPKB	chr1	226851963	227108199	rs4653767	chr1:226916078	0.0775	ZNF678	ENSG00000181450	356	0.900508	0.0687001	0.0240328	0.00182854	0.00493096	-1	0.426966	0.640913	Astrocytes	eQTL	pvalue	4.66547e-07	10
chr9:33598493_34389927	UBAP2	chr9	33598493	34389927	rs6476434	chr9:34046391	-0.1056	VCP	ENSG00000165280	576	0.877176	0.071416	0.042984	0.00349465	0.00492954	1	0.451389	1.90464	Inhibitory neurons	eQTL	pvalue	0.999992	1
chr1:226851963_227108199	ITPKB	chr1	226851963	227108199	rs4653767	chr1:226916078	0.0775	TMEM63A	ENSG00000196187	260	0.904347	0.0667561	0.022326	0.00164311	0.00492779	1	0.569231	1.21424	Endothelial cells	eQTL	pvalue	6.10814e-05	5
chr7:65509868_66509231	KCTD7	chr7	65509868	66509231	rs76949143	chr7:66009851	-0.0647	AC027644.4	ENSG00000284461	1910	0.0111601	0.000199604	0.966435	0.0172802	0.00492477	1	0.559686	1.03103	Inhibitory neurons	eQTL	pvalue	NA	NA
chr6:29609063_30601232	TRIM40	chr6	29609063	30601232	rs9261484	chr6:30108683	-0.0601	FLOT1	ENSG00000137312	4431	0.00442257	0.000250055	0.937409	0.0529969	0.00492185	-1	0.489731	0.94435	OPCs / COPs	eQTL	pvalue	0.0152734	6
chr12:133021330_133313159	FBRSL1	chr12	133021330	133313159	rs11610045	chr12:133063768	0.0835	EP400	ENSG00000183495	686	0.898091	0.0351252	0.0595399	0.00232374	0.00491988	1	0.693878	1.07338	Oligodendrocytes	eQTL	pvalue	1	1
chr4:114332353_114524255	CAMK2D	chr4	114332353	114524255	rs13117519	chr4:114369065	0.0838	ANK2	ENSG00000145362	307	0.901092	0.0578481	0.0339649	0.00217555	0.00491988	1	0.638436	2.2423	Excitatory neurons	eQTL	pvalue	1	1
chr12:133021330_133313159	FBRSL1	chr12	133021330	133313159	rs11610045	chr12:133063768	0.0835	ZNF140	ENSG00000196387	686	0.906126	0.0354394	0.0515057	0.00200952	0.00491912	-1	0.48688	0.706271	Endothelial cells	eQTL	pvalue	0.00206505	9
chr6:29609063_30601232	TRIM40	chr6	29609063	30601232	rs9261484	chr6:30108683	-0.0601	FLOT1	ENSG00000137312	4431	0.00576357	0.000325876	0.936077	0.0529216	0.00491248	-1	0.544121	0.966423	Inhibitory neurons	eQTL	pvalue	0.0152734	6
chr12:133021330_133313159	FBRSL1	chr12	133021330	133313159	rs11610045	chr12:133063768	0.0835	EP400	ENSG00000183495	686	0.892979	0.0349252	0.0646627	0.00252411	0.00490878	1	0.489796	1.29928	OPCs / COPs	eQTL	pvalue	1	1
chr9:33598493_34389927	UBAP2	chr9	33598493	34389927	rs6476434	chr9:34046391	-0.1056	VCP	ENSG00000165280	576	0.877641	0.0714539	0.0425392	0.00345846	0.0049076	1	0.552083	1.32499	OPCs / COPs	eQTL	pvalue	0.999992	1
chr16:30519348_31380596	SETD1A	chr16	30519348	31380596	rs11150601	chr16:30977799	0.0878	KCTD13	ENSG00000174943	218	0.885619	0.064187	0.0422339	0.00305608	0.00490424	1	0.587156	1.21398	Inhibitory neurons	eQTL	pvalue	0.791961	6
chr3:48268509_49248608	IP6K2	chr3	48268509	49248608	rs12497850	chr3:48748989	0.0367	ARIH2	ENSG00000177479	630	0.863121	0.0115359	0.118855	0.00158364	0.00490404	1	0.21746	1.00712	Pericytes	eQTL	pvalue	0.987412	2
chr4:114332353_114524255	CAMK2D	chr4	114332353	114524255	rs13117519	chr4:114369065	0.0838	CAMK2D	ENSG00000145349	307	0.881045	0.0565612	0.0540286	0.00346362	0.004902	-1	0.286645	0.969056	Oligodendrocytes	eQTL	pvalue	0.0166617	3
chr17:42156471_42339424	UBTF	chr17	42156471	42339424	rs2269906	chr17:42294337	0.0686	HDAC5	ENSG00000108840	184	0.929817	0.0297225	0.0344649	0.00109681	0.00489879	-1	0.0326087	0.765608	Endothelial cells	eQTL	pvalue	0.999808	1
chr17:40377168_41077046	RETREG3	chr17	40377168	41077046	rs12951632	chr17:40741013	0.0636	ACLY	ENSG00000131473	630	0.907585	0.0369316	0.0486136	0.0019733	0.0048969	-1	0.339683	0.466845	Endothelial cells	eQTL	pvalue	0.996415	2
chr19:2296859_2363805	AC005258.1 - SPPL2B	chr19	2296859	2363805	rs55818311	chr19:2341047	-0.088	PWWP3A	ENSG00000160953	142	0.916552	0.0655109	0.0121754	0.000865344	0.0048963	-1	0.732394	0.880685	Oligodendrocytes	eQTL	pvalue	NA	3
chr3:182438339_182910050	MCCC1	chr3	182438339	182910050	rs10513789	chr3:182760073	0.134	DVL3	ENSG00000161202	109	0.962744	0.0121966	0.0199227	0.000247502	0.00488926	1	0.486239	1.33903	Endothelial cells	eQTL	pvalue	0.995403	3
chr1:226851963_227108199	ITPKB	chr1	226851963	227108199	rs4653767	chr1:226916078	0.0775	PARP1	ENSG00000143799	356	0.897171	0.0684455	0.0274112	0.00208633	0.00488626	1	0.421348	1.05317	Pericytes	eQTL	pvalue	0.00699693	3
chr16:28450085_29027425	RABEP2 - CD19	chr16	28450085	29027425	rs2904880	chr16:28944396	-0.0575	TUFM	ENSG00000178952	393	0.835775	0.0095303	0.148124	0.00168417	0.00488605	1	0.793893	1.26214	Oligodendrocytes	eQTL	pvalue	0.651456	4
chr6:29609063_30601232	TRIM40	chr6	29609063	30601232	rs9261484	chr6:30108683	-0.0601	PPP1R18	ENSG00000146112	4887	0.622062	0.0380586	0.315687	0.0193093	0.00488357	1	0.615511	1.08949	Microglia	eQTL	pvalue	0.121202	4
chr6:29609063_30601232	TRIM40	chr6	29609063	30601232	rs9261484	chr6:30108683	-0.0601	HLA-F	ENSG00000204642	5019	0.501444	0.03136	0.435106	0.0272064	0.00488327	-1	0.569835	0.994571	Microglia	eQTL	pvalue	4.40041e-05	6
chr1:226851963_227108199	ITPKB	chr1	226851963	227108199	rs4653767	chr1:226916078	0.0775	ZNF678	ENSG00000181450	356	0.895805	0.0683414	0.0287807	0.00219081	0.00488194	-1	0.205056	0.826842	Oligodendrocytes	eQTL	pvalue	4.66547e-07	10
chr6:112016261_112341279	FYN	chr6	112016261	112341279	rs997368	chr6:112243291	0.0797	TUBE1	ENSG00000074935	353	0.897892	0.0163752	0.0794109	0.00144337	0.00487824	1	0.847025	1.11186	Microglia	eQTL	pvalue	1.25133e-05	3
chr1:226851963_227108199	ITPKB	chr1	226851963	227108199	rs4653767	chr1:226916078	0.0775	ACBD3	ENSG00000182827	356	0.896484	0.0683932	0.0281071	0.00213943	0.004876	-1	0.33427	0.582616	Astrocytes	eQTL	pvalue	0.981823	3
chr1:226851963_227108199	ITPKB	chr1	226851963	227108199	rs4653767	chr1:226916078	0.0775	ITPKB	ENSG00000143772	356	0.894391	0.0682335	0.0302201	0.00230065	0.00485498	-1	0.272472	0.929188	Pericytes	eQTL	pvalue	0.99885	1
chr17:42156471_42339424	UBTF	chr17	42156471	42339424	rs2269906	chr17:42294337	0.0686	ACBD4	ENSG00000181513	123	0.958649	0.0259131	0.0103101	0.000273836	0.00485421	1	0.528455	1.62054	Astrocytes	eQTL	pvalue	1.82643e-05	6
chr6:29609063_30601232	TRIM40	chr6	29609063	30601232	rs9261484	chr6:30108683	-0.0601	HLA-C	ENSG00000204525	1216	0.0436595	0.000454324	0.941251	0.00978989	0.00484513	-1	0.48602	0.954548	Excitatory neurons	eQTL	pvalue	9.94564e-10	6
chr1:226851963_227108199	ITPKB	chr1	226851963	227108199	rs4653767	chr1:226916078	0.0775	CDC42BPA	ENSG00000143776	356	0.902503	0.0688523	0.0221253	0.00168311	0.00483659	-1	0.52809	0.691617	Endothelial cells	eQTL	pvalue	0.99992	2
chr1:226851963_227108199	ITPKB	chr1	226851963	227108199	rs4653767	chr1:226916078	0.0775	COQ8A	ENSG00000163050	356	0.891117	0.0679837	0.0335128	0.00255187	0.00483484	-1	0.69382	0.861543	OPCs / COPs	eQTL	pvalue	NA	6
chr9:17630427_17844803	SH3GL2	chr9	17630427	17844803	rs10756907	chr9:17727065	-0.0858	AL162725.2	ENSG00000237153	686	0.882345	0.061037	0.0484377	0.00334588	0.00483407	-1	0.300292	0.60557	Astrocytes	eQTL	pvalue	NA	NA
chr6:32114515_32909533	HLA-DQA1	chr6	32114515	32909533	rs112485576	chr6:32578772	-0.1933	CCHCR1	ENSG00000204536	14	0.503791	0.0181533	0.456781	0.0164546	0.00482027	-1	0.214286	0.917028	Excitatory neurons	eQTL	pvalue	6.50104e-08	5
chr9:33598493_34389927	UBAP2	chr9	33598493	34389927	rs6476434	chr9:34046391	-0.1056	FAM214B	ENSG00000005238	467	0.873057	0.0629489	0.055204	0.00397549	0.00481419	-1	0.269807	0.849853	Oligodendrocytes	eQTL	pvalue	0.387716	2
chr8:11213589_11895484	CTSB	chr8	11213589	11895484	rs1293298	chr8:11712443	0.125	AC104964.4	ENSG00000272505	440	0.908897	0.040523	0.0438248	0.00194911	0.00480594	1	0.884091	1.31486	Inhibitory neurons	eQTL	pvalue	NA	NA
chr7:65509868_66509231	KCTD7	chr7	65509868	66509231	rs76949143	chr7:66009851	-0.0647	AC027644.4	ENSG00000284461	1910	4.44844e-05	7.95625e-07	0.977668	0.0174813	0.00480543	1	0.665969	1.07171	Excitatory neurons	eQTL	pvalue	NA	NA
chr6:29609063_30601232	TRIM40	chr6	29609063	30601232	rs9261484	chr6:30108683	-0.0601	FLOT1	ENSG00000137312	4431	0.00266788	0.000150844	0.939274	0.0531025	0.0048046	-1	0.521327	0.950532	Astrocytes	eQTL	pvalue	0.0152734	6
chr3:121976471_122289005	KPNA1	chr3	121976471	122289005	rs55961674	chr3:122196892	0.0887	SEC22A	ENSG00000121542	601	0.907412	0.0365892	0.0492153	0.00197968	0.00480375	-1	0.262895	0.767258	Microglia	eQTL	pvalue	0.638909	7
chr14:55237857_55847737	GCH1	chr14	55237857	55847737	rs11158026	chr14:55348869	-0.0929	PELI2	ENSG00000139946	421	0.899202	0.066367	0.0275981	0.00203212	0.00480044	-1	0.0593824	0.464551	Excitatory neurons	eQTL	pvalue	0.948506	2
chr6:29609063_30601232	TRIM40	chr6	29609063	30601232	rs9261484	chr6:30108683	-0.0601	ATAT1	ENSG00000137343	5019	0.476784	0.0298178	0.459845	0.0287536	0.00479902	-1	0.490536	0.862894	Excitatory neurons	eQTL	pvalue	0.0143739	5
chr12:133021330_133313159	FBRSL1	chr12	133021330	133313159	rs11610045	chr12:133063768	0.0835	MMP17	ENSG00000198598	686	0.886578	0.0346749	0.0711763	0.00277898	0.00479227	-1	0.739067	0.971133	OPCs / COPs	eQTL	pvalue	1.14744e-06	7
chr19:2296859_2363805	AC005258.1 - SPPL2B	chr19	2296859	2363805	rs55818311	chr19:2341047	-0.088	PWWP3A	ENSG00000160953	142	0.919189	0.0656994	0.00965313	0.000685187	0.00477378	-1	0.260563	0.676305	Microglia	eQTL	pvalue	NA	3
chr1:226851963_227108199	ITPKB	chr1	226851963	227108199	rs4653767	chr1:226916078	0.0775	TMEM63A	ENSG00000196187	260	0.901627	0.0665553	0.0251895	0.00185464	0.00477332	-1	0.284615	0.871252	Astrocytes	eQTL	pvalue	6.10814e-05	5
chr4:114332353_114524255	CAMK2D	chr4	114332353	114524255	rs13117519	chr4:114369065	0.0838	ZGRF1	ENSG00000138658	307	0.909021	0.0583572	0.0261852	0.00167627	0.00476073	-1	0.47557	0.878351	Microglia	eQTL	pvalue	NA	6
chr3:121976471_122289005	KPNA1	chr3	121976471	122289005	rs55961674	chr3:122196892	0.0887	KPNA1	ENSG00000114030	601	0.729271	0.0294061	0.227403	0.00916473	0.00475519	1	0.429285	1.00345	Inhibitory neurons	eQTL	pvalue	0.993001	1
chr12:133021330_133313159	FBRSL1	chr12	133021330	133313159	rs11610045	chr12:133063768	0.0835	MMP17	ENSG00000198598	686	0.813957	0.0318346	0.143834	0.00562071	0.00475412	1	0.642857	1.18731	Inhibitory neurons	eQTL	pvalue	1.14744e-06	7
chr14:55237857_55847737	GCH1	chr14	55237857	55847737	rs11158026	chr14:55348869	-0.0929	PELI2	ENSG00000139946	421	0.899378	0.06638	0.0274699	0.00202271	0.00474926	-1	0.387173	0.596054	OPCs / COPs	eQTL	pvalue	0.948506	2
chr1:226851963_227108199	ITPKB	chr1	226851963	227108199	rs4653767	chr1:226916078	0.0775	H3F3A	ENSG00000163041	356	0.897962	0.0685059	0.0267558	0.00203647	0.00473963	-1	0.441011	0.615311	Excitatory neurons	eQTL	pvalue	0.692335	7
chr17:42156471_42339424	UBTF	chr17	42156471	42339424	rs2269906	chr17:42294337	0.0686	GRN	ENSG00000030582	184	0.944631	0.030196	0.0198065	0.000628397	0.0047385	1	0.869565	1.65337	Excitatory neurons	eQTL	pvalue	0.0602784	3
chr17:42156471_42339424	UBTF	chr17	42156471	42339424	rs2269906	chr17:42294337	0.0686	DHX8	ENSG00000067596	184	0.925588	0.0295873	0.0388545	0.00123729	0.00473298	1	0.907609	1.03423	Pericytes	eQTL	pvalue	0.934509	3
chr9:17630427_17844803	SH3GL2	chr9	17630427	17844803	rs10756907	chr9:17727065	-0.0858	CNTLN	ENSG00000044459	686	0.86427	0.0597866	0.0666082	0.00460295	0.00473226	-1	0.470845	0.958132	Pericytes	eQTL	pvalue	NA	7
chr9:33598493_34389927	UBAP2	chr9	33598493	34389927	rs6476434	chr9:34046391	-0.1056	STOML2	ENSG00000165283	507	0.876902	0.0646154	0.0500685	0.00368462	0.00472922	1	0.504931	1.18885	Endothelial cells	eQTL	pvalue	0.529201	4
chr14:55237857_55847737	GCH1	chr14	55237857	55847737	rs11158026	chr14:55348869	-0.0929	PELI2	ENSG00000139946	421	0.899042	0.0663552	0.0278359	0.00204975	0.00471708	1	0.60095	1.19447	Oligodendrocytes	eQTL	pvalue	0.948506	2
chr6:29609063_30601232	TRIM40	chr6	29609063	30601232	rs9261484	chr6:30108683	-0.0601	ABCF1	ENSG00000204574	5019	0.632917	0.0395822	0.303791	0.0189942	0.00471567	1	0.685993	1.11263	Microglia	eQTL	pvalue	2.73024e-06	4
chr6:29609063_30601232	TRIM40	chr6	29609063	30601232	rs9261484	chr6:30108683	-0.0601	HCG17	ENSG00000270604	5019	0.604218	0.0377874	0.332503	0.0207899	0.0047012	-1	0.428571	0.8258	Pericytes	eQTL	pvalue	NA	NA
chr9:33598493_34389927	UBAP2	chr9	33598493	34389927	rs6476434	chr9:34046391	-0.1056	STOML2	ENSG00000165283	507	0.895304	0.0659713	0.0317004	0.00233118	0.0046933	1	0.532544	3.52588	Excitatory neurons	eQTL	pvalue	0.529201	4
chr17:43273992_44243979	LINC02210-CRHR1	chr17	43273992	44243979	rs62053943	chr17:43744203	-0.3461	ARL17A	ENSG00000185829	2413	1.91338e-22	0.0733015	2.40673e-21	0.922011	0.00468778	1	0.0907584	1.1933	Inhibitory neurons	eQTL	pvalue	NA	NA
chr17:43460181_44298279	GBA - LINC02210-CRHR1 - SNCA	chr17	43460181	44298279	rs117615688	chr17:43798308	NA	ARL17A	ENSG00000185829	2527	1.91143e-22	0.0732267	2.40693e-21	0.92209	0.00468299	1	0.0898298	1.1933	Inhibitory neurons	eQTL	pvalue	NA	NA
chr1:226851963_227108199	ITPKB	chr1	226851963	227108199	rs4653767	chr1:226916078	0.0775	COQ8A	ENSG00000163050	356	0.8486	0.06474	0.0761811	0.00580722	0.00467205	1	0.766854	1.10598	Inhibitory neurons	eQTL	pvalue	NA	6
chr3:121976471_122289005	KPNA1	chr3	121976471	122289005	rs55961674	chr3:122196892	0.0887	GOLGB1	ENSG00000173230	601	0.897563	0.0361921	0.0591938	0.00238218	0.00466943	1	0.394343	1.07169	OPCs / COPs	eQTL	pvalue	4.23237e-06	2
chr12:133021330_133313159	FBRSL1	chr12	133021330	133313159	rs11610045	chr12:133063768	0.0835	DDX51	ENSG00000185163	686	0.903382	0.0353321	0.0544942	0.00212666	0.00466447	1	0.718659	1.45796	Excitatory neurons	eQTL	pvalue	2.27756e-10	6
chr6:29609063_30601232	TRIM40	chr6	29609063	30601232	rs9261484	chr6:30108683	-0.0601	HCG17	ENSG00000270604	5019	0.610256	0.038165	0.326511	0.0204152	0.00465278	1	0.694361	1.40094	Microglia	eQTL	pvalue	NA	NA
chr1:226851963_227108199	ITPKB	chr1	226851963	227108199	rs4653767	chr1:226916078	0.0775	TMEM63A	ENSG00000196187	260	0.892613	0.0658899	0.0343164	0.00252847	0.00465231	-1	0.346154	0.930925	OPCs / COPs	eQTL	pvalue	6.10814e-05	5
chr6:29609063_30601232	TRIM40	chr6	29609063	30601232	rs9261484	chr6:30108683	-0.0601	HLA-A	ENSG00000206503	5019	0.491456	0.0307353	0.445312	0.0278449	0.00465225	1	0.561466	1.18769	Inhibitory neurons	eQTL	pvalue	0.13278	5
chr14:55237857_55847737	GCH1	chr14	55237857	55847737	rs11158026	chr14:55348869	-0.0929	PELI2	ENSG00000139946	421	0.899252	0.0663707	0.027689	0.00203898	0.00464973	1	0.657957	2.10425	Astrocytes	eQTL	pvalue	0.948506	2
chr13:49513660_49987868	CAB39L	chr13	49513660	49987868	rs9568188	chr13:49927732	0.0442	EBPL	ENSG00000123179	545	0.786078	0.012082	0.194217	0.00298048	0.00464219	1	0.594495	1.03648	Excitatory neurons	eQTL	pvalue	0.0388533	8
chr4:114332353_114524255	CAMK2D	chr4	114332353	114524255	rs13117519	chr4:114369065	0.0838	LARP7	ENSG00000174720	307	0.889774	0.0571215	0.0455445	0.00291922	0.00464106	1	0.543974	1.01952	Pericytes	eQTL	pvalue	0.0150803	5
chr6:29609063_30601232	TRIM40	chr6	29609063	30601232	rs9261484	chr6:30108683	-0.0601	HLA-E	ENSG00000204592	5019	0.624488	0.0390551	0.312292	0.0195259	0.00463957	-1	0.511855	0.777521	Endothelial cells	eQTL	pvalue	0.347084	4
chr12:46079172_46531225	SCAF11	chr12	46079172	46531225	rs7134559	chr12:46419086	-0.0765	SCAF11	ENSG00000139218	604	0.876202	0.024718	0.0918589	0.00258674	0.00463383	1	0.804636	1.7308	Excitatory neurons	eQTL	pvalue	0.999681	1
chr6:29609063_30601232	TRIM40	chr6	29609063	30601232	rs9261484	chr6:30108683	-0.0601	PRR3	ENSG00000204576	5019	0.540127	0.0337792	0.396658	0.0248021	0.00463357	-1	0.28432	0.941702	Astrocytes	eQTL	pvalue	0.11432	7
chr3:121976471_122289005	KPNA1	chr3	121976471	122289005	rs55961674	chr3:122196892	0.0887	FAM162A	ENSG00000114023	601	0.891549	0.0359496	0.0652422	0.0026261	0.00463263	1	0.599002	1.39785	Endothelial cells	eQTL	pvalue	0.000629842	9
chr16:30519348_31380596	SETD1A	chr16	30519348	31380596	rs11150601	chr16:30977799	0.0878	KCTD13	ENSG00000174943	218	0.913565	0.0662124	0.0145489	0.00104984	0.00462414	1	0.504587	1.6833	Oligodendrocytes	eQTL	pvalue	0.791961	6
chr1:161388960_161565381	FCGR2A	chr1	161388960	161565381	rs6658353	chr1:161469054	0.0734	ATF6	ENSG00000118217	153	0.949284	0.0234382	0.0221125	0.000541344	0.00462353	1	0.366013	1.18305	OPCs / COPs	eQTL	pvalue	3.10665e-05	4
chr17:40377168_41077046	RETREG3	chr17	40377168	41077046	rs12951632	chr17:40741013	0.0636	NAGLU	ENSG00000108784	630	0.907864	0.036943	0.0485969	0.00197289	0.00462332	-1	0.35873	0.805579	Astrocytes	eQTL	pvalue	0.000404074	5
chr9:17630427_17844803	SH3GL2	chr9	17630427	17844803	rs10756907	chr9:17727065	-0.0858	ADAMTSL1	ENSG00000178031	686	0.872335	0.0603445	0.0586467	0.00405231	0.00462136	-1	0.556851	0.973671	Inhibitory neurons	eQTL	pvalue	8.82649e-05	3
chr17:42156471_42339424	UBTF	chr17	42156471	42339424	rs2269906	chr17:42294337	0.0686	CCDC43	ENSG00000180329	184	0.934105	0.0298596	0.0304504	0.000968761	0.00461651	-1	0.0217391	0.680762	Inhibitory neurons	eQTL	pvalue	0.000257178	6
chr6:72451423_72974017	RIMS1	chr6	72451423	72974017	rs12528068	chr6:72487762	0.0586	AL136164.2	ENSG00000269966	1147	0.850563	0.0453764	0.094419	0.00503252	0.00460905	-1	0.428073	0.984409	Pericytes	eQTL	pvalue	NA	NA
chr12:133021330_133313159	FBRSL1	chr12	133021330	133313159	rs11610045	chr12:133063768	0.0835	ANKLE2	ENSG00000176915	686	0.894237	0.0349745	0.0636969	0.00248664	0.0046048	1	0.447522	1.33991	Pericytes	eQTL	pvalue	7.4728e-07	5
chr1:226851963_227108199	ITPKB	chr1	226851963	227108199	rs4653767	chr1:226916078	0.0775	ACBD3	ENSG00000182827	356	0.898255	0.0685283	0.0265905	0.002024	0.00460229	-1	0.331461	0.943944	OPCs / COPs	eQTL	pvalue	0.981823	3
chr6:29609063_30601232	TRIM40	chr6	29609063	30601232	rs9261484	chr6:30108683	-0.0601	PPP1R10	ENSG00000204569	5019	0.595543	0.0372449	0.341275	0.0213385	0.00459937	-1	0.450887	0.903582	OPCs / COPs	eQTL	pvalue	1	1
chr9:33598493_34389927	UBAP2	chr9	33598493	34389927	rs6476434	chr9:34046391	-0.1056	FAM214B	ENSG00000005238	467	0.896612	0.0646472	0.0318532	0.00229208	0.00459586	1	0.351178	1.62102	Astrocytes	eQTL	pvalue	0.387716	2
chr6:29609063_30601232	TRIM40	chr6	29609063	30601232	rs9261484	chr6:30108683	-0.0601	TRIM26	ENSG00000234127	5019	0.565775	0.0353832	0.371046	0.0232004	0.00459531	1	0.525403	1.13212	Endothelial cells	eQTL	pvalue	0.829654	3
chr1:226851963_227108199	ITPKB	chr1	226851963	227108199	rs4653767	chr1:226916078	0.0775	CDC42BPA	ENSG00000143776	356	0.900247	0.0686802	0.0246109	0.00187299	0.00458933	-1	0.755618	0.7205	Pericytes	eQTL	pvalue	0.99992	2
chr1:226851963_227108199	ITPKB	chr1	226851963	227108199	rs4653767	chr1:226916078	0.0775	ACBD3	ENSG00000182827	356	0.898759	0.0685667	0.0261007	0.00198664	0.00458747	-1	0.533708	0.953159	Pericytes	eQTL	pvalue	0.981823	3
chr19:2296859_2363805	AC005258.1 - SPPL2B	chr19	2296859	2363805	rs55818311	chr19:2341047	-0.088	PWWP3A	ENSG00000160953	142	0.919219	0.0657016	0.00980288	0.000696085	0.00458057	-1	0.478873	0.72639	Astrocytes	eQTL	pvalue	NA	3
chr8:130760245_131398888	CYRIB	chr8	130760245	131398888	rs2086641	chr8:130901909	-0.0802	CCDC26	ENSG00000229140	1002	0.855125	0.0316724	0.104757	0.00387546	0.00456958	1	0.685629	1.32571	Microglia	eQTL	pvalue	NA	NA
chr1:226851963_227108199	ITPKB	chr1	226851963	227108199	rs4653767	chr1:226916078	0.0775	SRP9	ENSG00000143742	123	0.919194	0.0653947	0.0101271	0.000715908	0.0045684	-1	0.300813	0.266427	Inhibitory neurons	eQTL	pvalue	0.308172	5
chr1:226851963_227108199	ITPKB	chr1	226851963	227108199	rs4653767	chr1:226916078	0.0775	CDC42BPA	ENSG00000143776	356	0.899064	0.06859	0.0258148	0.00196485	0.00456655	1	0.407303	1.26519	Excitatory neurons	eQTL	pvalue	0.99992	2
chr6:29609063_30601232	TRIM40	chr6	29609063	30601232	rs9261484	chr6:30108683	-0.0601	TRIM26	ENSG00000234127	5019	0.111778	0.00699054	0.825074	0.051595	0.00456229	-1	0.369994	0.936242	Excitatory neurons	eQTL	pvalue	0.829654	3
chr6:27240956_28238059	H2BC13	chr6	27240956	28238059	rs4140646	chr6:27738801	0.0637	ZSCAN12	ENSG00000158691	1183	0.77885	0.0163125	0.196174	0.00410418	0.0045592	1	0.779374	1.24726	Inhibitory neurons	eQTL	pvalue	1.43992e-05	5
chr9:17630427_17844803	SH3GL2	chr9	17630427	17844803	rs10756907	chr9:17727065	-0.0858	CNTLN	ENSG00000044459	686	0.880467	0.060907	0.0505731	0.00349387	0.00455908	-1	0.40379	0.841234	Astrocytes	eQTL	pvalue	NA	7
chr1:226851963_227108199	ITPKB	chr1	226851963	227108199	rs4653767	chr1:226916078	0.0775	PARP1	ENSG00000143799	356	0.903024	0.0688921	0.0218641	0.00166346	0.00455617	1	0.606742	1.05398	Microglia	eQTL	pvalue	0.00699693	3
chr1:226851963_227108199	ITPKB	chr1	226851963	227108199	rs4653767	chr1:226916078	0.0775	CDC42BPA	ENSG00000143776	356	0.901425	0.0687701	0.0234651	0.00178561	0.00455456	-1	0.474719	0.895361	Inhibitory neurons	eQTL	pvalue	0.99992	2
chr16:52536885_52651714	TOX3 - TOX3	chr16	52536885	52651714	rs3104783	chr16:52636242	0.0597	RBL2	ENSG00000103479	167	0.941938	0.0343609	0.0184843	0.00066974	0.00454745	1	0.886228	2.13865	Microglia	eQTL	pvalue	0.957797	2
chr17:40377168_41077046	RETREG3	chr17	40377168	41077046	rs12951632	chr17:40741013	0.0636	NBR1	ENSG00000188554	630	0.907009	0.0369082	0.0495272	0.00201082	0.0045447	-1	0.252381	0.85729	Pericytes	eQTL	pvalue	0.000436707	4
chr12:133021330_133313159	FBRSL1	chr12	133021330	133313159	rs11610045	chr12:133063768	0.0835	ZNF891	ENSG00000214029	686	0.903651	0.0353426	0.0543588	0.0021215	0.00452603	-1	0.364431	0.830837	Pericytes	eQTL	pvalue	0.636348	7
chr1:226851963_227108199	ITPKB	chr1	226851963	227108199	rs4653767	chr1:226916078	0.0775	ACBD3	ENSG00000182827	356	0.897189	0.068447	0.027728	0.00211086	0.00452497	1	0.707865	1.78396	Excitatory neurons	eQTL	pvalue	0.981823	3
chr17:40377168_41077046	RETREG3	chr17	40377168	41077046	rs12951632	chr17:40741013	0.0636	COASY	ENSG00000068120	630	0.90727	0.0369188	0.0492903	0.00200121	0.00451966	1	0.303175	1.26793	Astrocytes	eQTL	pvalue	1.04516e-07	6
chr9:17630427_17844803	SH3GL2	chr9	17630427	17844803	rs10756907	chr9:17727065	-0.0858	BNC2	ENSG00000173068	686	0.887519	0.0613948	0.0435657	0.00300918	0.00451138	-1	0.56414	0.972155	Microglia	eQTL	pvalue	0.999466	2
chr6:29609063_30601232	TRIM40	chr6	29609063	30601232	rs9261484	chr6:30108683	-0.0601	HLA-F	ENSG00000204642	5019	0.638006	0.0399005	0.298899	0.0186884	0.00450699	1	0.623232	1.80708	Endothelial cells	eQTL	pvalue	4.40041e-05	6
chr1:171431402_172131486	VAMP4	chr1	171431402	172131486	rs11578699	chr1:171719769	-0.0768	PIGC	ENSG00000135845	1432	0.690584	0.0326345	0.260004	0.0122823	0.00449465	1	0.458101	1.09529	Astrocytes	eQTL	pvalue	0.000110183	6
chr7:65509868_66509231	KCTD7	chr7	65509868	66509231	rs76949143	chr7:66009851	-0.0647	AC027644.4	ENSG00000284461	1910	7.38615e-07	1.32105e-08	0.978022	0.0174879	0.00448898	1	0.550262	1.01239	Oligodendrocytes	eQTL	pvalue	NA	NA
chr13:49513660_49987868	CAB39L	chr13	49513660	49987868	rs9568188	chr13:49927732	0.0442	RCBTB2	ENSG00000136161	545	0.653827	0.0100493	0.32663	0.00501583	0.00447836	1	0.86789	1.15819	OPCs / COPs	eQTL	pvalue	7.21687e-09	6
chr1:161388960_161565381	FCGR2A	chr1	161388960	161565381	rs6658353	chr1:161469054	0.0734	UHMK1	ENSG00000152332	41	0.969189	0.0195748	0.00663146	0.000129461	0.00447493	-1	0.0487805	0.652173	Microglia	eQTL	pvalue	0.729319	2
chr6:133094768_133498255	RPS12	chr6	133094768	133498255	rs75859381	chr6:133210361	-0.2426	EYA4	ENSG00000112319	673	0.0257213	0.000132619	0.964708	0.00496955	0.00446896	1	0.580981	1.0046	Oligodendrocytes	eQTL	pvalue	0.126429	3
chr9:33598493_34389927	UBAP2	chr9	33598493	34389927	rs6476434	chr9:34046391	-0.1056	FAM214B	ENSG00000005238	467	0.881648	0.0635683	0.0469431	0.00338021	0.00446022	-1	0.518201	0.928376	Microglia	eQTL	pvalue	0.387716	2
chr9:17630427_17844803	SH3GL2	chr9	17630427	17844803	rs10756907	chr9:17727065	-0.0858	BNC2	ENSG00000173068	686	0.888261	0.0614461	0.0428731	0.00296132	0.00445898	1	0.432945	2.66401	Pericytes	eQTL	pvalue	0.999466	2
chr1:205621839_205875724	RAB29	chr1	205621839	205875724	rs11557080	chr1:205737739	0.1303	LRRN2	ENSG00000170382	54	0.951397	0.0372318	0.00666407	0.00025634	0.0044506	1	0.148148	1.01173	Inhibitory neurons	eQTL	pvalue	0.220781	3
chr16:30519348_31380596	SETD1A	chr16	30519348	31380596	rs11150601	chr16:30977799	0.0878	KCTD13	ENSG00000174943	218	0.914458	0.0662772	0.013828	0.000997773	0.0044391	1	0.527523	1.78804	Excitatory neurons	eQTL	pvalue	0.791961	6
chr6:29609063_30601232	TRIM40	chr6	29609063	30601232	rs9261484	chr6:30108683	-0.0601	PRR3	ENSG00000204576	5019	0.642879	0.0402053	0.294089	0.0183877	0.00443906	1	0.669855	1.15678	Microglia	eQTL	pvalue	0.11432	7
chr19:2296859_2363805	AC005258.1 - SPPL2B	chr19	2296859	2363805	rs55818311	chr19:2341047	-0.088	PWWP3A	ENSG00000160953	142	0.916764	0.0655261	0.0123904	0.000881171	0.00443872	1	0.65493	1.26424	Endothelial cells	eQTL	pvalue	NA	3
chr6:29609063_30601232	TRIM40	chr6	29609063	30601232	rs9261484	chr6:30108683	-0.0601	MDC1	ENSG00000137337	4599	0.422009	0.024843	0.518218	0.0305023	0.0044276	-1	0.321374	0.93963	OPCs / COPs	eQTL	pvalue	0.000941847	3
chr1:171431402_172131486	VAMP4	chr1	171431402	172131486	rs11578699	chr1:171719769	-0.0768	PRRC2C	ENSG00000117523	1432	0.848308	0.0400879	0.102348	0.00483215	0.00442414	-1	0.372905	0.747445	Pericytes	eQTL	pvalue	1	1
chr17:40377168_41077046	RETREG3	chr17	40377168	41077046	rs12951632	chr17:40741013	0.0636	PLEKHH3	ENSG00000068137	630	0.804075	0.0327196	0.152581	0.00620444	0.00441977	-1	0.409524	0.932901	Pericytes	eQTL	pvalue	0.00376066	4
chr1:171431402_172131486	VAMP4	chr1	171431402	172131486	rs11578699	chr1:171719769	-0.0768	DNM3	ENSG00000197959	1432	0.819012	0.0387035	0.131649	0.00621682	0.00441917	-1	0.601955	0.792629	Excitatory neurons	eQTL	pvalue	0.028277	3
chr14:55237857_55847737	GCH1	chr14	55237857	55847737	rs11158026	chr14:55348869	-0.0929	PELI2	ENSG00000139946	421	0.901899	0.0665661	0.025256	0.00185964	0.00441899	1	0.2019	3.47936	Microglia	eQTL	pvalue	0.948506	2
chr1:205630893_205921352	NUCKS1	chr1	205630893	205921352	rs823118	chr1:205723572	0.1063	LRRN2	ENSG00000170382	37	0.955231	0.0369129	0.00331631	0.000123736	0.00441595	-1	0.108108	0.618275	Inhibitory neurons	eQTL	pvalue	0.220781	3
chr16:30519348_31380596	SETD1A	chr16	30519348	31380596	rs11150601	chr16:30977799	0.0878	KCTD13	ENSG00000174943	218	0.911747	0.0660807	0.0165677	0.00119637	0.0044081	1	0.655963	1.7574	Endothelial cells	eQTL	pvalue	0.791961	6
chr1:226851963_227108199	ITPKB	chr1	226851963	227108199	rs4653767	chr1:226916078	0.0775	SRP9	ENSG00000143742	123	0.921149	0.0655338	0.00832143	0.000587608	0.00440799	1	0.373984	1.46511	Astrocytes	eQTL	pvalue	0.308172	5
chr6:29609063_30601232	TRIM40	chr6	29609063	30601232	rs9261484	chr6:30108683	-0.0601	GABBR1	ENSG00000204681	5019	0.614158	0.038409	0.322843	0.020186	0.00440394	-1	0.61307	0.953286	Endothelial cells	eQTL	pvalue	0.99997	1
chr6:29609063_30601232	TRIM40	chr6	29609063	30601232	rs9261484	chr6:30108683	-0.0601	MDC1	ENSG00000137337	4599	0.643105	0.0378586	0.297145	0.0174881	0.00440321	-1	0.372037	0.782117	Microglia	eQTL	pvalue	0.000941847	3
chr14:55237857_55847737	GCH1	chr14	55237857	55847737	rs11158026	chr14:55348869	-0.0929	PELI2	ENSG00000139946	421	0.901437	0.0665319	0.025735	0.00189501	0.00440143	1	0.496437	2.15145	Pericytes	eQTL	pvalue	0.948506	2
chr3:150799693_151184042	MED12L	chr3	150799693	151184042	rs11707416	chr3:151108965	-0.0644	MED12L	ENSG00000144893	591	0.918842	0.0196711	0.0559037	0.00119243	0.0043905	-1	0.448393	0.984333	Endothelial cells	eQTL	pvalue	0.999999	1
chr10:103578711_104509673	GBF1	chr10	103578711	104509673	rs10748818	chr10:104015279	-0.1188	PCGF6	ENSG00000156374	587	0.89099	0.0258961	0.0765046	0.00221917	0.00439037	1	0.378194	1.13824	Endothelial cells	eQTL	pvalue	0.000251716	5
chr17:40377168_41077046	RETREG3	chr17	40377168	41077046	rs12951632	chr17:40741013	0.0636	NKIRAS2	ENSG00000168256	630	0.877924	0.0357247	0.0787677	0.00320085	0.00438244	-1	0.377778	0.749829	Excitatory neurons	eQTL	pvalue	0.0633095	6
chr9:33598493_34389927	UBAP2	chr9	33598493	34389927	rs6476434	chr9:34046391	-0.1056	STOML2	ENSG00000165283	507	0.896479	0.0660579	0.0308209	0.00226669	0.0043751	-1	0.274162	0.727583	Pericytes	eQTL	pvalue	0.529201	4
chr1:226851963_227108199	ITPKB	chr1	226851963	227108199	rs4653767	chr1:226916078	0.0775	TMEM63A	ENSG00000196187	260	0.91065	0.0672214	0.0165368	0.00121632	0.0043751	-1	0.461538	0.581849	Pericytes	eQTL	pvalue	6.10814e-05	5
chr19:2296859_2363805	AC005258.1 - SPPL2B	chr19	2296859	2363805	rs55818311	chr19:2341047	-0.088	PWWP3A	ENSG00000160953	142	0.916593	0.0655138	0.0126291	0.000898301	0.00436621	1	0.485915	1.49711	OPCs / COPs	eQTL	pvalue	NA	3
chr12:133021330_133313159	FBRSL1	chr12	133021330	133313159	rs11610045	chr12:133063768	0.0835	ULK1	ENSG00000177169	686	0.904175	0.0353631	0.0539893	0.00210721	0.00436535	-1	0.274052	0.583502	Excitatory neurons	eQTL	pvalue	0.96446	2
chr17:40377168_41077046	RETREG3	chr17	40377168	41077046	rs12951632	chr17:40741013	0.0636	TTC25	ENSG00000204815	630	0.827995	0.033693	0.128713	0.00523326	0.00436505	1	0.538095	1.36621	Inhibitory neurons	eQTL	pvalue	NA	NA
chr4:114332353_114524255	CAMK2D	chr4	114332353	114524255	rs13117519	chr4:114369065	0.0838	ZGRF1	ENSG00000138658	307	0.9112	0.0584971	0.0243777	0.00156063	0.00436407	1	0.579805	1.06802	Oligodendrocytes	eQTL	pvalue	NA	6
chr5:133829211_134341450	C5orf24	chr5	133829211	134341450	rs11950533	chr5:134199105	-0.113	FSTL4	ENSG00000053108	201	0.919149	0.0598552	0.015619	0.00101275	0.00436403	-1	0.228856	0.758627	Astrocytes	eQTL	pvalue	0.981626	3
chr9:17630427_17844803	SH3GL2	chr9	17630427	17844803	rs10756907	chr9:17727065	-0.0858	CNTLN	ENSG00000044459	686	0.878417	0.0607652	0.0528149	0.00364916	0.00435393	-1	0.310496	0.946397	Inhibitory neurons	eQTL	pvalue	NA	7
chr8:11213589_11895484	CTSB	chr8	11213589	11895484	rs1293298	chr8:11712443	0.125	AC104964.1	ENSG00000253641	409	0.860465	0.0379487	0.0931383	0.00410329	0.00434475	1	0.782396	1.10327	Excitatory neurons	eQTL	pvalue	NA	NA
chr17:40377168_41077046	RETREG3	chr17	40377168	41077046	rs12951632	chr17:40741013	0.0636	RETREG3	ENSG00000141699	630	0.900462	0.0366418	0.0562892	0.00228621	0.00432123	-1	0.336508	0.68553	Excitatory neurons	eQTL	pvalue	NA	3
chr3:150799693_151184042	MED12L	chr3	150799693	151184042	rs11707416	chr3:151108965	-0.0644	EIF2A	ENSG00000144895	591	0.897516	0.0192145	0.0772993	0.00165055	0.00432002	-1	0.582064	0.860115	Pericytes	eQTL	pvalue	0.000158939	5
chr4:114332353_114524255	CAMK2D	chr4	114332353	114524255	rs13117519	chr4:114369065	0.0838	CAMK2D	ENSG00000145349	307	0.910676	0.0584634	0.0249443	0.00159705	0.00431912	-1	0.618893	0.937836	Pericytes	eQTL	pvalue	0.0166617	3
chr9:33598493_34389927	UBAP2	chr9	33598493	34389927	rs6476434	chr9:34046391	-0.1056	STOML2	ENSG00000165283	507	0.892925	0.065796	0.0344393	0.00253339	0.00430634	1	0.514793	1.29002	Astrocytes	eQTL	pvalue	0.529201	4
chr12:133021330_133313159	FBRSL1	chr12	133021330	133313159	rs11610045	chr12:133063768	0.0835	FBRSL1	ENSG00000112787	686	0.886956	0.0346897	0.071266	0.00278297	0.00430581	1	0.623907	1.0384	Microglia	eQTL	pvalue	NA	3
chr17:44368776_45218787	WNT3	chr17	44368776	45218787	rs11658976	chr17:44866805	-0.0917	ARL17A	ENSG00000185829	687	6.57142e-20	0.0628133	9.7598e-19	0.932893	0.0042939	1	0.768559	1.29538	Microglia	eQTL	pvalue	NA	NA
chr6:29609063_30601232	TRIM40	chr6	29609063	30601232	rs9261484	chr6:30108683	-0.0601	HCG22	ENSG00000228789	2087	0.506715	0.0150895	0.460208	0.0137003	0.00428686	-1	0.692381	0.982909	Microglia	eQTL	pvalue	NA	NA
chr17:40377168_41077046	RETREG3	chr17	40377168	41077046	rs12951632	chr17:40741013	0.0636	MLX	ENSG00000108788	630	0.874283	0.0355765	0.082504	0.00335299	0.0042834	-1	0.347619	0.726881	Microglia	eQTL	pvalue	0.469292	4
chr17:42156471_42339424	UBTF	chr17	42156471	42339424	rs2269906	chr17:42294337	0.0686	UBTF	ENSG00000108312	184	0.945255	0.030216	0.0196283	0.000623162	0.00427706	-1	0.103261	0.677835	Endothelial cells	eQTL	pvalue	0.999998	1
chr6:29609063_30601232	TRIM40	chr6	29609063	30601232	rs9261484	chr6:30108683	-0.0601	HLA-E	ENSG00000204592	5019	0.401385	0.0251024	0.535738	0.0335005	0.0042739	1	0.656705	1.16951	Microglia	eQTL	pvalue	0.347084	4
chr14:37491836_38223033	MIPOL1	chr14	37491836	38223033	rs12147950	chr14:37989270	-0.0492	MIPOL1	ENSG00000151338	946	0.828288	0.0199584	0.144018	0.00346599	0.00426885	-1	0.287526	0.812875	OPCs / COPs	eQTL	pvalue	6.81656e-06	7
chr6:29609063_30601232	TRIM40	chr6	29609063	30601232	rs9261484	chr6:30108683	-0.0601	PPP1R18	ENSG00000146112	4887	0.57263	0.0350343	0.365706	0.0223701	0.00425948	-1	0.387968	0.970673	Pericytes	eQTL	pvalue	0.121202	4
chr6:72451423_72974017	RIMS1	chr6	72451423	72974017	rs12528068	chr6:72487762	0.0586	KCNQ5	ENSG00000185760	1147	0.858552	0.0458026	0.0867669	0.00462465	0.00425367	1	0.477768	1.31084	Endothelial cells	eQTL	pvalue	0.999535	2
chr6:72451423_72974017	RIMS1	chr6	72451423	72974017	rs12528068	chr6:72487762	0.0586	RIMS1	ENSG00000079841	1147	0.837743	0.0446925	0.107585	0.00573526	0.00424444	-1	0.661726	0.884233	Astrocytes	eQTL	pvalue	0.0292114	2
chr17:42156471_42339424	UBTF	chr17	42156471	42339424	rs2269906	chr17:42294337	0.0686	HIGD1B	ENSG00000131097	184	0.944445	0.0301901	0.0204717	0.000650153	0.0042434	1	0.913043	1.11603	Endothelial cells	eQTL	pvalue	0.00234558	10
chr6:72451423_72974017	RIMS1	chr6	72451423	72974017	rs12528068	chr6:72487762	0.0586	OGFRL1	ENSG00000119900	1147	0.857131	0.0457268	0.0882057	0.00470143	0.00423473	1	0.510898	1.12157	Endothelial cells	eQTL	pvalue	0.000150359	5
chr17:40377168_41077046	RETREG3	chr17	40377168	41077046	rs12951632	chr17:40741013	0.0636	RUNDC1	ENSG00000198863	630	0.894601	0.0364033	0.0622425	0.00252856	0.0042251	-1	0.144444	0.85234	Endothelial cells	eQTL	pvalue	0.0189205	4
chr9:17630427_17844803	SH3GL2	chr9	17630427	17844803	rs10756907	chr9:17727065	-0.0858	SH3GL2	ENSG00000107295	686	0.884383	0.0611779	0.0469742	0.00324526	0.00421926	1	0.619534	1.10472	Inhibitory neurons	eQTL	pvalue	0.916295	5
chr17:42156471_42339424	UBTF	chr17	42156471	42339424	rs2269906	chr17:42294337	0.0686	DCAKD	ENSG00000172992	184	0.939862	0.0300436	0.0250822	0.000797562	0.00421491	1	0.88587	1.02393	Microglia	eQTL	pvalue	0.0293861	6
chr1:171431402_172131486	VAMP4	chr1	171431402	172131486	rs11578699	chr1:171719769	-0.0768	PIGC	ENSG00000135845	1432	0.814718	0.0385005	0.136141	0.00642933	0.00421073	-1	0.317039	0.944692	Microglia	eQTL	pvalue	0.000110183	6
chr17:40377168_41077046	RETREG3	chr17	40377168	41077046	rs12951632	chr17:40741013	0.0636	ATP6V0A1	ENSG00000033627	630	0.841944	0.0342605	0.114915	0.00467192	0.00420927	1	0.749206	1.41537	Excitatory neurons	eQTL	pvalue	0.99725	1
chr9:17630427_17844803	SH3GL2	chr9	17630427	17844803	rs10756907	chr9:17727065	-0.0858	CNTLN	ENSG00000044459	686	0.884599	0.0611928	0.0467726	0.00323133	0.00420455	1	0.521866	1.12142	Excitatory neurons	eQTL	pvalue	NA	7
chr1:171431402_172131486	VAMP4	chr1	171431402	172131486	rs11578699	chr1:171719769	-0.0768	PRRC2C	ENSG00000117523	1432	0.825252	0.0389983	0.125616	0.00593192	0.00420214	-1	0.60824	0.774252	Inhibitory neurons	eQTL	pvalue	1	1
chr6:29609063_30601232	TRIM40	chr6	29609063	30601232	rs9261484	chr6:30108683	-0.0601	HLA-A	ENSG00000206503	5019	0.00195697	0.000122388	0.935236	0.0584849	0.00419996	1	0.319386	1.08267	Microglia	eQTL	pvalue	0.13278	5
chr3:121976471_122289005	KPNA1	chr3	121976471	122289005	rs55961674	chr3:122196892	0.0887	HCLS1	ENSG00000180353	601	0.876033	0.0353239	0.0811808	0.00326923	0.00419348	-1	0.595674	0.973333	Microglia	eQTL	pvalue	5.08799e-05	4
chr6:29609063_30601232	TRIM40	chr6	29609063	30601232	rs9261484	chr6:30108683	-0.0601	HLA-A	ENSG00000206503	5019	0.00042691	2.66987e-05	0.936774	0.0585811	0.00419125	1	0.383941	1.05758	Endothelial cells	eQTL	pvalue	0.13278	5
chr16:52536885_52651714	TOX3 - TOX3	chr16	52536885	52651714	rs3104783	chr16:52636242	0.0597	CHD9	ENSG00000177200	167	0.941332	0.0343388	0.0194434	0.000705094	0.00418077	-1	0.0718563	0.521308	Inhibitory neurons	eQTL	pvalue	1	1
chr16:30519348_31380596	SETD1A	chr16	30519348	31380596	rs11150601	chr16:30977799	0.0878	KCTD13	ENSG00000174943	218	0.911543	0.0660659	0.0169913	0.0012273	0.00417299	-1	0.376147	0.898878	Microglia	eQTL	pvalue	0.791961	6
chr17:40377168_41077046	RETREG3	chr17	40377168	41077046	rs12951632	chr17:40741013	0.0636	STAT5B	ENSG00000173757	630	0.873155	0.0355306	0.0837412	0.00340344	0.00417015	1	0.711111	1.06351	Astrocytes	eQTL	pvalue	0.999953	1
chr17:40377168_41077046	RETREG3	chr17	40377168	41077046	rs12951632	chr17:40741013	0.0636	DNAJC7	ENSG00000168259	630	0.90298	0.0367442	0.0539239	0.00219012	0.00416149	1	0.62381	1.92673	Inhibitory neurons	eQTL	pvalue	0.999728	2
chr6:29609063_30601232	TRIM40	chr6	29609063	30601232	rs9261484	chr6:30108683	-0.0601	MRPS18B	ENSG00000204568	5019	0.610778	0.0381977	0.326453	0.020412	0.00415955	-1	0.522016	0.86542	Pericytes	eQTL	pvalue	0.000565209	6
chr4:114332353_114524255	CAMK2D	chr4	114332353	114524255	rs13117519	chr4:114369065	0.0838	ZGRF1	ENSG00000138658	307	0.908413	0.0583182	0.0273569	0.0017521	0.00415942	-1	0.491857	0.836075	Excitatory neurons	eQTL	pvalue	NA	6
chr1:154650470_155632053	KRTCAP2	chr1	154650470	155632053	rs35749011	chr1:155135036	0.5244	THBS3	ENSG00000169231	945	0.245177	0.00369583	0.735882	0.0110886	0.00415607	1	0.538624	1.05139	Excitatory neurons	eQTL	pvalue	1.20601e-08	6
chr18:40526104_40970344	RIT2	chr18	40526104	40970344	rs12456492	chr18:40673380	-0.0868	LINC00907	ENSG00000267586	392	0.908353	0.0562704	0.029404	0.00181736	0.00415532	-1	0.561224	0.89244	Excitatory neurons	eQTL	pvalue	NA	NA
chr12:133021330_133313159	FBRSL1	chr12	133021330	133313159	rs11610045	chr12:133063768	0.0835	ZNF268	ENSG00000090612	686	0.899661	0.0351866	0.058713	0.00229217	0.00414756	-1	0.443149	0.582013	Excitatory neurons	eQTL	pvalue	1.61651e-09	6
chr10:103578711_104509673	GBF1	chr10	103578711	104509673	rs10748818	chr10:104015279	-0.1188	ATP5MD	ENSG00000173915	557	0.796172	0.0196096	0.17575	0.00432456	0.00414292	-1	0.416517	0.865009	Inhibitory neurons	eQTL	pvalue	NA	9
chr16:30519348_31380596	SETD1A	chr16	30519348	31380596	rs11150601	chr16:30977799	0.0878	KCTD13	ENSG00000174943	218	0.91439	0.0662722	0.014174	0.00102315	0.00414078	-1	0.330275	0.847559	Pericytes	eQTL	pvalue	0.791961	6
chr1:154758851_155584657	GBA - LINC02210-CRHR1 - SNCA	chr1	154758851	155584657	rs76763715	chr1:155205634	NA	THBS3	ENSG00000169231	726	0.248191	0.00329329	0.734632	0.00974382	0.00413902	1	0.498623	1.05139	Excitatory neurons	eQTL	pvalue	1.20601e-08	6
chr1:154745613_155386586	PMVK	chr1	154745613	155386586	rs114138760	chr1:154898185	0.3518	THBS3	ENSG00000169231	694	0.250062	0.0032657	0.732968	0.00956812	0.00413591	1	0.479827	1.05139	Excitatory neurons	eQTL	pvalue	1.20601e-08	6
chr6:29609063_30601232	TRIM40	chr6	29609063	30601232	rs9261484	chr6:30108683	-0.0601	VARS2	ENSG00000137411	3156	0.538347	0.0223221	0.417873	0.0173226	0.00413568	-1	0.346641	0.993832	Inhibitory neurons	eQTL	pvalue	4.2195e-14	4
chr18:40526104_40970344	RIT2	chr18	40526104	40970344	rs12456492	chr18:40673380	-0.0868	LINC00907	ENSG00000267586	392	0.907092	0.0561923	0.0306865	0.00189683	0.00413272	-1	0.362245	0.868582	Oligodendrocytes	eQTL	pvalue	NA	NA
chr17:40377168_41077046	RETREG3	chr17	40377168	41077046	rs12951632	chr17:40741013	0.0636	EZH1	ENSG00000108799	630	0.873618	0.0355494	0.0833157	0.00338617	0.00413113	1	0.692063	1.04804	Inhibitory neurons	eQTL	pvalue	0.000641438	3
chr6:27240956_28238059	H2BC13	chr6	27240956	28238059	rs4140646	chr6:27738801	0.0637	PGBD1	ENSG00000137338	1455	0.481257	0.0120774	0.490247	0.0122989	0.0041203	1	0.606873	1.0034	Oligodendrocytes	eQTL	pvalue	1.46735e-05	5
chr17:40377168_41077046	RETREG3	chr17	40377168	41077046	rs12951632	chr17:40741013	0.0636	GHDC	ENSG00000167925	630	0.898665	0.0365686	0.0582825	0.00236752	0.00411653	1	0.634921	1.2695	Endothelial cells	eQTL	pvalue	2.12125e-05	6
chr6:29609063_30601232	TRIM40	chr6	29609063	30601232	rs9261484	chr6:30108683	-0.0601	TUBB	ENSG00000196230	4598	0.639668	0.0376386	0.300877	0.0176997	0.00411612	-1	0.356024	0.779024	Microglia	eQTL	pvalue	0.875277	2
chr1:154650470_155632053	KRTCAP2	chr1	154650470	155632053	rs35749011	chr1:155135036	0.5244	ADAM15	ENSG00000143537	945	0.689525	0.010394	0.291581	0.00439122	0.00410825	1	0.456085	1.19272	Astrocytes	eQTL	pvalue	1.07719e-11	5
chr6:29609063_30601232	TRIM40	chr6	29609063	30601232	rs9261484	chr6:30108683	-0.0601	GNL1	ENSG00000204590	5019	0.60151	0.0376181	0.33577	0.0209947	0.00410688	1	0.697948	1.08347	Pericytes	eQTL	pvalue	0.999931	1
chr1:171431402_172131486	VAMP4	chr1	171431402	172131486	rs11578699	chr1:171719769	-0.0768	VAMP4	ENSG00000117533	1432	0.79421	0.0375314	0.156749	0.00740326	0.00410649	-1	0.36662	0.824624	Pericytes	eQTL	pvalue	0.919996	5
chr4:114332353_114524255	CAMK2D	chr4	114332353	114524255	rs13117519	chr4:114369065	0.0838	CAMK2D	ENSG00000145349	307	0.908859	0.0583468	0.0269626	0.00172684	0.00410445	-1	0.488599	0.946621	Microglia	eQTL	pvalue	0.0166617	3
chr17:40377168_41077046	RETREG3	chr17	40377168	41077046	rs12951632	chr17:40741013	0.0636	HAP1	ENSG00000173805	559	0.863497	0.0338164	0.0948708	0.00371124	0.00410407	1	0.554562	1.07535	Inhibitory neurons	eQTL	pvalue	1.58556e-19	9
chr17:40377168_41077046	RETREG3	chr17	40377168	41077046	rs12951632	chr17:40741013	0.0636	JUP	ENSG00000173801	578	0.889809	0.0349694	0.0684378	0.0026855	0.00409868	-1	0.33391	0.807368	Astrocytes	eQTL	pvalue	0.0375345	4
chr6:72451423_72974017	RIMS1	chr6	72451423	72974017	rs12528068	chr6:72487762	0.0586	KCNQ5	ENSG00000185760	1147	0.854686	0.0455964	0.0907806	0.00483893	0.00409781	1	0.667829	1.1661	Oligodendrocytes	eQTL	pvalue	0.999535	2
chr6:29609063_30601232	TRIM40	chr6	29609063	30601232	rs9261484	chr6:30108683	-0.0601	TRIM26	ENSG00000234127	5019	0.626738	0.0391958	0.310553	0.0194177	0.00409547	1	0.275154	1.05253	Astrocytes	eQTL	pvalue	0.829654	3
chr4:114332353_114524255	CAMK2D	chr4	114332353	114524255	rs13117519	chr4:114369065	0.0838	ZGRF1	ENSG00000138658	307	0.907387	0.0582523	0.0284442	0.00182196	0.00409413	1	0.488599	1.1271	Inhibitory neurons	eQTL	pvalue	NA	6
chr4:170198392_170653497	CLCN3	chr4	170198392	170653497	rs62333164	chr4:170583157	-0.0628	SH3RF1	ENSG00000154447	750	0.228317	0.00272389	0.755852	0.00901347	0.00409368	-1	0.206667	0.938387	Microglia	eQTL	pvalue	0.0463955	3
chr1:171431402_172131486	VAMP4	chr1	171431402	172131486	rs11578699	chr1:171719769	-0.0768	PIGC	ENSG00000135845	1432	0.850732	0.0402024	0.100243	0.004733	0.00408978	-1	0.310754	0.810017	Endothelial cells	eQTL	pvalue	0.000110183	6
chr3:150799693_151184042	MED12L	chr3	150799693	151184042	rs11707416	chr3:151108965	-0.0644	P2RY14	ENSG00000174944	591	0.446912	0.00956774	0.528135	0.0113025	0.0040829	-1	0.341794	0.92238	Astrocytes	eQTL	pvalue	0.000377084	8
chr6:72451423_72974017	RIMS1	chr6	72451423	72974017	rs12528068	chr6:72487762	0.0586	AL136164.2	ENSG00000269966	1147	0.863476	0.0460653	0.0820155	0.00437135	0.00407209	-1	0.598082	0.733608	Astrocytes	eQTL	pvalue	NA	NA
chr6:29609063_30601232	TRIM40	chr6	29609063	30601232	rs9261484	chr6:30108683	-0.0601	HCG17	ENSG00000270604	5019	0.552339	0.0345429	0.384974	0.024072	0.00407182	1	0.518031	1.0355	Inhibitory neurons	eQTL	pvalue	NA	NA
chr16:52536885_52651714	TOX3 - TOX3	chr16	52536885	52651714	rs3104783	chr16:52636242	0.0597	CHD9	ENSG00000177200	167	0.942304	0.0343743	0.0185763	0.000673572	0.00407169	1	0.952096	1.747	Endothelial cells	eQTL	pvalue	1	1
chr12:133021330_133313159	FBRSL1	chr12	133021330	133313159	rs11610045	chr12:133063768	0.0835	GALNT9	ENSG00000182870	686	0.905427	0.0354121	0.0530287	0.00206994	0.00406266	-1	0.537901	0.760612	Inhibitory neurons	eQTL	pvalue	0.594229	6
chr6:29609063_30601232	TRIM40	chr6	29609063	30601232	rs9261484	chr6:30108683	-0.0601	PPP1R18	ENSG00000146112	4887	0.647264	0.0396005	0.291258	0.0178155	0.00406211	1	0.432372	1.02533	OPCs / COPs	eQTL	pvalue	0.121202	4
chr12:133021330_133313159	FBRSL1	chr12	133021330	133313159	rs11610045	chr12:133063768	0.0835	ZNF140	ENSG00000196387	686	0.904218	0.0353648	0.0542408	0.00211735	0.00405878	-1	0.422741	0.789365	OPCs / COPs	eQTL	pvalue	0.00206505	9
chr1:154758851_155584657	GBA - LINC02210-CRHR1 - SNCA	chr1	154758851	155584657	rs76763715	chr1:155205634	NA	ADAM15	ENSG00000143537	726	0.703367	0.0093331	0.279542	0.00370524	0.00405215	1	0.443526	1.19272	Astrocytes	eQTL	pvalue	1.07719e-11	5
chr6:29609063_30601232	TRIM40	chr6	29609063	30601232	rs9261484	chr6:30108683	-0.0601	GABBR1	ENSG00000204681	5019	0.560529	0.0350551	0.376813	0.0235616	0.00404108	-1	0.27894	0.870627	OPCs / COPs	eQTL	pvalue	0.99997	1
chr6:72451423_72974017	RIMS1	chr6	72451423	72974017	rs12528068	chr6:72487762	0.0586	KCNQ5	ENSG00000185760	1147	0.847269	0.0452007	0.098254	0.00523768	0.00403861	1	0.603313	1.00508	Excitatory neurons	eQTL	pvalue	0.999535	2
chr1:154745613_155386586	PMVK	chr1	154745613	155386586	rs114138760	chr1:154898185	0.3518	ADAM15	ENSG00000143537	694	0.708915	0.00925813	0.274216	0.00357711	0.00403435	1	0.474063	1.19272	Astrocytes	eQTL	pvalue	1.07719e-11	5
chr3:150799693_151184042	MED12L	chr3	150799693	151184042	rs11707416	chr3:151108965	-0.0644	MED12L	ENSG00000144893	591	0.903999	0.0193533	0.0710971	0.00151805	0.00403281	-1	0.56176	0.838951	OPCs / COPs	eQTL	pvalue	0.999999	1
chr4:114332353_114524255	CAMK2D	chr4	114332353	114524255	rs13117519	chr4:114369065	0.0838	LARP7	ENSG00000174720	307	0.908054	0.0582951	0.0278472	0.00178371	0.00401948	1	0.452769	1.26089	Excitatory neurons	eQTL	pvalue	0.0150803	5
chr6:29609063_30601232	TRIM40	chr6	29609063	30601232	rs9261484	chr6:30108683	-0.0601	ABCF1	ENSG00000204574	5019	0.618384	0.0386734	0.318982	0.0199449	0.00401539	1	0.435146	1.04762	Pericytes	eQTL	pvalue	2.73024e-06	4
chr6:29609063_30601232	TRIM40	chr6	29609063	30601232	rs9261484	chr6:30108683	-0.0601	PPP1R10	ENSG00000204569	5019	0.635343	0.039734	0.302025	0.0188845	0.00401285	-1	0.396294	0.835596	Astrocytes	eQTL	pvalue	1	1
chr18:40526104_40970344	RIT2	chr18	40526104	40970344	rs12456492	chr18:40673380	-0.0868	LINC00907	ENSG00000267586	392	0.909954	0.0563696	0.0279462	0.0017272	0.00400307	-1	0.530612	0.775355	Inhibitory neurons	eQTL	pvalue	NA	NA
chr6:29609063_30601232	TRIM40	chr6	29609063	30601232	rs9261484	chr6:30108683	-0.0601	C6orf136	ENSG00000204564	5006	0.643856	0.0402091	0.293606	0.0183318	0.00399786	1	0.698961	1.07023	Excitatory neurons	eQTL	pvalue	0.873894	2
chr12:46079172_46531225	SCAF11	chr12	46079172	46531225	rs7134559	chr12:46419086	-0.0765	ANO6	ENSG00000177119	604	0.911076	0.0257018	0.0576039	0.00162103	0.00399737	-1	0.120861	0.669211	Astrocytes	eQTL	pvalue	4.52445e-20	7
chr1:171431402_172131486	VAMP4	chr1	171431402	172131486	rs11578699	chr1:171719769	-0.0768	PRRC2C	ENSG00000117523	1432	0.842717	0.0398237	0.108347	0.00511608	0.00399683	-1	0.395251	0.741441	Astrocytes	eQTL	pvalue	1	1
chr9:17630427_17844803	SH3GL2	chr9	17630427	17844803	rs10756907	chr9:17727065	-0.0858	BNC2	ENSG00000173068	686	0.890154	0.0615771	0.0414161	0.002861	0.00399146	-1	0.508746	0.702954	Astrocytes	eQTL	pvalue	0.999466	2
chr6:29609063_30601232	TRIM40	chr6	29609063	30601232	rs9261484	chr6:30108683	-0.0601	HCG17	ENSG00000270604	5019	0.488685	0.030562	0.448709	0.028058	0.00398645	1	0.5262	1.03555	Excitatory neurons	eQTL	pvalue	NA	NA
chr8:130760245_131398888	CYRIB	chr8	130760245	131398888	rs2086641	chr8:130901909	-0.0802	ASAP1	ENSG00000153317	1002	0.851697	0.0315454	0.108753	0.00402403	0.00398082	-1	0.361277	0.839312	Inhibitory neurons	eQTL	pvalue	0.999983	1
chr6:29609063_30601232	TRIM40	chr6	29609063	30601232	rs9261484	chr6:30108683	-0.0601	MRPS18B	ENSG00000204568	5019	0.655694	0.0410067	0.281713	0.0176142	0.00397158	-1	0.451883	0.65126	Astrocytes	eQTL	pvalue	0.000565209	6
chr17:42156471_42339424	UBTF	chr17	42156471	42339424	rs2269906	chr17:42294337	0.0686	CCDC200	ENSG00000236383	184	0.935529	0.0299051	0.0296517	0.000943874	0.00397042	-1	0.0108696	0.833422	Endothelial cells	eQTL	pvalue	NA	NA
chr18:40526104_40970344	RIT2	chr18	40526104	40970344	rs12456492	chr18:40673380	-0.0868	LINC00907	ENSG00000267586	392	0.909911	0.056367	0.0280224	0.00173196	0.0039679	1	0.813776	1.62922	Astrocytes	eQTL	pvalue	NA	NA
chr1:154650470_155632053	KRTCAP2	chr1	154650470	155632053	rs35749011	chr1:155135036	0.5244	SCAMP3	ENSG00000116521	945	0.184807	0.0027858	0.796441	0.0120017	0.00396415	-1	0.460317	0.942819	Oligodendrocytes	eQTL	pvalue	0.0128944	4
chr4:114332353_114524255	CAMK2D	chr4	114332353	114524255	rs13117519	chr4:114369065	0.0838	ANK2	ENSG00000145362	307	0.913452	0.0586416	0.0225022	0.00144063	0.00396379	-1	0.306189	0.408097	Microglia	eQTL	pvalue	1	1
chr17:42156471_42339424	UBTF	chr17	42156471	42339424	rs2269906	chr17:42294337	0.0686	CCDC43	ENSG00000180329	184	0.934642	0.0298767	0.0305459	0.000972465	0.00396318	-1	0.0706522	0.839133	Excitatory neurons	eQTL	pvalue	0.000257178	6
chr17:40377168_41077046	RETREG3	chr17	40377168	41077046	rs12951632	chr17:40741013	0.0636	PSME3	ENSG00000131467	630	0.884737	0.0360019	0.0723676	0.00294084	0.00395301	1	0.738095	1.09449	Endothelial cells	eQTL	pvalue	0.988104	1
chr1:154758851_155584657	GBA - LINC02210-CRHR1 - SNCA	chr1	154758851	155584657	rs76763715	chr1:155205634	NA	SCAMP3	ENSG00000116521	726	0.186153	0.00247009	0.796855	0.0105696	0.0039529	-1	0.466942	0.942819	Oligodendrocytes	eQTL	pvalue	0.0128944	4
chr12:133021330_133313159	FBRSL1	chr12	133021330	133313159	rs11610045	chr12:133063768	0.0835	EP400	ENSG00000183495	686	0.901351	0.0352527	0.0572108	0.00223362	0.00395181	1	0.472303	1.1947	Inhibitory neurons	eQTL	pvalue	1	1
chr17:40377168_41077046	RETREG3	chr17	40377168	41077046	rs12951632	chr17:40741013	0.0636	RPL27	ENSG00000131469	630	0.895761	0.0364505	0.0613495	0.0024925	0.00394617	-1	0.287302	0.623869	Oligodendrocytes	eQTL	pvalue	0.822385	3
chr1:154745613_155386586	PMVK	chr1	154745613	155386586	rs114138760	chr1:154898185	0.3518	SCAMP3	ENSG00000116521	694	0.189465	0.00247433	0.793757	0.0103622	0.00394169	-1	0.502882	0.942819	Oligodendrocytes	eQTL	pvalue	0.0128944	4
chr17:40377168_41077046	RETREG3	chr17	40377168	41077046	rs12951632	chr17:40741013	0.0636	STAT3	ENSG00000168610	630	0.858812	0.0349469	0.0983076	0.00399642	0.00393697	1	0.57619	1.12485	Inhibitory neurons	eQTL	pvalue	0.999989	1
chr3:48268509_49248608	IP6K2	chr3	48268509	49248608	rs12497850	chr3:48748989	0.0367	NCKIPSD	ENSG00000213672	630	0.637561	0.00852124	0.345373	0.0046121	0.00393242	1	0.665079	1.24785	Excitatory neurons	eQTL	pvalue	0.00713136	4
chr6:29609063_30601232	TRIM40	chr6	29609063	30601232	rs9261484	chr6:30108683	-0.0601	GNL1	ENSG00000204590	5019	0.645679	0.0403803	0.291769	0.0182431	0.00392875	1	0.523013	1.13985	Excitatory neurons	eQTL	pvalue	0.999931	1
chr12:133021330_133313159	FBRSL1	chr12	133021330	133313159	rs11610045	chr12:133063768	0.0835	ZNF140	ENSG00000196387	686	0.906359	0.0354486	0.0522291	0.00203881	0.0039241	-1	0.21137	0.857724	Pericytes	eQTL	pvalue	0.00206505	9
chr17:40377168_41077046	RETREG3	chr17	40377168	41077046	rs12951632	chr17:40741013	0.0636	KRT17	ENSG00000128422	462	0.925558	0.0305185	0.0387271	0.00127303	0.00392327	-1	0.34632	0.895905	Excitatory neurons	eQTL	pvalue	7.07354e-06	8
chr12:133021330_133313159	FBRSL1	chr12	133021330	133313159	rs11610045	chr12:133063768	0.0835	ZNF26	ENSG00000198393	686	0.837367	0.0327502	0.121229	0.00473746	0.00391689	-1	0.648688	0.881934	OPCs / COPs	eQTL	pvalue	NA	NA
chr4:114332353_114524255	CAMK2D	chr4	114332353	114524255	rs13117519	chr4:114369065	0.0838	LARP7	ENSG00000174720	307	0.910305	0.0584396	0.0256932	0.00164553	0.00391622	1	0.491857	1.34078	Microglia	eQTL	pvalue	0.0150803	5
chr6:29609063_30601232	TRIM40	chr6	29609063	30601232	rs9261484	chr6:30108683	-0.0601	FLOT1	ENSG00000137312	4431	0.426273	0.0241018	0.516512	0.0292001	0.0039138	-1	0.558339	0.91277	Excitatory neurons	eQTL	pvalue	0.0152734	6
chr6:29609063_30601232	TRIM40	chr6	29609063	30601232	rs9261484	chr6:30108683	-0.0601	MDC1	ENSG00000137337	4599	0.617943	0.0363774	0.322771	0.0189971	0.00391067	-1	0.666884	0.967687	Inhibitory neurons	eQTL	pvalue	0.000941847	3
chr6:29609063_30601232	TRIM40	chr6	29609063	30601232	rs9261484	chr6:30108683	-0.0601	PRR3	ENSG00000204576	5019	0.6383	0.0399189	0.299169	0.0187059	0.00390553	-1	0.576011	0.945834	Excitatory neurons	eQTL	pvalue	0.11432	7
chr1:161388960_161565381	FCGR2A	chr1	161388960	161565381	rs6658353	chr1:161469054	0.0734	NDUFS2	ENSG00000158864	153	0.952357	0.0235141	0.019743	0.000483561	0.00390211	-1	0.620915	0.744673	Endothelial cells	eQTL	pvalue	0.997735	3
chr6:29609063_30601232	TRIM40	chr6	29609063	30601232	rs9261484	chr6:30108683	-0.0601	MRPS18B	ENSG00000204568	5019	0.658477	0.0411807	0.278999	0.0174445	0.00389919	-1	0.531381	0.923674	Endothelial cells	eQTL	pvalue	0.000565209	6
chr6:29609063_30601232	TRIM40	chr6	29609063	30601232	rs9261484	chr6:30108683	-0.0601	PPP1R10	ENSG00000204569	5019	0.612551	0.0383085	0.324926	0.0203167	0.00389836	1	0.411835	1.07813	Oligodendrocytes	eQTL	pvalue	1	1
chr6:29609063_30601232	TRIM40	chr6	29609063	30601232	rs9261484	chr6:30108683	-0.0601	PPP1R18	ENSG00000146112	4887	0.655602	0.0401106	0.283077	0.0173151	0.00389569	-1	0.540209	0.777431	Endothelial cells	eQTL	pvalue	0.121202	4
chr17:42156471_42339424	UBTF	chr17	42156471	42339424	rs2269906	chr17:42294337	0.0686	GPATCH8	ENSG00000186566	184	0.948176	0.0303093	0.0170825	0.000542167	0.00389043	-1	0.0923913	0.673233	Inhibitory neurons	eQTL	pvalue	0.999495	1
chr17:42156471_42339424	UBTF	chr17	42156471	42339424	rs2269906	chr17:42294337	0.0686	DCAKD	ENSG00000172992	184	0.942927	0.0301416	0.0223311	0.000709946	0.00389007	1	0.951087	1.64966	OPCs / COPs	eQTL	pvalue	0.0293861	6
chr4:114332353_114524255	CAMK2D	chr4	114332353	114524255	rs13117519	chr4:114369065	0.0838	CAMK2D	ENSG00000145349	307	0.912943	0.058609	0.0230843	0.00147808	0.00388583	-1	0.433225	0.8865	Astrocytes	eQTL	pvalue	0.0166617	3
chr3:121976471_122289005	KPNA1	chr3	121976471	122289005	rs55961674	chr3:122196892	0.0887	SEC22A	ENSG00000121542	601	0.905952	0.0365303	0.0515607	0.00207518	0.00388224	-1	0.427621	0.963198	Oligodendrocytes	eQTL	pvalue	0.638909	7
chr17:40377168_41077046	RETREG3	chr17	40377168	41077046	rs12951632	chr17:40741013	0.0636	PLEKHH3	ENSG00000068137	630	0.00207237	8.43292e-05	0.955104	0.0388614	0.00387762	-1	0.374603	0.979442	Astrocytes	eQTL	pvalue	0.00376066	4
chr6:29609063_30601232	TRIM40	chr6	29609063	30601232	rs9261484	chr6:30108683	-0.0601	GABBR1	ENSG00000204681	5019	0.638793	0.0399497	0.298707	0.0186771	0.0038737	-1	0.537757	0.856612	Astrocytes	eQTL	pvalue	0.99997	1
chr4:114332353_114524255	CAMK2D	chr4	114332353	114524255	rs13117519	chr4:114369065	0.0838	CAMK2D	ENSG00000145349	307	0.915412	0.0587674	0.0206286	0.00132044	0.00387205	-1	0.465798	0.914996	Endothelial cells	eQTL	pvalue	0.0166617	3
chr1:171431402_172131486	VAMP4	chr1	171431402	172131486	rs11578699	chr1:171719769	-0.0768	SUCO	ENSG00000094975	1274	0.84291	0.0378434	0.110425	0.00495377	0.00386828	-1	0.559655	0.724651	Astrocytes	eQTL	pvalue	0.302498	2
chr17:42156471_42339424	UBTF	chr17	42156471	42339424	rs2269906	chr17:42294337	0.0686	LSM12	ENSG00000161654	184	0.942221	0.030119	0.0230626	0.000733354	0.00386379	1	0.972826	1.35337	Astrocytes	eQTL	pvalue	0.931682	2
chr17:40377168_41077046	RETREG3	chr17	40377168	41077046	rs12951632	chr17:40741013	0.0636	RUNDC1	ENSG00000198863	630	0.880438	0.0358269	0.076755	0.00311947	0.00386091	1	0.722222	1.05476	Astrocytes	eQTL	pvalue	0.0189205	4
chr6:72451423_72974017	RIMS1	chr6	72451423	72974017	rs12528068	chr6:72487762	0.0586	KCNQ5	ENSG00000185760	1147	0.828039	0.0441748	0.117666	0.00627348	0.00384619	1	0.57803	1.14406	Microglia	eQTL	pvalue	0.999535	2
chr4:114332353_114524255	CAMK2D	chr4	114332353	114524255	rs13117519	chr4:114369065	0.0838	ANK2	ENSG00000145362	307	0.915859	0.0587962	0.0202082	0.00129348	0.00384306	-1	0.654723	0.601484	Pericytes	eQTL	pvalue	1	1
chr17:40377168_41077046	RETREG3	chr17	40377168	41077046	rs12951632	chr17:40741013	0.0636	RUNDC1	ENSG00000198863	630	0.90158	0.0366873	0.0556297	0.00225985	0.00384274	-1	0.15873	0.855264	Excitatory neurons	eQTL	pvalue	0.0189205	4
chr1:171431402_172131486	VAMP4	chr1	171431402	172131486	rs11578699	chr1:171719769	-0.0768	VAMP4	ENSG00000117533	1432	0.844568	0.0399111	0.106646	0.00503586	0.00383882	-1	0.358939	0.722531	Endothelial cells	eQTL	pvalue	0.919996	5
chr6:29609063_30601232	TRIM40	chr6	29609063	30601232	rs9261484	chr6:30108683	-0.0601	GABBR1	ENSG00000204681	5019	0.649179	0.0405992	0.28836	0.01803	0.00383252	-1	0.346882	0.857328	Oligodendrocytes	eQTL	pvalue	0.99997	1
chr3:121976471_122289005	KPNA1	chr3	121976471	122289005	rs55961674	chr3:122196892	0.0887	PDIA5	ENSG00000065485	601	0.911097	0.0367378	0.0464645	0.00186974	0.00383054	-1	0.480865	0.883741	Inhibitory neurons	eQTL	pvalue	1.00406e-06	5
chr3:121976471_122289005	KPNA1	chr3	121976471	122289005	rs55961674	chr3:122196892	0.0887	DTX3L	ENSG00000163840	601	0.902674	0.0363982	0.0548884	0.00220941	0.00382957	1	0.760399	1.31762	Endothelial cells	eQTL	pvalue	2.44159e-05	5
chr6:29609063_30601232	TRIM40	chr6	29609063	30601232	rs9261484	chr6:30108683	-0.0601	PPP1R11	ENSG00000204619	5019	0.639345	0.0399842	0.298197	0.0186452	0.00382855	-1	0.527396	0.907495	Pericytes	eQTL	pvalue	0.783087	6
chr6:72451423_72974017	RIMS1	chr6	72451423	72974017	rs12528068	chr6:72487762	0.0586	OGFRL1	ENSG00000119900	1147	0.86194	0.0459834	0.0837846	0.00446597	0.00382617	1	0.449869	1.25801	Excitatory neurons	eQTL	pvalue	0.000150359	5
chr3:121976471_122289005	KPNA1	chr3	121976471	122289005	rs55961674	chr3:122196892	0.0887	GOLGB1	ENSG00000173230	601	0.441992	0.0178223	0.515575	0.0207855	0.00382583	-1	0.505824	0.995787	Inhibitory neurons	eQTL	pvalue	4.23237e-06	2
chr6:72451423_72974017	RIMS1	chr6	72451423	72974017	rs12528068	chr6:72487762	0.0586	RIMS1	ENSG00000079841	1147	0.865976	0.0461987	0.0797541	0.00425096	0.00382011	1	0.705318	1.17386	Inhibitory neurons	eQTL	pvalue	0.0292114	2
chr6:72451423_72974017	RIMS1	chr6	72451423	72974017	rs12528068	chr6:72487762	0.0586	OGFRL1	ENSG00000119900	1147	0.869679	0.0463962	0.0760557	0.00405366	0.00381582	1	0.424586	1.04121	Astrocytes	eQTL	pvalue	0.000150359	5
chr12:133021330_133313159	FBRSL1	chr12	133021330	133313159	rs11610045	chr12:133063768	0.0835	PUS1	ENSG00000177192	686	0.897034	0.0350839	0.0616596	0.00240775	0.00381437	1	0.470845	1.0557	Microglia	eQTL	pvalue	0.0199884	5
chr6:29609063_30601232	TRIM40	chr6	29609063	30601232	rs9261484	chr6:30108683	-0.0601	TRIM26	ENSG00000234127	5019	0.631212	0.0394756	0.306346	0.0191549	0.00381132	-1	0.461048	0.900507	Pericytes	eQTL	pvalue	0.829654	3
chr3:121976471_122289005	KPNA1	chr3	121976471	122289005	rs55961674	chr3:122196892	0.0887	HSPBAP1	ENSG00000169087	601	0.88812	0.0358113	0.0694612	0.00279705	0.0038102	1	0.628952	1.07717	Microglia	eQTL	pvalue	9.97538e-07	7
chr6:29609063_30601232	TRIM40	chr6	29609063	30601232	rs9261484	chr6:30108683	-0.0601	PPP1R10	ENSG00000204569	5019	0.589883	0.0368909	0.347676	0.0217397	0.00380971	-1	0.510261	0.682948	Pericytes	eQTL	pvalue	1	1
chr4:114332353_114524255	CAMK2D	chr4	114332353	114524255	rs13117519	chr4:114369065	0.0838	LARP7	ENSG00000174720	307	0.913973	0.0586751	0.0221268	0.00141668	0.00380866	1	0.563518	1.14311	OPCs / COPs	eQTL	pvalue	0.0150803	5
chr1:171431402_172131486	VAMP4	chr1	171431402	172131486	rs11578699	chr1:171719769	-0.0768	DNM3	ENSG00000197959	1432	0.844182	0.0398929	0.107066	0.00505576	0.00380235	1	0.71648	1.37223	OPCs / COPs	eQTL	pvalue	0.028277	3
chr4:114332353_114524255	CAMK2D	chr4	114332353	114524255	rs13117519	chr4:114369065	0.0838	LARP7	ENSG00000174720	307	0.915726	0.0587877	0.020384	0.00130481	0.0037972	-1	0.589577	0.516678	Astrocytes	eQTL	pvalue	0.0150803	5
chr6:29609063_30601232	TRIM40	chr6	29609063	30601232	rs9261484	chr6:30108683	-0.0601	MOG	ENSG00000204655	5019	0.595183	0.0372224	0.342393	0.0214093	0.00379221	-1	0.529986	0.901622	Oligodendrocytes	eQTL	pvalue	0.10368	4
chr6:29609063_30601232	TRIM40	chr6	29609063	30601232	rs9261484	chr6:30108683	-0.0601	PPP1R10	ENSG00000204569	5019	0.662655	0.0414421	0.274922	0.0171897	0.00379039	-1	0.411835	0.667497	Endothelial cells	eQTL	pvalue	1	1
chr3:48268509_49248608	IP6K2	chr3	48268509	49248608	rs12497850	chr3:48748989	0.0367	SHISA5	ENSG00000164054	630	0.873441	0.0116739	0.109635	0.00146153	0.00378794	-1	0.325397	0.710327	Microglia	eQTL	pvalue	9.94272e-08	8
chr12:133021330_133313159	FBRSL1	chr12	133021330	133313159	rs11610045	chr12:133063768	0.0835	ZNF140	ENSG00000196387	686	0.89227	0.0348975	0.0664498	0.00259512	0.00378744	1	0.357143	1.07004	Inhibitory neurons	eQTL	pvalue	0.00206505	9
chr12:46079172_46531225	SCAF11	chr12	46079172	46531225	rs7134559	chr12:46419086	-0.0765	SCAF11	ENSG00000139218	604	0.914311	0.0257931	0.0545812	0.00153598	0.00377867	-1	0.475166	0.989365	Inhibitory neurons	eQTL	pvalue	0.999681	1
chr6:29609063_30601232	TRIM40	chr6	29609063	30601232	rs9261484	chr6:30108683	-0.0601	PPP1R11	ENSG00000204619	5019	0.573577	0.0358711	0.364016	0.0227616	0.00377414	1	0.57362	1.03467	Inhibitory neurons	eQTL	pvalue	0.783087	6
chr14:75019157_75596037	RPS6KL1	chr14	75019157	75596037	rs3742785	chr14:75373034	0.0189	TMED10	ENSG00000170348	727	0.497539	0.00288294	0.492956	0.00285262	0.00376968	-1	0.34663	0.922833	Endothelial cells	eQTL	pvalue	0.718151	3
chr17:42156471_42339424	UBTF	chr17	42156471	42339424	rs2269906	chr17:42294337	0.0686	GFAP	ENSG00000131095	184	0.936577	0.0299386	0.0288001	0.000916856	0.00376769	-1	0.048913	0.809118	Oligodendrocytes	eQTL	pvalue	2.22937e-05	6
chr3:121976471_122289005	KPNA1	chr3	121976471	122289005	rs55961674	chr3:122196892	0.0887	GOLGB1	ENSG00000173230	601	0.896701	0.0361573	0.0609214	0.00245274	0.00376702	1	0.547421	1.06619	Astrocytes	eQTL	pvalue	4.23237e-06	2
chr3:121976471_122289005	KPNA1	chr3	121976471	122289005	rs55961674	chr3:122196892	0.0887	KPNA1	ENSG00000114030	601	0.90894	0.0366508	0.0486845	0.00195932	0.00376538	1	0.610649	1.06102	Endothelial cells	eQTL	pvalue	0.993001	1
chr3:121976471_122289005	KPNA1	chr3	121976471	122289005	rs55961674	chr3:122196892	0.0887	PARP9	ENSG00000138496	601	0.849956	0.0342724	0.107669	0.00433774	0.00376488	-1	0.484193	0.983203	Oligodendrocytes	eQTL	pvalue	5.14044e-06	5
chr3:121976471_122289005	KPNA1	chr3	121976471	122289005	rs55961674	chr3:122196892	0.0887	FAM162A	ENSG00000114023	601	0.862465	0.0347768	0.0951635	0.00383348	0.00376167	-1	0.577371	0.996442	Oligodendrocytes	eQTL	pvalue	0.000629842	9
chr17:42156471_42339424	UBTF	chr17	42156471	42339424	rs2269906	chr17:42294337	0.0686	CCDC200	ENSG00000236383	184	0.941845	0.030107	0.0235419	0.000748783	0.00375725	-1	0.103261	0.925819	OPCs / COPs	eQTL	pvalue	NA	NA
chr6:112016261_112341279	FYN	chr6	112016261	112341279	rs997368	chr6:112243291	0.0797	FYN	ENSG00000010810	353	0.922059	0.0168159	0.056349	0.0010239	0.00375245	1	0.776204	1.43328	Astrocytes	eQTL	pvalue	0.995636	2
chr17:42156471_42339424	UBTF	chr17	42156471	42339424	rs2269906	chr17:42294337	0.0686	DCAKD	ENSG00000172992	184	0.948083	0.0303064	0.0173094	0.000549558	0.00375187	1	0.913043	1.55722	Excitatory neurons	eQTL	pvalue	0.0293861	6
chr6:27240956_28238059	H2BC13	chr6	27240956	28238059	rs4140646	chr6:27738801	0.0637	ZKSCAN8	ENSG00000198315	1469	0.688693	0.0175349	0.282824	0.00719726	0.00375075	1	0.689585	1.08292	Endothelial cells	eQTL	pvalue	0.000231595	5
chr6:29609063_30601232	TRIM40	chr6	29609063	30601232	rs9261484	chr6:30108683	-0.0601	ABCF1	ENSG00000204574	5019	0.561216	0.0350981	0.376405	0.0235364	0.00374429	1	0.592349	1.27308	Oligodendrocytes	eQTL	pvalue	2.73024e-06	4
chr16:52536885_52651714	TOX3 - TOX3	chr16	52536885	52651714	rs3104783	chr16:52636242	0.0597	RBL2	ENSG00000103479	167	0.939681	0.0342786	0.0215187	0.000781241	0.00374092	1	0.91018	1.18214	Pericytes	eQTL	pvalue	0.957797	2
chr6:29609063_30601232	TRIM40	chr6	29609063	30601232	rs9261484	chr6:30108683	-0.0601	ABCF1	ENSG00000204574	5019	0.64709	0.0404686	0.290536	0.0181662	0.00373964	1	0.547121	1.26391	Excitatory neurons	eQTL	pvalue	2.73024e-06	4
chr6:27240956_28238059	H2BC13	chr6	27240956	28238059	rs4140646	chr6:27738801	0.0637	LINC00240	ENSG00000224843	1036	0.674459	0.0146989	0.300565	0.00654665	0.00373008	1	0.639961	1.09825	Excitatory neurons	eQTL	pvalue	NA	NA
chr6:29609063_30601232	TRIM40	chr6	29609063	30601232	rs9261484	chr6:30108683	-0.0601	ATAT1	ENSG00000137343	5019	0.667802	0.0417639	0.269834	0.0168715	0.00372926	-1	0.469416	0.932038	Astrocytes	eQTL	pvalue	0.0143739	5
chr4:114332353_114524255	CAMK2D	chr4	114332353	114524255	rs13117519	chr4:114369065	0.0838	CAMK2D	ENSG00000145349	307	0.914297	0.0586959	0.0218807	0.00140097	0.00372573	1	0.508143	1.90994	Inhibitory neurons	eQTL	pvalue	0.0166617	3
chr12:133021330_133313159	FBRSL1	chr12	133021330	133313159	rs11610045	chr12:133063768	0.0835	GOLGA3	ENSG00000090615	686	0.842841	0.0329643	0.115943	0.00453091	0.00372128	1	0.651603	1.23524	OPCs / COPs	eQTL	pvalue	0.991564	2
chr8:11213589_11895484	CTSB	chr8	11213589	11895484	rs1293298	chr8:11712443	0.125	AC104964.4	ENSG00000272505	440	0.918844	0.0409664	0.0349162	0.00155301	0.0037208	1	0.838636	1.17227	Excitatory neurons	eQTL	pvalue	NA	NA
chr6:72451423_72974017	RIMS1	chr6	72451423	72974017	rs12528068	chr6:72487762	0.0586	LINC00472	ENSG00000233237	1147	0.872025	0.0465214	0.0738154	0.00393425	0.00370451	1	0.640802	1.00155	Pericytes	eQTL	pvalue	NA	NA
chr1:154650470_155632053	KRTCAP2	chr1	154650470	155632053	rs35749011	chr1:155135036	0.5244	ZBTB7B	ENSG00000160685	945	0.808767	0.0121915	0.172739	0.00260018	0.003703	1	0.516402	1.20758	Microglia	eQTL	pvalue	0.837393	3
chr17:40377168_41077046	RETREG3	chr17	40377168	41077046	rs12951632	chr17:40741013	0.0636	BECN1	ENSG00000126581	630	0.897612	0.0365258	0.0597339	0.002427	0.00370119	1	0.633333	1.23818	OPCs / COPs	eQTL	pvalue	0.998698	2
chr17:40377168_41077046	RETREG3	chr17	40377168	41077046	rs12951632	chr17:40741013	0.0636	JUP	ENSG00000173801	578	0.914887	0.035955	0.0437419	0.00171535	0.00370024	1	0.574394	1.09665	Endothelial cells	eQTL	pvalue	0.0375345	4
chr12:133021330_133313159	FBRSL1	chr12	133021330	133313159	rs11610045	chr12:133063768	0.0835	ZNF891	ENSG00000214029	686	0.898527	0.0351422	0.0602799	0.00235391	0.00369687	-1	0.262391	0.642912	OPCs / COPs	eQTL	pvalue	0.636348	7
chr16:52536885_52651714	TOX3 - TOX3	chr16	52536885	52651714	rs3104783	chr16:52636242	0.0597	AKTIP	ENSG00000166971	162	0.948251	0.0336692	0.0138939	0.000489631	0.00369617	1	0.858025	1.26067	Inhibitory neurons	eQTL	pvalue	0.788013	3
chr17:40377168_41077046	RETREG3	chr17	40377168	41077046	rs12951632	chr17:40741013	0.0636	KAT2A	ENSG00000108773	630	0.896157	0.0364666	0.0611947	0.00248645	0.00369535	1	0.650794	1.121	Astrocytes	eQTL	pvalue	0.408332	2
chr10:103578711_104509673	GBF1	chr10	103578711	104509673	rs10748818	chr10:104015279	-0.1188	MFSD13A	ENSG00000138111	1080	2.81263e-07	4.0217e-08	0.871673	0.124634	0.00369219	-1	0.442593	0.9811	Excitatory neurons	eQTL	pvalue	NA	4
chr6:29609063_30601232	TRIM40	chr6	29609063	30601232	rs9261484	chr6:30108683	-0.0601	MDC1	ENSG00000137337	4599	0.653317	0.0384598	0.287611	0.0169275	0.00368456	-1	0.561209	0.882423	Excitatory neurons	eQTL	pvalue	0.000941847	3
chr17:40377168_41077046	RETREG3	chr17	40377168	41077046	rs12951632	chr17:40741013	0.0636	MLX	ENSG00000108788	630	0.906397	0.0368833	0.0509654	0.00207021	0.00368424	-1	0.209524	0.912133	Astrocytes	eQTL	pvalue	0.469292	4
chr6:133094768_133498255	RPS12	chr6	133094768	133498255	rs75859381	chr6:133210361	-0.2426	STX7	ENSG00000079950	673	0.448253	0.00231118	0.54296	0.00279581	0.00368048	1	0.7474	1.12589	Inhibitory neurons	eQTL	pvalue	0.00426312	6
chr6:29609063_30601232	TRIM40	chr6	29609063	30601232	rs9261484	chr6:30108683	-0.0601	DHX16	ENSG00000204560	4966	0.630411	0.0389804	0.307897	0.0190346	0.00367709	1	0.720499	1.09767	Excitatory neurons	eQTL	pvalue	2.01108e-07	4
chr16:28450085_29027425	RABEP2 - CD19	chr16	28450085	29027425	rs2904880	chr16:28944396	-0.0575	ATXN2L	ENSG00000168488	393	0.889335	0.010141	0.0957622	0.0010883	0.00367302	-1	0.0712468	0.87118	Microglia	eQTL	pvalue	0.99995	1
chr8:130760245_131398888	CYRIB	chr8	130760245	131398888	rs2086641	chr8:130901909	-0.0802	ASAP1	ENSG00000153317	1002	0.874443	0.0323878	0.0863058	0.00319294	0.00367066	-1	0.311377	0.884147	Oligodendrocytes	eQTL	pvalue	0.999983	1
chr1:171431402_172131486	VAMP4	chr1	171431402	172131486	rs11578699	chr1:171719769	-0.0768	VAMP4	ENSG00000117533	1432	0.798862	0.0377512	0.152514	0.00720356	0.00366992	-1	0.379888	0.974629	Inhibitory neurons	eQTL	pvalue	0.919996	5
chr12:133021330_133313159	FBRSL1	chr12	133021330	133313159	rs11610045	chr12:133063768	0.0835	ULK1	ENSG00000177169	686	0.888911	0.0347661	0.0699275	0.00273127	0.00366409	1	0.657434	1.02265	Oligodendrocytes	eQTL	pvalue	0.96446	2
chr6:29609063_30601232	TRIM40	chr6	29609063	30601232	rs9261484	chr6:30108683	-0.0601	HCG17	ENSG00000270604	5019	0.650247	0.0406661	0.28745	0.0179733	0.00366309	-1	0.618251	0.783651	Endothelial cells	eQTL	pvalue	NA	NA
chr17:42156471_42339424	UBTF	chr17	42156471	42339424	rs2269906	chr17:42294337	0.0686	GPATCH8	ENSG00000186566	184	0.945951	0.0302382	0.019528	0.000620571	0.0036618	-1	0.0217391	0.702524	Endothelial cells	eQTL	pvalue	0.999495	1
chr6:29609063_30601232	TRIM40	chr6	29609063	30601232	rs9261484	chr6:30108683	-0.0601	TUBB	ENSG00000196230	4598	0.687003	0.0404238	0.253973	0.0149403	0.00365997	-1	0.45933	0.784904	Inhibitory neurons	eQTL	pvalue	0.875277	2
chr12:133021330_133313159	FBRSL1	chr12	133021330	133313159	rs11610045	chr12:133063768	0.0835	ZNF84	ENSG00000198040	686	0.900032	0.0352011	0.0588126	0.00229656	0.00365741	1	0.752187	1.00469	Inhibitory neurons	eQTL	pvalue	NA	NA
chr1:171431402_172131486	VAMP4	chr1	171431402	172131486	rs11578699	chr1:171719769	-0.0768	PIGC	ENSG00000135845	1432	0.804201	0.0380036	0.147188	0.00695192	0.00365527	1	0.523743	1.3402	Oligodendrocytes	eQTL	pvalue	0.000110183	6
chr4:114332353_114524255	CAMK2D	chr4	114332353	114524255	rs13117519	chr4:114369065	0.0838	ARSJ	ENSG00000180801	307	0.914859	0.0587319	0.0213852	0.00136923	0.00365497	1	0.540717	1.23531	Excitatory neurons	eQTL	pvalue	0.0034558	6
chr6:72451423_72974017	RIMS1	chr6	72451423	72974017	rs12528068	chr6:72487762	0.0586	KCNQ5	ENSG00000185760	1147	0.865184	0.0461564	0.0807027	0.00430173	0.00365492	1	0.525719	1.0922	Astrocytes	eQTL	pvalue	0.999535	2
chr6:29609063_30601232	TRIM40	chr6	29609063	30601232	rs9261484	chr6:30108683	-0.0601	TUBB	ENSG00000196230	4598	0.653475	0.038451	0.287506	0.0169134	0.00365405	1	0.438017	1.18629	Excitatory neurons	eQTL	pvalue	0.875277	2
chr3:121976471_122289005	KPNA1	chr3	121976471	122289005	rs55961674	chr3:122196892	0.0887	FAM162A	ENSG00000114023	601	0.873906	0.0352382	0.083825	0.00337639	0.00365399	1	0.633943	1.17798	OPCs / COPs	eQTL	pvalue	0.000629842	9
chr12:46079172_46531225	SCAF11	chr12	46079172	46531225	rs7134559	chr12:46419086	-0.0765	SLC38A2	ENSG00000134294	604	0.920155	0.0259579	0.0488587	0.00137467	0.00365394	-1	0.218543	0.37883	Astrocytes	eQTL	pvalue	0.969357	1
chr6:29609063_30601232	TRIM40	chr6	29609063	30601232	rs9261484	chr6:30108683	-0.0601	HLA-C	ENSG00000204525	1216	0.354186	0.00368569	0.631903	0.00657198	0.00365331	-1	0.51398	0.942053	Inhibitory neurons	eQTL	pvalue	9.94564e-10	6
chr6:29609063_30601232	TRIM40	chr6	29609063	30601232	rs9261484	chr6:30108683	-0.0601	ATAT1	ENSG00000137343	5019	0.570303	0.0356664	0.367404	0.0229736	0.00365253	-1	0.385734	0.999352	Pericytes	eQTL	pvalue	0.0143739	5
chr1:205621839_205875724	RAB29	chr1	205621839	205875724	rs11557080	chr1:205737739	0.1303	LRRN2	ENSG00000170382	54	0.953457	0.0373124	0.00537191	0.000206572	0.00365178	1	0.444444	1.45021	OPCs / COPs	eQTL	pvalue	0.220781	3
chr6:29609063_30601232	TRIM40	chr6	29609063	30601232	rs9261484	chr6:30108683	-0.0601	MRPS18B	ENSG00000204568	5019	0.548503	0.034303	0.389206	0.024337	0.00365152	-1	0.496513	0.918689	OPCs / COPs	eQTL	pvalue	0.000565209	6
chr1:154758851_155584657	GBA - LINC02210-CRHR1 - SNCA	chr1	154758851	155584657	rs76763715	chr1:155205634	NA	ZBTB7B	ENSG00000160685	726	0.823115	0.0109221	0.160196	0.00212202	0.00364542	1	0.509642	1.20758	Microglia	eQTL	pvalue	0.837393	3
chr6:27240956_28238059	H2BC13	chr6	27240956	28238059	rs4140646	chr6:27738801	0.0637	ZKSCAN8	ENSG00000198315	1469	0.757309	0.0192819	0.214311	0.00545294	0.00364542	1	0.797822	1.33471	Excitatory neurons	eQTL	pvalue	0.000231595	5
chr1:161388960_161565381	FCGR2A	chr1	161388960	161565381	rs6658353	chr1:161469054	0.0734	UFC1	ENSG00000143222	153	0.955929	0.0236023	0.0164222	0.000401825	0.00364489	-1	0.183007	0.522445	Inhibitory neurons	eQTL	pvalue	0.0899542	5
chr1:171431402_172131486	VAMP4	chr1	171431402	172131486	rs11578699	chr1:171719769	-0.0768	DNM3	ENSG00000197959	1432	0.738433	0.0348956	0.212967	0.0100604	0.00364407	1	0.462291	1.05416	Oligodendrocytes	eQTL	pvalue	0.028277	3
chr1:161388960_161565381	FCGR2A	chr1	161388960	161565381	rs6658353	chr1:161469054	0.0734	SDHC	ENSG00000143252	153	0.953139	0.0235334	0.0192194	0.000470898	0.00363703	-1	0.24183	0.713687	Pericytes	eQTL	pvalue	0.09542	8
chr1:154745613_155386586	PMVK	chr1	154745613	155386586	rs114138760	chr1:154898185	0.3518	ZBTB7B	ENSG00000160685	694	0.826251	0.0107905	0.157273	0.00205028	0.00363526	1	0.560519	1.20758	Microglia	eQTL	pvalue	0.837393	3
chr6:29609063_30601232	TRIM40	chr6	29609063	30601232	rs9261484	chr6:30108683	-0.0601	TRIM26	ENSG00000234127	5019	0.59164	0.0370008	0.346087	0.0216404	0.00363184	1	0.391512	1.0427	OPCs / COPs	eQTL	pvalue	0.829654	3
chr3:121976471_122289005	KPNA1	chr3	121976471	122289005	rs55961674	chr3:122196892	0.0887	FAM162A	ENSG00000114023	601	0.890277	0.0358983	0.0674814	0.0027174	0.00362596	1	0.635607	1.26101	Astrocytes	eQTL	pvalue	0.000629842	9
chr17:40377168_41077046	RETREG3	chr17	40377168	41077046	rs12951632	chr17:40741013	0.0636	CNTNAP1	ENSG00000108797	630	0.906541	0.0368891	0.050878	0.00206671	0.00362523	-1	0.246032	0.676053	Excitatory neurons	eQTL	pvalue	0.00410876	3
chr4:114332353_114524255	CAMK2D	chr4	114332353	114524255	rs13117519	chr4:114369065	0.0838	LARP7	ENSG00000174720	307	0.91585	0.0587956	0.0204277	0.0013078	0.00361917	1	0.436482	1.43005	Inhibitory neurons	eQTL	pvalue	0.0150803	5
chr1:205630893_205921352	NUCKS1	chr1	205630893	205921352	rs823118	chr1:205723572	0.1063	LRRN2	ENSG00000170382	37	0.955478	0.0369224	0.00383887	0.000144729	0.00361577	1	0.324324	1.45021	OPCs / COPs	eQTL	pvalue	0.220781	3
chr3:121976471_122289005	KPNA1	chr3	121976471	122289005	rs55961674	chr3:122196892	0.0887	LINC02035	ENSG00000273033	601	0.914661	0.0368815	0.0431104	0.00173471	0.00361196	1	0.803661	1.29185	Excitatory neurons	eQTL	pvalue	NA	NA
chr16:52536885_52651714	TOX3 - TOX3	chr16	52536885	52651714	rs3104783	chr16:52636242	0.0597	CHD9	ENSG00000177200	167	0.943048	0.0344014	0.0182767	0.000663106	0.00361099	1	0.91018	2.26786	Astrocytes	eQTL	pvalue	1	1
chr6:29609063_30601232	TRIM40	chr6	29609063	30601232	rs9261484	chr6:30108683	-0.0601	ABCF1	ENSG00000204574	5019	0.647109	0.0404698	0.290638	0.0181727	0.00361021	1	0.465033	1.15591	OPCs / COPs	eQTL	pvalue	2.73024e-06	4
chr6:29609063_30601232	TRIM40	chr6	29609063	30601232	rs9261484	chr6:30108683	-0.0601	GABBR1	ENSG00000204681	5019	0.641975	0.0401487	0.295772	0.0184938	0.00361015	1	0.611277	1.06702	Pericytes	eQTL	pvalue	0.99997	1
chr17:42156471_42339424	UBTF	chr17	42156471	42339424	rs2269906	chr17:42294337	0.0686	DUSP3	ENSG00000108861	184	0.942926	0.0301415	0.0226069	0.000719044	0.00360676	1	0.11413	1.25247	Microglia	eQTL	pvalue	0.736745	5
