## Supplementary material for "Cell-type specific cis-eQTLs in eight brain cell-types identifies novel risk genes for human brain disorders": Table S5 (part 3 of 3)

### Sheet: PD (continued)
locus	locus_name_gene	chr	start_bp37	end_bp37	GWAS_snp	GWAS_snp_pos	Effect	symbol	ensembl	nsnps	PP.H0.abf	PP.H1.abf	PP.H2.abf	PP.H3.abf	PP.H4.abf	direction	prop_pos_direction	OR_1SD_exp	tissue	type	coloc_method	pLI	oe_lof_upper_bin
chr1:171431402_172131486	VAMP4	chr1	171431402	172131486	rs11578699	chr1:171719769	-0.0768	PIGC	ENSG00000135845	1432	0.80723	0.0381467	0.144206	0.00681105	0.00360607	1	0.399441	1.08694	Pericytes	eQTL	pvalue	0.000110183	6
chr1:171431402_172131486	VAMP4	chr1	171431402	172131486	rs11578699	chr1:171719769	-0.0768	SUCO	ENSG00000094975	1274	0.852924	0.038293	0.10067	0.0045161	0.00359698	-1	0.312402	0.886657	OPCs / COPs	eQTL	pvalue	0.302498	2
chr3:121976471_122289005	KPNA1	chr3	121976471	122289005	rs55961674	chr3:122196892	0.0887	FBXO40	ENSG00000163833	601	0.91443	0.0368722	0.0433572	0.00174468	0.00359577	-1	0.570715	0.879569	Excitatory neurons	eQTL	pvalue	3.64199e-08	7
chr17:40377168_41077046	RETREG3	chr17	40377168	41077046	rs12951632	chr17:40741013	0.0636	PSME3	ENSG00000131467	630	0.908471	0.0369677	0.0489792	0.00198948	0.00359219	1	0.587302	1.30132	Inhibitory neurons	eQTL	pvalue	0.988104	1
chr6:29609063_30601232	TRIM40	chr6	29609063	30601232	rs9261484	chr6:30108683	-0.0601	MDC1	ENSG00000137337	4599	0.64949	0.0382345	0.291526	0.0171581	0.00359192	1	0.468145	1.00695	Astrocytes	eQTL	pvalue	0.000941847	3
chr1:161388960_161565381	FCGR2A	chr1	161388960	161565381	rs6658353	chr1:161469054	0.0734	DEDD	ENSG00000158796	153	0.953956	0.0235535	0.0184484	0.000451907	0.00359051	1	0.856209	1.37719	Astrocytes	eQTL	pvalue	0.869503	2
chr1:171431402_172131486	VAMP4	chr1	171431402	172131486	rs11578699	chr1:171719769	-0.0768	PRRC2C	ENSG00000117523	1432	0.825662	0.0390177	0.125792	0.00594089	0.00358745	-1	0.35824	0.76871	Excitatory neurons	eQTL	pvalue	1	1
chr6:29609063_30601232	TRIM40	chr6	29609063	30601232	rs9261484	chr6:30108683	-0.0601	PPP1R11	ENSG00000204619	5019	0.623916	0.0390193	0.31386	0.019625	0.00357996	-1	0.468221	0.973327	OPCs / COPs	eQTL	pvalue	0.783087	6
chr17:40377168_41077046	RETREG3	chr17	40377168	41077046	rs12951632	chr17:40741013	0.0636	ATP6V0A1	ENSG00000033627	630	0.902403	0.0367208	0.0550605	0.00223695	0.00357888	-1	0.511111	0.914471	Endothelial cells	eQTL	pvalue	0.99725	1
chr6:29609063_30601232	TRIM40	chr6	29609063	30601232	rs9261484	chr6:30108683	-0.0601	GABBR1	ENSG00000204681	5019	0.646211	0.0404136	0.291567	0.0182308	0.00357797	-1	0.530185	0.906237	Excitatory neurons	eQTL	pvalue	0.99997	1
chr17:42156471_42339424	UBTF	chr17	42156471	42339424	rs2269906	chr17:42294337	0.0686	DUSP3	ENSG00000108861	184	0.949098	0.0303388	0.0164638	0.000522705	0.00357706	-1	0.347826	0.628936	Astrocytes	eQTL	pvalue	0.736745	5
chr18:48426317_48800616	MEX3C - MEX3C	chr18	48426317	48800616	rs8087969	chr18:48683589	-0.0611	AC091551.1	ENSG00000267699	374	0.765236	0.0176284	0.208762	0.00480558	0.00356815	-1	0.18984	0.830887	Inhibitory neurons	eQTL	pvalue	NA	NA
chr6:72451423_72974017	RIMS1	chr6	72451423	72974017	rs12528068	chr6:72487762	0.0586	KCNQ5	ENSG00000185760	1147	0.855597	0.045645	0.0903743	0.00481778	0.00356583	-1	0.451613	0.896057	Pericytes	eQTL	pvalue	0.999535	2
chr1:161388960_161565381	FCGR2A	chr1	161388960	161565381	rs6658353	chr1:161469054	0.0734	PFDN2	ENSG00000143256	153	0.955921	0.0236021	0.0165088	0.000404043	0.00356439	1	0.771242	3.99068	Oligodendrocytes	eQTL	pvalue	0.219933	4
chr3:121976471_122289005	KPNA1	chr3	121976471	122289005	rs55961674	chr3:122196892	0.0887	KPNA1	ENSG00000114030	601	0.909789	0.036685	0.0480299	0.00193313	0.00356343	-1	0.452579	0.951617	Astrocytes	eQTL	pvalue	0.993001	1
chr11:10519870_10737173	RNF141	chr11	10519870	10737173	rs7938782	chr11:10558777	0.0674	EIF4G2	ENSG00000110321	391	0.930855	0.00922953	0.0558065	0.000549768	0.00355971	1	0.810742	1.10216	Pericytes	eQTL	pvalue	NA	1
chr17:40377168_41077046	RETREG3	chr17	40377168	41077046	rs12951632	chr17:40741013	0.0636	DHX8	ENSG00000067596	284	0.928967	0.0238052	0.0425819	0.00108762	0.00355877	1	0.362676	1.77457	Excitatory neurons	eQTL	pvalue	0.934509	3
chr3:121976471_122289005	KPNA1	chr3	121976471	122289005	rs55961674	chr3:122196892	0.0887	SEMA5B	ENSG00000082684	601	0.916027	0.0369366	0.0418005	0.00168195	0.00355423	1	0.762063	1.87714	OPCs / COPs	eQTL	pvalue	0.0003315	4
chr17:40377168_41077046	RETREG3	chr17	40377168	41077046	rs12951632	chr17:40741013	0.0636	NBR1	ENSG00000188554	630	0.899056	0.0365845	0.0584338	0.00237425	0.00355179	-1	0.169841	0.947949	Microglia	eQTL	pvalue	0.000436707	4
chr12:133021330_133313159	FBRSL1	chr12	133021330	133313159	rs11610045	chr12:133063768	0.0835	ANKLE2	ENSG00000176915	686	0.856365	0.0334932	0.102583	0.00400857	0.00355061	1	0.686589	1.84364	Inhibitory neurons	eQTL	pvalue	7.4728e-07	5
chr17:40377168_41077046	RETREG3	chr17	40377168	41077046	rs12951632	chr17:40741013	0.0636	FKBP10	ENSG00000141756	582	0.909586	0.0357821	0.049152	0.00193004	0.00355028	-1	0.245704	0.528753	OPCs / COPs	eQTL	pvalue	0.000807425	5
chr6:29609063_30601232	TRIM40	chr6	29609063	30601232	rs9261484	chr6:30108683	-0.0601	MRPS18B	ENSG00000204568	5019	0.646498	0.0404316	0.291307	0.0182146	0.00354826	-1	0.403467	0.712332	Inhibitory neurons	eQTL	pvalue	0.000565209	6
chr17:40377168_41077046	RETREG3	chr17	40377168	41077046	rs12951632	chr17:40741013	0.0636	EIF1	ENSG00000173812	530	0.88914	0.0338976	0.0707232	0.00269271	0.00354601	1	0.918868	1.33861	Microglia	eQTL	pvalue	0.764132	3
chr12:133021330_133313159	FBRSL1	chr12	133021330	133313159	rs11610045	chr12:133063768	0.0835	CHFR	ENSG00000072609	686	0.903389	0.0353324	0.0555652	0.00216966	0.00354412	-1	0.609329	0.921239	Microglia	eQTL	pvalue	0.636713	3
chr1:161388960_161565381	FCGR2A	chr1	161388960	161565381	rs6658353	chr1:161469054	0.0734	DUSP12	ENSG00000081721	153	0.958925	0.0236762	0.0135283	0.000330479	0.00353963	-1	0.267974	0.433031	Excitatory neurons	eQTL	pvalue	0.00353534	5
chr6:29609063_30601232	TRIM40	chr6	29609063	30601232	rs9261484	chr6:30108683	-0.0601	TUBB	ENSG00000196230	4598	0.688783	0.0405285	0.252309	0.0148425	0.00353656	-1	0.387777	0.812901	Oligodendrocytes	eQTL	pvalue	0.875277	2
chr16:50686557_50846162	NOD2	chr16	50686557	50846162	rs6500328	chr16:50736656	0.0571	TENT4B	ENSG00000121274	191	0.937867	0.0127473	0.0452441	0.000611419	0.00353004	-1	0.329843	0.802421	OPCs / COPs	eQTL	pvalue	NA	1
chr6:112016261_112341279	FYN	chr6	112016261	112341279	rs997368	chr6:112243291	0.0797	RPF2	ENSG00000197498	321	0.900071	0.0151904	0.0798646	0.00134434	0.00352996	1	0.850467	1.48292	Oligodendrocytes	eQTL	pvalue	0.393259	4
chr8:130760245_131398888	CYRIB	chr8	130760245	131398888	rs2086641	chr8:130901909	-0.0802	FAM49B	ENSG00000153310	1002	0.865129	0.0320429	0.0957557	0.00354309	0.00352962	-1	0.372255	0.635968	Inhibitory neurons	eQTL	pvalue	0.996857	2
chr17:40377168_41077046	RETREG3	chr17	40377168	41077046	rs12951632	chr17:40741013	0.0636	CNP	ENSG00000173786	630	0.913867	0.0371872	0.0436473	0.00177258	0.00352626	-1	0.471429	0.457864	Inhibitory neurons	eQTL	pvalue	0.890888	2
chr17:40377168_41077046	RETREG3	chr17	40377168	41077046	rs12951632	chr17:40741013	0.0636	CNP	ENSG00000173786	630	0.906924	0.0369047	0.0505912	0.00205514	0.00352506	-1	0.333333	0.893063	Excitatory neurons	eQTL	pvalue	0.890888	2
chr6:29609063_30601232	TRIM40	chr6	29609063	30601232	rs9261484	chr6:30108683	-0.0601	GNL1	ENSG00000204590	5019	0.658239	0.0411659	0.279588	0.0174818	0.00352475	1	0.527994	1.16807	Astrocytes	eQTL	pvalue	0.999931	1
chr6:29609063_30601232	TRIM40	chr6	29609063	30601232	rs9261484	chr6:30108683	-0.0601	HLA-F	ENSG00000204642	5019	0.63288	0.0395799	0.304952	0.019068	0.00352031	-1	0.524407	0.99002	Pericytes	eQTL	pvalue	4.40041e-05	6
chr6:29609063_30601232	TRIM40	chr6	29609063	30601232	rs9261484	chr6:30108683	-0.0601	HLA-E	ENSG00000204592	5019	0.659956	0.0412732	0.277879	0.0173749	0.00351672	-1	0.500897	0.8851	Astrocytes	eQTL	pvalue	0.347084	4
chr6:29609063_30601232	TRIM40	chr6	29609063	30601232	rs9261484	chr6:30108683	-0.0601	HLA-E	ENSG00000204592	5019	0.58147	0.0363648	0.356368	0.0222835	0.00351413	1	0.476987	1.04025	Pericytes	eQTL	pvalue	0.347084	4
chr6:72451423_72974017	RIMS1	chr6	72451423	72974017	rs12528068	chr6:72487762	0.0586	OGFRL1	ENSG00000119900	1147	0.849208	0.0453041	0.0968136	0.00516137	0.00351309	1	0.510898	1.03632	OPCs / COPs	eQTL	pvalue	0.000150359	5
chr17:42156471_42339424	UBTF	chr17	42156471	42339424	rs2269906	chr17:42294337	0.0686	ATXN7L3	ENSG00000087152	184	0.951599	0.0304188	0.0140269	0.000444872	0.0035102	-1	0.130435	0.453934	Excitatory neurons	eQTL	pvalue	0.955239	1
chr12:46079172_46531225	SCAF11	chr12	46079172	46531225	rs7134559	chr12:46419086	-0.0765	AC008014.1	ENSG00000257261	604	0.913127	0.0257597	0.0560277	0.00157706	0.0035082	-1	0.279801	0.862395	OPCs / COPs	eQTL	pvalue	NA	NA
chr17:42156471_42339424	UBTF	chr17	42156471	42339424	rs2269906	chr17:42294337	0.0686	DHX8	ENSG00000067596	184	0.953317	0.0304737	0.012316	0.000390191	0.00350286	-1	0.0978261	0.382452	Inhibitory neurons	eQTL	pvalue	0.934509	3
chr17:40377168_41077046	RETREG3	chr17	40377168	41077046	rs12951632	chr17:40741013	0.0636	NKIRAS2	ENSG00000168256	630	0.876103	0.0356506	0.0814347	0.00331025	0.00350163	-1	0.406349	0.804279	Inhibitory neurons	eQTL	pvalue	0.0633095	6
chr6:29609063_30601232	TRIM40	chr6	29609063	30601232	rs9261484	chr6:30108683	-0.0601	TUBB	ENSG00000196230	4598	0.650331	0.0382659	0.290795	0.0171071	0.00350131	1	0.611135	1.38812	Astrocytes	eQTL	pvalue	0.875277	2
chr6:29609063_30601232	TRIM40	chr6	29609063	30601232	rs9261484	chr6:30108683	-0.0601	TUBB	ENSG00000196230	4598	0.679695	0.0399938	0.261433	0.0153794	0.00349819	1	0.281862	1.08675	Endothelial cells	eQTL	pvalue	0.875277	2
chr6:29609063_30601232	TRIM40	chr6	29609063	30601232	rs9261484	chr6:30108683	-0.0601	PRR3	ENSG00000204576	5019	0.670311	0.0419208	0.267548	0.0167288	0.0034908	1	0.631998	1.4044	Inhibitory neurons	eQTL	pvalue	0.11432	7
chr3:121976471_122289005	KPNA1	chr3	121976471	122289005	rs55961674	chr3:122196892	0.0887	SEMA5B	ENSG00000082684	601	0.903373	0.0364264	0.0545202	0.00219491	0.00348555	-1	0.387687	0.891717	Inhibitory neurons	eQTL	pvalue	0.0003315	4
chr6:29609063_30601232	TRIM40	chr6	29609063	30601232	rs9261484	chr6:30108683	-0.0601	C6orf136	ENSG00000204564	5006	0.654973	0.0409033	0.282971	0.0176682	0.00348409	-1	0.465641	0.988623	Astrocytes	eQTL	pvalue	0.873894	2
chr17:40377168_41077046	RETREG3	chr17	40377168	41077046	rs12951632	chr17:40741013	0.0636	VPS25	ENSG00000131475	630	0.910006	0.0370301	0.0475498	0.00193142	0.00348272	1	0.833333	1.83708	Excitatory neurons	eQTL	pvalue	0.735078	4
chr1:161388960_161565381	FCGR2A	chr1	161388960	161565381	rs6658353	chr1:161469054	0.0734	ADAMTS4	ENSG00000158859	153	0.955554	0.023593	0.0169576	0.00041521	0.00347981	1	0.594771	1.4641	Oligodendrocytes	eQTL	pvalue	0.00546594	4
chr17:42156471_42339424	UBTF	chr17	42156471	42339424	rs2269906	chr17:42294337	0.0686	DBF4B	ENSG00000161692	184	0.948255	0.0303119	0.0174055	0.000552908	0.00347434	-1	0.228261	0.936958	Inhibitory neurons	eQTL	pvalue	4.43214e-08	7
chr3:121976471_122289005	KPNA1	chr3	121976471	122289005	rs55961674	chr3:122196892	0.0887	SEC22A	ENSG00000121542	601	0.908934	0.0366506	0.0489735	0.00197127	0.00347024	-1	0.775374	0.941627	Endothelial cells	eQTL	pvalue	0.638909	7
chr3:121976471_122289005	KPNA1	chr3	121976471	122289005	rs55961674	chr3:122196892	0.0887	IQCB1	ENSG00000173226	601	0.9155	0.0369153	0.042414	0.00170678	0.00346402	-1	0.432612	0.777559	Astrocytes	eQTL	pvalue	1.19705e-07	5
chr1:154650470_155632053	KRTCAP2	chr1	154650470	155632053	rs35749011	chr1:155135036	0.5244	SCAMP3	ENSG00000116521	945	0.365428	0.0055085	0.616314	0.00928693	0.00346259	-1	0.391534	0.900056	Excitatory neurons	eQTL	pvalue	0.0128944	4
chr6:72451423_72974017	RIMS1	chr6	72451423	72974017	rs12528068	chr6:72487762	0.0586	RIMS1	ENSG00000079841	1147	0.85297	0.0455048	0.0931015	0.00496338	0.00346066	-1	0.266783	0.991733	Pericytes	eQTL	pvalue	0.0292114	2
chr6:112016261_112341279	FYN	chr6	112016261	112341279	rs997368	chr6:112243291	0.0797	SLC16A10	ENSG00000112394	353	0.930705	0.0169736	0.0479907	0.000871765	0.00345915	-1	0.147309	0.719625	Inhibitory neurons	eQTL	pvalue	0.067607	3
chr6:72451423_72974017	RIMS1	chr6	72451423	72974017	rs12528068	chr6:72487762	0.0586	RIMS1	ENSG00000079841	1147	0.861047	0.0459358	0.0850257	0.00453255	0.00345867	1	0.612903	1.00251	OPCs / COPs	eQTL	pvalue	0.0292114	2
chr17:40377168_41077046	RETREG3	chr17	40377168	41077046	rs12951632	chr17:40741013	0.0636	STAT3	ENSG00000168610	630	0.91428	0.037204	0.0432997	0.0017585	0.00345808	-1	0.325397	0.792358	Astrocytes	eQTL	pvalue	0.999989	1
chr17:40377168_41077046	RETREG3	chr17	40377168	41077046	rs12951632	chr17:40741013	0.0636	RPL27	ENSG00000131469	630	0.912731	0.037141	0.0448539	0.00182175	0.00345213	1	0.663492	1.49456	Excitatory neurons	eQTL	pvalue	0.822385	3
chr3:121976471_122289005	KPNA1	chr3	121976471	122289005	rs55961674	chr3:122196892	0.0887	HSPBAP1	ENSG00000169087	601	0.911964	0.0367728	0.0459648	0.00184997	0.00344837	1	0.635607	1.41819	Oligodendrocytes	eQTL	pvalue	9.97538e-07	7
chr6:72451423_72974017	RIMS1	chr6	72451423	72974017	rs12528068	chr6:72487762	0.0586	KCNQ5	ENSG00000185760	1147	0.843232	0.0449853	0.102852	0.00548355	0.00344736	1	0.446382	1.0315	OPCs / COPs	eQTL	pvalue	0.999535	2
chr1:154650470_155632053	KRTCAP2	chr1	154650470	155632053	rs35749011	chr1:155135036	0.5244	NUP210L	ENSG00000143552	681	0.742615	0.00977052	0.241003	0.00316741	0.00344384	1	0.487518	1.20885	Excitatory neurons	eQTL	pvalue	0.144641	2
chr6:29609063_30601232	TRIM40	chr6	29609063	30601232	rs9261484	chr6:30108683	-0.0601	HCG17	ENSG00000270604	5019	0.658607	0.0411888	0.2793	0.0174638	0.00344122	1	0.670452	1.13943	OPCs / COPs	eQTL	pvalue	NA	NA
chr6:72451423_72974017	RIMS1	chr6	72451423	72974017	rs12528068	chr6:72487762	0.0586	LINC00472	ENSG00000233237	1147	0.855187	0.0456231	0.0909035	0.00484614	0.00344062	-1	0.519616	0.99884	Endothelial cells	eQTL	pvalue	NA	NA
chr12:133021330_133313159	FBRSL1	chr12	133021330	133313159	rs11610045	chr12:133063768	0.0835	SFSWAP	ENSG00000061936	636	0.910755	0.0342513	0.0496885	0.00186523	0.00343961	1	0.624214	1.58188	Endothelial cells	eQTL	pvalue	0.999425	1
chr1:154650470_155632053	KRTCAP2	chr1	154650470	155632053	rs35749011	chr1:155135036	0.5244	UBQLN4	ENSG00000160803	400	0.904988	0.00543046	0.0856326	0.000510408	0.00343881	-1	0.61	0.756878	Endothelial cells	eQTL	pvalue	0.997522	2
chr1:154758851_155584657	GBA - LINC02210-CRHR1 - SNCA	chr1	154758851	155584657	rs76763715	chr1:155205634	NA	UBQLN4	ENSG00000160803	384	0.90595	0.00534488	0.0847716	0.000496695	0.00343642	-1	0.598958	0.756878	Endothelial cells	eQTL	pvalue	0.997522	2
chr17:40377168_41077046	RETREG3	chr17	40377168	41077046	rs12951632	chr17:40741013	0.0636	P3H4	ENSG00000141696	582	0.852849	0.0335502	0.105999	0.00416645	0.0034359	1	0.61512	1.1946	Inhibitory neurons	eQTL	pvalue	NA	8
chr17:40377168_41077046	RETREG3	chr17	40377168	41077046	rs12951632	chr17:40741013	0.0636	CNP	ENSG00000173786	630	0.910675	0.0370574	0.0469261	0.00190609	0.0034352	-1	0.487302	0.692311	Oligodendrocytes	eQTL	pvalue	0.890888	2
chr17:42156471_42339424	UBTF	chr17	42156471	42339424	rs2269906	chr17:42294337	0.0686	MPP2	ENSG00000108852	184	0.882459	0.0282087	0.0832412	0.00265745	0.00343359	1	0.86413	1.14925	Excitatory neurons	eQTL	pvalue	0.00258051	5
chr10:103578711_104509673	GBF1	chr10	103578711	104509673	rs10748818	chr10:104015279	-0.1188	MFSD13A	ENSG00000138111	1080	7.08257e-05	1.01272e-05	0.871831	0.124657	0.00343136	-1	0.465741	0.974428	Inhibitory neurons	eQTL	pvalue	NA	4
chr6:29609063_30601232	TRIM40	chr6	29609063	30601232	rs9261484	chr6:30108683	-0.0601	ATAT1	ENSG00000137343	5019	0.646366	0.0404233	0.29155	0.0182299	0.00343067	1	0.491532	1.06003	Inhibitory neurons	eQTL	pvalue	0.0143739	5
chr12:46079172_46531225	SCAF11	chr12	46079172	46531225	rs7134559	chr12:46419086	-0.0765	SCAF11	ENSG00000139218	604	0.900077	0.0253915	0.069154	0.00194743	0.00343057	-1	0.771523	0.961487	Endothelial cells	eQTL	pvalue	0.999681	1
chr3:121976471_122289005	KPNA1	chr3	121976471	122289005	rs55961674	chr3:122196892	0.0887	IQCB1	ENSG00000173226	601	0.906098	0.0365363	0.0518478	0.00208721	0.00343035	-1	0.44426	0.949986	Microglia	eQTL	pvalue	1.19705e-07	5
chr1:154745613_155386586	PMVK	chr1	154745613	155386586	rs114138760	chr1:154898185	0.3518	UBQLN4	ENSG00000160803	314	0.910427	0.0049808	0.080729	0.00043823	0.00342476	-1	0.563694	0.756878	Endothelial cells	eQTL	pvalue	0.997522	2
chr3:121976471_122289005	KPNA1	chr3	121976471	122289005	rs55961674	chr3:122196892	0.0887	SEC22A	ENSG00000121542	601	0.911661	0.0367605	0.0462922	0.0018632	0.00342308	-1	0.430948	0.967546	OPCs / COPs	eQTL	pvalue	0.638909	7
chr1:154758851_155584657	GBA - LINC02210-CRHR1 - SNCA	chr1	154758851	155584657	rs76763715	chr1:155205634	NA	SCAMP3	ENSG00000116521	726	0.371961	0.00493561	0.611577	0.00811171	0.00341462	-1	0.404959	0.900056	Excitatory neurons	eQTL	pvalue	0.0128944	4
chr6:29609063_30601232	TRIM40	chr6	29609063	30601232	rs9261484	chr6:30108683	-0.0601	VARS2	ENSG00000137411	3156	0.616694	0.0255707	0.34022	0.0141035	0.00341144	1	0.50507	1.0593	OPCs / COPs	eQTL	pvalue	4.2195e-14	4
chr3:121976471_122289005	KPNA1	chr3	121976471	122289005	rs55961674	chr3:122196892	0.0887	SEC22A	ENSG00000121542	601	0.913208	0.0368229	0.0447606	0.00180145	0.00340754	1	0.640599	1.05775	Pericytes	eQTL	pvalue	0.638909	7
chr3:121976471_122289005	KPNA1	chr3	121976471	122289005	rs55961674	chr3:122196892	0.0887	IQCB1	ENSG00000173226	601	0.863103	0.0348025	0.0948685	0.00382194	0.00340438	-1	0.399334	0.867866	Endothelial cells	eQTL	pvalue	1.19705e-07	5
chr12:133021330_133313159	FBRSL1	chr12	133021330	133313159	rs11610045	chr12:133063768	0.0835	ZNF268	ENSG00000090612	686	0.907334	0.0354867	0.0517546	0.00202077	0.00340367	1	0.612245	1.17564	OPCs / COPs	eQTL	pvalue	1.61651e-09	6
chr3:121976471_122289005	KPNA1	chr3	121976471	122289005	rs55961674	chr3:122196892	0.0887	KPNA1	ENSG00000114030	601	0.777101	0.0313347	0.180871	0.0072898	0.00340339	1	0.565724	1.02097	Oligodendrocytes	eQTL	pvalue	0.993001	1
chr17:40377168_41077046	RETREG3	chr17	40377168	41077046	rs12951632	chr17:40741013	0.0636	EZH1	ENSG00000108799	630	0.870605	0.0354268	0.0870268	0.00353791	0.00340333	1	0.55873	1.05004	Endothelial cells	eQTL	pvalue	0.000641438	3
chr6:29609063_30601232	TRIM40	chr6	29609063	30601232	rs9261484	chr6:30108683	-0.0601	C6orf136	ENSG00000204564	5006	0.656573	0.0410033	0.28145	0.0175733	0.00340002	-1	0.365961	0.739182	OPCs / COPs	eQTL	pvalue	0.873894	2
chr17:40377168_41077046	RETREG3	chr17	40377168	41077046	rs12951632	chr17:40741013	0.0636	CNP	ENSG00000173786	630	0.864734	0.0351879	0.0929032	0.00377704	0.00339765	1	0.538095	1.22793	Pericytes	eQTL	pvalue	0.890888	2
chr17:40377168_41077046	RETREG3	chr17	40377168	41077046	rs12951632	chr17:40741013	0.0636	CCDC200	ENSG00000236383	549	0.906225	0.0359977	0.0523105	0.00207452	0.00339205	-1	0.590164	0.842264	OPCs / COPs	eQTL	pvalue	NA	NA
chr8:130760245_131398888	CYRIB	chr8	130760245	131398888	rs2086641	chr8:130901909	-0.0802	ASAP1	ENSG00000153317	1002	0.88767	0.0328777	0.0733486	0.00271332	0.00339043	1	0.542914	1.15012	Astrocytes	eQTL	pvalue	0.999983	1
chr16:30519348_31380596	SETD1A	chr16	30519348	31380596	rs11150601	chr16:30977799	0.0878	CDIPT	ENSG00000103502	165	0.947255	0.0268005	0.0219388	0.000617322	0.00338879	-1	0.509091	0.850361	OPCs / COPs	eQTL	pvalue	0.193883	5
chr12:133021330_133313159	FBRSL1	chr12	133021330	133313159	rs11610045	chr12:133063768	0.0835	PUS1	ENSG00000177192	686	0.898418	0.035138	0.0606886	0.0023702	0.0033848	-1	0.335277	0.797266	Excitatory neurons	eQTL	pvalue	0.0199884	5
chr1:154745613_155386586	PMVK	chr1	154745613	155386586	rs114138760	chr1:154898185	0.3518	SCAMP3	ENSG00000116521	694	0.384071	0.0050158	0.599705	0.00782851	0.00338014	-1	0.425072	0.900056	Excitatory neurons	eQTL	pvalue	0.0128944	4
chr6:29609063_30601232	TRIM40	chr6	29609063	30601232	rs9261484	chr6:30108683	-0.0601	ATAT1	ENSG00000137343	5019	0.675614	0.0422525	0.262352	0.016404	0.00337694	1	0.432955	1.14824	Oligodendrocytes	eQTL	pvalue	0.0143739	5
chr12:133021330_133313159	FBRSL1	chr12	133021330	133313159	rs11610045	chr12:133063768	0.0835	ULK1	ENSG00000177169	686	0.909848	0.035585	0.04927	0.00192362	0.00337377	-1	0.228863	0.664306	Inhibitory neurons	eQTL	pvalue	0.96446	2
chr17:42156471_42339424	UBTF	chr17	42156471	42339424	rs2269906	chr17:42294337	0.0686	DCAKD	ENSG00000172992	184	0.948071	0.030306	0.017689	0.000562074	0.0033718	1	0.945652	1.39203	Endothelial cells	eQTL	pvalue	0.0293861	6
chr16:30519348_31380596	SETD1A	chr16	30519348	31380596	rs11150601	chr16:30977799	0.0878	ASPHD1	ENSG00000174939	197	0.943813	0.036345	0.015869	0.00060773	0.00336505	1	0.614213	1.23533	Oligodendrocytes	eQTL	pvalue	0.120036	6
chr1:154745613_155386586	PMVK	chr1	154745613	155386586	rs114138760	chr1:154898185	0.3518	NUP210L	ENSG00000143552	516	0.754222	0.00880337	0.230918	0.00269194	0.00336501	1	0.476744	1.20885	Excitatory neurons	eQTL	pvalue	0.144641	2
chr17:42156471_42339424	UBTF	chr17	42156471	42339424	rs2269906	chr17:42294337	0.0686	DUSP3	ENSG00000108861	184	0.951893	0.0304282	0.0138747	0.000440154	0.00336404	-1	0.103261	0.638092	Oligodendrocytes	eQTL	pvalue	0.736745	5
chr12:133021330_133313159	FBRSL1	chr12	133021330	133313159	rs11610045	chr12:133063768	0.0835	DDX51	ENSG00000185163	686	0.892975	0.0349251	0.0661542	0.00258399	0.00336139	-1	0.462099	0.816831	Oligodendrocytes	eQTL	pvalue	2.27756e-10	6
chr1:154758851_155584657	GBA - LINC02210-CRHR1 - SNCA	chr1	154758851	155584657	rs76763715	chr1:155205634	NA	NUP210L	ENSG00000143552	478	0.756345	0.00866227	0.229014	0.00261949	0.00335927	1	0.487448	1.20885	Excitatory neurons	eQTL	pvalue	0.144641	2
chr12:133021330_133313159	FBRSL1	chr12	133021330	133313159	rs11610045	chr12:133063768	0.0835	GOLGA3	ENSG00000090615	686	0.892827	0.0349193	0.0663053	0.0025899	0.00335869	-1	0.333819	0.861698	Inhibitory neurons	eQTL	pvalue	0.991564	2
chr6:72451423_72974017	RIMS1	chr6	72451423	72974017	rs12528068	chr6:72487762	0.0586	OGFRL1	ENSG00000119900	1147	0.871363	0.0464861	0.0748066	0.00398748	0.00335736	-1	0.559721	0.811627	Oligodendrocytes	eQTL	pvalue	0.000150359	5
chr6:72451423_72974017	RIMS1	chr6	72451423	72974017	rs12528068	chr6:72487762	0.0586	OGFRL1	ENSG00000119900	1147	0.863224	0.0460519	0.0829486	0.00442184	0.00335337	1	0.473409	1.31802	Inhibitory neurons	eQTL	pvalue	0.000150359	5
chr1:154650470_155632053	KRTCAP2	chr1	154650470	155632053	rs35749011	chr1:155135036	0.5244	FDPS	ENSG00000160752	945	0.651097	0.00981471	0.330755	0.0049825	0.00335076	-1	0.496296	0.956769	Endothelial cells	eQTL	pvalue	0.00175128	4
chr17:42156471_42339424	UBTF	chr17	42156471	42339424	rs2269906	chr17:42294337	0.0686	CCDC200	ENSG00000236383	184	0.944215	0.0301827	0.0215664	0.00068604	0.00334988	-1	0.0543478	0.9274	Astrocytes	eQTL	pvalue	NA	NA
chr17:40377168_41077046	RETREG3	chr17	40377168	41077046	rs12951632	chr17:40741013	0.0636	CCDC200	ENSG00000236383	549	0.901472	0.0358089	0.0571094	0.0022652	0.0033446	1	0.6102	1.16744	Inhibitory neurons	eQTL	pvalue	NA	NA
chr1:171431402_172131486	VAMP4	chr1	171431402	172131486	rs11578699	chr1:171719769	-0.0768	DNM3	ENSG00000197959	1432	0.827494	0.0391043	0.124195	0.00586563	0.00334203	-1	0.376397	0.797592	Endothelial cells	eQTL	pvalue	0.028277	3
chr12:46079172_46531225	SCAF11	chr12	46079172	46531225	rs7134559	chr12:46419086	-0.0765	ARID2	ENSG00000189079	604	0.877332	0.0247499	0.0919872	0.00259166	0.00333907	1	0.695364	1.13681	Inhibitory neurons	eQTL	pvalue	0.999999	1
chr12:133021330_133313159	FBRSL1	chr12	133021330	133313159	rs11610045	chr12:133063768	0.0835	ZNF140	ENSG00000196387	686	0.894118	0.0349698	0.0650347	0.00254023	0.0033369	1	0.30758	1.26578	Oligodendrocytes	eQTL	pvalue	0.00206505	9
chr6:29609063_30601232	TRIM40	chr6	29609063	30601232	rs9261484	chr6:30108683	-0.0601	TRIM26	ENSG00000234127	5019	0.621599	0.0388744	0.316407	0.0197846	0.00333468	-1	0.299064	0.93442	Inhibitory neurons	eQTL	pvalue	0.829654	3
chr3:121976471_122289005	KPNA1	chr3	121976471	122289005	rs55961674	chr3:122196892	0.0887	PARP14	ENSG00000173193	601	0.917495	0.0369958	0.0405441	0.00163151	0.00333352	-1	0.407654	0.551443	Astrocytes	eQTL	pvalue	0.0129607	2
chr6:72451423_72974017	RIMS1	chr6	72451423	72974017	rs12528068	chr6:72487762	0.0586	RIMS1	ENSG00000079841	1147	0.86327	0.0460543	0.0829227	0.00442048	0.00333281	-1	0.613775	0.676422	Excitatory neurons	eQTL	pvalue	0.0292114	2
chr17:40377168_41077046	RETREG3	chr17	40377168	41077046	rs12951632	chr17:40741013	0.0636	CCR10	ENSG00000184451	630	0.882424	0.0359078	0.0752765	0.00305984	0.00333172	1	0.580952	1.24338	Excitatory neurons	eQTL	pvalue	0.00620605	8
chr13:49513660_49987868	CAB39L	chr13	49513660	49987868	rs9568188	chr13:49927732	0.0442	CDADC1	ENSG00000102543	545	0.912731	0.0140287	0.0688554	0.00105498	0.00332986	1	0.499083	1.16421	Pericytes	eQTL	pvalue	6.88627e-08	7
chr6:29609063_30601232	TRIM40	chr6	29609063	30601232	rs9261484	chr6:30108683	-0.0601	ABCF1	ENSG00000204574	5019	0.668446	0.0418042	0.269565	0.0168551	0.00332982	1	0.556685	1.03617	Inhibitory neurons	eQTL	pvalue	2.73024e-06	4
chr12:133021330_133313159	FBRSL1	chr12	133021330	133313159	rs11610045	chr12:133063768	0.0835	CHFR	ENSG00000072609	686	0.910748	0.0356202	0.0484129	0.00189014	0.00332923	1	0.607872	1.4377	Oligodendrocytes	eQTL	pvalue	0.636713	3
chr1:171431402_172131486	VAMP4	chr1	171431402	172131486	rs11578699	chr1:171719769	-0.0768	FMO2	ENSG00000094963	1432	0.8391	0.0396527	0.112601	0.00531779	0.00332876	1	0.335894	1.04391	Endothelial cells	eQTL	pvalue	0.00129018	6
chr18:48426317_48800616	MEX3C - MEX3C	chr18	48426317	48800616	rs8087969	chr18:48683589	-0.0611	MAPK4	ENSG00000141639	374	0.940855	0.021674	0.033377	0.000765563	0.00332848	1	0.925134	1.40416	Pericytes	eQTL	pvalue	0.319052	3
chr6:29609063_30601232	TRIM40	chr6	29609063	30601232	rs9261484	chr6:30108683	-0.0601	PPP1R10	ENSG00000204569	5019	0.662267	0.0414178	0.275745	0.0172416	0.00332842	-1	0.572226	0.808203	Inhibitory neurons	eQTL	pvalue	1	1
chr17:40377168_41077046	RETREG3	chr17	40377168	41077046	rs12951632	chr17:40741013	0.0636	TUBG1	ENSG00000131462	630	0.889984	0.0362154	0.0677249	0.00275255	0.00332264	-1	0.507937	0.897507	Inhibitory neurons	eQTL	pvalue	0.975923	3
chr6:72451423_72974017	RIMS1	chr6	72451423	72974017	rs12528068	chr6:72487762	0.0586	KCNQ5	ENSG00000185760	1147	0.872009	0.0465205	0.0741949	0.00395488	0.00332062	-1	0.449869	0.864053	Inhibitory neurons	eQTL	pvalue	0.999535	2
chr6:29609063_30601232	TRIM40	chr6	29609063	30601232	rs9261484	chr6:30108683	-0.0601	ABCF1	ENSG00000204574	5019	0.661999	0.041401	0.276028	0.0172593	0.00331229	1	0.438334	1.07083	Endothelial cells	eQTL	pvalue	2.73024e-06	4
chr17:40377168_41077046	RETREG3	chr17	40377168	41077046	rs12951632	chr17:40741013	0.0636	BECN1	ENSG00000126581	630	0.916299	0.0372862	0.0414204	0.00168217	0.00331228	1	0.830159	1.18004	Astrocytes	eQTL	pvalue	0.998698	2
chr6:29609063_30601232	TRIM40	chr6	29609063	30601232	rs9261484	chr6:30108683	-0.0601	MOG	ENSG00000204655	5019	0.667138	0.0417224	0.270893	0.0169382	0.00330847	1	0.533971	1.13138	Pericytes	eQTL	pvalue	0.10368	4
chr6:29609063_30601232	TRIM40	chr6	29609063	30601232	rs9261484	chr6:30108683	-0.0601	TRIM26	ENSG00000234127	5019	0.645525	0.0403707	0.292513	0.0182903	0.00330081	-1	0.555489	0.968644	Microglia	eQTL	pvalue	0.829654	3
chr6:72451423_72974017	RIMS1	chr6	72451423	72974017	rs12528068	chr6:72487762	0.0586	B3GAT2	ENSG00000112309	532	0.908985	0.0417833	0.0439169	0.00201543	0.00329896	-1	0.642857	0.706767	Astrocytes	eQTL	pvalue	7.03605e-07	8
chr6:29609063_30601232	TRIM40	chr6	29609063	30601232	rs9261484	chr6:30108683	-0.0601	MRPS18B	ENSG00000204568	5019	0.657053	0.0410917	0.280989	0.0175696	0.00329689	-1	0.412632	0.696232	Excitatory neurons	eQTL	pvalue	0.000565209	6
chr6:29609063_30601232	TRIM40	chr6	29609063	30601232	rs9261484	chr6:30108683	-0.0601	IER3	ENSG00000137331	4413	0.651067	0.0366705	0.292497	0.0164712	0.00329386	-1	0.348063	0.842389	Microglia	eQTL	pvalue	0.671462	6
chr17:40377168_41077046	RETREG3	chr17	40377168	41077046	rs12951632	chr17:40741013	0.0636	EZH1	ENSG00000108799	630	0.87616	0.0356529	0.0815789	0.00331633	0.00329191	-1	0.473016	0.916859	Pericytes	eQTL	pvalue	0.000641438	3
chr6:29609063_30601232	TRIM40	chr6	29609063	30601232	rs9261484	chr6:30108683	-0.0601	TRIM27	ENSG00000204713	1863	0.732979	0.0154477	0.243161	0.00512138	0.00329129	1	0.489533	1.05032	Microglia	eQTL	pvalue	0.878752	1
chr6:29609063_30601232	TRIM40	chr6	29609063	30601232	rs9261484	chr6:30108683	-0.0601	GNL1	ENSG00000204590	5019	0.637601	0.0398751	0.300448	0.0187865	0.00328952	-1	0.592748	0.895616	Inhibitory neurons	eQTL	pvalue	0.999931	1
chr6:29609063_30601232	TRIM40	chr6	29609063	30601232	rs9261484	chr6:30108683	-0.0601	GNL1	ENSG00000204590	5019	0.645863	0.0403919	0.292186	0.0182699	0.00328908	-1	0.495916	0.931004	Endothelial cells	eQTL	pvalue	0.999931	1
chr6:29609063_30601232	TRIM40	chr6	29609063	30601232	rs9261484	chr6:30108683	-0.0601	TUBB	ENSG00000196230	4598	0.678128	0.0399015	0.2632	0.0154836	0.00328722	1	0.459113	1.05019	OPCs / COPs	eQTL	pvalue	0.875277	2
chr3:121976471_122289005	KPNA1	chr3	121976471	122289005	rs55961674	chr3:122196892	0.0887	IQCB1	ENSG00000173226	601	0.906825	0.0365655	0.051262	0.00206373	0.00328384	1	0.389351	1.0475	Pericytes	eQTL	pvalue	1.19705e-07	5
chr17:42156471_42339424	UBTF	chr17	42156471	42339424	rs2269906	chr17:42294337	0.0686	DBF4B	ENSG00000161692	184	0.949418	0.0303491	0.0164287	0.000521877	0.00328237	-1	0.108696	0.635622	OPCs / COPs	eQTL	pvalue	4.43214e-08	7
chr6:29609063_30601232	TRIM40	chr6	29609063	30601232	rs9261484	chr6:30108683	-0.0601	PPP1R11	ENSG00000204619	5019	0.668559	0.0418112	0.2695	0.0168511	0.00327905	1	0.60251	1.00854	Endothelial cells	eQTL	pvalue	0.783087	6
chr3:121976471_122289005	KPNA1	chr3	121976471	122289005	rs55961674	chr3:122196892	0.0887	SLC49A4	ENSG00000138463	601	0.795137	0.032062	0.162955	0.0065675	0.00327877	1	0.544093	1.07307	Microglia	eQTL	pvalue	NA	7
chr16:28450085_29027425	RABEP2 - CD19	chr16	28450085	29027425	rs2904880	chr16:28944396	-0.0575	NFATC2IP	ENSG00000176953	393	0.849016	0.00968128	0.136475	0.00155295	0.00327432	-1	0.188295	0.798093	Excitatory neurons	eQTL	pvalue	0.00232735	6
chr10:103578711_104509673	GBF1	chr10	103578711	104509673	rs10748818	chr10:104015279	-0.1188	INA	ENSG00000148798	656	0.900816	0.0313502	0.0623913	0.00216807	0.00327401	-1	0.439024	0.800248	Inhibitory neurons	eQTL	pvalue	0.292917	8
chr8:11213589_11895484	CTSB	chr8	11213589	11895484	rs1293298	chr8:11712443	0.125	PRSS51	ENSG00000253649	601	0.91044	0.0434351	0.0409033	0.00194813	0.00327344	1	0.449251	1.0913	Excitatory neurons	eQTL	pvalue	NA	NA
chr4:170198392_170653497	CLCN3	chr4	170198392	170653497	rs62333164	chr4:170583157	-0.0628	NEK1	ENSG00000137601	750	0.707085	0.00843576	0.277895	0.00331211	0.00327124	1	0.573333	1.04851	Pericytes	eQTL	pvalue	4.21851e-12	5
chr6:29609063_30601232	TRIM40	chr6	29609063	30601232	rs9261484	chr6:30108683	-0.0601	GNL1	ENSG00000204590	5019	0.658679	0.0411934	0.279391	0.0174697	0.00326708	-1	0.417414	0.849053	OPCs / COPs	eQTL	pvalue	0.999931	1
chr6:29609063_30601232	TRIM40	chr6	29609063	30601232	rs9261484	chr6:30108683	-0.0601	MDC1	ENSG00000137337	4599	0.683878	0.0402589	0.257449	0.0151524	0.0032612	-1	0.378561	0.913888	Pericytes	eQTL	pvalue	0.000941847	3
chr17:40377168_41077046	RETREG3	chr17	40377168	41077046	rs12951632	chr17:40741013	0.0636	MLX	ENSG00000108788	630	0.914547	0.0372149	0.0432217	0.00175553	0.0032608	1	0.71746	1.37878	Pericytes	eQTL	pvalue	0.469292	4
chr17:40377168_41077046	RETREG3	chr17	40377168	41077046	rs12951632	chr17:40741013	0.0636	COA3	ENSG00000183978	630	0.810577	0.0329841	0.147194	0.00598638	0.00325915	-1	0.54127	0.844702	Excitatory neurons	eQTL	pvalue	0.00470838	9
chr1:154758851_155584657	GBA - LINC02210-CRHR1 - SNCA	chr1	154758851	155584657	rs76763715	chr1:155205634	NA	FDPS	ENSG00000160752	726	0.669648	0.00888567	0.314045	0.00416386	0.0032574	-1	0.479339	0.956769	Endothelial cells	eQTL	pvalue	0.00175128	4
chr11:10519870_10737173	RNF141	chr11	10519870	10737173	rs7938782	chr11:10558777	0.0674	SBF2	ENSG00000133812	391	0.607058	0.00601905	0.379903	0.00376352	0.00325666	1	0.682864	1.06994	Oligodendrocytes	eQTL	pvalue	0.380054	3
chr2:135237974_135755629	TMEM163	chr2	135237974	135755629	rs57891859	chr2:135464616	0.0856	NCKAP5	ENSG00000176771	180	0.934759	0.0345493	0.0264619	0.000974794	0.0032555	1	0.583333	1.19253	Oligodendrocytes	eQTL	pvalue	0.524874	3
chr17:40377168_41077046	RETREG3	chr17	40377168	41077046	rs12951632	chr17:40741013	0.0636	P3H4	ENSG00000141696	582	0.908646	0.0357452	0.0503833	0.00197878	0.00324719	-1	0.474227	0.926924	Excitatory neurons	eQTL	pvalue	NA	8
chr17:40377168_41077046	RETREG3	chr17	40377168	41077046	rs12951632	chr17:40741013	0.0636	FKBP10	ENSG00000141756	582	0.919418	0.0361689	0.0396124	0.00155506	0.00324528	1	0.378007	1.19774	Pericytes	eQTL	pvalue	0.000807425	5
chr6:29609063_30601232	TRIM40	chr6	29609063	30601232	rs9261484	chr6:30108683	-0.0601	GABBR1	ENSG00000204681	5019	0.673709	0.0421334	0.264382	0.016531	0.00324425	-1	0.43415	0.957958	Inhibitory neurons	eQTL	pvalue	0.99997	1
chr6:29609063_30601232	TRIM40	chr6	29609063	30601232	rs9261484	chr6:30108683	-0.0601	MDC1	ENSG00000137337	4599	0.688331	0.040521	0.253017	0.0148915	0.00324037	1	0.43379	1.17331	Oligodendrocytes	eQTL	pvalue	0.000941847	3
chr3:121976471_122289005	KPNA1	chr3	121976471	122289005	rs55961674	chr3:122196892	0.0887	GOLGB1	ENSG00000173230	601	0.916649	0.0369617	0.0414856	0.00166957	0.00323401	-1	0.301165	0.609877	Endothelial cells	eQTL	pvalue	4.23237e-06	2
chr17:40377168_41077046	RETREG3	chr17	40377168	41077046	rs12951632	chr17:40741013	0.0636	P3H4	ENSG00000141696	582	0.914878	0.0359903	0.0441645	0.00173415	0.00323311	1	0.40378	1.07846	Astrocytes	eQTL	pvalue	NA	8
chr17:40377168_41077046	RETREG3	chr17	40377168	41077046	rs12951632	chr17:40741013	0.0636	EIF1	ENSG00000173812	530	0.923275	0.035199	0.0368899	0.00140316	0.00323304	1	0.371698	2.19796	Oligodendrocytes	eQTL	pvalue	0.764132	3
chr12:133021330_133313159	FBRSL1	chr12	133021330	133313159	rs11610045	chr12:133063768	0.0835	ANKLE2	ENSG00000176915	686	0.873558	0.0341657	0.0856963	0.00334843	0.0032316	1	0.619534	1.11272	Endothelial cells	eQTL	pvalue	7.4728e-07	5
chr1:205621839_205875724	RAB29	chr1	205621839	205875724	rs11557080	chr1:205737739	0.1303	LRRN2	ENSG00000170382	54	0.952264	0.0372657	0.00697007	0.000269535	0.00323093	-1	0.185185	0.510687	Excitatory neurons	eQTL	pvalue	0.220781	3
chr6:29609063_30601232	TRIM40	chr6	29609063	30601232	rs9261484	chr6:30108683	-0.0601	FLOT1	ENSG00000137312	4431	0.667242	0.0377264	0.276192	0.0156129	0.00322678	-1	0.574588	0.891599	Pericytes	eQTL	pvalue	0.0152734	6
chr6:29609063_30601232	TRIM40	chr6	29609063	30601232	rs9261484	chr6:30108683	-0.0601	DDR1	ENSG00000204580	3159	0.654604	0.0271564	0.302475	0.012545	0.00321953	-1	0.356758	0.856198	Oligodendrocytes	eQTL	pvalue	0.0264779	4
chr3:121976471_122289005	KPNA1	chr3	121976471	122289005	rs55961674	chr3:122196892	0.0887	IQCB1	ENSG00000173226	601	0.914138	0.0368604	0.0440204	0.00177181	0.0032098	1	0.557404	1.03054	Oligodendrocytes	eQTL	pvalue	1.19705e-07	5
chr17:42156471_42339424	UBTF	chr17	42156471	42339424	rs2269906	chr17:42294337	0.0686	CCDC200	ENSG00000236383	184	0.948584	0.0303224	0.017333	0.000550855	0.00320956	-1	0.0597826	0.883393	Inhibitory neurons	eQTL	pvalue	NA	NA
chr17:42156471_42339424	UBTF	chr17	42156471	42339424	rs2269906	chr17:42294337	0.0686	BRCA1	ENSG00000012048	95	0.953362	0.00862144	0.0344987	0.00030877	0.00320941	1	1	1.27948	Astrocytes	eQTL	pvalue	3.28742e-20	6
chr1:171431402_172131486	VAMP4	chr1	171431402	172131486	rs11578699	chr1:171719769	-0.0768	EEF1AKNMT	ENSG00000010165	1432	0.836709	0.0395398	0.11511	0.00543645	0.00320493	-1	0.324022	0.710878	Excitatory neurons	eQTL	pvalue	NA	5
chr12:133021330_133313159	FBRSL1	chr12	133021330	133313159	rs11610045	chr12:133063768	0.0835	ZNF268	ENSG00000090612	686	0.911487	0.0356491	0.0478005	0.00186632	0.00319666	1	0.465015	1.22112	Inhibitory neurons	eQTL	pvalue	1.61651e-09	6
chr3:121976471_122289005	KPNA1	chr3	121976471	122289005	rs55961674	chr3:122196892	0.0887	SLC49A4	ENSG00000138463	601	0.912048	0.0367762	0.0461252	0.00185669	0.00319377	1	0.499168	1.66721	Excitatory neurons	eQTL	pvalue	NA	7
chr1:171431402_172131486	VAMP4	chr1	171431402	172131486	rs11578699	chr1:171719769	-0.0768	SUCO	ENSG00000094975	1274	0.854064	0.0383441	0.099919	0.00448278	0.0031905	1	0.518838	1.08108	Microglia	eQTL	pvalue	0.302498	2
chr1:205630893_205921352	NUCKS1	chr1	205630893	205921352	rs823118	chr1:205723572	0.1063	LRRN2	ENSG00000170382	37	0.9551	0.0369078	0.00462988	0.000175726	0.00318609	-1	0.162162	0.510687	Excitatory neurons	eQTL	pvalue	0.220781	3
chr17:40377168_41077046	RETREG3	chr17	40377168	41077046	rs12951632	chr17:40741013	0.0636	TUBG2	ENSG00000037042	630	0.891422	0.0362739	0.0664188	0.00269954	0.00318531	1	0.480952	1.21652	Inhibitory neurons	eQTL	pvalue	0.00431002	5
chr6:29609063_30601232	TRIM40	chr6	29609063	30601232	rs9261484	chr6:30108683	-0.0601	ABCF1	ENSG00000204574	5019	0.68456	0.042812	0.253591	0.0158563	0.00318033	1	0.461247	1.0113	Astrocytes	eQTL	pvalue	2.73024e-06	4
chr17:40377168_41077046	RETREG3	chr17	40377168	41077046	rs12951632	chr17:40741013	0.0636	STAT5B	ENSG00000173757	630	0.899619	0.0366075	0.0582283	0.00236626	0.00317912	-1	0.466667	0.860998	Excitatory neurons	eQTL	pvalue	0.999953	1
chr17:40377168_41077046	RETREG3	chr17	40377168	41077046	rs12951632	chr17:40741013	0.0636	CCDC200	ENSG00000236383	549	0.914211	0.0363149	0.0445323	0.00176577	0.00317616	-1	0.68306	0.591987	Pericytes	eQTL	pvalue	NA	NA
chr13:49513660_49987868	CAB39L	chr13	49513660	49987868	rs9568188	chr13:49927732	0.0442	SPRYD7	ENSG00000123178	545	0.920784	0.0141525	0.0609568	0.000933735	0.0031734	1	0.436697	1.39011	Endothelial cells	eQTL	pvalue	0.0911572	7
chr1:171431402_172131486	VAMP4	chr1	171431402	172131486	rs11578699	chr1:171719769	-0.0768	PRRC2C	ENSG00000117523	1432	0.818194	0.0386648	0.133656	0.00631291	0.00317279	-1	0.541201	0.73095	Oligodendrocytes	eQTL	pvalue	1	1
chr6:29609063_30601232	TRIM40	chr6	29609063	30601232	rs9261484	chr6:30108683	-0.0601	ATAT1	ENSG00000137343	5019	0.678759	0.0424492	0.259405	0.0162198	0.00316714	1	0.489141	1.12083	OPCs / COPs	eQTL	pvalue	0.0143739	5
chr17:40377168_41077046	RETREG3	chr17	40377168	41077046	rs12951632	chr17:40741013	0.0636	PLEKHH3	ENSG00000068137	630	0.887556	0.0361166	0.0703055	0.00285772	0.0031647	-1	0.495238	0.942886	Inhibitory neurons	eQTL	pvalue	0.00376066	4
chr17:40377168_41077046	RETREG3	chr17	40377168	41077046	rs12951632	chr17:40741013	0.0636	DNAJC7	ENSG00000168259	630	0.903671	0.0367723	0.0541906	0.00220197	0.00316444	-1	0.579365	0.721638	OPCs / COPs	eQTL	pvalue	0.999728	2
chr17:40377168_41077046	RETREG3	chr17	40377168	41077046	rs12951632	chr17:40741013	0.0636	COASY	ENSG00000068120	630	0.912323	0.0371244	0.0455429	0.00185008	0.00315993	-1	0.346032	0.609567	Inhibitory neurons	eQTL	pvalue	1.04516e-07	6
chr17:40377168_41077046	RETREG3	chr17	40377168	41077046	rs12951632	chr17:40741013	0.0636	NAGLU	ENSG00000108784	630	0.911089	0.0370742	0.0467775	0.00190032	0.00315926	-1	0.598413	0.918241	OPCs / COPs	eQTL	pvalue	0.000404074	5
chr3:121976471_122289005	KPNA1	chr3	121976471	122289005	rs55961674	chr3:122196892	0.0887	SEC22A	ENSG00000121542	601	0.91509	0.0368988	0.0431183	0.00173548	0.00315738	1	0.354409	1.09511	Excitatory neurons	eQTL	pvalue	0.638909	7
chr17:40377168_41077046	RETREG3	chr17	40377168	41077046	rs12951632	chr17:40741013	0.0636	JUP	ENSG00000173801	578	0.91327	0.0358915	0.045883	0.00180005	0.00315536	1	0.292388	1.33496	OPCs / COPs	eQTL	pvalue	0.0375345	4
chr6:27240956_28238059	H2BC13	chr6	27240956	28238059	rs4140646	chr6:27738801	0.0637	ZSCAN23	ENSG00000187987	1066	0.77155	0.0156024	0.205541	0.00415332	0.00315279	1	0.651032	1.18478	Inhibitory neurons	eQTL	pvalue	0.00270295	8
chr4:170198392_170653497	CLCN3	chr4	170198392	170653497	rs62333164	chr4:170583157	-0.0628	NEK1	ENSG00000137601	750	0.653818	0.00780025	0.331282	0.00394915	0.0031505	-1	0.606667	0.973247	Astrocytes	eQTL	pvalue	4.21851e-12	5
chr12:123192508_123751339	HIP1R - HIP1R	chr12	123192508	123751339	rs10847864	chr12:123326598	0.1725	C12orf65	ENSG00000130921	492	0.00932242	0.0171786	0.341346	0.629003	0.00314965	-1	0.412602	0.931866	Excitatory neurons	eQTL	pvalue	0.172329	5
chr12:133021330_133313159	FBRSL1	chr12	133021330	133313159	rs11610045	chr12:133063768	0.0835	ZNF140	ENSG00000196387	686	0.907558	0.0354955	0.0517761	0.00202186	0.00314832	-1	0.44898	0.919333	Excitatory neurons	eQTL	pvalue	0.00206505	9
chr17:44368776_45218787	WNT3	chr17	44368776	45218787	rs11658976	chr17:44866805	-0.0917	NSF	ENSG00000073969	687	2.42937e-20	0.0232213	1.0186e-18	0.973631	0.00314734	1	0.356623	1.18585	Inhibitory neurons	eQTL	pvalue	0.713682	4
chr6:29609063_30601232	TRIM40	chr6	29609063	30601232	rs9261484	chr6:30108683	-0.0601	PRR3	ENSG00000204576	5019	0.673354	0.0421111	0.264829	0.0165591	0.00314706	1	0.543933	1.32509	Oligodendrocytes	eQTL	pvalue	0.11432	7
chr3:48268509_49248608	IP6K2	chr3	48268509	49248608	rs12497850	chr3:48748989	0.0367	NCKIPSD	ENSG00000213672	630	0.563063	0.00752554	0.420648	0.00561897	0.00314482	1	0.650794	1.0211	Oligodendrocytes	eQTL	pvalue	0.00713136	4
chr6:27240956_28238059	H2BC13	chr6	27240956	28238059	rs4140646	chr6:27738801	0.0637	ZNF184	ENSG00000096654	1469	0.667159	0.0169866	0.304951	0.00776125	0.00314219	1	0.285909	1.06155	Excitatory neurons	eQTL	pvalue	0.133749	3
chr12:133021330_133313159	FBRSL1	chr12	133021330	133313159	rs11610045	chr12:133063768	0.0835	FBRSL1	ENSG00000112787	686	0.898259	0.0351318	0.0610835	0.00238589	0.00313954	1	0.785714	1.28009	Endothelial cells	eQTL	pvalue	NA	3
chr6:29609063_30601232	TRIM40	chr6	29609063	30601232	rs9261484	chr6:30108683	-0.0601	PRR3	ENSG00000204576	5019	0.679224	0.0424783	0.258966	0.0161925	0.00313858	-1	0.474796	0.948376	OPCs / COPs	eQTL	pvalue	0.11432	7
chr1:154745613_155386586	PMVK	chr1	154745613	155386586	rs114138760	chr1:154898185	0.3518	FDPS	ENSG00000160752	694	0.726913	0.00949318	0.257102	0.00335451	0.0031369	-1	0.451009	0.956769	Endothelial cells	eQTL	pvalue	0.00175128	4
chr17:40377168_41077046	RETREG3	chr17	40377168	41077046	rs12951632	chr17:40741013	0.0636	NKIRAS2	ENSG00000168256	630	0.897625	0.0365263	0.0602664	0.00244924	0.00313278	-1	0.37619	0.769277	Pericytes	eQTL	pvalue	0.0633095	6
chr17:40377168_41077046	RETREG3	chr17	40377168	41077046	rs12951632	chr17:40741013	0.0636	RETREG3	ENSG00000141699	630	0.905107	0.0368308	0.0527908	0.00214505	0.0031267	-1	0.315873	0.748296	Microglia	eQTL	pvalue	NA	3
chr17:42156471_42339424	UBTF	chr17	42156471	42339424	rs2269906	chr17:42294337	0.0686	GFAP	ENSG00000131095	184	0.944127	0.0301799	0.0218752	0.000696139	0.00312215	-1	0.0543478	0.748984	OPCs / COPs	eQTL	pvalue	2.22937e-05	6
chr6:29609063_30601232	TRIM40	chr6	29609063	30601232	rs9261484	chr6:30108683	-0.0601	C6orf136	ENSG00000204564	5006	0.675121	0.0421616	0.263164	0.0164316	0.00312201	1	0.551738	1.03517	Inhibitory neurons	eQTL	pvalue	0.873894	2
chr3:121976471_122289005	KPNA1	chr3	121976471	122289005	rs55961674	chr3:122196892	0.0887	PARP9	ENSG00000138496	601	0.866249	0.0349294	0.0919949	0.00370636	0.00312039	-1	0.524126	0.947026	Astrocytes	eQTL	pvalue	5.14044e-06	5
chr17:40377168_41077046	RETREG3	chr17	40377168	41077046	rs12951632	chr17:40741013	0.0636	GHDC	ENSG00000167925	630	0.906405	0.0368836	0.0515008	0.00209256	0.00311802	1	0.169841	1.14269	Excitatory neurons	eQTL	pvalue	2.12125e-05	6
chr12:133021330_133313159	FBRSL1	chr12	133021330	133313159	rs11610045	chr12:133063768	0.0835	GOLGA3	ENSG00000090615	686	0.893741	0.0349551	0.0656276	0.00256364	0.00311258	1	0.412536	1.1137	Pericytes	eQTL	pvalue	0.991564	2
chr17:42156471_42339424	UBTF	chr17	42156471	42339424	rs2269906	chr17:42294337	0.0686	GFAP	ENSG00000131095	184	0.949302	0.0303454	0.0167094	0.000531021	0.00311206	-1	0.0326087	0.89334	Pericytes	eQTL	pvalue	2.22937e-05	6
chr17:42156471_42339424	UBTF	chr17	42156471	42339424	rs2269906	chr17:42294337	0.0686	EFTUD2	ENSG00000108883	184	0.95348	0.0304789	0.012533	0.000397517	0.00311047	-1	0.163043	0.652332	Microglia	eQTL	pvalue	0.999991	1
chr1:171431402_172131486	VAMP4	chr1	171431402	172131486	rs11578699	chr1:171719769	-0.0768	SUCO	ENSG00000094975	1274	0.851816	0.0382432	0.102249	0.00458746	0.0031047	-1	0.291994	0.916207	Pericytes	eQTL	pvalue	0.302498	2
chr12:133021330_133313159	FBRSL1	chr12	133021330	133313159	rs11610045	chr12:133063768	0.0835	ZNF26	ENSG00000198393	686	0.907417	0.0354899	0.0519599	0.0020291	0.0031042	1	0.602041	1.32963	Pericytes	eQTL	pvalue	NA	NA
chr2:135237974_135755629	TMEM163	chr2	135237974	135755629	rs57891859	chr2:135464616	0.0856	NCKAP5	ENSG00000176771	180	0.939782	0.034735	0.0215879	0.000794803	0.00310047	1	0.933333	1.22002	Excitatory neurons	eQTL	pvalue	0.524874	3
chr1:171431402_172131486	VAMP4	chr1	171431402	172131486	rs11578699	chr1:171719769	-0.0768	DNM3	ENSG00000197959	1432	0.844027	0.0398856	0.107892	0.00509546	0.00310012	-1	0.681564	0.953516	Inhibitory neurons	eQTL	pvalue	0.028277	3
chr12:133021330_133313159	FBRSL1	chr12	133021330	133313159	rs11610045	chr12:133063768	0.0835	FBRSL1	ENSG00000112787	686	0.907737	0.0355025	0.051644	0.00201675	0.00309935	-1	0.43586	0.703993	Inhibitory neurons	eQTL	pvalue	NA	3
chr17:40377168_41077046	RETREG3	chr17	40377168	41077046	rs12951632	chr17:40741013	0.0636	EIF1	ENSG00000173812	530	0.913215	0.0348154	0.0470782	0.00179171	0.00309915	1	0.715094	1.72338	Inhibitory neurons	eQTL	pvalue	0.764132	3
chr3:121976471_122289005	KPNA1	chr3	121976471	122289005	rs55961674	chr3:122196892	0.0887	HSPBAP1	ENSG00000169087	601	0.908012	0.0366134	0.0502524	0.00202321	0.00309901	1	0.539101	1.0818	Inhibitory neurons	eQTL	pvalue	9.97538e-07	7
chr3:121976471_122289005	KPNA1	chr3	121976471	122289005	rs55961674	chr3:122196892	0.0887	EAF2	ENSG00000145088	601	0.908252	0.0366231	0.0500123	0.00201353	0.0030988	1	0.577371	1.41277	Astrocytes	eQTL	pvalue	0.000680758	8
chr17:40377168_41077046	RETREG3	chr17	40377168	41077046	rs12951632	chr17:40741013	0.0636	FKBP10	ENSG00000141756	582	0.902052	0.0354858	0.0571215	0.002244	0.00309698	-1	0.209622	0.747763	Astrocytes	eQTL	pvalue	0.000807425	5
chr1:161388960_161565381	FCGR2A	chr1	161388960	161565381	rs6658353	chr1:161469054	0.0734	UFC1	ENSG00000143222	153	0.946609	0.0233722	0.0262837	0.000645867	0.00308907	1	0.542484	1.6306	Excitatory neurons	eQTL	pvalue	0.0899542	5
chr12:133021330_133313159	FBRSL1	chr12	133021330	133313159	rs11610045	chr12:133063768	0.0835	DDX51	ENSG00000185163	686	0.906676	0.0354609	0.0527221	0.00205893	0.00308218	1	0.771137	1.18849	Inhibitory neurons	eQTL	pvalue	2.27756e-10	6
chr3:121976471_122289005	KPNA1	chr3	121976471	122289005	rs55961674	chr3:122196892	0.0887	HSPBAP1	ENSG00000169087	601	0.910872	0.0367287	0.0474085	0.00190855	0.00308198	1	0.515807	1.06192	Astrocytes	eQTL	pvalue	9.97538e-07	7
chr17:40377168_41077046	RETREG3	chr17	40377168	41077046	rs12951632	chr17:40741013	0.0636	ATP6V0A1	ENSG00000033627	630	0.89979	0.0366144	0.0581508	0.0023632	0.00308112	-1	0.398413	0.880879	Microglia	eQTL	pvalue	0.99725	1
chr17:40377168_41077046	RETREG3	chr17	40377168	41077046	rs12951632	chr17:40741013	0.0636	KAT2A	ENSG00000108773	630	0.905809	0.0368594	0.0521348	0.0021184	0.00307849	1	0.592063	1.12274	Oligodendrocytes	eQTL	pvalue	0.408332	2
chr12:46079172_46531225	SCAF11	chr12	46079172	46531225	rs7134559	chr12:46419086	-0.0765	AC008124.1	ENSG00000273015	604	0.720534	0.0203266	0.24904	0.00702244	0.00307697	1	0.47351	1.14406	Oligodendrocytes	eQTL	pvalue	NA	NA
chr16:30519348_31380596	SETD1A	chr16	30519348	31380596	rs11150601	chr16:30977799	0.0878	ASPHD1	ENSG00000174939	197	0.901677	0.0347224	0.0582826	0.00224131	0.00307641	1	0.756345	1.14151	Astrocytes	eQTL	pvalue	0.120036	6
chr3:121976471_122289005	KPNA1	chr3	121976471	122289005	rs55961674	chr3:122196892	0.0887	FAM162A	ENSG00000114023	601	0.918052	0.0370183	0.0402353	0.00161932	0.00307503	1	0.702163	1.31419	Pericytes	eQTL	pvalue	0.000629842	9
chr8:11213589_11895484	CTSB	chr8	11213589	11895484	rs1293298	chr8:11712443	0.125	AC104964.1	ENSG00000253641	409	0.922602	0.0406891	0.0322179	0.00141782	0.00307279	1	0.855746	1.02266	OPCs / COPs	eQTL	pvalue	NA	NA
chr17:40377168_41077046	RETREG3	chr17	40377168	41077046	rs12951632	chr17:40741013	0.0636	CAVIN1	ENSG00000177469	630	0.890994	0.0362565	0.066958	0.0027216	0.00306956	-1	0.593651	0.659856	Pericytes	eQTL	pvalue	NA	7
chr17:40377168_41077046	RETREG3	chr17	40377168	41077046	rs12951632	chr17:40741013	0.0636	BRCA1	ENSG00000012048	630	0.910989	0.0370702	0.0469648	0.00190803	0.00306763	-1	0.452381	0.755071	Astrocytes	eQTL	pvalue	3.28742e-20	6
chr1:171431402_172131486	VAMP4	chr1	171431402	172131486	rs11578699	chr1:171719769	-0.0768	SUCO	ENSG00000094975	1274	0.856931	0.0384729	0.097171	0.00435954	0.00306574	-1	0.449765	0.778764	Oligodendrocytes	eQTL	pvalue	0.302498	2
chr1:171431402_172131486	VAMP4	chr1	171431402	172131486	rs11578699	chr1:171719769	-0.0768	SUCO	ENSG00000094975	1274	0.832796	0.0373893	0.121307	0.00544313	0.00306507	-1	0.409733	0.885056	Inhibitory neurons	eQTL	pvalue	0.302498	2
chr17:40377168_41077046	RETREG3	chr17	40377168	41077046	rs12951632	chr17:40741013	0.0636	BRCA1	ENSG00000012048	630	0.91248	0.0371308	0.0454776	0.00184752	0.00306401	-1	0.215873	0.727961	Inhibitory neurons	eQTL	pvalue	3.28742e-20	6
chr3:150799693_151184042	MED12L	chr3	150799693	151184042	rs11707416	chr3:151108965	-0.0644	SERP1	ENSG00000120742	591	0.918534	0.0196645	0.0575094	0.00122813	0.00306381	1	0.563452	1.19012	Astrocytes	eQTL	pvalue	0.211802	8
chr12:133021330_133313159	FBRSL1	chr12	133021330	133313159	rs11610045	chr12:133063768	0.0835	ULK1	ENSG00000177169	686	0.903231	0.0353262	0.0561866	0.00219445	0.00306165	-1	0.451895	0.981773	Endothelial cells	eQTL	pvalue	0.96446	2
chr7:65509868_66509231	KCTD7	chr7	65509868	66509231	rs76949143	chr7:66009851	-0.0647	CRCP	ENSG00000241258	1910	0.72036	0.012884	0.259068	0.00463051	0.00305741	-1	0.231414	0.891239	Inhibitory neurons	eQTL	pvalue	0.00139893	9
chr1:171431402_172131486	VAMP4	chr1	171431402	172131486	rs11578699	chr1:171719769	-0.0768	SUCO	ENSG00000094975	1274	0.860243	0.0386216	0.0938668	0.0042112	0.00305726	1	0.578493	1.28948	Endothelial cells	eQTL	pvalue	0.302498	2
chr17:40377168_41077046	RETREG3	chr17	40377168	41077046	rs12951632	chr17:40741013	0.0636	KAT2A	ENSG00000108773	630	0.892494	0.0363175	0.0654724	0.00266116	0.00305474	-1	0.538095	0.744533	Inhibitory neurons	eQTL	pvalue	0.408332	2
chr1:171431402_172131486	VAMP4	chr1	171431402	172131486	rs11578699	chr1:171719769	-0.0768	FMO2	ENSG00000094963	1432	0.842229	0.0398006	0.109734	0.00518254	0.00305455	1	0.652933	1.12154	Pericytes	eQTL	pvalue	0.00129018	6
chr6:72451423_72974017	RIMS1	chr6	72451423	72974017	rs12528068	chr6:72487762	0.0586	B3GAT2	ENSG00000112309	532	0.917542	0.0421766	0.0355941	0.0016331	0.0030543	1	0.586466	1.32741	Excitatory neurons	eQTL	pvalue	7.03605e-07	8
chr1:161388960_161565381	FCGR2A	chr1	161388960	161565381	rs6658353	chr1:161469054	0.0734	AL591806.3	ENSG00000270149	153	0.953078	0.0235319	0.0198491	0.000487029	0.0030535	1	0.287582	1.0695	Excitatory neurons	eQTL	pvalue	NA	NA
chr17:40377168_41077046	RETREG3	chr17	40377168	41077046	rs12951632	chr17:40741013	0.0636	STAT5B	ENSG00000173757	630	0.897485	0.0365206	0.060488	0.00245834	0.00304788	-1	0.479365	0.771855	Microglia	eQTL	pvalue	0.999953	1
chr17:40377168_41077046	RETREG3	chr17	40377168	41077046	rs12951632	chr17:40741013	0.0636	DNAJC7	ENSG00000168259	630	0.899566	0.0366053	0.0584101	0.00237379	0.00304471	-1	0.244444	0.822008	Pericytes	eQTL	pvalue	0.999728	2
chr6:29609063_30601232	TRIM40	chr6	29609063	30601232	rs9261484	chr6:30108683	-0.0601	MDC1	ENSG00000137337	4599	0.687188	0.0404537	0.254348	0.01497	0.00304001	1	0.49489	1.11845	Endothelial cells	eQTL	pvalue	0.000941847	3
chr12:133021330_133313159	FBRSL1	chr12	133021330	133313159	rs11610045	chr12:133063768	0.0835	ZNF84	ENSG00000198040	686	0.899491	0.0351799	0.059951	0.0023417	0.00303652	-1	0.367347	0.888158	Oligodendrocytes	eQTL	pvalue	NA	NA
chr17:40377168_41077046	RETREG3	chr17	40377168	41077046	rs12951632	chr17:40741013	0.0636	STAT5B	ENSG00000173757	630	0.87575	0.0356362	0.0822375	0.00334339	0.00303328	-1	0.398413	0.849067	Inhibitory neurons	eQTL	pvalue	0.999953	1
chr3:121976471_122289005	KPNA1	chr3	121976471	122289005	rs55961674	chr3:122196892	0.0887	KPNA1	ENSG00000114030	601	0.902251	0.0363811	0.05608	0.00225826	0.00302939	-1	0.520799	0.852901	Pericytes	eQTL	pvalue	0.993001	1
chr17:42156471_42339424	UBTF	chr17	42156471	42339424	rs2269906	chr17:42294337	0.0686	GRN	ENSG00000030582	184	0.950945	0.0303979	0.0151594	0.000481568	0.00301662	1	0.717391	1.45554	OPCs / COPs	eQTL	pvalue	0.0602784	3
chr17:40377168_41077046	RETREG3	chr17	40377168	41077046	rs12951632	chr17:40741013	0.0636	ACLY	ENSG00000131473	630	0.911866	0.0371058	0.0461398	0.00187452	0.00301426	1	0.393651	1.26273	Inhibitory neurons	eQTL	pvalue	0.996415	2
chr1:171431402_172131486	VAMP4	chr1	171431402	172131486	rs11578699	chr1:171719769	-0.0768	MROH9	ENSG00000117501	1171	0.851493	0.0375551	0.103385	0.00455677	0.0030107	1	0.596926	1.12372	OPCs / COPs	eQTL	pvalue	2.46859e-06	6
chr3:121976471_122289005	KPNA1	chr3	121976471	122289005	rs55961674	chr3:122196892	0.0887	PARP14	ENSG00000173193	601	0.891937	0.0359652	0.0664128	0.00267493	0.00301006	1	0.490849	1.0592	Microglia	eQTL	pvalue	0.0129607	2
chr17:40377168_41077046	RETREG3	chr17	40377168	41077046	rs12951632	chr17:40741013	0.0636	RPL27	ENSG00000131469	630	0.910667	0.0370571	0.0473476	0.00192367	0.00300432	-1	0.757143	0.666719	Inhibitory neurons	eQTL	pvalue	0.822385	3
chr12:133021330_133313159	FBRSL1	chr12	133021330	133313159	rs11610045	chr12:133063768	0.0835	ZNF26	ENSG00000198393	686	0.90474	0.0353852	0.054734	0.00213769	0.00300319	-1	0.53207	0.816351	Microglia	eQTL	pvalue	NA	NA
chr1:171431402_172131486	VAMP4	chr1	171431402	172131486	rs11578699	chr1:171719769	-0.0768	VAMP4	ENSG00000117533	1432	0.84079	0.0397326	0.111221	0.00525289	0.00300292	-1	0.535615	0.849962	OPCs / COPs	eQTL	pvalue	0.919996	5
chr18:48426317_48800616	MEX3C - MEX3C	chr18	48426317	48800616	rs8087969	chr18:48683589	-0.0611	MEX3C	ENSG00000176624	374	0.943109	0.021726	0.031443	0.000721338	0.00300054	1	0.877005	1.3797	Endothelial cells	eQTL	pvalue	0.946418	2
chr16:28450085_29027425	RABEP2 - CD19	chr16	28450085	29027425	rs2904880	chr16:28944396	-0.0575	AC138904.3	ENSG00000283662	393	0.902542	0.0102916	0.0832194	0.000945946	0.00300054	-1	0.0534351	0.807746	Excitatory neurons	eQTL	pvalue	NA	NA
chr17:40377168_41077046	RETREG3	chr17	40377168	41077046	rs12951632	chr17:40741013	0.0636	TUBG1	ENSG00000131462	630	0.895957	0.0364584	0.0620641	0.00252253	0.00299828	1	0.312698	1.50636	Excitatory neurons	eQTL	pvalue	0.975923	3
chr17:40377168_41077046	RETREG3	chr17	40377168	41077046	rs12951632	chr17:40741013	0.0636	KLHL11	ENSG00000178502	587	0.920007	0.0362674	0.039188	0.00154183	0.00299571	-1	0.163543	0.912464	Inhibitory neurons	eQTL	pvalue	0.0534678	3
chr12:46079172_46531225	SCAF11	chr12	46079172	46531225	rs7134559	chr12:46419086	-0.0765	SLC38A2	ENSG00000134294	604	0.883446	0.0249224	0.0862077	0.00242896	0.00299473	1	0.336093	1.45866	Oligodendrocytes	eQTL	pvalue	0.969357	1
chr3:121976471_122289005	KPNA1	chr3	121976471	122289005	rs55961674	chr3:122196892	0.0887	IQCB1	ENSG00000173226	601	0.91842	0.0370331	0.0399443	0.00160766	0.00299464	-1	0.271215	0.821689	OPCs / COPs	eQTL	pvalue	1.19705e-07	5
chr3:121976471_122289005	KPNA1	chr3	121976471	122289005	rs55961674	chr3:122196892	0.0887	SLC15A2	ENSG00000163406	601	0.91684	0.0369694	0.0415259	0.00167144	0.00299331	-1	0.539101	0.847888	Inhibitory neurons	eQTL	pvalue	1.50275e-10	6
chr17:42156471_42339424	UBTF	chr17	42156471	42339424	rs2269906	chr17:42294337	0.0686	TMUB2	ENSG00000168591	184	0.951098	0.0304028	0.0150291	0.000477426	0.0029927	1	0.918478	1.35698	Pericytes	eQTL	pvalue	0.00130114	9
chr17:40377168_41077046	RETREG3	chr17	40377168	41077046	rs12951632	chr17:40741013	0.0636	RAMP2	ENSG00000131477	630	0.898648	0.036568	0.0593801	0.00241332	0.00299078	-1	0.420635	0.840946	Pericytes	eQTL	pvalue	0.00389299	7
chr17:42156471_42339424	UBTF	chr17	42156471	42339424	rs2269906	chr17:42294337	0.0686	GRN	ENSG00000030582	184	0.94809	0.0303066	0.0180389	0.000573639	0.00299061	-1	0.125	0.850454	Oligodendrocytes	eQTL	pvalue	0.0602784	3
chr17:40377168_41077046	RETREG3	chr17	40377168	41077046	rs12951632	chr17:40741013	0.0636	RETREG3	ENSG00000141699	630	0.910219	0.0370388	0.0478091	0.00194247	0.00299041	-1	0.538095	0.943011	Oligodendrocytes	eQTL	pvalue	NA	3
chr12:133021330_133313159	FBRSL1	chr12	133021330	133313159	rs11610045	chr12:133063768	0.0835	ZNF84	ENSG00000198040	686	0.897525	0.035103	0.0619621	0.00242041	0.00298978	-1	0.262391	0.947812	Pericytes	eQTL	pvalue	NA	NA
chr3:121976471_122289005	KPNA1	chr3	121976471	122289005	rs55961674	chr3:122196892	0.0887	HSPBAP1	ENSG00000169087	601	0.898391	0.0362255	0.0599788	0.00241551	0.00298919	1	0.572379	1.23287	Endothelial cells	eQTL	pvalue	9.97538e-07	7
chr3:121976471_122289005	KPNA1	chr3	121976471	122289005	rs55961674	chr3:122196892	0.0887	PARP9	ENSG00000138496	601	0.899271	0.0362609	0.0591007	0.00238011	0.00298751	1	0.650582	1.08668	Microglia	eQTL	pvalue	5.14044e-06	5
chr17:40377168_41077046	RETREG3	chr17	40377168	41077046	rs12951632	chr17:40741013	0.0636	CAVIN1	ENSG00000177469	630	0.913344	0.037166	0.0446869	0.00181542	0.00298732	-1	0.392063	0.934215	Astrocytes	eQTL	pvalue	NA	7
chr1:171431402_172131486	VAMP4	chr1	171431402	172131486	rs11578699	chr1:171719769	-0.0768	FMO4	ENSG00000076258	1432	0.849456	0.0401421	0.102571	0.00484415	0.00298652	1	0.575419	1.057	Oligodendrocytes	eQTL	pvalue	2.40849e-09	7
chr17:40377168_41077046	RETREG3	chr17	40377168	41077046	rs12951632	chr17:40741013	0.0636	RETREG3	ENSG00000141699	630	0.912905	0.0371481	0.0451282	0.00183338	0.00298536	-1	0.188889	0.930336	Pericytes	eQTL	pvalue	NA	3
chr17:42156471_42339424	UBTF	chr17	42156471	42339424	rs2269906	chr17:42294337	0.0686	NMT1	ENSG00000136448	184	0.945156	0.0302128	0.0209814	0.000667709	0.00298231	-1	0.0923913	0.62986	Microglia	eQTL	pvalue	0.998501	1
chr3:121976471_122289005	KPNA1	chr3	121976471	122289005	rs55961674	chr3:122196892	0.0887	SLC49A4	ENSG00000138463	601	0.902327	0.0363842	0.0560514	0.00225716	0.00298008	-1	0.427621	0.970185	Oligodendrocytes	eQTL	pvalue	NA	7
chr6:27240956_28238059	H2BC13	chr6	27240956	28238059	rs4140646	chr6:27738801	0.0637	ZSCAN23	ENSG00000187987	1066	0.749421	0.0151549	0.227841	0.00460445	0.00297936	1	0.748593	1.08067	Astrocytes	eQTL	pvalue	0.00270295	8
chr1:171431402_172131486	VAMP4	chr1	171431402	172131486	rs11578699	chr1:171719769	-0.0768	PIGC	ENSG00000135845	1432	0.848098	0.040078	0.103936	0.00490867	0.00297899	-1	0.523045	0.747261	Inhibitory neurons	eQTL	pvalue	0.000110183	6
chr17:40377168_41077046	RETREG3	chr17	40377168	41077046	rs12951632	chr17:40741013	0.0636	STAT5A	ENSG00000126561	630	0.911181	0.037078	0.046858	0.00190378	0.00297885	1	0.660317	1.12225	Microglia	eQTL	pvalue	0.999866	1
chr18:48426317_48800616	MEX3C - MEX3C	chr18	48426317	48800616	rs8087969	chr18:48683589	-0.0611	MBD1	ENSG00000141644	374	0.901887	0.0207764	0.0726868	0.00167147	0.00297825	1	0.192513	1.00423	Oligodendrocytes	eQTL	pvalue	0.959616	2
chr17:40377168_41077046	RETREG3	chr17	40377168	41077046	rs12951632	chr17:40741013	0.0636	ACLY	ENSG00000131473	630	0.900706	0.0366517	0.0573358	0.00233014	0.00297651	-1	0.187302	0.552364	Excitatory neurons	eQTL	pvalue	0.996415	2
chr6:72451423_72974017	RIMS1	chr6	72451423	72974017	rs12528068	chr6:72487762	0.0586	B3GAT2	ENSG00000112309	532	0.914563	0.0420397	0.0386537	0.00177382	0.00296998	1	0.49812	1.24486	Inhibitory neurons	eQTL	pvalue	7.03605e-07	8
chr3:121976471_122289005	KPNA1	chr3	121976471	122289005	rs55961674	chr3:122196892	0.0887	IQCB1	ENSG00000173226	601	0.90768	0.0366	0.0507084	0.00204173	0.00296969	1	0.549085	1.04885	Excitatory neurons	eQTL	pvalue	1.19705e-07	5
chr12:133021330_133313159	FBRSL1	chr12	133021330	133313159	rs11610045	chr12:133063768	0.0835	PGAM5	ENSG00000247077	686	0.905145	0.0354011	0.0543657	0.00212333	0.00296455	1	0.619534	1.2499	Excitatory neurons	eQTL	pvalue	0.0352167	7
chr17:40377168_41077046	RETREG3	chr17	40377168	41077046	rs12951632	chr17:40741013	0.0636	NAGLU	ENSG00000108784	630	0.897926	0.0365386	0.0601294	0.00244383	0.00296256	-1	0.392063	0.922955	Oligodendrocytes	eQTL	pvalue	0.000404074	5
chr3:121976471_122289005	KPNA1	chr3	121976471	122289005	rs55961674	chr3:122196892	0.0887	DTX3L	ENSG00000163840	601	0.914807	0.0368874	0.0435892	0.00175467	0.00296164	1	0.657238	1.07393	Pericytes	eQTL	pvalue	2.44159e-05	5
chr17:40377168_41077046	RETREG3	chr17	40377168	41077046	rs12951632	chr17:40741013	0.0636	CNTNAP1	ENSG00000108797	630	0.90352	0.0367662	0.0545356	0.00221621	0.00296149	-1	0.519048	0.836377	Pericytes	eQTL	pvalue	0.00410876	3
chr16:52536885_52651714	TOX3 - TOX3	chr16	52536885	52651714	rs3104783	chr16:52636242	0.0597	RBL2	ENSG00000103479	167	0.949707	0.0346443	0.012244	0.000443687	0.00296141	-1	0.149701	0.43045	Oligodendrocytes	eQTL	pvalue	0.957797	2
chr1:171431402_172131486	VAMP4	chr1	171431402	172131486	rs11578699	chr1:171719769	-0.0768	DNM3	ENSG00000197959	1432	0.852253	0.0402743	0.0997991	0.00471317	0.00295997	1	0.537011	1.21457	Pericytes	eQTL	pvalue	0.028277	3
chr17:40377168_41077046	RETREG3	chr17	40377168	41077046	rs12951632	chr17:40741013	0.0636	KAT2A	ENSG00000108773	630	0.909577	0.0370127	0.0484824	0.0019699	0.00295818	-1	0.35873	0.78018	Pericytes	eQTL	pvalue	0.408332	2
chr3:121976471_122289005	KPNA1	chr3	121976471	122289005	rs55961674	chr3:122196892	0.0887	SLC49A4	ENSG00000138463	601	0.915482	0.0369146	0.0429193	0.00172766	0.00295664	-1	0.281198	0.928702	Astrocytes	eQTL	pvalue	NA	7
chr3:121976471_122289005	KPNA1	chr3	121976471	122289005	rs55961674	chr3:122196892	0.0887	EAF2	ENSG00000145088	601	0.905555	0.0365143	0.0528474	0.00212799	0.00295534	-1	0.352745	0.588413	Excitatory neurons	eQTL	pvalue	0.000680758	8
chr1:205621839_205875724	RAB29	chr1	205621839	205875724	rs11557080	chr1:205737739	0.1303	LRRN2	ENSG00000170382	54	0.954774	0.037364	0.00472694	0.000182031	0.00295263	1	0.444444	1.19475	Endothelial cells	eQTL	pvalue	0.220781	3
chr4:77010876_77205746	SCARB2 - FAM47E	chr4	77010876	77205746	rs4101061	chr4:77147969	-0.0958	SCARB2	ENSG00000138760	786	0.00224522	0.00302908	0.42219	0.569583	0.00295222	-1	0.566158	0.916207	Oligodendrocytes	eQTL	pvalue	0.0724429	4
chr6:72451423_72974017	RIMS1	chr6	72451423	72974017	rs12528068	chr6:72487762	0.0586	B3GAT2	ENSG00000112309	532	0.915273	0.0420723	0.0379618	0.00174204	0.00295052	1	0.586466	1.07853	OPCs / COPs	eQTL	pvalue	7.03605e-07	8
chr17:40377168_41077046	RETREG3	chr17	40377168	41077046	rs12951632	chr17:40741013	0.0636	BRCA1	ENSG00000012048	630	0.907556	0.0369305	0.050515	0.00205262	0.00294548	-1	0.38254	0.842061	Oligodendrocytes	eQTL	pvalue	3.28742e-20	6
chr4:76843886_77211104	SCARB2 - SCARB2	chr4	76843886	77211104	rs6825004	chr4:77110365	0.0686	SCARB2	ENSG00000138760	1313	0.0022351	0.00302832	0.421163	0.570629	0.00294412	-1	0.70754	0.916207	Oligodendrocytes	eQTL	pvalue	0.0724429	4
chr1:171431402_172131486	VAMP4	chr1	171431402	172131486	rs11578699	chr1:171719769	-0.0768	PIGC	ENSG00000135845	1432	0.853041	0.0403116	0.0990265	0.00467668	0.00294404	-1	0.600559	0.802129	OPCs / COPs	eQTL	pvalue	0.000110183	6
chr17:42156471_42339424	UBTF	chr17	42156471	42339424	rs2269906	chr17:42294337	0.0686	GRN	ENSG00000030582	184	0.950556	0.0303854	0.0156198	0.000496359	0.00294267	1	0.586957	1.0032	Microglia	eQTL	pvalue	0.0602784	3
chr17:42156471_42339424	UBTF	chr17	42156471	42339424	rs2269906	chr17:42294337	0.0686	SLC25A39	ENSG00000013306	184	0.950219	0.0303747	0.0159605	0.000507254	0.00293871	-1	0.391304	0.61689	Excitatory neurons	eQTL	pvalue	0.000102385	7
chr16:52536885_52651714	TOX3 - TOX3	chr16	52536885	52651714	rs3104783	chr16:52636242	0.0597	CHD9	ENSG00000177200	167	0.949577	0.0346396	0.0123992	0.000449374	0.00293458	-1	0.550898	0.264729	Excitatory neurons	eQTL	pvalue	1	1
chr16:52536885_52651714	TOX3 - TOX3	chr16	52536885	52651714	rs3104783	chr16:52636242	0.0597	CHD9	ENSG00000177200	167	0.945306	0.0344838	0.0166712	0.000605215	0.00293378	1	0.922156	1.87939	Oligodendrocytes	eQTL	pvalue	1	1
chr17:40377168_41077046	RETREG3	chr17	40377168	41077046	rs12951632	chr17:40741013	0.0636	TUBG2	ENSG00000037042	630	0.910297	0.037042	0.0477864	0.0019416	0.00293308	-1	0.455556	0.943319	Astrocytes	eQTL	pvalue	0.00431002	5
chr17:40377168_41077046	RETREG3	chr17	40377168	41077046	rs12951632	chr17:40741013	0.0636	CAVIN1	ENSG00000177469	630	0.90374	0.0367752	0.0543471	0.00220858	0.00292949	-1	0.57619	0.905737	Endothelial cells	eQTL	pvalue	NA	7
chr3:121976471_122289005	KPNA1	chr3	121976471	122289005	rs55961674	chr3:122196892	0.0887	PDIA5	ENSG00000065485	601	0.909442	0.0366711	0.0489898	0.00197247	0.00292503	1	0.53411	1.04337	Microglia	eQTL	pvalue	1.00406e-06	5
chr7:65509868_66509231	KCTD7	chr7	65509868	66509231	rs76949143	chr7:66009851	-0.0647	SBDS	ENSG00000126524	1910	0.622822	0.0111395	0.356739	0.00637753	0.00292162	1	0.525654	1.15314	Excitatory neurons	eQTL	pvalue	0.119264	7
chr1:171431402_172131486	VAMP4	chr1	171431402	172131486	rs11578699	chr1:171719769	-0.0768	PIGC	ENSG00000135845	1432	0.852715	0.0402961	0.0993754	0.00469319	0.00292075	1	0.431564	1.37861	Excitatory neurons	eQTL	pvalue	0.000110183	6
chr4:77013191_77440333	FAM47E - FAM47E-STBD1	chr4	77013191	77440333	rs6854006	chr4:77198054	-0.0971	SCARB2	ENSG00000138760	1149	0.00221426	0.003058	0.416543	0.575264	0.00292029	-1	0.610966	0.916207	Oligodendrocytes	eQTL	pvalue	0.0724429	4
chr3:121976471_122289005	KPNA1	chr3	121976471	122289005	rs55961674	chr3:122196892	0.0887	PARP9	ENSG00000138496	601	0.863935	0.0348361	0.0945021	0.00380765	0.00291915	1	0.575707	1.01546	Endothelial cells	eQTL	pvalue	5.14044e-06	5
chr6:29609063_30601232	TRIM40	chr6	29609063	30601232	rs9261484	chr6:30108683	-0.0601	DDR1	ENSG00000204580	3159	0.628523	0.0260745	0.328844	0.0136393	0.00291871	1	0.538778	1.03312	Pericytes	eQTL	pvalue	0.0264779	4
chr7:65509868_66509231	KCTD7	chr7	65509868	66509231	rs76949143	chr7:66009851	-0.0647	TPST1	ENSG00000169902	1910	0.657594	0.0117614	0.321979	0.00575584	0.00290991	-1	0.333508	0.940481	Excitatory neurons	eQTL	pvalue	0.0114811	3
chr1:205630893_205921352	NUCKS1	chr1	205630893	205921352	rs823118	chr1:205723572	0.1063	LRRN2	ENSG00000170382	37	0.956916	0.036978	0.0030813	0.000116162	0.00290863	1	0.567568	1.19475	Endothelial cells	eQTL	pvalue	0.220781	3
chr17:40377168_41077046	RETREG3	chr17	40377168	41077046	rs12951632	chr17:40741013	0.0636	IFI35	ENSG00000068079	630	0.898347	0.0365557	0.059761	0.0024289	0.00290696	-1	0.490476	0.948149	Pericytes	eQTL	pvalue	5.69697e-08	8
chr12:133021330_133313159	FBRSL1	chr12	133021330	133313159	rs11610045	chr12:133063768	0.0835	ZNF84	ENSG00000198040	686	0.90829	0.0355241	0.0512818	0.00200278	0.00290186	-1	0.460641	0.937465	Endothelial cells	eQTL	pvalue	NA	NA
chr17:40377168_41077046	RETREG3	chr17	40377168	41077046	rs12951632	chr17:40741013	0.0636	RETREG3	ENSG00000141699	630	0.899669	0.0366095	0.0584474	0.00237545	0.00289871	-1	0.37619	0.799389	Astrocytes	eQTL	pvalue	NA	3
chr4:170198392_170653497	CLCN3	chr4	170198392	170653497	rs62333164	chr4:170583157	-0.0628	NEK1	ENSG00000137601	750	0.629989	0.00751596	0.355364	0.00423671	0.00289526	1	0.633333	1.06056	Endothelial cells	eQTL	pvalue	4.21851e-12	5
chr6:27240956_28238059	H2BC13	chr6	27240956	28238059	rs4140646	chr6:27738801	0.0637	PGBD1	ENSG00000137338	1455	0.80863	0.020293	0.164069	0.00411451	0.00289395	-1	0.279038	0.896041	OPCs / COPs	eQTL	pvalue	1.46735e-05	5
chr17:40377168_41077046	RETREG3	chr17	40377168	41077046	rs12951632	chr17:40741013	0.0636	VPS25	ENSG00000131475	630	0.906894	0.0369035	0.0512273	0.00208166	0.0028932	1	0.492063	1.06782	Endothelial cells	eQTL	pvalue	0.735078	4
chr3:121976471_122289005	KPNA1	chr3	121976471	122289005	rs55961674	chr3:122196892	0.0887	GOLGB1	ENSG00000173230	601	0.911329	0.0367471	0.0471343	0.00189769	0.00289233	-1	0.412646	0.482101	Excitatory neurons	eQTL	pvalue	4.23237e-06	2
chr3:121976471_122289005	KPNA1	chr3	121976471	122289005	rs55961674	chr3:122196892	0.0887	CD86	ENSG00000114013	601	0.915288	0.0369068	0.0431761	0.00173808	0.00289141	-1	0.657238	0.857378	Microglia	eQTL	pvalue	0.9627	2
chr11:10519870_10737173	RNF141	chr11	10519870	10737173	rs7938782	chr11:10558777	0.0674	RNF141	ENSG00000110315	391	0.491044	0.00486876	0.496278	0.00491776	0.00289134	-1	0.514066	0.979473	Oligodendrocytes	eQTL	pvalue	0.000702153	7
chr3:121976471_122289005	KPNA1	chr3	121976471	122289005	rs55961674	chr3:122196892	0.0887	SLC49A4	ENSG00000138463	601	0.918552	0.0370384	0.0399158	0.00160662	0.00288684	1	0.569052	1.29913	Pericytes	eQTL	pvalue	NA	7
chr12:133021330_133313159	FBRSL1	chr12	133021330	133313159	rs11610045	chr12:133063768	0.0835	EP400	ENSG00000183495	686	0.890137	0.0348141	0.0694492	0.00271334	0.00288604	1	0.695335	1.27467	Endothelial cells	eQTL	pvalue	1	1
chr3:121976471_122289005	KPNA1	chr3	121976471	122289005	rs55961674	chr3:122196892	0.0887	EAF2	ENSG00000145088	601	0.913076	0.0368176	0.0453929	0.00182747	0.00288587	1	0.490849	1.10402	Microglia	eQTL	pvalue	0.000680758	8
chr12:46079172_46531225	SCAF11	chr12	46079172	46531225	rs7134559	chr12:46419086	-0.0765	SCAF11	ENSG00000139218	604	0.923004	0.0260383	0.0467562	0.00131613	0.00288582	-1	0.263245	0.386922	Oligodendrocytes	eQTL	pvalue	0.999681	1
chr17:42156471_42339424	UBTF	chr17	42156471	42339424	rs2269906	chr17:42294337	0.0686	DCAKD	ENSG00000172992	184	0.945551	0.0302255	0.0206823	0.000658249	0.00288248	-1	0.0706522	0.769643	Oligodendrocytes	eQTL	pvalue	0.0293861	6
chr17:42156471_42339424	UBTF	chr17	42156471	42339424	rs2269906	chr17:42294337	0.0686	DHX8	ENSG00000067596	184	0.945917	0.0302372	0.0203172	0.000646576	0.00288168	-1	0.0978261	0.714531	Microglia	eQTL	pvalue	0.934509	3
chr12:133021330_133313159	FBRSL1	chr12	133021330	133313159	rs11610045	chr12:133063768	0.0835	ZNF891	ENSG00000214029	686	0.903036	0.0353186	0.0565552	0.00220905	0.00288106	-1	0.332362	0.843145	Inhibitory neurons	eQTL	pvalue	0.636348	7
chr17:42156471_42339424	UBTF	chr17	42156471	42339424	rs2269906	chr17:42294337	0.0686	RUNDC3A	ENSG00000108309	184	0.947628	0.0302919	0.0186168	0.000592232	0.00287073	-1	0.0163043	0.637926	OPCs / COPs	eQTL	pvalue	0.960334	3
chr4:15495310_15820732	BST1	chr4	15495310	15820732	rs4698412	chr4:15737348	0.1111	FBXL5	ENSG00000118564	620	2.97017e-05	0.000716386	0.0396662	0.95672	0.00286738	1	0.740323	1.11189	Oligodendrocytes	eQTL	pvalue	0.97758	1
chr17:40377168_41077046	RETREG3	chr17	40377168	41077046	rs12951632	chr17:40741013	0.0636	ACLY	ENSG00000131473	630	0.9159	0.03727	0.0422476	0.00171628	0.00286664	1	0.593651	1.4339	OPCs / COPs	eQTL	pvalue	0.996415	2
chr3:121976471_122289005	KPNA1	chr3	121976471	122289005	rs55961674	chr3:122196892	0.0887	GOLGB1	ENSG00000173230	601	0.913776	0.0368458	0.0447125	0.00180006	0.0028655	-1	0.46589	0.950082	Pericytes	eQTL	pvalue	4.23237e-06	2
chr17:40377168_41077046	RETREG3	chr17	40377168	41077046	rs12951632	chr17:40741013	0.0636	NBR1	ENSG00000188554	630	0.908925	0.0369862	0.0492243	0.00200018	0.0028643	1	0.539683	1.22707	OPCs / COPs	eQTL	pvalue	0.000436707	4
chr8:130760245_131398888	CYRIB	chr8	130760245	131398888	rs2086641	chr8:130901909	-0.0802	ASAP1	ENSG00000153317	1002	0.861893	0.031923	0.0996334	0.00368739	0.00286306	1	0.56487	1.17994	Microglia	eQTL	pvalue	0.999983	1
chr12:133021330_133313159	FBRSL1	chr12	133021330	133313159	rs11610045	chr12:133063768	0.0835	GOLGA3	ENSG00000090615	686	0.912141	0.0356747	0.0474672	0.00185363	0.00286302	1	0.48105	3.35833	Oligodendrocytes	eQTL	pvalue	0.991564	2
chr6:27240956_28238059	H2BC13	chr6	27240956	28238059	rs4140646	chr6:27738801	0.0637	ZNF391	ENSG00000124613	1469	0.558233	0.0142132	0.414151	0.0105419	0.0028615	1	0.63921	1.03452	Inhibitory neurons	eQTL	pvalue	9.25869e-07	8
chr3:121976471_122289005	KPNA1	chr3	121976471	122289005	rs55961674	chr3:122196892	0.0887	DTX3L	ENSG00000163840	601	0.914014	0.0368554	0.0444802	0.0017907	0.0028598	1	0.602329	1.4685	Microglia	eQTL	pvalue	2.44159e-05	5
chr17:40377168_41077046	RETREG3	chr17	40377168	41077046	rs12951632	chr17:40741013	0.0636	STAT3	ENSG00000168610	630	0.903085	0.0367485	0.0550691	0.00223802	0.00285929	-1	0.606349	0.899151	Pericytes	eQTL	pvalue	0.999989	1
chr3:121976471_122289005	KPNA1	chr3	121976471	122289005	rs55961674	chr3:122196892	0.0887	LINC02035	ENSG00000273033	601	0.915185	0.0369027	0.04331	0.00174351	0.00285866	1	0.650582	1.47141	Inhibitory neurons	eQTL	pvalue	NA	NA
chr3:48268509_49248608	IP6K2	chr3	48268509	49248608	rs12497850	chr3:48748989	0.0367	PRKAR2A	ENSG00000114302	630	0.901868	0.0120538	0.0821247	0.00109477	0.00285837	1	0.64127	1.45928	Astrocytes	eQTL	pvalue	0.983251	3
chr17:40377168_41077046	RETREG3	chr17	40377168	41077046	rs12951632	chr17:40741013	0.0636	ATP6V0A1	ENSG00000033627	630	0.912609	0.0371361	0.0455467	0.00185054	0.00285761	-1	0.5	0.949495	Astrocytes	eQTL	pvalue	0.99725	1
chr12:133021330_133313159	FBRSL1	chr12	133021330	133313159	rs11610045	chr12:133063768	0.0835	GALNT9	ENSG00000182870	686	0.911807	0.0356616	0.0478071	0.00186692	0.00285735	-1	0.488338	0.179978	Excitatory neurons	eQTL	pvalue	0.594229	6
chr14:37491836_38223033	MIPOL1	chr14	37491836	38223033	rs12147950	chr14:37989270	-0.0492	MIPOL1	ENSG00000151338	946	0.880668	0.0212205	0.0930264	0.00223871	0.00284658	-1	0.184989	0.695282	Excitatory neurons	eQTL	pvalue	6.81656e-06	7
chr3:121976471_122289005	KPNA1	chr3	121976471	122289005	rs55961674	chr3:122196892	0.0887	IQCB1	ENSG00000173226	601	0.905402	0.0365082	0.0531048	0.00213848	0.00284613	1	0.397671	1.04679	Inhibitory neurons	eQTL	pvalue	1.19705e-07	5
chr17:40377168_41077046	RETREG3	chr17	40377168	41077046	rs12951632	chr17:40741013	0.0636	COA3	ENSG00000183978	630	0.908044	0.0369503	0.0501234	0.00203678	0.0028458	-1	0.403175	0.642848	OPCs / COPs	eQTL	pvalue	0.00470838	9
chr6:29609063_30601232	TRIM40	chr6	29609063	30601232	rs9261484	chr6:30108683	-0.0601	DDR1	ENSG00000204580	3159	0.673052	0.0279217	0.284388	0.0117951	0.00284399	-1	0.415638	0.925541	OPCs / COPs	eQTL	pvalue	0.0264779	4
chr12:133021330_133313159	FBRSL1	chr12	133021330	133313159	rs11610045	chr12:133063768	0.0835	EP400	ENSG00000183495	686	0.910239	0.0356003	0.0493897	0.00192883	0.00284243	1	0.511662	1.70474	Astrocytes	eQTL	pvalue	1	1
chr3:121976471_122289005	KPNA1	chr3	121976471	122289005	rs55961674	chr3:122196892	0.0887	PARP9	ENSG00000138496	601	0.908084	0.0366163	0.0504287	0.00203057	0.00284067	1	0.37604	1.06373	Pericytes	eQTL	pvalue	5.14044e-06	5
chr6:29609063_30601232	TRIM40	chr6	29609063	30601232	rs9261484	chr6:30108683	-0.0601	DDR1	ENSG00000204580	3159	0.75372	0.0312683	0.203726	0.00844879	0.00283669	-1	0.273504	0.758207	Inhibitory neurons	eQTL	pvalue	0.0264779	4
chr17:40377168_41077046	RETREG3	chr17	40377168	41077046	rs12951632	chr17:40741013	0.0636	EZH1	ENSG00000108799	630	0.911193	0.0370784	0.046983	0.00190901	0.00283651	1	0.455556	1.21405	Excitatory neurons	eQTL	pvalue	0.000641438	3
chr17:40377168_41077046	RETREG3	chr17	40377168	41077046	rs12951632	chr17:40741013	0.0636	RETREG3	ENSG00000141699	630	0.911298	0.0370827	0.0468796	0.0019048	0.00283504	1	0.579365	1.79851	Inhibitory neurons	eQTL	pvalue	NA	3
chr17:40377168_41077046	RETREG3	chr17	40377168	41077046	rs12951632	chr17:40741013	0.0636	BRCA1	ENSG00000012048	630	0.911198	0.0370786	0.0469816	0.00190895	0.00283297	-1	0.584127	0.96614	OPCs / COPs	eQTL	pvalue	3.28742e-20	6
chr1:161388960_161565381	FCGR2A	chr1	161388960	161565381	rs6658353	chr1:161469054	0.0734	DUSP12	ENSG00000081721	153	0.960391	0.0237124	0.0127545	0.000312083	0.00283009	-1	0.0980392	0.505124	Inhibitory neurons	eQTL	pvalue	0.00353534	5
chr7:65509868_66509231	KCTD7	chr7	65509868	66509231	rs76949143	chr7:66009851	-0.0647	TMEM248	ENSG00000106609	1910	0.694314	0.0124182	0.285337	0.00510056	0.0028299	-1	0.369634	0.910298	Oligodendrocytes	eQTL	pvalue	0.422732	3
chr1:154650470_155632053	KRTCAP2	chr1	154650470	155632053	rs35749011	chr1:155135036	0.5244	NUP210L	ENSG00000143552	681	0.869045	0.011434	0.115179	0.00151257	0.00282926	1	0.669604	1.29221	OPCs / COPs	eQTL	pvalue	0.144641	2
chr1:161388960_161565381	FCGR2A	chr1	161388960	161565381	rs6658353	chr1:161469054	0.0734	UHMK1	ENSG00000152332	41	0.971195	0.0196153	0.00624065	0.000123217	0.00282598	-1	0.463415	0.649516	Astrocytes	eQTL	pvalue	0.729319	2
chr3:121976471_122289005	KPNA1	chr3	121976471	122289005	rs55961674	chr3:122196892	0.0887	PARP14	ENSG00000173193	601	0.908766	0.0366438	0.0497628	0.00200374	0.00282344	1	0.648918	1.01338	OPCs / COPs	eQTL	pvalue	0.0129607	2
chr3:121976471_122289005	KPNA1	chr3	121976471	122289005	rs55961674	chr3:122196892	0.0887	EAF2	ENSG00000145088	601	0.910818	0.0367266	0.0477119	0.00192105	0.00282235	-1	0.369384	0.906726	Inhibitory neurons	eQTL	pvalue	0.000680758	8
chr1:161388960_161565381	FCGR2A	chr1	161388960	161565381	rs6658353	chr1:161469054	0.0734	NOS1AP	ENSG00000198929	153	0.957109	0.0236314	0.0160451	0.000393339	0.00282123	1	0.830065	1.32155	OPCs / COPs	eQTL	pvalue	0.119914	3
chr12:133021330_133313159	FBRSL1	chr12	133021330	133313159	rs11610045	chr12:133063768	0.0835	ZNF891	ENSG00000214029	686	0.883933	0.0345715	0.0757188	0.00295861	0.00281776	1	0.623907	1.06723	Oligodendrocytes	eQTL	pvalue	0.636348	7
chr17:40377168_41077046	RETREG3	chr17	40377168	41077046	rs12951632	chr17:40741013	0.0636	CNP	ENSG00000173786	630	0.914417	0.0372096	0.0437771	0.00177857	0.00281771	1	0.577778	1.53466	Microglia	eQTL	pvalue	0.890888	2
chr3:121976471_122289005	KPNA1	chr3	121976471	122289005	rs55961674	chr3:122196892	0.0887	FAM162A	ENSG00000114023	601	0.913548	0.0368366	0.0449873	0.00181119	0.00281663	1	0.547421	1.42083	Excitatory neurons	eQTL	pvalue	0.000629842	9
chr17:40377168_41077046	RETREG3	chr17	40377168	41077046	rs12951632	chr17:40741013	0.0636	FKBP10	ENSG00000141756	582	0.918631	0.036138	0.0408166	0.00160287	0.00281162	1	0.594502	1.12709	Endothelial cells	eQTL	pvalue	0.000807425	5
chr3:121976471_122289005	KPNA1	chr3	121976471	122289005	rs55961674	chr3:122196892	0.0887	SLC15A2	ENSG00000163406	601	0.913892	0.0368505	0.0446512	0.00179765	0.00280854	-1	0.457571	0.839109	Excitatory neurons	eQTL	pvalue	1.50275e-10	6
chr1:154650470_155632053	KRTCAP2	chr1	154650470	155632053	rs35749011	chr1:155135036	0.5244	FDPS	ENSG00000160752	945	0.831736	0.0125377	0.150652	0.00226814	0.00280613	-1	0.539683	0.718538	Inhibitory neurons	eQTL	pvalue	0.00175128	4
chr12:46079172_46531225	SCAF11	chr12	46079172	46531225	rs7134559	chr12:46419086	-0.0765	SLC38A1	ENSG00000111371	604	0.925422	0.0261065	0.0444169	0.00125022	0.00280381	1	0.374172	1.01122	OPCs / COPs	eQTL	pvalue	0.975432	2
chr17:40377168_41077046	RETREG3	chr17	40377168	41077046	rs12951632	chr17:40741013	0.0636	RUNDC1	ENSG00000198863	630	0.904973	0.0368253	0.0532345	0.00216343	0.0028038	1	0.453968	1.1008	Inhibitory neurons	eQTL	pvalue	0.0189205	4
chr10:103578711_104509673	GBF1	chr10	103578711	104509673	rs10748818	chr10:104015279	-0.1188	PCGF6	ENSG00000156374	587	0.909532	0.026435	0.0595049	0.00172667	0.00280164	-1	0.446337	0.792202	Excitatory neurons	eQTL	pvalue	0.000251716	5
chr3:121976471_122289005	KPNA1	chr3	121976471	122289005	rs55961674	chr3:122196892	0.0887	EAF2	ENSG00000145088	601	0.915256	0.0369055	0.0432963	0.00174302	0.00279906	-1	0.204659	0.935679	OPCs / COPs	eQTL	pvalue	0.000680758	8
chr6:112016261_112341279	FYN	chr6	112016261	112341279	rs997368	chr6:112243291	0.0797	GTF3C6	ENSG00000155115	304	0.947498	0.0149511	0.0342162	0.000537117	0.00279752	-1	0.269737	0.701232	Astrocytes	eQTL	pvalue	0.0117195	7
chr17:40377168_41077046	RETREG3	chr17	40377168	41077046	rs12951632	chr17:40741013	0.0636	CNTNAP1	ENSG00000108797	630	0.915758	0.0372642	0.0424567	0.00172486	0.0027958	-1	0.398413	0.691815	Inhibitory neurons	eQTL	pvalue	0.00410876	3
chr17:40377168_41077046	RETREG3	chr17	40377168	41077046	rs12951632	chr17:40741013	0.0636	BECN1	ENSG00000126581	630	0.907001	0.0369079	0.0512146	0.00208124	0.00279496	1	0.353968	1.08979	Inhibitory neurons	eQTL	pvalue	0.998698	2
chr3:121976471_122289005	KPNA1	chr3	121976471	122289005	rs55961674	chr3:122196892	0.0887	SLC15A2	ENSG00000163406	601	0.898316	0.0362224	0.0602415	0.0024263	0.00279409	-1	0.334443	0.925012	Microglia	eQTL	pvalue	1.50275e-10	6
chr4:77010876_77205746	SCARB2 - FAM47E	chr4	77010876	77205746	rs4101061	chr4:77147969	-0.0958	ART3	ENSG00000156219	786	0.00117584	0.00158635	0.423327	0.571118	0.00279206	1	0.624682	1.08029	Oligodendrocytes	eQTL	pvalue	2.26603e-08	8
chr3:121976471_122289005	KPNA1	chr3	121976471	122289005	rs55961674	chr3:122196892	0.0887	PDIA5	ENSG00000065485	601	0.918425	0.0370333	0.0401352	0.00161556	0.00279106	-1	0.46589	0.565342	Excitatory neurons	eQTL	pvalue	1.00406e-06	5
chr16:52536885_52651714	TOX3 - TOX3	chr16	52536885	52651714	rs3104783	chr16:52636242	0.0597	AKTIP	ENSG00000166971	162	0.947766	0.033652	0.0152522	0.000538763	0.00279057	1	0.882716	2.541	Excitatory neurons	eQTL	pvalue	0.788013	3
chr17:40377168_41077046	RETREG3	chr17	40377168	41077046	rs12951632	chr17:40741013	0.0636	VAT1	ENSG00000108828	630	0.913986	0.0371921	0.0442343	0.0017972	0.00279047	1	0.312698	1.22133	Excitatory neurons	eQTL	pvalue	0.019956	5
chr17:40377168_41077046	RETREG3	chr17	40377168	41077046	rs12951632	chr17:40741013	0.0636	EZH1	ENSG00000108799	630	0.906182	0.0368745	0.0520393	0.0021148	0.00278929	1	0.430159	1.2062	Astrocytes	eQTL	pvalue	0.000641438	3
chr4:76843886_77211104	SCARB2 - SCARB2	chr4	76843886	77211104	rs6825004	chr4:77110365	0.0686	ART3	ENSG00000156219	1313	0.0011611	0.00157317	0.422304	0.572175	0.00278678	1	0.662605	1.08029	Oligodendrocytes	eQTL	pvalue	2.26603e-08	8
chr17:42156471_42339424	UBTF	chr17	42156471	42339424	rs2269906	chr17:42294337	0.0686	DHX8	ENSG00000067596	184	0.952181	0.0304374	0.014151	0.000449571	0.00278057	1	0.945652	1.57785	Oligodendrocytes	eQTL	pvalue	0.934509	3
chr3:121976471_122289005	KPNA1	chr3	121976471	122289005	rs55961674	chr3:122196892	0.0887	FAM162A	ENSG00000114023	601	0.911746	0.036764	0.0468249	0.00188532	0.00278021	1	0.542429	1.31243	Inhibitory neurons	eQTL	pvalue	0.000629842	9
chr1:161388960_161565381	FCGR2A	chr1	161388960	161565381	rs6658353	chr1:161469054	0.0734	NIT1	ENSG00000158793	153	0.949203	0.0234362	0.0239939	0.000589643	0.002777	1	0.653595	1.16026	Microglia	eQTL	pvalue	0.000861525	7
chr3:121976471_122289005	KPNA1	chr3	121976471	122289005	rs55961674	chr3:122196892	0.0887	SLC49A4	ENSG00000138463	601	0.915129	0.0369004	0.0434467	0.00174911	0.00277508	1	0.560732	1.46778	Inhibitory neurons	eQTL	pvalue	NA	7
chr17:40377168_41077046	RETREG3	chr17	40377168	41077046	rs12951632	chr17:40741013	0.0636	CCDC200	ENSG00000236383	549	0.919601	0.036529	0.0395296	0.00156745	0.00277324	-1	0.666667	0.819977	Astrocytes	eQTL	pvalue	NA	NA
chr17:40377168_41077046	RETREG3	chr17	40377168	41077046	rs12951632	chr17:40741013	0.0636	JUP	ENSG00000173801	578	0.895831	0.0352061	0.0636916	0.00250031	0.00277095	-1	0.352941	0.823605	Oligodendrocytes	eQTL	pvalue	0.0375345	4
chr3:121976471_122289005	KPNA1	chr3	121976471	122289005	rs55961674	chr3:122196892	0.0887	GOLGB1	ENSG00000173230	601	0.916218	0.0369443	0.0423619	0.00170537	0.00277094	1	0.489185	1.50941	Oligodendrocytes	eQTL	pvalue	4.23237e-06	2
chr12:133021330_133313159	FBRSL1	chr12	133021330	133313159	rs11610045	chr12:133063768	0.0835	SFSWAP	ENSG00000061936	636	0.890462	0.0334881	0.0706261	0.00265331	0.00277044	-1	0.694969	0.952282	OPCs / COPs	eQTL	pvalue	0.999425	1
chr17:42156471_42339424	UBTF	chr17	42156471	42339424	rs2269906	chr17:42294337	0.0686	DCAKD	ENSG00000172992	184	0.946058	0.0302417	0.0202864	0.000645707	0.00276825	-1	0.13587	0.754637	Inhibitory neurons	eQTL	pvalue	0.0293861	6
chr3:121976471_122289005	KPNA1	chr3	121976471	122289005	rs55961674	chr3:122196892	0.0887	SEC22A	ENSG00000121542	601	0.908988	0.0366528	0.0495943	0.001997	0.00276756	-1	0.297837	0.9642	Astrocytes	eQTL	pvalue	0.638909	7
chr1:154650470_155632053	KRTCAP2	chr1	154650470	155632053	rs35749011	chr1:155135036	0.5244	ADAM15	ENSG00000143537	945	0.85142	0.0128344	0.131007	0.00197206	0.00276627	-1	0.465608	0.852164	OPCs / COPs	eQTL	pvalue	1.07719e-11	5
chr17:40377168_41077046	RETREG3	chr17	40377168	41077046	rs12951632	chr17:40741013	0.0636	STAT5B	ENSG00000173757	630	0.904428	0.0368032	0.0538161	0.00218713	0.00276544	-1	0.271429	0.817253	Pericytes	eQTL	pvalue	0.999953	1
chr16:52536885_52651714	TOX3 - TOX3	chr16	52536885	52651714	rs3104783	chr16:52636242	0.0597	AKTIP	ENSG00000166971	162	0.950135	0.0337361	0.0129084	0.000455568	0.00276492	-1	0.0493827	0.581211	Astrocytes	eQTL	pvalue	0.788013	3
chr12:133021330_133313159	FBRSL1	chr12	133021330	133313159	rs11610045	chr12:133063768	0.0835	POLE	ENSG00000177084	686	0.896455	0.0350612	0.0632505	0.00247102	0.00276201	1	0.714286	1.13756	Endothelial cells	eQTL	pvalue	1.00661e-14	4
chr17:40377168_41077046	RETREG3	chr17	40377168	41077046	rs12951632	chr17:40741013	0.0636	RPL27	ENSG00000131469	630	0.895307	0.036432	0.062941	0.00255845	0.00276164	1	0.387302	1.1176	OPCs / COPs	eQTL	pvalue	0.822385	3
chr17:40377168_41077046	RETREG3	chr17	40377168	41077046	rs12951632	chr17:40741013	0.0636	DNAJC7	ENSG00000168259	630	0.890172	0.0362231	0.0680755	0.00276738	0.0027616	1	0.633333	1.28382	Endothelial cells	eQTL	pvalue	0.999728	2
chr6:32114515_32909533	HLA-DQA1	chr6	32114515	32909533	rs112485576	chr6:32578772	-0.1933	LEMD2	ENSG00000161904	693	0.855075	0.0180957	0.121501	0.00256853	0.00275955	1	0.503608	1.05677	Astrocytes	eQTL	pvalue	0.302373	2
chr12:133021330_133313159	FBRSL1	chr12	133021330	133313159	rs11610045	chr12:133063768	0.0835	ZNF84	ENSG00000198040	686	0.910431	0.0356078	0.0492781	0.00192456	0.00275823	1	0.644315	1.33957	Astrocytes	eQTL	pvalue	NA	NA
chr17:42156471_42339424	UBTF	chr17	42156471	42339424	rs2269906	chr17:42294337	0.0686	RUNDC3A	ENSG00000108309	184	0.949442	0.0303498	0.0169121	0.000537854	0.00275802	1	0.918478	2.85109	Inhibitory neurons	eQTL	pvalue	0.960334	3
chr4:77013191_77440333	FAM47E - FAM47E-STBD1	chr4	77013191	77440333	rs6854006	chr4:77198054	-0.0971	ART3	ENSG00000156219	1149	0.00116003	0.00160206	0.417665	0.576815	0.00275787	1	0.600522	1.08029	Oligodendrocytes	eQTL	pvalue	2.26603e-08	8
chr6:112016261_112341279	FYN	chr6	112016261	112341279	rs997368	chr6:112243291	0.0797	RPF2	ENSG00000197498	321	0.931149	0.0157149	0.0495454	0.000833415	0.0027571	1	0.757009	1.71974	Excitatory neurons	eQTL	pvalue	0.393259	4
chr3:121976471_122289005	KPNA1	chr3	121976471	122289005	rs55961674	chr3:122196892	0.0887	SLC49A4	ENSG00000138463	601	0.915118	0.0369	0.043475	0.00175027	0.00275658	-1	0.47421	0.929268	OPCs / COPs	eQTL	pvalue	NA	7
chr17:40377168_41077046	RETREG3	chr17	40377168	41077046	rs12951632	chr17:40741013	0.0636	ACLY	ENSG00000131473	630	0.913735	0.0371819	0.0445186	0.0018088	0.00275581	-1	0.312698	0.794945	Microglia	eQTL	pvalue	0.996415	2
chr12:133021330_133313159	FBRSL1	chr12	133021330	133313159	rs11610045	chr12:133063768	0.0835	CHFR	ENSG00000072609	686	0.889062	0.034772	0.0706505	0.00276045	0.00275527	1	0.644315	1.00245	Endothelial cells	eQTL	pvalue	0.636713	3
chr17:42156471_42339424	UBTF	chr17	42156471	42339424	rs2269906	chr17:42294337	0.0686	NMT1	ENSG00000136448	184	0.953386	0.0304759	0.0129723	0.000411916	0.00275436	1	0.657609	1.03511	Pericytes	eQTL	pvalue	0.998501	1
chr3:121976471_122289005	KPNA1	chr3	121976471	122289005	rs55961674	chr3:122196892	0.0887	SEMA5B	ENSG00000082684	601	0.914386	0.0368704	0.0442101	0.00177991	0.00275329	1	0.276206	1.06674	Excitatory neurons	eQTL	pvalue	0.0003315	4
chr17:42156471_42339424	UBTF	chr17	42156471	42339424	rs2269906	chr17:42294337	0.0686	GPATCH8	ENSG00000186566	184	0.951859	0.0304271	0.0145004	0.000460765	0.00275328	1	0.847826	1.00334	OPCs / COPs	eQTL	pvalue	0.999495	1
chr8:130760245_131398888	CYRIB	chr8	130760245	131398888	rs2086641	chr8:130901909	-0.0802	FAM49B	ENSG00000153310	1002	0.888633	0.0329134	0.0730028	0.00270115	0.00274932	-1	0.403194	0.931188	Microglia	eQTL	pvalue	0.996857	2
chr12:46079172_46531225	SCAF11	chr12	46079172	46531225	rs7134559	chr12:46419086	-0.0765	AC008124.1	ENSG00000273015	604	0.923434	0.0260504	0.0464591	0.00130788	0.00274855	-1	0.380795	0.879443	Pericytes	eQTL	pvalue	NA	NA
chr3:121976471_122289005	KPNA1	chr3	121976471	122289005	rs55961674	chr3:122196892	0.0887	HSPBAP1	ENSG00000169087	601	0.911806	0.0367664	0.0467964	0.00188421	0.00274665	1	0.574043	1.27106	Pericytes	eQTL	pvalue	9.97538e-07	7
chr1:154745613_155386586	PMVK	chr1	154745613	155386586	rs114138760	chr1:154898185	0.3518	NUP210L	ENSG00000143552	516	0.880933	0.0102824	0.104817	0.00122069	0.00274628	1	0.726744	1.29221	OPCs / COPs	eQTL	pvalue	0.144641	2
chr12:133021330_133313159	FBRSL1	chr12	133021330	133313159	rs11610045	chr12:133063768	0.0835	ULK1	ENSG00000177169	686	0.887194	0.034699	0.0725285	0.00283391	0.00274482	1	0.390671	1.10083	Microglia	eQTL	pvalue	0.96446	2
chr3:121976471_122289005	KPNA1	chr3	121976471	122289005	rs55961674	chr3:122196892	0.0887	HSPBAP1	ENSG00000169087	601	0.914913	0.0368917	0.0436922	0.00175904	0.00274427	1	0.702163	1.28735	Excitatory neurons	eQTL	pvalue	9.97538e-07	7
chr3:121976471_122289005	KPNA1	chr3	121976471	122289005	rs55961674	chr3:122196892	0.0887	SEC22A	ENSG00000121542	601	0.911917	0.0367709	0.0466882	0.00187985	0.00274356	-1	0.262895	0.937683	Inhibitory neurons	eQTL	pvalue	0.638909	7
chr1:154650470_155632053	KRTCAP2	chr1	154650470	155632053	rs35749011	chr1:155135036	0.5244	KCNN3	ENSG00000143603	945	0.476225	0.00717868	0.506225	0.00762816	0.00274289	-1	0.360847	0.916177	Excitatory neurons	eQTL	pvalue	0.864941	2
chr17:42156471_42339424	UBTF	chr17	42156471	42339424	rs2269906	chr17:42294337	0.0686	ITGA2B	ENSG00000005961	184	0.952273	0.0304403	0.0140982	0.00044792	0.002741	-1	0.108696	0.599585	Excitatory neurons	eQTL	pvalue	4.07385e-05	5
chr12:133021330_133313159	FBRSL1	chr12	133021330	133313159	rs11610045	chr12:133063768	0.0835	ZNF26	ENSG00000198393	686	0.891879	0.0348822	0.0678482	0.00265087	0.00274012	1	0.635569	1.00495	Oligodendrocytes	eQTL	pvalue	NA	NA
chr17:40377168_41077046	RETREG3	chr17	40377168	41077046	rs12951632	chr17:40741013	0.0636	RETREG3	ENSG00000141699	630	0.913621	0.0371772	0.0446485	0.0018141	0.00273916	-1	0.525397	0.650393	Endothelial cells	eQTL	pvalue	NA	3
chr1:154758851_155584657	GBA - LINC02210-CRHR1 - SNCA	chr1	154758851	155584657	rs76763715	chr1:155205634	NA	NUP210L	ENSG00000143552	478	0.883561	0.0101192	0.102411	0.00117016	0.00273888	1	0.73431	1.29221	OPCs / COPs	eQTL	pvalue	0.144641	2
chr17:40377168_41077046	RETREG3	chr17	40377168	41077046	rs12951632	chr17:40741013	0.0636	NT5C3B	ENSG00000141698	582	0.914834	0.0359886	0.0446838	0.00175508	0.00273814	1	0.505155	1.06369	Astrocytes	eQTL	pvalue	7.88067e-05	8
chr16:28450085_29027425	RABEP2 - CD19	chr16	28450085	29027425	rs2904880	chr16:28944396	-0.0575	NFATC2IP	ENSG00000176953	393	0.921037	0.0105025	0.0649869	0.000738306	0.00273538	1	0.0687023	1.05444	Inhibitory neurons	eQTL	pvalue	0.00232735	6
chr16:52536885_52651714	TOX3 - TOX3	chr16	52536885	52651714	rs3104783	chr16:52636242	0.0597	RBL2	ENSG00000103479	167	0.950003	0.0346552	0.0121721	0.000441298	0.00272798	1	0.838323	1.6426	Endothelial cells	eQTL	pvalue	0.957797	2
chr12:133021330_133313159	FBRSL1	chr12	133021330	133313159	rs11610045	chr12:133063768	0.0835	CHFR	ENSG00000072609	686	0.910933	0.0356275	0.0488059	0.00190612	0.002727	-1	0.409621	0.925035	Pericytes	eQTL	pvalue	0.636713	3
chr12:133021330_133313159	FBRSL1	chr12	133021330	133313159	rs11610045	chr12:133063768	0.0835	EP400	ENSG00000183495	686	0.901069	0.0352416	0.0586709	0.00229195	0.00272696	1	0.390671	1.11968	Pericytes	eQTL	pvalue	1	1
chr17:40377168_41077046	RETREG3	chr17	40377168	41077046	rs12951632	chr17:40741013	0.0636	VAT1	ENSG00000108828	630	0.910577	0.0370534	0.0477055	0.00193852	0.00272538	1	0.714286	1.09138	Endothelial cells	eQTL	pvalue	0.019956	5
chr16:28450085_29027425	RABEP2 - CD19	chr16	28450085	29027425	rs2904880	chr16:28944396	-0.0575	SH2B1	ENSG00000178188	393	0.912744	0.010408	0.0732904	0.000833002	0.00272456	1	0.926209	1.21232	OPCs / COPs	eQTL	pvalue	0.95683	2
chr17:42156471_42339424	UBTF	chr17	42156471	42339424	rs2269906	chr17:42294337	0.0686	ATXN7L3	ENSG00000087152	184	0.951211	0.0304064	0.0151767	0.000482413	0.00272396	-1	0.195652	0.646056	Microglia	eQTL	pvalue	0.955239	1
chr12:133021330_133313159	FBRSL1	chr12	133021330	133313159	rs11610045	chr12:133063768	0.0835	ANKLE2	ENSG00000176915	686	0.903336	0.0353303	0.0564063	0.00220338	0.00272376	1	0.760933	1.04304	Oligodendrocytes	eQTL	pvalue	7.4728e-07	5
chr8:130760245_131398888	CYRIB	chr8	130760245	131398888	rs2086641	chr8:130901909	-0.0802	FAM49B	ENSG00000153310	1002	0.891715	0.0330276	0.0699485	0.00258805	0.00272048	1	0.592814	1.33237	Oligodendrocytes	eQTL	pvalue	0.996857	2
chr6:32114515_32909533	HLA-DQA1	chr6	32114515	32909533	rs112485576	chr6:32578772	-0.1933	LEMD2	ENSG00000161904	693	0.912146	0.0193035	0.0644738	0.00136173	0.00271459	1	0.477633	1.34981	Oligodendrocytes	eQTL	pvalue	0.302373	2
chr3:121976471_122289005	KPNA1	chr3	121976471	122289005	rs55961674	chr3:122196892	0.0887	GOLGB1	ENSG00000173230	601	0.917574	0.036999	0.041065	0.00165314	0.00270929	1	0.633943	1.29679	Microglia	eQTL	pvalue	4.23237e-06	2
chr12:133021330_133313159	FBRSL1	chr12	133021330	133313159	rs11610045	chr12:133063768	0.0835	MMP17	ENSG00000198598	686	0.903658	0.0353429	0.0560989	0.00219137	0.00270927	1	0.66035	1.39045	Excitatory neurons	eQTL	pvalue	1.14744e-06	7
chr3:121976471_122289005	KPNA1	chr3	121976471	122289005	rs55961674	chr3:122196892	0.0887	DTX3L	ENSG00000163840	601	0.91714	0.0369815	0.0414994	0.00167065	0.00270842	1	0.628952	1.13769	OPCs / COPs	eQTL	pvalue	2.44159e-05	5
chr17:40377168_41077046	RETREG3	chr17	40377168	41077046	rs12951632	chr17:40741013	0.0636	RPL27	ENSG00000131469	630	0.894234	0.0363883	0.0640653	0.00260425	0.00270807	1	0.469841	1.13336	Astrocytes	eQTL	pvalue	0.822385	3
chr3:121976471_122289005	KPNA1	chr3	121976471	122289005	rs55961674	chr3:122196892	0.0887	HSPBAP1	ENSG00000169087	601	0.913785	0.0368462	0.0448572	0.00180605	0.0027059	1	0.402662	1.04623	OPCs / COPs	eQTL	pvalue	9.97538e-07	7
chr8:130760245_131398888	CYRIB	chr8	130760245	131398888	rs2086641	chr8:130901909	-0.0802	ASAP1	ENSG00000153317	1002	0.87846	0.0325366	0.0832179	0.00307954	0.00270568	1	0.636727	1.08406	Pericytes	eQTL	pvalue	0.999983	1
chr6:29609063_30601232	TRIM40	chr6	29609063	30601232	rs9261484	chr6:30108683	-0.0601	DDR1	ENSG00000204580	3159	0.739587	0.030682	0.217986	0.00904051	0.00270413	1	0.545426	1.01006	Microglia	eQTL	pvalue	0.0264779	4
chr17:40377168_41077046	RETREG3	chr17	40377168	41077046	rs12951632	chr17:40741013	0.0636	BRCA1	ENSG00000012048	630	0.907649	0.0369342	0.0506563	0.00205861	0.00270173	-1	0.650794	0.692224	Excitatory neurons	eQTL	pvalue	3.28742e-20	6
chr3:121976471_122289005	KPNA1	chr3	121976471	122289005	rs55961674	chr3:122196892	0.0887	SLC15A2	ENSG00000163406	601	0.917996	0.037016	0.0406518	0.00163649	0.0027	1	0.550749	1.10158	OPCs / COPs	eQTL	pvalue	1.50275e-10	6
chr17:42156471_42339424	UBTF	chr17	42156471	42339424	rs2269906	chr17:42294337	0.0686	LSM12	ENSG00000161654	184	0.950586	0.0303864	0.0158286	0.000503282	0.00269602	-1	0.36413	0.591857	Inhibitory neurons	eQTL	pvalue	0.931682	2
chr10:103578711_104509673	GBF1	chr10	103578711	104509673	rs10748818	chr10:104015279	-0.1188	PDCD11	ENSG00000148843	557	0.925536	0.0227958	0.0477989	0.00117458	0.00269488	-1	0.38061	0.708638	Astrocytes	eQTL	pvalue	0.468449	4
chr12:46079172_46531225	SCAF11	chr12	46079172	46531225	rs7134559	chr12:46419086	-0.0765	AC008124.1	ENSG00000273015	604	0.921899	0.0260071	0.0480477	0.00135275	0.0026937	1	0.137417	1.06743	Excitatory neurons	eQTL	pvalue	NA	NA
chr17:40377168_41077046	RETREG3	chr17	40377168	41077046	rs12951632	chr17:40741013	0.0636	NT5C3B	ENSG00000141698	582	0.911632	0.0358627	0.0479288	0.00188278	0.00269344	1	0.536082	1.06304	Pericytes	eQTL	pvalue	7.88067e-05	8
chr3:121976471_122289005	KPNA1	chr3	121976471	122289005	rs55961674	chr3:122196892	0.0887	PARP14	ENSG00000173193	601	0.90977	0.0366843	0.0488843	0.00196845	0.00269289	1	0.643927	1.00944	Pericytes	eQTL	pvalue	0.0129607	2
chr17:40377168_41077046	RETREG3	chr17	40377168	41077046	rs12951632	chr17:40741013	0.0636	TTC25	ENSG00000204815	630	0.908036	0.03695	0.0502781	0.00204323	0.00269272	1	0.444444	1.42965	Astrocytes	eQTL	pvalue	NA	NA
chr1:154745613_155386586	PMVK	chr1	154745613	155386586	rs114138760	chr1:154898185	0.3518	KCNN3	ENSG00000143603	694	0.48276	0.00630464	0.501697	0.00654926	0.00268964	-1	0.393372	0.916177	Excitatory neurons	eQTL	pvalue	0.864941	2
chr7:65509868_66509231	KCTD7	chr7	65509868	66509231	rs76949143	chr7:66009851	-0.0647	ASL	ENSG00000126522	1910	0.591456	0.0105785	0.388334	0.00694286	0.00268818	-1	0.162827	0.763193	Excitatory neurons	eQTL	pvalue	3.8495e-08	6
chr1:154758851_155584657	GBA - LINC02210-CRHR1 - SNCA	chr1	154758851	155584657	rs76763715	chr1:155205634	NA	KCNN3	ENSG00000143603	726	0.483122	0.00641063	0.501134	0.00664695	0.00268612	-1	0.371901	0.916177	Excitatory neurons	eQTL	pvalue	0.864941	2
chr6:112016261_112341279	FYN	chr6	112016261	112341279	rs997368	chr6:112243291	0.0797	FAM229B	ENSG00000203778	353	0.943275	0.0172028	0.0361814	0.00065717	0.00268333	-1	0.260623	0.578694	Excitatory neurons	eQTL	pvalue	0.549545	7
chr1:154758851_155584657	GBA - LINC02210-CRHR1 - SNCA	chr1	154758851	155584657	rs76763715	chr1:155205634	NA	FDPS	ENSG00000160752	726	0.854449	0.0113378	0.12981	0.00171978	0.00268332	-1	0.571625	0.718538	Inhibitory neurons	eQTL	pvalue	0.00175128	4
chr12:133021330_133313159	FBRSL1	chr12	133021330	133313159	rs11610045	chr12:133063768	0.0835	FBRSL1	ENSG00000112787	686	0.910724	0.0356193	0.0490583	0.00191603	0.00268265	-1	0.451895	0.834249	Pericytes	eQTL	pvalue	NA	3
chr12:133021330_133313159	FBRSL1	chr12	133021330	133313159	rs11610045	chr12:133063768	0.0835	GOLGA3	ENSG00000090615	686	0.901863	0.0352727	0.0579243	0.0022628	0.00267694	1	0.37172	1.14098	Endothelial cells	eQTL	pvalue	0.991564	2
chr12:133021330_133313159	FBRSL1	chr12	133021330	133313159	rs11610045	chr12:133063768	0.0835	ANKLE2	ENSG00000176915	686	0.887296	0.034703	0.0724926	0.00283258	0.00267605	1	0.561224	1.09288	Astrocytes	eQTL	pvalue	7.4728e-07	5
chr17:40377168_41077046	RETREG3	chr17	40377168	41077046	rs12951632	chr17:40741013	0.0636	ATP6V0A1	ENSG00000033627	630	0.912929	0.0371491	0.0454018	0.00184482	0.0026757	-1	0.496825	0.918855	Pericytes	eQTL	pvalue	0.99725	1
chr17:40377168_41077046	RETREG3	chr17	40377168	41077046	rs12951632	chr17:40741013	0.0636	PLEKHH3	ENSG00000068137	630	0.912339	0.0371251	0.0459928	0.00186888	0.00267458	1	0.531746	1.04112	Excitatory neurons	eQTL	pvalue	0.00376066	4
chr17:40377168_41077046	RETREG3	chr17	40377168	41077046	rs12951632	chr17:40741013	0.0636	DNAJC7	ENSG00000168259	630	0.908255	0.0369589	0.0500789	0.00203515	0.00267207	1	0.32381	1.1369	Oligodendrocytes	eQTL	pvalue	0.999728	2
chr16:30519348_31380596	SETD1A	chr16	30519348	31380596	rs11150601	chr16:30977799	0.0878	SEZ6L2	ENSG00000174938	197	0.945888	0.0364249	0.014463	0.000554282	0.00266936	1	0.736041	2.03162	Inhibitory neurons	eQTL	pvalue	0.130153	3
chr17:40377168_41077046	RETREG3	chr17	40377168	41077046	rs12951632	chr17:40741013	0.0636	RETREG3	ENSG00000141699	630	0.917154	0.037321	0.0411825	0.00167314	0.00266926	1	0.41746	2.61637	OPCs / COPs	eQTL	pvalue	NA	3
chr17:42156471_42339424	UBTF	chr17	42156471	42339424	rs2269906	chr17:42294337	0.0686	GJC1	ENSG00000182963	184	0.948551	0.0303214	0.0178897	0.000569193	0.00266867	1	0.858696	1.70492	Pericytes	eQTL	pvalue	0.944105	1
chr3:121976471_122289005	KPNA1	chr3	121976471	122289005	rs55961674	chr3:122196892	0.0887	PARP14	ENSG00000173193	601	0.916815	0.0369684	0.0418627	0.00168534	0.00266856	1	0.607321	1.16005	Endothelial cells	eQTL	pvalue	0.0129607	2
chr17:40377168_41077046	RETREG3	chr17	40377168	41077046	rs12951632	chr17:40741013	0.0636	KCNH4	ENSG00000089558	630	0.913761	0.037183	0.0445774	0.00181128	0.00266719	-1	0.280952	0.933421	Excitatory neurons	eQTL	pvalue	0.999979	1
chr12:133021330_133313159	FBRSL1	chr12	133021330	133313159	rs11610045	chr12:133063768	0.0835	GOLGA3	ENSG00000090615	686	0.905974	0.0354335	0.0538256	0.0021025	0.00266488	-1	0.345481	0.825063	Astrocytes	eQTL	pvalue	0.991564	2
chr6:29609063_30601232	TRIM40	chr6	29609063	30601232	rs9261484	chr6:30108683	-0.0601	CCHCR1	ENSG00000204536	1588	0.558969	0.00842215	0.423566	0.00637933	0.00266347	-1	0.490554	0.967623	Excitatory neurons	eQTL	pvalue	6.50104e-08	5
chr1:154758851_155584657	GBA - LINC02210-CRHR1 - SNCA	chr1	154758851	155584657	rs76763715	chr1:155205634	NA	ADAM15	ENSG00000143537	726	0.873654	0.0115927	0.110626	0.00146526	0.00266227	-1	0.483471	0.852164	OPCs / COPs	eQTL	pvalue	1.07719e-11	5
chr17:40377168_41077046	RETREG3	chr17	40377168	41077046	rs12951632	chr17:40741013	0.0636	RAMP2	ENSG00000131477	630	0.91374	0.0371821	0.0446058	0.00181245	0.00265919	1	0.561905	1.13504	Endothelial cells	eQTL	pvalue	0.00389299	7
chr17:42156471_42339424	UBTF	chr17	42156471	42339424	rs2269906	chr17:42294337	0.0686	CCDC200	ENSG00000236383	184	0.951213	0.0304064	0.0152371	0.000484409	0.00265888	-1	0.119565	0.953374	Microglia	eQTL	pvalue	NA	NA
chr17:40377168_41077046	RETREG3	chr17	40377168	41077046	rs12951632	chr17:40741013	0.0636	ARL4D	ENSG00000175906	419	0.928996	0.0355162	0.0316297	0.00120657	0.00265202	-1	0.334129	0.896179	Inhibitory neurons	eQTL	pvalue	0.13243	7
chr4:170198392_170653497	CLCN3	chr4	170198392	170653497	rs62333164	chr4:170583157	-0.0628	CLCN3	ENSG00000109572	750	0.874582	0.010434	0.111012	0.00132175	0.00265047	-1	0.0986667	0.687744	OPCs / COPs	eQTL	pvalue	0.993265	1
chr12:133021330_133313159	FBRSL1	chr12	133021330	133313159	rs11610045	chr12:133063768	0.0835	GOLGA3	ENSG00000090615	686	0.896684	0.0350701	0.0631303	0.00246644	0.0026492	-1	0.281341	0.685262	Excitatory neurons	eQTL	pvalue	0.991564	2
chr17:40377168_41077046	RETREG3	chr17	40377168	41077046	rs12951632	chr17:40741013	0.0636	MLX	ENSG00000108788	630	0.914479	0.0372122	0.0438769	0.0017828	0.00264899	1	0.188889	1.21685	Endothelial cells	eQTL	pvalue	0.469292	4
chr17:40377168_41077046	RETREG3	chr17	40377168	41077046	rs12951632	chr17:40741013	0.0636	MLX	ENSG00000108788	630	0.911885	0.0371066	0.046472	0.0018884	0.00264792	-1	0.261905	0.709193	Inhibitory neurons	eQTL	pvalue	0.469292	4
chr17:40377168_41077046	RETREG3	chr17	40377168	41077046	rs12951632	chr17:40741013	0.0636	PLEKHH3	ENSG00000068137	630	0.910188	0.0370375	0.0481715	0.00195756	0.00264573	-1	0.328571	0.79442	Endothelial cells	eQTL	pvalue	0.00376066	4
chr12:133021330_133313159	FBRSL1	chr12	133021330	133313159	rs11610045	chr12:133063768	0.0835	CHFR	ENSG00000072609	686	0.913704	0.0357358	0.0461193	0.00180113	0.00263929	-1	0.271137	0.731885	Astrocytes	eQTL	pvalue	0.636713	3
chr10:103578711_104509673	GBF1	chr10	103578711	104509673	rs10748818	chr10:104015279	-0.1188	PCGF6	ENSG00000156374	587	0.920823	0.0267632	0.0483723	0.00140327	0.00263819	1	0.492334	1.02934	Inhibitory neurons	eQTL	pvalue	0.000251716	5
chr17:40377168_41077046	RETREG3	chr17	40377168	41077046	rs12951632	chr17:40741013	0.0636	ATP6V0A1	ENSG00000033627	630	0.913235	0.0371615	0.0451318	0.00183388	0.00263773	-1	0.68254	0.880033	Oligodendrocytes	eQTL	pvalue	0.99725	1
chr12:133021330_133313159	FBRSL1	chr12	133021330	133313159	rs11610045	chr12:133063768	0.0835	ZNF84	ENSG00000198040	686	0.902815	0.03531	0.0570103	0.00222709	0.00263725	1	0.580175	1.32712	Excitatory neurons	eQTL	pvalue	NA	NA
chr1:154745613_155386586	PMVK	chr1	154745613	155386586	rs114138760	chr1:154898185	0.3518	FDPS	ENSG00000160752	694	0.864255	0.0112868	0.120255	0.00156785	0.0026351	-1	0.538905	0.718538	Inhibitory neurons	eQTL	pvalue	0.00175128	4
chr1:154745613_155386586	PMVK	chr1	154745613	155386586	rs114138760	chr1:154898185	0.3518	ADAM15	ENSG00000143537	694	0.885758	0.0115676	0.0987546	0.00128706	0.00263324	-1	0.511527	0.852164	OPCs / COPs	eQTL	pvalue	1.07719e-11	5
chr17:40377168_41077046	RETREG3	chr17	40377168	41077046	rs12951632	chr17:40741013	0.0636	NT5C3B	ENSG00000141698	582	0.912899	0.0359125	0.0467228	0.00183539	0.00263056	-1	0.64433	0.778655	Inhibitory neurons	eQTL	pvalue	7.88067e-05	8
chr8:11213589_11895484	CTSB	chr8	11213589	11895484	rs1293298	chr8:11712443	0.125	FAM66A	ENSG00000227888	2125	0.000366412	0.0208168	0.0168854	0.959302	0.00262922	1	0.739765	1.11668	Inhibitory neurons	eQTL	pvalue	NA	NA
chr12:133021330_133313159	FBRSL1	chr12	133021330	133313159	rs11610045	chr12:133063768	0.0835	DDX51	ENSG00000185163	686	0.905783	0.035426	0.0540516	0.00211138	0.00262826	1	0.740525	1.2545	Astrocytes	eQTL	pvalue	2.27756e-10	6
chr12:133021330_133313159	FBRSL1	chr12	133021330	133313159	rs11610045	chr12:133063768	0.0835	SFSWAP	ENSG00000061936	636	0.909707	0.0342119	0.0515211	0.00193496	0.00262453	1	0.649371	1.45882	Excitatory neurons	eQTL	pvalue	0.999425	1
chr17:40377168_41077046	RETREG3	chr17	40377168	41077046	rs12951632	chr17:40741013	0.0636	HAP1	ENSG00000173805	559	0.910381	0.0356525	0.0494109	0.00193242	0.00262308	-1	0.588551	0.936679	OPCs / COPs	eQTL	pvalue	1.58556e-19	9
chr6:29609063_30601232	TRIM40	chr6	29609063	30601232	rs9261484	chr6:30108683	-0.0601	DDR1	ENSG00000204580	3159	0.757365	0.0314195	0.200286	0.00830631	0.0026229	1	0.56252	1.24326	Astrocytes	eQTL	pvalue	0.0264779	4
chr17:42156471_42339424	UBTF	chr17	42156471	42339424	rs2269906	chr17:42294337	0.0686	EFTUD2	ENSG00000108883	184	0.948491	0.0303194	0.0179949	0.000572601	0.00262212	-1	0.11413	0.742744	Inhibitory neurons	eQTL	pvalue	0.999991	1
chr1:154650470_155632053	KRTCAP2	chr1	154650470	155632053	rs35749011	chr1:155135036	0.5244	YY1AP1	ENSG00000163374	923	0.897349	0.0133805	0.0853807	0.0012705	0.0026196	-1	0.617551	0.958448	Excitatory neurons	eQTL	pvalue	0.000145221	8
chr17:40377168_41077046	RETREG3	chr17	40377168	41077046	rs12951632	chr17:40741013	0.0636	NBR1	ENSG00000188554	630	0.91321	0.0371605	0.0451755	0.00183567	0.00261848	-1	0.592063	0.864124	Inhibitory neurons	eQTL	pvalue	0.000436707	4
chr17:40377168_41077046	RETREG3	chr17	40377168	41077046	rs12951632	chr17:40741013	0.0636	CCDC200	ENSG00000236383	549	0.922496	0.036644	0.0367835	0.00145852	0.00261797	-1	0.708561	0.532125	Oligodendrocytes	eQTL	pvalue	NA	NA
chr17:40377168_41077046	RETREG3	chr17	40377168	41077046	rs12951632	chr17:40741013	0.0636	RND2	ENSG00000108830	630	0.909843	0.0370235	0.0485437	0.00197273	0.00261686	1	0.566667	1.17381	Inhibitory neurons	eQTL	pvalue	0.000138854	7
chr17:40377168_41077046	RETREG3	chr17	40377168	41077046	rs12951632	chr17:40741013	0.0636	ATP6V0A1	ENSG00000033627	630	0.911887	0.0371067	0.0465007	0.0018896	0.00261633	-1	0.571429	0.938594	Inhibitory neurons	eQTL	pvalue	0.99725	1
chr12:133021330_133313159	FBRSL1	chr12	133021330	133313159	rs11610045	chr12:133063768	0.0835	CHFR	ENSG00000072609	686	0.901563	0.035261	0.058286	0.00227701	0.00261287	1	0.411079	1.23863	OPCs / COPs	eQTL	pvalue	0.636713	3
chr17:40377168_41077046	RETREG3	chr17	40377168	41077046	rs12951632	chr17:40741013	0.0636	MLX	ENSG00000108788	630	0.906685	0.036895	0.0517061	0.00210142	0.00261284	-1	0.590476	0.522944	Excitatory neurons	eQTL	pvalue	0.469292	4
chr17:40377168_41077046	RETREG3	chr17	40377168	41077046	rs12951632	chr17:40741013	0.0636	NBR1	ENSG00000188554	630	0.911954	0.0371094	0.0464378	0.00188705	0.00261153	1	0.350794	1.27799	Oligodendrocytes	eQTL	pvalue	0.000436707	4
chr6:27240956_28238059	H2BC13	chr6	27240956	28238059	rs4140646	chr6:27738801	0.0637	PGBD1	ENSG00000137338	1455	0.77978	0.019569	0.193196	0.00484575	0.00260986	-1	0.608935	0.957789	Astrocytes	eQTL	pvalue	1.46735e-05	5
chr16:52536885_52651714	TOX3 - TOX3	chr16	52536885	52651714	rs3104783	chr16:52636242	0.0597	RBL2	ENSG00000103479	167	0.949637	0.0346418	0.0126543	0.000459007	0.00260783	-1	0.407186	0.571435	Inhibitory neurons	eQTL	pvalue	0.957797	2
chr17:40377168_41077046	RETREG3	chr17	40377168	41077046	rs12951632	chr17:40741013	0.0636	CNP	ENSG00000173786	630	0.907896	0.0369443	0.0504997	0.00205234	0.0026077	1	0.614286	1.08123	Endothelial cells	eQTL	pvalue	0.890888	2
chr17:40377168_41077046	RETREG3	chr17	40377168	41077046	rs12951632	chr17:40741013	0.0636	BECN1	ENSG00000126581	630	0.907985	0.0369479	0.0504132	0.00204882	0.00260498	1	0.649206	1.12113	Microglia	eQTL	pvalue	0.998698	2
chr16:30519348_31380596	SETD1A	chr16	30519348	31380596	rs11150601	chr16:30977799	0.0878	SEZ6L2	ENSG00000174938	197	0.946393	0.0364443	0.0140221	0.000537368	0.00260294	1	0.918782	1.145	Oligodendrocytes	eQTL	pvalue	0.130153	3
chr17:40377168_41077046	RETREG3	chr17	40377168	41077046	rs12951632	chr17:40741013	0.0636	NKIRAS2	ENSG00000168256	630	0.914753	0.0372233	0.0436478	0.00177352	0.0026021	1	0.322222	1.23576	Endothelial cells	eQTL	pvalue	0.0633095	6
chr16:30519348_31380596	SETD1A	chr16	30519348	31380596	rs11150601	chr16:30977799	0.0878	SEZ6L2	ENSG00000174938	197	0.942699	0.036302	0.0177256	0.000679994	0.00259353	1	0.725888	1.75298	Excitatory neurons	eQTL	pvalue	0.130153	3
chr17:40377168_41077046	RETREG3	chr17	40377168	41077046	rs12951632	chr17:40741013	0.0636	TTC25	ENSG00000204815	630	0.911591	0.0370947	0.0468181	0.00190254	0.00259338	1	0.522222	1.39352	Excitatory neurons	eQTL	pvalue	NA	NA
chr17:40377168_41077046	RETREG3	chr17	40377168	41077046	rs12951632	chr17:40741013	0.0636	VAT1	ENSG00000108828	630	0.909698	0.0370176	0.048713	0.00197965	0.00259188	-1	0.530159	0.776376	Pericytes	eQTL	pvalue	0.019956	5
chr17:40377168_41077046	RETREG3	chr17	40377168	41077046	rs12951632	chr17:40741013	0.0636	JUP	ENSG00000173801	578	0.91298	0.0358801	0.0467164	0.00183336	0.00259007	1	0.396194	1.06495	Pericytes	eQTL	pvalue	0.0375345	4
chr17:40377168_41077046	RETREG3	chr17	40377168	41077046	rs12951632	chr17:40741013	0.0636	EZH1	ENSG00000108799	630	0.913775	0.0371835	0.0446378	0.00181382	0.0025895	1	0.261905	1.04159	OPCs / COPs	eQTL	pvalue	0.000641438	3
chr17:40377168_41077046	RETREG3	chr17	40377168	41077046	rs12951632	chr17:40741013	0.0636	BRCA1	ENSG00000012048	630	0.917091	0.0373185	0.0413243	0.00167899	0.00258674	1	0.773016	1.11938	Microglia	eQTL	pvalue	3.28742e-20	6
chr12:133021330_133313159	FBRSL1	chr12	133021330	133313159	rs11610045	chr12:133063768	0.0835	ZNF891	ENSG00000214029	686	0.905632	0.0354201	0.0542428	0.0021189	0.00258647	-1	0.580175	0.879743	Astrocytes	eQTL	pvalue	0.636348	7
chr17:40377168_41077046	RETREG3	chr17	40377168	41077046	rs12951632	chr17:40741013	0.0636	PSME3	ENSG00000131467	630	0.914207	0.0372011	0.04421	0.00179642	0.00258506	-1	0.339683	0.898414	Excitatory neurons	eQTL	pvalue	0.988104	1
chr10:103578711_104509673	GBF1	chr10	103578711	104509673	rs10748818	chr10:104015279	-0.1188	INA	ENSG00000148798	656	0.913375	0.0317872	0.0505028	0.00175501	0.00258022	1	0.346037	1.24103	Excitatory neurons	eQTL	pvalue	0.292917	8
chr17:42156471_42339424	UBTF	chr17	42156471	42339424	rs2269906	chr17:42294337	0.0686	UBTF	ENSG00000108312	184	0.952379	0.0304437	0.0141492	0.000449713	0.00257888	-1	0.103261	0.516446	Oligodendrocytes	eQTL	pvalue	0.999998	1
chr12:133021330_133313159	FBRSL1	chr12	133021330	133313159	rs11610045	chr12:133063768	0.0835	ZNF26	ENSG00000198393	686	0.908195	0.0355204	0.0516883	0.002019	0.00257748	-1	0.553936	0.937335	Astrocytes	eQTL	pvalue	NA	NA
chr6:29609063_30601232	TRIM40	chr6	29609063	30601232	rs9261484	chr6:30108683	-0.0601	HLA-C	ENSG00000204525	1216	0.544372	0.00566478	0.442784	0.00460507	0.00257396	-1	0.527138	0.99434	Oligodendrocytes	eQTL	pvalue	9.94564e-10	6
chr1:154650470_155632053	KRTCAP2	chr1	154650470	155632053	rs35749011	chr1:155135036	0.5244	DPM3	ENSG00000179085	945	0.891373	0.0134367	0.0912452	0.00137287	0.00257185	-1	0.457143	0.772641	Pericytes	eQTL	pvalue	0.23347	8
chr4:17622910_18238345	LCORL	chr4	17622910	18238345	rs34025766	chr4:17968811	-0.1119	LDB2	ENSG00000169744	419	0.942134	0.0252438	0.0292691	0.000781674	0.00257153	1	0.701671	4.92784	Excitatory neurons	eQTL	pvalue	0.976068	2
chr12:46079172_46531225	SCAF11	chr12	46079172	46531225	rs7134559	chr12:46419086	-0.0765	SLC38A1	ENSG00000111371	604	0.909965	0.0256705	0.0600999	0.00169287	0.00257137	-1	0.31457	0.799592	Astrocytes	eQTL	pvalue	0.975432	2
chr17:40377168_41077046	RETREG3	chr17	40377168	41077046	rs12951632	chr17:40741013	0.0636	COA3	ENSG00000183978	630	0.909014	0.0369898	0.049417	0.00200831	0.00257081	1	0.401587	1.07759	Pericytes	eQTL	pvalue	0.00470838	9
chr10:103578711_104509673	GBF1	chr10	103578711	104509673	rs10748818	chr10:104015279	-0.1188	PCGF6	ENSG00000156374	587	0.909063	0.0264214	0.0602006	0.00174713	0.00256834	1	0.540034	1.0915	OPCs / COPs	eQTL	pvalue	0.000251716	5
chr12:133021330_133313159	FBRSL1	chr12	133021330	133313159	rs11610045	chr12:133063768	0.0835	ZNF140	ENSG00000196387	686	0.910908	0.0356265	0.0489864	0.00191334	0.00256584	-1	0.451895	0.817806	Astrocytes	eQTL	pvalue	0.00206505	9
chr17:40377168_41077046	RETREG3	chr17	40377168	41077046	rs12951632	chr17:40741013	0.0636	STAT5B	ENSG00000173757	630	0.917212	0.0373234	0.0412247	0.00167496	0.00256488	-1	0.528571	0.889559	Oligodendrocytes	eQTL	pvalue	0.999953	1
chr1:161388960_161565381	FCGR2A	chr1	161388960	161565381	rs6658353	chr1:161469054	0.0734	ATF6	ENSG00000118217	153	0.959465	0.0236896	0.0139399	0.000341619	0.00256407	-1	0.104575	0.59721	Oligodendrocytes	eQTL	pvalue	3.10665e-05	4
chr17:42156471_42339424	UBTF	chr17	42156471	42339424	rs2269906	chr17:42294337	0.0686	GRN	ENSG00000030582	184	0.952752	0.0304556	0.0137912	0.000438285	0.00256309	1	0.847826	1.2305	Inhibitory neurons	eQTL	pvalue	0.0602784	3
chr16:30519348_31380596	SETD1A	chr16	30519348	31380596	rs11150601	chr16:30977799	0.0878	ASPHD1	ENSG00000174939	197	0.945043	0.0363923	0.0154127	0.000590962	0.00256108	1	0.80203	3.01378	Inhibitory neurons	eQTL	pvalue	0.120036	6
chr17:40377168_41077046	RETREG3	chr17	40377168	41077046	rs12951632	chr17:40741013	0.0636	NAGLU	ENSG00000108784	630	0.912893	0.0371476	0.0455493	0.00185094	0.00255938	-1	0.309524	0.945668	Pericytes	eQTL	pvalue	0.000404074	5
chr3:48268509_49248608	IP6K2	chr3	48268509	49248608	rs12497850	chr3:48748989	0.0367	SCAP	ENSG00000114650	218	0.935212	0.00756807	0.0542256	0.000436255	0.00255848	1	0.825688	1.41813	Astrocytes	eQTL	pvalue	0.0225548	3
chr17:40377168_41077046	RETREG3	chr17	40377168	41077046	rs12951632	chr17:40741013	0.0636	ACLY	ENSG00000131473	630	0.905546	0.0368487	0.0528977	0.00214997	0.00255773	1	0.565079	1.09051	Oligodendrocytes	eQTL	pvalue	0.996415	2
chr18:48426317_48800616	MEX3C - MEX3C	chr18	48426317	48800616	rs8087969	chr18:48683589	-0.0611	CXXC1	ENSG00000154832	374	0.941187	0.0216817	0.033799	0.000776056	0.00255622	-1	0.481283	0.661919	Inhibitory neurons	eQTL	pvalue	0.997862	2
chr17:40377168_41077046	RETREG3	chr17	40377168	41077046	rs12951632	chr17:40741013	0.0636	DNAJC7	ENSG00000168259	630	0.915396	0.0372495	0.0430498	0.00174923	0.00255572	-1	0.433333	0.555633	Astrocytes	eQTL	pvalue	0.999728	2
chr8:130760245_131398888	CYRIB	chr8	130760245	131398888	rs2086641	chr8:130901909	-0.0802	FAM49B	ENSG00000153310	1002	0.883866	0.0327369	0.0779573	0.00288485	0.0025545	-1	0.258483	0.755333	Astrocytes	eQTL	pvalue	0.996857	2
chr6:27240956_28238059	H2BC13	chr6	27240956	28238059	rs4140646	chr6:27738801	0.0637	PGBD1	ENSG00000137338	1455	0.806434	0.0202379	0.166596	0.00417828	0.00255396	1	0.454983	1.05743	Excitatory neurons	eQTL	pvalue	1.46735e-05	5
chr17:40377168_41077046	RETREG3	chr17	40377168	41077046	rs12951632	chr17:40741013	0.0636	RUNDC1	ENSG00000198863	630	0.918566	0.0373785	0.0398823	0.00162035	0.00255277	1	0.3	1.18487	Microglia	eQTL	pvalue	0.0189205	4
chr17:40377168_41077046	RETREG3	chr17	40377168	41077046	rs12951632	chr17:40741013	0.0636	TMEM106A	ENSG00000184988	630	0.913619	0.0371772	0.0448306	0.00182171	0.00255135	-1	0.528571	0.834169	Microglia	eQTL	pvalue	0.000328022	8
chr17:40377168_41077046	RETREG3	chr17	40377168	41077046	rs12951632	chr17:40741013	0.0636	NBR1	ENSG00000188554	630	0.911421	0.0370877	0.0470326	0.00191131	0.0025469	1	0.536508	1.17625	Endothelial cells	eQTL	pvalue	0.000436707	4
chr17:42156471_42339424	UBTF	chr17	42156471	42339424	rs2269906	chr17:42294337	0.0686	SLC25A39	ENSG00000013306	184	0.953773	0.0304883	0.0127869	0.000406201	0.00254523	-1	0.576087	0.545261	Microglia	eQTL	pvalue	0.000102385	7
chr14:37491836_38223033	MIPOL1	chr14	37491836	38223033	rs12147950	chr14:37989270	-0.0492	MIPOL1	ENSG00000151338	946	0.893581	0.0215317	0.0804103	0.00193502	0.002542	-1	0.104651	0.736458	Microglia	eQTL	pvalue	6.81656e-06	7
chr14:37491836_38223033	MIPOL1	chr14	37491836	38223033	rs12147950	chr14:37989270	-0.0492	CLEC14A	ENSG00000176435	644	0.885447	0.0163947	0.0938817	0.00173574	0.00254089	1	0.73913	1.14537	Endothelial cells	eQTL	pvalue	0.000668541	8
chr17:42156471_42339424	UBTF	chr17	42156471	42339424	rs2269906	chr17:42294337	0.0686	LSM12	ENSG00000161654	184	0.953323	0.0304739	0.0132414	0.000420735	0.00254054	1	0.505435	1.71764	OPCs / COPs	eQTL	pvalue	0.931682	2
chr1:205621839_205875724	RAB29	chr1	205621839	205875724	rs11557080	chr1:205737739	0.1303	LRRN2	ENSG00000170382	54	0.956124	0.0374168	0.00377395	0.000145149	0.00254049	1	0.555556	1.0251	Astrocytes	eQTL	pvalue	0.220781	3
chr17:40377168_41077046	RETREG3	chr17	40377168	41077046	rs12951632	chr17:40741013	0.0636	IFI35	ENSG00000068079	630	0.918206	0.0373638	0.0402545	0.0016355	0.00254036	1	0.333333	2.28432	Endothelial cells	eQTL	pvalue	5.69697e-08	8
chr12:133021330_133313159	FBRSL1	chr12	133021330	133313159	rs11610045	chr12:133063768	0.0835	FBRSL1	ENSG00000112787	686	0.908279	0.0355237	0.0516413	0.0020172	0.00253848	1	0.507289	1.4218	Astrocytes	eQTL	pvalue	NA	3
chr17:42156471_42339424	UBTF	chr17	42156471	42339424	rs2269906	chr17:42294337	0.0686	TMUB2	ENSG00000168591	184	0.952919	0.030461	0.0136484	0.000433747	0.00253833	1	0.25	1.22062	OPCs / COPs	eQTL	pvalue	0.00130114	9
chr12:133021330_133313159	FBRSL1	chr12	133021330	133313159	rs11610045	chr12:133063768	0.0835	EP400	ENSG00000183495	686	0.9064	0.0354502	0.0535232	0.00209081	0.00253557	-1	0.373178	0.836978	Microglia	eQTL	pvalue	1	1
chr17:40377168_41077046	RETREG3	chr17	40377168	41077046	rs12951632	chr17:40741013	0.0636	CNP	ENSG00000173786	630	0.917107	0.0373191	0.0413584	0.00168043	0.0025351	-1	0.507937	0.86845	Astrocytes	eQTL	pvalue	0.890888	2
chr17:42156471_42339424	UBTF	chr17	42156471	42339424	rs2269906	chr17:42294337	0.0686	NMT1	ENSG00000136448	184	0.952504	0.0304477	0.0140682	0.000447172	0.00253288	1	0.858696	1.2167	Inhibitory neurons	eQTL	pvalue	0.998501	1
chr1:154758851_155584657	GBA - LINC02210-CRHR1 - SNCA	chr1	154758851	155584657	rs76763715	chr1:155205634	NA	YY1AP1	ENSG00000163374	726	0.911325	0.0120925	0.0730825	0.000967211	0.00253232	-1	0.639118	0.958448	Excitatory neurons	eQTL	pvalue	0.000145221	8
chr17:40377168_41077046	RETREG3	chr17	40377168	41077046	rs12951632	chr17:40741013	0.0636	KAT2A	ENSG00000108773	630	0.913756	0.0371828	0.0447123	0.00181691	0.0025316	1	0.755556	1.12964	OPCs / COPs	eQTL	pvalue	0.408332	2
chr17:40377168_41077046	RETREG3	chr17	40377168	41077046	rs12951632	chr17:40741013	0.0636	KAT2A	ENSG00000108773	630	0.914277	0.0372039	0.0441932	0.00179579	0.00253017	-1	0.563492	0.860891	Excitatory neurons	eQTL	pvalue	0.408332	2
chr17:40377168_41077046	RETREG3	chr17	40377168	41077046	rs12951632	chr17:40741013	0.0636	ACLY	ENSG00000131473	630	0.91777	0.0373461	0.040702	0.00165373	0.00252844	1	0.587302	1.2148	Pericytes	eQTL	pvalue	0.996415	2
chr17:40377168_41077046	RETREG3	chr17	40377168	41077046	rs12951632	chr17:40741013	0.0636	NT5C3B	ENSG00000141698	582	0.913654	0.0359422	0.04607	0.00180982	0.00252424	1	0.536082	1.14609	OPCs / COPs	eQTL	pvalue	7.88067e-05	8
chr17:40377168_41077046	RETREG3	chr17	40377168	41077046	rs12951632	chr17:40741013	0.0636	NBR1	ENSG00000188554	630	0.913976	0.0371917	0.0445013	0.00180833	0.00252314	1	0.555556	1.2352	Excitatory neurons	eQTL	pvalue	0.000436707	4
chr1:154745613_155386586	PMVK	chr1	154745613	155386586	rs114138760	chr1:154898185	0.3518	YY1AP1	ENSG00000163374	694	0.913554	0.0119306	0.0710669	0.000925581	0.0025229	-1	0.629683	0.958448	Excitatory neurons	eQTL	pvalue	0.000145221	8
chr17:40377168_41077046	RETREG3	chr17	40377168	41077046	rs12951632	chr17:40741013	0.0636	NT5C3B	ENSG00000141698	582	0.916821	0.0360668	0.042904	0.00168527	0.00252274	1	0.43299	1.26251	Excitatory neurons	eQTL	pvalue	7.88067e-05	8
chr17:40377168_41077046	RETREG3	chr17	40377168	41077046	rs12951632	chr17:40741013	0.0636	PSME3	ENSG00000131467	630	0.915	0.0372334	0.0434789	0.00176673	0.00252082	-1	0.547619	0.718304	Pericytes	eQTL	pvalue	0.988104	1
chr17:42156471_42339424	UBTF	chr17	42156471	42339424	rs2269906	chr17:42294337	0.0686	ATXN7L3	ENSG00000087152	184	0.952267	0.0304401	0.0143172	0.000455142	0.00252068	-1	0.630435	0.926241	Pericytes	eQTL	pvalue	0.955239	1
chr17:40377168_41077046	RETREG3	chr17	40377168	41077046	rs12951632	chr17:40741013	0.0636	KAT2A	ENSG00000108773	630	0.916359	0.0372887	0.0421212	0.00171149	0.00251925	1	0.38254	1.62037	Microglia	eQTL	pvalue	0.408332	2
chr17:42156471_42339424	UBTF	chr17	42156471	42339424	rs2269906	chr17:42294337	0.0686	FAM171A2	ENSG00000161682	184	0.951269	0.0304082	0.0153191	0.000487173	0.00251626	1	0.913043	1.27255	Inhibitory neurons	eQTL	pvalue	NA	2
chr17:40377168_41077046	RETREG3	chr17	40377168	41077046	rs12951632	chr17:40741013	0.0636	EIF1	ENSG00000173812	530	0.918241	0.035007	0.0426167	0.00162221	0.00251325	-1	0.492453	0.868609	OPCs / COPs	eQTL	pvalue	0.764132	3
chr17:40377168_41077046	RETREG3	chr17	40377168	41077046	rs12951632	chr17:40741013	0.0636	STAT5B	ENSG00000173757	630	0.917334	0.0373283	0.0411554	0.0016722	0.00251011	-1	0.390476	0.795152	Endothelial cells	eQTL	pvalue	0.999953	1
chr17:42156471_42339424	UBTF	chr17	42156471	42339424	rs2269906	chr17:42294337	0.0686	UBTF	ENSG00000108312	184	0.950002	0.0303677	0.0165976	0.000528055	0.00250447	1	0.98913	1.33901	OPCs / COPs	eQTL	pvalue	0.999998	1
chr1:205630893_205921352	NUCKS1	chr1	205630893	205921352	rs823118	chr1:205723572	0.1063	LRRN2	ENSG00000170382	37	0.958021	0.0370207	0.00236684	8.89592e-05	0.00250208	1	0.702703	1.0251	Astrocytes	eQTL	pvalue	0.220781	3
chr17:40377168_41077046	RETREG3	chr17	40377168	41077046	rs12951632	chr17:40741013	0.0636	CNP	ENSG00000173786	630	0.915472	0.0372526	0.0430257	0.00174831	0.00250185	-1	0.479365	0.395387	OPCs / COPs	eQTL	pvalue	0.890888	2
chr16:52536885_52651714	TOX3 - TOX3	chr16	52536885	52651714	rs3104783	chr16:52636242	0.0597	RBL2	ENSG00000103479	167	0.948283	0.0345924	0.0141123	0.000512301	0.00250015	-1	0.904192	0.89363	Excitatory neurons	eQTL	pvalue	0.957797	2
chr12:133021330_133313159	FBRSL1	chr12	133021330	133313159	rs11610045	chr12:133063768	0.0835	ANKLE2	ENSG00000176915	686	0.910906	0.0356264	0.0490524	0.00191599	0.00249964	-1	0.568513	0.823198	Excitatory neurons	eQTL	pvalue	7.4728e-07	5
chr12:133021330_133313159	FBRSL1	chr12	133021330	133313159	rs11610045	chr12:133063768	0.0835	ULK1	ENSG00000177169	686	0.912777	0.0356995	0.0471819	0.00184283	0.00249927	-1	0.30758	0.845503	Pericytes	eQTL	pvalue	0.96446	2
chr17:40377168_41077046	RETREG3	chr17	40377168	41077046	rs12951632	chr17:40741013	0.0636	DNAJC7	ENSG00000168259	630	0.917223	0.0373238	0.0412782	0.0016772	0.00249825	1	0.752381	1.16805	Microglia	eQTL	pvalue	0.999728	2
chr17:40377168_41077046	RETREG3	chr17	40377168	41077046	rs12951632	chr17:40741013	0.0636	BRCA1	ENSG00000012048	630	0.915738	0.0372634	0.0427647	0.00173769	0.00249634	-1	0.37619	0.928458	Endothelial cells	eQTL	pvalue	3.28742e-20	6
chr1:161388960_161565381	FCGR2A	chr1	161388960	161565381	rs6658353	chr1:161469054	0.0734	NIT1	ENSG00000158793	153	0.957022	0.0236293	0.0164504	0.000403673	0.00249443	-1	0.385621	0.668257	OPCs / COPs	eQTL	pvalue	0.000861525	7
chr17:42156471_42339424	UBTF	chr17	42156471	42339424	rs2269906	chr17:42294337	0.0686	HDAC5	ENSG00000108840	184	0.951109	0.0304031	0.0155026	0.000493063	0.00249245	-1	0.695652	0.839955	Inhibitory neurons	eQTL	pvalue	0.999808	1
chr17:40377168_41077046	RETREG3	chr17	40377168	41077046	rs12951632	chr17:40741013	0.0636	NAGLU	ENSG00000108784	630	0.917738	0.0373448	0.0407691	0.00165649	0.00249201	1	0.466667	1.20639	Microglia	eQTL	pvalue	0.000404074	5
chr6:29609063_30601232	TRIM40	chr6	29609063	30601232	rs9261484	chr6:30108683	-0.0601	DDR1	ENSG00000204580	3159	0.759945	0.0315265	0.197837	0.00820482	0.00248737	-1	0.596075	0.873123	Endothelial cells	eQTL	pvalue	0.0264779	4
chr1:161388960_161565381	FCGR2A	chr1	161388960	161565381	rs6658353	chr1:161469054	0.0734	FCGR2A	ENSG00000143226	153	0.955193	0.0235841	0.0182878	0.000449046	0.0024862	1	0.607843	1.48226	Microglia	eQTL	pvalue	0.000150862	8
chr17:40377168_41077046	RETREG3	chr17	40377168	41077046	rs12951632	chr17:40741013	0.0636	P3H4	ENSG00000141696	582	0.916106	0.0360387	0.0436542	0.00171482	0.00248618	1	0.592784	1.07255	OPCs / COPs	eQTL	pvalue	NA	8
chr17:40377168_41077046	RETREG3	chr17	40377168	41077046	rs12951632	chr17:40741013	0.0636	KAT2A	ENSG00000108773	630	0.916966	0.0373134	0.0415467	0.00168814	0.002486	-1	0.657143	0.609087	Endothelial cells	eQTL	pvalue	0.408332	2
chr12:133021330_133313159	FBRSL1	chr12	133021330	133313159	rs11610045	chr12:133063768	0.0835	PUS1	ENSG00000177192	686	0.902434	0.035295	0.0575436	0.00224811	0.00247905	1	0.623907	1.21072	Inhibitory neurons	eQTL	pvalue	0.0199884	5
chr17:40377168_41077046	RETREG3	chr17	40377168	41077046	rs12951632	chr17:40741013	0.0636	TUBG2	ENSG00000037042	630	0.91644	0.037292	0.042081	0.00170989	0.00247665	-1	0.566667	0.945649	Endothelial cells	eQTL	pvalue	0.00431002	5
chr8:130760245_131398888	CYRIB	chr8	130760245	131398888	rs2086641	chr8:130901909	-0.0802	ASAP1	ENSG00000153317	1002	0.862551	0.0319474	0.0993486	0.00367722	0.00247568	1	0.515968	1.1541	Excitatory neurons	eQTL	pvalue	0.999983	1
chr16:52536885_52651714	TOX3 - TOX3	chr16	52536885	52651714	rs3104783	chr16:52636242	0.0597	CHD9	ENSG00000177200	167	0.949906	0.0346516	0.0125134	0.000453999	0.00247526	1	0.42515	1.03916	OPCs / COPs	eQTL	pvalue	1	1
chr6:112016261_112341279	FYN	chr6	112016261	112341279	rs997368	chr6:112243291	0.0797	TRAF3IP2	ENSG00000056972	353	0.843004	0.0153742	0.136658	0.0024898	0.00247402	1	0.764873	1.00706	Pericytes	eQTL	pvalue	7.10961e-05	6
chr18:48426317_48800616	MEX3C - MEX3C	chr18	48426317	48800616	rs8087969	chr18:48683589	-0.0611	MRO	ENSG00000134042	374	0.946936	0.0218141	0.0281319	0.000645589	0.00247285	-1	0.393048	0.662737	Astrocytes	eQTL	pvalue	0.000178042	7
chr17:42427732_42624404	FAM171A2	chr17	42427732	42624404	rs850738	chr17:42434630	-0.0621	MPP2	ENSG00000108852	192	0.90392	0.00492022	0.08821	0.000477673	0.00247248	-1	0.229167	0.78897	Inhibitory neurons	eQTL	pvalue	0.00258051	5
chr1:154758851_155584657	GBA - LINC02210-CRHR1 - SNCA	chr1	154758851	155584657	rs76763715	chr1:155205634	NA	DPM3	ENSG00000179085	726	0.909887	0.0120734	0.0745808	0.000987154	0.00247165	-1	0.454545	0.772641	Pericytes	eQTL	pvalue	0.23347	8
chr16:52536885_52651714	TOX3 - TOX3	chr16	52536885	52651714	rs3104783	chr16:52636242	0.0597	RBL2	ENSG00000103479	167	0.951629	0.0347145	0.0107975	0.000391412	0.0024681	-1	0.550898	0.840363	OPCs / COPs	eQTL	pvalue	0.957797	2
chr8:130760245_131398888	CYRIB	chr8	130760245	131398888	rs2086641	chr8:130901909	-0.0802	ASAP1	ENSG00000153317	1002	0.888285	0.0329005	0.0736223	0.00272438	0.00246783	1	0.391218	1.01821	OPCs / COPs	eQTL	pvalue	0.999983	1
chr16:30519348_31380596	SETD1A	chr16	30519348	31380596	rs11150601	chr16:30977799	0.0878	SEZ6L2	ENSG00000174938	197	0.944982	0.0363899	0.015564	0.000596881	0.00246761	1	0.568528	1.13274	Astrocytes	eQTL	pvalue	0.130153	3
chr17:40377168_41077046	RETREG3	chr17	40377168	41077046	rs12951632	chr17:40741013	0.0636	TUBG2	ENSG00000037042	630	0.914922	0.0372302	0.0436085	0.00177206	0.00246704	1	0.622222	1.15079	Pericytes	eQTL	pvalue	0.00431002	5
chr12:133021330_133313159	FBRSL1	chr12	133021330	133313159	rs11610045	chr12:133063768	0.0835	FBRSL1	ENSG00000112787	686	0.91255	0.0356907	0.0474401	0.00185296	0.00246681	1	0.723032	1.72235	Excitatory neurons	eQTL	pvalue	NA	3
chr12:133021330_133313159	FBRSL1	chr12	133021330	133313159	rs11610045	chr12:133063768	0.0835	EP400	ENSG00000183495	686	0.911566	0.0356522	0.0484236	0.00189142	0.0024667	1	0.393586	9.74152	Excitatory neurons	eQTL	pvalue	1	1
chr12:133021330_133313159	FBRSL1	chr12	133021330	133313159	rs11610045	chr12:133063768	0.0835	SFSWAP	ENSG00000061936	636	0.909314	0.0341971	0.0520678	0.00195568	0.00246579	-1	0.465409	0.935073	Microglia	eQTL	pvalue	0.999425	1
chr6:32114515_32909533	HLA-DQA1	chr6	32114515	32909533	rs112485576	chr6:32578772	-0.1933	CCHCR1	ENSG00000204536	14	0.95991	0.0345889	0.00293428	0.000103269	0.00246336	1	0.142857	1.02208	Inhibitory neurons	eQTL	pvalue	6.50104e-08	5
chr1:161388960_161565381	FCGR2A	chr1	161388960	161565381	rs6658353	chr1:161469054	0.0734	UHMK1	ENSG00000152332	41	0.973681	0.0196655	0.00411141	8.05767e-05	0.00246184	-1	0.121951	0.546026	Endothelial cells	eQTL	pvalue	0.729319	2
chr17:40377168_41077046	RETREG3	chr17	40377168	41077046	rs12951632	chr17:40741013	0.0636	STAT3	ENSG00000168610	630	0.916109	0.0372785	0.0424275	0.00172401	0.00246139	-1	0.687302	0.854408	Microglia	eQTL	pvalue	0.999989	1
chr12:133021330_133313159	FBRSL1	chr12	133021330	133313159	rs11610045	chr12:133063768	0.0835	ULK1	ENSG00000177169	686	0.912761	0.0356989	0.0472343	0.00184492	0.00246106	1	0.316327	1.00403	Astrocytes	eQTL	pvalue	0.96446	2
chr17:40377168_41077046	RETREG3	chr17	40377168	41077046	rs12951632	chr17:40741013	0.0636	COA3	ENSG00000183978	630	0.914344	0.0372067	0.044193	0.00179585	0.00246067	-1	0.653968	0.872189	Endothelial cells	eQTL	pvalue	0.00470838	9
chr17:42156471_42339424	UBTF	chr17	42156471	42339424	rs2269906	chr17:42294337	0.0686	DCAKD	ENSG00000172992	184	0.951517	0.0304162	0.0151283	0.000481134	0.00245766	1	0.896739	1.24855	Pericytes	eQTL	pvalue	0.0293861	6
chr18:48426317_48800616	MEX3C - MEX3C	chr18	48426317	48800616	rs8087969	chr18:48683589	-0.0611	MRO	ENSG00000134042	374	0.944172	0.0217505	0.0309114	0.000709635	0.00245643	1	0.491979	1.05137	OPCs / COPs	eQTL	pvalue	0.000178042	7
chr7:65509868_66509231	KCTD7	chr7	65509868	66509231	rs76949143	chr7:66009851	-0.0647	GUSB	ENSG00000169919	1779	0.740314	0.0118062	0.241574	0.00385005	0.00245614	1	0.858347	1.3695	Excitatory neurons	eQTL	pvalue	4.07006e-05	5
chr17:40377168_41077046	RETREG3	chr17	40377168	41077046	rs12951632	chr17:40741013	0.0636	DNAJC7	ENSG00000168259	630	0.917847	0.0373492	0.0406948	0.0016535	0.00245591	1	0.412698	2.24484	Excitatory neurons	eQTL	pvalue	0.999728	2
chr17:42156471_42339424	UBTF	chr17	42156471	42339424	rs2269906	chr17:42294337	0.0686	MPP2	ENSG00000108852	184	0.953072	0.0304659	0.0135747	0.000431473	0.00245582	-1	0.483696	0.524794	Inhibitory neurons	eQTL	pvalue	0.00258051	5
chr17:42156471_42339424	UBTF	chr17	42156471	42339424	rs2269906	chr17:42294337	0.0686	EFTUD2	ENSG00000108883	184	0.953767	0.0304881	0.0128816	0.000409319	0.00245442	-1	0.0978261	0.877029	Endothelial cells	eQTL	pvalue	0.999991	1
chr8:130760245_131398888	CYRIB	chr8	130760245	131398888	rs2086641	chr8:130901909	-0.0802	AC022973.2	ENSG00000253720	1002	0.89098	0.0330004	0.0709408	0.00262507	0.00245325	1	0.370259	1.04531	Microglia	eQTL	pvalue	NA	NA
chr17:42156471_42339424	UBTF	chr17	42156471	42339424	rs2269906	chr17:42294337	0.0686	TMEM101	ENSG00000091947	184	0.954386	0.0305079	0.0122651	0.000389614	0.00245141	-1	0.554348	0.758453	Excitatory neurons	eQTL	pvalue	0.161636	6
chr3:48268509_49248608	IP6K2	chr3	48268509	49248608	rs12497850	chr3:48748989	0.0367	PLXNB1	ENSG00000164050	630	0.908536	0.0121429	0.0758619	0.00101147	0.00244798	1	0.477778	1.66938	Oligodendrocytes	eQTL	pvalue	0.850195	2
chr17:40377168_41077046	RETREG3	chr17	40377168	41077046	rs12951632	chr17:40741013	0.0636	RND2	ENSG00000108830	630	0.91699	0.0373143	0.0415599	0.00168872	0.00244727	-1	0.501587	0.633776	OPCs / COPs	eQTL	pvalue	0.000138854	7
chr12:46079172_46531225	SCAF11	chr12	46079172	46531225	rs7134559	chr12:46419086	-0.0765	SCAF11	ENSG00000139218	604	0.912399	0.0257392	0.0577872	0.00162775	0.00244673	-1	0.256623	0.914578	Astrocytes	eQTL	pvalue	0.999681	1
chr17:42156471_42339424	UBTF	chr17	42156471	42339424	rs2269906	chr17:42294337	0.0686	NBR1	ENSG00000188554	95	0.961804	0.00869779	0.0268134	0.000240034	0.00244501	-1	0.0842105	0.782648	Pericytes	eQTL	pvalue	0.000436707	4
chr12:133021330_133313159	FBRSL1	chr12	133021330	133313159	rs11610045	chr12:133063768	0.0835	PGAM5	ENSG00000247077	686	0.912727	0.0356976	0.047284	0.00184688	0.00244434	-1	0.457726	0.995765	Inhibitory neurons	eQTL	pvalue	0.0352167	7
chr17:42156471_42339424	UBTF	chr17	42156471	42339424	rs2269906	chr17:42294337	0.0686	PLCD3	ENSG00000161714	121	0.956356	0.02568	0.0151204	0.000403571	0.00244049	1	0.603306	1.37713	Endothelial cells	eQTL	pvalue	0.000143297	5
chr18:48426317_48800616	MEX3C - MEX3C	chr18	48426317	48800616	rs8087969	chr18:48683589	-0.0611	MAPK4	ENSG00000141639	374	0.941493	0.0216888	0.0336061	0.000771728	0.00244031	1	0.168449	1.06045	OPCs / COPs	eQTL	pvalue	0.319052	3
chr3:48268509_49248608	IP6K2	chr3	48268509	49248608	rs12497850	chr3:48748989	0.0367	MAP4	ENSG00000047849	539	0.914315	0.0115067	0.07085	0.000889208	0.00243911	1	0.820037	2.62456	Astrocytes	eQTL	pvalue	0.998849	2
chr16:30519348_31380596	SETD1A	chr16	30519348	31380596	rs11150601	chr16:30977799	0.0878	SEZ6L2	ENSG00000174938	197	0.946663	0.0364547	0.0139103	0.000533229	0.00243867	1	0.284264	1.10368	OPCs / COPs	eQTL	pvalue	0.130153	3
chr1:154745613_155386586	PMVK	chr1	154745613	155386586	rs114138760	chr1:154898185	0.3518	DPM3	ENSG00000179085	694	0.921303	0.0120318	0.063403	0.00082558	0.00243653	-1	0.417867	0.772641	Pericytes	eQTL	pvalue	0.23347	8
chr17:42156471_42339424	UBTF	chr17	42156471	42339424	rs2269906	chr17:42294337	0.0686	GRN	ENSG00000030582	184	0.950396	0.0303803	0.0162699	0.000517648	0.00243651	1	0.918478	2.09826	Astrocytes	eQTL	pvalue	0.0602784	3
chr17:42156471_42339424	UBTF	chr17	42156471	42339424	rs2269906	chr17:42294337	0.0686	LSM12	ENSG00000161654	184	0.952646	0.0304523	0.0140214	0.000445774	0.00243446	-1	0.0923913	0.680469	Endothelial cells	eQTL	pvalue	0.931682	2
chr1:161388960_161565381	FCGR2A	chr1	161388960	161565381	rs6658353	chr1:161469054	0.0734	UHMK1	ENSG00000152332	41	0.973619	0.0196643	0.00420358	8.2469e-05	0.00243103	-1	0.0731707	0.405166	Inhibitory neurons	eQTL	pvalue	0.729319	2
chr17:40377168_41077046	RETREG3	chr17	40377168	41077046	rs12951632	chr17:40741013	0.0636	ARL4D	ENSG00000175906	419	0.934362	0.0357213	0.0264825	0.00101002	0.00242451	-1	0.417661	0.449263	Excitatory neurons	eQTL	pvalue	0.13243	7
chr17:40377168_41077046	RETREG3	chr17	40377168	41077046	rs12951632	chr17:40741013	0.0636	TUBG2	ENSG00000037042	630	0.917227	0.037324	0.0413451	0.00168	0.00242405	-1	0.64127	0.930846	OPCs / COPs	eQTL	pvalue	0.00431002	5
chr8:130760245_131398888	CYRIB	chr8	130760245	131398888	rs2086641	chr8:130901909	-0.0802	ASAP1	ENSG00000153317	1002	0.865196	0.0320454	0.0967553	0.00358123	0.00242179	1	0.520958	1.17956	Endothelial cells	eQTL	pvalue	0.999983	1
chr6:112016261_112341279	FYN	chr6	112016261	112341279	rs997368	chr6:112243291	0.0797	REV3L	ENSG00000009413	353	0.932136	0.0169997	0.047579	0.000865295	0.0024201	1	0.730878	1.23602	Inhibitory neurons	eQTL	pvalue	1	1
chr12:133021330_133313159	FBRSL1	chr12	133021330	133313159	rs11610045	chr12:133063768	0.0835	ZNF84	ENSG00000198040	686	0.907439	0.0354908	0.0525982	0.00205475	0.00241686	1	0.37172	1.18738	OPCs / COPs	eQTL	pvalue	NA	NA
chr17:42156471_42339424	UBTF	chr17	42156471	42339424	rs2269906	chr17:42294337	0.0686	TMUB2	ENSG00000168591	184	0.952989	0.0304632	0.0137006	0.000435542	0.00241117	-1	0.0543478	0.521157	Oligodendrocytes	eQTL	pvalue	0.00130114	9
chr13:49513660_49987868	CAB39L	chr13	49513660	49987868	rs9568188	chr13:49927732	0.0442	SETDB2	ENSG00000136169	545	0.923589	0.0141956	0.0589106	0.000903056	0.00240211	1	0.295413	1.0651	Endothelial cells	eQTL	pvalue	0.0437301	4
chr1:161388960_161565381	FCGR2A	chr1	161388960	161565381	rs6658353	chr1:161469054	0.0734	PFDN2	ENSG00000143256	153	0.95734	0.0236371	0.0162258	0.000398222	0.00239865	1	0.464052	2.42949	Excitatory neurons	eQTL	pvalue	0.219933	4
chr17:7316027_7557834	CHRNB1	chr17	7316027	7557834	rs12600861	chr17:7355621	-0.08	SAT2	ENSG00000141504	518	6.98344e-06	4.3029e-06	0.617263	0.380329	0.00239659	-1	0.227799	0.937486	Excitatory neurons	eQTL	pvalue	0.0176163	9
chr17:42156471_42339424	UBTF	chr17	42156471	42339424	rs2269906	chr17:42294337	0.0686	EFTUD2	ENSG00000108883	184	0.953775	0.0304883	0.0129299	0.000410922	0.00239613	1	0.407609	1.2048	Oligodendrocytes	eQTL	pvalue	0.999991	1
chr12:133021330_133313159	FBRSL1	chr12	133021330	133313159	rs11610045	chr12:133063768	0.0835	FBRSL1	ENSG00000112787	686	0.912337	0.0356823	0.0477233	0.00186411	0.00239372	1	0.669096	2.0415	OPCs / COPs	eQTL	pvalue	NA	3
chr12:133021330_133313159	FBRSL1	chr12	133021330	133313159	rs11610045	chr12:133063768	0.0835	GOLGA3	ENSG00000090615	686	0.916202	0.0358335	0.0438606	0.00171304	0.00239057	-1	0.514577	0.376305	Microglia	eQTL	pvalue	0.991564	2
chr17:40377168_41077046	RETREG3	chr17	40377168	41077046	rs12951632	chr17:40741013	0.0636	EIF1	ENSG00000173812	530	0.924692	0.035253	0.0362851	0.00138095	0.00238875	1	0.50566	3.43657	Excitatory neurons	eQTL	pvalue	0.764132	3
chr17:42156471_42339424	UBTF	chr17	42156471	42339424	rs2269906	chr17:42294337	0.0686	LSM12	ENSG00000161654	184	0.953179	0.0304693	0.0135356	0.000430291	0.00238632	-1	0.451087	0.875509	Oligodendrocytes	eQTL	pvalue	0.931682	2
chr7:65509868_66509231	KCTD7	chr7	65509868	66509231	rs76949143	chr7:66009851	-0.0647	CRCP	ENSG00000241258	1910	0.778065	0.0139161	0.202023	0.0036109	0.00238542	-1	0.509948	0.848209	Excitatory neurons	eQTL	pvalue	0.00139893	9
chr17:42156471_42339424	UBTF	chr17	42156471	42339424	rs2269906	chr17:42294337	0.0686	EFTUD2	ENSG00000108883	184	0.953582	0.0304822	0.0131326	0.000417412	0.00238537	1	0.217391	1.32666	Astrocytes	eQTL	pvalue	0.999991	1
chr17:42156471_42339424	UBTF	chr17	42156471	42339424	rs2269906	chr17:42294337	0.0686	CCDC200	ENSG00000236383	184	0.953002	0.0304636	0.0137135	0.000435981	0.00238519	-1	0.266304	0.89275	Oligodendrocytes	eQTL	pvalue	NA	NA
chr12:46079172_46531225	SCAF11	chr12	46079172	46531225	rs7134559	chr12:46419086	-0.0765	SLC38A2	ENSG00000134294	604	0.914195	0.0257898	0.0560549	0.00157895	0.0023815	-1	0.349338	0.531396	Excitatory neurons	eQTL	pvalue	0.969357	1
chr8:11213589_11895484	CTSB	chr8	11213589	11895484	rs1293298	chr8:11712443	0.125	TRMT9B	ENSG00000250305	249	0.957952	0.0143314	0.024966	0.000371124	0.0023792	-1	0.297189	0.883504	Endothelial cells	eQTL	pvalue	NA	10
chr1:161388960_161565381	FCGR2A	chr1	161388960	161565381	rs6658353	chr1:161469054	0.0734	NDUFS2	ENSG00000158864	153	0.952973	0.0235293	0.0206118	0.000506535	0.00237897	-1	0.431373	0.815577	Astrocytes	eQTL	pvalue	0.997735	3
chr16:52536885_52651714	TOX3 - TOX3	chr16	52536885	52651714	rs3104783	chr16:52636242	0.0597	AKTIP	ENSG00000166971	162	0.952025	0.0338032	0.0113921	0.000402118	0.00237792	-1	0.0864198	0.742102	Pericytes	eQTL	pvalue	0.788013	3
chr17:40377168_41077046	RETREG3	chr17	40377168	41077046	rs12951632	chr17:40741013	0.0636	EIF1	ENSG00000173812	530	0.918666	0.0350232	0.0423217	0.00161109	0.00237789	1	0.598113	2.28228	Astrocytes	eQTL	pvalue	0.764132	3
chr10:103578711_104509673	GBF1	chr10	103578711	104509673	rs10748818	chr10:104015279	-0.1188	PCGF6	ENSG00000156374	587	0.900789	0.0261809	0.0686595	0.00199317	0.00237728	-1	0.410562	0.921213	Astrocytes	eQTL	pvalue	0.000251716	5
chr16:30519348_31380596	SETD1A	chr16	30519348	31380596	rs11150601	chr16:30977799	0.0878	SEZ6L2	ENSG00000174938	197	0.945275	0.0364012	0.0153581	0.000589042	0.0023767	1	0.670051	1.31566	Pericytes	eQTL	pvalue	0.130153	3
chr12:133021330_133313159	FBRSL1	chr12	133021330	133313159	rs11610045	chr12:133063768	0.0835	CHFR	ENSG00000072609	686	0.910886	0.0356256	0.0491912	0.00192154	0.00237618	-1	0.634111	0.526302	Excitatory neurons	eQTL	pvalue	0.636713	3
chr1:161388960_161565381	FCGR2A	chr1	161388960	161565381	rs6658353	chr1:161469054	0.0734	DUSP12	ENSG00000081721	153	0.959527	0.0236911	0.0140672	0.000344955	0.0023693	-1	0.202614	0.647899	Microglia	eQTL	pvalue	0.00353534	5
chr17:44368776_45218787	WNT3	chr17	44368776	45218787	rs11658976	chr17:44866805	-0.0917	NSF	ENSG00000073969	687	1.82614e-20	0.0174552	1.02545e-18	0.980178	0.00236651	1	0.340611	1.17938	Astrocytes	eQTL	pvalue	0.713682	4
chr14:75019157_75596037	RPS6KL1	chr14	75019157	75596037	rs3742785	chr14:75373034	0.0189	DLST	ENSG00000119689	727	0.823111	0.00476944	0.168778	0.000975602	0.00236589	1	0.854195	1.21058	Oligodendrocytes	eQTL	pvalue	0.950394	3
chr17:42156471_42339424	UBTF	chr17	42156471	42339424	rs2269906	chr17:42294337	0.0686	TMUB2	ENSG00000168591	184	0.95276	0.0304559	0.0139809	0.000444552	0.00235909	-1	0.0652174	0.808445	Astrocytes	eQTL	pvalue	0.00130114	9
chr17:40377168_41077046	RETREG3	chr17	40377168	41077046	rs12951632	chr17:40741013	0.0636	HAP1	ENSG00000173805	559	0.92461	0.0362097	0.0354377	0.00138546	0.00235704	1	0.649374	1.18646	Astrocytes	eQTL	pvalue	1.58556e-19	9
chr1:161388960_161565381	FCGR2A	chr1	161388960	161565381	rs6658353	chr1:161469054	0.0734	UFC1	ENSG00000143222	153	0.955533	0.0235925	0.0180737	0.000443889	0.00235697	-1	0.470588	0.853564	OPCs / COPs	eQTL	pvalue	0.0899542	5
chr17:42156471_42339424	UBTF	chr17	42156471	42339424	rs2269906	chr17:42294337	0.0686	LSM12	ENSG00000161654	184	0.95354	0.0304808	0.013203	0.000419691	0.00235652	1	0.701087	1.16316	Microglia	eQTL	pvalue	0.931682	2
chr17:42156471_42339424	UBTF	chr17	42156471	42339424	rs2269906	chr17:42294337	0.0686	HDAC5	ENSG00000108840	184	0.952464	0.0304464	0.0142829	0.000454215	0.00235265	-1	0.125	0.60502	Astrocytes	eQTL	pvalue	0.999808	1
chr17:42156471_42339424	UBTF	chr17	42156471	42339424	rs2269906	chr17:42294337	0.0686	GRN	ENSG00000030582	184	0.953351	0.0304748	0.013397	0.000425895	0.00235187	1	0.679348	1.49502	Endothelial cells	eQTL	pvalue	0.0602784	3
chr17:42156471_42339424	UBTF	chr17	42156471	42339424	rs2269906	chr17:42294337	0.0686	G6PC3	ENSG00000141349	184	0.951888	0.030428	0.014861	0.000472695	0.00234996	-1	0.309783	0.631125	Astrocytes	eQTL	pvalue	1.07483e-05	6
chr17:42156471_42339424	UBTF	chr17	42156471	42339424	rs2269906	chr17:42294337	0.0686	DUSP3	ENSG00000108861	184	0.952808	0.0304574	0.0139417	0.000443311	0.00234969	1	0.722826	1.25592	OPCs / COPs	eQTL	pvalue	0.736745	5
chr7:65509868_66509231	KCTD7	chr7	65509868	66509231	rs76949143	chr7:66009851	-0.0647	GUSB	ENSG00000169919	1779	0.713575	0.0113798	0.268418	0.00427826	0.00234879	1	0.833052	1.11823	Oligodendrocytes	eQTL	pvalue	4.07006e-05	5
chr12:133021330_133313159	FBRSL1	chr12	133021330	133313159	rs11610045	chr12:133063768	0.0835	SFSWAP	ENSG00000061936	636	0.917534	0.0345062	0.0439611	0.00165093	0.00234812	-1	0.429245	0.589121	Oligodendrocytes	eQTL	pvalue	0.999425	1
chr1:161388960_161565381	FCGR2A	chr1	161388960	161565381	rs6658353	chr1:161469054	0.0734	NIT1	ENSG00000158793	153	0.958483	0.0236653	0.0151368	0.00037139	0.00234393	1	0.30719	1.85034	Oligodendrocytes	eQTL	pvalue	0.000861525	7
chr10:121107348_121859599	INPP5F	chr10	121107348	121859599	rs117896735	chr10:121536327	0.5832	PRLHR	ENSG00000119973	459	0.932919	0.0273457	0.0363294	0.00106254	0.00234293	1	0.505447	1.20686	Inhibitory neurons	eQTL	pvalue	0.000426454	9
chr12:46079172_46531225	SCAF11	chr12	46079172	46531225	rs7134559	chr12:46419086	-0.0765	SCAF11	ENSG00000139218	604	0.908569	0.0256311	0.0617192	0.00173878	0.00234154	-1	0.395695	0.791918	Microglia	eQTL	pvalue	0.999681	1
chr17:42156471_42339424	UBTF	chr17	42156471	42339424	rs2269906	chr17:42294337	0.0686	UBTF	ENSG00000108312	184	0.952816	0.0304577	0.013944	0.000443396	0.00233838	-1	0.0923913	0.705958	Pericytes	eQTL	pvalue	0.999998	1
chr18:48426317_48800616	MEX3C - MEX3C	chr18	48426317	48800616	rs8087969	chr18:48683589	-0.0611	AC091551.1	ENSG00000267699	374	0.918268	0.0211537	0.0569316	0.00130917	0.00233735	-1	0.179144	0.971457	Astrocytes	eQTL	pvalue	NA	NA
chr12:133021330_133313159	FBRSL1	chr12	133021330	133313159	rs11610045	chr12:133063768	0.0835	ZNF26	ENSG00000198393	686	0.906995	0.0354734	0.0531226	0.00207534	0.00233337	1	0.626822	1.63422	Excitatory neurons	eQTL	pvalue	NA	NA
chr4:17622910_18238345	LCORL	chr4	17622910	18238345	rs34025766	chr4:17968811	-0.1119	LDB2	ENSG00000169744	419	0.941294	0.0252213	0.0303436	0.000810705	0.00233005	1	0.336516	1.39276	Astrocytes	eQTL	pvalue	0.976068	2
chr16:30519348_31380596	SETD1A	chr16	30519348	31380596	rs11150601	chr16:30977799	0.0878	ASPHD1	ENSG00000174939	197	0.945893	0.036425	0.0147907	0.000567244	0.00232405	1	0.365482	2.4594	Excitatory neurons	eQTL	pvalue	0.120036	6
chr17:42156471_42339424	UBTF	chr17	42156471	42339424	rs2269906	chr17:42294337	0.0686	G6PC3	ENSG00000141349	184	0.953733	0.030487	0.0130424	0.00041459	0.00232312	1	0.342391	1.76095	Excitatory neurons	eQTL	pvalue	1.07483e-05	6
chr1:161388960_161565381	FCGR2A	chr1	161388960	161565381	rs6658353	chr1:161469054	0.0734	SDHC	ENSG00000143252	153	0.950038	0.0234568	0.0236021	0.000580423	0.00232287	1	0.392157	1.17073	Oligodendrocytes	eQTL	pvalue	0.09542	8
chr17:42156471_42339424	UBTF	chr17	42156471	42339424	rs2269906	chr17:42294337	0.0686	UBTF	ENSG00000108312	184	0.953985	0.0304951	0.0127906	0.000406541	0.00232287	1	0.913043	1.38456	Astrocytes	eQTL	pvalue	0.999998	1
chr17:42156471_42339424	UBTF	chr17	42156471	42339424	rs2269906	chr17:42294337	0.0686	GJC1	ENSG00000182963	184	0.952329	0.0304421	0.0144483	0.000459532	0.00232083	-1	0.076087	0.666557	Excitatory neurons	eQTL	pvalue	0.944105	1
chr17:42156471_42339424	UBTF	chr17	42156471	42339424	rs2269906	chr17:42294337	0.0686	DUSP3	ENSG00000108861	184	0.954497	0.0305114	0.0122823	0.000390295	0.00231867	-1	0.652174	0.920834	Endothelial cells	eQTL	pvalue	0.736745	5
chr12:46079172_46531225	SCAF11	chr12	46079172	46531225	rs7134559	chr12:46419086	-0.0765	ARID2	ENSG00000189079	604	0.925594	0.0261114	0.0447214	0.0012593	0.00231428	-1	0.251656	0.659845	Pericytes	eQTL	pvalue	0.999999	1
chr13:49513660_49987868	CAB39L	chr13	49513660	49987868	rs9568188	chr13:49927732	0.0442	CDADC1	ENSG00000102543	545	0.849155	0.0130515	0.133433	0.00204856	0.00231151	-1	0.47156	0.936003	Astrocytes	eQTL	pvalue	6.88627e-08	7
chr1:161388960_161565381	FCGR2A	chr1	161388960	161565381	rs6658353	chr1:161469054	0.0734	DEDD	ENSG00000158796	153	0.957459	0.02364	0.0161921	0.000397478	0.00231104	1	0.470588	1.47441	Pericytes	eQTL	pvalue	0.869503	2
chr17:42156471_42339424	UBTF	chr17	42156471	42339424	rs2269906	chr17:42294337	0.0686	G6PC3	ENSG00000141349	184	0.954988	0.0305271	0.0118052	0.000375061	0.00230441	1	0.75	1.47043	OPCs / COPs	eQTL	pvalue	1.07483e-05	6
chr16:50686557_50846162	NOD2	chr16	50686557	50846162	rs6500328	chr16:50736656	0.0571	NKD1	ENSG00000140807	191	0.950468	0.0129186	0.0338524	0.000457812	0.00230348	1	0.246073	1.00139	Oligodendrocytes	eQTL	pvalue	0.99793	1
chr10:103578711_104509673	GBF1	chr10	103578711	104509673	rs10748818	chr10:104015279	-0.1188	PDCD11	ENSG00000148843	557	0.935087	0.0230311	0.0386303	0.000949156	0.00230232	-1	0.238779	0.988672	Inhibitory neurons	eQTL	pvalue	0.468449	4
chr17:42156471_42339424	UBTF	chr17	42156471	42339424	rs2269906	chr17:42294337	0.0686	EFTUD2	ENSG00000108883	184	0.954001	0.0304956	0.0127967	0.000406758	0.00230018	-1	0.298913	0.901786	Pericytes	eQTL	pvalue	0.999991	1
chr17:42156471_42339424	UBTF	chr17	42156471	42339424	rs2269906	chr17:42294337	0.0686	ADAM11	ENSG00000073670	184	0.952414	0.0304448	0.0143866	0.000457586	0.00229692	1	0.581522	1.09755	Inhibitory neurons	eQTL	pvalue	0.0247364	3
chr12:133021330_133313159	FBRSL1	chr12	133021330	133313159	rs11610045	chr12:133063768	0.0835	AC131009.2	ENSG00000256955	686	0.913913	0.035744	0.0462428	0.00180631	0.00229387	-1	0.567055	0.768345	Excitatory neurons	eQTL	pvalue	NA	NA
chr17:42156471_42339424	UBTF	chr17	42156471	42339424	rs2269906	chr17:42294337	0.0686	MPP2	ENSG00000108852	184	0.952463	0.0304464	0.0143408	0.000456124	0.0022933	1	0.755435	1.53963	Astrocytes	eQTL	pvalue	0.00258051	5
chr14:37491836_38223033	MIPOL1	chr14	37491836	38223033	rs12147950	chr14:37989270	-0.0492	SLC25A21	ENSG00000183032	946	0.892429	0.0215039	0.0818094	0.00196899	0.0022883	1	0.234672	1.15667	Pericytes	eQTL	pvalue	6.47219e-07	8
chr2:135237974_135755629	TMEM163	chr2	135237974	135755629	rs57891859	chr2:135464616	0.0856	NCKAP5	ENSG00000176771	180	0.949034	0.0350769	0.0131185	0.000482582	0.00228821	-1	0.155556	0.941335	Astrocytes	eQTL	pvalue	0.524874	3
chr1:154650470_155632053	KRTCAP2	chr1	154650470	155632053	rs35749011	chr1:155135036	0.5244	EFNA3	ENSG00000143590	945	0.88454	0.0133337	0.0983581	0.00148038	0.00228791	-1	0.393651	0.729662	Inhibitory neurons	eQTL	pvalue	0.180564	5
chr10:103578711_104509673	GBF1	chr10	103578711	104509673	rs10748818	chr10:104015279	-0.1188	TAF5	ENSG00000148835	575	0.924713	0.0267372	0.0449651	0.00129784	0.00228696	1	0.596522	1.07298	Excitatory neurons	eQTL	pvalue	0.999555	1
chr1:161388960_161565381	FCGR2A	chr1	161388960	161565381	rs6658353	chr1:161469054	0.0734	DUSP12	ENSG00000081721	153	0.960312	0.0237105	0.0133651	0.000327704	0.00228439	-1	0.509804	0.742286	OPCs / COPs	eQTL	pvalue	0.00353534	5
chr17:42156471_42339424	UBTF	chr17	42156471	42339424	rs2269906	chr17:42294337	0.0686	G6PC3	ENSG00000141349	184	0.953989	0.0304952	0.0128264	0.000407725	0.0022814	1	0.728261	1.37632	Endothelial cells	eQTL	pvalue	1.07483e-05	6
chr4:17622910_18238345	LCORL	chr4	17622910	18238345	rs34025766	chr4:17968811	-0.1119	LDB2	ENSG00000169744	419	0.934363	0.0250356	0.0373235	0.000997779	0.0022805	-1	0.272076	0.858756	Endothelial cells	eQTL	pvalue	0.976068	2
chr17:42156471_42339424	UBTF	chr17	42156471	42339424	rs2269906	chr17:42294337	0.0686	DBF4B	ENSG00000161692	184	0.953452	0.030478	0.013365	0.000424946	0.00227985	1	0.565217	1.31141	Excitatory neurons	eQTL	pvalue	4.43214e-08	7
chr16:52536885_52651714	TOX3 - TOX3	chr16	52536885	52651714	rs3104783	chr16:52636242	0.0597	AKTIP	ENSG00000166971	162	0.952397	0.0338164	0.0111161	0.000392418	0.00227765	1	0.635802	1.42154	Endothelial cells	eQTL	pvalue	0.788013	3
chr3:182438339_182910050	MCCC1	chr3	182438339	182910050	rs10513789	chr3:182760073	0.134	DVL3	ENSG00000161202	109	0.970938	0.0123004	0.0143074	0.000178978	0.00227552	-1	0.33945	0.984301	Pericytes	eQTL	pvalue	0.995403	3
chr1:154650470_155632053	KRTCAP2	chr1	154650470	155632053	rs35749011	chr1:155135036	0.5244	ADAM15	ENSG00000143537	945	0.890758	0.0134274	0.0921527	0.00138685	0.00227546	1	0.568254	1.33846	Pericytes	eQTL	pvalue	1.07719e-11	5
chr10:103578711_104509673	GBF1	chr10	103578711	104509673	rs10748818	chr10:104015279	-0.1188	PCGF6	ENSG00000156374	587	0.928103	0.0269748	0.0414457	0.00120232	0.00227438	-1	0.425894	0.993744	Oligodendrocytes	eQTL	pvalue	0.000251716	5
chr17:42156471_42339424	UBTF	chr17	42156471	42339424	rs2269906	chr17:42294337	0.0686	EFTUD2	ENSG00000108883	184	0.952144	0.0304362	0.014679	0.000466956	0.00227386	1	0.875	1.08342	Excitatory neurons	eQTL	pvalue	0.999991	1
chr17:42156471_42339424	UBTF	chr17	42156471	42339424	rs2269906	chr17:42294337	0.0686	PLCD3	ENSG00000161714	121	0.959711	0.0257701	0.0119323	0.000318136	0.00226885	-1	0.132231	0.953196	Inhibitory neurons	eQTL	pvalue	0.000143297	5
chr17:42156471_42339424	UBTF	chr17	42156471	42339424	rs2269906	chr17:42294337	0.0686	G6PC3	ENSG00000141349	184	0.95163	0.0304198	0.0151997	0.000483607	0.00226726	1	0.815217	1.15563	Inhibitory neurons	eQTL	pvalue	1.07483e-05	6
chr1:154650470_155632053	KRTCAP2	chr1	154650470	155632053	rs35749011	chr1:155135036	0.5244	CLK2	ENSG00000176444	945	0.8658	0.0130512	0.117119	0.0017632	0.00226683	1	0.493122	1.38079	Excitatory neurons	eQTL	pvalue	0.999953	1
chr1:161388960_161565381	FCGR2A	chr1	161388960	161565381	rs6658353	chr1:161469054	0.0734	PFDN2	ENSG00000143256	153	0.9594	0.023688	0.0142951	0.000350685	0.00226617	-1	0.48366	0.722881	OPCs / COPs	eQTL	pvalue	0.219933	4
chr12:46079172_46531225	SCAF11	chr12	46079172	46531225	rs7134559	chr12:46419086	-0.0765	SCAF11	ENSG00000139218	604	0.872897	0.0246248	0.0974658	0.00274728	0.00226523	-1	0.798013	0.968874	Pericytes	eQTL	pvalue	0.999681	1
chr17:42156471_42339424	UBTF	chr17	42156471	42339424	rs2269906	chr17:42294337	0.0686	NMT1	ENSG00000136448	184	0.953914	0.0304928	0.0129186	0.000410691	0.00226444	-1	0.141304	0.684526	Astrocytes	eQTL	pvalue	0.998501	1
chr1:161388960_161565381	FCGR2A	chr1	161388960	161565381	rs6658353	chr1:161469054	0.0734	NIT1	ENSG00000158793	153	0.960652	0.0237189	0.0130457	0.000319839	0.00226379	1	0.594771	1.56926	Astrocytes	eQTL	pvalue	0.000861525	7
chr8:130760245_131398888	CYRIB	chr8	130760245	131398888	rs2086641	chr8:130901909	-0.0802	FAM49B	ENSG00000153310	1002	0.894461	0.0331293	0.0676428	0.00250311	0.00226348	-1	0.42515	0.942043	Pericytes	eQTL	pvalue	0.996857	2
chr10:103578711_104509673	GBF1	chr10	103578711	104509673	rs10748818	chr10:104015279	-0.1188	ATP5MD	ENSG00000173915	557	0.913989	0.0225114	0.0597681	0.00146982	0.00226177	-1	0.499102	0.992137	OPCs / COPs	eQTL	pvalue	NA	9
chr2:135237974_135755629	TMEM163	chr2	135237974	135755629	rs57891859	chr2:135464616	0.0856	NCKAP5	ENSG00000176771	180	0.946902	0.0349981	0.0152776	0.000562409	0.00226033	-1	0.483333	0.788141	OPCs / COPs	eQTL	pvalue	0.524874	3
chr17:42156471_42339424	UBTF	chr17	42156471	42339424	rs2269906	chr17:42294337	0.0686	GRN	ENSG00000030582	184	0.954208	0.0305022	0.0126287	0.000401429	0.00225996	-1	0.108696	0.825078	Pericytes	eQTL	pvalue	0.0602784	3
chr12:133021330_133313159	FBRSL1	chr12	133021330	133313159	rs11610045	chr12:133063768	0.0835	SFSWAP	ENSG00000061936	636	0.920764	0.0346277	0.0408163	0.00153274	0.00225972	1	0.597484	1.28623	Pericytes	eQTL	pvalue	0.999425	1
chr12:133021330_133313159	FBRSL1	chr12	133021330	133313159	rs11610045	chr12:133063768	0.0835	SFSWAP	ENSG00000061936	636	0.913876	0.0343687	0.0477055	0.00179183	0.00225756	-1	0.278302	0.821903	Inhibitory neurons	eQTL	pvalue	0.999425	1
chr17:42156471_42339424	UBTF	chr17	42156471	42339424	rs2269906	chr17:42294337	0.0686	TMEM101	ENSG00000091947	184	0.954306	0.0305053	0.0125364	0.000398484	0.0022542	1	0.679348	2.29514	Inhibitory neurons	eQTL	pvalue	0.161636	6
chr1:154650470_155632053	KRTCAP2	chr1	154650470	155632053	rs35749011	chr1:155135036	0.5244	SCAMP3	ENSG00000116521	945	0.625362	0.00942679	0.357572	0.00538784	0.00225079	-1	0.478307	0.913693	Astrocytes	eQTL	pvalue	0.0128944	4
chr11:10519870_10737173	RNF141	chr11	10519870	10737173	rs7938782	chr11:10558777	0.0674	AMPD3	ENSG00000133805	391	0.889188	0.00881641	0.0987683	0.000977049	0.00224999	-1	0.496164	0.841474	Excitatory neurons	eQTL	pvalue	1.33135e-08	5
chr16:52536885_52651714	TOX3 - TOX3	chr16	52536885	52651714	rs3104783	chr16:52636242	0.0597	CHD9	ENSG00000177200	167	0.9521	0.0347317	0.010537	0.000382129	0.00224924	-1	0.0898204	0.840699	Pericytes	eQTL	pvalue	1	1
chr17:42156471_42339424	UBTF	chr17	42156471	42339424	rs2269906	chr17:42294337	0.0686	GFAP	ENSG00000131095	184	0.951922	0.0304291	0.0149254	0.000474857	0.00224887	1	0.913043	1.28338	Astrocytes	eQTL	pvalue	2.22937e-05	6
chr17:42156471_42339424	UBTF	chr17	42156471	42339424	rs2269906	chr17:42294337	0.0686	TMUB2	ENSG00000168591	184	0.952958	0.0304622	0.0138929	0.000441853	0.00224521	-1	0.505435	0.45008	Excitatory neurons	eQTL	pvalue	0.00130114	9
chr17:42156471_42339424	UBTF	chr17	42156471	42339424	rs2269906	chr17:42294337	0.0686	HEXIM1	ENSG00000186834	110	0.964305	0.0250258	0.00821505	0.000210956	0.00224275	1	0.409091	1.32053	Excitatory neurons	eQTL	pvalue	0.9444	1
chr3:150799693_151184042	MED12L	chr3	150799693	151184042	rs11707416	chr3:151108965	-0.0644	SERP1	ENSG00000120742	591	0.926431	0.0198335	0.0504172	0.00107712	0.00224128	-1	0.35533	0.856643	Oligodendrocytes	eQTL	pvalue	0.211802	8
chr12:46079172_46531225	SCAF11	chr12	46079172	46531225	rs7134559	chr12:46419086	-0.0765	AC008014.1	ENSG00000257261	604	0.927746	0.0261721	0.0426412	0.00120068	0.00224025	-1	0.326159	0.992621	Microglia	eQTL	pvalue	NA	NA
chr17:42156471_42339424	UBTF	chr17	42156471	42339424	rs2269906	chr17:42294337	0.0686	TMEM101	ENSG00000091947	184	0.952284	0.0304407	0.0145715	0.000463551	0.00224025	1	0.744565	1.56088	Endothelial cells	eQTL	pvalue	0.161636	6
chr1:154650470_155632053	KRTCAP2	chr1	154650470	155632053	rs35749011	chr1:155135036	0.5244	ADAM15	ENSG00000143537	945	0.816785	0.0123123	0.166161	0.0025025	0.00223877	1	0.55873	1.01106	Endothelial cells	eQTL	pvalue	1.07719e-11	5
chr17:42156471_42339424	UBTF	chr17	42156471	42339424	rs2269906	chr17:42294337	0.0686	UBTF	ENSG00000108312	184	0.954037	0.0304967	0.0128236	0.000407682	0.00223555	1	0.103261	1.85307	Microglia	eQTL	pvalue	0.999998	1
chr6:27240956_28238059	H2BC13	chr6	27240956	28238059	rs4140646	chr6:27738801	0.0637	LINC00240	ENSG00000224843	1036	0.876547	0.0191031	0.0999406	0.00217583	0.00223336	1	0.641892	1.1804	Oligodendrocytes	eQTL	pvalue	NA	NA
chr17:42156471_42339424	UBTF	chr17	42156471	42339424	rs2269906	chr17:42294337	0.0686	GFAP	ENSG00000131095	184	0.95384	0.0304904	0.0130221	0.00041403	0.0022333	1	0.581522	1.15686	Endothelial cells	eQTL	pvalue	2.22937e-05	6
chr6:29609063_30601232	TRIM40	chr6	29609063	30601232	rs9261484	chr6:30108683	-0.0601	TRIM27	ENSG00000204713	1863	0.724296	0.0152647	0.252881	0.00532729	0.00223131	1	0.54321	1.11225	Excitatory neurons	eQTL	pvalue	0.878752	1
chr3:182438339_182910050	MCCC1	chr3	182438339	182910050	rs10513789	chr3:182760073	0.134	DVL3	ENSG00000161202	109	0.971863	0.0123121	0.0134286	0.000167892	0.00222843	1	0.587156	1.74498	Inhibitory neurons	eQTL	pvalue	0.995403	3
chr12:46079172_46531225	SCAF11	chr12	46079172	46531225	rs7134559	chr12:46419086	-0.0765	ARID2	ENSG00000189079	604	0.919194	0.0259308	0.0512066	0.00144233	0.00222645	1	0.34106	1.05313	Astrocytes	eQTL	pvalue	0.999999	1
chr18:48426317_48800616	MEX3C - MEX3C	chr18	48426317	48800616	rs8087969	chr18:48683589	-0.0611	SMAD4	ENSG00000141646	374	0.942926	0.0217218	0.0323905	0.000743947	0.00221812	-1	0.160428	0.781129	Astrocytes	eQTL	pvalue	0.967433	1
chr13:49513660_49987868	CAB39L	chr13	49513660	49987868	rs9568188	chr13:49927732	0.0442	SETDB2	ENSG00000136169	545	0.873218	0.0134214	0.109463	0.00168024	0.00221717	1	0.847706	1.25776	Excitatory neurons	eQTL	pvalue	0.0437301	4
chr10:103578711_104509673	GBF1	chr10	103578711	104509673	rs10748818	chr10:104015279	-0.1188	ATP5MD	ENSG00000173915	557	0.933606	0.0229946	0.0401947	0.000987773	0.00221678	1	0.236984	1.43526	Excitatory neurons	eQTL	pvalue	NA	9
chr17:42156471_42339424	UBTF	chr17	42156471	42339424	rs2269906	chr17:42294337	0.0686	SLC25A39	ENSG00000013306	184	0.955088	0.0305303	0.0117962	0.000374867	0.00221081	-1	0.673913	0.642181	Pericytes	eQTL	pvalue	0.000102385	7
chr17:42156471_42339424	UBTF	chr17	42156471	42339424	rs2269906	chr17:42294337	0.0686	HIGD1B	ENSG00000131097	184	0.95496	0.0305262	0.0119267	0.00037904	0.00220762	1	0.5	1.1743	Pericytes	eQTL	pvalue	0.00234558	10
chr17:42156471_42339424	UBTF	chr17	42156471	42339424	rs2269906	chr17:42294337	0.0686	GFAP	ENSG00000131095	184	0.954865	0.0305232	0.012022	0.000382088	0.00220759	1	0.701087	1.85452	Microglia	eQTL	pvalue	2.22937e-05	6
chr1:161388960_161565381	FCGR2A	chr1	161388960	161565381	rs6658353	chr1:161469054	0.0734	NDUFS2	ENSG00000158864	153	0.959616	0.0236933	0.0141382	0.000346873	0.00220519	-1	0.48366	0.34746	OPCs / COPs	eQTL	pvalue	0.997735	3
chr12:46079172_46531225	SCAF11	chr12	46079172	46531225	rs7134559	chr12:46419086	-0.0765	SLC38A1	ENSG00000111371	604	0.884993	0.024966	0.0854289	0.00240778	0.00220382	-1	0.451987	0.84052	Endothelial cells	eQTL	pvalue	0.975432	2
chr1:161388960_161565381	FCGR2A	chr1	161388960	161565381	rs6658353	chr1:161469054	0.0734	NOS1AP	ENSG00000198929	153	0.960553	0.0237164	0.0132042	0.000323816	0.00220226	1	0.627451	1.28579	Astrocytes	eQTL	pvalue	0.119914	3
chr1:161388960_161565381	FCGR2A	chr1	161388960	161565381	rs6658353	chr1:161469054	0.0734	SDHC	ENSG00000143252	153	0.961603	0.0237423	0.0121568	0.000297955	0.0022003	1	0.385621	2.22241	OPCs / COPs	eQTL	pvalue	0.09542	8
chr17:42156471_42339424	UBTF	chr17	42156471	42339424	rs2269906	chr17:42294337	0.0686	ATXN7L3	ENSG00000087152	184	0.953969	0.0304945	0.0129279	0.000411056	0.00219767	1	0.869565	1.2284	Endothelial cells	eQTL	pvalue	0.955239	1
chr16:30519348_31380596	SETD1A	chr16	30519348	31380596	rs11150601	chr16:30977799	0.0878	CDIPT	ENSG00000103502	165	0.95854	0.0271198	0.0118138	0.000332053	0.0021941	-1	0.0727273	0.833287	Inhibitory neurons	eQTL	pvalue	0.193883	5
chr17:42156471_42339424	UBTF	chr17	42156471	42339424	rs2269906	chr17:42294337	0.0686	RUNDC3A	ENSG00000108309	184	0.953639	0.030484	0.0132702	0.00042201	0.00218487	-1	0.293478	0.746115	Astrocytes	eQTL	pvalue	0.960334	3
chr17:42156471_42339424	UBTF	chr17	42156471	42339424	rs2269906	chr17:42294337	0.0686	ACBD4	ENSG00000181513	123	0.962229	0.0260099	0.00932693	0.000249931	0.00218462	-1	0.861789	0.742151	Inhibitory neurons	eQTL	pvalue	1.82643e-05	6
chr16:52536885_52651714	TOX3 - TOX3	chr16	52536885	52651714	rs3104783	chr16:52636242	0.0597	RBL2	ENSG00000103479	167	0.952516	0.0347468	0.0101836	0.000369303	0.00218448	1	0.371257	2.00966	Astrocytes	eQTL	pvalue	0.957797	2
chr3:48268509_49248608	IP6K2	chr3	48268509	49248608	rs12497850	chr3:48748989	0.0367	WDR6	ENSG00000178252	630	0.774069	0.0103457	0.210594	0.00281249	0.00217871	1	0.228571	1.05231	Inhibitory neurons	eQTL	pvalue	9.19648e-07	4
chr16:52536885_52651714	TOX3 - TOX3	chr16	52536885	52651714	rs3104783	chr16:52636242	0.0597	CHD9	ENSG00000177200	167	0.952329	0.03474	0.0103763	0.000376337	0.00217865	1	0.419162	2.24036	Microglia	eQTL	pvalue	1	1
chr16:50686557_50846162	NOD2	chr16	50686557	50846162	rs6500328	chr16:50736656	0.0571	CYLD	ENSG00000083799	191	0.939238	0.0127659	0.0452053	0.000612243	0.00217858	1	0.659686	1.27738	Inhibitory neurons	eQTL	pvalue	0.99472	1
chr1:154758851_155584657	GBA - LINC02210-CRHR1 - SNCA	chr1	154758851	155584657	rs76763715	chr1:155205634	NA	ADAM15	ENSG00000143537	726	0.908395	0.0120536	0.0763631	0.0010111	0.00217759	1	0.568871	1.33846	Pericytes	eQTL	pvalue	1.07719e-11	5
chr6:27240956_28238059	H2BC13	chr6	27240956	28238059	rs4140646	chr6:27738801	0.0637	LINC00240	ENSG00000224843	1036	0.838545	0.0182749	0.137998	0.00300529	0.00217681	-1	0.541506	0.921139	Astrocytes	eQTL	pvalue	NA	NA
chr17:42156471_42339424	UBTF	chr17	42156471	42339424	rs2269906	chr17:42294337	0.0686	C1QL1	ENSG00000131094	184	0.95273	0.0304549	0.0141883	0.000451368	0.00217506	1	0.255435	1.17939	OPCs / COPs	eQTL	pvalue	NA	10
chr3:150799693_151184042	MED12L	chr3	150799693	151184042	rs11707416	chr3:151108965	-0.0644	MBNL1	ENSG00000152601	396	0.939	0.017593	0.0404761	0.00075618	0.00217434	-1	0.426768	0.959453	Oligodendrocytes	eQTL	pvalue	0.981578	3
chr17:42156471_42339424	UBTF	chr17	42156471	42339424	rs2269906	chr17:42294337	0.0686	ETV4	ENSG00000175832	184	0.953296	0.030473	0.0136264	0.000433408	0.00217138	-1	0.815217	0.722038	Excitatory neurons	eQTL	pvalue	0.00270291	5
chr10:103578711_104509673	GBF1	chr10	103578711	104509673	rs10748818	chr10:104015279	-0.1188	PCGF6	ENSG00000156374	587	0.930797	0.0270531	0.0388533	0.00112708	0.00216933	1	0.618399	1.78353	Pericytes	eQTL	pvalue	0.000251716	5
chr1:154745613_155386586	PMVK	chr1	154745613	155386586	rs114138760	chr1:154898185	0.3518	ADAM15	ENSG00000143537	694	0.910042	0.0118848	0.0749277	0.000976355	0.00216931	1	0.556196	1.33846	Pericytes	eQTL	pvalue	1.07719e-11	5
chr17:42156471_42339424	UBTF	chr17	42156471	42339424	rs2269906	chr17:42294337	0.0686	CCDC43	ENSG00000180329	184	0.95518	0.0305333	0.0117443	0.000373248	0.00216894	1	0.657609	1.4384	Endothelial cells	eQTL	pvalue	0.000257178	6
chr1:154758851_155584657	GBA - LINC02210-CRHR1 - SNCA	chr1	154758851	155584657	rs76763715	chr1:155205634	NA	EFNA3	ENSG00000143590	726	0.904269	0.0119989	0.0804972	0.00106596	0.00216889	-1	0.38843	0.729662	Inhibitory neurons	eQTL	pvalue	0.180564	5
chr1:154758851_155584657	GBA - LINC02210-CRHR1 - SNCA	chr1	154758851	155584657	rs76763715	chr1:155205634	NA	CLK2	ENSG00000176444	726	0.883641	0.0117252	0.101126	0.00133969	0.00216798	1	0.546832	1.38079	Excitatory neurons	eQTL	pvalue	0.999953	1
chr1:161388960_161565381	FCGR2A	chr1	161388960	161565381	rs6658353	chr1:161469054	0.0734	FCGR2B	ENSG00000072694	153	0.958992	0.0236779	0.0148034	0.000363339	0.00216325	1	0.339869	1.77669	Microglia	eQTL	pvalue	0.0474026	4
chr8:130760245_131398888	CYRIB	chr8	130760245	131398888	rs2086641	chr8:130901909	-0.0802	FAM49B	ENSG00000153310	1002	0.894634	0.0331357	0.0675663	0.00250038	0.00216316	1	0.658683	1.07555	OPCs / COPs	eQTL	pvalue	0.996857	2
chr1:154745613_155386586	PMVK	chr1	154745613	155386586	rs114138760	chr1:154898185	0.3518	EFNA3	ENSG00000143590	694	0.905651	0.0118274	0.0793261	0.0010338	0.00216135	-1	0.391931	0.729662	Inhibitory neurons	eQTL	pvalue	0.180564	5
chr17:42156471_42339424	UBTF	chr17	42156471	42339424	rs2269906	chr17:42294337	0.0686	TMUB2	ENSG00000168591	184	0.95529	0.0305368	0.0116429	0.000370016	0.0021607	-1	0.608696	0.821924	Endothelial cells	eQTL	pvalue	0.00130114	9
chr1:154745613_155386586	PMVK	chr1	154745613	155386586	rs114138760	chr1:154898185	0.3518	CLK2	ENSG00000176444	694	0.885463	0.0115638	0.0995171	0.00129749	0.00215849	1	0.518732	1.38079	Excitatory neurons	eQTL	pvalue	0.999953	1
chr4:170198392_170653497	CLCN3	chr4	170198392	170653497	rs62333164	chr4:170583157	-0.0628	CBR4	ENSG00000145439	750	0.896043	0.0106901	0.0900364	0.00107201	0.00215825	-1	0.406667	0.784392	Endothelial cells	eQTL	pvalue	8.22222e-06	9
chr3:150799693_151184042	MED12L	chr3	150799693	151184042	rs11707416	chr3:151108965	-0.0644	SERP1	ENSG00000120742	591	0.920986	0.019717	0.0559439	0.00119552	0.00215805	1	0.681895	1.10379	OPCs / COPs	eQTL	pvalue	0.211802	8
chr1:161388960_161565381	FCGR2A	chr1	161388960	161565381	rs6658353	chr1:161469054	0.0734	FCER1G	ENSG00000158869	153	0.961203	0.0237325	0.0125979	0.00030889	0.00215759	-1	0.392157	0.786034	Microglia	eQTL	pvalue	0.635846	4
chr1:154650470_155632053	KRTCAP2	chr1	154650470	155632053	rs35749011	chr1:155135036	0.5244	ADAM15	ENSG00000143537	945	0.845801	0.0127497	0.137229	0.00206646	0.00215359	-1	0.483598	0.958272	Inhibitory neurons	eQTL	pvalue	1.07719e-11	5
chr1:154650470_155632053	KRTCAP2	chr1	154650470	155632053	rs35749011	chr1:155135036	0.5244	GBA	ENSG00000177628	945	0.737574	0.0111183	0.245459	0.00369792	0.00215152	-1	0.607407	0.920709	Excitatory neurons	eQTL	pvalue	0.0340405	5
chr16:52536885_52651714	TOX3 - TOX3	chr16	52536885	52651714	rs3104783	chr16:52636242	0.0597	TOX3	ENSG00000103460	167	0.952775	0.0347563	0.00995698	0.00036107	0.00215098	1	0.407186	1.41823	Inhibitory neurons	eQTL	pvalue	0.994339	1
chr17:42156471_42339424	UBTF	chr17	42156471	42339424	rs2269906	chr17:42294337	0.0686	HDAC5	ENSG00000108840	184	0.954637	0.0305159	0.0123048	0.000391183	0.00215078	1	0.467391	1.11253	Pericytes	eQTL	pvalue	0.999808	1
chr17:42156471_42339424	UBTF	chr17	42156471	42339424	rs2269906	chr17:42294337	0.0686	FAM171A2	ENSG00000161682	184	0.954038	0.0304967	0.0129061	0.000410406	0.00214925	1	0.478261	1.25077	OPCs / COPs	eQTL	pvalue	NA	2
chr12:46079172_46531225	SCAF11	chr12	46079172	46531225	rs7134559	chr12:46419086	-0.0765	AC008124.1	ENSG00000273015	604	0.919908	0.025951	0.0505681	0.0014244	0.00214865	-1	0.316225	0.726988	Endothelial cells	eQTL	pvalue	NA	NA
chr12:46079172_46531225	SCAF11	chr12	46079172	46531225	rs7134559	chr12:46419086	-0.0765	AC008124.1	ENSG00000273015	604	0.925417	0.0261064	0.045061	0.00126904	0.00214679	-1	0.327815	0.663394	OPCs / COPs	eQTL	pvalue	NA	NA
chr1:154758851_155584657	GBA - LINC02210-CRHR1 - SNCA	chr1	154758851	155584657	rs76763715	chr1:155205634	NA	SCAMP3	ENSG00000116521	726	0.64302	0.00853234	0.341772	0.00453289	0.00214222	-1	0.426997	0.913693	Astrocytes	eQTL	pvalue	0.0128944	4
chr17:42156471_42339424	UBTF	chr17	42156471	42339424	rs2269906	chr17:42294337	0.0686	SLC25A39	ENSG00000013306	184	0.954316	0.0305056	0.0126361	0.000401784	0.00214054	1	0.744565	1.14915	Inhibitory neurons	eQTL	pvalue	0.000102385	7
chr14:75019157_75596037	RPS6KL1	chr14	75019157	75596037	rs3742785	chr14:75373034	0.0189	DLST	ENSG00000119689	727	0.600006	0.00347667	0.392108	0.00226989	0.00213969	1	0.740028	1.05776	Astrocytes	eQTL	pvalue	0.950394	3
chr16:28450085_29027425	RABEP2 - CD19	chr16	28450085	29027425	rs2904880	chr16:28944396	-0.0575	SBK1	ENSG00000188322	393	0.929514	0.0105992	0.0570992	0.00064896	0.00213887	-1	0.0458015	0.717196	Inhibitory neurons	eQTL	pvalue	0.437577	4
chr17:42427732_42624404	FAM171A2	chr17	42427732	42624404	rs850738	chr17:42434630	-0.0621	GPATCH8	ENSG00000186566	192	0.794207	0.00432303	0.198255	0.00107701	0.00213818	1	0.796875	1.03856	Pericytes	eQTL	pvalue	0.999495	1
chr17:42156471_42339424	UBTF	chr17	42156471	42339424	rs2269906	chr17:42294337	0.0686	EFTUD2	ENSG00000108883	184	0.95441	0.0305086	0.012546	0.00039891	0.00213608	1	0.315217	1.4421	OPCs / COPs	eQTL	pvalue	0.999991	1
chr2:135237974_135755629	TMEM163	chr2	135237974	135755629	rs57891859	chr2:135464616	0.0856	NCKAP5	ENSG00000176771	180	0.950183	0.0351194	0.0121162	0.000445687	0.00213552	1	0.572222	1.28286	Microglia	eQTL	pvalue	0.524874	3
chr18:48426317_48800616	MEX3C - MEX3C	chr18	48426317	48800616	rs8087969	chr18:48683589	-0.0611	SMAD4	ENSG00000141646	374	0.946257	0.0217985	0.0291413	0.000669182	0.00213403	-1	0.398396	0.596807	Inhibitory neurons	eQTL	pvalue	0.967433	1
chr17:42156471_42339424	UBTF	chr17	42156471	42339424	rs2269906	chr17:42294337	0.0686	GJC1	ENSG00000182963	184	0.954131	0.0304997	0.0128305	0.00040801	0.0021308	1	0.369565	1.47872	Endothelial cells	eQTL	pvalue	0.944105	1
chr17:42156471_42339424	UBTF	chr17	42156471	42339424	rs2269906	chr17:42294337	0.0686	HDAC5	ENSG00000108840	184	0.95458	0.0305141	0.0123823	0.000393683	0.00212999	-1	0.380435	0.796259	Microglia	eQTL	pvalue	0.999808	1
chr17:42156471_42339424	UBTF	chr17	42156471	42339424	rs2269906	chr17:42294337	0.0686	HEXIM1	ENSG00000186834	110	0.963267	0.0249989	0.00936588	0.000240937	0.00212775	1	0.918182	1.55881	Endothelial cells	eQTL	pvalue	0.9444	1
chr1:154758851_155584657	GBA - LINC02210-CRHR1 - SNCA	chr1	154758851	155584657	rs76763715	chr1:155205634	NA	ADAM15	ENSG00000143537	726	0.835457	0.0110858	0.14935	0.00197963	0.00212729	1	0.516529	1.01106	Endothelial cells	eQTL	pvalue	1.07719e-11	5
chr17:42156471_42339424	UBTF	chr17	42156471	42339424	rs2269906	chr17:42294337	0.0686	NMT1	ENSG00000136448	184	0.953736	0.0304871	0.0132291	0.000420754	0.00212661	1	0.527174	2.0975	OPCs / COPs	eQTL	pvalue	0.998501	1
chr17:42156471_42339424	UBTF	chr17	42156471	42339424	rs2269906	chr17:42294337	0.0686	HDAC5	ENSG00000108840	184	0.953976	0.0304948	0.0129894	0.000413093	0.00212628	-1	0.728261	0.843075	Oligodendrocytes	eQTL	pvalue	0.999808	1
chr2:95504928_96420667	KCNIP3	chr2	95504928	96420667	rs2042477	chr2:96000943	-0.062	CIAO1	ENSG00000144021	163	0.88044	0.00180515	0.115396	0.000234469	0.00212511	-1	0.466258	0.812657	Pericytes	eQTL	pvalue	0.0147161	5
chr17:42156471_42339424	UBTF	chr17	42156471	42339424	rs2269906	chr17:42294337	0.0686	ARL4D	ENSG00000175906	184	0.955038	0.0305287	0.0119287	0.000379186	0.00212508	1	0.755435	2.51492	Inhibitory neurons	eQTL	pvalue	0.13243	7
chr1:161388960_161565381	FCGR2A	chr1	161388960	161565381	rs6658353	chr1:161469054	0.0734	UHMK1	ENSG00000152332	41	0.969722	0.0195856	0.00840047	0.000167541	0.00212435	1	0.902439	1.05052	OPCs / COPs	eQTL	pvalue	0.729319	2
chr1:154745613_155386586	PMVK	chr1	154745613	155386586	rs114138760	chr1:154898185	0.3518	SCAMP3	ENSG00000116521	694	0.645803	0.00843392	0.339212	0.00442785	0.00212249	-1	0.456772	0.913693	Astrocytes	eQTL	pvalue	0.0128944	4
chr17:42156471_42339424	UBTF	chr17	42156471	42339424	rs2269906	chr17:42294337	0.0686	GPATCH8	ENSG00000186566	184	0.955157	0.0305325	0.0118132	0.000375497	0.00212203	1	0.820652	1.31239	Microglia	eQTL	pvalue	0.999495	1
chr17:42156471_42339424	UBTF	chr17	42156471	42339424	rs2269906	chr17:42294337	0.0686	FAM171A2	ENSG00000161682	184	0.954014	0.030496	0.012956	0.00041203	0.00212196	-1	0.266304	0.420744	Excitatory neurons	eQTL	pvalue	NA	2
chr1:161388960_161565381	FCGR2A	chr1	161388960	161565381	rs6658353	chr1:161469054	0.0734	SDHC	ENSG00000143252	153	0.959578	0.0236924	0.014259	0.000349939	0.00212061	1	0.248366	1.69142	Astrocytes	eQTL	pvalue	0.09542	8
chr10:103578711_104509673	GBF1	chr10	103578711	104509673	rs10748818	chr10:104015279	-0.1188	PCGF6	ENSG00000156374	587	0.925653	0.0269035	0.0440499	0.00127817	0.00211582	1	0.386712	1.34956	Microglia	eQTL	pvalue	0.000251716	5
chr17:42156471_42339424	UBTF	chr17	42156471	42339424	rs2269906	chr17:42294337	0.0686	GPATCH8	ENSG00000186566	184	0.955169	0.0305329	0.0118091	0.000375375	0.00211409	-1	0.336957	0.3461	Oligodendrocytes	eQTL	pvalue	0.999495	1
chr12:46079172_46531225	SCAF11	chr12	46079172	46531225	rs7134559	chr12:46419086	-0.0765	SLC38A2	ENSG00000134294	604	0.926952	0.0261497	0.0435599	0.00122673	0.0021117	-1	0.47351	0.910379	OPCs / COPs	eQTL	pvalue	0.969357	1
chr1:161388960_161565381	FCGR2A	chr1	161388960	161565381	rs6658353	chr1:161469054	0.0734	UFC1	ENSG00000143222	153	0.959424	0.0236886	0.014422	0.000353973	0.00211126	1	0.379085	2.91827	Oligodendrocytes	eQTL	pvalue	0.0899542	5
chr14:37491836_38223033	MIPOL1	chr14	37491836	38223033	rs12147950	chr14:37989270	-0.0492	SSTR1	ENSG00000139874	702	0.916473	0.0183931	0.0617857	0.0012379	0.00211012	1	0.760684	1.17158	OPCs / COPs	eQTL	pvalue	0.829919	3
chr17:42156471_42339424	UBTF	chr17	42156471	42339424	rs2269906	chr17:42294337	0.0686	HDAC5	ENSG00000108840	184	0.954302	0.0305052	0.01268	0.000403219	0.00210972	1	0.141304	1.20708	OPCs / COPs	eQTL	pvalue	0.999808	1
chr12:46079172_46531225	SCAF11	chr12	46079172	46531225	rs7134559	chr12:46419086	-0.0765	SLC38A1	ENSG00000111371	604	0.906986	0.0255865	0.0635287	0.00179006	0.00210833	-1	0.480132	0.980003	Pericytes	eQTL	pvalue	0.975432	2
chr17:42156471_42339424	UBTF	chr17	42156471	42339424	rs2269906	chr17:42294337	0.0686	GPATCH8	ENSG00000186566	184	0.95511	0.030531	0.0118761	0.000377526	0.00210543	1	0.891304	2.66359	Excitatory neurons	eQTL	pvalue	0.999495	1
chr12:46079172_46531225	SCAF11	chr12	46079172	46531225	rs7134559	chr12:46419086	-0.0765	AC008014.1	ENSG00000257261	604	0.931047	0.0262652	0.0394721	0.00111142	0.00210465	1	0.478477	1.32772	Endothelial cells	eQTL	pvalue	NA	NA
chr17:42156471_42339424	UBTF	chr17	42156471	42339424	rs2269906	chr17:42294337	0.0686	NMT1	ENSG00000136448	184	0.954998	0.0305274	0.0119897	0.000381157	0.00210406	1	0.342391	1.90458	Oligodendrocytes	eQTL	pvalue	0.998501	1
chr1:154745613_155386586	PMVK	chr1	154745613	155386586	rs114138760	chr1:154898185	0.3518	ADAM15	ENSG00000143537	694	0.842406	0.0110015	0.142628	0.00186055	0.00210379	1	0.56196	1.01106	Endothelial cells	eQTL	pvalue	1.07719e-11	5
chr17:42156471_42339424	UBTF	chr17	42156471	42339424	rs2269906	chr17:42294337	0.0686	DUSP3	ENSG00000108861	184	0.955471	0.0305425	0.0115204	0.000366162	0.00210022	1	0.451087	1.29886	Inhibitory neurons	eQTL	pvalue	0.736745	5
chr3:150799693_151184042	MED12L	chr3	150799693	151184042	rs11707416	chr3:151108965	-0.0644	MED12L	ENSG00000144893	591	0.922223	0.0197435	0.0547653	0.00117035	0.00209799	1	0.746193	1.13608	Inhibitory neurons	eQTL	pvalue	0.999999	1
chr17:42156471_42339424	UBTF	chr17	42156471	42339424	rs2269906	chr17:42294337	0.0686	GFAP	ENSG00000131095	184	0.954861	0.0305231	0.0121335	0.000385761	0.00209629	-1	0.76087	0.697088	Excitatory neurons	eQTL	pvalue	2.22937e-05	6
chr17:42156471_42339424	UBTF	chr17	42156471	42339424	rs2269906	chr17:42294337	0.0686	TMUB2	ENSG00000168591	184	0.954639	0.030516	0.0123595	0.000392992	0.00209236	-1	0.369565	0.742683	Inhibitory neurons	eQTL	pvalue	0.00130114	9
chr6:112016261_112341279	FYN	chr6	112016261	112341279	rs997368	chr6:112243291	0.0797	REV3L	ENSG00000009413	353	0.940615	0.0171543	0.0394217	0.000716856	0.00209198	-1	0.609065	0.950013	Oligodendrocytes	eQTL	pvalue	1	1
chr18:48426317_48800616	MEX3C - MEX3C	chr18	48426317	48800616	rs8087969	chr18:48683589	-0.0611	LINC01630	ENSG00000227115	374	0.945815	0.0217883	0.0296266	0.000680405	0.0020897	-1	0.65508	0.356951	Oligodendrocytes	eQTL	pvalue	NA	NA
chr6:27240956_28238059	H2BC13	chr6	27240956	28238059	rs4140646	chr6:27738801	0.0637	PGBD1	ENSG00000137338	1455	0.872327	0.0218916	0.101157	0.0025365	0.00208787	-1	0.209622	0.660913	Inhibitory neurons	eQTL	pvalue	1.46735e-05	5
chr16:52536885_52651714	TOX3 - TOX3	chr16	52536885	52651714	rs3104783	chr16:52636242	0.0597	AKTIP	ENSG00000166971	162	0.954119	0.0338776	0.00957823	0.000338004	0.00208729	-1	0.0925926	0.161661	OPCs / COPs	eQTL	pvalue	0.788013	3
chr17:42156471_42339424	UBTF	chr17	42156471	42339424	rs2269906	chr17:42294337	0.0686	HDAC5	ENSG00000108840	184	0.954348	0.0305067	0.0126561	0.000402478	0.00208631	1	0.461957	1.24743	Excitatory neurons	eQTL	pvalue	0.999808	1
chr17:42156471_42339424	UBTF	chr17	42156471	42339424	rs2269906	chr17:42294337	0.0686	ADAM11	ENSG00000073670	184	0.954842	0.0305224	0.0121646	0.000386767	0.00208461	1	0.820652	3.15227	Excitatory neurons	eQTL	pvalue	0.0247364	3
chr17:42156471_42339424	UBTF	chr17	42156471	42339424	rs2269906	chr17:42294337	0.0686	SLC25A39	ENSG00000013306	184	0.955085	0.0305302	0.0119217	0.000379005	0.00208421	-1	0.836957	0.605537	Oligodendrocytes	eQTL	pvalue	0.000102385	7
chr17:42156471_42339424	UBTF	chr17	42156471	42339424	rs2269906	chr17:42294337	0.0686	DHX8	ENSG00000067596	184	0.955069	0.0305297	0.0119387	0.000379549	0.00208322	-1	0.673913	0.830704	Astrocytes	eQTL	pvalue	0.934509	3
chr18:48426317_48800616	MEX3C - MEX3C	chr18	48426317	48800616	rs8087969	chr18:48683589	-0.0611	CFAP53	ENSG00000172361	365	0.942904	0.0216534	0.0326136	0.000746877	0.00208216	-1	0.142466	0.963851	Oligodendrocytes	eQTL	pvalue	NA	8
chr1:154650470_155632053	KRTCAP2	chr1	154650470	155632053	rs35749011	chr1:155135036	0.5244	FDPS	ENSG00000160752	945	0.792312	0.0119434	0.19079	0.00287391	0.00208109	-1	0.578836	0.885614	Oligodendrocytes	eQTL	pvalue	0.00175128	4
chr10:103578711_104509673	GBF1	chr10	103578711	104509673	rs10748818	chr10:104015279	-0.1188	PDCD11	ENSG00000148843	557	0.9335	0.022992	0.0404337	0.000993796	0.00208024	1	0.75763	1.0033	Microglia	eQTL	pvalue	0.468449	4
chr17:42156471_42339424	UBTF	chr17	42156471	42339424	rs2269906	chr17:42294337	0.0686	UBTF	ENSG00000108312	184	0.954597	0.0305146	0.0124154	0.000394794	0.00207797	-1	0.217391	0.866508	Excitatory neurons	eQTL	pvalue	0.999998	1
chr18:48426317_48800616	MEX3C - MEX3C	chr18	48426317	48800616	rs8087969	chr18:48683589	-0.0611	ME2	ENSG00000082212	374	0.837429	0.0192915	0.138025	0.00317755	0.0020765	1	0.625668	1.05005	Excitatory neurons	eQTL	pvalue	1.17412e-07	6
chr16:30519348_31380596	SETD1A	chr16	30519348	31380596	rs11150601	chr16:30977799	0.0878	CDIPT	ENSG00000103502	165	0.957448	0.0270889	0.0130215	0.000366341	0.00207534	1	0.448485	2.97871	Excitatory neurons	eQTL	pvalue	0.193883	5
chr2:135237974_135755629	TMEM163	chr2	135237974	135755629	rs57891859	chr2:135464616	0.0856	NCKAP5	ENSG00000176771	180	0.95045	0.0351292	0.0119079	0.000438047	0.00207525	1	0.661111	1.23298	Inhibitory neurons	eQTL	pvalue	0.524874	3
chr17:42156471_42339424	UBTF	chr17	42156471	42339424	rs2269906	chr17:42294337	0.0686	ARL4D	ENSG00000175906	184	0.9542	0.0305019	0.0128162	0.000407608	0.002074	-1	0.233696	0.437122	Excitatory neurons	eQTL	pvalue	0.13243	7
chr10:121303920_121711232	BAG3	chr10	121303920	121711232	rs72840788	chr10:121415685	0.0744	PRLHR	ENSG00000119973	74	0.967401	0.0239753	0.00639617	0.000156447	0.00207114	1	0.837838	1.13503	Inhibitory neurons	eQTL	pvalue	0.000426454	9
chr3:48268509_49248608	IP6K2	chr3	48268509	49248608	rs12497850	chr3:48748989	0.0367	TMA7	ENSG00000232112	630	0.723914	0.00967538	0.260855	0.00348436	0.0020708	-1	0.457143	0.940949	Microglia	eQTL	pvalue	0.0100073	9
chr10:103578711_104509673	GBF1	chr10	103578711	104509673	rs10748818	chr10:104015279	-0.1188	NEURL1	ENSG00000107954	386	0.939975	0.0205066	0.0366507	0.000797506	0.00207069	1	0.598446	1.21307	Excitatory neurons	eQTL	pvalue	NA	4
chr1:161388960_161565381	FCGR2A	chr1	161388960	161565381	rs6658353	chr1:161469054	0.0734	TOMM40L	ENSG00000158882	153	0.960948	0.0237262	0.0129385	0.000317388	0.00206988	1	0.352941	2.13221	Inhibitory neurons	eQTL	pvalue	0.744036	3
chr3:48268509_49248608	IP6K2	chr3	48268509	49248608	rs12497850	chr3:48748989	0.0367	USP19	ENSG00000172046	630	0.743546	0.00993777	0.241226	0.00322201	0.00206797	-1	0.479365	0.937726	Inhibitory neurons	eQTL	pvalue	0.999992	1
chr1:154650470_155632053	KRTCAP2	chr1	154650470	155632053	rs35749011	chr1:155135036	0.5244	EFNA1	ENSG00000169242	945	0.830402	0.0125176	0.152713	0.00229995	0.00206703	1	0.500529	1.17213	OPCs / COPs	eQTL	pvalue	0.872063	4
chr17:42156471_42339424	UBTF	chr17	42156471	42339424	rs2269906	chr17:42294337	0.0686	ATXN7L3	ENSG00000087152	184	0.95441	0.0305086	0.0126148	0.000401179	0.00206565	-1	0.326087	0.585698	Inhibitory neurons	eQTL	pvalue	0.955239	1
chr17:42156471_42339424	UBTF	chr17	42156471	42339424	rs2269906	chr17:42294337	0.0686	SLC25A39	ENSG00000013306	184	0.955317	0.0305376	0.0117083	0.000372204	0.00206472	1	0.326087	1.13184	Endothelial cells	eQTL	pvalue	0.000102385	7
chr13:49513660_49987868	CAB39L	chr13	49513660	49987868	rs9568188	chr13:49927732	0.0442	CDADC1	ENSG00000102543	545	0.881361	0.0135465	0.10147	0.00155754	0.0020645	1	0.148624	1.03393	Oligodendrocytes	eQTL	pvalue	6.88627e-08	7
chr12:46079172_46531225	SCAF11	chr12	46079172	46531225	rs7134559	chr12:46419086	-0.0765	AC008124.1	ENSG00000273015	604	0.910821	0.0256946	0.0597391	0.0016832	0.00206252	-1	0.657285	0.992625	Inhibitory neurons	eQTL	pvalue	NA	NA
chr17:42156471_42339424	UBTF	chr17	42156471	42339424	rs2269906	chr17:42294337	0.0686	SLC25A39	ENSG00000013306	184	0.955011	0.0305279	0.0120165	0.000382055	0.00206247	1	0.532609	1.34049	OPCs / COPs	eQTL	pvalue	0.000102385	7
chr13:49513660_49987868	CAB39L	chr13	49513660	49987868	rs9568188	chr13:49927732	0.0442	CAB39L	ENSG00000102547	545	0.920977	0.0141554	0.0618578	0.000948695	0.00206155	-1	0.361468	0.907694	Endothelial cells	eQTL	pvalue	0.0164206	6
chr13:49513660_49987868	CAB39L	chr13	49513660	49987868	rs9568188	chr13:49927732	0.0442	SETDB2	ENSG00000136169	545	0.933983	0.0143553	0.0488526	0.000748805	0.00206032	1	0.638532	1.45586	Oligodendrocytes	eQTL	pvalue	0.0437301	4
chr3:150799693_151184042	MED12L	chr3	150799693	151184042	rs11707416	chr3:151108965	-0.0644	EIF2A	ENSG00000144895	591	0.925442	0.0198124	0.0515836	0.00110227	0.00205985	-1	0.409475	0.968057	Excitatory neurons	eQTL	pvalue	0.000158939	5
chr17:42156471_42339424	UBTF	chr17	42156471	42339424	rs2269906	chr17:42294337	0.0686	MPP3	ENSG00000161647	184	0.954639	0.030516	0.0123911	0.000394035	0.0020597	-1	0.157609	0.886785	Inhibitory neurons	eQTL	pvalue	1.99786e-05	4
chr17:42156471_42339424	UBTF	chr17	42156471	42339424	rs2269906	chr17:42294337	0.0686	NMT1	ENSG00000136448	184	0.955609	0.030547	0.0114216	0.000363042	0.00205914	1	0.423913	2.69679	Excitatory neurons	eQTL	pvalue	0.998501	1
chr12:46079172_46531225	SCAF11	chr12	46079172	46531225	rs7134559	chr12:46419086	-0.0765	ANO6	ENSG00000177119	604	0.924133	0.0260702	0.0464319	0.0013078	0.00205757	-1	0.274834	0.894835	Excitatory neurons	eQTL	pvalue	4.52445e-20	7
chr17:42156471_42339424	UBTF	chr17	42156471	42339424	rs2269906	chr17:42294337	0.0686	DHX8	ENSG00000067596	184	0.95489	0.030524	0.0121433	0.000386116	0.0020565	-1	0.581522	0.680247	Excitatory neurons	eQTL	pvalue	0.934509	3
chr7:65509868_66509231	KCTD7	chr7	65509868	66509231	rs76949143	chr7:66009851	-0.0647	TMEM248	ENSG00000106609	1910	0.732038	0.0130928	0.248376	0.00444028	0.00205304	-1	0.479581	0.77251	Excitatory neurons	eQTL	pvalue	0.422732	3
chr16:50686557_50846162	NOD2	chr16	50686557	50846162	rs6500328	chr16:50736656	0.0571	BRD7	ENSG00000166164	191	0.958799	0.0130318	0.0257716	0.000348233	0.00204896	1	0.759162	1.53308	Excitatory neurons	eQTL	pvalue	0.944865	1
chr18:48426317_48800616	MEX3C - MEX3C	chr18	48426317	48800616	rs8087969	chr18:48683589	-0.0611	MEX3C	ENSG00000176624	374	0.936366	0.0215706	0.0391202	0.000899151	0.00204398	-1	0.625668	0.956423	OPCs / COPs	eQTL	pvalue	0.946418	2
chr17:42156471_42339424	UBTF	chr17	42156471	42339424	rs2269906	chr17:42294337	0.0686	RUNDC3A	ENSG00000108309	184	0.954989	0.0305272	0.0120573	0.000383382	0.00204266	1	0.701087	2.0473	Excitatory neurons	eQTL	pvalue	0.960334	3
chr1:161388960_161565381	FCGR2A	chr1	161388960	161565381	rs6658353	chr1:161469054	0.0734	UFC1	ENSG00000143222	153	0.961508	0.02374	0.0124071	0.000304296	0.00204052	1	0.300654	1.1959	Microglia	eQTL	pvalue	0.0899542	5
chr17:42156471_42339424	UBTF	chr17	42156471	42339424	rs2269906	chr17:42294337	0.0686	DHX8	ENSG00000067596	184	0.954892	0.030524	0.0121585	0.000386618	0.00203929	1	0.663043	1.55198	OPCs / COPs	eQTL	pvalue	0.934509	3
chr1:161388960_161565381	FCGR2A	chr1	161388960	161565381	rs6658353	chr1:161469054	0.0734	NOS1AP	ENSG00000198929	153	0.96097	0.0237267	0.0129465	0.000317615	0.00203901	-1	0.712418	0.919888	Microglia	eQTL	pvalue	0.119914	3
chr1:161388960_161565381	FCGR2A	chr1	161388960	161565381	rs6658353	chr1:161469054	0.0734	SDHC	ENSG00000143252	153	0.957707	0.0236462	0.0162099	0.00039819	0.00203836	1	0.437908	1.39167	Excitatory neurons	eQTL	pvalue	0.09542	8
chr10:103578711_104509673	GBF1	chr10	103578711	104509673	rs10748818	chr10:104015279	-0.1188	PDCD11	ENSG00000148843	557	0.930613	0.0229209	0.0433619	0.00106596	0.00203824	1	0.561939	1.25411	Endothelial cells	eQTL	pvalue	0.468449	4
chr13:49513660_49987868	CAB39L	chr13	49513660	49987868	rs9568188	chr13:49927732	0.0442	RCBTB1	ENSG00000136144	545	0.89594	0.0137706	0.0869211	0.00133395	0.0020348	1	0.899083	1.14295	Oligodendrocytes	eQTL	pvalue	0.000217674	5
chr7:65509868_66509231	KCTD7	chr7	65509868	66509231	rs76949143	chr7:66009851	-0.0647	TYW1	ENSG00000198874	1910	0.768137	0.0137385	0.212296	0.00379498	0.00203397	1	0.905759	1.19918	Excitatory neurons	eQTL	pvalue	0.000457249	5
chr17:42156471_42339424	UBTF	chr17	42156471	42339424	rs2269906	chr17:42294337	0.0686	GPATCH8	ENSG00000186566	184	0.954783	0.0305205	0.0122741	0.000390322	0.00203248	-1	0.233696	0.5817	Astrocytes	eQTL	pvalue	0.999495	1
chr17:40377168_41077046	RETREG3	chr17	40377168	41077046	rs12951632	chr17:40741013	0.0636	DHX8	ENSG00000067596	284	0.941473	0.0241257	0.0315627	0.000806776	0.00203187	-1	0.341549	0.793894	OPCs / COPs	eQTL	pvalue	0.934509	3
chr6:112016261_112341279	FYN	chr6	112016261	112341279	rs997368	chr6:112243291	0.0797	LAMA4	ENSG00000112769	353	0.940531	0.0171528	0.0395687	0.0007196	0.00202771	1	0.235127	1.02088	Excitatory neurons	eQTL	pvalue	9.75012e-09	4
chr6:27240956_28238059	H2BC13	chr6	27240956	28238059	rs4140646	chr6:27738801	0.0637	ZSCAN12	ENSG00000158691	1183	0.827209	0.0173254	0.150296	0.00314584	0.00202329	1	0.648352	1.00832	Excitatory neurons	eQTL	pvalue	1.43992e-05	5
chr17:42156471_42339424	UBTF	chr17	42156471	42339424	rs2269906	chr17:42294337	0.0686	GPATCH8	ENSG00000186566	184	0.955109	0.030531	0.0119569	0.00038019	0.00202257	1	0.706522	1.39647	Pericytes	eQTL	pvalue	0.999495	1
chr1:154758851_155584657	GBA - LINC02210-CRHR1 - SNCA	chr1	154758851	155584657	rs76763715	chr1:155205634	NA	ADAM15	ENSG00000143537	726	0.867359	0.0115091	0.117553	0.00155781	0.00202147	-1	0.465565	0.958272	Inhibitory neurons	eQTL	pvalue	1.07719e-11	5
chr6:27240956_28238059	H2BC13	chr6	27240956	28238059	rs4140646	chr6:27738801	0.0637	ZNF391	ENSG00000124613	1469	0.847876	0.0215878	0.125325	0.0031889	0.00202142	1	0.464942	1.09295	Excitatory neurons	eQTL	pvalue	9.25869e-07	8
chr3:150799693_151184042	MED12L	chr3	150799693	151184042	rs11707416	chr3:151108965	-0.0644	SIAH2	ENSG00000181788	591	0.922095	0.0197407	0.0549712	0.00117484	0.00201778	-1	0.510998	0.700954	Endothelial cells	eQTL	pvalue	0.360182	4
chr16:52536885_52651714	TOX3 - TOX3	chr16	52536885	52651714	rs3104783	chr16:52636242	0.0597	AKTIP	ENSG00000166971	162	0.954217	0.0338811	0.00954806	0.000337003	0.00201667	-1	0.839506	0.819978	Oligodendrocytes	eQTL	pvalue	0.788013	3
chr3:48268509_49248608	IP6K2	chr3	48268509	49248608	rs12497850	chr3:48748989	0.0367	TMA7	ENSG00000232112	630	0.910204	0.0121652	0.0746201	0.000995309	0.00201563	1	0.739683	1.65041	Astrocytes	eQTL	pvalue	0.0100073	9
chr2:135237974_135755629	TMEM163	chr2	135237974	135755629	rs57891859	chr2:135464616	0.0856	NCKAP5	ENSG00000176771	180	0.950962	0.0351482	0.0114538	0.000421325	0.00201495	1	0.7	1.5282	Pericytes	eQTL	pvalue	0.524874	3
chr3:150799693_151184042	MED12L	chr3	150799693	151184042	rs11707416	chr3:151108965	-0.0644	P2RY14	ENSG00000174944	591	0.914749	0.0195835	0.0623226	0.00133222	0.00201284	1	0.532995	1.08648	Pericytes	eQTL	pvalue	0.000377084	8
chr12:46079172_46531225	SCAF11	chr12	46079172	46531225	rs7134559	chr12:46419086	-0.0765	ANO6	ENSG00000177119	604	0.903567	0.02549	0.0670463	0.0018894	0.00200689	1	0.428808	1.26443	Endothelial cells	eQTL	pvalue	4.52445e-20	7
chr1:161388960_161565381	FCGR2A	chr1	161388960	161565381	rs6658353	chr1:161469054	0.0734	ATF6	ENSG00000118217	153	0.957054	0.02363	0.0168959	0.000415161	0.00200479	-1	0.228758	0.640416	Excitatory neurons	eQTL	pvalue	3.10665e-05	4
chr1:161388960_161565381	FCGR2A	chr1	161388960	161565381	rs6658353	chr1:161469054	0.0734	NOS1AP	ENSG00000198929	153	0.948956	0.0234301	0.0249953	0.000615139	0.00200386	-1	0.176471	0.624574	Excitatory neurons	eQTL	pvalue	0.119914	3
chr1:161388960_161565381	FCGR2A	chr1	161388960	161565381	rs6658353	chr1:161469054	0.0734	ATF6	ENSG00000118217	153	0.960154	0.0237066	0.0137986	0.00033869	0.00200173	-1	0.359477	0.819265	Endothelial cells	eQTL	pvalue	3.10665e-05	4
chr16:28450085_29027425	RABEP2 - CD19	chr16	28450085	29027425	rs2904880	chr16:28944396	-0.0575	NFATC2IP	ENSG00000176953	393	0.921784	0.010511	0.0649675	0.000738822	0.00199887	-1	0.0992366	0.742867	Microglia	eQTL	pvalue	0.00232735	6
chr6:133094768_133498255	RPS12	chr6	133094768	133498255	rs75859381	chr6:133210361	-0.2426	SLC18B1	ENSG00000146409	673	0.793208	0.00408977	0.199677	0.00102754	0.00199724	-1	0.316493	0.915557	Excitatory neurons	eQTL	pvalue	3.94676e-10	9
chr1:154650470_155632053	KRTCAP2	chr1	154650470	155632053	rs35749011	chr1:155135036	0.5244	FLAD1	ENSG00000160688	945	0.710879	0.0107159	0.272306	0.00410278	0.00199659	1	0.647619	1.0556	Endothelial cells	eQTL	pvalue	0.0917935	4
chr4:170198392_170653497	CLCN3	chr4	170198392	170653497	rs62333164	chr4:170583157	-0.0628	CLCN3	ENSG00000109572	750	0.870843	0.0103894	0.115398	0.00137474	0.00199494	-1	0.148	0.720691	Excitatory neurons	eQTL	pvalue	0.993265	1
chr1:161388960_161565381	FCGR2A	chr1	161388960	161565381	rs6658353	chr1:161469054	0.0734	F11R	ENSG00000158769	153	0.960516	0.0237155	0.0134441	0.000329946	0.00199467	-1	0.679739	0.535994	Endothelial cells	eQTL	pvalue	5.54288e-05	6
chr13:49513660_49987868	CAB39L	chr13	49513660	49987868	rs9568188	chr13:49927732	0.0442	SETDB2	ENSG00000136169	545	0.93448	0.014363	0.0484228	0.000742267	0.00199204	1	0.623853	1.07081	Pericytes	eQTL	pvalue	0.0437301	4
chr17:42156471_42339424	UBTF	chr17	42156471	42339424	rs2269906	chr17:42294337	0.0686	C1QL1	ENSG00000131094	184	0.955784	0.0305526	0.0113125	0.000359624	0.00199096	1	0.298913	1.59453	Inhibitory neurons	eQTL	pvalue	NA	10
chr1:161388960_161565381	FCGR2A	chr1	161388960	161565381	rs6658353	chr1:161469054	0.0734	PFDN2	ENSG00000143256	153	0.954458	0.0235659	0.0195082	0.000479676	0.00198808	1	0.568627	1.43729	Astrocytes	eQTL	pvalue	0.219933	4
chr1:154745613_155386586	PMVK	chr1	154745613	155386586	rs114138760	chr1:154898185	0.3518	ADAM15	ENSG00000143537	694	0.877052	0.0114539	0.108097	0.00140972	0.00198681	-1	0.505764	0.958272	Inhibitory neurons	eQTL	pvalue	1.07719e-11	5
chr6:27240956_28238059	H2BC13	chr6	27240956	28238059	rs4140646	chr6:27738801	0.0637	ZKSCAN8	ENSG00000198315	1469	0.872315	0.0222101	0.100923	0.00256763	0.00198434	-1	0.543907	0.924935	OPCs / COPs	eQTL	pvalue	0.000231595	5
chr12:46079172_46531225	SCAF11	chr12	46079172	46531225	rs7134559	chr12:46419086	-0.0765	SLC38A1	ENSG00000111371	604	0.926979	0.0261505	0.043657	0.0012296	0.00198386	-1	0.288079	0.592681	Inhibitory neurons	eQTL	pvalue	0.975432	2
chr3:48268509_49248608	IP6K2	chr3	48268509	49248608	rs12497850	chr3:48748989	0.0367	PRKAR2A	ENSG00000114302	630	0.866603	0.0115825	0.118253	0.0015785	0.0019836	-1	0.24127	0.68758	Oligodendrocytes	eQTL	pvalue	0.983251	3
chr18:48426317_48800616	MEX3C - MEX3C	chr18	48426317	48800616	rs8087969	chr18:48683589	-0.0611	MBD1	ENSG00000141644	374	0.948405	0.021848	0.0271424	0.000623286	0.00198175	-1	0.318182	0.362012	Endothelial cells	eQTL	pvalue	0.959616	2
chr9:33598493_34389927	UBAP2	chr9	33598493	34389927	rs6476434	chr9:34046391	-0.1056	UNC13B	ENSG00000198722	374	0.946683	0.0198958	0.0307943	0.000645202	0.0019815	-1	0.264706	0.747978	Microglia	eQTL	pvalue	6.60362e-05	4
chr1:161388960_161565381	FCGR2A	chr1	161388960	161565381	rs6658353	chr1:161469054	0.0734	B4GALT3	ENSG00000158850	153	0.962688	0.0237692	0.0112861	0.00027668	0.00197953	-1	0.281046	0.518596	Inhibitory neurons	eQTL	pvalue	0.0208229	4
chr1:161388960_161565381	FCGR2A	chr1	161388960	161565381	rs6658353	chr1:161469054	0.0734	NOS1AP	ENSG00000198929	153	0.955502	0.0235917	0.0184767	0.000454223	0.00197492	-1	0.679739	0.927261	Oligodendrocytes	eQTL	pvalue	0.119914	3
chr10:103578711_104509673	GBF1	chr10	103578711	104509673	rs10748818	chr10:104015279	-0.1188	ATP5MD	ENSG00000173915	557	0.937251	0.0230843	0.0367863	0.000904067	0.00197414	1	0.423698	1.15716	Astrocytes	eQTL	pvalue	NA	9
chr6:112016261_112341279	FYN	chr6	112016261	112341279	rs997368	chr6:112243291	0.0797	TRAF3IP2	ENSG00000056972	353	0.942241	0.017184	0.0379127	0.000689455	0.00197304	1	0.847025	1.47071	Inhibitory neurons	eQTL	pvalue	7.10961e-05	6
chr9:33598493_34389927	UBAP2	chr9	33598493	34389927	rs6476434	chr9:34046391	-0.1056	UNC13B	ENSG00000198722	374	0.950243	0.0199707	0.0272487	0.000570702	0.00196659	-1	0.0828877	0.516635	Inhibitory neurons	eQTL	pvalue	6.60362e-05	4
chr1:161388960_161565381	FCGR2A	chr1	161388960	161565381	rs6658353	chr1:161469054	0.0734	USF1	ENSG00000158773	153	0.959016	0.0236785	0.0149765	0.000367814	0.00196164	1	0.816993	1.25132	Excitatory neurons	eQTL	pvalue	0.381283	4
chr14:75019157_75596037	RPS6KL1	chr14	75019157	75596037	rs3742785	chr14:75373034	0.0189	AREL1	ENSG00000119682	727	0.783407	0.00453938	0.208885	0.0012084	0.00196053	1	0.715268	1.11537	Astrocytes	eQTL	pvalue	0.0118021	4
chr1:161388960_161565381	FCGR2A	chr1	161388960	161565381	rs6658353	chr1:161469054	0.0734	B4GALT3	ENSG00000158850	153	0.960451	0.0237139	0.0135451	0.000332477	0.00195708	1	0.457516	2.18069	Excitatory neurons	eQTL	pvalue	0.0208229	4
chr4:170198392_170653497	CLCN3	chr4	170198392	170653497	rs62333164	chr4:170583157	-0.0628	SH3RF1	ENSG00000154447	750	0.802525	0.00957439	0.183754	0.00219029	0.00195554	1	0.624	1.03895	OPCs / COPs	eQTL	pvalue	0.0463955	3
chr17:42156471_42339424	UBTF	chr17	42156471	42339424	rs2269906	chr17:42294337	0.0686	GFAP	ENSG00000131095	184	0.955459	0.0305422	0.0116764	0.000371297	0.00195119	-1	0.396739	0.748946	Inhibitory neurons	eQTL	pvalue	2.22937e-05	6
chr1:154758851_155584657	GBA - LINC02210-CRHR1 - SNCA	chr1	154758851	155584657	rs76763715	chr1:155205634	NA	GBA	ENSG00000177628	726	0.782981	0.0103895	0.202	0.00267841	0.00195112	1	0.62259	1.14146	Excitatory neurons	eQTL	pvalue	0.0340405	5
chr17:42156471_42339424	UBTF	chr17	42156471	42339424	rs2269906	chr17:42294337	0.0686	BRCA1	ENSG00000012048	95	0.966912	0.00874399	0.0221954	0.000198768	0.00194945	-1	0	0.648056	Excitatory neurons	eQTL	pvalue	3.28742e-20	6
chr12:46079172_46531225	SCAF11	chr12	46079172	46531225	rs7134559	chr12:46419086	-0.0765	SLC38A2	ENSG00000134294	604	0.92812	0.0261826	0.042551	0.00119843	0.00194801	-1	0.486755	0.837824	Pericytes	eQTL	pvalue	0.969357	1
chr1:154758851_155584657	GBA - LINC02210-CRHR1 - SNCA	chr1	154758851	155584657	rs76763715	chr1:155205634	NA	EFNA1	ENSG00000169242	726	0.84806	0.0112531	0.136927	0.00181497	0.00194421	1	0.472452	1.17213	OPCs / COPs	eQTL	pvalue	0.872063	4
chr13:49513660_49987868	CAB39L	chr13	49513660	49987868	rs9568188	chr13:49927732	0.0442	RCBTB2	ENSG00000136161	545	0.929562	0.0142874	0.0533883	0.000818637	0.00194371	-1	0.462385	0.741557	Microglia	eQTL	pvalue	7.21687e-09	6
chr18:48426317_48800616	MEX3C - MEX3C	chr18	48426317	48800616	rs8087969	chr18:48683589	-0.0611	SMAD4	ENSG00000141646	374	0.945099	0.0217718	0.0304875	0.000700385	0.00194118	1	0.0748663	1.03431	OPCs / COPs	eQTL	pvalue	0.967433	1
chr12:46079172_46531225	SCAF11	chr12	46079172	46531225	rs7134559	chr12:46419086	-0.0765	ARID2	ENSG00000189079	604	0.925177	0.0260996	0.0455008	0.00128166	0.00194098	1	0.410596	1.68635	Oligodendrocytes	eQTL	pvalue	0.999999	1
chr6:112016261_112341279	FYN	chr6	112016261	112341279	rs997368	chr6:112243291	0.0797	GTF3C6	ENSG00000155115	304	0.938295	0.0148058	0.0442638	0.000696521	0.00193931	-1	0.351974	0.661349	Excitatory neurons	eQTL	pvalue	0.0117195	7
chr10:103578711_104509673	GBF1	chr10	103578711	104509673	rs10748818	chr10:104015279	-0.1188	ATP5MD	ENSG00000173915	557	0.933408	0.0229897	0.0406634	0.000999594	0.00193896	-1	0.486535	0.981416	Oligodendrocytes	eQTL	pvalue	NA	9
chr1:161388960_161565381	FCGR2A	chr1	161388960	161565381	rs6658353	chr1:161469054	0.0734	NIT1	ENSG00000158793	153	0.95914	0.0236816	0.0148749	0.000365329	0.00193779	1	0.261438	5.28282	Excitatory neurons	eQTL	pvalue	0.000861525	7
chr1:161388960_161565381	FCGR2A	chr1	161388960	161565381	rs6658353	chr1:161469054	0.0734	NIT1	ENSG00000158793	153	0.962323	0.0237601	0.0116953	0.000286828	0.00193452	1	0.535948	1.10205	Pericytes	eQTL	pvalue	0.000861525	7
chr10:103578711_104509673	GBF1	chr10	103578711	104509673	rs10748818	chr10:104015279	-0.1188	ATP5MD	ENSG00000173915	557	0.927598	0.0228466	0.0464833	0.00114295	0.00192907	-1	0.529623	0.718334	Microglia	eQTL	pvalue	NA	9
chr16:19244424_19280235	SYT17	chr16	19244424	19280235	rs6497339	chr16:19277493	0.0574	GPRC5B	ENSG00000167191	81	0.973883	0.00474459	0.0193511	9.23463e-05	0.00192887	1	0.740741	1.35558	Excitatory neurons	eQTL	pvalue	0.527207	5
chr1:154745613_155386586	PMVK	chr1	154745613	155386586	rs114138760	chr1:154898185	0.3518	GBA	ENSG00000177628	694	0.785899	0.0102635	0.199308	0.00260095	0.0019286	1	0.600865	1.14146	Excitatory neurons	eQTL	pvalue	0.0340405	5
chr1:161388960_161565381	FCGR2A	chr1	161388960	161565381	rs6658353	chr1:161469054	0.0734	PCP4L1	ENSG00000248485	153	0.960592	0.0237174	0.0134346	0.000329779	0.00192609	-1	0.287582	0.710976	Inhibitory neurons	eQTL	pvalue	0.223986	9
chr4:17622910_18238345	LCORL	chr4	17622910	18238345	rs34025766	chr4:17968811	-0.1119	LDB2	ENSG00000169744	419	0.943666	0.0252849	0.02837	0.000758234	0.00192122	-1	0.548926	0.743627	OPCs / COPs	eQTL	pvalue	0.976068	2
chr1:154758851_155584657	GBA - LINC02210-CRHR1 - SNCA	chr1	154758851	155584657	rs76763715	chr1:155205634	NA	FLAD1	ENSG00000160688	726	0.721658	0.0095758	0.263353	0.00349255	0.00192107	1	0.632231	1.0556	Endothelial cells	eQTL	pvalue	0.0917935	4
chr1:161388960_161565381	FCGR2A	chr1	161388960	161565381	rs6658353	chr1:161469054	0.0734	NOS1AP	ENSG00000198929	153	0.954092	0.0235569	0.0199416	0.000490446	0.00191867	-1	0.418301	0.842233	Pericytes	eQTL	pvalue	0.119914	3
chr4:170198392_170653497	CLCN3	chr4	170198392	170653497	rs62333164	chr4:170583157	-0.0628	CLCN3	ENSG00000109572	750	0.902072	0.010762	0.0842441	0.00100314	0.00191852	-1	0.076	0.590251	Inhibitory neurons	eQTL	pvalue	0.993265	1
chr13:49513660_49987868	CAB39L	chr13	49513660	49987868	rs9568188	chr13:49927732	0.0442	PHF11	ENSG00000136147	545	0.922659	0.0141813	0.0603166	0.000925151	0.00191747	-1	0.377982	0.967056	Microglia	eQTL	pvalue	1.76758e-05	8
chr13:49513660_49987868	CAB39L	chr13	49513660	49987868	rs9568188	chr13:49927732	0.0442	CDADC1	ENSG00000102543	545	0.923289	0.014191	0.0596868	0.00091547	0.00191744	-1	0.377982	0.911849	OPCs / COPs	eQTL	pvalue	6.88627e-08	7
chr1:154650470_155632053	KRTCAP2	chr1	154650470	155632053	rs35749011	chr1:155135036	0.5244	PBXIP1	ENSG00000163346	945	0.880291	0.0132696	0.102972	0.0015503	0.00191729	1	0.288889	1.11192	Endothelial cells	eQTL	pvalue	5.79844e-07	6
chr1:154745613_155386586	PMVK	chr1	154745613	155386586	rs114138760	chr1:154898185	0.3518	FLAD1	ENSG00000160688	694	0.722744	0.00943873	0.262476	0.00342591	0.00191485	1	0.623919	1.0556	Endothelial cells	eQTL	pvalue	0.0917935	4
chr1:154745613_155386586	PMVK	chr1	154745613	155386586	rs114138760	chr1:154898185	0.3518	EFNA1	ENSG00000169242	694	0.853313	0.0111439	0.131907	0.00172074	0.00191473	1	0.512968	1.17213	OPCs / COPs	eQTL	pvalue	0.872063	4
chr1:161388960_161565381	FCGR2A	chr1	161388960	161565381	rs6658353	chr1:161469054	0.0734	FCGR3A	ENSG00000203747	153	0.961962	0.0237512	0.0120765	0.000296259	0.0019139	-1	0.30719	0.564732	Microglia	eQTL	pvalue	1.22274e-05	9
chr1:161388960_161565381	FCGR2A	chr1	161388960	161565381	rs6658353	chr1:161469054	0.0734	DEDD	ENSG00000158796	153	0.959948	0.0237015	0.0140927	0.000346042	0.00191217	1	0.555556	1.52277	Endothelial cells	eQTL	pvalue	0.869503	2
chr18:48426317_48800616	MEX3C - MEX3C	chr18	48426317	48800616	rs8087969	chr18:48683589	-0.0611	ME2	ENSG00000082212	374	0.940191	0.0216588	0.0354255	0.000814172	0.00191061	-1	0.18984	0.766726	Astrocytes	eQTL	pvalue	1.17412e-07	6
chr9:33598493_34389927	UBAP2	chr9	33598493	34389927	rs6476434	chr9:34046391	-0.1056	UNC13B	ENSG00000198722	374	0.949322	0.0199513	0.028225	0.000591276	0.00191021	-1	0.26738	0.705469	Pericytes	eQTL	pvalue	6.60362e-05	4
chr4:17622910_18238345	LCORL	chr4	17622910	18238345	rs34025766	chr4:17968811	-0.1119	LDB2	ENSG00000169744	419	0.94589	0.0253445	0.0261599	0.00069903	0.00190698	1	0.663484	1.33051	Inhibitory neurons	eQTL	pvalue	0.976068	2
chr1:161388960_161565381	FCGR2A	chr1	161388960	161565381	rs6658353	chr1:161469054	0.0734	DUSP12	ENSG00000081721	153	0.958501	0.0236658	0.0155448	0.000381902	0.00190615	1	0.699346	1.05537	Oligodendrocytes	eQTL	pvalue	0.00353534	5
chr1:161388960_161565381	FCGR2A	chr1	161388960	161565381	rs6658353	chr1:161469054	0.0734	ATF6	ENSG00000118217	153	0.961586	0.0237419	0.0124604	0.000305746	0.00190584	-1	0.418301	0.932718	Pericytes	eQTL	pvalue	3.10665e-05	4
chr10:103578711_104509673	GBF1	chr10	103578711	104509673	rs10748818	chr10:104015279	-0.1188	PDCD11	ENSG00000148843	557	0.913482	0.0224989	0.0606226	0.00149122	0.00190546	-1	0.445242	0.924622	OPCs / COPs	eQTL	pvalue	0.468449	4
chr1:154650470_155632053	KRTCAP2	chr1	154650470	155632053	rs35749011	chr1:155135036	0.5244	ATP8B2	ENSG00000143515	828	0.876304	0.0125893	0.107658	0.00154475	0.00190429	1	0.404589	1.32405	Endothelial cells	eQTL	pvalue	0.999565	2
chr6:112016261_112341279	FYN	chr6	112016261	112341279	rs997368	chr6:112243291	0.0797	GTF3C6	ENSG00000155115	304	0.941457	0.0148557	0.0411363	0.000647205	0.00190421	1	0.608553	1.40898	Oligodendrocytes	eQTL	pvalue	0.0117195	7
chr17:42156471_42339424	UBTF	chr17	42156471	42339424	rs2269906	chr17:42294337	0.0686	NBR1	ENSG00000188554	95	0.969698	0.00876917	0.0194581	0.000174062	0.00190111	1	0.947368	1.32033	Oligodendrocytes	eQTL	pvalue	0.000436707	4
chr1:161388960_161565381	FCGR2A	chr1	161388960	161565381	rs6658353	chr1:161469054	0.0734	PFDN2	ENSG00000143256	153	0.961061	0.023729	0.0129902	0.000318832	0.00190057	-1	0.339869	0.652535	Microglia	eQTL	pvalue	0.219933	4
chr10:103578711_104509673	GBF1	chr10	103578711	104509673	rs10748818	chr10:104015279	-0.1188	ATP5MD	ENSG00000173915	557	0.93702	0.0230787	0.0370905	0.000911633	0.00189904	1	0.411131	1.39364	Endothelial cells	eQTL	pvalue	NA	9
chr4:17622910_18238345	LCORL	chr4	17622910	18238345	rs34025766	chr4:17968811	-0.1119	LDB2	ENSG00000169744	419	0.944128	0.0252973	0.02793	0.000746468	0.00189854	-1	0.350835	0.958234	Oligodendrocytes	eQTL	pvalue	0.976068	2
chr1:154650470_155632053	KRTCAP2	chr1	154650470	155632053	rs35749011	chr1:155135036	0.5244	C1orf43	ENSG00000143612	734	0.904679	0.0125717	0.0797452	0.00110627	0.00189825	-1	0.444142	0.966234	Pericytes	eQTL	pvalue	0.173986	5
chr1:154650470_155632053	KRTCAP2	chr1	154650470	155632053	rs35749011	chr1:155135036	0.5244	FAM189B	ENSG00000160767	945	0.913956	0.0137771	0.0693267	0.00104314	0.001897	1	0.522751	1.65943	OPCs / COPs	eQTL	pvalue	0.000482815	5
chr11:10519870_10737173	RNF141	chr11	10519870	10737173	rs7938782	chr11:10558777	0.0674	EIF4G2	ENSG00000110321	391	0.901242	0.00893592	0.0870694	0.000861412	0.00189108	-1	0.396419	0.844458	Microglia	eQTL	pvalue	NA	1
chr3:48268509_49248608	IP6K2	chr3	48268509	49248608	rs12497850	chr3:48748989	0.0367	NDUFAF3	ENSG00000178057	630	0.869581	0.0116223	0.115366	0.00154002	0.00189046	1	0.731746	1.34137	Astrocytes	eQTL	pvalue	4.85973e-05	6
chr16:28450085_29027425	RABEP2 - CD19	chr16	28450085	29027425	rs2904880	chr16:28944396	-0.0575	SULT1A1	ENSG00000196502	393	0.925114	0.010549	0.0617451	0.000702186	0.00188942	1	0.961832	1.16572	OPCs / COPs	eQTL	pvalue	2.23676e-09	9
chr6:112016261_112341279	FYN	chr6	112016261	112341279	rs997368	chr6:112243291	0.0797	FYN	ENSG00000010810	353	0.945111	0.0172363	0.0351249	0.000638696	0.00188922	1	0.719547	1.21589	Pericytes	eQTL	pvalue	0.995636	2
chr4:170198392_170653497	CLCN3	chr4	170198392	170653497	rs62333164	chr4:170583157	-0.0628	NEK1	ENSG00000137601	750	0.82918	0.00989238	0.157166	0.00187315	0.00188818	-1	0.398667	0.972487	Microglia	eQTL	pvalue	4.21851e-12	5
chr7:65509868_66509231	KCTD7	chr7	65509868	66509231	rs76949143	chr7:66009851	-0.0647	AC027644.4	ENSG00000284461	1910	0.770776	0.0137857	0.209801	0.00375051	0.00188662	1	0.887958	1.0484	Endothelial cells	eQTL	pvalue	NA	NA
chr4:17622910_18238345	LCORL	chr4	17622910	18238345	rs34025766	chr4:17968811	-0.1119	LDB2	ENSG00000169744	419	0.94302	0.0252676	0.0290502	0.000776495	0.00188574	-1	0.682578	0.898001	Pericytes	eQTL	pvalue	0.976068	2
chr13:49513660_49987868	CAB39L	chr13	49513660	49987868	rs9568188	chr13:49927732	0.0442	CDADC1	ENSG00000102543	545	0.886303	0.0136225	0.096705	0.00148447	0.00188511	1	0.302752	1.29025	Inhibitory neurons	eQTL	pvalue	6.88627e-08	7
chr1:161388960_161565381	FCGR2A	chr1	161388960	161565381	rs6658353	chr1:161469054	0.0734	NDUFS2	ENSG00000158864	153	0.951794	0.0235002	0.0222731	0.000548045	0.00188508	-1	0.385621	0.816143	Pericytes	eQTL	pvalue	0.997735	3
chr16:50686557_50846162	NOD2	chr16	50686557	50846162	rs6500328	chr16:50736656	0.0571	ZNF423	ENSG00000102935	191	0.963257	0.0130924	0.0214778	0.00029004	0.00188237	1	0.769634	1.1995	OPCs / COPs	eQTL	pvalue	0.990469	1
chr6:29609063_30601232	TRIM40	chr6	29609063	30601232	rs9261484	chr6:30108683	-0.0601	TRIM27	ENSG00000204713	1863	0.842211	0.0177498	0.135308	0.00284977	0.00188116	1	0.609232	1.12585	OPCs / COPs	eQTL	pvalue	0.878752	1
chr11:10519870_10737173	RNF141	chr11	10519870	10737173	rs7938782	chr11:10558777	0.0674	SBF2	ENSG00000133812	391	0.937615	0.00929657	0.0507065	0.00050088	0.00188089	-1	0.432225	0.772129	Pericytes	eQTL	pvalue	0.380054	3
chr1:161388960_161565381	FCGR2A	chr1	161388960	161565381	rs6658353	chr1:161469054	0.0734	SDHC	ENSG00000143252	153	0.961846	0.0237484	0.0122277	0.00030003	0.00187773	-1	0.0980392	0.510644	Endothelial cells	eQTL	pvalue	0.09542	8
chr1:161388960_161565381	FCGR2A	chr1	161388960	161565381	rs6658353	chr1:161469054	0.0734	ATF6	ENSG00000118217	153	0.961003	0.0237275	0.0130719	0.000320874	0.00187652	1	0.679739	2.05098	Microglia	eQTL	pvalue	3.10665e-05	4
chr6:27240956_28238059	H2BC13	chr6	27240956	28238059	rs4140646	chr6:27738801	0.0637	ZKSCAN8	ENSG00000198315	1469	0.853864	0.0217403	0.11948	0.00304022	0.0018747	1	0.62968	1.1038	Pericytes	eQTL	pvalue	0.000231595	5
chr1:161388960_161565381	FCGR2A	chr1	161388960	161565381	rs6658353	chr1:161469054	0.0734	NDUFS2	ENSG00000158864	153	0.961966	0.0237513	0.0121109	0.000297147	0.00187467	1	0.366013	1.43458	Oligodendrocytes	eQTL	pvalue	0.997735	3
chr6:112016261_112341279	FYN	chr6	112016261	112341279	rs997368	chr6:112243291	0.0797	FYN	ENSG00000010810	353	0.948984	0.017307	0.0312671	0.000568355	0.00187333	-1	0.110482	0.719688	Microglia	eQTL	pvalue	0.995636	2
chr10:103578711_104509673	GBF1	chr10	103578711	104509673	rs10748818	chr10:104015279	-0.1188	PDCD11	ENSG00000148843	557	0.935437	0.0230397	0.0386999	0.000951301	0.00187232	-1	0.466786	0.992939	Pericytes	eQTL	pvalue	0.468449	4
chr17:40377168_41077046	RETREG3	chr17	40377168	41077046	rs12951632	chr17:40741013	0.0636	DHX8	ENSG00000067596	284	0.93724	0.0240172	0.0359514	0.000919398	0.00187212	-1	0.285211	0.941489	Endothelial cells	eQTL	pvalue	0.934509	3
chr10:121107348_121859599	INPP5F	chr10	121107348	121859599	rs117896735	chr10:121536327	0.5832	WDR11	ENSG00000120008	749	0.907703	0.016935	0.0721463	0.00134416	0.0018719	1	0.831776	1.70695	Excitatory neurons	eQTL	pvalue	0.0703281	3
chr1:154650470_155632053	KRTCAP2	chr1	154650470	155632053	rs35749011	chr1:155135036	0.5244	TPM3	ENSG00000143549	721	0.916145	0.0123016	0.0687635	0.000921461	0.00186889	-1	0.466019	0.762528	OPCs / COPs	eQTL	pvalue	0.191984	4
chr10:121107348_121859599	INPP5F	chr10	121107348	121859599	rs117896735	chr10:121536327	0.5832	WDR11	ENSG00000120008	749	0.910153	0.0169807	0.0697003	0.00129853	0.00186768	1	0.514019	1.01353	Microglia	eQTL	pvalue	0.0703281	3
chr18:48426317_48800616	MEX3C - MEX3C	chr18	48426317	48800616	rs8087969	chr18:48683589	-0.0611	ME2	ENSG00000082212	374	0.93988	0.0216516	0.0357794	0.000822368	0.00186659	1	0.919786	1.38733	Endothelial cells	eQTL	pvalue	1.17412e-07	6
chr1:161388960_161565381	FCGR2A	chr1	161388960	161565381	rs6658353	chr1:161469054	0.0734	ARHGAP30	ENSG00000186517	153	0.957396	0.0236385	0.0166893	0.000410198	0.00186654	-1	0.372549	0.763292	Microglia	eQTL	pvalue	0.968958	1
chr1:161388960_161565381	FCGR2A	chr1	161388960	161565381	rs6658353	chr1:161469054	0.0734	NDUFS2	ENSG00000158864	153	0.960578	0.0237171	0.0135073	0.000331636	0.00186561	-1	0.20915	0.687203	Inhibitory neurons	eQTL	pvalue	0.997735	3
chr16:28450085_29027425	RABEP2 - CD19	chr16	28450085	29027425	rs2904880	chr16:28944396	-0.0575	TUFM	ENSG00000178952	393	0.931428	0.010621	0.0554582	0.000630525	0.00186197	1	0.92112	1.26127	Astrocytes	eQTL	pvalue	0.651456	4
chr17:40377168_41077046	RETREG3	chr17	40377168	41077046	rs12951632	chr17:40741013	0.0636	DHX8	ENSG00000067596	284	0.952687	0.024413	0.0205144	0.000523828	0.00186145	1	0.609155	1.41404	Oligodendrocytes	eQTL	pvalue	0.934509	3
chr6:112016261_112341279	FYN	chr6	112016261	112341279	rs997368	chr6:112243291	0.0797	TRAF3IP2	ENSG00000056972	353	0.949921	0.0173241	0.0303438	0.000551532	0.0018593	1	0.750708	1.20608	Endothelial cells	eQTL	pvalue	7.10961e-05	6
chr6:112016261_112341279	FYN	chr6	112016261	112341279	rs997368	chr6:112243291	0.0797	FAM229B	ENSG00000203778	353	0.949337	0.0173134	0.0309287	0.0005622	0.001859	-1	0.1983	0.994594	Pericytes	eQTL	pvalue	0.549545	7
chr12:46079172_46531225	SCAF11	chr12	46079172	46531225	rs7134559	chr12:46419086	-0.0765	SLC38A1	ENSG00000111371	604	0.924356	0.0260765	0.0464013	0.00130714	0.00185896	-1	0.437086	0.885602	Excitatory neurons	eQTL	pvalue	0.975432	2
chr3:150799693_151184042	MED12L	chr3	150799693	151184042	rs11707416	chr3:151108965	-0.0644	SELENOT	ENSG00000198843	591	0.93187	0.01995	0.0453577	0.000969188	0.00185332	-1	0.505922	0.880466	Astrocytes	eQTL	pvalue	NA	5
chr6:112016261_112341279	FYN	chr6	112016261	112341279	rs997368	chr6:112243291	0.0797	FYN	ENSG00000010810	353	0.942785	0.0171939	0.0374886	0.000681841	0.00185116	-1	0.764873	0.945638	Endothelial cells	eQTL	pvalue	0.995636	2
chr12:46079172_46531225	SCAF11	chr12	46079172	46531225	rs7134559	chr12:46419086	-0.0765	ARID2	ENSG00000189079	604	0.928434	0.0261915	0.0423309	0.00119232	0.00185084	-1	0.332781	0.961997	OPCs / COPs	eQTL	pvalue	0.999999	1
chr3:48268509_49248608	IP6K2	chr3	48268509	49248608	rs12497850	chr3:48748989	0.0367	TMA7	ENSG00000232112	630	0.890936	0.0119077	0.0940515	0.00125518	0.00184965	1	0.309524	1.10147	Pericytes	eQTL	pvalue	0.0100073	9
chr10:103578711_104509673	GBF1	chr10	103578711	104509673	rs10748818	chr10:104015279	-0.1188	NEURL1	ENSG00000107954	386	0.942186	0.0205549	0.0346568	0.00075423	0.00184765	-1	0.766839	0.92785	Inhibitory neurons	eQTL	pvalue	NA	4
chr1:161388960_161565381	FCGR2A	chr1	161388960	161565381	rs6658353	chr1:161469054	0.0734	NOS1AP	ENSG00000198929	153	0.962362	0.0237611	0.0117417	0.00028806	0.00184702	1	0.745098	3.63415	Inhibitory neurons	eQTL	pvalue	0.119914	3
chr6:112016261_112341279	FYN	chr6	112016261	112341279	rs997368	chr6:112243291	0.0797	TUBE1	ENSG00000074935	353	0.940688	0.0171557	0.0395919	0.000720206	0.00184473	1	0.68272	1.2102	OPCs / COPs	eQTL	pvalue	1.25133e-05	3
chr3:48268509_49248608	IP6K2	chr3	48268509	49248608	rs12497850	chr3:48748989	0.0367	QRICH1	ENSG00000198218	630	0.914074	0.0122169	0.0709188	0.000946011	0.00184466	1	0.584127	1.0467	OPCs / COPs	eQTL	pvalue	0.99607	2
chr6:27240956_28238059	H2BC13	chr6	27240956	28238059	rs4140646	chr6:27738801	0.0637	ZSCAN23	ENSG00000187987	1066	0.873762	0.0176693	0.104612	0.00211364	0.00184308	1	0.747655	1.07722	OPCs / COPs	eQTL	pvalue	0.00270295	8
chr1:161388960_161565381	FCGR2A	chr1	161388960	161565381	rs6658353	chr1:161469054	0.0734	AL592295.4	ENSG00000283696	153	0.962605	0.0237671	0.0115028	0.000282167	0.00184279	1	0.660131	1.70264	Microglia	eQTL	pvalue	NA	NA
chr6:112016261_112341279	FYN	chr6	112016261	112341279	rs997368	chr6:112243291	0.0797	GTF3C6	ENSG00000155115	304	0.950753	0.0150024	0.0319037	0.000501586	0.00183906	-1	0.167763	0.50163	OPCs / COPs	eQTL	pvalue	0.0117195	7
chr6:27240956_28238059	H2BC13	chr6	27240956	28238059	rs4140646	chr6:27738801	0.0637	NKAPL	ENSG00000189134	1469	0.859223	0.0218767	0.114157	0.00290472	0.00183874	-1	0.429544	0.659126	Excitatory neurons	eQTL	pvalue	0.000165621	6
chr6:32114515_32909533	HLA-DQA1	chr6	32114515	32909533	rs112485576	chr6:32578772	-0.1933	LEMD2	ENSG00000161904	693	0.89633	0.0189688	0.0811473	0.00171546	0.00183838	1	0.620491	1.15069	Endothelial cells	eQTL	pvalue	0.302373	2
chr1:161388960_161565381	FCGR2A	chr1	161388960	161565381	rs6658353	chr1:161469054	0.0734	PFDN2	ENSG00000143256	153	0.960337	0.0237111	0.0137765	0.000338309	0.00183713	1	0.738562	1.58037	Endothelial cells	eQTL	pvalue	0.219933	4
chr13:49513660_49987868	CAB39L	chr13	49513660	49987868	rs9568188	chr13:49927732	0.0442	RCBTB2	ENSG00000136161	545	0.93355	0.0143487	0.0495051	0.000759058	0.00183702	1	0.478899	1.09184	Pericytes	eQTL	pvalue	7.21687e-09	6
chr6:27240956_28238059	H2BC13	chr6	27240956	28238059	rs4140646	chr6:27738801	0.0637	ZKSCAN8	ENSG00000198315	1469	0.861781	0.0219419	0.111607	0.00283981	0.00182987	1	0.649421	1.29886	Microglia	eQTL	pvalue	0.000231595	5
chr3:48268509_49248608	IP6K2	chr3	48268509	49248608	rs12497850	chr3:48748989	0.0367	NCKIPSD	ENSG00000213672	630	0.761353	0.0101758	0.223658	0.00298744	0.00182626	1	0.725397	1.06539	Endothelial cells	eQTL	pvalue	0.00713136	4
chr1:161388960_161565381	FCGR2A	chr1	161388960	161565381	rs6658353	chr1:161469054	0.0734	NDUFS2	ENSG00000158864	153	0.962003	0.0237522	0.0121243	0.00029753	0.00182328	1	0.588235	1.28661	Microglia	eQTL	pvalue	0.997735	3
chr6:32114515_32909533	HLA-DQA1	chr6	32114515	32909533	rs112485576	chr6:32578772	-0.1933	LEMD2	ENSG00000161904	693	0.9091	0.0192391	0.0683932	0.00144557	0.00182259	1	0.277056	1.31687	Pericytes	eQTL	pvalue	0.302373	2
chr3:48268509_49248608	IP6K2	chr3	48268509	49248608	rs12497850	chr3:48748989	0.0367	KLHDC8B	ENSG00000185909	630	0.86424	0.0115509	0.120778	0.00161242	0.00181915	-1	0.512698	0.70246	Inhibitory neurons	eQTL	pvalue	0.0104214	6
chr17:40377168_41077046	RETREG3	chr17	40377168	41077046	rs12951632	chr17:40741013	0.0636	DHX8	ENSG00000067596	284	0.946969	0.0242665	0.0262759	0.000671514	0.0018176	1	0.221831	1.43728	Inhibitory neurons	eQTL	pvalue	0.934509	3
chr1:161388960_161565381	FCGR2A	chr1	161388960	161565381	rs6658353	chr1:161469054	0.0734	PPOX	ENSG00000143224	153	0.961325	0.0237355	0.0128105	0.000314482	0.00181462	1	0.745098	2.08449	Inhibitory neurons	eQTL	pvalue	0.328332	3
chr1:154650470_155632053	KRTCAP2	chr1	154650470	155632053	rs35749011	chr1:155135036	0.5244	FDPS	ENSG00000160752	945	0.773458	0.0116592	0.209907	0.00316235	0.00181348	-1	0.666667	0.865199	Excitatory neurons	eQTL	pvalue	0.00175128	4
chr12:46079172_46531225	SCAF11	chr12	46079172	46531225	rs7134559	chr12:46419086	-0.0765	ARID2	ENSG00000189079	604	0.917705	0.0258888	0.0530981	0.00149611	0.00181208	1	0.531457	1.03096	Endothelial cells	eQTL	pvalue	0.999999	1
chr17:42156471_42339424	UBTF	chr17	42156471	42339424	rs2269906	chr17:42294337	0.0686	ACBD4	ENSG00000181513	123	0.963866	0.0260542	0.00805334	0.000215878	0.00181058	-1	0.121951	0.624597	Excitatory neurons	eQTL	pvalue	1.82643e-05	6
chr1:161388960_161565381	FCGR2A	chr1	161388960	161565381	rs6658353	chr1:161469054	0.0734	UFC1	ENSG00000143222	153	0.962008	0.0237524	0.0121311	0.000297712	0.00181039	-1	0.627451	0.512789	Astrocytes	eQTL	pvalue	0.0899542	5
chr17:44368776_45218787	WNT3	chr17	44368776	45218787	rs11658976	chr17:44866805	-0.0917	NSF	ENSG00000073969	687	1.73934e-20	0.0166256	1.0269e-18	0.981569	0.00180552	1	0.448326	1.12378	OPCs / COPs	eQTL	pvalue	0.713682	4
chr16:50686557_50846162	NOD2	chr16	50686557	50846162	rs6500328	chr16:50736656	0.0571	ZNF423	ENSG00000102935	191	0.967105	0.0131447	0.0177064	0.000238856	0.00180506	1	0.853403	1.78624	Astrocytes	eQTL	pvalue	0.990469	1
chr1:154745613_155386586	PMVK	chr1	154745613	155386586	rs114138760	chr1:154898185	0.3518	C1orf43	ENSG00000143612	569	0.918234	0.0113967	0.0677269	0.000838792	0.00180358	-1	0.418278	0.966234	Pericytes	eQTL	pvalue	0.173986	5
chr1:154758851_155584657	GBA - LINC02210-CRHR1 - SNCA	chr1	154758851	155584657	rs76763715	chr1:155205634	NA	PBXIP1	ENSG00000163346	726	0.900841	0.0119534	0.0842857	0.0011166	0.00180301	1	0.307163	1.11192	Endothelial cells	eQTL	pvalue	5.79844e-07	6
chr1:161388960_161565381	FCGR2A	chr1	161388960	161565381	rs6658353	chr1:161469054	0.0734	HSPA6	ENSG00000173110	153	0.962344	0.0237607	0.0118029	0.000289615	0.00180261	1	0.594771	1.52832	Microglia	eQTL	pvalue	0.461296	8
chr6:27240956_28238059	H2BC13	chr6	27240956	28238059	rs4140646	chr6:27738801	0.0637	ZSCAN9	ENSG00000137185	1469	0.869632	0.0221417	0.103784	0.00264066	0.00180172	-1	0.489449	0.966962	Microglia	eQTL	pvalue	4.10249e-08	8
chr1:161388960_161565381	FCGR2A	chr1	161388960	161565381	rs6658353	chr1:161469054	0.0734	UHMK1	ENSG00000152332	41	0.974815	0.0196884	0.00362362	7.13851e-05	0.00180152	-1	0.146341	0.400154	Excitatory neurons	eQTL	pvalue	0.729319	2
chr3:150799693_151184042	MED12L	chr3	150799693	151184042	rs11707416	chr3:151108965	-0.0644	SERP1	ENSG00000120742	591	0.932789	0.0199697	0.044491	0.000950689	0.00179931	1	0.722504	1.59004	Excitatory neurons	eQTL	pvalue	0.211802	8
chr4:170198392_170653497	CLCN3	chr4	170198392	170653497	rs62333164	chr4:170583157	-0.0628	SH3RF1	ENSG00000154447	750	0.900147	0.010739	0.0862869	0.00102763	0.0017992	1	0.898667	1.5942	Pericytes	eQTL	pvalue	0.0463955	3
chr12:46079172_46531225	SCAF11	chr12	46079172	46531225	rs7134559	chr12:46419086	-0.0765	SLC38A2	ENSG00000134294	604	0.930206	0.0262415	0.0406116	0.00114387	0.00179681	1	0.65894	1.21684	Endothelial cells	eQTL	pvalue	0.969357	1
chr6:32114515_32909533	HLA-DQA1	chr6	32114515	32909533	rs112485576	chr6:32578772	-0.1933	LEMD2	ENSG00000161904	693	0.908081	0.0192175	0.069438	0.0014677	0.00179606	1	0.525253	1.07633	OPCs / COPs	eQTL	pvalue	0.302373	2
chr1:154758851_155584657	GBA - LINC02210-CRHR1 - SNCA	chr1	154758851	155584657	rs76763715	chr1:155205634	NA	FAM189B	ENSG00000160767	726	0.930435	0.0123461	0.0546996	0.000724023	0.00179485	1	0.517906	1.65943	OPCs / COPs	eQTL	pvalue	0.000482815	5
chr1:154758851_155584657	GBA - LINC02210-CRHR1 - SNCA	chr1	154758851	155584657	rs76763715	chr1:155205634	NA	C1orf43	ENSG00000143612	531	0.920818	0.0112268	0.0653663	0.000795168	0.00179323	-1	0.399247	0.966234	Pericytes	eQTL	pvalue	0.173986	5
chr1:161388960_161565381	FCGR2A	chr1	161388960	161565381	rs6658353	chr1:161469054	0.0734	NIT1	ENSG00000158793	153	0.960714	0.0237204	0.0134425	0.000330108	0.00179265	1	0.261438	1.56329	Inhibitory neurons	eQTL	pvalue	0.000861525	7
chr12:46079172_46531225	SCAF11	chr12	46079172	46531225	rs7134559	chr12:46419086	-0.0765	SLC38A2	ENSG00000134294	604	0.929238	0.0262142	0.0415888	0.00117145	0.00178751	-1	0.581126	0.775978	Inhibitory neurons	eQTL	pvalue	0.969357	1
chr18:48426317_48800616	MEX3C - MEX3C	chr18	48426317	48800616	rs8087969	chr18:48683589	-0.0611	ME2	ENSG00000082212	374	0.941283	0.0216839	0.0344545	0.000791927	0.00178632	1	0.641711	1.16	Inhibitory neurons	eQTL	pvalue	1.17412e-07	6
chr13:49513660_49987868	CAB39L	chr13	49513660	49987868	rs9568188	chr13:49927732	0.0442	KPNA3	ENSG00000102753	545	0.920235	0.014144	0.0628711	0.000964545	0.00178557	-1	0.144954	0.84862	OPCs / COPs	eQTL	pvalue	0.809824	2
chr1:161388960_161565381	FCGR2A	chr1	161388960	161565381	rs6658353	chr1:161469054	0.0734	UFC1	ENSG00000143222	153	0.962458	0.0237635	0.0117062	0.000287244	0.0017854	-1	0.352941	0.311219	Endothelial cells	eQTL	pvalue	0.0899542	5
chr1:154745613_155386586	PMVK	chr1	154745613	155386586	rs114138760	chr1:154898185	0.3518	PBXIP1	ENSG00000163346	694	0.905309	0.0118229	0.0800401	0.0010435	0.00178475	1	0.311239	1.11192	Endothelial cells	eQTL	pvalue	5.79844e-07	6
chr1:154745613_155386586	PMVK	chr1	154745613	155386586	rs114138760	chr1:154898185	0.3518	FAM189B	ENSG00000160767	694	0.932519	0.0121783	0.0528312	0.00068817	0.00178366	1	0.538905	1.65943	OPCs / COPs	eQTL	pvalue	0.000482815	5
chr1:161388960_161565381	FCGR2A	chr1	161388960	161565381	rs6658353	chr1:161469054	0.0734	PFDN2	ENSG00000143256	153	0.962867	0.0237736	0.0112984	0.000277179	0.0017836	1	0.392157	2.50456	Pericytes	eQTL	pvalue	0.219933	4
chr7:65509868_66509231	KCTD7	chr7	65509868	66509231	rs76949143	chr7:66009851	-0.0647	TMEM248	ENSG00000106609	1910	0.805039	0.0143985	0.17564	0.00313963	0.0017829	-1	0.575916	0.850439	OPCs / COPs	eQTL	pvalue	0.422732	3
chr1:154745613_155386586	PMVK	chr1	154745613	155386586	rs114138760	chr1:154898185	0.3518	TPM3	ENSG00000143549	556	0.929855	0.0111051	0.0565842	0.000673994	0.00178128	-1	0.451439	0.762528	OPCs / COPs	eQTL	pvalue	0.191984	4
chr1:161388960_161565381	FCGR2A	chr1	161388960	161565381	rs6658353	chr1:161469054	0.0734	ADAMTS4	ENSG00000158859	153	0.962217	0.0237575	0.0119523	0.000293326	0.00178026	-1	0.836601	0.896432	Endothelial cells	eQTL	pvalue	0.00546594	4
chr10:103578711_104509673	GBF1	chr10	103578711	104509673	rs10748818	chr10:104015279	-0.1188	PDCD11	ENSG00000148843	557	0.935891	0.0230508	0.0383358	0.000942425	0.00177989	-1	0.464991	0.977224	Oligodendrocytes	eQTL	pvalue	0.468449	4
chr18:48426317_48800616	MEX3C - MEX3C	chr18	48426317	48800616	rs8087969	chr18:48683589	-0.0611	ME2	ENSG00000082212	374	0.946059	0.0217939	0.0296863	0.000682091	0.00177848	1	0.342246	1.06181	Pericytes	eQTL	pvalue	1.17412e-07	6
chr6:32114515_32909533	HLA-DQA1	chr6	32114515	32909533	rs112485576	chr6:32578772	-0.1933	IP6K3	ENSG00000161896	1109	0.900055	0.0214314	0.0749531	0.00178295	0.00177775	1	0.567178	1.36994	Oligodendrocytes	eQTL	pvalue	0.0485339	7
chr1:161388960_161565381	FCGR2A	chr1	161388960	161565381	rs6658353	chr1:161469054	0.0734	PPOX	ENSG00000143224	153	0.961627	0.023743	0.012544	0.000307938	0.00177761	1	0.69281	1.28083	Astrocytes	eQTL	pvalue	0.328332	3
chr6:27240956_28238059	H2BC13	chr6	27240956	28238059	rs4140646	chr6:27738801	0.0637	LINC00240	ENSG00000224843	1036	0.879735	0.0191726	0.0972014	0.00211659	0.00177395	1	0.650579	1.04041	OPCs / COPs	eQTL	pvalue	NA	NA
chr3:48268509_49248608	IP6K2	chr3	48268509	49248608	rs12497850	chr3:48748989	0.0367	PRKAR2A	ENSG00000114302	630	0.89814	0.012004	0.0869237	0.00116	0.00177219	1	0.596825	1.09289	Excitatory neurons	eQTL	pvalue	0.983251	3
chr1:154745613_155386586	PMVK	chr1	154745613	155386586	rs114138760	chr1:154898185	0.3518	ATP8B2	ENSG00000143515	663	0.891229	0.0114804	0.0943063	0.00121304	0.00177111	1	0.395173	1.32405	Endothelial cells	eQTL	pvalue	0.999565	2
chr1:154758851_155584657	GBA - LINC02210-CRHR1 - SNCA	chr1	154758851	155584657	rs76763715	chr1:155205634	NA	TPM3	ENSG00000143549	518	0.932587	0.0109332	0.0540775	0.000632207	0.0017706	-1	0.465251	0.762528	OPCs / COPs	eQTL	pvalue	0.191984	4
chr6:29609063_30601232	TRIM40	chr6	29609063	30601232	rs9261484	chr6:30108683	-0.0601	TRIM27	ENSG00000204713	1863	0.826017	0.0174085	0.151612	0.00319348	0.00176976	-1	0.376812	0.888176	Oligodendrocytes	eQTL	pvalue	0.878752	1
chr1:161388960_161565381	FCGR2A	chr1	161388960	161565381	rs6658353	chr1:161469054	0.0734	DUSP12	ENSG00000081721	153	0.961014	0.0237278	0.0131649	0.000323277	0.00176973	-1	0.294118	0.922224	Pericytes	eQTL	pvalue	0.00353534	5
chr17:42156471_42339424	UBTF	chr17	42156471	42339424	rs2269906	chr17:42294337	0.0686	BRCA1	ENSG00000012048	95	0.970849	0.00877958	0.018439	0.00016498	0.00176754	1	1	1.38051	OPCs / COPs	eQTL	pvalue	3.28742e-20	6
chr6:112016261_112341279	FYN	chr6	112016261	112341279	rs997368	chr6:112243291	0.0797	MFSD4B	ENSG00000173214	353	0.946242	0.017257	0.0341137	0.000620376	0.00176725	1	0.291785	1.55664	Excitatory neurons	eQTL	pvalue	NA	7
chr9:33598493_34389927	UBAP2	chr9	33598493	34389927	rs6476434	chr9:34046391	-0.1056	UNC13B	ENSG00000198722	374	0.95081	0.0199826	0.0268787	0.000563126	0.00176579	-1	0.283422	0.874551	Oligodendrocytes	eQTL	pvalue	6.60362e-05	4
chr6:112016261_112341279	FYN	chr6	112016261	112341279	rs997368	chr6:112243291	0.0797	TUBE1	ENSG00000074935	353	0.944576	0.0172266	0.0357839	0.000650841	0.00176314	1	0.711048	1.22224	Astrocytes	eQTL	pvalue	1.25133e-05	3
chr3:150799693_151184042	MED12L	chr3	150799693	151184042	rs11707416	chr3:151108965	-0.0644	SELENOT	ENSG00000198843	591	0.935917	0.0200366	0.0413992	0.000884534	0.00176262	1	0.499154	1.61837	Microglia	eQTL	pvalue	NA	5
chr6:27240956_28238059	H2BC13	chr6	27240956	28238059	rs4140646	chr6:27738801	0.0637	LINC00240	ENSG00000224843	1036	0.877253	0.0191185	0.0996958	0.00217096	0.00176231	-1	0.503861	0.976798	Inhibitory neurons	eQTL	pvalue	NA	NA
chr1:161388960_161565381	FCGR2A	chr1	161388960	161565381	rs6658353	chr1:161469054	0.0734	UHMK1	ENSG00000152332	41	0.975225	0.0196967	0.00325224	6.39239e-05	0.00176183	1	0.878049	1.47315	Pericytes	eQTL	pvalue	0.729319	2
chr1:161388960_161565381	FCGR2A	chr1	161388960	161565381	rs6658353	chr1:161469054	0.0734	TOMM40L	ENSG00000158882	153	0.961595	0.0237422	0.0125925	0.000309153	0.00176085	1	0.444444	1.6809	Excitatory neurons	eQTL	pvalue	0.744036	3
chr1:161388960_161565381	FCGR2A	chr1	161388960	161565381	rs6658353	chr1:161469054	0.0734	DUSP12	ENSG00000081721	153	0.958953	0.0236769	0.0152346	0.000374389	0.00176061	-1	0.568627	0.866501	Endothelial cells	eQTL	pvalue	0.00353534	5
chr18:48426317_48800616	MEX3C - MEX3C	chr18	48426317	48800616	rs8087969	chr18:48683589	-0.0611	ME2	ENSG00000082212	374	0.93591	0.0215601	0.0398531	0.000916318	0.00176048	-1	0.363636	0.833283	OPCs / COPs	eQTL	pvalue	1.17412e-07	6
chr7:65509868_66509231	KCTD7	chr7	65509868	66509231	rs76949143	chr7:66009851	-0.0647	TPST1	ENSG00000169902	1910	0.745149	0.0133274	0.235552	0.0042112	0.00176041	-1	0.468063	0.880362	Oligodendrocytes	eQTL	pvalue	0.0114811	3
chr1:154758851_155584657	GBA - LINC02210-CRHR1 - SNCA	chr1	154758851	155584657	rs76763715	chr1:155205634	NA	ATP8B2	ENSG00000143515	625	0.894094	0.0113212	0.0916666	0.00115895	0.00175924	1	0.3936	1.32405	Endothelial cells	eQTL	pvalue	0.999565	2
chr7:65509868_66509231	KCTD7	chr7	65509868	66509231	rs76949143	chr7:66009851	-0.0647	GUSB	ENSG00000169919	1779	0.740874	0.0118151	0.241699	0.00385275	0.00175902	1	0.551996	1.08926	Astrocytes	eQTL	pvalue	4.07006e-05	5
chr1:161388960_161565381	FCGR2A	chr1	161388960	161565381	rs6658353	chr1:161469054	0.0734	PPOX	ENSG00000143224	153	0.962479	0.023764	0.0117127	0.000287434	0.00175713	-1	0.431373	0.879789	Excitatory neurons	eQTL	pvalue	0.328332	3
chr10:103578711_104509673	GBF1	chr10	103578711	104509673	rs10748818	chr10:104015279	-0.1188	ATP5MD	ENSG00000173915	557	0.935744	0.0230472	0.038508	0.000946691	0.00175379	-1	0.67684	0.995872	Pericytes	eQTL	pvalue	NA	9
chr1:161388960_161565381	FCGR2A	chr1	161388960	161565381	rs6658353	chr1:161469054	0.0734	B4GALT3	ENSG00000158850	153	0.962989	0.0237766	0.0112058	0.000274923	0.0017537	-1	0.503268	0.797234	Endothelial cells	eQTL	pvalue	0.0208229	4
chr1:161388960_161565381	FCGR2A	chr1	161388960	161565381	rs6658353	chr1:161469054	0.0734	OLFML2B	ENSG00000162745	153	0.961778	0.0237467	0.0124178	0.000304849	0.00175246	1	0.54902	1.56119	Microglia	eQTL	pvalue	3.02037e-06	6
chr7:65509868_66509231	KCTD7	chr7	65509868	66509231	rs76949143	chr7:66009851	-0.0647	TMEM248	ENSG00000106609	1910	0.800556	0.0143183	0.180153	0.00322038	0.00175209	-1	0.169634	0.791559	Endothelial cells	eQTL	pvalue	0.422732	3
chr12:46079172_46531225	SCAF11	chr12	46079172	46531225	rs7134559	chr12:46419086	-0.0765	AC008014.1	ENSG00000257261	604	0.933451	0.026333	0.037411	0.00105363	0.0017514	-1	0.470199	0.897176	Pericytes	eQTL	pvalue	NA	NA
chr17:42156471_42339424	UBTF	chr17	42156471	42339424	rs2269906	chr17:42294337	0.0686	HEXIM1	ENSG00000186834	110	0.965825	0.0250653	0.00717447	0.000184442	0.00175079	-1	0.409091	0.82782	Pericytes	eQTL	pvalue	0.9444	1
chr12:46079172_46531225	SCAF11	chr12	46079172	46531225	rs7134559	chr12:46419086	-0.0765	SLC38A2	ENSG00000134294	604	0.930931	0.0262619	0.0399343	0.00112481	0.00174842	-1	0.562914	0.927721	Microglia	eQTL	pvalue	0.969357	1
chr3:150799693_151184042	MED12L	chr3	150799693	151184042	rs11707416	chr3:151108965	-0.0644	EIF2A	ENSG00000144895	591	0.928165	0.0198707	0.0491649	0.0010508	0.00174824	-1	0.489002	0.920656	Oligodendrocytes	eQTL	pvalue	0.000158939	5
chr1:154650470_155632053	KRTCAP2	chr1	154650470	155632053	rs35749011	chr1:155135036	0.5244	YY1AP1	ENSG00000163374	923	0.897519	0.013383	0.0860685	0.00128163	0.00174806	1	0.422535	1.28905	Pericytes	eQTL	pvalue	0.000145221	8
chr18:48426317_48800616	MEX3C - MEX3C	chr18	48426317	48800616	rs8087969	chr18:48683589	-0.0611	MBD1	ENSG00000141644	374	0.942328	0.021708	0.0334474	0.000768765	0.001748	1	0.542781	1.02563	Pericytes	eQTL	pvalue	0.959616	2
chr1:161388960_161565381	FCGR2A	chr1	161388960	161565381	rs6658353	chr1:161469054	0.0734	DEDD	ENSG00000158796	153	0.962252	0.0237584	0.0119493	0.000293286	0.00174706	-1	0.346405	0.343352	Excitatory neurons	eQTL	pvalue	0.869503	2
chr16:30519348_31380596	SETD1A	chr16	30519348	31380596	rs11150601	chr16:30977799	0.0878	CDIPT	ENSG00000103502	165	0.958464	0.0271177	0.0123249	0.000346961	0.00174629	1	0.381818	2.1686	Oligodendrocytes	eQTL	pvalue	0.193883	5
chr7:65509868_66509231	KCTD7	chr7	65509868	66509231	rs76949143	chr7:66009851	-0.0647	AC027644.4	ENSG00000284461	1910	0.803435	0.0143698	0.177282	0.00316903	0.00174425	1	0.809424	1.16527	Pericytes	eQTL	pvalue	NA	NA
chr1:161388960_161565381	FCGR2A	chr1	161388960	161565381	rs6658353	chr1:161469054	0.0734	F11R	ENSG00000158769	153	0.961675	0.0237441	0.0125298	0.000307622	0.00174338	1	0.69281	2.09861	Microglia	eQTL	pvalue	5.54288e-05	6
chr18:48426317_48800616	MEX3C - MEX3C	chr18	48426317	48800616	rs8087969	chr18:48683589	-0.0611	SMAD4	ENSG00000141646	374	0.944251	0.0217523	0.0315308	0.00072462	0.00174133	1	0.171123	1.10093	Pericytes	eQTL	pvalue	0.967433	1
chr13:49513660_49987868	CAB39L	chr13	49513660	49987868	rs9568188	chr13:49927732	0.0442	RCBTB1	ENSG00000136144	545	0.927344	0.0142533	0.0558062	0.000856002	0.00174095	-1	0.827523	0.849302	Excitatory neurons	eQTL	pvalue	0.000217674	5
chr20:5899609_6103587	AL035461.3 - CRLS1	chr20	5899609	6103587	rs77351827	chr20:6006041	0.0429	GPCPD1	ENSG00000125772	534	0.932803	0.0108171	0.0540159	0.000624646	0.00173976	1	0.588015	1.26059	Oligodendrocytes	eQTL	pvalue	0.125572	2
chr12:46079172_46531225	SCAF11	chr12	46079172	46531225	rs7134559	chr12:46419086	-0.0765	ANO6	ENSG00000177119	604	0.931038	0.026265	0.0398351	0.00112203	0.00173949	1	0.57947	1.04175	Pericytes	eQTL	pvalue	4.52445e-20	7
chr18:48426317_48800616	MEX3C - MEX3C	chr18	48426317	48800616	rs8087969	chr18:48683589	-0.0611	AC091551.1	ENSG00000267699	374	0.864489	0.0199148	0.111295	0.00256211	0.00173939	-1	0.486631	0.947127	OPCs / COPs	eQTL	pvalue	NA	NA
chr12:46079172_46531225	SCAF11	chr12	46079172	46531225	rs7134559	chr12:46419086	-0.0765	ANO6	ENSG00000177119	604	0.932541	0.0263074	0.0383363	0.00107975	0.00173526	-1	0.690397	0.837508	Microglia	eQTL	pvalue	4.52445e-20	7
chr10:121107348_121859599	INPP5F	chr10	121107348	121859599	rs117896735	chr10:121536327	0.5832	WDR11	ENSG00000120008	749	0.915995	0.0170897	0.0639892	0.00119211	0.00173452	1	0.727637	1.48765	OPCs / COPs	eQTL	pvalue	0.0703281	3
chr1:154650470_155632053	KRTCAP2	chr1	154650470	155632053	rs35749011	chr1:155135036	0.5244	KCNN3	ENSG00000143603	945	0.839451	0.012654	0.143993	0.00216884	0.00173267	-1	0.538624	0.995894	Inhibitory neurons	eQTL	pvalue	0.864941	2
chr1:161388960_161565381	FCGR2A	chr1	161388960	161565381	rs6658353	chr1:161469054	0.0734	ATF6	ENSG00000118217	153	0.961125	0.0237306	0.0130924	0.000321527	0.00173047	1	0.75817	1.21456	Astrocytes	eQTL	pvalue	3.10665e-05	4
chr1:161388960_161565381	FCGR2A	chr1	161388960	161565381	rs6658353	chr1:161469054	0.0734	DEDD	ENSG00000158796	153	0.96184	0.0237482	0.0123803	0.000303947	0.00172736	1	0.529412	1.014	Inhibitory neurons	eQTL	pvalue	0.869503	2
chr6:27240956_28238059	H2BC13	chr6	27240956	28238059	rs4140646	chr6:27738801	0.0637	ZBED9	ENSG00000232040	797	0.901304	0.0133636	0.082386	0.00121981	0.00172678	-1	0.140527	0.842004	Inhibitory neurons	eQTL	pvalue	NA	4
chr12:46079172_46531225	SCAF11	chr12	46079172	46531225	rs7134559	chr12:46419086	-0.0765	ANO6	ENSG00000177119	604	0.932642	0.0263102	0.0382435	0.00107714	0.00172674	1	0.364238	1.69812	OPCs / COPs	eQTL	pvalue	4.52445e-20	7
chr3:150799693_151184042	MED12L	chr3	150799693	151184042	rs11707416	chr3:151108965	-0.0644	IGSF10	ENSG00000152580	591	0.914095	0.0195695	0.0632563	0.0013525	0.00172674	1	0.593909	1.22142	Astrocytes	eQTL	pvalue	2.98761e-36	7
chr1:161388960_161565381	FCGR2A	chr1	161388960	161565381	rs6658353	chr1:161469054	0.0734	F11R	ENSG00000158769	153	0.961314	0.0237352	0.0129085	0.000316991	0.00172492	-1	0.228758	0.9902	Pericytes	eQTL	pvalue	5.54288e-05	6
chr3:182438339_182910050	MCCC1	chr3	182438339	182910050	rs10513789	chr3:182760073	0.134	AP2M1	ENSG00000161203	32	0.98342	0.00995056	0.00485865	4.74379e-05	0.00172348	-1	0.03125	0.615652	Pericytes	eQTL	pvalue	0.993893	1
chr6:112016261_112341279	FYN	chr6	112016261	112341279	rs997368	chr6:112243291	0.0797	FAM229B	ENSG00000203778	353	0.946267	0.0172574	0.0341313	0.000620741	0.00172346	-1	0.25779	0.953605	OPCs / COPs	eQTL	pvalue	0.549545	7
chr18:48426317_48800616	MEX3C - MEX3C	chr18	48426317	48800616	rs8087969	chr18:48683589	-0.0611	CXXC1	ENSG00000154832	374	0.923489	0.021274	0.0523118	0.00120336	0.00172205	-1	0.377005	0.979243	Pericytes	eQTL	pvalue	0.997862	2
chr12:46079172_46531225	SCAF11	chr12	46079172	46531225	rs7134559	chr12:46419086	-0.0765	ANO6	ENSG00000177119	604	0.929162	0.026212	0.0417293	0.00117548	0.00172097	1	0.337748	1.25308	Inhibitory neurons	eQTL	pvalue	4.52445e-20	7
chr12:46079172_46531225	SCAF11	chr12	46079172	46531225	rs7134559	chr12:46419086	-0.0765	AC008124.1	ENSG00000273015	604	0.92801	0.0261795	0.0428823	0.00120801	0.00171986	-1	0.72351	0.991669	Astrocytes	eQTL	pvalue	NA	NA
chr1:161388960_161565381	FCGR2A	chr1	161388960	161565381	rs6658353	chr1:161469054	0.0734	SDHC	ENSG00000143252	153	0.962826	0.0237726	0.0114017	0.000279793	0.00171962	-1	0.359477	0.315165	Microglia	eQTL	pvalue	0.09542	8
chr1:154758851_155584657	GBA - LINC02210-CRHR1 - SNCA	chr1	154758851	155584657	rs76763715	chr1:155205634	NA	FDPS	ENSG00000160752	726	0.818515	0.010861	0.166695	0.00221018	0.00171919	-1	0.593664	0.885614	Oligodendrocytes	eQTL	pvalue	0.00175128	4
chr16:30519348_31380596	SETD1A	chr16	30519348	31380596	rs11150601	chr16:30977799	0.0878	MVP	ENSG00000013364	136	0.964848	0.0185477	0.0146063	0.000279065	0.00171916	-1	0.264706	0.751363	Pericytes	eQTL	pvalue	0.00744852	4
chr1:161388960_161565381	FCGR2A	chr1	161388960	161565381	rs6658353	chr1:161469054	0.0734	ATF6	ENSG00000118217	153	0.96233	0.0237603	0.0119001	0.000292101	0.00171739	1	0.823529	2.7277	Inhibitory neurons	eQTL	pvalue	3.10665e-05	4
chr18:48426317_48800616	MEX3C - MEX3C	chr18	48426317	48800616	rs8087969	chr18:48683589	-0.0611	CXXC1	ENSG00000154832	374	0.939082	0.0216332	0.0367274	0.00084436	0.0017126	1	0.467914	1.02926	Endothelial cells	eQTL	pvalue	0.997862	2
chr1:154650470_155632053	KRTCAP2	chr1	154650470	155632053	rs35749011	chr1:155135036	0.5244	KCNN3	ENSG00000143603	945	0.845032	0.0127381	0.138435	0.00208507	0.00171037	-1	0.481481	0.916701	OPCs / COPs	eQTL	pvalue	0.864941	2
chr6:29609063_30601232	TRIM40	chr6	29609063	30601232	rs9261484	chr6:30108683	-0.0601	HLA-C	ENSG00000204525	1216	0.757069	0.00787812	0.230944	0.00240151	0.00170776	1	0.525493	1.00897	Astrocytes	eQTL	pvalue	9.94564e-10	6
chr12:46079172_46531225	SCAF11	chr12	46079172	46531225	rs7134559	chr12:46419086	-0.0765	SCAF11	ENSG00000139218	604	0.929882	0.0262324	0.041026	0.00115566	0.00170359	-1	0.706954	0.929646	OPCs / COPs	eQTL	pvalue	0.999681	1
chr6:112016261_112341279	FYN	chr6	112016261	112341279	rs997368	chr6:112243291	0.0797	REV3L	ENSG00000009413	353	0.942075	0.017181	0.0383434	0.000697578	0.00170357	-1	0.325779	0.896989	Pericytes	eQTL	pvalue	1	1
chr9:33598493_34389927	UBAP2	chr9	33598493	34389927	rs6476434	chr9:34046391	-0.1056	UNC13B	ENSG00000198722	374	0.950533	0.0199767	0.0272174	0.000570308	0.00170266	1	0.395722	1.21062	Astrocytes	eQTL	pvalue	6.60362e-05	4
chr7:65509868_66509231	KCTD7	chr7	65509868	66509231	rs76949143	chr7:66009851	-0.0647	GUSB	ENSG00000169919	1779	0.771309	0.0123005	0.21132	0.00336834	0.00170244	1	0.577853	1.01563	OPCs / COPs	eQTL	pvalue	4.07006e-05	5
chr16:30519348_31380596	SETD1A	chr16	30519348	31380596	rs11150601	chr16:30977799	0.0878	CDIPT	ENSG00000103502	165	0.958715	0.0271248	0.0121188	0.000341174	0.00170071	-1	0.509091	0.879778	Endothelial cells	eQTL	pvalue	0.193883	5
chr1:161388960_161565381	FCGR2A	chr1	161388960	161565381	rs6658353	chr1:161469054	0.0734	CD84	ENSG00000066294	153	0.96268	0.0237689	0.011567	0.000283893	0.00170015	-1	0.202614	0.398815	Microglia	eQTL	pvalue	0.000390057	8
chr1:161388960_161565381	FCGR2A	chr1	161388960	161565381	rs6658353	chr1:161469054	0.0734	NIT1	ENSG00000158793	153	0.962761	0.023771	0.0114866	0.00028191	0.00169906	-1	0.248366	0.560478	Endothelial cells	eQTL	pvalue	0.000861525	7
chr1:161388960_161565381	FCGR2A	chr1	161388960	161565381	rs6658353	chr1:161469054	0.0734	ADAMTS4	ENSG00000158859	153	0.962872	0.0237737	0.0113782	0.000279235	0.00169689	-1	0.326797	0.901504	Pericytes	eQTL	pvalue	0.00546594	4
chr16:28450085_29027425	RABEP2 - CD19	chr16	28450085	29027425	rs2904880	chr16:28944396	-0.0575	RABEP2	ENSG00000177548	393	0.920845	0.0105003	0.0662049	0.000753235	0.00169627	-1	0.0814249	0.80794	Pericytes	eQTL	pvalue	0.00273664	3
chr1:161388960_161565381	FCGR2A	chr1	161388960	161565381	rs6658353	chr1:161469054	0.0734	NOS1AP	ENSG00000198929	153	0.962922	0.0237749	0.0113297	0.000278038	0.00169557	-1	0.352941	0.734288	Endothelial cells	eQTL	pvalue	0.119914	3
chr17:42156471_42339424	UBTF	chr17	42156471	42339424	rs2269906	chr17:42294337	0.0686	PLCD3	ENSG00000161714	121	0.964191	0.0258904	0.00801227	0.000213452	0.00169303	1	0.53719	1.23489	Astrocytes	eQTL	pvalue	0.000143297	5
chr8:11213589_11895484	CTSB	chr8	11213589	11895484	rs1293298	chr8:11712443	0.125	XKR6	ENSG00000171044	2137	1.44961e-05	0.000823565	0.0172535	0.980217	0.00169192	1	0.729527	1.4168	Excitatory neurons	eQTL	pvalue	0.956777	1
chr17:40377168_41077046	RETREG3	chr17	40377168	41077046	rs12951632	chr17:40741013	0.0636	DHX8	ENSG00000067596	284	0.952144	0.0243991	0.0212238	0.000542178	0.00169133	1	0.693662	1.18055	Astrocytes	eQTL	pvalue	0.934509	3
chr1:161388960_161565381	FCGR2A	chr1	161388960	161565381	rs6658353	chr1:161469054	0.0734	NDUFS2	ENSG00000158864	153	0.962537	0.0237654	0.0117201	0.000287683	0.00169024	-1	0.581699	0.649266	Excitatory neurons	eQTL	pvalue	0.997735	3
chr1:154650470_155632053	KRTCAP2	chr1	154650470	155632053	rs35749011	chr1:155135036	0.5244	KHDC4	ENSG00000132680	472	0.947527	0.0107789	0.0395569	0.000448305	0.00168937	1	0.516949	1.28277	Endothelial cells	eQTL	pvalue	NA	2
chr14:75019157_75596037	RPS6KL1	chr14	75019157	75596037	rs3742785	chr14:75373034	0.0189	DLST	ENSG00000119689	727	0.768517	0.0044531	0.224048	0.00129654	0.00168554	1	0.642366	1.14256	Excitatory neurons	eQTL	pvalue	0.950394	3
chr10:121107348_121859599	INPP5F	chr10	121107348	121859599	rs117896735	chr10:121536327	0.5832	WDR11	ENSG00000120008	749	0.918182	0.0171305	0.0618502	0.00115225	0.00168478	1	0.523364	1.41604	Astrocytes	eQTL	pvalue	0.0703281	3
chr1:154758851_155584657	GBA - LINC02210-CRHR1 - SNCA	chr1	154758851	155584657	rs76763715	chr1:155205634	NA	KHDC4	ENSG00000132680	456	0.948916	0.0106991	0.0382714	0.000429828	0.00168336	1	0.530702	1.28277	Endothelial cells	eQTL	pvalue	NA	2
chr1:161388960_161565381	FCGR2A	chr1	161388960	161565381	rs6658353	chr1:161469054	0.0734	UFC1	ENSG00000143222	153	0.962619	0.0237674	0.011645	0.000285836	0.00168279	1	0.705882	1.42631	Pericytes	eQTL	pvalue	0.0899542	5
chr14:37491836_38223033	MIPOL1	chr14	37491836	38223033	rs12147950	chr14:37989270	-0.0492	MIPOL1	ENSG00000151338	946	0.904576	0.0217966	0.0702545	0.00169117	0.00168134	-1	0.190275	0.288754	Pericytes	eQTL	pvalue	6.81656e-06	7
chr16:50686557_50846162	NOD2	chr16	50686557	50846162	rs6500328	chr16:50736656	0.0571	HEATR3	ENSG00000155393	191	0.950566	0.0129199	0.0343673	0.000465433	0.00168087	-1	0.413613	0.867907	Excitatory neurons	eQTL	pvalue	0.000127665	5
chr3:48268509_49248608	IP6K2	chr3	48268509	49248608	rs12497850	chr3:48748989	0.0367	KLHDC8B	ENSG00000185909	630	0.82568	0.0110355	0.159475	0.00212976	0.00168019	1	0.255556	1.06516	Excitatory neurons	eQTL	pvalue	0.0104214	6
chr1:154650470_155632053	KRTCAP2	chr1	154650470	155632053	rs35749011	chr1:155135036	0.5244	TPM3	ENSG00000143549	721	0.921745	0.0123768	0.0633503	0.000848964	0.00167921	1	0.570042	1.42282	Microglia	eQTL	pvalue	0.191984	4
chr6:112016261_112341279	FYN	chr6	112016261	112341279	rs997368	chr6:112243291	0.0797	RPF2	ENSG00000197498	321	0.953272	0.0160883	0.0284822	0.000479013	0.00167883	1	0.735202	1.47907	Microglia	eQTL	pvalue	0.393259	4
chr1:154745613_155386586	PMVK	chr1	154745613	155386586	rs114138760	chr1:154898185	0.3518	FDPS	ENSG00000160752	694	0.829525	0.0108332	0.15593	0.00203471	0.00167707	-1	0.566282	0.885614	Oligodendrocytes	eQTL	pvalue	0.00175128	4
chr1:161388960_161565381	FCGR2A	chr1	161388960	161565381	rs6658353	chr1:161469054	0.0734	PPOX	ENSG00000143224	153	0.9629	0.0237744	0.0113701	0.000279055	0.0016761	-1	0.464052	0.4603	OPCs / COPs	eQTL	pvalue	0.328332	3
chr1:161388960_161565381	FCGR2A	chr1	161388960	161565381	rs6658353	chr1:161469054	0.0734	SDHC	ENSG00000143252	153	0.962043	0.0237532	0.012228	0.000300239	0.0016758	-1	0.575163	0.755264	Inhibitory neurons	eQTL	pvalue	0.09542	8
chr16:50686557_50846162	NOD2	chr16	50686557	50846162	rs6500328	chr16:50736656	0.0571	CYLD	ENSG00000083799	191	0.965557	0.0131237	0.0193827	0.000261772	0.00167456	-1	0.308901	0.548238	Pericytes	eQTL	pvalue	0.99472	1
chr14:37491836_38223033	MIPOL1	chr14	37491836	38223033	rs12147950	chr14:37989270	-0.0492	MIPOL1	ENSG00000151338	946	0.913981	0.0220232	0.0608568	0.00146473	0.00167395	-1	0.372093	0.634326	Endothelial cells	eQTL	pvalue	6.81656e-06	7
chr12:46079172_46531225	SCAF11	chr12	46079172	46531225	rs7134559	chr12:46419086	-0.0765	ARID2	ENSG00000189079	604	0.930828	0.026259	0.0401099	0.00112984	0.00167328	-1	0.476821	0.768027	Excitatory neurons	eQTL	pvalue	0.999999	1
chr17:40377168_41077046	RETREG3	chr17	40377168	41077046	rs12951632	chr17:40741013	0.0636	DHX8	ENSG00000067596	284	0.954385	0.0244565	0.0190019	0.000485262	0.00167099	-1	0.735915	0.963806	Pericytes	eQTL	pvalue	0.934509	3
chr16:30519348_31380596	SETD1A	chr16	30519348	31380596	rs11150601	chr16:30977799	0.0878	CDIPT	ENSG00000103502	165	0.959957	0.0271599	0.0109054	0.000306873	0.00167081	1	0.551515	1.8464	Astrocytes	eQTL	pvalue	0.193883	5
chr1:161388960_161565381	FCGR2A	chr1	161388960	161565381	rs6658353	chr1:161469054	0.0734	PFDN2	ENSG00000143256	153	0.96235	0.0237608	0.0119263	0.000292796	0.0016701	1	0.287582	1.82157	Inhibitory neurons	eQTL	pvalue	0.219933	4
chr1:154650470_155632053	KRTCAP2	chr1	154650470	155632053	rs35749011	chr1:155135036	0.5244	UBAP2L	ENSG00000143569	732	0.885127	0.0119428	0.099915	0.00134646	0.00166867	1	0.471311	1.1154	Microglia	eQTL	pvalue	1	1
chr13:49513660_49987868	CAB39L	chr13	49513660	49987868	rs9568188	chr13:49927732	0.0442	KPNA3	ENSG00000102753	545	0.910255	0.0139907	0.0729655	0.00111981	0.00166863	-1	0.13578	0.913991	Endothelial cells	eQTL	pvalue	0.809824	2
chr16:52944753_53052251	AC007906.2	chr16	52944753	53052251	rs10221156	chr16:52969426	-0.0782	AKTIP	ENSG00000166971	307	0.855244	0.005816	0.136347	0.000925546	0.00166706	-1	0.407166	0.947312	Pericytes	eQTL	pvalue	0.788013	3
chr16:28450085_29027425	RABEP2 - CD19	chr16	28450085	29027425	rs2904880	chr16:28944396	-0.0575	SH2B1	ENSG00000178188	393	0.917007	0.0104566	0.0700748	0.000797394	0.00166449	1	0.806616	1.13528	Microglia	eQTL	pvalue	0.95683	2
chr6:112016261_112341279	FYN	chr6	112016261	112341279	rs997368	chr6:112243291	0.0797	FAM229B	ENSG00000203778	353	0.944154	0.0172189	0.036305	0.000660445	0.00166138	1	0.767705	1.01996	Astrocytes	eQTL	pvalue	0.549545	7
chr4:170198392_170653497	CLCN3	chr4	170198392	170653497	rs62333164	chr4:170583157	-0.0628	HPF1	ENSG00000056050	750	0.87663	0.0104585	0.109943	0.00131	0.0016583	1	0.816	1.43321	Excitatory neurons	eQTL	pvalue	NA	7
chr18:48426317_48800616	MEX3C - MEX3C	chr18	48426317	48800616	rs8087969	chr18:48683589	-0.0611	MAPK4	ENSG00000141639	374	0.941062	0.0216788	0.0348023	0.000800068	0.00165729	1	0.208556	1.24014	Excitatory neurons	eQTL	pvalue	0.319052	3
chr6:112016261_112341279	FYN	chr6	112016261	112341279	rs997368	chr6:112243291	0.0797	RPF2	ENSG00000197498	321	0.948991	0.016016	0.0327849	0.00055165	0.00165642	1	0.676012	1.37184	OPCs / COPs	eQTL	pvalue	0.393259	4
chr9:33598493_34389927	UBAP2	chr9	33598493	34389927	rs6476434	chr9:34046391	-0.1056	UNC13B	ENSG00000198722	374	0.938903	0.0197323	0.0388942	0.00081576	0.00165484	-1	0.486631	0.815563	Endothelial cells	eQTL	pvalue	6.60362e-05	4
chr17:7316027_7557834	CHRNB1	chr17	7316027	7557834	rs12600861	chr17:7355621	-0.08	MYH10	ENSG00000133026	84	0.957973	0.00269067	0.0375777	0.00010389	0.00165447	-1	0.166667	0.715468	Excitatory neurons	eQTL	pvalue	0.999998	1
chr1:154745613_155386586	PMVK	chr1	154745613	155386586	rs114138760	chr1:154898185	0.3518	KHDC4	ENSG00000132680	386	0.95526	0.0103609	0.0323752	0.000349491	0.00165437	1	0.593264	1.28277	Endothelial cells	eQTL	pvalue	NA	2
chr14:37491836_38223033	MIPOL1	chr14	37491836	38223033	rs12147950	chr14:37989270	-0.0492	SLC25A21	ENSG00000183032	946	0.906853	0.0218515	0.0680072	0.00163705	0.00165169	1	0.448203	1.87313	Inhibitory neurons	eQTL	pvalue	6.47219e-07	8
chr13:49513660_49987868	CAB39L	chr13	49513660	49987868	rs9568188	chr13:49927732	0.0442	FNDC3A	ENSG00000102531	545	0.891407	0.013701	0.0918313	0.0014098	0.00165065	1	0.308257	3.41209	Excitatory neurons	eQTL	pvalue	0.999884	1
chr13:49513660_49987868	CAB39L	chr13	49513660	49987868	rs9568188	chr13:49927732	0.0442	FNDC3A	ENSG00000102531	545	0.895516	0.0137641	0.0877264	0.00134671	0.00164722	1	0.343119	1.05603	Inhibitory neurons	eQTL	pvalue	0.999884	1
chr11:10519870_10737173	RNF141	chr11	10519870	10737173	rs7938782	chr11:10558777	0.0674	SBF2	ENSG00000133812	391	0.911919	0.00904179	0.076634	0.000758188	0.00164695	-1	0.345269	0.829421	Astrocytes	eQTL	pvalue	0.380054	3
chr16:30519348_31380596	SETD1A	chr16	30519348	31380596	rs11150601	chr16:30977799	0.0878	CDIPT	ENSG00000103502	165	0.960154	0.0271655	0.010734	0.000302052	0.00164475	1	0.50303	1.08781	Pericytes	eQTL	pvalue	0.193883	5
chr1:154650470_155632053	KRTCAP2	chr1	154650470	155632053	rs35749011	chr1:155135036	0.5244	SCAMP3	ENSG00000116521	945	0.795107	0.0119855	0.188424	0.00283869	0.0016445	-1	0.406349	0.995897	Microglia	eQTL	pvalue	0.0128944	4
chr9:33598493_34389927	UBAP2	chr9	33598493	34389927	rs6476434	chr9:34046391	-0.1056	UNC13B	ENSG00000198722	374	0.94592	0.0198798	0.0318871	0.000668507	0.0016444	1	0.553476	1.1485	OPCs / COPs	eQTL	pvalue	6.60362e-05	4
chr1:154758851_155584657	GBA - LINC02210-CRHR1 - SNCA	chr1	154758851	155584657	rs76763715	chr1:155205634	NA	YY1AP1	ENSG00000163374	726	0.913563	0.0121222	0.0717217	0.000950045	0.00164272	1	0.450413	1.28905	Pericytes	eQTL	pvalue	0.000145221	8
chr3:150799693_151184042	MED12L	chr3	150799693	151184042	rs11707416	chr3:151108965	-0.0644	SELENOT	ENSG00000198843	591	0.933511	0.0199851	0.0439268	0.00093877	0.00163861	1	0.502538	1.23965	Excitatory neurons	eQTL	pvalue	NA	5
chr6:32114515_32909533	HLA-DQA1	chr6	32114515	32909533	rs112485576	chr6:32578772	-0.1933	LEMD2	ENSG00000161904	693	0.925843	0.0195934	0.0518329	0.00109529	0.00163591	1	0.305916	1.0958	Excitatory neurons	eQTL	pvalue	0.302373	2
chr8:11213589_11895484	CTSB	chr8	11213589	11895484	rs1293298	chr8:11712443	0.125	TRMT9B	ENSG00000250305	249	0.960858	0.0143749	0.0227949	0.00033939	0.00163238	1	0.722892	1.82691	Inhibitory neurons	eQTL	pvalue	NA	10
chr14:37491836_38223033	MIPOL1	chr14	37491836	38223033	rs12147950	chr14:37989270	-0.0492	TTC6	ENSG00000139865	946	0.903164	0.0217626	0.0717147	0.0017264	0.001632	1	0.729387	1.29141	Excitatory neurons	eQTL	pvalue	8.74475e-09	5
chr6:112016261_112341279	FYN	chr6	112016261	112341279	rs997368	chr6:112243291	0.0797	REV3L	ENSG00000009413	353	0.944116	0.0172182	0.0363734	0.000661723	0.00163053	1	0.266289	1.04787	Endothelial cells	eQTL	pvalue	1	1
chr3:48268509_49248608	IP6K2	chr3	48268509	49248608	rs12497850	chr3:48748989	0.0367	ELP6	ENSG00000163832	224	0.955161	0.00782729	0.035095	0.000285964	0.00163052	-1	0.15625	0.595227	Inhibitory neurons	eQTL	pvalue	0.0035079	6
chr1:154745613_155386586	PMVK	chr1	154745613	155386586	rs114138760	chr1:154898185	0.3518	YY1AP1	ENSG00000163374	694	0.915339	0.0119539	0.0701624	0.000914661	0.00163032	1	0.476945	1.28905	Pericytes	eQTL	pvalue	0.000145221	8
chr1:154650470_155632053	KRTCAP2	chr1	154650470	155632053	rs35749011	chr1:155135036	0.5244	PBXIP1	ENSG00000163346	945	0.886222	0.013359	0.0973245	0.00146545	0.00162852	1	0.537566	1.02517	Pericytes	eQTL	pvalue	5.79844e-07	6
chr1:154650470_155632053	KRTCAP2	chr1	154650470	155632053	rs35749011	chr1:155135036	0.5244	DAP3	ENSG00000132676	925	0.850452	0.0126938	0.133239	0.00198709	0.00162825	-1	0.523243	0.985316	Excitatory neurons	eQTL	pvalue	1.90763e-05	7
chr4:170198392_170653497	CLCN3	chr4	170198392	170653497	rs62333164	chr4:170583157	-0.0628	CBR4	ENSG00000145439	750	0.90885	0.0108429	0.0777579	0.000926054	0.00162338	1	0.752	1.23332	Inhibitory neurons	eQTL	pvalue	8.22222e-06	9
chr9:33598493_34389927	UBAP2	chr9	33598493	34389927	rs6476434	chr9:34046391	-0.1056	UNC13B	ENSG00000198722	374	0.949126	0.0199472	0.0287027	0.000601605	0.00162209	-1	0.36631	0.785144	Excitatory neurons	eQTL	pvalue	6.60362e-05	4
chr16:50686557_50846162	NOD2	chr16	50686557	50846162	rs6500328	chr16:50736656	0.0571	SALL1	ENSG00000103449	191	0.964526	0.0131096	0.0204666	0.000276557	0.00162143	-1	0.26178	0.629826	Astrocytes	eQTL	pvalue	0.994674	1
chr18:48426317_48800616	MEX3C - MEX3C	chr18	48426317	48800616	rs8087969	chr18:48683589	-0.0611	MAPK4	ENSG00000141639	374	0.950179	0.0218889	0.0257203	0.000590887	0.00162053	-1	0.411765	0.744807	Astrocytes	eQTL	pvalue	0.319052	3
chr6:29609063_30601232	TRIM40	chr6	29609063	30601232	rs9261484	chr6:30108683	-0.0601	TRIM27	ENSG00000204713	1863	0.811485	0.0171022	0.166292	0.00350301	0.00161865	-1	0.290929	0.84962	Inhibitory neurons	eQTL	pvalue	0.878752	1
chr16:19244424_19280235	SYT17	chr16	19244424	19280235	rs6497339	chr16:19277493	0.0574	SYT17	ENSG00000103528	81	0.976092	0.00475535	0.0174518	8.34044e-05	0.00161751	1	0.938272	1.40906	OPCs / COPs	eQTL	pvalue	0.0236363	6
chr1:154758851_155584657	GBA - LINC02210-CRHR1 - SNCA	chr1	154758851	155584657	rs76763715	chr1:155205634	NA	FDPS	ENSG00000160752	726	0.803413	0.0106606	0.181898	0.00241202	0.00161659	1	0.673554	1.13506	Excitatory neurons	eQTL	pvalue	0.00175128	4
chr18:48426317_48800616	MEX3C - MEX3C	chr18	48426317	48800616	rs8087969	chr18:48683589	-0.0611	SMAD4	ENSG00000141646	374	0.945776	0.0217874	0.0301289	0.000692451	0.00161486	1	0.427807	1.62395	Excitatory neurons	eQTL	pvalue	0.967433	1
chr14:37491836_38223033	MIPOL1	chr14	37491836	38223033	rs12147950	chr14:37989270	-0.0492	MIPOL1	ENSG00000151338	946	0.909863	0.021924	0.0650343	0.00156545	0.00161303	1	0.311839	1.3261	Astrocytes	eQTL	pvalue	6.81656e-06	7
chr1:154650470_155632053	KRTCAP2	chr1	154650470	155632053	rs35749011	chr1:155135036	0.5244	CLK2	ENSG00000176444	945	0.837303	0.0126216	0.146265	0.00220321	0.00160773	1	0.422222	1.06545	Microglia	eQTL	pvalue	0.999953	1
chr10:121107348_121859599	INPP5F	chr10	121107348	121859599	rs117896735	chr10:121536327	0.5832	WDR11	ENSG00000120008	749	0.908405	0.0169481	0.0717037	0.00133617	0.0016067	1	0.510013	1.31833	Oligodendrocytes	eQTL	pvalue	0.0703281	3
chr1:154745613_155386586	PMVK	chr1	154745613	155386586	rs114138760	chr1:154898185	0.3518	KCNN3	ENSG00000143603	694	0.858404	0.0112104	0.127122	0.00165855	0.00160518	-1	0.455331	0.995894	Inhibitory neurons	eQTL	pvalue	0.864941	2
chr1:154650470_155632053	KRTCAP2	chr1	154650470	155632053	rs35749011	chr1:155135036	0.5244	FLAD1	ENSG00000160688	945	0.863494	0.0130164	0.120077	0.00180844	0.0016049	1	0.402116	1.08905	Inhibitory neurons	eQTL	pvalue	0.0917935	4
chr2:135237974_135755629	TMEM163	chr2	135237974	135755629	rs57891859	chr2:135464616	0.0856	ACMSD	ENSG00000153086	738	7.41601e-06	0.00347886	0.00211638	0.992794	0.00160376	1	0.785908	1.26897	Excitatory neurons	eQTL	pvalue	1.98872e-07	7
chr17:42427732_42624404	FAM171A2	chr17	42427732	42624404	rs850738	chr17:42434630	-0.0621	HEXIM1	ENSG00000186834	192	0.965725	0.00525664	0.027269	0.000146828	0.0016029	1	0.96875	1.37889	Endothelial cells	eQTL	pvalue	0.9444	1
chr1:154650470_155632053	KRTCAP2	chr1	154650470	155632053	rs35749011	chr1:155135036	0.5244	UBE2Q1	ENSG00000160714	909	0.89965	0.0133693	0.0841302	0.00124862	0.00160196	-1	0.471947	0.988099	OPCs / COPs	eQTL	pvalue	0.969363	1
chr3:150799693_151184042	MED12L	chr3	150799693	151184042	rs11707416	chr3:151108965	-0.0644	MBNL1	ENSG00000152601	396	0.928473	0.0173957	0.0515653	0.000964519	0.00160146	1	0.515152	1.42775	OPCs / COPs	eQTL	pvalue	0.981578	3
chr3:150799693_151184042	MED12L	chr3	150799693	151184042	rs11707416	chr3:151108965	-0.0644	TSC22D2	ENSG00000196428	510	0.919828	0.0173944	0.0600438	0.00113386	0.00160033	1	0.621569	1.14926	Oligodendrocytes	eQTL	pvalue	0.831881	2
chr3:48268509_49248608	IP6K2	chr3	48268509	49248608	rs12497850	chr3:48748989	0.0367	NDUFAF3	ENSG00000178057	630	0.920524	0.0123031	0.0647102	0.000863275	0.00159984	1	0.812698	1.68065	Endothelial cells	eQTL	pvalue	4.85973e-05	6
chr6:32114515_32909533	HLA-DQA1	chr6	32114515	32909533	rs112485576	chr6:32578772	-0.1933	LEMD2	ENSG00000161904	693	0.926262	0.0196023	0.0514537	0.00108731	0.00159459	1	0.428571	1.04543	Inhibitory neurons	eQTL	pvalue	0.302373	2
chr3:150799693_151184042	MED12L	chr3	150799693	151184042	rs11707416	chr3:151108965	-0.0644	SIAH2	ENSG00000181788	591	0.916012	0.0196105	0.0614692	0.00131437	0.00159434	1	0.463621	1.12994	Astrocytes	eQTL	pvalue	0.360182	4
chr1:154758851_155584657	GBA - LINC02210-CRHR1 - SNCA	chr1	154758851	155584657	rs76763715	chr1:155205634	NA	KCNN3	ENSG00000143603	726	0.863761	0.0114614	0.121574	0.0016116	0.00159159	-1	0.482094	0.995894	Inhibitory neurons	eQTL	pvalue	0.864941	2
chr4:170198392_170653497	CLCN3	chr4	170198392	170653497	rs62333164	chr4:170583157	-0.0628	NEK1	ENSG00000137601	750	0.888803	0.0106037	0.097837	0.00116564	0.00159025	1	0.728	1.11045	OPCs / COPs	eQTL	pvalue	4.21851e-12	5
chr16:28450085_29027425	RABEP2 - CD19	chr16	28450085	29027425	rs2904880	chr16:28944396	-0.0575	SULT1A1	ENSG00000196502	393	0.935124	0.0106632	0.0520309	0.000591716	0.00158969	1	0.814249	1.5057	Inhibitory neurons	eQTL	pvalue	2.23676e-09	9
chr3:150799693_151184042	MED12L	chr3	150799693	151184042	rs11707416	chr3:151108965	-0.0644	P2RY14	ENSG00000174944	591	0.896802	0.0191992	0.0806864	0.00172579	0.00158604	1	0.600677	1.20055	OPCs / COPs	eQTL	pvalue	0.000377084	8
chr7:65509868_66509231	KCTD7	chr7	65509868	66509231	rs76949143	chr7:66009851	-0.0647	AC068533.4	ENSG00000249319	1910	0.784216	0.0140261	0.196662	0.00351581	0.00158066	1	0.458115	1.0017	Inhibitory neurons	eQTL	pvalue	NA	8
chr3:150799693_151184042	MED12L	chr3	150799693	151184042	rs11707416	chr3:151108965	-0.0644	TSC22D2	ENSG00000196428	510	0.918058	0.017361	0.0618327	0.00116771	0.0015802	-1	0.713725	0.990805	Pericytes	eQTL	pvalue	0.831881	2
chr6:112016261_112341279	FYN	chr6	112016261	112341279	rs997368	chr6:112243291	0.0797	MFSD4B	ENSG00000173214	353	0.949836	0.0173225	0.0307052	0.000558404	0.00157801	-1	0.580737	0.928524	Microglia	eQTL	pvalue	NA	7
chr10:121107348_121859599	INPP5F	chr10	121107348	121859599	rs117896735	chr10:121536327	0.5832	WDR11	ENSG00000120008	749	0.917521	0.0171182	0.0626163	0.00116665	0.00157758	1	0.715621	1.11315	Endothelial cells	eQTL	pvalue	0.0703281	3
chr6:112016261_112341279	FYN	chr6	112016261	112341279	rs997368	chr6:112243291	0.0797	LAMA4	ENSG00000112769	353	0.949335	0.0173134	0.0312073	0.000567562	0.0015763	-1	0.294618	0.649782	OPCs / COPs	eQTL	pvalue	9.75012e-09	4
chr1:154650470_155632053	KRTCAP2	chr1	154650470	155632053	rs35749011	chr1:155135036	0.5244	PMVK	ENSG00000163344	945	0.878795	0.0132471	0.104807	0.0015783	0.00157306	1	0.460317	1.38376	Astrocytes	eQTL	pvalue	0.000305455	8
chr4:170198392_170653497	CLCN3	chr4	170198392	170653497	rs62333164	chr4:170583157	-0.0628	HPF1	ENSG00000056050	750	0.828692	0.00988657	0.157967	0.00188302	0.00157145	1	0.776	1.10378	OPCs / COPs	eQTL	pvalue	NA	7
chr6:112016261_112341279	FYN	chr6	112016261	112341279	rs997368	chr6:112243291	0.0797	TRAF3IP2	ENSG00000056972	353	0.948441	0.0172971	0.0321077	0.000583989	0.00157027	1	0.711048	1.36258	Excitatory neurons	eQTL	pvalue	7.10961e-05	6
chr14:37491836_38223033	MIPOL1	chr14	37491836	38223033	rs12147950	chr14:37989270	-0.0492	TTC6	ENSG00000139865	946	0.913729	0.0220172	0.0612111	0.00147337	0.00156895	-1	0.661734	0.699056	OPCs / COPs	eQTL	pvalue	8.74475e-09	5
chr10:121107348_121859599	INPP5F	chr10	121107348	121859599	rs117896735	chr10:121536327	0.5832	WDR11	ENSG00000120008	749	0.913503	0.0170432	0.0666442	0.00124181	0.00156768	1	0.726302	1.22712	Inhibitory neurons	eQTL	pvalue	0.0703281	3
chr3:48268509_49248608	IP6K2	chr3	48268509	49248608	rs12497850	chr3:48748989	0.0367	WDR6	ENSG00000178252	630	0.892469	0.0119282	0.0927981	0.00123871	0.00156631	-1	0.485714	0.985541	OPCs / COPs	eQTL	pvalue	9.19648e-07	4
chr13:49513660_49987868	CAB39L	chr13	49513660	49987868	rs9568188	chr13:49927732	0.0442	SETDB2	ENSG00000136169	545	0.937877	0.0144152	0.0454452	0.000696928	0.00156553	1	0.609174	1.10306	Astrocytes	eQTL	pvalue	0.0437301	4
chr7:65509868_66509231	KCTD7	chr7	65509868	66509231	rs76949143	chr7:66009851	-0.0647	GUSB	ENSG00000169919	1779	0.786515	0.012543	0.196249	0.00312812	0.00156527	-1	0.464868	0.883463	Microglia	eQTL	pvalue	4.07006e-05	5
chr3:121976471_122289005	KPNA1	chr3	121976471	122289005	rs55961674	chr3:122196892	0.0887	ADCY5	ENSG00000173175	195	0.969616	0.0142249	0.0143847	0.000209468	0.00156506	-1	0.225641	0.536053	Endothelial cells	eQTL	pvalue	0.989941	1
chr6:32114515_32909533	HLA-DQA1	chr6	32114515	32909533	rs112485576	chr6:32578772	-0.1933	LEMD2	ENSG00000161904	693	0.925261	0.0195811	0.0524891	0.00110925	0.0015601	1	0.546898	1.0505	Microglia	eQTL	pvalue	0.302373	2
chr16:50686557_50846162	NOD2	chr16	50686557	50846162	rs6500328	chr16:50736656	0.0571	CYLD	ENSG00000083799	191	0.967293	0.0131473	0.0177637	0.000239885	0.00155648	1	0.905759	1.50007	Astrocytes	eQTL	pvalue	0.99472	1
chr1:154650470_155632053	KRTCAP2	chr1	154650470	155632053	rs35749011	chr1:155135036	0.5244	KCNN3	ENSG00000143603	945	0.901065	0.0135828	0.0825538	0.00124287	0.00155531	-1	0.593651	0.76665	Astrocytes	eQTL	pvalue	0.864941	2
chr17:40377168_41077046	RETREG3	chr17	40377168	41077046	rs12951632	chr17:40741013	0.0636	DHX8	ENSG00000067596	284	0.956034	0.0244988	0.017467	0.000446045	0.00155454	-1	0.43662	0.947306	Microglia	eQTL	pvalue	0.934509	3
chr16:50686557_50846162	NOD2	chr16	50686557	50846162	rs6500328	chr16:50736656	0.0571	NKD1	ENSG00000140807	191	0.967192	0.0131459	0.0178705	0.000241341	0.00155072	-1	0.198953	0.590422	Microglia	eQTL	pvalue	0.99793	1
chr1:154650470_155632053	KRTCAP2	chr1	154650470	155632053	rs35749011	chr1:155135036	0.5244	ADAM15	ENSG00000143537	945	0.895198	0.0134943	0.0884265	0.0013314	0.00155003	1	0.552381	1.00282	Excitatory neurons	eQTL	pvalue	1.07719e-11	5
chr3:48268509_49248608	IP6K2	chr3	48268509	49248608	rs12497850	chr3:48748989	0.0367	CELSR3	ENSG00000008300	630	0.82525	0.0110298	0.160034	0.00213737	0.00154861	-1	0.21746	0.869273	Excitatory neurons	eQTL	pvalue	0.999656	1
chr3:150799693_151184042	MED12L	chr3	150799693	151184042	rs11707416	chr3:151108965	-0.0644	SELENOT	ENSG00000198843	591	0.922769	0.0197551	0.0547616	0.00117082	0.00154384	-1	0.434856	0.980531	Pericytes	eQTL	pvalue	NA	5
chr13:49513660_49987868	CAB39L	chr13	49513660	49987868	rs9568188	chr13:49927732	0.0442	EBPL	ENSG00000123179	545	0.901206	0.0138516	0.0821389	0.00126093	0.00154255	1	0.511927	1.09018	Endothelial cells	eQTL	pvalue	0.0388533	8
chr1:154650470_155632053	KRTCAP2	chr1	154650470	155632053	rs35749011	chr1:155135036	0.5244	C1orf43	ENSG00000143612	734	0.909097	0.0126331	0.0756815	0.00105016	0.00153776	-1	0.455041	0.87474	Oligodendrocytes	eQTL	pvalue	0.173986	5
chr3:48268509_49248608	IP6K2	chr3	48268509	49248608	rs12497850	chr3:48748989	0.0367	DALRD3	ENSG00000178149	630	0.892857	0.0119334	0.0924385	0.00123394	0.00153679	-1	0.744444	0.670441	Inhibitory neurons	eQTL	pvalue	1.84814e-05	7
chr1:154745613_155386586	PMVK	chr1	154745613	155386586	rs114138760	chr1:154898185	0.3518	TPM3	ENSG00000143549	556	0.936978	0.0111902	0.0497041	0.000592072	0.00153537	-1	0.579137	0.912363	Microglia	eQTL	pvalue	0.191984	4
chr3:48268509_49248608	IP6K2	chr3	48268509	49248608	rs12497850	chr3:48748989	0.0367	BSN	ENSG00000164061	395	0.774368	0.00389272	0.219105	0.0010999	0.00153468	-1	0.372152	0.857554	OPCs / COPs	eQTL	pvalue	1	1
chr3:48268509_49248608	IP6K2	chr3	48268509	49248608	rs12497850	chr3:48748989	0.0367	IP6K2	ENSG00000068745	630	0.921581	0.0123173	0.0637192	0.000850099	0.00153199	-1	0.712698	0.77968	Inhibitory neurons	eQTL	pvalue	0.989458	2
chr6:29609063_30601232	TRIM40	chr6	29609063	30601232	rs9261484	chr6:30108683	-0.0601	TRIM27	ENSG00000204713	1863	0.838105	0.0176632	0.139756	0.00294386	0.00153179	1	0.696726	1.08955	Astrocytes	eQTL	pvalue	0.878752	1
chr7:65509868_66509231	KCTD7	chr7	65509868	66509231	rs76949143	chr7:66009851	-0.0647	TYW1	ENSG00000198874	1910	0.815085	0.0145782	0.165841	0.00296461	0.00153173	-1	0.681152	0.877676	Microglia	eQTL	pvalue	0.000457249	5
chr11:10519870_10737173	RNF141	chr11	10519870	10737173	rs7938782	chr11:10558777	0.0674	CTR9	ENSG00000198730	391	0.949004	0.00940949	0.0396629	0.000391731	0.00153159	-1	0.352941	0.787902	Astrocytes	eQTL	pvalue	0.999999	1
chr1:154650470_155632053	KRTCAP2	chr1	154650470	155632053	rs35749011	chr1:155135036	0.5244	ASH1L	ENSG00000116539	945	0.886708	0.0133663	0.0969349	0.00145968	0.00153115	-1	0.481481	0.690986	Endothelial cells	eQTL	pvalue	1	1
chr16:50686557_50846162	NOD2	chr16	50686557	50846162	rs6500328	chr16:50736656	0.0571	SALL1	ENSG00000103449	191	0.966661	0.0131387	0.0184222	0.000248861	0.00152932	-1	0.0837696	0.56191	Microglia	eQTL	pvalue	0.994674	1
chr18:48426317_48800616	MEX3C - MEX3C	chr18	48426317	48800616	rs8087969	chr18:48683589	-0.0611	MBD1	ENSG00000141644	374	0.946436	0.0218026	0.0295524	0.000679257	0.00152925	-1	0.390374	0.75844	Microglia	eQTL	pvalue	0.959616	2
chr6:112016261_112341279	FYN	chr6	112016261	112341279	rs997368	chr6:112243291	0.0797	SLC16A10	ENSG00000112394	353	0.949268	0.0173121	0.0313212	0.000569686	0.00152911	-1	0.677054	0.74812	Excitatory neurons	eQTL	pvalue	0.067607	3
chr18:48426317_48800616	MEX3C - MEX3C	chr18	48426317	48800616	rs8087969	chr18:48683589	-0.0611	MEX3C	ENSG00000176624	374	0.945836	0.0217888	0.0301529	0.000693089	0.00152897	1	0.237968	1.16393	Astrocytes	eQTL	pvalue	0.946418	2
chr12:123192508_123751339	HIP1R - HIP1R	chr12	123192508	123751339	rs10847864	chr12:123326598	0.1725	SETD1B	ENSG00000139718	91	0.975042	0.0119956	0.0112959	0.000137441	0.00152888	1	0.901099	1.13466	Microglia	eQTL	pvalue	0.0224563	1
chr16:28450085_29027425	RABEP2 - CD19	chr16	28450085	29027425	rs2904880	chr16:28944396	-0.0575	NUPR1	ENSG00000176046	393	0.937828	0.010694	0.049388	0.000561641	0.00152838	-1	0.832061	0.822992	Astrocytes	eQTL	pvalue	0.00754109	10
chr3:150799693_151184042	MED12L	chr3	150799693	151184042	rs11707416	chr3:151108965	-0.0644	SELENOT	ENSG00000198843	591	0.93026	0.0199155	0.0472858	0.00101079	0.00152789	1	0.395939	1.06008	OPCs / COPs	eQTL	pvalue	NA	5
chr3:150799693_151184042	MED12L	chr3	150799693	151184042	rs11707416	chr3:151108965	-0.0644	SERP1	ENSG00000120742	591	0.932621	0.0199661	0.0449258	0.00096027	0.00152669	-1	0.593909	0.812552	Pericytes	eQTL	pvalue	0.211802	8
chr3:48268509_49248608	IP6K2	chr3	48268509	49248608	rs12497850	chr3:48748989	0.0367	UQCRC1	ENSG00000010256	630	0.898459	0.0120082	0.0868472	0.00115922	0.00152656	1	0.41746	1.04299	Pericytes	eQTL	pvalue	0.132467	3
chr13:49513660_49987868	CAB39L	chr13	49513660	49987868	rs9568188	chr13:49927732	0.0442	PHF11	ENSG00000136147	545	0.921118	0.0141576	0.0622446	0.000955178	0.00152453	-1	0.19633	0.977594	Excitatory neurons	eQTL	pvalue	1.76758e-05	8
chr18:48426317_48800616	MEX3C - MEX3C	chr18	48426317	48800616	rs8087969	chr18:48683589	-0.0611	CXXC1	ENSG00000154832	374	0.950562	0.0218977	0.0254321	0.000584344	0.0015239	-1	0.342246	0.86111	Oligodendrocytes	eQTL	pvalue	0.997862	2
chr1:154758851_155584657	GBA - LINC02210-CRHR1 - SNCA	chr1	154758851	155584657	rs76763715	chr1:155205634	NA	TPM3	ENSG00000143549	518	0.940099	0.0110213	0.0468096	0.00054725	0.00152242	-1	0.588803	0.912363	Microglia	eQTL	pvalue	0.191984	4
chr6:112016261_112341279	FYN	chr6	112016261	112341279	rs997368	chr6:112243291	0.0797	FYN	ENSG00000010810	353	0.948249	0.0172936	0.0323474	0.00058841	0.00152184	-1	0.827195	0.537522	Excitatory neurons	eQTL	pvalue	0.995636	2
chr1:154758851_155584657	GBA - LINC02210-CRHR1 - SNCA	chr1	154758851	155584657	rs76763715	chr1:155205634	NA	SCAMP3	ENSG00000116521	726	0.813591	0.0107957	0.171814	0.0022783	0.00152167	-1	0.400826	0.995897	Microglia	eQTL	pvalue	0.0128944	4
chr3:150799693_151184042	MED12L	chr3	150799693	151184042	rs11707416	chr3:151108965	-0.0644	P2RY13	ENSG00000181631	591	0.914954	0.0195879	0.0625977	0.00133861	0.0015214	-1	0.548223	0.794918	Microglia	eQTL	pvalue	0.327928	9
chr20:5899609_6103587	AL035461.3 - CRLS1	chr20	5899609	6103587	rs77351827	chr20:6006041	0.0429	CHGB	ENSG00000089199	534	0.928183	0.0107635	0.0588528	0.000680956	0.00151997	-1	0.359551	0.86304	Excitatory neurons	eQTL	pvalue	3.81636e-07	5
chr3:150799693_151184042	MED12L	chr3	150799693	151184042	rs11707416	chr3:151108965	-0.0644	EIF2A	ENSG00000144895	591	0.922993	0.0197599	0.0545614	0.00116656	0.00151959	1	0.470389	1.18082	Endothelial cells	eQTL	pvalue	0.000158939	5
chr1:154650470_155632053	KRTCAP2	chr1	154650470	155632053	rs35749011	chr1:155135036	0.5244	NUP210L	ENSG00000143552	681	0.894768	0.0117724	0.0907487	0.00119245	0.00151854	1	0.665198	1.2972	Inhibitory neurons	eQTL	pvalue	0.144641	2
chr3:48268509_49248608	IP6K2	chr3	48268509	49248608	rs12497850	chr3:48748989	0.0367	IP6K2	ENSG00000068745	630	0.921618	0.0123178	0.0636961	0.000849803	0.00151834	-1	0.614286	0.93986	Oligodendrocytes	eQTL	pvalue	0.989458	2
chr1:154650470_155632053	KRTCAP2	chr1	154650470	155632053	rs35749011	chr1:155135036	0.5244	YY1AP1	ENSG00000163374	923	0.873572	0.013026	0.110242	0.00164231	0.00151746	1	0.63597	1.04573	Astrocytes	eQTL	pvalue	0.000145221	8
chr3:150799693_151184042	MED12L	chr3	150799693	151184042	rs11707416	chr3:151108965	-0.0644	SIAH2	ENSG00000181788	591	0.934378	0.0200037	0.0431787	0.000922877	0.00151717	1	0.443316	1.24354	OPCs / COPs	eQTL	pvalue	0.360182	4
chr3:150799693_151184042	MED12L	chr3	150799693	151184042	rs11707416	chr3:151108965	-0.0644	MED12L	ENSG00000144893	591	0.931241	0.0199365	0.046316	0.000990043	0.00151653	-1	0.448393	0.971394	Astrocytes	eQTL	pvalue	0.999999	1
chr1:154650470_155632053	KRTCAP2	chr1	154650470	155632053	rs35749011	chr1:155135036	0.5244	PBXIP1	ENSG00000163346	945	0.898751	0.0135479	0.0849068	0.00127838	0.00151585	1	0.446561	1.07853	Astrocytes	eQTL	pvalue	5.79844e-07	6
chr10:121303920_121711232	BAG3	chr10	121303920	121711232	rs72840788	chr10:121415685	0.0744	WDR11	ENSG00000120008	291	0.95338	0.01303	0.0316445	0.000430977	0.00151488	1	0.67354	2.24638	Microglia	eQTL	pvalue	0.0703281	3
chr3:150799693_151184042	MED12L	chr3	150799693	151184042	rs11707416	chr3:151108965	-0.0644	MBNL1	ENSG00000152601	396	0.946972	0.0177423	0.033151	0.000619598	0.00151485	-1	0.530303	0.955055	Astrocytes	eQTL	pvalue	0.981578	3
chr3:48268509_49248608	IP6K2	chr3	48268509	49248608	rs12497850	chr3:48748989	0.0367	KLHDC8B	ENSG00000185909	630	0.927731	0.0123995	0.0575888	0.000768182	0.00151296	-1	0.263492	0.851305	Endothelial cells	eQTL	pvalue	0.0104214	6
chr1:154758851_155584657	GBA - LINC02210-CRHR1 - SNCA	chr1	154758851	155584657	rs76763715	chr1:155205634	NA	CLK2	ENSG00000176444	726	0.851592	0.0112999	0.133823	0.00177421	0.00151131	1	0.439394	1.06545	Microglia	eQTL	pvalue	0.999953	1
chr1:154758851_155584657	GBA - LINC02210-CRHR1 - SNCA	chr1	154758851	155584657	rs76763715	chr1:155205634	NA	DAP3	ENSG00000132676	726	0.867909	0.0115164	0.11751	0.00155775	0.00150679	-1	0.516529	0.985316	Excitatory neurons	eQTL	pvalue	1.90763e-05	7
chr1:154650470_155632053	KRTCAP2	chr1	154650470	155632053	rs35749011	chr1:155135036	0.5244	EFNA1	ENSG00000169242	945	0.875342	0.013195	0.108325	0.0016314	0.00150651	1	0.47619	1.59702	Astrocytes	eQTL	pvalue	0.872063	4
chr20:5899609_6103587	AL035461.3 - CRLS1	chr20	5899609	6103587	rs77351827	chr20:6006041	0.0429	AL118505.1	ENSG00000278192	534	0.88559	0.0102696	0.101459	0.00117504	0.00150643	-1	0.554307	0.896931	OPCs / COPs	eQTL	pvalue	NA	NA
chr1:154650470_155632053	KRTCAP2	chr1	154650470	155632053	rs35749011	chr1:155135036	0.5244	FAM189B	ENSG00000160767	945	0.884987	0.0133404	0.0986822	0.00148604	0.00150476	1	0.736508	1.76511	Excitatory neurons	eQTL	pvalue	0.000482815	5
chr6:112016261_112341279	FYN	chr6	112016261	112341279	rs997368	chr6:112243291	0.0797	TUBE1	ENSG00000074935	353	0.950754	0.0173392	0.0298589	0.000543042	0.00150471	1	0.518414	1.84953	Excitatory neurons	eQTL	pvalue	1.25133e-05	3
chr1:154650470_155632053	KRTCAP2	chr1	154650470	155632053	rs35749011	chr1:155135036	0.5244	TRIM46	ENSG00000163462	945	0.893466	0.0134682	0.0902057	0.00135827	0.00150157	-1	0.507937	0.956921	Inhibitory neurons	eQTL	pvalue	0.998652	1
chr1:154745613_155386586	PMVK	chr1	154745613	155386586	rs114138760	chr1:154898185	0.3518	CLK2	ENSG00000176444	694	0.853848	0.0111509	0.131783	0.00171953	0.00149901	1	0.451009	1.06545	Microglia	eQTL	pvalue	0.999953	1
chr7:65509868_66509231	KCTD7	chr7	65509868	66509231	rs76949143	chr7:66009851	-0.0647	TPST1	ENSG00000169902	1910	0.832142	0.0148833	0.148816	0.00266015	0.0014983	1	0.204188	1.18992	Endothelial cells	eQTL	pvalue	0.0114811	3
chr13:49513660_49987868	CAB39L	chr13	49513660	49987868	rs9568188	chr13:49927732	0.0442	KPNA3	ENSG00000102753	545	0.934204	0.0143587	0.0491871	0.000754511	0.00149555	-1	0.40367	0.902881	Microglia	eQTL	pvalue	0.809824	2
chr16:30519348_31380596	SETD1A	chr16	30519348	31380596	rs11150601	chr16:30977799	0.0878	MVP	ENSG00000013364	136	0.96915	0.0186305	0.0105245	0.000200823	0.00149414	1	0.816176	1.22715	Oligodendrocytes	eQTL	pvalue	0.00744852	4
chr3:48268509_49248608	IP6K2	chr3	48268509	49248608	rs12497850	chr3:48748989	0.0367	TMA7	ENSG00000232112	630	0.926297	0.0123803	0.0590413	0.000787615	0.0014939	-1	0.687302	0.178728	Excitatory neurons	eQTL	pvalue	0.0100073	9
chr6:29609063_30601232	TRIM40	chr6	29609063	30601232	rs9261484	chr6:30108683	-0.0601	HLA-C	ENSG00000204525	1216	0.827311	0.00860907	0.160914	0.00167299	0.00149329	1	0.733553	1.06075	Endothelial cells	eQTL	pvalue	9.94564e-10	6
chr1:161388960_161565381	FCGR2A	chr1	161388960	161565381	rs6658353	chr1:161469054	0.0734	UHMK1	ENSG00000152332	41	0.975798	0.0197083	0.00294233	5.79334e-05	0.00149309	1	0.439024	1.44311	Oligodendrocytes	eQTL	pvalue	0.729319	2
chr1:154758851_155584657	GBA - LINC02210-CRHR1 - SNCA	chr1	154758851	155584657	rs76763715	chr1:155205634	NA	FLAD1	ENSG00000160688	726	0.880352	0.0116815	0.105081	0.00139285	0.00149211	1	0.370523	1.08905	Inhibitory neurons	eQTL	pvalue	0.0917935	4
chr3:48268509_49248608	IP6K2	chr3	48268509	49248608	rs12497850	chr3:48748989	0.0367	ARIH2	ENSG00000177479	630	0.905291	0.0120995	0.0800493	0.0010684	0.00149204	-1	0.784127	0.682287	Oligodendrocytes	eQTL	pvalue	0.987412	2
chr13:49513660_49987868	CAB39L	chr13	49513660	49987868	rs9568188	chr13:49927732	0.0442	TRIM13	ENSG00000204977	469	0.945507	0.013892	0.0385447	0.000564835	0.00149121	1	0.343284	1.07207	Endothelial cells	eQTL	pvalue	0.505142	3
chr3:150799693_151184042	MED12L	chr3	150799693	151184042	rs11707416	chr3:151108965	-0.0644	EIF2A	ENSG00000144895	591	0.917115	0.0196341	0.0604675	0.00129303	0.00149066	-1	0.637902	0.92538	Microglia	eQTL	pvalue	0.000158939	5
chr14:75019157_75596037	RPS6KL1	chr14	75019157	75596037	rs3742785	chr14:75373034	0.0189	ABCD4	ENSG00000119688	727	0.825881	0.00478549	0.166877	0.000965464	0.0014904	1	0.741403	1.52093	Excitatory neurons	eQTL	pvalue	1.39849e-08	5
chr13:49513660_49987868	CAB39L	chr13	49513660	49987868	rs9568188	chr13:49927732	0.0442	RCBTB1	ENSG00000136144	545	0.930151	0.0142965	0.0532452	0.00081689	0.00149038	1	0.777982	1.14048	Inhibitory neurons	eQTL	pvalue	0.000217674	5
chr1:154650470_155632053	KRTCAP2	chr1	154650470	155632053	rs35749011	chr1:155135036	0.5244	C1orf43	ENSG00000143612	734	0.806344	0.0112052	0.178484	0.00247879	0.00148755	-1	0.536785	0.977109	OPCs / COPs	eQTL	pvalue	0.173986	5
chr7:65509868_66509231	KCTD7	chr7	65509868	66509231	rs76949143	chr7:66009851	-0.0647	TMEM248	ENSG00000106609	1910	0.818834	0.0146452	0.162135	0.00289837	0.0014873	-1	0.780628	0.97765	Pericytes	eQTL	pvalue	0.422732	3
chr17:42156471_42339424	UBTF	chr17	42156471	42339424	rs2269906	chr17:42294337	0.0686	FMNL1	ENSG00000184922	48	0.979264	0.0150039	0.00418262	6.25975e-05	0.00148711	1	0.9375	1.80378	Inhibitory neurons	eQTL	pvalue	0.999687	1
chr11:10519870_10737173	RNF141	chr11	10519870	10737173	rs7938782	chr11:10558777	0.0674	RNF141	ENSG00000110315	391	0.899406	0.00891772	0.0893057	0.00088399	0.00148658	1	0.483376	1.07223	Astrocytes	eQTL	pvalue	0.000702153	7
chr13:49513660_49987868	CAB39L	chr13	49513660	49987868	rs9568188	chr13:49927732	0.0442	PHF11	ENSG00000136147	545	0.944046	0.01451	0.0393551	0.000603403	0.00148598	1	0.234862	1.03072	Pericytes	eQTL	pvalue	1.76758e-05	8
chr16:28450085_29027425	RABEP2 - CD19	chr16	28450085	29027425	rs2904880	chr16:28944396	-0.0575	SH2B1	ENSG00000178188	393	0.94271	0.0107497	0.0445502	0.000506519	0.0014838	1	0.829517	1.08812	Astrocytes	eQTL	pvalue	0.95683	2
chr6:112016261_112341279	FYN	chr6	112016261	112341279	rs997368	chr6:112243291	0.0797	REV3L	ENSG00000009413	353	0.949312	0.0173129	0.031322	0.000569747	0.00148378	1	0.708215	1.08962	Excitatory neurons	eQTL	pvalue	1	1
chr1:154745613_155386586	PMVK	chr1	154745613	155386586	rs114138760	chr1:154898185	0.3518	DAP3	ENSG00000132676	694	0.872535	0.0113949	0.113112	0.00147571	0.0014827	-1	0.551873	0.985316	Excitatory neurons	eQTL	pvalue	1.90763e-05	7
chr1:154650470_155632053	KRTCAP2	chr1	154650470	155632053	rs35749011	chr1:155135036	0.5244	CLK2	ENSG00000176444	945	0.852655	0.012853	0.131037	0.00197379	0.00148075	-1	0.434921	0.921775	Astrocytes	eQTL	pvalue	0.999953	1
chr1:154650470_155632053	KRTCAP2	chr1	154650470	155632053	rs35749011	chr1:155135036	0.5244	DPM3	ENSG00000179085	945	0.900289	0.0135711	0.0834035	0.00125575	0.00148041	1	0.57037	1.51752	Excitatory neurons	eQTL	pvalue	0.23347	8
chr1:154650470_155632053	KRTCAP2	chr1	154650470	155632053	rs35749011	chr1:155135036	0.5244	UBE2Q1	ENSG00000160714	909	0.90328	0.0134233	0.0806201	0.00119658	0.00147996	-1	0.59626	0.865824	Pericytes	eQTL	pvalue	0.969363	1
chr1:154650470_155632053	KRTCAP2	chr1	154650470	155632053	rs35749011	chr1:155135036	0.5244	YY1AP1	ENSG00000163374	923	0.886026	0.0132117	0.097829	0.00145727	0.00147561	1	0.540628	1.01079	OPCs / COPs	eQTL	pvalue	0.000145221	8
chr1:154650470_155632053	KRTCAP2	chr1	154650470	155632053	rs35749011	chr1:155135036	0.5244	TDRD10	ENSG00000163239	888	0.902417	0.0132736	0.0816357	0.0011993	0.00147456	-1	0.634009	0.975741	Endothelial cells	eQTL	pvalue	2.45422e-06	6
chr1:154650470_155632053	KRTCAP2	chr1	154650470	155632053	rs35749011	chr1:155135036	0.5244	UBE2Q1	ENSG00000160714	909	0.891964	0.0132551	0.0919435	0.00136486	0.00147296	-1	0.534653	0.900014	Inhibitory neurons	eQTL	pvalue	0.969363	1
chr1:154758851_155584657	GBA - LINC02210-CRHR1 - SNCA	chr1	154758851	155584657	rs76763715	chr1:155205634	NA	PBXIP1	ENSG00000163346	726	0.914225	0.012131	0.0712281	0.000943665	0.00147258	1	0.548209	1.04826	Pericytes	eQTL	pvalue	5.79844e-07	6
chr7:65509868_66509231	KCTD7	chr7	65509868	66509231	rs76949143	chr7:66009851	-0.0647	AC068533.4	ENSG00000249319	1910	0.835847	0.0149495	0.145138	0.00259439	0.00147112	1	0.635602	1.22414	Excitatory neurons	eQTL	pvalue	NA	8
chr7:65509868_66509231	KCTD7	chr7	65509868	66509231	rs76949143	chr7:66009851	-0.0647	TYW1	ENSG00000198874	1910	0.832184	0.014884	0.148802	0.00265993	0.00146986	-1	0.499476	0.622256	Astrocytes	eQTL	pvalue	0.000457249	5
chr1:154745613_155386586	PMVK	chr1	154745613	155386586	rs114138760	chr1:154898185	0.3518	FDPS	ENSG00000160752	694	0.841486	0.0109895	0.144175	0.00188139	0.00146843	1	0.642651	1.1524	Excitatory neurons	eQTL	pvalue	0.00175128	4
chr3:150799693_151184042	MED12L	chr3	150799693	151184042	rs11707416	chr3:151108965	-0.0644	SELENOT	ENSG00000198843	591	0.927281	0.0198518	0.0503229	0.00107587	0.00146811	-1	0.263959	0.79499	Endothelial cells	eQTL	pvalue	NA	5
chr6:112016261_112341279	FYN	chr6	112016261	112341279	rs997368	chr6:112243291	0.0797	FYN	ENSG00000010810	353	0.950165	0.0173285	0.0304839	0.000554478	0.00146764	1	0.679887	2.009	OPCs / COPs	eQTL	pvalue	0.995636	2
chr1:154650470_155632053	KRTCAP2	chr1	154650470	155632053	rs35749011	chr1:155135036	0.5244	GON4L	ENSG00000116580	560	0.885773	0.0106954	0.100848	0.00121624	0.00146753	-1	0.5375	0.950759	Oligodendrocytes	eQTL	pvalue	0.999999	2
chr3:150799693_151184042	MED12L	chr3	150799693	151184042	rs11707416	chr3:151108965	-0.0644	SELENOT	ENSG00000198843	591	0.928063	0.0198685	0.0495419	0.00105915	0.00146715	1	0.637902	1.04683	Oligodendrocytes	eQTL	pvalue	NA	5
chr3:48268509_49248608	IP6K2	chr3	48268509	49248608	rs12497850	chr3:48748989	0.0367	UQCRC1	ENSG00000010256	630	0.929105	0.0124178	0.0562607	0.000750479	0.00146597	-1	0.704762	0.212294	Excitatory neurons	eQTL	pvalue	0.132467	3
chr1:154745613_155386586	PMVK	chr1	154745613	155386586	rs114138760	chr1:154898185	0.3518	SCAMP3	ENSG00000116521	694	0.827806	0.0108108	0.157859	0.0020601	0.00146473	-1	0.423631	0.995897	Microglia	eQTL	pvalue	0.0128944	4
chr1:154758851_155584657	GBA - LINC02210-CRHR1 - SNCA	chr1	154758851	155584657	rs76763715	chr1:155205634	NA	UBE2Q1	ENSG00000160714	706	0.921466	0.0121232	0.0641058	0.000841943	0.00146256	1	0.463173	1.00039	OPCs / COPs	eQTL	pvalue	0.969363	1
chr1:154650470_155632053	KRTCAP2	chr1	154650470	155632053	rs35749011	chr1:155135036	0.5244	SHE	ENSG00000169291	888	0.911263	0.0134037	0.0728026	0.00106939	0.00146155	-1	0.47973	0.722837	Endothelial cells	eQTL	pvalue	0.72162	2
chr1:154745613_155386586	PMVK	chr1	154745613	155386586	rs114138760	chr1:154898185	0.3518	PBXIP1	ENSG00000163346	694	0.916134	0.0119643	0.0695339	0.000906623	0.00146124	1	0.59366	1.04826	Pericytes	eQTL	pvalue	5.79844e-07	6
chr1:154745613_155386586	PMVK	chr1	154745613	155386586	rs114138760	chr1:154898185	0.3518	UBE2Q1	ENSG00000160714	694	0.921579	0.0120354	0.0640903	0.000835532	0.00146006	1	0.488473	1.00855	OPCs / COPs	eQTL	pvalue	0.969363	1
chr12:46079172_46531225	SCAF11	chr12	46079172	46531225	rs7134559	chr12:46419086	-0.0765	DBX2	ENSG00000185610	351	0.952485	0.023353	0.0221598	0.000541855	0.00145988	1	0.444444	1.01192	OPCs / COPs	eQTL	pvalue	4.41842e-08	8
chr6:112016261_112341279	FYN	chr6	112016261	112341279	rs997368	chr6:112243291	0.0797	LAMA4	ENSG00000112769	353	0.952425	0.0173697	0.0282327	0.000513431	0.00145916	-1	0.818697	0.957488	Endothelial cells	eQTL	pvalue	9.75012e-09	4
chr1:154758851_155584657	GBA - LINC02210-CRHR1 - SNCA	chr1	154758851	155584657	rs76763715	chr1:155205634	NA	PMVK	ENSG00000163344	726	0.895769	0.0118861	0.0896975	0.00118875	0.00145898	1	0.451791	1.38376	Astrocytes	eQTL	pvalue	0.000305455	8
chr1:154758851_155584657	GBA - LINC02210-CRHR1 - SNCA	chr1	154758851	155584657	rs76763715	chr1:155205634	NA	GON4L	ENSG00000116580	544	0.887683	0.010629	0.0990451	0.00118449	0.00145818	-1	0.527574	0.950759	Oligodendrocytes	eQTL	pvalue	0.999999	2
chr3:150799693_151184042	MED12L	chr3	150799693	151184042	rs11707416	chr3:151108965	-0.0644	SELENOT	ENSG00000198843	591	0.934691	0.0200104	0.0429231	0.000917463	0.00145804	-1	0.375635	0.458138	Inhibitory neurons	eQTL	pvalue	NA	5
chr3:150799693_151184042	MED12L	chr3	150799693	151184042	rs11707416	chr3:151108965	-0.0644	MBNL1	ENSG00000152601	396	0.953131	0.0178577	0.0270484	0.000505318	0.00145731	-1	0.651515	0.972737	Microglia	eQTL	pvalue	0.981578	3
chr3:48268509_49248608	IP6K2	chr3	48268509	49248608	rs12497850	chr3:48748989	0.0367	CCDC36	ENSG00000173421	630	0.923221	0.0123392	0.0621552	0.000829272	0.00145505	1	0.693651	1.01652	Endothelial cells	eQTL	pvalue	0.509349	5
chr18:48426317_48800616	MEX3C - MEX3C	chr18	48426317	48800616	rs8087969	chr18:48683589	-0.0611	CXXC1	ENSG00000154832	374	0.942658	0.0217156	0.033403	0.000768035	0.00145488	-1	0.497326	0.851038	Excitatory neurons	eQTL	pvalue	0.997862	2
chr1:154650470_155632053	KRTCAP2	chr1	154650470	155632053	rs35749011	chr1:155135036	0.5244	EFNA1	ENSG00000169242	945	0.873311	0.0131644	0.110409	0.00166287	0.00145269	1	0.449735	1.08792	Pericytes	eQTL	pvalue	0.872063	4
chr13:49513660_49987868	CAB39L	chr13	49513660	49987868	rs9568188	chr13:49927732	0.0442	RCBTB1	ENSG00000136144	545	0.941463	0.0144703	0.0419703	0.000643633	0.00145238	-1	0.856881	0.944311	OPCs / COPs	eQTL	pvalue	0.000217674	5
chr6:112016261_112341279	FYN	chr6	112016261	112341279	rs997368	chr6:112243291	0.0797	TRAF3IP2	ENSG00000056972	353	0.952392	0.0173691	0.0282733	0.000514179	0.00145161	1	0.674221	1.13819	Astrocytes	eQTL	pvalue	7.10961e-05	6
chr16:50686557_50846162	NOD2	chr16	50686557	50846162	rs6500328	chr16:50736656	0.0571	TENT4B	ENSG00000121274	191	0.965244	0.0131194	0.0199163	0.000269247	0.00145151	-1	0.0732984	0.630382	Endothelial cells	eQTL	pvalue	NA	1
chr6:27240956_28238059	H2BC13	chr6	27240956	28238059	rs4140646	chr6:27738801	0.0637	ZNF322	ENSG00000181315	723	0.906246	0.0110196	0.0803088	0.000975076	0.00145015	-1	0.230982	0.73279	Astrocytes	eQTL	pvalue	NA	6
chr18:48426317_48800616	MEX3C - MEX3C	chr18	48426317	48800616	rs8087969	chr18:48683589	-0.0611	CXXC1	ENSG00000154832	374	0.948157	0.0218423	0.0279104	0.000641509	0.00144929	-1	0.475936	0.817479	Astrocytes	eQTL	pvalue	0.997862	2
chr18:48426317_48800616	MEX3C - MEX3C	chr18	48426317	48800616	rs8087969	chr18:48683589	-0.0611	SMAD4	ENSG00000141646	374	0.949138	0.0218649	0.0269295	0.000618914	0.00144887	-1	0.326203	0.840421	Microglia	eQTL	pvalue	0.967433	1
chr13:49513660_49987868	CAB39L	chr13	49513660	49987868	rs9568188	chr13:49927732	0.0442	SPRYD7	ENSG00000123178	545	0.935234	0.0143746	0.0482059	0.00073948	0.00144643	1	0.86422	1.33084	Inhibitory neurons	eQTL	pvalue	0.0911572	7
chr6:112016261_112341279	FYN	chr6	112016261	112341279	rs997368	chr6:112243291	0.0797	MFSD4B	ENSG00000173214	353	0.947923	0.0172876	0.0327495	0.00059582	0.00144422	-1	0.424929	0.895873	Inhibitory neurons	eQTL	pvalue	NA	7
chr4:170198392_170653497	CLCN3	chr4	170198392	170653497	rs62333164	chr4:170583157	-0.0628	HPF1	ENSG00000056050	750	0.860157	0.0102619	0.126629	0.00150928	0.00144284	1	0.598667	1.07553	Microglia	eQTL	pvalue	NA	7
chr1:154745613_155386586	PMVK	chr1	154745613	155386586	rs114138760	chr1:154898185	0.3518	PMVK	ENSG00000163344	694	0.897705	0.0117237	0.0879812	0.00114756	0.00144212	1	0.465418	1.38376	Astrocytes	eQTL	pvalue	0.000305455	8
chr6:112016261_112341279	FYN	chr6	112016261	112341279	rs997368	chr6:112243291	0.0797	FYN	ENSG00000010810	353	0.952489	0.0173709	0.0281858	0.000512593	0.00144143	1	0.631728	1.30989	Inhibitory neurons	eQTL	pvalue	0.995636	2
chr3:150799693_151184042	MED12L	chr3	150799693	151184042	rs11707416	chr3:151108965	-0.0644	EIF2A	ENSG00000144895	591	0.91652	0.0196214	0.0611101	0.00130684	0.00144134	1	0.680203	1.10104	OPCs / COPs	eQTL	pvalue	0.000158939	5
chr1:154650470_155632053	KRTCAP2	chr1	154650470	155632053	rs35749011	chr1:155135036	0.5244	PMVK	ENSG00000163344	945	0.914187	0.0137806	0.0695461	0.00104691	0.00143988	1	0.569312	1.41833	Microglia	eQTL	pvalue	0.000305455	8
chr3:150799693_151184042	MED12L	chr3	150799693	151184042	rs11707416	chr3:151108965	-0.0644	EIF2A	ENSG00000144895	591	0.933182	0.0199781	0.0444532	0.000950242	0.00143658	1	0.688663	1.37804	Inhibitory neurons	eQTL	pvalue	0.000158939	5
chr1:154650470_155632053	KRTCAP2	chr1	154650470	155632053	rs35749011	chr1:155135036	0.5244	UBAP2L	ENSG00000143569	732	0.906478	0.0122309	0.0787935	0.00106171	0.00143593	-1	0.441257	0.909063	OPCs / COPs	eQTL	pvalue	1	1
chr3:48268509_49248608	IP6K2	chr3	48268509	49248608	rs12497850	chr3:48748989	0.0367	WDR6	ENSG00000178252	630	0.818771	0.0109432	0.166624	0.00222556	0.00143582	1	0.273016	1.07086	Pericytes	eQTL	pvalue	9.19648e-07	4
chr13:49513660_49987868	CAB39L	chr13	49513660	49987868	rs9568188	chr13:49927732	0.0442	EBPL	ENSG00000123179	545	0.923079	0.0141877	0.0603735	0.000926508	0.00143361	1	0.847706	1.05311	OPCs / COPs	eQTL	pvalue	0.0388533	8
chr6:112016261_112341279	FYN	chr6	112016261	112341279	rs997368	chr6:112243291	0.0797	LAMA4	ENSG00000112769	353	0.951528	0.0173534	0.029156	0.000530295	0.0014325	1	0.74221	1.17602	Pericytes	eQTL	pvalue	9.75012e-09	4
chr18:48426317_48800616	MEX3C - MEX3C	chr18	48426317	48800616	rs8087969	chr18:48683589	-0.0611	MAPK4	ENSG00000141639	374	0.951074	0.0219095	0.0250093	0.000574695	0.00143217	1	0.839572	2.31556	Inhibitory neurons	eQTL	pvalue	0.319052	3
chr3:150799693_151184042	MED12L	chr3	150799693	151184042	rs11707416	chr3:151108965	-0.0644	TSC22D2	ENSG00000196428	510	0.934512	0.0176721	0.0455255	0.000859479	0.00143123	1	0.829412	1.62297	Excitatory neurons	eQTL	pvalue	0.831881	2
chr16:50686557_50846162	NOD2	chr16	50686557	50846162	rs6500328	chr16:50736656	0.0571	TENT4B	ENSG00000121274	191	0.963159	0.0130911	0.0220233	0.000297907	0.00142913	-1	0.136126	0.820781	Oligodendrocytes	eQTL	pvalue	NA	1
chr10:121303920_121711232	BAG3	chr10	121303920	121711232	rs72840788	chr10:121415685	0.0744	WDR11	ENSG00000120008	291	0.956164	0.0130681	0.0289472	0.0003942	0.00142653	1	0.862543	1.70695	Excitatory neurons	eQTL	pvalue	0.0703281	3
chr16:28450085_29027425	RABEP2 - CD19	chr16	28450085	29027425	rs2904880	chr16:28944396	-0.0575	ATXN2L	ENSG00000168488	393	0.940589	0.0107255	0.0467286	0.000531417	0.00142579	1	0.849873	1.17111	Oligodendrocytes	eQTL	pvalue	0.99995	1
chr7:65509868_66509231	KCTD7	chr7	65509868	66509231	rs76949143	chr7:66009851	-0.0647	AC027644.4	ENSG00000284461	1910	0.839272	0.0150108	0.141758	0.00253399	0.00142474	1	0.944503	1.10449	OPCs / COPs	eQTL	pvalue	NA	NA
chr6:112016261_112341279	FYN	chr6	112016261	112341279	rs997368	chr6:112243291	0.0797	TUBE1	ENSG00000074935	353	0.951773	0.0173578	0.0289217	0.000526035	0.00142118	-1	0.552408	0.758258	Oligodendrocytes	eQTL	pvalue	1.25133e-05	3
chr1:154650470_155632053	KRTCAP2	chr1	154650470	155632053	rs35749011	chr1:155135036	0.5244	HAX1	ENSG00000143575	786	0.912105	0.0129187	0.0725292	0.00102586	0.00142093	-1	0.573791	0.92423	Excitatory neurons	eQTL	pvalue	1.10582e-05	8
chr10:121303920_121711232	BAG3	chr10	121303920	121711232	rs72840788	chr10:121415685	0.0744	WDR11	ENSG00000120008	291	0.953022	0.0130251	0.0320965	0.00043725	0.00141927	1	0.841924	1.48765	OPCs / COPs	eQTL	pvalue	0.0703281	3
chr18:48426317_48800616	MEX3C - MEX3C	chr18	48426317	48800616	rs8087969	chr18:48683589	-0.0611	CXXC1	ENSG00000154832	374	0.951151	0.0219112	0.0249468	0.000573271	0.00141735	-1	0.775401	0.911806	OPCs / COPs	eQTL	pvalue	0.997862	2
chr14:37491836_38223033	MIPOL1	chr14	37491836	38223033	rs12147950	chr14:37989270	-0.0492	CLEC14A	ENSG00000176435	644	0.930609	0.0172309	0.0498234	0.000921098	0.00141577	1	0.809006	1.62449	Pericytes	eQTL	pvalue	0.000668541	8
chr7:65509868_66509231	KCTD7	chr7	65509868	66509231	rs76949143	chr7:66009851	-0.0647	VKORC1L1	ENSG00000196715	1588	0.811198	0.0113551	0.173603	0.00242866	0.00141549	1	0.846348	1.08187	Astrocytes	eQTL	pvalue	0.851484	3
chr7:65509868_66509231	KCTD7	chr7	65509868	66509231	rs76949143	chr7:66009851	-0.0647	TPST1	ENSG00000169902	1910	0.832588	0.0148912	0.148452	0.00265371	0.00141538	-1	0.0560209	0.916556	OPCs / COPs	eQTL	pvalue	0.0114811	3
chr1:154758851_155584657	GBA - LINC02210-CRHR1 - SNCA	chr1	154758851	155584657	rs76763715	chr1:155205634	NA	ADAM15	ENSG00000143537	726	0.918088	0.0121823	0.0674209	0.000893205	0.0014151	1	0.513774	1.03215	Excitatory neurons	eQTL	pvalue	1.07719e-11	5
chr16:52944753_53052251	AC007906.2	chr16	52944753	53052251	rs10221156	chr16:52969426	-0.0782	TOX3	ENSG00000103460	307	0.944273	0.00642142	0.0475689	0.000322072	0.00141488	1	0.980456	1.18572	OPCs / COPs	eQTL	pvalue	0.994339	1
chr7:65509868_66509231	KCTD7	chr7	65509868	66509231	rs76949143	chr7:66009851	-0.0647	TMEM248	ENSG00000106609	1910	0.833675	0.0149107	0.147366	0.00263429	0.00141413	1	0.768063	1.41329	Astrocytes	eQTL	pvalue	0.422732	3
chr3:48268509_49248608	IP6K2	chr3	48268509	49248608	rs12497850	chr3:48748989	0.0367	MAP4	ENSG00000047849	539	0.923189	0.0116183	0.062987	0.000791278	0.001414	1	0.781076	1.16892	Endothelial cells	eQTL	pvalue	0.998849	2
chr2:95504928_96420667	KCNIP3	chr2	95504928	96420667	rs2042477	chr2:96000943	-0.062	ANKRD36C	ENSG00000174501	276	0.715821	0.00227071	0.279609	0.000885557	0.00141375	1	0.84058	1.0663	Endothelial cells	eQTL	pvalue	NA	NA
chr1:154650470_155632053	KRTCAP2	chr1	154650470	155632053	rs35749011	chr1:155135036	0.5244	ASH1L	ENSG00000116539	945	0.909997	0.0137174	0.0737619	0.00111048	0.00141347	-1	0.626455	0.962508	Astrocytes	eQTL	pvalue	1	1
chr1:154745613_155386586	PMVK	chr1	154745613	155386586	rs114138760	chr1:154898185	0.3518	FLAD1	ENSG00000160688	694	0.897611	0.0117224	0.0881046	0.0011492	0.00141315	1	0.380403	1.08905	Inhibitory neurons	eQTL	pvalue	0.0917935	4
chr13:49513660_49987868	CAB39L	chr13	49513660	49987868	rs9568188	chr13:49927732	0.0442	FNDC3A	ENSG00000102531	545	0.920768	0.0141522	0.0627081	0.000962416	0.00140884	-1	0.289908	0.90554	Endothelial cells	eQTL	pvalue	0.999884	1
chr7:65509868_66509231	KCTD7	chr7	65509868	66509231	rs76949143	chr7:66009851	-0.0647	AC027644.4	ENSG00000284461	1910	0.826146	0.014776	0.154901	0.00276906	0.00140838	-1	0.571728	0.581488	Astrocytes	eQTL	pvalue	NA	NA
chr6:112016261_112341279	FYN	chr6	112016261	112341279	rs997368	chr6:112243291	0.0797	RPF2	ENSG00000197498	321	0.954791	0.0161139	0.0272285	0.000458124	0.001408	1	0.495327	1.00911	Inhibitory neurons	eQTL	pvalue	0.393259	4
chr1:154745613_155386586	PMVK	chr1	154745613	155386586	rs114138760	chr1:154898185	0.3518	GON4L	ENSG00000116580	474	0.899599	0.0103858	0.0875971	0.00100989	0.00140782	-1	0.487342	0.950759	Oligodendrocytes	eQTL	pvalue	0.999999	2
chr14:37491836_38223033	MIPOL1	chr14	37491836	38223033	rs12147950	chr14:37989270	-0.0492	SSTR1	ENSG00000139874	702	0.929341	0.0186514	0.0496067	0.000994172	0.0014064	-1	0.333333	0.735366	Excitatory neurons	eQTL	pvalue	0.829919	3
chr7:65509868_66509231	KCTD7	chr7	65509868	66509231	rs76949143	chr7:66009851	-0.0647	TMEM248	ENSG00000106609	1910	0.843024	0.0150779	0.138025	0.00246724	0.00140633	-1	0.703141	0.928055	Microglia	eQTL	pvalue	0.422732	3
chr1:154745613_155386586	PMVK	chr1	154745613	155386586	rs114138760	chr1:154898185	0.3518	ADAM15	ENSG00000143537	694	0.920268	0.0120183	0.0654555	0.000853416	0.0014049	1	0.488473	1.00282	Excitatory neurons	eQTL	pvalue	1.07719e-11	5
chr6:112016261_112341279	FYN	chr6	112016261	112341279	rs997368	chr6:112243291	0.0797	TUBE1	ENSG00000074935	353	0.953458	0.0173886	0.027254	0.000495637	0.00140361	1	0.810198	1.18019	Pericytes	eQTL	pvalue	1.25133e-05	3
chr1:154745613_155386586	PMVK	chr1	154745613	155386586	rs114138760	chr1:154898185	0.3518	NUP210L	ENSG00000143552	516	0.908767	0.0106072	0.0783099	0.00091264	0.00140353	1	0.71124	1.2972	Inhibitory neurons	eQTL	pvalue	0.144641	2
chr7:65509868_66509231	KCTD7	chr7	65509868	66509231	rs76949143	chr7:66009851	-0.0647	TPST1	ENSG00000169902	1910	0.829948	0.014844	0.151104	0.00270117	0.00140297	-1	0.305236	0.655422	Inhibitory neurons	eQTL	pvalue	0.0114811	3
chr3:150799693_151184042	MED12L	chr3	150799693	151184042	rs11707416	chr3:151108965	-0.0644	TSC22D2	ENSG00000196428	510	0.941572	0.0178056	0.0384935	0.00072653	0.0014023	1	0.464706	1.74705	Astrocytes	eQTL	pvalue	0.831881	2
chr6:112016261_112341279	FYN	chr6	112016261	112341279	rs997368	chr6:112243291	0.0797	REV3L	ENSG00000009413	353	0.950815	0.0173404	0.0298984	0.000543866	0.00140196	-1	0.422096	0.979359	Astrocytes	eQTL	pvalue	1	1
chr1:154650470_155632053	KRTCAP2	chr1	154650470	155632053	rs35749011	chr1:155135036	0.5244	KHDC4	ENSG00000132680	472	0.954535	0.0108587	0.0328332	0.000372105	0.00140118	1	0.385593	1.57374	OPCs / COPs	eQTL	pvalue	NA	2
chr1:154745613_155386586	PMVK	chr1	154745613	155386586	rs114138760	chr1:154898185	0.3518	UBAP2L	ENSG00000143569	567	0.929229	0.0111582	0.057523	0.000689336	0.00140059	-1	0.414462	0.872776	Microglia	eQTL	pvalue	1	1
chr1:154758851_155584657	GBA - LINC02210-CRHR1 - SNCA	chr1	154758851	155584657	rs76763715	chr1:155205634	NA	ASH1L	ENSG00000116539	726	0.906536	0.012029	0.0789885	0.00104671	0.00139975	-1	0.4573	0.690986	Endothelial cells	eQTL	pvalue	1	1
chr1:154758851_155584657	GBA - LINC02210-CRHR1 - SNCA	chr1	154758851	155584657	rs76763715	chr1:155205634	NA	PBXIP1	ENSG00000163346	726	0.916911	0.0121666	0.0686148	0.000909063	0.00139842	1	0.477961	1.07853	Astrocytes	eQTL	pvalue	5.79844e-07	6
chr10:121107348_121859599	INPP5F	chr10	121107348	121859599	rs117896735	chr10:121536327	0.5832	WDR11	ENSG00000120008	749	0.920623	0.017176	0.0596917	0.00111227	0.00139738	1	0.488652	1.04593	Pericytes	eQTL	pvalue	0.0703281	3
chr6:29609063_30601232	TRIM40	chr6	29609063	30601232	rs9261484	chr6:30108683	-0.0601	TRIM27	ENSG00000204713	1863	0.85235	0.0179635	0.125643	0.00264656	0.00139721	-1	0.337091	0.972271	Endothelial cells	eQTL	pvalue	0.878752	1
chr1:154745613_155386586	PMVK	chr1	154745613	155386586	rs114138760	chr1:154898185	0.3518	C1orf43	ENSG00000143612	569	0.818674	0.010161	0.167689	0.00207988	0.00139672	-1	0.539543	0.977109	OPCs / COPs	eQTL	pvalue	0.173986	5
chr3:48268509_49248608	IP6K2	chr3	48268509	49248608	rs12497850	chr3:48748989	0.0367	QRICH1	ENSG00000198218	630	0.935426	0.0125023	0.0500085	0.000666986	0.00139644	1	0.630159	1.45305	Microglia	eQTL	pvalue	0.99607	2
chr1:154758851_155584657	GBA - LINC02210-CRHR1 - SNCA	chr1	154758851	155584657	rs76763715	chr1:155205634	NA	KHDC4	ENSG00000132680	456	0.955642	0.0107749	0.0318292	0.000357479	0.00139618	1	0.394737	1.57374	OPCs / COPs	eQTL	pvalue	NA	2
chr16:28450085_29027425	RABEP2 - CD19	chr16	28450085	29027425	rs2904880	chr16:28944396	-0.0575	NUPR1	ENSG00000176046	393	0.949247	0.0108242	0.0380996	0.000433052	0.00139615	-1	0.086514	0.802447	Pericytes	eQTL	pvalue	0.00754109	10
chr6:112016261_112341279	FYN	chr6	112016261	112341279	rs997368	chr6:112243291	0.0797	SLC16A10	ENSG00000112394	353	0.952303	0.0173675	0.0284168	0.000516852	0.00139614	-1	0.606232	0.892035	OPCs / COPs	eQTL	pvalue	0.067607	3
chr1:154650470_155632053	KRTCAP2	chr1	154650470	155632053	rs35749011	chr1:155135036	0.5244	IL6R	ENSG00000160712	858	0.893249	0.0129879	0.0910452	0.00132241	0.00139513	1	0.482517	1.25014	Astrocytes	eQTL	pvalue	0.047869	5
chr16:28450085_29027425	RABEP2 - CD19	chr16	28450085	29027425	rs2904880	chr16:28944396	-0.0575	SULT1A1	ENSG00000196502	393	0.921912	0.0105125	0.0654373	0.000744784	0.00139375	1	0.832061	1.15034	Excitatory neurons	eQTL	pvalue	2.23676e-09	9
chr6:112016261_112341279	FYN	chr6	112016261	112341279	rs997368	chr6:112243291	0.0797	GTF3C6	ENSG00000155115	304	0.953552	0.0150466	0.0295433	0.000464786	0.00139365	-1	0.246711	0.875434	Endothelial cells	eQTL	pvalue	0.0117195	7
chr1:154745613_155386586	PMVK	chr1	154745613	155386586	rs114138760	chr1:154898185	0.3518	ASH1L	ENSG00000116539	694	0.90741	0.0118504	0.0783249	0.0010215	0.00139324	-1	0.466859	0.690986	Endothelial cells	eQTL	pvalue	1	1
chr1:154745613_155386586	PMVK	chr1	154745613	155386586	rs114138760	chr1:154898185	0.3518	C1orf43	ENSG00000143612	569	0.927551	0.0115123	0.0588159	0.000728603	0.0013926	-1	0.513181	0.87474	Oligodendrocytes	eQTL	pvalue	0.173986	5
chr1:154650470_155632053	KRTCAP2	chr1	154650470	155632053	rs35749011	chr1:155135036	0.5244	RUSC1	ENSG00000160753	945	0.907597	0.0136812	0.076183	0.001147	0.00139172	-1	0.431746	0.79562	OPCs / COPs	eQTL	pvalue	0.949429	2
chr1:154758851_155584657	GBA - LINC02210-CRHR1 - SNCA	chr1	154758851	155584657	rs76763715	chr1:155205634	NA	NUP210L	ENSG00000143552	478	0.911968	0.0104446	0.0753365	0.000861425	0.00138964	1	0.715481	1.2972	Inhibitory neurons	eQTL	pvalue	0.144641	2
chr1:154758851_155584657	GBA - LINC02210-CRHR1 - SNCA	chr1	154758851	155584657	rs76763715	chr1:155205634	NA	EFNA1	ENSG00000169242	726	0.891231	0.0118259	0.0943047	0.00124996	0.00138864	1	0.484848	1.59702	Astrocytes	eQTL	pvalue	0.872063	4
chr18:48426317_48800616	MEX3C - MEX3C	chr18	48426317	48800616	rs8087969	chr18:48683589	-0.0611	CFAP53	ENSG00000172361	365	0.948992	0.0217932	0.0272035	0.000623329	0.00138782	1	0.465753	1.19446	Excitatory neurons	eQTL	pvalue	NA	8
chr1:154758851_155584657	GBA - LINC02210-CRHR1 - SNCA	chr1	154758851	155584657	rs76763715	chr1:155205634	NA	UBAP2L	ENSG00000143569	529	0.932309	0.0109907	0.0546698	0.000643098	0.00138746	-1	0.387524	0.872776	Microglia	eQTL	pvalue	1	1
chr3:48268509_49248608	IP6K2	chr3	48268509	49248608	rs12497850	chr3:48748989	0.0367	CCDC36	ENSG00000173421	630	0.934439	0.0124891	0.0510046	0.000680308	0.00138718	-1	0.439683	0.957278	Pericytes	eQTL	pvalue	0.509349	5
chr1:154650470_155632053	KRTCAP2	chr1	154650470	155632053	rs35749011	chr1:155135036	0.5244	CHRNB2	ENSG00000160716	911	0.887247	0.0131958	0.0967341	0.00143732	0.0013862	-1	0.386389	0.898171	Inhibitory neurons	eQTL	pvalue	0.720254	5
chr7:65509868_66509231	KCTD7	chr7	65509868	66509231	rs76949143	chr7:66009851	-0.0647	SBDS	ENSG00000126524	1910	0.846399	0.0151383	0.13467	0.00240725	0.00138604	1	0.61623	1.48582	Inhibitory neurons	eQTL	pvalue	0.119264	7
chr6:112016261_112341279	FYN	chr6	112016261	112341279	rs997368	chr6:112243291	0.0797	LAMA4	ENSG00000112769	353	0.952309	0.0173676	0.0284209	0.000516937	0.00138587	1	0.705382	1.15676	Astrocytes	eQTL	pvalue	9.75012e-09	4
chr18:48426317_48800616	MEX3C - MEX3C	chr18	48426317	48800616	rs8087969	chr18:48683589	-0.0611	SMAD4	ENSG00000141646	374	0.951181	0.0219119	0.0249478	0.000573326	0.00138553	-1	0.398396	0.677873	Oligodendrocytes	eQTL	pvalue	0.967433	1
chr1:154758851_155584657	GBA - LINC02210-CRHR1 - SNCA	chr1	154758851	155584657	rs76763715	chr1:155205634	NA	YY1AP1	ENSG00000163374	726	0.899582	0.0119367	0.0859563	0.00113918	0.00138542	1	0.564738	1.01079	OPCs / COPs	eQTL	pvalue	0.000145221	8
chr1:154650470_155632053	KRTCAP2	chr1	154650470	155632053	rs35749011	chr1:155135036	0.5244	FDPS	ENSG00000160752	945	0.885202	0.0133436	0.0985859	0.00148471	0.00138398	1	0.591534	1.05837	Microglia	eQTL	pvalue	0.00175128	4
chr1:154758851_155584657	GBA - LINC02210-CRHR1 - SNCA	chr1	154758851	155584657	rs76763715	chr1:155205634	NA	C1orf43	ENSG00000143612	531	0.821441	0.0100152	0.165148	0.00201213	0.00138371	-1	0.553672	0.977109	OPCs / COPs	eQTL	pvalue	0.173986	5
chr7:65509868_66509231	KCTD7	chr7	65509868	66509231	rs76949143	chr7:66009851	-0.0647	AC006480.2	ENSG00000273448	1451	0.855718	0.0122179	0.128843	0.00183823	0.00138332	-1	0.662302	0.800915	Inhibitory neurons	eQTL	pvalue	NA	NA
chr1:154745613_155386586	PMVK	chr1	154745613	155386586	rs114138760	chr1:154898185	0.3518	PBXIP1	ENSG00000163346	694	0.920488	0.0120212	0.0652569	0.000850844	0.001383	1	0.498559	1.07853	Astrocytes	eQTL	pvalue	5.79844e-07	6
chr18:48426317_48800616	MEX3C - MEX3C	chr18	48426317	48800616	rs8087969	chr18:48683589	-0.0611	MBD1	ENSG00000141644	374	0.9469	0.0218133	0.029232	0.000672021	0.00138248	-1	0.534759	0.92468	Astrocytes	eQTL	pvalue	0.959616	2
chr18:48426317_48800616	MEX3C - MEX3C	chr18	48426317	48800616	rs8087969	chr18:48683589	-0.0611	MRO	ENSG00000134042	374	0.949932	0.0218832	0.0262014	0.000602209	0.00138132	1	0.612299	1.26795	Endothelial cells	eQTL	pvalue	0.000178042	7
chr1:154650470_155632053	KRTCAP2	chr1	154650470	155632053	rs35749011	chr1:155135036	0.5244	CHRNB2	ENSG00000160716	911	0.891984	0.0132663	0.0920016	0.00136694	0.00138091	1	0.341383	1.00922	Excitatory neurons	eQTL	pvalue	0.720254	5
chr7:65509868_66509231	KCTD7	chr7	65509868	66509231	rs76949143	chr7:66009851	-0.0647	SBDS	ENSG00000126524	1910	0.847405	0.0151562	0.133669	0.00238935	0.00138067	-1	0.543455	0.643761	Oligodendrocytes	eQTL	pvalue	0.119264	7
chr3:150799693_151184042	MED12L	chr3	150799693	151184042	rs11707416	chr3:151108965	-0.0644	SERP1	ENSG00000120742	591	0.93635	0.0200459	0.0413398	0.000883644	0.0013803	1	0.431472	1.10919	Microglia	eQTL	pvalue	0.211802	8
chr6:112016261_112341279	FYN	chr6	112016261	112341279	rs997368	chr6:112243291	0.0797	REV3L	ENSG00000009413	353	0.942643	0.0171913	0.0380922	0.000693321	0.00137983	1	0.696884	1.18065	OPCs / COPs	eQTL	pvalue	1	1
chr1:154758851_155584657	GBA - LINC02210-CRHR1 - SNCA	chr1	154758851	155584657	rs76763715	chr1:155205634	NA	YY1AP1	ENSG00000163374	726	0.892994	0.0118493	0.0925511	0.0012267	0.00137844	1	0.629477	1.04573	Astrocytes	eQTL	pvalue	0.000145221	8
chr3:150799693_151184042	MED12L	chr3	150799693	151184042	rs11707416	chr3:151108965	-0.0644	P2RY14	ENSG00000174944	591	0.931576	0.0199437	0.0461162	0.000985904	0.00137828	1	0.571912	1.20741	Endothelial cells	eQTL	pvalue	0.000377084	8
chr6:112016261_112341279	FYN	chr6	112016261	112341279	rs997368	chr6:112243291	0.0797	TUBE1	ENSG00000074935	353	0.94821	0.0172928	0.0325276	0.00059184	0.00137811	1	0.580737	1.27525	Endothelial cells	eQTL	pvalue	1.25133e-05	3
chr1:154650470_155632053	KRTCAP2	chr1	154650470	155632053	rs35749011	chr1:155135036	0.5244	MSTO1	ENSG00000125459	945	0.90814	0.0136894	0.075655	0.00113906	0.00137674	1	0.592593	1.05875	Inhibitory neurons	eQTL	pvalue	0.0418045	7
chr1:154758851_155584657	GBA - LINC02210-CRHR1 - SNCA	chr1	154758851	155584657	rs76763715	chr1:155205634	NA	FAM189B	ENSG00000160767	726	0.904787	0.0120058	0.0807612	0.00107026	0.00137547	1	0.749311	1.10703	Excitatory neurons	eQTL	pvalue	0.000482815	5
chr1:154650470_155632053	KRTCAP2	chr1	154650470	155632053	rs35749011	chr1:155135036	0.5244	FLAD1	ENSG00000160688	945	0.872731	0.0131557	0.111066	0.00167285	0.00137385	1	0.549206	1.01041	Excitatory neurons	eQTL	pvalue	0.0917935	4
chr18:48426317_48800616	MEX3C - MEX3C	chr18	48426317	48800616	rs8087969	chr18:48683589	-0.0611	LINC01630	ENSG00000227115	374	0.949587	0.0218752	0.0265549	0.000610361	0.0013727	1	0.360963	1.08948	Inhibitory neurons	eQTL	pvalue	NA	NA
chr1:154745613_155386586	PMVK	chr1	154745613	155386586	rs114138760	chr1:154898185	0.3518	YY1AP1	ENSG00000163374	694	0.901956	0.0117792	0.0837997	0.00109302	0.0013726	1	0.550432	1.01079	OPCs / COPs	eQTL	pvalue	0.000145221	8
chr7:65509868_66509231	KCTD7	chr7	65509868	66509231	rs76949143	chr7:66009851	-0.0647	TYW1	ENSG00000198874	1910	0.833237	0.0149029	0.147845	0.0026429	0.00137214	-1	0.402618	0.7782	Inhibitory neurons	eQTL	pvalue	0.000457249	5
chr1:154745613_155386586	PMVK	chr1	154745613	155386586	rs114138760	chr1:154898185	0.3518	KHDC4	ENSG00000132680	386	0.960962	0.0104227	0.0269526	0.000290959	0.00137166	1	0.42487	1.57374	OPCs / COPs	eQTL	pvalue	NA	2
chr1:154650470_155632053	KRTCAP2	chr1	154650470	155632053	rs35749011	chr1:155135036	0.5244	TRIM46	ENSG00000163462	945	0.879719	0.013261	0.104081	0.00156756	0.00137143	-1	0.567196	0.840647	Excitatory neurons	eQTL	pvalue	0.998652	1
chr10:121303920_121711232	BAG3	chr10	121303920	121711232	rs72840788	chr10:121415685	0.0744	WDR11	ENSG00000120008	291	0.955898	0.0130644	0.0292697	0.000398666	0.00136907	1	0.371134	1.41604	Astrocytes	eQTL	pvalue	0.0703281	3
chr3:48268509_49248608	IP6K2	chr3	48268509	49248608	rs12497850	chr3:48748989	0.0367	CSPG5	ENSG00000114646	240	0.958384	0.00826903	0.0317067	0.0002722	0.0013685	1	0.825	2.21389	Excitatory neurons	eQTL	pvalue	0.41483	4
chr3:150799693_151184042	MED12L	chr3	150799693	151184042	rs11707416	chr3:151108965	-0.0644	SIAH2	ENSG00000181788	591	0.932679	0.0199673	0.0450229	0.000962507	0.00136843	1	0.590525	1.02458	Oligodendrocytes	eQTL	pvalue	0.360182	4
chr1:154745613_155386586	PMVK	chr1	154745613	155386586	rs114138760	chr1:154898185	0.3518	EFNA1	ENSG00000169242	694	0.895934	0.0117005	0.0898249	0.00117171	0.00136838	1	0.521614	1.59702	Astrocytes	eQTL	pvalue	0.872063	4
chr16:50686557_50846162	NOD2	chr16	50686557	50846162	rs6500328	chr16:50736656	0.0571	TENT4B	ENSG00000121274	191	0.968853	0.0131685	0.0163888	0.000221385	0.00136808	1	0.853403	2.1502	Excitatory neurons	eQTL	pvalue	NA	1
chr6:112016261_112341279	FYN	chr6	112016261	112341279	rs997368	chr6:112243291	0.0797	FAM229B	ENSG00000203778	353	0.953947	0.0173975	0.0268046	0.000487482	0.00136387	1	0.456091	1.10047	Oligodendrocytes	eQTL	pvalue	0.549545	7
chr1:154758851_155584657	GBA - LINC02210-CRHR1 - SNCA	chr1	154758851	155584657	rs76763715	chr1:155205634	NA	C1orf43	ENSG00000143612	531	0.935317	0.0114036	0.0512918	0.000623997	0.00136363	-1	0.521657	0.98056	Oligodendrocytes	eQTL	pvalue	0.173986	5
chr20:5899609_6103587	AL035461.3 - CRLS1	chr20	5899609	6103587	rs77351827	chr20:6006041	0.0429	SHLD1	ENSG00000171984	534	0.936915	0.0108648	0.0502752	0.000581644	0.00136349	-1	0.659176	0.903072	Pericytes	eQTL	pvalue	NA	6
chr6:112016261_112341279	FYN	chr6	112016261	112341279	rs997368	chr6:112243291	0.0797	FAM229B	ENSG00000203778	353	0.950048	0.0173264	0.0307062	0.000558639	0.00136127	-1	0.249292	0.883679	Inhibitory neurons	eQTL	pvalue	0.549545	7
chr3:150799693_151184042	MED12L	chr3	150799693	151184042	rs11707416	chr3:151108965	-0.0644	EIF2A	ENSG00000144895	591	0.929409	0.0198973	0.0483002	0.00103268	0.00136126	-1	0.470389	0.759353	Astrocytes	eQTL	pvalue	0.000158939	5
chr20:5899609_6103587	AL035461.3 - CRLS1	chr20	5899609	6103587	rs77351827	chr20:6006041	0.0429	TMEM230	ENSG00000089063	497	0.912529	0.0102591	0.075009	0.000841931	0.00136112	1	0.625755	1.01167	Pericytes	eQTL	pvalue	0.0138196	9
chr1:154758851_155584657	GBA - LINC02210-CRHR1 - SNCA	chr1	154758851	155584657	rs76763715	chr1:155205634	NA	UBE2Q1	ENSG00000160714	706	0.910175	0.0119747	0.0754978	0.000991923	0.00136093	-1	0.580737	0.900014	Inhibitory neurons	eQTL	pvalue	0.969363	1
chr1:154650470_155632053	KRTCAP2	chr1	154650470	155632053	rs35749011	chr1:155135036	0.5244	GBA	ENSG00000177628	945	0.886815	0.013368	0.0969957	0.00146076	0.00136082	-1	0.551323	0.919881	Oligodendrocytes	eQTL	pvalue	0.0340405	5
chr1:154758851_155584657	GBA - LINC02210-CRHR1 - SNCA	chr1	154758851	155584657	rs76763715	chr1:155205634	NA	UBE2Q1	ENSG00000160714	706	0.920486	0.0121103	0.0651863	0.00085626	0.00136065	-1	0.600567	0.865824	Pericytes	eQTL	pvalue	0.969363	1
chr1:154745613_155386586	PMVK	chr1	154745613	155386586	rs114138760	chr1:154898185	0.3518	YY1AP1	ENSG00000163374	694	0.897829	0.0117253	0.0879412	0.00114712	0.00135728	1	0.608069	1.04573	Astrocytes	eQTL	pvalue	0.000145221	8
chr3:150799693_151184042	MED12L	chr3	150799693	151184042	rs11707416	chr3:151108965	-0.0644	SIAH2	ENSG00000181788	591	0.938346	0.0200886	0.0393676	0.000841448	0.00135659	1	0.480541	1.00857	Pericytes	eQTL	pvalue	0.360182	4
chr1:154745613_155386586	PMVK	chr1	154745613	155386586	rs114138760	chr1:154898185	0.3518	UBE2Q1	ENSG00000160714	694	0.921165	0.01203	0.0646059	0.000842369	0.00135642	-1	0.585014	0.865824	Pericytes	eQTL	pvalue	0.969363	1
chr1:154758851_155584657	GBA - LINC02210-CRHR1 - SNCA	chr1	154758851	155584657	rs76763715	chr1:155205634	NA	TRIM46	ENSG00000163462	726	0.913464	0.0121209	0.0721052	0.000955421	0.00135479	-1	0.560606	0.956921	Inhibitory neurons	eQTL	pvalue	0.998652	1
chr3:48268509_49248608	IP6K2	chr3	48268509	49248608	rs12497850	chr3:48748989	0.0367	RHOA	ENSG00000067560	423	0.771968	0.00413981	0.221353	0.00118569	0.00135405	-1	0.338061	0.8532	Excitatory neurons	eQTL	pvalue	0.804698	4
chr1:154650470_155632053	KRTCAP2	chr1	154650470	155632053	rs35749011	chr1:155135036	0.5244	IL6R	ENSG00000160712	858	0.907198	0.0131908	0.0771373	0.00112023	0.00135398	-1	0.378788	0.942189	Pericytes	eQTL	pvalue	0.047869	5
chr3:48268509_49248608	IP6K2	chr3	48268509	49248608	rs12497850	chr3:48748989	0.0367	NCKIPSD	ENSG00000213672	630	0.91991	0.0122949	0.0655666	0.000874968	0.00135376	-1	0.709524	0.960806	OPCs / COPs	eQTL	pvalue	0.00713136	4
chr1:154745613_155386586	PMVK	chr1	154745613	155386586	rs114138760	chr1:154898185	0.3518	SHE	ENSG00000169291	694	0.927232	0.0121093	0.058542	0.00076318	0.00135346	-1	0.451009	0.948693	Endothelial cells	eQTL	pvalue	0.72162	2
chr3:150799693_151184042	MED12L	chr3	150799693	151184042	rs11707416	chr3:151108965	-0.0644	MED12L	ENSG00000144893	591	0.929743	0.0199045	0.0479745	0.00102571	0.00135247	-1	0.453469	0.910654	Excitatory neurons	eQTL	pvalue	0.999999	1
chr18:48426317_48800616	MEX3C - MEX3C	chr18	48426317	48800616	rs8087969	chr18:48683589	-0.0611	MBD1	ENSG00000141644	374	0.951185	0.021912	0.0249766	0.000574022	0.00135214	1	0.574866	1.0706	OPCs / COPs	eQTL	pvalue	0.959616	2
chr18:48426317_48800616	MEX3C - MEX3C	chr18	48426317	48800616	rs8087969	chr18:48683589	-0.0611	MEX3C	ENSG00000176624	374	0.949811	0.0218804	0.0263519	0.000605706	0.00135148	1	0.668449	1.05912	Inhibitory neurons	eQTL	pvalue	0.946418	2
chr1:154650470_155632053	KRTCAP2	chr1	154650470	155632053	rs35749011	chr1:155135036	0.5244	TPM3	ENSG00000143549	721	0.897431	0.0120504	0.0879874	0.00118011	0.00135092	-1	0.442441	0.886884	Inhibitory neurons	eQTL	pvalue	0.191984	4
chr11:10519870_10737173	RNF141	chr11	10519870	10737173	rs7938782	chr11:10558777	0.0674	SBF2	ENSG00000133812	391	0.941448	0.00933456	0.0473987	0.000468614	0.00135045	-1	0.411765	0.90151	OPCs / COPs	eQTL	pvalue	0.380054	3
chr1:154758851_155584657	GBA - LINC02210-CRHR1 - SNCA	chr1	154758851	155584657	rs76763715	chr1:155205634	NA	SHE	ENSG00000169291	685	0.928002	0.0120685	0.0578281	0.000750696	0.00135027	-1	0.440876	0.948693	Endothelial cells	eQTL	pvalue	0.72162	2
chr1:154745613_155386586	PMVK	chr1	154745613	155386586	rs114138760	chr1:154898185	0.3518	UBE2Q1	ENSG00000160714	694	0.911362	0.011902	0.0744156	0.000970486	0.0013497	-1	0.548991	0.900014	Inhibitory neurons	eQTL	pvalue	0.969363	1
chr6:27240956_28238059	H2BC13	chr6	27240956	28238059	rs4140646	chr6:27738801	0.0637	ABT1	ENSG00000146109	659	0.908717	0.00950485	0.0795975	0.000831212	0.0013496	-1	0.294385	0.781719	Excitatory neurons	eQTL	pvalue	0.0271056	6
chr3:150799693_151184042	MED12L	chr3	150799693	151184042	rs11707416	chr3:151108965	-0.0644	SIAH2	ENSG00000181788	591	0.937588	0.0200724	0.0401332	0.000857845	0.0013487	1	0.544839	1.42821	Inhibitory neurons	eQTL	pvalue	0.360182	4
chr3:48268509_49248608	IP6K2	chr3	48268509	49248608	rs12497850	chr3:48748989	0.0367	SLC25A20	ENSG00000178537	630	0.935773	0.012507	0.0497089	0.00066303	0.00134795	1	0.747619	1.69422	Astrocytes	eQTL	pvalue	2.04567e-07	7
chr1:154745613_155386586	PMVK	chr1	154745613	155386586	rs114138760	chr1:154898185	0.3518	TRIM46	ENSG00000163462	694	0.914524	0.0119433	0.0712565	0.000929232	0.00134721	-1	0.530259	0.956921	Inhibitory neurons	eQTL	pvalue	0.998652	1
chr16:28450085_29027425	RABEP2 - CD19	chr16	28450085	29027425	rs2904880	chr16:28944396	-0.0575	SGF29	ENSG00000176476	393	0.932564	0.010634	0.0548313	0.000623892	0.00134636	-1	0.16285	0.907246	Inhibitory neurons	eQTL	pvalue	NA	5
chr18:48426317_48800616	MEX3C - MEX3C	chr18	48426317	48800616	rs8087969	chr18:48683589	-0.0611	MEX3C	ENSG00000176624	374	0.952121	0.0219336	0.0240467	0.000552608	0.00134628	1	0.368984	1.59363	Excitatory neurons	eQTL	pvalue	0.946418	2
chr1:154650470_155632053	KRTCAP2	chr1	154650470	155632053	rs35749011	chr1:155135036	0.5244	HAX1	ENSG00000143575	786	0.89471	0.0126723	0.0899988	0.00127336	0.00134594	1	0.541985	1.38126	Oligodendrocytes	eQTL	pvalue	1.10582e-05	8
chr3:150799693_151184042	MED12L	chr3	150799693	151184042	rs11707416	chr3:151108965	-0.0644	SERP1	ENSG00000120742	591	0.935599	0.0200298	0.0421256	0.000900504	0.00134509	1	0.62775	1.19894	Inhibitory neurons	eQTL	pvalue	0.211802	8
chr3:48268509_49248608	IP6K2	chr3	48268509	49248608	rs12497850	chr3:48748989	0.0367	CSPG5	ENSG00000114646	240	0.943574	0.00814125	0.0465411	0.000400217	0.00134391	1	0.816667	1.04846	Inhibitory neurons	eQTL	pvalue	0.41483	4
chr12:123192508_123751339	HIP1R - HIP1R	chr12	123192508	123751339	rs10847864	chr12:123326598	0.1725	SETD1B	ENSG00000139718	91	0.975427	0.0120004	0.0110942	0.000135145	0.00134367	1	0.582418	1.1796	Excitatory neurons	eQTL	pvalue	0.0224563	1
chr1:154650470_155632053	KRTCAP2	chr1	154650470	155632053	rs35749011	chr1:155135036	0.5244	HAX1	ENSG00000143575	786	0.916057	0.0129747	0.0686543	0.000971052	0.00134326	-1	0.548346	0.991246	Endothelial cells	eQTL	pvalue	1.10582e-05	8
chr14:75019157_75596037	RPS6KL1	chr14	75019157	75596037	rs3742785	chr14:75373034	0.0189	TMED10	ENSG00000170348	727	0.738445	0.00427885	0.25446	0.0014731	0.00134296	-1	0.314993	0.924026	Astrocytes	eQTL	pvalue	0.718151	3
chr3:48268509_49248608	IP6K2	chr3	48268509	49248608	rs12497850	chr3:48748989	0.0367	WDR6	ENSG00000178252	630	0.892588	0.0119298	0.0928991	0.00124029	0.00134273	1	0.280952	1.07	Endothelial cells	eQTL	pvalue	9.19648e-07	4
chr3:150799693_151184042	MED12L	chr3	150799693	151184042	rs11707416	chr3:151108965	-0.0644	MED12L	ENSG00000144893	591	0.929549	0.0199003	0.048179	0.0010301	0.00134123	1	0.549915	1.17284	Pericytes	eQTL	pvalue	0.999999	1
chr1:154745613_155386586	PMVK	chr1	154745613	155386586	rs114138760	chr1:154898185	0.3518	UBAP2L	ENSG00000143569	567	0.919488	0.0110412	0.0673233	0.000807078	0.00134076	-1	0.430335	0.841012	OPCs / COPs	eQTL	pvalue	1	1
chr3:150799693_151184042	MED12L	chr3	150799693	151184042	rs11707416	chr3:151108965	-0.0644	SIAH2	ENSG00000181788	591	0.936447	0.020048	0.0412825	0.000882459	0.00134035	-1	0.641286	0.452488	Excitatory neurons	eQTL	pvalue	0.360182	4
chr6:29609063_30601232	TRIM40	chr6	29609063	30601232	rs9261484	chr6:30108683	-0.0601	HLA-B	ENSG00000234745	1044	0.833352	0.00743974	0.156472	0.00139556	0.00134024	-1	0.621648	0.903568	OPCs / COPs	eQTL	pvalue	0.00266463	6
chr16:30519348_31380596	SETD1A	chr16	30519348	31380596	rs11150601	chr16:30977799	0.0878	MVP	ENSG00000013364	136	0.969944	0.0186457	0.00988149	0.000188617	0.00134009	1	0.544118	1.79077	Endothelial cells	eQTL	pvalue	0.00744852	4
chr1:154758851_155584657	GBA - LINC02210-CRHR1 - SNCA	chr1	154758851	155584657	rs76763715	chr1:155205634	NA	KCNN3	ENSG00000143603	726	0.929523	0.012334	0.056061	0.000742543	0.00133922	-1	0.64876	0.89448	Astrocytes	eQTL	pvalue	0.864941	2
chr1:154745613_155386586	PMVK	chr1	154745613	155386586	rs114138760	chr1:154898185	0.3518	TDRD10	ENSG00000163239	694	0.922144	0.0120428	0.0636447	0.000829834	0.00133877	-1	0.632565	0.975741	Endothelial cells	eQTL	pvalue	2.45422e-06	6
chr7:65509868_66509231	KCTD7	chr7	65509868	66509231	rs76949143	chr7:66009851	-0.0647	GUSB	ENSG00000169919	1779	0.833089	0.0132857	0.149898	0.00238917	0.00133858	1	0.951096	1.33763	Endothelial cells	eQTL	pvalue	4.07006e-05	5
chr20:5899609_6103587	AL035461.3 - CRLS1	chr20	5899609	6103587	rs77351827	chr20:6006041	0.0429	CDS2	ENSG00000101290	534	0.938213	0.0108798	0.0490013	0.000566896	0.00133856	-1	0.604869	0.855909	Endothelial cells	eQTL	pvalue	6.78081e-05	5
chr20:5899609_6103587	AL035461.3 - CRLS1	chr20	5899609	6103587	rs77351827	chr20:6006041	0.0429	CDS2	ENSG00000101290	534	0.939385	0.0108934	0.0478303	0.000553317	0.00133791	1	0.758427	1.29182	Pericytes	eQTL	pvalue	6.78081e-05	5
chr1:154758851_155584657	GBA - LINC02210-CRHR1 - SNCA	chr1	154758851	155584657	rs76763715	chr1:155205634	NA	CLK2	ENSG00000176444	726	0.876614	0.0116319	0.108973	0.00144465	0.00133593	-1	0.446281	0.809876	Astrocytes	eQTL	pvalue	0.999953	1
chr1:154758851_155584657	GBA - LINC02210-CRHR1 - SNCA	chr1	154758851	155584657	rs76763715	chr1:155205634	NA	DPM3	ENSG00000179085	726	0.918424	0.0121867	0.0671636	0.000889869	0.00133565	1	0.600551	1.51752	Excitatory neurons	eQTL	pvalue	0.23347	8
chr1:154745613_155386586	PMVK	chr1	154745613	155386586	rs114138760	chr1:154898185	0.3518	KCNN3	ENSG00000143603	694	0.930087	0.0121465	0.0557051	0.00072615	0.00133556	-1	0.602305	0.89448	Astrocytes	eQTL	pvalue	0.864941	2
chr6:112016261_112341279	FYN	chr6	112016261	112341279	rs997368	chr6:112243291	0.0797	TRAF3IP2	ENSG00000056972	353	0.951284	0.0173489	0.0294946	0.000536568	0.00133554	1	0.492918	1.21315	OPCs / COPs	eQTL	pvalue	7.10961e-05	6
chr1:154650470_155632053	KRTCAP2	chr1	154650470	155632053	rs35749011	chr1:155135036	0.5244	KHDC4	ENSG00000132680	472	0.954256	0.0108555	0.0331779	0.000376094	0.00133398	-1	0.637712	0.845721	Excitatory neurons	eQTL	pvalue	NA	2
chr1:154745613_155386586	PMVK	chr1	154745613	155386586	rs114138760	chr1:154898185	0.3518	FAM189B	ENSG00000160767	694	0.91633	0.0119669	0.069464	0.000905836	0.00133374	1	0.740634	1.10912	Excitatory neurons	eQTL	pvalue	0.000482815	5
chr1:154758851_155584657	GBA - LINC02210-CRHR1 - SNCA	chr1	154758851	155584657	rs76763715	chr1:155205634	NA	KHDC4	ENSG00000132680	456	0.955394	0.0107721	0.032144	0.000361096	0.00132878	-1	0.629386	0.845721	Excitatory neurons	eQTL	pvalue	NA	2
chr3:150799693_151184042	MED12L	chr3	150799693	151184042	rs11707416	chr3:151108965	-0.0644	SERP1	ENSG00000120742	591	0.934772	0.0200121	0.0429683	0.00091856	0.00132877	1	0.678511	1.39205	Endothelial cells	eQTL	pvalue	0.211802	8
chr1:154758851_155584657	GBA - LINC02210-CRHR1 - SNCA	chr1	154758851	155584657	rs76763715	chr1:155205634	NA	TDRD10	ENSG00000163239	685	0.92508	0.0120305	0.0607719	0.000789001	0.00132876	-1	0.648175	0.975741	Endothelial cells	eQTL	pvalue	2.45422e-06	6
chr1:154650470_155632053	KRTCAP2	chr1	154650470	155632053	rs35749011	chr1:155135036	0.5244	HCN3	ENSG00000143630	945	0.889199	0.0134039	0.0946433	0.00142534	0.00132832	1	0.357672	1.04502	Inhibitory neurons	eQTL	pvalue	0.0150934	4
chr1:154758851_155584657	GBA - LINC02210-CRHR1 - SNCA	chr1	154758851	155584657	rs76763715	chr1:155205634	NA	UBAP2L	ENSG00000143569	529	0.922284	0.0108725	0.0647537	0.000762033	0.00132808	-1	0.42155	0.841012	OPCs / COPs	eQTL	pvalue	1	1
chr1:154758851_155584657	GBA - LINC02210-CRHR1 - SNCA	chr1	154758851	155584657	rs76763715	chr1:155205634	NA	PMVK	ENSG00000163344	726	0.930876	0.012352	0.0547196	0.000724756	0.00132778	1	0.533058	1.41833	Microglia	eQTL	pvalue	0.000305455	8
chr1:154650470_155632053	KRTCAP2	chr1	154650470	155632053	rs35749011	chr1:155135036	0.5244	ATP8B2	ENSG00000143515	828	0.913442	0.0131228	0.0710873	0.00101994	0.00132756	1	0.492754	1.12343	Astrocytes	eQTL	pvalue	0.999565	2
chr7:65509868_66509231	KCTD7	chr7	65509868	66509231	rs76949143	chr7:66009851	-0.0647	SBDS	ENSG00000126524	1910	0.844308	0.0151009	0.136818	0.00244573	0.00132716	-1	0.227225	0.838549	Pericytes	eQTL	pvalue	0.119264	7
chr1:154745613_155386586	PMVK	chr1	154745613	155386586	rs114138760	chr1:154898185	0.3518	DPM3	ENSG00000179085	694	0.920131	0.0120165	0.0656693	0.000856286	0.00132705	1	0.573487	1.51752	Excitatory neurons	eQTL	pvalue	0.23347	8
chr20:5899609_6103587	AL035461.3 - CRLS1	chr20	5899609	6103587	rs77351827	chr20:6006041	0.0429	CRLS1	ENSG00000088766	534	0.918211	0.0106479	0.0690154	0.000798999	0.00132633	1	0.734082	1.12025	Excitatory neurons	eQTL	pvalue	0.0335081	6
chr1:154650470_155632053	KRTCAP2	chr1	154650470	155632053	rs35749011	chr1:155135036	0.5244	CLK2	ENSG00000176444	945	0.903465	0.0136189	0.0803805	0.00121034	0.00132569	-1	0.449735	0.948689	OPCs / COPs	eQTL	pvalue	0.999953	1
chr3:48268509_49248608	IP6K2	chr3	48268509	49248608	rs12497850	chr3:48748989	0.0367	PRKAR2A	ENSG00000114302	630	0.901539	0.0120494	0.0839654	0.0011209	0.00132561	-1	0.233333	0.749029	OPCs / COPs	eQTL	pvalue	0.983251	3
chr18:48426317_48800616	MEX3C - MEX3C	chr18	48426317	48800616	rs8087969	chr18:48683589	-0.0611	SMAD4	ENSG00000141646	374	0.951254	0.0219136	0.0249367	0.000573131	0.00132291	1	0.358289	1.05912	Endothelial cells	eQTL	pvalue	0.967433	1
chr16:50686557_50846162	NOD2	chr16	50686557	50846162	rs6500328	chr16:50736656	0.0571	CYLD	ENSG00000083799	191	0.965398	0.0131215	0.0198896	0.000269013	0.00132182	1	0.712042	5.47776	Excitatory neurons	eQTL	pvalue	0.99472	1
chr18:48426317_48800616	MEX3C - MEX3C	chr18	48426317	48800616	rs8087969	chr18:48683589	-0.0611	MBD1	ENSG00000141644	374	0.950801	0.0219032	0.0253909	0.000583597	0.00132131	-1	0.596257	0.767082	Inhibitory neurons	eQTL	pvalue	0.959616	2
chr1:154650470_155632053	KRTCAP2	chr1	154650470	155632053	rs35749011	chr1:155135036	0.5244	UBE2Q1	ENSG00000160714	909	0.899208	0.0133627	0.0848497	0.0012596	0.00131952	1	0.426843	1.00316	Astrocytes	eQTL	pvalue	0.969363	1
chr11:10519870_10737173	RNF141	chr11	10519870	10737173	rs7938782	chr11:10558777	0.0674	ZBED5	ENSG00000236287	391	0.87858	0.00871122	0.110297	0.00109229	0.00131934	1	0.43734	1.07589	OPCs / COPs	eQTL	pvalue	NA	3
chr7:65509868_66509231	KCTD7	chr7	65509868	66509231	rs76949143	chr7:66009851	-0.0647	TPST1	ENSG00000169902	1910	0.835966	0.0149517	0.145169	0.0025951	0.00131831	1	0.479058	1.07696	Microglia	eQTL	pvalue	0.0114811	3
chr1:154650470_155632053	KRTCAP2	chr1	154650470	155632053	rs35749011	chr1:155135036	0.5244	MSTO1	ENSG00000125459	945	0.877049	0.0132207	0.106806	0.00160869	0.00131556	1	0.606349	1.06318	Excitatory neurons	eQTL	pvalue	0.0418045	7
chr1:154650470_155632053	KRTCAP2	chr1	154650470	155632053	rs35749011	chr1:155135036	0.5244	RUSC1	ENSG00000160753	945	0.907682	0.0136825	0.0761733	0.00114693	0.00131543	1	0.360847	1.01853	Endothelial cells	eQTL	pvalue	0.949429	2
chr1:154745613_155386586	PMVK	chr1	154745613	155386586	rs114138760	chr1:154898185	0.3518	PMVK	ENSG00000163344	694	0.932696	0.0121806	0.0531163	0.000692362	0.00131476	1	0.541787	1.41833	Microglia	eQTL	pvalue	0.000305455	8
chr17:42427732_42624404	FAM171A2	chr17	42427732	42624404	rs850738	chr17:42434630	-0.0621	G6PC3	ENSG00000141349	192	0.890509	0.00484723	0.102772	0.000558097	0.00131379	1	0.864583	1.22367	Excitatory neurons	eQTL	pvalue	1.07483e-05	6
chr1:154745613_155386586	PMVK	chr1	154745613	155386586	rs114138760	chr1:154898185	0.3518	CLK2	ENSG00000176444	694	0.881341	0.0115099	0.104474	0.00136307	0.0013128	-1	0.474063	0.809876	Astrocytes	eQTL	pvalue	0.999953	1
chr1:154650470_155632053	KRTCAP2	chr1	154650470	155632053	rs35749011	chr1:155135036	0.5244	SCAMP3	ENSG00000116521	945	0.896984	0.0135213	0.0868735	0.00130823	0.00131267	1	0.389418	1.33639	Inhibitory neurons	eQTL	pvalue	0.0128944	4
chr18:48426317_48800616	MEX3C - MEX3C	chr18	48426317	48800616	rs8087969	chr18:48683589	-0.0611	MBD1	ENSG00000141644	374	0.94884	0.021858	0.0273611	0.000628994	0.00131206	-1	0.42246	0.943263	Excitatory neurons	eQTL	pvalue	0.959616	2
chr1:154758851_155584657	GBA - LINC02210-CRHR1 - SNCA	chr1	154758851	155584657	rs76763715	chr1:155205634	NA	EFNA1	ENSG00000169242	726	0.892844	0.0118473	0.0927684	0.00122965	0.00131089	1	0.422865	1.08792	Pericytes	eQTL	pvalue	0.872063	4
chr16:28450085_29027425	RABEP2 - CD19	chr16	28450085	29027425	rs2904880	chr16:28944396	-0.0575	AC009093.2	ENSG00000260517	393	0.941059	0.0107308	0.0463724	0.000527472	0.00131024	-1	0.167939	0.8503	Excitatory neurons	eQTL	pvalue	NA	NA
chr7:65509868_66509231	KCTD7	chr7	65509868	66509231	rs76949143	chr7:66009851	-0.0647	TMEM248	ENSG00000106609	1910	0.844125	0.0150976	0.137018	0.00244932	0.0013099	1	0.328272	2.01026	Inhibitory neurons	eQTL	pvalue	0.422732	3
chr4:170198392_170653497	CLCN3	chr4	170198392	170653497	rs62333164	chr4:170583157	-0.0628	AADAT	ENSG00000109576	750	0.903931	0.0107842	0.0829873	0.000988757	0.00130876	-1	0.316	0.896722	Excitatory neurons	eQTL	pvalue	0.250802	3
chr3:121976471_122289005	KPNA1	chr3	121976471	122289005	rs55961674	chr3:122196892	0.0887	ADCY5	ENSG00000173175	195	0.966966	0.0141861	0.0172876	0.000252312	0.00130817	1	0.538462	1.0323	OPCs / COPs	eQTL	pvalue	0.989941	1
chr1:154650470_155632053	KRTCAP2	chr1	154650470	155632053	rs35749011	chr1:155135036	0.5244	ASH1L	ENSG00000116539	945	0.903475	0.0136191	0.0803884	0.00121048	0.0013073	-1	0.462434	0.897875	Excitatory neurons	eQTL	pvalue	1	1
chr1:154650470_155632053	KRTCAP2	chr1	154650470	155632053	rs35749011	chr1:155135036	0.5244	YY1AP1	ENSG00000163374	923	0.902243	0.0134535	0.0817783	0.0012181	0.00130713	1	0.420368	1.05235	Microglia	eQTL	pvalue	0.000145221	8
chr1:154745613_155386586	PMVK	chr1	154745613	155386586	rs114138760	chr1:154898185	0.3518	KHDC4	ENSG00000132680	386	0.960123	0.0104136	0.0278559	0.000300821	0.0013067	-1	0.606218	0.845721	Excitatory neurons	eQTL	pvalue	NA	2
chr7:65509868_66509231	KCTD7	chr7	65509868	66509231	rs76949143	chr7:66009851	-0.0647	AC006480.2	ENSG00000273448	1451	0.860881	0.0122917	0.123755	0.00176567	0.00130643	1	0.889042	1.38571	Excitatory neurons	eQTL	pvalue	NA	NA
chr6:112016261_112341279	FYN	chr6	112016261	112341279	rs997368	chr6:112243291	0.0797	TUBE1	ENSG00000074935	353	0.955427	0.0174245	0.0253808	0.000461574	0.00130597	-1	0.23796	0.566449	Inhibitory neurons	eQTL	pvalue	1.25133e-05	3
chr16:50686557_50846162	NOD2	chr16	50686557	50846162	rs6500328	chr16:50736656	0.0571	HEATR3	ENSG00000155393	191	0.967539	0.0131506	0.0177657	0.000240163	0.00130455	1	0.86911	1.88952	Microglia	eQTL	pvalue	0.000127665	5
chr1:154650470_155632053	KRTCAP2	chr1	154650470	155632053	rs35749011	chr1:155135036	0.5244	SHE	ENSG00000169291	888	0.896506	0.0131867	0.0877135	0.00128887	0.00130447	-1	0.502252	0.994909	Pericytes	eQTL	pvalue	0.72162	2
chr3:48268509_49248608	IP6K2	chr3	48268509	49248608	rs12497850	chr3:48748989	0.0367	C3orf62	ENSG00000188315	594	0.906445	0.0099105	0.0814525	0.000889248	0.00130317	1	0.543771	1.23346	Excitatory neurons	eQTL	pvalue	0.00712466	8
chr1:154650470_155632053	KRTCAP2	chr1	154650470	155632053	rs35749011	chr1:155135036	0.5244	RUSC1	ENSG00000160753	945	0.910327	0.0137224	0.0735419	0.00110728	0.0013018	1	0.562963	1.04429	Excitatory neurons	eQTL	pvalue	0.949429	2
chr7:65509868_66509231	KCTD7	chr7	65509868	66509231	rs76949143	chr7:66009851	-0.0647	TPST1	ENSG00000169902	1910	0.850095	0.0152044	0.131056	0.0023427	0.0013018	1	0.33089	1.14719	Pericytes	eQTL	pvalue	0.0114811	3
chr1:154745613_155386586	PMVK	chr1	154745613	155386586	rs114138760	chr1:154898185	0.3518	HAX1	ENSG00000143575	621	0.927789	0.0117633	0.0584071	0.000739233	0.00130153	-1	0.563607	0.92423	Excitatory neurons	eQTL	pvalue	1.10582e-05	8
chr16:30519348_31380596	SETD1A	chr16	30519348	31380596	rs11150601	chr16:30977799	0.0878	MAZ	ENSG00000103495	125	0.977363	0.0109542	0.0102703	0.000113809	0.00129907	1	0.808	1.65466	Excitatory neurons	eQTL	pvalue	0.95397	2
chr6:27240956_28238059	H2BC13	chr6	27240956	28238059	rs4140646	chr6:27738801	0.0637	ZNF322	ENSG00000181315	723	0.858828	0.010443	0.127877	0.00155364	0.00129832	-1	0.395574	0.961158	OPCs / COPs	eQTL	pvalue	NA	6
chr13:49513660_49987868	CAB39L	chr13	49513660	49987868	rs9568188	chr13:49927732	0.0442	EBPL	ENSG00000123179	545	0.926414	0.014239	0.0571723	0.000877442	0.00129754	1	0.552294	1.1594	Astrocytes	eQTL	pvalue	0.0388533	8
chr1:154650470_155632053	KRTCAP2	chr1	154650470	155632053	rs35749011	chr1:155135036	0.5244	UBAP2L	ENSG00000143569	732	0.920284	0.0124172	0.0651244	0.000877414	0.00129673	1	0.583333	1.37034	Astrocytes	eQTL	pvalue	1	1
chr1:154745613_155386586	PMVK	chr1	154745613	155386586	rs114138760	chr1:154898185	0.3518	EFNA1	ENSG00000169242	694	0.894486	0.0116816	0.0913443	0.00119162	0.0012966	1	0.449568	1.08792	Pericytes	eQTL	pvalue	0.872063	4
chr11:10519870_10737173	RNF141	chr11	10519870	10737173	rs7938782	chr11:10558777	0.0674	CTR9	ENSG00000198730	391	0.939947	0.00931969	0.0489539	0.000484088	0.00129544	1	0.608696	1.13031	OPCs / COPs	eQTL	pvalue	0.999999	1
chr1:154758851_155584657	GBA - LINC02210-CRHR1 - SNCA	chr1	154758851	155584657	rs76763715	chr1:155205634	NA	ASH1L	ENSG00000116539	726	0.926955	0.0122999	0.0586732	0.00077725	0.00129488	-1	0.606061	0.962508	Astrocytes	eQTL	pvalue	1	1
chr16:19244424_19280235	SYT17	chr16	19244424	19280235	rs6497339	chr16:19277493	0.0574	RPS15A	ENSG00000134419	81	0.977173	0.00476061	0.0166918	8.00251e-05	0.00129457	-1	0.0864198	0.645353	Pericytes	eQTL	pvalue	0.833356	3
chr1:154650470_155632053	KRTCAP2	chr1	154650470	155632053	rs35749011	chr1:155135036	0.5244	ASH1L	ENSG00000116539	945	0.901051	0.0135826	0.082825	0.00124722	0.00129421	-1	0.728042	0.927942	Pericytes	eQTL	pvalue	1	1
chr2:95504928_96420667	KCNIP3	chr2	95504928	96420667	rs2042477	chr2:96000943	-0.062	MRPS5	ENSG00000144029	341	0.890644	0.0035754	0.10407	0.000416485	0.00129357	1	0.43695	1.15911	Inhibitory neurons	eQTL	pvalue	0.0063387	4
chr7:65509868_66509231	KCTD7	chr7	65509868	66509231	rs76949143	chr7:66009851	-0.0647	GUSB	ENSG00000169919	1779	0.852334	0.0135926	0.130698	0.00208303	0.00129197	1	0.754918	1.37725	Inhibitory neurons	eQTL	pvalue	4.07006e-05	5
chr1:154650470_155632053	KRTCAP2	chr1	154650470	155632053	rs35749011	chr1:155135036	0.5244	DAP3	ENSG00000132676	925	0.856198	0.0127795	0.127824	0.00190659	0.00129186	-1	0.499459	0.921161	Astrocytes	eQTL	pvalue	1.90763e-05	7
chr1:154650470_155632053	KRTCAP2	chr1	154650470	155632053	rs35749011	chr1:155135036	0.5244	CLK2	ENSG00000176444	945	0.87829	0.0132395	0.105589	0.00159037	0.0012911	1	0.619048	1.0497	Inhibitory neurons	eQTL	pvalue	0.999953	1
chr7:65509868_66509231	KCTD7	chr7	65509868	66509231	rs76949143	chr7:66009851	-0.0647	TPST1	ENSG00000169902	1910	0.854046	0.015275	0.127117	0.00227225	0.00129027	-1	0.527225	0.474248	Astrocytes	eQTL	pvalue	0.0114811	3
chr16:28450085_29027425	RABEP2 - CD19	chr16	28450085	29027425	rs2904880	chr16:28944396	-0.0575	NFATC2IP	ENSG00000176953	393	0.950236	0.0108355	0.0372158	0.00042308	0.00129004	-1	0.111959	0.707157	Endothelial cells	eQTL	pvalue	0.00232735	6
chr6:112016261_112341279	FYN	chr6	112016261	112341279	rs997368	chr6:112243291	0.0797	SLC16A10	ENSG00000112394	353	0.954772	0.0174125	0.0260513	0.000473816	0.00128994	1	0.631728	1.04188	Microglia	eQTL	pvalue	0.067607	3
chr16:19244424_19280235	SYT17	chr16	19244424	19280235	rs6497339	chr16:19277493	0.0574	TMC7	ENSG00000170537	81	0.974296	0.0047466	0.019574	9.40718e-05	0.00128948	-1	0.296296	0.731919	Oligodendrocytes	eQTL	pvalue	4.32158e-06	5
chr13:49513660_49987868	CAB39L	chr13	49513660	49987868	rs9568188	chr13:49927732	0.0442	CAB39L	ENSG00000102547	545	0.941788	0.0144753	0.0418069	0.000641285	0.00128886	-1	0.201835	0.78566	Microglia	eQTL	pvalue	0.0164206	6
chr6:27240956_28238059	H2BC13	chr6	27240956	28238059	rs4140646	chr6:27738801	0.0637	ABT1	ENSG00000146109	659	0.901204	0.00942626	0.0871723	0.000910504	0.00128722	-1	0.45827	0.976512	Endothelial cells	eQTL	pvalue	0.0271056	6
chr2:95504928_96420667	KCNIP3	chr2	95504928	96420667	rs2042477	chr2:96000943	-0.062	KCNIP3	ENSG00000115041	341	0.915284	0.00367431	0.0794369	0.000317604	0.00128704	-1	0.269795	0.830122	Astrocytes	eQTL	pvalue	0.852601	4
chr1:154650470_155632053	KRTCAP2	chr1	154650470	155632053	rs35749011	chr1:155135036	0.5244	ASH1L	ENSG00000116539	945	0.906502	0.0136647	0.0773819	0.00116518	0.00128654	1	0.591534	1.1737	Microglia	eQTL	pvalue	1	1
chr6:112016261_112341279	FYN	chr6	112016261	112341279	rs997368	chr6:112243291	0.0797	GTF3C6	ENSG00000155115	304	0.95979	0.015145	0.0234119	0.000368144	0.00128456	-1	0.194079	0.975607	Pericytes	eQTL	pvalue	0.0117195	7
chr1:154758851_155584657	GBA - LINC02210-CRHR1 - SNCA	chr1	154758851	155584657	rs76763715	chr1:155205634	NA	RUSC1	ENSG00000160753	726	0.92393	0.0122598	0.0617098	0.000817554	0.00128337	-1	0.42011	0.79562	OPCs / COPs	eQTL	pvalue	0.949429	2
chr7:65509868_66509231	KCTD7	chr7	65509868	66509231	rs76949143	chr7:66009851	-0.0647	SBDS	ENSG00000126524	1910	0.852832	0.0152533	0.12834	0.00229413	0.00128096	1	0.475393	1.07643	OPCs / COPs	eQTL	pvalue	0.119264	7
chr1:154745613_155386586	PMVK	chr1	154745613	155386586	rs114138760	chr1:154898185	0.3518	IL6R	ENSG00000160712	693	0.907482	0.0118475	0.0783685	0.00102185	0.00128035	1	0.455988	1.25014	Astrocytes	eQTL	pvalue	0.047869	5
chr1:154650470_155632053	KRTCAP2	chr1	154650470	155632053	rs35749011	chr1:155135036	0.5244	ADAR	ENSG00000160710	932	0.910374	0.0136483	0.0735954	0.00110206	0.00127995	1	0.618026	1.0461	Endothelial cells	eQTL	pvalue	0.907595	2
chr1:154745613_155386586	PMVK	chr1	154745613	155386586	rs114138760	chr1:154898185	0.3518	ASH1L	ENSG00000116539	694	0.929038	0.0121328	0.0568088	0.000740619	0.00127983	-1	0.600865	0.962508	Astrocytes	eQTL	pvalue	1	1
chr1:154758851_155584657	GBA - LINC02210-CRHR1 - SNCA	chr1	154758851	155584657	rs76763715	chr1:155205634	NA	HAX1	ENSG00000143575	583	0.933083	0.0116258	0.0533483	0.000663415	0.00127955	1	0.569468	1.28708	Excitatory neurons	eQTL	pvalue	1.10582e-05	8
chr16:28450085_29027425	RABEP2 - CD19	chr16	28450085	29027425	rs2904880	chr16:28944396	-0.0575	NUPR1	ENSG00000176046	393	0.945203	0.0107781	0.042259	0.000480598	0.0012792	1	0.0610687	1.07165	Endothelial cells	eQTL	pvalue	0.00754109	10
chr1:154650470_155632053	KRTCAP2	chr1	154650470	155632053	rs35749011	chr1:155135036	0.5244	HAX1	ENSG00000143575	786	0.916817	0.0129855	0.0679575	0.000961246	0.00127885	1	0.559796	1.21238	Inhibitory neurons	eQTL	pvalue	1.10582e-05	8
chr20:5899609_6103587	AL035461.3 - CRLS1	chr20	5899609	6103587	rs77351827	chr20:6006041	0.0429	CRLS1	ENSG00000088766	534	0.93997	0.0109002	0.0473057	0.000547296	0.00127708	-1	0.397004	0.754386	Pericytes	eQTL	pvalue	0.0335081	6
chr1:154650470_155632053	KRTCAP2	chr1	154650470	155632053	rs35749011	chr1:155135036	0.5244	PMVK	ENSG00000163344	945	0.902956	0.0136113	0.0809387	0.00121881	0.0012751	-1	0.615873	0.969671	Endothelial cells	eQTL	pvalue	0.000305455	8
chr3:121976471_122289005	KPNA1	chr3	121976471	122289005	rs55961674	chr3:122196892	0.0887	ADCY5	ENSG00000173175	195	0.966249	0.0141755	0.0180393	0.000263376	0.00127319	1	0.553846	1.09337	Astrocytes	eQTL	pvalue	0.989941	1
chr6:112016261_112341279	FYN	chr6	112016261	112341279	rs997368	chr6:112243291	0.0797	RPF2	ENSG00000197498	321	0.957036	0.0161518	0.0251167	0.000422618	0.00127313	-1	0.246106	0.986162	Astrocytes	eQTL	pvalue	0.393259	4
chr1:154650470_155632053	KRTCAP2	chr1	154650470	155632053	rs35749011	chr1:155135036	0.5244	YY1AP1	ENSG00000163374	923	0.905207	0.0134977	0.0788488	0.00117445	0.0012721	1	0.440953	1.17417	Oligodendrocytes	eQTL	pvalue	0.000145221	8
chr1:154745613_155386586	PMVK	chr1	154745613	155386586	rs114138760	chr1:154898185	0.3518	RUSC1	ENSG00000160753	694	0.925443	0.0120859	0.0604117	0.000787679	0.00127185	-1	0.430836	0.79562	OPCs / COPs	eQTL	pvalue	0.949429	2
chr3:48268509_49248608	IP6K2	chr3	48268509	49248608	rs12497850	chr3:48748989	0.0367	DALRD3	ENSG00000178149	630	0.874904	0.0116934	0.110653	0.00147765	0.0012715	1	0.736508	1.20555	Excitatory neurons	eQTL	pvalue	1.84814e-05	7
chr1:154650470_155632053	KRTCAP2	chr1	154650470	155632053	rs35749011	chr1:155135036	0.5244	ASH1L	ENSG00000116539	945	0.891404	0.0134371	0.0924948	0.00139301	0.0012714	1	0.582011	1.09423	OPCs / COPs	eQTL	pvalue	1	1
chr1:154650470_155632053	KRTCAP2	chr1	154650470	155632053	rs35749011	chr1:155135036	0.5244	DPM3	ENSG00000179085	945	0.884023	0.0133259	0.0998761	0.00150427	0.00127121	-1	0.493122	0.879079	Endothelial cells	eQTL	pvalue	0.23347	8
chr6:29609063_30601232	TRIM40	chr6	29609063	30601232	rs9261484	chr6:30108683	-0.0601	TRIM27	ENSG00000204713	1863	0.865544	0.0182415	0.112572	0.00237121	0.0012712	1	0.482018	1.2896	Pericytes	eQTL	pvalue	0.878752	1
chr1:154650470_155632053	KRTCAP2	chr1	154650470	155632053	rs35749011	chr1:155135036	0.5244	DAP3	ENSG00000132676	925	0.891011	0.0132991	0.0930324	0.00138732	0.00127012	1	0.522162	1.01512	Endothelial cells	eQTL	pvalue	1.90763e-05	7
chr1:154758851_155584657	GBA - LINC02210-CRHR1 - SNCA	chr1	154758851	155584657	rs76763715	chr1:155205634	NA	IL6R	ENSG00000160712	655	0.910054	0.0116815	0.0760217	0.000974546	0.00126843	1	0.454962	1.25014	Astrocytes	eQTL	pvalue	0.047869	5
chr1:154650470_155632053	KRTCAP2	chr1	154650470	155632053	rs35749011	chr1:155135036	0.5244	GON4L	ENSG00000116580	560	0.94565	0.0114184	0.0411689	0.000495835	0.00126659	1	0.658929	1.20678	OPCs / COPs	eQTL	pvalue	0.999999	2
chr1:154650470_155632053	KRTCAP2	chr1	154650470	155632053	rs35749011	chr1:155135036	0.5244	HCN3	ENSG00000143630	945	0.908609	0.0136965	0.0752949	0.00113374	0.0012655	-1	0.510053	0.954136	Excitatory neurons	eQTL	pvalue	0.0150934	4
chr6:112016261_112341279	FYN	chr6	112016261	112341279	rs997368	chr6:112243291	0.0797	REV3L	ENSG00000009413	353	0.956096	0.0174367	0.0247521	0.000450148	0.00126516	1	0.450425	1.26246	Microglia	eQTL	pvalue	1	1
chr3:48268509_49248608	IP6K2	chr3	48268509	49248608	rs12497850	chr3:48748989	0.0367	TMA7	ENSG00000232112	630	0.927288	0.0123936	0.0582767	0.000777625	0.00126372	-1	0.552381	0.33901	Oligodendrocytes	eQTL	pvalue	0.0100073	9
chr1:154650470_155632053	KRTCAP2	chr1	154650470	155632053	rs35749011	chr1:155135036	0.5244	EFNA1	ENSG00000169242	945	0.899591	0.0135606	0.0843148	0.00126971	0.00126351	-1	0.378836	0.867306	Endothelial cells	eQTL	pvalue	0.872063	4
chr1:154650470_155632053	KRTCAP2	chr1	154650470	155632053	rs35749011	chr1:155135036	0.5244	C1orf43	ENSG00000143612	734	0.926649	0.012877	0.0584006	0.000810292	0.00126274	1	0.414169	1.33192	Inhibitory neurons	eQTL	pvalue	0.173986	5
chr1:154758851_155584657	GBA - LINC02210-CRHR1 - SNCA	chr1	154758851	155584657	rs76763715	chr1:155205634	NA	GON4L	ENSG00000116580	544	0.946681	0.0113354	0.0402414	0.000480582	0.00126179	1	0.674632	1.20678	OPCs / COPs	eQTL	pvalue	0.999999	2
chr17:42427732_42624404	FAM171A2	chr17	42427732	42624404	rs850738	chr17:42434630	-0.0621	SLC25A39	ENSG00000013306	192	0.963081	0.00524225	0.0302519	0.000163406	0.00126169	-1	0.223958	0.897657	Pericytes	eQTL	pvalue	0.000102385	7
chr16:28450085_29027425	RABEP2 - CD19	chr16	28450085	29027425	rs2904880	chr16:28944396	-0.0575	NFATC2IP	ENSG00000176953	393	0.931366	0.0106203	0.0561142	0.000638606	0.00126114	-1	0.129771	0.84242	Astrocytes	eQTL	pvalue	0.00232735	6
chr1:154650470_155632053	KRTCAP2	chr1	154650470	155632053	rs35749011	chr1:155135036	0.5244	RUSC1	ENSG00000160753	945	0.902281	0.0136011	0.0816291	0.00122923	0.00125952	-1	0.531217	0.921592	Inhibitory neurons	eQTL	pvalue	0.949429	2
chr4:170198392_170653497	CLCN3	chr4	170198392	170653497	rs62333164	chr4:170583157	-0.0628	MFAP3L	ENSG00000198948	750	0.912739	0.0108893	0.0742295	0.000884324	0.00125838	-1	0.364	0.830082	Oligodendrocytes	eQTL	pvalue	0.91053	2
chr7:65509868_66509231	KCTD7	chr7	65509868	66509231	rs76949143	chr7:66009851	-0.0647	SBDS	ENSG00000126524	1910	0.855113	0.0152941	0.126083	0.00225379	0.00125651	-1	0.428272	0.958707	Endothelial cells	eQTL	pvalue	0.119264	7
chr1:154758851_155584657	GBA - LINC02210-CRHR1 - SNCA	chr1	154758851	155584657	rs76763715	chr1:155205634	NA	MSTO1	ENSG00000125459	726	0.927436	0.0123063	0.0582306	0.000771416	0.00125544	1	0.586777	1.05875	Inhibitory neurons	eQTL	pvalue	0.0418045	7
chr1:154758851_155584657	GBA - LINC02210-CRHR1 - SNCA	chr1	154758851	155584657	rs76763715	chr1:155205634	NA	CHRNB2	ENSG00000160716	708	0.909138	0.0119722	0.0766272	0.00100782	0.00125494	1	0.30226	1.00922	Excitatory neurons	eQTL	pvalue	0.720254	5
chr1:154650470_155632053	KRTCAP2	chr1	154650470	155632053	rs35749011	chr1:155135036	0.5244	YY1AP1	ENSG00000163374	923	0.902043	0.0134505	0.0820305	0.00122191	0.00125374	-1	0.315276	0.866891	Endothelial cells	eQTL	pvalue	0.000145221	8
chr7:65509868_66509231	KCTD7	chr7	65509868	66509231	rs76949143	chr7:66009851	-0.0647	TYW1	ENSG00000198874	1910	0.858286	0.0153509	0.122913	0.00219711	0.00125284	-1	0.527749	0.657557	Oligodendrocytes	eQTL	pvalue	0.000457249	5
chr1:154745613_155386586	PMVK	chr1	154745613	155386586	rs114138760	chr1:154898185	0.3518	CHRNB2	ENSG00000160716	694	0.908189	0.0118606	0.0776855	0.00101329	0.00125129	-1	0.354467	0.898171	Inhibitory neurons	eQTL	pvalue	0.720254	5
chr1:154758851_155584657	GBA - LINC02210-CRHR1 - SNCA	chr1	154758851	155584657	rs76763715	chr1:155205634	NA	CHRNB2	ENSG00000160716	708	0.908961	0.0119698	0.0768077	0.00101021	0.00125124	-1	0.329096	0.898171	Inhibitory neurons	eQTL	pvalue	0.720254	5
chr1:154650470_155632053	KRTCAP2	chr1	154650470	155632053	rs35749011	chr1:155135036	0.5244	GBA	ENSG00000177628	945	0.911487	0.0137399	0.0724319	0.0010906	0.00125082	1	0.500529	1.03153	Pericytes	eQTL	pvalue	0.0340405	5
chr1:154650470_155632053	KRTCAP2	chr1	154650470	155632053	rs35749011	chr1:155135036	0.5244	ADAR	ENSG00000160710	932	0.896197	0.0134358	0.0878015	0.00131507	0.00125058	-1	0.56867	0.818662	Excitatory neurons	eQTL	pvalue	0.907595	2
chr1:154758851_155584657	GBA - LINC02210-CRHR1 - SNCA	chr1	154758851	155584657	rs76763715	chr1:155205634	NA	TRIM46	ENSG00000163462	726	0.897858	0.0119138	0.0878139	0.00116397	0.00125052	-1	0.560606	0.840647	Excitatory neurons	eQTL	pvalue	0.998652	1
chr1:154745613_155386586	PMVK	chr1	154745613	155386586	rs114138760	chr1:154898185	0.3518	IL6R	ENSG00000160712	693	0.920478	0.0120171	0.0654021	0.000852595	0.00125042	-1	0.340548	0.942189	Pericytes	eQTL	pvalue	0.047869	5
chr1:154745613_155386586	PMVK	chr1	154745613	155386586	rs114138760	chr1:154898185	0.3518	CHRNB2	ENSG00000160716	694	0.909921	0.0118832	0.0759559	0.000990702	0.00124947	1	0.308357	1.00922	Excitatory neurons	eQTL	pvalue	0.720254	5
chr12:123192508_123751339	HIP1R - HIP1R	chr12	123192508	123751339	rs10847864	chr12:123326598	0.1725	SETD1B	ENSG00000139718	91	0.976918	0.0120187	0.009697	0.00011805	0.00124872	1	0.736264	1.39266	Pericytes	eQTL	pvalue	0.0224563	1
chr3:48268509_49248608	IP6K2	chr3	48268509	49248608	rs12497850	chr3:48748989	0.0367	QRICH1	ENSG00000198218	630	0.903659	0.0120777	0.0819215	0.00109366	0.00124805	-1	0.207937	0.832992	Astrocytes	eQTL	pvalue	0.99607	2
chr3:150799693_151184042	MED12L	chr3	150799693	151184042	rs11707416	chr3:151108965	-0.0644	MBNL1	ENSG00000152601	396	0.933259	0.0174854	0.0471269	0.000881716	0.0012474	-1	0.376263	0.76301	Endothelial cells	eQTL	pvalue	0.981578	3
chr13:49513660_49987868	CAB39L	chr13	49513660	49987868	rs9568188	chr13:49927732	0.0442	RCBTB1	ENSG00000136144	545	0.938202	0.0144202	0.0454334	0.000697065	0.00124723	1	0.886239	1.20917	Astrocytes	eQTL	pvalue	0.000217674	5
chr6:27240956_28238059	H2BC13	chr6	27240956	28238059	rs4140646	chr6:27738801	0.0637	ZNF322	ENSG00000181315	723	0.887419	0.0107907	0.0993366	0.00120665	0.00124673	1	0.311203	1.03061	Inhibitory neurons	eQTL	pvalue	NA	6
chr11:10519870_10737173	RNF141	chr11	10519870	10737173	rs7938782	chr11:10558777	0.0674	SBF2	ENSG00000133812	391	0.942951	0.00934947	0.0459987	0.000454837	0.00124584	1	0.534527	1.58648	Microglia	eQTL	pvalue	0.380054	3
chr13:49513660_49987868	CAB39L	chr13	49513660	49987868	rs9568188	chr13:49927732	0.0442	RCBTB2	ENSG00000136161	545	0.929674	0.0142891	0.0539635	0.000828176	0.00124491	-1	0.133945	0.851324	Endothelial cells	eQTL	pvalue	7.21687e-09	6
chr7:65509868_66509231	KCTD7	chr7	65509868	66509231	rs76949143	chr7:66009851	-0.0647	SBDS	ENSG00000126524	1910	0.850996	0.0152205	0.130212	0.00232765	0.00124417	-1	0.30733	0.879048	Astrocytes	eQTL	pvalue	0.119264	7
chr6:112016261_112341279	FYN	chr6	112016261	112341279	rs997368	chr6:112243291	0.0797	GTF3C6	ENSG00000155115	304	0.956003	0.0150853	0.0272391	0.000428576	0.00124412	-1	0.506579	0.859	Inhibitory neurons	eQTL	pvalue	0.0117195	7
chr3:48268509_49248608	IP6K2	chr3	48268509	49248608	rs12497850	chr3:48748989	0.0367	IMPDH2	ENSG00000178035	630	0.92444	0.0123555	0.0611447	0.000815978	0.00124382	1	0.684127	1.02575	Astrocytes	eQTL	pvalue	0.00135317	5
chr1:154650470_155632053	KRTCAP2	chr1	154650470	155632053	rs35749011	chr1:155135036	0.5244	CLK2	ENSG00000176444	945	0.897411	0.0135277	0.0865157	0.0013029	0.00124319	-1	0.540741	0.935197	Endothelial cells	eQTL	pvalue	0.999953	1
chr6:112016261_112341279	FYN	chr6	112016261	112341279	rs997368	chr6:112243291	0.0797	RPF2	ENSG00000197498	321	0.959653	0.016196	0.0225298	0.000378992	0.00124178	1	0.255452	1.071	Pericytes	eQTL	pvalue	0.393259	4
chr1:154745613_155386586	PMVK	chr1	154745613	155386586	rs114138760	chr1:154898185	0.3518	HAX1	ENSG00000143575	621	0.910613	0.0115455	0.0756418	0.000957809	0.0012415	1	0.5781	1.38126	Oligodendrocytes	eQTL	pvalue	1.10582e-05	8
chr14:75019157_75596037	RPS6KL1	chr14	75019157	75596037	rs3742785	chr14:75373034	0.0189	JDP2	ENSG00000140044	727	0.878698	0.00509153	0.114309	0.00066111	0.00124099	-1	0.375516	0.838715	OPCs / COPs	eQTL	pvalue	0.856106	4
chr1:154758851_155584657	GBA - LINC02210-CRHR1 - SNCA	chr1	154758851	155584657	rs76763715	chr1:155205634	NA	FLAD1	ENSG00000160688	726	0.889547	0.0118036	0.0961344	0.00127438	0.00124028	1	0.599174	1.01041	Excitatory neurons	eQTL	pvalue	0.0917935	4
chr1:154650470_155632053	KRTCAP2	chr1	154650470	155632053	rs35749011	chr1:155135036	0.5244	ATP8B2	ENSG00000143515	828	0.908018	0.0130449	0.0765978	0.00109919	0.00124017	1	0.560386	1.02053	OPCs / COPs	eQTL	pvalue	0.999565	2
chr3:150799693_151184042	MED12L	chr3	150799693	151184042	rs11707416	chr3:151108965	-0.0644	TSC22D2	ENSG00000196428	510	0.940771	0.0177905	0.0394541	0.000744857	0.00123972	1	0.645098	1.03879	OPCs / COPs	eQTL	pvalue	0.831881	2
chr1:154745613_155386586	PMVK	chr1	154745613	155386586	rs114138760	chr1:154898185	0.3518	GON4L	ENSG00000116580	474	0.951345	0.0109832	0.0360181	0.000414586	0.00123952	1	0.71308	1.20678	OPCs / COPs	eQTL	pvalue	0.999999	2
chr3:48268509_49248608	IP6K2	chr3	48268509	49248608	rs12497850	chr3:48748989	0.0367	LAMB2	ENSG00000172037	630	0.923903	0.0123483	0.0616861	0.000823217	0.00123941	1	0.712698	1.50996	Astrocytes	eQTL	pvalue	7.45007e-11	4
chr1:154650470_155632053	KRTCAP2	chr1	154650470	155632053	rs35749011	chr1:155135036	0.5244	PMVK	ENSG00000163344	945	0.901981	0.0135966	0.081949	0.00123407	0.00123907	1	0.360847	1.01439	OPCs / COPs	eQTL	pvalue	0.000305455	8
chr1:154745613_155386586	PMVK	chr1	154745613	155386586	rs114138760	chr1:154898185	0.3518	MSTO1	ENSG00000125459	694	0.93089	0.012157	0.0549989	0.000717025	0.00123743	1	0.572046	1.05875	Inhibitory neurons	eQTL	pvalue	0.0418045	7
chr1:154650470_155632053	KRTCAP2	chr1	154650470	155632053	rs35749011	chr1:155135036	0.5244	TPM3	ENSG00000143549	721	0.925642	0.0124292	0.0598885	0.000802923	0.00123717	-1	0.486824	0.958072	Oligodendrocytes	eQTL	pvalue	0.191984	4
chr1:154758851_155584657	GBA - LINC02210-CRHR1 - SNCA	chr1	154758851	155584657	rs76763715	chr1:155205634	NA	FDPS	ENSG00000160752	726	0.910908	0.012087	0.0747778	0.000991003	0.00123601	1	0.57438	1.12523	Microglia	eQTL	pvalue	0.00175128	4
chr1:154650470_155632053	KRTCAP2	chr1	154650470	155632053	rs35749011	chr1:155135036	0.5244	KHDC4	ENSG00000132680	472	0.92736	0.0105495	0.060173	0.000683286	0.0012342	1	0.40678	1.0674	Pericytes	eQTL	pvalue	NA	2
chr1:154758851_155584657	GBA - LINC02210-CRHR1 - SNCA	chr1	154758851	155584657	rs76763715	chr1:155205634	NA	GBA	ENSG00000177628	726	0.906489	0.0120284	0.0791993	0.00104967	0.00123407	-1	0.586777	0.919881	Oligodendrocytes	eQTL	pvalue	0.0340405	5
chr1:154745613_155386586	PMVK	chr1	154745613	155386586	rs114138760	chr1:154898185	0.3518	TRIM46	ENSG00000163462	694	0.902048	0.0117804	0.0838452	0.00109375	0.00123244	-1	0.534582	0.840647	Excitatory neurons	eQTL	pvalue	0.998652	1
chr1:154745613_155386586	PMVK	chr1	154745613	155386586	rs114138760	chr1:154898185	0.3518	FLAD1	ENSG00000160688	694	0.890637	0.0116313	0.0952562	0.00124277	0.00123223	1	0.623919	1.01041	Excitatory neurons	eQTL	pvalue	0.0917935	4
chr13:97642282_98116044	MBNL2	chr13	97642282	98116044	rs4771268	chr13:97865021	0.0432	RAP2A	ENSG00000125249	519	0.950714	0.00717749	0.0405717	0.000305068	0.00123147	-1	0.427746	0.601287	Oligodendrocytes	eQTL	pvalue	0.71734	3
chr1:154758851_155584657	GBA - LINC02210-CRHR1 - SNCA	chr1	154758851	155584657	rs76763715	chr1:155205634	NA	IL6R	ENSG00000160712	655	0.924561	0.0118677	0.0615522	0.000788853	0.00123067	-1	0.338931	0.853747	Pericytes	eQTL	pvalue	0.047869	5
chr4:170198392_170653497	CLCN3	chr4	170198392	170653497	rs62333164	chr4:170583157	-0.0628	AADAT	ENSG00000109576	750	0.919444	0.0109693	0.067552	0.000804687	0.00123044	1	0.650667	1.03665	Inhibitory neurons	eQTL	pvalue	0.250802	3
chr7:65509868_66509231	KCTD7	chr7	65509868	66509231	rs76949143	chr7:66009851	-0.0647	TYW1	ENSG00000198874	1910	0.85079	0.0152168	0.130431	0.0023316	0.0012302	1	0.45445	1.16082	OPCs / COPs	eQTL	pvalue	0.000457249	5
chr10:121303920_121711232	BAG3	chr10	121303920	121711232	rs72840788	chr10:121415685	0.0744	WDR11	ENSG00000120008	291	0.954715	0.0130483	0.030591	0.000416864	0.00122925	1	0.766323	1.22712	Inhibitory neurons	eQTL	pvalue	0.0703281	3
chr1:154758851_155584657	GBA - LINC02210-CRHR1 - SNCA	chr1	154758851	155584657	rs76763715	chr1:155205634	NA	KHDC4	ENSG00000132680	456	0.928582	0.0104698	0.0590549	0.000664618	0.00122826	1	0.416667	1.0674	Pericytes	eQTL	pvalue	NA	2
chr1:154745613_155386586	PMVK	chr1	154745613	155386586	rs114138760	chr1:154898185	0.3518	FDPS	ENSG00000160752	694	0.911068	0.0118982	0.0748293	0.000976011	0.00122806	1	0.556196	1.05837	Microglia	eQTL	pvalue	0.00175128	4
chr1:154650470_155632053	KRTCAP2	chr1	154650470	155632053	rs35749011	chr1:155135036	0.5244	ADAR	ENSG00000160710	932	0.895372	0.0134234	0.0886495	0.00132781	0.00122764	1	0.590129	1.00362	Astrocytes	eQTL	pvalue	0.907595	2
chr7:65509868_66509231	KCTD7	chr7	65509868	66509231	rs76949143	chr7:66009851	-0.0647	TYW1	ENSG00000198874	1910	0.85717	0.0153309	0.124054	0.00221753	0.00122764	1	0.461257	1.29628	Pericytes	eQTL	pvalue	0.000457249	5
chr1:154650470_155632053	KRTCAP2	chr1	154650470	155632053	rs35749011	chr1:155135036	0.5244	TPM3	ENSG00000143549	721	0.917707	0.0123226	0.0678356	0.000909644	0.00122568	1	0.553398	1.12395	Astrocytes	eQTL	pvalue	0.191984	4
chr16:30519348_31380596	SETD1A	chr16	30519348	31380596	rs11150601	chr16:30977799	0.0878	MVP	ENSG00000013364	136	0.969162	0.0186307	0.0107767	0.00020594	0.00122511	1	0.566176	1.18796	Microglia	eQTL	pvalue	0.00744852	4
chr10:121303920_121711232	BAG3	chr10	121303920	121711232	rs72840788	chr10:121415685	0.0744	WDR11	ENSG00000120008	291	0.95899	0.0131067	0.02632	0.000358496	0.00122495	-1	0.704467	0.755787	Endothelial cells	eQTL	pvalue	0.0703281	3
chr1:154650470_155632053	KRTCAP2	chr1	154650470	155632053	rs35749011	chr1:155135036	0.5244	FAM189B	ENSG00000160767	945	0.895941	0.0135055	0.0880042	0.00132536	0.00122404	1	0.638095	1.07083	Inhibitory neurons	eQTL	pvalue	0.000482815	5
chr3:48268509_49248608	IP6K2	chr3	48268509	49248608	rs12497850	chr3:48748989	0.0367	CELSR3	ENSG00000008300	630	0.93846	0.0125429	0.0471458	0.000628898	0.00122266	-1	0.211111	0.685105	Inhibitory neurons	eQTL	pvalue	0.999656	1
chr1:154745613_155386586	PMVK	chr1	154745613	155386586	rs114138760	chr1:154898185	0.3518	ATP8B2	ENSG00000143515	663	0.926945	0.0119405	0.0591322	0.000760494	0.00122216	1	0.490196	1.12343	Astrocytes	eQTL	pvalue	0.999565	2
chr6:29609063_30601232	TRIM40	chr6	29609063	30601232	rs9261484	chr6:30108683	-0.0601	HLA-B	ENSG00000234745	1044	0.842832	0.00752437	0.147109	0.0013121	0.00122206	1	0.499042	1.00828	Inhibitory neurons	eQTL	pvalue	0.00266463	6
chr1:154650470_155632053	KRTCAP2	chr1	154650470	155632053	rs35749011	chr1:155135036	0.5244	SCAMP3	ENSG00000116521	945	0.912601	0.0137567	0.0713465	0.00107426	0.00122201	1	0.460317	1.06493	Pericytes	eQTL	pvalue	0.0128944	4
chr1:154650470_155632053	KRTCAP2	chr1	154650470	155632053	rs35749011	chr1:155135036	0.5244	GBA	ENSG00000177628	945	0.905082	0.0136433	0.0788651	0.0011876	0.00122197	1	0.401058	1.04505	Endothelial cells	eQTL	pvalue	0.0340405	5
chr1:154758851_155584657	GBA - LINC02210-CRHR1 - SNCA	chr1	154758851	155584657	rs76763715	chr1:155205634	NA	HAX1	ENSG00000143575	583	0.915391	0.0114053	0.0710973	0.000884616	0.00122197	1	0.591767	1.38126	Oligodendrocytes	eQTL	pvalue	1.10582e-05	8
chr1:154650470_155632053	KRTCAP2	chr1	154650470	155632053	rs35749011	chr1:155135036	0.5244	RIT1	ENSG00000143622	501	0.93321	0.0109616	0.0539739	0.00063276	0.00122131	1	0.449102	1.15733	Pericytes	eQTL	pvalue	0.66681	4
chr7:65509868_66509231	KCTD7	chr7	65509868	66509231	rs76949143	chr7:66009851	-0.0647	TYW1	ENSG00000198874	1910	0.858526	0.0153552	0.122705	0.00219341	0.00122069	-1	0.516754	0.972116	Endothelial cells	eQTL	pvalue	0.000457249	5
chr1:154745613_155386586	PMVK	chr1	154745613	155386586	rs114138760	chr1:154898185	0.3518	GBA	ENSG00000177628	694	0.908835	0.011869	0.0770703	0.00100529	0.00121993	-1	0.556196	0.919881	Oligodendrocytes	eQTL	pvalue	0.0340405	5
chr3:48268509_49248608	IP6K2	chr3	48268509	49248608	rs12497850	chr3:48748989	0.0367	P4HTM	ENSG00000178467	630	0.907418	0.012128	0.0781912	0.00104383	0.00121933	-1	0.560317	0.931971	OPCs / COPs	eQTL	pvalue	0.0232749	6
chr1:154650470_155632053	KRTCAP2	chr1	154650470	155632053	rs35749011	chr1:155135036	0.5244	ADAR	ENSG00000160710	932	0.902678	0.0135329	0.0813526	0.00121842	0.00121848	-1	0.420601	0.85856	Oligodendrocytes	eQTL	pvalue	0.907595	2
chr1:154650470_155632053	KRTCAP2	chr1	154650470	155632053	rs35749011	chr1:155135036	0.5244	GON4L	ENSG00000116580	560	0.895616	0.0108143	0.0912509	0.00110061	0.00121767	1	0.594643	1.01328	Inhibitory neurons	eQTL	pvalue	0.999999	2
chr1:154650470_155632053	KRTCAP2	chr1	154650470	155632053	rs35749011	chr1:155135036	0.5244	ADAR	ENSG00000160710	932	0.917281	0.0137519	0.0667501	0.0009995	0.00121746	1	0.677039	1.06464	Pericytes	eQTL	pvalue	0.907595	2
chr3:48268509_49248608	IP6K2	chr3	48268509	49248608	rs12497850	chr3:48748989	0.0367	IP6K2	ENSG00000068745	630	0.910549	0.0121698	0.0750615	0.00100201	0.00121741	-1	0.288889	0.993865	Pericytes	eQTL	pvalue	0.989458	2
chr1:154745613_155386586	PMVK	chr1	154745613	155386586	rs114138760	chr1:154898185	0.3518	HAX1	ENSG00000143575	621	0.934343	0.0118464	0.0519387	0.000657308	0.00121486	-1	0.518519	0.991246	Endothelial cells	eQTL	pvalue	1.10582e-05	8
chr11:10519870_10737173	RNF141	chr11	10519870	10737173	rs7938782	chr11:10558777	0.0674	RNF141	ENSG00000110315	391	0.954065	0.00945966	0.0349165	0.000344987	0.00121421	-1	0.483376	0.990222	OPCs / COPs	eQTL	pvalue	0.000702153	7
chr3:48268509_49248608	IP6K2	chr3	48268509	49248608	rs12497850	chr3:48748989	0.0367	NCKIPSD	ENSG00000213672	630	0.924705	0.012359	0.0609094	0.000812863	0.00121404	1	0.722222	1.16927	Pericytes	eQTL	pvalue	0.00713136	4
chr1:154650470_155632053	KRTCAP2	chr1	154650470	155632053	rs35749011	chr1:155135036	0.5244	ZBTB7B	ENSG00000160685	945	0.906498	0.0136647	0.0774579	0.0011664	0.0012132	1	0.447619	1.27814	Oligodendrocytes	eQTL	pvalue	0.837393	3
chr3:150799693_151184042	MED12L	chr3	150799693	151184042	rs11707416	chr3:151108965	-0.0644	TSC22D2	ENSG00000196428	510	0.942781	0.0178285	0.0374695	0.000707354	0.0012132	1	0.737255	1.26667	Microglia	eQTL	pvalue	0.831881	2
chr1:154758851_155584657	GBA - LINC02210-CRHR1 - SNCA	chr1	154758851	155584657	rs76763715	chr1:155205634	NA	GON4L	ENSG00000116580	544	0.896626	0.0107361	0.090345	0.00108056	0.0012125	1	0.608456	1.01328	Inhibitory neurons	eQTL	pvalue	0.999999	2
chr1:154650470_155632053	KRTCAP2	chr1	154650470	155632053	rs35749011	chr1:155135036	0.5244	PYGO2	ENSG00000163348	945	0.889898	0.0134144	0.0940591	0.00141665	0.00121202	-1	0.466667	0.98754	Endothelial cells	eQTL	pvalue	0.923104	2
chr17:42427732_42624404	FAM171A2	chr17	42427732	42624404	rs850738	chr17:42434630	-0.0621	TMUB2	ENSG00000168591	192	0.972325	0.00529257	0.0210579	0.000113411	0.00121144	1	0.875	1.32648	OPCs / COPs	eQTL	pvalue	0.00130114	9
chr3:48268509_49248608	IP6K2	chr3	48268509	49248608	rs12497850	chr3:48748989	0.0367	NDUFAF3	ENSG00000178057	630	0.925411	0.0123685	0.0602054	0.000803456	0.00121131	-1	0.677778	0.713125	Excitatory neurons	eQTL	pvalue	4.85973e-05	6
chr1:154758851_155584657	GBA - LINC02210-CRHR1 - SNCA	chr1	154758851	155584657	rs76763715	chr1:155205634	NA	RIT1	ENSG00000143622	485	0.935329	0.0108921	0.0519636	0.000603917	0.00121087	1	0.459794	1.15733	Pericytes	eQTL	pvalue	0.66681	4
chr3:150799693_151184042	MED12L	chr3	150799693	151184042	rs11707416	chr3:151108965	-0.0644	TSC22D2	ENSG00000196428	510	0.943258	0.0178375	0.0369958	0.0006984	0.00121058	-1	0.884314	0.60749	Endothelial cells	eQTL	pvalue	0.831881	2
chr11:10519870_10737173	RNF141	chr11	10519870	10737173	rs7938782	chr11:10558777	0.0674	ZBED5	ENSG00000236287	391	0.956603	0.00948483	0.0323825	0.000319866	0.00121018	-1	0.613811	0.825775	Pericytes	eQTL	pvalue	NA	3
chr1:154758851_155584657	GBA - LINC02210-CRHR1 - SNCA	chr1	154758851	155584657	rs76763715	chr1:155205634	NA	ATP8B2	ENSG00000143515	625	0.929579	0.0117706	0.0567228	0.000717029	0.00121012	1	0.48	1.12343	Astrocytes	eQTL	pvalue	0.999565	2
chr13:49513660_49987868	CAB39L	chr13	49513660	49987868	rs9568188	chr13:49927732	0.0442	RCBTB1	ENSG00000136144	545	0.928769	0.0142752	0.0549038	0.000842664	0.00120979	1	0.766972	1.05733	Endothelial cells	eQTL	pvalue	0.000217674	5
chr20:5899609_6103587	AL035461.3 - CRLS1	chr20	5899609	6103587	rs77351827	chr20:6006041	0.0429	CHGB	ENSG00000089199	534	0.939114	0.0108903	0.048228	0.000558058	0.00120939	-1	0.21161	0.728328	OPCs / COPs	eQTL	pvalue	3.81636e-07	5
chr1:154650470_155632053	KRTCAP2	chr1	154650470	155632053	rs35749011	chr1:155135036	0.5244	C1orf43	ENSG00000143612	734	0.932413	0.0129571	0.0526902	0.000730991	0.0012087	-1	0.536785	0.821568	Astrocytes	eQTL	pvalue	0.173986	5
chr1:154650470_155632053	KRTCAP2	chr1	154650470	155632053	rs35749011	chr1:155135036	0.5244	IL6R	ENSG00000160712	858	0.911659	0.0132556	0.0728189	0.00105759	0.00120852	-1	0.55711	0.880111	OPCs / COPs	eQTL	pvalue	0.047869	5
chr3:48268509_49248608	IP6K2	chr3	48268509	49248608	rs12497850	chr3:48748989	0.0367	PRKAR2A	ENSG00000114302	630	0.92262	0.0123312	0.0629997	0.000840806	0.00120792	1	0.630159	1.49655	Pericytes	eQTL	pvalue	0.983251	3
chr1:154650470_155632053	KRTCAP2	chr1	154650470	155632053	rs35749011	chr1:155135036	0.5244	HAX1	ENSG00000143575	786	0.918888	0.0130148	0.0659563	0.000932973	0.00120755	1	0.552163	1.00294	Pericytes	eQTL	pvalue	1.10582e-05	8
chr1:154650470_155632053	KRTCAP2	chr1	154650470	155632053	rs35749011	chr1:155135036	0.5244	GBA	ENSG00000177628	945	0.89463	0.0134858	0.0893329	0.00134541	0.00120634	-1	0.427513	0.980241	Astrocytes	eQTL	pvalue	0.0340405	5
chr6:29609063_30601232	TRIM40	chr6	29609063	30601232	rs9261484	chr6:30108683	-0.0601	HLA-C	ENSG00000204525	1216	0.820861	0.00854195	0.167648	0.00174335	0.00120621	1	0.498355	1.01861	OPCs / COPs	eQTL	pvalue	9.94564e-10	6
chr14:37491836_38223033	MIPOL1	chr14	37491836	38223033	rs12147950	chr14:37989270	-0.0492	AL161751.1	ENSG00000259072	620	0.938597	0.016736	0.0427031	0.00076023	0.00120411	1	0.801613	1.52869	OPCs / COPs	eQTL	pvalue	NA	NA
chr3:48268509_49248608	IP6K2	chr3	48268509	49248608	rs12497850	chr3:48748989	0.0367	PRKAR2A	ENSG00000114302	630	0.905096	0.0120969	0.0805299	0.00107511	0.00120214	-1	0.244444	0.859857	Endothelial cells	eQTL	pvalue	0.983251	3
chr1:154650470_155632053	KRTCAP2	chr1	154650470	155632053	rs35749011	chr1:155135036	0.5244	UBE2Q1	ENSG00000160714	909	0.914335	0.0135875	0.0698394	0.00103665	0.00120185	-1	0.540154	0.911796	Oligodendrocytes	eQTL	pvalue	0.969363	1
chr1:154650470_155632053	KRTCAP2	chr1	154650470	155632053	rs35749011	chr1:155135036	0.5244	IL6R	ENSG00000160712	858	0.917815	0.0133451	0.0666707	0.000968199	0.00120077	1	0.564103	1.06814	Endothelial cells	eQTL	pvalue	0.047869	5
chr1:154650470_155632053	KRTCAP2	chr1	154650470	155632053	rs35749011	chr1:155135036	0.5244	ADAR	ENSG00000160710	932	0.908272	0.0136168	0.0757756	0.00113483	0.00120045	1	0.650215	1.07223	Inhibitory neurons	eQTL	pvalue	0.907595	2
chr3:48268509_49248608	IP6K2	chr3	48268509	49248608	rs12497850	chr3:48748989	0.0367	PFKFB4	ENSG00000114268	630	0.929913	0.0124286	0.0557147	0.000743448	0.00120008	-1	0.333333	0.972421	Astrocytes	eQTL	pvalue	0.000321134	6
chr1:154650470_155632053	KRTCAP2	chr1	154650470	155632053	rs35749011	chr1:155135036	0.5244	THBS3	ENSG00000169231	945	0.914578	0.0137865	0.0693908	0.00104481	0.00120003	1	0.382011	1.06562	Astrocytes	eQTL	pvalue	1.20601e-08	6
chr1:154650470_155632053	KRTCAP2	chr1	154650470	155632053	rs35749011	chr1:155135036	0.5244	RUSC1	ENSG00000160753	945	0.908676	0.0136975	0.0752936	0.00113379	0.00119918	-1	0.55873	0.990914	Pericytes	eQTL	pvalue	0.949429	2
chr1:154758851_155584657	GBA - LINC02210-CRHR1 - SNCA	chr1	154758851	155584657	rs76763715	chr1:155205634	NA	YY1AP1	ENSG00000163374	726	0.918611	0.0121892	0.0671116	0.000889316	0.00119899	1	0.417355	1.05235	Microglia	eQTL	pvalue	0.000145221	8
chr1:154650470_155632053	KRTCAP2	chr1	154650470	155632053	rs35749011	chr1:155135036	0.5244	PMVK	ENSG00000163344	945	0.892191	0.013449	0.0917785	0.00138228	0.00119876	-1	0.416931	0.775683	Pericytes	eQTL	pvalue	0.000305455	8
chr1:154650470_155632053	KRTCAP2	chr1	154650470	155632053	rs35749011	chr1:155135036	0.5244	DAP3	ENSG00000132676	925	0.914222	0.0136456	0.0698913	0.00104199	0.00119864	1	0.553514	1.43828	Inhibitory neurons	eQTL	pvalue	1.90763e-05	7
chr16:28450085_29027425	RABEP2 - CD19	chr16	28450085	29027425	rs2904880	chr16:28944396	-0.0575	SPNS1	ENSG00000169682	393	0.94074	0.0107272	0.046803	0.000532494	0.00119711	1	0.844784	1.31986	Excitatory neurons	eQTL	pvalue	0.258447	4
chr1:154745613_155386586	PMVK	chr1	154745613	155386586	rs114138760	chr1:154898185	0.3518	KHDC4	ENSG00000132680	386	0.935019	0.0101413	0.0530682	0.000574387	0.00119695	1	0.455959	1.0674	Pericytes	eQTL	pvalue	NA	2
chr4:170198392_170653497	CLCN3	chr4	170198392	170653497	rs62333164	chr4:170583157	-0.0628	SH3RF1	ENSG00000154447	750	0.904861	0.0107953	0.0821686	0.000979101	0.00119642	-1	0.389333	0.860599	Inhibitory neurons	eQTL	pvalue	0.0463955	3
chr16:50686557_50846162	NOD2	chr16	50686557	50846162	rs6500328	chr16:50736656	0.0571	HEATR3	ENSG00000155393	191	0.970828	0.0131953	0.0145834	0.000197019	0.0011962	1	0.712042	1.92201	Oligodendrocytes	eQTL	pvalue	0.000127665	5
chr1:154650470_155632053	KRTCAP2	chr1	154650470	155632053	rs35749011	chr1:155135036	0.5244	FDPS	ENSG00000160752	945	0.909575	0.013711	0.0743977	0.00112028	0.00119595	1	0.650794	1.07633	Pericytes	eQTL	pvalue	0.00175128	4
chr1:154650470_155632053	KRTCAP2	chr1	154650470	155632053	rs35749011	chr1:155135036	0.5244	UBE2Q1	ENSG00000160714	909	0.914356	0.0135878	0.0698249	0.00103644	0.00119471	-1	0.457646	0.849803	Excitatory neurons	eQTL	pvalue	0.969363	1
chr1:154745613_155386586	PMVK	chr1	154745613	155386586	rs114138760	chr1:154898185	0.3518	YY1AP1	ENSG00000163374	694	0.919376	0.0120067	0.0665562	0.000868003	0.00119303	1	0.449568	1.05235	Microglia	eQTL	pvalue	0.000145221	8
chr20:5899609_6103587	AL035461.3 - CRLS1	chr20	5899609	6103587	rs77351827	chr20:6006041	0.0429	CRLS1	ENSG00000088766	534	0.933953	0.0108304	0.053406	0.000618121	0.00119253	1	0.621723	1.03004	Oligodendrocytes	eQTL	pvalue	0.0335081	6
chr1:154758851_155584657	GBA - LINC02210-CRHR1 - SNCA	chr1	154758851	155584657	rs76763715	chr1:155205634	NA	HAX1	ENSG00000143575	583	0.940143	0.0117137	0.046375	0.000576618	0.00119202	-1	0.51458	0.928084	Endothelial cells	eQTL	pvalue	1.10582e-05	8
chr20:5899609_6103587	AL035461.3 - CRLS1	chr20	5899609	6103587	rs77351827	chr20:6006041	0.0429	TRMT6	ENSG00000089195	534	0.942379	0.0109281	0.0449817	0.000520432	0.00119067	1	0.814607	1.06004	Inhibitory neurons	eQTL	pvalue	0.000492532	5
chr1:154650470_155632053	KRTCAP2	chr1	154650470	155632053	rs35749011	chr1:155135036	0.5244	UBE2Q1	ENSG00000160714	909	0.914255	0.0135863	0.0699319	0.00103804	0.001189	1	0.608361	1.1877	Endothelial cells	eQTL	pvalue	0.969363	1
chr1:154650470_155632053	KRTCAP2	chr1	154650470	155632053	rs35749011	chr1:155135036	0.5244	CLK2	ENSG00000176444	945	0.907592	0.0136811	0.0763891	0.00115031	0.00118776	-1	0.53545	0.908608	Pericytes	eQTL	pvalue	0.999953	1
chr1:154745613_155386586	PMVK	chr1	154745613	155386586	rs114138760	chr1:154898185	0.3518	GON4L	ENSG00000116580	474	0.901426	0.0104069	0.0859882	0.00099154	0.0011875	1	0.620253	1.01328	Inhibitory neurons	eQTL	pvalue	0.999999	2
chr12:123192508_123751339	HIP1R - HIP1R	chr12	123192508	123751339	rs10847864	chr12:123326598	0.1725	SETD1B	ENSG00000139718	91	0.977715	0.0120285	0.00896024	0.000109048	0.00118749	1	0.901099	1.48472	Endothelial cells	eQTL	pvalue	0.0224563	1
chr1:154758851_155584657	GBA - LINC02210-CRHR1 - SNCA	chr1	154758851	155584657	rs76763715	chr1:155205634	NA	RUSC1	ENSG00000160753	726	0.926899	0.0122992	0.0588374	0.000779539	0.00118503	1	0.582645	1.04429	Excitatory neurons	eQTL	pvalue	0.949429	2
chr13:49513660_49987868	CAB39L	chr13	49513660	49987868	rs9568188	chr13:49927732	0.0442	CAB39L	ENSG00000102547	545	0.94542	0.0145311	0.0382776	0.000587143	0.00118457	-1	0.447706	0.813225	Inhibitory neurons	eQTL	pvalue	0.0164206	6
chr13:49513660_49987868	CAB39L	chr13	49513660	49987868	rs9568188	chr13:49927732	0.0442	EBPL	ENSG00000123179	545	0.92216	0.0141736	0.0615378	0.000944653	0.00118441	1	0.519266	1.05018	Inhibitory neurons	eQTL	pvalue	0.0388533	8
chr1:154745613_155386586	PMVK	chr1	154745613	155386586	rs114138760	chr1:154898185	0.3518	TPM3	ENSG00000143549	556	0.919435	0.0109807	0.0675937	0.000806076	0.00118408	-1	0.455036	0.886884	Inhibitory neurons	eQTL	pvalue	0.191984	4
chr1:154758851_155584657	GBA - LINC02210-CRHR1 - SNCA	chr1	154758851	155584657	rs76763715	chr1:155205634	NA	RUSC1	ENSG00000160753	726	0.926304	0.0122913	0.0594339	0.000787455	0.00118341	1	0.323691	1.01853	Endothelial cells	eQTL	pvalue	0.949429	2
chr3:48268509_49248608	IP6K2	chr3	48268509	49248608	rs12497850	chr3:48748989	0.0367	PFKFB4	ENSG00000114268	630	0.924547	0.0123569	0.0610974	0.000815406	0.00118335	1	0.622222	1.05611	Oligodendrocytes	eQTL	pvalue	0.000321134	6
chr1:154758851_155584657	GBA - LINC02210-CRHR1 - SNCA	chr1	154758851	155584657	rs76763715	chr1:155205634	NA	ASH1L	ENSG00000116539	726	0.921223	0.0122239	0.0645155	0.000854884	0.00118292	-1	0.46281	0.897875	Excitatory neurons	eQTL	pvalue	1	1
chr16:30519348_31380596	SETD1A	chr16	30519348	31380596	rs11150601	chr16:30977799	0.0878	MVP	ENSG00000013364	136	0.970662	0.0186595	0.00931803	0.000177942	0.0011827	1	0.477941	1.80691	Astrocytes	eQTL	pvalue	0.00744852	4
chr3:48268509_49248608	IP6K2	chr3	48268509	49248608	rs12497850	chr3:48748989	0.0367	SHISA5	ENSG00000164054	630	0.93895	0.0125494	0.0466949	0.000622912	0.00118252	-1	0.522222	0.861327	Pericytes	eQTL	pvalue	9.94272e-08	8
chr17:42427732_42624404	FAM171A2	chr17	42427732	42624404	rs850738	chr17:42434630	-0.0621	CCDC43	ENSG00000180329	192	0.960886	0.0052303	0.0325267	0.000175868	0.00118153	-1	0.0104167	0.661194	Inhibitory neurons	eQTL	pvalue	0.000257178	6
chr3:48268509_49248608	IP6K2	chr3	48268509	49248608	rs12497850	chr3:48748989	0.0367	ARIH2	ENSG00000177479	630	0.931719	0.0124528	0.0539279	0.000719586	0.00118089	-1	0.206349	0.394209	Endothelial cells	eQTL	pvalue	0.987412	2
chr1:154745613_155386586	PMVK	chr1	154745613	155386586	rs114138760	chr1:154898185	0.3518	UBE2Q1	ENSG00000160714	694	0.920625	0.012023	0.0653199	0.00085187	0.00117997	-1	0.446686	0.925646	Astrocytes	eQTL	pvalue	0.969363	1
chr1:154745613_155386586	PMVK	chr1	154745613	155386586	rs114138760	chr1:154898185	0.3518	RIT1	ENSG00000143622	415	0.942371	0.0105699	0.0453718	0.000507725	0.00117967	1	0.510843	1.15733	Pericytes	eQTL	pvalue	0.66681	4
chr13:49513660_49987868	CAB39L	chr13	49513660	49987868	rs9568188	chr13:49927732	0.0442	CYSLTR2	ENSG00000152207	545	0.944457	0.0145163	0.0392455	0.000602025	0.00117907	-1	0.594495	0.816512	Endothelial cells	eQTL	pvalue	0.00155402	10
chr1:154758851_155584657	GBA - LINC02210-CRHR1 - SNCA	chr1	154758851	155584657	rs76763715	chr1:155205634	NA	CLK2	ENSG00000176444	726	0.923658	0.0122562	0.0620844	0.00082263	0.00117887	-1	0.486226	0.948689	OPCs / COPs	eQTL	pvalue	0.999953	1
chr1:154758851_155584657	GBA - LINC02210-CRHR1 - SNCA	chr1	154758851	155584657	rs76763715	chr1:155205634	NA	HCN3	ENSG00000143630	726	0.914217	0.0121309	0.0715251	0.0009479	0.00117878	1	0.320937	1.0217	Inhibitory neurons	eQTL	pvalue	0.0150934	4
chr13:49513660_49987868	CAB39L	chr13	49513660	49987868	rs9568188	chr13:49927732	0.0442	TRIM13	ENSG00000204977	469	0.950865	0.0139708	0.0334947	0.000490949	0.00117867	1	0.867804	1.52111	Excitatory neurons	eQTL	pvalue	0.505142	3
chr20:5899609_6103587	AL035461.3 - CRLS1	chr20	5899609	6103587	rs77351827	chr20:6006041	0.0429	PCNA	ENSG00000132646	534	0.938347	0.0108814	0.0490264	0.000567347	0.00117831	1	0.492509	1.05697	Excitatory neurons	eQTL	pvalue	0.937504	1
chr1:154650470_155632053	KRTCAP2	chr1	154650470	155632053	rs35749011	chr1:155135036	0.5244	KHDC4	ENSG00000132680	472	0.926	0.0105341	0.0615892	0.000699454	0.001177	-1	0.620763	0.966629	Oligodendrocytes	eQTL	pvalue	NA	2
chr1:154650470_155632053	KRTCAP2	chr1	154650470	155632053	rs35749011	chr1:155135036	0.5244	DAP3	ENSG00000132676	925	0.917348	0.0136922	0.0667867	0.000995675	0.00117694	-1	0.401081	0.859696	Microglia	eQTL	pvalue	1.90763e-05	7
chr1:154650470_155632053	KRTCAP2	chr1	154650470	155632053	rs35749011	chr1:155135036	0.5244	EFNA3	ENSG00000143590	945	0.900354	0.0135721	0.0836375	0.00125959	0.0011764	1	0.450794	1.09382	Excitatory neurons	eQTL	pvalue	0.180564	5
chr1:154745613_155386586	PMVK	chr1	154745613	155386586	rs114138760	chr1:154898185	0.3518	RUSC1	ENSG00000160753	694	0.928051	0.01212	0.0578982	0.00075495	0.0011755	1	0.564841	1.04429	Excitatory neurons	eQTL	pvalue	0.949429	2
chr1:154758851_155584657	GBA - LINC02210-CRHR1 - SNCA	chr1	154758851	155584657	rs76763715	chr1:155205634	NA	UBE2Q1	ENSG00000160714	706	0.922658	0.0121389	0.0631979	0.000830285	0.00117507	-1	0.446176	0.925646	Astrocytes	eQTL	pvalue	0.969363	1
chr10:121303920_121711232	BAG3	chr10	121303920	121711232	rs72840788	chr10:121415685	0.0744	WDR11	ENSG00000120008	291	0.959872	0.0131188	0.025488	0.000347175	0.00117454	1	0.233677	1.31833	Oligodendrocytes	eQTL	pvalue	0.0703281	3
chr1:154650470_155632053	KRTCAP2	chr1	154650470	155632053	rs35749011	chr1:155135036	0.5244	ATP8B2	ENSG00000143515	828	0.920645	0.0132263	0.0640376	0.000918815	0.00117251	1	0.559179	1.23026	Inhibitory neurons	eQTL	pvalue	0.999565	2
chr1:154745613_155386586	PMVK	chr1	154745613	155386586	rs114138760	chr1:154898185	0.3518	RUSC1	ENSG00000160753	694	0.928373	0.0121242	0.0575791	0.000750787	0.00117242	1	0.345821	1.01853	Endothelial cells	eQTL	pvalue	0.949429	2
chr1:154650470_155632053	KRTCAP2	chr1	154650470	155632053	rs35749011	chr1:155135036	0.5244	FDPS	ENSG00000160752	945	0.915209	0.013796	0.068788	0.00103575	0.00117151	1	0.621164	1.45273	Astrocytes	eQTL	pvalue	0.00175128	4
chr6:112016261_112341279	FYN	chr6	112016261	112341279	rs997368	chr6:112243291	0.0797	RPF2	ENSG00000197498	321	0.95856	0.0161775	0.0236929	0.000398691	0.00117132	-1	0.741433	0.9952	Endothelial cells	eQTL	pvalue	0.393259	4
chr7:65509868_66509231	KCTD7	chr7	65509868	66509231	rs76949143	chr7:66009851	-0.0647	SBDS	ENSG00000126524	1910	0.861614	0.0154104	0.119665	0.0021391	0.00117094	-1	0.457068	0.821418	Microglia	eQTL	pvalue	0.119264	7
chr1:154650470_155632053	KRTCAP2	chr1	154650470	155632053	rs35749011	chr1:155135036	0.5244	UBAP2L	ENSG00000143569	732	0.913878	0.0123308	0.0716542	0.000965644	0.00117093	1	0.523224	1.62791	Excitatory neurons	eQTL	pvalue	1	1
chr1:154745613_155386586	PMVK	chr1	154745613	155386586	rs114138760	chr1:154898185	0.3518	SHE	ENSG00000169291	694	0.915022	0.0119498	0.0709342	0.000925202	0.00116906	-1	0.51585	0.932809	Pericytes	eQTL	pvalue	0.72162	2
chr1:154745613_155386586	PMVK	chr1	154745613	155386586	rs114138760	chr1:154898185	0.3518	ASH1L	ENSG00000116539	694	0.924409	0.0120724	0.0615472	0.000802611	0.00116905	-1	0.495677	0.897875	Excitatory neurons	eQTL	pvalue	1	1
chr1:154650470_155632053	KRTCAP2	chr1	154650470	155632053	rs35749011	chr1:155135036	0.5244	NUP210L	ENSG00000143552	681	0.928159	0.0122117	0.0577027	0.00075802	0.00116857	1	0.574156	1.13403	Astrocytes	eQTL	pvalue	0.144641	2
chr1:154745613_155386586	PMVK	chr1	154745613	155386586	rs114138760	chr1:154898185	0.3518	UBAP2L	ENSG00000143569	567	0.933954	0.0112149	0.0530271	0.000635582	0.00116811	1	0.583774	1.30593	Astrocytes	eQTL	pvalue	1	1
chr7:65509868_66509231	KCTD7	chr7	65509868	66509231	rs76949143	chr7:66009851	-0.0647	VKORC1L1	ENSG00000196715	1588	0.847778	0.0118671	0.137267	0.00192028	0.00116786	1	0.850126	1.25851	OPCs / COPs	eQTL	pvalue	0.851484	3
chr3:48268509_49248608	IP6K2	chr3	48268509	49248608	rs12497850	chr3:48748989	0.0367	IMPDH2	ENSG00000178035	630	0.93256	0.012464	0.0530992	0.000708522	0.00116781	1	0.339683	1.01452	Inhibitory neurons	eQTL	pvalue	0.00135317	5
chr1:154758851_155584657	GBA - LINC02210-CRHR1 - SNCA	chr1	154758851	155584657	rs76763715	chr1:155205634	NA	SHE	ENSG00000169291	685	0.915353	0.011904	0.0706573	0.000917721	0.00116753	-1	0.50073	0.932809	Pericytes	eQTL	pvalue	0.72162	2
chr3:48268509_49248608	IP6K2	chr3	48268509	49248608	rs12497850	chr3:48748989	0.0367	NCKIPSD	ENSG00000213672	630	0.89133	0.0119129	0.0943305	0.00125959	0.00116719	1	0.719048	1.11526	Astrocytes	eQTL	pvalue	0.00713136	4
chr1:154650470_155632053	KRTCAP2	chr1	154650470	155632053	rs35749011	chr1:155135036	0.5244	GBA	ENSG00000177628	945	0.909507	0.01371	0.0744945	0.00112177	0.00116693	-1	0.584127	0.844316	Inhibitory neurons	eQTL	pvalue	0.0340405	5
chr16:50686557_50846162	NOD2	chr16	50686557	50846162	rs6500328	chr16:50736656	0.0571	BRD7	ENSG00000166164	191	0.969429	0.0131763	0.016012	0.000216465	0.00116666	1	0.931937	1.17705	Pericytes	eQTL	pvalue	0.944865	1
chr6:27240956_28238059	H2BC13	chr6	27240956	28238059	rs4140646	chr6:27738801	0.0637	ZNF322	ENSG00000181315	723	0.926041	0.0112603	0.0607943	0.00073807	0.0011663	-1	0.427386	0.683868	Excitatory neurons	eQTL	pvalue	NA	6
chr1:154758851_155584657	GBA - LINC02210-CRHR1 - SNCA	chr1	154758851	155584657	rs76763715	chr1:155205634	NA	ASH1L	ENSG00000116539	726	0.920082	0.0122087	0.0656726	0.000870254	0.00116619	-1	0.753444	0.927942	Pericytes	eQTL	pvalue	1	1
chr1:154745613_155386586	PMVK	chr1	154745613	155386586	rs114138760	chr1:154898185	0.3518	CLK2	ENSG00000176444	694	0.926109	0.0120946	0.0598501	0.000780452	0.00116554	-1	0.494236	0.948689	OPCs / COPs	eQTL	pvalue	0.999953	1
chr1:154758851_155584657	GBA - LINC02210-CRHR1 - SNCA	chr1	154758851	155584657	rs76763715	chr1:155205634	NA	KHDC4	ENSG00000132680	456	0.928351	0.0104672	0.0593485	0.000667991	0.00116523	-1	0.611842	0.966629	Oligodendrocytes	eQTL	pvalue	NA	2
chr3:48268509_49248608	IP6K2	chr3	48268509	49248608	rs12497850	chr3:48748989	0.0367	QARS	ENSG00000172053	630	0.928724	0.0124127	0.0569389	0.000759844	0.00116488	-1	0.796825	0.866109	Astrocytes	eQTL	pvalue	8.7897e-08	5
chr16:30519348_31380596	SETD1A	chr16	30519348	31380596	rs11150601	chr16:30977799	0.0878	MAZ	ENSG00000103495	125	0.978162	0.0109631	0.00960391	0.000106475	0.00116457	-1	0.752	0.565545	Astrocytes	eQTL	pvalue	0.95397	2
chr1:154758851_155584657	GBA - LINC02210-CRHR1 - SNCA	chr1	154758851	155584657	rs76763715	chr1:155205634	NA	ASH1L	ENSG00000116539	726	0.925237	0.0122771	0.0605196	0.00080188	0.00116429	1	0.599174	1.1737	Microglia	eQTL	pvalue	1	1
chr1:154650470_155632053	KRTCAP2	chr1	154650470	155632053	rs35749011	chr1:155135036	0.5244	SYT11	ENSG00000132718	559	0.940635	0.0113523	0.0462916	0.000557519	0.00116397	-1	0.450805	0.91537	Endothelial cells	eQTL	pvalue	0.80174	2
chr6:27240956_28238059	H2BC13	chr6	27240956	28238059	rs4140646	chr6:27738801	0.0637	ZNF322	ENSG00000181315	723	0.924026	0.0112358	0.0628121	0.000762609	0.00116343	-1	0.53112	0.807371	Endothelial cells	eQTL	pvalue	NA	6
chr1:154758851_155584657	GBA - LINC02210-CRHR1 - SNCA	chr1	154758851	155584657	rs76763715	chr1:155205634	NA	DAP3	ENSG00000132676	726	0.875857	0.0116219	0.109901	0.00145714	0.00116311	-1	0.476584	0.921161	Astrocytes	eQTL	pvalue	1.90763e-05	7
chr16:28450085_29027425	RABEP2 - CD19	chr16	28450085	29027425	rs2904880	chr16:28944396	-0.0575	SPNS1	ENSG00000169682	393	0.952897	0.0108658	0.0346806	0.000394299	0.00116227	1	0.89313	1.3543	Astrocytes	eQTL	pvalue	0.258447	4
chr2:95504928_96420667	KCNIP3	chr2	95504928	96420667	rs2042477	chr2:96000943	-0.062	AC092835.1	ENSG00000233757	341	0.902328	0.0036223	0.0925178	0.000370241	0.00116212	1	0.680352	1.18521	OPCs / COPs	eQTL	pvalue	NA	NA
chr17:42427732_42624404	FAM171A2	chr17	42427732	42624404	rs850738	chr17:42434630	-0.0621	EFTUD2	ENSG00000108883	192	0.973544	0.00529921	0.0198877	0.000107091	0.0011617	-1	0.0729167	0.663565	Oligodendrocytes	eQTL	pvalue	0.999991	1
chr14:75019157_75596037	RPS6KL1	chr14	75019157	75596037	rs3742785	chr14:75373034	0.0189	ALDH6A1	ENSG00000119711	677	0.877557	0.0048677	0.115773	0.000641015	0.00116154	1	0.791728	1.12187	Pericytes	eQTL	pvalue	1.62229e-05	6
chr1:154758851_155584657	GBA - LINC02210-CRHR1 - SNCA	chr1	154758851	155584657	rs76763715	chr1:155205634	NA	CLK2	ENSG00000176444	726	0.894821	0.0118735	0.0909412	0.00120556	0.0011591	1	0.657025	1.0497	Inhibitory neurons	eQTL	pvalue	0.999953	1
chr1:154758851_155584657	GBA - LINC02210-CRHR1 - SNCA	chr1	154758851	155584657	rs76763715	chr1:155205634	NA	SYT11	ENSG00000132718	543	0.941672	0.0112699	0.0453579	0.000541681	0.001159	-1	0.460405	0.91537	Endothelial cells	eQTL	pvalue	0.80174	2
chr1:154745613_155386586	PMVK	chr1	154745613	155386586	rs114138760	chr1:154898185	0.3518	ASH1L	ENSG00000116539	694	0.921081	0.0120289	0.0648848	0.000846209	0.00115889	-1	0.746398	0.927942	Pericytes	eQTL	pvalue	1	1
chr1:154745613_155386586	PMVK	chr1	154745613	155386586	rs114138760	chr1:154898185	0.3518	HCN3	ENSG00000143630	694	0.918911	0.0120006	0.0670555	0.000874558	0.00115869	1	0.342939	1.04502	Inhibitory neurons	eQTL	pvalue	0.0150934	4
chr1:154650470_155632053	KRTCAP2	chr1	154650470	155632053	rs35749011	chr1:155135036	0.5244	ADAR	ENSG00000160710	932	0.912217	0.0136759	0.0718728	0.00107636	0.00115824	1	0.469957	1.2382	Microglia	eQTL	pvalue	0.907595	2
chr20:5899609_6103587	AL035461.3 - CRLS1	chr20	5899609	6103587	rs77351827	chr20:6006041	0.0429	CDS2	ENSG00000101290	534	0.937525	0.0108718	0.0498676	0.000577122	0.00115805	1	0.655431	1.14701	OPCs / COPs	eQTL	pvalue	6.78081e-05	5
chr6:27240956_28238059	H2BC13	chr6	27240956	28238059	rs4140646	chr6:27738801	0.0637	BTN3A2	ENSG00000186470	156	0.851395	0.00319231	0.143717	0.000537708	0.001158	1	0.551282	1.04114	Microglia	eQTL	pvalue	0.000124519	8
chr11:10519870_10737173	RNF141	chr11	10519870	10737173	rs7938782	chr11:10558777	0.0674	LYVE1	ENSG00000133800	391	0.894899	0.00887303	0.0941382	0.000932234	0.00115729	1	0.705882	1.06661	Astrocytes	eQTL	pvalue	4.22096e-07	8
chr1:154758851_155584657	GBA - LINC02210-CRHR1 - SNCA	chr1	154758851	155584657	rs76763715	chr1:155205634	NA	UBAP2L	ENSG00000143569	529	0.936552	0.0110407	0.050655	0.000595999	0.00115643	1	0.601134	1.30593	Astrocytes	eQTL	pvalue	1	1
chr1:154745613_155386586	PMVK	chr1	154745613	155386586	rs114138760	chr1:154898185	0.3518	ASH1L	ENSG00000116539	694	0.926448	0.012099	0.05952	0.000776149	0.00115642	1	0.629683	1.1737	Microglia	eQTL	pvalue	1	1
chr1:154758851_155584657	GBA - LINC02210-CRHR1 - SNCA	chr1	154758851	155584657	rs76763715	chr1:155205634	NA	SCAMP3	ENSG00000116521	726	0.915112	0.0121428	0.070654	0.000936365	0.00115511	-1	0.353994	0.923042	Inhibitory neurons	eQTL	pvalue	0.0128944	4
chr1:154745613_155386586	PMVK	chr1	154745613	155386586	rs114138760	chr1:154898185	0.3518	HAX1	ENSG00000143575	621	0.935298	0.0118585	0.0510427	0.000646007	0.0011547	1	0.539452	1.21238	Inhibitory neurons	eQTL	pvalue	1.10582e-05	8
chr1:154745613_155386586	PMVK	chr1	154745613	155386586	rs114138760	chr1:154898185	0.3518	C1orf43	ENSG00000143612	569	0.941554	0.0116861	0.0450498	0.000557985	0.00115199	1	0.43761	1.33192	Inhibitory neurons	eQTL	pvalue	0.173986	5
chr1:154758851_155584657	GBA - LINC02210-CRHR1 - SNCA	chr1	154758851	155584657	rs76763715	chr1:155205634	NA	ADAR	ENSG00000160710	726	0.928781	0.0123242	0.0569886	0.00075504	0.00115147	1	0.62259	1.0461	Endothelial cells	eQTL	pvalue	0.907595	2
chr1:154650470_155632053	KRTCAP2	chr1	154650470	155632053	rs35749011	chr1:155135036	0.5244	HAX1	ENSG00000143575	786	0.924939	0.0131005	0.0599618	0.000848126	0.0011502	1	0.592875	1.2638	Astrocytes	eQTL	pvalue	1.10582e-05	8
chr20:5899609_6103587	AL035461.3 - CRLS1	chr20	5899609	6103587	rs77351827	chr20:6006041	0.0429	CDS2	ENSG00000101290	534	0.909689	0.010549	0.0777126	0.000900031	0.00114954	-1	0.561798	0.921577	Astrocytes	eQTL	pvalue	6.78081e-05	5
chr12:123192508_123751339	HIP1R - HIP1R	chr12	123192508	123751339	rs10847864	chr12:123326598	0.1725	CCDC92	ENSG00000119242	263	0.892401	0.00498661	0.1009	0.000562664	0.0011495	1	0.95057	1.11423	Pericytes	eQTL	pvalue	0.36885	4
chr1:154758851_155584657	GBA - LINC02210-CRHR1 - SNCA	chr1	154758851	155584657	rs76763715	chr1:155205634	NA	RUSC1	ENSG00000160753	726	0.91911	0.0121958	0.0666621	0.000883401	0.0011491	-1	0.552342	0.921592	Inhibitory neurons	eQTL	pvalue	0.949429	2
chr1:154650470_155632053	KRTCAP2	chr1	154650470	155632053	rs35749011	chr1:155135036	0.5244	PMVK	ENSG00000163344	945	0.908713	0.0136981	0.0753056	0.00113402	0.00114892	-1	0.463492	0.892703	Oligodendrocytes	eQTL	pvalue	0.000305455	8
chr1:154650470_155632053	KRTCAP2	chr1	154650470	155632053	rs35749011	chr1:155135036	0.5244	PMVK	ENSG00000163344	945	0.907773	0.0136839	0.0762468	0.00114821	0.00114812	-1	0.431746	1.61846e-05	Inhibitory neurons	eQTL	pvalue	0.000305455	8
chr13:49513660_49987868	CAB39L	chr13	49513660	49987868	rs9568188	chr13:49927732	0.0442	FNDC3A	ENSG00000102531	545	0.942883	0.0144921	0.0408514	0.000626741	0.00114712	1	0.622018	1.33154	Oligodendrocytes	eQTL	pvalue	0.999884	1
chr1:154650470_155632053	KRTCAP2	chr1	154650470	155632053	rs35749011	chr1:155135036	0.5244	NUP210L	ENSG00000143552	681	0.925383	0.0121752	0.0605001	0.000794848	0.00114711	1	0.527166	1.02228	Oligodendrocytes	eQTL	pvalue	0.144641	2
chr1:154650470_155632053	KRTCAP2	chr1	154650470	155632053	rs35749011	chr1:155135036	0.5244	C1orf43	ENSG00000143612	734	0.906173	0.0125925	0.0789912	0.00109654	0.00114704	1	0.63079	1.03891	Microglia	eQTL	pvalue	0.173986	5
chr1:154758851_155584657	GBA - LINC02210-CRHR1 - SNCA	chr1	154758851	155584657	rs76763715	chr1:155205634	NA	DPM3	ENSG00000179085	726	0.902847	0.01198	0.0829268	0.00109922	0.0011469	-1	0.450413	0.879079	Endothelial cells	eQTL	pvalue	0.23347	8
chr1:154745613_155386586	PMVK	chr1	154745613	155386586	rs114138760	chr1:154898185	0.3518	SCAMP3	ENSG00000116521	694	0.916632	0.0119708	0.0693466	0.000904491	0.00114621	-1	0.380403	0.923042	Inhibitory neurons	eQTL	pvalue	0.0128944	4
chr1:154650470_155632053	KRTCAP2	chr1	154650470	155632053	rs35749011	chr1:155135036	0.5244	TPM3	ENSG00000143549	721	0.922681	0.0123894	0.0629402	0.000843992	0.00114565	-1	0.407767	0.681196	Endothelial cells	eQTL	pvalue	0.191984	4
chr1:154650470_155632053	KRTCAP2	chr1	154650470	155632053	rs35749011	chr1:155135036	0.5244	ASH1L	ENSG00000116539	945	0.912066	0.0137486	0.0719574	0.00108355	0.00114482	1	0.648677	1.16497	Inhibitory neurons	eQTL	pvalue	1	1
chr1:154745613_155386586	PMVK	chr1	154745613	155386586	rs114138760	chr1:154898185	0.3518	MSTO1	ENSG00000125459	694	0.904771	0.0118159	0.0812087	0.00105941	0.0011446	1	0.590778	1.06318	Excitatory neurons	eQTL	pvalue	0.0418045	7
chr12:123192508_123751339	HIP1R - HIP1R	chr12	123192508	123751339	rs10847864	chr12:123326598	0.1725	RHOF	ENSG00000139725	90	0.977299	0.0120142	0.00942764	0.000114752	0.0011445	-1	0.633333	0.857961	Inhibitory neurons	eQTL	pvalue	0.00520736	8
chr11:10519870_10737173	RNF141	chr11	10519870	10737173	rs7938782	chr11:10558777	0.0674	GALNT18	ENSG00000110328	198	0.969264	0.00598759	0.0234606	0.000143783	0.0011438	-1	0.252525	0.689523	Endothelial cells	eQTL	pvalue	0.0476852	4
chr1:154745613_155386586	PMVK	chr1	154745613	155386586	rs114138760	chr1:154898185	0.3518	RUSC1	ENSG00000160753	694	0.920049	0.0120154	0.0659323	0.000859904	0.00114362	-1	0.521614	0.921592	Inhibitory neurons	eQTL	pvalue	0.949429	2
chr1:154758851_155584657	GBA - LINC02210-CRHR1 - SNCA	chr1	154758851	155584657	rs76763715	chr1:155205634	NA	MSTO1	ENSG00000125459	726	0.906789	0.0120323	0.0789885	0.00104697	0.00114332	1	0.606061	1.07632	Excitatory neurons	eQTL	pvalue	0.0418045	7
chr1:154650470_155632053	KRTCAP2	chr1	154650470	155632053	rs35749011	chr1:155135036	0.5244	PYGO2	ENSG00000163348	945	0.915469	0.0137999	0.068556	0.00103228	0.00114328	-1	0.582011	0.897774	Excitatory neurons	eQTL	pvalue	0.923104	2
chr1:154650470_155632053	KRTCAP2	chr1	154650470	155632053	rs35749011	chr1:155135036	0.5244	ZBTB7B	ENSG00000160685	945	0.914328	0.0137827	0.0696976	0.00104949	0.00114245	-1	0.64127	0.82747	Astrocytes	eQTL	pvalue	0.837393	3
chr1:154758851_155584657	GBA - LINC02210-CRHR1 - SNCA	chr1	154758851	155584657	rs76763715	chr1:155205634	NA	YY1AP1	ENSG00000163374	726	0.923095	0.0122487	0.0626838	0.000830619	0.00114234	-1	0.385675	0.759418	Oligodendrocytes	eQTL	pvalue	0.000145221	8
chr7:65509868_66509231	KCTD7	chr7	65509868	66509231	rs76949143	chr7:66009851	-0.0647	GUSB	ENSG00000169919	1779	0.85985	0.0137125	0.123329	0.00196566	0.00114228	1	0.280495	1.02024	Pericytes	eQTL	pvalue	4.07006e-05	5
chr1:154650470_155632053	KRTCAP2	chr1	154650470	155632053	rs35749011	chr1:155135036	0.5244	GON4L	ENSG00000116580	560	0.9124	0.0110169	0.0745433	0.000898946	0.00114129	-1	0.389286	0.949922	Excitatory neurons	eQTL	pvalue	0.999999	2
chr3:150799693_151184042	MED12L	chr3	150799693	151184042	rs11707416	chr3:151108965	-0.0644	TSC22D2	ENSG00000196428	510	0.946977	0.0179078	0.0333442	0.000629416	0.00114109	1	0.7	1.43087	Inhibitory neurons	eQTL	pvalue	0.831881	2
chr1:154758851_155584657	GBA - LINC02210-CRHR1 - SNCA	chr1	154758851	155584657	rs76763715	chr1:155205634	NA	HAX1	ENSG00000143575	583	0.93862	0.0116948	0.0479489	0.00059628	0.00114021	1	0.531732	1.21238	Inhibitory neurons	eQTL	pvalue	1.10582e-05	8
chr13:49513660_49987868	CAB39L	chr13	49513660	49987868	rs9568188	chr13:49927732	0.0442	RCBTB1	ENSG00000136144	545	0.938426	0.0144236	0.0453162	0.000695372	0.0011392	1	0.517431	1.02055	Pericytes	eQTL	pvalue	0.000217674	5
chr13:49513660_49987868	CAB39L	chr13	49513660	49987868	rs9568188	chr13:49927732	0.0442	KPNA3	ENSG00000102753	545	0.941556	0.0144717	0.0421859	0.000647259	0.00113919	1	0.124771	1.34517	Pericytes	eQTL	pvalue	0.809824	2
chr1:154650470_155632053	KRTCAP2	chr1	154650470	155632053	rs35749011	chr1:155135036	0.5244	FAM189B	ENSG00000160767	945	0.915459	0.0137997	0.0685698	0.00103249	0.00113844	-1	0.546032	0.9918	Endothelial cells	eQTL	pvalue	0.000482815	5
chr1:154745613_155386586	PMVK	chr1	154745613	155386586	rs114138760	chr1:154898185	0.3518	ATP8B2	ENSG00000143515	663	0.921681	0.0118727	0.0644789	0.000829452	0.00113795	1	0.59276	1.02053	OPCs / COPs	eQTL	pvalue	0.999565	2
chr20:5899609_6103587	AL035461.3 - CRLS1	chr20	5899609	6103587	rs77351827	chr20:6006041	0.0429	GPCPD1	ENSG00000125772	534	0.93615	0.0108559	0.0512633	0.000593329	0.00113723	1	0.64794	1.03743	Pericytes	eQTL	pvalue	0.125572	2
chr20:5899609_6103587	AL035461.3 - CRLS1	chr20	5899609	6103587	rs77351827	chr20:6006041	0.0429	FERMT1	ENSG00000101311	534	0.936129	0.0108557	0.0512842	0.000593571	0.00113717	-1	0.479401	0.792399	OPCs / COPs	eQTL	pvalue	7.5685e-07	5
chr4:170198392_170653497	CLCN3	chr4	170198392	170653497	rs62333164	chr4:170583157	-0.0628	MFAP3L	ENSG00000198948	750	0.918158	0.0109539	0.0689303	0.000821223	0.00113689	-1	0.526667	0.963786	Pericytes	eQTL	pvalue	0.91053	2
chr1:154745613_155386586	PMVK	chr1	154745613	155386586	rs114138760	chr1:154898185	0.3518	ADAR	ENSG00000160710	694	0.931223	0.0121614	0.0547651	0.000714073	0.00113656	1	0.59366	1.0461	Endothelial cells	eQTL	pvalue	0.907595	2
chr1:154745613_155386586	PMVK	chr1	154745613	155386586	rs114138760	chr1:154898185	0.3518	SYT11	ENSG00000132718	473	0.946311	0.0109195	0.0411599	0.000473809	0.00113576	-1	0.488372	0.91537	Endothelial cells	eQTL	pvalue	0.80174	2
chr1:154758851_155584657	GBA - LINC02210-CRHR1 - SNCA	chr1	154758851	155584657	rs76763715	chr1:155205634	NA	GON4L	ENSG00000116580	544	0.913506	0.0109382	0.0735408	0.000879431	0.00113554	-1	0.397059	0.949922	Excitatory neurons	eQTL	pvalue	0.999999	2
chr6:27240956_28238059	H2BC13	chr6	27240956	28238059	rs4140646	chr6:27738801	0.0637	ZNF322	ENSG00000181315	723	0.924428	0.0112407	0.0624379	0.000758088	0.00113488	-1	0.457815	0.938805	Microglia	eQTL	pvalue	NA	6
chr1:154758851_155584657	GBA - LINC02210-CRHR1 - SNCA	chr1	154758851	155584657	rs76763715	chr1:155205634	NA	TPM3	ENSG00000143549	518	0.931809	0.0109241	0.0554832	0.000649323	0.00113488	-1	0.467181	0.886884	Inhibitory neurons	eQTL	pvalue	0.191984	4
chr1:154650470_155632053	KRTCAP2	chr1	154650470	155632053	rs35749011	chr1:155135036	0.5244	DAP3	ENSG00000132676	925	0.917547	0.0136952	0.0666299	0.000993377	0.00113484	-1	0.482162	0.932428	OPCs / COPs	eQTL	pvalue	1.90763e-05	7
chr6:29609063_30601232	TRIM40	chr6	29609063	30601232	rs9261484	chr6:30108683	-0.0601	CCHCR1	ENSG00000204536	1588	0.85855	0.012936	0.125491	0.00188968	0.0011333	-1	0.450252	0.850417	Inhibitory neurons	eQTL	pvalue	6.50104e-08	5
chr3:150799693_151184042	MED12L	chr3	150799693	151184042	rs11707416	chr3:151108965	-0.0644	MBNL1	ENSG00000152601	396	0.946634	0.017736	0.0338638	0.000633334	0.0011331	1	0.439394	1.39214	Inhibitory neurons	eQTL	pvalue	0.981578	3
chr17:42427732_42624404	FAM171A2	chr17	42427732	42624404	rs850738	chr17:42434630	-0.0621	GJC1	ENSG00000182963	192	0.966444	0.00526056	0.0270164	0.000145923	0.00113302	-1	0.03125	0.765021	Endothelial cells	eQTL	pvalue	0.944105	1
chr3:48268509_49248608	IP6K2	chr3	48268509	49248608	rs12497850	chr3:48748989	0.0367	P4HTM	ENSG00000178467	630	0.912388	0.0121944	0.0733058	0.000978626	0.00113277	1	0.693651	2.34933	Excitatory neurons	eQTL	pvalue	0.0232749	6
chr1:154650470_155632053	KRTCAP2	chr1	154650470	155632053	rs35749011	chr1:155135036	0.5244	DAP3	ENSG00000132676	925	0.911764	0.0136089	0.0724142	0.00107971	0.00113273	1	0.365405	1.048	Pericytes	eQTL	pvalue	1.90763e-05	7
chr1:154758851_155584657	GBA - LINC02210-CRHR1 - SNCA	chr1	154758851	155584657	rs76763715	chr1:155205634	NA	GBA	ENSG00000177628	726	0.929231	0.0123301	0.0565576	0.000749341	0.00113161	1	0.535813	1.03153	Pericytes	eQTL	pvalue	0.0340405	5
chr1:154650470_155632053	KRTCAP2	chr1	154650470	155632053	rs35749011	chr1:155135036	0.5244	GON4L	ENSG00000116580	560	0.947117	0.0114361	0.0398356	0.000479872	0.00113147	1	0.546429	1.08742	Astrocytes	eQTL	pvalue	0.999999	2
chr14:75019157_75596037	RPS6KL1	chr14	75019157	75596037	rs3742785	chr14:75373034	0.0189	ISCA2	ENSG00000165898	727	0.83047	0.00481208	0.162645	0.000941301	0.00113107	-1	0.372765	0.863574	Excitatory neurons	eQTL	pvalue	6.27266e-05	10
chr1:154758851_155584657	GBA - LINC02210-CRHR1 - SNCA	chr1	154758851	155584657	rs76763715	chr1:155205634	NA	HCN3	ENSG00000143630	726	0.927481	0.0123069	0.0583082	0.000772571	0.00113087	-1	0.483471	0.954136	Excitatory neurons	eQTL	pvalue	0.0150934	4
chr3:121976471_122289005	KPNA1	chr3	121976471	122289005	rs55961674	chr3:122196892	0.0887	ADCY5	ENSG00000173175	195	0.966683	0.0141819	0.0177457	0.000259212	0.00113045	-1	0.517949	0.697395	Excitatory neurons	eQTL	pvalue	0.989941	1
chr1:154650470_155632053	KRTCAP2	chr1	154650470	155632053	rs35749011	chr1:155135036	0.5244	DAP3	ENSG00000132676	925	0.901908	0.0134618	0.0822726	0.00122686	0.00113042	1	0.423784	1.03342	Oligodendrocytes	eQTL	pvalue	1.90763e-05	7
chr20:5899609_6103587	AL035461.3 - CRLS1	chr20	5899609	6103587	rs77351827	chr20:6006041	0.0429	GPCPD1	ENSG00000125772	534	0.943071	0.0109362	0.0443498	0.000513164	0.00113034	-1	0.282772	0.700778	Inhibitory neurons	eQTL	pvalue	0.125572	2
chr1:154650470_155632053	KRTCAP2	chr1	154650470	155632053	rs35749011	chr1:155135036	0.5244	RIT1	ENSG00000143622	501	0.930423	0.0109288	0.056851	0.000666646	0.00113012	1	0.345309	1.11364	Astrocytes	eQTL	pvalue	0.66681	4
chr16:50686557_50846162	NOD2	chr16	50686557	50846162	rs6500328	chr16:50736656	0.0571	HEATR3	ENSG00000155393	191	0.966824	0.0131409	0.0186523	0.000252388	0.00113003	1	0.382199	1.2769	Inhibitory neurons	eQTL	pvalue	0.000127665	5
chr1:154650470_155632053	KRTCAP2	chr1	154650470	155632053	rs35749011	chr1:155135036	0.5244	GBA	ENSG00000177628	945	0.915328	0.0137978	0.0687096	0.00103461	0.00112981	-1	0.522751	0.925943	OPCs / COPs	eQTL	pvalue	0.0340405	5
chr13:49513660_49987868	CAB39L	chr13	49513660	49987868	rs9568188	chr13:49927732	0.0442	SETDB2	ENSG00000136169	545	0.940608	0.0144572	0.0431437	0.000661992	0.0011289	-1	0.176147	0.58847	Microglia	eQTL	pvalue	0.0437301	4
chr1:154745613_155386586	PMVK	chr1	154745613	155386586	rs114138760	chr1:154898185	0.3518	YY1AP1	ENSG00000163374	694	0.925306	0.0120841	0.0606898	0.000791454	0.00112884	1	0.414986	1.17417	Oligodendrocytes	eQTL	pvalue	0.000145221	8
chr20:5899609_6103587	AL035461.3 - CRLS1	chr20	5899609	6103587	rs77351827	chr20:6006041	0.0429	GPCPD1	ENSG00000125772	534	0.931611	0.0108033	0.0558105	0.000646068	0.00112874	1	0.453184	1.26845	Excitatory neurons	eQTL	pvalue	0.125572	2
chr1:154758851_155584657	GBA - LINC02210-CRHR1 - SNCA	chr1	154758851	155584657	rs76763715	chr1:155205634	NA	GON4L	ENSG00000116580	544	0.948158	0.0113531	0.0388973	0.000464624	0.00112647	1	0.536765	1.08742	Astrocytes	eQTL	pvalue	0.999999	2
chr1:154745613_155386586	PMVK	chr1	154745613	155386586	rs114138760	chr1:154898185	0.3518	KHDC4	ENSG00000132680	386	0.937519	0.0101684	0.0506385	0.000548105	0.00112591	-1	0.585492	0.966629	Oligodendrocytes	eQTL	pvalue	NA	2
chr1:154758851_155584657	GBA - LINC02210-CRHR1 - SNCA	chr1	154758851	155584657	rs76763715	chr1:155205634	NA	ATP8B2	ENSG00000143515	625	0.924317	0.0117039	0.0620681	0.000784796	0.00112572	1	0.6032	1.02053	OPCs / COPs	eQTL	pvalue	0.999565	2
chr1:154650470_155632053	KRTCAP2	chr1	154650470	155632053	rs35749011	chr1:155135036	0.5244	MTX1	ENSG00000173171	945	0.914049	0.0137785	0.0699936	0.00105397	0.00112462	-1	0.404233	0.908264	Excitatory neurons	eQTL	pvalue	0.198221	4
chr13:49513660_49987868	CAB39L	chr13	49513660	49987868	rs9568188	chr13:49927732	0.0442	SPRYD7	ENSG00000123178	545	0.944965	0.0145241	0.0387913	0.000595099	0.0011246	1	0.225688	1.21597	Oligodendrocytes	eQTL	pvalue	0.0911572	7
chr13:49513660_49987868	CAB39L	chr13	49513660	49987868	rs9568188	chr13:49927732	0.0442	EBPL	ENSG00000123179	545	0.935678	0.0143814	0.0480786	0.000737845	0.00112426	-1	0.311927	0.827851	Pericytes	eQTL	pvalue	0.0388533	8
chr1:154758851_155584657	GBA - LINC02210-CRHR1 - SNCA	chr1	154758851	155584657	rs76763715	chr1:155205634	NA	C1orf43	ENSG00000143612	531	0.946743	0.0115429	0.0401025	0.000487815	0.00112391	1	0.442561	1.33192	Inhibitory neurons	eQTL	pvalue	0.173986	5
chr1:154650470_155632053	KRTCAP2	chr1	154650470	155632053	rs35749011	chr1:155135036	0.5244	DPM3	ENSG00000179085	945	0.920084	0.0138695	0.0639603	0.000963022	0.00112372	1	0.4	1.07162	Inhibitory neurons	eQTL	pvalue	0.23347	8
chr3:48268509_49248608	IP6K2	chr3	48268509	49248608	rs12497850	chr3:48748989	0.0367	WDR6	ENSG00000178252	630	0.928977	0.0124161	0.0567272	0.000757057	0.00112311	-1	0.349206	0.887018	Microglia	eQTL	pvalue	9.19648e-07	4
chr17:42156471_42339424	UBTF	chr17	42156471	42339424	rs2269906	chr17:42294337	0.0686	BRCA1	ENSG00000012048	95	0.975898	0.00882525	0.0140282	0.000125738	0.00112237	1	0.936842	1.30739	Microglia	eQTL	pvalue	3.28742e-20	6
chr1:154745613_155386586	PMVK	chr1	154745613	155386586	rs114138760	chr1:154898185	0.3518	GBA	ENSG00000177628	694	0.931124	0.0121601	0.0548789	0.000715574	0.00112144	1	0.502882	1.03153	Pericytes	eQTL	pvalue	0.0340405	5
chr13:49513660_49987868	CAB39L	chr13	49513660	49987868	rs9568188	chr13:49927732	0.0442	KPNA3	ENSG00000102753	545	0.944883	0.0145229	0.0388768	0.000596416	0.00112133	-1	0.168807	0.747389	Astrocytes	eQTL	pvalue	0.809824	2
chr3:48268509_49248608	IP6K2	chr3	48268509	49248608	rs12497850	chr3:48748989	0.0367	NCKIPSD	ENSG00000213672	630	0.913709	0.0122121	0.0719963	0.000961136	0.00112124	1	0.750794	1.17798	Inhibitory neurons	eQTL	pvalue	0.00713136	4
chr16:50686557_50846162	NOD2	chr16	50686557	50846162	rs6500328	chr16:50736656	0.0571	HEATR3	ENSG00000155393	191	0.970507	0.0131909	0.0149787	0.000202467	0.00112089	-1	0.198953	0.682798	Astrocytes	eQTL	pvalue	0.000127665	5
chr1:154758851_155584657	GBA - LINC02210-CRHR1 - SNCA	chr1	154758851	155584657	rs76763715	chr1:155205634	NA	RIT1	ENSG00000143622	485	0.932314	0.010857	0.0550678	0.000640157	0.00112056	1	0.354639	1.11364	Astrocytes	eQTL	pvalue	0.66681	4
chr20:5899609_6103587	AL035461.3 - CRLS1	chr20	5899609	6103587	rs77351827	chr20:6006041	0.0429	CRLS1	ENSG00000088766	534	0.918487	0.0106511	0.0689428	0.000798362	0.00112054	1	0.616105	1.04635	Endothelial cells	eQTL	pvalue	0.0335081	6
chr1:154650470_155632053	KRTCAP2	chr1	154650470	155632053	rs35749011	chr1:155135036	0.5244	ASH1L	ENSG00000116539	945	0.912653	0.0137574	0.0713956	0.00107511	0.0011193	-1	0.449735	0.536735	Oligodendrocytes	eQTL	pvalue	1	1
chr1:154745613_155386586	PMVK	chr1	154745613	155386586	rs114138760	chr1:154898185	0.3518	DPM3	ENSG00000179085	694	0.908819	0.0118688	0.0771858	0.0010069	0.00111906	-1	0.419308	0.879079	Endothelial cells	eQTL	pvalue	0.23347	8
chr16:50686557_50846162	NOD2	chr16	50686557	50846162	rs6500328	chr16:50736656	0.0571	CYLD	ENSG00000083799	191	0.967149	0.0131453	0.0183388	0.000248138	0.00111885	1	0.465969	1.00261	Microglia	eQTL	pvalue	0.99472	1
chr1:154650470_155632053	KRTCAP2	chr1	154650470	155632053	rs35749011	chr1:155135036	0.5244	C1orf43	ENSG00000143612	734	0.920209	0.0127875	0.0649834	0.000901912	0.00111835	-1	0.491826	0.910836	Endothelial cells	eQTL	pvalue	0.173986	5
chr3:150799693_151184042	MED12L	chr3	150799693	151184042	rs11707416	chr3:151108965	-0.0644	MBNL1	ENSG00000152601	396	0.955179	0.0178961	0.025334	0.000473536	0.00111782	-1	0.681818	0.936695	Excitatory neurons	eQTL	pvalue	0.981578	3
chr3:48268509_49248608	IP6K2	chr3	48268509	49248608	rs12497850	chr3:48748989	0.0367	QARS	ENSG00000172053	630	0.910162	0.0121646	0.0755477	0.00100861	0.00111753	-1	0.734921	0.808806	Excitatory neurons	eQTL	pvalue	8.7897e-08	5
chr4:170198392_170653497	CLCN3	chr4	170198392	170653497	rs62333164	chr4:170583157	-0.0628	AADAT	ENSG00000109576	750	0.919461	0.0109695	0.0676459	0.00080592	0.00111752	1	0.42	1.18707	Oligodendrocytes	eQTL	pvalue	0.250802	3
chr1:154758851_155584657	GBA - LINC02210-CRHR1 - SNCA	chr1	154758851	155584657	rs76763715	chr1:155205634	NA	PMVK	ENSG00000163344	726	0.929903	0.012339	0.0559012	0.000740646	0.00111657	-1	0.62259	0.0174142	Endothelial cells	eQTL	pvalue	0.000305455	8
chr1:154745613_155386586	PMVK	chr1	154745613	155386586	rs114138760	chr1:154898185	0.3518	HCN3	ENSG00000143630	694	0.93004	0.0121459	0.0559682	0.000729804	0.00111623	-1	0.5317	0.954136	Excitatory neurons	eQTL	pvalue	0.0150934	4
chr1:154650470_155632053	KRTCAP2	chr1	154650470	155632053	rs35749011	chr1:155135036	0.5244	PMVK	ENSG00000163344	945	0.904786	0.0136389	0.0792667	0.00119376	0.00111504	1	0.621164	1.00595	Excitatory neurons	eQTL	pvalue	0.000305455	8
chr1:154650470_155632053	KRTCAP2	chr1	154650470	155632053	rs35749011	chr1:155135036	0.5244	PYGO2	ENSG00000163348	945	0.913022	0.013763	0.0710307	0.00106961	0.00111493	-1	0.49418	0.940439	Inhibitory neurons	eQTL	pvalue	0.923104	2
chr1:154758851_155584657	GBA - LINC02210-CRHR1 - SNCA	chr1	154758851	155584657	rs76763715	chr1:155205634	NA	EFNA1	ENSG00000169242	726	0.919456	0.0122004	0.0663503	0.0008793	0.00111362	-1	0.366391	0.846252	Endothelial cells	eQTL	pvalue	0.872063	4
chr16:50686557_50846162	NOD2	chr16	50686557	50846162	rs6500328	chr16:50736656	0.0571	CYLD	ENSG00000083799	191	0.968326	0.0131613	0.0171668	0.000232214	0.00111341	1	0.801047	1.54356	Oligodendrocytes	eQTL	pvalue	0.99472	1
chr13:49513660_49987868	CAB39L	chr13	49513660	49987868	rs9568188	chr13:49927732	0.0442	CYSLTR2	ENSG00000152207	545	0.946979	0.0145551	0.036789	0.000564335	0.00111254	1	0.724771	1.38314	Pericytes	eQTL	pvalue	0.00155402	10
chr20:5899609_6103587	AL035461.3 - CRLS1	chr20	5899609	6103587	rs77351827	chr20:6006041	0.0429	GPCPD1	ENSG00000125772	534	0.941475	0.0109176	0.0459637	0.000531898	0.00111166	-1	0.406367	0.923892	Microglia	eQTL	pvalue	0.125572	2
chr1:154650470_155632053	KRTCAP2	chr1	154650470	155632053	rs35749011	chr1:155135036	0.5244	UBAP2L	ENSG00000143569	732	0.923977	0.012467	0.0616142	0.000830236	0.00111157	1	0.61612	1.13205	Pericytes	eQTL	pvalue	1	1
chr16:50686557_50846162	NOD2	chr16	50686557	50846162	rs6500328	chr16:50736656	0.0571	BRD7	ENSG00000166164	191	0.966422	0.0131354	0.0190735	0.000258132	0.00111084	1	0.806283	1.11698	Microglia	eQTL	pvalue	0.944865	1
chr1:154758851_155584657	GBA - LINC02210-CRHR1 - SNCA	chr1	154758851	155584657	rs76763715	chr1:155205634	NA	ADAR	ENSG00000160710	726	0.932522	0.0123738	0.053287	0.000705964	0.00111083	1	0.710744	1.06464	Pericytes	eQTL	pvalue	0.907595	2
chr1:154650470_155632053	KRTCAP2	chr1	154650470	155632053	rs35749011	chr1:155135036	0.5244	SCAMP3	ENSG00000116521	945	0.910207	0.0137206	0.0738512	0.00111213	0.00110892	1	0.395767	1.03677	OPCs / COPs	eQTL	pvalue	0.0128944	4
chr1:154650470_155632053	KRTCAP2	chr1	154650470	155632053	rs35749011	chr1:155135036	0.5244	ADAR	ENSG00000160710	932	0.9046	0.0135618	0.0795382	0.00119133	0.00110845	-1	0.43133	0.960446	OPCs / COPs	eQTL	pvalue	0.907595	2
chr1:154745613_155386586	PMVK	chr1	154745613	155386586	rs114138760	chr1:154898185	0.3518	CLK2	ENSG00000176444	694	0.906624	0.0118401	0.0793916	0.00103571	0.00110838	1	0.632565	1.0497	Inhibitory neurons	eQTL	pvalue	0.999953	1
chr1:154745613_155386586	PMVK	chr1	154745613	155386586	rs114138760	chr1:154898185	0.3518	GON4L	ENSG00000116580	474	0.918725	0.0106066	0.0687683	0.000792818	0.00110728	-1	0.398734	0.949922	Excitatory neurons	eQTL	pvalue	0.999999	2
chr17:42156471_42339424	UBTF	chr17	42156471	42339424	rs2269906	chr17:42294337	0.0686	FMNL1	ENSG00000184922	48	0.980153	0.0150175	0.00366754	5.50861e-05	0.0011066	-1	0.75	0.850322	Microglia	eQTL	pvalue	0.999687	1
chr1:154745613_155386586	PMVK	chr1	154745613	155386586	rs114138760	chr1:154898185	0.3518	PMVK	ENSG00000163344	694	0.931431	0.0121641	0.0545865	0.00071177	0.00110648	-1	0.62536	0.0174142	Endothelial cells	eQTL	pvalue	0.000305455	8
chr1:154745613_155386586	PMVK	chr1	154745613	155386586	rs114138760	chr1:154898185	0.3518	EFNA1	ENSG00000169242	694	0.921587	0.0120355	0.0644312	0.000840338	0.00110579	-1	0.394813	0.846252	Endothelial cells	eQTL	pvalue	0.872063	4
chr1:154745613_155386586	PMVK	chr1	154745613	155386586	rs114138760	chr1:154898185	0.3518	C1orf43	ENSG00000143612	569	0.947316	0.0117577	0.0393339	0.00048709	0.00110546	-1	0.516696	0.855796	Astrocytes	eQTL	pvalue	0.173986	5
chr1:154745613_155386586	PMVK	chr1	154745613	155386586	rs114138760	chr1:154898185	0.3518	DAP3	ENSG00000132676	694	0.913258	0.0119268	0.0727616	0.00094913	0.00110488	1	0.524496	1.01512	Endothelial cells	eQTL	pvalue	1.90763e-05	7
chr20:5899609_6103587	AL035461.3 - CRLS1	chr20	5899609	6103587	rs77351827	chr20:6006041	0.0429	TMEM230	ENSG00000089063	497	0.938762	0.0105541	0.0490291	0.000550108	0.00110431	-1	0.44668	0.861752	Inhibitory neurons	eQTL	pvalue	0.0138196	9
chr6:27240956_28238059	H2BC13	chr6	27240956	28238059	rs4140646	chr6:27738801	0.0637	ZNF322	ENSG00000181315	723	0.927086	0.011273	0.0598106	0.000726171	0.00110393	1	0.506224	1.38303	Oligodendrocytes	eQTL	pvalue	NA	6
chr1:154650470_155632053	KRTCAP2	chr1	154650470	155632053	rs35749011	chr1:155135036	0.5244	UBAP2L	ENSG00000143569	732	0.920429	0.0124192	0.0651698	0.000878219	0.00110349	-1	0.439891	0.85455	Endothelial cells	eQTL	pvalue	1	1
chr8:11213589_11895484	CTSB	chr8	11213589	11895484	rs1293298	chr8:11712443	0.125	FAM66A	ENSG00000227888	2125	2.32266e-05	0.00131956	0.017255	0.980299	0.00110319	1	0.740706	1.10628	Astrocytes	eQTL	pvalue	NA	NA
chr1:154758851_155584657	GBA - LINC02210-CRHR1 - SNCA	chr1	154758851	155584657	rs76763715	chr1:155205634	NA	CLK2	ENSG00000176444	726	0.919479	0.0122007	0.066338	0.000879148	0.00110294	-1	0.524793	0.935197	Endothelial cells	eQTL	pvalue	0.999953	1
chr1:154745613_155386586	PMVK	chr1	154745613	155386586	rs114138760	chr1:154898185	0.3518	GON4L	ENSG00000116580	474	0.952943	0.0110017	0.0345545	0.000397826	0.00110267	1	0.561181	1.08742	Astrocytes	eQTL	pvalue	0.999999	2
chr1:154758851_155584657	GBA - LINC02210-CRHR1 - SNCA	chr1	154758851	155584657	rs76763715	chr1:155205634	NA	YY1AP1	ENSG00000163374	726	0.922661	0.0122429	0.0631573	0.000836943	0.00110187	-1	0.318182	0.856806	Endothelial cells	eQTL	pvalue	0.000145221	8
chr1:154745613_155386586	PMVK	chr1	154745613	155386586	rs114138760	chr1:154898185	0.3518	IL6R	ENSG00000160712	693	0.931201	0.0121571	0.0548252	0.000714659	0.00110161	1	0.580087	1.06814	Endothelial cells	eQTL	pvalue	0.047869	5
chr1:154650470_155632053	KRTCAP2	chr1	154650470	155632053	rs35749011	chr1:155135036	0.5244	TPM3	ENSG00000143549	721	0.910527	0.0122262	0.0751388	0.00100784	0.00109987	-1	0.553398	0.858231	Excitatory neurons	eQTL	pvalue	0.191984	4
chr1:154745613_155386586	PMVK	chr1	154745613	155386586	rs114138760	chr1:154898185	0.3518	HAX1	ENSG00000143575	621	0.934223	0.0118449	0.0521728	0.000660392	0.00109925	1	0.58132	1.00828	Pericytes	eQTL	pvalue	1.10582e-05	8
chr1:154745613_155386586	PMVK	chr1	154745613	155386586	rs114138760	chr1:154898185	0.3518	ADAR	ENSG00000160710	694	0.93452	0.0122044	0.051505	0.000671535	0.00109907	1	0.681556	1.06464	Pericytes	eQTL	pvalue	0.907595	2
chr1:154758851_155584657	GBA - LINC02210-CRHR1 - SNCA	chr1	154758851	155584657	rs76763715	chr1:155205634	NA	PMVK	ENSG00000163344	726	0.923122	0.0122491	0.0626991	0.000830867	0.00109871	1	0.363636	1.05311	OPCs / COPs	eQTL	pvalue	0.000305455	8
chr1:154650470_155632053	KRTCAP2	chr1	154650470	155632053	rs35749011	chr1:155135036	0.5244	IL6R	ENSG00000160712	858	0.920398	0.0133827	0.0641884	0.000932208	0.00109847	1	0.561772	1.18223	Microglia	eQTL	pvalue	0.047869	5
chr1:154650470_155632053	KRTCAP2	chr1	154650470	155632053	rs35749011	chr1:155135036	0.5244	UBE2Q1	ENSG00000160714	909	0.912318	0.0135576	0.0719583	0.00106824	0.00109816	1	0.625963	1.10384	Microglia	eQTL	pvalue	0.969363	1
chr1:154758851_155584657	GBA - LINC02210-CRHR1 - SNCA	chr1	154758851	155584657	rs76763715	chr1:155205634	NA	GBA	ENSG00000177628	726	0.924133	0.0122625	0.0616895	0.000817472	0.00109709	1	0.374656	1.04505	Endothelial cells	eQTL	pvalue	0.0340405	5
chr3:48268509_49248608	IP6K2	chr3	48268509	49248608	rs12497850	chr3:48748989	0.0367	NDUFAF3	ENSG00000178057	630	0.930285	0.0124336	0.0554448	0.000739943	0.00109707	1	0.542857	10.9591	Oligodendrocytes	eQTL	pvalue	4.85973e-05	6
chr21:38713436_38969670	DYRK1A	chr21	38713436	38969670	rs2248244	chr21:38852361	0.0852	CHAF1B	ENSG00000159259	107	0.97868	0.00875677	0.0113661	0.000100602	0.00109685	1	0.775701	1.77224	Excitatory neurons	eQTL	pvalue	0.536697	3
chr1:154758851_155584657	GBA - LINC02210-CRHR1 - SNCA	chr1	154758851	155584657	rs76763715	chr1:155205634	NA	PYGO2	ENSG00000163348	726	0.907926	0.0120474	0.0778979	0.00103254	0.00109612	-1	0.469697	0.98754	Endothelial cells	eQTL	pvalue	0.923104	2
chr14:37491836_38223033	MIPOL1	chr14	37491836	38223033	rs12147950	chr14:37989270	-0.0492	AL162511.1	ENSG00000258844	250	0.947178	0.00416319	0.0473555	0.000207048	0.00109611	-1	0.088	0.676688	Astrocytes	eQTL	pvalue	NA	NA
chr16:50686557_50846162	NOD2	chr16	50686557	50846162	rs6500328	chr16:50736656	0.0571	BRD7	ENSG00000166164	191	0.970285	0.0131879	0.0152258	0.00020585	0.00109534	1	0.827225	4.45507	Oligodendrocytes	eQTL	pvalue	0.944865	1
chr1:154758851_155584657	GBA - LINC02210-CRHR1 - SNCA	chr1	154758851	155584657	rs76763715	chr1:155205634	NA	SCAMP3	ENSG00000116521	726	0.932144	0.0123688	0.0536816	0.000711215	0.00109488	-1	0.424242	0.946992	Pericytes	eQTL	pvalue	0.0128944	4
chr1:154745613_155386586	PMVK	chr1	154745613	155386586	rs114138760	chr1:154898185	0.3518	CLK2	ENSG00000176444	694	0.920912	0.0120267	0.0651183	0.000849324	0.00109374	-1	0.504323	0.935197	Endothelial cells	eQTL	pvalue	0.999953	1
chr1:154758851_155584657	GBA - LINC02210-CRHR1 - SNCA	chr1	154758851	155584657	rs76763715	chr1:155205634	NA	THBS3	ENSG00000169231	726	0.930259	0.0123438	0.0555674	0.00073624	0.0010937	-1	0.373278	0.924449	Astrocytes	eQTL	pvalue	1.20601e-08	6
chr1:154758851_155584657	GBA - LINC02210-CRHR1 - SNCA	chr1	154758851	155584657	rs76763715	chr1:155205634	NA	C1orf43	ENSG00000143612	531	0.949963	0.0115822	0.0369122	0.000448948	0.00109339	-1	0.519774	0.855796	Astrocytes	eQTL	pvalue	0.173986	5
chr16:28450085_29027425	RABEP2 - CD19	chr16	28450085	29027425	rs2904880	chr16:28944396	-0.0575	SPNS1	ENSG00000169682	393	0.948872	0.0108199	0.0387736	0.00044104	0.00109323	-1	0.117048	0.923048	Inhibitory neurons	eQTL	pvalue	0.258447	4
chr3:48268509_49248608	IP6K2	chr3	48268509	49248608	rs12497850	chr3:48748989	0.0367	MAP4	ENSG00000047849	539	0.933485	0.0117479	0.0530083	0.000666017	0.00109321	-1	0.200371	0.73373	Oligodendrocytes	eQTL	pvalue	0.998849	2
chr20:5899609_6103587	AL035461.3 - CRLS1	chr20	5899609	6103587	rs77351827	chr20:6006041	0.0429	TMEM230	ENSG00000089063	497	0.927376	0.0104261	0.0604268	0.000678258	0.00109282	1	0.513078	1.02027	Endothelial cells	eQTL	pvalue	0.0138196	9
chr1:154758851_155584657	GBA - LINC02210-CRHR1 - SNCA	chr1	154758851	155584657	rs76763715	chr1:155205634	NA	UBE2Q1	ENSG00000160714	706	0.929924	0.0122345	0.0560131	0.000735841	0.00109258	-1	0.563739	0.911796	Oligodendrocytes	eQTL	pvalue	0.969363	1
chr3:150799693_151184042	MED12L	chr3	150799693	151184042	rs11707416	chr3:151108965	-0.0644	MBNL1	ENSG00000152601	396	0.953665	0.0178677	0.0268728	0.000502392	0.00109246	1	0.598485	1.25927	Pericytes	eQTL	pvalue	0.981578	3
chr1:154758851_155584657	GBA - LINC02210-CRHR1 - SNCA	chr1	154758851	155584657	rs76763715	chr1:155205634	NA	DAP3	ENSG00000132676	726	0.917673	0.0121768	0.068155	0.000903268	0.00109233	1	0.479339	1.01512	Endothelial cells	eQTL	pvalue	1.90763e-05	7
chr3:48268509_49248608	IP6K2	chr3	48268509	49248608	rs12497850	chr3:48748989	0.0367	COL7A1	ENSG00000114270	630	0.909168	0.0121514	0.0765664	0.00102225	0.00109184	1	0.67619	1.01103	Pericytes	eQTL	pvalue	2.10611e-18	4
chr1:154745613_155386586	PMVK	chr1	154745613	155386586	rs114138760	chr1:154898185	0.3518	SCAMP3	ENSG00000116521	694	0.932653	0.0121801	0.053379	0.000696016	0.00109166	-1	0.439481	0.957609	Pericytes	eQTL	pvalue	0.0128944	4
chr3:48268509_49248608	IP6K2	chr3	48268509	49248608	rs12497850	chr3:48748989	0.0367	IMPDH2	ENSG00000178035	630	0.938685	0.0125459	0.0470501	0.000627751	0.00109153	-1	0.438095	0.39726	Excitatory neurons	eQTL	pvalue	0.00135317	5
chr1:154745613_155386586	PMVK	chr1	154745613	155386586	rs114138760	chr1:154898185	0.3518	ADAR	ENSG00000160710	694	0.922729	0.0120504	0.0633039	0.000825631	0.00109117	1	0.56196	1.10041	Excitatory neurons	eQTL	pvalue	0.907595	2
chr1:154745613_155386586	PMVK	chr1	154745613	155386586	rs114138760	chr1:154898185	0.3518	IL6R	ENSG00000160712	693	0.928654	0.0121239	0.0573827	0.000748059	0.00109113	1	0.539683	1.06139	OPCs / COPs	eQTL	pvalue	0.047869	5
chr1:154650470_155632053	KRTCAP2	chr1	154650470	155632053	rs35749011	chr1:155135036	0.5244	C1orf43	ENSG00000143612	734	0.933055	0.012966	0.0521638	0.000723794	0.0010909	-1	0.485014	0.46532	Excitatory neurons	eQTL	pvalue	0.173986	5
chr1:154758851_155584657	GBA - LINC02210-CRHR1 - SNCA	chr1	154758851	155584657	rs76763715	chr1:155205634	NA	DAP3	ENSG00000132676	726	0.930195	0.0123429	0.055634	0.000737127	0.00109072	1	0.600551	1.43828	Inhibitory neurons	eQTL	pvalue	1.90763e-05	7
chr1:154758851_155584657	GBA - LINC02210-CRHR1 - SNCA	chr1	154758851	155584657	rs76763715	chr1:155205634	NA	ASH1L	ENSG00000116539	726	0.923896	0.0122593	0.0619336	0.000820718	0.00108988	1	0.577135	3625.22	OPCs / COPs	eQTL	pvalue	1	1
chr1:154745613_155386586	PMVK	chr1	154745613	155386586	rs114138760	chr1:154898185	0.3518	UBE2Q1	ENSG00000160714	694	0.930105	0.0121468	0.0559288	0.000729317	0.00108987	-1	0.554755	0.911796	Oligodendrocytes	eQTL	pvalue	0.969363	1
chr1:154758851_155584657	GBA - LINC02210-CRHR1 - SNCA	chr1	154758851	155584657	rs76763715	chr1:155205634	NA	IL6R	ENSG00000160712	655	0.933841	0.0119868	0.0524105	0.000671651	0.00108965	1	0.567939	1.06814	Endothelial cells	eQTL	pvalue	0.047869	5
chr17:44368776_45218787	WNT3	chr17	44368776	45218787	rs11658976	chr17:44866805	-0.0917	NFE2L1	ENSG00000082641	179	0.967454	0.0110973	0.0201294	0.000229807	0.00108946	-1	0.513966	0.908221	Oligodendrocytes	eQTL	pvalue	0.998124	1
chr1:154758851_155584657	GBA - LINC02210-CRHR1 - SNCA	chr1	154758851	155584657	rs76763715	chr1:155205634	NA	RUSC1	ENSG00000160753	726	0.925385	0.0122791	0.0604453	0.00080097	0.00108918	-1	0.541322	0.990914	Pericytes	eQTL	pvalue	0.949429	2
chr1:154650470_155632053	KRTCAP2	chr1	154650470	155632053	rs35749011	chr1:155135036	0.5244	IL6R	ENSG00000160712	858	0.915908	0.0133174	0.0686884	0.000997649	0.00108886	-1	0.371795	0.995565	Inhibitory neurons	eQTL	pvalue	0.047869	5
chr1:154745613_155386586	PMVK	chr1	154745613	155386586	rs114138760	chr1:154898185	0.3518	RIT1	ENSG00000143622	415	0.939309	0.0105356	0.0485235	0.000543166	0.00108843	1	0.385542	1.11364	Astrocytes	eQTL	pvalue	0.66681	4
chr3:48268509_49248608	IP6K2	chr3	48268509	49248608	rs12497850	chr3:48748989	0.0367	QARS	ENSG00000172053	630	0.936596	0.012518	0.0491419	0.000655712	0.00108816	1	0.269841	1.02731	Microglia	eQTL	pvalue	8.7897e-08	5
chr4:170198392_170653497	CLCN3	chr4	170198392	170653497	rs62333164	chr4:170583157	-0.0628	MFAP3L	ENSG00000198948	750	0.919886	0.0109745	0.0672506	0.000801234	0.00108793	1	0.468	1.03169	Astrocytes	eQTL	pvalue	0.91053	2
chr1:154745613_155386586	PMVK	chr1	154745613	155386586	rs114138760	chr1:154898185	0.3518	PYGO2	ENSG00000163348	694	0.90882	0.0118688	0.0772165	0.00100733	0.00108753	-1	0.5	0.98754	Endothelial cells	eQTL	pvalue	0.923104	2
chr1:154758851_155584657	GBA - LINC02210-CRHR1 - SNCA	chr1	154758851	155584657	rs76763715	chr1:155205634	NA	ADAR	ENSG00000160710	726	0.923121	0.012249	0.062712	0.000831049	0.00108708	-1	0.400826	0.85856	Oligodendrocytes	eQTL	pvalue	0.907595	2
chr3:48268509_49248608	IP6K2	chr3	48268509	49248608	rs12497850	chr3:48748989	0.0367	MAP4	ENSG00000047849	539	0.939965	0.0118295	0.0465339	0.000584543	0.00108658	1	0.298701	1.04934	OPCs / COPs	eQTL	pvalue	0.998849	2
chr3:48268509_49248608	IP6K2	chr3	48268509	49248608	rs12497850	chr3:48748989	0.0367	QRICH1	ENSG00000198218	630	0.92198	0.0123226	0.0637594	0.000851081	0.00108654	-1	0.515873	0.78447	Excitatory neurons	eQTL	pvalue	0.99607	2
chr20:5899609_6103587	AL035461.3 - CRLS1	chr20	5899609	6103587	rs77351827	chr20:6006041	0.0429	CRLS1	ENSG00000088766	534	0.935933	0.0108534	0.0515305	0.000596478	0.00108639	-1	0.258427	0.931474	OPCs / COPs	eQTL	pvalue	0.0335081	6
chr3:48268509_49248608	IP6K2	chr3	48268509	49248608	rs12497850	chr3:48748989	0.0367	ELP6	ENSG00000163832	224	0.945792	0.00775051	0.0450042	0.000367711	0.00108563	-1	0.160714	0.761529	Excitatory neurons	eQTL	pvalue	0.0035079	6
chr6:29609063_30601232	TRIM40	chr6	29609063	30601232	rs9261484	chr6:30108683	-0.0601	HLA-C	ENSG00000204525	1216	0.855738	0.00890488	0.13289	0.00138178	0.00108558	1	0.805099	1.14614	Microglia	eQTL	pvalue	9.94564e-10	6
chr1:154745613_155386586	PMVK	chr1	154745613	155386586	rs114138760	chr1:154898185	0.3518	ASH1L	ENSG00000116539	694	0.924153	0.0120691	0.0618855	0.000807114	0.00108504	1	0.569164	3625.22	OPCs / COPs	eQTL	pvalue	1	1
chr1:154758851_155584657	GBA - LINC02210-CRHR1 - SNCA	chr1	154758851	155584657	rs76763715	chr1:155205634	NA	ADAR	ENSG00000160710	726	0.923574	0.0122551	0.062262	0.000825082	0.0010837	1	0.584022	1.10041	Excitatory neurons	eQTL	pvalue	0.907595	2
chr13:49513660_49987868	CAB39L	chr13	49513660	49987868	rs9568188	chr13:49927732	0.0442	CAB39L	ENSG00000102547	545	0.932065	0.0143259	0.0517326	0.000794048	0.00108297	1	0.517431	1.04939	Excitatory neurons	eQTL	pvalue	0.0164206	6
chr1:154745613_155386586	PMVK	chr1	154745613	155386586	rs114138760	chr1:154898185	0.3518	THBS3	ENSG00000169231	694	0.931858	0.0121697	0.0541831	0.000706527	0.00108248	1	0.341499	1.06562	Astrocytes	eQTL	pvalue	1.20601e-08	6
chr3:48268509_49248608	IP6K2	chr3	48268509	49248608	rs12497850	chr3:48748989	0.0367	P4HTM	ENSG00000178467	630	0.938768	0.012547	0.0469768	0.000626781	0.00108177	1	0.320635	1.08324	Endothelial cells	eQTL	pvalue	0.0232749	6
chr13:49513660_49987868	CAB39L	chr13	49513660	49987868	rs9568188	chr13:49927732	0.0442	RCBTB2	ENSG00000136161	545	0.939252	0.0144363	0.044547	0.000683608	0.00108113	1	0.510092	1.07232	Excitatory neurons	eQTL	pvalue	7.21687e-09	6
chr1:154758851_155584657	GBA - LINC02210-CRHR1 - SNCA	chr1	154758851	155584657	rs76763715	chr1:155205634	NA	ZBTB7B	ENSG00000160685	726	0.927984	0.0123136	0.0578551	0.000766608	0.00108108	1	0.451791	1.27814	Oligodendrocytes	eQTL	pvalue	0.837393	3
chr1:154758851_155584657	GBA - LINC02210-CRHR1 - SNCA	chr1	154758851	155584657	rs76763715	chr1:155205634	NA	HAX1	ENSG00000143575	583	0.938289	0.0116906	0.0483383	0.000601191	0.00108103	1	0.600343	1.00828	Pericytes	eQTL	pvalue	1.10582e-05	8
chr13:49513660_49987868	CAB39L	chr13	49513660	49987868	rs9568188	chr13:49927732	0.0442	PHF11	ENSG00000136147	545	0.944098	0.0145108	0.0397021	0.000609142	0.00108021	1	0.46055	1.46791	Oligodendrocytes	eQTL	pvalue	1.76758e-05	8
chr1:154745613_155386586	PMVK	chr1	154745613	155386586	rs114138760	chr1:154898185	0.3518	DAP3	ENSG00000132676	694	0.931948	0.0121708	0.0540966	0.000705399	0.00107931	1	0.572046	1.43828	Inhibitory neurons	eQTL	pvalue	1.90763e-05	7
chr1:154650470_155632053	KRTCAP2	chr1	154650470	155632053	rs35749011	chr1:155135036	0.5244	HAX1	ENSG00000143575	786	0.91989	0.013029	0.0650807	0.000920701	0.00107914	1	0.617048	1.11342	OPCs / COPs	eQTL	pvalue	1.10582e-05	8
chr1:154650470_155632053	KRTCAP2	chr1	154650470	155632053	rs35749011	chr1:155135036	0.5244	FDPS	ENSG00000160752	945	0.918727	0.013849	0.0653611	0.000984183	0.00107909	-1	0.516402	0.986738	OPCs / COPs	eQTL	pvalue	0.00175128	4
chr3:48268509_49248608	IP6K2	chr3	48268509	49248608	rs12497850	chr3:48748989	0.0367	TMA7	ENSG00000232112	630	0.933891	0.0124818	0.0518571	0.00069201	0.00107828	1	0.661905	1.17915	Inhibitory neurons	eQTL	pvalue	0.0100073	9
chr1:154745613_155386586	PMVK	chr1	154745613	155386586	rs114138760	chr1:154898185	0.3518	TPM3	ENSG00000143549	556	0.942451	0.0112555	0.0446822	0.000532554	0.00107827	-1	0.478417	0.958072	Oligodendrocytes	eQTL	pvalue	0.191984	4
chr1:154745613_155386586	PMVK	chr1	154745613	155386586	rs114138760	chr1:154898185	0.3518	YY1AP1	ENSG00000163374	694	0.927747	0.012116	0.0582999	0.000760295	0.00107725	-1	0.317003	0.856806	Endothelial cells	eQTL	pvalue	0.000145221	8
chr1:154745613_155386586	PMVK	chr1	154745613	155386586	rs114138760	chr1:154898185	0.3518	ATP8B2	ENSG00000143515	663	0.933545	0.0120255	0.052675	0.00067746	0.00107711	1	0.582202	1.23026	Inhibitory neurons	eQTL	pvalue	0.999565	2
chr3:121976471_122289005	KPNA1	chr3	121976471	122289005	rs55961674	chr3:122196892	0.0887	ADCY5	ENSG00000173175	195	0.969251	0.0142196	0.0152298	0.000222355	0.00107692	-1	0.548718	0.79739	Oligodendrocytes	eQTL	pvalue	0.989941	1
chr1:154758851_155584657	GBA - LINC02210-CRHR1 - SNCA	chr1	154758851	155584657	rs76763715	chr1:155205634	NA	GBA	ENSG00000177628	726	0.91347	0.012121	0.0723726	0.000959248	0.00107688	1	0.469697	1.12199	Astrocytes	eQTL	pvalue	0.0340405	5
chr1:154745613_155386586	PMVK	chr1	154745613	155386586	rs114138760	chr1:154898185	0.3518	PMVK	ENSG00000163344	694	0.927372	0.0121111	0.0586749	0.000765193	0.00107676	1	0.371758	1.05311	OPCs / COPs	eQTL	pvalue	0.000305455	8
chr1:154745613_155386586	PMVK	chr1	154745613	155386586	rs114138760	chr1:154898185	0.3518	RUSC1	ENSG00000160753	694	0.927798	0.0121167	0.0582498	0.000759642	0.00107549	-1	0.518732	0.990914	Pericytes	eQTL	pvalue	0.949429	2
chr1:154758851_155584657	GBA - LINC02210-CRHR1 - SNCA	chr1	154758851	155584657	rs76763715	chr1:155205634	NA	FDPS	ENSG00000160752	726	0.926971	0.0123001	0.0588732	0.000780123	0.00107548	1	0.673554	1.07633	Pericytes	eQTL	pvalue	0.00175128	4
chr11:10519870_10737173	RNF141	chr11	10519870	10737173	rs7938782	chr11:10558777	0.0674	MRVI1	ENSG00000072952	391	0.909366	0.00901647	0.0797528	0.000789684	0.00107515	1	0.567775	1.10668	Astrocytes	eQTL	pvalue	0.00184122	4
chr12:123192508_123751339	HIP1R - HIP1R	chr12	123192508	123751339	rs10847864	chr12:123326598	0.1725	SETD1B	ENSG00000139718	91	0.978223	0.0120348	0.00856248	0.000104266	0.00107514	1	0.956044	1.17206	OPCs / COPs	eQTL	pvalue	0.0224563	1
chr16:28450085_29027425	RABEP2 - CD19	chr16	28450085	29027425	rs2904880	chr16:28944396	-0.0575	KIF22	ENSG00000079616	198	0.966381	0.00721208	0.0251461	0.00018659	0.00107429	-1	0.217172	0.646412	Inhibitory neurons	eQTL	pvalue	4.39968e-06	5
chr3:48268509_49248608	IP6K2	chr3	48268509	49248608	rs12497850	chr3:48748989	0.0367	UQCRC1	ENSG00000010256	630	0.940703	0.0125728	0.0450496	0.00060103	0.00107393	-1	0.657143	0.422261	Inhibitory neurons	eQTL	pvalue	0.132467	3
chr1:154758851_155584657	GBA - LINC02210-CRHR1 - SNCA	chr1	154758851	155584657	rs76763715	chr1:155205634	NA	IL6R	ENSG00000160712	655	0.932776	0.0119731	0.0534919	0.000685549	0.00107338	-1	0.529771	0.764935	OPCs / COPs	eQTL	pvalue	0.047869	5
chr3:182438339_182910050	MCCC1	chr3	182438339	182910050	rs10513789	chr3:182760073	0.134	DVL3	ENSG00000161202	109	0.97752	0.0123837	0.00891124	0.000111819	0.00107329	1	0.908257	1.22501	Astrocytes	eQTL	pvalue	0.995403	3
chr1:154745613_155386586	PMVK	chr1	154745613	155386586	rs114138760	chr1:154898185	0.3518	GBA	ENSG00000177628	694	0.929923	0.0121444	0.0561291	0.000731952	0.00107134	1	0.402017	1.04505	Endothelial cells	eQTL	pvalue	0.0340405	5
chr1:154745613_155386586	PMVK	chr1	154745613	155386586	rs114138760	chr1:154898185	0.3518	ZBTB7B	ENSG00000160685	694	0.929979	0.0121451	0.0560738	0.000731229	0.00107069	1	0.488473	1.27814	Oligodendrocytes	eQTL	pvalue	0.837393	3
chr1:154650470_155632053	KRTCAP2	chr1	154650470	155632053	rs35749011	chr1:155135036	0.5244	GBA	ENSG00000177628	945	0.91223	0.0137511	0.0718669	0.00108226	0.00107011	-1	0.549206	0.96629	Microglia	eQTL	pvalue	0.0340405	5
chr1:154650470_155632053	KRTCAP2	chr1	154650470	155632053	rs35749011	chr1:155135036	0.5244	ATP8B2	ENSG00000143515	828	0.919042	0.0132033	0.065741	0.000943389	0.00106998	1	0.385266	1.33584	Excitatory neurons	eQTL	pvalue	0.999565	2
chr1:154745613_155386586	PMVK	chr1	154745613	155386586	rs114138760	chr1:154898185	0.3518	DAP3	ENSG00000132676	694	0.899089	0.0117417	0.0869653	0.00113466	0.00106881	-1	0.514409	0.960757	Astrocytes	eQTL	pvalue	1.90763e-05	7
chr1:154745613_155386586	PMVK	chr1	154745613	155386586	rs114138760	chr1:154898185	0.3518	TPM3	ENSG00000143549	556	0.939269	0.0112175	0.0478746	0.00057069	0.00106812	1	0.553957	1.41504	Astrocytes	eQTL	pvalue	0.191984	4
chr3:48268509_49248608	IP6K2	chr3	48268509	49248608	rs12497850	chr3:48748989	0.0367	PFKFB4	ENSG00000114268	630	0.912484	0.0121957	0.0732747	0.000978276	0.00106742	1	0.653968	1.15288	Excitatory neurons	eQTL	pvalue	0.000321134	6
chr1:154745613_155386586	PMVK	chr1	154745613	155386586	rs114138760	chr1:154898185	0.3518	ADAR	ENSG00000160710	694	0.926884	0.0121047	0.0591721	0.000771696	0.00106706	-1	0.416427	0.85856	Oligodendrocytes	eQTL	pvalue	0.907595	2
chr1:154758851_155584657	GBA - LINC02210-CRHR1 - SNCA	chr1	154758851	155584657	rs76763715	chr1:155205634	NA	ADAR	ENSG00000160710	726	0.928299	0.0123178	0.0575547	0.000762637	0.00106607	-1	0.666667	0.861944	Inhibitory neurons	eQTL	pvalue	0.907595	2
chr1:154650470_155632053	KRTCAP2	chr1	154650470	155632053	rs35749011	chr1:155135036	0.5244	SCAMP3	ENSG00000116521	945	0.91705	0.0138237	0.0670506	0.00100966	0.00106605	-1	0.459259	0.95985	Endothelial cells	eQTL	pvalue	0.0128944	4
chr1:154758851_155584657	GBA - LINC02210-CRHR1 - SNCA	chr1	154758851	155584657	rs76763715	chr1:155205634	NA	TPM3	ENSG00000143549	518	0.945191	0.0110809	0.0421693	0.000493306	0.00106582	-1	0.480695	0.958072	Oligodendrocytes	eQTL	pvalue	0.191984	4
chr1:154650470_155632053	KRTCAP2	chr1	154650470	155632053	rs35749011	chr1:155135036	0.5244	UBAP2L	ENSG00000143569	732	0.929402	0.0125402	0.0562347	0.000757697	0.00106575	1	0.486339	1.11308	Inhibitory neurons	eQTL	pvalue	1	1
chr16:28450085_29027425	RABEP2 - CD19	chr16	28450085	29027425	rs2904880	chr16:28944396	-0.0575	SULT1A1	ENSG00000196502	393	0.952251	0.0108585	0.0354223	0.000402854	0.00106506	1	0.819338	1.1858	Pericytes	eQTL	pvalue	2.23676e-09	9
chr3:48268509_49248608	IP6K2	chr3	48268509	49248608	rs12497850	chr3:48748989	0.0367	SHISA5	ENSG00000164054	630	0.923414	0.0123418	0.0623467	0.000832222	0.00106488	-1	0.255556	0.846754	Inhibitory neurons	eQTL	pvalue	9.94272e-08	8
chr1:154758851_155584657	GBA - LINC02210-CRHR1 - SNCA	chr1	154758851	155584657	rs76763715	chr1:155205634	NA	UBE2Q1	ENSG00000160714	706	0.93548	0.0123076	0.0504843	0.000663129	0.00106469	-1	0.492918	0.849803	Excitatory neurons	eQTL	pvalue	0.969363	1
chr1:154758851_155584657	GBA - LINC02210-CRHR1 - SNCA	chr1	154758851	155584657	rs76763715	chr1:155205634	NA	ATP8B2	ENSG00000143515	625	0.936285	0.0118555	0.0501608	0.000634084	0.00106453	1	0.576	1.23026	Inhibitory neurons	eQTL	pvalue	0.999565	2
chr3:48268509_49248608	IP6K2	chr3	48268509	49248608	rs12497850	chr3:48748989	0.0367	WDR6	ENSG00000178252	630	0.925147	0.0123649	0.0606143	0.000809068	0.00106424	1	0.528571	1.39597	Astrocytes	eQTL	pvalue	9.19648e-07	4
chr3:48268509_49248608	IP6K2	chr3	48268509	49248608	rs12497850	chr3:48748989	0.0367	MAP4	ENSG00000047849	539	0.91771	0.0115494	0.068812	0.000864935	0.00106409	1	0.777365	1.12429	Pericytes	eQTL	pvalue	0.998849	2
chr1:154745613_155386586	PMVK	chr1	154745613	155386586	rs114138760	chr1:154898185	0.3518	NUP210L	ENSG00000143552	516	0.942	0.0109951	0.0454125	0.000528996	0.00106386	1	0.604651	1.13403	Astrocytes	eQTL	pvalue	0.144641	2
chr1:154745613_155386586	PMVK	chr1	154745613	155386586	rs114138760	chr1:154898185	0.3518	FDPS	ENSG00000160752	694	0.929243	0.0121355	0.0568162	0.000740932	0.00106384	1	0.661383	1.07633	Pericytes	eQTL	pvalue	0.00175128	4
chr1:154745613_155386586	PMVK	chr1	154745613	155386586	rs114138760	chr1:154898185	0.3518	UBE2Q1	ENSG00000160714	694	0.935457	0.0122167	0.0506042	0.000659806	0.00106275	-1	0.478386	0.849803	Excitatory neurons	eQTL	pvalue	0.969363	1
chr1:154745613_155386586	PMVK	chr1	154745613	155386586	rs114138760	chr1:154898185	0.3518	GBA	ENSG00000177628	694	0.916355	0.0119672	0.069706	0.000909268	0.00106274	1	0.498559	1.12199	Astrocytes	eQTL	pvalue	0.0340405	5
chr3:48268509_49248608	IP6K2	chr3	48268509	49248608	rs12497850	chr3:48748989	0.0367	P4HTM	ENSG00000178467	630	0.924443	0.0123555	0.0613216	0.000818524	0.00106124	-1	0.465079	0.560782	Oligodendrocytes	eQTL	pvalue	0.0232749	6
chr1:154745613_155386586	PMVK	chr1	154745613	155386586	rs114138760	chr1:154898185	0.3518	ADAR	ENSG00000160710	694	0.928783	0.0121295	0.0572805	0.000747	0.00106009	1	0.652738	1.07223	Inhibitory neurons	eQTL	pvalue	0.907595	2
chr7:65509868_66509231	KCTD7	chr7	65509868	66509231	rs76949143	chr7:66009851	-0.0647	VKORC1L1	ENSG00000196715	1588	0.873325	0.0122247	0.111827	0.00156428	0.00105912	1	0.518892	1.47867	Oligodendrocytes	eQTL	pvalue	0.851484	3
chr3:182438339_182910050	MCCC1	chr3	182438339	182910050	rs10513789	chr3:182760073	0.134	DVL3	ENSG00000161202	109	0.973079	0.0123275	0.013366	0.000168269	0.00105886	1	0.577982	1.27529	Excitatory neurons	eQTL	pvalue	0.995403	3
chr20:5899609_6103587	AL035461.3 - CRLS1	chr20	5899609	6103587	rs77351827	chr20:6006041	0.0429	SHLD1	ENSG00000171984	534	0.940681	0.0109084	0.0468109	0.000541776	0.00105814	-1	0.511236	0.90899	Astrocytes	eQTL	pvalue	NA	6
chr4:170198392_170653497	CLCN3	chr4	170198392	170653497	rs62333164	chr4:170583157	-0.0628	SH3RF1	ENSG00000154447	750	0.919107	0.0109652	0.0680593	0.000810912	0.00105777	1	0.502667	1.12395	Astrocytes	eQTL	pvalue	0.0463955	3
chr3:48268509_49248608	IP6K2	chr3	48268509	49248608	rs12497850	chr3:48748989	0.0367	QRICH1	ENSG00000198218	630	0.937771	0.0125337	0.0479975	0.000640448	0.00105709	-1	0.51746	0.98797	Inhibitory neurons	eQTL	pvalue	0.99607	2
chr16:28450085_29027425	RABEP2 - CD19	chr16	28450085	29027425	rs2904880	chr16:28944396	-0.0575	GSG1L	ENSG00000169181	393	0.952638	0.0108629	0.0350441	0.000398549	0.00105667	-1	0.155216	0.782886	OPCs / COPs	eQTL	pvalue	0.541032	3
chr1:154758851_155584657	GBA - LINC02210-CRHR1 - SNCA	chr1	154758851	155584657	rs76763715	chr1:155205634	NA	TPM3	ENSG00000143549	518	0.942232	0.0110463	0.0451402	0.000528147	0.00105385	1	0.555985	1.41504	Astrocytes	eQTL	pvalue	0.191984	4
chr8:11213589_11895484	CTSB	chr8	11213589	11895484	rs1293298	chr8:11712443	0.125	FAM66A	ENSG00000227888	2125	2.43722e-05	0.00138465	0.0172547	0.980282	0.00105384	1	0.754824	1.09366	Excitatory neurons	eQTL	pvalue	NA	NA
chr8:11213589_11895484	CTSB	chr8	11213589	11895484	rs1293298	chr8:11712443	0.125	TRMT9B	ENSG00000250305	249	0.966038	0.0144524	0.0181849	0.000271	0.00105383	-1	0.24498	0.814714	Excitatory neurons	eQTL	pvalue	NA	10
chr1:154745613_155386586	PMVK	chr1	154745613	155386586	rs114138760	chr1:154898185	0.3518	UBAP2L	ENSG00000143569	567	0.931774	0.0111887	0.0553206	0.000663236	0.00105338	1	0.566138	1.62791	Excitatory neurons	eQTL	pvalue	1	1
chr4:170198392_170653497	CLCN3	chr4	170198392	170653497	rs62333164	chr4:170583157	-0.0628	SH3RF1	ENSG00000154447	750	0.918637	0.0109596	0.0685348	0.00081659	0.0010524	-1	0.278667	0.876869	Endothelial cells	eQTL	pvalue	0.0463955	3
chr14:75019157_75596037	RPS6KL1	chr14	75019157	75596037	rs3742785	chr14:75373034	0.0189	ELMSAN1	ENSG00000156030	281	0.930039	0.00249507	0.0662375	0.000176648	0.00105194	1	0.86121	1.08829	Oligodendrocytes	eQTL	pvalue	0.999773	1
chr16:28450085_29027425	RABEP2 - CD19	chr16	28450085	29027425	rs2904880	chr16:28944396	-0.0575	MVP	ENSG00000013364	183	0.968787	0.00634906	0.0236587	0.000153998	0.00105163	-1	0.163934	0.689829	Pericytes	eQTL	pvalue	0.00744852	4
chr4:170198392_170653497	CLCN3	chr4	170198392	170653497	rs62333164	chr4:170583157	-0.0628	MFAP3L	ENSG00000198948	750	0.917931	0.0109512	0.0692411	0.000825017	0.00105161	1	0.554667	1.11909	Inhibitory neurons	eQTL	pvalue	0.91053	2
chr7:65509868_66509231	KCTD7	chr7	65509868	66509231	rs76949143	chr7:66009851	-0.0647	VKORC1L1	ENSG00000196715	1588	0.872564	0.0122141	0.112595	0.00157505	0.00105142	-1	0.610202	0.887343	Pericytes	eQTL	pvalue	0.851484	3
chr1:154650470_155632053	KRTCAP2	chr1	154650470	155632053	rs35749011	chr1:155135036	0.5244	YY1AP1	ENSG00000163374	923	0.918518	0.0136961	0.0657552	0.000979433	0.0010512	-1	0.430119	0.913811	Inhibitory neurons	eQTL	pvalue	0.000145221	8
chr3:121976471_122289005	KPNA1	chr3	121976471	122289005	rs55961674	chr3:122196892	0.0887	ADCY5	ENSG00000173175	195	0.968373	0.0142067	0.0161339	0.000235645	0.00105112	-1	0.317949	0.859865	Inhibitory neurons	eQTL	pvalue	0.989941	1
chr1:154758851_155584657	GBA - LINC02210-CRHR1 - SNCA	chr1	154758851	155584657	rs76763715	chr1:155205634	NA	ADAR	ENSG00000160710	726	0.918691	0.0121903	0.067178	0.000890345	0.0010507	1	0.62259	1.16154	Astrocytes	eQTL	pvalue	0.907595	2
chr3:48268509_49248608	IP6K2	chr3	48268509	49248608	rs12497850	chr3:48748989	0.0367	IP6K2	ENSG00000068745	630	0.916321	0.012247	0.0694547	0.000927237	0.00105022	1	0.749206	1.06019	Endothelial cells	eQTL	pvalue	0.989458	2
chr1:154758851_155584657	GBA - LINC02210-CRHR1 - SNCA	chr1	154758851	155584657	rs76763715	chr1:155205634	NA	NUP210L	ENSG00000143552	478	0.945128	0.0108244	0.0425116	0.000485827	0.00104979	1	0.617155	1.13403	Astrocytes	eQTL	pvalue	0.144641	2
chr7:65509868_66509231	KCTD7	chr7	65509868	66509231	rs76949143	chr7:66009851	-0.0647	VKORC1L1	ENSG00000196715	1588	0.865738	0.0121185	0.119423	0.00167062	0.00104963	-1	0.345718	0.831905	Excitatory neurons	eQTL	pvalue	0.851484	3
chr20:5899609_6103587	AL035461.3 - CRLS1	chr20	5899609	6103587	rs77351827	chr20:6006041	0.0429	TMEM230	ENSG00000089063	497	0.945271	0.0106273	0.0425745	0.000477596	0.00104951	-1	0.573441	0.868073	OPCs / COPs	eQTL	pvalue	0.0138196	9
chr6:29609063_30601232	TRIM40	chr6	29609063	30601232	rs9261484	chr6:30108683	-0.0601	HLA-C	ENSG00000204525	1216	0.855129	0.00889854	0.133534	0.00138852	0.00104939	-1	0.385691	0.946934	Pericytes	eQTL	pvalue	9.94564e-10	6
chr13:49513660_49987868	CAB39L	chr13	49513660	49987868	rs9568188	chr13:49927732	0.0442	FNDC3A	ENSG00000102531	545	0.939225	0.0144359	0.0446054	0.000684538	0.00104878	1	0.306422	1.24909	Microglia	eQTL	pvalue	0.999884	1
chr1:154745613_155386586	PMVK	chr1	154745613	155386586	rs114138760	chr1:154898185	0.3518	UBE2Q1	ENSG00000160714	694	0.934278	0.0122013	0.0517962	0.000675388	0.00104867	1	0.635447	1.09397	Endothelial cells	eQTL	pvalue	0.969363	1
chr1:154758851_155584657	GBA - LINC02210-CRHR1 - SNCA	chr1	154758851	155584657	rs76763715	chr1:155205634	NA	UBE2Q1	ENSG00000160714	706	0.934802	0.0122987	0.0511788	0.000672283	0.00104814	1	0.623229	1.09397	Endothelial cells	eQTL	pvalue	0.969363	1
chr3:48268509_49248608	IP6K2	chr3	48268509	49248608	rs12497850	chr3:48748989	0.0367	PRKAR2A	ENSG00000114302	630	0.915741	0.0122392	0.0700381	0.000935038	0.0010471	1	0.414286	1.06579	Microglia	eQTL	pvalue	0.983251	3
chr1:154758851_155584657	GBA - LINC02210-CRHR1 - SNCA	chr1	154758851	155584657	rs76763715	chr1:155205634	NA	CLK2	ENSG00000176444	726	0.926831	0.0122983	0.0590419	0.00078239	0.00104689	-1	0.527548	0.908608	Pericytes	eQTL	pvalue	0.999953	1
chr16:19244424_19280235	SYT17	chr16	19244424	19280235	rs6497339	chr16:19277493	0.0574	COQ7	ENSG00000167186	81	0.980568	0.00477715	0.0135434	6.49341e-05	0.00104687	1	0.691358	1.47075	Inhibitory neurons	eQTL	pvalue	4.6786e-05	9
chr17:42427732_42624404	FAM171A2	chr17	42427732	42624404	rs850738	chr17:42434630	-0.0621	DCAKD	ENSG00000172992	192	0.970789	0.00528421	0.022758	0.000122831	0.00104579	-1	0.0625	0.65835	Oligodendrocytes	eQTL	pvalue	0.0293861	6
chr4:170198392_170653497	CLCN3	chr4	170198392	170653497	rs62333164	chr4:170583157	-0.0628	MFAP3L	ENSG00000198948	750	0.928325	0.0110752	0.0588534	0.000701094	0.00104573	-1	0.468	0.741792	OPCs / COPs	eQTL	pvalue	0.91053	2
chr1:154758851_155584657	GBA - LINC02210-CRHR1 - SNCA	chr1	154758851	155584657	rs76763715	chr1:155205634	NA	GBA	ENSG00000177628	726	0.927515	0.0123074	0.0583598	0.000773341	0.00104423	-1	0.593664	0.844316	Inhibitory neurons	eQTL	pvalue	0.0340405	5
chr1:154758851_155584657	GBA - LINC02210-CRHR1 - SNCA	chr1	154758851	155584657	rs76763715	chr1:155205634	NA	KCNN3	ENSG00000143603	726	0.923449	0.0122534	0.0624273	0.000827315	0.00104346	1	0.490358	1.08985	OPCs / COPs	eQTL	pvalue	0.864941	2
chr13:49513660_49987868	CAB39L	chr13	49513660	49987868	rs9568188	chr13:49927732	0.0442	CAB39L	ENSG00000102547	545	0.947958	0.0145701	0.0358784	0.000550409	0.00104314	-1	0.590826	0.584551	Oligodendrocytes	eQTL	pvalue	0.0164206	6
chr20:5899609_6103587	AL035461.3 - CRLS1	chr20	5899609	6103587	rs77351827	chr20:6006041	0.0429	CHGB	ENSG00000089199	534	0.93677	0.0108631	0.0507375	0.000587327	0.00104218	-1	0.425094	0.857028	Inhibitory neurons	eQTL	pvalue	3.81636e-07	5
chr4:170198392_170653497	CLCN3	chr4	170198392	170653497	rs62333164	chr4:170583157	-0.0628	HPF1	ENSG00000056050	750	0.916147	0.0109299	0.0710351	0.000846429	0.001042	1	0.878667	1.18453	Astrocytes	eQTL	pvalue	NA	7
chr4:170198392_170653497	CLCN3	chr4	170198392	170653497	rs62333164	chr4:170583157	-0.0628	AADAT	ENSG00000109576	750	0.921503	0.0109938	0.0656785	0.000782524	0.00104192	-1	0.397333	0.82577	Astrocytes	eQTL	pvalue	0.250802	3
chr13:49513660_49987868	CAB39L	chr13	49513660	49987868	rs9568188	chr13:49927732	0.0442	LPAR6	ENSG00000139679	545	0.937235	0.0144053	0.0466026	0.000715242	0.00104136	1	0.484404	1.51222	Endothelial cells	eQTL	pvalue	0.0304365	8
chr17:42427732_42624404	FAM171A2	chr17	42427732	42624404	rs850738	chr17:42434630	-0.0621	DBF4B	ENSG00000161692	192	0.966651	0.00526168	0.0269011	0.000145387	0.0010411	-1	0.1875	0.775004	Inhibitory neurons	eQTL	pvalue	4.43214e-08	7
chr17:42156471_42339424	UBTF	chr17	42156471	42339424	rs2269906	chr17:42294337	0.0686	FMNL1	ENSG00000184922	48	0.980412	0.0150215	0.00347387	5.21847e-05	0.00104069	1	0.854167	3.56101	Excitatory neurons	eQTL	pvalue	0.999687	1
chr13:49513660_49987868	CAB39L	chr13	49513660	49987868	rs9568188	chr13:49927732	0.0442	CAB39L	ENSG00000102547	545	0.948559	0.0145794	0.0352806	0.000541224	0.00104001	-1	0.427523	0.834182	OPCs / COPs	eQTL	pvalue	0.0164206	6
chr1:154650470_155632053	KRTCAP2	chr1	154650470	155632053	rs35749011	chr1:155135036	0.5244	ATP8B2	ENSG00000143515	828	0.922302	0.0132501	0.0625116	0.000897025	0.00103896	1	0.466184	1.01847	Pericytes	eQTL	pvalue	0.999565	2
chr16:19244424_19280235	SYT17	chr16	19244424	19280235	rs6497339	chr16:19277493	0.0574	SMG1	ENSG00000157106	81	0.97831	0.00476615	0.0158094	7.59816e-05	0.00103884	-1	0.296296	0.747586	Endothelial cells	eQTL	pvalue	1	1
chr10:121303920_121711232	BAG3	chr10	121303920	121711232	rs72840788	chr10:121415685	0.0744	WDR11	ENSG00000120008	291	0.963467	0.0131679	0.0220259	0.000299994	0.00103882	-1	0.254296	0.742588	Pericytes	eQTL	pvalue	0.0703281	3
chr1:154745613_155386586	PMVK	chr1	154745613	155386586	rs114138760	chr1:154898185	0.3518	TPM3	ENSG00000143549	556	0.937706	0.0111989	0.0494675	0.000589744	0.00103819	-1	0.375899	0.681196	Endothelial cells	eQTL	pvalue	0.191984	4
chr1:154758851_155584657	GBA - LINC02210-CRHR1 - SNCA	chr1	154758851	155584657	rs76763715	chr1:155205634	NA	EFNA3	ENSG00000143590	726	0.921419	0.0122265	0.0644623	0.000854323	0.00103802	-1	0.449036	0.880996	Excitatory neurons	eQTL	pvalue	0.180564	5
chr17:42427732_42624404	FAM171A2	chr17	42427732	42624404	rs850738	chr17:42434630	-0.0621	GRN	ENSG00000030582	192	0.915464	0.00498307	0.0780906	0.000424026	0.00103787	1	0.859375	1.11945	Pericytes	eQTL	pvalue	0.0602784	3
chr1:154650470_155632053	KRTCAP2	chr1	154650470	155632053	rs35749011	chr1:155135036	0.5244	GON4L	ENSG00000116580	560	0.938831	0.0113361	0.0482137	0.000581128	0.0010377	-1	0.444643	0.880464	Microglia	eQTL	pvalue	0.999999	2
chr1:154758851_155584657	GBA - LINC02210-CRHR1 - SNCA	chr1	154758851	155584657	rs76763715	chr1:155205634	NA	UBAP2L	ENSG00000143569	529	0.935226	0.0110251	0.0520977	0.000613126	0.00103768	1	0.595463	1.62791	Excitatory neurons	eQTL	pvalue	1	1
chr3:182438339_182910050	MCCC1	chr3	182438339	182910050	rs10513789	chr3:182760073	0.134	AP2M1	ENSG00000161203	32	0.985722	0.00997386	0.00323519	3.16973e-05	0.00103741	-1	0	0.493984	OPCs / COPs	eQTL	pvalue	0.993893	1
chr13:49513660_49987868	CAB39L	chr13	49513660	49987868	rs9568188	chr13:49927732	0.0442	SPRYD7	ENSG00000123178	545	0.945754	0.0145363	0.038089	0.000584393	0.00103681	-1	0.20367	0.432355	Excitatory neurons	eQTL	pvalue	0.0911572	7
chr1:154650470_155632053	KRTCAP2	chr1	154650470	155632053	rs35749011	chr1:155135036	0.5244	RIT1	ENSG00000143622	501	0.946042	0.0111123	0.0413247	0.000484366	0.00103654	1	0.351297	1.03981	Excitatory neurons	eQTL	pvalue	0.66681	4
chr1:154745613_155386586	PMVK	chr1	154745613	155386586	rs114138760	chr1:154898185	0.3518	KCNN3	ENSG00000143603	694	0.924291	0.0120708	0.061796	0.000805994	0.00103621	1	0.514409	1.08985	OPCs / COPs	eQTL	pvalue	0.864941	2
chr3:48268509_49248608	IP6K2	chr3	48268509	49248608	rs12497850	chr3:48748989	0.0367	QARS	ENSG00000172053	630	0.938578	0.0125444	0.047212	0.00062997	0.00103574	-1	0.450794	0.641307	Inhibitory neurons	eQTL	pvalue	8.7897e-08	5
chr3:48268509_49248608	IP6K2	chr3	48268509	49248608	rs12497850	chr3:48748989	0.0367	DALRD3	ENSG00000178149	630	0.932494	0.0124631	0.0532969	0.000711297	0.00103457	-1	0.492063	0.947593	Astrocytes	eQTL	pvalue	1.84814e-05	7
chr3:48268509_49248608	IP6K2	chr3	48268509	49248608	rs12497850	chr3:48748989	0.0367	UQCRC1	ENSG00000010256	630	0.937994	0.0125366	0.0477968	0.000637788	0.00103446	-1	0.749206	0.684358	Astrocytes	eQTL	pvalue	0.132467	3
chr3:48268509_49248608	IP6K2	chr3	48268509	49248608	rs12497850	chr3:48748989	0.0367	IP6K2	ENSG00000068745	630	0.926337	0.0123808	0.0594545	0.000793597	0.00103445	1	0.568254	1.09565	Microglia	eQTL	pvalue	0.989458	2
chr1:154758851_155584657	GBA - LINC02210-CRHR1 - SNCA	chr1	154758851	155584657	rs76763715	chr1:155205634	NA	ADAR	ENSG00000160710	726	0.92815	0.0123158	0.0577347	0.000765057	0.00103433	1	0.428375	1.2382	Microglia	eQTL	pvalue	0.907595	2
chr3:48268509_49248608	IP6K2	chr3	48268509	49248608	rs12497850	chr3:48748989	0.0367	LAMB2	ENSG00000172037	630	0.932292	0.0124604	0.0534996	0.000714008	0.00103428	1	0.539683	1.16707	Endothelial cells	eQTL	pvalue	7.45007e-11	4
chr3:48268509_49248608	IP6K2	chr3	48268509	49248608	rs12497850	chr3:48748989	0.0367	PRKAR2A	ENSG00000114302	630	0.936901	0.012522	0.0488923	0.000652431	0.00103266	1	0.533333	1.64157	Inhibitory neurons	eQTL	pvalue	0.983251	3
chr1:154745613_155386586	PMVK	chr1	154745613	155386586	rs114138760	chr1:154898185	0.3518	NUP210L	ENSG00000143552	516	0.940665	0.0109796	0.0467783	0.00054497	0.00103193	-1	0.494186	0.880177	Oligodendrocytes	eQTL	pvalue	0.144641	2
chr1:154758851_155584657	GBA - LINC02210-CRHR1 - SNCA	chr1	154758851	155584657	rs76763715	chr1:155205634	NA	GON4L	ENSG00000116580	544	0.940011	0.0112556	0.0471381	0.000563393	0.00103169	-1	0.433824	0.880464	Microglia	eQTL	pvalue	0.999999	2
chr20:5899609_6103587	AL035461.3 - CRLS1	chr20	5899609	6103587	rs77351827	chr20:6006041	0.0429	TMEM230	ENSG00000089063	497	0.93154	0.0104729	0.0563236	0.000632189	0.00103151	-1	0.209256	0.896008	Microglia	eQTL	pvalue	0.0138196	9
chr1:154758851_155584657	GBA - LINC02210-CRHR1 - SNCA	chr1	154758851	155584657	rs76763715	chr1:155205634	NA	RIT1	ENSG00000143622	485	0.947109	0.0110293	0.0403609	0.000468981	0.00103128	1	0.360825	1.03981	Excitatory neurons	eQTL	pvalue	0.66681	4
chr13:49513660_49987868	CAB39L	chr13	49513660	49987868	rs9568188	chr13:49927732	0.0442	RCBTB2	ENSG00000136161	545	0.941239	0.0144669	0.0426097	0.000653883	0.00103049	1	0.544954	1.26291	Inhibitory neurons	eQTL	pvalue	7.21687e-09	6
chr3:48268509_49248608	IP6K2	chr3	48268509	49248608	rs12497850	chr3:48748989	0.0367	SHISA5	ENSG00000164054	630	0.93782	0.0125343	0.0479756	0.000640181	0.00102987	1	0.293651	3.68539	Endothelial cells	eQTL	pvalue	9.94272e-08	8
chr11:10519870_10737173	RNF141	chr11	10519870	10737173	rs7938782	chr11:10558777	0.0674	RNF141	ENSG00000110315	391	0.950522	0.00942454	0.0386421	0.000382112	0.00102884	1	0.44757	1.02333	Endothelial cells	eQTL	pvalue	0.000702153	7
chr1:154745613_155386586	PMVK	chr1	154745613	155386586	rs114138760	chr1:154898185	0.3518	ADAR	ENSG00000160710	694	0.925097	0.0120814	0.0609972	0.000795569	0.00102855	1	0.589337	1.16154	Astrocytes	eQTL	pvalue	0.907595	2
chr1:154745613_155386586	PMVK	chr1	154745613	155386586	rs114138760	chr1:154898185	0.3518	GBA	ENSG00000177628	694	0.930338	0.0121498	0.0557567	0.00072713	0.00102853	-1	0.563401	0.844316	Inhibitory neurons	eQTL	pvalue	0.0340405	5
chr13:49513660_49987868	CAB39L	chr13	49513660	49987868	rs9568188	chr13:49927732	0.0442	TRIM13	ENSG00000204977	469	0.946981	0.0139137	0.0375273	0.000550348	0.00102816	-1	0.471215	0.906878	Inhibitory neurons	eQTL	pvalue	0.505142	3
chr4:170198392_170653497	CLCN3	chr4	170198392	170653497	rs62333164	chr4:170583157	-0.0628	AADAT	ENSG00000109576	750	0.931617	0.0111145	0.0555785	0.000662042	0.00102812	1	0.902667	1.3172	OPCs / COPs	eQTL	pvalue	0.250802	3
chr1:154758851_155584657	GBA - LINC02210-CRHR1 - SNCA	chr1	154758851	155584657	rs76763715	chr1:155205634	NA	ASH1L	ENSG00000116539	726	0.9284	0.0123191	0.0574914	0.000761835	0.00102806	1	0.676309	1.16497	Inhibitory neurons	eQTL	pvalue	1	1
chr1:154745613_155386586	PMVK	chr1	154745613	155386586	rs114138760	chr1:154898185	0.3518	HAX1	ENSG00000143575	621	0.939727	0.0119147	0.0467389	0.000591568	0.00102788	1	0.616747	1.2638	Astrocytes	eQTL	pvalue	1.10582e-05	8
chr1:154758851_155584657	GBA - LINC02210-CRHR1 - SNCA	chr1	154758851	155584657	rs76763715	chr1:155205634	NA	PMVK	ENSG00000163344	726	0.926304	0.0122913	0.0595883	0.000789661	0.00102655	-1	0.439394	1.61846e-05	Inhibitory neurons	eQTL	pvalue	0.000305455	8
chr1:154758851_155584657	GBA - LINC02210-CRHR1 - SNCA	chr1	154758851	155584657	rs76763715	chr1:155205634	NA	FAM189B	ENSG00000160767	726	0.928732	0.0123235	0.0571609	0.000757452	0.00102599	-1	0.625344	0.906235	Inhibitory neurons	eQTL	pvalue	0.000482815	5
chr1:154758851_155584657	GBA - LINC02210-CRHR1 - SNCA	chr1	154758851	155584657	rs76763715	chr1:155205634	NA	ZBTB7B	ENSG00000160685	726	0.930865	0.0123518	0.0550282	0.000729154	0.00102533	-1	0.629477	0.82747	Astrocytes	eQTL	pvalue	0.837393	3
chr4:170198392_170653497	CLCN3	chr4	170198392	170653497	rs62333164	chr4:170583157	-0.0628	CLCN3	ENSG00000109572	750	0.929798	0.0110928	0.0574013	0.000683792	0.0010245	-1	0.537333	0.876415	Astrocytes	eQTL	pvalue	0.993265	1
chr1:154745613_155386586	PMVK	chr1	154745613	155386586	rs114138760	chr1:154898185	0.3518	CLK2	ENSG00000176444	694	0.93093	0.0121576	0.0551688	0.000719457	0.00102392	-1	0.485591	0.908608	Pericytes	eQTL	pvalue	0.999953	1
chr1:154758851_155584657	GBA - LINC02210-CRHR1 - SNCA	chr1	154758851	155584657	rs76763715	chr1:155205634	NA	DAP3	ENSG00000132676	726	0.933717	0.0123897	0.0521786	0.000691343	0.00102324	-1	0.488981	0.932428	OPCs / COPs	eQTL	pvalue	1.90763e-05	7
chr20:5899609_6103587	AL035461.3 - CRLS1	chr20	5899609	6103587	rs77351827	chr20:6006041	0.0429	GPCPD1	ENSG00000125772	534	0.939861	0.0108989	0.0476651	0.000551717	0.00102298	-1	0.41573	0.776355	OPCs / COPs	eQTL	pvalue	0.125572	2
chr13:97642282_98116044	MBNL2	chr13	97642282	98116044	rs4771268	chr13:97865021	0.0432	FARP1	ENSG00000152767	359	0.964091	0.00624435	0.0284594	0.000183307	0.00102223	-1	0.373259	0.57645	Microglia	eQTL	pvalue	0.0452631	3
chr1:154758851_155584657	GBA - LINC02210-CRHR1 - SNCA	chr1	154758851	155584657	rs76763715	chr1:155205634	NA	DAP3	ENSG00000132676	726	0.934795	0.012404	0.0511019	0.000677058	0.00102217	-1	0.387052	0.946446	Microglia	eQTL	pvalue	1.90763e-05	7
chr3:182438339_182910050	MCCC1	chr3	182438339	182910050	rs10513789	chr3:182760073	0.134	AP2M1	ENSG00000161203	32	0.985818	0.00997483	0.00315437	3.08948e-05	0.00102216	-1	0.03125	0.317531	Oligodendrocytes	eQTL	pvalue	0.993893	1
chr1:154650470_155632053	KRTCAP2	chr1	154650470	155632053	rs35749011	chr1:155135036	0.5244	TPM3	ENSG00000143549	721	0.926745	0.012444	0.0589984	0.000791187	0.00102169	-1	0.552011	0.954931	Pericytes	eQTL	pvalue	0.191984	4
chr1:154745613_155386586	PMVK	chr1	154745613	155386586	rs114138760	chr1:154898185	0.3518	FAM189B	ENSG00000160767	694	0.928946	0.0121316	0.0571568	0.000745424	0.00102055	1	0.606628	1.05627	Inhibitory neurons	eQTL	pvalue	0.000482815	5
chr1:154758851_155584657	GBA - LINC02210-CRHR1 - SNCA	chr1	154758851	155584657	rs76763715	chr1:155205634	NA	TPM3	ENSG00000143549	518	0.941412	0.0110366	0.0459936	0.000538186	0.00101996	-1	0.378378	0.681196	Endothelial cells	eQTL	pvalue	0.191984	4
chr20:5899609_6103587	AL035461.3 - CRLS1	chr20	5899609	6103587	rs77351827	chr20:6006041	0.0429	PCNA	ENSG00000132646	534	0.931405	0.0108009	0.0561242	0.000649814	0.00101988	1	0.539326	1.12902	Oligodendrocytes	eQTL	pvalue	0.937504	1
chr1:154758851_155584657	GBA - LINC02210-CRHR1 - SNCA	chr1	154758851	155584657	rs76763715	chr1:155205634	NA	PMVK	ENSG00000163344	726	0.928582	0.0123215	0.0573177	0.000759539	0.00101912	-1	0.435262	0.892703	Oligodendrocytes	eQTL	pvalue	0.000305455	8
chr1:154758851_155584657	GBA - LINC02210-CRHR1 - SNCA	chr1	154758851	155584657	rs76763715	chr1:155205634	NA	FDPS	ENSG00000160752	726	0.933658	0.0123889	0.052242	0.00069219	0.00101895	-1	0.632231	0.800413	Astrocytes	eQTL	pvalue	0.00175128	4
chr1:154745613_155386586	PMVK	chr1	154745613	155386586	rs114138760	chr1:154898185	0.3518	ADAR	ENSG00000160710	694	0.93113	0.0121602	0.0549742	0.000716921	0.00101888	1	0.45389	1.2382	Microglia	eQTL	pvalue	0.907595	2
chr20:5899609_6103587	AL035461.3 - CRLS1	chr20	5899609	6103587	rs77351827	chr20:6006041	0.0429	CDS2	ENSG00000101290	534	0.93716	0.0108676	0.0503705	0.000583094	0.00101847	1	0.464419	1.08829	Excitatory neurons	eQTL	pvalue	6.78081e-05	5
chr3:121976471_122289005	KPNA1	chr3	121976471	122289005	rs55961674	chr3:122196892	0.0887	ADCY5	ENSG00000173175	195	0.969166	0.0142184	0.0153733	0.000224519	0.00101773	1	0.902564	1.23034	Pericytes	eQTL	pvalue	0.989941	1
chr1:154758851_155584657	GBA - LINC02210-CRHR1 - SNCA	chr1	154758851	155584657	rs76763715	chr1:155205634	NA	FAM189B	ENSG00000160767	726	0.932906	0.0123789	0.052995	0.000702182	0.00101757	-1	0.555096	0.9918	Endothelial cells	eQTL	pvalue	0.000482815	5
chr3:48268509_49248608	IP6K2	chr3	48268509	49248608	rs12497850	chr3:48748989	0.0367	ZNF589	ENSG00000164048	630	0.929393	0.0124217	0.056415	0.000752991	0.00101719	-1	0.549206	0.872545	OPCs / COPs	eQTL	pvalue	6.50061e-07	9
chr1:154758851_155584657	GBA - LINC02210-CRHR1 - SNCA	chr1	154758851	155584657	rs76763715	chr1:155205634	NA	NUP210L	ENSG00000143552	478	0.943984	0.0108113	0.0436885	0.000499339	0.00101713	-1	0.48954	0.880177	Oligodendrocytes	eQTL	pvalue	0.144641	2
chr20:5899609_6103587	AL035461.3 - CRLS1	chr20	5899609	6103587	rs77351827	chr20:6006041	0.0429	TMEM230	ENSG00000089063	497	0.948342	0.0106618	0.0395356	0.000443464	0.001017	-1	0.382294	0.481421	Excitatory neurons	eQTL	pvalue	0.0138196	9
chr1:154745613_155386586	PMVK	chr1	154745613	155386586	rs114138760	chr1:154898185	0.3518	EFNA3	ENSG00000143590	694	0.925947	0.0120925	0.0601594	0.00078464	0.00101651	-1	0.466859	0.942966	Excitatory neurons	eQTL	pvalue	0.180564	5
chr3:182438339_182910050	MCCC1	chr3	182438339	182910050	rs10513789	chr3:182760073	0.134	DVL3	ENSG00000161202	109	0.974744	0.0123486	0.0117438	0.000147761	0.00101586	1	0.385321	1.03935	Oligodendrocytes	eQTL	pvalue	0.995403	3
chr20:5899609_6103587	AL035461.3 - CRLS1	chr20	5899609	6103587	rs77351827	chr20:6006041	0.0429	GPCPD1	ENSG00000125772	534	0.938159	0.0108792	0.0493753	0.000571557	0.00101512	1	0.496255	1.15129	Astrocytes	eQTL	pvalue	0.125572	2
chr6:29609063_30601232	TRIM40	chr6	29609063	30601232	rs9261484	chr6:30108683	-0.0601	HLA-B	ENSG00000234745	1044	0.85111	0.00759827	0.139036	0.00124023	0.00101506	1	0.793103	1.10043	Astrocytes	eQTL	pvalue	0.00266463	6
chr1:154745613_155386586	PMVK	chr1	154745613	155386586	rs114138760	chr1:154898185	0.3518	ASH1L	ENSG00000116539	694	0.93087	0.0121568	0.0552376	0.000720365	0.00101495	1	0.638329	1.16497	Inhibitory neurons	eQTL	pvalue	1	1
chr1:154745613_155386586	PMVK	chr1	154745613	155386586	rs114138760	chr1:154898185	0.3518	PMVK	ENSG00000163344	694	0.928576	0.0121268	0.0575316	0.000750323	0.00101484	-1	0.456772	1.61846e-05	Inhibitory neurons	eQTL	pvalue	0.000305455	8
chr1:154758851_155584657	GBA - LINC02210-CRHR1 - SNCA	chr1	154758851	155584657	rs76763715	chr1:155205634	NA	PYGO2	ENSG00000163348	726	0.934061	0.0123942	0.0518435	0.000686905	0.00101451	-1	0.559229	0.875599	Excitatory neurons	eQTL	pvalue	0.923104	2
chr1:154758851_155584657	GBA - LINC02210-CRHR1 - SNCA	chr1	154758851	155584657	rs76763715	chr1:155205634	NA	GBA	ENSG00000177628	726	0.932305	0.0123709	0.0535998	0.000710211	0.00101415	-1	0.573003	0.925943	OPCs / COPs	eQTL	pvalue	0.0340405	5
chr3:48268509_49248608	IP6K2	chr3	48268509	49248608	rs12497850	chr3:48748989	0.0367	ARIH2	ENSG00000177479	630	0.940621	0.0125718	0.0451897	0.000602963	0.00101413	1	0.609524	1.02088	Inhibitory neurons	eQTL	pvalue	0.987412	2
chr7:65509868_66509231	KCTD7	chr7	65509868	66509231	rs76949143	chr7:66009851	-0.0647	AC006480.2	ENSG00000273448	1451	0.887739	0.0126751	0.0971856	0.0013866	0.00101399	1	0.917988	1.3347	Astrocytes	eQTL	pvalue	NA	NA
chr1:154745613_155386586	PMVK	chr1	154745613	155386586	rs114138760	chr1:154898185	0.3518	ZBTB7B	ENSG00000160685	694	0.93303	0.012185	0.0530789	0.000692174	0.0010135	-1	0.612392	0.82747	Astrocytes	eQTL	pvalue	0.837393	3
chr1:154758851_155584657	GBA - LINC02210-CRHR1 - SNCA	chr1	154758851	155584657	rs76763715	chr1:155205634	NA	HAX1	ENSG00000143575	583	0.942795	0.0117468	0.0438984	0.00054594	0.00101344	1	0.627787	1.2638	Astrocytes	eQTL	pvalue	1.10582e-05	8
chr3:48268509_49248608	IP6K2	chr3	48268509	49248608	rs12497850	chr3:48748989	0.0367	PLXNB1	ENSG00000164050	630	0.926742	0.0123863	0.0590698	0.000788476	0.0010132	-1	0.696825	0.922354	Astrocytes	eQTL	pvalue	0.850195	2
chr1:154745613_155386586	PMVK	chr1	154745613	155386586	rs114138760	chr1:154898185	0.3518	DAP3	ENSG00000132676	694	0.936852	0.0122349	0.0492591	0.000642291	0.00101154	-1	0.417867	0.946446	Microglia	eQTL	pvalue	1.90763e-05	7
chr3:48268509_49248608	IP6K2	chr3	48268509	49248608	rs12497850	chr3:48748989	0.0367	UQCRC1	ENSG00000010256	630	0.93177	0.0124535	0.054044	0.000721307	0.00101085	-1	0.731746	0.619882	Oligodendrocytes	eQTL	pvalue	0.132467	3
chr1:154745613_155386586	PMVK	chr1	154745613	155386586	rs114138760	chr1:154898185	0.3518	DAP3	ENSG00000132676	694	0.935835	0.0122216	0.0502774	0.000655591	0.0010108	-1	0.51585	0.932428	OPCs / COPs	eQTL	pvalue	1.90763e-05	7
chr3:48268509_49248608	IP6K2	chr3	48268509	49248608	rs12497850	chr3:48748989	0.0367	SHISA5	ENSG00000164054	630	0.930878	0.0124415	0.0549396	0.00073328	0.00100772	1	0.439683	1.20712	Astrocytes	eQTL	pvalue	9.94272e-08	8
chr1:154758851_155584657	GBA - LINC02210-CRHR1 - SNCA	chr1	154758851	155584657	rs76763715	chr1:155205634	NA	DPM3	ENSG00000179085	726	0.936639	0.0124284	0.0492723	0.000652796	0.00100706	1	0.363636	1.45919	Inhibitory neurons	eQTL	pvalue	0.23347	8
chr1:154745613_155386586	PMVK	chr1	154745613	155386586	rs114138760	chr1:154898185	0.3518	RIT1	ENSG00000143622	415	0.951927	0.0106771	0.0359862	0.000402625	0.00100704	1	0.373494	1.03981	Excitatory neurons	eQTL	pvalue	0.66681	4
chr1:154758851_155584657	GBA - LINC02210-CRHR1 - SNCA	chr1	154758851	155584657	rs76763715	chr1:155205634	NA	DAP3	ENSG00000132676	726	0.927827	0.0123115	0.0580849	0.000769732	0.00100673	1	0.387052	1.048	Pericytes	eQTL	pvalue	1.90763e-05	7
chr13:49513660_49987868	CAB39L	chr13	49513660	49987868	rs9568188	chr13:49927732	0.0442	KPNA3	ENSG00000102753	545	0.942836	0.0144914	0.0410367	0.000629729	0.00100644	1	0.614679	1.1322	Oligodendrocytes	eQTL	pvalue	0.809824	2
chr1:154745613_155386586	PMVK	chr1	154745613	155386586	rs114138760	chr1:154898185	0.3518	FDPS	ENSG00000160752	694	0.935905	0.0122225	0.0502116	0.000654736	0.00100638	-1	0.605187	0.800413	Astrocytes	eQTL	pvalue	0.00175128	4
chr20:5899609_6103587	AL035461.3 - CRLS1	chr20	5899609	6103587	rs77351827	chr20:6006041	0.0429	CDS2	ENSG00000101290	534	0.938548	0.0108837	0.0489958	0.000567165	0.00100571	1	0.47191	1.0523	Oligodendrocytes	eQTL	pvalue	6.78081e-05	5
chr16:50686557_50846162	NOD2	chr16	50686557	50846162	rs6500328	chr16:50736656	0.0571	ZNF423	ENSG00000102935	191	0.971882	0.0132096	0.0137177	0.000185443	0.0010056	-1	0.282723	0.560396	Excitatory neurons	eQTL	pvalue	0.990469	1
chr4:170198392_170653497	CLCN3	chr4	170198392	170653497	rs62333164	chr4:170583157	-0.0628	HPF1	ENSG00000056050	750	0.925995	0.0110474	0.0612223	0.000729396	0.00100548	1	0.642667	1.14005	Pericytes	eQTL	pvalue	NA	7
chr20:5899609_6103587	AL035461.3 - CRLS1	chr20	5899609	6103587	rs77351827	chr20:6006041	0.0429	BMP2	ENSG00000125845	534	0.943561	0.0109418	0.0439827	0.000509032	0.00100536	-1	0.558052	0.894032	OPCs / COPs	eQTL	pvalue	0.938086	1
chr16:50686557_50846162	NOD2	chr16	50686557	50846162	rs6500328	chr16:50736656	0.0571	CNEP1R1	ENSG00000205423	191	0.971292	0.0132016	0.0143085	0.000193474	0.00100422	-1	0.0732984	0.72753	Endothelial cells	eQTL	pvalue	0.291176	4
chr13:49513660_49987868	CAB39L	chr13	49513660	49987868	rs9568188	chr13:49927732	0.0442	CAB39L	ENSG00000102547	545	0.945016	0.0145249	0.0388589	0.000596259	0.00100359	1	0.495413	1.21124	Pericytes	eQTL	pvalue	0.0164206	6
chr1:154745613_155386586	PMVK	chr1	154745613	155386586	rs114138760	chr1:154898185	0.3518	C1orf43	ENSG00000143612	569	0.935676	0.0116132	0.0510741	0.000632906	0.00100348	-1	0.514938	0.910836	Endothelial cells	eQTL	pvalue	0.173986	5
chr1:154745613_155386586	PMVK	chr1	154745613	155386586	rs114138760	chr1:154898185	0.3518	PMVK	ENSG00000163344	694	0.930523	0.0121522	0.0555963	0.000725061	0.00100312	-1	0.430836	0.892703	Oligodendrocytes	eQTL	pvalue	0.000305455	8
chr3:48268509_49248608	IP6K2	chr3	48268509	49248608	rs12497850	chr3:48748989	0.0367	ARIH2	ENSG00000177479	630	0.927571	0.0123973	0.058251	0.000777543	0.00100287	1	0.515873	1.1723	Excitatory neurons	eQTL	pvalue	0.987412	2
chr1:154745613_155386586	PMVK	chr1	154745613	155386586	rs114138760	chr1:154898185	0.3518	GON4L	ENSG00000116580	474	0.94554	0.0109162	0.0420563	0.000484535	0.00100273	-1	0.436709	0.880464	Microglia	eQTL	pvalue	0.999999	2
chr20:5899609_6103587	AL035461.3 - CRLS1	chr20	5899609	6103587	rs77351827	chr20:6006041	0.0429	CRLS1	ENSG00000088766	534	0.94153	0.0109183	0.0460159	0.000532613	0.00100267	1	0.486891	1.37703	Microglia	eQTL	pvalue	0.0335081	6
chr13:49513660_49987868	CAB39L	chr13	49513660	49987868	rs9568188	chr13:49927732	0.0442	TRIM13	ENSG00000204977	469	0.951535	0.0139806	0.0329986	0.000483836	0.00100225	-1	0.428571	0.774915	Microglia	eQTL	pvalue	0.505142	3
chr1:154745613_155386586	PMVK	chr1	154745613	155386586	rs114138760	chr1:154898185	0.3518	FAM189B	ENSG00000160767	694	0.935521	0.0122175	0.0505993	0.000659803	0.00100211	-1	0.525937	0.9918	Endothelial cells	eQTL	pvalue	0.000482815	5
chr20:5899609_6103587	AL035461.3 - CRLS1	chr20	5899609	6103587	rs77351827	chr20:6006041	0.0429	SHLD1	ENSG00000171984	534	0.944115	0.0109483	0.0434318	0.000502647	0.00100182	-1	0.434457	0.456616	Endothelial cells	eQTL	pvalue	NA	6
chr6:27240956_28238059	H2BC13	chr6	27240956	28238059	rs4140646	chr6:27738801	0.0637	ZNF322	ENSG00000181315	723	0.927174	0.0112741	0.0598243	0.000726441	0.00100156	1	0.437068	1.10342	Pericytes	eQTL	pvalue	NA	6
chr1:154745613_155386586	PMVK	chr1	154745613	155386586	rs114138760	chr1:154898185	0.3518	GBA	ENSG00000177628	694	0.934816	0.0122083	0.0513059	0.000669032	0.00100107	-1	0.530259	0.925943	OPCs / COPs	eQTL	pvalue	0.0340405	5
chr1:154650470_155632053	KRTCAP2	chr1	154650470	155632053	rs35749011	chr1:155135036	0.5244	SYT11	ENSG00000132718	559	0.942342	0.0113729	0.044745	0.000539017	0.00100077	1	0.481216	1.53406	Oligodendrocytes	eQTL	pvalue	0.80174	2
chr1:154650470_155632053	KRTCAP2	chr1	154650470	155632053	rs35749011	chr1:155135036	0.5244	GON4L	ENSG00000116580	560	0.947514	0.0114409	0.0395685	0.000476777	0.00100015	1	0.380357	2.02841	Endothelial cells	eQTL	pvalue	0.999999	2
chr1:154745613_155386586	PMVK	chr1	154745613	155386586	rs114138760	chr1:154898185	0.3518	PYGO2	ENSG00000163348	694	0.936538	0.0122308	0.0495845	0.000646552	0.000999886	-1	0.540346	0.897774	Excitatory neurons	eQTL	pvalue	0.923104	2
chr7:65509868_66509231	KCTD7	chr7	65509868	66509231	rs76949143	chr7:66009851	-0.0647	VKORC1L1	ENSG00000196715	1588	0.877816	0.0122876	0.107395	0.00150231	0.000998802	-1	0.638539	0.871298	Microglia	eQTL	pvalue	0.851484	3
chr6:27240956_28238059	H2BC13	chr6	27240956	28238059	rs4140646	chr6:27738801	0.0637	ZBED9	ENSG00000232040	797	0.929688	0.0137844	0.0547183	0.000810306	0.000998792	-1	0.608532	0.87484	Excitatory neurons	eQTL	pvalue	NA	4
chr11:10519870_10737173	RNF141	chr11	10519870	10737173	rs7938782	chr11:10558777	0.0674	AMPD3	ENSG00000133805	391	0.954347	0.00946246	0.0348481	0.000344525	0.000997828	1	0.672634	1.05338	Oligodendrocytes	eQTL	pvalue	1.33135e-08	5
chr1:154758851_155584657	GBA - LINC02210-CRHR1 - SNCA	chr1	154758851	155584657	rs76763715	chr1:155205634	NA	MTX1	ENSG00000173171	726	0.93248	0.0123732	0.0534413	0.000708124	0.000997798	-1	0.432507	0.939068	Excitatory neurons	eQTL	pvalue	0.198221	4
chr3:48268509_49248608	IP6K2	chr3	48268509	49248608	rs12497850	chr3:48748989	0.0367	PLXNB1	ENSG00000164050	630	0.931365	0.012448	0.0544625	0.000726914	0.000997268	-1	0.479365	0.804627	OPCs / COPs	eQTL	pvalue	0.850195	2
chr16:28450085_29027425	RABEP2 - CD19	chr16	28450085	29027425	rs2904880	chr16:28944396	-0.0575	RABEP2	ENSG00000177548	393	0.952507	0.0108614	0.035234	0.000400774	0.00099721	-1	0.157761	0.855406	Oligodendrocytes	eQTL	pvalue	0.00273664	3
chr3:48268509_49248608	IP6K2	chr3	48268509	49248608	rs12497850	chr3:48748989	0.0367	UQCRC1	ENSG00000010256	630	0.913854	0.012214	0.071975	0.000960976	0.000996367	-1	0.669841	0.912272	OPCs / COPs	eQTL	pvalue	0.132467	3
chr4:170198392_170653497	CLCN3	chr4	170198392	170653497	rs62333164	chr4:170583157	-0.0628	HPF1	ENSG00000056050	750	0.917322	0.0109439	0.0699057	0.000833001	0.000995875	1	0.536	1.24432	Oligodendrocytes	eQTL	pvalue	NA	7
chr1:154745613_155386586	PMVK	chr1	154745613	155386586	rs114138760	chr1:154898185	0.3518	DAP3	ENSG00000132676	694	0.929801	0.0121428	0.0563261	0.000734599	0.000995815	1	0.404899	1.048	Pericytes	eQTL	pvalue	1.90763e-05	7
chr1:154758851_155584657	GBA - LINC02210-CRHR1 - SNCA	chr1	154758851	155584657	rs76763715	chr1:155205634	NA	SYT11	ENSG00000132718	543	0.943405	0.0112906	0.0437861	0.000523034	0.000995477	1	0.469613	1.53406	Oligodendrocytes	eQTL	pvalue	0.80174	2
chr1:154758851_155584657	GBA - LINC02210-CRHR1 - SNCA	chr1	154758851	155584657	rs76763715	chr1:155205634	NA	DAP3	ENSG00000132676	726	0.92257	0.0122417	0.0633529	0.000839645	0.00099534	1	0.428375	1.25183	Oligodendrocytes	eQTL	pvalue	1.90763e-05	7
chr1:154758851_155584657	GBA - LINC02210-CRHR1 - SNCA	chr1	154758851	155584657	rs76763715	chr1:155205634	NA	GON4L	ENSG00000116580	544	0.948583	0.0113582	0.0386025	0.000461225	0.00099485	1	0.389706	2.02841	Endothelial cells	eQTL	pvalue	0.999999	2
chr1:154745613_155386586	PMVK	chr1	154745613	155386586	rs114138760	chr1:154898185	0.3518	DPM3	ENSG00000179085	694	0.938814	0.0122605	0.0473138	0.000616904	0.000994817	1	0.391931	1.45919	Inhibitory neurons	eQTL	pvalue	0.23347	8
chr20:5899609_6103587	AL035461.3 - CRLS1	chr20	5899609	6103587	rs77351827	chr20:6006041	0.0429	SHLD1	ENSG00000171984	534	0.941953	0.0109232	0.0456012	0.000527811	0.000994778	1	0.361423	1.04794	Inhibitory neurons	eQTL	pvalue	NA	6
chr16:50686557_50846162	NOD2	chr16	50686557	50846162	rs6500328	chr16:50736656	0.0571	CYLD	ENSG00000083799	191	0.966465	0.013136	0.0191458	0.000259232	0.000993983	1	0.581152	1.18778	Endothelial cells	eQTL	pvalue	0.99472	1
chr1:154745613_155386586	PMVK	chr1	154745613	155386586	rs114138760	chr1:154898185	0.3518	TPM3	ENSG00000143549	556	0.924555	0.0110418	0.062662	0.000747367	0.000993814	-1	0.570144	0.858231	Excitatory neurons	eQTL	pvalue	0.191984	4
chr11:10519870_10737173	RNF141	chr11	10519870	10737173	rs7938782	chr11:10558777	0.0674	CTR9	ENSG00000198730	391	0.940891	0.00932905	0.0483087	0.000477993	0.000993194	1	0.580563	1.10577	Oligodendrocytes	eQTL	pvalue	0.999999	1
chr3:48268509_49248608	IP6K2	chr3	48268509	49248608	rs12497850	chr3:48748989	0.0367	P4HTM	ENSG00000178467	630	0.942143	0.0125921	0.0436895	0.000582933	0.000992936	1	0.685714	2.74308	Inhibitory neurons	eQTL	pvalue	0.0232749	6
chr1:154758851_155584657	GBA - LINC02210-CRHR1 - SNCA	chr1	154758851	155584657	rs76763715	chr1:155205634	NA	PYGO2	ENSG00000163348	726	0.930569	0.0123479	0.0553585	0.000733571	0.000990662	-1	0.46832	0.940439	Inhibitory neurons	eQTL	pvalue	0.923104	2
chr1:154745613_155386586	PMVK	chr1	154745613	155386586	rs114138760	chr1:154898185	0.3518	MTX1	ENSG00000173171	694	0.933605	0.0121925	0.0525274	0.000684996	0.000990343	-1	0.443804	0.939068	Excitatory neurons	eQTL	pvalue	0.198221	4
chr1:154745613_155386586	PMVK	chr1	154745613	155386586	rs114138760	chr1:154898185	0.3518	C1orf43	ENSG00000143612	569	0.946778	0.011751	0.0399852	0.000495288	0.000990102	-1	0.504394	0.46532	Excitatory neurons	eQTL	pvalue	0.173986	5
chr20:5899609_6103587	AL035461.3 - CRLS1	chr20	5899609	6103587	rs77351827	chr20:6006041	0.0429	GPCPD1	ENSG00000125772	534	0.942535	0.0109299	0.0450245	0.000521129	0.000989663	1	0.672285	1.07966	Endothelial cells	eQTL	pvalue	0.125572	2
chr20:5899609_6103587	AL035461.3 - CRLS1	chr20	5899609	6103587	rs77351827	chr20:6006041	0.0429	TRMT6	ENSG00000089195	534	0.943095	0.0109364	0.0444649	0.00051464	0.000989184	1	0.689139	1.41384	Excitatory neurons	eQTL	pvalue	0.000492532	5
chr17:44368776_45218787	WNT3	chr17	44368776	45218787	rs11658976	chr17:44866805	-0.0917	NFE2L1	ENSG00000082641	179	0.973655	0.0111684	0.0140283	0.000159925	0.000988498	-1	0.318436	0.216031	Inhibitory neurons	eQTL	pvalue	0.998124	1
chr1:154650470_155632053	KRTCAP2	chr1	154650470	155632053	rs35749011	chr1:155135036	0.5244	UBAP2L	ENSG00000143569	732	0.931766	0.0125721	0.0539472	0.00072691	0.000988241	1	0.424863	1.35378	Oligodendrocytes	eQTL	pvalue	1	1
chr13:49513660_49987868	CAB39L	chr13	49513660	49987868	rs9568188	chr13:49927732	0.0442	LPAR6	ENSG00000139679	545	0.947312	0.0145602	0.0365788	0.00056123	0.000988191	1	0.440367	1.30626	Pericytes	eQTL	pvalue	0.0304365	8
chr1:154758851_155584657	GBA - LINC02210-CRHR1 - SNCA	chr1	154758851	155584657	rs76763715	chr1:155205634	NA	C1orf43	ENSG00000143612	531	0.939022	0.0114488	0.0479577	0.000583724	0.000987725	-1	0.542373	0.910836	Endothelial cells	eQTL	pvalue	0.173986	5
chr7:65509868_66509231	KCTD7	chr7	65509868	66509231	rs76949143	chr7:66009851	-0.0647	VKORC1L1	ENSG00000196715	1588	0.876766	0.0122729	0.108459	0.00151721	0.000984657	-1	0.353275	0.945875	Inhibitory neurons	eQTL	pvalue	0.851484	3
chr4:170198392_170653497	CLCN3	chr4	170198392	170653497	rs62333164	chr4:170583157	-0.0628	HPF1	ENSG00000056050	750	0.92397	0.0110233	0.0632678	0.000753821	0.000984608	-1	0.394667	0.839062	Inhibitory neurons	eQTL	pvalue	NA	7
chr20:5899609_6103587	AL035461.3 - CRLS1	chr20	5899609	6103587	rs77351827	chr20:6006041	0.0429	CRLS1	ENSG00000088766	534	0.94274	0.0109323	0.0448244	0.000518814	0.000984377	-1	0.631086	0.884109	Inhibitory neurons	eQTL	pvalue	0.0335081	6
chr1:154758851_155584657	GBA - LINC02210-CRHR1 - SNCA	chr1	154758851	155584657	rs76763715	chr1:155205634	NA	SCAMP3	ENSG00000116521	726	0.928563	0.0123213	0.0573711	0.000760283	0.000984197	1	0.411846	1.03677	OPCs / COPs	eQTL	pvalue	0.0128944	4
chr1:154758851_155584657	GBA - LINC02210-CRHR1 - SNCA	chr1	154758851	155584657	rs76763715	chr1:155205634	NA	ASH1L	ENSG00000116539	726	0.932234	0.01237	0.0537002	0.000711573	0.000984058	-1	0.415978	0.627959	Oligodendrocytes	eQTL	pvalue	1	1
chr13:49513660_49987868	CAB39L	chr13	49513660	49987868	rs9568188	chr13:49927732	0.0442	CDADC1	ENSG00000102543	545	0.946582	0.014549	0.0373131	0.00057252	0.00098367	1	0.33578	1.13941	Endothelial cells	eQTL	pvalue	6.88627e-08	7
chr1:154745613_155386586	PMVK	chr1	154745613	155386586	rs114138760	chr1:154898185	0.3518	UBAP2L	ENSG00000143569	567	0.93623	0.0112423	0.0509334	0.000610625	0.000983383	-1	0.432099	0.85455	Endothelial cells	eQTL	pvalue	1	1
chr16:50686557_50846162	NOD2	chr16	50686557	50846162	rs6500328	chr16:50736656	0.0571	CNEP1R1	ENSG00000205423	191	0.964976	0.0131158	0.0206457	0.000279629	0.00098337	-1	0.403141	0.70222	Excitatory neurons	eQTL	pvalue	0.291176	4
chr1:154758851_155584657	GBA - LINC02210-CRHR1 - SNCA	chr1	154758851	155584657	rs76763715	chr1:155205634	NA	UBE2Q1	ENSG00000160714	706	0.930109	0.0122369	0.055936	0.000734935	0.000983321	1	0.66289	1.10384	Microglia	eQTL	pvalue	0.969363	1
chr1:154745613_155386586	PMVK	chr1	154745613	155386586	rs114138760	chr1:154898185	0.3518	PYGO2	ENSG00000163348	694	0.931807	0.012169	0.0543336	0.000708592	0.000982197	-1	0.507205	0.940439	Inhibitory neurons	eQTL	pvalue	0.923104	2
chr1:154745613_155386586	PMVK	chr1	154745613	155386586	rs114138760	chr1:154898185	0.3518	UBE2Q1	ENSG00000160714	694	0.930083	0.0121465	0.0560571	0.0007311	0.00098193	1	0.651297	1.10384	Microglia	eQTL	pvalue	0.969363	1
chr13:49513660_49987868	CAB39L	chr13	49513660	49987868	rs9568188	chr13:49927732	0.0442	LPAR6	ENSG00000139679	545	0.946274	0.0145443	0.0376231	0.000577288	0.000980958	1	0.653211	1.63657	Microglia	eQTL	pvalue	0.0304365	8
chr1:154758851_155584657	GBA - LINC02210-CRHR1 - SNCA	chr1	154758851	155584657	rs76763715	chr1:155205634	NA	TPM3	ENSG00000143549	518	0.927584	0.0108745	0.0598606	0.000700796	0.000979843	-1	0.586873	0.858231	Excitatory neurons	eQTL	pvalue	0.191984	4
chr1:154745613_155386586	PMVK	chr1	154745613	155386586	rs114138760	chr1:154898185	0.3518	IL6R	ENSG00000160712	693	0.936662	0.0122284	0.0494855	0.00064507	0.000979366	-1	0.577201	0.931114	Microglia	eQTL	pvalue	0.047869	5
chr16:50686557_50846162	NOD2	chr16	50686557	50846162	rs6500328	chr16:50736656	0.0571	ZNF423	ENSG00000102935	191	0.972106	0.0132127	0.0135198	0.00018278	0.000978495	1	0.816754	1.78376	Inhibitory neurons	eQTL	pvalue	0.990469	1
chr20:5899609_6103587	AL035461.3 - CRLS1	chr20	5899609	6103587	rs77351827	chr20:6006041	0.0429	CDS2	ENSG00000101290	534	0.941972	0.0109234	0.0455989	0.000527801	0.000978408	1	0.571161	1.09824	Inhibitory neurons	eQTL	pvalue	6.78081e-05	5
chr16:30519348_31380596	SETD1A	chr16	30519348	31380596	rs11150601	chr16:30977799	0.0878	MAZ	ENSG00000103495	125	0.975686	0.0109354	0.012264	0.000136475	0.000978248	1	0.784	1.25693	Pericytes	eQTL	pvalue	0.95397	2
chr1:154758851_155584657	GBA - LINC02210-CRHR1 - SNCA	chr1	154758851	155584657	rs76763715	chr1:155205634	NA	C1orf43	ENSG00000143612	531	0.949358	0.0115748	0.037631	0.000457827	0.000978024	-1	0.502825	0.46532	Excitatory neurons	eQTL	pvalue	0.173986	5
chr1:154745613_155386586	PMVK	chr1	154745613	155386586	rs114138760	chr1:154898185	0.3518	PMVK	ENSG00000163344	694	0.928852	0.0121304	0.0572932	0.000747247	0.000977387	-1	0.463977	0.944798	Pericytes	eQTL	pvalue	0.000305455	8
chr1:154745613_155386586	PMVK	chr1	154745613	155386586	rs114138760	chr1:154898185	0.3518	UBAP2L	ENSG00000143569	567	0.940887	0.0112982	0.0462835	0.000554795	0.000976978	1	0.643739	1.03757	Pericytes	eQTL	pvalue	1	1
chr3:48268509_49248608	IP6K2	chr3	48268509	49248608	rs12497850	chr3:48748989	0.0367	DHX30	ENSG00000132153	391	0.955134	0.0106251	0.0328995	0.000365005	0.000976281	-1	0.378517	0.82881	Inhibitory neurons	eQTL	pvalue	0.999999	1
chr7:65509868_66509231	KCTD7	chr7	65509868	66509231	rs76949143	chr7:66009851	-0.0647	VKORC1L1	ENSG00000196715	1588	0.882122	0.0123479	0.103114	0.00144241	0.000973411	1	0.493703	1.493	Endothelial cells	eQTL	pvalue	0.851484	3
chr3:48268509_49248608	IP6K2	chr3	48268509	49248608	rs12497850	chr3:48748989	0.0367	KLHDC8B	ENSG00000185909	630	0.938829	0.0125478	0.0470223	0.000627497	0.000973098	1	0.314286	1.02675	Pericytes	eQTL	pvalue	0.0104214	6
chr1:154745613_155386586	PMVK	chr1	154745613	155386586	rs114138760	chr1:154898185	0.3518	ASH1L	ENSG00000116539	694	0.934095	0.0121989	0.0520546	0.000678839	0.000973096	-1	0.439481	0.627959	Oligodendrocytes	eQTL	pvalue	1	1
chr3:48268509_49248608	IP6K2	chr3	48268509	49248608	rs12497850	chr3:48748989	0.0367	IMPDH2	ENSG00000178035	630	0.938097	0.012538	0.0477546	0.000637285	0.000972729	-1	0.285714	0.956392	Pericytes	eQTL	pvalue	0.00135317	5
chr4:170198392_170653497	CLCN3	chr4	170198392	170653497	rs62333164	chr4:170583157	-0.0628	CBR4	ENSG00000145439	750	0.92536	0.0110398	0.0618909	0.000737407	0.000971589	1	0.554667	1.21609	Astrocytes	eQTL	pvalue	8.22222e-06	9
chr1:154650470_155632053	KRTCAP2	chr1	154650470	155632053	rs35749011	chr1:155135036	0.5244	SYT11	ENSG00000132718	559	0.942009	0.0113689	0.0451068	0.000543413	0.000971535	1	0.330948	1.02002	Pericytes	eQTL	pvalue	0.80174	2
chr16:19244424_19280235	SYT17	chr16	19244424	19280235	rs6497339	chr16:19277493	0.0574	RPS15A	ENSG00000134419	81	0.980196	0.00477534	0.0139902	6.71865e-05	0.000971468	-1	0.296296	0.600518	OPCs / COPs	eQTL	pvalue	0.833356	3
chr20:5899609_6103587	AL035461.3 - CRLS1	chr20	5899609	6103587	rs77351827	chr20:6006041	0.0429	SHLD1	ENSG00000171984	534	0.944444	0.0109521	0.0431339	0.000499223	0.000971001	-1	0.353933	0.790397	OPCs / COPs	eQTL	pvalue	NA	6
chr1:154745613_155386586	PMVK	chr1	154745613	155386586	rs114138760	chr1:154898185	0.3518	SYT11	ENSG00000132718	473	0.948195	0.0109412	0.0394384	0.00045411	0.000970973	1	0.454545	1.53406	Oligodendrocytes	eQTL	pvalue	0.80174	2
chr3:48268509_49248608	IP6K2	chr3	48268509	49248608	rs12497850	chr3:48748989	0.0367	DHX30	ENSG00000132153	391	0.951277	0.0105822	0.036763	0.00040799	0.000970256	-1	0.57289	0.876324	Pericytes	eQTL	pvalue	0.999999	1
chr16:30519348_31380596	SETD1A	chr16	30519348	31380596	rs11150601	chr16:30977799	0.0878	KIF22	ENSG00000079616	117	0.977303	0.00766713	0.0139512	0.000108479	0.000970222	1	0.820513	1.57783	Excitatory neurons	eQTL	pvalue	4.39968e-06	5
chr3:48268509_49248608	IP6K2	chr3	48268509	49248608	rs12497850	chr3:48748989	0.0367	PFKFB4	ENSG00000114268	630	0.92885	0.0124144	0.0570042	0.000760911	0.000970187	1	0.420635	1.27517	OPCs / COPs	eQTL	pvalue	0.000321134	6
chr1:154745613_155386586	PMVK	chr1	154745613	155386586	rs114138760	chr1:154898185	0.3518	IL6R	ENSG00000160712	693	0.931085	0.0121556	0.0550716	0.000718008	0.000969899	-1	0.334776	0.995565	Inhibitory neurons	eQTL	pvalue	0.047869	5
chr1:154745613_155386586	PMVK	chr1	154745613	155386586	rs114138760	chr1:154898185	0.3518	GON4L	ENSG00000116580	474	0.953446	0.0110075	0.0341837	0.000393679	0.000969641	1	0.413502	2.02841	Endothelial cells	eQTL	pvalue	0.999999	2
chr3:48268509_49248608	IP6K2	chr3	48268509	49248608	rs12497850	chr3:48748989	0.0367	UQCRC1	ENSG00000010256	630	0.93723	0.0125264	0.0486247	0.000648918	0.000969457	1	0.239683	1.08046	Endothelial cells	eQTL	pvalue	0.132467	3
chr1:154745613_155386586	PMVK	chr1	154745613	155386586	rs114138760	chr1:154898185	0.3518	SCAMP3	ENSG00000116521	694	0.931792	0.0121688	0.0543611	0.000708963	0.000969063	1	0.435159	1.03677	OPCs / COPs	eQTL	pvalue	0.0128944	4
chr3:48268509_49248608	IP6K2	chr3	48268509	49248608	rs12497850	chr3:48748989	0.0367	IP6K2	ENSG00000068745	630	0.927258	0.0123931	0.0585977	0.000782211	0.000968991	1	0.72381	1.19015	OPCs / COPs	eQTL	pvalue	0.989458	2
chr13:97642282_98116044	MBNL2	chr13	97642282	98116044	rs4771268	chr13:97865021	0.0432	MBNL2	ENSG00000139793	519	0.892264	0.00673622	0.0992824	0.000748572	0.000968699	-1	0.651252	0.93894	Excitatory neurons	eQTL	pvalue	0.900896	3
chr1:154745613_155386586	PMVK	chr1	154745613	155386586	rs114138760	chr1:154898185	0.3518	DAP3	ENSG00000132676	694	0.928541	0.0121264	0.057613	0.000751434	0.00096811	1	0.449568	1.25183	Oligodendrocytes	eQTL	pvalue	1.90763e-05	7
chr3:48268509_49248608	IP6K2	chr3	48268509	49248608	rs12497850	chr3:48748989	0.0367	QRICH1	ENSG00000198218	630	0.940696	0.0125727	0.0451613	0.00060263	0.000967205	-1	0.47619	0.718255	Endothelial cells	eQTL	pvalue	0.99607	2
chr1:154745613_155386586	PMVK	chr1	154745613	155386586	rs114138760	chr1:154898185	0.3518	ATP8B2	ENSG00000143515	663	0.932373	0.0120104	0.0539556	0.000694066	0.000966871	1	0.371041	1.33584	Excitatory neurons	eQTL	pvalue	0.999565	2
chr1:154650470_155632053	KRTCAP2	chr1	154650470	155632053	rs35749011	chr1:155135036	0.5244	KHDC4	ENSG00000132680	472	0.954246	0.0108554	0.0335511	0.000380706	0.000966548	1	0.353814	1.54811	Astrocytes	eQTL	pvalue	NA	2
chr3:48268509_49248608	IP6K2	chr3	48268509	49248608	rs12497850	chr3:48748989	0.0367	PLXNB1	ENSG00000164050	630	0.940672	0.0125724	0.0451862	0.000602964	0.000965923	-1	0.736508	0.686907	Pericytes	eQTL	pvalue	0.850195	2
chr3:48268509_49248608	IP6K2	chr3	48268509	49248608	rs12497850	chr3:48748989	0.0367	UQCRC1	ENSG00000010256	630	0.940675	0.0125725	0.0451837	0.000602931	0.000965916	1	0.674603	1.82279	Microglia	eQTL	pvalue	0.132467	3
chr1:154745613_155386586	PMVK	chr1	154745613	155386586	rs114138760	chr1:154898185	0.3518	ADAR	ENSG00000160710	694	0.927117	0.0121078	0.0590402	0.000770075	0.000965236	-1	0.449568	0.960446	OPCs / COPs	eQTL	pvalue	0.907595	2
chr1:154758851_155584657	GBA - LINC02210-CRHR1 - SNCA	chr1	154758851	155584657	rs76763715	chr1:155205634	NA	IL6R	ENSG00000160712	655	0.939737	0.0120625	0.0466374	0.000597673	0.000965001	-1	0.589313	0.931114	Microglia	eQTL	pvalue	0.047869	5
chr1:154758851_155584657	GBA - LINC02210-CRHR1 - SNCA	chr1	154758851	155584657	rs76763715	chr1:155205634	NA	UBAP2L	ENSG00000143569	529	0.940106	0.0110826	0.04729	0.000556522	0.000964656	-1	0.436673	0.85455	Endothelial cells	eQTL	pvalue	1	1
chr13:97642282_98116044	MBNL2	chr13	97642282	98116044	rs4771268	chr13:97865021	0.0432	FARP1	ENSG00000152767	359	0.963268	0.00623902	0.0293398	0.000189068	0.000964252	-1	0.532033	0.545251	Astrocytes	eQTL	pvalue	0.0452631	3
chr1:154650470_155632053	KRTCAP2	chr1	154650470	155632053	rs35749011	chr1:155135036	0.5244	SYT11	ENSG00000132718	559	0.935912	0.0112953	0.0512116	0.000617097	0.000963968	-1	0.465116	0.831374	Inhibitory neurons	eQTL	pvalue	0.80174	2
chr16:28450085_29027425	RABEP2 - CD19	chr16	28450085	29027425	rs2904880	chr16:28944396	-0.0575	SH2B1	ENSG00000178188	393	0.953443	0.0108721	0.0343311	0.000390512	0.000963043	1	0.152672	1.09326	Endothelial cells	eQTL	pvalue	0.95683	2
chr13:49513660_49987868	CAB39L	chr13	49513660	49987868	rs9568188	chr13:49927732	0.0442	SETDB2	ENSG00000136169	545	0.945347	0.01453	0.0385686	0.000591838	0.000962914	-1	0.543119	0.923714	OPCs / COPs	eQTL	pvalue	0.0437301	4
chr1:154758851_155584657	GBA - LINC02210-CRHR1 - SNCA	chr1	154758851	155584657	rs76763715	chr1:155205634	NA	SYT11	ENSG00000132718	543	0.943693	0.0112941	0.0435305	0.000520008	0.000962898	1	0.337017	1.02002	Pericytes	eQTL	pvalue	0.80174	2
chr1:154758851_155584657	GBA - LINC02210-CRHR1 - SNCA	chr1	154758851	155584657	rs76763715	chr1:155205634	NA	UBAP2L	ENSG00000143569	529	0.944113	0.0111298	0.0432856	0.000509318	0.000961912	1	0.638941	1.03757	Pericytes	eQTL	pvalue	1	1
chr13:49513660_49987868	CAB39L	chr13	49513660	49987868	rs9568188	chr13:49927732	0.0442	TRIM13	ENSG00000204977	469	0.9532	0.0140051	0.0313733	0.000459997	0.000961731	1	0.648188	1.13036	Astrocytes	eQTL	pvalue	0.505142	3
chr1:154758851_155584657	GBA - LINC02210-CRHR1 - SNCA	chr1	154758851	155584657	rs76763715	chr1:155205634	NA	ADAR	ENSG00000160710	726	0.929542	0.0123343	0.0564147	0.000747616	0.000960983	1	0.422865	1.0298	OPCs / COPs	eQTL	pvalue	0.907595	2
chr1:154758851_155584657	GBA - LINC02210-CRHR1 - SNCA	chr1	154758851	155584657	rs76763715	chr1:155205634	NA	KHDC4	ENSG00000132680	456	0.95537	0.0107718	0.0325311	0.000365829	0.000960955	1	0.361842	1.54811	Astrocytes	eQTL	pvalue	NA	2
chr11:10519870_10737173	RNF141	chr11	10519870	10737173	rs7938782	chr11:10558777	0.0674	CTR9	ENSG00000198730	391	0.956223	0.00948106	0.0330095	0.000326333	0.000960319	1	0.475703	1.17183	Excitatory neurons	eQTL	pvalue	0.999999	1
chr1:154758851_155584657	GBA - LINC02210-CRHR1 - SNCA	chr1	154758851	155584657	rs76763715	chr1:155205634	NA	FDPS	ENSG00000160752	726	0.935942	0.0124192	0.0500165	0.000662718	0.000959857	1	0.476584	1.28922	OPCs / COPs	eQTL	pvalue	0.00175128	4
chr16:50686557_50846162	NOD2	chr16	50686557	50846162	rs6500328	chr16:50736656	0.0571	SALL1	ENSG00000103449	191	0.965947	0.013129	0.0196976	0.000266766	0.000959402	-1	0.565445	0.897638	OPCs / COPs	eQTL	pvalue	0.994674	1
chr4:170198392_170653497	CLCN3	chr4	170198392	170653497	rs62333164	chr4:170583157	-0.0628	CLCN3	ENSG00000109572	750	0.918722	0.0109606	0.0685427	0.000816779	0.000957972	-1	0.725333	0.866009	Endothelial cells	eQTL	pvalue	0.993265	1
chr20:5899609_6103587	AL035461.3 - CRLS1	chr20	5899609	6103587	rs77351827	chr20:6006041	0.0429	TMEM230	ENSG00000089063	497	0.944822	0.0106222	0.0431149	0.000483765	0.000956658	-1	0.418511	0.939748	Astrocytes	eQTL	pvalue	0.0138196	9
chr13:49513660_49987868	CAB39L	chr13	49513660	49987868	rs9568188	chr13:49927732	0.0442	KPNA3	ENSG00000102753	545	0.946136	0.0145421	0.0377866	0.000579825	0.000955809	-1	0.433028	0.973731	Excitatory neurons	eQTL	pvalue	0.809824	2
chr1:154758851_155584657	GBA - LINC02210-CRHR1 - SNCA	chr1	154758851	155584657	rs76763715	chr1:155205634	NA	GBA	ENSG00000177628	726	0.928861	0.0123252	0.0571013	0.000756731	0.000955666	-1	0.520661	0.96629	Microglia	eQTL	pvalue	0.0340405	5
chr1:154758851_155584657	GBA - LINC02210-CRHR1 - SNCA	chr1	154758851	155584657	rs76763715	chr1:155205634	NA	PMVK	ENSG00000163344	726	0.934996	0.0124066	0.0509665	0.000675327	0.000955522	-1	0.440771	0.814961	Pericytes	eQTL	pvalue	0.000305455	8
chr1:154758851_155584657	GBA - LINC02210-CRHR1 - SNCA	chr1	154758851	155584657	rs76763715	chr1:155205634	NA	IL6R	ENSG00000160712	655	0.934329	0.0119931	0.0520549	0.000667221	0.000955353	-1	0.329771	0.995565	Inhibitory neurons	eQTL	pvalue	0.047869	5
chr1:154758851_155584657	GBA - LINC02210-CRHR1 - SNCA	chr1	154758851	155584657	rs76763715	chr1:155205634	NA	SYT11	ENSG00000132718	543	0.937685	0.0112222	0.0495461	0.000592011	0.000954801	-1	0.451197	0.831374	Inhibitory neurons	eQTL	pvalue	0.80174	2
chr4:170198392_170653497	CLCN3	chr4	170198392	170653497	rs62333164	chr4:170583157	-0.0628	SH3RF1	ENSG00000154447	750	0.926319	0.0110513	0.0609492	0.00072619	0.000954152	-1	0.418667	0.797228	Excitatory neurons	eQTL	pvalue	0.0463955	3
chr13:49513660_49987868	CAB39L	chr13	49513660	49987868	rs9568188	chr13:49927732	0.0442	FNDC3A	ENSG00000102531	545	0.946723	0.0145512	0.0372019	0.000570841	0.000953543	1	0.453211	1.19591	Astrocytes	eQTL	pvalue	0.999884	1
chr3:48268509_49248608	IP6K2	chr3	48268509	49248608	rs12497850	chr3:48748989	0.0367	NDUFAF3	ENSG00000178057	630	0.92735	0.0123944	0.0585212	0.000781204	0.000953497	-1	0.739683	0.690422	Inhibitory neurons	eQTL	pvalue	4.85973e-05	6
chr14:75019157_75596037	RPS6KL1	chr14	75019157	75596037	rs3742785	chr14:75373034	0.0189	DLST	ENSG00000119689	727	0.875619	0.00507369	0.117673	0.000680893	0.000953191	1	0.735901	1.08428	OPCs / COPs	eQTL	pvalue	0.950394	3
chr4:170198392_170653497	CLCN3	chr4	170198392	170653497	rs62333164	chr4:170583157	-0.0628	CLCN3	ENSG00000109572	750	0.9317	0.0111155	0.0555695	0.000662008	0.00095315	1	0.649333	1.6085	Pericytes	eQTL	pvalue	0.993265	1
chr11:10519870_10737173	RNF141	chr11	10519870	10737173	rs7938782	chr11:10558777	0.0674	ZBED5	ENSG00000236287	391	0.948997	0.00940942	0.0402429	0.00039806	0.000952573	-1	0.207161	0.852857	Microglia	eQTL	pvalue	NA	3
chr1:154758851_155584657	GBA - LINC02210-CRHR1 - SNCA	chr1	154758851	155584657	rs76763715	chr1:155205634	NA	SCAMP3	ENSG00000116521	726	0.933553	0.0123875	0.0524128	0.000694523	0.000952225	-1	0.455923	0.95985	Endothelial cells	eQTL	pvalue	0.0128944	4
chr1:154745613_155386586	PMVK	chr1	154745613	155386586	rs114138760	chr1:154898185	0.3518	HAX1	ENSG00000143575	621	0.936751	0.0118769	0.0497895	0.000630322	0.000952066	1	0.613527	1.11342	OPCs / COPs	eQTL	pvalue	1.10582e-05	8
chr1:154745613_155386586	PMVK	chr1	154745613	155386586	rs114138760	chr1:154898185	0.3518	UBAP2L	ENSG00000143569	567	0.944105	0.0113368	0.0430903	0.000516477	0.000951433	1	0.463845	1.19443	Inhibitory neurons	eQTL	pvalue	1	1
chr1:154745613_155386586	PMVK	chr1	154745613	155386586	rs114138760	chr1:154898185	0.3518	FDPS	ENSG00000160752	694	0.937608	0.0122448	0.0485635	0.000633268	0.000950321	1	0.45389	1.28922	OPCs / COPs	eQTL	pvalue	0.00175128	4
chr1:154758851_155584657	GBA - LINC02210-CRHR1 - SNCA	chr1	154758851	155584657	rs76763715	chr1:155205634	NA	ATP8B2	ENSG00000143515	625	0.935939	0.0118511	0.0506203	0.000640016	0.000950019	1	0.36	1.33584	Excitatory neurons	eQTL	pvalue	0.999565	2
chr1:154758851_155584657	GBA - LINC02210-CRHR1 - SNCA	chr1	154758851	155584657	rs76763715	chr1:155205634	NA	PMVK	ENSG00000163344	726	0.932275	0.0123705	0.0536934	0.000711517	0.000949346	-1	0.644628	0.80676	Excitatory neurons	eQTL	pvalue	0.000305455	8
chr14:75019157_75596037	RPS6KL1	chr14	75019157	75596037	rs3742785	chr14:75373034	0.0189	ERG28	ENSG00000133935	581	0.859658	0.00396151	0.134812	0.000620299	0.0009479	1	0.483649	1.14673	OPCs / COPs	eQTL	pvalue	NA	5
chr20:5899609_6103587	AL035461.3 - CRLS1	chr20	5899609	6103587	rs77351827	chr20:6006041	0.0429	SHLD1	ENSG00000171984	534	0.944144	0.0109486	0.0434587	0.000503015	0.000945952	1	0.535581	1.39145	Excitatory neurons	eQTL	pvalue	NA	6
chr3:48268509_49248608	IP6K2	chr3	48268509	49248608	rs12497850	chr3:48748989	0.0367	QARS	ENSG00000172053	630	0.943304	0.0126076	0.0425739	0.000568071	0.000945899	-1	0.636508	0.655754	Endothelial cells	eQTL	pvalue	8.7897e-08	5
chr1:154745613_155386586	PMVK	chr1	154745613	155386586	rs114138760	chr1:154898185	0.3518	GBA	ENSG00000177628	694	0.930625	0.0121536	0.0555515	0.000724533	0.00094586	-1	0.548991	0.96629	Microglia	eQTL	pvalue	0.0340405	5
chr1:154745613_155386586	PMVK	chr1	154745613	155386586	rs114138760	chr1:154898185	0.3518	C1orf43	ENSG00000143612	569	0.937271	0.011633	0.0495375	0.000613892	0.000945087	-1	0.646749	0.9623	Microglia	eQTL	pvalue	0.173986	5
chr16:52944753_53052251	AC007906.2	chr16	52944753	53052251	rs10221156	chr16:52969426	-0.0782	RPGRIP1L	ENSG00000103494	307	0.957506	0.00651141	0.0348026	0.000235726	0.000944602	1	0.775244	1.09915	OPCs / COPs	eQTL	pvalue	1.19938e-18	6
chr3:48268509_49248608	IP6K2	chr3	48268509	49248608	rs12497850	chr3:48748989	0.0367	PFKFB4	ENSG00000114268	630	0.942504	0.0125969	0.0433756	0.000578787	0.000944257	-1	0.468254	0.669891	Inhibitory neurons	eQTL	pvalue	0.000321134	6
chr1:154650470_155632053	KRTCAP2	chr1	154650470	155632053	rs35749011	chr1:155135036	0.5244	SYT11	ENSG00000132718	559	0.940435	0.0113499	0.0467094	0.000562783	0.000943031	1	0.520572	1.65927	OPCs / COPs	eQTL	pvalue	0.80174	2
chr13:49513660_49987868	CAB39L	chr13	49513660	49987868	rs9568188	chr13:49927732	0.0442	KPNA3	ENSG00000102753	545	0.946955	0.0145547	0.0369794	0.000567431	0.00094298	1	0.288073	1.05477	Inhibitory neurons	eQTL	pvalue	0.809824	2
chr3:182438339_182910050	MCCC1	chr3	182438339	182910050	rs10513789	chr3:182760073	0.134	DVL3	ENSG00000161202	109	0.977939	0.0123891	0.00862096	0.000108272	0.000942851	-1	0.651376	0.897037	OPCs / COPs	eQTL	pvalue	0.995403	3
chr8:11213589_11895484	CTSB	chr8	11213589	11895484	rs1293298	chr8:11712443	0.125	TRMT9B	ENSG00000250305	249	0.963459	0.0144138	0.020874	0.000311342	0.000942218	-1	0.562249	0.998633	OPCs / COPs	eQTL	pvalue	NA	10
chr13:49513660_49987868	CAB39L	chr13	49513660	49987868	rs9568188	chr13:49927732	0.0442	PHF11	ENSG00000136147	545	0.94386	0.0145071	0.0400767	0.000615039	0.000941579	-1	0.53578	0.887155	Endothelial cells	eQTL	pvalue	1.76758e-05	8
chr20:5899609_6103587	AL035461.3 - CRLS1	chr20	5899609	6103587	rs77351827	chr20:6006041	0.0429	SHLD1	ENSG00000171984	534	0.945992	0.01097	0.0416156	0.000481647	0.000941096	-1	0.419476	0.787573	Oligodendrocytes	eQTL	pvalue	NA	6
chr17:42427732_42624404	FAM171A2	chr17	42427732	42624404	rs850738	chr17:42434630	-0.0621	GPATCH8	ENSG00000186566	192	0.965741	0.00525673	0.0279109	0.000150985	0.000939901	1	0.90625	1.56765	Oligodendrocytes	eQTL	pvalue	0.999495	1
chr2:95504928_96420667	KCNIP3	chr2	95504928	96420667	rs2042477	chr2:96000943	-0.062	KCNIP3	ENSG00000115041	341	0.921581	0.00369959	0.073486	0.000294062	0.000939723	-1	0.319648	0.765784	OPCs / COPs	eQTL	pvalue	0.852601	4
chr8:11213589_11895484	CTSB	chr8	11213589	11895484	rs1293298	chr8:11712443	0.125	TRMT9B	ENSG00000250305	249	0.966024	0.0144522	0.0183113	0.000273006	0.000939711	-1	0.425703	0.993433	Pericytes	eQTL	pvalue	NA	10
chr20:5899609_6103587	AL035461.3 - CRLS1	chr20	5899609	6103587	rs77351827	chr20:6006041	0.0429	CRLS1	ENSG00000088766	534	0.9418	0.0109214	0.045809	0.000530277	0.000939432	-1	0.370787	0.818963	Astrocytes	eQTL	pvalue	0.0335081	6
chr1:154758851_155584657	GBA - LINC02210-CRHR1 - SNCA	chr1	154758851	155584657	rs76763715	chr1:155205634	NA	YY1AP1	ENSG00000163374	726	0.934366	0.0123983	0.051613	0.000683922	0.000938964	-1	0.414601	0.913811	Inhibitory neurons	eQTL	pvalue	0.000145221	8
chr1:154745613_155386586	PMVK	chr1	154745613	155386586	rs114138760	chr1:154898185	0.3518	PMVK	ENSG00000163344	694	0.93417	0.0121999	0.0520135	0.000678335	0.00093853	-1	0.615274	0.80676	Excitatory neurons	eQTL	pvalue	0.000305455	8
chr1:154758851_155584657	GBA - LINC02210-CRHR1 - SNCA	chr1	154758851	155584657	rs76763715	chr1:155205634	NA	UBAP2L	ENSG00000143569	529	0.946941	0.0111632	0.0404815	0.000476285	0.000937997	1	0.461248	1.19443	Inhibitory neurons	eQTL	pvalue	1	1
chr17:42156471_42339424	UBTF	chr17	42156471	42339424	rs2269906	chr17:42294337	0.0686	NBR1	ENSG00000188554	95	0.980472	0.00886661	0.00963742	8.62153e-05	0.000937852	1	0.936842	1.36667	Microglia	eQTL	pvalue	0.000436707	4
chr1:154758851_155584657	GBA - LINC02210-CRHR1 - SNCA	chr1	154758851	155584657	rs76763715	chr1:155205634	NA	SYT11	ENSG00000132718	543	0.941468	0.0112674	0.0457801	0.000546955	0.000937838	1	0.508287	1.65927	OPCs / COPs	eQTL	pvalue	0.80174	2
chr13:49513660_49987868	CAB39L	chr13	49513660	49987868	rs9568188	chr13:49927732	0.0442	FNDC3A	ENSG00000102531	545	0.946471	0.0145473	0.0374689	0.000574961	0.000937724	1	0.333945	1.28862	Pericytes	eQTL	pvalue	0.999884	1
chr20:5899609_6103587	AL035461.3 - CRLS1	chr20	5899609	6103587	rs77351827	chr20:6006041	0.0429	CDS2	ENSG00000101290	534	0.947918	0.0109924	0.039694	0.000459368	0.000936235	1	0.518727	1.40134	Microglia	eQTL	pvalue	6.78081e-05	5
chr13:49513660_49987868	CAB39L	chr13	49513660	49987868	rs9568188	chr13:49927732	0.0442	ARL11	ENSG00000152213	545	0.946547	0.0145485	0.0373953	0.000573831	0.000935482	1	0.787156	1.2575	Microglia	eQTL	pvalue	8.09182e-06	10
chr1:154745613_155386586	PMVK	chr1	154745613	155386586	rs114138760	chr1:154898185	0.3518	KHDC4	ENSG00000132680	386	0.960587	0.0104186	0.0277593	0.000300146	0.000934997	1	0.393782	1.54811	Astrocytes	eQTL	pvalue	NA	2
chr3:48268509_49248608	IP6K2	chr3	48268509	49248608	rs12497850	chr3:48748989	0.0367	USP19	ENSG00000172046	630	0.941246	0.0125801	0.0446446	0.000595757	0.000933969	-1	0.503175	0.843373	Excitatory neurons	eQTL	pvalue	0.999992	1
chr3:48268509_49248608	IP6K2	chr3	48268509	49248608	rs12497850	chr3:48748989	0.0367	PFKFB4	ENSG00000114268	630	0.937817	0.0125343	0.0480729	0.000641578	0.000933913	1	0.587302	1.19256	Microglia	eQTL	pvalue	0.000321134	6
chr1:154745613_155386586	PMVK	chr1	154745613	155386586	rs114138760	chr1:154898185	0.3518	SCAMP3	ENSG00000116521	694	0.936989	0.0122367	0.0491988	0.000641582	0.000933809	-1	0.48415	0.95985	Endothelial cells	eQTL	pvalue	0.0128944	4
chr1:154758851_155584657	GBA - LINC02210-CRHR1 - SNCA	chr1	154758851	155584657	rs76763715	chr1:155205634	NA	HAX1	ENSG00000143575	583	0.941047	0.011725	0.0457264	0.000568796	0.000933034	1	0.610635	1.11342	OPCs / COPs	eQTL	pvalue	1.10582e-05	8
chr4:170198392_170653497	CLCN3	chr4	170198392	170653497	rs62333164	chr4:170583157	-0.0628	CBR4	ENSG00000145439	750	0.929897	0.011094	0.0573925	0.000683778	0.000932319	-1	0.902667	0.972294	Excitatory neurons	eQTL	pvalue	8.22222e-06	9
chr1:154745613_155386586	PMVK	chr1	154745613	155386586	rs114138760	chr1:154898185	0.3518	SYT11	ENSG00000132718	473	0.950093	0.0109631	0.0375794	0.000432698	0.000931677	1	0.350951	1.02002	Pericytes	eQTL	pvalue	0.80174	2
chr13:49513660_49987868	CAB39L	chr13	49513660	49987868	rs9568188	chr13:49927732	0.0442	SPRYD7	ENSG00000123178	545	0.944719	0.0145204	0.0392269	0.000601987	0.000931368	1	0.440367	1.17064	Astrocytes	eQTL	pvalue	0.0911572	7
chr3:48268509_49248608	IP6K2	chr3	48268509	49248608	rs12497850	chr3:48748989	0.0367	ARIH2	ENSG00000177479	630	0.941575	0.0125845	0.0443183	0.000591399	0.000931026	-1	0.265079	0.952641	OPCs / COPs	eQTL	pvalue	0.987412	2
chr13:49513660_49987868	CAB39L	chr13	49513660	49987868	rs9568188	chr13:49927732	0.0442	FNDC3A	ENSG00000102531	545	0.9482	0.0145739	0.0357467	0.000548497	0.00093078	-1	0.755963	0.765936	OPCs / COPs	eQTL	pvalue	0.999884	1
chr6:133094768_133498255	RPS12	chr6	133094768	133498255	rs75859381	chr6:133210361	-0.2426	RPS12	ENSG00000112306	673	0.885149	0.00456381	0.108797	0.000560024	0.000930754	-1	0.225854	0.915029	Astrocytes	eQTL	pvalue	0.827435	3
chr16:50686557_50846162	NOD2	chr16	50686557	50846162	rs6500328	chr16:50736656	0.0571	CNEP1R1	ENSG00000205423	191	0.97061	0.0131923	0.0150642	0.000203821	0.000929262	-1	0.534031	0.973338	Microglia	eQTL	pvalue	0.291176	4
chr3:48268509_49248608	IP6K2	chr3	48268509	49248608	rs12497850	chr3:48748989	0.0367	SHISA5	ENSG00000164054	630	0.939238	0.0125533	0.0466603	0.000622707	0.00092538	1	0.339683	1.2279	Oligodendrocytes	eQTL	pvalue	9.94272e-08	8
chr4:170198392_170653497	CLCN3	chr4	170198392	170653497	rs62333164	chr4:170583157	-0.0628	CBR4	ENSG00000145439	750	0.925395	0.0110403	0.0619022	0.000737588	0.000925189	1	0.612	1.11712	Oligodendrocytes	eQTL	pvalue	8.22222e-06	9
chr3:48268509_49248608	IP6K2	chr3	48268509	49248608	rs12497850	chr3:48748989	0.0367	NDUFAF3	ENSG00000178057	630	0.939997	0.0125634	0.0459019	0.000612571	0.000925009	-1	0.787302	0.790251	Pericytes	eQTL	pvalue	4.85973e-05	6
chr13:49513660_49987868	CAB39L	chr13	49513660	49987868	rs9568188	chr13:49927732	0.0442	SPRYD7	ENSG00000123178	545	0.948478	0.0145781	0.0354749	0.000544326	0.000924832	-1	0.655046	0.943203	OPCs / COPs	eQTL	pvalue	0.0911572	7
chr3:48268509_49248608	IP6K2	chr3	48268509	49248608	rs12497850	chr3:48748989	0.0367	IP6K2	ENSG00000068745	630	0.942635	0.0125987	0.0432651	0.00057733	0.00092363	1	0.263492	1.6378	Astrocytes	eQTL	pvalue	0.989458	2
chr1:154745613_155386586	PMVK	chr1	154745613	155386586	rs114138760	chr1:154898185	0.3518	YY1AP1	ENSG00000163374	694	0.937502	0.0122434	0.0486972	0.000635042	0.000922796	-1	0.439481	0.913811	Inhibitory neurons	eQTL	pvalue	0.000145221	8
chr3:48268509_49248608	IP6K2	chr3	48268509	49248608	rs12497850	chr3:48748989	0.0367	TMA7	ENSG00000232112	630	0.940433	0.0125692	0.0454691	0.000606789	0.000921592	-1	0.296825	0.577805	OPCs / COPs	eQTL	pvalue	0.0100073	9
chr1:154745613_155386586	PMVK	chr1	154745613	155386586	rs114138760	chr1:154898185	0.3518	TPM3	ENSG00000143549	556	0.940165	0.0112282	0.0471242	0.000561875	0.000921226	-1	0.53777	0.954931	Pericytes	eQTL	pvalue	0.191984	4
chr12:123192508_123751339	HIP1R - HIP1R	chr12	123192508	123751339	rs10847864	chr12:123326598	0.1725	RHOF	ENSG00000139725	90	0.977948	0.0120222	0.00900032	0.000109723	0.000919955	1	0.811111	1.25925	Excitatory neurons	eQTL	pvalue	0.00520736	8
chr1:154650470_155632053	KRTCAP2	chr1	154650470	155632053	rs35749011	chr1:155135036	0.5244	SYT11	ENSG00000132718	559	0.948048	0.0114418	0.0391194	0.000471204	0.000919757	-1	0.39356	0.800476	Astrocytes	eQTL	pvalue	0.80174	2
chr1:154745613_155386586	PMVK	chr1	154745613	155386586	rs114138760	chr1:154898185	0.3518	ATP8B2	ENSG00000143515	663	0.938044	0.0120835	0.0483321	0.000621674	0.000918777	1	0.464555	1.01847	Pericytes	eQTL	pvalue	0.999565	2
chr1:154650470_155632053	KRTCAP2	chr1	154650470	155632053	rs35749011	chr1:155135036	0.5244	SYT11	ENSG00000132718	559	0.945892	0.0114158	0.0412761	0.000497234	0.000918598	1	0.554562	1.30921	Microglia	eQTL	pvalue	0.80174	2
chr1:154758851_155584657	GBA - LINC02210-CRHR1 - SNCA	chr1	154758851	155584657	rs76763715	chr1:155205634	NA	C1orf43	ENSG00000143612	531	0.943982	0.0115092	0.0430665	0.000524158	0.000918222	-1	0.636535	0.9623	Microglia	eQTL	pvalue	0.173986	5
chr1:154650470_155632053	KRTCAP2	chr1	154650470	155632053	rs35749011	chr1:155135036	0.5244	RIT1	ENSG00000143622	501	0.944389	0.0110929	0.0430952	0.000505281	0.000918109	1	0.363273	1.40479	Microglia	eQTL	pvalue	0.66681	4
chr20:5899609_6103587	AL035461.3 - CRLS1	chr20	5899609	6103587	rs77351827	chr20:6006041	0.0429	PCNA	ENSG00000132646	534	0.945363	0.0109627	0.0422683	0.00048924	0.000916879	1	0.462547	1.14948	Endothelial cells	eQTL	pvalue	0.937504	1
chr3:48268509_49248608	IP6K2	chr3	48268509	49248608	rs12497850	chr3:48748989	0.0367	MAP4	ENSG00000047849	539	0.949034	0.0119436	0.0376331	0.000472696	0.000916178	1	0.634508	1.05807	Excitatory neurons	eQTL	pvalue	0.998849	2
chr16:28450085_29027425	RABEP2 - CD19	chr16	28450085	29027425	rs2904880	chr16:28944396	-0.0575	XPO6	ENSG00000169180	393	0.958178	0.0109261	0.0296424	0.000337094	0.000916161	-1	0.0941476	0.840952	Endothelial cells	eQTL	pvalue	0.999999	1
chr3:48268509_49248608	IP6K2	chr3	48268509	49248608	rs12497850	chr3:48748989	0.0367	LAMB2	ENSG00000172037	630	0.945015	0.0126305	0.0408932	0.000545637	0.000915996	-1	0.330159	0.439363	Pericytes	eQTL	pvalue	7.45007e-11	4
chr3:48268509_49248608	IP6K2	chr3	48268509	49248608	rs12497850	chr3:48748989	0.0367	ARIH2	ENSG00000177479	630	0.938355	0.0125415	0.0475536	0.000634656	0.000915416	-1	0.439683	0.899675	Astrocytes	eQTL	pvalue	0.987412	2
chr16:50686557_50846162	NOD2	chr16	50686557	50846162	rs6500328	chr16:50736656	0.0571	SALL1	ENSG00000103449	191	0.970459	0.0131903	0.0152295	0.000206082	0.000915209	1	0.596859	1.06179	Oligodendrocytes	eQTL	pvalue	0.994674	1
chr1:154745613_155386586	PMVK	chr1	154745613	155386586	rs114138760	chr1:154898185	0.3518	SYT11	ENSG00000132718	473	0.945903	0.0109148	0.0417855	0.000481249	0.000915008	-1	0.401691	0.831374	Inhibitory neurons	eQTL	pvalue	0.80174	2
chr13:49513660_49987868	CAB39L	chr13	49513660	49987868	rs9568188	chr13:49927732	0.0442	SPRYD7	ENSG00000123178	545	0.947071	0.0145565	0.0368913	0.000566105	0.000914791	1	0.368807	1.13007	Pericytes	eQTL	pvalue	0.0911572	7
chr4:170198392_170653497	CLCN3	chr4	170198392	170653497	rs62333164	chr4:170583157	-0.0628	MFAP3L	ENSG00000198948	750	0.932414	0.011124	0.0548934	0.000653981	0.000914735	1	0.532	1.01283	Endothelial cells	eQTL	pvalue	0.91053	2
chr1:154745613_155386586	PMVK	chr1	154745613	155386586	rs114138760	chr1:154898185	0.3518	SYT11	ENSG00000132718	473	0.946071	0.0109167	0.0416184	0.000479322	0.000914142	1	0.473573	1.65927	OPCs / COPs	eQTL	pvalue	0.80174	2
chr1:154758851_155584657	GBA - LINC02210-CRHR1 - SNCA	chr1	154758851	155584657	rs76763715	chr1:155205634	NA	SYT11	ENSG00000132718	543	0.94917	0.0113596	0.0381014	0.000455082	0.000914057	-1	0.379374	0.800476	Astrocytes	eQTL	pvalue	0.80174	2
chr1:154758851_155584657	GBA - LINC02210-CRHR1 - SNCA	chr1	154758851	155584657	rs76763715	chr1:155205634	NA	SYT11	ENSG00000132718	543	0.947023	0.0113339	0.0402494	0.000480789	0.000912844	1	0.54512	1.30921	Microglia	eQTL	pvalue	0.80174	2
chr3:48268509_49248608	IP6K2	chr3	48268509	49248608	rs12497850	chr3:48748989	0.0367	C3orf62	ENSG00000188315	594	0.939287	0.0102696	0.0489963	0.000534783	0.00091253	1	0.602694	1.03453	Microglia	eQTL	pvalue	0.00712466	8
chr13:49513660_49987868	CAB39L	chr13	49513660	49987868	rs9568188	chr13:49927732	0.0442	PHF11	ENSG00000136147	545	0.948862	0.014584	0.0351041	0.00053864	0.000911364	-1	0.144954	0.882328	OPCs / COPs	eQTL	pvalue	1.76758e-05	8
chr16:50686557_50846162	NOD2	chr16	50686557	50846162	rs6500328	chr16:50736656	0.0571	ZNF423	ENSG00000102935	191	0.97054	0.0131914	0.0151526	0.00020504	0.000911277	-1	0.811518	0.40188	Endothelial cells	eQTL	pvalue	0.990469	1
chr1:154758851_155584657	GBA - LINC02210-CRHR1 - SNCA	chr1	154758851	155584657	rs76763715	chr1:155205634	NA	RIT1	ENSG00000143622	485	0.945731	0.0110133	0.0418577	0.000486532	0.000911235	1	0.371134	1.40479	Microglia	eQTL	pvalue	0.66681	4
chr1:154650470_155632053	KRTCAP2	chr1	154650470	155632053	rs35749011	chr1:155135036	0.5244	KHDC4	ENSG00000132680	472	0.955873	0.0108739	0.0319803	0.000362894	0.000910314	-1	0.396186	0.913106	Inhibitory neurons	eQTL	pvalue	NA	2
chr4:170198392_170653497	CLCN3	chr4	170198392	170653497	rs62333164	chr4:170583157	-0.0628	CLCN3	ENSG00000109572	750	0.927386	0.011064	0.0599263	0.00071403	0.000909713	1	0.405333	1.53855	Oligodendrocytes	eQTL	pvalue	0.993265	1
chr3:48268509_49248608	IP6K2	chr3	48268509	49248608	rs12497850	chr3:48748989	0.0367	DHX30	ENSG00000132153	391	0.955105	0.0106248	0.0329959	0.000366145	0.000908459	-1	0.332481	0.956459	Oligodendrocytes	eQTL	pvalue	0.999999	1
chr3:48268509_49248608	IP6K2	chr3	48268509	49248608	rs12497850	chr3:48748989	0.0367	ARIH2	ENSG00000177479	630	0.935335	0.0125011	0.0505804	0.000675117	0.000908267	1	0.692063	1.64198	Microglia	eQTL	pvalue	0.987412	2
chr4:170198392_170653497	CLCN3	chr4	170198392	170653497	rs62333164	chr4:170583157	-0.0628	MFAP3L	ENSG00000198948	750	0.932332	0.011123	0.0549823	0.000655049	0.000907779	1	0.424	1.12424	Excitatory neurons	eQTL	pvalue	0.91053	2
chr16:50686557_50846162	NOD2	chr16	50686557	50846162	rs6500328	chr16:50736656	0.0571	CYLD	ENSG00000083799	191	0.967093	0.0131445	0.0186027	0.000251937	0.000907515	1	0.534031	1.1079	OPCs / COPs	eQTL	pvalue	0.99472	1
chr17:42156471_42339424	UBTF	chr17	42156471	42339424	rs2269906	chr17:42294337	0.0686	TMEM106A	ENSG00000184988	128	0.977173	0.0135197	0.00828641	0.00011374	0.000907155	1	0.789062	1.65556	Microglia	eQTL	pvalue	0.000328022	8
chr11:10519870_10737173	RNF141	chr11	10519870	10737173	rs7938782	chr11:10558777	0.0674	MTRNR2L8	ENSG00000255823	391	0.957267	0.00949142	0.0320179	0.000316554	0.000906899	-1	0.43734	0.578147	Excitatory neurons	eQTL	pvalue	NA	NA
chr1:154758851_155584657	GBA - LINC02210-CRHR1 - SNCA	chr1	154758851	155584657	rs76763715	chr1:155205634	NA	TPM3	ENSG00000143549	518	0.943311	0.0110589	0.0442066	0.00051735	0.000906271	-1	0.544402	0.954931	Pericytes	eQTL	pvalue	0.191984	4
chr3:48268509_49248608	IP6K2	chr3	48268509	49248608	rs12497850	chr3:48748989	0.0367	P4HTM	ENSG00000178467	630	0.945241	0.0126335	0.0406774	0.000542764	0.000905055	1	0.67619	1.50935	Pericytes	eQTL	pvalue	0.0232749	6
chr12:123192508_123751339	HIP1R - HIP1R	chr12	123192508	123751339	rs10847864	chr12:123326598	0.1725	SETD1B	ENSG00000139718	91	0.976077	0.0120084	0.0108766	0.000132906	0.000905047	1	0.593407	1.07053	Inhibitory neurons	eQTL	pvalue	0.0224563	1
chr1:154758851_155584657	GBA - LINC02210-CRHR1 - SNCA	chr1	154758851	155584657	rs76763715	chr1:155205634	NA	KHDC4	ENSG00000132680	456	0.956929	0.0107894	0.0310279	0.000348935	0.000905025	-1	0.381579	0.913106	Inhibitory neurons	eQTL	pvalue	NA	2
chr13:49513660_49987868	CAB39L	chr13	49513660	49987868	rs9568188	chr13:49927732	0.0442	PHF11	ENSG00000136147	545	0.948202	0.0145739	0.0357702	0.000548884	0.000904756	1	0.533945	1.2852	Inhibitory neurons	eQTL	pvalue	1.76758e-05	8
chr1:154650470_155632053	KRTCAP2	chr1	154650470	155632053	rs35749011	chr1:155135036	0.5244	GON4L	ENSG00000116580	560	0.946874	0.0114332	0.0403021	0.000485731	0.000904653	-1	0.476786	0.879275	Pericytes	eQTL	pvalue	0.999999	2
chr3:48268509_49248608	IP6K2	chr3	48268509	49248608	rs12497850	chr3:48748989	0.0367	COL7A1	ENSG00000114270	630	0.944008	0.012617	0.0419117	0.00055926	0.000904262	-1	0.474603	0.768785	Inhibitory neurons	eQTL	pvalue	2.10611e-18	4
chr1:154650470_155632053	KRTCAP2	chr1	154650470	155632053	rs35749011	chr1:155135036	0.5244	ARHGEF2	ENSG00000116584	447	0.960206	0.00683341	0.0318312	0.000225626	0.00090355	1	0.807606	1.44198	Endothelial cells	eQTL	pvalue	0.999993	1
chr3:182438339_182910050	MCCC1	chr3	182438339	182910050	rs10513789	chr3:182760073	0.134	DVL3	ENSG00000161202	109	0.977625	0.0123851	0.00897412	0.000112786	0.000903469	1	0.522936	1.68026	Microglia	eQTL	pvalue	0.995403	3
chr4:170198392_170653497	CLCN3	chr4	170198392	170653497	rs62333164	chr4:170583157	-0.0628	HPF1	ENSG00000056050	750	0.931993	0.011119	0.0553256	0.00065915	0.000902904	1	0.708	1.1322	Endothelial cells	eQTL	pvalue	NA	7
chr16:52944753_53052251	AC007906.2	chr16	52944753	53052251	rs10221156	chr16:52969426	-0.0782	FTO	ENSG00000140718	307	0.958932	0.00652111	0.0334189	0.00022636	0.000901859	-1	0.289902	0.626874	Excitatory neurons	eQTL	pvalue	0.0113446	5
chr1:154758851_155584657	GBA - LINC02210-CRHR1 - SNCA	chr1	154758851	155584657	rs76763715	chr1:155205634	NA	ATP8B2	ENSG00000143515	625	0.941453	0.0119209	0.0451535	0.000570844	0.000901416	1	0.4608	1.01847	Pericytes	eQTL	pvalue	0.999565	2
chr3:48268509_49248608	IP6K2	chr3	48268509	49248608	rs12497850	chr3:48748989	0.0367	IP6K2	ENSG00000068745	630	0.943033	0.012604	0.0428893	0.000572331	0.000900943	1	0.679365	1.46497	Excitatory neurons	eQTL	pvalue	0.989458	2
chr2:95504928_96420667	KCNIP3	chr2	95504928	96420667	rs2042477	chr2:96000943	-0.062	ANKRD36C	ENSG00000174501	276	0.950027	0.00301365	0.0459143	0.000144748	0.000900564	1	0.913043	1.36924	OPCs / COPs	eQTL	pvalue	NA	NA
chr3:48268509_49248608	IP6K2	chr3	48268509	49248608	rs12497850	chr3:48748989	0.0367	DHX30	ENSG00000132153	391	0.94596	0.0105231	0.0421495	0.000467981	0.000899619	1	0.726343	1.42498	Astrocytes	eQTL	pvalue	0.999999	1
chr1:154758851_155584657	GBA - LINC02210-CRHR1 - SNCA	chr1	154758851	155584657	rs76763715	chr1:155205634	NA	GON4L	ENSG00000116580	544	0.94801	0.0113513	0.0392702	0.000469316	0.000898786	-1	0.485294	0.879275	Pericytes	eQTL	pvalue	0.999999	2
chr13:49513660_49987868	CAB39L	chr13	49513660	49987868	rs9568188	chr13:49927732	0.0442	SETDB2	ENSG00000136169	545	0.949596	0.0145953	0.0343827	0.000527565	0.00089838	1	0.590826	1.8313	Inhibitory neurons	eQTL	pvalue	0.0437301	4
chr1:154758851_155584657	GBA - LINC02210-CRHR1 - SNCA	chr1	154758851	155584657	rs76763715	chr1:155205634	NA	ARHGEF2	ENSG00000116584	431	0.961261	0.00674398	0.0308811	0.000215756	0.000898269	1	0.832947	1.44198	Endothelial cells	eQTL	pvalue	0.999993	1
chr11:10519870_10737173	RNF141	chr11	10519870	10737173	rs7938782	chr11:10558777	0.0674	EIF4G2	ENSG00000110321	391	0.942594	0.00934593	0.0466997	0.000462135	0.000898229	1	0.337596	1.04087	Astrocytes	eQTL	pvalue	NA	1
chr1:154650470_155632053	KRTCAP2	chr1	154650470	155632053	rs35749011	chr1:155135036	0.5244	DENND4B	ENSG00000198837	493	0.940963	0.00744163	0.0503007	0.000396906	0.00089787	1	0.503043	1.05958	Pericytes	eQTL	pvalue	0.999987	2
chr16:28450085_29027425	RABEP2 - CD19	chr16	28450085	29027425	rs2904880	chr16:28944396	-0.0575	SBK1	ENSG00000188322	393	0.958603	0.0109309	0.0292358	0.000332477	0.000897646	-1	0.0508906	0.659724	Excitatory neurons	eQTL	pvalue	0.437577	4
chr17:43273992_44243979	LINC02210-CRHR1	chr17	43273992	44243979	rs62053943	chr17:43744203	-0.3461	UBTF	ENSG00000108312	38	0.973136	0.00702222	0.0188098	0.000134835	0.00089726	-1	0.5	0.809992	Excitatory neurons	eQTL	pvalue	0.999998	1
chr3:48268509_49248608	IP6K2	chr3	48268509	49248608	rs12497850	chr3:48748989	0.0367	DHX30	ENSG00000132153	391	0.955209	0.010626	0.0329029	0.000365122	0.000897029	1	0.813299	1.1604	Endothelial cells	eQTL	pvalue	0.999999	1
chr16:28450085_29027425	RABEP2 - CD19	chr16	28450085	29027425	rs2904880	chr16:28944396	-0.0575	SULT1A1	ENSG00000196502	393	0.953478	0.0108725	0.0343618	0.000390929	0.000896776	-1	0.770992	0.920775	Astrocytes	eQTL	pvalue	2.23676e-09	9
chr13:49513660_49987868	CAB39L	chr13	49513660	49987868	rs9568188	chr13:49927732	0.0442	TRIM13	ENSG00000204977	469	0.953248	0.0140058	0.0313925	0.000460347	0.000893684	1	0.603412	2.28306	Oligodendrocytes	eQTL	pvalue	0.505142	3
chr4:170198392_170653497	CLCN3	chr4	170198392	170653497	rs62333164	chr4:170583157	-0.0628	CBR4	ENSG00000145439	750	0.931491	0.011113	0.0558378	0.00066527	0.000893142	-1	0.448	0.943048	OPCs / COPs	eQTL	pvalue	8.22222e-06	9
chr3:48268509_49248608	IP6K2	chr3	48268509	49248608	rs12497850	chr3:48748989	0.0367	IMPDH2	ENSG00000178035	630	0.942536	0.0125973	0.0433941	0.000579085	0.00089301	-1	0.444444	0.874758	Endothelial cells	eQTL	pvalue	0.00135317	5
chr4:170198392_170653497	CLCN3	chr4	170198392	170653497	rs62333164	chr4:170583157	-0.0628	CBR4	ENSG00000145439	750	0.931693	0.0111154	0.0556357	0.00066286	0.000892643	1	0.770667	1.16423	Pericytes	eQTL	pvalue	8.22222e-06	9
chr3:48268509_49248608	IP6K2	chr3	48268509	49248608	rs12497850	chr3:48748989	0.0367	MAP4	ENSG00000047849	539	0.933665	0.0117502	0.0530261	0.000666442	0.000892169	1	0.660482	1.04063	Inhibitory neurons	eQTL	pvalue	0.998849	2
chr1:154650470_155632053	KRTCAP2	chr1	154650470	155632053	rs35749011	chr1:155135036	0.5244	JTB	ENSG00000143543	495	0.936003	0.00741029	0.055259	0.000436592	0.000891448	-1	0.521212	0.971356	Pericytes	eQTL	pvalue	0.645224	4
chr16:28450085_29027425	RABEP2 - CD19	chr16	28450085	29027425	rs2904880	chr16:28944396	-0.0575	CDIPT	ENSG00000103502	122	0.975999	0.00302875	0.02002	6.12357e-05	0.00089079	1	0.885246	1.37655	Astrocytes	eQTL	pvalue	0.193883	5
chr3:48268509_49248608	IP6K2	chr3	48268509	49248608	rs12497850	chr3:48748989	0.0367	PTPN23	ENSG00000076201	198	0.969424	0.00772189	0.0217904	0.000172679	0.000890776	1	0.853535	1.32246	OPCs / COPs	eQTL	pvalue	0.647597	2
chr3:48268509_49248608	IP6K2	chr3	48268509	49248608	rs12497850	chr3:48748989	0.0367	DHX30	ENSG00000132153	391	0.9556	0.0106303	0.0325187	0.000360856	0.000890483	-1	0.322251	0.693793	OPCs / COPs	eQTL	pvalue	0.999999	1
chr3:48268509_49248608	IP6K2	chr3	48268509	49248608	rs12497850	chr3:48748989	0.0367	TMA7	ENSG00000232112	630	0.939653	0.0125588	0.0462809	0.000617671	0.000889489	-1	0.439683	0.713294	Endothelial cells	eQTL	pvalue	0.0100073	9
chr20:5899609_6103587	AL035461.3 - CRLS1	chr20	5899609	6103587	rs77351827	chr20:6006041	0.0429	PCNA	ENSG00000132646	534	0.948319	0.010997	0.0393404	0.000455316	0.000887935	-1	0.372659	0.828791	Inhibitory neurons	eQTL	pvalue	0.937504	1
chr12:123192508_123751339	HIP1R - HIP1R	chr12	123192508	123751339	rs10847864	chr12:123326598	0.1725	SETD1B	ENSG00000139718	91	0.975937	0.0120066	0.0110349	0.000134872	0.000887109	1	0.56044	1.14456	Astrocytes	eQTL	pvalue	0.0224563	1
chr16:50686557_50846162	NOD2	chr16	50686557	50846162	rs6500328	chr16:50736656	0.0571	HEATR3	ENSG00000155393	191	0.970826	0.0131953	0.0148908	0.000201506	0.000886691	-1	0.450262	0.874461	OPCs / COPs	eQTL	pvalue	0.000127665	5
chr16:50686557_50846162	NOD2	chr16	50686557	50846162	rs6500328	chr16:50736656	0.0571	CNEP1R1	ENSG00000205423	191	0.972224	0.0132143	0.013493	0.000182508	0.000886561	-1	0.769634	0.997223	Oligodendrocytes	eQTL	pvalue	0.291176	4
chr1:154745613_155386586	PMVK	chr1	154745613	155386586	rs114138760	chr1:154898185	0.3518	SYT11	ENSG00000132718	473	0.954087	0.0110092	0.0336308	0.000387181	0.000886008	-1	0.323467	0.800476	Astrocytes	eQTL	pvalue	0.80174	2
chr14:75019157_75596037	RPS6KL1	chr14	75019157	75596037	rs3742785	chr14:75373034	0.0189	TTLL5	ENSG00000119685	620	0.875979	0.00434616	0.118203	0.000585578	0.000885916	-1	0.633871	0.903385	Endothelial cells	eQTL	pvalue	1.97991e-09	5
chr1:154650470_155632053	KRTCAP2	chr1	154650470	155632053	rs35749011	chr1:155135036	0.5244	SYT11	ENSG00000132718	559	0.949053	0.0114539	0.0381478	0.000459512	0.000885798	-1	0.431127	0.703208	Excitatory neurons	eQTL	pvalue	0.80174	2
chr3:48268509_49248608	IP6K2	chr3	48268509	49248608	rs12497850	chr3:48748989	0.0367	USP4	ENSG00000114316	497	0.903114	0.00533243	0.0901369	0.000531327	0.000885688	1	0.625755	1.0866	Pericytes	eQTL	pvalue	6.20194e-07	4
chr3:48268509_49248608	IP6K2	chr3	48268509	49248608	rs12497850	chr3:48748989	0.0367	DHX30	ENSG00000132153	391	0.957112	0.0106471	0.0310112	0.00034409	0.000885683	-1	0.851662	0.963916	Microglia	eQTL	pvalue	0.999999	1
chr1:226851963_227108199	ITPKB	chr1	226851963	227108199	rs4653767	chr1:226916078	0.0775	SNAP47	ENSG00000143740	287	0.959822	0.00950121	0.0295001	0.000291134	0.000885342	1	0.571429	1.03882	Endothelial cells	eQTL	pvalue	0.000304823	6
chr3:48268509_49248608	IP6K2	chr3	48268509	49248608	rs12497850	chr3:48748989	0.0367	C3orf62	ENSG00000188315	594	0.943333	0.0103138	0.044977	0.000490865	0.000885259	-1	0.313131	0.894714	Inhibitory neurons	eQTL	pvalue	0.00712466	8
chr1:154650470_155632053	KRTCAP2	chr1	154650470	155632053	rs35749011	chr1:155135036	0.5244	KHDC4	ENSG00000132680	472	0.945321	0.0107539	0.0425563	0.00048323	0.000885233	1	0.743644	1.20025	Microglia	eQTL	pvalue	NA	2
chr20:5899609_6103587	AL035461.3 - CRLS1	chr20	5899609	6103587	rs77351827	chr20:6006041	0.0429	TMEM230	ENSG00000089063	497	0.947132	0.0106482	0.0408764	0.00045867	0.000884856	-1	0.424547	0.894169	Oligodendrocytes	eQTL	pvalue	0.0138196	9
chr8:11213589_11895484	CTSB	chr8	11213589	11895484	rs1293298	chr8:11712443	0.125	TRMT9B	ENSG00000250305	249	0.967828	0.0144791	0.016562	0.000246891	0.000884057	-1	0.329317	0.727854	Astrocytes	eQTL	pvalue	NA	10
chr14:75019157_75596037	RPS6KL1	chr14	75019157	75596037	rs3742785	chr14:75373034	0.0189	ACYP1	ENSG00000119640	727	0.867156	0.00502465	0.126205	0.000730397	0.000883876	1	0.341128	1.28936	Inhibitory neurons	eQTL	pvalue	0.223002	9
chr1:154745613_155386586	PMVK	chr1	154745613	155386586	rs114138760	chr1:154898185	0.3518	SYT11	ENSG00000132718	473	0.952688	0.0109931	0.0350319	0.000403351	0.00088353	1	0.505285	1.30921	Microglia	eQTL	pvalue	0.80174	2
chr4:170198392_170653497	CLCN3	chr4	170198392	170653497	rs62333164	chr4:170583157	-0.0628	CLCN3	ENSG00000109572	750	0.931392	0.0111118	0.055948	0.000666596	0.000881493	1	0.349333	1.04779	Microglia	eQTL	pvalue	0.993265	1
chr16:28450085_29027425	RABEP2 - CD19	chr16	28450085	29027425	rs2904880	chr16:28944396	-0.0575	SPNS1	ENSG00000169682	393	0.958082	0.010925	0.029774	0.00033863	0.000880689	1	0.821883	1.15564	Endothelial cells	eQTL	pvalue	0.258447	4
chr1:154758851_155584657	GBA - LINC02210-CRHR1 - SNCA	chr1	154758851	155584657	rs76763715	chr1:155205634	NA	SYT11	ENSG00000132718	543	0.950117	0.0113709	0.0371872	0.000444173	0.000880399	-1	0.440147	0.703208	Excitatory neurons	eQTL	pvalue	0.80174	2
chr16:50686557_50846162	NOD2	chr16	50686557	50846162	rs6500328	chr16:50736656	0.0571	BRD7	ENSG00000166164	191	0.96663	0.0131382	0.0190933	0.000258632	0.000879812	1	0.413613	1.0012	OPCs / COPs	eQTL	pvalue	0.944865	1
chr1:154745613_155386586	PMVK	chr1	154745613	155386586	rs114138760	chr1:154898185	0.3518	KHDC4	ENSG00000132680	386	0.961757	0.0104313	0.0266436	0.0002881	0.000879662	-1	0.391192	0.913106	Inhibitory neurons	eQTL	pvalue	NA	2
chr1:154745613_155386586	PMVK	chr1	154745613	155386586	rs114138760	chr1:154898185	0.3518	RIT1	ENSG00000143622	415	0.952398	0.0106824	0.0356415	0.000398887	0.000879238	1	0.4	1.40479	Microglia	eQTL	pvalue	0.66681	4
chr3:48268509_49248608	IP6K2	chr3	48268509	49248608	rs12497850	chr3:48748989	0.0367	QRICH1	ENSG00000198218	630	0.941662	0.0125857	0.0442829	0.000590978	0.000878907	-1	0.522222	0.84411	Oligodendrocytes	eQTL	pvalue	0.99607	2
chr11:10519870_10737173	RNF141	chr11	10519870	10737173	rs7938782	chr11:10558777	0.0674	SBF2	ENSG00000133812	391	0.956059	0.00947944	0.0332548	0.000328848	0.00087786	-1	0.181586	0.946899	Excitatory neurons	eQTL	pvalue	0.380054	3
chr1:154758851_155584657	GBA - LINC02210-CRHR1 - SNCA	chr1	154758851	155584657	rs76763715	chr1:155205634	NA	KHDC4	ENSG00000132680	456	0.946765	0.0106748	0.0412182	0.000463859	0.000877763	1	0.739035	1.20025	Microglia	eQTL	pvalue	NA	2
chr11:10519870_10737173	RNF141	chr11	10519870	10737173	rs7938782	chr11:10558777	0.0674	ZBED5	ENSG00000236287	391	0.958603	0.00950467	0.0307109	0.000303625	0.000877465	1	0.265985	1.09726	Inhibitory neurons	eQTL	pvalue	NA	3
chr11:10519870_10737173	RNF141	chr11	10519870	10737173	rs7938782	chr11:10558777	0.0674	SWAP70	ENSG00000133789	274	0.969934	0.0082688	0.0207442	0.00017597	0.000877019	1	0.445255	1.47576	Pericytes	eQTL	pvalue	0.348844	3
chr3:48268509_49248608	IP6K2	chr3	48268509	49248608	rs12497850	chr3:48748989	0.0367	SCAP	ENSG00000114650	218	0.968324	0.00783603	0.02278	0.000183467	0.000876656	1	0.798165	1.87728	Oligodendrocytes	eQTL	pvalue	0.0225548	3
chr13:49513660_49987868	CAB39L	chr13	49513660	49987868	rs9568188	chr13:49927732	0.0442	TRIM13	ENSG00000204977	469	0.955325	0.0140363	0.0293324	0.000430095	0.000876213	-1	0.501066	0.866859	OPCs / COPs	eQTL	pvalue	0.505142	3
chr16:28450085_29027425	RABEP2 - CD19	chr16	28450085	29027425	rs2904880	chr16:28944396	-0.0575	GSG1L	ENSG00000169181	393	0.954853	0.0108881	0.0330071	0.000375501	0.00087607	-1	0.249364	0.634326	Excitatory neurons	eQTL	pvalue	0.541032	3
chr16:50686557_50846162	NOD2	chr16	50686557	50846162	rs6500328	chr16:50736656	0.0571	CNEP1R1	ENSG00000205423	191	0.968515	0.0131639	0.0172128	0.000233078	0.000875168	1	0.251309	1.21865	OPCs / COPs	eQTL	pvalue	0.291176	4
chr16:50686557_50846162	NOD2	chr16	50686557	50846162	rs6500328	chr16:50736656	0.0571	BRD7	ENSG00000166164	191	0.972369	0.0132163	0.0133592	0.000180701	0.000874502	1	0.748691	1.74346	Inhibitory neurons	eQTL	pvalue	0.944865	1
chr1:154745613_155386586	PMVK	chr1	154745613	155386586	rs114138760	chr1:154898185	0.3518	ARHGEF2	ENSG00000116584	361	0.966077	0.0063634	0.0265122	0.000173758	0.000873589	1	0.842105	1.44198	Endothelial cells	eQTL	pvalue	0.999993	1
chr20:5899609_6103587	AL035461.3 - CRLS1	chr20	5899609	6103587	rs77351827	chr20:6006041	0.0429	SHLD1	ENSG00000171984	534	0.950017	0.0110167	0.0376572	0.000435811	0.000873456	1	0.441948	1.12112	Microglia	eQTL	pvalue	NA	6
chr4:170198392_170653497	CLCN3	chr4	170198392	170653497	rs62333164	chr4:170583157	-0.0628	CBR4	ENSG00000145439	750	0.936798	0.0111763	0.0505509	0.000602216	0.000872793	-1	0.765333	0.963107	Microglia	eQTL	pvalue	8.22222e-06	9
chr16:50686557_50846162	NOD2	chr16	50686557	50846162	rs6500328	chr16:50736656	0.0571	SALL1	ENSG00000103449	191	0.971402	0.0132031	0.0143281	0.000193871	0.000872734	1	0.492147	1.64354	Inhibitory neurons	eQTL	pvalue	0.994674	1
chr1:154650470_155632053	KRTCAP2	chr1	154650470	155632053	rs35749011	chr1:155135036	0.5244	RIT1	ENSG00000143622	501	0.947696	0.0111317	0.0398335	0.000467015	0.000872159	-1	0.423154	0.988715	Endothelial cells	eQTL	pvalue	0.66681	4
chr11:10519870_10737173	RNF141	chr11	10519870	10737173	rs7938782	chr11:10558777	0.0674	EIF4G2	ENSG00000110321	391	0.953138	0.00945047	0.0361843	0.000357902	0.000869639	1	0.659847	1.35862	Inhibitory neurons	eQTL	pvalue	NA	1
chr12:123192508_123751339	HIP1R - HIP1R	chr12	123192508	123751339	rs10847864	chr12:123326598	0.1725	CCDC92	ENSG00000119242	263	0.925817	0.00517333	0.0677621	0.000377775	0.000869567	-1	0.946768	0.874874	Endothelial cells	eQTL	pvalue	0.36885	4
chr1:154745613_155386586	PMVK	chr1	154745613	155386586	rs114138760	chr1:154898185	0.3518	GON4L	ENSG00000116580	474	0.953362	0.0110065	0.0343665	0.00039589	0.000869247	-1	0.481013	0.879275	Pericytes	eQTL	pvalue	0.999999	2
chr3:48268509_49248608	IP6K2	chr3	48268509	49248608	rs12497850	chr3:48748989	0.0367	RHOA	ENSG00000067560	423	0.878039	0.00470864	0.115764	0.000619934	0.000868917	-1	0.328605	0.91525	Endothelial cells	eQTL	pvalue	0.804698	4
chr16:28450085_29027425	RABEP2 - CD19	chr16	28450085	29027425	rs2904880	chr16:28944396	-0.0575	NFATC2IP	ENSG00000176953	393	0.957869	0.0109225	0.0299984	0.000341201	0.000868637	-1	0.226463	0.847651	OPCs / COPs	eQTL	pvalue	0.00232735	6
chr17:42427732_42624404	FAM171A2	chr17	42427732	42624404	rs850738	chr17:42434630	-0.0621	TMUB2	ENSG00000168591	192	0.951932	0.00518157	0.0417916	0.000226612	0.000868179	1	0.96875	1.14938	Pericytes	eQTL	pvalue	0.00130114	9
chr3:48268509_49248608	IP6K2	chr3	48268509	49248608	rs12497850	chr3:48748989	0.0367	QRICH1	ENSG00000198218	630	0.945537	0.0126374	0.0404182	0.000539337	0.000867933	-1	0.634921	0.950376	Pericytes	eQTL	pvalue	0.99607	2
chr17:42156471_42339424	UBTF	chr17	42156471	42339424	rs2269906	chr17:42294337	0.0686	BRCA1	ENSG00000012048	95	0.981475	0.00887568	0.00870463	7.78507e-05	0.00086704	1	0.957895	1.48553	Endothelial cells	eQTL	pvalue	3.28742e-20	6
chr1:154650470_155632053	KRTCAP2	chr1	154650470	155632053	rs35749011	chr1:155135036	0.5244	RAB13	ENSG00000143545	495	0.934675	0.00739978	0.0566132	0.000447339	0.000864541	-1	0.472727	0.909102	Endothelial cells	eQTL	pvalue	0.570126	5
chr1:154758851_155584657	GBA - LINC02210-CRHR1 - SNCA	chr1	154758851	155584657	rs76763715	chr1:155205634	NA	RIT1	ENSG00000143622	485	0.949232	0.011054	0.0384039	0.000446358	0.00086414	-1	0.435052	0.988715	Endothelial cells	eQTL	pvalue	0.66681	4
chr11:10519870_10737173	RNF141	chr11	10519870	10737173	rs7938782	chr11:10558777	0.0674	SWAP70	ENSG00000133789	274	0.965436	0.00823046	0.0252563	0.00021445	0.000862985	-1	0.339416	0.813261	Microglia	eQTL	pvalue	0.348844	3
chr11:10519870_10737173	RNF141	chr11	10519870	10737173	rs7938782	chr11:10558777	0.0674	MTRNR2L8	ENSG00000255823	391	0.945877	0.00937848	0.0434529	0.000429979	0.000861432	-1	0.731458	0.966883	Microglia	eQTL	pvalue	NA	NA
chr1:154745613_155386586	PMVK	chr1	154745613	155386586	rs114138760	chr1:154898185	0.3518	UBAP2L	ENSG00000143569	567	0.946611	0.0113669	0.0406737	0.000487549	0.000861278	-1	0.419753	0.919558	Oligodendrocytes	eQTL	pvalue	1	1
chr16:28450085_29027425	RABEP2 - CD19	chr16	28450085	29027425	rs2904880	chr16:28944396	-0.0575	ATXN2L	ENSG00000168488	393	0.957866	0.0109225	0.030013	0.00034138	0.000856697	1	0.819338	1.0801	Pericytes	eQTL	pvalue	0.99995	1
chr16:28450085_29027425	RABEP2 - CD19	chr16	28450085	29027425	rs2904880	chr16:28944396	-0.0575	SPNS1	ENSG00000169682	393	0.953575	0.0108736	0.0343051	0.000390322	0.000856243	1	0.750636	1.05045	OPCs / COPs	eQTL	pvalue	0.258447	4
chr3:48268509_49248608	IP6K2	chr3	48268509	49248608	rs12497850	chr3:48748989	0.0367	SCAP	ENSG00000114650	218	0.970921	0.00785705	0.0202028	0.000162633	0.000856217	1	0.747706	1.33192	Endothelial cells	eQTL	pvalue	0.0225548	3
chr16:28450085_29027425	RABEP2 - CD19	chr16	28450085	29027425	rs2904880	chr16:28944396	-0.0575	NFATC2IP	ENSG00000176953	393	0.95831	0.0109276	0.0295704	0.000336334	0.000855245	-1	0.167939	0.852338	Oligodendrocytes	eQTL	pvalue	0.00232735	6
chr1:154745613_155386586	PMVK	chr1	154745613	155386586	rs114138760	chr1:154898185	0.3518	SYT11	ENSG00000132718	473	0.955047	0.0110203	0.0327012	0.000376486	0.000854753	-1	0.475687	0.703208	Excitatory neurons	eQTL	pvalue	0.80174	2
chr16:50686557_50846162	NOD2	chr16	50686557	50846162	rs6500328	chr16:50736656	0.0571	TENT4B	ENSG00000121274	191	0.970024	0.0131844	0.0157244	0.000212869	0.000854543	1	0.47644	1.24182	Pericytes	eQTL	pvalue	NA	1
chr16:50686557_50846162	NOD2	chr16	50686557	50846162	rs6500328	chr16:50736656	0.0571	ADCY7	ENSG00000121281	191	0.971376	0.0132028	0.0143733	0.000194506	0.000853606	-1	0.743455	0.954274	Microglia	eQTL	pvalue	0.0177212	3
chr2:95504928_96420667	KCNIP3	chr2	95504928	96420667	rs2042477	chr2:96000943	-0.062	MRPS5	ENSG00000144029	341	0.925901	0.00371693	0.0692528	0.000277156	0.000852314	1	0.510264	1.28663	Excitatory neurons	eQTL	pvalue	0.0063387	4
chr3:48268509_49248608	IP6K2	chr3	48268509	49248608	rs12497850	chr3:48748989	0.0367	SHISA5	ENSG00000164054	630	0.945579	0.012638	0.0403954	0.000539051	0.000848489	1	0.531746	6.40602	OPCs / COPs	eQTL	pvalue	9.94272e-08	8
chr17:42156471_42339424	UBTF	chr17	42156471	42339424	rs2269906	chr17:42294337	0.0686	NBR1	ENSG00000188554	95	0.980978	0.00887118	0.00922117	8.25416e-05	0.000847354	1	0.957895	1.42473	Endothelial cells	eQTL	pvalue	0.000436707	4
chr17:42427732_42624404	FAM171A2	chr17	42427732	42624404	rs850738	chr17:42434630	-0.0621	FAM171A2	ENSG00000161682	192	0.951475	0.00517908	0.0422718	0.000229249	0.000845285	1	0.916667	1.60628	Inhibitory neurons	eQTL	pvalue	NA	2
chr16:50686557_50846162	NOD2	chr16	50686557	50846162	rs6500328	chr16:50736656	0.0571	BRD7	ENSG00000166164	191	0.9717	0.0132072	0.0140572	0.000190217	0.000845171	1	0.554974	1.01835	Astrocytes	eQTL	pvalue	0.944865	1
chr1:154758851_155584657	GBA - LINC02210-CRHR1 - SNCA	chr1	154758851	155584657	rs76763715	chr1:155205634	NA	UBAP2L	ENSG00000143569	529	0.950448	0.0112045	0.0370668	0.000436124	0.000844252	-1	0.427221	0.800849	Oligodendrocytes	eQTL	pvalue	1	1
chr1:154745613_155386586	PMVK	chr1	154745613	155386586	rs114138760	chr1:154898185	0.3518	KHDC4	ENSG00000132680	386	0.954061	0.0103479	0.0343762	0.000372005	0.000843396	1	0.720207	1.20025	Microglia	eQTL	pvalue	NA	2
chr3:48268509_49248608	IP6K2	chr3	48268509	49248608	rs12497850	chr3:48748989	0.0367	SCAP	ENSG00000114650	218	0.969836	0.00784826	0.0213029	0.000171549	0.000841551	1	0.779817	1.46294	Microglia	eQTL	pvalue	0.0225548	3
chr14:75019157_75596037	RPS6KL1	chr14	75019157	75596037	rs3742785	chr14:75373034	0.0189	ALDH6A1	ENSG00000119711	677	0.899952	0.00499192	0.0936961	0.000518879	0.000841301	1	0.776957	1.31398	Endothelial cells	eQTL	pvalue	1.62229e-05	6
chr14:75019157_75596037	RPS6KL1	chr14	75019157	75596037	rs3742785	chr14:75373034	0.0189	LIN52	ENSG00000205659	677	0.905571	0.00502309	0.0880776	0.000487716	0.000840098	1	0.774003	1.05054	Microglia	eQTL	pvalue	0.891966	2
chr16:50686557_50846162	NOD2	chr16	50686557	50846162	rs6500328	chr16:50736656	0.0571	ZNF423	ENSG00000102935	191	0.972779	0.0132218	0.0129834	0.000175628	0.000839889	1	0.298429	1.03356	Pericytes	eQTL	pvalue	0.990469	1
chr16:28450085_29027425	RABEP2 - CD19	chr16	28450085	29027425	rs2904880	chr16:28944396	-0.0575	SPNS1	ENSG00000169682	393	0.95779	0.0109216	0.0301091	0.000342495	0.000837157	-1	0.193384	0.782672	Microglia	eQTL	pvalue	0.258447	4
chr16:28450085_29027425	RABEP2 - CD19	chr16	28450085	29027425	rs2904880	chr16:28944396	-0.0575	ATXN2L	ENSG00000168488	393	0.955988	0.0109011	0.0319105	0.000363037	0.000837025	1	0.913486	1.149	OPCs / COPs	eQTL	pvalue	0.99995	1
chr3:48268509_49248608	IP6K2	chr3	48268509	49248608	rs12497850	chr3:48748989	0.0367	ELP6	ENSG00000163832	224	0.965364	0.0079109	0.0256801	0.000209605	0.00083592	-1	0.174107	0.722785	Astrocytes	eQTL	pvalue	0.0035079	6
chr16:28450085_29027425	RABEP2 - CD19	chr16	28450085	29027425	rs2904880	chr16:28944396	-0.0575	CDIPT	ENSG00000103502	122	0.974169	0.00302307	0.0219074	6.71504e-05	0.000833346	-1	0.172131	0.713061	Oligodendrocytes	eQTL	pvalue	0.193883	5
chr16:50686557_50846162	NOD2	chr16	50686557	50846162	rs6500328	chr16:50736656	0.0571	TENT4B	ENSG00000121274	191	0.97287	0.0132231	0.0128994	0.000174493	0.000832756	-1	0.277487	0.714377	Astrocytes	eQTL	pvalue	NA	1
chr17:44368776_45218787	WNT3	chr17	44368776	45218787	rs11658976	chr17:44866805	-0.0917	NFE2L1	ENSG00000082641	179	0.970596	0.0111333	0.0172413	0.000196935	0.000832371	-1	0.407821	0.857355	Endothelial cells	eQTL	pvalue	0.998124	1
chr3:48268509_49248608	IP6K2	chr3	48268509	49248608	rs12497850	chr3:48748989	0.0367	SMARCC1	ENSG00000173473	377	0.945167	0.00955342	0.044004	0.000443945	0.000832084	1	0.384615	1.25935	Inhibitory neurons	eQTL	pvalue	1	1
chr4:170198392_170653497	CLCN3	chr4	170198392	170653497	rs62333164	chr4:170583157	-0.0628	DDX60L	ENSG00000181381	423	0.870091	0.00288168	0.12578	0.000415743	0.000831209	1	0.614657	1.00102	OPCs / COPs	eQTL	pvalue	8.16953e-30	6
chr1:154745613_155386586	PMVK	chr1	154745613	155386586	rs114138760	chr1:154898185	0.3518	RIT1	ENSG00000143622	415	0.95561	0.0107184	0.0324774	0.000363446	0.000831001	-1	0.491566	0.995589	Endothelial cells	eQTL	pvalue	0.66681	4
chr11:10519870_10737173	RNF141	chr11	10519870	10737173	rs7938782	chr11:10558777	0.0674	LYVE1	ENSG00000133800	391	0.95435	0.0094625	0.0350122	0.000346322	0.000828617	-1	0.368286	0.759607	Microglia	eQTL	pvalue	4.22096e-07	8
chr16:50686557_50846162	NOD2	chr16	50686557	50846162	rs6500328	chr16:50736656	0.0571	TENT4B	ENSG00000121274	191	0.971307	0.0132018	0.0144679	0.000195817	0.000827915	-1	0.753927	0.828136	Microglia	eQTL	pvalue	NA	1
chr3:48268509_49248608	IP6K2	chr3	48268509	49248608	rs12497850	chr3:48748989	0.0367	SMARCC1	ENSG00000173473	377	0.958233	0.00968549	0.0309431	0.000311936	0.000826044	1	0.814324	1.27615	Oligodendrocytes	eQTL	pvalue	1	1
chr6:133094768_133498255	RPS12	chr6	133094768	133498255	rs75859381	chr6:133210361	-0.2426	RPS12	ENSG00000112306	673	0.871686	0.0044944	0.122363	0.000630076	0.000826005	-1	0.251114	0.823648	Endothelial cells	eQTL	pvalue	0.827435	3
chr1:154650470_155632053	KRTCAP2	chr1	154650470	155632053	rs35749011	chr1:155135036	0.5244	RAB13	ENSG00000143545	495	0.948422	0.00750862	0.0429057	0.000338858	0.000824392	-1	0.410101	0.927407	Pericytes	eQTL	pvalue	0.570126	5
chr11:10519870_10737173	RNF141	chr11	10519870	10737173	rs7938782	chr11:10558777	0.0674	ZBED5	ENSG00000236287	391	0.938515	0.00930549	0.0508528	0.000503388	0.000822937	1	0.414322	1.12034	Astrocytes	eQTL	pvalue	NA	3
chr11:10519870_10737173	RNF141	chr11	10519870	10737173	rs7938782	chr11:10558777	0.0674	ZBED5	ENSG00000236287	391	0.951082	0.00943009	0.0382879	0.000378807	0.000821331	-1	0.352941	0.791492	Excitatory neurons	eQTL	pvalue	NA	3
chr16:28450085_29027425	RABEP2 - CD19	chr16	28450085	29027425	rs2904880	chr16:28944396	-0.0575	SPNS1	ENSG00000169682	393	0.957351	0.0109166	0.0305654	0.000347716	0.000818981	1	0.870229	1.25376	Pericytes	eQTL	pvalue	0.258447	4
chr12:40211496_40990438	LRRK2	chr12	40211496	40990438	rs76904798	chr12:40614434	0.1534	CPNE8	ENSG00000139117	106	0.977388	0.00757134	0.014114	0.000108516	0.000818019	-1	0.160377	0.828915	OPCs / COPs	eQTL	pvalue	0.0780043	3
chr17:42427732_42624404	FAM171A2	chr17	42427732	42624404	rs850738	chr17:42434630	-0.0621	NMT1	ENSG00000136448	192	0.972889	0.00529564	0.0208868	0.000112875	0.000815865	-1	0.276042	0.702844	Astrocytes	eQTL	pvalue	0.998501	1
chr11:10519870_10737173	RNF141	chr11	10519870	10737173	rs7938782	chr11:10558777	0.0674	CTR9	ENSG00000198730	391	0.95497	0.00946864	0.0344068	0.000340333	0.000814722	1	0.654731	1.17305	Endothelial cells	eQTL	pvalue	0.999999	1
chr11:10519870_10737173	RNF141	chr11	10519870	10737173	rs7938782	chr11:10558777	0.0674	CTR9	ENSG00000198730	391	0.956585	0.00948466	0.0327929	0.000324333	0.000812748	-1	0.618926	0.813354	Microglia	eQTL	pvalue	0.999999	1
chr11:10519870_10737173	RNF141	chr11	10519870	10737173	rs7938782	chr11:10558777	0.0674	SBF2	ENSG00000133812	391	0.95389	0.00945793	0.0354888	0.000351064	0.00081212	-1	0.69821	0.7497	Inhibitory neurons	eQTL	pvalue	0.380054	3
chr16:50686557_50846162	NOD2	chr16	50686557	50846162	rs6500328	chr16:50736656	0.0571	CNEP1R1	ENSG00000205423	191	0.972789	0.013222	0.0130015	0.000175903	0.000811512	-1	0.418848	0.651217	Inhibitory neurons	eQTL	pvalue	0.291176	4
chr16:28450085_29027425	RABEP2 - CD19	chr16	28450085	29027425	rs2904880	chr16:28944396	-0.0575	AC009093.2	ENSG00000260517	393	0.956137	0.0109028	0.0317884	0.000361671	0.000809985	-1	0.16285	0.857884	Astrocytes	eQTL	pvalue	NA	NA
chr16:52944753_53052251	AC007906.2	chr16	52944753	53052251	rs10221156	chr16:52969426	-0.0782	FTO	ENSG00000140718	307	0.953133	0.00648168	0.0393114	0.000266525	0.000807785	-1	0.498371	0.866424	Microglia	eQTL	pvalue	0.0113446	5
chr3:48268509_49248608	IP6K2	chr3	48268509	49248608	rs12497850	chr3:48748989	0.0367	MAP4	ENSG00000047849	539	0.952236	0.0119839	0.0345389	0.000433865	0.000807688	1	0.615955	1.79621	Microglia	eQTL	pvalue	0.998849	2
chr11:10519870_10737173	RNF141	chr11	10519870	10737173	rs7938782	chr11:10558777	0.0674	MTRNR2L8	ENSG00000255823	391	0.942495	0.00934495	0.0468884	0.000464097	0.00080708	-1	0.690537	0.963038	OPCs / COPs	eQTL	pvalue	NA	NA
chr11:10519870_10737173	RNF141	chr11	10519870	10737173	rs7938782	chr11:10558777	0.0674	CTR9	ENSG00000198730	391	0.938919	0.00930949	0.0504662	0.000499573	0.00080604	1	0.626598	1.1148	Inhibitory neurons	eQTL	pvalue	0.999999	1
chr14:75019157_75596037	RPS6KL1	chr14	75019157	75596037	rs3742785	chr14:75373034	0.0189	MLH3	ENSG00000119684	727	0.890384	0.00515924	0.103055	0.000596335	0.000805895	1	0.387895	1.06885	Endothelial cells	eQTL	pvalue	0.000425002	4
chr17:42427732_42624404	FAM171A2	chr17	42427732	42624404	rs850738	chr17:42434630	-0.0621	UBTF	ENSG00000108312	192	0.944142	0.00513916	0.0496462	0.000269431	0.000803601	-1	0.145833	0.910238	Pericytes	eQTL	pvalue	0.999998	1
chr16:50686557_50846162	NOD2	chr16	50686557	50846162	rs6500328	chr16:50736656	0.0571	NKD1	ENSG00000140807	191	0.972985	0.0132246	0.0128152	0.00017338	0.000801774	1	0.445026	1.38498	OPCs / COPs	eQTL	pvalue	0.99793	1
chr16:52944753_53052251	AC007906.2	chr16	52944753	53052251	rs10221156	chr16:52969426	-0.0782	CHD9	ENSG00000177200	307	0.95055	0.00646411	0.0419028	0.000284157	0.000798678	1	0.635179	1.17688	OPCs / COPs	eQTL	pvalue	1	1
chr11:10519870_10737173	RNF141	chr11	10519870	10737173	rs7938782	chr11:10558777	0.0674	GALNT18	ENSG00000110328	198	0.961531	0.00593981	0.0315369	0.000194019	0.000798637	-1	0.368687	0.885235	Pericytes	eQTL	pvalue	0.0476852	4
chr1:226851963_227108199	ITPKB	chr1	226851963	227108199	rs4653767	chr1:226916078	0.0775	SNAP47	ENSG00000143740	287	0.966153	0.00956388	0.0232552	0.000229403	0.000798321	-1	0.477352	0.675979	Excitatory neurons	eQTL	pvalue	0.000304823	6
chr3:182438339_182910050	MCCC1	chr3	182438339	182910050	rs10513789	chr3:182760073	0.134	AP2M1	ENSG00000161203	32	0.986577	0.00998251	0.00261678	2.56792e-05	0.000798174	-1	0.46875	0.657659	Inhibitory neurons	eQTL	pvalue	0.993893	1
chr13:97642282_98116044	MBNL2	chr13	97642282	98116044	rs4771268	chr13:97865021	0.0432	MBNL2	ENSG00000139793	519	0.915053	0.00690827	0.0766639	0.000577984	0.00079668	-1	0.398844	0.908234	Inhibitory neurons	eQTL	pvalue	0.900896	3
chr17:42427732_42624404	FAM171A2	chr17	42427732	42624404	rs850738	chr17:42434630	-0.0621	GPATCH8	ENSG00000186566	192	0.966228	0.00525938	0.027568	0.000149263	0.00079521	-1	0.145833	0.609724	Inhibitory neurons	eQTL	pvalue	0.999495	1
chr17:42427732_42624404	FAM171A2	chr17	42427732	42624404	rs850738	chr17:42434630	-0.0621	SLC25A39	ENSG00000013306	192	0.969499	0.00527718	0.0242983	0.000131466	0.000794519	-1	0.223958	0.702732	Inhibitory neurons	eQTL	pvalue	0.000102385	7
chr16:30519348_31380596	SETD1A	chr16	30519348	31380596	rs11150601	chr16:30977799	0.0878	MAZ	ENSG00000103495	125	0.978129	0.0109628	0.0100044	0.000111336	0.00079257	1	0.544	1.16917	Microglia	eQTL	pvalue	0.95397	2
chr11:10519870_10737173	RNF141	chr11	10519870	10737173	rs7938782	chr11:10558777	0.0674	SWAP70	ENSG00000133789	274	0.968563	0.00825712	0.0221988	0.000188455	0.000792467	-1	0.416058	0.99609	Excitatory neurons	eQTL	pvalue	0.348844	3
chr11:10519870_10737173	RNF141	chr11	10519870	10737173	rs7938782	chr11:10558777	0.0674	EIF4G2	ENSG00000110321	391	0.954252	0.00946152	0.0351466	0.000347691	0.000792408	-1	0.432225	0.699123	Oligodendrocytes	eQTL	pvalue	NA	1
chr1:226851963_227108199	ITPKB	chr1	226851963	227108199	rs4653767	chr1:226916078	0.0775	JMJD4	ENSG00000081692	278	0.969313	0.00659828	0.0231399	0.000156725	0.000792294	1	0.78777	1.70784	Excitatory neurons	eQTL	pvalue	1.86971e-07	8
chr16:50686557_50846162	NOD2	chr16	50686557	50846162	rs6500328	chr16:50736656	0.0571	NKD1	ENSG00000140807	191	0.973498	0.0132316	0.0123129	0.000166563	0.00079135	1	0.759162	1.0188	Endothelial cells	eQTL	pvalue	0.99793	1
chr14:75019157_75596037	RPS6KL1	chr14	75019157	75596037	rs3742785	chr14:75373034	0.0189	BBOF1	ENSG00000119636	608	0.9211	0.00480975	0.0729209	0.000379986	0.000789341	1	0.820724	1.22694	Endothelial cells	eQTL	pvalue	NA	8
chr17:42427732_42624404	FAM171A2	chr17	42427732	42624404	rs850738	chr17:42434630	-0.0621	GRN	ENSG00000030582	192	0.974519	0.00530451	0.0192846	0.000104182	0.000788036	-1	0.114583	0.619316	Astrocytes	eQTL	pvalue	0.0602784	3
chr16:50686557_50846162	NOD2	chr16	50686557	50846162	rs6500328	chr16:50736656	0.0571	NKD1	ENSG00000140807	191	0.973051	0.0132255	0.0127627	0.000172681	0.000787693	1	0.47644	1.07232	Pericytes	eQTL	pvalue	0.99793	1
chr14:75019157_75596037	RPS6KL1	chr14	75019157	75596037	rs3742785	chr14:75373034	0.0189	LIN52	ENSG00000205659	677	0.896435	0.00497241	0.0972668	0.00053874	0.000787103	1	0.84195	1.23593	Astrocytes	eQTL	pvalue	0.891966	2
chr16:28450085_29027425	RABEP2 - CD19	chr16	28450085	29027425	rs2904880	chr16:28944396	-0.0575	XPO6	ENSG00000169180	393	0.961216	0.0109607	0.0267326	0.000304043	0.000786958	1	0.798982	1.36007	Pericytes	eQTL	pvalue	0.999999	1
chr17:44368776_45218787	WNT3	chr17	44368776	45218787	rs11658976	chr17:44866805	-0.0917	NFE2L1	ENSG00000082641	179	0.974466	0.0111777	0.0134165	0.000153108	0.000786883	1	0.569832	2.89156	Excitatory neurons	eQTL	pvalue	0.998124	1
chr11:10519870_10737173	RNF141	chr11	10519870	10737173	rs7938782	chr11:10558777	0.0674	CTR9	ENSG00000198730	391	0.959994	0.00951845	0.0294108	0.000290825	0.000786048	-1	0.757033	0.992652	Pericytes	eQTL	pvalue	0.999999	1
chr16:28450085_29027425	RABEP2 - CD19	chr16	28450085	29027425	rs2904880	chr16:28944396	-0.0575	XPO6	ENSG00000169180	393	0.959002	0.0109354	0.0289505	0.000329337	0.000783023	1	0.796438	1.14751	Microglia	eQTL	pvalue	0.999999	1
chr16:50686557_50846162	NOD2	chr16	50686557	50846162	rs6500328	chr16:50736656	0.0571	TENT4B	ENSG00000121274	191	0.973472	0.0132312	0.0123468	0.000167032	0.000782975	1	0.659686	1.28095	Inhibitory neurons	eQTL	pvalue	NA	1
chr16:28450085_29027425	RABEP2 - CD19	chr16	28450085	29027425	rs2904880	chr16:28944396	-0.0575	RABEP2	ENSG00000177548	393	0.958444	0.0109291	0.0295083	0.000335698	0.000782678	1	0.40458	1.18856	Endothelial cells	eQTL	pvalue	0.00273664	3
chr14:75019157_75596037	RPS6KL1	chr14	75019157	75596037	rs3742785	chr14:75373034	0.0189	AREL1	ENSG00000119682	727	0.888643	0.00514915	0.10482	0.000606589	0.000781199	1	0.603851	1.26584	Excitatory neurons	eQTL	pvalue	0.0118021	4
chr14:75019157_75596037	RPS6KL1	chr14	75019157	75596037	rs3742785	chr14:75373034	0.0189	NPC2	ENSG00000119655	727	0.868095	0.00503009	0.125369	0.000725656	0.000780522	1	0.610729	1.17168	Excitatory neurons	eQTL	pvalue	0.00870069	8
chr1:154745613_155386586	PMVK	chr1	154745613	155386586	rs114138760	chr1:154898185	0.3518	DENND4B	ENSG00000198837	328	0.95722	0.00614893	0.0356228	0.000228051	0.000780322	1	0.594512	1.11601	Pericytes	eQTL	pvalue	0.999987	2
chr1:171431402_172131486	VAMP4	chr1	171431402	172131486	rs11578699	chr1:171719769	-0.0768	PRRX1	ENSG00000116132	447	0.948689	0.00680624	0.0434175	0.000310717	0.000776756	1	0.494407	1.33685	Endothelial cells	eQTL	pvalue	0.752904	4
chr2:95504928_96420667	KCNIP3	chr2	95504928	96420667	rs2042477	chr2:96000943	-0.062	ZNF2	ENSG00000275111	341	0.87444	0.00351035	0.120789	0.000484116	0.000776706	1	0.86217	1.09222	Excitatory neurons	eQTL	pvalue	0.298105	NA
chr3:48268509_49248608	IP6K2	chr3	48268509	49248608	rs12497850	chr3:48748989	0.0367	ELP6	ENSG00000163832	224	0.970387	0.00795206	0.0207154	0.000168981	0.00077656	-1	0.0401786	0.890498	Endothelial cells	eQTL	pvalue	0.0035079	6
chr11:10519870_10737173	RNF141	chr11	10519870	10737173	rs7938782	chr11:10558777	0.0674	RNF141	ENSG00000110315	391	0.956857	0.00948735	0.0325576	0.000322037	0.000775823	-1	0.547315	0.89809	Pericytes	eQTL	pvalue	0.000702153	7
chr1:154650470_155632053	KRTCAP2	chr1	154650470	155632053	rs35749011	chr1:155135036	0.5244	CRTC2	ENSG00000160741	494	0.928923	0.0073509	0.062459	0.000493486	0.000774135	-1	0.532389	0.964853	Pericytes	eQTL	pvalue	0.996362	1
chr16:28450085_29027425	RABEP2 - CD19	chr16	28450085	29027425	rs2904880	chr16:28944396	-0.0575	AC009093.2	ENSG00000260517	393	0.958551	0.0109303	0.0294109	0.000334597	0.000773549	-1	0.804071	0.865137	Microglia	eQTL	pvalue	NA	NA
chr16:52944753_53052251	AC007906.2	chr16	52944753	53052251	rs10221156	chr16:52969426	-0.0782	AKTIP	ENSG00000166971	307	0.955222	0.00649589	0.0372564	0.000252585	0.000772836	-1	0.371336	0.703576	Inhibitory neurons	eQTL	pvalue	0.788013	3
chr4:698456_1164508	GAK	chr4	698456	1164508	rs873786	chr4:925376	-0.2342	NELFA	ENSG00000185049	347	0.952835	0.00628407	0.039847	0.000262025	0.000771665	-1	0.731988	0.860266	Pericytes	eQTL	pvalue	0.166889	3
chr16:28450085_29027425	RABEP2 - CD19	chr16	28450085	29027425	rs2904880	chr16:28944396	-0.0575	TUFM	ENSG00000178952	393	0.961533	0.0109643	0.0264323	0.000300636	0.000770218	1	0.819338	1.36155	OPCs / COPs	eQTL	pvalue	0.651456	4
chr16:30519348_31380596	SETD1A	chr16	30519348	31380596	rs11150601	chr16:30977799	0.0878	MAZ	ENSG00000103495	125	0.979143	0.0109741	0.00901231	0.000100239	0.000770027	1	0.304	1.15806	Oligodendrocytes	eQTL	pvalue	0.95397	2
chr16:28450085_29027425	RABEP2 - CD19	chr16	28450085	29027425	rs2904880	chr16:28944396	-0.0575	SPNS1	ENSG00000169682	393	0.957701	0.0109206	0.0302644	0.000344333	0.000769891	-1	0.750636	0.796086	Oligodendrocytes	eQTL	pvalue	0.258447	4
chr16:30519348_31380596	SETD1A	chr16	30519348	31380596	rs11150601	chr16:30977799	0.0878	MAZ	ENSG00000103495	125	0.978998	0.0109725	0.00915783	0.00010187	0.000769477	-1	0.192	0.899452	OPCs / COPs	eQTL	pvalue	0.95397	2
chr14:75019157_75596037	RPS6KL1	chr14	75019157	75596037	rs3742785	chr14:75373034	0.0189	FCF1	ENSG00000119616	727	0.897584	0.00520096	0.0958927	0.000554873	0.000767646	1	0.671252	1.06759	Pericytes	eQTL	pvalue	0.934257	5
chr3:48268509_49248608	IP6K2	chr3	48268509	49248608	rs12497850	chr3:48748989	0.0367	SMARCC1	ENSG00000173473	377	0.959067	0.00969392	0.0301679	0.00030416	0.000766748	1	0.681698	1.33429	OPCs / COPs	eQTL	pvalue	1	1
chr14:37491836_38223033	MIPOL1	chr14	37491836	38223033	rs12147950	chr14:37989270	-0.0492	MBIP	ENSG00000151332	347	0.957226	0.00670345	0.0350597	0.000244757	0.000765698	-1	0.0778098	0.732411	Astrocytes	eQTL	pvalue	2.39687e-05	5
chr16:28450085_29027425	RABEP2 - CD19	chr16	28450085	29027425	rs2904880	chr16:28944396	-0.0575	RABEP2	ENSG00000177548	393	0.958263	0.010927	0.0297073	0.000337986	0.000764724	-1	0.48855	0.844659	Inhibitory neurons	eQTL	pvalue	0.00273664	3
chr1:154650470_155632053	KRTCAP2	chr1	154650470	155632053	rs35749011	chr1:155135036	0.5244	RPS27	ENSG00000177954	495	0.933741	0.00739238	0.0576467	0.000455622	0.000764111	-1	0.624242	0.979408	OPCs / COPs	eQTL	pvalue	0.697778	4
chr16:52944753_53052251	AC007906.2	chr16	52944753	53052251	rs10221156	chr16:52969426	-0.0782	RBL2	ENSG00000103479	307	0.956042	0.00650146	0.0364481	0.0002471	0.000761069	1	0.563518	1.29856	Inhibitory neurons	eQTL	pvalue	0.957797	2
chr1:154758851_155584657	GBA - LINC02210-CRHR1 - SNCA	chr1	154758851	155584657	rs76763715	chr1:155205634	NA	DENND4B	ENSG00000198837	290	0.960807	0.00596124	0.0322708	0.00019946	0.000761037	1	0.610345	1.11601	Pericytes	eQTL	pvalue	0.999987	2
chr17:42427732_42624404	FAM171A2	chr17	42427732	42624404	rs850738	chr17:42434630	-0.0621	DBF4B	ENSG00000161692	192	0.963117	0.00524245	0.0307126	0.000166414	0.00076103	1	0.729167	1.21857	Oligodendrocytes	eQTL	pvalue	4.43214e-08	7
chr11:10519870_10737173	RNF141	chr11	10519870	10737173	rs7938782	chr11:10558777	0.0674	EIF4G2	ENSG00000110321	391	0.950811	0.0094274	0.0386214	0.000382178	0.000758128	-1	0.439898	0.782999	Excitatory neurons	eQTL	pvalue	NA	1
chr16:28450085_29027425	RABEP2 - CD19	chr16	28450085	29027425	rs2904880	chr16:28944396	-0.0575	TUFM	ENSG00000178952	393	0.95909	0.0109365	0.0288877	0.000328647	0.000756811	-1	0.259542	0.907445	Microglia	eQTL	pvalue	0.651456	4
chr16:28450085_29027425	RABEP2 - CD19	chr16	28450085	29027425	rs2904880	chr16:28944396	-0.0575	AC009093.2	ENSG00000260517	393	0.957555	0.0109189	0.0304238	0.000346165	0.000756202	1	0.381679	1.29421	Oligodendrocytes	eQTL	pvalue	NA	NA
chr16:30519348_31380596	SETD1A	chr16	30519348	31380596	rs11150601	chr16:30977799	0.0878	MAZ	ENSG00000103495	125	0.979182	0.0109746	0.00898811	9.99825e-05	0.000755195	1	0.312	1.41351	Inhibitory neurons	eQTL	pvalue	0.95397	2
chr13:97642282_98116044	MBNL2	chr13	97642282	98116044	rs4771268	chr13:97865021	0.0432	RAP2A	ENSG00000125249	519	0.95293	0.00719422	0.03883	0.000292397	0.000753453	1	0.472062	2.92218	Excitatory neurons	eQTL	pvalue	0.71734	3
chr6:29609063_30601232	TRIM40	chr6	29609063	30601232	rs9261484	chr6:30108683	-0.0601	HLA-B	ENSG00000234745	1044	0.900974	0.00804343	0.0894326	0.000797656	0.000752625	1	0.697318	1.17394	Endothelial cells	eQTL	pvalue	0.00266463	6
chr16:28450085_29027425	RABEP2 - CD19	chr16	28450085	29027425	rs2904880	chr16:28944396	-0.0575	XPO6	ENSG00000169180	393	0.961192	0.0109604	0.0267906	0.00030474	0.000752138	1	0.478372	1.47036	Inhibitory neurons	eQTL	pvalue	0.999999	1
chr11:10519870_10737173	RNF141	chr11	10519870	10737173	rs7938782	chr11:10558777	0.0674	MRVI1	ENSG00000072952	391	0.956899	0.00948777	0.032541	0.000321897	0.000750288	1	0.40665	1.01344	Pericytes	eQTL	pvalue	0.00184122	4
chr17:42427732_42624404	FAM171A2	chr17	42427732	42624404	rs850738	chr17:42434630	-0.0621	HEXIM1	ENSG00000186834	192	0.954958	0.00519804	0.0388838	0.000210904	0.000749079	1	0.828125	1.87374	Excitatory neurons	eQTL	pvalue	0.9444	1
chr1:154650470_155632053	KRTCAP2	chr1	154650470	155632053	rs35749011	chr1:155135036	0.5244	SLC39A1	ENSG00000143570	494	0.936083	0.00740757	0.0553232	0.000437043	0.000748962	1	0.51417	1.15059	Endothelial cells	eQTL	pvalue	0.167077	5
chr1:154745613_155386586	PMVK	chr1	154745613	155386586	rs114138760	chr1:154898185	0.3518	JTB	ENSG00000143543	330	0.954158	0.00613731	0.0387082	0.000248229	0.000747892	-1	0.539394	0.971356	Pericytes	eQTL	pvalue	0.645224	4
chr8:130760245_131398888	CYRIB	chr8	130760245	131398888	rs2086641	chr8:130901909	-0.0802	ADCY8	ENSG00000155897	467	0.884251	0.00358147	0.110973	0.000448729	0.00074502	1	0.428266	1.01141	Excitatory neurons	eQTL	pvalue	0.00298566	3
chr16:28450085_29027425	RABEP2 - CD19	chr16	28450085	29027425	rs2904880	chr16:28944396	-0.0575	TUFM	ENSG00000178952	393	0.960887	0.0109569	0.0271026	0.000308305	0.000744812	-1	0.821883	0.95497	Pericytes	eQTL	pvalue	0.651456	4
chr16:28450085_29027425	RABEP2 - CD19	chr16	28450085	29027425	rs2904880	chr16:28944396	-0.0575	XPO6	ENSG00000169180	393	0.961271	0.0109613	0.026719	0.000303931	0.000744566	-1	0.221374	0.641902	Excitatory neurons	eQTL	pvalue	0.999999	1
chr1:154650470_155632053	KRTCAP2	chr1	154650470	155632053	rs35749011	chr1:155135036	0.5244	CRTC2	ENSG00000160741	494	0.927614	0.00734054	0.0637973	0.000504107	0.000744465	1	0.419028	1.00084	Oligodendrocytes	eQTL	pvalue	0.996362	1
chr17:44368776_45218787	WNT3	chr17	44368776	45218787	rs11658976	chr17:44866805	-0.0917	NFE2L1	ENSG00000082641	179	0.97516	0.0111857	0.0127642	0.000145669	0.000744422	1	0.50838	1.08843	Microglia	eQTL	pvalue	0.998124	1
chr16:30519348_31380596	SETD1A	chr16	30519348	31380596	rs11150601	chr16:30977799	0.0878	MAZ	ENSG00000103495	125	0.9788	0.0109703	0.00938153	0.000104404	0.00074355	1	0.32	1.09178	Endothelial cells	eQTL	pvalue	0.95397	2
chr14:75019157_75596037	RPS6KL1	chr14	75019157	75596037	rs3742785	chr14:75373034	0.0189	YLPM1	ENSG00000119596	727	0.867445	0.00502633	0.126056	0.000729673	0.000743385	1	0.616231	1.08145	Endothelial cells	eQTL	pvalue	0.999933	1
chr1:154650470_155632053	KRTCAP2	chr1	154650470	155632053	rs35749011	chr1:155135036	0.5244	DENND4B	ENSG00000198837	493	0.939996	0.00743398	0.0514207	0.000405918	0.000743106	-1	0.561866	0.800007	Excitatory neurons	eQTL	pvalue	0.999987	2
chr17:42156471_42339424	UBTF	chr17	42156471	42339424	rs2269906	chr17:42294337	0.0686	BRCA1	ENSG00000012048	95	0.982225	0.00888246	0.00807821	7.23112e-05	0.000741734	-1	0.126316	0.621518	Pericytes	eQTL	pvalue	3.28742e-20	6
chr11:10519870_10737173	RNF141	chr11	10519870	10737173	rs7938782	chr11:10558777	0.0674	SBF2	ENSG00000133812	391	0.952279	0.00944196	0.0371694	0.000367797	0.000741707	1	0.445013	1.0088	Endothelial cells	eQTL	pvalue	0.380054	3
chr16:19244424_19280235	SYT17	chr16	19244424	19280235	rs6497339	chr16:19277493	0.0574	CCP110	ENSG00000103540	81	0.984911	0.00479831	0.0095048	4.55654e-05	0.000740327	1	0.691358	1.60573	Pericytes	eQTL	pvalue	0.0157319	3
chr12:40211496_40990438	LRRK2	chr12	40211496	40990438	rs76904798	chr12:40614434	0.1534	CPNE8	ENSG00000139117	106	0.970413	0.0075173	0.0211661	0.000163223	0.000740229	1	0.481132	1.0476	Excitatory neurons	eQTL	pvalue	0.0780043	3
chr11:10519870_10737173	RNF141	chr11	10519870	10737173	rs7938782	chr11:10558777	0.0674	AMPD3	ENSG00000133805	391	0.956283	0.00948166	0.033169	0.000328137	0.00073772	1	0.516624	1.11422	Microglia	eQTL	pvalue	1.33135e-08	5
chr17:44368776_45218787	WNT3	chr17	44368776	45218787	rs11658976	chr17:44866805	-0.0917	NFE2L1	ENSG00000082641	179	0.974633	0.0111796	0.0133	0.000151823	0.000735402	-1	0.441341	0.931586	Pericytes	eQTL	pvalue	0.998124	1
chr17:44368776_45218787	WNT3	chr17	44368776	45218787	rs11658976	chr17:44866805	-0.0917	NFE2L1	ENSG00000082641	179	0.975217	0.0111863	0.0127174	0.000145141	0.00073461	-1	0.318436	0.909986	OPCs / COPs	eQTL	pvalue	0.998124	1
chr17:44368776_45218787	WNT3	chr17	44368776	45218787	rs11658976	chr17:44866805	-0.0917	NFE2L1	ENSG00000082641	179	0.973945	0.0111717	0.0139897	0.000159736	0.000734352	1	0.52514	1.21589	Astrocytes	eQTL	pvalue	0.998124	1
chr12:40211496_40990438	LRRK2	chr12	40211496	40990438	rs76904798	chr12:40614434	0.1534	CPNE8	ENSG00000139117	106	0.9835	0.00761868	0.00808518	6.18976e-05	0.000734305	-1	0.377358	0.877132	Microglia	eQTL	pvalue	0.0780043	3
chr11:10519870_10737173	RNF141	chr11	10519870	10737173	rs7938782	chr11:10558777	0.0674	ADM	ENSG00000148926	391	0.953431	0.00945338	0.0360257	0.000356465	0.000733442	-1	0.613811	0.977882	Endothelial cells	eQTL	pvalue	0.57663	7
chr1:154650470_155632053	KRTCAP2	chr1	154650470	155632053	rs35749011	chr1:155135036	0.5244	JTB	ENSG00000143543	495	0.930497	0.0073667	0.0609228	0.000481592	0.000731551	1	0.59798	1.0395	Inhibitory neurons	eQTL	pvalue	0.645224	4
chr17:42427732_42624404	FAM171A2	chr17	42427732	42624404	rs850738	chr17:42434630	-0.0621	TMUB2	ENSG00000168591	192	0.972829	0.00529531	0.0210308	0.000113744	0.000731403	-1	0.166667	0.859737	Microglia	eQTL	pvalue	0.00130114	9
chr3:48268509_49248608	IP6K2	chr3	48268509	49248608	rs12497850	chr3:48748989	0.0367	DHX30	ENSG00000132153	391	0.961222	0.0106929	0.0270539	0.000300223	0.000730695	1	0.232737	1.13474	Excitatory neurons	eQTL	pvalue	0.999999	1
chr17:42156471_42339424	UBTF	chr17	42156471	42339424	rs2269906	chr17:42294337	0.0686	BRCA1	ENSG00000012048	95	0.983797	0.00889668	0.0065183	5.82168e-05	0.000729498	-1	0.294737	0.619188	Oligodendrocytes	eQTL	pvalue	3.28742e-20	6
chr12:40211496_40990438	LRRK2	chr12	40211496	40990438	rs76904798	chr12:40614434	0.1534	CPNE8	ENSG00000139117	106	0.981458	0.00760287	0.0101352	7.77866e-05	0.000725862	1	0.839623	1.49854	Astrocytes	eQTL	pvalue	0.0780043	3
chr3:48268509_49248608	IP6K2	chr3	48268509	49248608	rs12497850	chr3:48748989	0.0367	USP4	ENSG00000114316	497	0.914993	0.00540257	0.0784171	0.000462288	0.000725496	1	0.299799	1.55923	Inhibitory neurons	eQTL	pvalue	6.20194e-07	4
chr6:27240956_28238059	H2BC13	chr6	27240956	28238059	rs4140646	chr6:27738801	0.0637	HMGN4	ENSG00000182952	593	0.921863	0.00718748	0.0696817	0.000542561	0.000725274	1	0.602024	1.53611	Excitatory neurons	eQTL	pvalue	0.557082	10
chr16:28450085_29027425	RABEP2 - CD19	chr16	28450085	29027425	rs2904880	chr16:28944396	-0.0575	SH2B1	ENSG00000178188	393	0.962151	0.0109714	0.0258583	0.000294136	0.000724763	-1	0.524173	0.613525	Oligodendrocytes	eQTL	pvalue	0.95683	2
chr16:28450085_29027425	RABEP2 - CD19	chr16	28450085	29027425	rs2904880	chr16:28944396	-0.0575	ATXN2L	ENSG00000168488	393	0.956867	0.0109111	0.0311432	0.000354399	0.000724424	-1	0.559796	0.931764	Astrocytes	eQTL	pvalue	0.99995	1
chr11:10519870_10737173	RNF141	chr11	10519870	10737173	rs7938782	chr11:10558777	0.0674	AMPD3	ENSG00000133805	391	0.960847	0.00952691	0.0286195	0.000283042	0.000723847	-1	0.529412	0.819263	Astrocytes	eQTL	pvalue	1.33135e-08	5
chr16:28450085_29027425	RABEP2 - CD19	chr16	28450085	29027425	rs2904880	chr16:28944396	-0.0575	SH2B1	ENSG00000178188	393	0.960503	0.0109526	0.027508	0.000312949	0.000723124	1	0.743003	1.05568	Pericytes	eQTL	pvalue	0.95683	2
chr1:154745613_155386586	PMVK	chr1	154745613	155386586	rs114138760	chr1:154898185	0.3518	RAB13	ENSG00000143545	330	0.954106	0.00613697	0.0387856	0.000248752	0.000723099	-1	0.451515	0.909102	Endothelial cells	eQTL	pvalue	0.570126	5
chr1:154758851_155584657	GBA - LINC02210-CRHR1 - SNCA	chr1	154758851	155584657	rs76763715	chr1:155205634	NA	JTB	ENSG00000143543	292	0.959814	0.00596317	0.0332932	0.000206123	0.000722984	-1	0.558219	0.971356	Pericytes	eQTL	pvalue	0.645224	4
chr1:154650470_155632053	KRTCAP2	chr1	154650470	155632053	rs35749011	chr1:155135036	0.5244	ARHGEF2	ENSG00000116584	447	0.951192	0.00676926	0.0410248	0.000291234	0.0007227	1	0.675615	1.09435	Pericytes	eQTL	pvalue	0.999993	1
chr3:48268509_49248608	IP6K2	chr3	48268509	49248608	rs12497850	chr3:48748989	0.0367	USP4	ENSG00000114316	497	0.903714	0.00533598	0.0896982	0.0005289	0.000722647	1	0.676056	1.01827	OPCs / COPs	eQTL	pvalue	6.20194e-07	4
chr13:97642282_98116044	MBNL2	chr13	97642282	98116044	rs4771268	chr13:97865021	0.0432	MBNL2	ENSG00000139793	519	0.937303	0.00707625	0.0544879	0.000410639	0.000722189	1	0.410405	1.29605	Astrocytes	eQTL	pvalue	0.900896	3
chr16:28450085_29027425	RABEP2 - CD19	chr16	28450085	29027425	rs2904880	chr16:28944396	-0.0575	SULT1A1	ENSG00000196502	393	0.959779	0.0109443	0.028233	0.000321218	0.000722002	-1	0.358779	0.910832	Endothelial cells	eQTL	pvalue	2.23676e-09	9
chr3:48268509_49248608	IP6K2	chr3	48268509	49248608	rs12497850	chr3:48748989	0.0367	RHOA	ENSG00000067560	423	0.914339	0.00490331	0.0796094	0.000426198	0.000721911	1	0.34279	1.20981	Inhibitory neurons	eQTL	pvalue	0.804698	4
chr16:28450085_29027425	RABEP2 - CD19	chr16	28450085	29027425	rs2904880	chr16:28944396	-0.0575	SGF29	ENSG00000176476	393	0.959884	0.0109455	0.0281291	0.000320033	0.000721519	-1	0.521628	0.782451	Microglia	eQTL	pvalue	NA	5
chr16:28450085_29027425	RABEP2 - CD19	chr16	28450085	29027425	rs2904880	chr16:28944396	-0.0575	XPO6	ENSG00000169180	393	0.956792	0.0109102	0.0312216	0.000355296	0.000721114	1	0.580153	1.30482	OPCs / COPs	eQTL	pvalue	0.999999	1
chr16:30519348_31380596	SETD1A	chr16	30519348	31380596	rs11150601	chr16:30977799	0.0878	QPRT	ENSG00000103485	83	0.983932	0.00439022	0.0109098	4.79583e-05	0.000720342	-1	0.698795	0.910873	Inhibitory neurons	eQTL	pvalue	0.593366	7
chr14:75019157_75596037	RPS6KL1	chr14	75019157	75596037	rs3742785	chr14:75373034	0.0189	MLH3	ENSG00000119684	727	0.890191	0.00515812	0.103334	0.000598037	0.000719688	-1	0.200825	0.868894	Excitatory neurons	eQTL	pvalue	0.000425002	4
chr17:42427732_42624404	FAM171A2	chr17	42427732	42624404	rs850738	chr17:42434630	-0.0621	DUSP3	ENSG00000108861	192	0.963797	0.00524615	0.0300749	0.000162985	0.000718629	-1	0.135417	0.982536	Oligodendrocytes	eQTL	pvalue	0.736745	5
chr4:698456_1164508	GAK	chr4	698456	1164508	rs873786	chr4:925376	-0.2342	C4orf48	ENSG00000243449	347	0.958366	0.00632055	0.0343706	0.000225962	0.000717121	-1	0.14121	0.893245	OPCs / COPs	eQTL	pvalue	NA	8
chr1:154758851_155584657	GBA - LINC02210-CRHR1 - SNCA	chr1	154758851	155584657	rs76763715	chr1:155205634	NA	ARHGEF2	ENSG00000116584	431	0.952278	0.00668096	0.0400437	0.00028022	0.000717008	1	0.668213	1.09435	Pericytes	eQTL	pvalue	0.999993	1
chr11:10519870_10737173	RNF141	chr11	10519870	10737173	rs7938782	chr11:10558777	0.0674	MTRNR2L8	ENSG00000255823	391	0.957236	0.00949111	0.0322373	0.00031892	0.000716469	-1	0.55243	0.935813	Inhibitory neurons	eQTL	pvalue	NA	NA
chr14:75019157_75596037	RPS6KL1	chr14	75019157	75596037	rs3742785	chr14:75373034	0.0189	NPC2	ENSG00000119655	727	0.886391	0.00513611	0.107137	0.000620078	0.000715808	-1	0.13205	0.931067	Microglia	eQTL	pvalue	0.00870069	8
chr16:28450085_29027425	RABEP2 - CD19	chr16	28450085	29027425	rs2904880	chr16:28944396	-0.0575	RABEP2	ENSG00000177548	393	0.961982	0.0109694	0.0260371	0.000296184	0.000715288	-1	0.262087	0.822987	Excitatory neurons	eQTL	pvalue	0.00273664	3
chr11:10519870_10737173	RNF141	chr11	10519870	10737173	rs7938782	chr11:10558777	0.0674	RNF141	ENSG00000110315	391	0.96186	0.00953696	0.0276168	0.000273111	0.000713036	-1	0.549872	0.978425	Microglia	eQTL	pvalue	0.000702153	7
chr1:154650470_155632053	KRTCAP2	chr1	154650470	155632053	rs35749011	chr1:155135036	0.5244	ARHGEF2	ENSG00000116584	447	0.949156	0.00675477	0.0430707	0.000305804	0.000712872	1	0.431767	1.40596	Excitatory neurons	eQTL	pvalue	0.999993	1
chr16:28450085_29027425	RABEP2 - CD19	chr16	28450085	29027425	rs2904880	chr16:28944396	-0.0575	RABEP2	ENSG00000177548	393	0.962393	0.0109741	0.0256288	0.000291532	0.000712587	-1	0.78117	0.756919	Astrocytes	eQTL	pvalue	0.00273664	3
chr12:40211496_40990438	LRRK2	chr12	40211496	40990438	rs76904798	chr12:40614434	0.1534	CPNE8	ENSG00000139117	106	0.981693	0.00760468	0.00991448	7.60907e-05	0.000711768	1	0.858491	1.66639	Inhibitory neurons	eQTL	pvalue	0.0780043	3
chr14:75019157_75596037	RPS6KL1	chr14	75019157	75596037	rs3742785	chr14:75373034	0.0189	LIN52	ENSG00000205659	677	0.900505	0.00499499	0.0932719	0.000516656	0.0007117	-1	0.397341	0.957007	Pericytes	eQTL	pvalue	0.891966	2
chr3:48268509_49248608	IP6K2	chr3	48268509	49248608	rs12497850	chr3:48748989	0.0367	PTPN23	ENSG00000076201	198	0.974736	0.0077642	0.0166568	0.000131968	0.000710799	1	0.893939	1.61988	Inhibitory neurons	eQTL	pvalue	0.647597	2
chr16:52944753_53052251	AC007906.2	chr16	52944753	53052251	rs10221156	chr16:52969426	-0.0782	RBL2	ENSG00000103479	307	0.959983	0.00652826	0.0325581	0.000220698	0.00070992	1	0.840391	1.10987	Excitatory neurons	eQTL	pvalue	0.957797	2
chr1:226851963_227108199	ITPKB	chr1	226851963	227108199	rs4653767	chr1:226916078	0.0775	SNAP47	ENSG00000143740	287	0.967969	0.00958185	0.0215275	0.000212389	0.000709768	-1	0.404181	0.883257	Inhibitory neurons	eQTL	pvalue	0.000304823	6
chr6:133094768_133498255	RPS12	chr6	133094768	133498255	rs75859381	chr6:133210361	-0.2426	STX7	ENSG00000079950	673	0.907147	0.00467723	0.0870182	0.000447955	0.000709748	-1	0.317979	0.863702	Astrocytes	eQTL	pvalue	0.00426312	6
chr3:182438339_182910050	MCCC1	chr3	182438339	182910050	rs10513789	chr3:182760073	0.134	AP2M1	ENSG00000161203	32	0.986971	0.0099865	0.0023101	2.26647e-05	0.000709619	-1	0.625	0.330977	Excitatory neurons	eQTL	pvalue	0.993893	1
chr18:48426317_48800616	MEX3C - MEX3C	chr18	48426317	48800616	rs8087969	chr18:48683589	-0.0611	MYO5B	ENSG00000167306	256	0.959909	0.00791201	0.031213	0.000256562	0.000709573	-1	0.691406	0.778832	Inhibitory neurons	eQTL	pvalue	5.42317e-10	4
chr1:154758851_155584657	GBA - LINC02210-CRHR1 - SNCA	chr1	154758851	155584657	rs76763715	chr1:155205634	NA	RAB13	ENSG00000143545	292	0.957703	0.00595006	0.0354212	0.00021936	0.000706353	-1	0.452055	0.909102	Endothelial cells	eQTL	pvalue	0.570126	5
chr1:154758851_155584657	GBA - LINC02210-CRHR1 - SNCA	chr1	154758851	155584657	rs76763715	chr1:155205634	NA	ARHGEF2	ENSG00000116584	431	0.950434	0.00666802	0.0418989	0.000293247	0.000705944	1	0.445476	1.40596	Excitatory neurons	eQTL	pvalue	0.999993	1
chr1:154650470_155632053	KRTCAP2	chr1	154650470	155632053	rs35749011	chr1:155135036	0.5244	JTB	ENSG00000143543	495	0.9374	0.00742135	0.0540458	0.000427172	0.000705573	1	0.579798	1.36098	Astrocytes	eQTL	pvalue	0.645224	4
chr16:28450085_29027425	RABEP2 - CD19	chr16	28450085	29027425	rs2904880	chr16:28944396	-0.0575	AC009093.2	ENSG00000260517	393	0.961402	0.0109628	0.0266284	0.000302938	0.000703393	-1	0.419847	0.792795	Inhibitory neurons	eQTL	pvalue	NA	NA
chr4:698456_1164508	GAK	chr4	698456	1164508	rs873786	chr4:925376	-0.2342	C4orf48	ENSG00000243449	347	0.9527	0.00628318	0.0400509	0.000263439	0.000702189	-1	0.0951009	0.997102	Oligodendrocytes	eQTL	pvalue	NA	8
chr6:29609063_30601232	TRIM40	chr6	29609063	30601232	rs9261484	chr6:30108683	-0.0601	HLA-B	ENSG00000234745	1044	0.911436	0.00813683	0.0790217	0.000704764	0.000701146	-1	0.261494	0.839343	Excitatory neurons	eQTL	pvalue	0.00266463	6
chr16:28450085_29027425	RABEP2 - CD19	chr16	28450085	29027425	rs2904880	chr16:28944396	-0.0575	NUPR1	ENSG00000176046	393	0.96302	0.0109813	0.0250136	0.000284528	0.000701	-1	0.653944	0.957221	Microglia	eQTL	pvalue	0.00754109	10
chr11:10519870_10737173	RNF141	chr11	10519870	10737173	rs7938782	chr11:10558777	0.0674	EIF4G2	ENSG00000110321	391	0.959926	0.00951779	0.0295624	0.000292414	0.000700907	-1	0.644501	0.737578	Endothelial cells	eQTL	pvalue	NA	1
chr1:226851963_227108199	ITPKB	chr1	226851963	227108199	rs4653767	chr1:226916078	0.0775	SNAP47	ENSG00000143740	287	0.96718	0.00957404	0.022325	0.000220293	0.000700511	-1	0.470383	0.973826	OPCs / COPs	eQTL	pvalue	0.000304823	6
chr6:133094768_133498255	RPS12	chr6	133094768	133498255	rs75859381	chr6:133210361	-0.2426	MOXD1	ENSG00000079931	673	0.90295	0.0046556	0.0912241	0.000469649	0.000700415	-1	0.243685	0.876159	Astrocytes	eQTL	pvalue	8.99118e-11	8
chr16:19244424_19280235	SYT17	chr16	19244424	19280235	rs6497339	chr16:19277493	0.0574	IQCK	ENSG00000174628	81	0.978744	0.00476827	0.0157121	7.58471e-05	0.00069964	1	0.962963	1.17828	Oligodendrocytes	eQTL	pvalue	0.0539326	7
chr3:182438339_182910050	MCCC1	chr3	182438339	182910050	rs10513789	chr3:182760073	0.134	AP2M1	ENSG00000161203	32	0.986931	0.00998609	0.00235988	2.31784e-05	0.000699592	-1	0	0.302872	Endothelial cells	eQTL	pvalue	0.993893	1
chr16:28450085_29027425	RABEP2 - CD19	chr16	28450085	29027425	rs2904880	chr16:28944396	-0.0575	RABEP2	ENSG00000177548	393	0.962019	0.0109698	0.0260162	0.000295963	0.0006989	-1	0.465649	0.92047	Microglia	eQTL	pvalue	0.00273664	3
chr3:48268509_49248608	IP6K2	chr3	48268509	49248608	rs12497850	chr3:48748989	0.0367	PTPN23	ENSG00000076201	198	0.975398	0.00776947	0.0160074	0.000126807	0.000698738	1	0.878788	5.99995	Excitatory neurons	eQTL	pvalue	0.647597	2
chr11:10519870_10737173	RNF141	chr11	10519870	10737173	rs7938782	chr11:10558777	0.0674	EIF4G2	ENSG00000110321	391	0.959414	0.0095127	0.0300792	0.000297543	0.000696427	-1	0.381074	0.936245	OPCs / COPs	eQTL	pvalue	NA	1
chr6:133094768_133498255	RPS12	chr6	133094768	133498255	rs75859381	chr6:133210361	-0.2426	CCN2	ENSG00000118523	383	0.929429	0.00274658	0.0669322	0.000197098	0.000694942	-1	0.326371	0.911366	Endothelial cells	eQTL	pvalue	NA	6
chr13:97642282_98116044	MBNL2	chr13	97642282	98116044	rs4771268	chr13:97865021	0.0432	MBNL2	ENSG00000139793	519	0.928763	0.00701177	0.0630554	0.000475347	0.000694603	-1	0.331407	0.890897	Endothelial cells	eQTL	pvalue	0.900896	3
chr1:154650470_155632053	KRTCAP2	chr1	154650470	155632053	rs35749011	chr1:155135036	0.5244	JTB	ENSG00000143543	495	0.951371	0.00753196	0.0400856	0.000316661	0.000694417	-1	0.644444	0.889151	Oligodendrocytes	eQTL	pvalue	0.645224	4
chr16:28450085_29027425	RABEP2 - CD19	chr16	28450085	29027425	rs2904880	chr16:28944396	-0.0575	NFATC2IP	ENSG00000176953	393	0.962699	0.0109776	0.0253432	0.000288294	0.000692273	-1	0.78626	0.934637	Pericytes	eQTL	pvalue	0.00232735	6
chr16:19244424_19280235	SYT17	chr16	19244424	19280235	rs6497339	chr16:19277493	0.0574	SYT17	ENSG00000103528	81	0.981738	0.00478285	0.0127257	6.13051e-05	0.000692255	-1	0.296296	0.729021	Pericytes	eQTL	pvalue	0.0236363	6
chr3:182438339_182910050	MCCC1	chr3	182438339	182910050	rs10513789	chr3:182760073	0.134	AP2M1	ENSG00000161203	32	0.987064	0.00998744	0.00223395	2.19116e-05	0.000692207	1	0.6875	1.05382	Microglia	eQTL	pvalue	0.993893	1
chr11:10519870_10737173	RNF141	chr11	10519870	10737173	rs7938782	chr11:10558777	0.0674	MTRNR2L8	ENSG00000255823	391	0.958833	0.00950694	0.0306649	0.000303355	0.000691821	1	0.654731	1.15322	Pericytes	eQTL	pvalue	NA	NA
chr13:97642282_98116044	MBNL2	chr13	97642282	98116044	rs4771268	chr13:97865021	0.0432	RAP2A	ENSG00000125249	519	0.953178	0.00719609	0.0386436	0.000291052	0.000691499	1	0.481696	2.21527	Inhibitory neurons	eQTL	pvalue	0.71734	3
chr1:154650470_155632053	KRTCAP2	chr1	154650470	155632053	rs35749011	chr1:155135036	0.5244	CRTC2	ENSG00000160741	494	0.944214	0.00747191	0.0472496	0.000373212	0.000691488	1	0.572874	1.06498	Excitatory neurons	eQTL	pvalue	0.996362	1
chr4:698456_1164508	GAK	chr4	698456	1164508	rs873786	chr4:925376	-0.2342	NELFA	ENSG00000185049	347	0.945964	0.00623876	0.0467987	0.000307953	0.000690539	-1	0.204611	0.995221	Astrocytes	eQTL	pvalue	0.166889	3
chr1:154650470_155632053	KRTCAP2	chr1	154650470	155632053	rs35749011	chr1:155135036	0.5244	SSR2	ENSG00000163479	432	0.932782	0.00581334	0.0603395	0.000375362	0.000689543	-1	0.398148	0.922209	Pericytes	eQTL	pvalue	0.822109	4
chr3:182438339_182910050	MCCC1	chr3	182438339	182910050	rs10513789	chr3:182760073	0.134	AP2M1	ENSG00000161203	32	0.987054	0.00998734	0.00224733	2.20502e-05	0.000689051	-1	0.28125	0.960575	Astrocytes	eQTL	pvalue	0.993893	1
chr17:42427732_42624404	FAM171A2	chr17	42427732	42624404	rs850738	chr17:42434630	-0.0621	MPP3	ENSG00000161647	192	0.973285	0.0052978	0.0206175	0.000111538	0.000687814	-1	0.15625	0.669829	Inhibitory neurons	eQTL	pvalue	1.99786e-05	4
chr1:154745613_155386586	PMVK	chr1	154745613	155386586	rs114138760	chr1:154898185	0.3518	ARHGEF2	ENSG00000116584	361	0.957472	0.00630672	0.0353022	0.000231843	0.000687267	1	0.747922	1.09435	Pericytes	eQTL	pvalue	0.999993	1
chr11:10519870_10737173	RNF141	chr11	10519870	10737173	rs7938782	chr11:10558777	0.0674	ZBED5	ENSG00000236287	391	0.960851	0.00952695	0.028652	0.000283402	0.000686519	1	0.549872	1.38469	Oligodendrocytes	eQTL	pvalue	NA	3
chr1:154745613_155386586	PMVK	chr1	154745613	155386586	rs114138760	chr1:154898185	0.3518	RAB13	ENSG00000143545	330	0.962928	0.00619371	0.0299999	0.000192278	0.000686186	-1	0.384848	0.927407	Pericytes	eQTL	pvalue	0.570126	5
chr16:28450085_29027425	RABEP2 - CD19	chr16	28450085	29027425	rs2904880	chr16:28944396	-0.0575	MAZ	ENSG00000103495	198	0.972636	0.00725876	0.019276	0.00014317	0.000686063	-1	0.20202	0.867381	OPCs / COPs	eQTL	pvalue	0.95397	2
chr14:75019157_75596037	RPS6KL1	chr14	75019157	75596037	rs3742785	chr14:75373034	0.0189	RPS6KL1	ENSG00000198208	727	0.904422	0.00524059	0.0891357	0.000515802	0.000685851	1	0.675378	1.16863	OPCs / COPs	eQTL	pvalue	0.000674281	5
chr16:28450085_29027425	RABEP2 - CD19	chr16	28450085	29027425	rs2904880	chr16:28944396	-0.0575	ATXN2L	ENSG00000168488	393	0.961848	0.0109679	0.0262006	0.000298079	0.000685827	1	0.21374	1.20043	Endothelial cells	eQTL	pvalue	0.99995	1
chr3:48268509_49248608	IP6K2	chr3	48268509	49248608	rs12497850	chr3:48748989	0.0367	SMARCC1	ENSG00000173473	377	0.959301	0.00969628	0.0300152	0.000302699	0.000684625	-1	0.710875	0.952541	Excitatory neurons	eQTL	pvalue	1	1
chr1:154650470_155632053	KRTCAP2	chr1	154650470	155632053	rs35749011	chr1:155135036	0.5244	RPS27	ENSG00000177954	495	0.940876	0.00744887	0.0505906	0.000399838	0.000684592	-1	0.6	0.941871	Oligodendrocytes	eQTL	pvalue	0.697778	4
chr14:75019157_75596037	RPS6KL1	chr14	75019157	75596037	rs3742785	chr14:75373034	0.0189	RPS6KL1	ENSG00000198208	727	0.899851	0.0052141	0.0937081	0.000542298	0.000684256	-1	0.288858	0.889727	Astrocytes	eQTL	pvalue	0.000674281	5
chr16:28450085_29027425	RABEP2 - CD19	chr16	28450085	29027425	rs2904880	chr16:28944396	-0.0575	AC009093.2	ENSG00000260517	393	0.96179	0.0109672	0.0262596	0.000298753	0.000684201	-1	0.292621	0.758148	OPCs / COPs	eQTL	pvalue	NA	NA
chr14:75019157_75596037	RPS6KL1	chr14	75019157	75596037	rs3742785	chr14:75373034	0.0189	NEK9	ENSG00000119638	727	0.906006	0.00524976	0.0875534	0.000506635	0.000684112	-1	0.636864	0.962194	Microglia	eQTL	pvalue	1.19202e-06	5
chr11:10519870_10737173	RNF141	chr11	10519870	10737173	rs7938782	chr11:10558777	0.0674	MTRNR2L8	ENSG00000255823	391	0.96105	0.00952892	0.0284572	0.000281473	0.000682651	1	0.470588	1.58248	Astrocytes	eQTL	pvalue	NA	NA
chr1:154650470_155632053	KRTCAP2	chr1	154650470	155632053	rs35749011	chr1:155135036	0.5244	UBQLN4	ENSG00000160803	400	0.940522	0.00564369	0.0528353	0.000316361	0.000682419	-1	0.2825	0.929251	OPCs / COPs	eQTL	pvalue	0.997522	2
chr16:28450085_29027425	RABEP2 - CD19	chr16	28450085	29027425	rs2904880	chr16:28944396	-0.0575	AC009093.2	ENSG00000260517	393	0.962958	0.0109806	0.0250933	0.000285456	0.000682158	-1	0.455471	0.855537	Pericytes	eQTL	pvalue	NA	NA
chr1:154650470_155632053	KRTCAP2	chr1	154650470	155632053	rs35749011	chr1:155135036	0.5244	RPS27	ENSG00000177954	495	0.949544	0.00751749	0.0419254	0.000331239	0.000682112	1	0.543434	1.29922	Endothelial cells	eQTL	pvalue	0.697778	4
chr16:28450085_29027425	RABEP2 - CD19	chr16	28450085	29027425	rs2904880	chr16:28944396	-0.0575	ATXN2L	ENSG00000168488	393	0.96339	0.0109855	0.0246628	0.000280548	0.000681141	1	0.249364	1.58284	Inhibitory neurons	eQTL	pvalue	0.99995	1
chr16:19244424_19280235	SYT17	chr16	19244424	19280235	rs6497339	chr16:19277493	0.0574	CCP110	ENSG00000103540	81	0.983989	0.00479382	0.0104859	5.04043e-05	0.000681077	1	0.962963	1.61831	Microglia	eQTL	pvalue	0.0157319	3
chr16:28450085_29027425	RABEP2 - CD19	chr16	28450085	29027425	rs2904880	chr16:28944396	-0.0575	GSG1L	ENSG00000169181	393	0.963432	0.010986	0.0246215	0.000280077	0.000680948	1	0.318066	1.15331	Inhibitory neurons	eQTL	pvalue	0.541032	3
chr14:75019157_75596037	RPS6KL1	chr14	75019157	75596037	rs3742785	chr14:75373034	0.0189	ABCD4	ENSG00000119688	727	0.903452	0.00523497	0.0901111	0.00052146	0.000680169	-1	0.599725	0.840026	Microglia	eQTL	pvalue	1.39849e-08	5
chr1:154650470_155632053	KRTCAP2	chr1	154650470	155632053	rs35749011	chr1:155135036	0.5244	ARHGEF2	ENSG00000116584	447	0.959596	0.00682906	0.0326635	0.000231773	0.000679992	-1	0.550336	0.968432	OPCs / COPs	eQTL	pvalue	0.999993	1
chr14:75019157_75596037	RPS6KL1	chr14	75019157	75596037	rs3742785	chr14:75373034	0.0189	FCF1	ENSG00000119616	727	0.892214	0.00516985	0.10135	0.000586581	0.000679593	1	0.508941	1.00878	Excitatory neurons	eQTL	pvalue	0.934257	5
chr2:95504928_96420667	KCNIP3	chr2	95504928	96420667	rs2042477	chr2:96000943	-0.062	KCNIP3	ENSG00000115041	341	0.943858	0.00378902	0.0514679	0.000205933	0.000679453	-1	0.0557185	0.75753	Excitatory neurons	eQTL	pvalue	0.852601	4
chr1:154650470_155632053	KRTCAP2	chr1	154650470	155632053	rs35749011	chr1:155135036	0.5244	CRTC2	ENSG00000160741	494	0.951114	0.00752651	0.0403629	0.000318728	0.000678349	-1	0.552632	0.02586	Endothelial cells	eQTL	pvalue	0.996362	1
chr17:42156471_42339424	UBTF	chr17	42156471	42339424	rs2269906	chr17:42294337	0.0686	NBR1	ENSG00000188554	95	0.983112	0.00889049	0.00725495	6.49308e-05	0.000677184	-1	0.0526316	0.766654	Inhibitory neurons	eQTL	pvalue	0.000436707	4
chr16:28450085_29027425	RABEP2 - CD19	chr16	28450085	29027425	rs2904880	chr16:28944396	-0.0575	XPO6	ENSG00000169180	393	0.963666	0.0109886	0.024391	0.000277452	0.000676638	-1	0.300254	0.636029	Oligodendrocytes	eQTL	pvalue	0.999999	1
chr3:48268509_49248608	IP6K2	chr3	48268509	49248608	rs12497850	chr3:48748989	0.0367	SMARCC1	ENSG00000173473	377	0.956694	0.00966993	0.0326311	0.000329148	0.000676217	1	0.562334	1.01423	Pericytes	eQTL	pvalue	1	1
chr16:28450085_29027425	RABEP2 - CD19	chr16	28450085	29027425	rs2904880	chr16:28944396	-0.0575	XPO6	ENSG00000169180	393	0.962936	0.0109803	0.0251223	0.000285793	0.000676018	-1	0.371501	0.787057	Astrocytes	eQTL	pvalue	0.999999	1
chr17:43273992_44243979	LINC02210-CRHR1	chr17	43273992	44243979	rs62053943	chr17:43744203	-0.3461	UBTF	ENSG00000108312	38	0.988996	0.00713666	0.00316944	2.21949e-05	0.000675993	1	0.315789	1.25641	Pericytes	eQTL	pvalue	0.999998	1
chr17:43273992_44243979	LINC02210-CRHR1	chr17	43273992	44243979	rs62053943	chr17:43744203	-0.3461	UBTF	ENSG00000108312	38	0.988489	0.007133	0.00367719	2.58596e-05	0.000675287	1	0.473684	1.0319	Microglia	eQTL	pvalue	0.999998	1
chr17:42427732_42624404	FAM171A2	chr17	42427732	42624404	rs850738	chr17:42434630	-0.0621	PLCD3	ENSG00000161714	192	0.965793	0.00525702	0.0281225	0.000152402	0.00067497	1	0.114583	1.21644	Endothelial cells	eQTL	pvalue	0.000143297	5
chr1:154758851_155584657	GBA - LINC02210-CRHR1 - SNCA	chr1	154758851	155584657	rs76763715	chr1:155205634	NA	ARHGEF2	ENSG00000116584	431	0.96068	0.0067399	0.0316842	0.000221615	0.000674309	-1	0.566125	0.968432	OPCs / COPs	eQTL	pvalue	0.999993	1
chr1:154758851_155584657	GBA - LINC02210-CRHR1 - SNCA	chr1	154758851	155584657	rs76763715	chr1:155205634	NA	SSR2	ENSG00000163479	416	0.935596	0.00573653	0.0576404	0.000352743	0.000673924	-1	0.408654	0.922209	Pericytes	eQTL	pvalue	0.822109	4
chr4:698456_1164508	GAK	chr4	698456	1164508	rs873786	chr4:925376	-0.2342	C4orf48	ENSG00000243449	347	0.953699	0.00628977	0.0390805	0.000257067	0.000673909	1	0.138329	1.06056	Pericytes	eQTL	pvalue	NA	8
chr1:154650470_155632053	KRTCAP2	chr1	154650470	155632053	rs35749011	chr1:155135036	0.5244	DENND4B	ENSG00000198837	493	0.945717	0.00747922	0.0457693	0.000361295	0.000672986	-1	0.342799	0.939019	Oligodendrocytes	eQTL	pvalue	0.999987	2
chr3:48268509_49248608	IP6K2	chr3	48268509	49248608	rs12497850	chr3:48748989	0.0367	SMARCC1	ENSG00000173473	377	0.963288	0.00973658	0.0260408	0.000262539	0.000672392	1	0.689655	2.40524	Astrocytes	eQTL	pvalue	1	1
chr11:10519870_10737173	RNF141	chr11	10519870	10737173	rs7938782	chr11:10558777	0.0674	SWAP70	ENSG00000133789	274	0.969115	0.00826182	0.021767	0.000184895	0.000671335	-1	0.313869	0.825006	Astrocytes	eQTL	pvalue	0.348844	3
chr16:52944753_53052251	AC007906.2	chr16	52944753	53052251	rs10221156	chr16:52969426	-0.0782	RBL2	ENSG00000103479	307	0.966068	0.00656964	0.0265114	0.000179617	0.000671223	1	0.322476	1.1709	Oligodendrocytes	eQTL	pvalue	0.957797	2
chr13:49513660_49987868	CAB39L	chr13	49513660	49987868	rs9568188	chr13:49927732	0.0442	RB1	ENSG00000139687	321	0.948967	0.00372406	0.0464561	0.000181638	0.00067091	-1	0.931464	0.953892	OPCs / COPs	eQTL	pvalue	1	1
chr16:28450085_29027425	RABEP2 - CD19	chr16	28450085	29027425	rs2904880	chr16:28944396	-0.0575	ATXN2L	ENSG00000168488	393	0.96343	0.0109859	0.0246333	0.000280221	0.000670415	1	0.458015	1.58275	Excitatory neurons	eQTL	pvalue	0.99995	1
chr11:10519870_10737173	RNF141	chr11	10519870	10737173	rs7938782	chr11:10558777	0.0674	ZBED5	ENSG00000236287	391	0.961372	0.00953212	0.0281469	0.00027841	0.000670195	1	0.337596	1.15453	Endothelial cells	eQTL	pvalue	NA	3
chr3:48268509_49248608	IP6K2	chr3	48268509	49248608	rs12497850	chr3:48748989	0.0367	SMARCC1	ENSG00000173473	377	0.963664	0.00974038	0.0256667	0.000258761	0.000669821	1	0.350133	1.22065	Microglia	eQTL	pvalue	1	1
chr1:154758851_155584657	GBA - LINC02210-CRHR1 - SNCA	chr1	154758851	155584657	rs76763715	chr1:155205634	NA	UBQLN4	ENSG00000160803	384	0.942902	0.00556289	0.0505678	0.000297669	0.000669162	-1	0.291667	0.929251	OPCs / COPs	eQTL	pvalue	0.997522	2
chr14:75019157_75596037	RPS6KL1	chr14	75019157	75596037	rs3742785	chr14:75373034	0.0189	ISCA2	ENSG00000165898	727	0.902715	0.00523069	0.0908603	0.000525812	0.000668658	-1	0.607978	0.833884	Inhibitory neurons	eQTL	pvalue	6.27266e-05	10
chr1:154758851_155584657	GBA - LINC02210-CRHR1 - SNCA	chr1	154758851	155584657	rs76763715	chr1:155205634	NA	RAB13	ENSG00000143545	292	0.966514	0.0060048	0.0266477	0.000164889	0.000668161	-1	0.369863	0.927407	Pericytes	eQTL	pvalue	0.570126	5
chr14:75019157_75596037	RPS6KL1	chr14	75019157	75596037	rs3742785	chr14:75373034	0.0189	ENTPD5	ENSG00000187097	608	0.923852	0.00482413	0.0702895	0.000366366	0.000667783	-1	0.383224	0.918415	Astrocytes	eQTL	pvalue	0.000105198	4
chr17:42427732_42624404	FAM171A2	chr17	42427732	42624404	rs850738	chr17:42434630	-0.0621	PLCD3	ENSG00000161714	192	0.978906	0.00532839	0.0150175	8.10766e-05	0.000666974	-1	0.526042	0.625611	Inhibitory neurons	eQTL	pvalue	0.000143297	5
chr3:48268509_49248608	IP6K2	chr3	48268509	49248608	rs12497850	chr3:48748989	0.0367	PTPN23	ENSG00000076201	198	0.975324	0.00776888	0.0161136	0.000127686	0.000666232	-1	0.873737	0.83878	Oligodendrocytes	eQTL	pvalue	0.647597	2
chr1:154650470_155632053	KRTCAP2	chr1	154650470	155632053	rs35749011	chr1:155135036	0.5244	RPS27	ENSG00000177954	495	0.941531	0.00745406	0.0499542	0.000394819	0.000665982	-1	0.519192	0.819026	Inhibitory neurons	eQTL	pvalue	0.697778	4
chr1:154745613_155386586	PMVK	chr1	154745613	155386586	rs114138760	chr1:154898185	0.3518	ARHGEF2	ENSG00000116584	361	0.956452	0.0063	0.0363437	0.000238724	0.000665942	1	0.501385	1.40596	Excitatory neurons	eQTL	pvalue	0.999993	1
chr14:75019157_75596037	RPS6KL1	chr14	75019157	75596037	rs3742785	chr14:75373034	0.0189	BBOF1	ENSG00000119636	608	0.900953	0.00470455	0.0931926	0.000485964	0.000663815	-1	0.40625	0.840696	Oligodendrocytes	eQTL	pvalue	NA	8
chr16:28450085_29027425	RABEP2 - CD19	chr16	28450085	29027425	rs2904880	chr16:28944396	-0.0575	MVP	ENSG00000013364	183	0.975346	0.00639205	0.0174851	0.000113928	0.000662575	1	0.819672	1.23491	Endothelial cells	eQTL	pvalue	0.00744852	4
chr11:10519870_10737173	RNF141	chr11	10519870	10737173	rs7938782	chr11:10558777	0.0674	MTRNR2L8	ENSG00000255823	391	0.962362	0.00954193	0.0271648	0.00026868	0.000662522	-1	0.567775	0.842378	Oligodendrocytes	eQTL	pvalue	NA	NA
chr14:37491836_38223033	MIPOL1	chr14	37491836	38223033	rs12147950	chr14:37989270	-0.0492	MBIP	ENSG00000151332	347	0.958897	0.00671515	0.0334922	0.000233883	0.000662015	-1	0.152738	0.897298	OPCs / COPs	eQTL	pvalue	2.39687e-05	5
chr6:29609063_30601232	TRIM40	chr6	29609063	30601232	rs9261484	chr6:30108683	-0.0601	HLA-B	ENSG00000234745	1044	0.913178	0.00815238	0.0773188	0.000689601	0.000661496	-1	0.665709	0.783527	Microglia	eQTL	pvalue	0.00266463	6
chr16:52944753_53052251	AC007906.2	chr16	52944753	53052251	rs10221156	chr16:52969426	-0.0782	AKTIP	ENSG00000166971	307	0.963988	0.0065555	0.028603	0.000193852	0.000659455	1	0.687296	1.51084	Oligodendrocytes	eQTL	pvalue	0.788013	3
chr3:48268509_49248608	IP6K2	chr3	48268509	49248608	rs12497850	chr3:48748989	0.0367	SCAP	ENSG00000114650	218	0.96312	0.00779392	0.028199	0.000227538	0.000659251	-1	0.807339	0.774836	Excitatory neurons	eQTL	pvalue	0.0225548	3
chr16:52944753_53052251	AC007906.2	chr16	52944753	53052251	rs10221156	chr16:52969426	-0.0782	AKTIP	ENSG00000166971	307	0.960209	0.0065298	0.0323829	0.000219558	0.000658775	-1	0.224756	0.812427	Endothelial cells	eQTL	pvalue	0.788013	3
chr1:154650470_155632053	KRTCAP2	chr1	154650470	155632053	rs35749011	chr1:155135036	0.5244	DENND4B	ENSG00000198837	493	0.944906	0.00747281	0.0465947	0.000367836	0.000658534	1	0.628803	1.05937	Endothelial cells	eQTL	pvalue	0.999987	2
chr6:133094768_133498255	RPS12	chr6	133094768	133498255	rs75859381	chr6:133210361	-0.2426	STX7	ENSG00000079950	673	0.908603	0.00468474	0.0856128	0.00044076	0.000658269	-1	0.265973	0.960023	Endothelial cells	eQTL	pvalue	0.00426312	6
chr1:154650470_155632053	KRTCAP2	chr1	154650470	155632053	rs35749011	chr1:155135036	0.5244	DENND4B	ENSG00000198837	493	0.953189	0.00753831	0.0383167	0.000302374	0.000653931	1	0.513185	1.11748	Microglia	eQTL	pvalue	0.999987	2
chr1:154745613_155386586	PMVK	chr1	154745613	155386586	rs114138760	chr1:154898185	0.3518	RPS27	ENSG00000177954	330	0.949473	0.00610717	0.0434885	0.000279073	0.000652063	-1	0.657576	0.979408	OPCs / COPs	eQTL	pvalue	0.697778	4
chr11:10519870_10737173	RNF141	chr11	10519870	10737173	rs7938782	chr11:10558777	0.0674	MTRNR2L8	ENSG00000255823	391	0.961178	0.00953019	0.0283595	0.000280536	0.00065172	-1	0.491049	0.806796	Endothelial cells	eQTL	pvalue	NA	NA
chr16:52944753_53052251	AC007906.2	chr16	52944753	53052251	rs10221156	chr16:52969426	-0.0782	CHD9	ENSG00000177200	307	0.959573	0.00652547	0.0330258	0.000223937	0.000651417	1	0.47557	1.13915	Oligodendrocytes	eQTL	pvalue	1	1
chr3:48268509_49248608	IP6K2	chr3	48268509	49248608	rs12497850	chr3:48748989	0.0367	RHOA	ENSG00000067560	423	0.941967	0.00505146	0.0520534	0.000278495	0.000649912	-1	0.371158	0.962763	Oligodendrocytes	eQTL	pvalue	0.804698	4
chr11:10519870_10737173	RNF141	chr11	10519870	10737173	rs7938782	chr11:10558777	0.0674	ADM	ENSG00000148926	391	0.961266	0.00953106	0.0282736	0.000279687	0.000649817	1	0.524297	1.07024	Pericytes	eQTL	pvalue	0.57663	7
chr1:154650470_155632053	KRTCAP2	chr1	154650470	155632053	rs35749011	chr1:155135036	0.5244	LAMTOR2	ENSG00000116586	396	0.962238	0.00575111	0.0311757	0.000185682	0.000649607	1	0.333333	1.99065	Inhibitory neurons	eQTL	pvalue	0.481086	6
chr11:10519870_10737173	RNF141	chr11	10519870	10737173	rs7938782	chr11:10558777	0.0674	ADM	ENSG00000148926	391	0.961614	0.00953452	0.0279263	0.000276244	0.000648673	-1	0.370844	0.926424	Astrocytes	eQTL	pvalue	0.57663	7
chr1:154745613_155386586	PMVK	chr1	154745613	155386586	rs114138760	chr1:154898185	0.3518	ARHGEF2	ENSG00000116584	361	0.965511	0.00635967	0.0273022	0.000179187	0.000648023	-1	0.562327	0.968432	OPCs / COPs	eQTL	pvalue	0.999993	1
chr6:27240956_28238059	H2BC13	chr6	27240956	28238059	rs4140646	chr6:27738801	0.0637	HMGN4	ENSG00000182952	593	0.945467	0.00737151	0.0461568	0.000359224	0.000645509	-1	0.568297	0.735365	Pericytes	eQTL	pvalue	0.557082	10
chr1:154758851_155584657	GBA - LINC02210-CRHR1 - SNCA	chr1	154758851	155584657	rs76763715	chr1:155205634	NA	LAMTOR2	ENSG00000116586	380	0.963344	0.00566058	0.0301751	0.000176664	0.000643782	1	0.344737	1.99065	Inhibitory neurons	eQTL	pvalue	0.481086	6
chr16:52944753_53052251	AC007906.2	chr16	52944753	53052251	rs10221156	chr16:52969426	-0.0782	RBL2	ENSG00000103479	307	0.960028	0.00652857	0.0325786	0.000220904	0.000643449	-1	0.465798	0.932003	OPCs / COPs	eQTL	pvalue	0.957797	2
chr3:48268509_49248608	IP6K2	chr3	48268509	49248608	rs12497850	chr3:48748989	0.0367	TCTA	ENSG00000145022	423	0.936293	0.00502104	0.0577339	0.000308965	0.000643315	-1	0.626478	0.943887	Oligodendrocytes	eQTL	pvalue	0.0132648	10
chr2:95504928_96420667	KCNIP3	chr2	95504928	96420667	rs2042477	chr2:96000943	-0.062	ZNF514	ENSG00000144026	341	0.95733	0.0038431	0.0380315	0.000152031	0.000643014	1	0.882698	1.30582	Excitatory neurons	eQTL	pvalue	7.04681e-09	8
chr3:48268509_49248608	IP6K2	chr3	48268509	49248608	rs12497850	chr3:48748989	0.0367	SCAP	ENSG00000114650	218	0.970543	0.00785399	0.0207923	0.000167616	0.000642911	1	0.798165	1.35962	Inhibitory neurons	eQTL	pvalue	0.0225548	3
chr1:154650470_155632053	KRTCAP2	chr1	154650470	155632053	rs35749011	chr1:155135036	0.5244	CRTC2	ENSG00000160741	494	0.947454	0.00749755	0.0440578	0.000348003	0.000642487	-1	0.423077	0.934818	Inhibitory neurons	eQTL	pvalue	0.996362	1
chr17:43273992_44243979	LINC02210-CRHR1	chr17	43273992	44243979	rs62053943	chr17:43744203	-0.3461	UBTF	ENSG00000108312	38	0.98906	0.00713712	0.00313912	2.201e-05	0.000642146	-1	0.552632	0.875004	Endothelial cells	eQTL	pvalue	0.999998	1
chr17:42156471_42339424	UBTF	chr17	42156471	42339424	rs2269906	chr17:42294337	0.0686	NBR1	ENSG00000188554	95	0.984009	0.00889859	0.00639343	5.7175e-05	0.000642087	-1	0.231579	0.494462	Astrocytes	eQTL	pvalue	0.000436707	4
chr1:154650470_155632053	KRTCAP2	chr1	154650470	155632053	rs35749011	chr1:155135036	0.5244	RPS27	ENSG00000177954	495	0.944656	0.0074788	0.0468527	0.000370289	0.000642039	1	0.482828	1.46729	Excitatory neurons	eQTL	pvalue	0.697778	4
chr1:154650470_155632053	KRTCAP2	chr1	154650470	155632053	rs35749011	chr1:155135036	0.5244	DENND4B	ENSG00000198837	493	0.946405	0.00748467	0.0451131	0.000356138	0.000640626	1	0.340771	1.1553	Inhibitory neurons	eQTL	pvalue	0.999987	2
chr1:154650470_155632053	KRTCAP2	chr1	154650470	155632053	rs35749011	chr1:155135036	0.5244	SLC39A1	ENSG00000143570	494	0.948687	0.00750731	0.0428283	0.000338277	0.000639074	-1	0.609312	0.917589	Pericytes	eQTL	pvalue	0.167077	5
chr14:75019157_75596037	RPS6KL1	chr14	75019157	75596037	rs3742785	chr14:75373034	0.0189	DLST	ENSG00000119689	727	0.917563	0.00531673	0.0760419	0.000439978	0.00063878	1	0.774415	1.3303	Inhibitory neurons	eQTL	pvalue	0.950394	3
chr4:698456_1164508	GAK	chr4	698456	1164508	rs873786	chr4:925376	-0.2342	C4orf48	ENSG00000243449	347	0.965537	0.00636785	0.0272768	0.000179255	0.000638749	-1	0.37464	0.934143	Inhibitory neurons	eQTL	pvalue	NA	8
chr1:154758851_155584657	GBA - LINC02210-CRHR1 - SNCA	chr1	154758851	155584657	rs76763715	chr1:155205634	NA	RPS27	ENSG00000177954	292	0.952267	0.00591629	0.0409253	0.000253625	0.000637328	-1	0.633562	0.979408	OPCs / COPs	eQTL	pvalue	0.697778	4
chr6:29609063_30601232	TRIM40	chr6	29609063	30601232	rs9261484	chr6:30108683	-0.0601	HLA-B	ENSG00000234745	1044	0.914961	0.0081683	0.0755608	0.000673932	0.000636148	-1	0.637931	0.878348	Pericytes	eQTL	pvalue	0.00266463	6
chr1:154745613_155386586	PMVK	chr1	154745613	155386586	rs114138760	chr1:154898185	0.3518	SLC39A1	ENSG00000143570	329	0.950607	0.00611105	0.0423744	0.000271771	0.000635875	1	0.431611	1.15059	Endothelial cells	eQTL	pvalue	0.167077	5
chr3:48268509_49248608	IP6K2	chr3	48268509	49248608	rs12497850	chr3:48748989	0.0367	SMARCC1	ENSG00000173473	377	0.962569	0.00972932	0.0267954	0.000270202	0.000635854	-1	0.710875	0.777204	Endothelial cells	eQTL	pvalue	1	1
chr1:154650470_155632053	KRTCAP2	chr1	154650470	155632053	rs35749011	chr1:155135036	0.5244	JTB	ENSG00000143543	495	0.947399	0.00750051	0.044116	0.000348629	0.000635737	-1	0.557576	0.869206	OPCs / COPs	eQTL	pvalue	0.645224	4
chr16:52944753_53052251	AC007906.2	chr16	52944753	53052251	rs10221156	chr16:52969426	-0.0782	FTO	ENSG00000140718	307	0.967027	0.00657616	0.0255888	0.000173379	0.000634767	-1	0.260586	0.598431	Pericytes	eQTL	pvalue	0.0113446	5
chr1:154745613_155386586	PMVK	chr1	154745613	155386586	rs114138760	chr1:154898185	0.3518	CRTC2	ENSG00000160741	329	0.946687	0.00608585	0.046296	0.000296983	0.000634404	-1	0.550152	0.964853	Pericytes	eQTL	pvalue	0.996362	1
chr11:10519870_10737173	RNF141	chr11	10519870	10737173	rs7938782	chr11:10558777	0.0674	SWAP70	ENSG00000133789	274	0.961416	0.00819619	0.0295029	0.000250882	0.000634231	1	0.551095	1.15383	Endothelial cells	eQTL	pvalue	0.348844	3
chr17:42427732_42624404	FAM171A2	chr17	42427732	42624404	rs850738	chr17:42434630	-0.0621	HDAC5	ENSG00000108840	192	0.975701	0.00531095	0.0182557	9.87362e-05	0.000633183	1	0.229167	1.81376	Excitatory neurons	eQTL	pvalue	0.999808	1
chr17:42156471_42339424	UBTF	chr17	42156471	42339424	rs2269906	chr17:42294337	0.0686	NBR1	ENSG00000188554	95	0.984103	0.00889944	0.0063092	5.64234e-05	0.000631976	1	0.642105	1.40349	OPCs / COPs	eQTL	pvalue	0.000436707	4
chr1:154650470_155632053	KRTCAP2	chr1	154650470	155632053	rs35749011	chr1:155135036	0.5244	JTB	ENSG00000143543	495	0.949888	0.00752022	0.0416314	0.000328963	0.000631237	1	0.454545	1.06651	Excitatory neurons	eQTL	pvalue	0.645224	4
chr1:154650470_155632053	KRTCAP2	chr1	154650470	155632053	rs35749011	chr1:155135036	0.5244	DENND4B	ENSG00000198837	493	0.956509	0.00756457	0.0350199	0.000276326	0.000630301	-1	0.509128	0.465356	Astrocytes	eQTL	pvalue	0.999987	2
chr13:97642282_98116044	MBNL2	chr13	97642282	98116044	rs4771268	chr13:97865021	0.0432	IPO5	ENSG00000065150	519	0.947769	0.00715526	0.0441137	0.00033241	0.000629434	1	0.450867	1.72344	Excitatory neurons	eQTL	pvalue	0.999999	1
chr14:37491836_38223033	MIPOL1	chr14	37491836	38223033	rs12147950	chr14:37989270	-0.0492	PTCSC3	ENSG00000259104	212	0.951459	0.0031594	0.0446061	0.000147491	0.000627538	-1	0.0896226	0.669724	Astrocytes	eQTL	pvalue	NA	NA
chr3:48268509_49248608	IP6K2	chr3	48268509	49248608	rs12497850	chr3:48748989	0.0367	DAG1	ENSG00000173402	413	0.925956	0.00488599	0.0681719	0.000359095	0.00062716	-1	0.338983	0.812587	Astrocytes	eQTL	pvalue	0.940922	2
chr16:28450085_29027425	RABEP2 - CD19	chr16	28450085	29027425	rs2904880	chr16:28944396	-0.0575	MAZ	ENSG00000103495	198	0.973952	0.00726858	0.0180196	0.000133854	0.000626295	-1	0.79798	0.811468	Inhibitory neurons	eQTL	pvalue	0.95397	2
chr1:154745613_155386586	PMVK	chr1	154745613	155386586	rs114138760	chr1:154898185	0.3518	UBQLN4	ENSG00000160803	314	0.951603	0.00520607	0.0423334	0.000230973	0.000626252	-1	0.308917	0.929251	OPCs / COPs	eQTL	pvalue	0.997522	2
chr3:48268509_49248608	IP6K2	chr3	48268509	49248608	rs12497850	chr3:48748989	0.0367	USP4	ENSG00000114316	497	0.944282	0.00557551	0.0492264	0.000290031	0.000625834	1	0.28169	1.09762	Oligodendrocytes	eQTL	pvalue	6.20194e-07	4
chr14:75019157_75596037	RPS6KL1	chr14	75019157	75596037	rs3742785	chr14:75373034	0.0189	YLPM1	ENSG00000119596	727	0.910001	0.00527291	0.0836162	0.00048388	0.000625746	1	0.65337	1.07411	Excitatory neurons	eQTL	pvalue	0.999933	1
chr1:154650470_155632053	KRTCAP2	chr1	154650470	155632053	rs35749011	chr1:155135036	0.5244	ARHGEF2	ENSG00000116584	447	0.946523	0.00673603	0.04579	0.000325244	0.000625274	1	0.246085	1.01848	Microglia	eQTL	pvalue	0.999993	1
chr14:75019157_75596037	RPS6KL1	chr14	75019157	75596037	rs3742785	chr14:75373034	0.0189	EIF2B2	ENSG00000119718	727	0.904841	0.00524301	0.088778	0.000513791	0.000624595	-1	0.280605	0.715591	Excitatory neurons	eQTL	pvalue	0.000428256	9
chr2:95504928_96420667	KCNIP3	chr2	95504928	96420667	rs2042477	chr2:96000943	-0.062	ZNF514	ENSG00000144026	341	0.950357	0.00381511	0.0450238	0.00018012	0.000623629	1	0.88563	1.16895	Inhibitory neurons	eQTL	pvalue	7.04681e-09	8
chr13:97642282_98116044	MBNL2	chr13	97642282	98116044	rs4771268	chr13:97865021	0.0432	FARP1	ENSG00000152767	359	0.958751	0.00620976	0.0341951	0.000220856	0.000623616	1	0.718663	1.12901	Excitatory neurons	eQTL	pvalue	0.0452631	3
chr6:27240956_28238059	H2BC13	chr6	27240956	28238059	rs4140646	chr6:27738801	0.0637	HMGN4	ENSG00000182952	593	0.943386	0.00735529	0.048259	0.000375636	0.000623599	1	0.440135	1.12189	Endothelial cells	eQTL	pvalue	0.557082	10
chr13:97642282_98116044	MBNL2	chr13	97642282	98116044	rs4771268	chr13:97865021	0.0432	RAP2A	ENSG00000125249	519	0.945792	0.00714034	0.0460975	0.000347394	0.000622325	-1	0.373796	0.790737	OPCs / COPs	eQTL	pvalue	0.71734	3
chr16:19244424_19280235	SYT17	chr16	19244424	19280235	rs6497339	chr16:19277493	0.0574	CCP110	ENSG00000103540	81	0.985318	0.00480029	0.00921559	4.42746e-05	0.000622119	1	0.888889	1.30119	Endothelial cells	eQTL	pvalue	0.0157319	3
chr17:43273992_44243979	LINC02210-CRHR1	chr17	43273992	44243979	rs62053943	chr17:43744203	-0.3461	UBTF	ENSG00000108312	38	0.989128	0.00713762	0.0030911	2.16843e-05	0.000621309	-1	0.315789	0.559908	OPCs / COPs	eQTL	pvalue	0.999998	1
chr12:46079172_46531225	SCAF11	chr12	46079172	46531225	rs7134559	chr12:46419086	-0.0765	NELL2	ENSG00000184613	204	0.978594	0.00607742	0.0146184	9.0166e-05	0.000619558	1	0.941176	2.42961	Astrocytes	eQTL	pvalue	0.999854	1
chr17:42427732_42624404	FAM171A2	chr17	42427732	42624404	rs850738	chr17:42434630	-0.0621	RUNDC3A	ENSG00000108309	192	0.979624	0.0053323	0.0143488	7.74855e-05	0.000617838	1	0.90625	2.67574	Excitatory neurons	eQTL	pvalue	0.960334	3
chr20:5899609_6103587	AL035461.3 - CRLS1	chr20	5899609	6103587	rs77351827	chr20:6006041	0.0429	SLC23A2	ENSG00000089057	209	0.971015	0.00689401	0.0213228	0.00015077	0.00061782	-1	0.61244	0.827992	Oligodendrocytes	eQTL	pvalue	0.511222	3
chr1:154758851_155584657	GBA - LINC02210-CRHR1 - SNCA	chr1	154758851	155584657	rs76763715	chr1:155205634	NA	SLC39A1	ENSG00000143570	291	0.954236	0.00592509	0.03898	0.000241419	0.000617488	1	0.408935	1.15059	Endothelial cells	eQTL	pvalue	0.167077	5
chr20:5899609_6103587	AL035461.3 - CRLS1	chr20	5899609	6103587	rs77351827	chr20:6006041	0.0429	SLC23A2	ENSG00000089057	209	0.97452	0.00691889	0.0178183	0.000125889	0.00061739	-1	0.291866	0.958291	Endothelial cells	eQTL	pvalue	0.511222	3
chr1:154745613_155386586	PMVK	chr1	154745613	155386586	rs114138760	chr1:154898185	0.3518	LAMTOR2	ENSG00000116586	310	0.968403	0.00527494	0.0255665	0.000138645	0.000616684	1	0.387097	1.99065	Inhibitory neurons	eQTL	pvalue	0.481086	6
chr3:48268509_49248608	IP6K2	chr3	48268509	49248608	rs12497850	chr3:48748989	0.0367	USP4	ENSG00000114316	497	0.930931	0.00549668	0.0625873	0.00036893	0.00061642	-1	0.303823	0.78455	Excitatory neurons	eQTL	pvalue	6.20194e-07	4
chr1:154650470_155632053	KRTCAP2	chr1	154650470	155632053	rs35749011	chr1:155135036	0.5244	RPS27	ENSG00000177954	495	0.947943	0.00750482	0.0435911	0.000344492	0.000616247	-1	0.513131	0.983608	Microglia	eQTL	pvalue	0.697778	4
chr17:42427732_42624404	FAM171A2	chr17	42427732	42624404	rs850738	chr17:42434630	-0.0621	SLC25A39	ENSG00000013306	192	0.970238	0.00528121	0.0237359	0.000128583	0.000616186	-1	0.817708	0.748971	Astrocytes	eQTL	pvalue	0.000102385	7
chr1:154650470_155632053	KRTCAP2	chr1	154650470	155632053	rs35749011	chr1:155135036	0.5244	RPS27	ENSG00000177954	495	0.956548	0.00757295	0.0349868	0.000276373	0.000615487	1	0.642424	1.97887	Pericytes	eQTL	pvalue	0.697778	4
chr17:42427732_42624404	FAM171A2	chr17	42427732	42624404	rs850738	chr17:42434630	-0.0621	ATXN7L3	ENSG00000087152	192	0.970675	0.00528359	0.0233003	0.000126213	0.000615217	-1	0.255208	0.697561	Excitatory neurons	eQTL	pvalue	0.955239	1
chr4:698456_1164508	GAK	chr4	698456	1164508	rs873786	chr4:925376	-0.2342	C4orf48	ENSG00000243449	347	0.960058	0.00633171	0.0327799	0.000215573	0.000614592	-1	0.123919	0.995919	Excitatory neurons	eQTL	pvalue	NA	8
chr1:154758851_155584657	GBA - LINC02210-CRHR1 - SNCA	chr1	154758851	155584657	rs76763715	chr1:155205634	NA	ARHGEF2	ENSG00000116584	431	0.948478	0.00665429	0.043946	0.0003077	0.00061441	1	0.2529	1.01848	Microglia	eQTL	pvalue	0.999993	1
chr17:42427732_42624404	FAM171A2	chr17	42427732	42624404	rs850738	chr17:42434630	-0.0621	GPATCH8	ENSG00000186566	192	0.970823	0.00528439	0.0231533	0.000125414	0.000613773	1	0.927083	1.82687	Excitatory neurons	eQTL	pvalue	0.999495	1
chr1:154650470_155632053	KRTCAP2	chr1	154650470	155632053	rs35749011	chr1:155135036	0.5244	DENND4B	ENSG00000198837	493	0.952469	0.00753262	0.0390779	0.000308436	0.000612119	-1	0.434077	0.947627	OPCs / COPs	eQTL	pvalue	0.999987	2
chr6:27240956_28238059	H2BC13	chr6	27240956	28238059	rs4140646	chr6:27738801	0.0637	BTN2A1	ENSG00000112763	427	0.953893	0.00511175	0.0401692	0.000214648	0.00061169	-1	0.379391	0.717152	Excitatory neurons	eQTL	pvalue	1.07468e-18	10
chr17:43273992_44243979	LINC02210-CRHR1	chr17	43273992	44243979	rs62053943	chr17:43744203	-0.3461	UBTF	ENSG00000108312	38	0.98831	0.00713171	0.0039197	2.76737e-05	0.000611116	1	0.447368	1.02916	Astrocytes	eQTL	pvalue	0.999998	1
chr17:42427732_42624404	FAM171A2	chr17	42427732	42624404	rs850738	chr17:42434630	-0.0621	DUSP3	ENSG00000108861	192	0.978185	0.00532447	0.0157938	8.53582e-05	0.000610945	-1	0.625	0.734465	Microglia	eQTL	pvalue	0.736745	5
chr14:75019157_75596037	RPS6KL1	chr14	75019157	75596037	rs3742785	chr14:75373034	0.0189	JDP2	ENSG00000140044	727	0.905638	0.00524763	0.0879951	0.000509269	0.00061016	1	0.740028	1.1429	Astrocytes	eQTL	pvalue	0.856106	4
chr17:43273992_44243979	LINC02210-CRHR1	chr17	43273992	44243979	rs62053943	chr17:43744203	-0.3461	UBTF	ENSG00000108312	38	0.98671	0.00712017	0.00552057	3.92267e-05	0.000610127	1	0.684211	1.03009	Oligodendrocytes	eQTL	pvalue	0.999998	1
chr14:75019157_75596037	RPS6KL1	chr14	75019157	75596037	rs3742785	chr14:75373034	0.0189	FCF1	ENSG00000119616	727	0.918274	0.00532085	0.0753609	0.000436063	0.000608475	1	0.823934	1.09687	Microglia	eQTL	pvalue	0.934257	5
chr13:97642282_98116044	MBNL2	chr13	97642282	98116044	rs4771268	chr13:97865021	0.0432	RAP2A	ENSG00000125249	519	0.945549	0.0071385	0.0463576	0.000349375	0.000605704	-1	0.529865	0.851053	Microglia	eQTL	pvalue	0.71734	3
chr3:48268509_49248608	IP6K2	chr3	48268509	49248608	rs12497850	chr3:48748989	0.0367	USP4	ENSG00000114316	497	0.938293	0.00554015	0.0552354	0.000325531	0.000605537	1	0.372233	1.07273	Endothelial cells	eQTL	pvalue	6.20194e-07	4
chr16:52944753_53052251	AC007906.2	chr16	52944753	53052251	rs10221156	chr16:52969426	-0.0782	CHD9	ENSG00000177200	307	0.963106	0.0065495	0.0295391	0.000200272	0.000605524	1	0.504886	1.01829	Microglia	eQTL	pvalue	1	1
chr16:52944753_53052251	AC007906.2	chr16	52944753	53052251	rs10221156	chr16:52969426	-0.0782	CHD9	ENSG00000177200	307	0.962995	0.00654874	0.0296513	0.000201036	0.000604176	1	0.615635	1.09196	Inhibitory neurons	eQTL	pvalue	1	1
chr1:154745613_155386586	PMVK	chr1	154745613	155386586	rs114138760	chr1:154898185	0.3518	SSR2	ENSG00000163479	346	0.949089	0.00541218	0.0446407	0.00025396	0.000603993	-1	0.453757	0.953595	Pericytes	eQTL	pvalue	0.822109	4
chr6:133094768_133498255	RPS12	chr6	133094768	133498255	rs75859381	chr6:133210361	-0.2426	MOXD1	ENSG00000079931	673	0.917419	0.0047302	0.0768517	0.000395642	0.000603682	1	0.524517	1.13294	OPCs / COPs	eQTL	pvalue	8.99118e-11	8
chr13:97642282_98116044	MBNL2	chr13	97642282	98116044	rs4771268	chr13:97865021	0.0432	FARP1	ENSG00000152767	359	0.951228	0.00616104	0.0417384	0.000269734	0.000602804	1	0.635097	1.07822	OPCs / COPs	eQTL	pvalue	0.0452631	3
chr6:133094768_133498255	RPS12	chr6	133094768	133498255	rs75859381	chr6:133210361	-0.2426	STX7	ENSG00000079950	673	0.900021	0.0046405	0.0942508	0.000485354	0.000601962	-1	0.344725	0.980786	Pericytes	eQTL	pvalue	0.00426312	6
chr1:154650470_155632053	KRTCAP2	chr1	154650470	155632053	rs35749011	chr1:155135036	0.5244	CRTC2	ENSG00000160741	494	0.952365	0.00753642	0.0391879	0.000309507	0.000600809	1	0.491903	1.05643	Microglia	eQTL	pvalue	0.996362	1
chr2:18064132_18244831	KCNS3	chr2	18064132	18244831	rs76116224	chr2:18147848	0.0682	SMC6	ENSG00000163029	367	0.930763	0.00323095	0.0651797	0.000225658	0.000600408	1	0.400545	1.14946	Excitatory neurons	eQTL	pvalue	0.45542	3
chr1:154650470_155632053	KRTCAP2	chr1	154650470	155632053	rs35749011	chr1:155135036	0.5244	ARHGEF2	ENSG00000116584	447	0.958216	0.00681924	0.0341226	0.000242237	0.000600194	1	0.534676	1.26676	Astrocytes	eQTL	pvalue	0.999993	1
chr14:75019157_75596037	RPS6KL1	chr14	75019157	75596037	rs3742785	chr14:75373034	0.0189	ACYP1	ENSG00000119640	727	0.911834	0.00528353	0.0818088	0.000473433	0.000600169	1	0.661623	1.34924	Excitatory neurons	eQTL	pvalue	0.223002	9
chr14:75019157_75596037	RPS6KL1	chr14	75019157	75596037	rs3742785	chr14:75373034	0.0189	MLH3	ENSG00000119684	727	0.901993	0.00522651	0.0916503	0.000530459	0.000599979	-1	0.345254	0.907232	Inhibitory neurons	eQTL	pvalue	0.000425002	4
chr11:10519870_10737173	RNF141	chr11	10519870	10737173	rs7938782	chr11:10558777	0.0674	SWAP70	ENSG00000133789	274	0.97093	0.00827729	0.0200233	0.000170101	0.000599806	1	0.416058	1.09656	Inhibitory neurons	eQTL	pvalue	0.348844	3
chr13:97642282_98116044	MBNL2	chr13	97642282	98116044	rs4771268	chr13:97865021	0.0432	IPO5	ENSG00000065150	519	0.941722	0.00710961	0.0501914	0.000378325	0.000598834	-1	0.554913	0.808796	Endothelial cells	eQTL	pvalue	0.999999	1
chr13:97642282_98116044	MBNL2	chr13	97642282	98116044	rs4771268	chr13:97865021	0.0432	HS6ST3	ENSG00000185352	125	0.886652	0.000721748	0.111937	9.05198e-05	0.000598572	-1	0.056	0.926678	OPCs / COPs	eQTL	pvalue	0.747378	1
chr4:698456_1164508	GAK	chr4	698456	1164508	rs873786	chr4:925376	-0.2342	C4orf48	ENSG00000243449	347	0.95309	0.00628576	0.0397646	0.000261655	0.000597891	1	0.867435	1.0702	Astrocytes	eQTL	pvalue	NA	8
chr3:48268509_49248608	IP6K2	chr3	48268509	49248608	rs12497850	chr3:48748989	0.0367	RNF123	ENSG00000164068	322	0.95755	0.00395085	0.0377476	0.00015515	0.000596584	-1	0.226708	0.86719	OPCs / COPs	eQTL	pvalue	0.969715	3
chr16:28450085_29027425	RABEP2 - CD19	chr16	28450085	29027425	rs2904880	chr16:28944396	-0.0575	MVP	ENSG00000013364	183	0.97464	0.00638742	0.0182578	0.000119059	0.00059575	1	0.781421	1.27616	Astrocytes	eQTL	pvalue	0.00744852	4
chr4:698456_1164508	GAK	chr4	698456	1164508	rs873786	chr4:925376	-0.2342	NELFA	ENSG00000185049	347	0.959577	0.00632854	0.0332799	0.00021889	0.000595486	1	0.54755	1.09495	Inhibitory neurons	eQTL	pvalue	0.166889	3
chr1:154650470_155632053	KRTCAP2	chr1	154650470	155632053	rs35749011	chr1:155135036	0.5244	RPS27	ENSG00000177954	495	0.954742	0.00755865	0.0368139	0.00029086	0.000594096	-1	0.4	0.788442	Astrocytes	eQTL	pvalue	0.697778	4
chr13:97642282_98116044	MBNL2	chr13	97642282	98116044	rs4771268	chr13:97865021	0.0432	IPO5	ENSG00000065150	519	0.953211	0.00719634	0.0387076	0.000291633	0.000593844	1	0.537572	1.35248	Oligodendrocytes	eQTL	pvalue	0.999999	1
chr1:154758851_155584657	GBA - LINC02210-CRHR1 - SNCA	chr1	154758851	155584657	rs76763715	chr1:155205634	NA	CRTC2	ENSG00000160741	291	0.956363	0.0059383	0.0368761	0.000228379	0.000593751	1	0.57732	1.00017	Pericytes	eQTL	pvalue	0.996362	1
chr14:75019157_75596037	RPS6KL1	chr14	75019157	75596037	rs3742785	chr14:75373034	0.0189	FOS	ENSG00000170345	727	0.918267	0.00532081	0.0753829	0.000436205	0.000593438	-1	0.378267	0.946732	Microglia	eQTL	pvalue	0.435711	4
chr17:43273992_44243979	LINC02210-CRHR1	chr17	43273992	44243979	rs62053943	chr17:43744203	-0.3461	UBTF	ENSG00000108312	38	0.989222	0.00713829	0.00302543	2.12385e-05	0.000593239	-1	0.421053	0.801796	Inhibitory neurons	eQTL	pvalue	0.999998	1
chr1:154758851_155584657	GBA - LINC02210-CRHR1 - SNCA	chr1	154758851	155584657	rs76763715	chr1:155205634	NA	ARHGEF2	ENSG00000116584	431	0.959628	0.00673252	0.0328175	0.000229648	0.000592532	1	0.522042	1.26676	Astrocytes	eQTL	pvalue	0.999993	1
chr13:97642282_98116044	MBNL2	chr13	97642282	98116044	rs4771268	chr13:97865021	0.0432	IPO5	ENSG00000065150	519	0.944978	0.00713419	0.0469413	0.000353795	0.000592345	-1	0.302505	0.856308	Inhibitory neurons	eQTL	pvalue	0.999999	1
chr16:52944753_53052251	AC007906.2	chr16	52944753	53052251	rs10221156	chr16:52969426	-0.0782	RPGRIP1L	ENSG00000103494	307	0.96642	0.00657203	0.0262393	0.000177847	0.000590793	1	0.508143	1.21131	Inhibitory neurons	eQTL	pvalue	1.19938e-18	6
chr17:42427732_42624404	FAM171A2	chr17	42427732	42624404	rs850738	chr17:42434630	-0.0621	NMT1	ENSG00000136448	192	0.978885	0.00532828	0.0151145	8.16815e-05	0.000590094	1	0.395833	1.48163	Pericytes	eQTL	pvalue	0.998501	1
chr17:42156471_42339424	UBTF	chr17	42156471	42339424	rs2269906	chr17:42294337	0.0686	NBR1	ENSG00000188554	95	0.984234	0.00890063	0.00621983	5.56572e-05	0.000589989	1	0.905263	2.50849	Excitatory neurons	eQTL	pvalue	0.000436707	4
chr1:154650470_155632053	KRTCAP2	chr1	154650470	155632053	rs35749011	chr1:155135036	0.5244	JTB	ENSG00000143543	495	0.952444	0.00754046	0.0391162	0.000309091	0.000589815	-1	0.622222	0.513703	Endothelial cells	eQTL	pvalue	0.645224	4
chr13:97642282_98116044	MBNL2	chr13	97642282	98116044	rs4771268	chr13:97865021	0.0432	MBNL2	ENSG00000139793	519	0.949098	0.00716529	0.0428249	0.000322721	0.000589074	1	0.533719	1.5235	Pericytes	eQTL	pvalue	0.900896	3
chr16:52944753_53052251	AC007906.2	chr16	52944753	53052251	rs10221156	chr16:52969426	-0.0782	CHD9	ENSG00000177200	307	0.966986	0.00657589	0.0256757	0.000174017	0.000588117	1	0.677524	1.91007	Astrocytes	eQTL	pvalue	1	1
chr13:97642282_98116044	MBNL2	chr13	97642282	98116044	rs4771268	chr13:97865021	0.0432	IPO5	ENSG00000065150	519	0.948657	0.00716197	0.0432667	0.000326058	0.000587909	1	0.647399	1.27127	Astrocytes	eQTL	pvalue	0.999999	1
chr17:42427732_42624404	FAM171A2	chr17	42427732	42624404	rs850738	chr17:42434630	-0.0621	ATXN7L3	ENSG00000087152	192	0.967284	0.00526513	0.0267183	0.000144846	0.000587851	-1	0.296875	0.761873	Endothelial cells	eQTL	pvalue	0.955239	1
chr1:154745613_155386586	PMVK	chr1	154745613	155386586	rs114138760	chr1:154898185	0.3518	JTB	ENSG00000143543	330	0.965038	0.00620728	0.0279877	0.000179434	0.000587688	-1	0.669697	0.889151	Oligodendrocytes	eQTL	pvalue	0.645224	4
chr17:42427732_42624404	FAM171A2	chr17	42427732	42624404	rs850738	chr17:42434630	-0.0621	DBF4B	ENSG00000161692	192	0.971185	0.00528637	0.0228171	0.000123611	0.000587463	1	0.729167	1.08587	Astrocytes	eQTL	pvalue	4.43214e-08	7
chr14:75019157_75596037	RPS6KL1	chr14	75019157	75596037	rs3742785	chr14:75373034	0.0189	FCF1	ENSG00000119616	727	0.917068	0.00531386	0.0765879	0.000443194	0.000587179	1	0.387895	1.07355	Oligodendrocytes	eQTL	pvalue	0.934257	5
chr1:154745613_155386586	PMVK	chr1	154745613	155386586	rs114138760	chr1:154898185	0.3518	DENND4B	ENSG00000198837	328	0.962994	0.00618602	0.0300406	0.000192386	0.000587169	-1	0.609756	0.800007	Excitatory neurons	eQTL	pvalue	0.999987	2
chr1:154745613_155386586	PMVK	chr1	154745613	155386586	rs114138760	chr1:154898185	0.3518	CRTC2	ENSG00000160741	329	0.95289	0.00612573	0.04014	0.000257456	0.000587155	-1	0.425532	0.987696	Oligodendrocytes	eQTL	pvalue	0.996362	1
chr17:42156471_42339424	UBTF	chr17	42156471	42339424	rs2269906	chr17:42294337	0.0686	BRCA1	ENSG00000012048	95	0.984302	0.00890124	0.00615516	5.50755e-05	0.000586866	1	0.894737	1.32421	Inhibitory neurons	eQTL	pvalue	3.28742e-20	6
chr11:10519870_10737173	RNF141	chr11	10519870	10737173	rs7938782	chr11:10558777	0.0674	SWAP70	ENSG00000133789	274	0.971627	0.00828324	0.0193389	0.00016428	0.000586305	1	0.744526	1.08149	OPCs / COPs	eQTL	pvalue	0.348844	3
chr20:5899609_6103587	AL035461.3 - CRLS1	chr20	5899609	6103587	rs77351827	chr20:6006041	0.0429	SLC23A2	ENSG00000089057	209	0.974418	0.00691817	0.0179516	0.000126868	0.000585201	1	0.641148	1.11361	OPCs / COPs	eQTL	pvalue	0.511222	3
chr16:52944753_53052251	AC007906.2	chr16	52944753	53052251	rs10221156	chr16:52969426	-0.0782	RPGRIP1L	ENSG00000103494	307	0.967104	0.00657669	0.025561	0.00017324	0.000584978	1	0.537459	1.33671	Excitatory neurons	eQTL	pvalue	1.19938e-18	6
chr1:154650470_155632053	KRTCAP2	chr1	154650470	155632053	rs35749011	chr1:155135036	0.5244	ARHGEF2	ENSG00000116584	447	0.961388	0.00684182	0.0309656	0.000219785	0.000584859	1	0.369128	1.43263	Inhibitory neurons	eQTL	pvalue	0.999993	1
chr16:52944753_53052251	AC007906.2	chr16	52944753	53052251	rs10221156	chr16:52969426	-0.0782	RBL2	ENSG00000103479	307	0.964714	0.00656043	0.0279522	0.000189502	0.000584034	1	0.413681	1.3248	Endothelial cells	eQTL	pvalue	0.957797	2
chr20:5899609_6103587	AL035461.3 - CRLS1	chr20	5899609	6103587	rs77351827	chr20:6006041	0.0429	SLC23A2	ENSG00000089057	209	0.974319	0.00691747	0.0180522	0.000127583	0.000583896	-1	0.220096	0.944916	Pericytes	eQTL	pvalue	0.511222	3
chr3:48268509_49248608	IP6K2	chr3	48268509	49248608	rs12497850	chr3:48748989	0.0367	PTPN23	ENSG00000076201	198	0.970084	0.00772714	0.0214357	0.000170161	0.000583401	-1	0.222222	0.466996	Astrocytes	eQTL	pvalue	0.647597	2
chr3:48268509_49248608	IP6K2	chr3	48268509	49248608	rs12497850	chr3:48748989	0.0367	TCTA	ENSG00000145022	423	0.961618	0.00515685	0.0324683	0.000173534	0.000583188	1	0.446809	1.55201	Astrocytes	eQTL	pvalue	0.0132648	10
chr1:154650470_155632053	KRTCAP2	chr1	154650470	155632053	rs35749011	chr1:155135036	0.5244	UBQLN4	ENSG00000160803	400	0.952938	0.00571819	0.0405188	0.000242554	0.000582734	-1	0.37	0.881442	Excitatory neurons	eQTL	pvalue	0.997522	2
chr4:698456_1164508	GAK	chr4	698456	1164508	rs873786	chr4:925376	-0.2342	NELFA	ENSG00000185049	347	0.961154	0.00633894	0.0317157	0.000208586	0.000582518	1	0.89049	1.03531	Endothelial cells	eQTL	pvalue	0.166889	3
chr1:154650470_155632053	KRTCAP2	chr1	154650470	155632053	rs35749011	chr1:155135036	0.5244	ARHGEF2	ENSG00000116584	447	0.951427	0.00677093	0.0409287	0.000290691	0.000582192	-1	0.308725	0.889525	Oligodendrocytes	eQTL	pvalue	0.999993	1
chr14:75019157_75596037	RPS6KL1	chr14	75019157	75596037	rs3742785	chr14:75373034	0.0189	MLH3	ENSG00000119684	727	0.927642	0.00537513	0.0660189	0.000381958	0.000581782	-1	0.156809	0.944273	Microglia	eQTL	pvalue	0.000425002	4
chr1:154745613_155386586	PMVK	chr1	154745613	155386586	rs114138760	chr1:154898185	0.3518	RPS27	ENSG00000177954	330	0.953568	0.00613351	0.0394643	0.00025326	0.000581021	-1	0.572727	0.941871	Oligodendrocytes	eQTL	pvalue	0.697778	4
chr3:48268509_49248608	IP6K2	chr3	48268509	49248608	rs12497850	chr3:48748989	0.0367	USP4	ENSG00000114316	497	0.953162	0.00562794	0.0403918	0.000237912	0.000580739	-1	0.384306	0.858106	Astrocytes	eQTL	pvalue	6.20194e-07	4
chr1:154758851_155584657	GBA - LINC02210-CRHR1 - SNCA	chr1	154758851	155584657	rs76763715	chr1:155205634	NA	ARHGEF2	ENSG00000116584	431	0.962528	0.00675287	0.0299312	0.000209411	0.000578648	1	0.37819	1.43263	Inhibitory neurons	eQTL	pvalue	0.999993	1
chr14:75019157_75596037	RPS6KL1	chr14	75019157	75596037	rs3742785	chr14:75373034	0.0189	FAM161B	ENSG00000156050	544	0.922571	0.00450312	0.0719977	0.000350848	0.000576852	1	0.345588	1.00508	Excitatory neurons	eQTL	pvalue	9.86041e-11	7
chr4:698456_1164508	GAK	chr4	698456	1164508	rs873786	chr4:925376	-0.2342	NELFA	ENSG00000185049	347	0.96146	0.00634096	0.0314161	0.000206617	0.000576534	-1	0.587896	0.828056	Oligodendrocytes	eQTL	pvalue	0.166889	3
chr1:154758851_155584657	GBA - LINC02210-CRHR1 - SNCA	chr1	154758851	155584657	rs76763715	chr1:155205634	NA	ARHGEF2	ENSG00000116584	431	0.95258	0.00668307	0.0398817	0.000279224	0.000575884	-1	0.317865	0.889525	Oligodendrocytes	eQTL	pvalue	0.999993	1
chr13:97642282_98116044	MBNL2	chr13	97642282	98116044	rs4771268	chr13:97865021	0.0432	FARP1	ENSG00000152767	359	0.956985	0.00619833	0.0360094	0.000232656	0.000574284	-1	0.286908	0.915708	Endothelial cells	eQTL	pvalue	0.0452631	3
chr13:97642282_98116044	MBNL2	chr13	97642282	98116044	rs4771268	chr13:97865021	0.0432	RAP2A	ENSG00000125249	519	0.952593	0.00719168	0.039346	0.000296473	0.000572785	-1	0.514451	0.860664	Endothelial cells	eQTL	pvalue	0.71734	3
chr6:27240956_28238059	H2BC13	chr6	27240956	28238059	rs4140646	chr6:27738801	0.0637	HMGN4	ENSG00000182952	593	0.951774	0.00742068	0.0399226	0.000310692	0.000571991	1	0.642496	1.02517	Inhibitory neurons	eQTL	pvalue	0.557082	10
chr3:48268509_49248608	IP6K2	chr3	48268509	49248608	rs12497850	chr3:48748989	0.0367	CSPG5	ENSG00000114646	240	0.973041	0.0083955	0.0178388	0.000153344	0.000571111	-1	0.404167	0.912892	OPCs / COPs	eQTL	pvalue	0.41483	4
chr16:19244424_19280235	SYT17	chr16	19244424	19280235	rs6497339	chr16:19277493	0.0574	VPS35L	ENSG00000103544	81	0.986314	0.00480515	0.00827066	3.97224e-05	0.00057084	1	0.962963	1.3716	Pericytes	eQTL	pvalue	NA	3
chr3:48268509_49248608	IP6K2	chr3	48268509	49248608	rs12497850	chr3:48748989	0.0367	CSPG5	ENSG00000114646	240	0.972102	0.0083874	0.0187785	0.000161452	0.000570526	1	0.766667	1.39989	Astrocytes	eQTL	pvalue	0.41483	4
chr1:154758851_155584657	GBA - LINC02210-CRHR1 - SNCA	chr1	154758851	155584657	rs76763715	chr1:155205634	NA	DENND4B	ENSG00000198837	290	0.966331	0.00599551	0.0269364	0.000166554	0.000570326	-1	0.596552	0.800007	Excitatory neurons	eQTL	pvalue	0.999987	2
chr1:154758851_155584657	GBA - LINC02210-CRHR1 - SNCA	chr1	154758851	155584657	rs76763715	chr1:155205634	NA	UBQLN4	ENSG00000160803	384	0.955301	0.00563604	0.0382677	0.0002252	0.000569665	-1	0.380208	0.881442	Excitatory neurons	eQTL	pvalue	0.997522	2
chr1:154758851_155584657	GBA - LINC02210-CRHR1 - SNCA	chr1	154758851	155584657	rs76763715	chr1:155205634	NA	JTB	ENSG00000143543	292	0.968935	0.00601984	0.0243252	0.000150559	0.000568971	-1	0.688356	0.86251	Oligodendrocytes	eQTL	pvalue	0.645224	4
chr17:42427732_42624404	FAM171A2	chr17	42427732	42624404	rs850738	chr17:42434630	-0.0621	ADAM11	ENSG00000073670	192	0.96065	0.00522902	0.0333713	0.000181078	0.00056866	-1	0.96875	0.921328	Inhibitory neurons	eQTL	pvalue	0.0247364	3
chr1:154745613_155386586	PMVK	chr1	154745613	155386586	rs114138760	chr1:154898185	0.3518	ARHGEF2	ENSG00000116584	361	0.957414	0.00630633	0.0354784	0.000233122	0.000568391	1	0.271468	1.01848	Microglia	eQTL	pvalue	0.999993	1
chr13:97642282_98116044	MBNL2	chr13	97642282	98116044	rs4771268	chr13:97865021	0.0432	MBNL2	ENSG00000139793	519	0.95339	0.0071977	0.0385546	0.000290503	0.000567302	-1	0.633911	0.908977	Microglia	eQTL	pvalue	0.900896	3
chr20:5899609_6103587	AL035461.3 - CRLS1	chr20	5899609	6103587	rs77351827	chr20:6006041	0.0429	SLC23A2	ENSG00000089057	209	0.975702	0.00692729	0.0166859	0.0001179	0.000567057	1	0.406699	1.12487	Excitatory neurons	eQTL	pvalue	0.511222	3
chr6:27240956_28238059	H2BC13	chr6	27240956	28238059	rs4140646	chr6:27738801	0.0637	HMGN4	ENSG00000182952	593	0.947789	0.00738961	0.0439124	0.000341804	0.000566944	1	0.499157	1.04833	OPCs / COPs	eQTL	pvalue	0.557082	10
chr3:48268509_49248608	IP6K2	chr3	48268509	49248608	rs12497850	chr3:48748989	0.0367	ELP6	ENSG00000163832	224	0.974045	0.00798204	0.0172661	0.000140925	0.000566183	-1	0.1875	0.965615	OPCs / COPs	eQTL	pvalue	0.0035079	6
chr20:5899609_6103587	AL035461.3 - CRLS1	chr20	5899609	6103587	rs77351827	chr20:6006041	0.0429	SLC23A2	ENSG00000089057	209	0.976421	0.00693239	0.0159677	0.000112802	0.000565717	1	0.602871	1.19983	Astrocytes	eQTL	pvalue	0.511222	3
chr16:30519348_31380596	SETD1A	chr16	30519348	31380596	rs11150601	chr16:30977799	0.0878	KIF22	ENSG00000079616	117	0.982597	0.00770867	0.00905817	7.04977e-05	0.000565389	-1	0.512821	0.83456	Inhibitory neurons	eQTL	pvalue	4.39968e-06	5
chr11:10519870_10737173	RNF141	chr11	10519870	10737173	rs7938782	chr11:10558777	0.0674	SWAP70	ENSG00000133789	274	0.972186	0.00828801	0.018802	0.000159725	0.000563877	-1	0.50365	0.787645	Oligodendrocytes	eQTL	pvalue	0.348844	3
chr3:48268509_49248608	IP6K2	chr3	48268509	49248608	rs12497850	chr3:48748989	0.0367	SCAP	ENSG00000114650	218	0.976208	0.00789983	0.0152061	0.00012249	0.000563477	1	0.674312	1.17182	Pericytes	eQTL	pvalue	0.0225548	3
chr14:75019157_75596037	RPS6KL1	chr14	75019157	75596037	rs3742785	chr14:75373034	0.0189	BBOF1	ENSG00000119636	608	0.935053	0.00488262	0.0591921	0.000308523	0.000563378	-1	0.355263	0.866647	Astrocytes	eQTL	pvalue	NA	8
chr17:42427732_42624404	FAM171A2	chr17	42427732	42624404	rs850738	chr17:42434630	-0.0621	MPP2	ENSG00000108852	192	0.973986	0.00530161	0.0200418	0.000108529	0.000562461	1	0.916667	1.34158	Astrocytes	eQTL	pvalue	0.00258051	5
chr1:154758851_155584657	GBA - LINC02210-CRHR1 - SNCA	chr1	154758851	155584657	rs76763715	chr1:155205634	NA	RPS27	ENSG00000177954	292	0.957353	0.00594788	0.0359145	0.000222568	0.000562376	-1	0.558219	0.941871	Oligodendrocytes	eQTL	pvalue	0.697778	4
chr13:97642282_98116044	MBNL2	chr13	97642282	98116044	rs4771268	chr13:97865021	0.0432	IPO5	ENSG00000065150	519	0.951365	0.00718241	0.0405847	0.000305836	0.000561877	-1	0.337187	0.89872	Pericytes	eQTL	pvalue	0.999999	1
chr12:46079172_46531225	SCAF11	chr12	46079172	46531225	rs7134559	chr12:46419086	-0.0765	NELL2	ENSG00000184613	204	0.972302	0.00603835	0.0209677	0.000129655	0.000561825	-1	0.367647	0.879248	Endothelial cells	eQTL	pvalue	0.999854	1
chr20:5899609_6103587	AL035461.3 - CRLS1	chr20	5899609	6103587	rs77351827	chr20:6006041	0.0429	SLC23A2	ENSG00000089057	209	0.977096	0.00693719	0.0152971	0.000108045	0.000561472	-1	0.267943	0.790538	Microglia	eQTL	pvalue	0.511222	3
chr1:154745613_155386586	PMVK	chr1	154745613	155386586	rs114138760	chr1:154898185	0.3518	ARHGEF2	ENSG00000116584	361	0.965755	0.00636128	0.0271442	0.000178234	0.000560992	1	0.459834	1.26676	Astrocytes	eQTL	pvalue	0.999993	1
chr14:37491836_38223033	MIPOL1	chr14	37491836	38223033	rs12147950	chr14:37989270	-0.0492	MBIP	ENSG00000151332	347	0.965913	0.00676429	0.0265767	0.000185556	0.000560259	-1	0.092219	0.88989	Endothelial cells	eQTL	pvalue	2.39687e-05	5
chr1:154745613_155386586	PMVK	chr1	154745613	155386586	rs114138760	chr1:154898185	0.3518	CRTC2	ENSG00000160741	329	0.965634	0.00620766	0.0274219	0.000175724	0.000560184	-1	0.586626	0.02586	Endothelial cells	eQTL	pvalue	0.996362	1
chr6:27240956_28238059	H2BC13	chr6	27240956	28238059	rs4140646	chr6:27738801	0.0637	HCG11	ENSG00000228223	570	0.950785	0.00638147	0.0419929	0.000281288	0.00055942	1	0.687719	1.54828	Excitatory neurons	eQTL	pvalue	NA	NA
chr6:27240956_28238059	H2BC13	chr6	27240956	28238059	rs4140646	chr6:27738801	0.0637	TRIM27	ENSG00000204713	449	0.931721	0.0036976	0.0637696	0.000252515	0.000559209	1	0.280624	1.06161	Microglia	eQTL	pvalue	0.878752	1
chr6:133094768_133498255	RPS12	chr6	133094768	133498255	rs75859381	chr6:133210361	-0.2426	RPS12	ENSG00000112306	673	0.917477	0.0047305	0.0768379	0.000395616	0.000559128	1	0.528975	1.26253	Oligodendrocytes	eQTL	pvalue	0.827435	3
chr17:42427732_42624404	FAM171A2	chr17	42427732	42624404	rs850738	chr17:42434630	-0.0621	MAP3K14	ENSG00000006062	192	0.978132	0.00532418	0.0159003	8.59906e-05	0.00055794	1	0.588542	1.23741	Inhibitory neurons	eQTL	pvalue	NA	NA
chr17:42427732_42624404	FAM171A2	chr17	42427732	42624404	rs850738	chr17:42434630	-0.0621	EFTUD2	ENSG00000108883	192	0.978823	0.00532794	0.0152111	8.22415e-05	0.000555955	-1	0.427083	0.774604	Astrocytes	eQTL	pvalue	0.999991	1
chr17:42427732_42624404	FAM171A2	chr17	42427732	42624404	rs850738	chr17:42434630	-0.0621	NMT1	ENSG00000136448	192	0.975959	0.00531235	0.0180751	9.78312e-05	0.000555442	-1	0.25	0.796727	Oligodendrocytes	eQTL	pvalue	0.998501	1
chr3:48268509_49248608	IP6K2	chr3	48268509	49248608	rs12497850	chr3:48748989	0.0367	DAG1	ENSG00000173402	413	0.946742	0.00499567	0.0474575	0.000249864	0.000555012	1	0.661017	1.5856	Excitatory neurons	eQTL	pvalue	0.940922	2
chr16:52944753_53052251	AC007906.2	chr16	52944753	53052251	rs10221156	chr16:52969426	-0.0782	FTO	ENSG00000140718	307	0.961992	0.00654193	0.0307037	0.000208243	0.000553764	1	0.364821	1.13505	Oligodendrocytes	eQTL	pvalue	0.0113446	5
chr1:154650470_155632053	KRTCAP2	chr1	154650470	155632053	rs35749011	chr1:155135036	0.5244	SSR2	ENSG00000163479	432	0.946699	0.00590007	0.0465585	0.000289611	0.000553052	1	0.349537	1.05126	Astrocytes	eQTL	pvalue	0.822109	4
chr14:75019157_75596037	RPS6KL1	chr14	75019157	75596037	rs3742785	chr14:75373034	0.0189	YLPM1	ENSG00000119596	727	0.926057	0.00536595	0.0676327	0.000391339	0.000552585	-1	0.316369	0.841481	Astrocytes	eQTL	pvalue	0.999933	1
chr1:154745613_155386586	PMVK	chr1	154745613	155386586	rs114138760	chr1:154898185	0.3518	RPS27	ENSG00000177954	330	0.95557	0.00614638	0.0374907	0.000240594	0.00055256	-1	0.454545	0.819026	Inhibitory neurons	eQTL	pvalue	0.697778	4
chr11:10519870_10737173	RNF141	chr11	10519870	10737173	rs7938782	chr11:10558777	0.0674	GALNT18	ENSG00000110328	198	0.978255	0.00604313	0.0150569	9.24611e-05	0.000552493	-1	0.126263	0.550016	Astrocytes	eQTL	pvalue	0.0476852	4
chr3:48268509_49248608	IP6K2	chr3	48268509	49248608	rs12497850	chr3:48748989	0.0367	ELP6	ENSG00000163832	224	0.976903	0.00800546	0.0144222	0.000117635	0.000551562	-1	0.138393	0.408519	Oligodendrocytes	eQTL	pvalue	0.0035079	6
chr13:97642282_98116044	MBNL2	chr13	97642282	98116044	rs4771268	chr13:97865021	0.0432	IPO5	ENSG00000065150	519	0.949344	0.00716715	0.0426168	0.000321188	0.000551223	-1	0.175337	0.83422	Microglia	eQTL	pvalue	0.999999	1
chr14:75019157_75596037	RPS6KL1	chr14	75019157	75596037	rs3742785	chr14:75373034	0.0189	LTBP2	ENSG00000119681	727	0.917106	0.00531408	0.0765858	0.000443218	0.000551057	1	0.185695	1.00293	Pericytes	eQTL	pvalue	0.0187347	2
chr16:52944753_53052251	AC007906.2	chr16	52944753	53052251	rs10221156	chr16:52969426	-0.0782	AKTIP	ENSG00000166971	307	0.965012	0.00656246	0.027688	0.000187739	0.00055007	1	0.501629	1.14588	Excitatory neurons	eQTL	pvalue	0.788013	3
chr20:5899609_6103587	AL035461.3 - CRLS1	chr20	5899609	6103587	rs77351827	chr20:6006041	0.0429	SLC23A2	ENSG00000089057	209	0.977197	0.0069379	0.0152081	0.000107425	0.00054926	1	0.430622	1.70557	Inhibitory neurons	eQTL	pvalue	0.511222	3
chr16:19244424_19280235	SYT17	chr16	19244424	19280235	rs6497339	chr16:19277493	0.0574	NOMO2	ENSG00000185164	81	0.986528	0.00480619	0.00807851	3.8809e-05	0.000548106	-1	0.308642	0.671739	Inhibitory neurons	eQTL	pvalue	NA	6
chr17:42427732_42624404	FAM171A2	chr17	42427732	42624404	rs850738	chr17:42434630	-0.0621	DUSP3	ENSG00000108861	192	0.979903	0.00533382	0.0141387	7.64124e-05	0.000547649	1	0.5	2.32431	Inhibitory neurons	eQTL	pvalue	0.736745	5
chr16:52944753_53052251	AC007906.2	chr16	52944753	53052251	rs10221156	chr16:52969426	-0.0782	RPGRIP1L	ENSG00000103494	307	0.965296	0.00656439	0.0274064	0.000185827	0.000547353	1	0.534202	1.28892	Astrocytes	eQTL	pvalue	1.19938e-18	6
chr6:133094768_133498255	RPS12	chr6	133094768	133498255	rs75859381	chr6:133210361	-0.2426	SLC18B1	ENSG00000146409	673	0.928214	0.00478585	0.0661133	0.000340332	0.000546934	1	0.557207	1.10171	Endothelial cells	eQTL	pvalue	3.94676e-10	9
chr6:27240956_28238059	H2BC13	chr6	27240956	28238059	rs4140646	chr6:27738801	0.0637	BTN3A2	ENSG00000186470	156	0.962031	0.00360714	0.0336888	0.000125769	0.000546876	1	0.480769	1.06192	Endothelial cells	eQTL	pvalue	0.000124519	8
chr16:28450085_29027425	RABEP2 - CD19	chr16	28450085	29027425	rs2904880	chr16:28944396	-0.0575	QPRT	ENSG00000103485	198	0.976456	0.00728727	0.0155946	0.000115836	0.000545999	1	0.707071	1.2315	Inhibitory neurons	eQTL	pvalue	0.593366	7
chr1:171431402_172131486	VAMP4	chr1	171431402	172131486	rs11578699	chr1:171719769	-0.0768	PRRX1	ENSG00000116132	447	0.959005	0.00688026	0.0333303	0.000238578	0.000545428	1	0.697987	1.18209	OPCs / COPs	eQTL	pvalue	0.752904	4
chr14:75019157_75596037	RPS6KL1	chr14	75019157	75596037	rs3742785	chr14:75373034	0.0189	FLVCR2	ENSG00000119686	686	0.915547	0.00516085	0.0783063	0.00044086	0.000545418	-1	0.208455	0.932022	Pericytes	eQTL	pvalue	0.000368276	6
chr1:154758851_155584657	GBA - LINC02210-CRHR1 - SNCA	chr1	154758851	155584657	rs76763715	chr1:155205634	NA	SSR2	ENSG00000163479	416	0.948129	0.00581337	0.0452356	0.000276813	0.00054499	1	0.360577	1.05126	Astrocytes	eQTL	pvalue	0.822109	4
chr16:52944753_53052251	AC007906.2	chr16	52944753	53052251	rs10221156	chr16:52969426	-0.0782	RBL2	ENSG00000103479	307	0.966348	0.00657155	0.0263568	0.000178691	0.000544961	1	0.504886	1.44473	Astrocytes	eQTL	pvalue	0.957797	2
chr16:28450085_29027425	RABEP2 - CD19	chr16	28450085	29027425	rs2904880	chr16:28944396	-0.0575	QPRT	ENSG00000103485	198	0.976462	0.00728731	0.0155901	0.000115803	0.000544899	1	0.772727	1.28781	OPCs / COPs	eQTL	pvalue	0.593366	7
chr14:75019157_75596037	RPS6KL1	chr14	75019157	75596037	rs3742785	chr14:75373034	0.0189	AREL1	ENSG00000119682	727	0.928753	0.00538157	0.0649453	0.000375775	0.000544505	-1	0.088033	0.813119	Oligodendrocytes	eQTL	pvalue	0.0118021	4
chr1:154745613_155386586	PMVK	chr1	154745613	155386586	rs114138760	chr1:154898185	0.3518	ARHGEF2	ENSG00000116584	361	0.958116	0.00631096	0.0347999	0.000228677	0.000544438	-1	0.34072	0.889525	Oligodendrocytes	eQTL	pvalue	0.999993	1
chr1:154745613_155386586	PMVK	chr1	154745613	155386586	rs114138760	chr1:154898185	0.3518	CRTC2	ENSG00000160741	329	0.963805	0.00619589	0.0292675	0.000187604	0.000544413	1	0.544073	1.06498	Excitatory neurons	eQTL	pvalue	0.996362	1
chr14:75019157_75596037	RPS6KL1	chr14	75019157	75596037	rs3742785	chr14:75373034	0.0189	PGF	ENSG00000119630	727	0.921386	0.00533888	0.0723124	0.000418463	0.000544217	-1	0.280605	0.952978	Pericytes	eQTL	pvalue	0.898304	5
chr1:154758851_155584657	GBA - LINC02210-CRHR1 - SNCA	chr1	154758851	155584657	rs76763715	chr1:155205634	NA	CRTC2	ENSG00000160741	291	0.963377	0.00598185	0.0299118	0.000185186	0.000543758	-1	0.415808	0.916877	Oligodendrocytes	eQTL	pvalue	0.996362	1
chr14:75019157_75596037	RPS6KL1	chr14	75019157	75596037	rs3742785	chr14:75373034	0.0189	TMED10	ENSG00000170348	727	0.912329	0.0052864	0.0813707	0.000470952	0.000543097	-1	0.337001	0.896823	Microglia	eQTL	pvalue	0.718151	3
chr13:97642282_98116044	MBNL2	chr13	97642282	98116044	rs4771268	chr13:97865021	0.0432	MBNL2	ENSG00000139793	519	0.95303	0.00719497	0.0389407	0.000293445	0.000541334	1	0.468208	1.85356	Oligodendrocytes	eQTL	pvalue	0.900896	3
chr1:154745613_155386586	PMVK	chr1	154745613	155386586	rs114138760	chr1:154898185	0.3518	JTB	ENSG00000143543	330	0.960661	0.00617913	0.0324113	0.000207934	0.000540545	1	0.584848	1.32647	Astrocytes	eQTL	pvalue	0.645224	4
chr13:97642282_98116044	MBNL2	chr13	97642282	98116044	rs4771268	chr13:97865021	0.0432	FARP1	ENSG00000152767	359	0.965534	0.0062537	0.0274943	0.000177539	0.000540419	1	0.559889	1.40305	Inhibitory neurons	eQTL	pvalue	0.0452631	3
chr1:154758851_155584657	GBA - LINC02210-CRHR1 - SNCA	chr1	154758851	155584657	rs76763715	chr1:155205634	NA	CRTC2	ENSG00000160741	291	0.969675	0.00602096	0.0236175	0.000146107	0.00054023	-1	0.635739	0.02586	Endothelial cells	eQTL	pvalue	0.996362	1
chr16:52944753_53052251	AC007906.2	chr16	52944753	53052251	rs10221156	chr16:52969426	-0.0782	CHD9	ENSG00000177200	307	0.964865	0.00656146	0.0278451	0.000188818	0.000539733	1	0.625407	1.08058	Endothelial cells	eQTL	pvalue	1	1
chr12:123192508_123751339	HIP1R - HIP1R	chr12	123192508	123751339	rs10847864	chr12:123326598	0.1725	RFLNA	ENSG00000178882	262	0.966239	0.00539322	0.0276743	0.000153929	0.000539109	1	0.954198	1.08389	Astrocytes	eQTL	pvalue	NA	8
chr6:112016261_112341279	FYN	chr6	112016261	112341279	rs997368	chr6:112243291	0.0797	AMD1	ENSG00000123505	214	0.973926	0.00442158	0.0210188	9.48858e-05	0.000538457	1	0.757009	1.16887	Microglia	eQTL	pvalue	0.903414	2
chr13:49513660_49987868	CAB39L	chr13	49513660	49987868	rs9568188	chr13:49927732	0.0442	ITM2B	ENSG00000136156	236	0.952593	0.00245494	0.0443006	0.000113629	0.000538109	1	0.889831	1.78557	Excitatory neurons	eQTL	pvalue	0.715127	3
chr1:171431402_172131486	VAMP4	chr1	171431402	172131486	rs11578699	chr1:171719769	-0.0768	PRRX1	ENSG00000116132	447	0.960564	0.00689144	0.0317801	0.000227466	0.000536488	-1	0.340045	0.862503	Astrocytes	eQTL	pvalue	0.752904	4
chr14:37491836_38223033	MIPOL1	chr14	37491836	38223033	rs12147950	chr14:37989270	-0.0492	MBIP	ENSG00000151332	347	0.966204	0.00676633	0.0263095	0.000183709	0.000536025	-1	0.631124	0.813282	Microglia	eQTL	pvalue	2.39687e-05	5
chr16:52944753_53052251	AC007906.2	chr16	52944753	53052251	rs10221156	chr16:52969426	-0.0782	CHD9	ENSG00000177200	307	0.970396	0.00659907	0.0223178	0.000151234	0.000535964	1	0.361564	1.23649	Pericytes	eQTL	pvalue	1	1
chr2:95504928_96420667	KCNIP3	chr2	95504928	96420667	rs2042477	chr2:96000943	-0.062	AC092835.1	ENSG00000233757	341	0.94997	0.00381355	0.0454997	0.000182119	0.000534936	1	0.888563	1.33299	Astrocytes	eQTL	pvalue	NA	NA
chr13:97642282_98116044	MBNL2	chr13	97642282	98116044	rs4771268	chr13:97865021	0.0432	RAP2A	ENSG00000125249	519	0.952572	0.00719152	0.0394051	0.000296958	0.00053424	-1	0.356455	0.790149	Astrocytes	eQTL	pvalue	0.71734	3
chr1:154745613_155386586	PMVK	chr1	154745613	155386586	rs114138760	chr1:154898185	0.3518	DENND4B	ENSG00000198837	328	0.968651	0.00622235	0.024437	0.000156443	0.000533611	-1	0.420732	0.890519	Microglia	eQTL	pvalue	0.999987	2
chr17:42427732_42624404	FAM171A2	chr17	42427732	42624404	rs850738	chr17:42434630	-0.0621	RUNDC3A	ENSG00000108309	192	0.973067	0.00529661	0.0209889	0.000113713	0.000533494	1	0.682292	2.15994	Astrocytes	eQTL	pvalue	0.960334	3
chr1:154650470_155632053	KRTCAP2	chr1	154650470	155632053	rs35749011	chr1:155135036	0.5244	LAMTOR2	ENSG00000116586	396	0.947498	0.00566302	0.0460308	0.000274584	0.000533411	1	0.70202	1.07259	Endothelial cells	eQTL	pvalue	0.481086	6
chr17:42427732_42624404	FAM171A2	chr17	42427732	42624404	rs850738	chr17:42434630	-0.0621	EFTUD2	ENSG00000108883	192	0.979714	0.00533279	0.0143419	7.75328e-05	0.000533373	1	0.791667	1.75577	Inhibitory neurons	eQTL	pvalue	0.999991	1
chr1:154745613_155386586	PMVK	chr1	154745613	155386586	rs114138760	chr1:154898185	0.3518	ARHGEF2	ENSG00000116584	361	0.968509	0.00637942	0.0244179	0.000160304	0.000532992	-1	0.404432	0.779544	Inhibitory neurons	eQTL	pvalue	0.999993	1
chr17:42427732_42624404	FAM171A2	chr17	42427732	42624404	rs850738	chr17:42434630	-0.0621	HIGD1B	ENSG00000131097	192	0.971907	0.0052903	0.0221494	0.000120031	0.000532888	-1	0.00520833	0.71784	Pericytes	eQTL	pvalue	0.00234558	10
chr17:42427732_42624404	FAM171A2	chr17	42427732	42624404	rs850738	chr17:42434630	-0.0621	HEXIM1	ENSG00000186834	192	0.974349	0.00530359	0.0197076	0.00010674	0.000532871	1	0.84375	1.36195	Pericytes	eQTL	pvalue	0.9444	1
chr1:154758851_155584657	GBA - LINC02210-CRHR1 - SNCA	chr1	154758851	155584657	rs76763715	chr1:155205634	NA	RPS27	ENSG00000177954	292	0.95958	0.00596172	0.0337169	0.000208945	0.00053277	-1	0.434932	0.819026	Inhibitory neurons	eQTL	pvalue	0.697778	4
chr1:154745613_155386586	PMVK	chr1	154745613	155386586	rs114138760	chr1:154898185	0.3518	RPS27	ENSG00000177954	330	0.966642	0.0062176	0.0264394	0.000169531	0.000531756	-1	0.530303	0.693017	Endothelial cells	eQTL	pvalue	0.697778	4
chr17:42427732_42624404	FAM171A2	chr17	42427732	42624404	rs850738	chr17:42434630	-0.0621	ADAM11	ENSG00000073670	192	0.974262	0.00530311	0.0197975	0.000107232	0.000530443	-1	0.802083	0.359779	Excitatory neurons	eQTL	pvalue	0.0247364	3
chr13:97642282_98116044	MBNL2	chr13	97642282	98116044	rs4771268	chr13:97865021	0.0432	RAP2A	ENSG00000125249	519	0.954921	0.00720925	0.0370605	0.000279261	0.000530362	1	0.493256	1.86534	Pericytes	eQTL	pvalue	0.71734	3
chr17:42427732_42624404	FAM171A2	chr17	42427732	42624404	rs850738	chr17:42434630	-0.0621	TMUB2	ENSG00000168591	192	0.976395	0.00531472	0.0176645	9.56215e-05	0.000530107	1	0.828125	1.34167	Endothelial cells	eQTL	pvalue	0.00130114	9
chr3:48268509_49248608	IP6K2	chr3	48268509	49248608	rs12497850	chr3:48748989	0.0367	DAG1	ENSG00000173402	413	0.962993	0.00508142	0.0312321	0.000164273	0.000529145	1	0.711864	1.15448	Endothelial cells	eQTL	pvalue	0.940922	2
chr1:154745613_155386586	PMVK	chr1	154745613	155386586	rs114138760	chr1:154898185	0.3518	UBQLN4	ENSG00000160803	314	0.963542	0.00527138	0.0304925	0.000166291	0.00052822	-1	0.423567	0.881442	Excitatory neurons	eQTL	pvalue	0.997522	2
chr16:52944753_53052251	AC007906.2	chr16	52944753	53052251	rs10221156	chr16:52969426	-0.0782	FTO	ENSG00000140718	307	0.967309	0.00657808	0.0254131	0.000172291	0.000527959	-1	0.276873	0.613447	Inhibitory neurons	eQTL	pvalue	0.0113446	5
chr12:40211496_40990438	LRRK2	chr12	40211496	40990438	rs76904798	chr12:40614434	0.1534	CPNE8	ENSG00000139117	106	0.983403	0.00761793	0.00838686	6.4441e-05	0.000527833	1	0.754717	1.1923	Pericytes	eQTL	pvalue	0.0780043	3
chr1:154758851_155584657	GBA - LINC02210-CRHR1 - SNCA	chr1	154758851	155584657	rs76763715	chr1:155205634	NA	CRTC2	ENSG00000160741	291	0.967547	0.00600774	0.0257589	0.000159417	0.000527009	1	0.549828	1.06498	Excitatory neurons	eQTL	pvalue	0.996362	1
chr14:75019157_75596037	RPS6KL1	chr14	75019157	75596037	rs3742785	chr14:75373034	0.0189	FOS	ENSG00000170345	727	0.929853	0.00538794	0.0638646	0.000369532	0.000525265	1	0.525447	1.02032	OPCs / COPs	eQTL	pvalue	0.435711	4
chr2:95504928_96420667	KCNIP3	chr2	95504928	96420667	rs2042477	chr2:96000943	-0.062	TMEM127	ENSG00000135956	163	0.975433	0.00199992	0.0219978	4.45774e-05	0.000524344	-1	0.116564	0.627879	Inhibitory neurons	eQTL	pvalue	0.101457	7
chr17:42427732_42624404	FAM171A2	chr17	42427732	42624404	rs850738	chr17:42434630	-0.0621	TMUB2	ENSG00000168591	192	0.9727	0.00529461	0.0213656	0.000115773	0.000524157	1	0.265625	1.21193	Inhibitory neurons	eQTL	pvalue	0.00130114	9
chr3:48268509_49248608	IP6K2	chr3	48268509	49248608	rs12497850	chr3:48748989	0.0367	PTPN23	ENSG00000076201	198	0.978216	0.00779192	0.0133619	0.000105909	0.000523797	-1	0.0909091	0.880197	Microglia	eQTL	pvalue	0.647597	2
chr6:27240956_28238059	H2BC13	chr6	27240956	28238059	rs4140646	chr6:27738801	0.0637	BTN2A1	ENSG00000112763	427	0.954318	0.00511403	0.0398314	0.000212926	0.000523159	1	0.599532	1.23154	OPCs / COPs	eQTL	pvalue	1.07468e-18	10
chr16:52944753_53052251	AC007906.2	chr16	52944753	53052251	rs10221156	chr16:52969426	-0.0782	RBL2	ENSG00000103479	307	0.968994	0.00658954	0.0237331	0.000160872	0.000522754	1	0.234528	1.18794	Pericytes	eQTL	pvalue	0.957797	2
chr6:133094768_133498255	RPS12	chr6	133094768	133498255	rs75859381	chr6:133210361	-0.2426	AL021408.1	ENSG00000236166	528	0.920782	0.00379993	0.0745894	0.000307298	0.000521437	1	0.69697	1.07843	OPCs / COPs	eQTL	pvalue	NA	NA
chr17:42427732_42624404	FAM171A2	chr17	42427732	42624404	rs850738	chr17:42434630	-0.0621	HDAC5	ENSG00000108840	192	0.968705	0.00527287	0.0253634	0.000137537	0.000520794	-1	0.348958	0.683621	Oligodendrocytes	eQTL	pvalue	0.999808	1
chr13:97642282_98116044	MBNL2	chr13	97642282	98116044	rs4771268	chr13:97865021	0.0432	MBNL2	ENSG00000139793	519	0.956097	0.00721814	0.0358938	0.000270463	0.00052013	-1	0.310212	0.755458	OPCs / COPs	eQTL	pvalue	0.900896	3
chr17:42427732_42624404	FAM171A2	chr17	42427732	42624404	rs850738	chr17:42434630	-0.0621	CCDC43	ENSG00000180329	192	0.968293	0.00527062	0.0257765	0.000139787	0.000520016	-1	0.182292	0.883967	Endothelial cells	eQTL	pvalue	0.000257178	6
chr1:154745613_155386586	PMVK	chr1	154745613	155386586	rs114138760	chr1:154898185	0.3518	CRTC2	ENSG00000160741	329	0.962845	0.00618972	0.0302522	0.000193959	0.000519577	-1	0.413374	0.983298	Inhibitory neurons	eQTL	pvalue	0.996362	1
chr1:154745613_155386586	PMVK	chr1	154745613	155386586	rs114138760	chr1:154898185	0.3518	DENND4B	ENSG00000198837	328	0.970595	0.00623484	0.0225078	0.000144066	0.00051855	1	0.594512	1.43159	Astrocytes	eQTL	pvalue	0.999987	2
chr1:154650470_155632053	KRTCAP2	chr1	154650470	155632053	rs35749011	chr1:155135036	0.5244	LMNA	ENSG00000160789	365	0.94224	0.00362069	0.0534175	0.000204747	0.000517497	1	0.69589	1.07512	Inhibitory neurons	eQTL	pvalue	0.993449	1
chr1:154758851_155584657	GBA - LINC02210-CRHR1 - SNCA	chr1	154758851	155584657	rs76763715	chr1:155205634	NA	DENND4B	ENSG00000198837	290	0.971853	0.00602978	0.0214669	0.000132672	0.00051745	-1	0.389655	0.890519	Microglia	eQTL	pvalue	0.999987	2
chr1:154758851_155584657	GBA - LINC02210-CRHR1 - SNCA	chr1	154758851	155584657	rs76763715	chr1:155205634	NA	RPS27	ENSG00000177954	292	0.969552	0.00602367	0.0237603	0.000147102	0.000516881	-1	0.530822	0.693017	Endothelial cells	eQTL	pvalue	0.697778	4
chr16:52944753_53052251	AC007906.2	chr16	52944753	53052251	rs10221156	chr16:52969426	-0.0782	TOX3	ENSG00000103460	307	0.968783	0.0065881	0.0239496	0.00016235	0.000516779	-1	0.599349	0.696567	Oligodendrocytes	eQTL	pvalue	0.994339	1
chr16:19244424_19280235	SYT17	chr16	19244424	19280235	rs6497339	chr16:19277493	0.0574	GDE1	ENSG00000006007	81	0.986561	0.00480635	0.00807739	3.88351e-05	0.000516537	1	0.654321	1.42987	Astrocytes	eQTL	pvalue	4.09186e-05	7
chr1:154745613_155386586	PMVK	chr1	154745613	155386586	rs114138760	chr1:154898185	0.3518	JTB	ENSG00000143543	330	0.965808	0.00621224	0.0272884	0.000175007	0.000516228	1	0.621212	1.01181	Inhibitory neurons	eQTL	pvalue	0.645224	4
chr1:171431402_172131486	VAMP4	chr1	171431402	172131486	rs11578699	chr1:171719769	-0.0768	PRRX1	ENSG00000116132	447	0.9591	0.00688094	0.0332643	0.000238134	0.000516168	1	0.552573	1.06065	Pericytes	eQTL	pvalue	0.752904	4
chr14:75019157_75596037	RPS6KL1	chr14	75019157	75596037	rs3742785	chr14:75373034	0.0189	MLH3	ENSG00000119684	727	0.937148	0.00543021	0.0565792	0.000327327	0.000515523	-1	0.309491	0.941033	OPCs / COPs	eQTL	pvalue	0.000425002	4
chr14:75019157_75596037	RPS6KL1	chr14	75019157	75596037	rs3742785	chr14:75373034	0.0189	ACYP1	ENSG00000119640	727	0.920555	0.00533406	0.0731723	0.000423474	0.000515514	-1	0.445667	0.978134	Pericytes	eQTL	pvalue	0.223002	9
chr12:40211496_40990438	LRRK2	chr12	40211496	40990438	rs76904798	chr12:40614434	0.1534	CPNE8	ENSG00000139117	106	0.983468	0.00761843	0.00833448	6.40477e-05	0.000515415	-1	0.754717	0.948581	Endothelial cells	eQTL	pvalue	0.0780043	3
chr1:154758851_155584657	GBA - LINC02210-CRHR1 - SNCA	chr1	154758851	155584657	rs76763715	chr1:155205634	NA	LAMTOR2	ENSG00000116586	380	0.950763	0.00558665	0.0428841	0.000251471	0.000514992	1	0.694737	1.07259	Endothelial cells	eQTL	pvalue	0.481086	6
chr1:154745613_155386586	PMVK	chr1	154745613	155386586	rs114138760	chr1:154898185	0.3518	RPS27	ENSG00000177954	330	0.962883	0.00619342	0.0302156	0.000193838	0.000514404	1	0.481818	1.46729	Excitatory neurons	eQTL	pvalue	0.697778	4
chr14:37491836_38223033	MIPOL1	chr14	37491836	38223033	rs12147950	chr14:37989270	-0.0492	MBIP	ENSG00000151332	347	0.967068	0.00677237	0.025468	0.000177838	0.000513996	-1	0.835735	0.978633	Inhibitory neurons	eQTL	pvalue	2.39687e-05	5
chr16:52944753_53052251	AC007906.2	chr16	52944753	53052251	rs10221156	chr16:52969426	-0.0782	FTO	ENSG00000140718	307	0.968783	0.0065881	0.0239526	0.000162373	0.000513885	1	0.602606	1.21717	Endothelial cells	eQTL	pvalue	0.0113446	5
chr4:698456_1164508	GAK	chr4	698456	1164508	rs873786	chr4:925376	-0.2342	C4orf48	ENSG00000243449	347	0.964037	0.00635795	0.0289007	0.00019009	0.000513843	1	0.440922	1.18156	Endothelial cells	eQTL	pvalue	NA	8
chr3:48268509_49248608	IP6K2	chr3	48268509	49248608	rs12497850	chr3:48748989	0.0367	TCTA	ENSG00000145022	423	0.955111	0.00512195	0.039045	0.000208872	0.000513504	1	0.711584	1.26585	Inhibitory neurons	eQTL	pvalue	0.0132648	10
chr1:154745613_155386586	PMVK	chr1	154745613	155386586	rs114138760	chr1:154898185	0.3518	JTB	ENSG00000143543	330	0.964997	0.00620702	0.0281019	0.000180243	0.000513338	1	0.478788	1.05925	Excitatory neurons	eQTL	pvalue	0.645224	4
chr17:42427732_42624404	FAM171A2	chr17	42427732	42624404	rs850738	chr17:42434630	-0.0621	GFAP	ENSG00000131095	192	0.975239	0.00530843	0.018837	0.000102021	0.000513118	1	0.963542	1.64919	Endothelial cells	eQTL	pvalue	2.22937e-05	6
chr16:28450085_29027425	RABEP2 - CD19	chr16	28450085	29027425	rs2904880	chr16:28944396	-0.0575	MAZ	ENSG00000103495	198	0.977496	0.00729503	0.0145875	0.000108353	0.00051287	-1	0.621212	0.723042	Astrocytes	eQTL	pvalue	0.95397	2
chr14:75019157_75596037	RPS6KL1	chr14	75019157	75596037	rs3742785	chr14:75373034	0.0189	TMED10	ENSG00000170348	727	0.934734	0.00541622	0.058996	0.000341334	0.00051269	1	0.77304	1.35607	Inhibitory neurons	eQTL	pvalue	0.718151	3
chr17:42427732_42624404	FAM171A2	chr17	42427732	42624404	rs850738	chr17:42434630	-0.0621	ACBD4	ENSG00000181513	192	0.977594	0.00532125	0.0164827	8.92061e-05	0.000512607	-1	0.807292	0.631421	Excitatory neurons	eQTL	pvalue	1.82643e-05	6
chr16:52944753_53052251	AC007906.2	chr16	52944753	53052251	rs10221156	chr16:52969426	-0.0782	FTO	ENSG00000140718	307	0.968874	0.00658872	0.0238632	0.000161767	0.00051245	1	0.381107	1.28425	OPCs / COPs	eQTL	pvalue	0.0113446	5
chr14:75019157_75596037	RPS6KL1	chr14	75019157	75596037	rs3742785	chr14:75373034	0.0189	FCF1	ENSG00000119616	727	0.93547	0.00542049	0.0582605	0.000337073	0.000511983	1	0.866575	1.14097	Inhibitory neurons	eQTL	pvalue	0.934257	5
chr1:154745613_155386586	PMVK	chr1	154745613	155386586	rs114138760	chr1:154898185	0.3518	DENND4B	ENSG00000198837	328	0.964858	0.00619799	0.0282514	0.000180968	0.00051142	1	0.625	1.06713	Endothelial cells	eQTL	pvalue	0.999987	2
chr13:97642282_98116044	MBNL2	chr13	97642282	98116044	rs4771268	chr13:97865021	0.0432	IPO5	ENSG00000065150	519	0.956224	0.00721909	0.0357759	0.000269582	0.000511223	1	0.61079	2.02226	OPCs / COPs	eQTL	pvalue	0.999999	1
chr1:154745613_155386586	PMVK	chr1	154745613	155386586	rs114138760	chr1:154898185	0.3518	DENND4B	ENSG00000198837	328	0.967207	0.00621308	0.0259045	0.000165894	0.000509445	-1	0.341463	0.841925	Oligodendrocytes	eQTL	pvalue	0.999987	2
chr16:52944753_53052251	AC007906.2	chr16	52944753	53052251	rs10221156	chr16:52969426	-0.0782	CHD9	ENSG00000177200	307	0.967942	0.00658238	0.0247982	0.000168128	0.000509325	1	0.436482	1.93597	Excitatory neurons	eQTL	pvalue	1	1
chr1:154745613_155386586	PMVK	chr1	154745613	155386586	rs114138760	chr1:154898185	0.3518	SSR2	ENSG00000163479	346	0.954679	0.00544405	0.0391449	0.000222715	0.000508911	1	0.401734	1.05126	Astrocytes	eQTL	pvalue	0.822109	4
chr1:154745613_155386586	PMVK	chr1	154745613	155386586	rs114138760	chr1:154898185	0.3518	DENND4B	ENSG00000198837	328	0.964749	0.00619729	0.0283636	0.000181692	0.000508888	1	0.332317	1.1553	Inhibitory neurons	eQTL	pvalue	0.999987	2
chr1:154745613_155386586	PMVK	chr1	154745613	155386586	rs114138760	chr1:154898185	0.3518	RPS27	ENSG00000177954	330	0.969901	0.00623856	0.0232028	0.000148735	0.000508858	1	0.630303	1.97887	Pericytes	eQTL	pvalue	0.697778	4
chr1:154745613_155386586	PMVK	chr1	154745613	155386586	rs114138760	chr1:154898185	0.3518	SLC39A1	ENSG00000143570	329	0.96569	0.00620802	0.0274176	0.000175748	0.000508203	-1	0.604863	0.900095	Pericytes	eQTL	pvalue	0.167077	5
chr1:154758851_155584657	GBA - LINC02210-CRHR1 - SNCA	chr1	154758851	155584657	rs76763715	chr1:155205634	NA	LMNA	ENSG00000160789	349	0.94405	0.00353244	0.0517174	0.000193009	0.000507216	1	0.687679	1.07512	Inhibitory neurons	eQTL	pvalue	0.993449	1
chr14:75019157_75596037	RPS6KL1	chr14	75019157	75596037	rs3742785	chr14:75373034	0.0189	ABCD4	ENSG00000119688	727	0.927048	0.00537169	0.0666884	0.000385913	0.000506472	1	0.675378	1.11466	Inhibitory neurons	eQTL	pvalue	1.39849e-08	5
chr16:52944753_53052251	AC007906.2	chr16	52944753	53052251	rs10221156	chr16:52969426	-0.0782	AKTIP	ENSG00000166971	307	0.969391	0.00659224	0.0233537	0.00015831	0.000504403	1	0.37785	1.21474	OPCs / COPs	eQTL	pvalue	0.788013	3
chr14:75019157_75596037	RPS6KL1	chr14	75019157	75596037	rs3742785	chr14:75373034	0.0189	MLH3	ENSG00000119684	727	0.935341	0.00541974	0.0583967	0.00033787	0.000504296	1	0.568088	1.14055	Astrocytes	eQTL	pvalue	0.000425002	4
chr1:154758851_155584657	GBA - LINC02210-CRHR1 - SNCA	chr1	154758851	155584657	rs76763715	chr1:155205634	NA	DENND4B	ENSG00000198837	290	0.973467	0.00603979	0.0198667	0.000122758	0.000503748	1	0.631034	1.43159	Astrocytes	eQTL	pvalue	0.999987	2
chr6:133094768_133498255	RPS12	chr6	133094768	133498255	rs75859381	chr6:133210361	-0.2426	SLC18B1	ENSG00000146409	673	0.930357	0.0047969	0.0640134	0.000329549	0.000503235	1	0.490342	1.03361	Astrocytes	eQTL	pvalue	3.94676e-10	9
chr14:75019157_75596037	RPS6KL1	chr14	75019157	75596037	rs3742785	chr14:75373034	0.0189	BBOF1	ENSG00000119636	608	0.939658	0.00490666	0.0546475	0.000284853	0.000502842	-1	0.371711	0.734546	Inhibitory neurons	eQTL	pvalue	NA	8
chr17:42427732_42624404	FAM171A2	chr17	42427732	42624404	rs850738	chr17:42434630	-0.0621	MPP2	ENSG00000108852	192	0.976193	0.00531362	0.0178944	9.69008e-05	0.000501987	1	0.854167	1.48635	Oligodendrocytes	eQTL	pvalue	0.00258051	5
chr14:75019157_75596037	RPS6KL1	chr14	75019157	75596037	rs3742785	chr14:75373034	0.0189	YLPM1	ENSG00000119596	727	0.935803	0.00542242	0.0579384	0.000335217	0.000500965	-1	0.141678	0.936623	OPCs / COPs	eQTL	pvalue	0.999933	1
chr6:133094768_133498255	RPS12	chr6	133094768	133498255	rs75859381	chr6:133210361	-0.2426	STX7	ENSG00000079950	673	0.933013	0.0048106	0.0613602	0.000315872	0.000500497	1	0.705795	1.3096	Microglia	eQTL	pvalue	0.00426312	6
chr14:75019157_75596037	RPS6KL1	chr14	75019157	75596037	rs3742785	chr14:75373034	0.0189	JDP2	ENSG00000140044	727	0.92562	0.00536341	0.0681221	0.000394227	0.000500413	1	0.712517	1.12947	Microglia	eQTL	pvalue	0.856106	4
chr2:95504928_96420667	KCNIP3	chr2	95504928	96420667	rs2042477	chr2:96000943	-0.062	FAHD2A	ENSG00000115042	341	0.957121	0.00384226	0.0383829	0.000153584	0.000499796	1	0.929619	1.36315	OPCs / COPs	eQTL	pvalue	0.054072	7
chr1:154758851_155584657	GBA - LINC02210-CRHR1 - SNCA	chr1	154758851	155584657	rs76763715	chr1:155205634	NA	JTB	ENSG00000143543	292	0.969586	0.00602388	0.0237433	0.000147014	0.000499743	-1	0.582192	0.581541	Astrocytes	eQTL	pvalue	0.645224	4
chr17:42427732_42624404	FAM171A2	chr17	42427732	42624404	rs850738	chr17:42434630	-0.0621	GJC1	ENSG00000182963	192	0.979716	0.0053328	0.0143736	7.77388e-05	0.000499682	-1	0.09375	0.541477	Pericytes	eQTL	pvalue	0.944105	1
chr17:42427732_42624404	FAM171A2	chr17	42427732	42624404	rs850738	chr17:42434630	-0.0621	DUSP3	ENSG00000108861	192	0.977138	0.00531877	0.0169533	9.17817e-05	0.000498634	1	0.921875	1.62008	Excitatory neurons	eQTL	pvalue	0.736745	5
chr16:52944753_53052251	AC007906.2	chr16	52944753	53052251	rs10221156	chr16:52969426	-0.0782	AKTIP	ENSG00000166971	307	0.969321	0.00659176	0.0234302	0.000158836	0.000498378	-1	0.420195	0.833639	Astrocytes	eQTL	pvalue	0.788013	3
chr1:154745613_155386586	PMVK	chr1	154745613	155386586	rs114138760	chr1:154898185	0.3518	DENND4B	ENSG00000198837	328	0.967618	0.00621572	0.0255049	0.000163339	0.000497778	1	0.411585	1.00703	OPCs / COPs	eQTL	pvalue	0.999987	2
chr16:52944753_53052251	AC007906.2	chr16	52944753	53052251	rs10221156	chr16:52969426	-0.0782	TOX3	ENSG00000103460	307	0.970107	0.00659711	0.0226449	0.000153497	0.000497259	1	0.498371	1.21194	Inhibitory neurons	eQTL	pvalue	0.994339	1
chr6:133094768_133498255	RPS12	chr6	133094768	133498255	rs75859381	chr6:133210361	-0.2426	SLC18B1	ENSG00000146409	673	0.931711	0.00480389	0.0626649	0.000322602	0.000497207	-1	0.340267	0.958675	OPCs / COPs	eQTL	pvalue	3.94676e-10	9
chr3:48268509_49248608	IP6K2	chr3	48268509	49248608	rs12497850	chr3:48748989	0.0367	ELP6	ENSG00000163832	224	0.974463	0.00798547	0.0169174	0.000138138	0.000495928	-1	0.540179	0.894607	Pericytes	eQTL	pvalue	0.0035079	6
chr1:154758851_155584657	GBA - LINC02210-CRHR1 - SNCA	chr1	154758851	155584657	rs76763715	chr1:155205634	NA	RPS27	ENSG00000177954	292	0.966509	0.00600477	0.0268244	0.00016616	0.000495765	1	0.517123	1.46729	Excitatory neurons	eQTL	pvalue	0.697778	4
chr17:42427732_42624404	FAM171A2	chr17	42427732	42624404	rs850738	chr17:42434630	-0.0621	GFAP	ENSG00000131095	192	0.978896	0.00532834	0.0151983	8.22319e-05	0.000495509	1	0.90625	2.27684	Astrocytes	eQTL	pvalue	2.22937e-05	6
chr17:42427732_42624404	FAM171A2	chr17	42427732	42624404	rs850738	chr17:42434630	-0.0621	DUSP3	ENSG00000108861	192	0.968925	0.00527406	0.0251687	0.000136503	0.000495423	1	0.791667	1.11988	OPCs / COPs	eQTL	pvalue	0.736745	5
chr6:133094768_133498255	RPS12	chr6	133094768	133498255	rs75859381	chr6:133210361	-0.2426	EYA4	ENSG00000112319	673	0.935801	0.00482497	0.0585776	0.00030153	0.000495334	1	0.344725	1.28176	Inhibitory neurons	eQTL	pvalue	0.126429	3
chr6:27240956_28238059	H2BC13	chr6	27240956	28238059	rs4140646	chr6:27738801	0.0637	BTN2A2	ENSG00000124508	196	0.97137	0.00391389	0.0241239	9.67057e-05	0.000495265	-1	0.311224	0.769742	Microglia	eQTL	pvalue	0.000150288	7
chr1:154758851_155584657	GBA - LINC02210-CRHR1 - SNCA	chr1	154758851	155584657	rs76763715	chr1:155205634	NA	JTB	ENSG00000143543	292	0.969982	0.00602635	0.0233515	0.000144584	0.000495193	1	0.633562	1.01181	Inhibitory neurons	eQTL	pvalue	0.645224	4
chr14:75019157_75596037	RPS6KL1	chr14	75019157	75596037	rs3742785	chr14:75373034	0.0189	FLVCR2	ENSG00000119686	686	0.934657	0.00526857	0.059246	0.000333469	0.000495129	-1	0.167638	0.819574	Endothelial cells	eQTL	pvalue	0.000368276	6
chr1:154745613_155386586	PMVK	chr1	154745613	155386586	rs114138760	chr1:154898185	0.3518	CRTC2	ENSG00000160741	329	0.965901	0.00620937	0.0272207	0.000174496	0.000494843	1	0.416413	1.05643	Microglia	eQTL	pvalue	0.996362	1
chr1:154758851_155584657	GBA - LINC02210-CRHR1 - SNCA	chr1	154758851	155584657	rs76763715	chr1:155205634	NA	RPS27	ENSG00000177954	292	0.972784	0.00604375	0.0205505	0.000127183	0.000494372	1	0.640411	1.97887	Pericytes	eQTL	pvalue	0.697778	4
chr2:95504928_96420667	KCNIP3	chr2	95504928	96420667	rs2042477	chr2:96000943	-0.062	ANKRD36C	ENSG00000174501	276	0.927915	0.00294351	0.0684312	0.000216582	0.000494074	1	0.48913	1.1512	Inhibitory neurons	eQTL	pvalue	NA	NA
chr1:154758851_155584657	GBA - LINC02210-CRHR1 - SNCA	chr1	154758851	155584657	rs76763715	chr1:155205634	NA	SLC39A1	ENSG00000143570	291	0.968473	0.00601349	0.0248659	0.000153905	0.000493874	-1	0.618557	0.900095	Pericytes	eQTL	pvalue	0.167077	5
chr1:171431402_172131486	VAMP4	chr1	171431402	172131486	rs11578699	chr1:171719769	-0.0768	GORAB	ENSG00000120370	158	0.975178	0.0023016	0.0219751	5.13715e-05	0.000493713	-1	0.113924	0.847649	OPCs / COPs	eQTL	pvalue	6.82629e-06	6
chr4:170198392_170653497	CLCN3	chr4	170198392	170653497	rs62333164	chr4:170583157	-0.0628	DDX60L	ENSG00000181381	423	0.928538	0.00307525	0.0676699	0.000223624	0.000493447	1	0.910165	1.13715	Microglia	eQTL	pvalue	8.16953e-30	6
chr1:154758851_155584657	GBA - LINC02210-CRHR1 - SNCA	chr1	154758851	155584657	rs76763715	chr1:155205634	NA	DENND4B	ENSG00000198837	290	0.970457	0.00602111	0.0228872	0.000141508	0.000492967	-1	0.348276	0.841925	Oligodendrocytes	eQTL	pvalue	0.999987	2
chr14:75019157_75596037	RPS6KL1	chr14	75019157	75596037	rs3742785	chr14:75373034	0.0189	PGF	ENSG00000119630	727	0.936224	0.00542486	0.0575257	0.000332834	0.000492823	1	0.726272	1.16104	Endothelial cells	eQTL	pvalue	0.898304	5
chr10:103578711_104509673	GBF1	chr10	103578711	104509673	rs10748818	chr10:104015279	-0.1188	SFXN3	ENSG00000107819	183	0.977159	0.00417975	0.0180917	7.68938e-05	0.000492468	1	0.699454	1.02903	Endothelial cells	eQTL	pvalue	1.26901e-11	7
chr3:48268509_49248608	IP6K2	chr3	48268509	49248608	rs12497850	chr3:48748989	0.0367	BSN	ENSG00000164061	395	0.966863	0.00486039	0.0276461	0.000138484	0.00049175	1	0.83038	4.67452	Excitatory neurons	eQTL	pvalue	1	1
chr1:154758851_155584657	GBA - LINC02210-CRHR1 - SNCA	chr1	154758851	155584657	rs76763715	chr1:155205634	NA	CRTC2	ENSG00000160741	291	0.967376	0.00600669	0.0259644	0.000160728	0.000491745	-1	0.412371	0.983298	Inhibitory neurons	eQTL	pvalue	0.996362	1
chr1:154745613_155386586	PMVK	chr1	154745613	155386586	rs114138760	chr1:154898185	0.3518	JTB	ENSG00000143543	330	0.965125	0.00620784	0.0279963	0.000179585	0.000491678	-1	0.651515	0.513703	Endothelial cells	eQTL	pvalue	0.645224	4
chr1:154745613_155386586	PMVK	chr1	154745613	155386586	rs114138760	chr1:154898185	0.3518	JTB	ENSG00000143543	330	0.965713	0.00621162	0.0274084	0.000175804	0.00049164	-1	0.624242	0.950247	OPCs / COPs	eQTL	pvalue	0.645224	4
chr1:154758851_155584657	GBA - LINC02210-CRHR1 - SNCA	chr1	154758851	155584657	rs76763715	chr1:155205634	NA	DENND4B	ENSG00000198837	290	0.96818	0.00600699	0.0251654	0.000155645	0.00049158	1	0.344828	1.1553	Inhibitory neurons	eQTL	pvalue	0.999987	2
chr3:48268509_49248608	IP6K2	chr3	48268509	49248608	rs12497850	chr3:48748989	0.0367	DAG1	ENSG00000173402	413	0.95622	0.00504568	0.0380431	0.000200251	0.00049119	1	0.399516	1.10339	Oligodendrocytes	eQTL	pvalue	0.940922	2
chr17:42427732_42624404	FAM171A2	chr17	42427732	42624404	rs850738	chr17:42434630	-0.0621	LSM12	ENSG00000161654	192	0.979449	0.00533135	0.014649	7.92465e-05	0.000491176	-1	0.744792	0.735364	Microglia	eQTL	pvalue	0.931682	2
chr14:75019157_75596037	RPS6KL1	chr14	75019157	75596037	rs3742785	chr14:75373034	0.0189	NPC2	ENSG00000119655	727	0.933704	0.00541026	0.0600469	0.000347445	0.000490918	1	0.616231	1.14698	Astrocytes	eQTL	pvalue	0.00870069	8
chr17:42427732_42624404	FAM171A2	chr17	42427732	42624404	rs850738	chr17:42434630	-0.0621	DCAKD	ENSG00000172992	192	0.978594	0.00532669	0.0155047	8.39049e-05	0.000490689	-1	0.15625	0.517696	Astrocytes	eQTL	pvalue	0.0293861	6
chr4:698456_1164508	GAK	chr4	698456	1164508	rs873786	chr4:925376	-0.2342	NELFA	ENSG00000185049	347	0.966309	0.00637294	0.0266524	0.000175286	0.000490372	1	0.521614	1.74402	Excitatory neurons	eQTL	pvalue	0.166889	3
chr14:75019157_75596037	RPS6KL1	chr14	75019157	75596037	rs3742785	chr14:75373034	0.0189	AREL1	ENSG00000119682	727	0.921338	0.0053386	0.0724148	0.000419111	0.000489351	1	0.558459	1.01091	Pericytes	eQTL	pvalue	0.0118021	4
chr1:154758851_155584657	GBA - LINC02210-CRHR1 - SNCA	chr1	154758851	155584657	rs76763715	chr1:155205634	NA	JTB	ENSG00000143543	292	0.969707	0.00602463	0.0236333	0.000146341	0.000488937	-1	0.489726	0.999027	Excitatory neurons	eQTL	pvalue	0.645224	4
chr6:29609063_30601232	TRIM40	chr6	29609063	30601232	rs9261484	chr6:30108683	-0.0601	MICA	ENSG00000204520	771	0.92891	0.0054783	0.0647412	0.000381326	0.000488853	-1	0.426719	0.94829	Microglia	eQTL	pvalue	0.00037802	5
chr1:154758851_155584657	GBA - LINC02210-CRHR1 - SNCA	chr1	154758851	155584657	rs76763715	chr1:155205634	NA	DENND4B	ENSG00000198837	290	0.969856	0.00601739	0.0234925	0.000145269	0.000488459	1	0.586207	1.06713	Endothelial cells	eQTL	pvalue	0.999987	2
chr3:48268509_49248608	IP6K2	chr3	48268509	49248608	rs12497850	chr3:48748989	0.0367	PTPN23	ENSG00000076201	198	0.976949	0.00778182	0.0146665	0.000116338	0.000486845	1	0.191919	1.20244	Pericytes	eQTL	pvalue	0.647597	2
chr12:123192508_123751339	HIP1R - HIP1R	chr12	123192508	123751339	rs10847864	chr12:123326598	0.1725	CCDC92	ENSG00000119242	263	0.975778	0.0054525	0.0181819	0.000101111	0.000486708	-1	0.935361	0.530614	Astrocytes	eQTL	pvalue	0.36885	4
chr17:42427732_42624404	FAM171A2	chr17	42427732	42624404	rs850738	chr17:42434630	-0.0621	RUNDC3A	ENSG00000108309	192	0.973028	0.0052964	0.0210748	0.000114228	0.000486546	1	0.791667	2.71743	Inhibitory neurons	eQTL	pvalue	0.960334	3
chr17:42427732_42624404	FAM171A2	chr17	42427732	42624404	rs850738	chr17:42434630	-0.0621	ACBD4	ENSG00000181513	192	0.97547	0.00530969	0.018633	0.000100937	0.000486541	-1	0.140625	0.871015	Astrocytes	eQTL	pvalue	1.82643e-05	6
chr14:37491836_38223033	MIPOL1	chr14	37491836	38223033	rs12147950	chr14:37989270	-0.0492	MBIP	ENSG00000151332	347	0.969281	0.00678787	0.0232827	0.000162563	0.000486117	1	0.0979827	1.90288	Oligodendrocytes	eQTL	pvalue	2.39687e-05	5
chr1:154650470_155632053	KRTCAP2	chr1	154650470	155632053	rs35749011	chr1:155135036	0.5244	UBQLN4	ENSG00000160803	400	0.960205	0.0057618	0.0333495	0.000199632	0.000484422	-1	0.495	0.914617	Pericytes	eQTL	pvalue	0.997522	2
chr6:27240956_28238059	H2BC13	chr6	27240956	28238059	rs4140646	chr6:27738801	0.0637	BTN3A1	ENSG00000026950	293	0.961829	0.0043869	0.0331493	0.00015071	0.000484329	1	0.467577	1.10458	Inhibitory neurons	eQTL	pvalue	8.65114e-07	7
chr6:133094768_133498255	RPS12	chr6	133094768	133498255	rs75859381	chr6:133210361	-0.2426	RPS12	ENSG00000112306	673	0.933212	0.00481163	0.0611774	0.000314946	0.000483675	-1	0.298663	0.796904	Excitatory neurons	eQTL	pvalue	0.827435	3
chr3:48268509_49248608	IP6K2	chr3	48268509	49248608	rs12497850	chr3:48748989	0.0367	TCTA	ENSG00000145022	423	0.958695	0.00514117	0.0354909	0.000189843	0.0004835	1	0.48227	1.90896	Excitatory neurons	eQTL	pvalue	0.0132648	10
chr14:75019157_75596037	RPS6KL1	chr14	75019157	75596037	rs3742785	chr14:75373034	0.0189	YLPM1	ENSG00000119596	727	0.935537	0.00542088	0.0582221	0.000336879	0.000483139	-1	0.444292	0.980487	Pericytes	eQTL	pvalue	0.999933	1
chr1:154758851_155584657	GBA - LINC02210-CRHR1 - SNCA	chr1	154758851	155584657	rs76763715	chr1:155205634	NA	DENND4B	ENSG00000198837	290	0.970689	0.00602255	0.0226659	0.000140146	0.000482456	1	0.42069	1.20982	OPCs / COPs	eQTL	pvalue	0.999987	2
chr16:19244424_19280235	SYT17	chr16	19244424	19280235	rs6497339	chr16:19277493	0.0574	TMC7	ENSG00000170537	81	0.973662	0.00474351	0.0210116	0.000101884	0.000480992	1	0.617284	1.09223	OPCs / COPs	eQTL	pvalue	4.32158e-06	5
chr17:42427732_42624404	FAM171A2	chr17	42427732	42624404	rs850738	chr17:42434630	-0.0621	GPATCH8	ENSG00000186566	192	0.976036	0.00531277	0.0180724	9.78915e-05	0.000480582	-1	0.03125	0.891955	Endothelial cells	eQTL	pvalue	0.999495	1
chr1:154758851_155584657	GBA - LINC02210-CRHR1 - SNCA	chr1	154758851	155584657	rs76763715	chr1:155205634	NA	CRTC2	ENSG00000160741	291	0.968778	0.00601539	0.0245736	0.000152103	0.000480441	1	0.378007	1.05643	Microglia	eQTL	pvalue	0.996362	1
chr1:154745613_155386586	PMVK	chr1	154745613	155386586	rs114138760	chr1:154898185	0.3518	RPS27	ENSG00000177954	330	0.96703	0.0062201	0.026102	0.000167412	0.00048005	-1	0.539394	0.910225	Microglia	eQTL	pvalue	0.697778	4
chr1:154758851_155584657	GBA - LINC02210-CRHR1 - SNCA	chr1	154758851	155584657	rs76763715	chr1:155205634	NA	UBQLN4	ENSG00000160803	384	0.961253	0.00567115	0.0324065	0.000190712	0.000478726	-1	0.479167	0.914617	Pericytes	eQTL	pvalue	0.997522	2
chr3:48268509_49248608	IP6K2	chr3	48268509	49248608	rs12497850	chr3:48748989	0.0367	RHOA	ENSG00000067560	423	0.964427	0.00517191	0.0297634	0.000159133	0.000478616	1	0.174941	1.0414	Astrocytes	eQTL	pvalue	0.804698	4
chr6:133094768_133498255	RPS12	chr6	133094768	133498255	rs75859381	chr6:133210361	-0.2426	RPS12	ENSG00000112306	673	0.931762	0.00480415	0.0626334	0.000322459	0.000478196	-1	0.517088	0.930939	Microglia	eQTL	pvalue	0.827435	3
chr14:37491836_38223033	MIPOL1	chr14	37491836	38223033	rs12147950	chr14:37989270	-0.0492	MBIP	ENSG00000151332	347	0.968531	0.00678262	0.02404	0.000167874	0.000478087	1	0.510086	1.32852	Pericytes	eQTL	pvalue	2.39687e-05	5
chr1:154758851_155584657	GBA - LINC02210-CRHR1 - SNCA	chr1	154758851	155584657	rs76763715	chr1:155205634	NA	JTB	ENSG00000143543	292	0.968009	0.00601409	0.0253425	0.000156972	0.00047719	-1	0.671233	0.513703	Endothelial cells	eQTL	pvalue	0.645224	4
chr17:42427732_42624404	FAM171A2	chr17	42427732	42624404	rs850738	chr17:42434630	-0.0621	SLC25A39	ENSG00000013306	192	0.980758	0.00533847	0.0133547	7.22152e-05	0.000477033	1	0.307292	1.91916	OPCs / COPs	eQTL	pvalue	0.000102385	7
chr14:75019157_75596037	RPS6KL1	chr14	75019157	75596037	rs3742785	chr14:75373034	0.0189	MLH3	ENSG00000119684	727	0.928965	0.0053828	0.0647999	0.000375	0.000477002	-1	0.288858	0.835538	Oligodendrocytes	eQTL	pvalue	0.000425002	4
chr14:75019157_75596037	RPS6KL1	chr14	75019157	75596037	rs3742785	chr14:75373034	0.0189	JDP2	ENSG00000140044	727	0.934089	0.00541249	0.0596758	0.000345309	0.000476998	1	0.480055	1.05627	Endothelial cells	eQTL	pvalue	0.856106	4
chr1:154650470_155632053	KRTCAP2	chr1	154650470	155632053	rs35749011	chr1:155135036	0.5244	SSR2	ENSG00000163479	432	0.958721	0.00597499	0.0346117	0.000215232	0.000476764	1	0.668981	1.54953	Endothelial cells	eQTL	pvalue	0.822109	4
chr16:52944753_53052251	AC007906.2	chr16	52944753	53052251	rs10221156	chr16:52969426	-0.0782	RBL2	ENSG00000103479	307	0.970467	0.00659956	0.0223054	0.000151209	0.000476719	1	0.534202	1.67547	Microglia	eQTL	pvalue	0.957797	2
chr3:48268509_49248608	IP6K2	chr3	48268509	49248608	rs12497850	chr3:48748989	0.0367	USP4	ENSG00000114316	497	0.955525	0.00564189	0.0381334	0.000224683	0.000475207	1	0.742455	1.02475	Microglia	eQTL	pvalue	6.20194e-07	4
chr13:97642282_98116044	MBNL2	chr13	97642282	98116044	rs4771268	chr13:97865021	0.0432	FARP1	ENSG00000152767	359	0.9626	0.00623469	0.0304932	0.000197027	0.000475184	1	0.593315	1.19355	Pericytes	eQTL	pvalue	0.0452631	3
chr14:75019157_75596037	RPS6KL1	chr14	75019157	75596037	rs3742785	chr14:75373034	0.0189	DLST	ENSG00000119689	727	0.933984	0.00541188	0.0597836	0.000345936	0.000474528	1	0.335626	1.02347	Pericytes	eQTL	pvalue	0.950394	3
chr1:154745613_155386586	PMVK	chr1	154745613	155386586	rs114138760	chr1:154898185	0.3518	RPS27	ENSG00000177954	330	0.969381	0.00623522	0.023757	0.000152335	0.000474116	-1	0.390909	0.634297	Astrocytes	eQTL	pvalue	0.697778	4
chr6:112016261_112341279	FYN	chr6	112016261	112341279	rs997368	chr6:112243291	0.0797	AMD1	ENSG00000123505	214	0.969388	0.00440098	0.0256213	0.000115846	0.000474075	-1	0.228972	0.981112	Pericytes	eQTL	pvalue	0.903414	2
chr6:133094768_133498255	RPS12	chr6	133094768	133498255	rs75859381	chr6:133210361	-0.2426	STX7	ENSG00000079950	673	0.933436	0.00481278	0.0609636	0.000313853	0.000473962	-1	0.298663	0.959398	Oligodendrocytes	eQTL	pvalue	0.00426312	6
chr3:48268509_49248608	IP6K2	chr3	48268509	49248608	rs12497850	chr3:48748989	0.0367	RNF123	ENSG00000164068	322	0.966906	0.00398946	0.0285135	0.000117173	0.000473554	-1	0.388199	0.820184	Astrocytes	eQTL	pvalue	0.969715	3
chr17:42427732_42624404	FAM171A2	chr17	42427732	42624404	rs850738	chr17:42434630	-0.0621	SLC25A39	ENSG00000013306	192	0.978432	0.00532581	0.0156838	8.48969e-05	0.000473368	-1	0.1875	0.651298	Oligodendrocytes	eQTL	pvalue	0.000102385	7
chr17:42427732_42624404	FAM171A2	chr17	42427732	42624404	rs850738	chr17:42434630	-0.0621	EFTUD2	ENSG00000108883	192	0.98059	0.00533756	0.0135268	7.31568e-05	0.000472236	-1	0.40625	0.589176	Microglia	eQTL	pvalue	0.999991	1
chr17:44368776_45218787	WNT3	chr17	44368776	45218787	rs11658976	chr17:44866805	-0.0917	ARL17A	ENSG00000185829	687	7.62319e-21	0.00728667	1.03807e-18	0.992242	0.000471731	1	0.793304	1.23691	Oligodendrocytes	eQTL	pvalue	NA	NA
chr6:133094768_133498255	RPS12	chr6	133094768	133498255	rs75859381	chr6:133210361	-0.2426	STX7	ENSG00000079950	673	0.934133	0.00481638	0.060269	0.000310275	0.000471005	-1	0.708767	0.728241	Excitatory neurons	eQTL	pvalue	0.00426312	6
chr4:698456_1164508	GAK	chr4	698456	1164508	rs873786	chr4:925376	-0.2342	C4orf48	ENSG00000243449	347	0.968229	0.0063856	0.0247525	0.000162776	0.000470444	1	0.518732	4.6863	Microglia	eQTL	pvalue	NA	8
chr4:698456_1164508	GAK	chr4	698456	1164508	rs873786	chr4:925376	-0.2342	NELFA	ENSG00000185049	347	0.968109	0.00638481	0.0248721	0.000163565	0.000470041	-1	0.700288	0.820231	Microglia	eQTL	pvalue	0.166889	3
chr1:154650470_155632053	KRTCAP2	chr1	154650470	155632053	rs35749011	chr1:155135036	0.5244	SSR2	ENSG00000163479	432	0.962419	0.00599804	0.0309207	0.000192236	0.00046963	-1	0.416667	0.935056	Oligodendrocytes	eQTL	pvalue	0.822109	4
chr14:75019157_75596037	RPS6KL1	chr14	75019157	75596037	rs3742785	chr14:75373034	0.0189	LIN52	ENSG00000205659	677	0.937614	0.00520083	0.0564039	0.000312396	0.00046921	-1	0.641064	0.895005	Excitatory neurons	eQTL	pvalue	0.891966	2
chr16:28450085_29027425	RABEP2 - CD19	chr16	28450085	29027425	rs2904880	chr16:28944396	-0.0575	CDIPT	ENSG00000103502	122	0.98351	0.00305206	0.0129291	3.9653e-05	0.000468896	-1	0.131148	0.77564	Excitatory neurons	eQTL	pvalue	0.193883	5
chr16:19244424_19280235	SYT17	chr16	19244424	19280235	rs6497339	chr16:19277493	0.0574	RPS15A	ENSG00000134419	81	0.98731	0.00481	0.00737523	3.54619e-05	0.000468875	-1	0.037037	0.446885	Endothelial cells	eQTL	pvalue	0.833356	3
chr14:75019157_75596037	RPS6KL1	chr14	75019157	75596037	rs3742785	chr14:75373034	0.0189	LIN52	ENSG00000205659	677	0.940222	0.0052153	0.0537957	0.00029793	0.000468592	1	0.593796	1.05567	OPCs / COPs	eQTL	pvalue	0.891966	2
chr6:133094768_133498255	RPS12	chr6	133094768	133498255	rs75859381	chr6:133210361	-0.2426	SLC18B1	ENSG00000146409	673	0.934591	0.00481873	0.0598142	0.000307933	0.000468389	-1	0.814264	0.752245	Microglia	eQTL	pvalue	3.94676e-10	9
chr14:75019157_75596037	RPS6KL1	chr14	75019157	75596037	rs3742785	chr14:75373034	0.0189	NEK9	ENSG00000119638	727	0.92973	0.00538723	0.0640436	0.000370626	0.000468371	1	0.572215	1.00362	Endothelial cells	eQTL	pvalue	1.19202e-06	5
chr17:42427732_42624404	FAM171A2	chr17	42427732	42624404	rs850738	chr17:42434630	-0.0621	DCAKD	ENSG00000172992	192	0.971097	0.00528588	0.0230244	0.000124858	0.000468215	1	0.723958	1.07377	Endothelial cells	eQTL	pvalue	0.0293861	6
chr1:154758851_155584657	GBA - LINC02210-CRHR1 - SNCA	chr1	154758851	155584657	rs76763715	chr1:155205634	NA	SSR2	ENSG00000163479	416	0.960276	0.00588785	0.0331648	0.000202879	0.000468047	1	0.658654	1.54953	Endothelial cells	eQTL	pvalue	0.822109	4
chr14:75019157_75596037	RPS6KL1	chr14	75019157	75596037	rs3742785	chr14:75373034	0.0189	FOS	ENSG00000170345	727	0.932001	0.00540039	0.0617735	0.000357473	0.000467654	1	0.572215	1.08537	Oligodendrocytes	eQTL	pvalue	0.435711	4
chr3:48268509_49248608	IP6K2	chr3	48268509	49248608	rs12497850	chr3:48748989	0.0367	PTPN23	ENSG00000076201	198	0.979857	0.00780499	0.0117773	9.33442e-05	0.000467566	-1	0.656566	0.19727	Endothelial cells	eQTL	pvalue	0.647597	2
chr17:42427732_42624404	FAM171A2	chr17	42427732	42624404	rs850738	chr17:42434630	-0.0621	MPP2	ENSG00000108852	192	0.970871	0.00528465	0.023251	0.000126093	0.000467462	1	0.427083	1.12668	OPCs / COPs	eQTL	pvalue	0.00258051	5
chr6:133094768_133498255	RPS12	chr6	133094768	133498255	rs75859381	chr6:133210361	-0.2426	SLC18B1	ENSG00000146409	673	0.935902	0.0048255	0.0585045	0.000301182	0.000466392	-1	0.502229	0.900791	Inhibitory neurons	eQTL	pvalue	3.94676e-10	9
chr3:48268509_49248608	IP6K2	chr3	48268509	49248608	rs12497850	chr3:48748989	0.0367	BSN	ENSG00000164061	395	0.957724	0.00481445	0.0368108	0.000184581	0.000465964	1	0.617722	1.12023	Inhibitory neurons	eQTL	pvalue	1	1
chr1:154758851_155584657	GBA - LINC02210-CRHR1 - SNCA	chr1	154758851	155584657	rs76763715	chr1:155205634	NA	JTB	ENSG00000143543	292	0.970631	0.00603038	0.0227325	0.000140768	0.00046525	-1	0.633562	0.917729	OPCs / COPs	eQTL	pvalue	0.645224	4
chr3:48268509_49248608	IP6K2	chr3	48268509	49248608	rs12497850	chr3:48748989	0.0367	DAG1	ENSG00000173402	413	0.959411	0.00506252	0.0348778	0.000183575	0.000465145	-1	0.276029	0.665083	Pericytes	eQTL	pvalue	0.940922	2
chr17:42427732_42624404	FAM171A2	chr17	42427732	42624404	rs850738	chr17:42434630	-0.0621	DCAKD	ENSG00000172992	192	0.977675	0.00532169	0.0164494	8.90724e-05	0.000465004	1	0.161458	1.10131	OPCs / COPs	eQTL	pvalue	0.0293861	6
chr4:698456_1164508	GAK	chr4	698456	1164508	rs873786	chr4:925376	-0.2342	NELFA	ENSG00000185049	347	0.968859	0.00638976	0.0241281	0.000158664	0.000464142	1	0.616715	1.47199	OPCs / COPs	eQTL	pvalue	0.166889	3
chr16:28450085_29027425	RABEP2 - CD19	chr16	28450085	29027425	rs2904880	chr16:28944396	-0.0575	MAZ	ENSG00000103495	198	0.979021	0.00730641	0.013111	9.73836e-05	0.000463801	1	0.848485	1.32677	Excitatory neurons	eQTL	pvalue	0.95397	2
chr1:154758851_155584657	GBA - LINC02210-CRHR1 - SNCA	chr1	154758851	155584657	rs76763715	chr1:155205634	NA	SSR2	ENSG00000163479	416	0.963624	0.00590837	0.0298227	0.000182392	0.00046287	-1	0.430288	0.935056	Oligodendrocytes	eQTL	pvalue	0.822109	4
chr16:52944753_53052251	AC007906.2	chr16	52944753	53052251	rs10221156	chr16:52969426	-0.0782	FTO	ENSG00000140718	307	0.970418	0.00659922	0.0223683	0.000151651	0.000462768	-1	0.534202	0.635345	Astrocytes	eQTL	pvalue	0.0113446	5
chr6:29609063_30601232	TRIM40	chr6	29609063	30601232	rs9261484	chr6:30108683	-0.0601	MICA	ENSG00000204520	771	0.934899	0.00551362	0.058779	0.00034619	0.000462086	1	0.821012	1.21385	Pericytes	eQTL	pvalue	0.00037802	5
chr17:42427732_42624404	FAM171A2	chr17	42427732	42624404	rs850738	chr17:42434630	-0.0621	ATXN7L3	ENSG00000087152	192	0.980526	0.00533721	0.0136017	7.35753e-05	0.000461655	1	0.239583	1.38823	Pericytes	eQTL	pvalue	0.955239	1
chr14:75019157_75596037	RPS6KL1	chr14	75019157	75596037	rs3742785	chr14:75373034	0.0189	AREL1	ENSG00000119682	727	0.940183	0.0054478	0.0535979	0.000310107	0.000461032	-1	0.568088	0.960293	OPCs / COPs	eQTL	pvalue	0.0118021	4
chr1:154758851_155584657	GBA - LINC02210-CRHR1 - SNCA	chr1	154758851	155584657	rs76763715	chr1:155205634	NA	RPS27	ENSG00000177954	292	0.971124	0.00603344	0.0222447	0.000137742	0.00046055	1	0.554795	1.13501	Microglia	eQTL	pvalue	0.697778	4
chr14:75019157_75596037	RPS6KL1	chr14	75019157	75596037	rs3742785	chr14:75373034	0.0189	RPS6KL1	ENSG00000198208	727	0.940369	0.00544888	0.0534128	0.000309034	0.000460546	-1	0.618982	0.995304	Inhibitory neurons	eQTL	pvalue	0.000674281	5
chr16:19244424_19280235	SYT17	chr16	19244424	19280235	rs6497339	chr16:19277493	0.0574	ITPRIPL2	ENSG00000205730	81	0.987352	0.00481021	0.00734184	3.53076e-05	0.000460512	-1	0.333333	0.54489	Microglia	eQTL	pvalue	0.0185034	6
chr1:154758851_155584657	GBA - LINC02210-CRHR1 - SNCA	chr1	154758851	155584657	rs76763715	chr1:155205634	NA	RPS27	ENSG00000177954	292	0.972198	0.00604011	0.0211714	0.000131074	0.000459764	-1	0.414384	0.634297	Astrocytes	eQTL	pvalue	0.697778	4
chr14:75019157_75596037	RPS6KL1	chr14	75019157	75596037	rs3742785	chr14:75373034	0.0189	NPC2	ENSG00000119655	727	0.938468	0.00543786	0.0553149	0.000320058	0.000459051	1	0.643741	1.40449	Endothelial cells	eQTL	pvalue	0.00870069	8
chr1:154650470_155632053	KRTCAP2	chr1	154650470	155632053	rs35749011	chr1:155135036	0.5244	SSR2	ENSG00000163479	432	0.961846	0.00599447	0.031505	0.000195888	0.000458747	-1	0.305556	0.924837	Excitatory neurons	eQTL	pvalue	0.822109	4
chr16:19244424_19280235	SYT17	chr16	19244424	19280235	rs6497339	chr16:19277493	0.0574	GPRC5B	ENSG00000167191	81	0.987121	0.00480908	0.00757536	3.64479e-05	0.000457899	-1	0.037037	0.407503	Pericytes	eQTL	pvalue	0.527207	5
chr12:46079172_46531225	SCAF11	chr12	46079172	46531225	rs7134559	chr12:46419086	-0.0765	NELL2	ENSG00000184613	204	0.978708	0.00607813	0.0146659	9.06227e-05	0.000457756	-1	0.333333	0.679965	Inhibitory neurons	eQTL	pvalue	0.999854	1
chr14:75019157_75596037	RPS6KL1	chr14	75019157	75596037	rs3742785	chr14:75373034	0.0189	FOS	ENSG00000170345	727	0.936354	0.00542561	0.0574304	0.000332317	0.000457642	1	0.85282	1.15032	Endothelial cells	eQTL	pvalue	0.435711	4
chr14:75019157_75596037	RPS6KL1	chr14	75019157	75596037	rs3742785	chr14:75373034	0.0189	NEK9	ENSG00000119638	727	0.938453	0.00543778	0.0553312	0.000320154	0.000457536	1	0.796424	1.59294	Excitatory neurons	eQTL	pvalue	1.19202e-06	5
chr6:27240956_28238059	H2BC13	chr6	27240956	28238059	rs4140646	chr6:27738801	0.0637	BTN3A1	ENSG00000026950	293	0.959601	0.00437674	0.0354033	0.000161017	0.000457492	1	0.313993	1.08183	OPCs / COPs	eQTL	pvalue	8.65114e-07	7
chr14:75019157_75596037	RPS6KL1	chr14	75019157	75596037	rs3742785	chr14:75373034	0.0189	ALDH6A1	ENSG00000119711	677	0.943874	0.00523555	0.0501551	0.000277747	0.000457441	-1	0.37223	0.658878	Inhibitory neurons	eQTL	pvalue	1.62229e-05	6
chr16:28450085_29027425	RABEP2 - CD19	chr16	28450085	29027425	rs2904880	chr16:28944396	-0.0575	KIF22	ENSG00000079616	198	0.977942	0.00729835	0.0141977	0.0001055	0.000456695	1	0.631313	1.626	Excitatory neurons	eQTL	pvalue	4.39968e-06	5
chr16:28450085_29027425	RABEP2 - CD19	chr16	28450085	29027425	rs2904880	chr16:28944396	-0.0575	MAZ	ENSG00000103495	198	0.979408	0.0073093	0.0127315	9.45585e-05	0.000456668	1	0.111111	1.14467	Pericytes	eQTL	pvalue	0.95397	2
chr1:154745613_155386586	PMVK	chr1	154745613	155386586	rs114138760	chr1:154898185	0.3518	LAMTOR2	ENSG00000116586	310	0.9623	0.0052417	0.0318289	0.000172918	0.000456274	1	0.667742	1.07259	Endothelial cells	eQTL	pvalue	0.481086	6
chr17:42427732_42624404	FAM171A2	chr17	42427732	42624404	rs850738	chr17:42434630	-0.0621	C1QL1	ENSG00000131094	192	0.98095	0.00533952	0.0131831	7.13025e-05	0.000455738	1	0.911458	1.65524	OPCs / COPs	eQTL	pvalue	NA	10
chr2:95504928_96420667	KCNIP3	chr2	95504928	96420667	rs2042477	chr2:96000943	-0.062	TMEM127	ENSG00000135956	163	0.970697	0.0019902	0.0268032	5.44989e-05	0.000455304	-1	0.515337	0.836292	OPCs / COPs	eQTL	pvalue	0.101457	7
chr14:75019157_75596037	RPS6KL1	chr14	75019157	75596037	rs3742785	chr14:75373034	0.0189	AREL1	ENSG00000119682	727	0.933079	0.00540664	0.0607073	0.000351307	0.000455286	1	0.679505	1.03938	Endothelial cells	eQTL	pvalue	0.0118021	4
chr14:75019157_75596037	RPS6KL1	chr14	75019157	75596037	rs3742785	chr14:75373034	0.0189	YLPM1	ENSG00000119596	727	0.937348	0.00543137	0.0564392	0.000326576	0.000455183	1	0.543329	1.06027	Microglia	eQTL	pvalue	0.999933	1
chr8:130760245_131398888	CYRIB	chr8	130760245	131398888	rs2086641	chr8:130901909	-0.0802	ADCY8	ENSG00000155897	467	0.945889	0.00383112	0.0496244	0.000200538	0.000455002	1	0.477516	1.25746	OPCs / COPs	eQTL	pvalue	0.00298566	3
chr2:95504928_96420667	KCNIP3	chr2	95504928	96420667	rs2042477	chr2:96000943	-0.062	AC092835.1	ENSG00000233757	341	0.956662	0.00384042	0.0388869	0.000155652	0.000454952	-1	0.545455	0.831687	Inhibitory neurons	eQTL	pvalue	NA	NA
chr14:75019157_75596037	RPS6KL1	chr14	75019157	75596037	rs3742785	chr14:75373034	0.0189	FCF1	ENSG00000119616	727	0.939374	0.00544311	0.0544136	0.00031484	0.000454871	1	0.888583	1.26032	Astrocytes	eQTL	pvalue	0.934257	5
chr14:75019157_75596037	RPS6KL1	chr14	75019157	75596037	rs3742785	chr14:75373034	0.0189	NPC2	ENSG00000119655	727	0.936886	0.0054287	0.056901	0.000329253	0.000454735	-1	0.518569	0.810423	Pericytes	eQTL	pvalue	0.00870069	8
chr17:42427732_42624404	FAM171A2	chr17	42427732	42624404	rs850738	chr17:42434630	-0.0621	MAP3K14	ENSG00000006062	192	0.977307	0.00531969	0.016829	9.115e-05	0.000453571	-1	0.1875	0.984016	OPCs / COPs	eQTL	pvalue	NA	NA
chr17:42427732_42624404	FAM171A2	chr17	42427732	42624404	rs850738	chr17:42434630	-0.0621	FMNL1	ENSG00000184922	192	0.976916	0.00531756	0.0172195	9.3276e-05	0.000453497	1	0.854167	3.10543	Inhibitory neurons	eQTL	pvalue	0.999687	1
chr14:75019157_75596037	RPS6KL1	chr14	75019157	75596037	rs3742785	chr14:75373034	0.0189	AREL1	ENSG00000119682	727	0.935533	0.00542085	0.0582564	0.000337108	0.000452933	-1	0.568088	0.862504	Inhibitory neurons	eQTL	pvalue	0.0118021	4
chr17:42427732_42624404	FAM171A2	chr17	42427732	42624404	rs850738	chr17:42434630	-0.0621	ACBD4	ENSG00000181513	192	0.980266	0.00533579	0.0138705	7.50471e-05	0.000452842	-1	0.28125	0.61169	Inhibitory neurons	eQTL	pvalue	1.82643e-05	6
chr1:154758851_155584657	GBA - LINC02210-CRHR1 - SNCA	chr1	154758851	155584657	rs76763715	chr1:155205634	NA	SSR2	ENSG00000163479	416	0.962942	0.0059042	0.0305141	0.000186642	0.000452732	-1	0.3125	0.924837	Excitatory neurons	eQTL	pvalue	0.822109	4
chr3:48268509_49248608	IP6K2	chr3	48268509	49248608	rs12497850	chr3:48748989	0.0367	IP6K1	ENSG00000176095	251	0.94411	0.00306536	0.0522026	0.00016904	0.000452662	1	0.856574	1.10432	Inhibitory neurons	eQTL	pvalue	0.23518	2
chr10:103578711_104509673	GBF1	chr10	103578711	104509673	rs10748818	chr10:104015279	-0.1188	LZTS2	ENSG00000107816	156	0.97952	0.00357241	0.0163953	5.93427e-05	0.000452608	-1	0.49359	0.829883	OPCs / COPs	eQTL	pvalue	0.875482	3
chr14:75019157_75596037	RPS6KL1	chr14	75019157	75596037	rs3742785	chr14:75373034	0.0189	ERG28	ENSG00000133935	581	0.94097	0.00433622	0.053993	0.00024836	0.000452488	-1	0.16179	0.948809	Astrocytes	eQTL	pvalue	NA	5
chr14:37491836_38223033	MIPOL1	chr14	37491836	38223033	rs12147950	chr14:37989270	-0.0492	MBIP	ENSG00000151332	347	0.970659	0.00679752	0.021938	0.000153179	0.000452414	1	0.861671	2.13147	Excitatory neurons	eQTL	pvalue	2.39687e-05	5
chr17:42427732_42624404	FAM171A2	chr17	42427732	42624404	rs850738	chr17:42434630	-0.0621	DBF4B	ENSG00000161692	192	0.978143	0.00532424	0.0159935	8.66035e-05	0.000452261	1	0.791667	2.02159	OPCs / COPs	eQTL	pvalue	4.43214e-08	7
chr3:48268509_49248608	IP6K2	chr3	48268509	49248608	rs12497850	chr3:48748989	0.0367	DAG1	ENSG00000173402	413	0.960989	0.00507085	0.0333126	0.000175328	0.000451996	1	0.457627	1.68614	Inhibitory neurons	eQTL	pvalue	0.940922	2
chr1:154745613_155386586	PMVK	chr1	154745613	155386586	rs114138760	chr1:154898185	0.3518	UBQLN4	ENSG00000160803	314	0.966045	0.00528507	0.0280657	0.000153091	0.000451632	-1	0.426752	0.914617	Pericytes	eQTL	pvalue	0.997522	2
chr14:75019157_75596037	RPS6KL1	chr14	75019157	75596037	rs3742785	chr14:75373034	0.0189	BBOF1	ENSG00000119636	608	0.945922	0.00493937	0.0484347	0.000252462	0.000451545	1	0.677632	1.1909	Excitatory neurons	eQTL	pvalue	NA	8
chr16:19244424_19280235	SYT17	chr16	19244424	19280235	rs6497339	chr16:19277493	0.0574	IQCK	ENSG00000174628	81	0.985164	0.00479955	0.00953951	4.60241e-05	0.000450682	1	0.296296	1.15663	OPCs / COPs	eQTL	pvalue	0.0539326	7
chr1:154650470_155632053	KRTCAP2	chr1	154650470	155632053	rs35749011	chr1:155135036	0.5244	SSR2	ENSG00000163479	432	0.962848	0.00600071	0.0305122	0.00018971	0.000449525	1	0.386574	1.08841	Microglia	eQTL	pvalue	0.822109	4
chr17:42427732_42624404	FAM171A2	chr17	42427732	42624404	rs850738	chr17:42434630	-0.0621	SLC25A39	ENSG00000013306	192	0.977955	0.00532321	0.016185	8.76489e-05	0.000449446	-1	0.166667	0.63655	Microglia	eQTL	pvalue	0.000102385	7
chr3:48268509_49248608	IP6K2	chr3	48268509	49248608	rs12497850	chr3:48748989	0.0367	RHOA	ENSG00000067560	423	0.96219	0.00515991	0.0320298	0.000171316	0.000449334	1	0.607565	1.03404	Microglia	eQTL	pvalue	0.804698	4
chr17:42427732_42624404	FAM171A2	chr17	42427732	42624404	rs850738	chr17:42434630	-0.0621	LSM12	ENSG00000161654	192	0.980552	0.00533735	0.0135885	7.35165e-05	0.00044865	-1	0.5	0.586181	OPCs / COPs	eQTL	pvalue	0.931682	2
chr14:75019157_75596037	RPS6KL1	chr14	75019157	75596037	rs3742785	chr14:75373034	0.0189	JDP2	ENSG00000140044	727	0.937357	0.00543142	0.0564369	0.00032657	0.000448238	1	0.365887	1.11965	Inhibitory neurons	eQTL	pvalue	0.856106	4
chr17:42427732_42624404	FAM171A2	chr17	42427732	42624404	rs850738	chr17:42434630	-0.0621	G6PC3	ENSG00000141349	192	0.975645	0.00531064	0.0184956	0.000100227	0.000448213	1	0.697917	1.14605	Inhibitory neurons	eQTL	pvalue	1.07483e-05	6
chr16:28450085_29027425	RABEP2 - CD19	chr16	28450085	29027425	rs2904880	chr16:28944396	-0.0575	MAZ	ENSG00000103495	198	0.978032	0.00729903	0.0141159	0.000104899	0.00044801	1	0.287879	1.37407	Microglia	eQTL	pvalue	0.95397	2
chr17:42427732_42624404	FAM171A2	chr17	42427732	42624404	rs850738	chr17:42434630	-0.0621	TMEM101	ENSG00000091947	192	0.978651	0.005327	0.0154902	8.38686e-05	0.000447753	-1	0.15625	0.87611	Endothelial cells	eQTL	pvalue	0.161636	6
chr12:46079172_46531225	SCAF11	chr12	46079172	46531225	rs7134559	chr12:46419086	-0.0765	NELL2	ENSG00000184613	204	0.979517	0.00608315	0.013867	8.56715e-05	0.000447236	1	0.887255	1.08857	Microglia	eQTL	pvalue	0.999854	1
chr17:42427732_42624404	FAM171A2	chr17	42427732	42624404	rs850738	chr17:42434630	-0.0621	UBTF	ENSG00000108312	192	0.980228	0.00533559	0.0139135	7.52873e-05	0.000447105	1	0.21875	2.05353	Inhibitory neurons	eQTL	pvalue	0.999998	1
chr17:42427732_42624404	FAM171A2	chr17	42427732	42624404	rs850738	chr17:42434630	-0.0621	UBTF	ENSG00000108312	192	0.98103	0.00533995	0.0131126	7.09279e-05	0.000446815	-1	0.046875	0.537033	Microglia	eQTL	pvalue	0.999998	1
chr1:154745613_155386586	PMVK	chr1	154745613	155386586	rs114138760	chr1:154898185	0.3518	LMNA	ENSG00000160789	279	0.953768	0.00315972	0.0424849	0.000140301	0.000446727	1	0.655914	1.07512	Inhibitory neurons	eQTL	pvalue	0.993449	1
chr17:42427732_42624404	FAM171A2	chr17	42427732	42624404	rs850738	chr17:42434630	-0.0621	DCAKD	ENSG00000172992	192	0.975201	0.00530822	0.0189437	0.00010267	0.000444503	-1	0.078125	0.852553	Inhibitory neurons	eQTL	pvalue	0.0293861	6
chr14:75019157_75596037	RPS6KL1	chr14	75019157	75596037	rs3742785	chr14:75373034	0.0189	ABCD4	ENSG00000119688	727	0.938379	0.00543734	0.0554189	0.000320675	0.000444257	1	0.510316	1.03463	Astrocytes	eQTL	pvalue	1.39849e-08	5
chr17:42427732_42624404	FAM171A2	chr17	42427732	42624404	rs850738	chr17:42434630	-0.0621	EFTUD2	ENSG00000108883	192	0.978817	0.00532791	0.0153275	8.29867e-05	0.000444171	1	0.875	2.14293	OPCs / COPs	eQTL	pvalue	0.999991	1
chr17:42427732_42624404	FAM171A2	chr17	42427732	42624404	rs850738	chr17:42434630	-0.0621	HEXIM1	ENSG00000186834	192	0.980551	0.00533735	0.0135938	7.35502e-05	0.000444002	-1	0.161458	0.748562	Inhibitory neurons	eQTL	pvalue	0.9444	1
chr1:154758851_155584657	GBA - LINC02210-CRHR1 - SNCA	chr1	154758851	155584657	rs76763715	chr1:155205634	NA	SSR2	ENSG00000163479	416	0.963926	0.00591023	0.0295396	0.000180676	0.000443615	1	0.370192	1.08841	Microglia	eQTL	pvalue	0.822109	4
chr1:154650470_155632053	KRTCAP2	chr1	154650470	155632053	rs35749011	chr1:155135036	0.5244	SSR2	ENSG00000163479	432	0.962229	0.00599685	0.0311373	0.000193612	0.000443594	-1	0.530093	0.859553	OPCs / COPs	eQTL	pvalue	0.822109	4
chr14:75019157_75596037	RPS6KL1	chr14	75019157	75596037	rs3742785	chr14:75373034	0.0189	ABCD4	ENSG00000119688	727	0.93294	0.00540583	0.0608599	0.000352204	0.00044248	1	0.668501	1.05474	Endothelial cells	eQTL	pvalue	1.39849e-08	5
chr6:29609063_30601232	TRIM40	chr6	29609063	30601232	rs9261484	chr6:30108683	-0.0601	MICA	ENSG00000204520	771	0.93392	0.00550784	0.0597777	0.0003521	0.000442402	-1	0.577173	0.957796	Astrocytes	eQTL	pvalue	0.00037802	5
chr16:28450085_29027425	RABEP2 - CD19	chr16	28450085	29027425	rs2904880	chr16:28944396	-0.0575	MAZ	ENSG00000103495	198	0.978698	0.007304	0.0134554	9.99752e-05	0.0004424	1	0.691919	1.29504	Endothelial cells	eQTL	pvalue	0.95397	2
chr7:65509868_66509231	KCTD7	chr7	65509868	66509231	rs76949143	chr7:66009851	-0.0647	ZNF92	ENSG00000146757	521	0.945374	0.00384115	0.0501397	0.00020328	0.000442033	-1	0.53167	0.851655	Excitatory neurons	eQTL	pvalue	9.99259e-08	10
chr17:42427732_42624404	FAM171A2	chr17	42427732	42624404	rs850738	chr17:42434630	-0.0621	LSM12	ENSG00000161654	192	0.979707	0.00533275	0.0144403	7.81602e-05	0.000441664	1	0.661458	1.09184	Oligodendrocytes	eQTL	pvalue	0.931682	2
chr14:75019157_75596037	RPS6KL1	chr14	75019157	75596037	rs3742785	chr14:75373034	0.0189	RPS6KL1	ENSG00000198208	727	0.935891	0.00542293	0.0579097	0.000335111	0.000441227	1	0.697387	1.21801	Oligodendrocytes	eQTL	pvalue	0.000674281	5
chr14:75019157_75596037	RPS6KL1	chr14	75019157	75596037	rs3742785	chr14:75373034	0.0189	NEK9	ENSG00000119638	727	0.936466	0.00542626	0.0573352	0.000331782	0.000440758	1	0.507565	1.02289	Astrocytes	eQTL	pvalue	1.19202e-06	5
chr17:42427732_42624404	FAM171A2	chr17	42427732	42624404	rs850738	chr17:42434630	-0.0621	MAP3K14	ENSG00000006062	192	0.978074	0.00532386	0.0160747	8.70571e-05	0.000440687	1	0.3125	1.54067	Microglia	eQTL	pvalue	NA	NA
chr14:75019157_75596037	RPS6KL1	chr14	75019157	75596037	rs3742785	chr14:75373034	0.0189	JDP2	ENSG00000140044	727	0.936981	0.00542924	0.0568209	0.000328803	0.000440505	1	0.624484	1.0963	Excitatory neurons	eQTL	pvalue	0.856106	4
chr1:154650470_155632053	KRTCAP2	chr1	154650470	155632053	rs35749011	chr1:155135036	0.5244	SSR2	ENSG00000163479	432	0.961752	0.00599388	0.0316185	0.000196615	0.00043894	-1	0.497685	0.868502	Inhibitory neurons	eQTL	pvalue	0.822109	4
chr17:42427732_42624404	FAM171A2	chr17	42427732	42624404	rs850738	chr17:42434630	-0.0621	GPATCH8	ENSG00000186566	192	0.979525	0.00533176	0.0146251	7.91687e-05	0.00043874	1	0.947917	1.90409	Microglia	eQTL	pvalue	0.999495	1
chr16:19244424_19280235	SYT17	chr16	19244424	19280235	rs6497339	chr16:19277493	0.0574	GPRC5B	ENSG00000167191	81	0.987628	0.00481155	0.00708769	3.40913e-05	0.00043866	1	0.740741	1.70407	Inhibitory neurons	eQTL	pvalue	0.527207	5
chr17:42427732_42624404	FAM171A2	chr17	42427732	42624404	rs850738	chr17:42434630	-0.0621	ETV4	ENSG00000175832	192	0.978495	0.00532615	0.0156556	8.47783e-05	0.000438643	1	0.34375	2.27822	Excitatory neurons	eQTL	pvalue	0.00270291	5
chr7:65509868_66509231	KCTD7	chr7	65509868	66509231	rs76949143	chr7:66009851	-0.0647	ZNF92	ENSG00000146757	521	0.941666	0.00382608	0.053851	0.000218364	0.000438326	1	0.690979	1.14734	Inhibitory neurons	eQTL	pvalue	9.99259e-08	10
chr2:18064132_18244831	KCNS3	chr2	18064132	18244831	rs76116224	chr2:18147848	0.0682	VSNL1	ENSG00000163032	367	0.944512	0.00327868	0.051592	0.000178653	0.000438257	-1	0.482289	0.991907	OPCs / COPs	eQTL	pvalue	0.744968	4
chr1:154758851_155584657	GBA - LINC02210-CRHR1 - SNCA	chr1	154758851	155584657	rs76763715	chr1:155205634	NA	SSR2	ENSG00000163479	416	0.963288	0.00590632	0.030183	0.000184627	0.000437803	-1	0.548077	0.859553	OPCs / COPs	eQTL	pvalue	0.822109	4
chr17:42427732_42624404	FAM171A2	chr17	42427732	42624404	rs850738	chr17:42434630	-0.0621	C1QL1	ENSG00000131094	192	0.975054	0.00530743	0.0190969	0.000103511	0.000437794	-1	0.229167	0.852917	Inhibitory neurons	eQTL	pvalue	NA	10
chr17:42427732_42624404	FAM171A2	chr17	42427732	42624404	rs850738	chr17:42434630	-0.0621	DHX8	ENSG00000067596	118	0.986229	0.0044204	0.00887445	3.93391e-05	0.000437283	1	0.347458	2.43426	Excitatory neurons	eQTL	pvalue	0.934509	3
chr1:154650470_155632053	KRTCAP2	chr1	154650470	155632053	rs35749011	chr1:155135036	0.5244	UBQLN4	ENSG00000160803	400	0.964283	0.00578627	0.0293176	0.000175486	0.000437169	1	0.6575	1.05526	Oligodendrocytes	eQTL	pvalue	0.997522	2
chr14:75019157_75596037	RPS6KL1	chr14	75019157	75596037	rs3742785	chr14:75373034	0.0189	LIN52	ENSG00000205659	677	0.941739	0.00522371	0.0523109	0.000289725	0.00043698	-1	0.254062	0.812756	Oligodendrocytes	eQTL	pvalue	0.891966	2
chr14:75019157_75596037	RPS6KL1	chr14	75019157	75596037	rs3742785	chr14:75373034	0.0189	BBOF1	ENSG00000119636	608	0.937804	0.00489698	0.0565672	0.000294943	0.000436868	1	0.506579	1.08208	OPCs / COPs	eQTL	pvalue	NA	8
chr17:42427732_42624404	FAM171A2	chr17	42427732	42624404	rs850738	chr17:42434630	-0.0621	MAP3K14	ENSG00000006062	192	0.980549	0.00533734	0.0136032	7.36083e-05	0.000436616	1	0.567708	1.37155	Astrocytes	eQTL	pvalue	NA	NA
chr16:28450085_29027425	RABEP2 - CD19	chr16	28450085	29027425	rs2904880	chr16:28944396	-0.0575	QPRT	ENSG00000103485	198	0.979125	0.00730718	0.0130349	9.68423e-05	0.000436599	-1	0.232323	0.618346	Astrocytes	eQTL	pvalue	0.593366	7
chr17:42427732_42624404	FAM171A2	chr17	42427732	42624404	rs850738	chr17:42434630	-0.0621	NMT1	ENSG00000136448	192	0.98085	0.00533898	0.0133023	7.19707e-05	0.000436398	1	0.317708	2.3979	Inhibitory neurons	eQTL	pvalue	0.998501	1
chr14:75019157_75596037	RPS6KL1	chr14	75019157	75596037	rs3742785	chr14:75373034	0.0189	TMED10	ENSG00000170348	727	0.944053	0.00547022	0.049753	0.000287853	0.000436027	1	0.612105	1.57577	Oligodendrocytes	eQTL	pvalue	0.718151	3
chr17:42427732_42624404	FAM171A2	chr17	42427732	42624404	rs850738	chr17:42434630	-0.0621	DCAKD	ENSG00000172992	192	0.975855	0.00531179	0.0182983	9.91662e-05	0.000435519	1	0.942708	1.24515	Microglia	eQTL	pvalue	0.0293861	6
chr17:42427732_42624404	FAM171A2	chr17	42427732	42624404	rs850738	chr17:42434630	-0.0621	LSM12	ENSG00000161654	192	0.979133	0.00532963	0.0150207	8.13255e-05	0.000435098	-1	0.0260417	0.367357	Pericytes	eQTL	pvalue	0.931682	2
chr6:133094768_133498255	RPS12	chr6	133094768	133498255	rs75859381	chr6:133210361	-0.2426	STX7	ENSG00000079950	673	0.937934	0.00483597	0.0565051	0.000290905	0.000434439	-1	0.313522	0.970026	OPCs / COPs	eQTL	pvalue	0.00426312	6
chr17:42427732_42624404	FAM171A2	chr17	42427732	42624404	rs850738	chr17:42434630	-0.0621	GRN	ENSG00000030582	192	0.976915	0.00531755	0.0172402	9.34078e-05	0.000433974	1	0.895833	1.5462	Endothelial cells	eQTL	pvalue	0.0602784	3
chr6:27240956_28238059	H2BC13	chr6	27240956	28238059	rs4140646	chr6:27738801	0.0637	BTN2A1	ENSG00000112763	427	0.961822	0.00515424	0.0324176	0.000173287	0.000433131	-1	0.23185	0.831339	Pericytes	eQTL	pvalue	1.07468e-18	10
chr14:75019157_75596037	RPS6KL1	chr14	75019157	75596037	rs3742785	chr14:75373034	0.0189	ABCD4	ENSG00000119688	727	0.938078	0.0054356	0.0557313	0.000322496	0.000433027	1	0.495186	1.09242	Oligodendrocytes	eQTL	pvalue	1.39849e-08	5
chr2:95504928_96420667	KCNIP3	chr2	95504928	96420667	rs2042477	chr2:96000943	-0.062	MRPS5	ENSG00000144029	341	0.962993	0.00386583	0.0325783	0.000130349	0.000433017	1	0.856305	1.208	OPCs / COPs	eQTL	pvalue	0.0063387	4
chr1:154758851_155584657	GBA - LINC02210-CRHR1 - SNCA	chr1	154758851	155584657	rs76763715	chr1:155205634	NA	SSR2	ENSG00000163479	416	0.962856	0.00590367	0.0306197	0.000187309	0.000432861	-1	0.514423	0.868502	Inhibitory neurons	eQTL	pvalue	0.822109	4
chr17:42427732_42624404	FAM171A2	chr17	42427732	42624404	rs850738	chr17:42434630	-0.0621	UBTF	ENSG00000108312	192	0.979942	0.00533403	0.0142143	7.69391e-05	0.000432256	1	0.958333	1.50452	Astrocytes	eQTL	pvalue	0.999998	1
chr16:28450085_29027425	RABEP2 - CD19	chr16	28450085	29027425	rs2904880	chr16:28944396	-0.0575	MAZ	ENSG00000103495	198	0.979972	0.00731351	0.0121919	9.05558e-05	0.000432119	1	0.575758	1.35754	Oligodendrocytes	eQTL	pvalue	0.95397	2
chr1:154758851_155584657	GBA - LINC02210-CRHR1 - SNCA	chr1	154758851	155584657	rs76763715	chr1:155205634	NA	UBQLN4	ENSG00000160803	384	0.965361	0.00569539	0.0283459	0.000166802	0.000431239	1	0.679688	1.05526	Oligodendrocytes	eQTL	pvalue	0.997522	2
chr17:42427732_42624404	FAM171A2	chr17	42427732	42624404	rs850738	chr17:42434630	-0.0621	NMT1	ENSG00000136448	192	0.978918	0.00532846	0.0152404	8.25256e-05	0.000430945	-1	0.203125	0.808571	Microglia	eQTL	pvalue	0.998501	1
chr6:27240956_28238059	H2BC13	chr6	27240956	28238059	rs4140646	chr6:27738801	0.0637	BTN2A1	ENSG00000112763	427	0.962405	0.00515736	0.0318368	0.000170177	0.000430932	1	0.442623	1.04596	Astrocytes	eQTL	pvalue	1.07468e-18	10
chr8:130760245_131398888	CYRIB	chr8	130760245	131398888	rs2086641	chr8:130901909	-0.0802	ADCY8	ENSG00000155897	467	0.946407	0.00383322	0.0491309	0.000198563	0.000430817	-1	0.229122	0.797637	Inhibitory neurons	eQTL	pvalue	0.00298566	3
chr1:154745613_155386586	PMVK	chr1	154745613	155386586	rs114138760	chr1:154898185	0.3518	SSR2	ENSG00000163479	346	0.967133	0.00551507	0.0267687	0.000152218	0.000430581	1	0.632948	1.54953	Endothelial cells	eQTL	pvalue	0.822109	4
chr1:154745613_155386586	PMVK	chr1	154745613	155386586	rs114138760	chr1:154898185	0.3518	SSR2	ENSG00000163479	346	0.96936	0.00552777	0.0245425	0.000139523	0.000430352	-1	0.439306	0.935056	Oligodendrocytes	eQTL	pvalue	0.822109	4
chr6:27240956_28238059	H2BC13	chr6	27240956	28238059	rs4140646	chr6:27738801	0.0637	BTN2A1	ENSG00000112763	427	0.96304	0.00516076	0.0312026	0.000166779	0.000429981	1	0.672131	1.27255	Endothelial cells	eQTL	pvalue	1.07468e-18	10
chr2:95504928_96420667	KCNIP3	chr2	95504928	96420667	rs2042477	chr2:96000943	-0.062	FAHD2A	ENSG00000115042	341	0.960349	0.00385522	0.0352244	0.000140975	0.000429893	1	0.739003	1.65058	Excitatory neurons	eQTL	pvalue	0.054072	7
chr14:75019157_75596037	RPS6KL1	chr14	75019157	75596037	rs3742785	chr14:75373034	0.0189	ALDH6A1	ENSG00000119711	677	0.938488	0.00520568	0.0555682	0.0003078	0.000429858	-1	0.611521	0.899361	Oligodendrocytes	eQTL	pvalue	1.62229e-05	6
chr6:27240956_28238059	H2BC13	chr6	27240956	28238059	rs4140646	chr6:27738801	0.0637	BTN2A1	ENSG00000112763	427	0.962227	0.00515641	0.0320162	0.00017114	0.000429365	1	0.451991	1.33604	Inhibitory neurons	eQTL	pvalue	1.07468e-18	10
chr17:42427732_42624404	FAM171A2	chr17	42427732	42624404	rs850738	chr17:42434630	-0.0621	GRN	ENSG00000030582	192	0.973844	0.00530084	0.0203166	0.000110159	0.000428737	1	0.869792	1.61495	Excitatory neurons	eQTL	pvalue	0.0602784	3
chr6:133094768_133498255	RPS12	chr6	133094768	133498255	rs75859381	chr6:133210361	-0.2426	RPS12	ENSG00000112306	673	0.938757	0.00484022	0.0556881	0.000286699	0.000427588	-1	0.371471	0.840127	Inhibitory neurons	eQTL	pvalue	0.827435	3
chr3:48268509_49248608	IP6K2	chr3	48268509	49248608	rs12497850	chr3:48748989	0.0367	RHOA	ENSG00000067560	423	0.963076	0.00516467	0.0311661	0.000166707	0.000426268	1	0.295508	1.02877	Pericytes	eQTL	pvalue	0.804698	4
chr14:75019157_75596037	RPS6KL1	chr14	75019157	75596037	rs3742785	chr14:75373034	0.0189	DLST	ENSG00000119689	727	0.938782	0.00543968	0.0550345	0.000318467	0.000425271	-1	0.511692	0.930232	Endothelial cells	eQTL	pvalue	0.950394	3
chr14:75019157_75596037	RPS6KL1	chr14	75019157	75596037	rs3742785	chr14:75373034	0.0189	RPS6KL1	ENSG00000198208	727	0.939586	0.00544434	0.0542309	0.000313811	0.000424726	-1	0.543329	0.701332	Excitatory neurons	eQTL	pvalue	0.000674281	5
chr17:42427732_42624404	FAM171A2	chr17	42427732	42624404	rs850738	chr17:42434630	-0.0621	NMT1	ENSG00000136448	192	0.977982	0.00532336	0.0161822	8.76582e-05	0.000424642	-1	0.260417	0.806057	Excitatory neurons	eQTL	pvalue	0.998501	1
chr14:75019157_75596037	RPS6KL1	chr14	75019157	75596037	rs3742785	chr14:75373034	0.0189	ACYP1	ENSG00000119640	727	0.93811	0.00543579	0.0557076	0.000322368	0.000423906	1	0.409904	1.28882	Oligodendrocytes	eQTL	pvalue	0.223002	9
chr14:75019157_75596037	RPS6KL1	chr14	75019157	75596037	rs3742785	chr14:75373034	0.0189	ACYP1	ENSG00000119640	727	0.942331	0.00546025	0.0514873	0.000297915	0.00042325	-1	0.313618	0.761889	OPCs / COPs	eQTL	pvalue	0.223002	9
chr1:154650470_155632053	KRTCAP2	chr1	154650470	155632053	rs35749011	chr1:155135036	0.5244	UBQLN4	ENSG00000160803	400	0.965117	0.00579128	0.0284976	0.000170579	0.000423243	-1	0.5775	0.973936	Inhibitory neurons	eQTL	pvalue	0.997522	2
chr17:42427732_42624404	FAM171A2	chr17	42427732	42624404	rs850738	chr17:42434630	-0.0621	GJC1	ENSG00000182963	192	0.975069	0.0053075	0.0190977	0.00010353	0.000422607	1	0.21875	1.33351	Excitatory neurons	eQTL	pvalue	0.944105	1
chr17:42427732_42624404	FAM171A2	chr17	42427732	42624404	rs850738	chr17:42434630	-0.0621	G6PC3	ENSG00000141349	192	0.979393	0.00533104	0.0147741	7.99959e-05	0.000422325	-1	0.114583	0.709717	Endothelial cells	eQTL	pvalue	1.07483e-05	6
chr14:75019157_75596037	RPS6KL1	chr14	75019157	75596037	rs3742785	chr14:75373034	0.0189	ELMSAN1	ENSG00000156030	281	0.967039	0.00259434	0.0298649	7.96982e-05	0.00042228	1	0.779359	1.29133	Inhibitory neurons	eQTL	pvalue	0.999773	1
chr14:75019157_75596037	RPS6KL1	chr14	75019157	75596037	rs3742785	chr14:75373034	0.0189	FCF1	ENSG00000119616	727	0.942083	0.00545881	0.0517371	0.000299364	0.000422041	1	0.482806	1.06629	Endothelial cells	eQTL	pvalue	0.934257	5
chr14:75019157_75596037	RPS6KL1	chr14	75019157	75596037	rs3742785	chr14:75373034	0.0189	DLST	ENSG00000119689	727	0.939338	0.0054429	0.0544826	0.000315273	0.000421332	1	0.606602	1.1558	Microglia	eQTL	pvalue	0.950394	3
chr2:95504928_96420667	KCNIP3	chr2	95504928	96420667	rs2042477	chr2:96000943	-0.062	LINC00342	ENSG00000232931	341	0.95952	0.00385189	0.0360628	0.000144349	0.000421248	-1	0.302053	0.797188	OPCs / COPs	eQTL	pvalue	NA	NA
chr1:154745613_155386586	PMVK	chr1	154745613	155386586	rs114138760	chr1:154898185	0.3518	SSR2	ENSG00000163479	346	0.968417	0.00552239	0.0254946	0.000144962	0.000421184	-1	0.34104	0.988575	Excitatory neurons	eQTL	pvalue	0.822109	4
chr17:42427732_42624404	FAM171A2	chr17	42427732	42624404	rs850738	chr17:42434630	-0.0621	HDAC5	ENSG00000108840	192	0.979208	0.00533003	0.0149608	8.10142e-05	0.000420361	1	0.760417	3.8978	Astrocytes	eQTL	pvalue	0.999808	1
chr2:95504928_96420667	KCNIP3	chr2	95504928	96420667	rs2042477	chr2:96000943	-0.062	LINC00342	ENSG00000232931	341	0.95826	0.00384683	0.0373231	0.000149409	0.000420302	1	0.319648	1.10424	Inhibitory neurons	eQTL	pvalue	NA	NA
chr16:19244424_19280235	SYT17	chr16	19244424	19280235	rs6497339	chr16:19277493	0.0574	VPS35L	ENSG00000103544	81	0.986855	0.00480778	0.00787921	3.79658e-05	0.00042029	1	0.765432	1.40887	Inhibitory neurons	eQTL	pvalue	NA	3
chr14:75019157_75596037	RPS6KL1	chr14	75019157	75596037	rs3742785	chr14:75373034	0.0189	ACYP1	ENSG00000119640	727	0.942098	0.00545889	0.051724	0.000299289	0.000420258	1	0.160935	1.08573	Astrocytes	eQTL	pvalue	0.223002	9
chr14:75019157_75596037	RPS6KL1	chr14	75019157	75596037	rs3742785	chr14:75373034	0.0189	ACYP1	ENSG00000119640	727	0.941471	0.00545526	0.0523514	0.000302926	0.000419413	1	0.268226	1.04731	Endothelial cells	eQTL	pvalue	0.223002	9
chr17:42427732_42624404	FAM171A2	chr17	42427732	42624404	rs850738	chr17:42434630	-0.0621	LSM12	ENSG00000161654	192	0.978304	0.00532512	0.0158655	8.594e-05	0.000419309	-1	0.0572917	0.974243	Excitatory neurons	eQTL	pvalue	0.931682	2
chr17:42427732_42624404	FAM171A2	chr17	42427732	42624404	rs850738	chr17:42434630	-0.0621	ATXN7L3	ENSG00000087152	192	0.980947	0.0053395	0.0132235	7.15593e-05	0.000418731	-1	0.395833	0.725279	Microglia	eQTL	pvalue	0.955239	1
chr4:698456_1164508	GAK	chr4	698456	1164508	rs873786	chr4:925376	-0.2342	NAT8L	ENSG00000185818	290	0.970957	0.00445517	0.024059	0.000109974	0.000418702	1	0.196552	2.14799	Endothelial cells	eQTL	pvalue	0.324678	3
chr17:42427732_42624404	FAM171A2	chr17	42427732	42624404	rs850738	chr17:42434630	-0.0621	HDAC5	ENSG00000108840	192	0.979659	0.00533249	0.0145109	7.85676e-05	0.00041851	-1	0.859375	0.740582	Microglia	eQTL	pvalue	0.999808	1
chr17:42427732_42624404	FAM171A2	chr17	42427732	42624404	rs850738	chr17:42434630	-0.0621	CCDC43	ENSG00000180329	192	0.980687	0.00533809	0.0134836	7.29758e-05	0.000418461	1	0.484375	1.24632	Excitatory neurons	eQTL	pvalue	0.000257178	6
chr6:133094768_133498255	RPS12	chr6	133094768	133498255	rs75859381	chr6:133210361	-0.2426	LINC01013	ENSG00000228495	574	0.942688	0.00413525	0.0525292	0.00023001	0.000417792	-1	0.402439	0.976584	OPCs / COPs	eQTL	pvalue	NA	NA
chr12:46079172_46531225	SCAF11	chr12	46079172	46531225	rs7134559	chr12:46419086	-0.0765	NELL2	ENSG00000184613	204	0.979841	0.00608517	0.0135721	8.38702e-05	0.000417522	1	0.431373	1.23741	OPCs / COPs	eQTL	pvalue	0.999854	1
chr1:154758851_155584657	GBA - LINC02210-CRHR1 - SNCA	chr1	154758851	155584657	rs76763715	chr1:155205634	NA	UBQLN4	ENSG00000160803	384	0.9662	0.00570034	0.0275201	0.000161944	0.000417312	-1	0.565104	0.973936	Inhibitory neurons	eQTL	pvalue	0.997522	2
chr3:48268509_49248608	IP6K2	chr3	48268509	49248608	rs12497850	chr3:48748989	0.0367	DAG1	ENSG00000173402	413	0.964141	0.00508748	0.0301957	0.000158916	0.000416997	-1	0.297821	0.51289	OPCs / COPs	eQTL	pvalue	0.940922	2
chr17:42427732_42624404	FAM171A2	chr17	42427732	42624404	rs850738	chr17:42434630	-0.0621	RUNDC3A	ENSG00000108309	192	0.97896	0.00532869	0.0152118	8.23843e-05	0.000416814	1	0.328125	1.63602	OPCs / COPs	eQTL	pvalue	0.960334	3
chr14:75019157_75596037	RPS6KL1	chr14	75019157	75596037	rs3742785	chr14:75373034	0.0189	EIF2B2	ENSG00000119718	727	0.939402	0.00544327	0.0544232	0.000314934	0.000416463	-1	0.38652	0.987672	Endothelial cells	eQTL	pvalue	0.000428256	9
chr3:48268509_49248608	IP6K2	chr3	48268509	49248608	rs12497850	chr3:48748989	0.0367	RHOA	ENSG00000067560	423	0.964571	0.00517269	0.0296808	0.000158752	0.000416385	1	0.6974	1.2284	OPCs / COPs	eQTL	pvalue	0.804698	4
chr14:75019157_75596037	RPS6KL1	chr14	75019157	75596037	rs3742785	chr14:75373034	0.0189	TTLL5	ENSG00000119685	620	0.939701	0.00466232	0.0549483	0.000272209	0.00041635	1	0.759677	1.05052	Microglia	eQTL	pvalue	1.97991e-09	5
chr14:75019157_75596037	RPS6KL1	chr14	75019157	75596037	rs3742785	chr14:75373034	0.0189	PNMA1	ENSG00000176903	191	0.943952	0.00154766	0.0539968	8.81157e-05	0.000414936	1	0.554974	1.29441	Excitatory neurons	eQTL	pvalue	0.0593104	5
chr1:154745613_155386586	PMVK	chr1	154745613	155386586	rs114138760	chr1:154898185	0.3518	SSR2	ENSG00000163479	346	0.969123	0.00552642	0.0247954	0.000140981	0.000414536	1	0.317919	1.08841	Microglia	eQTL	pvalue	0.822109	4
chr17:42427732_42624404	FAM171A2	chr17	42427732	42624404	rs850738	chr17:42434630	-0.0621	G6PC3	ENSG00000141349	192	0.980412	0.00533659	0.013763	7.45011e-05	0.000413875	1	0.109375	1.46386	OPCs / COPs	eQTL	pvalue	1.07483e-05	6
chr16:19244424_19280235	SYT17	chr16	19244424	19280235	rs6497339	chr16:19277493	0.0574	RPS15A	ENSG00000134419	81	0.987749	0.00481214	0.00699161	3.36481e-05	0.000413742	1	0.925926	1.8043	Astrocytes	eQTL	pvalue	0.833356	3
chr14:75019157_75596037	RPS6KL1	chr14	75019157	75596037	rs3742785	chr14:75373034	0.0189	BBOF1	ENSG00000119636	608	0.943408	0.00492624	0.0509867	0.000265826	0.000413704	1	0.516447	1.18238	Pericytes	eQTL	pvalue	NA	8
chr6:133094768_133498255	RPS12	chr6	133094768	133498255	rs75859381	chr6:133210361	-0.2426	RPS12	ENSG00000112306	673	0.939425	0.00484366	0.0550345	0.000283344	0.000413124	-1	0.569094	0.981723	Pericytes	eQTL	pvalue	0.827435	3
chr14:75019157_75596037	RPS6KL1	chr14	75019157	75596037	rs3742785	chr14:75373034	0.0189	FOS	ENSG00000170345	727	0.94437	0.00547206	0.0494589	0.000286172	0.000412902	1	0.700138	1.1999	Pericytes	eQTL	pvalue	0.435711	4
chr17:42427732_42624404	FAM171A2	chr17	42427732	42624404	rs850738	chr17:42434630	-0.0621	TMUB2	ENSG00000168591	192	0.978866	0.00532817	0.0153103	8.29245e-05	0.000412572	1	0.833333	1.88747	Excitatory neurons	eQTL	pvalue	0.00130114	9
chr1:154650470_155632053	KRTCAP2	chr1	154650470	155632053	rs35749011	chr1:155135036	0.5244	LMNA	ENSG00000160789	365	0.956464	0.00367535	0.0392977	0.000150595	0.000412379	-1	0.663014	0.984007	Excitatory neurons	eQTL	pvalue	0.993449	1
chr12:46079172_46531225	SCAF11	chr12	46079172	46531225	rs7134559	chr12:46419086	-0.0765	NELL2	ENSG00000184613	204	0.980271	0.00608784	0.0131474	8.12375e-05	0.000412344	-1	0.294118	0.988539	Excitatory neurons	eQTL	pvalue	0.999854	1
chr1:154650470_155632053	KRTCAP2	chr1	154650470	155632053	rs35749011	chr1:155135036	0.5244	LAMTOR2	ENSG00000116586	396	0.967509	0.00578262	0.0261403	0.000155823	0.000412112	-1	0.593434	0.928375	Pericytes	eQTL	pvalue	0.481086	6
chr17:42427732_42624404	FAM171A2	chr17	42427732	42624404	rs850738	chr17:42434630	-0.0621	EFTUD2	ENSG00000108883	192	0.98064	0.00533783	0.0135372	7.32736e-05	0.000412017	-1	0.84375	0.805364	Pericytes	eQTL	pvalue	0.999991	1
chr14:75019157_75596037	RPS6KL1	chr14	75019157	75596037	rs3742785	chr14:75373034	0.0189	COQ6	ENSG00000119723	544	0.950337	0.00463865	0.0443971	0.000216293	0.000411406	-1	0.288603	0.698946	Inhibitory neurons	eQTL	pvalue	2.31088e-07	8
chr12:123192508_123751339	HIP1R - HIP1R	chr12	123192508	123751339	rs10847864	chr12:123326598	0.1725	CCDC92	ENSG00000119242	263	0.969801	0.0054191	0.0242338	0.000135004	0.000410938	1	0.942966	1.19784	Oligodendrocytes	eQTL	pvalue	0.36885	4
chr14:75019157_75596037	RPS6KL1	chr14	75019157	75596037	rs3742785	chr14:75373034	0.0189	EIF2B2	ENSG00000119718	727	0.939658	0.00544476	0.0541731	0.00031349	0.000410836	-1	0.193948	0.988828	Inhibitory neurons	eQTL	pvalue	0.000428256	9
chr16:19244424_19280235	SYT17	chr16	19244424	19280235	rs6497339	chr16:19277493	0.0574	SMG1	ENSG00000157106	81	0.986985	0.00480842	0.00775862	3.73878e-05	0.000410822	-1	0.308642	0.72011	Pericytes	eQTL	pvalue	1	1
chr3:48268509_49248608	IP6K2	chr3	48268509	49248608	rs12497850	chr3:48748989	0.0367	TCTA	ENSG00000145022	423	0.965484	0.00517758	0.0287737	0.000153893	0.000410756	1	0.595745	1.0388	Endothelial cells	eQTL	pvalue	0.0132648	10
chr1:154745613_155386586	PMVK	chr1	154745613	155386586	rs114138760	chr1:154898185	0.3518	SSR2	ENSG00000163479	346	0.968206	0.00552119	0.0257159	0.000146235	0.000410298	-1	0.589595	0.859553	OPCs / COPs	eQTL	pvalue	0.822109	4
chr14:75019157_75596037	RPS6KL1	chr14	75019157	75596037	rs3742785	chr14:75373034	0.0189	AREL1	ENSG00000119682	727	0.942797	0.00546294	0.0510347	0.000295305	0.00041029	1	0.277854	1.02812	Microglia	eQTL	pvalue	0.0118021	4
chr10:103578711_104509673	GBF1	chr10	103578711	104509673	rs10748818	chr10:104015279	-0.1188	SFXN3	ENSG00000107819	183	0.975658	0.00417332	0.0196746	8.37467e-05	0.000410287	1	0.568306	1.02925	Inhibitory neurons	eQTL	pvalue	1.26901e-11	7
chr3:48268509_49248608	IP6K2	chr3	48268509	49248608	rs12497850	chr3:48748989	0.0367	BSN	ENSG00000164061	395	0.964224	0.00484712	0.0303666	0.000152242	0.000410208	-1	0.265823	0.97115	Astrocytes	eQTL	pvalue	1	1
chr3:48268509_49248608	IP6K2	chr3	48268509	49248608	rs12497850	chr3:48748989	0.0367	TCTA	ENSG00000145022	423	0.965073	0.00517538	0.0291864	0.000156108	0.000409092	-1	0.423168	0.985661	Pericytes	eQTL	pvalue	0.0132648	10
chr17:42427732_42624404	FAM171A2	chr17	42427732	42624404	rs850738	chr17:42434630	-0.0621	GPATCH8	ENSG00000186566	192	0.981112	0.0053404	0.0130677	7.07213e-05	0.000408752	1	0.328125	1.20172	Astrocytes	eQTL	pvalue	0.999495	1
chr14:75019157_75596037	RPS6KL1	chr14	75019157	75596037	rs3742785	chr14:75373034	0.0189	ABCD4	ENSG00000119688	727	0.942682	0.00546228	0.0511516	0.000295984	0.000408648	-1	0.339752	0.853593	OPCs / COPs	eQTL	pvalue	1.39849e-08	5
chr12:46079172_46531225	SCAF11	chr12	46079172	46531225	rs7134559	chr12:46419086	-0.0765	NELL2	ENSG00000184613	204	0.978667	0.00607787	0.0147558	9.12302e-05	0.000408432	1	0.485294	1.62203	Pericytes	eQTL	pvalue	0.999854	1
chr2:95504928_96420667	KCNIP3	chr2	95504928	96420667	rs2042477	chr2:96000943	-0.062	ANKRD36C	ENSG00000174501	276	0.934235	0.00296356	0.0621968	0.000196891	0.000408281	1	0.644928	1.02883	Excitatory neurons	eQTL	pvalue	NA	NA
chr6:27240956_28238059	H2BC13	chr6	27240956	28238059	rs4140646	chr6:27738801	0.0637	TRIM27	ENSG00000204713	449	0.952766	0.00378112	0.0428749	0.000169744	0.000408248	1	0.278396	1.09284	Astrocytes	eQTL	pvalue	0.878752	1
chr11:10519870_10737173	RNF141	chr11	10519870	10737173	rs7938782	chr11:10558777	0.0674	GALNT18	ENSG00000110328	198	0.978957	0.00604746	0.0144983	8.91545e-05	0.000408247	1	0.590909	1.3512	Oligodendrocytes	eQTL	pvalue	0.0476852	4
chr17:42427732_42624404	FAM171A2	chr17	42427732	42624404	rs850738	chr17:42434630	-0.0621	GRN	ENSG00000030582	192	0.979979	0.00533423	0.0142014	7.6893e-05	0.000408219	-1	0.677083	0.857506	OPCs / COPs	eQTL	pvalue	0.0602784	3
chr14:75019157_75596037	RPS6KL1	chr14	75019157	75596037	rs3742785	chr14:75373034	0.0189	ENTPD5	ENSG00000187097	608	0.9492	0.00495648	0.0452	0.000235615	0.000408172	1	0.860197	1.30725	Excitatory neurons	eQTL	pvalue	0.000105198	4
chr17:42427732_42624404	FAM171A2	chr17	42427732	42624404	rs850738	chr17:42434630	-0.0621	DBF4B	ENSG00000161692	192	0.978193	0.00532451	0.0159887	8.66224e-05	0.000407566	-1	0.744792	0.885819	Excitatory neurons	eQTL	pvalue	4.43214e-08	7
chr14:75019157_75596037	RPS6KL1	chr14	75019157	75596037	rs3742785	chr14:75373034	0.0189	NEK9	ENSG00000119638	727	0.94112	0.00545323	0.0527144	0.000305041	0.000407387	1	0.360385	1.03548	OPCs / COPs	eQTL	pvalue	1.19202e-06	5
chr2:18064132_18244831	KCNS3	chr2	18064132	18244831	rs76116224	chr2:18147848	0.0682	KCNS3	ENSG00000170745	367	0.943689	0.00327582	0.0524463	0.000181649	0.000407367	1	0.476839	1.0039	OPCs / COPs	eQTL	pvalue	0.0160901	5
chr14:75019157_75596037	RPS6KL1	chr14	75019157	75596037	rs3742785	chr14:75373034	0.0189	ZC2HC1C	ENSG00000119703	727	0.942642	0.00546205	0.0511928	0.000296225	0.000406826	-1	0.291609	0.911134	Astrocytes	eQTL	pvalue	1.62188e-06	8
chr1:154758851_155584657	GBA - LINC02210-CRHR1 - SNCA	chr1	154758851	155584657	rs76763715	chr1:155205634	NA	LAMTOR2	ENSG00000116586	380	0.96859	0.00569141	0.0251646	0.00014746	0.000406169	-1	0.581579	0.928375	Pericytes	eQTL	pvalue	0.481086	6
chr17:42427732_42624404	FAM171A2	chr17	42427732	42624404	rs850738	chr17:42434630	-0.0621	EFTUD2	ENSG00000108883	192	0.980448	0.00533679	0.0137344	7.43533e-05	0.000406006	-1	0.6875	0.802591	Endothelial cells	eQTL	pvalue	0.999991	1
chr17:42427732_42624404	FAM171A2	chr17	42427732	42624404	rs850738	chr17:42434630	-0.0621	LSM12	ENSG00000161654	192	0.976584	0.00531575	0.0175991	9.539e-05	0.000405684	-1	0.0364583	0.813415	Endothelial cells	eQTL	pvalue	0.931682	2
chr16:19244424_19280235	SYT17	chr16	19244424	19280235	rs6497339	chr16:19277493	0.0574	VPS35L	ENSG00000103544	81	0.98745	0.00481068	0.00729836	3.51508e-05	0.000405567	1	0.691358	1.60727	Microglia	eQTL	pvalue	NA	3
chr14:75019157_75596037	RPS6KL1	chr14	75019157	75596037	rs3742785	chr14:75373034	0.0189	MLH3	ENSG00000119684	727	0.942135	0.00545911	0.0517021	0.000299178	0.000404953	-1	0.430536	0.88303	Pericytes	eQTL	pvalue	0.000425002	4
chr1:154758851_155584657	GBA - LINC02210-CRHR1 - SNCA	chr1	154758851	155584657	rs76763715	chr1:155205634	NA	LMNA	ENSG00000160789	349	0.957814	0.00358395	0.0380554	0.000141991	0.000404726	-1	0.653295	0.984007	Excitatory neurons	eQTL	pvalue	0.993449	1
chr1:154745613_155386586	PMVK	chr1	154745613	155386586	rs114138760	chr1:154898185	0.3518	SSR2	ENSG00000163479	346	0.967895	0.00551942	0.0260325	0.000148046	0.000404725	-1	0.580925	0.868502	Inhibitory neurons	eQTL	pvalue	0.822109	4
chr14:75019157_75596037	RPS6KL1	chr14	75019157	75596037	rs3742785	chr14:75373034	0.0189	NEK9	ENSG00000119638	727	0.940645	0.00545048	0.0531917	0.00030781	0.000404511	1	0.679505	1.19334	Oligodendrocytes	eQTL	pvalue	1.19202e-06	5
chr6:29609063_30601232	TRIM40	chr6	29609063	30601232	rs9261484	chr6:30108683	-0.0601	MICA	ENSG00000204520	771	0.941856	0.00555464	0.0518796	0.000305559	0.000404326	-1	0.300908	0.872936	Endothelial cells	eQTL	pvalue	0.00037802	5
chr16:19244424_19280235	SYT17	chr16	19244424	19280235	rs6497339	chr16:19277493	0.0574	IQCK	ENSG00000174628	81	0.988062	0.00481367	0.00668814	3.21799e-05	0.000403582	1	0.777778	1.93854	Pericytes	eQTL	pvalue	0.0539326	7
chr17:42427732_42624404	FAM171A2	chr17	42427732	42624404	rs850738	chr17:42434630	-0.0621	DCAKD	ENSG00000172992	192	0.978844	0.00532805	0.0153415	8.31035e-05	0.000403277	-1	0.895833	0.85544	Excitatory neurons	eQTL	pvalue	0.0293861	6
chr17:42427732_42624404	FAM171A2	chr17	42427732	42624404	rs850738	chr17:42434630	-0.0621	LSM12	ENSG00000161654	192	0.980704	0.00533818	0.0134819	7.29816e-05	0.000403145	-1	0.208333	0.39723	Astrocytes	eQTL	pvalue	0.931682	2
chr17:42427732_42624404	FAM171A2	chr17	42427732	42624404	rs850738	chr17:42434630	-0.0621	GFAP	ENSG00000131095	192	0.977968	0.00532328	0.0162182	8.7876e-05	0.00040312	1	0.734375	1.49463	Microglia	eQTL	pvalue	2.22937e-05	6
chr1:154745613_155386586	PMVK	chr1	154745613	155386586	rs114138760	chr1:154898185	0.3518	UBQLN4	ENSG00000160803	314	0.970302	0.00530837	0.023856	0.000130109	0.000403032	1	0.678344	1.05526	Oligodendrocytes	eQTL	pvalue	0.997522	2
chr17:42427732_42624404	FAM171A2	chr17	42427732	42624404	rs850738	chr17:42434630	-0.0621	GRN	ENSG00000030582	192	0.979981	0.00533424	0.0142048	7.69171e-05	0.000402925	1	0.635417	1.44755	Inhibitory neurons	eQTL	pvalue	0.0602784	3
chr2:18064132_18244831	KCNS3	chr2	18064132	18244831	rs76116224	chr2:18147848	0.0682	RDH14	ENSG00000240857	367	0.946029	0.00328394	0.0501107	0.000173546	0.000402845	1	0.523161	1.04299	Endothelial cells	eQTL	pvalue	0.232943	10
chr17:42427732_42624404	FAM171A2	chr17	42427732	42624404	rs850738	chr17:42434630	-0.0621	FMNL1	ENSG00000184922	192	0.976982	0.00531792	0.0172045	9.32453e-05	0.000402463	-1	0.28125	0.888709	Microglia	eQTL	pvalue	0.999687	1
chr14:75019157_75596037	RPS6KL1	chr14	75019157	75596037	rs3742785	chr14:75373034	0.0189	NEK9	ENSG00000119638	727	0.942167	0.00545929	0.0516732	0.000299014	0.000401773	-1	0.702889	0.993549	Inhibitory neurons	eQTL	pvalue	1.19202e-06	5
chr17:42427732_42624404	FAM171A2	chr17	42427732	42624404	rs850738	chr17:42434630	-0.0621	FAM171A2	ENSG00000161682	192	0.979578	0.00533205	0.01461	7.91245e-05	0.000400922	-1	0.255208	0.775835	OPCs / COPs	eQTL	pvalue	NA	2
chr11:10519870_10737173	RNF141	chr11	10519870	10737173	rs7938782	chr11:10558777	0.0674	GALNT18	ENSG00000110328	198	0.976811	0.00603421	0.0166514	0.000102463	0.00040086	-1	0.368687	0.833794	Inhibitory neurons	eQTL	pvalue	0.0476852	4
chr1:154650470_155632053	KRTCAP2	chr1	154650470	155632053	rs35749011	chr1:155135036	0.5244	LMNA	ENSG00000160789	365	0.94758	0.00364121	0.048193	0.000184788	0.000400624	-1	0.786301	0.942066	OPCs / COPs	eQTL	pvalue	0.993449	1
chr17:42427732_42624404	FAM171A2	chr17	42427732	42624404	rs850738	chr17:42434630	-0.0621	NMT1	ENSG00000136448	192	0.979869	0.00533363	0.0143197	7.75452e-05	0.000400241	1	0.90625	1.48795	OPCs / COPs	eQTL	pvalue	0.998501	1
chr14:75019157_75596037	RPS6KL1	chr14	75019157	75596037	rs3742785	chr14:75373034	0.0189	TMED10	ENSG00000170348	727	0.944173	0.00547092	0.049669	0.000287403	0.000399257	1	0.559835	1.01899	Excitatory neurons	eQTL	pvalue	0.718151	3
chr6:112016261_112341279	FYN	chr6	112016261	112341279	rs997368	chr6:112243291	0.0797	AMD1	ENSG00000123505	214	0.967952	0.00439446	0.0271313	0.000122775	0.000399221	-1	0.303738	0.887789	Endothelial cells	eQTL	pvalue	0.903414	2
chr16:28450085_29027425	RABEP2 - CD19	chr16	28450085	29027425	rs2904880	chr16:28944396	-0.0575	MVP	ENSG00000013364	183	0.979636	0.00642016	0.0134567	8.7791e-05	0.000399186	-1	0.808743	0.931066	Oligodendrocytes	eQTL	pvalue	0.00744852	4
chr14:75019157_75596037	RPS6KL1	chr14	75019157	75596037	rs3742785	chr14:75373034	0.0189	NEK9	ENSG00000119638	727	0.942185	0.0054594	0.0516571	0.000298923	0.00039915	-1	0.584594	0.888436	Pericytes	eQTL	pvalue	1.19202e-06	5
chr6:27240956_28238059	H2BC13	chr6	27240956	28238059	rs4140646	chr6:27738801	0.0637	BTN2A1	ENSG00000112763	427	0.963664	0.00516411	0.0306097	0.000163633	0.000398826	-1	0.400468	0.866152	Microglia	eQTL	pvalue	1.07468e-18	10
chr16:19244424_19280235	SYT17	chr16	19244424	19280235	rs6497339	chr16:19277493	0.0574	SMG1	ENSG00000157106	81	0.987534	0.00481109	0.00722165	3.47838e-05	0.00039876	-1	0.0617284	0.642445	Astrocytes	eQTL	pvalue	1	1
chr1:154650470_155632053	KRTCAP2	chr1	154650470	155632053	rs35749011	chr1:155135036	0.5244	LAMTOR2	ENSG00000116586	396	0.967749	0.00578405	0.0259141	0.000154485	0.00039869	-1	0.494949	0.216681	Excitatory neurons	eQTL	pvalue	0.481086	6
chr14:75019157_75596037	RPS6KL1	chr14	75019157	75596037	rs3742785	chr14:75373034	0.0189	FCF1	ENSG00000119616	727	0.944131	0.00547068	0.0497118	0.000287652	0.000398523	1	0.464924	1.06116	OPCs / COPs	eQTL	pvalue	0.934257	5
chr14:75019157_75596037	RPS6KL1	chr14	75019157	75596037	rs3742785	chr14:75373034	0.0189	COQ6	ENSG00000119723	544	0.949684	0.00463546	0.0450625	0.000219554	0.000398354	1	0.621324	1.03504	Excitatory neurons	eQTL	pvalue	2.31088e-07	8
chr17:42427732_42624404	FAM171A2	chr17	42427732	42624404	rs850738	chr17:42434630	-0.0621	GFAP	ENSG00000131095	192	0.980224	0.00533557	0.0139662	7.56228e-05	0.000398294	1	0.880208	1.98904	OPCs / COPs	eQTL	pvalue	2.22937e-05	6
chr17:42427732_42624404	FAM171A2	chr17	42427732	42624404	rs850738	chr17:42434630	-0.0621	MAP3K14	ENSG00000006062	192	0.980723	0.00533828	0.0134672	7.29068e-05	0.000398133	1	0.8125	1.36007	Endothelial cells	eQTL	pvalue	NA	NA
chr14:75019157_75596037	RPS6KL1	chr14	75019157	75596037	rs3742785	chr14:75373034	0.0189	TMED10	ENSG00000170348	727	0.943033	0.00546431	0.0508106	0.000294019	0.000398027	-1	0.49381	0.94398	Pericytes	eQTL	pvalue	0.718151	3
chr14:75019157_75596037	RPS6KL1	chr14	75019157	75596037	rs3742785	chr14:75373034	0.0189	FOS	ENSG00000170345	727	0.944851	0.00547485	0.0489929	0.000283487	0.00039797	-1	0.393398	0.874414	Astrocytes	eQTL	pvalue	0.435711	4
chr14:75019157_75596037	RPS6KL1	chr14	75019157	75596037	rs3742785	chr14:75373034	0.0189	JDP2	ENSG00000140044	727	0.942579	0.00546168	0.051265	0.000296652	0.000397514	1	0.397524	1.12996	Pericytes	eQTL	pvalue	0.856106	4
chr17:42427732_42624404	FAM171A2	chr17	42427732	42624404	rs850738	chr17:42434630	-0.0621	MPP2	ENSG00000108852	192	0.977316	0.00531974	0.0168751	9.14575e-05	0.000397282	-1	0.364583	0.78816	Excitatory neurons	eQTL	pvalue	0.00258051	5
chr7:65509868_66509231	KCTD7	chr7	65509868	66509231	rs76949143	chr7:66009851	-0.0647	ZNF92	ENSG00000146757	521	0.944953	0.00383944	0.0506058	0.00020522	0.00039685	1	0.443378	1.07414	Oligodendrocytes	eQTL	pvalue	9.99259e-08	10
chr17:42427732_42624404	FAM171A2	chr17	42427732	42624404	rs850738	chr17:42434630	-0.0621	ATXN7L3	ENSG00000087152	192	0.978016	0.00532354	0.0161776	8.76623e-05	0.000395658	-1	0.255208	0.750035	Inhibitory neurons	eQTL	pvalue	0.955239	1
chr17:42427732_42624404	FAM171A2	chr17	42427732	42624404	rs850738	chr17:42434630	-0.0621	GRN	ENSG00000030582	192	0.979951	0.00533408	0.014244	7.71386e-05	0.000394276	-1	0.713542	0.540279	Microglia	eQTL	pvalue	0.0602784	3
chr17:42427732_42624404	FAM171A2	chr17	42427732	42624404	rs850738	chr17:42434630	-0.0621	DUSP3	ENSG00000108861	192	0.979992	0.0053343	0.0142038	7.69211e-05	0.000393226	1	0.614583	1.18791	Astrocytes	eQTL	pvalue	0.736745	5
chr16:19244424_19280235	SYT17	chr16	19244424	19280235	rs6497339	chr16:19277493	0.0574	RPS15A	ENSG00000134419	81	0.987981	0.00481327	0.00677974	3.26365e-05	0.000393211	1	0.790123	2.41538	Excitatory neurons	eQTL	pvalue	0.833356	3
chr17:42427732_42624404	FAM171A2	chr17	42427732	42624404	rs850738	chr17:42434630	-0.0621	EFTUD2	ENSG00000108883	192	0.98068	0.00533805	0.0135163	7.31791e-05	0.000392952	-1	0.838542	0.6164	Excitatory neurons	eQTL	pvalue	0.999991	1
chr1:154650470_155632053	KRTCAP2	chr1	154650470	155632053	rs35749011	chr1:155135036	0.5244	GATAD2B	ENSG00000143614	461	0.941897	0.00323525	0.0542883	0.000186078	0.000392947	1	0.650759	1.16923	Oligodendrocytes	eQTL	pvalue	0.998595	1
chr1:154758851_155584657	GBA - LINC02210-CRHR1 - SNCA	chr1	154758851	155584657	rs76763715	chr1:155205634	NA	LAMTOR2	ENSG00000116586	380	0.968835	0.00569284	0.0249335	0.000146116	0.000392733	-1	0.510526	0.216681	Excitatory neurons	eQTL	pvalue	0.481086	6
chr2:18064132_18244831	KCNS3	chr2	18064132	18244831	rs76116224	chr2:18147848	0.0682	SMC6	ENSG00000163029	367	0.951176	0.00330181	0.0449742	0.000155726	0.00039255	1	0.659401	1.02256	OPCs / COPs	eQTL	pvalue	0.45542	3
chr11:10519870_10737173	RNF141	chr11	10519870	10737173	rs7938782	chr11:10558777	0.0674	GALNT18	ENSG00000110328	198	0.979355	0.00604992	0.0141166	8.68124e-05	0.000392173	1	0.5	1.25868	Excitatory neurons	eQTL	pvalue	0.0476852	4
chr17:42427732_42624404	FAM171A2	chr17	42427732	42624404	rs850738	chr17:42434630	-0.0621	TMUB2	ENSG00000168591	192	0.979582	0.00533207	0.0146148	7.91592e-05	0.00039208	1	0.140625	1.40419	Astrocytes	eQTL	pvalue	0.00130114	9
chr17:42427732_42624404	FAM171A2	chr17	42427732	42624404	rs850738	chr17:42434630	-0.0621	LSM12	ENSG00000161654	192	0.980101	0.00533489	0.0140966	7.6339e-05	0.000391558	-1	0.380208	0.84048	Inhibitory neurons	eQTL	pvalue	0.931682	2
chr4:170198392_170653497	CLCN3	chr4	170198392	170653497	rs62333164	chr4:170583157	-0.0628	PALLD	ENSG00000129116	367	0.951531	0.00262356	0.0453295	0.000124591	0.000391187	-1	0.0463215	0.89736	Excitatory neurons	eQTL	pvalue	6.63952e-05	3
chr14:75019157_75596037	RPS6KL1	chr14	75019157	75596037	rs3742785	chr14:75373034	0.0189	DNAL1	ENSG00000119661	127	0.95491	0.000990962	0.0436635	4.49217e-05	0.000390271	1	0.669291	1.11922	Astrocytes	eQTL	pvalue	0.00640147	6
chr17:42427732_42624404	FAM171A2	chr17	42427732	42624404	rs850738	chr17:42434630	-0.0621	DUSP3	ENSG00000108861	192	0.978715	0.00532735	0.015484	8.38923e-05	0.000390104	-1	0.213542	0.798811	Endothelial cells	eQTL	pvalue	0.736745	5
chr10:103578711_104509673	GBF1	chr10	103578711	104509673	rs10748818	chr10:104015279	-0.1188	SFXN3	ENSG00000107819	183	0.978348	0.00418483	0.0170049	7.23481e-05	0.000389582	1	0.579235	1.54172	Astrocytes	eQTL	pvalue	1.26901e-11	7
chr6:133094768_133498255	RPS12	chr6	133094768	133498255	rs75859381	chr6:133210361	-0.2426	SLC18B1	ENSG00000146409	673	0.946536	0.00488032	0.0479475	0.000246827	0.000389566	1	0.775632	1.1282	Pericytes	eQTL	pvalue	3.94676e-10	9
chr17:42427732_42624404	FAM171A2	chr17	42427732	42624404	rs850738	chr17:42434630	-0.0621	G6PC3	ENSG00000141349	192	0.980299	0.00533597	0.0139003	7.52725e-05	0.000389561	1	0.875	1.27437	Astrocytes	eQTL	pvalue	1.07483e-05	6
chr1:154745613_155386586	PMVK	chr1	154745613	155386586	rs114138760	chr1:154898185	0.3518	UBQLN4	ENSG00000160803	314	0.971177	0.00531315	0.0229951	0.000125413	0.000389234	-1	0.582803	0.973936	Inhibitory neurons	eQTL	pvalue	0.997522	2
chr17:42427732_42624404	FAM171A2	chr17	42427732	42624404	rs850738	chr17:42434630	-0.0621	HIGD1B	ENSG00000131097	192	0.981152	0.00534062	0.0130481	7.06347e-05	0.000388779	-1	0.28125	0.443504	Endothelial cells	eQTL	pvalue	0.00234558	10
chr17:42427732_42624404	FAM171A2	chr17	42427732	42624404	rs850738	chr17:42434630	-0.0621	HDAC5	ENSG00000108840	192	0.980656	0.00533791	0.0135465	7.33497e-05	0.00038673	1	0.802083	1.43696	Endothelial cells	eQTL	pvalue	0.999808	1
chr17:42427732_42624404	FAM171A2	chr17	42427732	42624404	rs850738	chr17:42434630	-0.0621	DUSP3	ENSG00000108861	192	0.979727	0.00533286	0.0144759	7.8409e-05	0.000386112	-1	0.223958	0.933292	Pericytes	eQTL	pvalue	0.736745	5
chr1:154758851_155584657	GBA - LINC02210-CRHR1 - SNCA	chr1	154758851	155584657	rs76763715	chr1:155205634	NA	LMNA	ENSG00000160789	349	0.950127	0.00355518	0.0457617	0.000170846	0.000385633	-1	0.77937	0.942066	OPCs / COPs	eQTL	pvalue	0.993449	1
chr17:42427732_42624404	FAM171A2	chr17	42427732	42624404	rs850738	chr17:42434630	-0.0621	UBTF	ENSG00000108312	192	0.981292	0.00534138	0.0129121	6.98986e-05	0.000384486	1	0.708333	2.52135	Excitatory neurons	eQTL	pvalue	0.999998	1
chr16:19244424_19280235	SYT17	chr16	19244424	19280235	rs6497339	chr16:19277493	0.0574	KNOP1	ENSG00000103550	81	0.987829	0.00481253	0.00694046	3.34284e-05	0.000384357	-1	0.037037	0.941994	Endothelial cells	eQTL	pvalue	3.16682e-05	7
chr16:19244424_19280235	SYT17	chr16	19244424	19280235	rs6497339	chr16:19277493	0.0574	SYT17	ENSG00000103528	81	0.988481	0.0048157	0.00628924	3.02559e-05	0.000384198	1	0.925926	2.0844	Excitatory neurons	eQTL	pvalue	0.0236363	6
chr17:42427732_42624404	FAM171A2	chr17	42427732	42624404	rs850738	chr17:42434630	-0.0621	HDAC5	ENSG00000108840	192	0.981193	0.00534084	0.0130121	7.04436e-05	0.000383903	1	0.276042	1.01981	OPCs / COPs	eQTL	pvalue	0.999808	1
chr6:112016261_112341279	FYN	chr6	112016261	112341279	rs997368	chr6:112243291	0.0797	AMD1	ENSG00000123505	214	0.976549	0.00443349	0.0185497	8.3831e-05	0.000383899	1	0.462617	1.07898	OPCs / COPs	eQTL	pvalue	0.903414	2
chr17:42427732_42624404	FAM171A2	chr17	42427732	42624404	rs850738	chr17:42434630	-0.0621	DHX8	ENSG00000067596	118	0.986117	0.0044199	0.00904085	4.01397e-05	0.000382549	1	0.898305	3.12197	Astrocytes	eQTL	pvalue	0.934509	3
chr17:42427732_42624404	FAM171A2	chr17	42427732	42624404	rs850738	chr17:42434630	-0.0621	UBTF	ENSG00000108312	192	0.981404	0.00534199	0.0128027	6.9305e-05	0.000382548	-1	0.729167	0.540513	OPCs / COPs	eQTL	pvalue	0.999998	1
chr14:75019157_75596037	RPS6KL1	chr14	75019157	75596037	rs3742785	chr14:75373034	0.0189	ALDH6A1	ENSG00000119711	677	0.948251	0.00525983	0.0458528	0.000253958	0.000382118	-1	0.366322	0.848391	Astrocytes	eQTL	pvalue	1.62229e-05	6
chr14:75019157_75596037	RPS6KL1	chr14	75019157	75596037	rs3742785	chr14:75373034	0.0189	FLVCR2	ENSG00000119686	686	0.94734	0.00534007	0.0466754	0.000262723	0.000381938	-1	0.450437	0.909348	Microglia	eQTL	pvalue	0.000368276	6
chr14:75019157_75596037	RPS6KL1	chr14	75019157	75596037	rs3742785	chr14:75373034	0.0189	TTLL5	ENSG00000119685	620	0.947307	0.00470006	0.0473763	0.000234675	0.000381809	1	0.837097	1.20442	Excitatory neurons	eQTL	pvalue	1.97991e-09	5
chr17:42427732_42624404	FAM171A2	chr17	42427732	42624404	rs850738	chr17:42434630	-0.0621	HDAC5	ENSG00000108840	192	0.981241	0.0053411	0.0129661	7.01959e-05	0.000381265	1	0.807292	1.61318	Pericytes	eQTL	pvalue	0.999808	1
chr16:28450085_29027425	RABEP2 - CD19	chr16	28450085	29027425	rs2904880	chr16:28944396	-0.0575	MVP	ENSG00000013364	183	0.981045	0.00642939	0.0120662	7.86961e-05	0.000380846	-1	0.737705	0.97247	Microglia	eQTL	pvalue	0.00744852	4
chr14:75019157_75596037	RPS6KL1	chr14	75019157	75596037	rs3742785	chr14:75373034	0.0189	YLPM1	ENSG00000119596	727	0.947024	0.00548744	0.046837	0.000271012	0.000380416	-1	0.291609	0.93775	Inhibitory neurons	eQTL	pvalue	0.999933	1
chr14:75019157_75596037	RPS6KL1	chr14	75019157	75596037	rs3742785	chr14:75373034	0.0189	ALDH6A1	ENSG00000119711	677	0.946991	0.00525284	0.0471156	0.000260965	0.000379633	-1	0.391433	0.928223	Excitatory neurons	eQTL	pvalue	1.62229e-05	6
chr17:42427732_42624404	FAM171A2	chr17	42427732	42624404	rs850738	chr17:42434630	-0.0621	TMEM101	ENSG00000091947	192	0.980844	0.00533894	0.0133654	7.23711e-05	0.000379479	-1	0.213542	0.445406	Excitatory neurons	eQTL	pvalue	0.161636	6
chr17:42427732_42624404	FAM171A2	chr17	42427732	42624404	rs850738	chr17:42434630	-0.0621	SLC25A39	ENSG00000013306	192	0.981114	0.00534041	0.0130962	7.09068e-05	0.000378606	1	0.625	1.18494	Endothelial cells	eQTL	pvalue	0.000102385	7
chr6:133094768_133498255	RPS12	chr6	133094768	133498255	rs75859381	chr6:133210361	-0.2426	MOXD1	ENSG00000079931	673	0.948199	0.0048889	0.046296	0.000238323	0.000377898	1	0.627043	1.27591	Excitatory neurons	eQTL	pvalue	8.99118e-11	8
chr17:42427732_42624404	FAM171A2	chr17	42427732	42624404	rs850738	chr17:42434630	-0.0621	TMEM101	ENSG00000091947	192	0.98037	0.00533636	0.0138415	7.49646e-05	0.000377669	-1	0.145833	0.976244	Inhibitory neurons	eQTL	pvalue	0.161636	6
chr17:42427732_42624404	FAM171A2	chr17	42427732	42624404	rs850738	chr17:42434630	-0.0621	TMUB2	ENSG00000168591	192	0.981251	0.00534115	0.0129606	7.01696e-05	0.000377485	1	0.510417	1.34181	Oligodendrocytes	eQTL	pvalue	0.00130114	9
chr6:112016261_112341279	FYN	chr6	112016261	112341279	rs997368	chr6:112243291	0.0797	AMD1	ENSG00000123505	214	0.972756	0.00441627	0.0223503	0.000101093	0.00037667	1	0.658879	1.17508	Oligodendrocytes	eQTL	pvalue	0.903414	2
chr12:123192508_123751339	HIP1R - HIP1R	chr12	123192508	123751339	rs10847864	chr12:123326598	0.1725	RFLNA	ENSG00000178882	262	0.975883	0.00544705	0.0181922	0.000101166	0.000376421	-1	0.912214	0.720935	Inhibitory neurons	eQTL	pvalue	NA	8
chr1:154745613_155386586	PMVK	chr1	154745613	155386586	rs114138760	chr1:154898185	0.3518	LAMTOR2	ENSG00000116586	310	0.973741	0.00530402	0.0204671	0.000111109	0.00037635	-1	0.529032	0.928375	Pericytes	eQTL	pvalue	0.481086	6
chr16:19244424_19280235	SYT17	chr16	19244424	19280235	rs6497339	chr16:19277493	0.0574	COQ7	ENSG00000167186	81	0.987208	0.0048095	0.0075698	3.65026e-05	0.000376122	1	0.0864198	1.08634	Excitatory neurons	eQTL	pvalue	4.6786e-05	9
chr2:95504928_96420667	KCNIP3	chr2	95504928	96420667	rs2042477	chr2:96000943	-0.062	FAHD2A	ENSG00000115042	341	0.965647	0.00387649	0.0299808	0.000119979	0.000375611	1	0.580645	1.3534	Oligodendrocytes	eQTL	pvalue	0.054072	7
chr14:75019157_75596037	RPS6KL1	chr14	75019157	75596037	rs3742785	chr14:75373034	0.0189	LIN52	ENSG00000205659	677	0.949426	0.00526635	0.0446856	0.000247491	0.000374796	-1	0.394387	0.691883	Inhibitory neurons	eQTL	pvalue	0.891966	2
chr17:42427732_42624404	FAM171A2	chr17	42427732	42624404	rs850738	chr17:42434630	-0.0621	PLCD3	ENSG00000161714	192	0.980765	0.00533851	0.0134492	7.28325e-05	0.000374262	1	0.348958	1.72894	Astrocytes	eQTL	pvalue	0.000143297	5
chr17:42427732_42624404	FAM171A2	chr17	42427732	42624404	rs850738	chr17:42434630	-0.0621	GFAP	ENSG00000131095	192	0.981645	0.0053433	0.0125695	6.80444e-05	0.000374096	1	0.875	2.29963	Inhibitory neurons	eQTL	pvalue	2.22937e-05	6
chr17:42427732_42624404	FAM171A2	chr17	42427732	42624404	rs850738	chr17:42434630	-0.0621	NMT1	ENSG00000136448	192	0.980617	0.0053377	0.0135977	7.3641e-05	0.000373991	1	0.776042	1.34053	Endothelial cells	eQTL	pvalue	0.998501	1
chr3:48268509_49248608	IP6K2	chr3	48268509	49248608	rs12497850	chr3:48748989	0.0367	APEH	ENSG00000164062	340	0.968543	0.00411889	0.0268507	0.000113813	0.000373441	-1	0.173529	0.792733	Excitatory neurons	eQTL	pvalue	0.0132157	5
chr17:42427732_42624404	FAM171A2	chr17	42427732	42624404	rs850738	chr17:42434630	-0.0621	FMNL1	ENSG00000184922	192	0.980753	0.00533844	0.0134627	7.29069e-05	0.000373173	-1	0.25	0.465406	Excitatory neurons	eQTL	pvalue	0.999687	1
chr10:103578711_104509673	GBF1	chr10	103578711	104509673	rs10748818	chr10:104015279	-0.1188	MRPL43	ENSG00000055950	148	0.981993	0.00343783	0.0141468	4.91528e-05	0.000373111	1	0.560811	1.14067	Pericytes	eQTL	pvalue	0.000110896	8
chr17:42427732_42624404	FAM171A2	chr17	42427732	42624404	rs850738	chr17:42434630	-0.0621	UBTF	ENSG00000108312	192	0.981323	0.00534155	0.0128932	6.9808e-05	0.000372483	1	0.65625	4.49105	Oligodendrocytes	eQTL	pvalue	0.999998	1
chr13:49513660_49987868	CAB39L	chr13	49513660	49987868	rs9568188	chr13:49927732	0.0442	RB1	ENSG00000139687	321	0.964745	0.00378598	0.0309749	0.000121183	0.000372461	1	0.919003	2.81865	Microglia	eQTL	pvalue	1	1
chr17:42427732_42624404	FAM171A2	chr17	42427732	42624404	rs850738	chr17:42434630	-0.0621	FAM171A2	ENSG00000161682	192	0.981266	0.00534124	0.0129503	7.01188e-05	0.000372269	-1	0.755208	0.359891	Excitatory neurons	eQTL	pvalue	NA	2
chr2:18064132_18244831	KCNS3	chr2	18064132	18244831	rs76116224	chr2:18147848	0.0682	RDH14	ENSG00000240857	367	0.958291	0.00332651	0.0378797	0.00013112	0.000371758	1	0.749319	1.40998	Inhibitory neurons	eQTL	pvalue	0.232943	10
chr17:42427732_42624404	FAM171A2	chr17	42427732	42624404	rs850738	chr17:42434630	-0.0621	GPATCH8	ENSG00000186566	192	0.981573	0.00534291	0.0126447	6.84571e-05	0.000370737	-1	0.901042	0.177973	OPCs / COPs	eQTL	pvalue	0.999495	1
chr6:133094768_133498255	RPS12	chr6	133094768	133498255	rs75859381	chr6:133210361	-0.2426	RPS12	ENSG00000112306	673	0.948332	0.00488959	0.0461697	0.00023768	0.000370711	-1	0.72214	0.534164	OPCs / COPs	eQTL	pvalue	0.827435	3
chr14:75019157_75596037	RPS6KL1	chr14	75019157	75596037	rs3742785	chr14:75373034	0.0189	PNMA1	ENSG00000176903	191	0.942168	0.00154473	0.055826	9.11596e-05	0.000370087	-1	0.565445	0.848208	Inhibitory neurons	eQTL	pvalue	0.0593104	5
chr17:43273992_44243979	LINC02210-CRHR1	chr17	43273992	44243979	rs62053943	chr17:43744203	-0.3461	ARL17A	ENSG00000185829	2413	1.54069e-23	0.00590238	2.59392e-21	0.993728	0.000369903	1	0.76378	1.15657	Excitatory neurons	eQTL	pvalue	NA	NA
chr6:112016261_112341279	FYN	chr6	112016261	112341279	rs997368	chr6:112243291	0.0797	AMD1	ENSG00000123505	214	0.97756	0.00443807	0.0175533	7.93213e-05	0.000369789	1	0.453271	1.64557	Excitatory neurons	eQTL	pvalue	0.903414	2
chr17:43460181_44298279	GBA - LINC02210-CRHR1 - SNCA	chr17	43460181	44298279	rs117615688	chr17:43798308	NA	ARL17A	ENSG00000185829	2527	1.54011e-23	0.00590015	2.59392e-21	0.99373	0.000369763	1	0.770479	1.15657	Excitatory neurons	eQTL	pvalue	NA	NA
chr12:123192508_123751339	HIP1R - HIP1R	chr12	123192508	123751339	rs10847864	chr12:123326598	0.1725	CCDC92	ENSG00000119242	263	0.97515	0.00544899	0.0189258	0.000105385	0.000369718	1	0.95057	2.07589	Microglia	eQTL	pvalue	0.36885	4
chr6:112016261_112341279	FYN	chr6	112016261	112341279	rs997368	chr6:112243291	0.0797	AMD1	ENSG00000123505	214	0.978181	0.00444089	0.0169324	7.65024e-05	0.000369661	1	0.542056	1.11534	Astrocytes	eQTL	pvalue	0.903414	2
chr1:154745613_155386586	PMVK	chr1	154745613	155386586	rs114138760	chr1:154898185	0.3518	LMNA	ENSG00000160789	279	0.964311	0.00319465	0.0320191	0.000105706	0.00036959	-1	0.612903	0.984007	Excitatory neurons	eQTL	pvalue	0.993449	1
chr17:42427732_42624404	FAM171A2	chr17	42427732	42624404	rs850738	chr17:42434630	-0.0621	DCAKD	ENSG00000172992	192	0.981359	0.00534175	0.0128605	6.96339e-05	0.000368776	-1	0.265625	0.647307	Pericytes	eQTL	pvalue	0.0293861	6
chr14:75019157_75596037	RPS6KL1	chr14	75019157	75596037	rs3742785	chr14:75373034	0.0189	NPC2	ENSG00000119655	727	0.947859	0.00549228	0.0460141	0.000266256	0.000368464	-1	0.363136	0.925849	Oligodendrocytes	eQTL	pvalue	0.00870069	8
chr16:19244424_19280235	SYT17	chr16	19244424	19280235	rs6497339	chr16:19277493	0.0574	VPS35L	ENSG00000103544	81	0.988265	0.00481465	0.00652132	3.14031e-05	0.000367593	1	0.641975	1.758	Excitatory neurons	eQTL	pvalue	NA	3
chr17:42427732_42624404	FAM171A2	chr17	42427732	42624404	rs850738	chr17:42434630	-0.0621	GFAP	ENSG00000131095	192	0.980845	0.00533895	0.0133766	7.24449e-05	0.000366872	1	0.213542	1.23337	Oligodendrocytes	eQTL	pvalue	2.22937e-05	6
chr6:133094768_133498255	RPS12	chr6	133094768	133498255	rs75859381	chr6:133210361	-0.2426	CCN2	ENSG00000118523	383	0.942865	0.00278629	0.0538234	0.000158689	0.000366554	-1	0.386423	0.940781	Pericytes	eQTL	pvalue	NA	6
chr14:75019157_75596037	RPS6KL1	chr14	75019157	75596037	rs3742785	chr14:75373034	0.0189	ABCD4	ENSG00000119688	727	0.947516	0.00549029	0.0463596	0.00026826	0.000365807	1	0.43879	1.13017	Pericytes	eQTL	pvalue	1.39849e-08	5
chr14:75019157_75596037	RPS6KL1	chr14	75019157	75596037	rs3742785	chr14:75373034	0.0189	TMED10	ENSG00000170348	727	0.947306	0.00548907	0.0465698	0.000269478	0.000365785	-1	0.50619	0.938325	OPCs / COPs	eQTL	pvalue	0.718151	3
chr1:154650470_155632053	KRTCAP2	chr1	154650470	155632053	rs35749011	chr1:155135036	0.5244	LMNA	ENSG00000160789	365	0.966982	0.00371576	0.0288262	0.000110403	0.000365206	1	0.819178	1.04439	Endothelial cells	eQTL	pvalue	0.993449	1
chr17:42427732_42624404	FAM171A2	chr17	42427732	42624404	rs850738	chr17:42434630	-0.0621	UBTF	ENSG00000108312	192	0.981445	0.00534221	0.0127792	6.9195e-05	0.000364715	1	0.703125	1.29601	Endothelial cells	eQTL	pvalue	0.999998	1
chr17:42427732_42624404	FAM171A2	chr17	42427732	42624404	rs850738	chr17:42434630	-0.0621	MAP3K14	ENSG00000006062	192	0.981505	0.00534254	0.0127194	6.88699e-05	0.000364494	-1	0.71875	0.704092	Excitatory neurons	eQTL	pvalue	NA	NA
chr4:698456_1164508	GAK	chr4	698456	1164508	rs873786	chr4:925376	-0.2342	NAT8L	ENSG00000185818	290	0.969463	0.00444831	0.0256075	0.000117134	0.000363905	1	0.437931	1.02546	Pericytes	eQTL	pvalue	0.324678	3
chr14:75019157_75596037	RPS6KL1	chr14	75019157	75596037	rs3742785	chr14:75373034	0.0189	LIN52	ENSG00000205659	677	0.949474	0.00526661	0.0446485	0.000247296	0.000363886	-1	0.630724	0.793302	Endothelial cells	eQTL	pvalue	0.891966	2
chr1:154745613_155386586	PMVK	chr1	154745613	155386586	rs114138760	chr1:154898185	0.3518	LAMTOR2	ENSG00000116586	310	0.973923	0.00530501	0.0202975	0.000110198	0.000363882	-1	0.554839	0.216681	Excitatory neurons	eQTL	pvalue	0.481086	6
chr16:19244424_19280235	SYT17	chr16	19244424	19280235	rs6497339	chr16:19277493	0.0574	RPS15A	ENSG00000134419	81	0.988506	0.00481583	0.00628493	3.02557e-05	0.000363395	-1	0.296296	0.424783	Oligodendrocytes	eQTL	pvalue	0.833356	3
chr17:42427732_42624404	FAM171A2	chr17	42427732	42624404	rs850738	chr17:42434630	-0.0621	HDAC5	ENSG00000108840	192	0.981876	0.00534456	0.0123493	6.68567e-05	0.000363386	-1	0.583333	0.44259	Inhibitory neurons	eQTL	pvalue	0.999808	1
chr16:19244424_19280235	SYT17	chr16	19244424	19280235	rs6497339	chr16:19277493	0.0574	VPS35L	ENSG00000103544	81	0.988685	0.0048167	0.00610589	2.93837e-05	0.000363111	1	0.814815	1.66729	Astrocytes	eQTL	pvalue	NA	3
chr16:19244424_19280235	SYT17	chr16	19244424	19280235	rs6497339	chr16:19277493	0.0574	SMG1	ENSG00000157106	81	0.988179	0.00481423	0.0066123	3.18511e-05	0.000362806	-1	0.604938	0.447679	Oligodendrocytes	eQTL	pvalue	1	1
chr17:42427732_42624404	FAM171A2	chr17	42427732	42624404	rs850738	chr17:42434630	-0.0621	GFAP	ENSG00000131095	192	0.981496	0.00534249	0.0127308	6.89347e-05	0.00036191	-1	0.682292	0.287132	Excitatory neurons	eQTL	pvalue	2.22937e-05	6
chr12:123192508_123751339	HIP1R - HIP1R	chr12	123192508	123751339	rs10847864	chr12:123326598	0.1725	CCDC92	ENSG00000119242	263	0.976967	0.00545914	0.0171169	9.5285e-05	0.00036185	1	0.745247	1.0096	OPCs / COPs	eQTL	pvalue	0.36885	4
chr1:154650470_155632053	KRTCAP2	chr1	154650470	155632053	rs35749011	chr1:155135036	0.5244	SEMA4A	ENSG00000196189	276	0.943881	0.00240079	0.0532217	0.00013501	0.000361795	1	0.807971	1.08403	Excitatory neurons	eQTL	pvalue	0.615372	4
chr3:48268509_49248608	IP6K2	chr3	48268509	49248608	rs12497850	chr3:48748989	0.0367	APEH	ENSG00000164062	340	0.968004	0.0041166	0.0274012	0.000116166	0.000361719	1	0.752941	1.05558	Inhibitory neurons	eQTL	pvalue	0.0132157	5
chr12:123192508_123751339	HIP1R - HIP1R	chr12	123192508	123751339	rs10847864	chr12:123326598	0.1725	RFLNA	ENSG00000178882	262	0.977296	0.00545493	0.0167941	9.33775e-05	0.000361176	-1	0.736641	0.764219	OPCs / COPs	eQTL	pvalue	NA	8
chr6:27240956_28238059	H2BC13	chr6	27240956	28238059	rs4140646	chr6:27738801	0.0637	TRIM27	ENSG00000204713	449	0.954693	0.00378877	0.0409953	0.000162333	0.000360358	1	0.191537	1.10819	Excitatory neurons	eQTL	pvalue	0.878752	1
chr14:75019157_75596037	RPS6KL1	chr14	75019157	75596037	rs3742785	chr14:75373034	0.0189	TTLL5	ENSG00000119685	620	0.951694	0.00472182	0.0430112	0.000213039	0.000360298	1	0.501613	1.31313	Astrocytes	eQTL	pvalue	1.97991e-09	5
chr1:154758851_155584657	GBA - LINC02210-CRHR1 - SNCA	chr1	154758851	155584657	rs76763715	chr1:155205634	NA	LMNA	ENSG00000160789	349	0.968038	0.0036222	0.0278765	0.000103949	0.000359367	1	0.816619	1.04439	Endothelial cells	eQTL	pvalue	0.993449	1
chr17:42427732_42624404	FAM171A2	chr17	42427732	42624404	rs850738	chr17:42434630	-0.0621	GFAP	ENSG00000131095	192	0.981632	0.00534323	0.0125971	6.82096e-05	0.000359191	-1	0.182292	0.702865	Pericytes	eQTL	pvalue	2.22937e-05	6
chr10:103578711_104509673	GBF1	chr10	103578711	104509673	rs10748818	chr10:104015279	-0.1188	SFXN3	ENSG00000107819	183	0.979925	0.00419158	0.0154586	6.57646e-05	0.000358592	-1	0.469945	0.940407	Excitatory neurons	eQTL	pvalue	1.26901e-11	7
chr2:18064132_18244831	KCNS3	chr2	18064132	18244831	rs76116224	chr2:18147848	0.0682	VSNL1	ENSG00000163032	367	0.952759	0.00330731	0.043425	0.000150383	0.000357847	-1	0.504087	0.959918	Oligodendrocytes	eQTL	pvalue	0.744968	4
chr6:27240956_28238059	H2BC13	chr6	27240956	28238059	rs4140646	chr6:27738801	0.0637	BTN3A1	ENSG00000026950	293	0.968462	0.00441716	0.026642	0.000121157	0.000357427	1	0.211604	1.12838	Microglia	eQTL	pvalue	8.65114e-07	7
chr2:95504928_96420667	KCNIP3	chr2	95504928	96420667	rs2042477	chr2:96000943	-0.062	FAHD2A	ENSG00000115042	341	0.96535	0.0038753	0.0302965	0.000121265	0.000356622	-1	0.187683	0.848931	Astrocytes	eQTL	pvalue	0.054072	7
chr2:18064132_18244831	KCNS3	chr2	18064132	18244831	rs76116224	chr2:18147848	0.0682	KCNS3	ENSG00000170745	367	0.958462	0.0033271	0.0377249	0.000130598	0.000355842	-1	0.468665	0.872758	Pericytes	eQTL	pvalue	0.0160901	5
chr14:75019157_75596037	RPS6KL1	chr14	75019157	75596037	rs3742785	chr14:75373034	0.0189	TTLL5	ENSG00000119685	620	0.949559	0.00471123	0.0451506	0.000223659	0.000355748	-1	0.414516	0.727872	Oligodendrocytes	eQTL	pvalue	1.97991e-09	5
chr2:95504928_96420667	KCNIP3	chr2	95504928	96420667	rs2042477	chr2:96000943	-0.062	MAL	ENSG00000172005	341	0.962062	0.00386209	0.0335867	0.000134475	0.000355072	-1	0.59824	0.826865	OPCs / COPs	eQTL	pvalue	0.786079	3
chr12:123192508_123751339	HIP1R - HIP1R	chr12	123192508	123751339	rs10847864	chr12:123326598	0.1725	CCDC92	ENSG00000119242	263	0.977795	0.00546377	0.0162961	9.07053e-05	0.000354727	-1	0.505703	0.970715	Excitatory neurons	eQTL	pvalue	0.36885	4
chr10:103578711_104509673	GBF1	chr10	103578711	104509673	rs10748818	chr10:104015279	-0.1188	SFXN3	ENSG00000107819	183	0.980328	0.0041933	0.0150607	6.40669e-05	0.000354416	-1	0.956284	0.812323	OPCs / COPs	eQTL	pvalue	1.26901e-11	7
chr16:19244424_19280235	SYT17	chr16	19244424	19280235	rs6497339	chr16:19277493	0.0574	SMG1	ENSG00000157106	81	0.988566	0.00481612	0.00623341	3.00141e-05	0.000353997	1	0.580247	1.97195	Excitatory neurons	eQTL	pvalue	1	1
chr14:75019157_75596037	RPS6KL1	chr14	75019157	75596037	rs3742785	chr14:75373034	0.0189	ALDH6A1	ENSG00000119711	677	0.950429	0.00527191	0.0437028	0.00024206	0.000353766	-1	0.688331	0.916503	OPCs / COPs	eQTL	pvalue	1.62229e-05	6
chr10:103578711_104509673	GBF1	chr10	103578711	104509673	rs10748818	chr10:104015279	-0.1188	SEMA4G	ENSG00000095539	130	0.982272	0.00310857	0.0142224	4.46567e-05	0.000352615	-1	0.461538	0.582541	Inhibitory neurons	eQTL	pvalue	0.000802235	5
chr3:48268509_49248608	IP6K2	chr3	48268509	49248608	rs12497850	chr3:48748989	0.0367	IP6K1	ENSG00000176095	251	0.975917	0.00316863	0.0204954	6.61923e-05	0.000352467	1	0.824701	1.10079	Pericytes	eQTL	pvalue	0.23518	2
chr16:19244424_19280235	SYT17	chr16	19244424	19280235	rs6497339	chr16:19277493	0.0574	TMC7	ENSG00000170537	81	0.986072	0.00480397	0.0087298	4.2178e-05	0.000352076	-1	0.382716	0.920401	Microglia	eQTL	pvalue	4.32158e-06	5
chr16:19244424_19280235	SYT17	chr16	19244424	19280235	rs6497339	chr16:19277493	0.0574	COQ7	ENSG00000167186	81	0.988829	0.0048174	0.00597332	2.87496e-05	0.000351383	-1	0.382716	0.623493	Astrocytes	eQTL	pvalue	4.6786e-05	9
chr17:43273992_44243979	LINC02210-CRHR1	chr17	43273992	44243979	rs62053943	chr17:43744203	-0.3461	NSF	ENSG00000073969	2413	3.03702e-24	0.00116348	2.60634e-21	0.998486	0.00035029	-1	0.0418566	0.748957	Astrocytes	eQTL	pvalue	0.713682	4
chr4:698456_1164508	GAK	chr4	698456	1164508	rs873786	chr4:925376	-0.2342	NAT8L	ENSG00000185818	290	0.971664	0.00445841	0.0234206	0.000107113	0.000350233	1	0.6	1.10837	Oligodendrocytes	eQTL	pvalue	0.324678	3
chr17:43460181_44298279	GBA - LINC02210-CRHR1 - SNCA	chr17	43460181	44298279	rs117615688	chr17:43798308	NA	NSF	ENSG00000073969	2527	3.03528e-24	0.00116281	2.60634e-21	0.998487	0.000350089	-1	0.0399683	0.748957	Astrocytes	eQTL	pvalue	0.713682	4
chr12:123192508_123751339	HIP1R - HIP1R	chr12	123192508	123751339	rs10847864	chr12:123326598	0.1725	CCDC92	ENSG00000119242	263	0.976551	0.00545682	0.0175453	9.76912e-05	0.000349564	-1	0.893536	0.767638	Inhibitory neurons	eQTL	pvalue	0.36885	4
chr2:95504928_96420667	KCNIP3	chr2	95504928	96420667	rs2042477	chr2:96000943	-0.062	MRPS5	ENSG00000144029	341	0.958982	0.00384973	0.0366718	0.000146866	0.000349197	1	0.407625	1.22515	Microglia	eQTL	pvalue	0.0063387	4
chr4:698456_1164508	GAK	chr4	698456	1164508	rs873786	chr4:925376	-0.2342	NAT8L	ENSG00000185818	290	0.972946	0.0044643	0.0221392	0.000101235	0.000348891	1	0.631034	1.20557	Astrocytes	eQTL	pvalue	0.324678	3
chr10:103578711_104509673	GBF1	chr10	103578711	104509673	rs10748818	chr10:104015279	-0.1188	LZTS2	ENSG00000107816	156	0.982299	0.00358254	0.0137214	4.96955e-05	0.00034781	-1	0.24359	0.505423	Oligodendrocytes	eQTL	pvalue	0.875482	3
chr1:154758851_155584657	GBA - LINC02210-CRHR1 - SNCA	chr1	154758851	155584657	rs76763715	chr1:155205634	NA	SEMA4A	ENSG00000196189	260	0.946268	0.00231144	0.0509488	0.000124104	0.000347783	1	0.803846	1.08403	Excitatory neurons	eQTL	pvalue	0.615372	4
chr14:75019157_75596037	RPS6KL1	chr14	75019157	75596037	rs3742785	chr14:75373034	0.0189	ERG28	ENSG00000133935	581	0.951472	0.00438462	0.0435949	0.000200548	0.000347674	1	0.247849	1.21452	Excitatory neurons	eQTL	pvalue	NA	5
chr16:19244424_19280235	SYT17	chr16	19244424	19280235	rs6497339	chr16:19277493	0.0574	SMG1	ENSG00000157106	81	0.985874	0.00480301	0.00893195	4.31674e-05	0.000347554	1	0.592593	1.13333	Microglia	eQTL	pvalue	1	1
chr14:75019157_75596037	RPS6KL1	chr14	75019157	75596037	rs3742785	chr14:75373034	0.0189	TTLL5	ENSG00000119685	620	0.952259	0.00472463	0.0424602	0.00021032	0.000345503	1	0.55	1.04639	OPCs / COPs	eQTL	pvalue	1.97991e-09	5
chr12:123192508_123751339	HIP1R - HIP1R	chr12	123192508	123751339	rs10847864	chr12:123326598	0.1725	RFLNA	ENSG00000178882	262	0.976911	0.00545278	0.0171969	9.56434e-05	0.000343946	1	0.687023	1.02768	Excitatory neurons	eQTL	pvalue	NA	8
chr17:42427732_42624404	FAM171A2	chr17	42427732	42624404	rs850738	chr17:42434630	-0.0621	DHX8	ENSG00000067596	118	0.987214	0.00442482	0.00798197	3.54324e-05	0.000343804	1	0.923729	2.70019	Oligodendrocytes	eQTL	pvalue	0.934509	3
chr16:19244424_19280235	SYT17	chr16	19244424	19280235	rs6497339	chr16:19277493	0.0574	GDE1	ENSG00000006007	81	0.988775	0.00481714	0.00603489	2.90573e-05	0.000343566	-1	0.037037	0.400532	Oligodendrocytes	eQTL	pvalue	4.09186e-05	7
chr16:19244424_19280235	SYT17	chr16	19244424	19280235	rs6497339	chr16:19277493	0.0574	VPS35L	ENSG00000103544	81	0.987411	0.00481049	0.00739955	3.5706e-05	0.000343322	1	0.679012	1.06836	Endothelial cells	eQTL	pvalue	NA	3
chr14:75019157_75596037	RPS6KL1	chr14	75019157	75596037	rs3742785	chr14:75373034	0.0189	ERG28	ENSG00000133935	581	0.949412	0.00437512	0.04566	0.000210069	0.000343041	-1	0.63167	0.971968	Endothelial cells	eQTL	pvalue	NA	5
chr13:49513660_49987868	CAB39L	chr13	49513660	49987868	rs9568188	chr13:49927732	0.0442	RB1	ENSG00000139687	321	0.965483	0.00378887	0.0302671	0.000118436	0.000342354	-1	0.619938	0.865406	Astrocytes	eQTL	pvalue	1	1
chr14:75019157_75596037	RPS6KL1	chr14	75019157	75596037	rs3742785	chr14:75373034	0.0189	ENTPD5	ENSG00000187097	608	0.954732	0.00498537	0.0397332	0.000207135	0.000342192	-1	0.659539	0.836688	Inhibitory neurons	eQTL	pvalue	0.000105198	4
chr17:42427732_42624404	FAM171A2	chr17	42427732	42624404	rs850738	chr17:42434630	-0.0621	DHX8	ENSG00000067596	118	0.986646	0.00442227	0.00855192	3.79892e-05	0.000341594	1	0.762712	1.75433	Inhibitory neurons	eQTL	pvalue	0.934509	3
chr10:103578711_104509673	GBF1	chr10	103578711	104509673	rs10748818	chr10:104015279	-0.1188	PDZD7	ENSG00000186862	184	0.980855	0.00420061	0.0145408	6.19311e-05	0.000341456	-1	0.298913	0.794675	Excitatory neurons	eQTL	pvalue	0.72277	7
chr2:18064132_18244831	KCNS3	chr2	18064132	18244831	rs76116224	chr2:18147848	0.0682	VSNL1	ENSG00000163032	367	0.959176	0.00332958	0.0370252	0.000128184	0.000341083	1	0.743869	1.19795	Excitatory neurons	eQTL	pvalue	0.744968	4
chr16:19244424_19280235	SYT17	chr16	19244424	19280235	rs6497339	chr16:19277493	0.0574	CCP110	ENSG00000103540	81	0.988755	0.00481704	0.00605912	2.91789e-05	0.000340128	-1	0.308642	0.695837	Astrocytes	eQTL	pvalue	0.0157319	3
chr16:19244424_19280235	SYT17	chr16	19244424	19280235	rs6497339	chr16:19277493	0.0574	CCP110	ENSG00000103540	81	0.988739	0.00481696	0.00607482	2.92558e-05	0.000339642	1	0.888889	1.95606	Inhibitory neurons	eQTL	pvalue	0.0157319	3
chr14:75019157_75596037	RPS6KL1	chr14	75019157	75596037	rs3742785	chr14:75373034	0.0189	TTLL5	ENSG00000119685	620	0.950798	0.00471737	0.0439276	0.000217607	0.000339581	-1	0.320968	0.948335	Pericytes	eQTL	pvalue	1.97991e-09	5
chr6:133094768_133498255	RPS12	chr6	133094768	133498255	rs75859381	chr6:133210361	-0.2426	TBPL1	ENSG00000028839	288	0.937678	0.00204582	0.0598082	0.000130151	0.000338175	-1	0.690972	0.992473	OPCs / COPs	eQTL	pvalue	0.879617	4
chr1:154650470_155632053	KRTCAP2	chr1	154650470	155632053	rs35749011	chr1:155135036	0.5244	GATAD2B	ENSG00000143614	461	0.95013	0.00326353	0.0461105	0.000158043	0.000338073	-1	0.498915	0.988386	Inhibitory neurons	eQTL	pvalue	0.998595	1
chr16:19244424_19280235	SYT17	chr16	19244424	19280235	rs6497339	chr16:19277493	0.0574	VPS35L	ENSG00000103544	81	0.98897	0.00481809	0.00584605	2.81433e-05	0.000337603	1	0.888889	1.59424	OPCs / COPs	eQTL	pvalue	NA	3
chr4:698456_1164508	GAK	chr4	698456	1164508	rs873786	chr4:925376	-0.2342	NAT8L	ENSG00000185818	290	0.973137	0.00446517	0.0219594	0.000100422	0.000337485	-1	0.437931	0.898815	Excitatory neurons	eQTL	pvalue	0.324678	3
chr3:48268509_49248608	IP6K2	chr3	48268509	49248608	rs12497850	chr3:48748989	0.0367	KLHL18	ENSG00000114648	43	0.991483	0.00270128	0.00546532	1.45539e-05	0.000336244	-1	0.0232558	0.565251	Oligodendrocytes	eQTL	pvalue	0.984175	3
chr17:7316027_7557834	CHRNB1	chr17	7316027	7557834	rs12600861	chr17:7355621	-0.08	MYH10	ENSG00000133026	84	0.9889	0.00277753	0.00796416	2.20329e-05	0.000336073	-1	0.630952	0.68078	OPCs / COPs	eQTL	pvalue	0.999998	1
chr10:103578711_104509673	GBF1	chr10	103578711	104509673	rs10748818	chr10:104015279	-0.1188	PDZD7	ENSG00000186862	184	0.981191	0.00420205	0.0142115	6.0527e-05	0.000335213	1	0.543478	1.9324	Inhibitory neurons	eQTL	pvalue	0.72277	7
chr16:19244424_19280235	SYT17	chr16	19244424	19280235	rs6497339	chr16:19277493	0.0574	IQCK	ENSG00000174628	81	0.988902	0.00481776	0.00591655	2.84896e-05	0.000334812	-1	0.17284	0.456106	Endothelial cells	eQTL	pvalue	0.0539326	7
chr1:154650470_155632053	KRTCAP2	chr1	154650470	155632053	rs35749011	chr1:155135036	0.5244	LMNA	ENSG00000160789	365	0.961076	0.00369307	0.0347632	0.000133248	0.000334499	-1	0.356164	0.816763	Astrocytes	eQTL	pvalue	0.993449	1
chr6:112016261_112341279	FYN	chr6	112016261	112341279	rs997368	chr6:112243291	0.0797	AMD1	ENSG00000123505	214	0.977882	0.00443954	0.0172666	7.8055e-05	0.000334335	-1	0.378505	0.853363	Inhibitory neurons	eQTL	pvalue	0.903414	2
chr6:27240956_28238059	H2BC13	chr6	27240956	28238059	rs4140646	chr6:27738801	0.0637	BTN3A1	ENSG00000026950	293	0.973007	0.00443789	0.0221202	0.000100556	0.000333969	1	0.307167	1.36897	Endothelial cells	eQTL	pvalue	8.65114e-07	7
chr16:19244424_19280235	SYT17	chr16	19244424	19280235	rs6497339	chr16:19277493	0.0574	NOMO2	ENSG00000185164	81	0.988798	0.00481725	0.00602174	2.90031e-05	0.000333771	1	0.62963	2.08991	Excitatory neurons	eQTL	pvalue	NA	6
chr1:154650470_155632053	KRTCAP2	chr1	154650470	155632053	rs35749011	chr1:155135036	0.5244	LMNA	ENSG00000160789	365	0.964187	0.00370502	0.0316533	0.000121299	0.000333737	1	0.632877	1.21718	Oligodendrocytes	eQTL	pvalue	0.993449	1
chr2:18064132_18244831	KCNS3	chr2	18064132	18244831	rs76116224	chr2:18147848	0.0682	GEN1	ENSG00000178295	367	0.960542	0.00333432	0.0356671	0.000123478	0.000332966	1	0.501362	1.10056	OPCs / COPs	eQTL	pvalue	2.85815e-10	6
chr10:103578711_104509673	GBF1	chr10	103578711	104509673	rs10748818	chr10:104015279	-0.1188	SFXN3	ENSG00000107819	183	0.981296	0.00419744	0.0141139	6.00387e-05	0.000332917	-1	0.502732	0.980299	Oligodendrocytes	eQTL	pvalue	1.26901e-11	7
chr2:18064132_18244831	KCNS3	chr2	18064132	18244831	rs76116224	chr2:18147848	0.0682	GEN1	ENSG00000178295	367	0.96649	0.00335497	0.0297194	0.000102832	0.000332818	1	0.700272	1.03983	Inhibitory neurons	eQTL	pvalue	2.85815e-10	6
chr17:42427732_42624404	FAM171A2	chr17	42427732	42624404	rs850738	chr17:42434630	-0.0621	DHX8	ENSG00000067596	118	0.984211	0.00441136	0.0109963	4.89545e-05	0.000332163	-1	0.79661	0.448512	Endothelial cells	eQTL	pvalue	0.934509	3
chr17:42427732_42624404	FAM171A2	chr17	42427732	42624404	rs850738	chr17:42434630	-0.0621	DHX8	ENSG00000067596	118	0.986177	0.00442017	0.00903101	4.01464e-05	0.000331703	1	0.754237	1.46293	OPCs / COPs	eQTL	pvalue	0.934509	3
chr3:48268509_49248608	IP6K2	chr3	48268509	49248608	rs12497850	chr3:48748989	0.0367	IP6K1	ENSG00000176095	251	0.964693	0.00313218	0.0317408	0.000102725	0.000331372	-1	0.394422	0.835232	Astrocytes	eQTL	pvalue	0.23518	2
chr3:48268509_49248608	IP6K2	chr3	48268509	49248608	rs12497850	chr3:48748989	0.0367	RNF123	ENSG00000164068	322	0.973634	0.00401722	0.0219272	9.01408e-05	0.000330934	-1	0.608696	0.609878	Inhibitory neurons	eQTL	pvalue	0.969715	3
chr17:7316027_7557834	CHRNB1	chr17	7316027	7557834	rs12600861	chr17:7355621	-0.08	MYH10	ENSG00000133026	84	0.985415	0.00276774	0.0114551	3.1844e-05	0.000329916	-1	0.178571	0.955059	Astrocytes	eQTL	pvalue	0.999998	1
chr4:170198392_170653497	CLCN3	chr4	170198392	170653497	rs62333164	chr4:170583157	-0.0628	PALLD	ENSG00000129116	367	0.953375	0.00262864	0.0435472	0.000119738	0.000329672	1	0.700272	1.16598	Microglia	eQTL	pvalue	6.63952e-05	3
chr1:154745613_155386586	PMVK	chr1	154745613	155386586	rs114138760	chr1:154898185	0.3518	LMNA	ENSG00000160789	279	0.973183	0.00322404	0.0231867	7.64854e-05	0.000329338	1	0.820789	1.04439	Endothelial cells	eQTL	pvalue	0.993449	1
chr16:19244424_19280235	SYT17	chr16	19244424	19280235	rs6497339	chr16:19277493	0.0574	TMC7	ENSG00000170537	81	0.989148	0.00481895	0.00567673	2.73267e-05	0.000329331	1	0.691358	2.49482	Endothelial cells	eQTL	pvalue	4.32158e-06	5
chr4:698456_1164508	GAK	chr4	698456	1164508	rs873786	chr4:925376	-0.2342	NAT8L	ENSG00000185818	290	0.973878	0.00446857	0.0212277	9.70727e-05	0.000329067	1	0.358621	1.15116	OPCs / COPs	eQTL	pvalue	0.324678	3
chr14:75019157_75596037	RPS6KL1	chr14	75019157	75596037	rs3742785	chr14:75373034	0.0189	FAM161B	ENSG00000156050	544	0.956869	0.00467053	0.0379461	0.000184888	0.000329025	1	0.224265	1.05488	Inhibitory neurons	eQTL	pvalue	9.86041e-11	7
chr16:19244424_19280235	SYT17	chr16	19244424	19280235	rs6497339	chr16:19277493	0.0574	IQCK	ENSG00000174628	81	0.98871	0.00481682	0.00611491	2.94622e-05	0.000328511	1	0.950617	2.69399	Astrocytes	eQTL	pvalue	0.0539326	7
chr16:30519348_31380596	SETD1A	chr16	30519348	31380596	rs11150601	chr16:30977799	0.0878	QPRT	ENSG00000103485	83	0.987486	0.00440608	0.00774564	3.4232e-05	0.000328342	1	0.662651	1.10593	Astrocytes	eQTL	pvalue	0.593366	7
chr16:19244424_19280235	SYT17	chr16	19244424	19280235	rs6497339	chr16:19277493	0.0574	GPRC5B	ENSG00000167191	81	0.989042	0.00481844	0.00578385	2.78497e-05	0.000328191	1	0.703704	1.70151	Endothelial cells	eQTL	pvalue	0.527207	5
chr1:154650470_155632053	KRTCAP2	chr1	154650470	155632053	rs35749011	chr1:155135036	0.5244	GATAD2B	ENSG00000143614	461	0.954462	0.00327841	0.0417894	0.000143213	0.000326766	-1	0.494577	0.955627	Pericytes	eQTL	pvalue	0.998595	1
chr1:154758851_155584657	GBA - LINC02210-CRHR1 - SNCA	chr1	154758851	155584657	rs76763715	chr1:155205634	NA	LMNA	ENSG00000160789	349	0.962444	0.00360127	0.0335028	0.000125034	0.00032674	-1	0.366762	0.816763	Astrocytes	eQTL	pvalue	0.993449	1
chr2:18064132_18244831	KCNS3	chr2	18064132	18244831	rs76116224	chr2:18147848	0.0682	SMC6	ENSG00000163029	367	0.962738	0.00334194	0.0334777	0.000115884	0.000326566	-1	0.433243	0.828956	Pericytes	eQTL	pvalue	0.45542	3
chr16:19244424_19280235	SYT17	chr16	19244424	19280235	rs6497339	chr16:19277493	0.0574	ITPRIPL2	ENSG00000205730	81	0.989074	0.0048186	0.00575274	2.76998e-05	0.000326467	1	0.901235	2.15381	Pericytes	eQTL	pvalue	0.0185034	6
chr16:19244424_19280235	SYT17	chr16	19244424	19280235	rs6497339	chr16:19277493	0.0574	TMC7	ENSG00000170537	81	0.989049	0.00481847	0.00577832	2.78246e-05	0.000326327	-1	0.234568	0.875827	Inhibitory neurons	eQTL	pvalue	4.32158e-06	5
chr1:154650470_155632053	KRTCAP2	chr1	154650470	155632053	rs35749011	chr1:155135036	0.5244	GATAD2B	ENSG00000143614	461	0.954717	0.00327928	0.0415358	0.000142342	0.000325748	1	0.394794	960.589	Astrocytes	eQTL	pvalue	0.998595	1
chr2:95504928_96420667	KCNIP3	chr2	95504928	96420667	rs2042477	chr2:96000943	-0.062	MAL	ENSG00000172005	341	0.964887	0.00387344	0.0307905	0.000123279	0.000325689	-1	0.187683	0.925074	Astrocytes	eQTL	pvalue	0.786079	3
chr14:75019157_75596037	RPS6KL1	chr14	75019157	75596037	rs3742785	chr14:75373034	0.0189	TTLL5	ENSG00000119685	620	0.954436	0.00473543	0.0403036	0.00019964	0.0003254	1	0.16129	1.56175	Inhibitory neurons	eQTL	pvalue	1.97991e-09	5
chr1:154650470_155632053	KRTCAP2	chr1	154650470	155632053	rs35749011	chr1:155135036	0.5244	GATAD2B	ENSG00000143614	461	0.953134	0.00327385	0.0431188	0.00014778	0.000325322	-1	0.336226	0.888322	Endothelial cells	eQTL	pvalue	0.998595	1
chr4:698456_1164508	GAK	chr4	698456	1164508	rs873786	chr4:925376	-0.2342	NAT8L	ENSG00000185818	290	0.973973	0.00446901	0.0211357	9.66547e-05	0.000325123	-1	0.465517	0.471246	Inhibitory neurons	eQTL	pvalue	0.324678	3
chr16:19244424_19280235	SYT17	chr16	19244424	19280235	rs6497339	chr16:19277493	0.0574	CCP110	ENSG00000103540	81	0.989252	0.00481946	0.00557665	2.68437e-05	0.00032478	1	0.839506	1.97754	OPCs / COPs	eQTL	pvalue	0.0157319	3
chr3:48268509_49248608	IP6K2	chr3	48268509	49248608	rs12497850	chr3:48748989	0.0367	IP6K1	ENSG00000176095	251	0.972146	0.00315638	0.0242948	7.85562e-05	0.000324597	1	0.306773	1.07441	Microglia	eQTL	pvalue	0.23518	2
chr2:18064132_18244831	KCNS3	chr2	18064132	18244831	rs76116224	chr2:18147848	0.0682	SMC6	ENSG00000163029	367	0.964173	0.00334693	0.0320448	0.000110913	0.000324343	1	0.514986	1.36271	Endothelial cells	eQTL	pvalue	0.45542	3
chr1:154745613_155386586	PMVK	chr1	154745613	155386586	rs114138760	chr1:154898185	0.3518	LMNA	ENSG00000160789	279	0.961282	0.00318461	0.0350935	0.000115936	0.000324324	-1	0.777778	0.942066	OPCs / COPs	eQTL	pvalue	0.993449	1
chr2:95504928_96420667	KCNIP3	chr2	95504928	96420667	rs2042477	chr2:96000943	-0.062	MRPS5	ENSG00000144029	341	0.967756	0.00388495	0.027924	0.000111775	0.000323283	1	0.826979	1.13756	Astrocytes	eQTL	pvalue	0.0063387	4
chr16:19244424_19280235	SYT17	chr16	19244424	19280235	rs6497339	chr16:19277493	0.0574	GDE1	ENSG00000006007	81	0.988019	0.00481346	0.00681113	3.28594e-05	0.000323204	1	0.54321	1.1565	Inhibitory neurons	eQTL	pvalue	4.09186e-05	7
chr1:154650470_155632053	KRTCAP2	chr1	154650470	155632053	rs35749011	chr1:155135036	0.5244	SEMA4A	ENSG00000196189	276	0.97076	0.00246916	0.0263809	6.67779e-05	0.000322717	1	0.800725	1.06986	Astrocytes	eQTL	pvalue	0.615372	4
chr17:42427732_42624404	FAM171A2	chr17	42427732	42624404	rs850738	chr17:42434630	-0.0621	DHX8	ENSG00000067596	118	0.987213	0.00442481	0.00800444	3.55546e-05	0.000322326	-1	0.830508	0.634414	Pericytes	eQTL	pvalue	0.934509	3
chr16:30519348_31380596	SETD1A	chr16	30519348	31380596	rs11150601	chr16:30977799	0.0878	QPRT	ENSG00000103485	83	0.988362	0.00440999	0.00687568	3.03568e-05	0.000321879	1	0.698795	1.34713	OPCs / COPs	eQTL	pvalue	0.593366	7
chr16:19244424_19280235	SYT17	chr16	19244424	19280235	rs6497339	chr16:19277493	0.0574	SYT17	ENSG00000103528	81	0.988728	0.00481691	0.00610367	2.94142e-05	0.000321734	-1	0.395062	0.518377	Inhibitory neurons	eQTL	pvalue	0.0236363	6
chr7:65509868_66509231	KCTD7	chr7	65509868	66509231	rs76949143	chr7:66009851	-0.0647	ZNF92	ENSG00000146757	521	0.954256	0.00387724	0.0413776	0.0001678	0.000321509	-1	0.74856	0.885492	OPCs / COPs	eQTL	pvalue	9.99259e-08	10
chr1:154758851_155584657	GBA - LINC02210-CRHR1 - SNCA	chr1	154758851	155584657	rs76763715	chr1:155205634	NA	LMNA	ENSG00000160789	349	0.966293	0.00361567	0.0296598	0.00011066	0.000320905	1	0.621777	1.3584	Oligodendrocytes	eQTL	pvalue	0.993449	1
chr6:27240956_28238059	H2BC13	chr6	27240956	28238059	rs4140646	chr6:27738801	0.0637	TRIM27	ENSG00000204713	449	0.958242	0.00380286	0.037486	0.000148445	0.000320495	-1	0.4098	0.970822	Pericytes	eQTL	pvalue	0.878752	1
chr2:18064132_18244831	KCNS3	chr2	18064132	18244831	rs76116224	chr2:18147848	0.0682	VSNL1	ENSG00000163032	367	0.960517	0.00333424	0.0357054	0.000123624	0.000319691	1	0.485014	1.03335	Astrocytes	eQTL	pvalue	0.744968	4
chr2:18064132_18244831	KCNS3	chr2	18064132	18244831	rs76116224	chr2:18147848	0.0682	VSNL1	ENSG00000163032	367	0.960169	0.00333303	0.0360541	0.000124835	0.000319379	1	0.694823	1.07644	Endothelial cells	eQTL	pvalue	0.744968	4
chr16:19244424_19280235	SYT17	chr16	19244424	19280235	rs6497339	chr16:19277493	0.0574	KNOP1	ENSG00000103550	81	0.987665	0.00481173	0.00716994	3.46119e-05	0.00031877	-1	0.358025	0.963752	Astrocytes	eQTL	pvalue	3.16682e-05	7
chr14:75019157_75596037	RPS6KL1	chr14	75019157	75596037	rs3742785	chr14:75373034	0.0189	ERG28	ENSG00000133935	581	0.955025	0.00440099	0.0400709	0.000184338	0.000318711	-1	0.597246	0.913679	Oligodendrocytes	eQTL	pvalue	NA	5
chr3:48268509_49248608	IP6K2	chr3	48268509	49248608	rs12497850	chr3:48748989	0.0367	RBM6	ENSG00000004534	167	0.981352	0.00182607	0.0164746	3.03388e-05	0.000316795	-1	0.107784	0.669515	Astrocytes	eQTL	pvalue	1	1
chr16:19244424_19280235	SYT17	chr16	19244424	19280235	rs6497339	chr16:19277493	0.0574	SMG1	ENSG00000157106	81	0.989223	0.00481932	0.00561431	2.70356e-05	0.000316369	1	0.901235	1.23945	Inhibitory neurons	eQTL	pvalue	1	1
chr1:154758851_155584657	GBA - LINC02210-CRHR1 - SNCA	chr1	154758851	155584657	rs76763715	chr1:155205634	NA	SEMA4A	ENSG00000196189	260	0.972112	0.00237457	0.0251375	6.10883e-05	0.000314989	1	0.796154	1.06986	Astrocytes	eQTL	pvalue	0.615372	4
chr16:19244424_19280235	SYT17	chr16	19244424	19280235	rs6497339	chr16:19277493	0.0574	GDE1	ENSG00000006007	81	0.989064	0.00481855	0.00577452	2.78175e-05	0.000314879	1	0.888889	1.62992	OPCs / COPs	eQTL	pvalue	4.09186e-05	7
chr2:95504928_96420667	KCNIP3	chr2	95504928	96420667	rs2042477	chr2:96000943	-0.062	FAHD2A	ENSG00000115042	341	0.96894	0.0038897	0.0267488	0.000107065	0.000314835	-1	0.580645	0.970003	Endothelial cells	eQTL	pvalue	0.054072	7
chr16:19244424_19280235	SYT17	chr16	19244424	19280235	rs6497339	chr16:19277493	0.0574	TMC7	ENSG00000170537	81	0.988715	0.00481684	0.00612416	2.9521e-05	0.000314825	1	0.604938	1.10616	Pericytes	eQTL	pvalue	4.32158e-06	5
chr16:19244424_19280235	SYT17	chr16	19244424	19280235	rs6497339	chr16:19277493	0.0574	GDE1	ENSG00000006007	81	0.98933	0.00481984	0.00550915	2.65251e-05	0.000314507	1	0.716049	1.09518	Pericytes	eQTL	pvalue	4.09186e-05	7
chr16:19244424_19280235	SYT17	chr16	19244424	19280235	rs6497339	chr16:19277493	0.0574	GPRC5B	ENSG00000167191	81	0.989318	0.00481978	0.00552217	2.65892e-05	0.000313863	-1	0.54321	0.457358	OPCs / COPs	eQTL	pvalue	0.527207	5
chr2:95504928_96420667	KCNIP3	chr2	95504928	96420667	rs2042477	chr2:96000943	-0.062	MAL	ENSG00000172005	341	0.968495	0.00388792	0.0271939	0.000108853	0.000313797	1	0.695015	1.24447	Pericytes	eQTL	pvalue	0.786079	3
chr2:18064132_18244831	KCNS3	chr2	18064132	18244831	rs76116224	chr2:18147848	0.0682	VSNL1	ENSG00000163032	367	0.961239	0.00333674	0.0349891	0.000121144	0.000313613	-1	0.414169	0.870565	Microglia	eQTL	pvalue	0.744968	4
chr16:19244424_19280235	SYT17	chr16	19244424	19280235	rs6497339	chr16:19277493	0.0574	KNOP1	ENSG00000103550	81	0.988811	0.00481731	0.00602979	2.90628e-05	0.000313232	-1	0.296296	0.958087	Pericytes	eQTL	pvalue	3.16682e-05	7
chr17:42427732_42624404	FAM171A2	chr17	42427732	42624404	rs850738	chr17:42434630	-0.0621	DHX8	ENSG00000067596	118	0.986688	0.00442246	0.00853896	3.79602e-05	0.000312511	1	0.788136	1.19213	Microglia	eQTL	pvalue	0.934509	3
chr1:154650470_155632053	KRTCAP2	chr1	154650470	155632053	rs35749011	chr1:155135036	0.5244	LMNA	ENSG00000160789	365	0.966105	0.00371239	0.0297569	0.000114033	0.000311643	1	0.378082	1.43483	Pericytes	eQTL	pvalue	0.993449	1
chr2:18064132_18244831	KCNS3	chr2	18064132	18244831	rs76116224	chr2:18147848	0.0682	RDH14	ENSG00000240857	367	0.965275	0.00335075	0.0309554	0.000107144	0.000311418	-1	0.604905	0.598207	Excitatory neurons	eQTL	pvalue	0.232943	10
chr16:19244424_19280235	SYT17	chr16	19244424	19280235	rs6497339	chr16:19277493	0.0574	SYT17	ENSG00000103528	81	0.988619	0.00481638	0.00622282	3.00051e-05	0.000311366	-1	0.259259	0.803522	Microglia	eQTL	pvalue	0.0236363	6
chr4:170198392_170653497	CLCN3	chr4	170198392	170653497	rs62333164	chr4:170583157	-0.0628	DDX60L	ENSG00000181381	423	0.960359	0.00318064	0.0360297	0.000119017	0.000311259	-1	0.434988	0.884419	Pericytes	eQTL	pvalue	8.16953e-30	6
chr6:27240956_28238059	H2BC13	chr6	27240956	28238059	rs4140646	chr6:27738801	0.0637	TRIM27	ENSG00000204713	449	0.959758	0.00380887	0.0359794	0.000142476	0.000310815	1	0.797327	1.32611	Oligodendrocytes	eQTL	pvalue	0.878752	1
chr16:19244424_19280235	SYT17	chr16	19244424	19280235	rs6497339	chr16:19277493	0.0574	RPS15A	ENSG00000134419	81	0.988988	0.00481818	0.00585442	2.82109e-05	0.000310779	-1	0.148148	0.917369	Microglia	eQTL	pvalue	0.833356	3
chr16:19244424_19280235	SYT17	chr16	19244424	19280235	rs6497339	chr16:19277493	0.0574	GDE1	ENSG00000006007	81	0.989212	0.00481927	0.00563109	2.71233e-05	0.000310386	1	0.901235	1.80258	Microglia	eQTL	pvalue	4.09186e-05	7
chr10:103578711_104509673	GBF1	chr10	103578711	104509673	rs10748818	chr10:104015279	-0.1188	MRPL43	ENSG00000055950	148	0.982303	0.00343891	0.0139002	4.83531e-05	0.000309559	1	0.641892	1.2407	Excitatory neurons	eQTL	pvalue	0.000110896	8
chr3:48268509_49248608	IP6K2	chr3	48268509	49248608	rs12497850	chr3:48748989	0.0367	RNF123	ENSG00000164068	322	0.974272	0.00401985	0.0213111	8.76204e-05	0.000308981	-1	0.667702	0.307386	Excitatory neurons	eQTL	pvalue	0.969715	3
chr8:130760245_131398888	CYRIB	chr8	130760245	131398888	rs2086641	chr8:130901909	-0.0802	ADCY8	ENSG00000155897	467	0.961367	0.00389381	0.0342924	0.000138586	0.000307916	1	0.531049	1.21142	Astrocytes	eQTL	pvalue	0.00298566	3
chr13:49513660_49987868	CAB39L	chr13	49513660	49987868	rs9568188	chr13:49927732	0.0442	RB1	ENSG00000139687	321	0.970508	0.00380859	0.0252768	9.88868e-05	0.000307772	1	0.900312	1.25516	Pericytes	eQTL	pvalue	1	1
chr2:95504928_96420667	KCNIP3	chr2	95504928	96420667	rs2042477	chr2:96000943	-0.062	MAL	ENSG00000172005	341	0.969902	0.00389357	0.0257938	0.000103239	0.000307632	-1	0.27566	0.640317	Oligodendrocytes	eQTL	pvalue	0.786079	3
chr16:19244424_19280235	SYT17	chr16	19244424	19280235	rs6497339	chr16:19277493	0.0574	IQCK	ENSG00000174628	81	0.988826	0.00481739	0.00602031	2.90228e-05	0.000307099	1	0.604938	1.13487	Inhibitory neurons	eQTL	pvalue	0.0539326	7
chr2:95504928_96420667	KCNIP3	chr2	95504928	96420667	rs2042477	chr2:96000943	-0.062	FAHD2A	ENSG00000115042	341	0.96876	0.00388898	0.0269368	0.000107828	0.000306711	1	0.580645	1.17704	Pericytes	eQTL	pvalue	0.054072	7
chr16:19244424_19280235	SYT17	chr16	19244424	19280235	rs6497339	chr16:19277493	0.0574	GPRC5B	ENSG00000167191	81	0.989236	0.00481938	0.00561145	2.70315e-05	0.000306496	-1	0.901235	0.113705	Microglia	eQTL	pvalue	0.527207	5
chr10:103578711_104509673	GBF1	chr10	103578711	104509673	rs10748818	chr10:104015279	-0.1188	LZTS2	ENSG00000107816	156	0.983918	0.00358845	0.0121452	4.39902e-05	0.000304781	1	0.282051	1.0936	Astrocytes	eQTL	pvalue	0.875482	3
chr16:19244424_19280235	SYT17	chr16	19244424	19280235	rs6497339	chr16:19277493	0.0574	IQCK	ENSG00000174628	81	0.989457	0.00482046	0.00539201	2.59647e-05	0.000304178	1	0.580247	3.98836	Excitatory neurons	eQTL	pvalue	0.0539326	7
chr1:154758851_155584657	GBA - LINC02210-CRHR1 - SNCA	chr1	154758851	155584657	rs76763715	chr1:155205634	NA	LMNA	ENSG00000160789	349	0.967426	0.00361991	0.0285434	0.000106499	0.00030415	1	0.389685	1.43483	Pericytes	eQTL	pvalue	0.993449	1
chr16:19244424_19280235	SYT17	chr16	19244424	19280235	rs6497339	chr16:19277493	0.0574	VPS35L	ENSG00000103544	81	0.989425	0.0048203	0.0054249	2.61253e-05	0.000303825	1	0.777778	2.15171	Oligodendrocytes	eQTL	pvalue	NA	3
chr6:27240956_28238059	H2BC13	chr6	27240956	28238059	rs4140646	chr6:27738801	0.0637	TRIM27	ENSG00000204713	449	0.96029	0.00381098	0.0354569	0.000140411	0.000302198	-1	0.327394	0.949004	Endothelial cells	eQTL	pvalue	0.878752	1
chr2:95504928_96420667	KCNIP3	chr2	95504928	96420667	rs2042477	chr2:96000943	-0.062	AC092835.1	ENSG00000233757	341	0.969989	0.00389392	0.0257126	0.000102919	0.000301506	1	0.727273	1.05283	Pericytes	eQTL	pvalue	NA	NA
chr16:19244424_19280235	SYT17	chr16	19244424	19280235	rs6497339	chr16:19277493	0.0574	CCP110	ENSG00000103540	81	0.989283	0.00481961	0.00556927	2.68311e-05	0.000301366	-1	0.469136	0.382656	Oligodendrocytes	eQTL	pvalue	0.0157319	3
chr14:75019157_75596037	RPS6KL1	chr14	75019157	75596037	rs3742785	chr14:75373034	0.0189	ERG28	ENSG00000133935	581	0.956947	0.00440984	0.0381666	0.00017558	0.000300994	1	0.325301	1.07249	Inhibitory neurons	eQTL	pvalue	NA	5
chr13:49513660_49987868	CAB39L	chr13	49513660	49987868	rs9568188	chr13:49927732	0.0442	MED4	ENSG00000136146	155	0.974028	0.00180489	0.0238225	4.38434e-05	0.000300253	-1	0.148387	0.85009	OPCs / COPs	eQTL	pvalue	0.06162	5
chr16:19244424_19280235	SYT17	chr16	19244424	19280235	rs6497339	chr16:19277493	0.0574	RPS15A	ENSG00000134419	81	0.989331	0.00481985	0.00552246	2.66044e-05	0.000300117	-1	0.481481	0.584719	Inhibitory neurons	eQTL	pvalue	0.833356	3
chr16:28450085_29027425	RABEP2 - CD19	chr16	28450085	29027425	rs2904880	chr16:28944396	-0.0575	SEZ6L2	ENSG00000174938	92	0.982889	0.00159618	0.0151912	2.43709e-05	0.000299189	1	0.75	1.19133	Pericytes	eQTL	pvalue	0.130153	3
chr16:19244424_19280235	SYT17	chr16	19244424	19280235	rs6497339	chr16:19277493	0.0574	NOMO2	ENSG00000185164	81	0.989511	0.00482072	0.00534471	2.57407e-05	0.000297768	-1	0.395062	0.443944	Oligodendrocytes	eQTL	pvalue	NA	6
chr16:19244424_19280235	SYT17	chr16	19244424	19280235	rs6497339	chr16:19277493	0.0574	NPIPA8	ENSG00000214940	81	0.989411	0.00482024	0.00544534	2.62313e-05	0.000297438	-1	0.592593	0.745498	Excitatory neurons	eQTL	pvalue	NA	10
chr4:170198392_170653497	CLCN3	chr4	170198392	170653497	rs62333164	chr4:170583157	-0.0628	DDX60L	ENSG00000181381	423	0.962099	0.0031864	0.0343041	0.000113315	0.000297177	-1	0.529551	0.852837	Endothelial cells	eQTL	pvalue	8.16953e-30	6
chr16:19244424_19280235	SYT17	chr16	19244424	19280235	rs6497339	chr16:19277493	0.0574	NOMO2	ENSG00000185164	81	0.989095	0.0048187	0.00576141	2.77714e-05	0.000297154	-1	0.382716	0.908845	OPCs / COPs	eQTL	pvalue	NA	6
chr16:19244424_19280235	SYT17	chr16	19244424	19280235	rs6497339	chr16:19277493	0.0574	KNOP1	ENSG00000103550	81	0.989401	0.00482019	0.00545564	2.62818e-05	0.000297146	-1	0.037037	0.813222	Microglia	eQTL	pvalue	3.16682e-05	7
chr16:19244424_19280235	SYT17	chr16	19244424	19280235	rs6497339	chr16:19277493	0.0574	KNOP1	ENSG00000103550	81	0.989449	0.00482042	0.00540742	2.60471e-05	0.000296884	-1	0.839506	0.902246	OPCs / COPs	eQTL	pvalue	3.16682e-05	7
chr14:37491836_38223033	MIPOL1	chr14	37491836	38223033	rs12147950	chr14:37989270	-0.0492	AL162511.1	ENSG00000258844	250	0.978978	0.00430296	0.0163511	7.15725e-05	0.000296517	-1	0.248	0.3978	Oligodendrocytes	eQTL	pvalue	NA	NA
chr16:19244424_19280235	SYT17	chr16	19244424	19280235	rs6497339	chr16:19277493	0.0574	SYT17	ENSG00000103528	81	0.989416	0.00482026	0.00544155	2.6214e-05	0.000296253	-1	0.481481	0.897425	Astrocytes	eQTL	pvalue	0.0236363	6
chr16:19244424_19280235	SYT17	chr16	19244424	19280235	rs6497339	chr16:19277493	0.0574	GDE1	ENSG00000006007	81	0.989409	0.00482023	0.00544911	2.62514e-05	0.000295689	-1	0.876543	0.917326	Endothelial cells	eQTL	pvalue	4.09186e-05	7
chr6:27240956_28238059	H2BC13	chr6	27240956	28238059	rs4140646	chr6:27738801	0.0637	TRIM27	ENSG00000204713	449	0.962608	0.00382018	0.0331452	0.000131244	0.000295636	1	0.757238	1.0898	Inhibitory neurons	eQTL	pvalue	0.878752	1
chr13:49513660_49987868	CAB39L	chr13	49513660	49987868	rs9568188	chr13:49927732	0.0442	RB1	ENSG00000139687	321	0.971342	0.00381186	0.0244548	9.56734e-05	0.000295306	1	0.436137	1.18276	Inhibitory neurons	eQTL	pvalue	1	1
chr16:19244424_19280235	SYT17	chr16	19244424	19280235	rs6497339	chr16:19277493	0.0574	GPRC5B	ENSG00000167191	81	0.989508	0.00482071	0.00534991	2.57685e-05	0.00029528	1	0.407407	3.28677	Astrocytes	eQTL	pvalue	0.527207	5
chr16:19244424_19280235	SYT17	chr16	19244424	19280235	rs6497339	chr16:19277493	0.0574	KNOP1	ENSG00000103550	81	0.989477	0.00482056	0.00538172	2.59238e-05	0.000294978	-1	0.432099	0.916082	Excitatory neurons	eQTL	pvalue	3.16682e-05	7
chr10:103578711_104509673	GBF1	chr10	103578711	104509673	rs10748818	chr10:104015279	-0.1188	MRPL43	ENSG00000055950	148	0.982951	0.00344118	0.0132676	4.6154e-05	0.000294102	-1	0.72973	0.812312	Astrocytes	eQTL	pvalue	0.000110896	8
chr16:19244424_19280235	SYT17	chr16	19244424	19280235	rs6497339	chr16:19277493	0.0574	COQ7	ENSG00000167186	81	0.989235	0.00481938	0.00562445	2.71073e-05	0.000294011	1	0.592593	1.11142	OPCs / COPs	eQTL	pvalue	4.6786e-05	9
chr16:19244424_19280235	SYT17	chr16	19244424	19280235	rs6497339	chr16:19277493	0.0574	KNOP1	ENSG00000103550	81	0.989199	0.0048192	0.00566111	2.72867e-05	0.000293223	-1	0.320988	0.936316	Oligodendrocytes	eQTL	pvalue	3.16682e-05	7
chr16:19244424_19280235	SYT17	chr16	19244424	19280235	rs6497339	chr16:19277493	0.0574	GPRC5B	ENSG00000167191	81	0.989116	0.0048188	0.00574454	2.76935e-05	0.000292832	1	0.654321	1.19202	Oligodendrocytes	eQTL	pvalue	0.527207	5
chr1:154650470_155632053	KRTCAP2	chr1	154650470	155632053	rs35749011	chr1:155135036	0.5244	GATAD2B	ENSG00000143614	461	0.958602	0.00329263	0.0376842	0.000129146	0.000292077	-1	0.583514	0.964076	OPCs / COPs	eQTL	pvalue	0.998595	1
chr1:154745613_155386586	PMVK	chr1	154745613	155386586	rs114138760	chr1:154898185	0.3518	SEMA4A	ENSG00000196189	190	0.957192	0.00192757	0.0405074	8.1281e-05	0.000291694	1	0.8	1.08403	Excitatory neurons	eQTL	pvalue	0.615372	4
chr2:95504928_96420667	KCNIP3	chr2	95504928	96420667	rs2042477	chr2:96000943	-0.062	ANKRD36C	ENSG00000174501	276	0.974665	0.00309181	0.0218827	6.91242e-05	0.000291517	1	0.753623	1.25071	Microglia	eQTL	pvalue	NA	NA
chr2:18064132_18244831	KCNS3	chr2	18064132	18244831	rs76116224	chr2:18147848	0.0682	SMC6	ENSG00000163029	367	0.968268	0.00336114	0.0279827	9.68447e-05	0.000291363	-1	0.313351	0.901451	Oligodendrocytes	eQTL	pvalue	0.45542	3
chr16:28450085_29027425	RABEP2 - CD19	chr16	28450085	29027425	rs2904880	chr16:28944396	-0.0575	CDIPT	ENSG00000103502	122	0.986721	0.00306202	0.00989559	3.04176e-05	0.000290713	-1	0.155738	0.65134	Endothelial cells	eQTL	pvalue	0.193883	5
chr3:48268509_49248608	IP6K2	chr3	48268509	49248608	rs12497850	chr3:48748989	0.0367	IP6K1	ENSG00000176095	251	0.97593	0.00316867	0.0205447	6.64145e-05	0.000290535	1	0.270916	1.13537	OPCs / COPs	eQTL	pvalue	0.23518	2
chr3:182438339_182910050	MCCC1	chr3	182438339	182910050	rs10513789	chr3:182760073	0.134	ABCF3	ENSG00000161204	11	0.995209	0.00344102	0.00105607	3.36097e-06	0.000290494	1	1	2.63947	Inhibitory neurons	eQTL	pvalue	0.00402617	3
chr10:103578711_104509673	GBF1	chr10	103578711	104509673	rs10748818	chr10:104015279	-0.1188	LZTS2	ENSG00000107816	156	0.983585	0.00358723	0.012492	4.52692e-05	0.000290482	-1	0.455128	0.957591	Endothelial cells	eQTL	pvalue	0.875482	3
chr16:19244424_19280235	SYT17	chr16	19244424	19280235	rs6497339	chr16:19277493	0.0574	ITPRIPL2	ENSG00000205730	81	0.989559	0.00482096	0.00530441	2.55519e-05	0.000290248	-1	0.641975	0.64571	Endothelial cells	eQTL	pvalue	0.0185034	6
chr16:19244424_19280235	SYT17	chr16	19244424	19280235	rs6497339	chr16:19277493	0.0574	CLEC19A	ENSG00000261210	81	0.989528	0.00482081	0.00533597	2.57066e-05	0.000289274	-1	0.592593	0.817522	Microglia	eQTL	pvalue	NA	9
chr2:95504928_96420667	KCNIP3	chr2	95504928	96420667	rs2042477	chr2:96000943	-0.062	MRPS5	ENSG00000144029	341	0.97142	0.00389966	0.0242939	9.72364e-05	0.000288956	1	0.692082	1.84627	Endothelial cells	eQTL	pvalue	0.0063387	4
chr1:154745613_155386586	PMVK	chr1	154745613	155386586	rs114138760	chr1:154898185	0.3518	LMNA	ENSG00000160789	279	0.969452	0.00321168	0.026959	8.90233e-05	0.000288547	-1	0.405018	0.816763	Astrocytes	eQTL	pvalue	0.993449	1
chr13:49513660_49987868	CAB39L	chr13	49513660	49987868	rs9568188	chr13:49927732	0.0442	RB1	ENSG00000139687	321	0.971754	0.00381348	0.0240517	9.40998e-05	0.000286736	1	0.906542	1.68523	Oligodendrocytes	eQTL	pvalue	1	1
chr16:19244424_19280235	SYT17	chr16	19244424	19280235	rs6497339	chr16:19277493	0.0574	COQ7	ENSG00000167186	81	0.989584	0.00482108	0.00528231	2.54478e-05	0.000286698	1	0.197531	1.12101	Oligodendrocytes	eQTL	pvalue	4.6786e-05	9
chr2:95504928_96420667	KCNIP3	chr2	95504928	96420667	rs2042477	chr2:96000943	-0.062	FAHD2A	ENSG00000115042	341	0.971016	0.00389804	0.0247004	9.88707e-05	0.000286322	1	0.475073	1.0716	Inhibitory neurons	eQTL	pvalue	0.054072	7
chr16:19244424_19280235	SYT17	chr16	19244424	19280235	rs6497339	chr16:19277493	0.0574	GDE1	ENSG00000006007	81	0.989667	0.00482148	0.00520032	2.50491e-05	0.000285938	1	0.444444	1.90003	Excitatory neurons	eQTL	pvalue	4.09186e-05	7
chr13:49513660_49987868	CAB39L	chr13	49513660	49987868	rs9568188	chr13:49927732	0.0442	ITM2B	ENSG00000136156	236	0.973485	0.00250878	0.0236603	6.06897e-05	0.000285583	1	0.949153	3.45246	Endothelial cells	eQTL	pvalue	0.715127	3
chr16:19244424_19280235	SYT17	chr16	19244424	19280235	rs6497339	chr16:19277493	0.0574	TMC7	ENSG00000170537	81	0.989598	0.00482115	0.00527016	2.53899e-05	0.000285447	1	0.45679	1.32411	Excitatory neurons	eQTL	pvalue	4.32158e-06	5
chr16:19244424_19280235	SYT17	chr16	19244424	19280235	rs6497339	chr16:19277493	0.0574	SMG1	ENSG00000157106	81	0.989683	0.00482156	0.00518569	2.49786e-05	0.000285157	-1	0.0617284	0.360391	OPCs / COPs	eQTL	pvalue	1	1
chr16:19244424_19280235	SYT17	chr16	19244424	19280235	rs6497339	chr16:19277493	0.0574	KNOP1	ENSG00000103550	81	0.989666	0.00482148	0.00520252	2.50607e-05	0.000285081	-1	0.209877	0.880846	Inhibitory neurons	eQTL	pvalue	3.16682e-05	7
chr17:44368776_45218787	WNT3	chr17	44368776	45218787	rs11658976	chr17:44866805	-0.0917	ARL17A	ENSG00000185829	687	4.59967e-21	0.00439663	1.04129e-18	0.995319	0.000284601	1	0.783115	1.2239	Astrocytes	eQTL	pvalue	NA	NA
chr10:103578711_104509673	GBF1	chr10	103578711	104509673	rs10748818	chr10:104015279	-0.1188	LZTS2	ENSG00000107816	156	0.983503	0.00358694	0.01258	4.55962e-05	0.000284285	1	0.666667	1.08175	Pericytes	eQTL	pvalue	0.875482	3
chr16:19244424_19280235	SYT17	chr16	19244424	19280235	rs6497339	chr16:19277493	0.0574	CCP110	ENSG00000103540	81	0.989738	0.00482183	0.00513205	2.47193e-05	0.000283147	1	0.580247	4.02596	Excitatory neurons	eQTL	pvalue	0.0157319	3
chr3:48268509_49248608	IP6K2	chr3	48268509	49248608	rs12497850	chr3:48748989	0.0367	IP6K1	ENSG00000176095	251	0.977832	0.00317484	0.0186501	6.02705e-05	0.000283121	-1	0.322709	0.847967	Endothelial cells	eQTL	pvalue	0.23518	2
chr2:18064132_18244831	KCNS3	chr2	18064132	18244831	rs76116224	chr2:18147848	0.0682	VSNL1	ENSG00000163032	367	0.965602	0.00335189	0.0306572	0.000106137	0.000283077	-1	0.651226	0.964727	Inhibitory neurons	eQTL	pvalue	0.744968	4
chr10:103578711_104509673	GBF1	chr10	103578711	104509673	rs10748818	chr10:104015279	-0.1188	MRPL43	ENSG00000055950	148	0.98346	0.00344296	0.0127705	4.44252e-05	0.000282516	-1	0.527027	0.755414	Oligodendrocytes	eQTL	pvalue	0.000110896	8
chr10:103578711_104509673	GBF1	chr10	103578711	104509673	rs10748818	chr10:104015279	-0.1188	MRPL43	ENSG00000055950	148	0.984107	0.00344523	0.0121232	4.21593e-05	0.000282346	1	0.47973	1.40415	Inhibitory neurons	eQTL	pvalue	0.000110896	8
chr2:95504928_96420667	KCNIP3	chr2	95504928	96420667	rs2042477	chr2:96000943	-0.062	LINC00342	ENSG00000232931	341	0.972146	0.00390258	0.0235744	9.43548e-05	0.000282181	-1	0.302053	0.877252	Excitatory neurons	eQTL	pvalue	NA	NA
chr2:95504928_96420667	KCNIP3	chr2	95504928	96420667	rs2042477	chr2:96000943	-0.062	LINC00342	ENSG00000232931	341	0.971712	0.00390084	0.0240096	9.61031e-05	0.000280983	1	0.653959	1.24485	Astrocytes	eQTL	pvalue	NA	NA
chr14:37491836_38223033	MIPOL1	chr14	37491836	38223033	rs12147950	chr14:37989270	-0.0492	PTCSC3	ENSG00000259104	212	0.979433	0.00325229	0.0169773	5.60939e-05	0.000280806	1	0.198113	1.01927	Oligodendrocytes	eQTL	pvalue	NA	NA
chr2:95504928_96420667	KCNIP3	chr2	95504928	96420667	rs2042477	chr2:96000943	-0.062	MRPS5	ENSG00000144029	341	0.971219	0.00389885	0.0245045	9.80908e-05	0.000279781	-1	0.601173	0.956333	Pericytes	eQTL	pvalue	0.0063387	4
chr2:95504928_96420667	KCNIP3	chr2	95504928	96420667	rs2042477	chr2:96000943	-0.062	MRPS5	ENSG00000144029	341	0.971597	0.00390037	0.0241272	9.65771e-05	0.000278943	-1	0.680352	0.699758	Oligodendrocytes	eQTL	pvalue	0.0063387	4
chr16:28450085_29027425	RABEP2 - CD19	chr16	28450085	29027425	rs2904880	chr16:28944396	-0.0575	KIAA0556	ENSG00000047578	81	0.9851	0.0019611	0.0126351	2.48744e-05	0.000278928	1	0.111111	1.13102	Endothelial cells	eQTL	pvalue	1.30821e-17	5
chr10:103578711_104509673	GBF1	chr10	103578711	104509673	rs10748818	chr10:104015279	-0.1188	LZTS2	ENSG00000107816	156	0.984353	0.00359004	0.011738	4.25336e-05	0.000275998	1	0.5	1.25022	Microglia	eQTL	pvalue	0.875482	3
chr1:154650470_155632053	KRTCAP2	chr1	154650470	155632053	rs35749011	chr1:155135036	0.5244	GATAD2B	ENSG00000143614	461	0.959193	0.00329466	0.0371096	0.000127189	0.000275959	-1	0.444685	0.949872	Microglia	eQTL	pvalue	0.998595	1
chr2:95504928_96420667	KCNIP3	chr2	95504928	96420667	rs2042477	chr2:96000943	-0.062	ANKRD36C	ENSG00000174501	276	0.970432	0.00307838	0.0261315	8.26179e-05	0.00027566	1	0.431159	1.0268	Oligodendrocytes	eQTL	pvalue	NA	NA
chr6:112016261_112341279	FYN	chr6	112016261	112341279	rs997368	chr6:112243291	0.0797	CDK19	ENSG00000155111	131	0.981852	0.00198992	0.0158515	3.18512e-05	0.000275144	1	0.564885	1.3093	Inhibitory neurons	eQTL	pvalue	0.998017	1
chr2:18064132_18244831	KCNS3	chr2	18064132	18244831	rs76116224	chr2:18147848	0.0682	KCNS3	ENSG00000170745	367	0.966802	0.00335605	0.0294654	0.000102008	0.000274587	1	0.564033	1.19491	Inhibitory neurons	eQTL	pvalue	0.0160901	5
chr1:154745613_155386586	PMVK	chr1	154745613	155386586	rs114138760	chr1:154898185	0.3518	LMNA	ENSG00000160789	279	0.972699	0.00322244	0.0237257	7.83258e-05	0.000274528	1	0.458781	1.43483	Pericytes	eQTL	pvalue	0.993449	1
chr1:154745613_155386586	PMVK	chr1	154745613	155386586	rs114138760	chr1:154898185	0.3518	LMNA	ENSG00000160789	279	0.973747	0.00322591	0.022678	7.48549e-05	0.00027449	1	0.587814	1.3584	Oligodendrocytes	eQTL	pvalue	0.993449	1
chr1:154745613_155386586	PMVK	chr1	154745613	155386586	rs114138760	chr1:154898185	0.3518	SEMA4A	ENSG00000196189	190	0.980006	0.00197351	0.0177144	3.5402e-05	0.000270844	1	0.810526	1.06986	Astrocytes	eQTL	pvalue	0.615372	4
chr14:75019157_75596037	RPS6KL1	chr14	75019157	75596037	rs3742785	chr14:75373034	0.0189	ELMSAN1	ENSG00000156030	281	0.968385	0.00259795	0.0286703	7.66452e-05	0.000270374	1	0.626335	1.16743	Microglia	eQTL	pvalue	0.999773	1
chr2:18064132_18244831	KCNS3	chr2	18064132	18244831	rs76116224	chr2:18147848	0.0682	GEN1	ENSG00000178295	367	0.968363	0.00336147	0.027909	9.66099e-05	0.000270341	-1	0.490463	0.816714	Excitatory neurons	eQTL	pvalue	2.85815e-10	6
chr2:18064132_18244831	KCNS3	chr2	18064132	18244831	rs76116224	chr2:18147848	0.0682	SMC6	ENSG00000163029	367	0.967764	0.00335939	0.0285077	9.86885e-05	0.000270062	-1	0.588556	0.800552	Astrocytes	eQTL	pvalue	0.45542	3
chr10:103578711_104509673	GBF1	chr10	103578711	104509673	rs10748818	chr10:104015279	-0.1188	LZTS2	ENSG00000107816	156	0.984376	0.00359012	0.0117217	4.2481e-05	0.000269326	-1	0.801282	0.952611	Excitatory neurons	eQTL	pvalue	0.875482	3
chr3:48268509_49248608	IP6K2	chr3	48268509	49248608	rs12497850	chr3:48748989	0.0367	IP6K1	ENSG00000176095	251	0.975688	0.00316788	0.0208088	6.72941e-05	0.000268365	1	0.40239	1.19337	Oligodendrocytes	eQTL	pvalue	0.23518	2
chr1:154650470_155632053	KRTCAP2	chr1	154650470	155632053	rs35749011	chr1:155135036	0.5244	GATAD2B	ENSG00000143614	461	0.961974	0.00330421	0.0343364	0.000117672	0.000267633	-1	0.375271	0.990824	Excitatory neurons	eQTL	pvalue	0.998595	1
chr2:18064132_18244831	KCNS3	chr2	18064132	18244831	rs76116224	chr2:18147848	0.0682	SMC6	ENSG00000163029	367	0.968517	0.00336201	0.0277571	9.60857e-05	0.000267326	1	0.509537	1.04159	Microglia	eQTL	pvalue	0.45542	3
chr6:27240956_28238059	H2BC13	chr6	27240956	28238059	rs4140646	chr6:27738801	0.0637	TRIM27	ENSG00000204713	449	0.965613	0.00383211	0.0301694	0.000119464	0.000265775	1	0.534521	1.04836	OPCs / COPs	eQTL	pvalue	0.878752	1
chr17:44368776_45218787	WNT3	chr17	44368776	45218787	rs11658976	chr17:44866805	-0.0917	CBX1	ENSG00000108468	71	0.985562	0.00150906	0.0126441	1.90946e-05	0.000265702	1	0.676056	1.07113	Endothelial cells	eQTL	pvalue	0.949843	1
chr16:28450085_29027425	RABEP2 - CD19	chr16	28450085	29027425	rs2904880	chr16:28944396	-0.0575	GTF3C1	ENSG00000077235	81	0.987686	0.00196624	0.010063	1.97676e-05	0.000265373	1	0.950617	1.40269	OPCs / COPs	eQTL	pvalue	0.999996	1
chr3:182438339_182910050	MCCC1	chr3	182438339	182910050	rs10513789	chr3:182760073	0.134	ABCF3	ENSG00000161204	11	0.995346	0.00344149	0.00094499	3.00244e-06	0.000264942	1	1	2.05761	Excitatory neurons	eQTL	pvalue	0.00402617	3
chr10:103578711_104509673	GBF1	chr10	103578711	104509673	rs10748818	chr10:104015279	-0.1188	MRPL43	ENSG00000055950	148	0.985097	0.00344869	0.0111523	3.87793e-05	0.00026358	-1	0.635135	0.673569	OPCs / COPs	eQTL	pvalue	0.000110896	8
chr2:18064132_18244831	KCNS3	chr2	18064132	18244831	rs76116224	chr2:18147848	0.0682	SMC6	ENSG00000163029	367	0.969354	0.00336491	0.0269244	9.31995e-05	0.000263048	-1	0.60218	0.8006	Inhibitory neurons	eQTL	pvalue	0.45542	3
chr2:95504928_96420667	KCNIP3	chr2	95504928	96420667	rs2042477	chr2:96000943	-0.062	ANKRD36C	ENSG00000174501	276	0.972952	0.00308638	0.0236237	7.46756e-05	0.000263038	1	0.42029	1.03991	Astrocytes	eQTL	pvalue	NA	NA
chr10:103578711_104509673	GBF1	chr10	103578711	104509673	rs10748818	chr10:104015279	-0.1188	SLF2	ENSG00000119906	81	0.986948	0.00188703	0.0108827	2.05462e-05	0.000261375	1	0.91358	1.31014	Endothelial cells	eQTL	pvalue	NA	3
chr13:49513660_49987868	CAB39L	chr13	49513660	49987868	rs9568188	chr13:49927732	0.0442	RB1	ENSG00000139687	321	0.973636	0.00382087	0.0221964	8.68462e-05	0.00025978	1	0.376947	1.33936	Excitatory neurons	eQTL	pvalue	1	1
chr10:103578711_104509673	GBF1	chr10	103578711	104509673	rs10748818	chr10:104015279	-0.1188	LZTS2	ENSG00000107816	156	0.985134	0.00359289	0.0109738	3.97632e-05	0.000259272	1	0.25641	1.08245	Inhibitory neurons	eQTL	pvalue	0.875482	3
chr3:48268509_49248608	IP6K2	chr3	48268509	49248608	rs12497850	chr3:48748989	0.0367	IP6K1	ENSG00000176095	251	0.977426	0.00317353	0.0190792	6.16876e-05	0.000259162	1	0.657371	1.21084	Excitatory neurons	eQTL	pvalue	0.23518	2
chr10:103578711_104509673	GBF1	chr10	103578711	104509673	rs10748818	chr10:104015279	-0.1188	MRPL43	ENSG00000055950	148	0.985175	0.00344897	0.011079	3.8528e-05	0.000258163	1	0.560811	1.2287	Endothelial cells	eQTL	pvalue	0.000110896	8
chr16:28450085_29027425	RABEP2 - CD19	chr16	28450085	29027425	rs2904880	chr16:28944396	-0.0575	KCTD13	ENSG00000174943	73	0.964053	0.000799594	0.0348624	2.86585e-05	0.000256779	-1	0.328767	0.911934	OPCs / COPs	eQTL	pvalue	0.791961	6
chr14:75019157_75596037	RPS6KL1	chr14	75019157	75596037	rs3742785	chr14:75373034	0.0189	ELMSAN1	ENSG00000156030	281	0.975083	0.00261592	0.0219884	5.87354e-05	0.000254219	1	0.669039	1.33366	Endothelial cells	eQTL	pvalue	0.999773	1
chr17:7316027_7557834	CHRNB1	chr17	7316027	7557834	rs12600861	chr17:7355621	-0.08	MYH10	ENSG00000133026	84	0.990003	0.00278063	0.00694286	1.92466e-05	0.000253865	1	0.857143	1.67712	Oligodendrocytes	eQTL	pvalue	0.999998	1
chr2:95504928_96420667	KCNIP3	chr2	95504928	96420667	rs2042477	chr2:96000943	-0.062	STARD7	ENSG00000084090	183	0.978171	0.00223118	0.0193003	4.377e-05	0.000253306	-1	0.464481	0.66753	Inhibitory neurons	eQTL	pvalue	0.92771	3
chr17:44368776_45218787	WNT3	chr17	44368776	45218787	rs11658976	chr17:44866805	-0.0917	CBX1	ENSG00000108468	71	0.986424	0.00151038	0.0117961	1.78102e-05	0.00025176	1	0.464789	1.06326	Oligodendrocytes	eQTL	pvalue	0.949843	1
chr3:48268509_49248608	IP6K2	chr3	48268509	49248608	rs12497850	chr3:48748989	0.0367	KLHL18	ENSG00000114648	43	0.993254	0.0027061	0.00377833	1.00425e-05	0.000251519	-1	0.0232558	0.582659	Inhibitory neurons	eQTL	pvalue	0.984175	3
chr12:46079172_46531225	SCAF11	chr12	46079172	46531225	rs7134559	chr12:46419086	-0.0765	PCED1B	ENSG00000179715	182	0.981692	0.0022546	0.0157673	3.59619e-05	0.000250032	1	0.489011	1.26923	Astrocytes	eQTL	pvalue	0.00826613	NA
chr13:49513660_49987868	CAB39L	chr13	49513660	49987868	rs9568188	chr13:49927732	0.0442	RB1	ENSG00000139687	321	0.975267	0.00382727	0.0205769	8.05023e-05	0.00024804	-1	0.76324	0.303929	Endothelial cells	eQTL	pvalue	1	1
chr2:18064132_18244831	KCNS3	chr2	18064132	18244831	rs76116224	chr2:18147848	0.0682	VSNL1	ENSG00000163032	367	0.970355	0.00336839	0.0259384	8.97916e-05	0.000247979	-1	0.468665	0.917865	Pericytes	eQTL	pvalue	0.744968	4
chr17:7316027_7557834	CHRNB1	chr17	7316027	7557834	rs12600861	chr17:7355621	-0.08	MYH10	ENSG00000133026	84	0.989958	0.0027805	0.00699463	1.93985e-05	0.000247346	-1	0.630952	0.496535	Inhibitory neurons	eQTL	pvalue	0.999998	1
chr17:7316027_7557834	CHRNB1	chr17	7316027	7557834	rs12600861	chr17:7355621	-0.08	MYH10	ENSG00000133026	84	0.990534	0.00278212	0.00642354	1.77995e-05	0.000242345	1	0.833333	1.06877	Endothelial cells	eQTL	pvalue	0.999998	1
chr17:7316027_7557834	CHRNB1	chr17	7316027	7557834	rs12600861	chr17:7355621	-0.08	MYH10	ENSG00000133026	84	0.99024	0.0027813	0.00671796	1.8627e-05	0.000241781	-1	0.214286	0.792923	Pericytes	eQTL	pvalue	0.999998	1
chr3:48268509_49248608	IP6K2	chr3	48268509	49248608	rs12497850	chr3:48748989	0.0367	CAMKV	ENSG00000164076	208	0.968001	0.00201255	0.0296857	6.14793e-05	0.000239576	-1	0.442308	0.916461	Inhibitory neurons	eQTL	pvalue	0.996846	1
chr3:48268509_49248608	IP6K2	chr3	48268509	49248608	rs12497850	chr3:48748989	0.0367	UBA7	ENSG00000182179	233	0.977083	0.00215974	0.0204771	4.50273e-05	0.00023522	1	0.145923	1.34094	Microglia	eQTL	pvalue	2.68228e-14	5
chr16:28450085_29027425	RABEP2 - CD19	chr16	28450085	29027425	rs2904880	chr16:28944396	-0.0575	ASPHD1	ENSG00000174939	92	0.988349	0.00160505	0.00979565	1.56728e-05	0.000234992	1	0.793478	1.1242	Astrocytes	eQTL	pvalue	0.120036	6
chr2:95504928_96420667	KCNIP3	chr2	95504928	96420667	rs2042477	chr2:96000943	-0.062	ANKRD36C	ENSG00000174501	276	0.976755	0.00309844	0.0198514	6.27394e-05	0.000232611	1	0.608696	1.54383	Pericytes	eQTL	pvalue	NA	NA
chr3:48268509_49248608	IP6K2	chr3	48268509	49248608	rs12497850	chr3:48748989	0.0367	RBM6	ENSG00000004534	167	0.972739	0.00181005	0.0251762	4.66194e-05	0.000227814	1	0.263473	1.1768	OPCs / COPs	eQTL	pvalue	1	1
chr10:103578711_104509673	GBF1	chr10	103578711	104509673	rs10748818	chr10:104015279	-0.1188	SLF2	ENSG00000119906	81	0.987938	0.00188893	0.00992709	1.87534e-05	0.0002271	-1	0.283951	0.760921	Microglia	eQTL	pvalue	NA	3
chr16:28450085_29027425	RABEP2 - CD19	chr16	28450085	29027425	rs2904880	chr16:28944396	-0.0575	GTF3C1	ENSG00000077235	81	0.988824	0.00196851	0.00896476	1.76212e-05	0.000225493	-1	0.111111	0.635345	Microglia	eQTL	pvalue	0.999996	1
chr13:49513660_49987868	CAB39L	chr13	49513660	49987868	rs9568188	chr13:49927732	0.0442	ITM2B	ENSG00000136156	236	0.975704	0.0025145	0.0215012	5.5186e-05	0.000225035	1	0.822034	1.19078	Microglia	eQTL	pvalue	0.715127	3
chr2:95504928_96420667	KCNIP3	chr2	95504928	96420667	rs2042477	chr2:96000943	-0.062	SNRNP200	ENSG00000144028	128	0.98507	0.00138703	0.0133003	1.8503e-05	0.000224376	-1	0.632812	0.822624	Microglia	eQTL	pvalue	1	1
chr16:28450085_29027425	RABEP2 - CD19	chr16	28450085	29027425	rs2904880	chr16:28944396	-0.0575	KIAA0556	ENSG00000047578	81	0.98529	0.00196147	0.0124997	2.466e-05	0.000223908	-1	0.111111	0.876875	Astrocytes	eQTL	pvalue	1.30821e-17	5
chr6:112016261_112341279	FYN	chr6	112016261	112341279	rs997368	chr6:112243291	0.0797	CDK19	ENSG00000155111	131	0.985632	0.00199759	0.0121224	2.43454e-05	0.00022315	1	0.694656	1.31137	Microglia	eQTL	pvalue	0.998017	1
chr16:28450085_29027425	RABEP2 - CD19	chr16	28450085	29027425	rs2904880	chr16:28944396	-0.0575	CDIPT	ENSG00000103502	122	0.986195	0.00306039	0.0104913	3.23358e-05	0.000221109	-1	0.409836	0.716393	Inhibitory neurons	eQTL	pvalue	0.193883	5
chr13:49513660_49987868	CAB39L	chr13	49513660	49987868	rs9568188	chr13:49927732	0.0442	ITM2B	ENSG00000136156	236	0.977276	0.00251855	0.0199361	5.11594e-05	0.000217963	-1	0.847458	0.853188	Pericytes	eQTL	pvalue	0.715127	3
chr12:46079172_46531225	SCAF11	chr12	46079172	46531225	rs7134559	chr12:46419086	-0.0765	PCED1B	ENSG00000179715	182	0.976751	0.00224325	0.0207421	4.74211e-05	0.000216159	-1	0.313187	0.839552	Endothelial cells	eQTL	pvalue	0.00826613	NA
chr1:154745613_155386586	PMVK	chr1	154745613	155386586	rs114138760	chr1:154898185	0.3518	GATAD2B	ENSG00000143614	296	0.968058	0.00188775	0.0297844	5.78686e-05	0.000212064	-1	0.415541	0.955627	Pericytes	eQTL	pvalue	0.998595	1
chr16:28450085_29027425	RABEP2 - CD19	chr16	28450085	29027425	rs2904880	chr16:28944396	-0.0575	CDIPT	ENSG00000103502	122	0.986804	0.00306228	0.00989119	3.0483e-05	0.000211646	-1	0.270492	0.918101	OPCs / COPs	eQTL	pvalue	0.193883	5
chr4:170198392_170653497	CLCN3	chr4	170198392	170653497	rs62333164	chr4:170583157	-0.0628	PALLD	ENSG00000129116	367	0.969549	0.00267324	0.0274914	7.55883e-05	0.000210781	1	0.792916	1.11084	Inhibitory neurons	eQTL	pvalue	6.63952e-05	3
chr4:170198392_170653497	CLCN3	chr4	170198392	170653497	rs62333164	chr4:170583157	-0.0628	PALLD	ENSG00000129116	367	0.970145	0.00267488	0.0268957	7.39463e-05	0.000210416	1	0.73842	1.19463	Endothelial cells	eQTL	pvalue	6.63952e-05	3
chr4:170198392_170653497	CLCN3	chr4	170198392	170653497	rs62333164	chr4:170583157	-0.0628	PALLD	ENSG00000129116	367	0.969637	0.00267348	0.0274041	7.53486e-05	0.000209667	-1	0.207084	0.860172	Pericytes	eQTL	pvalue	6.63952e-05	3
chr3:48268509_49248608	IP6K2	chr3	48268509	49248608	rs12497850	chr3:48748989	0.0367	KIF9	ENSG00000088727	44	0.993098	0.00275257	0.00392953	1.0682e-05	0.000209542	-1	0.0909091	0.850395	Excitatory neurons	eQTL	pvalue	2.17357e-11	7
chr3:48268509_49248608	IP6K2	chr3	48268509	49248608	rs12497850	chr3:48748989	0.0367	RBM6	ENSG00000004534	167	0.982598	0.00182839	0.0153377	2.83324e-05	0.000207504	1	0.796407	1.85105	Endothelial cells	eQTL	pvalue	1	1
chr3:48268509_49248608	IP6K2	chr3	48268509	49248608	rs12497850	chr3:48748989	0.0367	RBM6	ENSG00000004534	167	0.97986	0.0018233	0.0180756	3.34272e-05	0.000207425	1	0.287425	1.63278	Oligodendrocytes	eQTL	pvalue	1	1
chr1:171431402_172131486	VAMP4	chr1	171431402	172131486	rs11578699	chr1:171719769	-0.0768	GORAB	ENSG00000120370	158	0.984066	0.00232257	0.0133748	3.13616e-05	0.000205445	-1	0.101266	0.757833	Excitatory neurons	eQTL	pvalue	6.82629e-06	6
chr2:95504928_96420667	KCNIP3	chr2	95504928	96420667	rs2042477	chr2:96000943	-0.062	STARD7	ENSG00000084090	183	0.981439	0.00223863	0.0160816	3.64768e-05	0.000204694	1	0.153005	1.13592	Excitatory neurons	eQTL	pvalue	0.92771	3
chr17:40377168_41077046	RETREG3	chr17	40377168	41077046	rs12951632	chr17:40741013	0.0636	MPP3	ENSG00000161647	48	0.989931	0.00133962	0.00851331	1.13163e-05	0.000204352	1	0.520833	1.18045	Inhibitory neurons	eQTL	pvalue	1.99786e-05	4
chr1:154745613_155386586	PMVK	chr1	154745613	155386586	rs114138760	chr1:154898185	0.3518	GATAD2B	ENSG00000143614	296	0.967859	0.00188736	0.0299914	5.82806e-05	0.000203702	-1	0.260135	0.888322	Endothelial cells	eQTL	pvalue	0.998595	1
chr1:154745613_155386586	PMVK	chr1	154745613	155386586	rs114138760	chr1:154898185	0.3518	GATAD2B	ENSG00000143614	296	0.969761	0.00189107	0.0280897	5.45723e-05	0.000203632	1	0.361486	960.589	Astrocytes	eQTL	pvalue	0.998595	1
chr2:95504928_96420667	KCNIP3	chr2	95504928	96420667	rs2042477	chr2:96000943	-0.062	TMEM127	ENSG00000135956	163	0.983608	0.00201668	0.0141465	2.88045e-05	0.000199758	-1	0.533742	0.648607	Excitatory neurons	eQTL	pvalue	0.101457	7
chr3:48268509_49248608	IP6K2	chr3	48268509	49248608	rs12497850	chr3:48748989	0.0367	RBM6	ENSG00000004534	167	0.979039	0.00182177	0.0189046	3.4978e-05	0.000199186	-1	0.251497	0.945306	Excitatory neurons	eQTL	pvalue	1	1
chr4:170198392_170653497	CLCN3	chr4	170198392	170653497	rs62333164	chr4:170583157	-0.0628	PALLD	ENSG00000129116	367	0.97191	0.00267974	0.0251426	6.91243e-05	0.00019866	-1	0.384196	0.928491	OPCs / COPs	eQTL	pvalue	6.63952e-05	3
chr13:49513660_49987868	CAB39L	chr13	49513660	49987868	rs9568188	chr13:49927732	0.0442	ITM2B	ENSG00000136156	236	0.979588	0.00252451	0.0176436	4.5271e-05	0.000198505	-1	0.0550847	0.80157	Astrocytes	eQTL	pvalue	0.715127	3
chr3:48268509_49248608	IP6K2	chr3	48268509	49248608	rs12497850	chr3:48748989	0.0367	KLHL18	ENSG00000114648	43	0.993854	0.00270774	0.00323385	8.61452e-06	0.000196035	-1	0.0465116	0.917855	OPCs / COPs	eQTL	pvalue	0.984175	3
chr4:170198392_170653497	CLCN3	chr4	170198392	170653497	rs62333164	chr4:170583157	-0.0628	PALLD	ENSG00000129116	367	0.971823	0.00267951	0.025232	6.93735e-05	0.000195945	1	0.59673	1.64416	Astrocytes	eQTL	pvalue	6.63952e-05	3
chr17:42427732_42624404	FAM171A2	chr17	42427732	42624404	rs850738	chr17:42434630	-0.0621	ARHGAP27	ENSG00000159314	124	0.984055	0.00192202	0.0138001	2.6758e-05	0.000195899	1	0.782258	1.24578	Endothelial cells	eQTL	pvalue	0.00125584	3
chr1:154745613_155386586	PMVK	chr1	154745613	155386586	rs114138760	chr1:154898185	0.3518	GATAD2B	ENSG00000143614	296	0.965758	0.00188326	0.0321006	6.2402e-05	0.000195413	-1	0.476351	0.988386	Inhibitory neurons	eQTL	pvalue	0.998595	1
chr17:44368776_45218787	WNT3	chr17	44368776	45218787	rs11658976	chr17:44866805	-0.0917	CBX1	ENSG00000108468	71	0.983721	0.00150625	0.0145553	2.20917e-05	0.000194956	1	0.422535	1.03219	Microglia	eQTL	pvalue	0.949843	1
chr1:154758851_155584657	GBA - LINC02210-CRHR1 - SNCA	chr1	154758851	155584657	rs76763715	chr1:155205634	NA	GATAD2B	ENSG00000143614	258	0.971536	0.00168145	0.0265434	4.5745e-05	0.00019386	-1	0.430233	0.955627	Pericytes	eQTL	pvalue	0.998595	1
chr2:95504928_96420667	KCNIP3	chr2	95504928	96420667	rs2042477	chr2:96000943	-0.062	SNRNP200	ENSG00000144028	128	0.976841	0.00137544	0.0215601	3.01639e-05	0.000193785	-1	0.304688	0.856422	Endothelial cells	eQTL	pvalue	1	1
chr16:28450085_29027425	RABEP2 - CD19	chr16	28450085	29027425	rs2904880	chr16:28944396	-0.0575	CDIPT	ENSG00000103502	122	0.98845	0.00306739	0.00826315	2.54488e-05	0.000193676	1	0.52459	1.05045	Pericytes	eQTL	pvalue	0.193883	5
chr3:48268509_49248608	IP6K2	chr3	48268509	49248608	rs12497850	chr3:48748989	0.0367	RBM6	ENSG00000004534	167	0.979141	0.00182196	0.0188086	3.48051e-05	0.000193314	1	0.299401	1.18567	Microglia	eQTL	pvalue	1	1
chr3:48268509_49248608	IP6K2	chr3	48268509	49248608	rs12497850	chr3:48748989	0.0367	KLHL18	ENSG00000114648	43	0.993975	0.00270807	0.00311568	8.2957e-06	0.00019292	-1	0.232558	0.776049	Pericytes	eQTL	pvalue	0.984175	3
chr12:46079172_46531225	SCAF11	chr12	46079172	46531225	rs7134559	chr12:46419086	-0.0765	PCED1B	ENSG00000179715	182	0.983367	0.00225845	0.0141491	3.23025e-05	0.000192856	1	0.692308	1.16887	OPCs / COPs	eQTL	pvalue	0.00826613	NA
chr1:171431402_172131486	VAMP4	chr1	171431402	172131486	rs11578699	chr1:171719769	-0.0768	GORAB	ENSG00000120370	158	0.985615	0.00232623	0.0118389	2.77496e-05	0.000192399	-1	0.424051	0.744545	Inhibitory neurons	eQTL	pvalue	6.82629e-06	6
chr14:75019157_75596037	RPS6KL1	chr14	75019157	75596037	rs3742785	chr14:75373034	0.0189	ELMSAN1	ENSG00000156030	281	0.97664	0.00262009	0.0204929	5.47857e-05	0.000191912	-1	0.47331	0.523924	OPCs / COPs	eQTL	pvalue	0.999773	1
chr2:95504928_96420667	KCNIP3	chr2	95504928	96420667	rs2042477	chr2:96000943	-0.062	CIAO1	ENSG00000144021	163	0.982264	0.00201392	0.0154991	3.15859e-05	0.000191738	1	0.496933	1.13532	Oligodendrocytes	eQTL	pvalue	0.0147161	5
chr3:48268509_49248608	IP6K2	chr3	48268509	49248608	rs12497850	chr3:48748989	0.0367	KLHL18	ENSG00000114648	43	0.994028	0.00270821	0.00306382	8.15591e-06	0.000191414	-1	0.0697674	0.88115	Endothelial cells	eQTL	pvalue	0.984175	3
chr3:48268509_49248608	IP6K2	chr3	48268509	49248608	rs12497850	chr3:48748989	0.0367	CAMKV	ENSG00000164076	208	0.979946	0.00203738	0.017789	3.67935e-05	0.000191282	-1	0.625	0.694808	Excitatory neurons	eQTL	pvalue	0.996846	1
chr1:154650470_155632053	KRTCAP2	chr1	154650470	155632053	rs35749011	chr1:155135036	0.5244	SEMA4A	ENSG00000196189	276	0.977688	0.00248678	0.0195848	4.96242e-05	0.000190469	1	0.373188	1.11077	Inhibitory neurons	eQTL	pvalue	0.615372	4
chr1:154758851_155584657	GBA - LINC02210-CRHR1 - SNCA	chr1	154758851	155584657	rs76763715	chr1:155205634	NA	GATAD2B	ENSG00000143614	258	0.970585	0.0016798	0.0274989	4.74038e-05	0.000188798	-1	0.275194	0.888322	Endothelial cells	eQTL	pvalue	0.998595	1
chr14:75019157_75596037	RPS6KL1	chr14	75019157	75596037	rs3742785	chr14:75373034	0.0189	ELMSAN1	ENSG00000156030	281	0.976582	0.00261994	0.0205543	5.49538e-05	0.000188535	1	0.633452	1.18516	Excitatory neurons	eQTL	pvalue	0.999773	1
chr16:28450085_29027425	RABEP2 - CD19	chr16	28450085	29027425	rs2904880	chr16:28944396	-0.0575	ASPHD1	ENSG00000174939	92	0.988476	0.00160525	0.00971688	1.55936e-05	0.000186299	1	0.728261	1.64451	Excitatory neurons	eQTL	pvalue	0.120036	6
chr6:133094768_133498255	RPS12	chr6	133094768	133498255	rs75859381	chr6:133210361	-0.2426	TBPL1	ENSG00000028839	288	0.97228	0.00212131	0.0253579	5.51401e-05	0.000185678	-1	0.65625	0.949821	Endothelial cells	eQTL	pvalue	0.879617	4
chr2:95504928_96420667	KCNIP3	chr2	95504928	96420667	rs2042477	chr2:96000943	-0.062	DUSP2	ENSG00000158050	210	0.981998	0.00249725	0.0152806	3.86739e-05	0.000185163	1	0.552381	3.4852	Excitatory neurons	eQTL	pvalue	0.791321	9
chr12:46079172_46531225	SCAF11	chr12	46079172	46531225	rs7134559	chr12:46419086	-0.0765	PCED1B	ENSG00000179715	182	0.982303	0.002256	0.0152216	3.47739e-05	0.000184704	-1	0.357143	0.862331	Excitatory neurons	eQTL	pvalue	0.00826613	NA
chr13:49513660_49987868	CAB39L	chr13	49513660	49987868	rs9568188	chr13:49927732	0.0442	ITM2B	ENSG00000136156	236	0.979893	0.00252529	0.0173529	4.45359e-05	0.000184342	1	0.817797	1.20992	OPCs / COPs	eQTL	pvalue	0.715127	3
chr3:48268509_49248608	IP6K2	chr3	48268509	49248608	rs12497850	chr3:48748989	0.0367	KLHL18	ENSG00000114648	43	0.994129	0.00270849	0.00297093	7.91023e-06	0.000184012	-1	0.0697674	0.339084	Microglia	eQTL	pvalue	0.984175	3
chr6:133094768_133498255	RPS12	chr6	133094768	133498255	rs75859381	chr6:133210361	-0.2426	TBPL1	ENSG00000028839	288	0.975403	0.00212813	0.0222367	4.83323e-05	0.000183512	-1	0.239583	0.685463	Excitatory neurons	eQTL	pvalue	0.879617	4
chr1:154758851_155584657	GBA - LINC02210-CRHR1 - SNCA	chr1	154758851	155584657	rs76763715	chr1:155205634	NA	SEMA4A	ENSG00000196189	260	0.979008	0.00239141	0.0183734	4.46979e-05	0.000182738	1	0.388462	1.11077	Inhibitory neurons	eQTL	pvalue	0.615372	4
chr17:44368776_45218787	WNT3	chr17	44368776	45218787	rs11658976	chr17:44866805	-0.0917	CBX1	ENSG00000108468	71	0.991744	0.00151853	0.00654477	9.83872e-06	0.000182442	1	0.394366	1.84486	Excitatory neurons	eQTL	pvalue	0.949843	1
chr6:112016261_112341279	FYN	chr6	112016261	112341279	rs997368	chr6:112243291	0.0797	CDK19	ENSG00000155111	131	0.985607	0.00199754	0.01219	2.45246e-05	0.000180966	1	0.343511	1.09303	Pericytes	eQTL	pvalue	0.998017	1
chr2:95504928_96420667	KCNIP3	chr2	95504928	96420667	rs2042477	chr2:96000943	-0.062	CIAO1	ENSG00000144021	163	0.980309	0.00200991	0.0174652	3.5628e-05	0.000180527	1	0.92638	1.08431	Astrocytes	eQTL	pvalue	0.0147161	5
chr1:154758851_155584657	GBA - LINC02210-CRHR1 - SNCA	chr1	154758851	155584657	rs76763715	chr1:155205634	NA	GATAD2B	ENSG00000143614	258	0.973913	0.00168556	0.0241794	4.16675e-05	0.000180058	1	0.341085	960.589	Astrocytes	eQTL	pvalue	0.998595	1
chr17:40377168_41077046	RETREG3	chr17	40377168	41077046	rs12951632	chr17:40741013	0.0636	DUSP3	ENSG00000108861	52	0.991211	0.00137999	0.00721883	9.87035e-06	0.00017991	1	0.730769	1.39557	Pericytes	eQTL	pvalue	0.736745	5
chr3:48268509_49248608	IP6K2	chr3	48268509	49248608	rs12497850	chr3:48748989	0.0367	KLHL18	ENSG00000114648	43	0.99429	0.00270893	0.00281395	7.48685e-06	0.000179704	1	0.953488	1.15286	Astrocytes	eQTL	pvalue	0.984175	3
chr3:48268509_49248608	IP6K2	chr3	48268509	49248608	rs12497850	chr3:48748989	0.0367	RBM6	ENSG00000004534	167	0.983708	0.00183046	0.0142556	2.63474e-05	0.000179112	1	0.251497	1.59906	Inhibitory neurons	eQTL	pvalue	1	1
chr10:103578711_104509673	GBF1	chr10	103578711	104509673	rs10748818	chr10:104015279	-0.1188	SLF2	ENSG00000119906	81	0.989678	0.00189225	0.00823575	1.55687e-05	0.000178003	-1	0.0493827	0.794467	OPCs / COPs	eQTL	pvalue	NA	3
chr10:103578711_104509673	GBF1	chr10	103578711	104509673	rs10748818	chr10:104015279	-0.1188	SLF2	ENSG00000119906	81	0.988958	0.00189088	0.00895673	1.69474e-05	0.000177778	1	0.567901	1.14677	Astrocytes	eQTL	pvalue	NA	3
chr14:75019157_75596037	RPS6KL1	chr14	75019157	75596037	rs3742785	chr14:75373034	0.0189	ELMSAN1	ENSG00000156030	281	0.978847	0.00262601	0.0183014	4.89215e-05	0.00017685	-1	0.345196	0.90315	Astrocytes	eQTL	pvalue	0.999773	1
chr6:133094768_133498255	RPS12	chr6	133094768	133498255	rs75859381	chr6:133210361	-0.2426	SLC2A12	ENSG00000146411	175	0.975031	0.0011504	0.0236147	2.76854e-05	0.00017668	-1	0.377143	0.532496	Excitatory neurons	eQTL	pvalue	0.0194084	5
chr6:133094768_133498255	RPS12	chr6	133094768	133498255	rs75859381	chr6:133210361	-0.2426	TBPL1	ENSG00000028839	288	0.974625	0.00212643	0.0230222	5.00529e-05	0.000176675	-1	0.21875	0.723966	Astrocytes	eQTL	pvalue	0.879617	4
chr3:48268509_49248608	IP6K2	chr3	48268509	49248608	rs12497850	chr3:48748989	0.0367	KIF9	ENSG00000088727	44	0.994275	0.00275584	0.00278513	7.54305e-06	0.000176496	-1	0.0227273	0.361992	Inhibitory neurons	eQTL	pvalue	2.17357e-11	7
chr6:112016261_112341279	FYN	chr6	112016261	112341279	rs997368	chr6:112243291	0.0797	CDK19	ENSG00000155111	131	0.981893	0.00199001	0.0159088	3.20663e-05	0.000176253	-1	0.465649	0.958235	Oligodendrocytes	eQTL	pvalue	0.998017	1
chr2:95504928_96420667	KCNIP3	chr2	95504928	96420667	rs2042477	chr2:96000943	-0.062	STARD7	ENSG00000084090	183	0.984199	0.00224492	0.0133498	3.02744e-05	0.00017618	-1	0.191257	0.740656	Astrocytes	eQTL	pvalue	0.92771	3
chr12:46079172_46531225	SCAF11	chr12	46079172	46531225	rs7134559	chr12:46419086	-0.0765	PCED1B	ENSG00000179715	182	0.983606	0.002259	0.013928	3.18127e-05	0.000174987	1	0.653846	1.07764	Microglia	eQTL	pvalue	0.00826613	NA
chr1:154758851_155584657	GBA - LINC02210-CRHR1 - SNCA	chr1	154758851	155584657	rs76763715	chr1:155205634	NA	GATAD2B	ENSG00000143614	258	0.969473	0.00167788	0.0286252	4.9367e-05	0.00017494	-1	0.46124	0.999469	Inhibitory neurons	eQTL	pvalue	0.998595	1
chr2:95504928_96420667	KCNIP3	chr2	95504928	96420667	rs2042477	chr2:96000943	-0.062	STARD7	ENSG00000084090	183	0.983411	0.00224313	0.0141395	3.2077e-05	0.000174708	-1	0.15847	0.834844	Microglia	eQTL	pvalue	0.92771	3
chr2:95504928_96420667	KCNIP3	chr2	95504928	96420667	rs2042477	chr2:96000943	-0.062	CIAO1	ENSG00000144021	163	0.983872	0.00201722	0.0139093	2.83446e-05	0.0001734	-1	0.202454	0.843638	Endothelial cells	eQTL	pvalue	0.0147161	5
chr17:43273992_44243979	LINC02210-CRHR1	chr17	43273992	44243979	rs62053943	chr17:43744203	-0.3461	ARL17A	ENSG00000185829	2413	7.15172e-24	0.00273982	2.60269e-21	0.997087	0.000172955	1	0.0891007	1.15451	Microglia	eQTL	pvalue	NA	NA
chr17:43460181_44298279	GBA - LINC02210-CRHR1 - SNCA	chr17	43460181	44298279	rs117615688	chr17:43798308	NA	ARL17A	ENSG00000185829	2527	7.15117e-24	0.00273961	2.60268e-21	0.997087	0.000172942	1	0.119509	1.15451	Microglia	eQTL	pvalue	NA	NA
chr13:49513660_49987868	CAB39L	chr13	49513660	49987868	rs9568188	chr13:49927732	0.0442	ITM2B	ENSG00000136156	236	0.980883	0.00252784	0.0163756	4.20303e-05	0.000171415	1	0.805085	1.32552	Inhibitory neurons	eQTL	pvalue	0.715127	3
chr2:95504928_96420667	KCNIP3	chr2	95504928	96420667	rs2042477	chr2:96000943	-0.062	STARD7	ENSG00000084090	183	0.982812	0.00224176	0.014741	3.34525e-05	0.000171293	-1	0.114754	0.778781	Oligodendrocytes	eQTL	pvalue	0.92771	3
chr3:48268509_49248608	IP6K2	chr3	48268509	49248608	rs12497850	chr3:48748989	0.0367	KLHL18	ENSG00000114648	43	0.994343	0.00270907	0.00276962	7.3747e-06	0.000171075	-1	0.930233	0.67265	Excitatory neurons	eQTL	pvalue	0.984175	3
chr14:75019157_75596037	RPS6KL1	chr14	75019157	75596037	rs3742785	chr14:75373034	0.0189	DNAL1	ENSG00000119661	127	0.978308	0.00101524	0.0204852	2.10878e-05	0.000170877	1	0.622047	1.14863	Pericytes	eQTL	pvalue	0.00640147	6
chr10:103578711_104509673	GBF1	chr10	103578711	104509673	rs10748818	chr10:104015279	-0.1188	SLF2	ENSG00000119906	81	0.990839	0.00189447	0.00708282	1.33717e-05	0.000170592	1	0.037037	1.26069	Oligodendrocytes	eQTL	pvalue	NA	3
chr14:75019157_75596037	RPS6KL1	chr14	75019157	75596037	rs3742785	chr14:75373034	0.0189	ELMSAN1	ENSG00000156030	281	0.979159	0.00262685	0.0179964	4.81102e-05	0.00016979	-1	0.487544	0.918306	Pericytes	eQTL	pvalue	0.999773	1
chr6:112016261_112341279	FYN	chr6	112016261	112341279	rs997368	chr6:112243291	0.0797	CDK19	ENSG00000155111	131	0.987169	0.0020007	0.0106392	2.13929e-05	0.000169653	-1	0.183206	0.763267	Astrocytes	eQTL	pvalue	0.998017	1
chr17:42427732_42624404	FAM171A2	chr17	42427732	42624404	rs850738	chr17:42434630	-0.0621	ARL4D	ENSG00000175906	33	0.994468	0.00262437	0.00273273	7.04416e-06	0.000167436	1	0.30303	1.60538	Inhibitory neurons	eQTL	pvalue	0.13243	7
chr17:42427732_42624404	FAM171A2	chr17	42427732	42624404	rs850738	chr17:42434630	-0.0621	ARL4D	ENSG00000175906	33	0.994853	0.00262539	0.00234876	6.03153e-06	0.000166769	-1	0.818182	0.384744	Excitatory neurons	eQTL	pvalue	0.13243	7
chr10:103578711_104509673	GBF1	chr10	103578711	104509673	rs10748818	chr10:104015279	-0.1188	SLF2	ENSG00000119906	81	0.990544	0.00189391	0.00738168	1.39474e-05	0.000166344	1	0.765432	1.13395	Excitatory neurons	eQTL	pvalue	NA	3
chr3:48268509_49248608	IP6K2	chr3	48268509	49248608	rs12497850	chr3:48748989	0.0367	MON1A	ENSG00000164077	171	0.985115	0.00185439	0.01284	2.4004e-05	0.000166138	1	0.532164	1.40428	Inhibitory neurons	eQTL	pvalue	0.00636811	6
chr13:49513660_49987868	CAB39L	chr13	49513660	49987868	rs9568188	chr13:49927732	0.0442	ITM2B	ENSG00000136156	236	0.981826	0.00253027	0.015438	3.96195e-05	0.000165791	-1	0.25	0.858086	Oligodendrocytes	eQTL	pvalue	0.715127	3
chr13:49513660_49987868	CAB39L	chr13	49513660	49987868	rs9568188	chr13:49927732	0.0442	MED4	ENSG00000136146	155	0.985465	0.00182609	0.0125206	2.30353e-05	0.000165537	-1	0.0258065	0.680044	Astrocytes	eQTL	pvalue	0.06162	5
chr6:112016261_112341279	FYN	chr6	112016261	112341279	rs997368	chr6:112243291	0.0797	CDK19	ENSG00000155111	131	0.986716	0.00199978	0.0110973	2.23263e-05	0.000164778	1	0.450382	1.09165	Excitatory neurons	eQTL	pvalue	0.998017	1
chr3:48268509_49248608	IP6K2	chr3	48268509	49248608	rs12497850	chr3:48748989	0.0367	MON1A	ENSG00000164077	171	0.982232	0.00184896	0.0157261	2.94392e-05	0.000163651	-1	0.22807	0.807649	Excitatory neurons	eQTL	pvalue	0.00636811	6
chr6:133094768_133498255	RPS12	chr6	133094768	133498255	rs75859381	chr6:133210361	-0.2426	TBPL1	ENSG00000028839	288	0.977567	0.00213285	0.0200931	4.36754e-05	0.000163528	1	0.322917	1.07142	Pericytes	eQTL	pvalue	0.879617	4
chr3:48268509_49248608	IP6K2	chr3	48268509	49248608	rs12497850	chr3:48748989	0.0367	KIF9	ENSG00000088727	44	0.99444	0.0027563	0.002633	7.13473e-06	0.00016317	1	0.0909091	7.97485	Astrocytes	eQTL	pvalue	2.17357e-11	7
chr1:154650470_155632053	KRTCAP2	chr1	154650470	155632053	rs35749011	chr1:155135036	0.5244	SMG5	ENSG00000198952	153	0.980196	0.000864154	0.0187616	1.63782e-05	0.00016232	-1	0.137255	0.877574	Astrocytes	eQTL	pvalue	0.99818	2
chr1:154745613_155386586	PMVK	chr1	154745613	155386586	rs114138760	chr1:154898185	0.3518	GATAD2B	ENSG00000143614	296	0.973181	0.00189774	0.0247106	4.80244e-05	0.000162227	-1	0.435811	0.949872	Microglia	eQTL	pvalue	0.998595	1
chr1:154745613_155386586	PMVK	chr1	154745613	155386586	rs114138760	chr1:154898185	0.3518	GATAD2B	ENSG00000143614	296	0.973937	0.00189921	0.0239558	4.6553e-05	0.000161778	1	0.709459	1.31358	Oligodendrocytes	eQTL	pvalue	0.998595	1
chr14:37491836_38223033	MIPOL1	chr14	37491836	38223033	rs12147950	chr14:37989270	-0.0492	LINC00609	ENSG00000257585	104	0.982462	0.00116698	0.0161913	1.90713e-05	0.000160929	-1	0.144231	0.784629	OPCs / COPs	eQTL	pvalue	NA	NA
chr2:95504928_96420667	KCNIP3	chr2	95504928	96420667	rs2042477	chr2:96000943	-0.062	STARD7	ENSG00000084090	183	0.983311	0.0022429	0.0142532	3.23508e-05	0.00016037	-1	0.20765	0.931453	Pericytes	eQTL	pvalue	0.92771	3
chr2:95504928_96420667	KCNIP3	chr2	95504928	96420667	rs2042477	chr2:96000943	-0.062	STARD7	ENSG00000084090	183	0.984347	0.00224526	0.0132177	2.99893e-05	0.000159932	-1	0.256831	0.842963	Endothelial cells	eQTL	pvalue	0.92771	3
chr2:95504928_96420667	KCNIP3	chr2	95504928	96420667	rs2042477	chr2:96000943	-0.062	CIAO1	ENSG00000144021	163	0.984327	0.00201815	0.013467	2.74513e-05	0.000159915	1	0.797546	1.4319	Excitatory neurons	eQTL	pvalue	0.0147161	5
chr6:133094768_133498255	RPS12	chr6	133094768	133498255	rs75859381	chr6:133210361	-0.2426	TBPL1	ENSG00000028839	288	0.977749	0.00213324	0.0199148	4.32907e-05	0.000159263	-1	0.503472	0.723627	Oligodendrocytes	eQTL	pvalue	0.879617	4
chr16:28450085_29027425	RABEP2 - CD19	chr16	28450085	29027425	rs2904880	chr16:28944396	-0.0575	SEZ6L2	ENSG00000174938	92	0.989864	0.00160751	0.00835621	1.34113e-05	0.000158955	1	0.73913	1.25301	Oligodendrocytes	eQTL	pvalue	0.130153	3
chr2:95504928_96420667	KCNIP3	chr2	95504928	96420667	rs2042477	chr2:96000943	-0.062	STARD7	ENSG00000084090	183	0.98445	0.0022455	0.0131167	2.97604e-05	0.000158355	-1	0.311475	0.967024	OPCs / COPs	eQTL	pvalue	0.92771	3
chr1:154745613_155386586	PMVK	chr1	154745613	155386586	rs114138760	chr1:154898185	0.3518	GATAD2B	ENSG00000143614	296	0.974913	0.00190112	0.0229834	4.46608e-05	0.000157719	-1	0.662162	0.964076	OPCs / COPs	eQTL	pvalue	0.998595	1
chr6:133094768_133498255	RPS12	chr6	133094768	133498255	rs75859381	chr6:133210361	-0.2426	TBPL1	ENSG00000028839	288	0.978129	0.00213407	0.0195381	4.24719e-05	0.00015619	-1	0.302083	0.777591	Microglia	eQTL	pvalue	0.879617	4
chr10:103578711_104509673	GBF1	chr10	103578711	104509673	rs10748818	chr10:104015279	-0.1188	SLF2	ENSG00000119906	81	0.991509	0.00189575	0.00642779	1.21342e-05	0.000155706	-1	0.246914	0.656058	Pericytes	eQTL	pvalue	NA	3
chr3:48268509_49248608	IP6K2	chr3	48268509	49248608	rs12497850	chr3:48748989	0.0367	RBM6	ENSG00000004534	167	0.983884	0.00183078	0.0141047	2.60909e-05	0.000154759	-1	0.502994	0.935157	Pericytes	eQTL	pvalue	1	1
chr17:43273992_44243979	LINC02210-CRHR1	chr17	43273992	44243979	rs62053943	chr17:43744203	-0.3461	ARL17A	ENSG00000185829	2413	5.48418e-24	0.00210098	2.6044e-21	0.997745	0.000153896	1	0.925404	1.14083	Endothelial cells	eQTL	pvalue	NA	NA
chr17:43460181_44298279	GBA - LINC02210-CRHR1 - SNCA	chr17	43460181	44298279	rs117615688	chr17:43798308	NA	ARL17A	ENSG00000185829	2527	5.47667e-24	0.00209811	2.60441e-21	0.997748	0.000153685	1	0.925208	1.14083	Endothelial cells	eQTL	pvalue	NA	NA
chr6:112016261_112341279	FYN	chr6	112016261	112341279	rs997368	chr6:112243291	0.0797	CDK19	ENSG00000155111	131	0.987738	0.00200185	0.0100864	2.0289e-05	0.000153259	-1	0.503817	0.971668	OPCs / COPs	eQTL	pvalue	0.998017	1
chr6:112016261_112341279	FYN	chr6	112016261	112341279	rs997368	chr6:112243291	0.0797	CDK19	ENSG00000155111	131	0.988096	0.00200258	0.00972843	1.95635e-05	0.000153187	1	0.259542	1.28292	Endothelial cells	eQTL	pvalue	0.998017	1
chr2:95504928_96420667	KCNIP3	chr2	95504928	96420667	rs2042477	chr2:96000943	-0.062	TMEM127	ENSG00000135956	163	0.985401	0.00202035	0.012401	2.52731e-05	0.000152492	-1	0.490798	0.876367	Astrocytes	eQTL	pvalue	0.101457	7
chr2:95504928_96420667	KCNIP3	chr2	95504928	96420667	rs2042477	chr2:96000943	-0.062	TMEM127	ENSG00000135956	163	0.985586	0.00202073	0.0122183	2.49006e-05	0.000150349	1	0.533742	1.08123	Microglia	eQTL	pvalue	0.101457	7
chr10:103578711_104509673	GBF1	chr10	103578711	104509673	rs10748818	chr10:104015279	-0.1188	SLF2	ENSG00000119906	81	0.991504	0.00189575	0.00643786	1.21592e-05	0.000149939	1	0.444444	1.26632	Inhibitory neurons	eQTL	pvalue	NA	3
chr16:28450085_29027425	RABEP2 - CD19	chr16	28450085	29027425	rs2904880	chr16:28944396	-0.0575	GTF3C1	ENSG00000077235	81	0.99156	0.00197396	0.0063051	1.24031e-05	0.000148835	1	0.839506	1.59146	Astrocytes	eQTL	pvalue	0.999996	1
chr6:133094768_133498255	RPS12	chr6	133094768	133498255	rs75859381	chr6:133210361	-0.2426	TBPL1	ENSG00000028839	288	0.978859	0.00213566	0.0188162	4.09046e-05	0.000148561	-1	0.5625	0.815638	Inhibitory neurons	eQTL	pvalue	0.879617	4
chr2:95504928_96420667	KCNIP3	chr2	95504928	96420667	rs2042477	chr2:96000943	-0.062	CIAO1	ENSG00000144021	163	0.985839	0.00202125	0.0119669	2.43871e-05	0.000148473	-1	0.245399	0.725795	Inhibitory neurons	eQTL	pvalue	0.0147161	5
chr1:154745613_155386586	PMVK	chr1	154745613	155386586	rs114138760	chr1:154898185	0.3518	SEMA4A	ENSG00000196189	190	0.984834	0.00198323	0.0130084	2.60481e-05	0.000147953	1	0.431579	1.11077	Inhibitory neurons	eQTL	pvalue	0.615372	4
chr1:154758851_155584657	GBA - LINC02210-CRHR1 - SNCA	chr1	154758851	155584657	rs76763715	chr1:155205634	NA	SMG5	ENSG00000198952	137	0.982603	0.000767189	0.0164701	1.27124e-05	0.000146946	1	0.145985	1.32722	Astrocytes	eQTL	pvalue	0.99818	2
chr17:42427732_42624404	FAM171A2	chr17	42427732	42624404	rs850738	chr17:42434630	-0.0621	ARHGAP27	ENSG00000159314	124	0.989503	0.00193266	0.00840167	1.62634e-05	0.000146393	-1	0.854839	0.365795	Inhibitory neurons	eQTL	pvalue	0.00125584	3
chr1:154650470_155632053	KRTCAP2	chr1	154650470	155632053	rs35749011	chr1:155135036	0.5244	SLC25A44	ENSG00000160785	224	0.978308	0.00161079	0.0199026	3.26236e-05	0.000146239	-1	0.102679	0.967981	Excitatory neurons	eQTL	pvalue	0.247811	6
chr1:154758851_155584657	GBA - LINC02210-CRHR1 - SNCA	chr1	154758851	155584657	rs76763715	chr1:155205634	NA	GATAD2B	ENSG00000143614	258	0.976263	0.00168963	0.021864	3.76944e-05	0.000145838	-1	0.426357	0.949872	Microglia	eQTL	pvalue	0.998595	1
chr14:75019157_75596037	RPS6KL1	chr14	75019157	75596037	rs3742785	chr14:75373034	0.0189	PNMA1	ENSG00000176903	191	0.978866	0.0016049	0.0193529	3.15854e-05	0.000144735	-1	0.429319	0.844648	Astrocytes	eQTL	pvalue	0.0593104	5
chr1:154758851_155584657	GBA - LINC02210-CRHR1 - SNCA	chr1	154758851	155584657	rs76763715	chr1:155205634	NA	GATAD2B	ENSG00000143614	258	0.977196	0.00169124	0.0209329	3.60845e-05	0.000144241	1	0.724806	1.31358	Oligodendrocytes	eQTL	pvalue	0.998595	1
chr2:95504928_96420667	KCNIP3	chr2	95504928	96420667	rs2042477	chr2:96000943	-0.062	CIAO1	ENSG00000144021	163	0.987012	0.00202365	0.0107987	2.19969e-05	0.000143555	-1	0.392638	0.507995	Microglia	eQTL	pvalue	0.0147161	5
chr6:133094768_133498255	RPS12	chr6	133094768	133498255	rs75859381	chr6:133210361	-0.2426	SLC2A12	ENSG00000146411	175	0.980141	0.00115643	0.0185376	2.17284e-05	0.000143499	-1	0.588571	0.808078	Astrocytes	eQTL	pvalue	0.0194084	5
chr1:154745613_155386586	PMVK	chr1	154745613	155386586	rs114138760	chr1:154898185	0.3518	GATAD2B	ENSG00000143614	296	0.977624	0.0019064	0.020287	3.94171e-05	0.000143377	1	0.327703	1.02545	Excitatory neurons	eQTL	pvalue	0.998595	1
chr1:154650470_155632053	KRTCAP2	chr1	154650470	155632053	rs35749011	chr1:155135036	0.5244	SMG5	ENSG00000198952	153	0.972077	0.000856996	0.0269001	2.35733e-05	0.000142218	-1	0.104575	0.957202	Oligodendrocytes	eQTL	pvalue	0.99818	2
chr16:28450085_29027425	RABEP2 - CD19	chr16	28450085	29027425	rs2904880	chr16:28944396	-0.0575	KIAA0556	ENSG00000047578	81	0.991905	0.00197464	0.00596745	1.17381e-05	0.000141644	1	0.728395	1.91487	Inhibitory neurons	eQTL	pvalue	1.30821e-17	5
chr16:28450085_29027425	RABEP2 - CD19	chr16	28450085	29027425	rs2904880	chr16:28944396	-0.0575	GTF3C1	ENSG00000077235	81	0.992063	0.00197496	0.00580943	1.14237e-05	0.000141505	1	0.950617	2.91898	Excitatory neurons	eQTL	pvalue	0.999996	1
chr13:49513660_49987868	CAB39L	chr13	49513660	49987868	rs9568188	chr13:49927732	0.0442	MED4	ENSG00000136146	155	0.986475	0.00182796	0.0115346	2.12324e-05	0.000141482	-1	0.922581	0.686048	Excitatory neurons	eQTL	pvalue	0.06162	5
chr13:49513660_49987868	CAB39L	chr13	49513660	49987868	rs9568188	chr13:49927732	0.0442	MED4	ENSG00000136146	155	0.98575	0.00182661	0.0122596	2.25759e-05	0.000141379	-1	0.767742	0.960764	Oligodendrocytes	eQTL	pvalue	0.06162	5
chr17:42427732_42624404	FAM171A2	chr17	42427732	42624404	rs850738	chr17:42434630	-0.0621	ARHGAP27	ENSG00000159314	124	0.98955	0.00193275	0.00835987	1.61868e-05	0.000141314	-1	0.685484	0.81928	Microglia	eQTL	pvalue	0.00125584	3
chr16:28450085_29027425	RABEP2 - CD19	chr16	28450085	29027425	rs2904880	chr16:28944396	-0.0575	KIAA0556	ENSG00000047578	81	0.992164	0.00197516	0.00570855	1.12236e-05	0.000140752	-1	0.0617284	0.307876	Oligodendrocytes	eQTL	pvalue	1.30821e-17	5
chr2:95504928_96420667	KCNIP3	chr2	95504928	96420667	rs2042477	chr2:96000943	-0.062	CIAO1	ENSG00000144021	163	0.986165	0.00202192	0.0116485	2.37421e-05	0.000140649	-1	0.153374	0.77675	OPCs / COPs	eQTL	pvalue	0.0147161	5
chr1:154758851_155584657	GBA - LINC02210-CRHR1 - SNCA	chr1	154758851	155584657	rs76763715	chr1:155205634	NA	GATAD2B	ENSG00000143614	258	0.978473	0.00169345	0.0196597	3.38857e-05	0.000139532	-1	0.682171	0.964076	OPCs / COPs	eQTL	pvalue	0.998595	1
chr1:154758851_155584657	GBA - LINC02210-CRHR1 - SNCA	chr1	154758851	155584657	rs76763715	chr1:155205634	NA	SLC25A44	ENSG00000160785	208	0.97963	0.00151418	0.0186887	2.87479e-05	0.000138593	-1	0.105769	0.967981	Excitatory neurons	eQTL	pvalue	0.247811	6
chr2:95504928_96420667	KCNIP3	chr2	95504928	96420667	rs2042477	chr2:96000943	-0.062	TMEM127	ENSG00000135956	163	0.986682	0.00202298	0.0111352	2.26929e-05	0.000137521	1	0.484663	1.20738	Pericytes	eQTL	pvalue	0.101457	7
chr16:28450085_29027425	RABEP2 - CD19	chr16	28450085	29027425	rs2904880	chr16:28944396	-0.0575	KIAA0556	ENSG00000047578	81	0.992054	0.00197494	0.00582229	1.14538e-05	0.000136951	1	0.691358	1.35333	Microglia	eQTL	pvalue	1.30821e-17	5
chr2:95504928_96420667	KCNIP3	chr2	95504928	96420667	rs2042477	chr2:96000943	-0.062	TMEM127	ENSG00000135956	163	0.985867	0.00202131	0.0119506	2.43658e-05	0.000136292	1	0.717791	1.03002	Endothelial cells	eQTL	pvalue	0.101457	7
chr16:28450085_29027425	RABEP2 - CD19	chr16	28450085	29027425	rs2904880	chr16:28944396	-0.0575	GTF3C1	ENSG00000077235	81	0.992371	0.00197557	0.00550786	1.08298e-05	0.000135003	1	0.91358	2.22346	Inhibitory neurons	eQTL	pvalue	0.999996	1
chr16:28450085_29027425	RABEP2 - CD19	chr16	28450085	29027425	rs2904880	chr16:28944396	-0.0575	KIAA0556	ENSG00000047578	81	0.992107	0.00197505	0.00577133	1.13545e-05	0.000134774	1	0.950617	1.42582	Pericytes	eQTL	pvalue	1.30821e-17	5
chr14:75019157_75596037	RPS6KL1	chr14	75019157	75596037	rs3742785	chr14:75373034	0.0189	IFT43	ENSG00000119650	265	0.972499	0.00136529	0.0259649	3.63175e-05	0.000134744	-1	0.181132	0.870093	Astrocytes	eQTL	pvalue	4.37842e-07	9
chr16:28450085_29027425	RABEP2 - CD19	chr16	28450085	29027425	rs2904880	chr16:28944396	-0.0575	GTF3C1	ENSG00000077235	81	0.992241	0.00197531	0.0056379	1.1089e-05	0.000134677	1	0.938272	1.36268	Pericytes	eQTL	pvalue	0.999996	1
chr17:44368776_45218787	WNT3	chr17	44368776	45218787	rs11658976	chr17:44866805	-0.0917	SNX11	ENSG00000002919	64	0.991034	0.00103116	0.00779284	7.97425e-06	0.000134105	-1	0.5625	0.782856	Inhibitory neurons	eQTL	pvalue	3.85655e-05	7
chr13:49513660_49987868	CAB39L	chr13	49513660	49987868	rs9568188	chr13:49927732	0.0442	MED4	ENSG00000136146	155	0.986579	0.00182815	0.0114378	2.10604e-05	0.000134035	-1	0.103226	0.921455	Pericytes	eQTL	pvalue	0.06162	5
chr17:43273992_44243979	LINC02210-CRHR1	chr17	43273992	44243979	rs62053943	chr17:43744203	-0.3461	ARL17A	ENSG00000185829	2413	5.54639e-24	0.00212482	2.60439e-21	0.997741	0.000133825	1	0.769167	1.13214	Astrocytes	eQTL	pvalue	NA	NA
chr17:43460181_44298279	GBA - LINC02210-CRHR1 - SNCA	chr17	43460181	44298279	rs117615688	chr17:43798308	NA	ARL17A	ENSG00000185829	2527	5.54531e-24	0.00212441	2.60439e-21	0.997742	0.000133799	1	0.774436	1.13214	Astrocytes	eQTL	pvalue	NA	NA
chr1:154650470_155632053	KRTCAP2	chr1	154650470	155632053	rs35749011	chr1:155135036	0.5244	SLC25A44	ENSG00000160785	224	0.981443	0.00161596	0.0167799	2.74949e-05	0.000133321	1	0.575893	1.00993	Endothelial cells	eQTL	pvalue	0.247811	6
chr17:44368776_45218787	WNT3	chr17	44368776	45218787	rs11658976	chr17:44866805	-0.0917	ARL17A	ENSG00000185829	687	2.19348e-21	0.00209666	1.04385e-18	0.99777	0.000133133	1	0.793304	1.272	Excitatory neurons	eQTL	pvalue	NA	NA
chr16:28450085_29027425	RABEP2 - CD19	chr16	28450085	29027425	rs2904880	chr16:28944396	-0.0575	GTF3C1	ENSG00000077235	81	0.991822	0.00197448	0.00605881	1.1929e-05	0.000132626	1	0.888889	1.26262	Oligodendrocytes	eQTL	pvalue	0.999996	1
chr13:49513660_49987868	CAB39L	chr13	49513660	49987868	rs9568188	chr13:49927732	0.0442	MED4	ENSG00000136146	155	0.986754	0.00182847	0.0112657	2.07441e-05	0.00013149	-1	0.148387	0.658011	Microglia	eQTL	pvalue	0.06162	5
chr17:44368776_45218787	WNT3	chr17	44368776	45218787	rs11658976	chr17:44866805	-0.0917	CBX1	ENSG00000108468	71	0.992335	0.00151943	0.00600484	9.06299e-06	0.000131451	1	0.676056	1.04345	Astrocytes	eQTL	pvalue	0.949843	1
chr1:154650470_155632053	KRTCAP2	chr1	154650470	155632053	rs35749011	chr1:155135036	0.5244	SLC25A44	ENSG00000160785	224	0.981463	0.00161599	0.0167629	2.74693e-05	0.000130919	-1	0.236607	0.910781	Inhibitory neurons	eQTL	pvalue	0.247811	6
chr16:28450085_29027425	RABEP2 - CD19	chr16	28450085	29027425	rs2904880	chr16:28944396	-0.0575	KIAA0556	ENSG00000047578	81	0.992309	0.00197545	0.00557409	1.09663e-05	0.000130353	-1	0.246914	0.860813	OPCs / COPs	eQTL	pvalue	1.30821e-17	5
chr16:28450085_29027425	RABEP2 - CD19	chr16	28450085	29027425	rs2904880	chr16:28944396	-0.0575	SEZ6L2	ENSG00000174938	92	0.989595	0.00160707	0.0086544	1.39246e-05	0.000129848	-1	0.771739	0.828055	Inhibitory neurons	eQTL	pvalue	0.130153	3
chr4:170198392_170653497	CLCN3	chr4	170198392	170653497	rs62333164	chr4:170583157	-0.0628	DDX60	ENSG00000137628	89	0.972832	0.000468431	0.0265575	1.26585e-05	0.000129246	1	0.842697	1.04188	Microglia	eQTL	pvalue	3.67466e-10	4
chr1:154650470_155632053	KRTCAP2	chr1	154650470	155632053	rs35749011	chr1:155135036	0.5244	SLC25A44	ENSG00000160785	224	0.981686	0.00161636	0.0165415	2.71067e-05	0.000129031	-1	0.352679	0.982654	Oligodendrocytes	eQTL	pvalue	0.247811	6
chr1:154650470_155632053	KRTCAP2	chr1	154650470	155632053	rs35749011	chr1:155135036	0.5244	SLC27A3	ENSG00000143554	166	0.983523	0.00146645	0.0148599	2.20275e-05	0.000128722	-1	0.560241	0.909118	Astrocytes	eQTL	pvalue	7.80148e-11	8
chr1:154758851_155584657	GBA - LINC02210-CRHR1 - SNCA	chr1	154758851	155584657	rs76763715	chr1:155205634	NA	GATAD2B	ENSG00000143614	258	0.98032	0.00169665	0.0178238	3.07191e-05	0.000128715	1	0.329457	1.02545	Excitatory neurons	eQTL	pvalue	0.998595	1
chr1:154650470_155632053	KRTCAP2	chr1	154650470	155632053	rs35749011	chr1:155135036	0.5244	SLC25A44	ENSG00000160785	224	0.982318	0.0016174	0.0159099	2.60672e-05	0.000128677	1	0.611607	1.22071	OPCs / COPs	eQTL	pvalue	0.247811	6
chr1:154758851_155584657	GBA - LINC02210-CRHR1 - SNCA	chr1	154758851	155584657	rs76763715	chr1:155205634	NA	SMG5	ENSG00000198952	137	0.974389	0.000760775	0.0247032	1.91592e-05	0.00012832	-1	0.109489	0.957202	Oligodendrocytes	eQTL	pvalue	0.99818	2
chr13:49513660_49987868	CAB39L	chr13	49513660	49987868	rs9568188	chr13:49927732	0.0442	MED4	ENSG00000136146	155	0.987264	0.00182942	0.010759	1.98089e-05	0.000127732	-1	0.219355	0.711267	Endothelial cells	eQTL	pvalue	0.06162	5
chr1:154758851_155584657	GBA - LINC02210-CRHR1 - SNCA	chr1	154758851	155584657	rs76763715	chr1:155205634	NA	SLC25A44	ENSG00000160785	208	0.982658	0.00151886	0.0156731	2.4099e-05	0.000126359	1	0.552885	1.00993	Endothelial cells	eQTL	pvalue	0.247811	6
chr14:75019157_75596037	RPS6KL1	chr14	75019157	75596037	rs3742785	chr14:75373034	0.0189	PNMA1	ENSG00000176903	191	0.983157	0.00161194	0.0150801	2.45985e-05	0.000126189	1	0.638743	1.06038	Endothelial cells	eQTL	pvalue	0.0593104	5
chr16:28450085_29027425	RABEP2 - CD19	chr16	28450085	29027425	rs2904880	chr16:28944396	-0.0575	SEZ6L2	ENSG00000174938	92	0.99071	0.00160888	0.00754323	1.21242e-05	0.000125797	1	0.652174	1.2191	OPCs / COPs	eQTL	pvalue	0.130153	3
chr1:154758851_155584657	GBA - LINC02210-CRHR1 - SNCA	chr1	154758851	155584657	rs76763715	chr1:155205634	NA	SLC25A44	ENSG00000160785	208	0.982673	0.00151889	0.0156604	2.40819e-05	0.000123931	-1	0.245192	0.910781	Inhibitory neurons	eQTL	pvalue	0.247811	6
chr16:28450085_29027425	RABEP2 - CD19	chr16	28450085	29027425	rs2904880	chr16:28944396	-0.0575	GTF3C1	ENSG00000077235	81	0.992635	0.0019761	0.00525607	1.03408e-05	0.000122711	-1	0.617284	0.708575	Endothelial cells	eQTL	pvalue	0.999996	1
chr1:154758851_155584657	GBA - LINC02210-CRHR1 - SNCA	chr1	154758851	155584657	rs76763715	chr1:155205634	NA	SLC25A44	ENSG00000160785	208	0.982823	0.00151912	0.0155117	2.38534e-05	0.000122541	-1	0.317308	0.982654	Oligodendrocytes	eQTL	pvalue	0.247811	6
chr17:40377168_41077046	RETREG3	chr17	40377168	41077046	rs12951632	chr17:40741013	0.0636	MPP2	ENSG00000108852	18	0.992985	0.000326241	0.00656416	2.03433e-06	0.000122294	1	1	1.32745	Inhibitory neurons	eQTL	pvalue	0.00258051	5
chr1:154650470_155632053	KRTCAP2	chr1	154650470	155632053	rs35749011	chr1:155135036	0.5244	SLC27A3	ENSG00000143554	166	0.985743	0.00146976	0.0126464	1.87342e-05	0.000121714	1	0.379518	1.78252	Excitatory neurons	eQTL	pvalue	7.80148e-11	8
chr17:40377168_41077046	RETREG3	chr17	40377168	41077046	rs12951632	chr17:40741013	0.0636	DUSP3	ENSG00000108861	52	0.994365	0.00138438	0.00412363	5.61946e-06	0.000121571	-1	0.557692	0.827449	Oligodendrocytes	eQTL	pvalue	0.736745	5
chr1:154758851_155584657	GBA - LINC02210-CRHR1 - SNCA	chr1	154758851	155584657	rs76763715	chr1:155205634	NA	SLC25A44	ENSG00000160785	208	0.983604	0.00152033	0.0147315	2.26488e-05	0.000121185	1	0.591346	1.22071	OPCs / COPs	eQTL	pvalue	0.247811	6
chr16:28450085_29027425	RABEP2 - CD19	chr16	28450085	29027425	rs2904880	chr16:28944396	-0.0575	KIAA0556	ENSG00000047578	81	0.992889	0.0019766	0.00500459	9.84338e-06	0.000119546	-1	0.407407	0.250967	Excitatory neurons	eQTL	pvalue	1.30821e-17	5
chr17:44368776_45218787	WNT3	chr17	44368776	45218787	rs11658976	chr17:44866805	-0.0917	CBX1	ENSG00000108468	71	0.992488	0.00151967	0.00586492	8.8613e-06	0.000118889	-1	0.183099	0.884771	OPCs / COPs	eQTL	pvalue	0.949843	1
chr17:40377168_41077046	RETREG3	chr17	40377168	41077046	rs12951632	chr17:40741013	0.0636	DUSP3	ENSG00000108861	52	0.993867	0.00138369	0.00462419	6.31907e-06	0.000118861	1	0.634615	1.23108	Microglia	eQTL	pvalue	0.736745	5
chr14:75019157_75596037	RPS6KL1	chr14	75019157	75596037	rs3742785	chr14:75373034	0.0189	PNMA1	ENSG00000176903	191	0.985009	0.00161497	0.0132359	2.15821e-05	0.000118851	1	0.664921	1.3364	Oligodendrocytes	eQTL	pvalue	0.0593104	5
chr17:40377168_41077046	RETREG3	chr17	40377168	41077046	rs12951632	chr17:40741013	0.0636	DUSP3	ENSG00000108861	52	0.994098	0.00138401	0.00439329	5.99768e-06	0.00011879	-1	0.0384615	0.916351	OPCs / COPs	eQTL	pvalue	0.736745	5
chr13:49513660_49987868	CAB39L	chr13	49513660	49987868	rs9568188	chr13:49927732	0.0442	SUCLA2	ENSG00000136143	111	0.982675	0.00124456	0.0159415	2.00712e-05	0.000118751	1	0.648649	1.23418	Excitatory neurons	eQTL	pvalue	0.0306682	4
chr14:75019157_75596037	RPS6KL1	chr14	75019157	75596037	rs3742785	chr14:75373034	0.0189	IFT43	ENSG00000119650	265	0.976	0.00137021	0.0224801	3.14417e-05	0.000118209	1	0.89434	1.14827	Excitatory neurons	eQTL	pvalue	4.37842e-07	9
chr14:75019157_75596037	RPS6KL1	chr14	75019157	75596037	rs3742785	chr14:75373034	0.0189	IFT43	ENSG00000119650	265	0.977233	0.00137194	0.0212477	2.97118e-05	0.000117886	1	0.516981	1.03855	OPCs / COPs	eQTL	pvalue	4.37842e-07	9
chr13:49513660_49987868	CAB39L	chr13	49513660	49987868	rs9568188	chr13:49927732	0.0442	MED4	ENSG00000136146	155	0.98796	0.00183071	0.0100733	1.85485e-05	0.000117527	-1	0.129032	0.725241	Inhibitory neurons	eQTL	pvalue	0.06162	5
chr16:28450085_29027425	RABEP2 - CD19	chr16	28450085	29027425	rs2904880	chr16:28944396	-0.0575	SEZ6L2	ENSG00000174938	92	0.990237	0.00160811	0.00802452	1.29142e-05	0.00011738	-1	0.717391	0.52378	Excitatory neurons	eQTL	pvalue	0.130153	3
chr2:95504928_96420667	KCNIP3	chr2	95504928	96420667	rs2042477	chr2:96000943	-0.062	SNRNP200	ENSG00000144028	128	0.985464	0.00138758	0.0130131	1.82061e-05	0.000117027	1	0.890625	1.30137	Inhibitory neurons	eQTL	pvalue	1	1
chr14:75019157_75596037	RPS6KL1	chr14	75019157	75596037	rs3742785	chr14:75373034	0.0189	IFT43	ENSG00000119650	265	0.976546	0.00137097	0.0219372	3.06823e-05	0.000115414	1	0.943396	1.11676	Inhibitory neurons	eQTL	pvalue	4.37842e-07	9
chr17:40377168_41077046	RETREG3	chr17	40377168	41077046	rs12951632	chr17:40741013	0.0636	DUSP3	ENSG00000108861	52	0.994118	0.00138404	0.00437678	5.97822e-06	0.000115257	1	0.442308	1.21645	Excitatory neurons	eQTL	pvalue	0.736745	5
chr14:75019157_75596037	RPS6KL1	chr14	75019157	75596037	rs3742785	chr14:75373034	0.0189	PNMA1	ENSG00000176903	191	0.984468	0.00161409	0.0137805	2.24787e-05	0.000115184	1	0.314136	1.12011	OPCs / COPs	eQTL	pvalue	0.0593104	5
chr16:28450085_29027425	RABEP2 - CD19	chr16	28450085	29027425	rs2904880	chr16:28944396	-0.0575	SEZ6L2	ENSG00000174938	92	0.991164	0.00160962	0.00710001	1.14153e-05	0.000114911	1	0.478261	1.46949	Astrocytes	eQTL	pvalue	0.130153	3
chr2:95504928_96420667	KCNIP3	chr2	95504928	96420667	rs2042477	chr2:96000943	-0.062	SNRNP200	ENSG00000144028	128	0.988975	0.00139252	0.00950517	1.32693e-05	0.000114468	-1	0.46875	0.685574	Astrocytes	eQTL	pvalue	1	1
chr14:75019157_75596037	RPS6KL1	chr14	75019157	75596037	rs3742785	chr14:75373034	0.0189	IFT43	ENSG00000119650	265	0.9774	0.00137217	0.021087	2.94928e-05	0.00011119	1	0.279245	1.02692	Microglia	eQTL	pvalue	4.37842e-07	9
chr16:28450085_29027425	RABEP2 - CD19	chr16	28450085	29027425	rs2904880	chr16:28944396	-0.0575	KCTD13	ENSG00000174943	73	0.989512	0.000820711	0.00954874	7.80928e-06	0.000110528	-1	0.383562	0.891183	Pericytes	eQTL	pvalue	0.791961	6
chr17:40377168_41077046	RETREG3	chr17	40377168	41077046	rs12951632	chr17:40741013	0.0636	DUSP3	ENSG00000108861	52	0.994796	0.00138498	0.00370323	5.04532e-06	0.000110419	1	0.538462	1.10281	Endothelial cells	eQTL	pvalue	0.736745	5
chr16:28450085_29027425	RABEP2 - CD19	chr16	28450085	29027425	rs2904880	chr16:28944396	-0.0575	ASPHD1	ENSG00000174939	92	0.991588	0.00161031	0.00668067	1.07391e-05	0.0001101	1	0.597826	1.76732	Inhibitory neurons	eQTL	pvalue	0.120036	6
chr17:44368776_45218787	WNT3	chr17	44368776	45218787	rs11658976	chr17:44866805	-0.0917	CBX1	ENSG00000108468	71	0.993132	0.00152065	0.0052296	7.89763e-06	0.000109786	1	0.774648	1.43042	Pericytes	eQTL	pvalue	0.949843	1
chr14:75019157_75596037	RPS6KL1	chr14	75019157	75596037	rs3742785	chr14:75373034	0.0189	PNMA1	ENSG00000176903	191	0.985464	0.00161572	0.0127898	2.08604e-05	0.000109234	1	0.60733	1.27761	Pericytes	eQTL	pvalue	0.0593104	5
chr13:49513660_49987868	CAB39L	chr13	49513660	49987868	rs9568188	chr13:49927732	0.0442	SUCLA2	ENSG00000136143	111	0.987813	0.00125107	0.0108146	1.35893e-05	0.000107429	1	0.252252	1.02499	Pericytes	eQTL	pvalue	0.0306682	4
chr17:40377168_41077046	RETREG3	chr17	40377168	41077046	rs12951632	chr17:40741013	0.0636	DUSP3	ENSG00000108861	52	0.994574	0.00138467	0.00392922	5.36368e-06	0.000106691	-1	0.903846	0.576777	Inhibitory neurons	eQTL	pvalue	0.736745	5
chr16:28450085_29027425	RABEP2 - CD19	chr16	28450085	29027425	rs2904880	chr16:28944396	-0.0575	ASPHD1	ENSG00000174939	92	0.991736	0.00161055	0.00653648	1.05084e-05	0.000106616	-1	0.51087	0.617297	OPCs / COPs	eQTL	pvalue	0.120036	6
chr17:44368776_45218787	WNT3	chr17	44368776	45218787	rs11658976	chr17:44866805	-0.0917	CBX1	ENSG00000108468	71	0.99319	0.00152074	0.00517531	7.81771e-06	0.00010658	1	0.676056	1.48936	Inhibitory neurons	eQTL	pvalue	0.949843	1
chr17:42427732_42624404	FAM171A2	chr17	42427732	42624404	rs850738	chr17:42434630	-0.0621	PLEKHM1	ENSG00000225190	66	0.990453	0.000726854	0.00870892	6.2859e-06	0.000105227	1	0.606061	1.12727	Inhibitory neurons	eQTL	pvalue	0.840543	3
chr1:154650470_155632053	KRTCAP2	chr1	154650470	155632053	rs35749011	chr1:155135036	0.5244	PAQR6	ENSG00000160781	185	0.980002	0.00103123	0.0188414	1.9721e-05	0.000105179	-1	0.891892	0.844669	Astrocytes	eQTL	pvalue	0.000721604	9
chr2:95504928_96420667	KCNIP3	chr2	95504928	96420667	rs2042477	chr2:96000943	-0.062	SNRNP200	ENSG00000144028	128	0.989402	0.00139313	0.00908739	1.26903e-05	0.000105176	1	0.515625	2.18349	Oligodendrocytes	eQTL	pvalue	1	1
chr16:28450085_29027425	RABEP2 - CD19	chr16	28450085	29027425	rs2904880	chr16:28944396	-0.0575	ASPHD1	ENSG00000174939	92	0.991639	0.00161039	0.00663538	1.06709e-05	0.000104771	1	0.576087	1.05787	Oligodendrocytes	eQTL	pvalue	0.120036	6
chr17:40377168_41077046	RETREG3	chr17	40377168	41077046	rs12951632	chr17:40741013	0.0636	DUSP3	ENSG00000108861	52	0.994841	0.00138505	0.00366501	4.99895e-06	0.00010358	-1	0.442308	0.893087	Astrocytes	eQTL	pvalue	0.736745	5
chr14:37491836_38223033	MIPOL1	chr14	37491836	38223033	rs12147950	chr14:37989270	-0.0492	LINC00609	ENSG00000257585	104	0.989504	0.00117535	0.00920684	1.0833e-05	0.000103074	-1	0.0673077	0.670992	Excitatory neurons	eQTL	pvalue	NA	NA
chr1:154745613_155386586	PMVK	chr1	154745613	155386586	rs114138760	chr1:154898185	0.3518	SLC25A44	ENSG00000160785	138	0.985508	0.00110057	0.0132737	1.47206e-05	0.000102775	-1	0.0942029	0.859866	Excitatory neurons	eQTL	pvalue	0.247811	6
chr6:32114515_32909533	HLA-DQA1	chr6	32114515	32909533	rs112485576	chr6:32578772	-0.1933	HLA-DQB1	ENSG00000179344	4798	3.09575e-12	6.27251e-10	0.00491069	0.994988	0.000101351	1	0.604835	1.08223	Microglia	eQTL	pvalue	0.353015	6
chr14:37491836_38223033	MIPOL1	chr14	37491836	38223033	rs12147950	chr14:37989270	-0.0492	LINC00609	ENSG00000257585	104	0.989982	0.00117592	0.00873156	1.02713e-05	0.000100155	-1	0.0576923	0.701379	Astrocytes	eQTL	pvalue	NA	NA
chr2:95504928_96420667	KCNIP3	chr2	95504928	96420667	rs2042477	chr2:96000943	-0.062	SNRNP200	ENSG00000144028	128	0.988892	0.00139241	0.00960207	1.34201e-05	0.000100026	-1	0.265625	0.870339	Excitatory neurons	eQTL	pvalue	1	1
chr2:95504928_96420667	KCNIP3	chr2	95504928	96420667	rs2042477	chr2:96000943	-0.062	SNRNP200	ENSG00000144028	128	0.989767	0.00139364	0.00872834	1.21906e-05	9.93199e-05	1	0.671875	1.39609	OPCs / COPs	eQTL	pvalue	1	1
chr6:133094768_133498255	RPS12	chr6	133094768	133498255	rs75859381	chr6:133210361	-0.2426	ENPP1	ENSG00000197594	48	0.984961	0.000323205	0.0146141	4.69838e-06	9.70924e-05	-1	0.0833333	0.957024	OPCs / COPs	eQTL	pvalue	2.30987e-05	4
chr2:95504928_96420667	KCNIP3	chr2	95504928	96420667	rs2042477	chr2:96000943	-0.062	SNRNP200	ENSG00000144028	128	0.989177	0.00139281	0.00932053	1.30267e-05	9.70876e-05	1	0.492188	1.07677	Pericytes	eQTL	pvalue	1	1
chr17:44368776_45218787	WNT3	chr17	44368776	45218787	rs11658976	chr17:44866805	-0.0917	SNX11	ENSG00000002919	64	0.992973	0.00103318	0.00589149	6.03347e-06	9.65563e-05	-1	0.328125	0.843747	Endothelial cells	eQTL	pvalue	3.85655e-05	7
chr6:133094768_133498255	RPS12	chr6	133094768	133498255	rs75859381	chr6:133210361	-0.2426	SLC2A12	ENSG00000146411	175	0.984879	0.00116202	0.0138464	1.62408e-05	9.60998e-05	-1	0.388571	0.941188	Endothelial cells	eQTL	pvalue	0.0194084	5
chr1:154758851_155584657	GBA - LINC02210-CRHR1 - SNCA	chr1	154758851	155584657	rs76763715	chr1:155205634	NA	PAQR6	ENSG00000160781	169	0.981583	0.000933904	0.0173708	1.64311e-05	9.592e-05	-1	0.893491	0.844669	Astrocytes	eQTL	pvalue	0.000721604	9
chr16:28450085_29027425	RABEP2 - CD19	chr16	28450085	29027425	rs2904880	chr16:28944396	-0.0575	KCTD13	ENSG00000174943	73	0.988705	0.000820041	0.0103717	8.5074e-06	9.50154e-05	1	0.410959	1.16821	Oligodendrocytes	eQTL	pvalue	0.791961	6
chr14:75019157_75596037	RPS6KL1	chr14	75019157	75596037	rs3742785	chr14:75373034	0.0189	IFT43	ENSG00000119650	265	0.981243	0.00137757	0.0172612	2.41388e-05	9.42136e-05	-1	0.690566	0.987184	Endothelial cells	eQTL	pvalue	4.37842e-07	9
chr13:49513660_49987868	CAB39L	chr13	49513660	49987868	rs9568188	chr13:49927732	0.0442	SUCLA2	ENSG00000136143	111	0.990573	0.00125456	0.00806866	1.0125e-05	9.39289e-05	1	0.765766	1.56633	Astrocytes	eQTL	pvalue	0.0306682	4
chr14:75019157_75596037	RPS6KL1	chr14	75019157	75596037	rs3742785	chr14:75373034	0.0189	IFT43	ENSG00000119650	265	0.98155	0.001378	0.0169559	2.37121e-05	9.2378e-05	-1	0.837736	0.951794	Pericytes	eQTL	pvalue	4.37842e-07	9
chr1:154745613_155386586	PMVK	chr1	154745613	155386586	rs114138760	chr1:154898185	0.3518	SLC25A44	ENSG00000160785	138	0.988398	0.00110379	0.0103948	1.15164e-05	9.19865e-05	1	0.398551	1.00378	Endothelial cells	eQTL	pvalue	0.247811	6
chr1:154745613_155386586	PMVK	chr1	154745613	155386586	rs114138760	chr1:154898185	0.3518	SLC25A44	ENSG00000160785	138	0.988034	0.00110339	0.0107587	1.1923e-05	9.17548e-05	-1	0.289855	0.752894	Oligodendrocytes	eQTL	pvalue	0.247811	6
chr14:75019157_75596037	RPS6KL1	chr14	75019157	75596037	rs3742785	chr14:75373034	0.0189	IFT43	ENSG00000119650	265	0.982051	0.0013787	0.016457	2.3014e-05	9.00989e-05	-1	0.456604	0.675224	Oligodendrocytes	eQTL	pvalue	4.37842e-07	9
chr1:154650470_155632053	KRTCAP2	chr1	154650470	155632053	rs35749011	chr1:155135036	0.5244	INTS3	ENSG00000143624	64	0.989707	0.000709688	0.00948702	6.71283e-06	9.00194e-05	-1	0.5625	0.949155	Astrocytes	eQTL	pvalue	0.999997	1
chr1:154650470_155632053	KRTCAP2	chr1	154650470	155632053	rs35749011	chr1:155135036	0.5244	INTS3	ENSG00000143624	64	0.990386	0.000710175	0.00880792	6.22616e-06	8.97204e-05	1	0.625	1.10894	OPCs / COPs	eQTL	pvalue	0.999997	1
chr13:49513660_49987868	CAB39L	chr13	49513660	49987868	rs9568188	chr13:49927732	0.0442	SUCLA2	ENSG00000136143	111	0.990838	0.0012549	0.00780772	9.79885e-06	8.96372e-05	1	0.162162	1.48469	Inhibitory neurons	eQTL	pvalue	0.0306682	4
chr13:49513660_49987868	CAB39L	chr13	49513660	49987868	rs9568188	chr13:49927732	0.0442	SUCLA2	ENSG00000136143	111	0.989828	0.00125362	0.00881808	1.10788e-05	8.92803e-05	1	0.540541	1.16587	Endothelial cells	eQTL	pvalue	0.0306682	4
chr1:154745613_155386586	PMVK	chr1	154745613	155386586	rs114138760	chr1:154898185	0.3518	SLC25A44	ENSG00000160785	138	0.988539	0.00110395	0.0102565	1.1365e-05	8.89681e-05	-1	0.217391	0.910781	Inhibitory neurons	eQTL	pvalue	0.247811	6
chr14:37491836_38223033	MIPOL1	chr14	37491836	38223033	rs12147950	chr14:37989270	-0.0492	LINC00609	ENSG00000257585	104	0.991225	0.00117739	0.00749945	8.81901e-06	8.89527e-05	-1	0.0576923	0.621541	Pericytes	eQTL	pvalue	NA	NA
chr6:133094768_133498255	RPS12	chr6	133094768	133498255	rs75859381	chr6:133210361	-0.2426	SLC2A12	ENSG00000146411	175	0.986199	0.00116358	0.0125343	1.47001e-05	8.86159e-05	1	0.382857	1.06928	Oligodendrocytes	eQTL	pvalue	0.0194084	5
chr3:48268509_49248608	IP6K2	chr3	48268509	49248608	rs12497850	chr3:48748989	0.0367	RBM5	ENSG00000003756	91	0.989624	0.000772263	0.00950896	7.33261e-06	8.78049e-05	1	0.417582	1.10635	OPCs / COPs	eQTL	pvalue	0.999999	1
chr13:49513660_49987868	CAB39L	chr13	49513660	49987868	rs9568188	chr13:49927732	0.0442	SUCLA2	ENSG00000136143	111	0.990721	0.00125475	0.00792693	9.95184e-06	8.76182e-05	-1	0.396396	0.579895	OPCs / COPs	eQTL	pvalue	0.0306682	4
chr6:133094768_133498255	RPS12	chr6	133094768	133498255	rs75859381	chr6:133210361	-0.2426	SLC2A12	ENSG00000146411	175	0.986408	0.00116383	0.0123264	1.44563e-05	8.72013e-05	1	0.394286	1.17375	Pericytes	eQTL	pvalue	0.0194084	5
chr3:48268509_49248608	IP6K2	chr3	48268509	49248608	rs12497850	chr3:48748989	0.0367	RBM5	ENSG00000003756	91	0.988344	0.000771265	0.0107917	8.33701e-06	8.43838e-05	-1	0.538462	0.90433	Pericytes	eQTL	pvalue	0.999999	1
chr1:154745613_155386586	PMVK	chr1	154745613	155386586	rs114138760	chr1:154898185	0.3518	SLC25A44	ENSG00000160785	138	0.98949	0.00110501	0.00931037	1.03131e-05	8.4282e-05	1	0.608696	1.08485	OPCs / COPs	eQTL	pvalue	0.247811	6
chr13:49513660_49987868	CAB39L	chr13	49513660	49987868	rs9568188	chr13:49927732	0.0442	NUDT15	ENSG00000136159	111	0.990643	0.00125465	0.00800867	1.0059e-05	8.39739e-05	1	0.657658	1.09358	Excitatory neurons	eQTL	pvalue	0.0972296	8
chr13:49513660_49987868	CAB39L	chr13	49513660	49987868	rs9568188	chr13:49927732	0.0442	SUCLA2	ENSG00000136143	111	0.991093	0.00125522	0.00755821	9.48874e-06	8.37405e-05	-1	0.207207	0.867761	Oligodendrocytes	eQTL	pvalue	0.0306682	4
chr1:154650470_155632053	KRTCAP2	chr1	154650470	155632053	rs35749011	chr1:155135036	0.5244	SMG5	ENSG00000198952	153	0.984688	0.000868114	0.0143479	1.25659e-05	8.34125e-05	1	0.882353	1.01398	Pericytes	eQTL	pvalue	0.99818	2
chr1:154745613_155386586	PMVK	chr1	154745613	155386586	rs114138760	chr1:154898185	0.3518	SMG5	ENSG00000198952	67	0.982364	0.000345649	0.0172007	5.96879e-06	8.33439e-05	-1	0.0597015	0.957202	Oligodendrocytes	eQTL	pvalue	0.99818	2
chr14:37491836_38223033	MIPOL1	chr14	37491836	38223033	rs12147950	chr14:37989270	-0.0492	LINC00609	ENSG00000257585	104	0.991847	0.00117813	0.00688339	8.09327e-06	8.29313e-05	-1	0.884615	0.484014	Oligodendrocytes	eQTL	pvalue	NA	NA
chr13:49513660_49987868	CAB39L	chr13	49513660	49987868	rs9568188	chr13:49927732	0.0442	SUCLA2	ENSG00000136143	111	0.990823	0.00125488	0.00782976	9.83366e-06	8.27446e-05	1	0.927928	1.15463	Microglia	eQTL	pvalue	0.0306682	4
chr1:154650470_155632053	KRTCAP2	chr1	154650470	155632053	rs35749011	chr1:155135036	0.5244	INTS3	ENSG00000143624	64	0.992083	0.000711392	0.00711797	5.02158e-06	8.24946e-05	1	0.59375	1.20197	Excitatory neurons	eQTL	pvalue	0.999997	1
chr1:154650470_155632053	KRTCAP2	chr1	154650470	155632053	rs35749011	chr1:155135036	0.5244	C1orf61	ENSG00000125462	84	0.984398	0.000490921	0.015023	7.4109e-06	8.10948e-05	-1	0.130952	0.908854	Inhibitory neurons	eQTL	pvalue	0.104422	10
chr17:44368776_45218787	WNT3	chr17	44368776	45218787	rs11658976	chr17:44866805	-0.0917	SNX11	ENSG00000002919	64	0.993687	0.00103392	0.00519307	5.32284e-06	8.04929e-05	-1	0.140625	0.844396	Microglia	eQTL	pvalue	3.85655e-05	7
chr3:48268509_49248608	IP6K2	chr3	48268509	49248608	rs12497850	chr3:48748989	0.0367	RBM5	ENSG00000003756	91	0.989217	0.000771946	0.00992343	7.66399e-06	7.98622e-05	1	0.725275	1.01638	Endothelial cells	eQTL	pvalue	0.999999	1
chr17:44368776_45218787	WNT3	chr17	44368776	45218787	rs11658976	chr17:44866805	-0.0917	SNX11	ENSG00000002919	64	0.99356	0.00103379	0.00532084	5.45665e-06	7.96255e-05	1	0.40625	1.32156	Excitatory neurons	eQTL	pvalue	3.85655e-05	7
chr1:154650470_155632053	KRTCAP2	chr1	154650470	155632053	rs35749011	chr1:155135036	0.5244	PAQR6	ENSG00000160781	185	0.985649	0.00103717	0.0132219	1.38347e-05	7.83048e-05	-1	0.686486	0.836472	Pericytes	eQTL	pvalue	0.000721604	9
chr17:42427732_42624404	FAM171A2	chr17	42427732	42624404	rs850738	chr17:42434630	-0.0621	PLEKHM1	ENSG00000225190	66	0.992365	0.000728257	0.00682405	4.92986e-06	7.8034e-05	1	0.863636	1.20338	Pericytes	eQTL	pvalue	0.840543	3
chr14:75019157_75596037	RPS6KL1	chr14	75019157	75596037	rs3742785	chr14:75373034	0.0189	DNAL1	ENSG00000119661	127	0.989646	0.00102701	0.00923992	9.51115e-06	7.76128e-05	1	0.677165	1.41964	Inhibitory neurons	eQTL	pvalue	0.00640147	6
chr14:37491836_38223033	MIPOL1	chr14	37491836	38223033	rs12147950	chr14:37989270	-0.0492	LINC00609	ENSG00000257585	104	0.992269	0.00117863	0.00646755	7.60514e-06	7.71112e-05	1	0.836538	1.7138	Inhibitory neurons	eQTL	pvalue	NA	NA
chr1:154650470_155632053	KRTCAP2	chr1	154650470	155632053	rs35749011	chr1:155135036	0.5244	PAQR6	ENSG00000160781	185	0.985661	0.00103718	0.0132105	1.3824e-05	7.70307e-05	-1	0.351351	0.661423	Endothelial cells	eQTL	pvalue	0.000721604	9
chr1:154650470_155632053	KRTCAP2	chr1	154650470	155632053	rs35749011	chr1:155135036	0.5244	CCT3	ENSG00000163468	102	0.986086	0.000600711	0.0132285	7.98191e-06	7.66928e-05	1	0.107843	1.0148	Oligodendrocytes	eQTL	pvalue	0.998745	1
chr1:154650470_155632053	KRTCAP2	chr1	154650470	155632053	rs35749011	chr1:155135036	0.5244	CCT3	ENSG00000163468	102	0.98659	0.000601018	0.0127247	7.67547e-06	7.62781e-05	-1	0.137255	0.860674	Inhibitory neurons	eQTL	pvalue	0.998745	1
chr1:154650470_155632053	KRTCAP2	chr1	154650470	155632053	rs35749011	chr1:155135036	0.5244	INTS3	ENSG00000143624	64	0.991519	0.000710988	0.00768803	5.43661e-06	7.62335e-05	-1	0.328125	0.88237	Pericytes	eQTL	pvalue	0.999997	1
chr1:154650470_155632053	KRTCAP2	chr1	154650470	155632053	rs35749011	chr1:155135036	0.5244	PAQR6	ENSG00000160781	185	0.986501	0.00103806	0.012372	1.29431e-05	7.55669e-05	1	0.475676	3.69362	Oligodendrocytes	eQTL	pvalue	0.000721604	9
chr1:154758851_155584657	GBA - LINC02210-CRHR1 - SNCA	chr1	154758851	155584657	rs76763715	chr1:155205634	NA	SMG5	ENSG00000198952	137	0.986133	0.000769945	0.0130119	1.00844e-05	7.49329e-05	1	0.875912	1.01398	Pericytes	eQTL	pvalue	0.99818	2
chr1:154650470_155632053	KRTCAP2	chr1	154650470	155632053	rs35749011	chr1:155135036	0.5244	SMG5	ENSG00000198952	153	0.986616	0.000869814	0.012429	1.08827e-05	7.48151e-05	1	0.797386	1.10393	Endothelial cells	eQTL	pvalue	0.99818	2
chr3:48268509_49248608	IP6K2	chr3	48268509	49248608	rs12497850	chr3:48748989	0.0367	RBM5	ENSG00000003756	91	0.990795	0.000773177	0.00835042	6.44168e-06	7.46548e-05	1	0.703297	1.01767	Astrocytes	eQTL	pvalue	0.999999	1
chr16:28450085_29027425	RABEP2 - CD19	chr16	28450085	29027425	rs2904880	chr16:28944396	-0.0575	KCTD13	ENSG00000174943	73	0.991365	0.000822248	0.00773228	6.3394e-06	7.38258e-05	1	0.589041	1.02754	Inhibitory neurons	eQTL	pvalue	0.791961	6
chr16:28450085_29027425	RABEP2 - CD19	chr16	28450085	29027425	rs2904880	chr16:28944396	-0.0575	KCTD13	ENSG00000174943	73	0.991185	0.000822098	0.00791216	6.48863e-06	7.37815e-05	-1	0.410959	0.765822	Excitatory neurons	eQTL	pvalue	0.791961	6
chr17:43273992_44243979	LINC02210-CRHR1	chr17	43273992	44243979	rs62053943	chr17:43744203	-0.3461	NSF	ENSG00000073969	2413	1.16057e-24	0.000444615	2.60894e-21	0.999483	7.2207e-05	-1	0.0472441	0.811782	OPCs / COPs	eQTL	pvalue	0.713682	4
chr17:43460181_44298279	GBA - LINC02210-CRHR1 - SNCA	chr17	43460181	44298279	rs117615688	chr17:43798308	NA	NSF	ENSG00000073969	2527	1.15912e-24	0.000444058	2.60894e-21	0.999484	7.21165e-05	-1	0.0451128	0.811782	OPCs / COPs	eQTL	pvalue	0.713682	4
chr16:28450085_29027425	RABEP2 - CD19	chr16	28450085	29027425	rs2904880	chr16:28944396	-0.0575	KCTD13	ENSG00000174943	73	0.991503	0.000822362	0.00759638	6.22847e-06	7.20319e-05	1	0.465753	1.13006	Endothelial cells	eQTL	pvalue	0.791961	6
chr16:28450085_29027425	RABEP2 - CD19	chr16	28450085	29027425	rs2904880	chr16:28944396	-0.0575	KCTD13	ENSG00000174943	73	0.992882	0.000823506	0.00621719	5.08477e-06	7.18246e-05	1	0.260274	1.1639	Astrocytes	eQTL	pvalue	0.791961	6
chr1:154758851_155584657	GBA - LINC02210-CRHR1 - SNCA	chr1	154758851	155584657	rs76763715	chr1:155205634	NA	PAQR6	ENSG00000160781	169	0.986849	0.000938914	0.0121291	1.14686e-05	7.13784e-05	-1	0.668639	0.836472	Pericytes	eQTL	pvalue	0.000721604	9
chr1:154650470_155632053	KRTCAP2	chr1	154650470	155632053	rs35749011	chr1:155135036	0.5244	INTS3	ENSG00000143624	64	0.992995	0.000712046	0.0062174	4.38711e-06	7.11918e-05	-1	0.453125	0.860756	Inhibitory neurons	eQTL	pvalue	0.999997	1
chr1:154758851_155584657	GBA - LINC02210-CRHR1 - SNCA	chr1	154758851	155584657	rs76763715	chr1:155205634	NA	PAQR6	ENSG00000160781	169	0.986783	0.000938851	0.0121961	1.15332e-05	7.05715e-05	-1	0.301775	0.661423	Endothelial cells	eQTL	pvalue	0.000721604	9
chr3:48268509_49248608	IP6K2	chr3	48268509	49248608	rs12497850	chr3:48748989	0.0367	RBM5	ENSG00000003756	91	0.992255	0.000774316	0.00689586	5.31164e-06	6.9622e-05	-1	0.571429	0.45827	Excitatory neurons	eQTL	pvalue	0.999999	1
chr14:75019157_75596037	RPS6KL1	chr14	75019157	75596037	rs3742785	chr14:75373034	0.0189	DNAL1	ENSG00000119661	127	0.98994	0.00102731	0.00895432	9.22295e-06	6.94325e-05	-1	0.425197	0.786355	Excitatory neurons	eQTL	pvalue	0.00640147	6
chr1:154758851_155584657	GBA - LINC02210-CRHR1 - SNCA	chr1	154758851	155584657	rs76763715	chr1:155205634	NA	PAQR6	ENSG00000160781	169	0.987617	0.000939645	0.0113636	1.07425e-05	6.91328e-05	1	0.43787	3.69362	Oligodendrocytes	eQTL	pvalue	0.000721604	9
chr2:95504928_96420667	KCNIP3	chr2	95504928	96420667	rs2042477	chr2:96000943	-0.062	KANSL3	ENSG00000114982	40	0.98421	0.000194557	0.0155232	2.99949e-06	6.9114e-05	-1	0.05	0.908929	Oligodendrocytes	eQTL	pvalue	0.994531	1
chr1:154758851_155584657	GBA - LINC02210-CRHR1 - SNCA	chr1	154758851	155584657	rs76763715	chr1:155205634	NA	C1orf61	ENSG00000125462	68	0.986482	0.000392482	0.0130515	5.12401e-06	6.86805e-05	-1	0.147059	0.908854	Inhibitory neurons	eQTL	pvalue	0.104422	10
chr3:48268509_49248608	IP6K2	chr3	48268509	49248608	rs12497850	chr3:48748989	0.0367	RBM5	ENSG00000003756	91	0.991868	0.000774014	0.00728464	5.61647e-06	6.81783e-05	1	0.505495	1.17598	Microglia	eQTL	pvalue	0.999999	1
chr1:154758851_155584657	GBA - LINC02210-CRHR1 - SNCA	chr1	154758851	155584657	rs76763715	chr1:155205634	NA	SMG5	ENSG00000198952	137	0.987765	0.000771219	0.0113863	8.82196e-06	6.8168e-05	1	0.788321	1.10393	Endothelial cells	eQTL	pvalue	0.99818	2
chr17:42427732_42624404	FAM171A2	chr17	42427732	42624404	rs850738	chr17:42434630	-0.0621	PLEKHM1	ENSG00000225190	66	0.992958	0.000728692	0.00624183	4.51322e-06	6.74128e-05	1	0.984848	1.21808	Oligodendrocytes	eQTL	pvalue	0.840543	3
chr17:42427732_42624404	FAM171A2	chr17	42427732	42624404	rs850738	chr17:42434630	-0.0621	PLEKHM1	ENSG00000225190	66	0.993173	0.00072885	0.00602644	4.35526e-06	6.7304e-05	1	0.80303	1.33136	OPCs / COPs	eQTL	pvalue	0.840543	3
chr1:154650470_155632053	KRTCAP2	chr1	154650470	155632053	rs35749011	chr1:155135036	0.5244	SMG5	ENSG00000198952	153	0.988159	0.000871174	0.0108935	9.53674e-06	6.70938e-05	-1	0.666667	0.905441	Microglia	eQTL	pvalue	0.99818	2
chr1:154650470_155632053	KRTCAP2	chr1	154650470	155632053	rs35749011	chr1:155135036	0.5244	SMG5	ENSG00000198952	153	0.987816	0.000870872	0.0112369	9.84009e-06	6.64858e-05	-1	0.111111	0.900514	OPCs / COPs	eQTL	pvalue	0.99818	2
chr3:48268509_49248608	IP6K2	chr3	48268509	49248608	rs12497850	chr3:48748989	0.0367	RBM5	ENSG00000003756	91	0.991944	0.000774074	0.00720958	5.55975e-06	6.6328e-05	1	0.637363	1.13689	Oligodendrocytes	eQTL	pvalue	0.999999	1
chr1:154650470_155632053	KRTCAP2	chr1	154650470	155632053	rs35749011	chr1:155135036	0.5244	INTS3	ENSG00000143624	64	0.993143	0.000712152	0.00607495	4.29022e-06	6.5936e-05	1	0.625	1.0038	Endothelial cells	eQTL	pvalue	0.999997	1
chr14:75019157_75596037	RPS6KL1	chr14	75019157	75596037	rs3742785	chr14:75373034	0.0189	DNAL1	ENSG00000119661	127	0.991022	0.00102844	0.00787579	8.10771e-06	6.54236e-05	-1	0.259843	0.96111	Endothelial cells	eQTL	pvalue	0.00640147	6
chr1:154758851_155584657	GBA - LINC02210-CRHR1 - SNCA	chr1	154758851	155584657	rs76763715	chr1:155205634	NA	CCT3	ENSG00000163468	86	0.988439	0.000502468	0.0109874	5.52022e-06	6.5178e-05	-1	0.151163	0.860674	Inhibitory neurons	eQTL	pvalue	0.998745	1
chr16:28450085_29027425	RABEP2 - CD19	chr16	28450085	29027425	rs2904880	chr16:28944396	-0.0575	TMEM219	ENSG00000149932	66	0.992633	0.00071328	0.00658442	4.66644e-06	6.49496e-05	1	0.590909	1.24754	Inhibitory neurons	eQTL	pvalue	0.00103536	8
chr16:28450085_29027425	RABEP2 - CD19	chr16	28450085	29027425	rs2904880	chr16:28944396	-0.0575	TMEM219	ENSG00000149932	66	0.993818	0.000714132	0.00539873	3.81446e-06	6.49195e-05	1	0.5	1.29855	Pericytes	eQTL	pvalue	0.00103536	8
chr14:75019157_75596037	RPS6KL1	chr14	75019157	75596037	rs3742785	chr14:75373034	0.0189	DNAL1	ENSG00000119661	127	0.990989	0.0010284	0.00790951	8.14339e-06	6.47363e-05	-1	0.472441	0.9487	OPCs / COPs	eQTL	pvalue	0.00640147	6
chr16:28450085_29027425	RABEP2 - CD19	chr16	28450085	29027425	rs2904880	chr16:28944396	-0.0575	TMEM219	ENSG00000149932	66	0.993282	0.000713746	0.00593559	4.20101e-06	6.41402e-05	1	0.772727	1.07555	Endothelial cells	eQTL	pvalue	0.00103536	8
chr1:154650470_155632053	KRTCAP2	chr1	154650470	155632053	rs35749011	chr1:155135036	0.5244	SMG5	ENSG00000198952	153	0.98842	0.000871405	0.0106349	9.31195e-06	6.39117e-05	1	0.228758	1.31724	Excitatory neurons	eQTL	pvalue	0.99818	2
chr1:154758851_155584657	GBA - LINC02210-CRHR1 - SNCA	chr1	154758851	155584657	rs76763715	chr1:155205634	NA	CCT3	ENSG00000163468	86	0.988285	0.00050239	0.0111432	5.6011e-06	6.34991e-05	1	0.104651	1.0148	Oligodendrocytes	eQTL	pvalue	0.998745	1
chr1:154650470_155632053	KRTCAP2	chr1	154650470	155632053	rs35749011	chr1:155135036	0.5244	CCT3	ENSG00000163468	102	0.989205	0.000602611	0.0101238	6.10454e-06	6.27265e-05	-1	0.872549	0.577438	Pericytes	eQTL	pvalue	0.998745	1
chr13:97642282_98116044	MBNL2	chr13	97642282	98116044	rs4771268	chr13:97865021	0.0432	UGGT2	ENSG00000102595	71	0.990168	0.000518467	0.00924644	4.77902e-06	6.25624e-05	1	0.704225	1.18104	Astrocytes	eQTL	pvalue	1.01866e-21	6
chr1:154650470_155632053	KRTCAP2	chr1	154650470	155632053	rs35749011	chr1:155135036	0.5244	SMG5	ENSG00000198952	153	0.988716	0.000871666	0.0103408	9.05459e-06	6.20101e-05	1	0.745098	1.26042	Inhibitory neurons	eQTL	pvalue	0.99818	2
chr13:97642282_98116044	MBNL2	chr13	97642282	98116044	rs4771268	chr13:97865021	0.0432	HS6ST3	ENSG00000185352	125	0.990496	0.000806278	0.00863016	6.96407e-06	6.10092e-05	-1	0.264	0.349585	Inhibitory neurons	eQTL	pvalue	0.747378	1
chr1:154758851_155584657	GBA - LINC02210-CRHR1 - SNCA	chr1	154758851	155584657	rs76763715	chr1:155205634	NA	SMG5	ENSG00000198952	137	0.989352	0.000772458	0.00980747	7.59728e-06	6.01199e-05	-1	0.649635	0.905441	Microglia	eQTL	pvalue	0.99818	2
chr3:48268509_49248608	IP6K2	chr3	48268509	49248608	rs12497850	chr3:48748989	0.0367	RBM5	ENSG00000003756	91	0.992335	0.000774379	0.00682571	5.26652e-06	5.99913e-05	-1	0.648352	0.89961	Inhibitory neurons	eQTL	pvalue	0.999999	1
chr13:97642282_98116044	MBNL2	chr13	97642282	98116044	rs4771268	chr13:97865021	0.0432	UGGT2	ENSG00000102595	71	0.993896	0.000520419	0.00552115	2.83153e-06	5.9428e-05	1	0.633803	1.53207	Pericytes	eQTL	pvalue	1.01866e-21	6
chr13:97642282_98116044	MBNL2	chr13	97642282	98116044	rs4771268	chr13:97865021	0.0432	HS6ST3	ENSG00000185352	125	0.990564	0.000806334	0.00856402	6.91254e-06	5.86944e-05	1	0.408	1.76294	Excitatory neurons	eQTL	pvalue	0.747378	1
chr1:154758851_155584657	GBA - LINC02210-CRHR1 - SNCA	chr1	154758851	155584657	rs76763715	chr1:155205634	NA	SMG5	ENSG00000198952	137	0.98919	0.000772331	0.00997179	7.72722e-06	5.84767e-05	-1	0.116788	0.900514	OPCs / COPs	eQTL	pvalue	0.99818	2
chr17:42427732_42624404	FAM171A2	chr17	42427732	42624404	rs850738	chr17:42434630	-0.0621	PLEKHM1	ENSG00000225190	66	0.994131	0.000729553	0.00507783	3.66822e-06	5.81923e-05	-1	0.727273	0.847344	Astrocytes	eQTL	pvalue	0.840543	3
chr13:97642282_98116044	MBNL2	chr13	97642282	98116044	rs4771268	chr13:97865021	0.0432	HS6ST3	ENSG00000185352	125	0.990934	0.000806636	0.0081945	6.61243e-06	5.80125e-05	-1	0.64	0.77573	Astrocytes	eQTL	pvalue	0.747378	1
chr16:28450085_29027425	RABEP2 - CD19	chr16	28450085	29027425	rs2904880	chr16:28944396	-0.0575	TMEM219	ENSG00000149932	66	0.993659	0.000714017	0.00556549	3.94123e-06	5.79794e-05	-1	0.712121	0.933648	Oligodendrocytes	eQTL	pvalue	0.00103536	8
chr17:42427732_42624404	FAM171A2	chr17	42427732	42624404	rs850738	chr17:42434630	-0.0621	PLEKHM1	ENSG00000225190	66	0.994361	0.000729722	0.00484787	3.4998e-06	5.78643e-05	-1	0.621212	0.797539	Microglia	eQTL	pvalue	0.840543	3
chr16:28450085_29027425	RABEP2 - CD19	chr16	28450085	29027425	rs2904880	chr16:28944396	-0.0575	TMEM219	ENSG00000149932	66	0.993471	0.000713882	0.0057536	4.07697e-06	5.74181e-05	-1	0.636364	0.567187	Excitatory neurons	eQTL	pvalue	0.00103536	8
chr1:154758851_155584657	GBA - LINC02210-CRHR1 - SNCA	chr1	154758851	155584657	rs76763715	chr1:155205634	NA	SMG5	ENSG00000198952	137	0.989549	0.000772612	0.00961342	7.44849e-06	5.73928e-05	1	0.233577	1.31724	Excitatory neurons	eQTL	pvalue	0.99818	2
chr1:154650470_155632053	KRTCAP2	chr1	154650470	155632053	rs35749011	chr1:155135036	0.5244	INTS3	ENSG00000143624	64	0.994158	0.00071288	0.00506889	3.57808e-06	5.66616e-05	-1	0.484375	0.835207	Microglia	eQTL	pvalue	0.999997	1
chr16:28450085_29027425	RABEP2 - CD19	chr16	28450085	29027425	rs2904880	chr16:28944396	-0.0575	TMEM219	ENSG00000149932	66	0.994281	0.000714464	0.00494507	3.49775e-06	5.56461e-05	1	0.257576	1.36985	OPCs / COPs	eQTL	pvalue	0.00103536	8
chr13:97642282_98116044	MBNL2	chr13	97642282	98116044	rs4771268	chr13:97865021	0.0432	HS6ST3	ENSG00000185352	125	0.990912	0.000806618	0.00821889	6.63481e-06	5.54909e-05	-1	0.36	0.507272	Pericytes	eQTL	pvalue	0.747378	1
chr1:154650470_155632053	KRTCAP2	chr1	154650470	155632053	rs35749011	chr1:155135036	0.5244	MEF2D	ENSG00000116604	57	0.990367	0.000361638	0.00921307	3.30883e-06	5.53782e-05	-1	0.175439	0.853303	Endothelial cells	eQTL	pvalue	0.998547	1
chr1:154650470_155632053	KRTCAP2	chr1	154650470	155632053	rs35749011	chr1:155135036	0.5244	INTS3	ENSG00000143624	64	0.994413	0.000713063	0.00481476	3.39715e-06	5.53649e-05	-1	0.609375	0.826051	Oligodendrocytes	eQTL	pvalue	0.999997	1
chr16:28450085_29027425	RABEP2 - CD19	chr16	28450085	29027425	rs2904880	chr16:28944396	-0.0575	KCTD13	ENSG00000174943	73	0.994257	0.000824646	0.00485883	3.97462e-06	5.53382e-05	1	0.739726	1.86003	Microglia	eQTL	pvalue	0.791961	6
chr1:154758851_155584657	GBA - LINC02210-CRHR1 - SNCA	chr1	154758851	155584657	rs76763715	chr1:155205634	NA	SMG5	ENSG00000198952	137	0.989884	0.000772873	0.00928113	7.19114e-06	5.53009e-05	1	0.722628	1.26042	Inhibitory neurons	eQTL	pvalue	0.99818	2
chr2:95504928_96420667	KCNIP3	chr2	95504928	96420667	rs2042477	chr2:96000943	-0.062	ARID5A	ENSG00000196843	57	0.988762	0.000304774	0.0108762	3.29836e-06	5.41088e-05	1	0.947368	1.15684	Microglia	eQTL	pvalue	0.971126	2
chr17:42427732_42624404	FAM171A2	chr17	42427732	42624404	rs850738	chr17:42434630	-0.0621	PLEKHM1	ENSG00000225190	66	0.994679	0.000729956	0.00453384	3.27313e-06	5.40823e-05	1	0.878788	2.67293	Excitatory neurons	eQTL	pvalue	0.840543	3
chr16:28450085_29027425	RABEP2 - CD19	chr16	28450085	29027425	rs2904880	chr16:28944396	-0.0575	TMEM219	ENSG00000149932	66	0.993782	0.000714106	0.0054457	3.85921e-06	5.39266e-05	-1	0.545455	0.883681	Astrocytes	eQTL	pvalue	0.00103536	8
chr1:154758851_155584657	GBA - LINC02210-CRHR1 - SNCA	chr1	154758851	155584657	rs76763715	chr1:155205634	NA	CCT3	ENSG00000163468	86	0.990721	0.000503628	0.00871755	4.37771e-06	5.38161e-05	-1	0.860465	0.577438	Pericytes	eQTL	pvalue	0.998745	1
chr17:42427732_42624404	FAM171A2	chr17	42427732	42624404	rs850738	chr17:42434630	-0.0621	PLEKHM1	ENSG00000225190	66	0.994664	0.000729945	0.00455011	3.28674e-06	5.24137e-05	1	0.621212	1.26456	Endothelial cells	eQTL	pvalue	0.840543	3
chr1:154650470_155632053	KRTCAP2	chr1	154650470	155632053	rs35749011	chr1:155135036	0.5244	CCT3	ENSG00000163468	102	0.990571	0.000603443	0.00876872	5.28985e-06	5.1937e-05	-1	0.843137	0.813644	Endothelial cells	eQTL	pvalue	0.998745	1
chr1:154650470_155632053	KRTCAP2	chr1	154650470	155632053	rs35749011	chr1:155135036	0.5244	C1orf61	ENSG00000125462	84	0.990587	0.000494008	0.00886273	4.3681e-06	5.17601e-05	-1	0.214286	0.931963	Astrocytes	eQTL	pvalue	0.104422	10
chr17:40377168_41077046	RETREG3	chr17	40377168	41077046	rs12951632	chr17:40741013	0.0636	MPP2	ENSG00000108852	18	0.996817	0.0003275	0.00280287	8.69121e-07	5.17501e-05	-1	0.111111	0.880981	OPCs / COPs	eQTL	pvalue	0.00258051	5
chr1:154745613_155386586	PMVK	chr1	154745613	155386586	rs114138760	chr1:154898185	0.3518	PAQR6	ENSG00000160781	99	0.989598	0.000517074	0.00982794	5.08355e-06	5.16286e-05	-1	0.949495	0.844669	Astrocytes	eQTL	pvalue	0.000721604	9
chr13:97642282_98116044	MBNL2	chr13	97642282	98116044	rs4771268	chr13:97865021	0.0432	UGGT2	ENSG00000102595	71	0.992159	0.000519509	0.00726638	3.75318e-06	5.1606e-05	-1	0.492958	0.981961	Endothelial cells	eQTL	pvalue	1.01866e-21	6
chr16:28450085_29027425	RABEP2 - CD19	chr16	28450085	29027425	rs2904880	chr16:28944396	-0.0575	TMEM219	ENSG00000149932	66	0.994467	0.000714598	0.00476474	3.37368e-06	5.01324e-05	-1	0.621212	0.876652	Microglia	eQTL	pvalue	0.00103536	8
chr1:154650470_155632053	KRTCAP2	chr1	154650470	155632053	rs35749011	chr1:155135036	0.5244	CCT3	ENSG00000163468	102	0.99223	0.000604453	0.00711208	4.28316e-06	4.94253e-05	-1	0.205882	0.497277	Microglia	eQTL	pvalue	0.998745	1
chr6:29609063_30601232	TRIM40	chr6	29609063	30601232	rs9261484	chr6:30108683	-0.0601	NFKBIL1	ENSG00000204498	70	0.991317	0.000403733	0.00822696	3.30185e-06	4.87374e-05	-1	0.8	0.821135	Excitatory neurons	eQTL	pvalue	0.816647	3
chr1:154650470_155632053	KRTCAP2	chr1	154650470	155632053	rs35749011	chr1:155135036	0.5244	CCT3	ENSG00000163468	102	0.991435	0.000603969	0.0079076	4.76887e-06	4.8334e-05	1	0.794118	1.64115	OPCs / COPs	eQTL	pvalue	0.998745	1
chr3:48268509_49248608	IP6K2	chr3	48268509	49248608	rs12497850	chr3:48748989	0.0367	SEMA3F	ENSG00000001617	53	0.991354	0.000340964	0.00825381	2.79047e-06	4.83276e-05	-1	0.566038	0.975031	Endothelial cells	eQTL	pvalue	0.999918	1
chr1:154745613_155386586	PMVK	chr1	154745613	155386586	rs114138760	chr1:154898185	0.3518	SMG5	ENSG00000198952	67	0.992183	0.000349104	0.00741704	2.5616e-06	4.81128e-05	-1	0.0746269	0.814272	Astrocytes	eQTL	pvalue	0.99818	2
chr1:154650470_155632053	KRTCAP2	chr1	154650470	155632053	rs35749011	chr1:155135036	0.5244	CCT3	ENSG00000163468	102	0.991798	0.00060419	0.00754606	4.54972e-06	4.72417e-05	1	0.843137	1.02328	Astrocytes	eQTL	pvalue	0.998745	1
chr1:154650470_155632053	KRTCAP2	chr1	154650470	155632053	rs35749011	chr1:155135036	0.5244	MEF2D	ENSG00000116604	57	0.993384	0.00036274	0.00620404	2.21866e-06	4.67817e-05	1	0.280702	1.62763	Microglia	eQTL	pvalue	0.998547	1
chr12:133021330_133313159	FBRSL1	chr12	133021330	133313159	rs11610045	chr12:133063768	0.0835	AC073578.2	ENSG00000275232	44	0.993236	0.000391567	0.00632391	2.44671e-06	4.63852e-05	-1	0.295455	0.821618	Excitatory neurons	eQTL	pvalue	NA	NA
chr14:75019157_75596037	RPS6KL1	chr14	75019157	75596037	rs3742785	chr14:75373034	0.0189	TGFB3	ENSG00000119699	152	0.990051	0.000725274	0.00917114	6.67296e-06	4.5473e-05	-1	0.776316	0.939354	Oligodendrocytes	eQTL	pvalue	0.922717	2
chr1:154650470_155632053	KRTCAP2	chr1	154650470	155632053	rs35749011	chr1:155135036	0.5244	MEF2D	ENSG00000116604	57	0.992247	0.000362324	0.00734412	2.63797e-06	4.37758e-05	1	0.719298	1.07437	Pericytes	eQTL	pvalue	0.998547	1
chr1:154650470_155632053	KRTCAP2	chr1	154650470	155632053	rs35749011	chr1:155135036	0.5244	CCT3	ENSG00000163468	102	0.992333	0.000604516	0.00701508	4.22999e-06	4.35033e-05	-1	0.137255	0.906699	Excitatory neurons	eQTL	pvalue	0.998745	1
chr1:154758851_155584657	GBA - LINC02210-CRHR1 - SNCA	chr1	154758851	155584657	rs76763715	chr1:155205634	NA	CCT3	ENSG00000163468	86	0.992081	0.00050432	0.00736781	3.70227e-06	4.31157e-05	1	0.837209	1.22902	Endothelial cells	eQTL	pvalue	0.998745	1
chr1:154758851_155584657	GBA - LINC02210-CRHR1 - SNCA	chr1	154758851	155584657	rs76763715	chr1:155205634	NA	CCT3	ENSG00000163468	86	0.993388	0.000504984	0.00606091	3.03834e-06	4.26969e-05	-1	0.22093	0.497277	Microglia	eQTL	pvalue	0.998745	1
chr16:28450085_29027425	RABEP2 - CD19	chr16	28450085	29027425	rs2904880	chr16:28944396	-0.0575	TAOK2	ENSG00000149930	43	0.994793	0.000454469	0.00470785	2.10816e-06	4.26152e-05	1	0.534884	1.06149	Endothelial cells	eQTL	pvalue	0.998764	1
chr1:154758851_155584657	GBA - LINC02210-CRHR1 - SNCA	chr1	154758851	155584657	rs76763715	chr1:155205634	NA	C1orf61	ENSG00000125462	68	0.992264	0.000394782	0.00729612	2.86097e-06	4.18662e-05	-1	0.235294	0.931963	Astrocytes	eQTL	pvalue	0.104422	10
chr1:154745613_155386586	PMVK	chr1	154745613	155386586	rs114138760	chr1:154898185	0.3518	PAQR6	ENSG00000160781	99	0.991803	0.000518226	0.00763395	3.94775e-06	4.10566e-05	-1	0.0606061	0.661423	Endothelial cells	eQTL	pvalue	0.000721604	9
chr1:154650470_155632053	KRTCAP2	chr1	154650470	155632053	rs35749011	chr1:155135036	0.5244	C1orf61	ENSG00000125462	84	0.992588	0.000495005	0.00687298	3.38682e-06	4.07421e-05	-1	0.142857	0.963474	Excitatory neurons	eQTL	pvalue	0.104422	10
chr16:28450085_29027425	RABEP2 - CD19	chr16	28450085	29027425	rs2904880	chr16:28944396	-0.0575	TAOK2	ENSG00000149930	43	0.995593	0.000454835	0.00390977	1.74559e-06	4.05856e-05	1	0.325581	1.10458	Pericytes	eQTL	pvalue	0.998764	1
chr16:28450085_29027425	RABEP2 - CD19	chr16	28450085	29027425	rs2904880	chr16:28944396	-0.0575	TAOK2	ENSG00000149930	43	0.995892	0.000454971	0.00361157	1.60983e-06	4.01126e-05	1	0.767442	1.14351	OPCs / COPs	eQTL	pvalue	0.998764	1
chr1:154758851_155584657	GBA - LINC02210-CRHR1 - SNCA	chr1	154758851	155584657	rs76763715	chr1:155205634	NA	CCT3	ENSG00000163468	86	0.993048	0.000504811	0.00640353	3.21521e-06	3.99898e-05	1	0.837209	1.02328	Astrocytes	eQTL	pvalue	0.998745	1
chr1:154758851_155584657	GBA - LINC02210-CRHR1 - SNCA	chr1	154758851	155584657	rs76763715	chr1:155205634	NA	CCT3	ENSG00000163468	86	0.992912	0.000504742	0.00653982	3.28478e-06	3.97111e-05	1	0.77907	1.17826	OPCs / COPs	eQTL	pvalue	0.998745	1
chr13:97642282_98116044	MBNL2	chr13	97642282	98116044	rs4771268	chr13:97865021	0.0432	UGGT2	ENSG00000102595	71	0.994163	0.000520559	0.00527441	2.72206e-06	3.97037e-05	-1	0.577465	0.96729	Microglia	eQTL	pvalue	1.01866e-21	6
chr1:154650470_155632053	KRTCAP2	chr1	154650470	155632053	rs35749011	chr1:155135036	0.5244	C1orf61	ENSG00000125462	84	0.993118	0.00049527	0.00634378	3.12406e-06	3.95963e-05	1	0.821429	1.04234	Oligodendrocytes	eQTL	pvalue	0.104422	10
chr16:28450085_29027425	RABEP2 - CD19	chr16	28450085	29027425	rs2904880	chr16:28944396	-0.0575	TAOK2	ENSG00000149930	43	0.995584	0.000454831	0.00391963	1.75121e-06	3.94672e-05	-1	0.604651	0.977422	Oligodendrocytes	eQTL	pvalue	0.998764	1
chr13:97642282_98116044	MBNL2	chr13	97642282	98116044	rs4771268	chr13:97865021	0.0432	UGGT2	ENSG00000102595	71	0.99419	0.000520573	0.00524781	2.70863e-06	3.91975e-05	-1	0.295775	0.748979	Excitatory neurons	eQTL	pvalue	1.01866e-21	6
chr16:28450085_29027425	RABEP2 - CD19	chr16	28450085	29027425	rs2904880	chr16:28944396	-0.0575	TAOK2	ENSG00000149930	43	0.995278	0.000454691	0.00422624	1.89156e-06	3.91943e-05	-1	0.44186	0.873271	Astrocytes	eQTL	pvalue	0.998764	1
chr1:154650470_155632053	KRTCAP2	chr1	154650470	155632053	rs35749011	chr1:155135036	0.5244	C1orf61	ENSG00000125462	84	0.993108	0.000495265	0.00635536	3.13109e-06	3.83469e-05	-1	0.166667	0.872657	OPCs / COPs	eQTL	pvalue	0.104422	10
chr13:97642282_98116044	MBNL2	chr13	97642282	98116044	rs4771268	chr13:97865021	0.0432	UGGT2	ENSG00000102595	71	0.994463	0.000520716	0.00497543	2.56731e-06	3.78991e-05	1	0.887324	1.62208	Inhibitory neurons	eQTL	pvalue	1.01866e-21	6
chr1:154758851_155584657	GBA - LINC02210-CRHR1 - SNCA	chr1	154758851	155584657	rs76763715	chr1:155205634	NA	MEF2D	ENSG00000116604	41	0.994898	0.000262965	0.00480036	1.23104e-06	3.77629e-05	1	0.341463	1.62763	Microglia	eQTL	pvalue	0.998547	1
chr13:97642282_98116044	MBNL2	chr13	97642282	98116044	rs4771268	chr13:97865021	0.0432	UGGT2	ENSG00000102595	71	0.994659	0.000520819	0.00478017	2.46529e-06	3.76745e-05	1	0.774648	2.48395	Oligodendrocytes	eQTL	pvalue	1.01866e-21	6
chr1:154758851_155584657	GBA - LINC02210-CRHR1 - SNCA	chr1	154758851	155584657	rs76763715	chr1:155205634	NA	CCT3	ENSG00000163468	86	0.993462	0.000505021	0.00599299	3.00951e-06	3.69919e-05	-1	0.139535	0.906699	Excitatory neurons	eQTL	pvalue	0.998745	1
chr1:154745613_155386586	PMVK	chr1	154745613	155386586	rs114138760	chr1:154898185	0.3518	SMG5	ENSG00000198952	67	0.99254	0.000349229	0.00707134	2.4511e-06	3.69774e-05	1	0.910448	1.05799	Pericytes	eQTL	pvalue	0.99818	2
chr1:154745613_155386586	PMVK	chr1	154745613	155386586	rs114138760	chr1:154898185	0.3518	PAQR6	ENSG00000160781	99	0.992721	0.000518705	0.0067198	3.47426e-06	3.68992e-05	-1	0.20202	0.38581	Oligodendrocytes	eQTL	pvalue	0.000721604	9
chr13:97642282_98116044	MBNL2	chr13	97642282	98116044	rs4771268	chr13:97865021	0.0432	UGGT2	ENSG00000102595	71	0.994653	0.000520815	0.00478695	2.4698e-06	3.67266e-05	-1	0.295775	0.672699	OPCs / COPs	eQTL	pvalue	1.01866e-21	6
chr1:154758851_155584657	GBA - LINC02210-CRHR1 - SNCA	chr1	154758851	155584657	rs76763715	chr1:155205634	NA	MEF2D	ENSG00000116604	41	0.993459	0.000262585	0.00623982	1.61261e-06	3.66569e-05	-1	0.219512	0.853303	Endothelial cells	eQTL	pvalue	0.998547	1
chr1:154650470_155632053	KRTCAP2	chr1	154650470	155632053	rs35749011	chr1:155135036	0.5244	C1orf61	ENSG00000125462	84	0.993566	0.000495493	0.00589966	2.90591e-06	3.62619e-05	-1	0.166667	0.879356	Pericytes	eQTL	pvalue	0.104422	10
chr16:28450085_29027425	RABEP2 - CD19	chr16	28450085	29027425	rs2904880	chr16:28944396	-0.0575	TAOK2	ENSG00000149930	43	0.996103	0.000455068	0.00340406	1.51894e-06	3.62021e-05	-1	0.372093	0.938031	Excitatory neurons	eQTL	pvalue	0.998764	1
chr6:29609063_30601232	TRIM40	chr6	29609063	30601232	rs9261484	chr6:30108683	-0.0601	NFKBIL1	ENSG00000204498	70	0.993907	0.000404788	0.00564998	2.265e-06	3.60575e-05	-1	0.414286	0.877944	Endothelial cells	eQTL	pvalue	0.816647	3
chr2:95504928_96420667	KCNIP3	chr2	95504928	96420667	rs2042477	chr2:96000943	-0.062	KANSL3	ENSG00000114982	40	0.992174	0.000196131	0.00759252	1.46488e-06	3.59984e-05	-1	0.05	0.953187	OPCs / COPs	eQTL	pvalue	0.994531	1
chr1:154745613_155386586	PMVK	chr1	154745613	155386586	rs114138760	chr1:154898185	0.3518	PAQR6	ENSG00000160781	99	0.992851	0.000518773	0.0065911	3.40797e-06	3.59389e-05	-1	0.606061	0.836472	Pericytes	eQTL	pvalue	0.000721604	9
chr4:170198392_170653497	CLCN3	chr4	170198392	170653497	rs62333164	chr4:170583157	-0.0628	DDX60	ENSG00000137628	89	0.992986	0.000478135	0.00649711	3.09283e-06	3.56012e-05	-1	0.730337	0.932129	Astrocytes	eQTL	pvalue	3.67466e-10	4
chr16:28450085_29027425	RABEP2 - CD19	chr16	28450085	29027425	rs2904880	chr16:28944396	-0.0575	TAOK2	ENSG00000149930	43	0.995916	0.000454982	0.00359243	1.60579e-06	3.5406e-05	1	0.395349	1.02903	Inhibitory neurons	eQTL	pvalue	0.998764	1
chr4:170198392_170653497	CLCN3	chr4	170198392	170653497	rs62333164	chr4:170583157	-0.0628	DDX60	ENSG00000137628	89	0.993187	0.000478232	0.00629714	2.99719e-06	3.49613e-05	-1	0.359551	0.797827	Endothelial cells	eQTL	pvalue	3.67466e-10	4
chr4:170198392_170653497	CLCN3	chr4	170198392	170653497	rs62333164	chr4:170583157	-0.0628	DDX60	ENSG00000137628	89	0.993291	0.000478282	0.0061934	2.94761e-06	3.45828e-05	1	0.52809	1.16867	OPCs / COPs	eQTL	pvalue	3.67466e-10	4
chr16:28450085_29027425	RABEP2 - CD19	chr16	28450085	29027425	rs2904880	chr16:28944396	-0.0575	TAOK2	ENSG00000149930	43	0.996394	0.000455201	0.00311549	1.38894e-06	3.43677e-05	1	0.790698	1.33691	Microglia	eQTL	pvalue	0.998764	1
chr1:154650470_155632053	KRTCAP2	chr1	154650470	155632053	rs35749011	chr1:155135036	0.5244	C1orf61	ENSG00000125462	84	0.993923	0.000495671	0.00554452	2.73088e-06	3.41777e-05	1	0.142857	1.2565	Endothelial cells	eQTL	pvalue	0.104422	10
chr4:170198392_170653497	CLCN3	chr4	170198392	170653497	rs62333164	chr4:170583157	-0.0628	DDX60	ENSG00000137628	89	0.993375	0.000478322	0.00610982	2.90807e-06	3.38846e-05	1	0.561798	1.18595	Pericytes	eQTL	pvalue	3.67466e-10	4
chr1:154745613_155386586	PMVK	chr1	154745613	155386586	rs114138760	chr1:154898185	0.3518	SMG5	ENSG00000198952	67	0.993216	0.000349467	0.00639849	2.21772e-06	3.36123e-05	1	0.910448	1.10393	Endothelial cells	eQTL	pvalue	0.99818	2
chr1:154758851_155584657	GBA - LINC02210-CRHR1 - SNCA	chr1	154758851	155584657	rs76763715	chr1:155205634	NA	MEF2D	ENSG00000116604	41	0.994005	0.000262729	0.00569779	1.47252e-06	3.34843e-05	1	0.658537	1.07437	Pericytes	eQTL	pvalue	0.998547	1
chr1:154758851_155584657	GBA - LINC02210-CRHR1 - SNCA	chr1	154758851	155584657	rs76763715	chr1:155205634	NA	C1orf61	ENSG00000125462	68	0.994297	0.000395591	0.00527273	2.06501e-06	3.27988e-05	1	0.823529	1.04234	Oligodendrocytes	eQTL	pvalue	0.104422	10
chr1:154758851_155584657	GBA - LINC02210-CRHR1 - SNCA	chr1	154758851	155584657	rs76763715	chr1:155205634	NA	C1orf61	ENSG00000125462	68	0.993982	0.000395466	0.0055875	2.19041e-06	3.26313e-05	-1	0.161765	0.963474	Excitatory neurons	eQTL	pvalue	0.104422	10
chr6:29609063_30601232	TRIM40	chr6	29609063	30601232	rs9261484	chr6:30108683	-0.0601	NFKBIL1	ENSG00000204498	70	0.994092	0.000404863	0.00546885	2.19509e-06	3.22074e-05	-1	0.128571	0.718879	Inhibitory neurons	eQTL	pvalue	0.816647	3
chr1:154758851_155584657	GBA - LINC02210-CRHR1 - SNCA	chr1	154758851	155584657	rs76763715	chr1:155205634	NA	C1orf61	ENSG00000125462	68	0.994416	0.000395638	0.00515556	2.02046e-06	3.0735e-05	-1	0.176471	0.872657	OPCs / COPs	eQTL	pvalue	0.104422	10
chr1:154650470_155632053	KRTCAP2	chr1	154650470	155632053	rs35749011	chr1:155135036	0.5244	MEF2D	ENSG00000116604	57	0.995087	0.000363361	0.00451765	1.61924e-06	3.04024e-05	-1	0.77193	0.973223	OPCs / COPs	eQTL	pvalue	0.998547	1
chr3:48268509_49248608	IP6K2	chr3	48268509	49248608	rs12497850	chr3:48748989	0.0367	SEMA3F	ENSG00000001617	53	0.995018	0.000342224	0.00460808	1.5545e-06	3.03902e-05	-1	0.603774	0.972774	Pericytes	eQTL	pvalue	0.999918	1
chr2:95504928_96420667	KCNIP3	chr2	95504928	96420667	rs2042477	chr2:96000943	-0.062	ARID5A	ENSG00000196843	57	0.993882	0.000306352	0.00578055	1.75217e-06	2.96169e-05	1	0.894737	1.09838	Excitatory neurons	eQTL	pvalue	0.971126	2
chr1:154758851_155584657	GBA - LINC02210-CRHR1 - SNCA	chr1	154758851	155584657	rs76763715	chr1:155205634	NA	C1orf61	ENSG00000125462	68	0.994761	0.000395776	0.00481201	1.88519e-06	2.93158e-05	-1	0.176471	0.879356	Pericytes	eQTL	pvalue	0.104422	10
chr2:95504928_96420667	KCNIP3	chr2	95504928	96420667	rs2042477	chr2:96000943	-0.062	ARID5A	ENSG00000196843	57	0.994666	0.000306594	0.00499764	1.5123e-06	2.81643e-05	-1	0.298246	0.91555	OPCs / COPs	eQTL	pvalue	0.971126	2
chr1:154758851_155584657	GBA - LINC02210-CRHR1 - SNCA	chr1	154758851	155584657	rs76763715	chr1:155205634	NA	C1orf61	ENSG00000125462	68	0.995049	0.00039589	0.00452517	1.77269e-06	2.76982e-05	-1	0.161765	0.868823	Endothelial cells	eQTL	pvalue	0.104422	10
chr16:28450085_29027425	RABEP2 - CD19	chr16	28450085	29027425	rs2904880	chr16:28944396	-0.0575	INO80E	ENSG00000169592	27	0.997214	0.000230628	0.00252761	5.57236e-07	2.73314e-05	1	0.925926	1.44025	Excitatory neurons	eQTL	pvalue	0.0174147	6
chr1:154650470_155632053	KRTCAP2	chr1	154650470	155632053	rs35749011	chr1:155135036	0.5244	MEF2D	ENSG00000116604	57	0.995543	0.000363528	0.00406424	1.45679e-06	2.72939e-05	1	0.122807	2.00431	Excitatory neurons	eQTL	pvalue	0.998547	1
chr1:154650470_155632053	KRTCAP2	chr1	154650470	155632053	rs35749011	chr1:155135036	0.5244	MEF2D	ENSG00000116604	57	0.995458	0.000363497	0.00414967	1.48824e-06	2.70379e-05	-1	0.754386	0.981336	Oligodendrocytes	eQTL	pvalue	0.998547	1
chr1:154745613_155386586	PMVK	chr1	154745613	155386586	rs114138760	chr1:154898185	0.3518	SMG5	ENSG00000198952	67	0.994598	0.000349953	0.00502373	1.74076e-06	2.68574e-05	-1	0.0895522	0.900514	OPCs / COPs	eQTL	pvalue	0.99818	2
chr1:154745613_155386586	PMVK	chr1	154745613	155386586	rs114138760	chr1:154898185	0.3518	SMG5	ENSG00000198952	67	0.994784	0.000350019	0.00483745	1.6756e-06	2.64798e-05	1	0.149254	1.31724	Excitatory neurons	eQTL	pvalue	0.99818	2
chr1:154650470_155632053	KRTCAP2	chr1	154650470	155632053	rs35749011	chr1:155135036	0.5244	MEF2D	ENSG00000116604	57	0.995731	0.000363596	0.00387839	1.39019e-06	2.6024e-05	-1	0.736842	0.896333	Inhibitory neurons	eQTL	pvalue	0.998547	1
chr1:154650470_155632053	KRTCAP2	chr1	154650470	155632053	rs35749011	chr1:155135036	0.5244	MEF2D	ENSG00000116604	57	0.99577	0.000363611	0.00383914	1.37624e-06	2.56456e-05	1	0.192982	1.75508	Astrocytes	eQTL	pvalue	0.998547	1
chr1:154745613_155386586	PMVK	chr1	154745613	155386586	rs114138760	chr1:154898185	0.3518	SMG5	ENSG00000198952	67	0.995066	0.000350118	0.00455729	1.57806e-06	2.5442e-05	-1	0.537313	0.905441	Microglia	eQTL	pvalue	0.99818	2
chr6:133094768_133498255	RPS12	chr6	133094768	133498255	rs75859381	chr6:133210361	-0.2426	ENPP1	ENSG00000197594	48	0.996001	0.000326828	0.00364569	1.17088e-06	2.54211e-05	-1	0.4375	0.989053	Microglia	eQTL	pvalue	2.30987e-05	4
chr17:43273992_44243979	LINC02210-CRHR1	chr17	43273992	44243979	rs62053943	chr17:43744203	-0.3461	NSF	ENSG00000073969	2413	3.27693e-25	0.000125539	2.6099e-21	0.999849	2.53124e-05	-1	0.042271	0.786325	Inhibitory neurons	eQTL	pvalue	0.713682	4
chr17:43460181_44298279	GBA - LINC02210-CRHR1 - SNCA	chr17	43460181	44298279	rs117615688	chr17:43798308	NA	NSF	ENSG00000073969	2527	3.27661e-25	0.000125527	2.60989e-21	0.999849	2.531e-05	-1	0.0403641	0.786325	Inhibitory neurons	eQTL	pvalue	0.713682	4
chr2:95504928_96420667	KCNIP3	chr2	95504928	96420667	rs2042477	chr2:96000943	-0.062	ARID5A	ENSG00000196843	57	0.995131	0.000306737	0.00453604	1.37352e-06	2.46555e-05	1	0.894737	1.15446	Endothelial cells	eQTL	pvalue	0.971126	2
chr1:154745613_155386586	PMVK	chr1	154745613	155386586	rs114138760	chr1:154898185	0.3518	SMG5	ENSG00000198952	67	0.995199	0.000350165	0.00442543	1.5328e-06	2.43044e-05	1	0.716418	1.26042	Inhibitory neurons	eQTL	pvalue	0.99818	2
chr1:154758851_155584657	GBA - LINC02210-CRHR1 - SNCA	chr1	154758851	155584657	rs76763715	chr1:155205634	NA	MEF2D	ENSG00000116604	41	0.996221	0.000263315	0.00349045	8.98699e-07	2.38744e-05	-1	0.731707	0.973223	OPCs / COPs	eQTL	pvalue	0.998547	1
chr17:40377168_41077046	RETREG3	chr17	40377168	41077046	rs12951632	chr17:40741013	0.0636	MPP2	ENSG00000108852	18	0.998323	0.000327995	0.00132463	4.1138e-07	2.3823e-05	1	0.833333	1.8341	Oligodendrocytes	eQTL	pvalue	0.00258051	5
chr17:40377168_41077046	RETREG3	chr17	40377168	41077046	rs12951632	chr17:40741013	0.0636	MPP2	ENSG00000108852	18	0.998396	0.000328019	0.00125186	3.88058e-07	2.32366e-05	1	0.944444	2.72974	Excitatory neurons	eQTL	pvalue	0.00258051	5
chr2:95504928_96420667	KCNIP3	chr2	95504928	96420667	rs2042477	chr2:96000943	-0.062	ARID5A	ENSG00000196843	57	0.995508	0.000306853	0.0041615	1.26e-06	2.27278e-05	1	0.807018	1.11655	Pericytes	eQTL	pvalue	0.971126	2
chr17:40377168_41077046	RETREG3	chr17	40377168	41077046	rs12951632	chr17:40741013	0.0636	MPP2	ENSG00000108852	18	0.998419	0.000328027	0.00122967	3.81395e-07	2.26075e-05	-1	0	0.439396	Astrocytes	eQTL	pvalue	0.00258051	5
chr1:154650470_155632053	KRTCAP2	chr1	154650470	155632053	rs35749011	chr1:155135036	0.5244	NAXE	ENSG00000163382	26	0.996265	0.000164148	0.00354799	5.62484e-07	2.20941e-05	-1	0.0769231	0.702762	Excitatory neurons	eQTL	pvalue	NA	8
chr16:28450085_29027425	RABEP2 - CD19	chr16	28450085	29027425	rs2904880	chr16:28944396	-0.0575	INO80E	ENSG00000169592	27	0.997575	0.000230712	0.00217207	4.81008e-07	2.13321e-05	1	0.851852	1.32465	Oligodendrocytes	eQTL	pvalue	0.0174147	6
chr16:28450085_29027425	RABEP2 - CD19	chr16	28450085	29027425	rs2904880	chr16:28944396	-0.0575	HIRIP3	ENSG00000149929	26	0.997144	0.000225802	0.0026087	5.69475e-07	2.12629e-05	-1	0.423077	0.71629	Excitatory neurons	eQTL	pvalue	0.0190028	5
chr2:95504928_96420667	KCNIP3	chr2	95504928	96420667	rs2042477	chr2:96000943	-0.062	ARID5A	ENSG00000196843	57	0.995885	0.00030697	0.00378565	1.14584e-06	2.10405e-05	-1	0.245614	0.61712	Astrocytes	eQTL	pvalue	0.971126	2
chr16:28450085_29027425	RABEP2 - CD19	chr16	28450085	29027425	rs2904880	chr16:28944396	-0.0575	HIRIP3	ENSG00000149929	26	0.997732	0.000225935	0.00202063	4.36678e-07	2.08914e-05	1	0.807692	1.62501	Inhibitory neurons	eQTL	pvalue	0.0190028	5
chr2:95504928_96420667	KCNIP3	chr2	95504928	96420667	rs2042477	chr2:96000943	-0.062	KANSL3	ENSG00000114982	40	0.995866	0.000196861	0.00391567	7.53209e-07	2.08347e-05	1	0.925	1.07203	Excitatory neurons	eQTL	pvalue	0.994531	1
chr1:154758851_155584657	GBA - LINC02210-CRHR1 - SNCA	chr1	154758851	155584657	rs76763715	chr1:155205634	NA	MEF2D	ENSG00000116604	41	0.996661	0.000263431	0.0030551	7.87381e-07	2.0125e-05	-1	0.707317	0.981336	Oligodendrocytes	eQTL	pvalue	0.998547	1
chr16:28450085_29027425	RABEP2 - CD19	chr16	28450085	29027425	rs2904880	chr16:28944396	-0.0575	INO80E	ENSG00000169592	27	0.997279	0.000230643	0.00246988	5.51128e-07	2.00888e-05	-1	0.444444	0.895178	Endothelial cells	eQTL	pvalue	0.0174147	6
chr1:154758851_155584657	GBA - LINC02210-CRHR1 - SNCA	chr1	154758851	155584657	rs76763715	chr1:155205634	NA	MEF2D	ENSG00000116604	41	0.996805	0.000263469	0.00291124	7.4956e-07	1.99216e-05	-1	0.146341	0.814955	Excitatory neurons	eQTL	pvalue	0.998547	1
chr1:154758851_155584657	GBA - LINC02210-CRHR1 - SNCA	chr1	154758851	155584657	rs76763715	chr1:155205634	NA	MEF2D	ENSG00000116604	41	0.996857	0.000263483	0.00285934	7.36225e-07	1.95379e-05	-1	0.682927	0.896333	Inhibitory neurons	eQTL	pvalue	0.998547	1
chr1:154758851_155584657	GBA - LINC02210-CRHR1 - SNCA	chr1	154758851	155584657	rs76763715	chr1:155205634	NA	MEF2D	ENSG00000116604	41	0.996928	0.000263502	0.00278914	7.18238e-07	1.89697e-05	-1	0.219512	0.415663	Astrocytes	eQTL	pvalue	0.998547	1
chr16:28450085_29027425	RABEP2 - CD19	chr16	28450085	29027425	rs2904880	chr16:28944396	-0.0575	INO80E	ENSG00000169592	27	0.997571	0.000230711	0.00217916	4.85128e-07	1.88535e-05	-1	0.481481	0.869347	OPCs / COPs	eQTL	pvalue	0.0174147	6
chr6:32114515_32909533	HLA-DQA1	chr6	32114515	32909533	rs112485576	chr6:32578772	-0.1933	HLA-DRB5	ENSG00000198502	4798	1.41606e-17	2.86917e-15	0.0049111	0.99507	1.85095e-05	-1	0.502293	0.984643	Microglia	eQTL	pvalue	0.00322727	10
chr16:28450085_29027425	RABEP2 - CD19	chr16	28450085	29027425	rs2904880	chr16:28944396	-0.0575	INO80E	ENSG00000169592	27	0.997632	0.000230725	0.00211823	4.71761e-07	1.81283e-05	1	0.666667	1.13556	Microglia	eQTL	pvalue	0.0174147	6
chr16:28450085_29027425	RABEP2 - CD19	chr16	28450085	29027425	rs2904880	chr16:28944396	-0.0575	INO80E	ENSG00000169592	27	0.997887	0.000230784	0.00186455	4.13706e-07	1.7512e-05	1	0.62963	1.65704	Pericytes	eQTL	pvalue	0.0174147	6
chr16:28450085_29027425	RABEP2 - CD19	chr16	28450085	29027425	rs2904880	chr16:28944396	-0.0575	INO80E	ENSG00000169592	27	0.99776	0.000230755	0.00199158	4.43253e-07	1.73458e-05	-1	0.333333	0.840036	Astrocytes	eQTL	pvalue	0.0174147	6
chr6:29609063_30601232	TRIM40	chr6	29609063	30601232	rs9261484	chr6:30108683	-0.0601	LST1	ENSG00000204482	34	0.99708	0.000211632	0.00269069	5.53876e-07	1.72299e-05	-1	0.294118	0.665163	Microglia	eQTL	pvalue	0.00253791	10
chr16:28450085_29027425	RABEP2 - CD19	chr16	28450085	29027425	rs2904880	chr16:28944396	-0.0575	INO80E	ENSG00000169592	27	0.997796	0.000230763	0.00195608	4.35341e-07	1.70476e-05	-1	0.592593	0.737793	Inhibitory neurons	eQTL	pvalue	0.0174147	6
chr2:95504928_96420667	KCNIP3	chr2	95504928	96420667	rs2042477	chr2:96000943	-0.062	KANSL3	ENSG00000114982	40	0.996329	0.000196953	0.0034562	6.66228e-07	1.69885e-05	-1	0.1	0.888539	Endothelial cells	eQTL	pvalue	0.994531	1
chr2:95504928_96420667	KCNIP3	chr2	95504928	96420667	rs2042477	chr2:96000943	-0.062	KANSL3	ENSG00000114982	40	0.996458	0.000196978	0.0033279	6.4118e-07	1.66726e-05	1	0.45	1.16363	Astrocytes	eQTL	pvalue	0.994531	1
chr1:154650470_155632053	KRTCAP2	chr1	154650470	155632053	rs35749011	chr1:155135036	0.5244	NAXE	ENSG00000163382	26	0.997426	0.000164339	0.00239258	3.77884e-07	1.63245e-05	-1	0.307692	0.947033	Endothelial cells	eQTL	pvalue	NA	8
chr2:95504928_96420667	KCNIP3	chr2	95504928	96420667	rs2042477	chr2:96000943	-0.062	KANSL3	ENSG00000114982	40	0.996978	0.000197081	0.00281048	5.41701e-07	1.38685e-05	1	0.9	1.10386	Pericytes	eQTL	pvalue	0.994531	1
chr2:95504928_96420667	KCNIP3	chr2	95504928	96420667	rs2042477	chr2:96000943	-0.062	KANSL3	ENSG00000114982	40	0.997195	0.000197124	0.00259407	4.9951e-07	1.32817e-05	1	0.85	1.06507	Inhibitory neurons	eQTL	pvalue	0.994531	1
chr2:95504928_96420667	KCNIP3	chr2	95504928	96420667	rs2042477	chr2:96000943	-0.062	KANSL3	ENSG00000114982	40	0.997189	0.000197122	0.00260029	5.00801e-07	1.32198e-05	1	0.125	1.23406	Microglia	eQTL	pvalue	0.994531	1
chr2:95504928_96420667	KCNIP3	chr2	95504928	96420667	rs2042477	chr2:96000943	-0.062	FER1L5	ENSG00000249715	40	0.99722	0.000197129	0.00256919	4.94958e-07	1.29157e-05	-1	0.575	0.740365	Excitatory neurons	eQTL	pvalue	NA	NA
chr1:154650470_155632053	KRTCAP2	chr1	154650470	155632053	rs35749011	chr1:155135036	0.5244	NAXE	ENSG00000163382	26	0.998035	0.00016444	0.00178859	2.83059e-07	1.16357e-05	1	0.384615	1.57226	OPCs / COPs	eQTL	pvalue	NA	8
chr1:154650470_155632053	KRTCAP2	chr1	154650470	155632053	rs35749011	chr1:155135036	0.5244	NAXE	ENSG00000163382	26	0.998075	0.000164446	0.00174899	2.76815e-07	1.13539e-05	1	0.769231	1.12189	Inhibitory neurons	eQTL	pvalue	NA	8
chr1:154745613_155386586	PMVK	chr1	154745613	155386586	rs114138760	chr1:154898185	0.3518	CCT3	ENSG00000163468	16	0.997765	7.925e-05	0.00214452	1.59595e-07	1.07391e-05	-1	0.0625	0.860674	Inhibitory neurons	eQTL	pvalue	0.998745	1
chr1:154650470_155632053	KRTCAP2	chr1	154650470	155632053	rs35749011	chr1:155135036	0.5244	GPATCH4	ENSG00000160818	21	0.998328	0.0001333	0.00152836	1.94044e-07	1.00289e-05	1	0.904762	1.1256	Excitatory neurons	eQTL	pvalue	1.68776e-07	7
chr4:76843886_77211104	SCARB2 - SCARB2	chr4	76843886	77211104	rs6825004	chr4:77110365	0.0686	PARM1	ENSG00000169116	21	0.997981	0.000109989	0.00189925	1.99689e-07	9.63012e-06	1	0.619048	1.04438	Inhibitory neurons	eQTL	pvalue	0.00606336	7
chr1:154650470_155632053	KRTCAP2	chr1	154650470	155632053	rs35749011	chr1:155135036	0.5244	GPATCH4	ENSG00000160818	21	0.99837	0.000133306	0.00148683	1.88938e-07	9.58835e-06	-1	0.809524	0.843891	Inhibitory neurons	eQTL	pvalue	1.68776e-07	7
chr17:43273992_44243979	LINC02210-CRHR1	chr17	43273992	44243979	rs62053943	chr17:43744203	-0.3461	ARL17A	ENSG00000185829	2413	3.34673e-25	0.000128213	2.60993e-21	0.999862	9.50769e-06	1	0.921674	1.1251	Oligodendrocytes	eQTL	pvalue	NA	NA
chr17:43460181_44298279	GBA - LINC02210-CRHR1 - SNCA	chr17	43460181	44298279	rs117615688	chr17:43798308	NA	ARL17A	ENSG00000185829	2527	3.3467e-25	0.000128212	2.60993e-21	0.999862	9.50762e-06	1	0.925208	1.1251	Oligodendrocytes	eQTL	pvalue	NA	NA
chr1:154745613_155386586	PMVK	chr1	154745613	155386586	rs114138760	chr1:154898185	0.3518	CCT3	ENSG00000163468	16	0.99808	7.9275e-05	0.0018309	1.36136e-07	9.28765e-06	-1	0.0625	0.841602	Oligodendrocytes	eQTL	pvalue	0.998745	1
chr4:76843886_77211104	SCARB2 - SCARB2	chr4	76843886	77211104	rs6825004	chr4:77110365	0.0686	PARM1	ENSG00000169116	21	0.998393	0.000110034	0.00148887	1.55776e-07	8.31488e-06	-1	0.666667	0.712795	Excitatory neurons	eQTL	pvalue	0.00606336	7
chr1:154745613_155386586	PMVK	chr1	154745613	155386586	rs114138760	chr1:154898185	0.3518	CCT3	ENSG00000163468	16	0.998339	7.92956e-05	0.00157366	1.17319e-07	7.67321e-06	1	0.9375	1.15298	Pericytes	eQTL	pvalue	0.998745	1
chr6:29609063_30601232	TRIM40	chr6	29609063	30601232	rs9261484	chr6:30108683	-0.0601	AIF1	ENSG00000204472	11	0.999037	8.96487e-05	0.000865922	7.04344e-08	7.26924e-06	-1	0.454545	0.68472	Microglia	eQTL	pvalue	0.0127986	9
chr1:154745613_155386586	PMVK	chr1	154745613	155386586	rs114138760	chr1:154898185	0.3518	CCT3	ENSG00000163468	16	0.998502	7.93085e-05	0.00141141	1.05156e-07	6.94836e-06	1	0.9375	1.11169	Endothelial cells	eQTL	pvalue	0.998745	1
chr1:154745613_155386586	PMVK	chr1	154745613	155386586	rs114138760	chr1:154898185	0.3518	CCT3	ENSG00000163468	16	0.998719	7.93257e-05	0.00119495	8.83804e-08	6.53176e-06	1	0.8125	1.00836	Astrocytes	eQTL	pvalue	0.998745	1
chr1:154745613_155386586	PMVK	chr1	154745613	155386586	rs114138760	chr1:154898185	0.3518	CCT3	ENSG00000163468	16	0.998672	7.9322e-05	0.00124238	9.24225e-08	6.25658e-06	1	0.875	1.22341	OPCs / COPs	eQTL	pvalue	0.998745	1
chr1:154650470_155632053	KRTCAP2	chr1	154650470	155632053	rs35749011	chr1:155135036	0.5244	HAPLN2	ENSG00000132702	14	0.998935	8.75154e-05	0.000971503	7.89869e-08	6.12518e-06	1	0.0714286	2.07238	Excitatory neurons	eQTL	pvalue	1.05244e-05	8
chr1:154650470_155632053	KRTCAP2	chr1	154650470	155632053	rs35749011	chr1:155135036	0.5244	HAPLN2	ENSG00000132702	14	0.998936	8.75155e-05	0.000970139	7.89121e-08	6.08053e-06	1	0.142857	1.47556	Oligodendrocytes	eQTL	pvalue	1.05244e-05	8
chr1:154650470_155632053	KRTCAP2	chr1	154650470	155632053	rs35749011	chr1:155135036	0.5244	HAPLN2	ENSG00000132702	14	0.998948	8.75165e-05	0.000958779	7.80258e-08	5.97155e-06	1	0.928571	1.4014	OPCs / COPs	eQTL	pvalue	1.05244e-05	8
chr1:154650470_155632053	KRTCAP2	chr1	154650470	155632053	rs35749011	chr1:155135036	0.5244	HAPLN2	ENSG00000132702	14	0.998958	8.75175e-05	0.000948095	7.7108e-08	5.95341e-06	-1	0.0714286	0.425623	Inhibitory neurons	eQTL	pvalue	1.05244e-05	8
chr1:154650470_155632053	KRTCAP2	chr1	154650470	155632053	rs35749011	chr1:155135036	0.5244	HAPLN2	ENSG00000132702	14	0.998975	8.75189e-05	0.000931199	7.56687e-08	5.91241e-06	1	0.928571	1.30912	Pericytes	eQTL	pvalue	1.05244e-05	8
chr1:154745613_155386586	PMVK	chr1	154745613	155386586	rs114138760	chr1:154898185	0.3518	CCT3	ENSG00000163468	16	0.998786	7.9331e-05	0.00112865	8.37738e-08	5.87208e-06	-1	0.0625	0.96558	Excitatory neurons	eQTL	pvalue	0.998745	1
chr1:154745613_155386586	PMVK	chr1	154745613	155386586	rs114138760	chr1:154898185	0.3518	CCT3	ENSG00000163468	16	0.998864	7.93372e-05	0.00105122	7.79971e-08	5.49892e-06	1	0.1875	1.32841	Microglia	eQTL	pvalue	0.998745	1
chr14:75019157_75596037	RPS6KL1	chr14	75019157	75596037	rs3742785	chr14:75373034	0.0189	HEATR4	ENSG00000187105	11	0.999113	4.07235e-05	0.000842659	3.12243e-08	3.12217e-06	1	0.272727	1.013	OPCs / COPs	eQTL	pvalue	6.23228e-17	7
chr14:75019157_75596037	RPS6KL1	chr14	75019157	75596037	rs3742785	chr14:75373034	0.0189	HEATR4	ENSG00000187105	11	0.999192	4.07267e-05	0.000764243	2.83187e-08	2.83153e-06	-1	0.272727	0.982714	Excitatory neurons	eQTL	pvalue	6.23228e-17	7
chr14:75019157_75596037	RPS6KL1	chr14	75019157	75596037	rs3742785	chr14:75373034	0.0189	HEATR4	ENSG00000187105	11	0.999282	4.07303e-05	0.000675028	2.50131e-08	2.50072e-06	1	0.818182	1.01892	Inhibitory neurons	eQTL	pvalue	6.23228e-17	7
chr14:75019157_75596037	RPS6KL1	chr14	75019157	75596037	rs3742785	chr14:75373034	0.0189	HEATR4	ENSG00000187105	11	0.999307	4.07314e-05	0.00064936	2.40613e-08	2.40635e-06	1	0.909091	1.03941	Oligodendrocytes	eQTL	pvalue	6.23228e-17	7
chr14:75019157_75596037	RPS6KL1	chr14	75019157	75596037	rs3742785	chr14:75373034	0.0189	HEATR4	ENSG00000187105	11	0.999324	4.0732e-05	0.000632832	2.34491e-08	2.34488e-06	-1	0.818182	0.953993	Astrocytes	eQTL	pvalue	6.23228e-17	7

### Sheet: SCZ
locus	locus_name_gene	chr	start_bp37	end_bp37	GWAS_snp	GWAS_snp_pos	OR	symbol	ensembl	nsnps	PP.H0.abf	PP.H1.abf	PP.H2.abf	PP.H3.abf	PP.H4.abf	direction	prop_pos_direction	OR_1SD_exp	tissue	type	coloc_method	pLI	oe_lof_upper_bin
chr2:200386767-200753767	FTCDNL1	2	200386767	200753767	rs76432012	chr2:200576767	1.10594	FTCDNL1	ENSG00000226124	457	1.59271e-12	0.00502725	5.09905e-12	0.0151149	0.979858	-1	0.277899	0.846943	Inhibitory neurons	eQTL	pvalue	NA	6
chr2:200386767-200753767	FTCDNL1	2	200386767	200753767	rs76432012	chr2:200576767	1.10594	FTCDNL1	ENSG00000226124	457	1.69504e-12	0.00535025	5.72304e-12	0.0170868	0.977563	-1	0.256018	0.814128	Oligodendrocytes	eQTL	pvalue	NA	6
chr15:91391160-91443060	FURIN	15	91391160	91443060	rs4702	chr15:91426560	1.08361	FURIN	ENSG00000140564	90	1.80302e-18	0.0224281	1.30734e-19	0.000649307	0.976923	-1	0.0333333	0.630097	Excitatory neurons	eQTL	pvalue	0.999933	1
chr3:36834083-36998583	TRANK1	3	36834083	36998583	rs75968099	chr3:36858583	0.94346	TRANK1	ENSG00000168016	239	8.07426e-10	4.14295e-05	5.4944e-07	0.0272193	0.972739	-1	0.0585774	0.845088	Excitatory neurons	eQTL	pvalue	2.79379e-10	4
chr2:97500526-98599526	FAHD2B	2	97500526	98599526	rs7575796	chr2:97746526	1.10175	ACTR1B	ENSG00000115073	849	0.000171725	0.0290088	6.97554e-05	0.0108236	0.959926	-1	0.315665	0.820752	Excitatory neurons	eQTL	pvalue	0.0316601	4
chr1:8366444-8968644	RERE	1	8366444	8968644	rs11121172	chr1:8418644	1.05612	RERE	ENSG00000142599	716	5.61219e-08	0.000643113	3.7545e-06	0.0420663	0.957287	1	0.902235	1.173	Astrocytes	eQTL	pvalue	0.999996	1
chr17:19665177-20385177	SPECC1	17	19665177	20385177	rs9891739	chr17:19942177	0.956	SPECC1	ENSG00000128487	759	2.39491e-05	0.00562846	0.000217149	0.0500898	0.944041	-1	0.105402	0.841818	Oligodendrocytes	eQTL	pvalue	0.10946	3
chr17:43463839-44888839	KANSL1	17	43463839	44888839	rs2532240	chr17:44265839	1.05348	LRRC37A	ENSG00000176681	2962	3.60452e-09	0.000229281	9.86836e-07	0.0618341	0.937936	-1	0.0259959	0.901226	Inhibitory neurons	eQTL	pvalue	0.890487	6
chr11:30166103-30435503	FSHB	11	30166103	30435503	rs605765	chr11:30217503	0.95925	ARL14EP	ENSG00000152219	515	0.000516541	0.00157902	0.0165946	0.0497968	0.931513	1	0.916505	1.13908	Oligodendrocytes	eQTL	pvalue	0.151697	4
chr9:96150673-96395373	FAM120A	9	96150673	96395373	rs6479487	chr9:96237373	0.94299	FAM120AOS	ENSG00000188938	540	0.000124204	0.0368508	0.000114719	0.033107	0.929803	1	0.840741	1.24718	Oligodendrocytes	eQTL	pvalue	0.514391	6
chr16:58530808-58703708	CNOT1	16	58530808	58703708	rs154433	chr16:58659808	1.04833	SETD6	ENSG00000103037	390	1.20213e-05	0.00544387	0.000145723	0.0650615	0.929337	-1	0.138462	0.822183	Excitatory neurons	eQTL	pvalue	1.02143e-09	9
chr11:133702666-133828066	IGSF9B	11	133702666	133828066	rs329647	chr11:133764666	1.04886	IGSF9B	ENSG00000080854	262	4.09845e-09	0.0222701	9.47602e-09	0.0505635	0.927166	-1	0.0572519	0.701738	Excitatory neurons	eQTL	pvalue	0.999873	2
chr2:200856831-201247531	SPATS2L	2	200856831	201247531	rs140001745	chr2:201199831	1.11293	FTCDNL1	ENSG00000226124	585	9.33583e-14	0.0062468	1.01727e-12	0.0671409	0.926612	-1	0.249573	0.859739	Inhibitory neurons	eQTL	pvalue	NA	6
chr11:65352055-65662755	PCNX3	11	65352055	65662755	rs58950470	chr11:65383755	0.9519	RNASEH2C	ENSG00000172922	500	8.81646e-05	0.0219837	0.000214224	0.0524911	0.925223	-1	0.236	0.74997	Excitatory neurons	eQTL	pvalue	0.511932	8
chr6:24989493-30509493	ZNF184	6	24989493	30509493	rs13195636	chr6:27509493	1.2343	HLA-C	ENSG00000204525	1166	3.15214e-24	0.0039329	6.12653e-23	0.0755198	0.920547	-1	0.0686106	0.737418	Excitatory neurons	eQTL	pvalue	9.94564e-10	6
chr12:124390651-124499851	ZNF664 - RFLNA	12	124390651	124499851	rs12311848	chr12:124486851	0.95218	CCDC92	ENSG00000119242	143	4.09319e-06	0.00317168	0.000101831	0.0779865	0.918736	1	0.979021	1.13886	Pericytes	eQTL	pvalue	0.36885	4
chr12:124390651-124499851	ZNF664 - RFLNA	12	124390651	124499851	rs12311848	chr12:124486851	0.95218	CCDC92	ENSG00000119242	143	1.68028e-06	0.001302	0.000104508	0.0800613	0.918531	1	0.937063	1.15821	Endothelial cells	eQTL	pvalue	0.36885	4
chr19:19324669-19795669	GATAD2A	19	19324669	19795669	rs1858999	chr19:19497669	1.06237	GATAD2A	ENSG00000167491	543	2.31696e-11	0.00208475	9.11199e-10	0.0810706	0.916845	-1	0.0220994	0.827683	Excitatory neurons	eQTL	pvalue	0.995363	1
chr1:8366444-8968644	RERE	1	8366444	8968644	rs11121172	chr1:8418644	1.05612	SLC45A1	ENSG00000162426	716	3.57724e-06	0.0409923	3.75958e-06	0.042165	0.916835	-1	0.129888	0.63252	Excitatory neurons	eQTL	pvalue	0.0451893	4
chr9:96150673-96395373	FAM120A	9	96150673	96395373	rs6479487	chr9:96237373	0.94299	FGD3	ENSG00000127084	540	0.000140397	0.0416552	0.000152654	0.0443782	0.913674	1	0.874074	1.15571	OPCs / COPs	eQTL	pvalue	8.70335e-06	4
chr2:200536382-201308382	C2orf69 - TYW5	2	200536382	201308382	rs1658810	chr2:200816382	1.08405	FTCDNL1	ENSG00000226124	1059	3.27377e-14	0.00653457	4.2247e-13	0.0834166	0.910049	-1	0.190746	0.806042	Oligodendrocytes	eQTL	pvalue	NA	6
chr1:173370303-175000303	AL139142.2 - ANKRD45	1	173370303	175000303	rs61828917	chr1:173580303	1.06994	RABGAP1L	ENSG00000152061	2081	3.04177e-09	3.68728e-05	7.77877e-06	0.093389	0.906566	-1	0.323402	0.868251	Oligodendrocytes	eQTL	pvalue	0.0891727	3
chr12:123229466-123919466	MPHOSPH9	12	123229466	123919466	rs75037792	chr12:123716466	0.89709	C12orf65	ENSG00000130921	686	3.26605e-20	0.00245739	1.23096e-18	0.091712	0.905831	1	0.750729	1.34728	Excitatory neurons	eQTL	pvalue	0.172329	5
chr12:123295763-123932763	MPHOSPH9	12	123295763	123932763	rs2102949	chr12:123676763	1.08981	C12orf65	ENSG00000130921	644	3.26567e-20	0.0024571	1.23237e-18	0.0918186	0.905724	1	0.762422	1.34728	Excitatory neurons	eQTL	pvalue	0.172329	5
chr17:43463839-44888839	KANSL1	17	43463839	44888839	rs2532240	chr17:44265839	1.05348	LRRC37A	ENSG00000176681	2962	4.42153e-09	0.000281251	1.53806e-06	0.096932	0.902785	-1	0.0212694	0.909431	Excitatory neurons	eQTL	pvalue	0.890487	6
chr12:124390651-124499851	ZNF664 - RFLNA	12	124390651	124499851	rs12311848	chr12:124486851	0.95218	CCDC92	ENSG00000119242	143	1.03975e-07	8.05672e-05	0.00012763	0.0979948	0.901797	1	0.979021	1.04911	Microglia	eQTL	pvalue	0.36885	4
chr8:65422878-65753878	CYP7B1	8	65422878	65753878	rs10957321	chr8:65605878	0.95294	CYP7B1	ENSG00000172817	456	9.28371e-06	0.0620387	5.65852e-06	0.0369122	0.901034	-1	0.0789474	0.912746	Inhibitory neurons	eQTL	pvalue	2.13811e-06	6
chr22:42224991-42688991	SEPTIN3	22	42224991	42688991	rs5751191	chr22:42370991	0.94252	WBP2NL	ENSG00000183066	757	2.8465e-14	8.66605e-08	3.28427e-08	0.0990874	0.900912	1	0.731836	1.13564	Excitatory neurons	eQTL	pvalue	2.07233e-09	9
chr22:42218201-42715301	TCF20	22	42218201	42715301	rs76462269	chr22:42680201	1.07638	WBP2NL	ENSG00000183066	824	2.84649e-14	8.66616e-08	3.28427e-08	0.0990889	0.900911	1	0.747573	1.13564	Excitatory neurons	eQTL	pvalue	2.07233e-09	9
chr22:42224991-42688991	SEPTIN3	22	42224991	42688991	rs5751191	chr22:42370991	0.94252	WBP2NL	ENSG00000183066	757	1.23995e-13	3.77497e-07	3.38025e-08	0.102012	0.897987	1	0.747688	1.10271	Astrocytes	eQTL	pvalue	2.07233e-09	9
chr22:42218201-42715301	TCF20	22	42218201	42715301	rs76462269	chr22:42680201	1.07638	WBP2NL	ENSG00000183066	824	1.23995e-13	3.77502e-07	3.38025e-08	0.102014	0.897986	1	0.725728	1.10271	Astrocytes	eQTL	pvalue	2.07233e-09	9
chr2:37048607-37498607	HEATR5B	2	37048607	37498607	rs9636429	chr2:37215607	0.94677	CEBPZ	ENSG00000115816	728	4.46272e-06	0.0265782	1.3075e-05	0.076973	0.896431	1	0.662088	1.17718	Oligodendrocytes	eQTL	pvalue	1.78414e-05	3
chr2:200856831-201247531	SPATS2L	2	200856831	201247531	rs140001745	chr2:201199831	1.11293	FTCDNL1	ENSG00000226124	585	4.44593e-13	0.0297486	1.1419e-12	0.0755124	0.894739	-1	0.239316	0.826068	Excitatory neurons	eQTL	pvalue	NA	6
chr2:200536382-201308382	C2orf69 - TYW5	2	200536382	201308382	rs1658810	chr2:200816382	1.08405	FTCDNL1	ENSG00000226124	1059	2.44646e-14	0.00488323	5.20451e-13	0.102992	0.892125	-1	0.261568	0.859739	Inhibitory neurons	eQTL	pvalue	NA	6
chr2:201113861-201332961	SPATS2L	2	201113861	201332961	rs1347692	chr2:201297861	1.05106	FTCDNL1	ENSG00000226124	372	5.03968e-11	0.066854	3.46781e-11	0.0451144	0.888032	-1	0.196237	0.806601	Oligodendrocytes	eQTL	pvalue	NA	6
chr16:58530808-58703708	CNOT1	16	58530808	58703708	rs154433	chr16:58659808	1.04833	CNOT1	ENSG00000125107	390	0.000113023	0.0511827	0.000137794	0.0615133	0.887053	1	0.946154	1.25877	Excitatory neurons	eQTL	pvalue	1	1
chr16:89943372-90274372	GAS8	16	89943372	90274372	rs2241033	chr16:90109372	0.95514	FAM157C	ENSG00000260528	569	0.0051719	0.0897275	0.00108828	0.0179945	0.886018	-1	0.0843585	0.862111	Endothelial cells	eQTL	pvalue	NA	NA
chr15:58853995-59412995	ADAM10	15	58853995	59412995	rs11854073	chr15:58972995	1.04655	ADAM10	ENSG00000137845	793	1.01939e-13	1.18172e-11	0.000986748	0.113503	0.885511	1	0.827238	1.10626	Oligodendrocytes	eQTL	pvalue	0.999845	1
chr22:42224991-42688991	SEPTIN3	22	42224991	42688991	rs5751191	chr22:42370991	0.94252	WBP2NL	ENSG00000183066	757	1.92667e-09	0.00586567	3.65917e-08	0.110518	0.883616	1	0.813738	1.09816	OPCs / COPs	eQTL	pvalue	2.07233e-09	9
chr22:42218201-42715301	TCF20	22	42218201	42715301	rs76462269	chr22:42680201	1.07638	WBP2NL	ENSG00000183066	824	1.92632e-09	0.00586468	3.66439e-08	0.110679	0.883456	1	0.809466	1.09816	OPCs / COPs	eQTL	pvalue	2.07233e-09	9
chr22:42224991-42688991	SEPTIN3	22	42224991	42688991	rs5751191	chr22:42370991	0.94252	WBP2NL	ENSG00000183066	757	1.84137e-12	5.60598e-06	3.91263e-08	0.118237	0.881758	1	0.910172	1.11324	Inhibitory neurons	eQTL	pvalue	2.07233e-09	9
chr22:42218201-42715301	TCF20	22	42218201	42715301	rs76462269	chr22:42680201	1.07638	WBP2NL	ENSG00000183066	824	1.84132e-12	5.6059e-06	3.91337e-08	0.118261	0.881733	1	0.908981	1.11324	Inhibitory neurons	eQTL	pvalue	2.07233e-09	9
chr16:29826922-30380922	TAOK2	16	29826922	30380922	rs3814883	chr16:29994922	1.06279	INO80E	ENSG00000169592	386	2.05961e-10	0.0688607	1.63337e-10	0.0537323	0.877407	1	0.966321	1.26294	Excitatory neurons	eQTL	pvalue	0.0174147	6
chr12:124390651-124499851	ZNF664 - RFLNA	12	124390651	124499851	rs12311848	chr12:124486851	0.95218	CCDC92	ENSG00000119242	143	4.74363e-05	0.0367568	0.000112624	0.0863917	0.876691	1	0.979021	1.15718	Oligodendrocytes	eQTL	pvalue	0.36885	4
chr19:50037927-50204327	IRF3 - BCL2L12	19	50037927	50204327	rs2304205	chr19:50168927	1.07294	IRF3	ENSG00000126456	227	1.31946e-09	0.0890306	5.24301e-10	0.0345007	0.876469	-1	0.123348	0.786703	Excitatory neurons	eQTL	pvalue	0.00321742	6
chr8:65422878-65753878	CYP7B1	8	65422878	65753878	rs10957321	chr8:65605878	0.95294	CYP7B1	ENSG00000172817	456	8.49769e-10	5.67861e-06	1.93664e-05	0.128545	0.87143	-1	0.0635965	0.889036	Excitatory neurons	eQTL	pvalue	2.13811e-06	6
chr12:124390651-124499851	ZNF664 - RFLNA	12	124390651	124499851	rs12311848	chr12:124486851	0.95218	RFLNA	ENSG00000178882	143	8.26108e-05	0.0640125	9.81444e-05	0.0751883	0.860618	1	0.937063	1.17926	OPCs / COPs	eQTL	pvalue	NA	8
chr8:65422878-65753878	CYP7B1	8	65422878	65753878	rs10957321	chr8:65605878	0.95294	CYP7B1	ENSG00000172817	456	1.47882e-05	0.0988228	6.45421e-06	0.0422715	0.858884	-1	0.0811404	0.885379	Astrocytes	eQTL	pvalue	2.13811e-06	6
chr5:137450170-137948170	HSPA9	5	137450170	137948170	rs10117	chr5:137892170	1.05707	SIL1	ENSG00000120725	414	1.84633e-07	0.0839365	1.30249e-07	0.0583554	0.857708	1	0.915459	1.19177	OPCs / COPs	eQTL	pvalue	0.000933875	4
chr2:37281136-37592636	QPCT	2	37281136	37592636	rs3770752	chr2:37576136	1.05908	CEBPZ	ENSG00000115816	647	6.95886e-07	0.0239706	3.70315e-06	0.12671	0.849315	1	0.828439	1.17718	Oligodendrocytes	eQTL	pvalue	1.78414e-05	3
chr8:38014506-38344506	LETM2	8	38014506	38344506	rs7816998	chr8:38257506	1.0595	BAG4	ENSG00000156735	305	6.84324e-07	0.0287281	2.99183e-06	0.124751	0.846517	-1	0.0918033	0.862466	Oligodendrocytes	eQTL	pvalue	0.0237409	4
chr6:24989493-30509493	ZNF184	6	24989493	30509493	rs13195636	chr6:27509493	1.2343	HLA-C	ENSG00000204525	1166	4.72113e-23	0.0589053	7.65744e-23	0.0946949	0.8464	-1	0.105489	0.676461	Inhibitory neurons	eQTL	pvalue	9.94564e-10	6
chr2:200386767-200753767	FTCDNL1	2	200386767	200753767	rs76432012	chr2:200576767	1.10594	TYW5	ENSG00000162971	457	3.31676e-11	0.104691	1.71307e-11	0.0532296	0.84208	-1	0.269147	0.8535	Excitatory neurons	eQTL	pvalue	2.19729e-07	7
chr5:153343075-153494465	MFAP3	5	153343075	153494465	rs4958696	chr5:153485075	0.95418	MFAP3	ENSG00000037749	283	3.55731e-05	0.00874757	0.000616893	0.150857	0.839743	1	0.982332	1.12584	OPCs / COPs	eQTL	pvalue	0.00844478	7
chr17:43463839-44888839	KANSL1	17	43463839	44888839	rs2532240	chr17:44265839	1.05348	NSF	ENSG00000073969	2754	2.5196e-12	1.59787e-07	2.5504e-06	0.160901	0.839096	-1	0.0410312	0.928909	Inhibitory neurons	eQTL	pvalue	0.713682	4
chr2:200856831-201247531	SPATS2L	2	200856831	201247531	rs140001745	chr2:201199831	1.11293	FTCDNL1	ENSG00000226124	585	7.13807e-13	0.0477623	1.71406e-12	0.113853	0.838385	-1	0.157265	0.806601	Oligodendrocytes	eQTL	pvalue	NA	6
chr16:4447786-4737486	DNAJA3	16	4447786	4737486	rs8048039	chr16:4498486	1.05022	NMRAL1	ENSG00000153406	391	4.51424e-06	0.00209832	0.000347762	0.160811	0.836738	1	0.785166	1.13107	Astrocytes	eQTL	pvalue	0.000731171	8
chr19:11681736-11943736	ZNF823	19	11681736	11943736	rs72986630	chr19:11849736	0.89431	ZNF823	ENSG00000197933	489	5.83388e-05	0.155763	3.20455e-06	0.00771958	0.836456	1	0.629857	1.23514	Excitatory neurons	eQTL	pvalue	2.08859e-06	6
chr5:153343075-153494465	MFAP3	5	153343075	153494465	rs4958696	chr5:153485075	0.95418	FAM114A2	ENSG00000055147	283	2.3912e-12	5.88005e-10	0.000669188	0.16372	0.835611	-1	0.0176678	0.920824	Excitatory neurons	eQTL	pvalue	3.0787e-07	6
chr17:43463839-44888839	KANSL1	17	43463839	44888839	rs2532240	chr17:44265839	1.05348	NSF	ENSG00000073969	2754	2.09227e-13	1.32687e-08	2.65312e-06	0.167421	0.832576	-1	0.0406681	0.922098	Astrocytes	eQTL	pvalue	0.713682	4
chr17:43463839-44888839	KANSL1	17	43463839	44888839	rs2532240	chr17:44265839	1.05348	NSF	ENSG00000073969	2754	2.42396e-11	1.53721e-06	2.65443e-06	0.167505	0.832491	-1	0.0406681	0.934994	Microglia	eQTL	pvalue	0.713682	4
chr17:43463839-44888839	KANSL1	17	43463839	44888839	rs2532240	chr17:44265839	1.05348	NSF	ENSG00000073969	2754	2.67118e-11	1.694e-06	2.65491e-06	0.167536	0.83246	-1	0.0410312	0.908489	Excitatory neurons	eQTL	pvalue	0.713682	4
chr17:43463839-44888839	KANSL1	17	43463839	44888839	rs2532240	chr17:44265839	1.05348	NSF	ENSG00000073969	2754	7.98487e-11	5.06381e-06	2.65532e-06	0.167561	0.832431	-1	0.0286855	0.92925	Oligodendrocytes	eQTL	pvalue	0.713682	4
chr17:43463839-44888839	KANSL1	17	43463839	44888839	rs2532240	chr17:44265839	1.05348	NSF	ENSG00000073969	2754	1.6574e-15	1.05108e-10	2.65726e-06	0.167684	0.832313	-1	0.046841	0.947282	OPCs / COPs	eQTL	pvalue	0.713682	4
chr5:101562875-102032875	SLCO6A1	5	101562875	102032875	rs1901512	chr5:101723875	1.04436	SLCO4C1	ENSG00000173930	1055	1.74931e-06	0.000290605	0.00102727	0.169826	0.828854	-1	0.0407583	0.88551	Excitatory neurons	eQTL	pvalue	1.37231e-06	5
chr9:96150673-96395373	FAM120A	9	96150673	96395373	rs6479487	chr9:96237373	0.94299	FAM120AOS	ENSG00000188938	540	0.0003655	0.108443	0.000217505	0.0637056	0.827269	1	0.887037	1.17011	Microglia	eQTL	pvalue	0.514391	6
chr5:106426490-106798190	EFNA5	5	106426490	106798190	rs252812	chr5:106735490	1.05443	LINC01950	ENSG00000251027	717	0.000683841	0.128631	0.000237082	0.0437687	0.826679	-1	0.13947	0.824886	Excitatory neurons	eQTL	pvalue	NA	NA
chr12:124390651-124499851	ZNF664 - RFLNA	12	124390651	124499851	rs12311848	chr12:124486851	0.95218	CCDC92	ENSG00000119242	143	0.000125827	0.0974993	0.000101492	0.0778188	0.824455	1	0.958042	1.14564	OPCs / COPs	eQTL	pvalue	0.36885	4
chr8:38014506-38344506	LETM2	8	38014506	38344506	rs7816998	chr8:38257506	1.0595	DDHD2	ENSG00000085788	305	6.67894e-09	0.000280383	4.29072e-06	0.179305	0.820411	-1	0.0852459	0.813992	Oligodendrocytes	eQTL	pvalue	3.0964e-08	5
chr11:113431929-113451229	DRD2	11	113431929	113451229	rs4319542	chr11:113451229	1.04959	NNMT	ENSG00000166741	34	8.00423e-05	0.172504	3.91838e-06	0.00762495	0.819787	-1	0.0882353	0.792634	Excitatory neurons	eQTL	pvalue	0.00427916	10
chr1:200250087-200465287	ZNF281	1	200250087	200465287	rs4915203	chr1:200383087	1.05169	LINC00862	ENSG00000203721	396	2.12889e-05	0.0188061	0.000190542	0.167506	0.813476	1	0.840909	1.10919	Oligodendrocytes	eQTL	pvalue	NA	NA
chr2:225276907-225475607	CUL3	2	225276907	225475607	rs72974269	chr2:225454907	1.05348	CUL3	ENSG00000036257	479	5.05099e-06	0.143748	1.57849e-06	0.0441107	0.812135	-1	0.329854	0.79269	Astrocytes	eQTL	pvalue	0.974063	1
chr2:144964541-145214641	ZEB2	2	144964541	145214641	rs12991836	chr2:145141541	0.94327	TEX41	ENSG00000226674	119	9.0857e-08	0.184309	3.37357e-09	0.00603383	0.809657	1	0.789916	1.19623	Excitatory neurons	eQTL	pvalue	NA	NA
chr2:144963851-145220151	ZEB2	2	144963851	145220151	rs13016542	chr2:145183851	1.08915	TEX41	ENSG00000226674	129	9.08404e-08	0.184295	3.45215e-09	0.00619412	0.809511	1	0.79845	1.19623	Excitatory neurons	eQTL	pvalue	NA	NA
chr2:200386767-200753767	FTCDNL1	2	200386767	200753767	rs76432012	chr2:200576767	1.10594	FTCDNL1	ENSG00000226124	457	3.17988e-11	0.10037	3.02378e-11	0.0946382	0.804991	-1	0.295405	0.901191	OPCs / COPs	eQTL	pvalue	NA	6
chr2:174927432-175175752	OLA1	2	174927432	175175752	rs9287971	chr2:174931752	0.95523	SCRN3	ENSG00000144306	496	0.000217979	0.0100641	0.00397128	0.182551	0.803196	-1	0.0625	0.88998	Excitatory neurons	eQTL	pvalue	1.32015e-06	7
chr2:201113861-201332961	SPATS2L	2	201113861	201332961	rs1347692	chr2:201297861	1.05106	FTCDNL1	ENSG00000226124	372	1.35204e-10	0.179355	1.43498e-11	0.0182333	0.802412	-1	0.473118	0.820681	Inhibitory neurons	eQTL	pvalue	NA	6
chr2:27501538-28325538	MRPL33 - RBKS	2	27501538	28325538	rs12474906	chr2:28033538	1.05844	EIF2B4	ENSG00000115211	705	1.58843e-05	0.0354038	7.31678e-05	0.162279	0.802229	1	0.91773	1.10471	Pericytes	eQTL	pvalue	0.83261	2
chr3:135580405-136760405	STAG1	3	135580405	136760405	rs7432375	chr3:136288405	1.06588	PCCB	ENSG00000114054	1470	1.43978e-10	0.0906974	1.79061e-10	0.112	0.797302	1	0.960544	1.35248	Oligodendrocytes	eQTL	pvalue	0.000735839	5
chr16:29826922-30380922	TAOK2	16	29826922	30380922	rs3814883	chr16:29994922	1.06279	INO80E	ENSG00000169592	386	4.13623e-10	0.13829	1.97684e-10	0.065297	0.796413	1	0.751295	1.23941	Astrocytes	eQTL	pvalue	0.0174147	6
chr13:44035004-44534004	ENOX1	13	44035004	44534004	rs11619756	chr13:44329004	1.04823	CCDC122	ENSG00000151773	981	0.000102194	0.0295351	0.000603034	0.173486	0.796273	-1	0.0713558	0.934041	Pericytes	eQTL	pvalue	8.65058e-08	7
chr1:200250087-200465287	ZNF281	1	200250087	200465287	rs4915203	chr1:200383087	1.05169	LINC00862	ENSG00000203721	396	4.34897e-05	0.0384177	0.000189047	0.166204	0.795146	1	0.810606	1.11795	OPCs / COPs	eQTL	pvalue	NA	NA
chr5:153343075-153494465	MFAP3	5	153343075	153494465	rs4958696	chr5:153485075	0.95418	MFAP3	ENSG00000037749	283	9.49523e-06	0.00233491	0.000824531	0.201961	0.794871	1	0.982332	1.12538	Inhibitory neurons	eQTL	pvalue	0.00844478	7
chr1:153718276-154259276	CRTC2	1	153718276	154259276	rs10127983	chr1:153923276	0.95476	DENND4B	ENSG00000198837	522	6.41146e-05	0.0507544	0.00019868	0.156486	0.792496	-1	0.0574713	0.822138	Excitatory neurons	eQTL	pvalue	0.999987	2
chr9:96150673-96395373	FAM120A	9	96150673	96395373	rs6479487	chr9:96237373	0.94299	FAM120AOS	ENSG00000188938	540	9.94124e-05	0.0294953	0.000604056	0.17843	0.791371	1	0.824074	1.21993	Excitatory neurons	eQTL	pvalue	0.514391	6
chr22:39872166-40091566	CACNA1I	22	39872166	40091566	rs732381	chr22:40051166	0.93885	CACNA1I	ENSG00000100346	336	1.63288e-06	0.185434	2.51565e-07	0.0277815	0.786783	1	0.833333	1.60178	Excitatory neurons	eQTL	pvalue	0.999999	1
chr17:19665177-20385177	SPECC1	17	19665177	20385177	rs9891739	chr17:19942177	0.956	SPECC1	ENSG00000128487	759	5.99159e-05	0.0140813	0.000851596	0.199355	0.785652	-1	0.188406	0.920963	Astrocytes	eQTL	pvalue	0.10946	3
chr5:153343075-153494465	MFAP3	5	153343075	153494465	rs4958696	chr5:153485075	0.95418	MFAP3	ENSG00000037749	283	4.43409e-07	0.000109036	0.000876246	0.214688	0.784326	1	0.968198	1.08935	Astrocytes	eQTL	pvalue	0.00844478	7
chr6:24989493-30509493	ZNF184	6	24989493	30509493	rs13195636	chr6:27509493	1.2343	HLA-C	ENSG00000204525	1166	9.93179e-23	0.123918	7.65698e-23	0.0947544	0.781327	-1	0.119211	0.847452	Oligodendrocytes	eQTL	pvalue	9.94564e-10	6
chr17:43463839-44888839	KANSL1	17	43463839	44888839	rs2532240	chr17:44265839	1.05348	NSF	ENSG00000073969	2754	6.8832e-07	0.0436516	2.79763e-06	0.176639	0.779706	-1	0.0486565	0.887142	Endothelial cells	eQTL	pvalue	0.713682	4
chr11:30166103-30435503	FSHB	11	30166103	30435503	rs605765	chr11:30217503	0.95925	ARL14EP	ENSG00000152219	515	9.34165e-07	2.85567e-06	0.0545535	0.165986	0.779456	1	0.920388	1.13628	Excitatory neurons	eQTL	pvalue	0.151697	4
chr5:137598607-137813807	REEP2	5	137598607	137813807	rs740076	chr5:137788607	0.95762	SIL1	ENSG00000120725	278	0.000303597	0.205249	3.54097e-05	0.0231677	0.771245	1	0.910072	1.18534	OPCs / COPs	eQTL	pvalue	0.000933875	4
chr2:198143568-198954568	COQ10B	2	198143568	198954568	rs2914983	chr2:198314568	1.06481	SF3B1	ENSG00000115524	903	1.31125e-10	0.0546988	4.19963e-10	0.174417	0.770884	1	0.976744	1.40188	Excitatory neurons	eQTL	pvalue	1	1
chr12:123295763-123932763	MPHOSPH9	12	123295763	123932763	rs2102949	chr12:123676763	1.08981	C12orf65	ENSG00000130921	644	1.32268e-18	0.0995188	1.80327e-18	0.134913	0.765568	1	0.754658	1.36514	Inhibitory neurons	eQTL	pvalue	0.172329	5
chr12:123229466-123919466	MPHOSPH9	12	123229466	123919466	rs75037792	chr12:123716466	0.89709	C12orf65	ENSG00000130921	686	1.32218e-18	0.0994812	1.80761e-18	0.13524	0.765279	1	0.74344	1.36514	Inhibitory neurons	eQTL	pvalue	0.172329	5
chr5:153442747-153688217	GALNT10	5	153442747	153688217	rs11740474	chr5:153680747	0.95085	MFAP3	ENSG00000037749	614	4.79486e-05	0.0295442	0.000335057	0.205686	0.764387	1	0.54886	1.12584	OPCs / COPs	eQTL	pvalue	0.00844478	7
chr2:225276907-225475607	CUL3	2	225276907	225475607	rs72974269	chr2:225454907	1.05348	CUL3	ENSG00000036257	479	4.26124e-06	0.121272	4.16457e-06	0.11776	0.760959	1	0.853862	1.22467	Excitatory neurons	eQTL	pvalue	0.974063	1
chr7:87141960-87568960	ABCB1	7	87141960	87568960	rs13233308	chr7:87244960	1.04289	KIAA1324L	ENSG00000164659	239	0.00264138	0.0539304	0.00866253	0.176109	0.758657	1	0.83682	1.17689	Oligodendrocytes	eQTL	pvalue	0.000166955	3
chr19:50941843-51052143	LRRC4B	19	50941843	51052143	rs2387414	chr19:51034243	0.9498	NOSIP	ENSG00000142546	212	0.000257696	0.23534	7.90765e-06	0.0064637	0.757931	1	0.806604	1.21977	Pericytes	eQTL	pvalue	0.00230157	6
chr14:103720420-104007320	EIF5	14	103720420	104007320	rs12432904	chr14:103812320	1.04949	CKB	ENSG00000166165	551	0.00014001	0.153909	8.16354e-05	0.0889826	0.756887	-1	0.0181488	0.926465	OPCs / COPs	eQTL	pvalue	0.850845	3
chr2:73552955-73905755	ALMS1	2	73552955	73905755	rs6546857	chr2:73837955	0.94148	ALMS1	ENSG00000116127	535	3.87163e-08	0.000114365	8.24918e-05	0.242917	0.756886	1	0.983178	1.207	Excitatory neurons	eQTL	pvalue	3.03692e-39	5
chr22:41302289-42707289	SREBF2	22	41302289	42707289	rs80094991	chr22:42248289	0.87249	WBP2NL	ENSG00000183066	1851	2.3849e-14	2.13155e-07	2.75169e-08	0.245182	0.754818	1	0.817936	1.13564	Excitatory neurons	eQTL	pvalue	2.07233e-09	9
chr17:43463839-44888839	KANSL1	17	43463839	44888839	rs2532240	chr17:44265839	1.05348	NSF	ENSG00000073969	2754	1.06523e-06	0.0675543	2.8169e-06	0.177886	0.754555	-1	0.0631808	0.892336	Pericytes	eQTL	pvalue	0.713682	4
chr22:41302289-42707289	SREBF2	22	41302289	42707289	rs80094991	chr22:42248289	0.87249	WBP2NL	ENSG00000183066	1851	1.03397e-13	9.24132e-07	2.81874e-08	0.251181	0.748818	1	0.817396	1.10271	Astrocytes	eQTL	pvalue	2.07233e-09	9
chr16:29826922-30380922	TAOK2	16	29826922	30380922	rs3814883	chr16:29994922	1.06279	KCTD13	ENSG00000174943	386	2.67215e-11	0.008934	7.4195e-10	0.247318	0.743748	-1	0.0544041	0.867358	Oligodendrocytes	eQTL	pvalue	0.791961	6
chr2:233551109-233814909	SNORC	2	233551109	233814909	rs778371	chr2:233743109	0.92858	EFHD1	ENSG00000115468	577	2.61584e-11	0.200334	7.52855e-12	0.0569146	0.742752	-1	0.0606586	0.834854	Endothelial cells	eQTL	pvalue	0.770006	9
chr2:200386767-200753767	FTCDNL1	2	200386767	200753767	rs76432012	chr2:200576767	1.10594	FTCDNL1	ENSG00000226124	457	4.45995e-12	0.0140775	7.75296e-11	0.243974	0.741948	-1	0.280088	0.981128	Excitatory neurons	eQTL	pvalue	NA	6
chr8:144792601-144940101	IQANK1	8	144792601	144940101	rs11136325	chr8:144870701	1.05443	BOP1	ENSG00000261236	170	0.000295697	0.245317	1.76677e-05	0.0139171	0.740452	-1	0.0294118	0.726388	Excitatory neurons	eQTL	pvalue	0.526839	NA
chr5:137450170-137948170	HSPA9	5	137450170	137948170	rs10117	chr5:137892170	1.05707	CTNNA1	ENSG00000044115	562	2.72372e-07	0.123824	3.02694e-07	0.136869	0.739306	1	0.574733	1.19402	Astrocytes	eQTL	pvalue	0.970554	2
chr17:19665177-20385177	SPECC1	17	19665177	20385177	rs9891739	chr17:19942177	0.956	SPECC1	ENSG00000128487	759	7.32358e-05	0.0172117	0.00104458	0.244757	0.736913	-1	0.13307	0.854511	OPCs / COPs	eQTL	pvalue	0.10946	3
chr12:57541956-57850956	AC137834.1 - R3HDM2	12	57541956	57850956	rs61937595	chr12:57682956	1.12975	PAN2	ENSG00000135473	132	6.39996e-09	0.260386	2.13019e-10	0.00793516	0.731678	1	0.962121	1.26966	OPCs / COPs	eQTL	pvalue	0.946675	2
chr12:123295763-123932763	MPHOSPH9	12	123295763	123932763	rs2102949	chr12:123676763	1.08981	MPHOSPH9	ENSG00000051825	644	1.33875e-18	0.100728	2.25909e-18	0.169245	0.730027	1	0.86646	1.35594	Oligodendrocytes	eQTL	pvalue	0.000759987	4
chr12:123229466-123919466	MPHOSPH9	12	123229466	123919466	rs75037792	chr12:123716466	0.89709	MPHOSPH9	ENSG00000051825	686	1.3386e-18	0.100717	2.26036e-18	0.169341	0.729943	1	0.827988	1.35594	Oligodendrocytes	eQTL	pvalue	0.000759987	4
chr1:149999398-151011398	VPS45	1	149999398	151011398	rs12138231	chr1:150115398	0.9351	ANP32E	ENSG00000143401	1478	4.55818e-05	0.153272	3.53958e-05	0.118293	0.728354	-1	0.397835	0.838004	Astrocytes	eQTL	pvalue	0.976919	3
chr5:153442747-153688217	GALNT10	5	153442747	153688217	rs11740474	chr5:153680747	0.95085	MFAP3	ENSG00000037749	614	2.06882e-05	0.0127473	0.0004248	0.261021	0.725786	1	0.7557	1.12538	Inhibitory neurons	eQTL	pvalue	0.00844478	7
chr20:48030817-48131617	KCNB1	20	48030817	48131617	rs11696755	chr20:48105317	0.93679	ARFGEF2	ENSG00000124198	209	1.65248e-05	0.242201	2.3414e-06	0.0335934	0.724187	-1	0.138756	0.728972	Excitatory neurons	eQTL	pvalue	1	1
chr11:134444591-134601991	B3GAT1	11	134444591	134601991	rs4937935	chr11:134580591	0.94753	NCAPD3	ENSG00000151503	563	4.7222e-06	0.25086	5.6299e-07	0.029188	0.719947	-1	0.104796	0.79742	Inhibitory neurons	eQTL	pvalue	0.0731521	3
chr22:41302289-42707289	SREBF2	22	41302289	42707289	rs80094991	chr22:42248289	0.87249	WBP2NL	ENSG00000183066	1851	1.56371e-09	0.0139759	3.00709e-08	0.268046	0.717978	1	0.814155	1.09816	OPCs / COPs	eQTL	pvalue	2.07233e-09	9
chr8:17013166-17184666	CNOT7	8	17013166	17184666	rs7845103	chr8:17084866	0.95437	VPS37A	ENSG00000155975	378	0.0117617	0.227875	0.00214529	0.040846	0.717372	1	0.880952	1.07617	Astrocytes	eQTL	pvalue	0.534958	4
chr22:41302289-42707289	SREBF2	22	41302289	42707289	rs80094991	chr22:42248289	0.87249	WBP2NL	ENSG00000183066	1851	1.49623e-12	1.33728e-05	3.17998e-08	0.2835	0.716487	1	0.711507	1.11324	Inhibitory neurons	eQTL	pvalue	2.07233e-09	9
chr2:200536382-201308382	C2orf69 - TYW5	2	200536382	201308382	rs1658810	chr2:200816382	1.08405	FTCDNL1	ENSG00000226124	1059	5.58052e-13	0.111389	8.87824e-13	0.176501	0.71211	-1	0.206799	0.901191	OPCs / COPs	eQTL	pvalue	NA	6
chr2:97500526-98599526	FAHD2B	2	97500526	98599526	rs7575796	chr2:97746526	1.10175	ACTR1B	ENSG00000115073	849	0.000366115	0.0618463	0.00135041	0.22741	0.709027	-1	0.224971	0.823297	Oligodendrocytes	eQTL	pvalue	0.0316601	4
chr8:38014506-38344506	LETM2	8	38014506	38344506	rs7816998	chr8:38257506	1.0595	DDHD2	ENSG00000085788	305	2.69532e-07	0.011315	6.72715e-06	0.2817	0.706978	-1	0.0852459	0.778966	Excitatory neurons	eQTL	pvalue	3.0964e-08	5
chr10:106419343-106889343	SORCS3	10	106419343	106889343	rs7900775	chr10:106600343	1.0453	GSTO1	ENSG00000148834	925	0.0137753	0.217511	0.00386461	0.0603176	0.704531	-1	0.331892	0.674822	Excitatory neurons	eQTL	pvalue	0.0150378	9
chr2:37048607-37498607	HEATR5B	2	37048607	37498607	rs9636429	chr2:37215607	0.94677	FEZ2	ENSG00000171055	728	3.71109e-05	0.221017	1.29975e-05	0.0767057	0.702227	-1	0.229396	0.785797	Astrocytes	eQTL	pvalue	3.5916e-05	8
chr5:59985980-60854980	ZSWIM6	5	59985980	60854980	rs7701440	chr5:60620980	0.93819	ZSWIM6	ENSG00000130449	1225	1.85775e-10	0.232639	5.73619e-11	0.0711358	0.696225	1	0.973061	1.51467	Excitatory neurons	eQTL	pvalue	0.330185	1
chr20:37277194-37512694	PPP1R16B	20	37277194	37512694	rs6065094	chr20:37453194	0.93857	ACTR5	ENSG00000101442	551	5.22749e-10	0.197881	2.84322e-10	0.106932	0.695187	1	0.747731	1.27438	Inhibitory neurons	eQTL	pvalue	1.00014e-12	6
chr20:37272569-37517069	PPP1R16B	20	37272569	37517069	rs56245805	chr20:37489569	0.93062	ACTR5	ENSG00000101442	569	5.22567e-10	0.197813	2.85141e-10	0.107242	0.694945	1	0.746924	1.27438	Inhibitory neurons	eQTL	pvalue	1.00014e-12	6
chr2:37281136-37592636	QPCT	2	37281136	37592636	rs3770752	chr2:37576136	1.05908	PRKD3	ENSG00000115825	647	7.48988e-06	0.257998	1.60066e-06	0.0544491	0.687544	1	0.766615	1.15863	Astrocytes	eQTL	pvalue	0.00807566	3
chr5:153442747-153688217	GALNT10	5	153442747	153688217	rs11740474	chr5:153680747	0.95085	FAM114A2	ENSG00000055147	614	2.31665e-11	1.42744e-08	0.000518768	0.318966	0.680515	-1	0.400651	0.927476	Excitatory neurons	eQTL	pvalue	3.0787e-07	6
chr3:36834083-36998583	TRANK1	3	36834083	36998583	rs75968099	chr3:36858583	0.94346	TRANK1	ENSG00000168016	239	5.04973e-06	0.259105	1.19209e-06	0.0604865	0.680403	-1	0.083682	0.760487	Inhibitory neurons	eQTL	pvalue	2.79379e-10	4
chr16:29826922-30380922	TAOK2	16	29826922	30380922	rs3814883	chr16:29994922	1.06279	ASPHD1	ENSG00000174939	386	8.36092e-10	0.279537	1.27712e-10	0.0420206	0.678442	1	0.906736	1.6899	Inhibitory neurons	eQTL	pvalue	0.120036	6
chr2:200536382-201308382	C2orf69 - TYW5	2	200536382	201308382	rs1658810	chr2:200816382	1.08405	FTCDNL1	ENSG00000226124	1059	7.06889e-14	0.0141098	1.55313e-12	0.309334	0.676556	-1	0.25118	0.981128	Excitatory neurons	eQTL	pvalue	NA	6
chr3:36834083-36998583	TRANK1	3	36834083	36998583	rs75968099	chr3:36858583	0.94346	TRANK1	ENSG00000168016	239	5.34936e-06	0.274478	9.69883e-07	0.0490888	0.676426	-1	0.0962343	0.826256	OPCs / COPs	eQTL	pvalue	2.79379e-10	4
chr5:153442747-153688217	GALNT10	5	153442747	153688217	rs11740474	chr5:153680747	0.95085	MFAP3	ENSG00000037749	614	7.65676e-07	0.000471783	0.000524999	0.322809	0.676193	1	0.478827	1.09379	Astrocytes	eQTL	pvalue	0.00844478	7
chr16:58530808-58703708	CNOT1	16	58530808	58703708	rs154433	chr16:58659808	1.04833	CNOT1	ENSG00000125107	390	0.000576637	0.26113	0.000141031	0.0631908	0.674961	1	0.953846	1.26737	Inhibitory neurons	eQTL	pvalue	1	1
chr5:153343075-153494465	MFAP3	5	153343075	153494465	rs4958696	chr5:153485075	0.95418	MFAP3	ENSG00000037749	283	0.000845718	0.207965	0.000475423	0.116234	0.67448	1	0.943463	1.14307	Oligodendrocytes	eQTL	pvalue	0.00844478	7
chr2:200856831-201247531	SPATS2L	2	200856831	201247531	rs140001745	chr2:201199831	1.11293	FTCDNL1	ENSG00000226124	585	3.62258e-12	0.242394	1.26785e-12	0.084161	0.673445	-1	0.169231	0.854316	OPCs / COPs	eQTL	pvalue	NA	6
chr5:153343075-153494465	MFAP3	5	153343075	153494465	rs4958696	chr5:153485075	0.95418	GEMIN5	ENSG00000082516	283	0.00084029	0.206631	0.000486871	0.11905	0.672992	1	0.932862	1.10881	OPCs / COPs	eQTL	pvalue	3.1342e-14	5
chr3:17193326-17888226	TBC1D5	3	17193326	17888226	rs6577597	chr3:17871326	0.94876	TBC1D5	ENSG00000131374	319	5.90754e-06	0.124513	9.71518e-06	0.204095	0.671377	1	0.99373	1.50074	Excitatory neurons	eQTL	pvalue	6.51864e-10	6
chr3:135580405-136760405	STAG1	3	135580405	136760405	rs7432375	chr3:136288405	1.06588	PCCB	ENSG00000114054	1470	3.57879e-10	0.225442	1.67265e-10	0.104697	0.669861	1	0.953061	1.19406	Excitatory neurons	eQTL	pvalue	0.000735839	5
chr1:173370303-175000303	AL139142.2 - ANKRD45	1	173370303	175000303	rs61828917	chr1:173580303	1.06994	SLC9C2	ENSG00000162753	1540	1.27901e-05	0.154682	1.45788e-05	0.175644	0.669646	-1	0.0279221	0.793664	Astrocytes	eQTL	pvalue	1.18824e-06	3
chr4:103423854-104327854	SLC9B1	4	103423854	104327854	rs6839635	chr4:103872854	0.95772	CISD2	ENSG00000145354	1272	6.70985e-05	0.0580698	0.000319296	0.275666	0.665878	-1	0.158019	0.879455	Endothelial cells	eQTL	pvalue	0.649111	5
chr16:9834960-9997160	GRIN2A	16	9834960	9997160	rs9926049	chr16:9939960	0.94592	GRIN2A	ENSG00000183454	325	6.92345e-06	0.141127	9.51289e-06	0.193244	0.665613	-1	0.0738462	0.929968	Oligodendrocytes	eQTL	pvalue	0.998045	1
chr10:3789861-3828281	KLF6	10	3789861	3828281	rs17731	chr10:3821561	0.94412	PITRM1	ENSG00000107959	124	1.64225e-07	0.332201	3.00436e-09	0.00541496	0.662384	1	0.653226	1.24846	Microglia	eQTL	pvalue	7.16195e-16	6
chr2:201113861-201332961	SPATS2L	2	201113861	201332961	rs1347692	chr2:201297861	1.05106	FTCDNL1	ENSG00000226124	372	2.19545e-10	0.291238	3.56612e-11	0.0466443	0.662118	-1	0.325269	0.840569	Excitatory neurons	eQTL	pvalue	NA	6
chr2:201113861-201332961	SPATS2L	2	201113861	201332961	rs1347692	chr2:201297861	1.05106	FTCDNL1	ENSG00000226124	372	2.27927e-10	0.302357	2.75159e-11	0.0358396	0.661803	-1	0.225806	0.838706	OPCs / COPs	eQTL	pvalue	NA	6
chr22:51078291-51139391	SHANK3	22	51078291	51139391	rs6010045	chr22:51103091	0.95342	CRELD2	ENSG00000184164	81	0.0049278	0.326899	0.00014638	0.00905152	0.658976	1	0.802469	1.56188	Excitatory neurons	eQTL	pvalue	4.95812e-08	6
chr1:96975334-97398334	PTBP2	1	96975334	97398334	rs59519965	chr1:97168334	0.94346	PTBP2	ENSG00000117569	722	2.42642e-05	0.230552	1.22734e-05	0.115965	0.653447	1	0.860111	1.17457	OPCs / COPs	eQTL	pvalue	0.992693	1
chr2:73552955-73905755	ALMS1	2	73552955	73905755	rs6546857	chr2:73837955	0.94148	ALMS1	ENSG00000116127	535	1.21358e-05	0.0358483	0.000109008	0.321357	0.642674	1	0.988785	1.20608	Oligodendrocytes	eQTL	pvalue	3.03692e-39	5
chr1:163581163-163814163	NUF2	1	163581163	163814163	rs1348129	chr1:163763163	1.0477	PBX1	ENSG00000185630	416	0.00372656	0.278167	0.00103268	0.0764428	0.640631	1	0.836538	1.12734	Endothelial cells	eQTL	pvalue	0.910582	1
chr16:29826922-30380922	TAOK2	16	29826922	30380922	rs3814883	chr16:29994922	1.06279	YPEL3	ENSG00000090238	386	1.18855e-10	0.0397379	9.68779e-10	0.323263	0.636999	-1	0.163212	0.819389	Astrocytes	eQTL	pvalue	0.122709	7
chr7:71436998-71872898	CALN1	7	71436998	71872898	rs2944821	chr7:71795998	1.04896	POM121	ENSG00000196313	913	5.0403e-05	0.258617	2.05732e-05	0.104925	0.636388	-1	0.353779	0.827373	Endothelial cells	eQTL	pvalue	NA	3
chr12:123295763-123932763	MPHOSPH9	12	123295763	123932763	rs2102949	chr12:123676763	1.08981	ABCB9	ENSG00000150967	644	9.21153e-19	0.0693079	3.92337e-18	0.29456	0.636132	1	0.76087	1.29988	Oligodendrocytes	eQTL	pvalue	0.00290111	4
chr12:123229466-123919466	MPHOSPH9	12	123229466	123919466	rs75037792	chr12:123716466	0.89709	ABCB9	ENSG00000150967	686	9.20957e-19	0.0692932	3.92537e-18	0.29471	0.635997	1	0.749271	1.29988	Oligodendrocytes	eQTL	pvalue	0.00290111	4
chr3:48182866-52792866	CACNA2D2	3	48182866	52792866	rs11715134	chr3:50552866	0.93361	GNL3	ENSG00000163938	972	1.12157e-16	0.0769599	4.26335e-16	0.291912	0.631128	1	0.665638	1.34423	Inhibitory neurons	eQTL	pvalue	1.5396e-09	8
chr12:89804502-90042502	POC1B-GALNT4	12	89804502	90042502	rs10777187	chr12:89940502	1.05222	POC1B	ENSG00000139323	319	0.00158567	0.281653	0.000496261	0.0875193	0.628746	1	0.742947	1.07703	Oligodendrocytes	eQTL	pvalue	5.89428e-05	6
chr8:38014506-38344506	LETM2	8	38014506	38344506	rs7816998	chr8:38257506	1.0595	DDHD2	ENSG00000085788	305	4.78519e-06	0.200883	4.09633e-06	0.171337	0.627771	-1	0.0754098	0.852641	Inhibitory neurons	eQTL	pvalue	3.0964e-08	5
chr12:104333552-104748552	TXNRD1	12	104333552	104748552	rs10861176	chr12:104631552	0.95085	TDG	ENSG00000139372	851	0.000506301	0.322824	7.92019e-05	0.0498734	0.626717	1	0.728555	1.12505	Inhibitory neurons	eQTL	pvalue	0.000922352	4
chr8:65422878-65753878	CYP7B1	8	65422878	65753878	rs10957321	chr8:65605878	0.95294	CYP7B1	ENSG00000172817	456	5.04332e-05	0.337021	5.64033e-06	0.0370658	0.625857	-1	0.245614	0.900629	OPCs / COPs	eQTL	pvalue	2.13811e-06	6
chr2:200536382-201308382	C2orf69 - TYW5	2	200536382	201308382	rs1658810	chr2:200816382	1.08405	TYW5	ENSG00000162971	1059	5.23815e-13	0.104556	1.36285e-12	0.271405	0.624039	-1	0.324835	0.916545	Excitatory neurons	eQTL	pvalue	2.19729e-07	7
chr5:137450170-137948170	HSPA9	5	137450170	137948170	rs10117	chr5:137892170	1.05707	KLHL3	ENSG00000146021	562	6.00223e-07	0.272869	2.28448e-07	0.103232	0.623898	-1	0.225979	0.850314	Pericytes	eQTL	pvalue	0.924155	2
chr11:30166103-30435503	FSHB	11	30166103	30435503	rs605765	chr11:30217503	0.95925	ARL14EP	ENSG00000152219	515	0.0507118	0.155022	0.0426132	0.129643	0.62201	1	0.704854	1.16514	Inhibitory neurons	eQTL	pvalue	0.151697	4
chr6:108864184-109031184	FOXO3	6	108864184	109031184	rs2153960	chr6:108988184	1.05274	FIG4	ENSG00000112367	27	0.171589	0.192144	0.00766538	0.00796299	0.620639	-1	0	0.923067	OPCs / COPs	eQTL	pvalue	6.58631e-27	7
chr9:131483524-131963524	MIGA2	9	131483524	131963524	rs6478858	chr9:131800524	1.09636	ENDOG	ENSG00000167136	435	0.00625858	0.00340702	0.243844	0.132129	0.614361	1	0.549425	1.07946	Astrocytes	eQTL	pvalue	0.00624335	9
chr11:124599040-124678940	ESAM	11	124599040	124678940	rs1940171	chr11:124633640	1.07627	SIAE	ENSG00000110013	107	1.73097e-08	0.36803	9.23272e-10	0.0190172	0.612953	1	0.813084	1.43741	Inhibitory neurons	eQTL	pvalue	2.58572e-09	7
chr7:104472253-105088253	LHFPL3	7	104472253	105088253	rs2252074	chr7:104594253	0.94148	KMT2E	ENSG00000005483	791	1.46836e-09	0.327588	2.70834e-10	0.0598097	0.612602	1	0.773704	1.33981	Microglia	eQTL	pvalue	1	1
chr14:103720420-104007320	EIF5	14	103720420	104007320	rs12432904	chr14:103812320	1.04949	CKB	ENSG00000166165	551	0.000289242	0.317956	6.48291e-05	0.0706539	0.611036	-1	0.348457	0.672575	Oligodendrocytes	eQTL	pvalue	0.850845	3
chr16:4447786-4737486	DNAJA3	16	4447786	4737486	rs8048039	chr16:4498486	1.05022	NMRAL1	ENSG00000153406	391	3.64399e-05	0.0169381	0.0008053	0.373713	0.608507	1	0.938619	1.26505	Excitatory neurons	eQTL	pvalue	0.000731171	8
chr5:139729328-140350328	PCDHA1	5	139729328	140350328	rs10069930	chr5:140163328	1.04949	HARS	ENSG00000170445	756	4.09995e-06	0.0991612	1.21178e-05	0.292472	0.608351	-1	0.0357143	0.907844	OPCs / COPs	eQTL	pvalue	0.000736051	5
chr5:139729328-140350328	PCDHA1	5	139729328	140350328	rs10069930	chr5:140163328	1.04949	PURA	ENSG00000185129	756	1.10978e-05	0.26841	5.15578e-06	0.12409	0.607484	1	0.935185	1.18302	Astrocytes	eQTL	pvalue	0.845099	2
chr9:14478105-14540705	ZDHHC21	9	14478105	14540705	rs498591	chr9:14509105	0.93435	SNAPC3	ENSG00000164975	203	0.000511208	0.345536	7.19375e-05	0.0480181	0.605863	-1	0.26601	0.862996	Inhibitory neurons	eQTL	pvalue	5.53901e-05	6
chr11:30166103-30435503	FSHB	11	30166103	30435503	rs605765	chr11:30217503	0.95925	ARL14EP	ENSG00000152219	515	0.00423146	0.0129352	0.0933152	0.284652	0.604866	1	0.823301	1.1285	Astrocytes	eQTL	pvalue	0.151697	4
chr22:42224991-42688991	SEPTIN3	22	42224991	42688991	rs5751191	chr22:42370991	0.94252	L3MBTL2	ENSG00000100395	631	9.56514e-08	0.290889	3.51976e-08	0.106438	0.602673	1	0.88748	1.16779	Endothelial cells	eQTL	pvalue	0.013028	4
chr22:42218201-42715301	TCF20	22	42218201	42715301	rs76462269	chr22:42680201	1.07638	L3MBTL2	ENSG00000100395	641	9.56254e-08	0.29081	3.52773e-08	0.106681	0.60251	1	0.889236	1.16779	Endothelial cells	eQTL	pvalue	0.013028	4
chr15:43541313-44475313	FRMD5	15	43541313	44475313	rs2929278	chr15:44250313	1.06386	EIF3J	ENSG00000104131	388	2.58484e-06	0.31006	7.46965e-07	0.0889999	0.600937	-1	0.0438144	0.704568	Excitatory neurons	eQTL	pvalue	0.859084	2
chr13:79854196-80239456	RBM26	13	79854196	80239456	rs9545047	chr13:79859456	1.05527	NDFIP2	ENSG00000102471	516	2.22226e-06	0.293151	8.1886e-07	0.107421	0.599426	1	0.996124	1.1507	Endothelial cells	eQTL	pvalue	0.801879	3
chr14:99671784-99751284	BCL11B	14	99671784	99751284	rs1540840	chr14:99733384	1.05654	HHIPL1	ENSG00000182218	152	0.000727237	0.36469	7.30764e-05	0.0360474	0.598463	1	0.875	1.11159	OPCs / COPs	eQTL	pvalue	0.00214437	5
chr12:50460835-51221325	ASIC1	12	50460835	51221325	rs578470	chr12:50463325	0.95485	CERS5	ENSG00000139624	750	0.000357599	0.0264902	0.00500778	0.370368	0.597776	1	0.949333	1.09023	Microglia	eQTL	pvalue	1.31068e-05	6
chr9:131483524-131963524	MIGA2	9	131483524	131963524	rs6478858	chr9:131800524	1.09636	ENDOG	ENSG00000167136	435	0.0170152	0.00926267	0.244708	0.132617	0.596396	1	0.931034	1.14398	Excitatory neurons	eQTL	pvalue	0.00624335	9
chr2:198143568-198954568	COQ10B	2	198143568	198954568	rs2914983	chr2:198314568	1.06481	SF3B1	ENSG00000115524	903	6.33485e-10	0.264259	3.38585e-10	0.140646	0.595095	1	0.955703	1.25662	OPCs / COPs	eQTL	pvalue	1	1
chr16:4447786-4737486	DNAJA3	16	4447786	4737486	rs8048039	chr16:4498486	1.05022	DNAJA3	ENSG00000103423	391	0.000747593	0.347498	0.000125173	0.0575892	0.59404	1	0.616368	1.18391	Excitatory neurons	eQTL	pvalue	0.385677	4
chr6:24989493-30509493	ZNF184	6	24989493	30509493	rs13195636	chr6:27509493	1.2343	CCHCR1	ENSG00000204536	1534	6.03408e-23	0.242688	4.09889e-23	0.164262	0.59305	-1	0.116688	0.709228	Excitatory neurons	eQTL	pvalue	6.50104e-08	5
chr5:139729328-140350328	PCDHA1	5	139729328	140350328	rs10069930	chr5:140163328	1.04949	HARS	ENSG00000170445	756	4.1362e-06	0.100038	1.2855e-05	0.310321	0.589624	-1	0.0185185	0.887497	Oligodendrocytes	eQTL	pvalue	0.000736051	5
chr12:92243154-92395654	BTG1	12	92243154	92395654	rs7953300	chr12:92254654	0.95609	BTG1	ENSG00000133639	340	0.00379351	0.384827	0.000238828	0.02364	0.587501	1	0.814706	1.24543	Astrocytes	eQTL	pvalue	0.483158	4
chr2:37281136-37592636	QPCT	2	37281136	37592636	rs3770752	chr2:37576136	1.05908	PRKD3	ENSG00000115825	647	1.03941e-05	0.358039	1.60854e-06	0.0548209	0.587128	1	0.50541	1.15144	Endothelial cells	eQTL	pvalue	0.00807566	3
chr5:137450170-137948170	HSPA9	5	137450170	137948170	rs10117	chr5:137892170	1.05707	CTNNA1	ENSG00000044115	562	7.83135e-07	0.356023	1.27428e-07	0.057344	0.586632	1	0.629893	1.27645	OPCs / COPs	eQTL	pvalue	0.970554	2
chr16:29826922-30380922	TAOK2	16	29826922	30380922	rs3814883	chr16:29994922	1.06279	BCL7C	ENSG00000099385	323	1.06953e-09	0.357584	1.74062e-10	0.0576107	0.584806	1	0.96904	1.34152	OPCs / COPs	eQTL	pvalue	0.150444	4
chr12:57257814-57490104	NAB2	12	57257814	57490104	rs324017	chr12:57487814	0.94526	ERBB3	ENSG00000065361	354	0.0106525	0.347594	0.00171722	0.0554487	0.584588	1	0.923729	1.1932	Oligodendrocytes	eQTL	pvalue	4.35825e-06	4
chr3:52214905-53251905	ITIH1	3	52214905	53251905	rs2710323	chr3:52815905	1.07745	GNL3	ENSG00000163938	1460	6.60818e-17	0.0813509	2.74015e-16	0.336748	0.581901	1	0.714384	1.34423	Inhibitory neurons	eQTL	pvalue	1.5396e-09	8
chr12:122483850-122796850	MLXIP	12	122483850	122796850	rs143116451	chr12:122523850	0.95715	ABCB9	ENSG00000150967	483	0.000446957	0.31871	0.000140859	0.0998612	0.580841	1	0.768116	1.26574	Oligodendrocytes	eQTL	pvalue	0.00290111	4
chr8:38014506-38344506	LETM2	8	38014506	38344506	rs7816998	chr8:38257506	1.0595	PLPP5	ENSG00000147535	305	6.82867e-06	0.286669	3.19441e-06	0.133522	0.579799	-1	0.0885246	0.766903	Inhibitory neurons	eQTL	pvalue	NA	10
chr12:123295763-123932763	MPHOSPH9	12	123295763	123932763	rs2102949	chr12:123676763	1.08981	PITPNM2	ENSG00000090975	644	4.12435e-18	0.310318	1.49198e-18	0.11168	0.578002	-1	0.167702	0.840884	Astrocytes	eQTL	pvalue	0.999994	1
chr12:122483850-122796850	MLXIP	12	122483850	122796850	rs143116451	chr12:122523850	0.95715	MLXIP	ENSG00000175727	483	0.000464513	0.331229	0.000128482	0.0910391	0.577139	1	0.859213	1.30883	Astrocytes	eQTL	pvalue	0.975748	2
chr12:123229466-123919466	MPHOSPH9	12	123229466	123919466	rs75037792	chr12:123716466	0.89709	PITPNM2	ENSG00000090975	686	4.11484e-18	0.309602	1.51921e-18	0.113729	0.576669	-1	0.186589	0.840884	Astrocytes	eQTL	pvalue	0.999994	1
chr11:65352055-65662755	PCNX3	11	65352055	65662755	rs58950470	chr11:65383755	0.9519	PACS1	ENSG00000175115	500	0.00139997	0.349078	0.000308534	0.0763594	0.572854	-1	0.062	0.738122	Excitatory neurons	eQTL	pvalue	0.999906	1
chr19:57141218-57194168	ZNF835	19	57141218	57194168	rs758749	chr19:57189718	0.94035	ZFP28	ENSG00000196867	155	0.00868778	0.405212	0.000306813	0.0137382	0.572055	-1	0.187097	0.792902	Excitatory neurons	eQTL	pvalue	2.48873e-06	3
chr15:43541313-44475313	FRMD5	15	43541313	44475313	rs2929278	chr15:44250313	1.06386	STRC	ENSG00000242866	777	1.34987e-06	0.168214	2.09737e-06	0.260793	0.570989	-1	0.406692	0.80517	Excitatory neurons	eQTL	pvalue	0.00532184	5
chr2:185406420-186057420	ZNF804A	2	185406420	186057420	rs11693094	chr2:185601420	1.05897	ZNF804A	ENSG00000170396	935	1.24636e-07	0.383156	1.52849e-08	0.0464183	0.570426	1	0.918717	1.36816	OPCs / COPs	eQTL	pvalue	0.827436	3
chr14:99671784-99751284	BCL11B	14	99671784	99751284	rs1540840	chr14:99733384	1.05654	YY1	ENSG00000100811	81	0.000860708	0.428617	1.12397e-05	0.0050317	0.56548	-1	0.222222	0.700979	Oligodendrocytes	eQTL	pvalue	0.967831	1
chr5:101562875-102032875	SLCO6A1	5	101562875	102032875	rs1901512	chr5:101723875	1.04436	PPIP5K2	ENSG00000145725	1055	0.00153143	0.254409	0.00107341	0.177756	0.565231	1	0.936493	1.14946	Microglia	eQTL	pvalue	4.05312e-10	5
chr3:48182866-52792866	CACNA2D2	3	48182866	52792866	rs11715134	chr3:50552866	0.93361	NEK4	ENSG00000114904	939	5.12998e-16	0.35201	1.22859e-16	0.0837394	0.564251	1	0.70394	1.39388	Oligodendrocytes	eQTL	pvalue	1.2165e-12	7
chr17:43463839-44888839	KANSL1	17	43463839	44888839	rs2532240	chr17:44265839	1.05348	AC005670.2	ENSG00000262633	1374	4.41863e-13	7.55264e-09	2.55584e-05	0.436299	0.563675	-1	0.0502183	0.93047	Astrocytes	eQTL	pvalue	NA	NA
chr16:58530808-58703708	CNOT1	16	58530808	58703708	rs154433	chr16:58659808	1.04833	SETD6	ENSG00000103037	390	0.000831108	0.376368	0.000142258	0.0638627	0.558796	-1	0.130769	0.882954	Inhibitory neurons	eQTL	pvalue	1.02143e-09	9
chr16:58530808-58703708	CNOT1	16	58530808	58703708	rs154433	chr16:58659808	1.04833	GOT2	ENSG00000125166	390	0.000817364	0.370144	0.000158453	0.0711979	0.557682	-1	0.192308	0.787491	Astrocytes	eQTL	pvalue	0.896491	4
chr15:91391160-91443060	FURIN	15	91391160	91443060	rs4702	chr15:91426560	1.08361	SV2B	ENSG00000185518	90	3.51078e-17	0.436714	6.28031e-19	0.00725619	0.55603	-1	0.0555556	0.748214	Oligodendrocytes	eQTL	pvalue	0.534785	4
chr12:57257814-57490104	NAB2	12	57257814	57490104	rs324017	chr12:57487814	0.94526	CDK2	ENSG00000123374	223	0.0364415	0.400101	0.000686454	0.00698097	0.55579	-1	0.32287	0.816055	Endothelial cells	eQTL	pvalue	0.958299	3
chr22:51078291-51139391	SHANK3	22	51078291	51139391	rs6010045	chr22:51103091	0.95342	ARSA	ENSG00000100299	81	0.00646869	0.429118	0.000172823	0.0109114	0.553329	1	0.765432	1.22834	Oligodendrocytes	eQTL	pvalue	8.51322e-08	8
chr15:91391160-91443060	FURIN	15	91391160	91443060	rs4702	chr15:91426560	1.08361	FURIN	ENSG00000140564	90	3.54688e-17	0.441204	5.69536e-19	0.00653232	0.552263	-1	0.144444	0.600713	Inhibitory neurons	eQTL	pvalue	0.999933	1
chr1:43793084-44482084	PTPRF	1	43793084	44482084	rs11210892	chr1:44100084	1.06983	PTPRF	ENSG00000142949	981	3.91852e-11	0.401094	4.90931e-12	0.0497017	0.549205	1	0.752294	1.62877	Astrocytes	eQTL	pvalue	0.999998	1
chr1:153718276-154259276	CRTC2	1	153718276	154259276	rs10127983	chr1:153923276	0.95476	PYGO2	ENSG00000163348	284	0.00992781	0.387665	0.00134234	0.051867	0.549198	1	0.792254	1.12977	Inhibitory neurons	eQTL	pvalue	0.923104	2
chr9:96150673-96395373	FAM120A	9	96150673	96395373	rs6479487	chr9:96237373	0.94299	FAM120AOS	ENSG00000188938	540	0.00117392	0.348298	0.000356409	0.1052	0.544971	1	0.648148	1.24407	Inhibitory neurons	eQTL	pvalue	0.514391	6
chr6:73018926-73171926	RIMS1	6	73018926	73171926	rs1856507	chr6:73157926	1.05169	OOEP	ENSG00000203907	157	6.30413e-05	0.437746	2.62454e-06	0.0176798	0.544508	-1	0.292994	0.77127	Pericytes	eQTL	pvalue	0.230724	9
chr4:103423854-104327854	SLC9B1	4	103423854	104327854	rs6839635	chr4:103872854	0.95772	SLC9B1	ENSG00000164037	1272	0.000184889	0.160011	0.000342921	0.296235	0.543227	-1	0.0683962	0.937785	Inhibitory neurons	eQTL	pvalue	8.48795e-05	6
chr16:4447786-4737486	DNAJA3	16	4447786	4737486	rs8048039	chr16:4498486	1.05022	CDIP1	ENSG00000089486	391	1.00914e-09	4.69073e-07	0.000984982	0.4573	0.541714	1	0.969309	1.07126	Astrocytes	eQTL	pvalue	0.734505	3
chr3:52214905-53251905	ITIH1	3	52214905	53251905	rs2710323	chr3:52815905	1.07745	NEK4	ENSG00000114904	1460	2.80834e-16	0.345724	9.18853e-17	0.112575	0.541701	1	0.765068	1.39388	Oligodendrocytes	eQTL	pvalue	1.2165e-12	7
chr5:146188724-146431124	PPP2R2B	5	146188724	146431124	rs1126057	chr5:146335724	0.95829	PPP2R2B	ENSG00000156475	370	0.00885517	0.368867	0.00197426	0.0817003	0.538603	-1	0.0621622	0.764361	Inhibitory neurons	eQTL	pvalue	0.900683	2
chr9:96150673-96395373	FAM120A	9	96150673	96395373	rs6479487	chr9:96237373	0.94299	IPPK	ENSG00000127080	540	0.0013982	0.414842	0.000157846	0.0462949	0.537307	-1	0.155556	0.863536	OPCs / COPs	eQTL	pvalue	0.973791	2
chr2:73129995-73172395	EMX1	2	73129995	73172395	rs999494	chr2:73157395	1.05929	DGUOK	ENSG00000114956	30	0.00395863	0.454799	5.53074e-05	0.00581879	0.535368	-1	0.0333333	0.786812	Inhibitory neurons	eQTL	pvalue	0.368435	7
chr9:129638645-130072645	RALGPS1	9	129638645	130072645	rs3739554	chr9:129940645	0.94403	STXBP1	ENSG00000136854	440	0.00433575	0.414103	0.000488579	0.0461287	0.534944	1	0.859091	1.69253	Excitatory neurons	eQTL	pvalue	0.999883	1
chr7:71436998-71872898	CALN1	7	71436998	71872898	rs2944821	chr7:71795998	1.04896	CALN1	ENSG00000183166	913	6.59469e-05	0.338373	2.53624e-05	0.129602	0.531934	1	0.703176	1.46025	Excitatory neurons	eQTL	pvalue	0.15365	4
chr12:50460835-51221325	ASIC1	12	50460835	51221325	rs578470	chr12:50463325	0.95485	LIMA1	ENSG00000050405	750	7.05215e-05	0.00522409	0.00618703	0.457792	0.530727	-1	0.0373333	0.924209	Microglia	eQTL	pvalue	1.2836e-07	5
chr19:19324669-19795669	GATAD2A	19	19324669	19795669	rs1858999	chr19:19497669	1.06237	PGPEP1	ENSG00000130517	158	2.47269e-06	0.44394	1.46523e-07	0.0257761	0.530281	-1	0.0949367	0.763914	Excitatory neurons	eQTL	pvalue	0.000353365	6
chr5:139729328-140350328	PCDHA1	5	139729328	140350328	rs10069930	chr5:140163328	1.04949	PURA	ENSG00000185129	756	1.41337e-05	0.341837	5.3434e-06	0.128706	0.529438	-1	0.0119048	0.847167	Pericytes	eQTL	pvalue	0.845099	2
chr12:95153693-95316293	NDUFA12	12	95153693	95316293	rs6538539	chr12:95195293	1.04886	TMCC3	ENSG00000057704	461	0.000163316	0.393276	3.34852e-05	0.080108	0.52642	1	0.531453	1.11828	Microglia	eQTL	pvalue	0.000392184	6
chr19:11681736-11943736	ZNF823	19	11681736	11943736	rs72986630	chr19:11849736	0.89431	ECSIT	ENSG00000130159	489	0.000170083	0.454116	7.73024e-06	0.0201139	0.525592	1	0.554192	1.34826	Excitatory neurons	eQTL	pvalue	0.0156466	6
chr5:137450170-137948170	HSPA9	5	137450170	137948170	rs10117	chr5:137892170	1.05707	PKD2L2	ENSG00000078795	562	9.19087e-07	0.417829	1.28407e-07	0.057851	0.524319	1	0.752669	1.21938	Excitatory neurons	eQTL	pvalue	3.49693e-07	6
chr18:50526748-51054748	DCC	18	50526748	51054748	rs4632195	chr18:50746748	0.95142	POLI	ENSG00000101751	624	0.0126707	0.197649	0.0161478	0.251366	0.522166	1	0.794872	1.1633	Oligodendrocytes	eQTL	pvalue	4.26967e-09	6
chr5:87987539-88890639	MEF2C	5	87987539	88890639	rs115325222	chr5:88854539	1.09461	LYSMD3	ENSG00000176018	64	0.000646355	0.472763	7.33833e-06	0.00484573	0.521738	-1	0.203125	0.816605	Endothelial cells	eQTL	pvalue	0.771815	4
chr22:51078291-51139391	SHANK3	22	51078291	51139391	rs6010045	chr22:51103091	0.95342	NCAPH2	ENSG00000025770	81	0.00702767	0.4662	0.000132265	0.0082558	0.518384	1	0.82716	1.2639	Excitatory neurons	eQTL	pvalue	0.652832	3
chr2:198143568-198954568	COQ10B	2	198143568	198954568	rs2914983	chr2:198314568	1.06481	SF3B1	ENSG00000115524	903	6.25221e-10	0.260811	5.33394e-10	0.221988	0.517201	1	0.977852	1.22922	Oligodendrocytes	eQTL	pvalue	1	1
chr1:200250087-200465287	ZNF281	1	200250087	200465287	rs4915203	chr1:200383087	1.05169	INAVA	ENSG00000163362	396	0.000507789	0.448568	3.89539e-05	0.0338939	0.516991	1	0.782828	1.17675	OPCs / COPs	eQTL	pvalue	NA	4
chr12:50460835-51221325	ASIC1	12	50460835	51221325	rs578470	chr12:50463325	0.95485	TUBA1B	ENSG00000123416	74	0.00737583	0.454331	0.000378408	0.0227938	0.515121	1	1	1.36962	Endothelial cells	eQTL	pvalue	0.828418	2
chr7:104472253-105088253	LHFPL3	7	104472253	105088253	rs2252074	chr7:104594253	0.94148	KMT2E	ENSG00000005483	791	1.36169e-09	0.303789	8.29853e-10	0.184626	0.511585	1	0.924147	1.18945	Excitatory neurons	eQTL	pvalue	1	1
chr18:77587972-77848172	TXNL4A	18	77587972	77848172	rs72970145	chr18:77748972	1.05834	AC021594.2	ENSG00000267780	576	3.4849e-11	0.392674	8.545e-12	0.0957724	0.511554	1	0.708333	1.28609	Inhibitory neurons	eQTL	pvalue	NA	NA
chr17:18911305-19411305	EPN2	17	18911305	19411305	rs4073003	chr17:19148305	1.08394	TVP23B	ENSG00000171928	179	1.34483e-06	0.475007	4.25797e-08	0.0145291	0.510462	1	0.648045	1.23152	Microglia	eQTL	pvalue	0.429733	6
chr3:49896408-51691408	CACNA2D2	3	49896408	51691408	rs11917680	chr3:50471408	1.05834	WDR6	ENSG00000178252	184	0.042395	0.356153	0.00985185	0.0822543	0.509346	1	0.934783	1.24346	Excitatory neurons	eQTL	pvalue	9.19648e-07	4
chr19:11341016-11431116	TSPAN16	19	11341016	11431116	rs322128	chr19:11402416	0.94488	ZNF136	ENSG00000196646	201	0.000431999	0.470577	1.94314e-05	0.0206583	0.508314	-1	0.144279	0.826325	Microglia	eQTL	pvalue	1.49305e-08	8
chr12:29898169-29948269	TMTC1	12	29898169	29948269	rs7312697	chr12:29933069	0.9481	TMTC1	ENSG00000133687	131	7.84729e-06	0.472173	3.65317e-07	0.0214749	0.506344	1	0.770992	1.36997	Astrocytes	eQTL	pvalue	3.06492e-07	4
chr5:139729328-140350328	PCDHA1	5	139729328	140350328	rs10069930	chr5:140163328	1.04949	SRA1	ENSG00000213523	756	5.57476e-06	0.134831	1.48785e-05	0.359345	0.505804	-1	0.0277778	0.869774	Astrocytes	eQTL	pvalue	5.00128e-06	8
chr7:103647171-103871571	ORC5	7	103647171	103871571	rs2299409	chr7:103812171	1.04227	DNAJC2	ENSG00000105821	499	0.00434465	0.424843	0.000676052	0.0656035	0.504532	-1	0.0881764	0.790284	Inhibitory neurons	eQTL	pvalue	0.984694	2
chr11:65352055-65662755	PCNX3	11	65352055	65662755	rs58950470	chr11:65383755	0.9519	RBM4B	ENSG00000173914	394	0.00355728	0.433635	0.000492071	0.059481	0.502834	-1	0.195431	0.905022	Pericytes	eQTL	pvalue	0.442247	5
chr19:50037927-50204327	IRF3 - BCL2L12	19	50037927	50204327	rs2304205	chr19:50168927	1.07294	CA11	ENSG00000063180	171	6.85666e-08	0.485546	2.08551e-09	0.0142681	0.500185	-1	0.0292398	0.545724	Excitatory neurons	eQTL	pvalue	0.976097	5
chr14:103720420-104007320	EIF5	14	103720420	104007320	rs12432904	chr14:103812320	1.04949	MARK3	ENSG00000075413	551	1.6271e-11	1.78863e-08	0.000455067	0.499743	0.499802	-1	0.0399274	0.902813	Oligodendrocytes	eQTL	pvalue	6.11449e-05	4
chr18:77586194-77931194	KCNG2	18	77586194	77931194	rs72980087	chr18:77632194	0.93763	AC021594.2	ENSG00000267780	795	3.3995e-11	0.383051	1.05105e-11	0.117931	0.499018	1	0.732075	1.04759	Inhibitory neurons	eQTL	pvalue	NA	NA
chr1:163581163-163814163	NUF2	1	163581163	163814163	rs1348129	chr1:163763163	1.0477	HSD17B7	ENSG00000132196	310	0.00877189	0.460526	0.000652025	0.0337351	0.496315	1	0.877419	1.25676	Inhibitory neurons	eQTL	pvalue	0.00175451	7
chr16:89392580-89682380	CPNE7	16	89392580	89682380	rs352935	chr16:89648580	0.956	MVD	ENSG00000167508	489	0.00625098	0.458539	0.000547711	0.0396822	0.49498	-1	0.0511247	0.798607	Oligodendrocytes	eQTL	pvalue	2.16344e-12	9
chr15:89732950-89946950	FANCI	15	89732950	89946950	rs2238304	chr15:89843950	1.05085	CIB1	ENSG00000185043	232	3.63057e-05	0.474536	2.4053e-06	0.0309441	0.494481	-1	0.0560345	0.822966	Pericytes	eQTL	pvalue	0.016103	7
chr6:43076575-43258275	CUL9	6	43076575	43258275	rs113113059	chr6:43160375	1.06332	KLC4	ENSG00000137171	247	8.41089e-06	0.486626	3.62606e-07	0.0204863	0.492879	1	0.789474	1.25952	Excitatory neurons	eQTL	pvalue	0.236002	3
chr14:103720420-104007320	EIF5	14	103720420	104007320	rs12432904	chr14:103812320	1.04949	MARK3	ENSG00000075413	551	8.81675e-09	9.69201e-06	0.000461834	0.507189	0.49234	-1	0.0199637	0.909757	Microglia	eQTL	pvalue	6.11449e-05	4
chr5:49406710-50161710	EMB	5	49406710	50161710	rs8175378	chr5:49478710	1.05422	EMB	ENSG00000170571	1547	7.49695e-06	0.340538	3.69772e-06	0.167472	0.491979	-1	0.128636	0.797057	Microglia	eQTL	pvalue	6.39337e-05	9
chr11:134444591-134601991	B3GAT1	11	134444591	134601991	rs4937935	chr11:134580591	0.94753	IGSF9B	ENSG00000080854	563	8.92701e-06	0.474234	6.5061e-07	0.034071	0.491686	-1	0.142096	0.662845	Inhibitory neurons	eQTL	pvalue	0.999873	2
chr4:170200312-170653312	NEK1	4	170200312	170653312	rs61405217	chr4:170322312	1.05338	DDX60	ENSG00000137628	90	0.00781018	0.492211	0.000222174	0.0135156	0.486241	-1	0.133333	0.752844	Microglia	eQTL	pvalue	3.67466e-10	4
chr3:48182866-52792866	CACNA2D2	3	48182866	52792866	rs11715134	chr3:50552866	0.93361	ZNF589	ENSG00000164048	759	3.47046e-05	0.000129906	0.1085	0.405652	0.485683	-1	0.0500659	0.922425	Astrocytes	eQTL	pvalue	6.50061e-07	9
chr16:89392580-89682380	CPNE7	16	89392580	89682380	rs352935	chr16:89648580	0.956	CDK10	ENSG00000185324	489	0.00193378	0.141852	0.00501013	0.367032	0.484172	1	0.897751	1.2288	Excitatory neurons	eQTL	pvalue	2.33671e-10	8
chr16:89392580-89682380	CPNE7	16	89392580	89682380	rs352935	chr16:89648580	0.956	CDK10	ENSG00000185324	489	0.00485038	0.355798	0.00215149	0.157342	0.479858	1	0.850716	1.20214	Astrocytes	eQTL	pvalue	2.33671e-10	8
chr16:89387975-90079975	FANCA	16	89387975	90079975	rs11076631	chr16:89877975	1.05359	FANCA	ENSG00000187741	1672	0.000124207	0.39653	3.99494e-05	0.127062	0.476244	-1	0.162679	0.933814	Inhibitory neurons	eQTL	pvalue	2.08125e-34	8
chr2:198143568-198954568	COQ10B	2	198143568	198954568	rs2914983	chr2:198314568	1.06481	HSPD1	ENSG00000144381	903	9.6012e-10	0.400514	2.97809e-10	0.123755	0.47573	1	0.990033	1.44178	Oligodendrocytes	eQTL	pvalue	0.985208	1
chr3:48182866-52792866	CACNA2D2	3	48182866	52792866	rs11715134	chr3:50552866	0.93361	ZNF589	ENSG00000164048	759	1.7623e-10	6.59663e-10	0.1107	0.413897	0.475403	-1	0.156785	0.924191	Excitatory neurons	eQTL	pvalue	6.50061e-07	9
chr3:48182866-52792866	CACNA2D2	3	48182866	52792866	rs11715134	chr3:50552866	0.93361	TMA7	ENSG00000232112	971	0.0739582	0.291109	0.0326241	0.127938	0.47437	-1	0.451081	0.794442	Microglia	eQTL	pvalue	0.0100073	9
chr3:53228354-53553354	CACNA1D	3	53228354	53553354	rs13080668	chr3:53443354	1.05792	TKT	ENSG00000163931	549	8.27865e-09	0.000547556	7.9505e-06	0.525379	0.474066	1	0.958106	1.17709	Oligodendrocytes	eQTL	pvalue	0.0602835	3
chr16:89392580-89682380	CPNE7	16	89392580	89682380	rs352935	chr16:89648580	0.956	SPG7	ENSG00000197912	489	0.00279263	0.204853	0.00432484	0.316776	0.471253	1	0.719836	1.09052	Inhibitory neurons	eQTL	pvalue	1.38467e-18	9
chr9:134744148-134993548	MED27	9	134744148	134993548	rs72761691	chr9:134786548	0.93576	GTF3C5	ENSG00000148308	74	0.00843973	0.496577	0.000408497	0.0235641	0.471011	1	0.621622	1.21032	Inhibitory neurons	eQTL	pvalue	0.00274002	5
chr11:123346236-123396846	GRAMD1B	11	123346236	123396846	rs77502336	chr11:123394636	0.94696	VWA5A	ENSG00000110002	123	2.23244e-05	0.520533	3.82848e-07	0.00845579	0.470989	1	0.853659	1.32728	Inhibitory neurons	eQTL	pvalue	1.88624e-15	8
chr5:153343075-153494465	MFAP3	5	153343075	153494465	rs4958696	chr5:153485075	0.95418	FAM114A2	ENSG00000055147	283	0.00182672	0.449199	0.000329612	0.0805849	0.46806	-1	0.0636042	0.905748	Endothelial cells	eQTL	pvalue	3.0787e-07	6
chr9:131483524-131963524	MIGA2	9	131483524	131963524	rs6478858	chr9:131800524	1.09636	SLC25A25	ENSG00000148339	249	0.309666	0.0954478	0.0985466	0.0299084	0.466431	-1	0.128514	0.8959	Microglia	eQTL	pvalue	0.973302	4
chr12:121622257-121695157	P2RX4	12	121622257	121695157	rs2686386	chr12:121639657	1.05633	CAMKK2	ENSG00000110931	216	0.00182062	0.378947	0.000734845	0.152486	0.466012	-1	0.375	0.848289	Excitatory neurons	eQTL	pvalue	0.503476	3
chr12:50460835-51221325	ASIC1	12	50460835	51221325	rs578470	chr12:50463325	0.95485	TMBIM6	ENSG00000139644	613	0.00648402	0.479816	0.000648302	0.0475086	0.465543	1	0.814029	1.32766	Endothelial cells	eQTL	pvalue	0.0161697	4
chr12:39213293-39972293	KIF21A	12	39213293	39972293	rs1463209	chr12:39518293	1.04886	ABCD2	ENSG00000173208	1086	0.000545587	0.429024	0.000135856	0.106367	0.463928	-1	0.0791897	0.944347	Excitatory neurons	eQTL	pvalue	2.96981e-06	4
chr22:39872166-40091566	CACNA1I	22	39872166	40091566	rs732381	chr22:40051166	0.93885	MRTFA	ENSG00000196588	84	7.61283e-06	0.513314	3.6069e-07	0.0238576	0.46282	-1	0.0595238	0.827803	Pericytes	eQTL	pvalue	NA	1
chr8:103633805-103701105	KLF10	8	103633805	103701105	rs7002992	chr8:103676605	1.04959	AZIN1	ENSG00000155096	145	0.00109973	0.52103	3.39623e-05	0.0156284	0.462208	-1	0.0896552	0.740555	OPCs / COPs	eQTL	pvalue	0.991669	1
chr4:103423854-104327854	SLC9B1	4	103423854	104327854	rs6839635	chr4:103872854	0.95772	UBE2D3	ENSG00000109332	1272	0.000352258	0.304858	0.000269039	0.232375	0.462145	-1	0.0699686	0.768348	Oligodendrocytes	eQTL	pvalue	0.748203	4
chr3:49896408-51691408	CACNA2D2	3	49896408	51691408	rs11917680	chr3:50471408	1.05834	MON1A	ENSG00000164077	1129	0.000153193	0.48441	1.74639e-05	0.054762	0.460657	-1	0.703277	0.985476	Inhibitory neurons	eQTL	pvalue	0.00636811	6
chr1:30405139-30516739	MATN1	1	30405139	30516739	rs56335113	chr1:30427639	1.06887	PTPRU	ENSG00000060656	229	1.21986e-09	0.47908	1.56634e-10	0.0610556	0.459864	-1	0.104803	0.789918	Excitatory neurons	eQTL	pvalue	0.990699	2
chr3:48182866-52792866	CACNA2D2	3	48182866	52792866	rs11715134	chr3:50552866	0.93361	ZNF589	ENSG00000164048	759	0.000278624	0.00104294	0.113958	0.426108	0.458613	-1	0.158103	0.910527	Inhibitory neurons	eQTL	pvalue	6.50061e-07	9
chr19:11341016-11431116	TSPAN16	19	11341016	11431116	rs322128	chr19:11402416	0.94488	YIPF2	ENSG00000130733	201	0.000475328	0.517774	2.2244e-05	0.0237724	0.457956	-1	0.079602	0.790926	OPCs / COPs	eQTL	pvalue	0.00109917	8
chr12:50460835-51221325	ASIC1	12	50460835	51221325	rs578470	chr12:50463325	0.95485	ASIC1	ENSG00000110881	750	0.00538982	0.399266	0.00184207	0.135999	0.457503	1	0.82	1.286	Astrocytes	eQTL	pvalue	0.988325	2
chr1:200874225-201055925	KIF21B	1	200874225	201055925	rs12126806	chr1:200963825	1.05117	INAVA	ENSG00000163362	353	0.0086035	0.401885	0.0028127	0.130931	0.455768	-1	0.203966	0.895832	OPCs / COPs	eQTL	pvalue	NA	4
chr12:121092544-121485544	HNF1A	12	121092544	121485544	rs2649999	chr12:121380544	1.05075	P2RX7	ENSG00000089041	853	0.00105952	0.467179	0.000178791	0.0783821	0.4532	1	0.787808	1.13784	Inhibitory neurons	eQTL	pvalue	3.7897e-06	6
chr8:111345570-112262570	KCNV1	8	111345570	112262570	rs10086619	chr8:111580570	0.93323	SYBU	ENSG00000147642	453	3.20227e-06	0.50899	2.5199e-07	0.0396015	0.451405	1	0.97351	1.4814	Excitatory neurons	eQTL	pvalue	0.00595343	4
chr3:49896408-51691408	CACNA2D2	3	49896408	51691408	rs11917680	chr3:50471408	1.05834	WDR6	ENSG00000178252	184	0.0496464	0.417071	0.00883319	0.0737553	0.450694	1	0.923913	1.21995	Inhibitory neurons	eQTL	pvalue	9.19648e-07	4
chr12:124390651-124499851	ZNF664 - RFLNA	12	124390651	124499851	rs12311848	chr12:124486851	0.95218	CCDC92	ENSG00000119242	143	0.000633098	0.490568	7.5942e-05	0.0583947	0.450329	1	0.958042	1.29468	Inhibitory neurons	eQTL	pvalue	0.36885	4
chr16:29826922-30380922	TAOK2	16	29826922	30380922	rs3814883	chr16:29994922	1.06279	INO80E	ENSG00000169592	386	1.47667e-09	0.493708	1.7655e-10	0.0585795	0.447712	1	0.943005	1.34967	Oligodendrocytes	eQTL	pvalue	0.0174147	6
chr14:103720420-104007320	EIF5	14	103720420	104007320	rs12432904	chr14:103812320	1.04949	MARK3	ENSG00000075413	551	2.41722e-06	0.00265718	0.000501129	0.550431	0.446408	-1	0.0707804	0.854702	Inhibitory neurons	eQTL	pvalue	6.11449e-05	4
chr1:153718276-154259276	CRTC2	1	153718276	154259276	rs10127983	chr1:153923276	0.95476	FAM189B	ENSG00000160767	33	0.409051	0.113356	0.0248078	0.0064284	0.446356	1	1	1.12536	OPCs / COPs	eQTL	pvalue	0.000482815	5
chr12:57541956-57850956	AC137834.1 - R3HDM2	12	57541956	57850956	rs61937595	chr12:57682956	1.12975	MARS	ENSG00000166986	245	1.30584e-08	0.531288	5.61402e-10	0.0223947	0.446318	1	0.942857	1.35893	OPCs / COPs	eQTL	pvalue	2.73685e-12	5
chr10:18537326-18968326	CACNB2	10	18537326	18968326	rs6482437	chr10:18726326	0.90059	STAM	ENSG00000136738	1114	3.12869e-09	0.476041	5.15504e-10	0.0779898	0.445969	-1	0.229803	0.90508	Inhibitory neurons	eQTL	pvalue	0.902578	2
chr4:698290-828700	PCGF3	4	698290	828700	rs35734242	chr4:706700	0.95132	ZNF718	ENSG00000250312	392	0.000367618	0.418236	0.000119959	0.136031	0.445245	-1	0.354592	0.87823	Endothelial cells	eQTL	pvalue	NA	NA
chr3:48182866-52792866	CACNA2D2	3	48182866	52792866	rs11715134	chr3:50552866	0.93361	ZNF589	ENSG00000164048	759	2.33775e-05	8.75066e-05	0.117188	0.438215	0.444486	-1	0.196311	0.925311	Oligodendrocytes	eQTL	pvalue	6.50061e-07	9
chr22:42224991-42688991	SEPTIN3	22	42224991	42688991	rs5751191	chr22:42370991	0.94252	L3MBTL2	ENSG00000100395	631	1.47108e-07	0.447374	3.57721e-08	0.108344	0.444282	-1	0.242472	0.870021	OPCs / COPs	eQTL	pvalue	0.013028	4
chr22:42218201-42715301	TCF20	22	42218201	42715301	rs76462269	chr22:42680201	1.07638	L3MBTL2	ENSG00000100395	641	1.47053e-07	0.447207	3.58816e-08	0.108677	0.444116	-1	0.25273	0.870021	OPCs / COPs	eQTL	pvalue	0.013028	4
chr2:27501538-28325538	MRPL33 - RBKS	2	27501538	28325538	rs12474906	chr2:28033538	1.05844	TRMT61B	ENSG00000171103	171	0.00423052	0.518597	0.000290247	0.035138	0.441745	-1	0.0935673	0.929378	OPCs / COPs	eQTL	pvalue	4.00752e-06	6
chr3:49896408-51691408	CACNA2D2	3	49896408	51691408	rs11917680	chr3:50471408	1.05834	APEH	ENSG00000164062	775	0.000146645	0.461455	3.08976e-05	0.0967853	0.441582	-1	0.563871	0.893098	Inhibitory neurons	eQTL	pvalue	0.0132157	5
chr12:2275658-2440458	CACNA1C	12	2275658	2440458	rs10774034	chr12:2330458	0.92008	DCP1B	ENSG00000151065	311	2.73174e-17	0.488886	3.92263e-18	0.0697599	0.441355	1	0.530547	1.35026	Oligodendrocytes	eQTL	pvalue	5.32108e-07	6
chr1:149999398-151011398	VPS45	1	149999398	151011398	rs12138231	chr1:150115398	0.9351	VPS45	ENSG00000136631	1478	0.000124179	0.417562	4.20745e-05	0.141037	0.441234	-1	0.12111	0.712345	Excitatory neurons	eQTL	pvalue	0.00030557	4
chr12:50460835-51221325	ASIC1	12	50460835	51221325	rs578470	chr12:50463325	0.95485	CERS5	ENSG00000139624	750	2.00799e-06	0.000148747	0.00744958	0.551408	0.440991	1	0.952	1.0982	Astrocytes	eQTL	pvalue	1.31068e-05	6
chr7:103647171-103871571	ORC5	7	103647171	103871571	rs2299409	chr7:103812171	1.04227	FBXL13	ENSG00000161040	142	0.0716849	0.473783	0.00185981	0.0118511	0.440821	-1	0.0352113	0.764824	Inhibitory neurons	eQTL	pvalue	1.66152e-11	6
chr19:19324669-19795669	GATAD2A	19	19324669	19795669	rs1858999	chr19:19497669	1.06237	SUGP2	ENSG00000064607	543	5.3546e-09	0.481794	8.68729e-10	0.0777256	0.440481	1	0.891344	1.44823	Excitatory neurons	eQTL	pvalue	0.999367	1
chr16:89943372-90274372	GAS8	16	89943372	90274372	rs2241033	chr16:90109372	0.95514	VPS9D1	ENSG00000075399	569	0.0131869	0.228781	0.0173355	0.300314	0.440383	-1	0.168717	0.913048	Microglia	eQTL	pvalue	0.00176648	8
chr15:58853995-59412995	ADAM10	15	58853995	59412995	rs11854073	chr15:58972995	1.04655	MINDY2	ENSG00000128923	793	4.38392e-08	5.08202e-06	0.00480004	0.556002	0.439193	1	0.669609	1.05887	Oligodendrocytes	eQTL	pvalue	NA	4
chr1:149999398-151011398	VPS45	1	149999398	151011398	rs12138231	chr1:150115398	0.9351	VPS45	ENSG00000136631	1478	0.000128408	0.431782	3.8502e-05	0.129027	0.439024	-1	0.47429	0.801752	Oligodendrocytes	eQTL	pvalue	0.00030557	4
chr16:89943372-90274372	GAS8	16	89943372	90274372	rs2241033	chr16:90109372	0.95514	ANKRD11	ENSG00000167522	569	0.0287583	0.498928	0.00198434	0.0339901	0.436339	1	0.748682	1.22598	Microglia	eQTL	pvalue	1	1
chr1:60897225-61128125	NFIA	1	60897225	61128125	rs3900555	chr1:61063225	0.9582	LINC01748	ENSG00000226476	305	0.00511734	0.462408	0.00105779	0.0951465	0.436271	-1	0.813115	0.977592	Excitatory neurons	eQTL	pvalue	NA	NA
chr8:144792601-144940101	IQANK1	8	144792601	144940101	rs11136325	chr8:144870701	1.05443	LY6E-DT	ENSG00000247317	170	0.000652324	0.541183	2.92697e-05	0.0238485	0.434287	1	0.982353	1.0986	Excitatory neurons	eQTL	pvalue	NA	NA
chr13:38292006-38362106	TRPC4	13	38292006	38362106	rs1924377	chr13:38362106	1.04802	RFXAP	ENSG00000133111	204	0.00147154	0.530698	9.64105e-05	0.0343362	0.433397	-1	0.00980392	0.855261	Microglia	eQTL	pvalue	0.439792	6
chr16:89387975-90079975	FANCA	16	89387975	90079975	rs11076631	chr16:89877975	1.05359	MVD	ENSG00000167508	613	0.00513261	0.509108	0.000528795	0.0520185	0.433212	-1	0.0717781	0.798607	Oligodendrocytes	eQTL	pvalue	2.16344e-12	9
chr22:42224991-42688991	SEPTIN3	22	42224991	42688991	rs5751191	chr22:42370991	0.94252	SMDT1	ENSG00000183172	757	8.30061e-08	0.252709	1.03883e-07	0.315836	0.431455	1	0.788639	1.25895	Astrocytes	eQTL	pvalue	0.16335	9
chr5:139729328-140350328	PCDHA1	5	139729328	140350328	rs10069930	chr5:140163328	1.04949	NDUFA2	ENSG00000131495	756	1.8359e-05	0.444029	5.16608e-06	0.124515	0.431432	-1	0.125661	0.777654	OPCs / COPs	eQTL	pvalue	0.339537	4
chr22:42218201-42715301	TCF20	22	42218201	42715301	rs76462269	chr22:42680201	1.07638	SMDT1	ENSG00000183172	824	8.2856e-08	0.252255	1.04286e-07	0.317067	0.430677	1	0.798544	1.25895	Astrocytes	eQTL	pvalue	0.16335	9
chr11:30166103-30435503	FSHB	11	30166103	30435503	rs605765	chr11:30217503	0.95925	ARL14EP	ENSG00000152219	515	0.121259	0.370678	0.0193358	0.0586778	0.43005	1	0.881553	1.19324	Microglia	eQTL	pvalue	0.151697	4
chr6:69608389-70077289	ADGRB3	6	69608389	70077289	rs9454727	chr6:70003389	1.05633	LMBRD1	ENSG00000168216	956	0.00748325	0.509283	0.000793446	0.0535702	0.42887	-1	0.263598	0.798009	Pericytes	eQTL	pvalue	1.94347e-06	6
chr5:153442747-153688217	GALNT10	5	153442747	153688217	rs11740474	chr5:153680747	0.95085	GEMIN5	ENSG00000082516	614	0.00072455	0.446442	0.000203004	0.124656	0.427974	1	0.757329	1.10881	OPCs / COPs	eQTL	pvalue	3.1342e-14	5
chr1:153718276-154259276	CRTC2	1	153718276	154259276	rs10127983	chr1:153923276	0.95476	DPM3	ENSG00000179085	139	0.105651	0.40614	0.01254	0.0477781	0.427891	-1	0.0143885	0.904515	Pericytes	eQTL	pvalue	0.23347	8
chr17:43463839-44888839	KANSL1	17	43463839	44888839	rs2532240	chr17:44265839	1.05348	AC005670.2	ENSG00000262633	1374	1.5647e-06	0.0267449	3.20177e-05	0.546844	0.426378	-1	0.0938865	0.889644	Oligodendrocytes	eQTL	pvalue	NA	NA
chr14:103849569-104537569	PPP1R13B	14	103849569	104537569	rs10873538	chr14:104255569	0.93876	INF2	ENSG00000203485	569	2.14458e-09	0.508834	2.77214e-10	0.0653472	0.425819	1	0.759227	1.01622	OPCs / COPs	eQTL	pvalue	0.999083	2
chr16:89387975-90079975	FANCA	16	89387975	90079975	rs11076631	chr16:89877975	1.05359	SPIRE2	ENSG00000204991	1672	1.07266e-05	0.0342446	0.000169234	0.539855	0.425721	-1	0.226077	0.913018	Astrocytes	eQTL	pvalue	1.12818e-10	5
chr5:153343075-153494465	MFAP3	5	153343075	153494465	rs4958696	chr5:153485075	0.95418	FAM114A2	ENSG00000055147	283	0.0018066	0.444249	0.000522302	0.128011	0.425411	-1	0.0318021	0.824326	Inhibitory neurons	eQTL	pvalue	3.0787e-07	6
chr22:41081556-42201556	EP300	22	41081556	42201556	rs9607782	chr22:41587556	0.93007	WBP2NL	ENSG00000183066	1026	8.15373e-08	0.480513	1.61536e-08	0.094771	0.424716	1	0.875244	1.28818	Excitatory neurons	eQTL	pvalue	2.07233e-09	9
chr3:53228354-53553354	CACNA1D	3	53228354	53553354	rs13080668	chr3:53443354	1.05792	CACNA1D	ENSG00000157388	549	7.64222e-06	0.505463	1.09626e-06	0.0720849	0.422443	1	0.894353	1.28451	OPCs / COPs	eQTL	pvalue	1	1
chr3:48182866-52792866	CACNA2D2	3	48182866	52792866	rs11715134	chr3:50552866	0.93361	APEH	ENSG00000164062	1825	0.000140249	0.441598	4.32878e-05	0.135877	0.422342	-1	0.476164	0.893098	Inhibitory neurons	eQTL	pvalue	0.0132157	5
chr8:60476469-61117469	CA8	8	60476469	61117469	rs6984242	chr8:60700469	1.05411	CHD7	ENSG00000171316	1039	1.67801e-06	0.299678	1.5713e-06	0.280201	0.420117	-1	0.00962464	0.833125	Microglia	eQTL	pvalue	1	1
chr16:4447786-4737486	DNAJA3	16	4447786	4737486	rs8048039	chr16:4498486	1.05022	NMRAL1	ENSG00000153406	391	1.60914e-06	0.000747964	0.00124502	0.578295	0.41971	1	0.85422	1.13189	Oligodendrocytes	eQTL	pvalue	0.000731171	8
chr15:40550137-40602237	PAK6	15	40550137	40602237	rs56205728	chr15:40567237	0.94412	IVD	ENSG00000128928	92	0.0003801	0.568554	8.33724e-06	0.0120518	0.419005	1	0.695652	1.20878	Inhibitory neurons	eQTL	pvalue	1.73128e-11	8
chr12:121092544-121485544	HNF1A	12	121092544	121485544	rs2649999	chr12:121380544	1.05075	UNC119B	ENSG00000175970	853	0.00121089	0.533928	0.000105223	0.0459781	0.418778	1	0.919109	1.19242	Endothelial cells	eQTL	pvalue	0.677325	3
chr3:17193326-17888226	TBC1D5	3	17193326	17888226	rs6577597	chr3:17871326	0.94876	TBC1D5	ENSG00000131374	319	2.38886e-05	0.503499	3.77097e-06	0.079063	0.41741	-1	0.031348	0.524163	Oligodendrocytes	eQTL	pvalue	6.51864e-10	6
chr12:53475164-54060164	SP7	12	53475164	54060164	rs61928076	chr12:53730164	0.87328	PRR13	ENSG00000205352	690	0.0875076	0.430684	0.0109765	0.0536057	0.417226	1	0.688406	1.39606	Oligodendrocytes	eQTL	pvalue	0.634332	9
chr14:103720420-104007320	EIF5	14	103720420	104007320	rs12432904	chr14:103812320	1.04949	MARK3	ENSG00000075413	551	4.50482e-10	4.95203e-07	0.000530073	0.582277	0.417192	-1	0.0544465	0.881625	Excitatory neurons	eQTL	pvalue	6.11449e-05	4
chr3:48182866-52792866	CACNA2D2	3	48182866	52792866	rs11715134	chr3:50552866	0.93361	GLT8D1	ENSG00000016864	965	5.36931e-17	0.0368431	7.96502e-16	0.546127	0.41703	-1	0.412435	0.715391	Excitatory neurons	eQTL	pvalue	0.00348978	7
chr9:36301028-36500928	CLTA	9	36301028	36500928	rs2381411	chr9:36319928	0.956	GNE	ENSG00000159921	220	0.00476924	0.530984	0.000425497	0.0469559	0.416866	1	0.727273	1.10547	OPCs / COPs	eQTL	pvalue	4.85674e-07	7
chr2:37048607-37498607	HEATR5B	2	37048607	37498607	rs9636429	chr2:37215607	0.94677	CEBPZ	ENSG00000115816	728	8.31163e-05	0.495008	1.48822e-05	0.0882159	0.416679	1	0.800824	1.25987	Astrocytes	eQTL	pvalue	1.78414e-05	3
chr14:103720420-104007320	EIF5	14	103720420	104007320	rs12432904	chr14:103812320	1.04949	MARK3	ENSG00000075413	551	8.33464e-08	9.16204e-05	0.00053049	0.582737	0.416641	-1	0.0598911	0.899064	Astrocytes	eQTL	pvalue	6.11449e-05	4
chr1:115166590-115655590	SIKE1	1	115166590	115655590	rs2224086	chr1:115309590	0.94393	HIPK1	ENSG00000163349	400	0.0145626	0.528256	0.00115593	0.0415167	0.414509	1	0.87	1.31912	Inhibitory neurons	eQTL	pvalue	0.999943	1
chr1:200250087-200465287	ZNF281	1	200250087	200465287	rs4915203	chr1:200383087	1.05169	CAMSAP2	ENSG00000118200	396	0.000614397	0.542743	4.82287e-05	0.0421896	0.414405	-1	0.19697	0.865116	Pericytes	eQTL	pvalue	0.999974	1
chr14:103849569-104537569	PPP1R13B	14	103849569	104537569	rs10873538	chr14:104255569	0.93876	CKB	ENSG00000166165	1116	5.12786e-10	0.121881	1.95608e-09	0.464517	0.413602	-1	0.230287	0.693206	Oligodendrocytes	eQTL	pvalue	0.850845	3
chr3:135580405-136760405	STAG1	3	135580405	136760405	rs7432375	chr3:136288405	1.06588	PCCB	ENSG00000114054	1470	7.04572e-10	0.443837	2.2757e-10	0.142942	0.413221	1	0.963946	1.25013	Inhibitory neurons	eQTL	pvalue	0.000735839	5
chr2:200856831-201247531	SPATS2L	2	200856831	201247531	rs140001745	chr2:201199831	1.11293	TYW5	ENSG00000162971	585	3.92457e-12	0.262601	4.85314e-12	0.32432	0.413078	-1	0.317949	0.916545	Excitatory neurons	eQTL	pvalue	2.19729e-07	7
chr15:91391160-91443060	FURIN	15	91391160	91443060	rs4702	chr15:91426560	1.08361	HDDC3	ENSG00000184508	90	4.62043e-17	0.574746	1.07101e-18	0.0129102	0.412344	1	0.822222	3.00667	Excitatory neurons	eQTL	pvalue	0.0718306	9
chr12:108582330-108633730	WSCD2	12	108582330	108633730	rs3764002	chr12:108618630	0.94961	CORO1C	ENSG00000110880	113	0.00101838	0.580294	1.27424e-05	0.0068491	0.411826	1	0.238938	1.20634	Pericytes	eQTL	pvalue	0.997274	1
chr19:50037927-50204327	IRF3 - BCL2L12	19	50037927	50204327	rs2304205	chr19:50168927	1.07294	VRK3	ENSG00000105053	227	8.36327e-09	0.564311	3.81795e-10	0.0253512	0.410338	1	0.986784	1.26424	Astrocytes	eQTL	pvalue	1.57414e-06	7
chr2:73129995-73172395	EMX1	2	73129995	73172395	rs999494	chr2:73157395	1.05929	EXOC6B	ENSG00000144036	48	0.00452725	0.580168	5.30074e-05	0.00638404	0.408868	1	0.9375	1.86068	Excitatory neurons	eQTL	pvalue	0.666298	2
chr14:103849569-104537569	PPP1R13B	14	103849569	104537569	rs10873538	chr14:104255569	0.93876	PPP1R13B	ENSG00000088808	1116	1.61056e-09	0.382804	8.80171e-10	0.208794	0.408401	-1	0.265233	0.928068	Excitatory neurons	eQTL	pvalue	0.976929	2
chr2:174927432-175175752	OLA1	2	174927432	175175752	rs9287971	chr2:174931752	0.95523	SCRN3	ENSG00000144306	496	0.00829682	0.383064	0.00426985	0.196731	0.407638	-1	0.308468	0.895168	Inhibitory neurons	eQTL	pvalue	1.32015e-06	7
chr1:2365888-2404368	PLCH2	1	2365888	2404368	rs6673880	chr1:2373168	0.94082	MORN1	ENSG00000116151	114	5.05206e-07	0.578952	1.20575e-08	0.0134099	0.407637	1	0.964912	1.60303	Excitatory neurons	eQTL	pvalue	7.87931e-07	7
chr8:144792601-144940101	IQANK1	8	144792601	144940101	rs11136325	chr8:144870701	1.05443	KIFC2	ENSG00000167702	170	0.000686443	0.569489	2.72147e-05	0.0221703	0.407627	-1	0.0235294	0.892648	Pericytes	eQTL	pvalue	0.00134058	5
chr3:135580405-136760405	STAG1	3	135580405	136760405	rs7432375	chr3:136288405	1.06588	PPP2R3A	ENSG00000073711	1334	3.76087e-10	0.236912	5.65185e-10	0.355624	0.407464	1	0.685907	1.17987	Astrocytes	eQTL	pvalue	0.920488	2
chr5:153442747-153688217	GALNT10	5	153442747	153688217	rs11740474	chr5:153680747	0.95085	MFAP3	ENSG00000037749	614	0.00075202	0.463368	0.000209841	0.12889	0.40678	1	0.68241	1.14307	Oligodendrocytes	eQTL	pvalue	0.00844478	7
chr15:84641231-85433231	ZSCAN2	15	84641231	85433231	rs11638554	chr15:85148231	1.06663	UBE2Q2L	ENSG00000259511	1078	2.16177e-08	0.349652	1.51376e-08	0.244434	0.405913	1	0.792208	1.11333	OPCs / COPs	eQTL	pvalue	NA	10
chr11:30166103-30435503	FSHB	11	30166103	30435503	rs605765	chr11:30217503	0.95925	ARL14EP	ENSG00000152219	515	0.0631113	0.192926	0.0835255	0.254925	0.405511	1	0.825243	1.02434	OPCs / COPs	eQTL	pvalue	0.151697	4
chr8:144792601-144940101	IQANK1	8	144792601	144940101	rs11136325	chr8:144870701	1.05443	WDR97	ENSG00000179698	170	0.000698138	0.579191	1.93431e-05	0.015643	0.404449	-1	0.270588	0.81776	Excitatory neurons	eQTL	pvalue	NA	5
chr14:72357034-72462234	RGS6	14	72357034	72462234	rs17104975	chr14:72428634	0.95247	RGS6	ENSG00000182732	255	4.45962e-11	0.559188	2.95511e-12	0.0366497	0.404163	-1	0.290196	0.666021	Excitatory neurons	eQTL	pvalue	0.801361	2
chr14:72380119-72475819	RGS6	14	72380119	72475819	rs2190864	chr14:72416219	1.06833	RGS6	ENSG00000182732	257	4.40421e-11	0.556103	3.26565e-12	0.040831	0.403066	-1	0.214008	0.666021	Excitatory neurons	eQTL	pvalue	0.801361	2
chr15:43541313-44475313	FRMD5	15	43541313	44475313	rs2929278	chr15:44250313	1.06386	ADAL	ENSG00000168803	777	2.44959e-06	0.305256	2.34532e-06	0.291859	0.402881	1	0.954955	1.08859	Astrocytes	eQTL	pvalue	8.52496e-09	7
chr16:89392580-89682380	CPNE7	16	89392580	89682380	rs352935	chr16:89648580	0.956	ZC3H18	ENSG00000158545	370	0.00864679	0.51129	0.00129105	0.0759374	0.402835	1	0.751351	1.14019	Astrocytes	eQTL	pvalue	0.99952	1
chr16:89387975-90079975	FANCA	16	89387975	90079975	rs11076631	chr16:89877975	1.05359	ZC3H18	ENSG00000158545	375	0.00864112	0.510995	0.00130013	0.0764808	0.402583	1	0.752	1.14019	Astrocytes	eQTL	pvalue	0.99952	1
chr17:1983774-2237474	SMG6	17	1983774	2237474	rs12943566	chr17:2157774	0.94885	SCARF1	ENSG00000074660	431	1.34183e-05	0.497264	2.79516e-06	0.103185	0.399535	-1	0.0672854	0.830886	Endothelial cells	eQTL	pvalue	0.000660074	4
chr17:43463839-44888839	KANSL1	17	43463839	44888839	rs2532240	chr17:44265839	1.05348	KPNB1	ENSG00000108424	116	0.000844269	0.546332	8.43424e-05	0.0541799	0.39856	-1	0.137931	0.867316	Pericytes	eQTL	pvalue	0.999994	1
chr1:200874225-201055925	KIF21B	1	200874225	201055925	rs12126806	chr1:200963825	1.05117	DDX59	ENSG00000118197	353	0.0118014	0.551265	0.00083832	0.0387622	0.397334	-1	0.124646	0.819723	Excitatory neurons	eQTL	pvalue	0.00107791	5
chr15:91391160-91443060	FURIN	15	91391160	91443060	rs4702	chr15:91426560	1.08361	MAN2A2	ENSG00000196547	90	4.26611e-17	0.530671	5.84714e-18	0.0723369	0.396992	1	0.933333	1.22188	OPCs / COPs	eQTL	pvalue	3.60788e-09	4
chr3:48182866-52792866	CACNA2D2	3	48182866	52792866	rs11715134	chr3:50552866	0.93361	SCAP	ENSG00000114650	284	0.244808	0.158254	0.121824	0.0783551	0.396759	1	0.883803	1.13997	OPCs / COPs	eQTL	pvalue	0.0225548	3
chr9:36301028-36500928	CLTA	9	36301028	36500928	rs2381411	chr9:36319928	0.956	CLTA	ENSG00000122705	220	0.00516705	0.575274	0.000210996	0.023095	0.396253	1	0.695455	1.28853	Microglia	eQTL	pvalue	0.961297	2
chr3:48182866-52792866	CACNA2D2	3	48182866	52792866	rs11715134	chr3:50552866	0.93361	GNL3	ENSG00000163938	972	7.70275e-16	0.528548	1.12121e-16	0.0765406	0.394912	1	0.797325	2.00476	Excitatory neurons	eQTL	pvalue	1.5396e-09	8
chr1:146698465-146984365	BCL9	1	146698465	146984365	rs61838369	chr1:146964465	0.94734	ACP6	ENSG00000162836	337	0.0299201	0.550808	0.00139342	0.0252594	0.392619	-1	0.510386	0.885861	OPCs / COPs	eQTL	pvalue	3.1441e-05	8
chr16:58530808-58703708	CNOT1	16	58530808	58703708	rs154433	chr16:58659808	1.04833	CNOT1	ENSG00000125107	390	0.00120484	0.545613	0.000134325	0.0604364	0.392612	1	0.802564	1.35153	Oligodendrocytes	eQTL	pvalue	1	1
chr10:106419343-106889343	SORCS3	10	106419343	106889343	rs7900775	chr10:106600343	1.0453	SH3PXD2A	ENSG00000107957	311	0.0388095	0.524879	0.00305619	0.0409411	0.392315	1	0.70418	1.38519	Inhibitory neurons	eQTL	pvalue	0.232738	2
chr11:134246932-134299862	B3GAT1	11	134246932	134299862	rs1440480	chr11:134290032	1.05919	NCAPD3	ENSG00000151503	113	1.60864e-05	0.568928	1.11453e-06	0.0390255	0.392029	-1	0.0442478	0.883805	Pericytes	eQTL	pvalue	0.0731521	3
chr12:123229466-123919466	MPHOSPH9	12	123229466	123919466	rs75037792	chr12:123716466	0.89709	KMT5A	ENSG00000183955	686	6.45042e-18	0.485332	1.64423e-18	0.123321	0.391347	-1	0.172012	0.837292	OPCs / COPs	eQTL	pvalue	NA	2
chr12:50460835-51221325	ASIC1	12	50460835	51221325	rs578470	chr12:50463325	0.95485	TUBA1A	ENSG00000167552	144	0.00923167	0.577007	0.000363991	0.0223595	0.391038	1	0.777778	1.67558	Inhibitory neurons	eQTL	pvalue	0.836536	2
chr14:103720420-104007320	EIF5	14	103720420	104007320	rs12432904	chr14:103812320	1.04949	MARK3	ENSG00000075413	551	0.000243544	0.267721	0.000310382	0.340804	0.390922	-1	0.23049	0.89805	Endothelial cells	eQTL	pvalue	6.11449e-05	4
chr12:123295763-123932763	MPHOSPH9	12	123295763	123932763	rs2102949	chr12:123676763	1.08981	KMT5A	ENSG00000183955	644	6.4414e-18	0.484653	1.66052e-18	0.124547	0.390799	-1	0.130435	0.837292	OPCs / COPs	eQTL	pvalue	NA	2
chr6:111415689-111951689	REV3L	6	111415689	111951689	rs9487653	chr6:111822689	1.05834	REV3L	ENSG00000009413	766	0.00903771	0.52706	0.00124435	0.0721772	0.390481	-1	0.150131	0.744631	Inhibitory neurons	eQTL	pvalue	1	1
chr17:18911305-19411305	EPN2	17	18911305	19411305	rs4073003	chr17:19148305	1.08394	EPN2	ENSG00000072134	179	1.6742e-06	0.591347	5.30956e-08	0.0183637	0.390287	-1	0.111732	0.86601	Pericytes	eQTL	pvalue	0.177427	2
chr19:19324669-19795669	GATAD2A	19	19324669	19795669	rs1858999	chr19:19497669	1.06237	PBX4	ENSG00000105717	543	4.92348e-09	0.443002	1.8585e-09	0.166833	0.390165	1	0.963168	1.28898	Excitatory neurons	eQTL	pvalue	0.00677213	6
chr5:139729328-140350328	PCDHA1	5	139729328	140350328	rs10069930	chr5:140163328	1.04949	HARS	ENSG00000170445	756	5.6175e-06	0.135864	1.96218e-05	0.474181	0.38993	-1	0.010582	0.811502	Excitatory neurons	eQTL	pvalue	0.000736051	5
chr1:200250087-200465287	ZNF281	1	200250087	200465287	rs4915203	chr1:200383087	1.05169	KIF21B	ENSG00000116852	396	0.000645088	0.569855	4.52536e-05	0.039586	0.389869	1	0.959596	1.32587	Astrocytes	eQTL	pvalue	0.999414	3
chr1:153718276-154259276	CRTC2	1	153718276	154259276	rs10127983	chr1:153923276	0.95476	NUP210L	ENSG00000143552	522	0.000655093	0.518585	0.000115708	0.0912077	0.389436	1	0.894636	1.23535	Excitatory neurons	eQTL	pvalue	0.144641	2
chr17:61545779-61579579	ACE	17	61545779	61579579	rs6504163	chr17:61545779	0.95199	AC080038.1	ENSG00000011028	51	0.000962254	0.60313	1.24299e-05	0.00740244	0.388493	1	0.980392	1.33232	Endothelial cells	eQTL	pvalue	NA	2
chr17:43463839-44888839	KANSL1	17	43463839	44888839	rs2532240	chr17:44265839	1.05348	AC005670.2	ENSG00000262633	1374	1.08312e-08	0.000185135	3.58158e-05	0.611802	0.387977	-1	0.0705968	0.898363	Excitatory neurons	eQTL	pvalue	NA	NA
chr19:11341016-11431116	TSPAN16	19	11341016	11431116	rs322128	chr19:11402416	0.94488	KANK2	ENSG00000197256	201	0.000536105	0.583979	2.56272e-05	0.0275277	0.387931	-1	0.164179	0.759636	Inhibitory neurons	eQTL	pvalue	0.981512	3
chr16:89387975-90079975	FANCA	16	89387975	90079975	rs11076631	chr16:89877975	1.05359	TCF25	ENSG00000141002	1672	0.000123176	0.393239	6.86634e-05	0.21882	0.387749	1	0.749402	1.08181	Excitatory neurons	eQTL	pvalue	0.0517783	2
chr13:79854196-80239456	RBM26	13	79854196	80239456	rs9545047	chr13:79859456	1.05527	RBM26	ENSG00000139746	516	3.02956e-06	0.399645	1.62494e-06	0.213968	0.386382	1	0.910853	1.66432	Excitatory neurons	eQTL	pvalue	0.999997	1
chr6:24989493-30509493	ZNF184	6	24989493	30509493	rs13195636	chr6:27509493	1.2343	HLA-C	ENSG00000204525	1166	3.80522e-22	0.474775	1.11683e-22	0.13896	0.386265	-1	0.116638	0.830284	Astrocytes	eQTL	pvalue	9.94564e-10	6
chr12:57257814-57490104	NAB2	12	57257814	57490104	rs324017	chr12:57487814	0.94526	MARS	ENSG00000166986	377	2.79587e-05	0.590091	1.16143e-06	0.0241271	0.385753	1	0.689655	1.36698	Excitatory neurons	eQTL	pvalue	2.73685e-12	5
chr3:48182866-52792866	CACNA2D2	3	48182866	52792866	rs11715134	chr3:50552866	0.93361	MON1A	ENSG00000164077	1991	0.000128055	0.405032	6.64169e-05	0.209689	0.385085	-1	0.720241	0.985476	Inhibitory neurons	eQTL	pvalue	0.00636811	6
chr5:137598607-137813807	REEP2	5	137598607	137813807	rs740076	chr5:137788607	0.95762	FAM53C	ENSG00000120709	302	0.000716958	0.484706	0.000192161	0.129527	0.384858	1	0.705298	1.14271	Oligodendrocytes	eQTL	pvalue	0.639249	4
chr12:57257814-57490104	NAB2	12	57257814	57490104	rs324017	chr12:57487814	0.94526	PA2G4	ENSG00000170515	377	2.75875e-05	0.582255	1.58609e-06	0.033091	0.384625	1	0.538462	1.54244	Inhibitory neurons	eQTL	pvalue	0.998001	1
chr15:35051907-35080177	ACTC1	15	35051907	35080177	rs2917627	chr15:35072407	0.9412	EMC4	ENSG00000128463	127	0.0672612	0.531278	0.00211839	0.0163496	0.382992	-1	0.251969	0.794145	OPCs / COPs	eQTL	pvalue	0.912468	3
chr12:103489131-103625331	C12orf42	12	103489131	103625331	rs7133857	chr12:103600131	1.04938	AC068643.1	ENSG00000257703	224	0.00172714	0.577658	0.000114766	0.0380018	0.382498	1	0.879464	1.06856	OPCs / COPs	eQTL	pvalue	NA	NA
chr8:38014506-38344506	LETM2	8	38014506	38344506	rs7816998	chr8:38257506	1.0595	LSM1	ENSG00000175324	305	1.25559e-05	0.527101	2.19281e-06	0.0916736	0.381211	-1	0.0786885	0.75414	Oligodendrocytes	eQTL	pvalue	0.931277	7
chr3:48182866-52792866	CACNA2D2	3	48182866	52792866	rs11715134	chr3:50552866	0.93361	WDR82	ENSG00000164091	1115	7.82702e-16	0.537075	1.20497e-16	0.0823022	0.380623	-1	0.386547	0.652954	Microglia	eQTL	pvalue	0.923062	2
chr1:6577856-6866956	DNAJC11	1	6577856	6866956	rs11122119	chr1:6768856	0.95571	TNFRSF25	ENSG00000215788	512	0.00410952	0.489732	0.00105037	0.124792	0.380316	-1	0.173828	0.812587	Excitatory neurons	eQTL	pvalue	0.448739	4
chr6:43076575-43258275	CUL9	6	43076575	43258275	rs113113059	chr6:43160375	1.06332	LRRC73	ENSG00000204052	247	1.0406e-05	0.602055	3.14279e-07	0.017803	0.380131	1	0.728745	1.68264	Excitatory neurons	eQTL	pvalue	0.635116	5
chr11:30166103-30435503	FSHB	11	30166103	30435503	rs605765	chr11:30217503	0.95925	MPPED2	ENSG00000066382	515	0.114365	0.349604	0.0385295	0.117402	0.3801	1	0.881553	1.10309	Excitatory neurons	eQTL	pvalue	0.970565	1
chr15:91391160-91443060	FURIN	15	91391160	91443060	rs4702	chr15:91426560	1.08361	AC091167.6	ENSG00000275674	90	4.73456e-17	0.588942	2.54326e-18	0.0312563	0.379802	1	0.833333	1.21137	Astrocytes	eQTL	pvalue	NA	NA
chr1:153718276-154259276	CRTC2	1	153718276	154259276	rs10127983	chr1:153923276	0.95476	EFNA1	ENSG00000169242	151	0.120344	0.477099	0.00470605	0.0182774	0.379574	1	0.953642	1.15075	Oligodendrocytes	eQTL	pvalue	0.872063	4
chr12:50460835-51221325	ASIC1	12	50460835	51221325	rs578470	chr12:50463325	0.95485	LARP4	ENSG00000161813	750	0.00613366	0.454369	0.0021358	0.157836	0.379526	-1	0.224	0.853315	Excitatory neurons	eQTL	pvalue	0.994629	2
chr8:38014506-38344506	LETM2	8	38014506	38344506	rs7816998	chr8:38257506	1.0595	PLPP5	ENSG00000147535	305	1.21922e-05	0.511831	2.62681e-06	0.109896	0.378259	-1	0.170492	0.948787	Excitatory neurons	eQTL	pvalue	NA	10
chr5:137598607-137813807	REEP2	5	137598607	137813807	rs740076	chr5:137788607	0.95762	DNAJC18	ENSG00000170464	46	0.0049997	0.607932	7.86541e-05	0.00918603	0.377804	-1	0.152174	0.706559	Inhibitory neurons	eQTL	pvalue	0.00546933	6
chr5:57438788-57897788	PLK2	5	57438788	57897788	rs39967	chr5:57744788	0.94139	RAB3C	ENSG00000152932	1177	0.00303645	0.548824	0.000389843	0.0700846	0.377665	1	0.342396	1.08819	Inhibitory neurons	eQTL	pvalue	0.0154963	7
chr10:18577821-18675121	CACNB2	10	18577821	18675121	rs1325994	chr10:18657521	0.95657	ARL5B	ENSG00000165997	246	0.0149203	0.572888	0.000886988	0.0336796	0.377625	-1	0.207317	0.811329	Inhibitory neurons	eQTL	pvalue	0.463976	6
chr11:123346236-123396846	GRAMD1B	11	123346236	123396846	rs77502336	chr11:123394636	0.94696	UBASH3B	ENSG00000154127	123	2.63563e-05	0.614545	3.73081e-07	0.00832196	0.377106	-1	0.276423	0.616173	Inhibitory neurons	eQTL	pvalue	0.988511	4
chr3:52214905-53251905	ITIH1	3	52214905	53251905	rs2710323	chr3:52815905	1.07745	WDR82	ENSG00000164091	1460	4.09342e-16	0.503925	9.83846e-17	0.120742	0.375332	-1	0.226712	0.748446	Microglia	eQTL	pvalue	0.923062	2
chr2:233551109-233814909	SNORC	2	233551109	233814909	rs778371	chr2:233743109	0.92858	COPS7B	ENSG00000144524	208	3.20333e-10	0.603799	1.13422e-11	0.0210037	0.375197	-1	0.413462	0.818569	OPCs / COPs	eQTL	pvalue	0.207502	3
chr1:96975334-97398334	PTBP2	1	96975334	97398334	rs59519965	chr1:97168334	0.94346	PTBP2	ENSG00000117569	722	2.30651e-05	0.219158	4.27887e-05	0.406191	0.374585	1	0.819945	1.09548	Oligodendrocytes	eQTL	pvalue	0.992693	1
chr14:103720420-104007320	EIF5	14	103720420	104007320	rs12432904	chr14:103812320	1.04949	MARK3	ENSG00000075413	551	0.000247202	0.271742	0.000322508	0.35415	0.373538	-1	0.0852995	0.868497	Pericytes	eQTL	pvalue	6.11449e-05	4
chr2:37048607-37498607	HEATR5B	2	37048607	37498607	rs9636429	chr2:37215607	0.94677	PRKD3	ENSG00000115825	728	9.14508e-05	0.544644	1.3793e-05	0.0817721	0.373479	1	0.760989	1.15863	Astrocytes	eQTL	pvalue	0.00807566	3
chr2:201113861-201332961	SPATS2L	2	201113861	201332961	rs1347692	chr2:201297861	1.05106	KCTD18	ENSG00000155729	372	4.3898e-10	0.58233	3.36622e-11	0.0442813	0.373388	-1	0.206989	0.800357	Inhibitory neurons	eQTL	pvalue	0.000526111	8
chr16:29826922-30380922	TAOK2	16	29826922	30380922	rs3814883	chr16:29994922	1.06279	RNF40	ENSG00000103549	386	1.25685e-09	0.420214	6.20016e-10	0.206922	0.372863	-1	0.189119	0.858158	Inhibitory neurons	eQTL	pvalue	0.999995	1
chr6:24989493-30509493	ZNF184	6	24989493	30509493	rs13195636	chr6:27509493	1.2343	FLOT1	ENSG00000137312	4900	1.73769e-26	0.281004	2.15544e-26	0.348189	0.370807	-1	0.216327	0.505016	Excitatory neurons	eQTL	pvalue	0.0152734	6
chr12:53475164-54060164	SP7	12	53475164	54060164	rs61928076	chr12:53730164	0.87328	SP1	ENSG00000185591	690	0.0748661	0.368467	0.031464	0.154485	0.370718	-1	0.555072	0.891372	Oligodendrocytes	eQTL	pvalue	0.997637	1
chr17:1983774-2237474	SMG6	17	1983774	2237474	rs12943566	chr17:2157774	0.94885	SRR	ENSG00000167720	431	1.42752e-05	0.529017	2.71973e-06	0.100419	0.370548	-1	0.0394432	0.849396	Oligodendrocytes	eQTL	pvalue	0.179017	5
chr8:103633805-103701105	KLF10	8	103633805	103701105	rs7002992	chr8:103676605	1.04959	SLC25A32	ENSG00000164933	145	0.00129429	0.613205	3.23631e-05	0.0149624	0.370506	1	0.641379	1.51022	Microglia	eQTL	pvalue	7.69074e-07	8
chr6:83978271-84442271	SNAP91	6	83978271	84442271	rs2022265	chr6:84293271	1.0497	CYB5R4	ENSG00000065615	638	2.28385e-05	0.54211	3.83469e-06	0.0906554	0.367208	1	0.865204	1.13873	Astrocytes	eQTL	pvalue	0.00034348	6
chr10:64387156-64489756	AC024598.1	10	64387156	64489756	rs7915131	chr10:64418656	1.04362	CABCOCO1	ENSG00000183346	71	0.0111723	0.610787	0.000201878	0.0106695	0.367169	-1	0.056338	0.824858	Excitatory neurons	eQTL	pvalue	NA	7
chr3:48182866-52792866	CACNA2D2	3	48182866	52792866	rs11715134	chr3:50552866	0.93361	PBRM1	ENSG00000163939	972	1.32611e-16	0.090995	7.90291e-16	0.541915	0.36709	-1	0.497942	0.775449	Excitatory neurons	eQTL	pvalue	1	1
chr14:33257940-33309940	AKAP6	14	33257940	33309940	rs12883788	chr14:33303540	0.94715	ARHGAP5	ENSG00000100852	184	9.282e-06	0.614097	3.00058e-07	0.0194854	0.366408	1	0.788043	1.57909	Oligodendrocytes	eQTL	pvalue	0.987054	1
chr12:57257814-57490104	NAB2	12	57257814	57490104	rs324017	chr12:57487814	0.94526	STAT2	ENSG00000170581	377	2.8555e-05	0.602676	1.48411e-06	0.0309569	0.366337	-1	0.193634	0.933113	Excitatory neurons	eQTL	pvalue	0.0410947	2
chr8:144792601-144940101	IQANK1	8	144792601	144940101	rs11136325	chr8:144870701	1.05443	ZNF251	ENSG00000198169	113	0.000750663	0.622004	1.36833e-05	0.0109718	0.366259	-1	0.0176991	0.778211	Pericytes	eQTL	pvalue	3.06039e-06	8
chr15:40550137-40602237	PAK6	15	40550137	40602237	rs56205728	chr15:40567237	0.94412	CCDC32	ENSG00000128891	92	0.000417395	0.62434	6.34708e-06	0.00912786	0.366109	-1	0.358696	0.850956	Microglia	eQTL	pvalue	NA	4
chr8:144792601-144940101	IQANK1	8	144792601	144940101	rs11136325	chr8:144870701	1.05443	PPP1R16A	ENSG00000160972	170	0.000721512	0.598583	4.21346e-05	0.0345898	0.366063	1	0.982353	1.25956	Excitatory neurons	eQTL	pvalue	0.0476703	4
chr19:19324669-19795669	GATAD2A	19	19324669	19795669	rs1858999	chr19:19497669	1.06237	DDX49	ENSG00000105671	543	4.39624e-09	0.395562	2.65417e-09	0.238449	0.365988	-1	0.359116	0.94695	Endothelial cells	eQTL	pvalue	3.23743e-10	7
chr7:103647171-103871571	ORC5	7	103647171	103871571	rs2299409	chr7:103812171	1.04227	LHFPL3	ENSG00000187416	499	0.00578307	0.5655	0.000639441	0.0621621	0.365915	-1	0.0581162	0.929407	Excitatory neurons	eQTL	pvalue	0.795069	2
chr10:106419343-106889343	SORCS3	10	106419343	106889343	rs7900775	chr10:106600343	1.0453	SORCS3	ENSG00000156395	925	0.0340674	0.537924	0.00374748	0.0588071	0.365454	1	0.604324	1.25158	OPCs / COPs	eQTL	pvalue	0.325134	3
chr2:185406420-186057420	ZNF804A	2	185406420	186057420	rs11693094	chr2:185601420	1.05897	ZNF804A	ENSG00000170396	935	1.70718e-07	0.524818	3.58153e-08	0.109737	0.365445	1	0.708021	1.33045	Excitatory neurons	eQTL	pvalue	0.827436	3
chr16:29826922-30380922	TAOK2	16	29826922	30380922	rs3814883	chr16:29994922	1.06279	YPEL3	ENSG00000090238	386	1.53802e-09	0.514218	3.61837e-10	0.120611	0.365171	-1	0.19171	0.628881	Excitatory neurons	eQTL	pvalue	0.122709	7
chr15:89732950-89946950	FANCI	15	89732950	89946950	rs2238304	chr15:89843950	1.05085	POLG	ENSG00000140521	327	4.47399e-05	0.584849	3.9183e-06	0.0508566	0.364246	1	0.917431	1.06979	Oligodendrocytes	eQTL	pvalue	4.1245e-05	3
chr15:61805697-61909697	VPS13C	15	61805697	61909697	rs35351411	chr15:61872197	0.94431	TLN2	ENSG00000171914	272	1.02351e-07	0.594293	7.21545e-09	0.0415317	0.364175	1	0.926471	1.28784	Astrocytes	eQTL	pvalue	0.999853	2
chr2:37281136-37592636	QPCT	2	37281136	37592636	rs3770752	chr2:37576136	1.05908	CEBPZ	ENSG00000115816	647	1.49759e-05	0.515861	3.49528e-06	0.120035	0.364085	1	0.913447	1.25987	Astrocytes	eQTL	pvalue	1.78414e-05	3
chr11:134246932-134299862	B3GAT1	11	134246932	134299862	rs1440480	chr11:134290032	1.05919	B3GAT1	ENSG00000109956	113	1.77539e-05	0.627903	2.40728e-07	0.00814992	0.363929	-1	0.185841	0.886813	Oligodendrocytes	eQTL	pvalue	0.789153	4
chr5:108990775-109216175	MAN2A1	5	108990775	109216175	rs35164357	chr5:109146775	0.94129	MAN2A1	ENSG00000112893	554	1.02e-05	0.573024	1.14175e-06	0.0637787	0.363186	1	0.812274	1.45888	Astrocytes	eQTL	pvalue	0.0186444	4
chr3:16704845-17137845	PLCL2	3	16704845	17137845	rs9882532	chr3:16865845	0.94829	OXNAD1	ENSG00000154814	830	0.00205604	0.551329	0.000311717	0.0832242	0.363079	1	0.844578	1.14214	Endothelial cells	eQTL	pvalue	2.37385e-05	8
chr7:70747871-70828671	GALNT17	7	70747871	70828671	rs10238960	chr7:70773271	0.95294	GALNT17	ENSG00000185274	231	0.00112773	0.602669	6.29812e-05	0.0332949	0.362846	-1	0.047619	0.638645	Excitatory neurons	eQTL	pvalue	NA	3
chr8:144792601-144940101	IQANK1	8	144792601	144940101	rs11136325	chr8:144870701	1.05443	VPS28	ENSG00000160948	170	0.000749582	0.62187	1.84386e-05	0.0149347	0.362427	-1	0.0352941	0.643748	Astrocytes	eQTL	pvalue	0.115975	4
chr15:89732950-89946950	FANCI	15	89732950	89946950	rs2238304	chr15:89843950	1.05085	MRPS11	ENSG00000181991	327	4.48551e-05	0.586355	4.03404e-06	0.0523725	0.361224	-1	0.229358	0.928454	Pericytes	eQTL	pvalue	0.000434482	9
chr15:89732950-89946950	FANCI	15	89732950	89946950	rs2238304	chr15:89843950	1.05085	ZNF774	ENSG00000196391	75	0.00210166	0.625976	3.72557e-05	0.0107354	0.36115	-1	0.0666667	0.815702	Inhibitory neurons	eQTL	pvalue	1.10145e-10	9
chr2:73552955-73905755	ALMS1	2	73552955	73905755	rs6546857	chr2:73837955	0.94148	DOK1	ENSG00000115325	251	0.000431201	0.599157	2.85515e-05	0.0393114	0.361072	1	0.984064	1.28277	Microglia	eQTL	pvalue	0.0169929	4
chr18:50526748-51054748	DCC	18	50526748	51054748	rs4632195	chr18:50746748	0.95142	DCC	ENSG00000187323	699	0.00194275	0.562673	0.000259503	0.0747986	0.360326	1	0.911302	1.27785	Excitatory neurons	eQTL	pvalue	0.999999	2
chr1:243598592-244077592	AKT3	1	243598592	244077592	rs2220276	chr1:243717592	0.95075	PLD5	ENSG00000180287	117	0.00109252	0.625005	2.5282e-05	0.0141035	0.359774	-1	0.290598	0.82809	Pericytes	eQTL	pvalue	0.124198	3
chr19:11341016-11431116	TSPAN16	19	11341016	11431116	rs322128	chr19:11402416	0.94488	ZNF136	ENSG00000196646	201	0.000571938	0.623011	1.64123e-05	0.0175191	0.358881	-1	0.0348259	0.698688	Inhibitory neurons	eQTL	pvalue	1.49305e-08	8
chr12:123295763-123932763	MPHOSPH9	12	123295763	123932763	rs2102949	chr12:123676763	1.08981	SNRNP35	ENSG00000184209	644	6.90426e-18	0.519479	1.63101e-18	0.12236	0.358161	1	0.846273	1.59093	Excitatory neurons	eQTL	pvalue	2.28333e-07	9
chr9:129638645-130072645	RALGPS1	9	129638645	130072645	rs3739554	chr9:129940645	0.94403	RALGPS1	ENSG00000136828	440	0.00467695	0.44669	0.00198004	0.188754	0.357899	1	0.856818	1.15718	Oligodendrocytes	eQTL	pvalue	0.999857	1
chr12:110262515-111277515	PPP1CC	12	110262515	111277515	rs16940992	chr12:111207515	1.06887	ANKRD13A	ENSG00000076513	895	4.65093e-11	0.579207	5.0958e-12	0.0631032	0.35769	-1	0.0893855	0.899518	Astrocytes	eQTL	pvalue	0.350625	3
chr12:123229466-123919466	MPHOSPH9	12	123229466	123919466	rs75037792	chr12:123716466	0.89709	SNRNP35	ENSG00000184209	686	6.89364e-18	0.51868	1.64896e-18	0.123711	0.357609	1	0.827988	1.59093	Excitatory neurons	eQTL	pvalue	2.28333e-07	9
chr22:42224991-42688991	SEPTIN3	22	42224991	42688991	rs5751191	chr22:42370991	0.94252	SMDT1	ENSG00000183172	757	1.76304e-07	0.53675	3.50361e-08	0.106309	0.356941	1	0.780713	1.15157	OPCs / COPs	eQTL	pvalue	0.16335	9
chr12:123295763-123932763	MPHOSPH9	12	123295763	123932763	rs2102949	chr12:123676763	1.08981	KMT5A	ENSG00000183955	644	7.36478e-18	0.554129	1.1899e-18	0.0891722	0.356699	-1	0.181677	0.600088	Excitatory neurons	eQTL	pvalue	NA	2
chr12:123229466-123919466	MPHOSPH9	12	123229466	123919466	rs75037792	chr12:123716466	0.89709	KMT5A	ENSG00000183955	686	7.36005e-18	0.553773	1.19767e-18	0.0897571	0.35647	-1	0.221574	0.600088	Excitatory neurons	eQTL	pvalue	NA	2
chr19:19324669-19795669	GATAD2A	19	19324669	19795669	rs1858999	chr19:19497669	1.06237	SUGP2	ENSG00000064607	543	5.77623e-09	0.519731	1.3817e-09	0.123965	0.356304	1	0.909761	1.1651	Oligodendrocytes	eQTL	pvalue	0.999367	1
chr12:110241245-111320245	ATP2A2	12	110241245	111320245	rs4766428	chr12:110723245	0.93044	ANKRD13A	ENSG00000076513	988	4.62626e-11	0.576135	5.49472e-12	0.0680732	0.355792	-1	0.102227	0.905658	Astrocytes	eQTL	pvalue	0.350625	3
chr22:42218201-42715301	TCF20	22	42218201	42715301	rs76462269	chr22:42680201	1.07638	SMDT1	ENSG00000183172	824	1.75662e-07	0.534804	3.61002e-08	0.109552	0.355645	1	0.790049	1.15157	OPCs / COPs	eQTL	pvalue	0.16335	9
chr11:65352055-65662755	PCNX3	11	65352055	65662755	rs58950470	chr11:65383755	0.9519	PELI3	ENSG00000174516	500	0.00237504	0.592212	0.000200791	0.0497114	0.355501	1	0.896	1.32805	Inhibitory neurons	eQTL	pvalue	0.0273434	4
chr16:89392580-89682380	CPNE7	16	89392580	89682380	rs352935	chr16:89648580	0.956	GAS8	ENSG00000141013	489	0.00457898	0.33589	0.00409629	0.300126	0.355309	-1	0.337423	0.953615	Astrocytes	eQTL	pvalue	8.03532e-08	7
chr12:122483850-122796850	MLXIP	12	122483850	122796850	rs143116451	chr12:122523850	0.95715	RNF34	ENSG00000170633	483	0.000720474	0.513747	0.000183695	0.130632	0.354716	1	0.94824	1.13635	Astrocytes	eQTL	pvalue	0.190893	3
chr1:243512441-244020001	AKT3	1	243512441	244020001	rs61833239	chr1:244010441	0.91916	PLD5	ENSG00000180287	207	0.00107249	0.624666	3.53576e-05	0.0202399	0.353986	-1	0.318841	0.82809	Pericytes	eQTL	pvalue	0.124198	3
chr22:41081556-42201556	EP300	22	41081556	42201556	rs9607782	chr22:41587556	0.93007	2003-09-01	ENSG00000100167	1035	9.22225e-08	0.543483	1.74829e-08	0.102676	0.353841	1	0.88599	1.25863	Inhibitory neurons	eQTL	pvalue	0.0692482	3
chr6:43076575-43258275	CUL9	6	43076575	43258275	rs113113059	chr6:43160375	1.06332	CUL9	ENSG00000112659	247	1.07649e-05	0.622822	4.13182e-07	0.0235517	0.353615	1	0.781377	1.32036	Excitatory neurons	eQTL	pvalue	0.967476	2
chr1:73179366-74131366	LRRIQ3	1	73179366	74131366	rs12129573	chr1:73768366	0.93417	NEGR1	ENSG00000172260	776	3.86268e-08	0.22799	7.09638e-08	0.418501	0.353509	1	0.978093	1.17028	Oligodendrocytes	eQTL	pvalue	0.951349	1
chr8:38014506-38344506	LETM2	8	38014506	38344506	rs7816998	chr8:38257506	1.0595	LETM2	ENSG00000165046	305	1.37626e-05	0.577758	1.6484e-06	0.0688466	0.35338	-1	0.167213	0.87223	Excitatory neurons	eQTL	pvalue	1.34236e-10	9
chr16:89392580-89682380	CPNE7	16	89392580	89682380	rs352935	chr16:89648580	0.956	SPG7	ENSG00000197912	489	0.00148742	0.109109	0.00722625	0.529727	0.35245	-1	0.611452	0.878599	Oligodendrocytes	eQTL	pvalue	1.38467e-18	9
chr9:129638645-130072645	RALGPS1	9	129638645	130072645	rs3739554	chr9:129940645	0.94403	GARNL3	ENSG00000136895	440	0.00409928	0.391518	0.00261605	0.249504	0.352263	-1	0.586364	0.976038	Oligodendrocytes	eQTL	pvalue	0.0210868	3
chr1:149999398-151011398	VPS45	1	149999398	151011398	rs12138231	chr1:150115398	0.9351	PRPF3	ENSG00000117360	1478	0.000162562	0.546625	3.01397e-05	0.100995	0.352187	-1	0.259811	0.785544	Pericytes	eQTL	pvalue	0.999999	1
chr12:2275658-2440458	CACNA1C	12	2275658	2440458	rs10774034	chr12:2330458	0.92008	TSPAN9	ENSG00000011105	311	3.42941e-17	0.613743	1.93737e-18	0.0343201	0.351937	-1	0.0289389	0.698937	OPCs / COPs	eQTL	pvalue	0.779778	3
chr8:26119047-26279847	BNIP3L	8	26119047	26279847	rs3808581	chr8:26250047	0.9352	STMN4	ENSG00000015592	206	7.83522e-07	0.62322	3.19576e-08	0.0250677	0.351712	1	0.524272	1.03498	Oligodendrocytes	eQTL	pvalue	0.14652	4
chr1:6577856-6866956	DNAJC11	1	6577856	6866956	rs11122119	chr1:6768856	0.95571	NOL9	ENSG00000162408	512	0.00485889	0.579034	0.000542176	0.0642599	0.351305	-1	0.0976562	0.682545	Excitatory neurons	eQTL	pvalue	0.00447024	3
chr15:43541313-44475313	FRMD5	15	43541313	44475313	rs2929278	chr15:44250313	1.06386	EIF3J	ENSG00000104131	388	5.11254e-06	0.613265	3.01021e-07	0.0357575	0.350972	-1	0.126289	0.783588	Astrocytes	eQTL	pvalue	0.859084	2
chr12:121622257-121695157	P2RX4	12	121622257	121695157	rs2686386	chr12:121639657	1.05633	CAMKK2	ENSG00000110931	216	0.00296599	0.617346	0.000138993	0.0285793	0.350969	1	0.263889	1.19354	Astrocytes	eQTL	pvalue	0.503476	3
chr10:104441993-105217993	NT5C2	10	104441993	105217993	rs1163238	chr10:104943993	0.94829	ARL3	ENSG00000138175	1131	8.83308e-19	0.525313	2.0924e-19	0.124087	0.3506	-1	0.613616	0.811666	Astrocytes	eQTL	pvalue	0.716101	7
chr12:57257814-57490104	NAB2	12	57257814	57490104	rs324017	chr12:57487814	0.94526	NAB2	ENSG00000166886	377	2.95863e-05	0.624441	1.21603e-06	0.0253149	0.350213	1	0.851459	1.24004	Pericytes	eQTL	pvalue	0.987535	3
chr3:48182866-52792866	CACNA2D2	3	48182866	52792866	rs11715134	chr3:50552866	0.93361	WDR6	ENSG00000178252	1591	0.0285043	0.357647	0.0195223	0.244599	0.349727	1	0.788812	1.19008	Inhibitory neurons	eQTL	pvalue	9.19648e-07	4
chr17:55712940-55794240	MSI2	17	55712940	55794240	rs4793888	chr17:55737740	0.94092	TSPOAP1	ENSG00000005379	215	7.91273e-05	0.625414	3.26271e-06	0.0254391	0.349064	-1	0.251163	0.767766	Excitatory neurons	eQTL	pvalue	NA	2
chr12:110129434-111489434	TRPV4	12	110129434	111489434	rs117145318	chr12:110229434	0.88347	ANKRD13A	ENSG00000076513	1335	4.5361e-11	0.564908	6.95242e-12	0.0862337	0.348859	-1	0.253933	0.905658	Astrocytes	eQTL	pvalue	0.350625	3
chr17:43463839-44888839	KANSL1	17	43463839	44888839	rs2532240	chr17:44265839	1.05348	AC005670.2	ENSG00000262633	1374	6.00082e-06	0.10257	3.21711e-05	0.549543	0.347848	-1	0.0633188	0.88935	OPCs / COPs	eQTL	pvalue	NA	NA
chr5:45413282-46405282	HCN1	5	45413282	46405282	rs10052736	chr5:45890282	0.95161	AC093297.2	ENSG00000272335	308	5.21079e-08	0.609784	3.65455e-09	0.042419	0.347797	-1	0.0194805	0.704349	Excitatory neurons	eQTL	pvalue	NA	NA
chr16:4447786-4737486	DNAJA3	16	4447786	4737486	rs8048039	chr16:4498486	1.05022	DNAJA3	ENSG00000103423	391	0.00118473	0.550688	0.000217763	0.100874	0.347035	1	0.680307	1.11069	Oligodendrocytes	eQTL	pvalue	0.385677	4
chr22:40612819-41389819	MRTFA	22	40612819	41389819	rs133047	chr22:41027819	1.08318	MRTFA	ENSG00000196588	907	0.00800727	0.497771	0.00234293	0.145302	0.346577	-1	0.202867	0.853373	OPCs / COPs	eQTL	pvalue	NA	1
chr5:137598607-137813807	REEP2	5	137598607	137813807	rs740076	chr5:137788607	0.95762	KDM3B	ENSG00000120733	302	0.000920721	0.622461	4.58339e-05	0.0306404	0.345932	1	0.735099	1.25395	OPCs / COPs	eQTL	pvalue	1	1
chr11:65352055-65662755	PCNX3	11	65352055	65662755	rs58950470	chr11:65383755	0.9519	PACS1	ENSG00000175115	500	0.00242133	0.603752	0.000193049	0.0477905	0.345843	-1	0.138	0.748789	Inhibitory neurons	eQTL	pvalue	0.999906	1
chr15:89732950-89946950	FANCI	15	89732950	89946950	rs2238304	chr15:89843950	1.05085	CIB1	ENSG00000185043	232	4.76378e-05	0.622652	2.45155e-06	0.0316975	0.3456	-1	0.0474138	0.795326	Endothelial cells	eQTL	pvalue	0.016103	7
chr16:29826922-30380922	TAOK2	16	29826922	30380922	rs3814883	chr16:29994922	1.06279	CDIPT	ENSG00000103502	386	1.84438e-09	0.616645	1.14987e-10	0.0380992	0.345256	-1	0.108808	0.376104	Excitatory neurons	eQTL	pvalue	0.193883	5
chr17:43463839-44888839	KANSL1	17	43463839	44888839	rs2532240	chr17:44265839	1.05348	KANSL1	ENSG00000120071	2962	2.50488e-15	1.59334e-10	1.03015e-05	0.654924	0.345065	-1	0.0530047	0.947165	Excitatory neurons	eQTL	pvalue	0.999734	1
chr10:104220904-105218904	CNNM2	10	104220904	105218904	rs79668541	chr10:104793904	1.12829	ARL3	ENSG00000138175	1519	8.67346e-19	0.516917	2.33232e-19	0.138656	0.344427	-1	0.499671	0.811666	Astrocytes	eQTL	pvalue	0.716101	7
chr16:4447786-4737486	DNAJA3	16	4447786	4737486	rs8048039	chr16:4498486	1.05022	DNAJA3	ENSG00000103423	391	0.00127587	0.593055	0.000133296	0.0616153	0.343921	1	0.928389	1.07743	Inhibitory neurons	eQTL	pvalue	0.385677	4
chr4:118657986-118970986	NDST3	4	118657986	118970986	rs28521069	chr4:118852986	0.95533	METTL14	ENSG00000145388	656	0.000773082	0.544589	0.000157564	0.110651	0.34383	1	0.989329	1.2521	Excitatory neurons	eQTL	pvalue	0.847166	4
chr11:30166103-30435503	FSHB	11	30166103	30435503	rs605765	chr11:30217503	0.95925	MPPED2	ENSG00000066382	515	0.139887	0.427622	0.0219571	0.0667774	0.343757	-1	0.143689	0.893318	Endothelial cells	eQTL	pvalue	0.970565	1
chr12:57541956-57850956	AC137834.1 - R3HDM2	12	57541956	57850956	rs61937595	chr12:57682956	1.12975	ATP5F1B	ENSG00000110955	245	1.55272e-08	0.631733	6.15666e-10	0.0247052	0.343562	1	0.820408	1.12911	Pericytes	eQTL	pvalue	NA	2
chr6:108864184-109031184	FOXO3	6	108864184	109031184	rs2153960	chr6:108988184	1.05274	SNX3	ENSG00000112335	184	0.000202407	0.603033	1.82392e-05	0.0539975	0.342749	1	0.625	1.15498	Pericytes	eQTL	pvalue	0.466343	5
chr7:131528547-131627577	PLXNA4	7	131528547	131627577	rs1593304	chr7:131619847	0.93782	AC016831.5	ENSG00000271204	200	0.00238839	0.627323	0.000107163	0.0278045	0.342377	-1	0.045	0.820878	Excitatory neurons	eQTL	pvalue	NA	NA
chr12:29898169-29948269	TMTC1	12	29898169	29948269	rs7312697	chr12:29933069	0.9481	TMTC1	ENSG00000133687	131	1.05286e-05	0.633506	4.08318e-07	0.0242263	0.342257	-1	0.236641	0.808519	Excitatory neurons	eQTL	pvalue	3.06492e-07	4
chr22:41302289-42707289	SREBF2	22	41302289	42707289	rs80094991	chr22:42248289	0.87249	L3MBTL2	ENSG00000100395	1706	5.06924e-08	0.452902	2.30005e-08	0.205152	0.341947	1	0.57796	1.16779	Endothelial cells	eQTL	pvalue	0.013028	4
chr6:146672128-146828228	GRM1	6	146672128	146828228	rs2206956	chr6:146739228	0.95485	GRM1	ENSG00000152822	196	0.000784652	0.573147	0.000117303	0.0853428	0.340608	-1	0.0255102	0.883664	Inhibitory neurons	eQTL	pvalue	0.989965	2
chr22:41302289-42707289	SREBF2	22	41302289	42707289	rs80094991	chr22:42248289	0.87249	L3MBTL2	ENSG00000100395	1706	5.319e-08	0.475216	2.06616e-08	0.184257	0.340527	-1	0.168816	0.870021	OPCs / COPs	eQTL	pvalue	0.013028	4
chr22:41081556-42201556	EP300	22	41081556	42201556	rs9607782	chr22:41587556	0.93007	RBX1	ENSG00000100387	1384	9.17424e-08	0.540656	2.02788e-08	0.119167	0.340177	-1	0.268064	0.569397	Excitatory neurons	eQTL	pvalue	0.940247	2
chr15:35051907-35080177	ACTC1	15	35051907	35080177	rs2917627	chr15:35072407	0.9412	ZNF770	ENSG00000198146	127	0.0723552	0.571515	0.00183333	0.0141409	0.340155	1	0.708661	1.51793	Excitatory neurons	eQTL	pvalue	0.827513	2
chr5:146188724-146431124	PPP2R2B	5	146188724	146431124	rs1126057	chr5:146335724	0.95829	JAKMIP2	ENSG00000176049	370	0.0140368	0.584712	0.00145873	0.0604248	0.339367	-1	0.118919	0.856666	Pericytes	eQTL	pvalue	0.999937	1
chr17:43463839-44888839	KANSL1	17	43463839	44888839	rs2532240	chr17:44265839	1.05348	ARL17B	ENSG00000228696	2962	1.71336e-20	1.08986e-15	1.04051e-05	0.661523	0.338466	-1	0.041526	0.957562	Excitatory neurons	eQTL	pvalue	NA	10
chr1:66279118-66553118	PDE4B	1	66279118	66553118	rs6588168	chr1:66324118	0.95228	PDE4B	ENSG00000184588	489	8.82533e-05	0.522722	2.35086e-05	0.138903	0.338264	-1	0.0838446	0.895224	Microglia	eQTL	pvalue	0.709079	2
chr22:41302289-42707289	SREBF2	22	41302289	42707289	rs80094991	chr22:42248289	0.87249	RBX1	ENSG00000100387	1288	9.10572e-08	0.543745	1.98344e-08	0.118102	0.338153	-1	0.167702	0.569397	Excitatory neurons	eQTL	pvalue	0.940247	2
chr3:16704845-17137845	PLCL2	3	16704845	17137845	rs9882532	chr3:16865845	0.94829	ANKRD28	ENSG00000206560	521	0.00251699	0.617747	0.000171431	0.0417366	0.337828	-1	0.320537	0.748591	Astrocytes	eQTL	pvalue	0.999929	1
chr12:57257814-57490104	NAB2	12	57257814	57490104	rs324017	chr12:57487814	0.94526	MBD6	ENSG00000166987	377	2.98172e-05	0.629316	1.59877e-06	0.0334061	0.337246	-1	0.27321	0.775804	Inhibitory neurons	eQTL	pvalue	0.963658	1
chr3:16704845-17137845	PLCL2	3	16704845	17137845	rs9882532	chr3:16865845	0.94829	GALNT15	ENSG00000131386	830	0.00227145	0.609092	0.00019266	0.0513248	0.337119	1	0.804819	1.48881	Oligodendrocytes	eQTL	pvalue	5.51635e-10	8
chr1:163581163-163814163	NUF2	1	163581163	163814163	rs1348129	chr1:163763163	1.0477	PBX1	ENSG00000185630	416	0.0010595	0.0790857	0.00771508	0.575551	0.336589	-1	0.326923	0.868551	Excitatory neurons	eQTL	pvalue	0.910582	1
chr22:51078291-51139391	SHANK3	22	51078291	51139391	rs6010045	chr22:51103091	0.95342	BRD1	ENSG00000100425	81	0.00972995	0.645462	0.000131005	0.00835428	0.336322	-1	0.0864198	0.790537	Endothelial cells	eQTL	pvalue	0.994535	1
chr3:17193326-17888226	TBC1D5	3	17193326	17888226	rs6577597	chr3:17871326	0.94876	TBC1D5	ENSG00000131374	319	2.90902e-05	0.613132	2.46489e-06	0.051617	0.33522	-1	0.0031348	0.733947	OPCs / COPs	eQTL	pvalue	6.51864e-10	6
chr1:8366444-8968644	RERE	1	8366444	8968644	rs11121172	chr1:8418644	1.05612	MIR34AHG	ENSG00000228526	716	5.24445e-05	0.600972	5.61507e-06	0.0640093	0.334961	-1	0.247207	0.671707	Microglia	eQTL	pvalue	NA	NA
chr12:121622257-121695157	P2RX4	12	121622257	121695157	rs2686386	chr12:121639657	1.05633	CABP1	ENSG00000157782	216	0.00307503	0.640043	0.000107843	0.0221119	0.334662	-1	0.217593	0.812706	Pericytes	eQTL	pvalue	0.994401	2
chr11:65352055-65662755	PCNX3	11	65352055	65662755	rs58950470	chr11:65383755	0.9519	CCDC85B	ENSG00000175602	500	0.0024594	0.613246	0.000201165	0.0498258	0.334268	-1	0.204	0.511955	Excitatory neurons	eQTL	pvalue	0.49138	7
chr2:27501538-28325538	MRPL33 - RBKS	2	27501538	28325538	rs12474906	chr2:28033538	1.05844	OST4	ENSG00000228474	655	0.00025863	0.576414	4.02559e-05	0.0893852	0.333902	1	0.832061	1.07893	Inhibitory neurons	eQTL	pvalue	NA	9
chr2:37281136-37592636	QPCT	2	37281136	37592636	rs3770752	chr2:37576136	1.05908	QPCT	ENSG00000115828	647	1.76348e-05	0.607453	1.72352e-06	0.0590354	0.333493	1	0.927357	1.09076	Endothelial cells	eQTL	pvalue	1.87383e-08	9
chr6:24989493-30509493	ZNF184	6	24989493	30509493	rs13195636	chr6:27509493	1.2343	DDR1	ENSG00000204580	3518	2.7594e-24	0.432079	1.4996e-24	0.23448	0.333441	1	0.789937	1.59369	Pericytes	eQTL	pvalue	0.0264779	4
chr5:137450170-137948170	HSPA9	5	137450170	137948170	rs10117	chr5:137892170	1.05707	KDM3B	ENSG00000120733	562	1.34458e-06	0.611263	1.22793e-07	0.0554902	0.333245	1	0.580071	1.1781	Inhibitory neurons	eQTL	pvalue	1	1
chr11:133702666-133828066	IGSF9B	11	133702666	133828066	rs329647	chr11:133764666	1.04886	IGSF9B	ENSG00000080854	262	1.15566e-07	0.627963	7.3128e-09	0.0394036	0.332633	-1	0.0496183	0.725711	Inhibitory neurons	eQTL	pvalue	0.999873	2
chr1:28647580-29177580	GMEB1	1	28647580	29177580	rs61786047	chr1:29032580	1.08199	TAF12	ENSG00000120656	689	0.00120026	0.577823	0.000186611	0.0895063	0.331284	-1	0.214804	0.859226	Endothelial cells	eQTL	pvalue	0.892665	2
chr2:174927432-175175752	OLA1	2	174927432	175175752	rs9287971	chr2:174931752	0.95523	SCRN3	ENSG00000144306	496	0.0128607	0.593781	0.00132336	0.0607682	0.331267	-1	0.0282258	0.805011	Astrocytes	eQTL	pvalue	1.32015e-06	7
chr6:146672128-146828228	GRM1	6	146672128	146828228	rs2206956	chr6:146739228	0.95485	STXBP5	ENSG00000164506	196	0.000867205	0.633448	4.75301e-05	0.034387	0.33125	1	0.867347	1.14655	Microglia	eQTL	pvalue	0.999992	1
chr19:50037927-50204327	IRF3 - BCL2L12	19	50037927	50204327	rs2304205	chr19:50168927	1.07294	VRK3	ENSG00000105053	227	9.3406e-09	0.630256	5.82909e-10	0.039001	0.330743	1	0.964758	1.3466	Excitatory neurons	eQTL	pvalue	1.57414e-06	7
chr1:60897225-61128125	NFIA	1	60897225	61128125	rs3900555	chr1:61063225	0.9582	LINC01748	ENSG00000226476	305	0.00665181	0.601065	0.000681139	0.061218	0.330384	1	0.901639	1.03054	OPCs / COPs	eQTL	pvalue	NA	NA
chr14:103849569-104537569	PPP1R13B	14	103849569	104537569	rs10873538	chr14:104255569	0.93876	TMEM179	ENSG00000258986	707	2.12809e-09	0.505058	6.95672e-10	0.164773	0.330169	1	0.896747	1.18779	OPCs / COPs	eQTL	pvalue	0.278562	5
chr12:57257814-57490104	NAB2	12	57257814	57490104	rs324017	chr12:57487814	0.94526	CS	ENSG00000062485	377	3.04517e-05	0.642708	1.30466e-06	0.0272059	0.330054	1	0.172414	1.01201	OPCs / COPs	eQTL	pvalue	0.999828	2
chr9:36301028-36500928	CLTA	9	36301028	36500928	rs2381411	chr9:36319928	0.956	ZCCHC7	ENSG00000147905	220	0.00560805	0.624373	0.000360848	0.0398452	0.329813	-1	0.0772727	0.84557	OPCs / COPs	eQTL	pvalue	3.37485e-09	5
chr1:163581163-163814163	NUF2	1	163581163	163814163	rs1348129	chr1:163763163	1.0477	PBX1	ENSG00000185630	416	0.00821981	0.613563	0.00065761	0.0487581	0.328801	-1	0.326923	0.919763	Astrocytes	eQTL	pvalue	0.910582	1
chr13:79854196-80239456	RBM26	13	79854196	80239456	rs9545047	chr13:79859456	1.05527	NDFIP2	ENSG00000102471	516	4.02463e-06	0.530911	1.06655e-06	0.140365	0.328719	-1	0.0542636	0.681274	Excitatory neurons	eQTL	pvalue	0.801879	3
chr17:18911305-19411305	EPN2	17	18911305	19411305	rs4073003	chr17:19148305	1.08394	B9D1	ENSG00000108641	179	1.83529e-06	0.648244	6.72409e-08	0.0234219	0.328332	-1	0.284916	0.849898	Inhibitory neurons	eQTL	pvalue	0.11914	6
chr6:24989493-30509493	ZNF184	6	24989493	30509493	rs13195636	chr6:27509493	1.2343	BTN3A2	ENSG00000186470	4176	1.75505e-33	0.16118	5.56413e-33	0.510668	0.328152	1	0.72318	1.30389	Endothelial cells	eQTL	pvalue	0.000124519	8
chr14:103849569-104537569	PPP1R13B	14	103849569	104537569	rs10873538	chr14:104255569	0.93876	SIVA1	ENSG00000184990	482	2.61357e-09	0.592511	3.55595e-10	0.0802882	0.327201	1	0.931535	1.2179	Inhibitory neurons	eQTL	pvalue	0.313589	6
chr3:52214905-53251905	ITIH1	3	52214905	53251905	rs2710323	chr3:52815905	1.07745	GLT8D1	ENSG00000016864	1460	2.59887e-17	0.0319937	5.20873e-16	0.6409	0.327106	-1	0.423288	0.727683	Excitatory neurons	eQTL	pvalue	0.00348978	7
chr22:41081556-42201556	EP300	22	41081556	42201556	rs9607782	chr22:41587556	0.93007	L3MBTL2	ENSG00000100395	1384	9.66908e-08	0.569818	1.75631e-08	0.103175	0.327007	-1	0.114162	0.83328	OPCs / COPs	eQTL	pvalue	0.013028	4
chr14:99671784-99751284	BCL11B	14	99671784	99751284	rs1540840	chr14:99733384	1.05654	HHIPL1	ENSG00000182218	152	0.00132034	0.662116	2.04553e-05	0.00993117	0.326612	1	0.625	1.18078	Excitatory neurons	eQTL	pvalue	0.00214437	5
chr3:52214905-53251905	ITIH1	3	52214905	53251905	rs2710323	chr3:52815905	1.07745	GNL3	ENSG00000163938	1460	4.63111e-16	0.570119	8.55403e-17	0.104981	0.3249	1	0.845205	2.00476	Excitatory neurons	eQTL	pvalue	1.5396e-09	8
chr17:43463839-44888839	KANSL1	17	43463839	44888839	rs2532240	chr17:44265839	1.05348	ARL17B	ENSG00000228696	2962	4.42063e-18	2.81193e-13	1.06192e-05	0.675155	0.324834	-1	0.041526	0.943102	Pericytes	eQTL	pvalue	NA	10
chr5:49406710-50161710	EMB	5	49406710	50161710	rs8175378	chr5:49478710	1.05422	PARP8	ENSG00000151883	1547	1.15868e-05	0.526315	3.29291e-06	0.149251	0.324419	1	0.937298	1.23123	Astrocytes	eQTL	pvalue	0.119243	2
chr17:43463839-44888839	KANSL1	17	43463839	44888839	rs2532240	chr17:44265839	1.05348	LINC02210-CRHR1	ENSG00000263715	2846	8.38915e-17	5.282e-12	1.07365e-05	0.675669	0.32432	-1	0.0354884	0.932894	Oligodendrocytes	eQTL	pvalue	NA	NA
chr12:121622257-121695157	P2RX4	12	121622257	121695157	rs2686386	chr12:121639657	1.05633	UNC119B	ENSG00000175970	216	0.00316917	0.659637	6.65485e-05	0.0135279	0.323599	1	0.583333	1.19423	Endothelial cells	eQTL	pvalue	0.677325	3
chr17:43463839-44888839	KANSL1	17	43463839	44888839	rs2532240	chr17:44265839	1.05348	LINC02210-CRHR1	ENSG00000263715	2846	7.12848e-12	4.48825e-07	1.07563e-05	0.676919	0.32307	-1	0.0484891	0.919077	Microglia	eQTL	pvalue	NA	NA
chr22:51078291-51139391	SHANK3	22	51078291	51139391	rs6010045	chr22:51103091	0.95342	BRD1	ENSG00000100425	81	0.00991744	0.6579	0.000143804	0.00921679	0.322822	1	0.901235	1.51363	Inhibitory neurons	eQTL	pvalue	0.994535	1
chr5:44642500-46392500	HCN1	5	44642500	46392500	rs10035564	chr5:45252500	0.93725	AC093297.2	ENSG00000272335	896	4.86378e-12	0.00241988	1.35743e-09	0.67504	0.32254	-1	0.0122768	0.850121	Excitatory neurons	eQTL	pvalue	NA	NA
chr13:58251746-59296746	PCDH17	13	58251746	59296746	rs9569820	chr13:58702746	0.93463	PCDH17	ENSG00000118946	1900	9.47759e-05	0.523745	2.79414e-05	0.154086	0.322047	-1	0.425789	0.892487	Endothelial cells	eQTL	pvalue	0.960498	2
chr16:29826922-30380922	TAOK2	16	29826922	30380922	rs3814883	chr16:29994922	1.06279	ASPHD1	ENSG00000174939	386	5.61052e-13	0.000187581	2.03081e-09	0.678657	0.321155	-1	0.0336788	0.847051	Oligodendrocytes	eQTL	pvalue	0.120036	6
chr17:43463839-44888839	KANSL1	17	43463839	44888839	rs2532240	chr17:44265839	1.05348	ARL17B	ENSG00000228696	2962	3.13242e-19	1.99251e-14	1.06773e-05	0.678857	0.321133	-1	0.0313977	0.943329	Endothelial cells	eQTL	pvalue	NA	10
chr14:103849569-104537569	PPP1R13B	14	103849569	104537569	rs10873538	chr14:104255569	0.93876	CKB	ENSG00000166165	1116	1.03536e-09	0.246088	1.82468e-09	0.433378	0.320533	-1	0.0430108	0.716864	OPCs / COPs	eQTL	pvalue	0.850845	3
chr16:89387975-90079975	FANCA	16	89387975	90079975	rs11076631	chr16:89877975	1.05359	TCF25	ENSG00000141002	1672	0.000125619	0.401037	8.74136e-05	0.278748	0.320002	1	0.799641	1.07004	Inhibitory neurons	eQTL	pvalue	0.0517783	2
chr6:73018926-73171926	RIMS1	6	73018926	73171926	rs1856507	chr6:73157926	1.05169	KCNQ5	ENSG00000185760	277	9.44143e-05	0.655708	3.54455e-06	0.024297	0.319897	1	0.505415	1.36122	Excitatory neurons	eQTL	pvalue	0.999535	2
chr9:100990887-101079037	GABBR2	9	100990887	101079037	rs10985811	chr9:101070487	0.94696	TRMO	ENSG00000136932	286	0.00282367	0.64813	0.000128042	0.0290703	0.319848	-1	0.0909091	0.727218	Excitatory neurons	eQTL	pvalue	NA	7
chr1:153718276-154259276	CRTC2	1	153718276	154259276	rs10127983	chr1:153923276	0.95476	CRTC2	ENSG00000160741	522	0.000714105	0.5653	0.000145166	0.114597	0.319244	1	0.87931	1.16985	Endothelial cells	eQTL	pvalue	0.996362	1
chr16:9834960-9997160	GRIN2A	16	9834960	9997160	rs9926049	chr16:9939960	0.94592	GRIN2A	ENSG00000183454	325	3.01965e-05	0.615521	3.22425e-06	0.0654038	0.319041	1	0.910769	1.34146	Astrocytes	eQTL	pvalue	0.998045	1
chr22:41081556-42201556	EP300	22	41081556	42201556	rs9607782	chr22:41587556	0.93007	SMDT1	ENSG00000183172	855	9.20515e-08	0.540017	2.41478e-08	0.141344	0.318639	-1	0.0561404	0.601915	Inhibitory neurons	eQTL	pvalue	0.16335	9
chr2:73552955-73905755	ALMS1	2	73552955	73905755	rs6546857	chr2:73837955	0.94148	ALMS1	ENSG00000116127	535	0.000141761	0.418751	8.91284e-05	0.26296	0.318058	1	0.839252	1.22083	Inhibitory neurons	eQTL	pvalue	3.03692e-39	5
chr15:84641231-85433231	ZSCAN2	15	84641231	85433231	rs11638554	chr15:85148231	1.06663	HDGFL3	ENSG00000166503	290	9.99532e-07	0.653725	4.40671e-08	0.0285035	0.31777	1	0.737931	1.45128	Inhibitory neurons	eQTL	pvalue	NA	1
chr14:103849569-104537569	PPP1R13B	14	103849569	104537569	rs10873538	chr14:104255569	0.93876	INF2	ENSG00000203485	569	2.43767e-09	0.578371	4.44732e-10	0.105203	0.316426	1	0.750439	1.22808	Astrocytes	eQTL	pvalue	0.999083	2
chr2:37281136-37592636	QPCT	2	37281136	37592636	rs3770752	chr2:37576136	1.05908	CYP1B1	ENSG00000138061	554	1.74957e-05	0.602588	2.36332e-06	0.0810812	0.316311	-1	0.115523	0.88384	Endothelial cells	eQTL	pvalue	0.000296476	7
chr16:89943372-90274372	GAS8	16	89943372	90274372	rs2241033	chr16:90109372	0.95514	RPL13	ENSG00000167526	569	0.0307801	0.534005	0.00649762	0.112411	0.316306	-1	0.242531	0.810145	Astrocytes	eQTL	pvalue	0.914867	2
chr3:17193326-17888226	TBC1D5	3	17193326	17888226	rs6577597	chr3:17871326	0.94876	TBC1D5	ENSG00000131374	319	2.86294e-05	0.603419	3.84195e-06	0.0806605	0.315888	-1	0.0407524	0.680162	Endothelial cells	eQTL	pvalue	6.51864e-10	6
chr6:24989493-30509493	ZNF184	6	24989493	30509493	rs13195636	chr6:27509493	1.2343	HLA-C	ENSG00000204525	1166	4.59572e-22	0.573405	8.91502e-23	0.110916	0.315678	-1	0.129503	0.824819	OPCs / COPs	eQTL	pvalue	9.94564e-10	6
chr11:123346236-123396846	GRAMD1B	11	123346236	123396846	rs77502336	chr11:123394636	0.94696	GRAMD1B	ENSG00000023171	123	2.59341e-05	0.604699	3.44232e-06	0.0799485	0.315323	1	0.788618	1.11866	Excitatory neurons	eQTL	pvalue	0.984851	1
[truncated: 9,777,763 more chars]
