## Supplementary material for "Cell-type specific cis-eQTLs in eight brain cell-types identifies novel risk genes for human brain disorders": Table S6 (part 1 of 3)

### Sheet: Description
Table S6: Colocalization results for multiple sclerosis in immune tissues/cell types
Column	Description
locus	Locus ID
chr	chromosome of the locus (hg19)
start_bp37	start of the locus (first SNP in LD with GWAS index SNP, r2>0.1)
end_bp37	end of the locus (first SNP in LD with GWAS index SNP, r2>0.1)
GWAS_snp	Rs number of GWAS index SNP
GWAS_snp_pos	Position of GWAS index SNP
beta/Effect/OR	Effect size of GWAS SNP
symbol	symbol of colocalized gene
ensembl	ensembl gene id of colocalized gene
nsnps	Number of SNPs used for colocalization
PP.H0.abf	Posterior probability that there is neither an eQTL nor a GWAS signal at the loci
PP.H1.abf	Posterior probability that the locus is only associated with the trait
PP.H2.abf	Posterior probability that the locus is only associated with the gene expression
PP.H3.abf	Posterior probability that both the trait and gene expression are associated but to a different genetic variant
PP.H4.abf	Posterior probability that the trait and the GWAS are associated to the same genetic variant
direction	1 if increase expression is associated with an increase in disease risk, -1 if an increase expression is associated with a decrease in disease risk, 0 if the colocalization is for a splicing QTL (inferred from the top cis-eQTL)
OR_1SD_exp	Odds ratio of beeing diagnosed with the disease for an increase of 1 standard expression in the expression of the colocalized gene
prop_pos_direction	Proportion of all SNPs at the loci that have a positive direction (increase expression = increase disease risk)
tissue	tissue or cell type in which colocalization was tested
type	Indicates whether the colocalization is performed using eQTL or splicing QTL
coloc_method	pvalue used for colocalization
pLI	Probability that the gene is loss of function intolerant
oe_lof_upper_bin	LOEUF scores binned into 10 deciles
locus_name_gene	symbol of the closest gene to the GWAS index SNP

### Sheet: GTEx
locus	locus_name_gene	chr	start_bp37	end_bp37	GWAS_snp	GWAS_snp_pos	OR	symbol	ensembl	nsnps	PP.H0.abf	PP.H1.abf	PP.H2.abf	PP.H3.abf	PP.H4.abf	direction	prop_pos_direction	tissue	type	coloc_method	pLI	oe_lof_upper_bin
chr12:6427052_6457062	TNFRSF1A	chr12	6427052	6457062	rs1800693	chr12:6440009	0.8808	TNFRSF1A	ENSG00000067182	47	7.41419e-37	4.99474e-30	1.50996e-10	1.72333e-05	0.999983	0	NA	spleen	sQTL	pvalue	0.985476	1
chr12:6427052_6457062	TNFRSF1A	chr12	6427052	6457062	rs1800693	chr12:6440009	0.8808	TNFRSF1A	ENSG00000067182	47	1.59627e-88	1.06436e-81	1.52895e-10	1.94866e-05	0.999981	0	NA	blood	sQTL	pvalue	0.985476	1
chr22:50935082_51045816	ODF3B	chr22	50935082	51045816	rs140522	chr22:50971266	0.8953	ODF3B	ENSG00000177989	413	9.97596e-24	5.89648e-20	3.32071e-07	0.000963734	0.999036	-1	0.169492	blood	eQTL	pvalue	0.00916746	7
chr22:50935082_51045816	ODF3B	chr22	50935082	51045816	rs140522	chr22:50971266	0.8953	TYMP	ENSG00000025708	413	1.66785e-44	9.85814e-41	3.32715e-07	0.000967547	0.999032	-1	0.142857	blood	eQTL	pvalue	0.000465859	6
chr22:50935082_51045816	ODF3B	chr22	50935082	51045816	rs140522	chr22:50971266	0.8953	TYMP	ENSG00000025708	413	5.39586e-08	0.000320175	3.91377e-07	0.00132396	0.998355	-1	0.101695	spleen	eQTL	pvalue	0.000465859	6
chr16:29841225_30438138	TBX6	chr16	29841225	30438138	rs3809627	chr16:30103160	0.9076	TBX6	ENSG00000149922	449	1.14494e-26	1.32853e-24	3.45012e-05	0.00300638	0.996959	1	0.812918	blood	eQTL	pvalue	0.0291475	4
chr16:29841225_30438138	TBX6	chr16	29841225	30438138	rs3809627	chr16:30103160	0.9076	TBX6	ENSG00000149922	449	1.06857e-10	1.24584e-08	3.49931e-05	0.00308292	0.996882	1	0.873051	spleen	eQTL	pvalue	0.0291475	4
chr5:55426583_55567087	ANKRD55	chr5	55426583	55567087	rs7731626	chr5:55444683	1.0974	ANKRD55	ENSG00000164512	345	0.00088435	0.000583545	0.00254204	0.000682078	0.995308	1	0.855072	spleen	eQTL	pvalue	2.43501e-07	5
chr5:55426583_55567087	ANKRD55	chr5	55426583	55567087	rs7731626	chr5:55444683	1.0974	ANKRD55	ENSG00000164512	345	0.00123437	0.000806427	0.00331723	0.00117372	0.993468	1	0.808696	blood	eQTL	pvalue	2.43501e-07	5
chr6:135591392_136145479	AHI1	chr6	135591392	136145479	rs4896153	chr6:135833463	0.8708	AHI1	ENSG00000135541	877	3.78104e-38	8.18744e-31	3.57278e-10	0.00674322	0.993257	-1	0.164196	blood	eQTL	pvalue	3.25663e-14	6
chr17:34665281_34997201	ZNHIT3	chr17	34665281	34997201	rs4796224	chr17:34842521	0.9181	ZNHIT3	ENSG00000273611	296	8.26233e-25	4.3384e-23	0.000197902	0.00940107	0.990401	-1	0.14527	blood	eQTL	pvalue	1.21466e-05	NA
chr11:60760530_60835043	CD6	chr11	60760530	60835043	rs4939490	chr11:60793651	1.1464	CD6	ENSG00000013725	205	1.79128e-11	0.00774127	9.49815e-12	0.0031156	0.989143	-1	0.22439	blood	eQTL	pvalue	0.00430466	4
chr16:29841225_30438138	TBX6	chr16	29841225	30438138	rs3809627	chr16:30103160	0.9076	GDPD3	ENSG00000102886	449	3.13101e-11	3.63307e-09	0.000110125	0.0117903	0.9881	-1	0.0890869	blood	eQTL	pvalue	1.05165e-07	9
chr17:34665281_34997201	ZNHIT3	chr17	34665281	34997201	rs4796224	chr17:34842521	0.9181	MYO19	ENSG00000278259	296	2.06785e-15	1.08579e-13	0.000244731	0.0118625	0.987893	1	0.820946	blood	eQTL	pvalue	2.43129e-18	NA
chr22:37250026_37277844	NCF4	chr22	37250026	37277844	rs760517	chr22:37258986	1.0877	PVALB	ENSG00000100362	88	1.29874e-31	4.19025e-32	0.0102088	0.00230628	0.987485	1	0.920455	blood	eQTL	pvalue	0.0678702	8
chr7:2392233_2478020	CHST12	chr7	2392233	2478020	rs55858457	chr7:2443302	0.8931	CHST12	ENSG00000136213	157	8.06746e-06	0.00158207	6.1121e-05	0.0109988	0.98735	0	NA	spleen	sQTL	pvalue	0.000240663	8
chr17:34665281_34997201	ZNHIT3	chr17	34665281	34997201	rs4796224	chr17:34842521	0.9181	DHRS11	ENSG00000278535	296	1.49954e-07	7.87383e-06	0.00026153	0.0127455	0.986985	1	0.638514	blood	eQTL	pvalue	0.0315613	NA
chr6:135591392_136145479	AHI1	chr6	135591392	136145479	rs4896153	chr6:135833463	0.8708	AHI1	ENSG00000135541	874	8.19068e-19	1.77521e-11	7.18888e-10	0.0145955	0.985405	-1	0.145309	spleen	eQTL	pvalue	3.25663e-14	6
chr12:6488450_6553604	LTBR	chr12	6488450	6553604	rs2364485	chr12:6514963	0.9041		ENSG00000256433	158	3.03159e-07	1.57364e-07	0.0112465	0.00485395	0.983899	1	0.588608	blood	eQTL	pvalue	NA	NA
chr12:6488450_6553604	LTBR	chr12	6488450	6553604	rs2364485	chr12:6514963	0.9041		ENSG00000256433	158	0.000822386	0.0004166	0.0118905	0.0050416	0.981829	1	0.588608	spleen	eQTL	pvalue	NA	NA
chr5:35728440_36153781	IL7R	chr5	35728440	36153781	rs10063294	chr5:35877505	0.9057	IL7R	ENSG00000168685	887	9.25956e-09	9.72403e-05	1.8636e-06	0.0185895	0.981311	0	NA	blood	sQTL	pvalue	3.72072e-06	6
chr17:43279320_43781083	MAP3K14	chr17	43279320	43781083	rs7222450	chr17:43407670	1.1034	DBF4B	ENSG00000161692	784	4.56048e-05	0.0046009	0.000158258	0.0149859	0.980209	1	0.827806	blood	eQTL	pvalue	4.43214e-08	7
chr22:50935082_51045816	ODF3B	chr22	50935082	51045816	rs140522	chr22:50971266	0.8953	TYMP	ENSG00000025708	413	2.29648e-07	0.00136267	3.32536e-06	0.0187518	0.979882	0	NA	spleen	sQTL	pvalue	0.000465859	6
chr22:37251477_37323988	CSF2RB	chr22	37251477	37323988	rs5756405	chr22:37310954	1.0706	PVALB	ENSG00000100362	223	1.28556e-31	1.70614e-31	0.0101052	0.0124337	0.977461	1	0.807175	blood	eQTL	pvalue	0.0678702	8
chr12:9445978_9939813	CLECL1	chr12	9445978	9939813	rs7977720	chr12:9866349	0.903	CLECL1	ENSG00000184293	1128	2.92843e-13	4.76033e-09	1.50111e-06	0.0234248	0.976574	-1	0.0762411	spleen	eQTL	pvalue	1.65163e-06	8
chr6:36345180_36612323	ETV7	chr6	36345180	36612323	rs1076928	chr6:36348689	0.9266	ETV7	ENSG00000010030	633	1.69312e-65	9.00527e-65	0.00386992	0.0196066	0.976523	-1	0.265403	blood	eQTL	pvalue	2.00673e-08	9
chr12:9445978_9939813	CLECL1	chr12	9445978	9939813	rs7977720	chr12:9866349	0.903	LINC02390	ENSG00000256582	1128	1.6927e-09	2.75159e-05	1.51396e-06	0.0236339	0.976337	1	0.828014	spleen	eQTL	pvalue	NA	NA
chr2:231046312_231217225	SP140	chr2	231046312	231217225	rs35540610	chr2:231121829	1.1447	SP140	ENSG00000079263	451	2.37358e-21	2.75753e-15	2.2789e-08	0.0255008	0.974499	0	NA	spleen	sQTL	pvalue	1.99687e-08	4
chr2:231046312_231217225	SP140	chr2	231046312	231217225	rs35540610	chr2:231121829	1.1447	SP140	ENSG00000079263	451	1.06729e-16	1.2345e-10	2.35489e-08	0.0262646	0.973735	0	NA	blood	sQTL	pvalue	1.99687e-08	4
chr5:176525029_176837504	RGS14	chr5	176525029	176837504	rs67111717	chr5:176790162	1.1003	RGS14	ENSG00000169220	515	1.48333e-12	3.29791e-11	0.0011888	0.0254573	0.973354	0	NA	blood	sQTL	pvalue	0.0231116	3
chr19:49738081_49925208	CD37	chr19	49738081	49925208	rs1465697	chr19:49837246	0.8831	CD37	ENSG00000104894	398	8.44336e-12	1.09488e-06	2.16933e-07	0.0271576	0.972841	-1	0.0904523	blood	eQTL	pvalue	0.00640181	6
chr12:9445978_9939813	CLECL1	chr12	9445978	9939813	rs7977720	chr12:9866349	0.903	LINC02390	ENSG00000256582	1128	4.03014e-08	0.000655166	1.70603e-06	0.0267617	0.972581	1	0.860816	blood	eQTL	pvalue	NA	NA
chr17:34665281_34997201	ZNHIT3	chr17	34665281	34997201	rs4796224	chr17:34842521	0.9181	GGNBP2	ENSG00000278311	296	3.04273e-17	1.59768e-15	0.000547723	0.0277883	0.971664	-1	0.260135	blood	eQTL	pvalue	0.999929	NA
chr12:9445978_9939813	CLECL1	chr12	9445978	9939813	rs7977720	chr12:9866349	0.903	CLECL1	ENSG00000184293	1128	5.44371e-14	8.84964e-10	1.85092e-06	0.0291188	0.970879	-1	0.199468	blood	eQTL	pvalue	1.65163e-06	8
chr19:49738081_49925208	CD37	chr19	49738081	49925208	rs1465697	chr19:49837246	0.8831	CD37	ENSG00000104894	398	5.25327e-08	0.00684271	1.78997e-07	0.0223446	0.970812	-1	0.128141	spleen	eQTL	pvalue	0.00640181	6
chr12:9445978_9939813	CLECL1	chr12	9445978	9939813	rs7977720	chr12:9866349	0.903	CLECL1	ENSG00000184293	1128	5.45558e-08	0.000886836	1.81274e-06	0.0284965	0.970615	0	NA	spleen	sQTL	pvalue	1.65163e-06	8
chr22:50935082_51045816	ODF3B	chr22	50935082	51045816	rs140522	chr22:50971266	0.8953	TYMP	ENSG00000025708	413	1.8277e-10	1.0803e-06	5.64571e-06	0.0324025	0.967591	0	NA	blood	sQTL	pvalue	0.000465859	6
chr16:57045349_57110366	NLRC5	chr16	57045349	57110366	rs8062446	chr16:57077094	1.0885	NLRC5	ENSG00000140853	201	1.11847e-25	2.37539e-25	0.0110206	0.0224388	0.966541	0	NA	blood	sQTL	pvalue	6.71794e-05	3
chr20:62214158_62483911	SLC2A4RG	chr20	62214158	62483911	rs6742	chr20:62374441	1.1727	LIME1	ENSG00000203896	819	3.65564e-15	1.23554e-13	0.00107809	0.0354739	0.963448	0	NA	blood	sQTL	pvalue	0.000332935	9
chr19:49738081_49925208	CD37	chr19	49738081	49925208	rs1465697	chr19:49837246	0.8831		ENSG00000268686	398	2.40139e-09	0.000312796	3.09889e-07	0.0394047	0.960282	-1	0.41206	spleen	eQTL	pvalue	NA	NA
chr17:40264534_40782389	STAT3	chr17	40264534	40782389	rs1026916	chr17:40529835	0.8784	ATP6V0A1	ENSG00000033627	668	1.32731e-10	0.0137636	2.60501e-10	0.0260524	0.960184	0	NA	spleen	sQTL	pvalue	0.99725	1
chr19:18164862_18409068	MPV17L2	chr19	18164862	18409068	rs4808760	chr19:18301979	0.8741	MPV17L2	ENSG00000254858	674	1.03141e-11	7.51467e-05	5.96655e-09	0.042514	0.957411	-1	0.0994065	blood	eQTL	pvalue	1.67296e-07	9
chr11:65354926_66061233	TSGA10IP	chr11	65354926	66061233	rs531612	chr11:65705432	0.9155	BANF1	ENSG00000175334	1093	1.46956e-06	0.000361857	0.000185257	0.0446619	0.95479	1	0.717292	spleen	eQTL	pvalue	0.739287	5
chr20:62214158_62483911	SLC2A4RG	chr20	62214158	62483911	rs6742	chr20:62374441	1.1727	LIME1	ENSG00000203896	819	3.79012e-05	0.001221	0.00135299	0.0426323	0.954756	0	NA	spleen	sQTL	pvalue	0.000332935	9
chr22:50935082_51045816	ODF3B	chr22	50935082	51045816	rs140522	chr22:50971266	0.8953	LMF2	ENSG00000100258	413	1.10649e-06	0.00654011	6.83977e-06	0.0394738	0.953978	-1	0.145278	blood	eQTL	pvalue	NA	10
chr11:122467937_122589796	UBASH3B	chr11	122467937	122589796	rs6589939	chr11:122518525	0.9275	UBASH3B	ENSG00000154127	327	6.23298e-11	1.46715e-10	0.0141788	0.0324214	0.9534	-1	0.250765	blood	eQTL	pvalue	0.988511	4
chr16:57045349_57110366	NLRC5	chr16	57045349	57110366	rs8062446	chr16:57077094	1.0885	NLRC5	ENSG00000140853	201	0.00036446	0.000772029	0.0155124	0.0319083	0.951443	0	NA	spleen	sQTL	pvalue	6.71794e-05	3
chr2:43313584_43361560	ZFP36L2	chr2	43313584	43361560	rs12478539	chr2:43355324	1.1311	LINC02580	ENSG00000230587	171	2.07896e-14	2.02431e-09	5.37297e-07	0.0513688	0.948631	0	NA	blood	sQTL	pvalue	NA	NA
chr11:63849101_64220132	PRDX5	chr11	63849101	64220132	rs11231749	chr11:64095178	1.0758	CCDC88B	ENSG00000168071	591	4.9253e-06	4.81422e-06	0.0266477	0.0250985	0.948244	0	NA	blood	sQTL	pvalue	0.000929045	3
chr11:60760530_60835043	CD6	chr11	60760530	60835043	rs4939490	chr11:60793651	1.1464	CD5	ENSG00000110448	205	1.09971e-10	0.0475254	1.33982e-11	0.00484257	0.947632	-1	0.17561	blood	eQTL	pvalue	2.72798e-05	6
chr11:63849101_64220132	PRDX5	chr11	63849101	64220132	rs11231749	chr11:64095178	1.0758		ENSG00000236935	591	6.7158e-17	6.4906e-17	0.0280254	0.0261398	0.945835	-1	0.306261	spleen	eQTL	pvalue	NA	NA
chr11:63849101_64220132	PRDX5	chr11	63849101	64220132	rs11231749	chr11:64095178	1.0758		ENSG00000236935	591	8.73662e-67	8.5396e-67	0.0280599	0.0264817	0.945458	-1	0.294416	blood	eQTL	pvalue	NA	NA
chr19:16444965_16814328	EPS15L1	chr19	16444965	16814328	rs58166386	chr19:16559421	1.095	EPS15L1	ENSG00000127527	605	9.70332e-06	0.000751189	0.000708038	0.0538685	0.944663	0	NA	spleen	sQTL	pvalue	0.970003	1
chr18:56206955_56320360	ALPK2	chr18	56206955	56320360	rs4940730	chr18:56269737	1.0254	ALPK2	ENSG00000198796	270	0.000625201	0.0449446	0.000149442	0.00979866	0.944482	-1	0.544444	spleen	eQTL	pvalue	3.56147e-13	5
chr17:43279320_43781083	MAP3K14	chr17	43279320	43781083	rs7222450	chr17:43407670	1.1034	EFTUD2	ENSG00000108883	784	0.000479345	0.0483594	7.49211e-05	0.00661405	0.944472	1	0.830357	blood	eQTL	pvalue	0.999991	1
chr6:36345180_36612323	ETV7	chr6	36345180	36612323	rs1076928	chr6:36348689	0.9266	ETV7	ENSG00000010030	633	1.78511e-08	9.50384e-08	0.00897845	0.0468566	0.944165	-1	0.195893	spleen	eQTL	pvalue	2.00673e-08	9
chr16:29841225_30438138	TBX6	chr16	29841225	30438138	rs3809627	chr16:30103160	0.9076	MAPK3	ENSG00000102882	449	5.60998e-05	0.00654059	0.000433951	0.0496504	0.943319	-1	0.124722	spleen	eQTL	pvalue	0.409692	4
chr12:94644704_94880742	PLXNC1	chr12	94644704	94880742	rs61708525	chr12:94661453	1.0832		ENSG00000258365	433	0.00131286	0.000693567	0.0365479	0.0183647	0.943081	-1	0.249423	blood	eQTL	pvalue	NA	10
chr1:157481253_157815203	FCRL3	chr1	157481253	157815203	rs2317231	chr1:157686337	1.1058	FCRL3	ENSG00000160856	702	3.68049e-35	2.02256e-31	1.05519e-05	0.0570434	0.942946	-1	0.115385	blood	eQTL	pvalue	4.5604e-18	8
chr17:34665281_34997201	ZNHIT3	chr17	34665281	34997201	rs4796224	chr17:34842521	0.9181	GGNBP2	ENSG00000278311	296	3.32742e-11	1.74717e-09	0.00113985	0.0589116	0.939949	0	NA	blood	sQTL	pvalue	0.999929	NA
chr19:16444965_16814328	EPS15L1	chr19	16444965	16814328	rs58166386	chr19:16559421	1.095	EPS15L1	ENSG00000127527	605	3.76516e-05	0.0029666	0.000729069	0.0565042	0.939763	0	NA	blood	sQTL	pvalue	0.970003	1
chr1:6333701_6562784	ESPN	chr1	6333701	6562784	rs2986736	chr1:6512547	0.8994	TNFRSF25	ENSG00000215788	566	0.000290035	0.000161049	0.0391627	0.0208065	0.93958	-1	0.259717	blood	eQTL	pvalue	0.448739	4
chr16:29841225_30438138	TBX6	chr16	29841225	30438138	rs3809627	chr16:30103160	0.9076		ENSG00000275371	449	1.00441e-07	1.16547e-05	0.000534052	0.0610302	0.938424	-1	0.273942	blood	eQTL	pvalue	NA	NA
chr5:55426583_55567087	ANKRD55	chr5	55426583	55567087	rs7731626	chr5:55444683	1.0974	IL6ST	ENSG00000134352	345	0.00595916	0.0038932	0.0320343	0.0199903	0.938123	-1	0.585507	blood	eQTL	pvalue	0.997843	1
chr11:46876450_47860184	MYBPC3	chr11	46876450	47860184	rs2269434	chr11:47360412	0.9175	ACP2	ENSG00000134575	1235	1.21113e-20	3.18643e-19	0.00233863	0.0605912	0.93707	-1	0.123887	blood	eQTL	pvalue	0.000525977	5
chr5:141414305_141597351	NDFIP1	chr5	141414305	141597351	rs249677	chr5:141539339	0.9256	NDFIP1	ENSG00000131507	539	1.64431e-07	7.55125e-07	0.0119877	0.0541177	0.933894	-1	0.205937	blood	eQTL	pvalue	0.920197	1
chr22:50935082_51045816	ODF3B	chr22	50935082	51045816	rs140522	chr22:50971266	0.8953	ODF3B	ENSG00000177989	413	7.20258e-06	0.0427381	4.33239e-06	0.0247747	0.932476	-1	0.133172	spleen	eQTL	pvalue	0.00916746	7
chr3:121334409_121729409	IQCB1	chr3	121334409	121729409	rs2331964	chr3:121542898	1.1042	IQCB1	ENSG00000173226	853	8.458e-56	7.6955e-52	7.71334e-06	0.069249	0.930743	1	0.694021	blood	eQTL	pvalue	1.19705e-07	5
chr3:121334409_121729409	IQCB1	chr3	121334409	121729409	rs2331964	chr3:121542898	1.1042	SLC15A2	ENSG00000163406	853	8.74972e-09	7.93597e-05	8.343e-06	0.0747456	0.925167	-1	0.114889	spleen	eQTL	pvalue	1.50275e-10	6
chr11:63849101_64220132	PRDX5	chr11	63849101	64220132	rs11231749	chr11:64095178	1.0758	VEGFB	ENSG00000173511	591	1.08628e-14	1.04985e-14	0.0397834	0.0375267	0.92269	0	NA	spleen	sQTL	pvalue	1.52262e-06	10
chr12:57855180_58473351	OS9	chr12	57855180	58473351	rs701006	chr12:58106836	1.1206	EEF1AKMT3	ENSG00000123427	998	2.91473e-21	1.53201e-15	1.50083e-07	0.0779636	0.922036	-1	0.134269	spleen	eQTL	pvalue	NA	9
chr12:57855180_58473351	OS9	chr12	57855180	58473351	rs701006	chr12:58106836	1.1206	TSFM	ENSG00000123297	998	1.58425e-26	8.327e-21	1.50276e-07	0.078065	0.921935	0	NA	spleen	sQTL	pvalue	9.80455e-08	8
chr1:2407781_2779397	PRXL2B	chr1	2407781	2779397	rs6670198	chr1:2520527	0.865	TTC34	ENSG00000215912	580	5.32249e-19	3.70889e-08	1.13715e-12	0.0783191	0.921681	-1	0.163793	blood	eQTL	pvalue	NA	9
chr17:73033162_73583027	GRB2	chr17	73033162	73583027	rs9900529	chr17:73335776	1.0994	GRB2	ENSG00000177885	1210	5.77241e-07	1.47548e-05	0.00301318	0.0760987	0.920873	-1	0.21405	blood	eQTL	pvalue	0.549681	2
chr12:57855180_58473351	OS9	chr12	57855180	58473351	rs701006	chr12:58106836	1.1206	TSFM	ENSG00000123297	998	9.16001e-21	4.78717e-15	1.55632e-07	0.080416	0.919584	0	NA	blood	sQTL	pvalue	9.80455e-08	8
chr1:2407781_2779397	PRXL2B	chr1	2407781	2779397	rs6670198	chr1:2520527	0.865	PRXL2B	ENSG00000157870	580	5.69028e-14	0.00398339	1.10628e-12	0.0765241	0.919493	1	0.868966	spleen	eQTL	pvalue	NA	9
chr12:57855180_58473351	OS9	chr12	57855180	58473351	rs701006	chr12:58106836	1.1206	EEF1AKMT3	ENSG00000123427	998	3.06759e-57	1.60317e-51	1.60632e-07	0.0830321	0.916968	-1	0.117234	blood	eQTL	pvalue	NA	9
chr8:79005727_79716536	PKIA	chr8	79005727	79716536	rs28703878	chr8:79417222	0.8749	ZC2HC1A	ENSG00000104427	1457	3.05016e-22	1.70702e-18	1.51836e-05	0.0840586	0.915926	-1	0.200412	blood	eQTL	pvalue	0.811433	3
chr17:37471330_38219005	IKZF3	chr17	37471330	38219005	rs9909593	chr17:37970149	0.9311	GSDMB	ENSG00000073605	1263	3.61441e-20	5.95153e-20	0.0322801	0.0522372	0.915483	-1	0.374505	spleen	eQTL	pvalue	1.73304e-07	6
chr14:103199716_103463149	TRAF3	chr14	103199716	103463149	rs12147246	chr14:103265844	0.9054	TRAF3	ENSG00000131323	481	1.31399e-05	0.0501005	9.52615e-06	0.0354073	0.914469	1	0.64657	blood	eQTL	pvalue	0.998406	1
chr8:79005727_79716536	PKIA	chr8	79005727	79716536	rs28703878	chr8:79417222	0.8749		ENSG00000254352	1457	6.25324e-08	0.000353548	1.52656e-05	0.0853947	0.914236	-1	0.184626	spleen	eQTL	pvalue	NA	NA
chr2:231046312_231217225	SP140	chr2	231046312	231217225	rs35540610	chr2:231121829	1.1447	SP140	ENSG00000079263	451	5.89792e-08	0.0685197	1.57172e-08	0.0173454	0.914135	-1	0.210643	spleen	eQTL	pvalue	1.99687e-08	4
chr11:63849101_64220132	PRDX5	chr11	63849101	64220132	rs11231749	chr11:64095178	1.0758	VEGFB	ENSG00000173511	591	1.33908e-06	1.30888e-06	0.0438982	0.0419942	0.914105	0	NA	blood	sQTL	pvalue	1.52262e-06	10
chr19:45110119_45187302	PVR	chr19	45110119	45187302	rs7260482	chr19:45143942	0.9152	PVR	ENSG00000073008	150	2.29252e-05	7.80081e-05	0.0197579	0.0663171	0.913824	1	0.693333	blood	eQTL	pvalue	5.51101e-07	8
chr13:99570862_100512004	UBAC2	chr13	99570862	100512004	rs77654077	chr13:100026952	1.7768	GPR18	ENSG00000125245	2324	2.00564e-05	0.00155623	0.00109892	0.0843545	0.91297	-1	0.41179	blood	eQTL	pvalue	9.91796e-07	10
chr19:16444965_16814328	EPS15L1	chr19	16444965	16814328	rs58166386	chr19:16559421	1.095		ENSG00000280332	605	0.000120507	0.00949482	0.000984793	0.0766799	0.91272	-1	0.180165	blood	eQTL	pvalue	NA	NA
chr7:149128286_149433143	ZNF746	chr7	149128286	149433143	rs354033	chr7:149289464	1.114	ZNF746	ENSG00000181220	573	1.40644e-05	0.0198171	4.85775e-05	0.0675341	0.912586	0	NA	blood	sQTL	pvalue	0.0517386	2
chr14:103015542_103459588	TRAF3	chr14	103015542	103459588	rs12588969	chr14:103230758	0.9148	TRAF3	ENSG00000131323	779	1.30982e-05	0.0499417	1.0328e-05	0.0384677	0.911567	1	0.602054	blood	eQTL	pvalue	0.998406	1
chr17:34665281_34997201	ZNHIT3	chr17	34665281	34997201	rs4796224	chr17:34842521	0.9181	GGNBP2	ENSG00000278311	296	0.000833168	0.0436919	0.000871764	0.0448061	0.909797	-1	0.280405	spleen	eQTL	pvalue	0.999929	NA
chr16:29841225_30438138	TBX6	chr16	29841225	30438138	rs3809627	chr16:30103160	0.9076	GDPD3	ENSG00000102886	449	0.000536316	0.0625283	0.00024179	0.0272805	0.909413	-1	0.216036	spleen	eQTL	pvalue	1.05165e-07	9
chr14:103199716_103463149	TRAF3	chr14	103199716	103463149	rs12147246	chr14:103265844	0.9054	TRAF3	ENSG00000131323	481	1.06888e-05	0.0409438	1.32218e-05	0.0497372	0.909295	1	0.877339	spleen	eQTL	pvalue	0.998406	1
chr17:37869878_38507250	NR1D1	chr17	37869878	38507250	rs883871	chr17:38252660	0.9009	GSDMB	ENSG00000073605	1005	3.58893e-20	6.69905e-20	0.0320525	0.0589198	0.909028	-1	0.381095	spleen	eQTL	pvalue	1.73304e-07	6
chr14:103015542_103459588	TRAF3	chr14	103015542	103459588	rs12588969	chr14:103230758	0.9148	TRAF3	ENSG00000131323	779	1.06784e-05	0.0409043	1.34617e-05	0.0506574	0.908414	1	0.739409	spleen	eQTL	pvalue	0.998406	1
chr3:100568229_101346033	IMPG2	chr3	100568229	101346033	rs111430408	chr3:100848597	1.1813	ZBTB11-AS1	ENSG00000256628	1696	0.00302964	0.014903	0.0128932	0.0625162	0.906658	-1	0.355542	blood	eQTL	pvalue	NA	NA
chr17:34665281_34997201	ZNHIT3	chr17	34665281	34997201	rs4796224	chr17:34842521	0.9181	ZNHIT3	ENSG00000273611	296	0.000975239	0.0512081	0.00081511	0.0418949	0.905107	0	NA	blood	sQTL	pvalue	1.21466e-05	NA
chr12:9445978_9939813	CLECL1	chr12	9445978	9939813	rs7977720	chr12:9866349	0.903	CLEC2D	ENSG00000069493	1128	1.55913e-06	0.0253461	4.70346e-06	0.0755634	0.899084	0	NA	blood	sQTL	pvalue	0.767945	4
chr17:73033162_73583027	GRB2	chr17	73033162	73583027	rs9900529	chr17:73335776	1.0994	SLC25A19	ENSG00000125454	1210	0.000222556	0.00568874	0.00362723	0.0918167	0.898645	-1	0.243802	blood	eQTL	pvalue	0.929611	3
chr11:46876450_47860184	MYBPC3	chr11	46876450	47860184	rs2269434	chr11:47360412	0.9175	ACP2	ENSG00000134575	1235	1.11255e-05	0.000297152	0.00371193	0.0982443	0.897736	-1	0.118219	spleen	eQTL	pvalue	0.000525977	5
chr1:200671993_201056749	INAVA	chr1	200671993	201056749	rs59655222	chr1:200875897	1.1311	GPR25	ENSG00000170128	868	9.53128e-11	2.37876e-05	4.169e-07	0.103151	0.896825	-1	0.152074	blood	eQTL	pvalue	0.00563545	8
chr17:37471330_38219005	IKZF3	chr17	37471330	38219005	rs9909593	chr17:37970149	0.9311	GSDMB	ENSG00000073605	1263	0.000943422	0.00155345	0.0401258	0.0651793	0.892198	0	NA	spleen	sQTL	pvalue	1.73304e-07	6
chr17:37869878_38507250	NR1D1	chr17	37869878	38507250	rs883871	chr17:38252660	0.9009	GSDMB	ENSG00000073605	1005	0.00094114	0.00175672	0.0377297	0.0695358	0.890037	0	NA	spleen	sQTL	pvalue	1.73304e-07	6
chr17:37471330_38219005	IKZF3	chr17	37471330	38219005	rs9909593	chr17:37970149	0.9311	GSDMB	ENSG00000073605	1263	1.41089e-52	2.32088e-52	0.0424099	0.0688748	0.888715	-1	0.426762	blood	eQTL	pvalue	1.73304e-07	6
chr17:34665281_34997201	ZNHIT3	chr17	34665281	34997201	rs4796224	chr17:34842521	0.9181	MYO19	ENSG00000278259	296	0.00158804	0.0832779	0.000558695	0.0284122	0.886163	0	NA	spleen	sQTL	pvalue	2.43129e-18	NA
chr11:63849101_64220132	PRDX5	chr11	63849101	64220132	rs11231749	chr11:64095178	1.0758	PLCB3	ENSG00000149782	591	0.0124626	0.0120447	0.0465496	0.0441038	0.884839	-1	0.340102	spleen	eQTL	pvalue	0.968377	2
chr17:37471330_38219005	IKZF3	chr17	37471330	38219005	rs9909593	chr17:37970149	0.9311	ORMDL3	ENSG00000172057	1263	7.23058e-38	1.18942e-37	0.044815	0.0728374	0.882348	-1	0.261283	blood	eQTL	pvalue	0.721819	4
chr17:37869878_38507250	NR1D1	chr17	37869878	38507250	rs883871	chr17:38252660	0.9009	GSDMB	ENSG00000073605	1005	1.39815e-52	2.60031e-52	0.042027	0.0772822	0.880691	-1	0.342289	blood	eQTL	pvalue	1.73304e-07	6
chr5:176525029_176837504	RGS14	chr5	176525029	176837504	rs67111717	chr5:176790162	1.1003	LMAN2	ENSG00000169223	515	4.84083e-07	1.07627e-05	0.00520131	0.114761	0.880026	1	0.675728	blood	eQTL	pvalue	0.0500443	6
chr17:37869878_38507250	NR1D1	chr17	37869878	38507250	rs883871	chr17:38252660	0.9009	GSDMB	ENSG00000073605	1005	0.000534452	0.000993988	0.0419378	0.0771177	0.879416	0	NA	blood	sQTL	pvalue	1.73304e-07	6
chr22:50935082_51045816	ODF3B	chr22	50935082	51045816	rs140522	chr22:50971266	0.8953	NA	ENSG00000130489	413	7.23993e-51	4.2793e-47	2.10473e-05	0.123528	0.876451	1	0.479419	blood	eQTL	pvalue	NA	10
chr10:80999869_81071087	ZMIZ1	chr10	80999869	81071087	rs1250551	chr10:81059335	0.8907	PPIF	ENSG00000108179	194	3.85902e-07	0.0781507	2.36416e-07	0.0470029	0.874846	1	0.603093	blood	eQTL	pvalue	0.00518621	8
chr1:157481253_157815203	FCRL3	chr1	157481253	157815203	rs2317231	chr1:157686337	1.1058	FCRL3	ENSG00000160856	702	3.05326e-08	0.000171737	2.24755e-05	0.125544	0.874262	-1	0.12963	spleen	eQTL	pvalue	4.5604e-18	8
chr17:37869878_38507250	NR1D1	chr17	37869878	38507250	rs883871	chr17:38252660	0.9009	ORMDL3	ENSG00000172057	1005	7.16163e-38	1.33194e-37	0.0443876	0.0816793	0.873933	-1	0.18209	blood	eQTL	pvalue	0.721819	4
chr17:37471330_38219005	IKZF3	chr17	37471330	38219005	rs9909593	chr17:37970149	0.9311	ORMDL3	ENSG00000172057	1263	1.34981e-17	2.2226e-17	0.0481254	0.0783703	0.873504	-1	0.250198	spleen	eQTL	pvalue	0.721819	4
chr17:45312813_45874509	NPEPPS	chr17	45312813	45874509	rs11079784	chr17:45702280	1.1131	TBKBP1	ENSG00000198933	1160	6.46163e-08	0.0290489	2.26402e-07	0.100911	0.87004	0	NA	blood	sQTL	pvalue	0.0383778	3
chr17:57475896_58223430	VMP1	chr17	57475896	58223430	rs2150879	chr17:57859210	1.1091	RPS6KB1	ENSG00000108443	829	1.1964e-07	0.00505221	3.05615e-06	0.12819	0.866755	1	0.806996	blood	eQTL	pvalue	0.998223	2
chr17:45312813_45874509	NPEPPS	chr17	45312813	45874509	rs11079784	chr17:45702280	1.1131	HOXB-AS3	ENSG00000233101	349	2.72513e-07	0.0779086	2.02425e-07	0.0570061	0.865085	1	0.744986	spleen	eQTL	pvalue	NA	NA
chr5:176525029_176837504	RGS14	chr5	176525029	176837504	rs67111717	chr5:176790162	1.1003	RGS14	ENSG00000169220	515	0.00158685	0.0365367	0.00408056	0.0930886	0.864707	0	NA	spleen	sQTL	pvalue	0.0231116	3
chr17:37869878_38507250	NR1D1	chr17	37869878	38507250	rs883871	chr17:38252660	0.9009	ORMDL3	ENSG00000172057	1005	1.33567e-17	2.49314e-17	0.0476212	0.0880249	0.864354	-1	0.187065	spleen	eQTL	pvalue	0.721819	4
chr22:22017142_22349088	MAPK1	chr22	22017142	22349088	rs9610458	chr22:22205353	1.121	PPM1F-AS1	ENSG00000224086	733	6.9666e-13	6.84671e-07	1.3915e-07	0.135891	0.864108	-1	0.158254	spleen	eQTL	pvalue	NA	NA
chr2:191907655_192030391	STAT4	chr2	191907655	192030391	rs6738544	chr2:191989356	1.0684	STAT4	ENSG00000138378	189	1.57282e-12	9.2802e-13	0.087912	0.0510102	0.861078	0	NA	blood	sQTL	pvalue	0.988868	2
chr19:10744807_11274530	SMARCA4	chr19	10744807	11274530	rs12609500	chr19:11173928	1.0997	SMARCA4	ENSG00000127616	1040	0.00105991	0.0356586	0.00298476	0.0995555	0.860741	1	0.775	blood	eQTL	pvalue	1	1
chr17:40264534_40782389	STAT3	chr17	40264534	40782389	rs1026916	chr17:40529835	0.8784	NT5C3B	ENSG00000141698	668	9.60299e-10	0.0995779	4.06531e-10	0.041296	0.859126	0	NA	spleen	sQTL	pvalue	7.88067e-05	8
chr17:37869878_38507250	NR1D1	chr17	37869878	38507250	rs883871	chr17:38252660	0.9009	PGAP3	ENSG00000161395	1005	0.00104452	0.00194969	0.05127	0.0948491	0.850887	0	NA	spleen	sQTL	pvalue	0.0909847	5
chr17:34665281_34997201	ZNHIT3	chr17	34665281	34997201	rs4796224	chr17:34842521	0.9181	GGNBP2	ENSG00000278311	296	0.00136354	0.0715051	0.00145757	0.0755857	0.850088	0	NA	spleen	sQTL	pvalue	0.999929	NA
chr6:36345180_36612323	ETV7	chr6	36345180	36612323	rs1076928	chr6:36348689	0.9266	PXT1	ENSG00000179165	633	0.000171641	0.000912916	0.0240316	0.12697	0.847914	1	0.823065	blood	eQTL	pvalue	1.31676e-05	10
chr12:94644704_94880742	PLXNC1	chr12	94644704	94880742	rs61708525	chr12:94661453	1.0832		ENSG00000258172	433	2.1603e-07	1.14126e-07	0.100581	0.0522884	0.847131	-1	0.152425	blood	eQTL	pvalue	NA	NA
chr17:45312813_45874509	NPEPPS	chr17	45312813	45874509	rs11079784	chr17:45702280	1.1131	NPEPPS	ENSG00000141279	1160	1.45681e-07	0.0655992	2.00081e-07	0.0892498	0.845151	1	0.765517	spleen	eQTL	pvalue	0.999906	1
chr1:157481253_157815203	FCRL3	chr1	157481253	157815203	rs2317231	chr1:157686337	1.1058	FCRL1	ENSG00000163534	702	1.15028e-06	0.00646999	2.65646e-05	0.148574	0.844929	0	NA	spleen	sQTL	pvalue	0.00159527	6
chr11:46876450_47860184	MYBPC3	chr11	46876450	47860184	rs2269434	chr11:47360412	0.9175	NR1H3	ENSG00000025434	1235	0.00215397	0.0566698	0.00357866	0.0933083	0.844289	-1	0.279352	blood	eQTL	pvalue	0.856186	2
chr22:22017142_22349088	MAPK1	chr22	22017142	22349088	rs9610458	chr22:22205353	1.121	MAPK1	ENSG00000100030	733	8.50248e-08	0.0834872	7.672e-08	0.0744905	0.842022	-1	0.165075	blood	eQTL	pvalue	0.981866	1
chr12:57855180_58473351	OS9	chr12	57855180	58473351	rs701006	chr12:58106836	1.1206	TSFM	ENSG00000123297	998	1.15733e-07	0.0608306	1.87688e-07	0.0978096	0.841359	1	0.807615	spleen	eQTL	pvalue	9.80455e-08	8
chr1:157481253_157815203	FCRL3	chr1	157481253	157815203	rs2317231	chr1:157686337	1.1058	FCRL2	ENSG00000132704	702	4.75573e-08	0.000267497	2.83266e-05	0.158488	0.841216	0	NA	spleen	sQTL	pvalue	0.00016004	7
chr17:37471330_38219005	IKZF3	chr17	37471330	38219005	rs9909593	chr17:37970149	0.9311	GSDMB	ENSG00000073605	1263	2.81668e-54	4.63339e-54	0.0604727	0.0986354	0.840892	0	NA	blood	sQTL	pvalue	1.73304e-07	6
chr1:2407781_2779397	PRXL2B	chr1	2407781	2779397	rs6670198	chr1:2520527	0.865	MMEL1	ENSG00000142606	580	2.25301e-24	1.57718e-13	2.40101e-12	0.167246	0.832754	1	0.872414	spleen	eQTL	pvalue	8.87674e-13	6
chr10:80999869_81071087	ZMIZ1	chr10	80999869	81071087	rs1250551	chr10:81059335	0.8907	PPIF	ENSG00000108179	194	6.39584e-07	0.129485	1.99378e-07	0.0395332	0.830981	0	NA	spleen	sQTL	pvalue	0.00518621	8
chr1:2407781_2779397	PRXL2B	chr1	2407781	2779397	rs6670198	chr1:2520527	0.865	MMEL1	ENSG00000142606	580	3.70533e-27	2.582e-16	2.47387e-12	0.171559	0.828441	1	0.843103	blood	eQTL	pvalue	8.87674e-13	6
chr2:43313584_43361560	ZFP36L2	chr2	43313584	43361560	rs12478539	chr2:43355324	1.1311	LINC02580	ENSG00000230587	171	1.25896e-06	0.122587	5.75547e-07	0.0552196	0.822192	-1	0.45614	blood	eQTL	pvalue	NA	NA
chr2:231046312_231217225	SP140	chr2	231046312	231217225	rs35540610	chr2:231121829	1.1447	SP140	ENSG00000079263	451	8.08575e-08	0.0935252	8.05437e-08	0.0923482	0.814126	-1	0.155211	blood	eQTL	pvalue	1.99687e-08	4
chr3:27682041_27839134	EOMES	chr3	27682041	27839134	rs13327021	chr3:27783015	0.8912	EOMES	ENSG00000163508	418	1.41732e-06	0.170464	1.62407e-07	0.0187223	0.810812	0	NA	spleen	sQTL	pvalue	0.711878	2
chr8:144971080_145126375	PLEC	chr8	144971080	145126375	rs3923387	chr8:144986793	1.0732	PLEC	ENSG00000178209	262	5.97368e-18	6.49041e-18	0.0913271	0.0984166	0.810256	-1	0.125954	spleen	eQTL	pvalue	0.0249363	2
chr17:73033162_73583027	GRB2	chr17	73033162	73583027	rs9900529	chr17:73335776	1.0994	CD300LF	ENSG00000186074	1210	0.0038689	0.0988927	0.00352803	0.0893755	0.804335	0	NA	blood	sQTL	pvalue	4.96999e-06	8
chr17:45312813_45874509	NPEPPS	chr17	45312813	45874509	rs11079784	chr17:45702280	1.1131	NPEPPS	ENSG00000141279	1160	2.45634e-07	0.110427	1.92483e-07	0.0857287	0.803844	0	NA	blood	sQTL	pvalue	0.999906	1
chr4:121992040_122147741	TNIP3	chr4	121992040	122147741	rs17051321	chr4:122119449	0.9097	TNIP3	ENSG00000050730	307	0.00181402	0.108474	0.00143428	0.0849636	0.803314	1	0.80456	blood	eQTL	pvalue	0.324695	3
chr6:119066020_119449385	MCM9 - ASF1A	chr6	119066020	119449385	rs11542663	chr6:119215402	1.0833	ASF1A	ENSG00000111875	901	0.00114529	0.0025113	0.0628613	0.137041	0.796441	-1	0.296337	spleen	eQTL	pvalue	0.138785	3
chr6:119066020_119449385	MCM9 - ASF1A	chr6	119066020	119449385	rs11542663	chr6:119215402	1.0833	ASF1A	ENSG00000111875	901	9.30525e-08	2.05138e-07	0.0638345	0.139929	0.796236	-1	0.394007	blood	eQTL	pvalue	0.138785	3
chr1:2407781_2779397	PRXL2B	chr1	2407781	2779397	rs6670198	chr1:2520527	0.865	TTC34	ENSG00000215912	580	6.0033e-13	0.0420251	2.3255e-12	0.161997	0.795978	-1	0.22931	spleen	eQTL	pvalue	NA	9
chr1:200671993_201056749	INAVA	chr1	200671993	201056749	rs59655222	chr1:200875897	1.1311	NAV1	ENSG00000134369	868	6.3874e-07	0.158666	1.86183e-07	0.045453	0.79588	1	0.771889	spleen	eQTL	pvalue	1	1
chr11:46876450_47860184	MYBPC3	chr11	46876450	47860184	rs2269434	chr11:47360412	0.9175	DDB2	ENSG00000134574	1235	2.68234e-19	7.05709e-18	0.00750687	0.196706	0.795787	0	NA	blood	sQTL	pvalue	0.00511791	5
chr22:50935082_51045816	ODF3B	chr22	50935082	51045816	rs140522	chr22:50971266	0.8953	MLC1	ENSG00000100427	413	3.03346e-05	0.179298	4.57902e-06	0.0262708	0.794396	0	NA	blood	sQTL	pvalue	5.02796e-05	7
chr2:112425029_112642886	ANAPC1	chr2	112425029	112642886	rs71252597	chr2:112492986	0.8024		ENSG00000237753	403	1.52033e-05	0.0679919	3.14868e-05	0.140023	0.791938	1	0.846154	blood	eQTL	pvalue	NA	NA
chr11:65354926_66061233	TSGA10IP	chr11	65354926	66061233	rs531612	chr11:65705432	0.9155	EFEMP2	ENSG00000172638	1093	0.000484195	0.119226	0.000365418	0.089188	0.790737	0	NA	spleen	sQTL	pvalue	0.0283882	4
chr17:37471330_38219005	IKZF3	chr17	37471330	38219005	rs9909593	chr17:37970149	0.9311	IKZF3	ENSG00000161405	1263	1.08026e-06	1.777e-06	0.0803829	0.13144	0.788174	1	0.546318	blood	eQTL	pvalue	0.994922	2
chr19:10423338_10625953	KEAP1	chr19	10423338	10625953	rs28834106	chr19:10592144	1.1381	KEAP1	ENSG00000079999	412	5.70942e-06	0.167671	1.56314e-06	0.0451183	0.787203	-1	0.269417	spleen	eQTL	pvalue	0.251629	4
chr8:79005727_79716536	PKIA	chr8	79005727	79716536	rs28703878	chr8:79417222	0.8749	ZC2HC1A	ENSG00000104427	1457	1.85373e-05	0.104807	1.9594e-05	0.109996	0.785159	-1	0.38092	spleen	eQTL	pvalue	0.811433	3
chr1:157481253_157815203	FCRL3	chr1	157481253	157815203	rs2317231	chr1:157686337	1.1058	FCRL1	ENSG00000163534	702	2.55896e-05	0.143935	1.27976e-05	0.071198	0.784829	1	0.790598	spleen	eQTL	pvalue	0.00159527	6
chr11:46876450_47860184	MYBPC3	chr11	46876450	47860184	rs2269434	chr11:47360412	0.9175	NR1H3	ENSG00000025434	1235	1.19504e-10	3.19183e-09	0.00796154	0.211865	0.780173	0	NA	spleen	sQTL	pvalue	0.856186	2
chr7:149128286_149433143	ZNF746	chr7	149128286	149433143	rs354033	chr7:149289464	1.114	ZNF767P	ENSG00000133624	573	1.72471e-05	0.0243104	0.000139214	0.195447	0.780086	1	0.719023	spleen	eQTL	pvalue	NA	NA
chr3:121334409_121729409	IQCB1	chr3	121334409	121729409	rs2331964	chr3:121542898	1.1042	SLC15A2	ENSG00000163406	853	1.40486e-05	0.127821	1.02963e-05	0.0929017	0.779253	-1	0.12075	blood	eQTL	pvalue	1.50275e-10	6
chr2:60958287_61741947	PUS10	chr2	60958287	61741947	rs1177228	chr2:61242410	1.1134	USP34	ENSG00000115464	1180	0.000184238	0.118404	0.000159937	0.102007	0.779245	0	NA	blood	sQTL	pvalue	1	1
chr6:36345180_36612323	ETV7	chr6	36345180	36612323	rs1076928	chr6:36348689	0.9266	FANCE	ENSG00000112039	191	0.0276514	0.146051	0.0078192	0.0405221	0.777956	0	NA	spleen	sQTL	pvalue	0.0031389	5
chr22:50935082_51045816	ODF3B	chr22	50935082	51045816	rs140522	chr22:50971266	0.8953	NA	ENSG00000130489	413	4.51089e-08	0.000267664	3.76455e-05	0.222601	0.777094	1	0.430993	spleen	eQTL	pvalue	NA	10
chr11:63849101_64220132	PRDX5	chr11	63849101	64220132	rs11231749	chr11:64095178	1.0758	VEGFB	ENSG00000173511	591	0.0631512	0.0610336	0.0510141	0.0485272	0.776274	-1	0.472081	spleen	eQTL	pvalue	1.52262e-06	10
chr3:101645933_101805935	ZPLD1	chr3	101645933	101805935	rs4325907	chr3:101749022	0.9055	ZBTB11-AS1	ENSG00000256628	474	6.05094e-05	0.184441	1.31869e-05	0.0394192	0.776067	-1	0.0907173	spleen	eQTL	pvalue	NA	NA
chr19:10258259_10897760	TYK2	chr19	10258259	10897760	rs34536443	chr19:10463118	1.3037	KEAP1	ENSG00000079999	1306	5.62863e-06	0.165321	2.02178e-06	0.0586066	0.776065	-1	0.313936	spleen	eQTL	pvalue	0.251629	4
chr17:37869878_38507250	NR1D1	chr17	37869878	38507250	rs883871	chr17:38252660	0.9009	IKZF3	ENSG00000161405	1005	1.06241e-06	1.9759e-06	0.0788931	0.145952	0.775152	1	0.543284	blood	eQTL	pvalue	0.994922	2
chr19:10423338_10625953	KEAP1	chr19	10423338	10625953	rs28834106	chr19:10592144	1.1381	KEAP1	ENSG00000079999	412	3.90001e-06	0.117018	3.68197e-06	0.109703	0.773272	0	NA	blood	sQTL	pvalue	0.251629	4
chr11:46876450_47860184	MYBPC3	chr11	46876450	47860184	rs2269434	chr11:47360412	0.9175	DDB2	ENSG00000134574	1235	2.76717e-08	7.39086e-07	0.00823451	0.219163	0.772601	0	NA	spleen	sQTL	pvalue	0.00511791	5
chr3:159485268_159713078	IL12A	chr3	159485268	159713078	rs1014486	chr3:159691112	1.1108	SCHIP1	ENSG00000151967	454	1.75096e-05	0.17294	6.0004e-06	0.0584966	0.76854	0	NA	spleen	sQTL	pvalue	0.956603	1
chr8:144971080_145126375	PLEC	chr8	144971080	145126375	rs3923387	chr8:144986793	1.0732	PLEC	ENSG00000178209	262	0.00132722	0.00144069	0.110037	0.118676	0.768519	0	NA	blood	sQTL	pvalue	0.0249363	2
chr19:10258259_10897760	TYK2	chr19	10258259	10897760	rs34536443	chr19:10463118	1.3037	KEAP1	ENSG00000079999	1306	3.86659e-06	0.116031	3.93486e-06	0.117313	0.766648	0	NA	blood	sQTL	pvalue	0.251629	4
chr6:135591392_136145479	AHI1	chr6	135591392	136145479	rs4896153	chr6:135833463	0.8708		ENSG00000234084	874	2.252e-09	0.0488088	8.80899e-09	0.190161	0.76103	-1	0.226545	spleen	eQTL	pvalue	NA	NA
chr11:63849101_64220132	PRDX5	chr11	63849101	64220132	rs11231749	chr11:64095178	1.0758	CCDC88B	ENSG00000168071	591	0.000981435	0.000959302	0.122353	0.118837	0.75687	1	0.758037	blood	eQTL	pvalue	0.000929045	3
chr7:105688588_105785715	SYPL1	chr7	105688588	105785715	rs73414214	chr7:105706462	1.1086	SYPL1	ENSG00000008282	298	6.52452e-06	4.7817e-07	0.23069	0.0161537	0.753149	0	NA	spleen	sQTL	pvalue	0.289132	5
chr7:105688588_105785715	SYPL1	chr7	105688588	105785715	rs73414214	chr7:105706462	1.1086	SYPL1	ENSG00000008282	298	4.03581e-09	2.90185e-10	0.231043	0.0158594	0.753098	0	NA	blood	sQTL	pvalue	0.289132	5
chr6:36345180_36612323	ETV7	chr6	36345180	36612323	rs1076928	chr6:36348689	0.9266	RAB44	ENSG00000255587	633	0.00653019	0.0347325	0.0328363	0.173896	0.752005	1	0.619273	blood	eQTL	pvalue	NA	6
chr12:9445978_9939813	CLECL1	chr12	9445978	9939813	rs7977720	chr12:9866349	0.903	CLEC2D	ENSG00000069493	1128	1.01646e-05	0.165231	5.14399e-06	0.0828668	0.751887	0	NA	spleen	sQTL	pvalue	0.767945	4
chr16:11020235_11325215	CLEC16A	chr16	11020235	11325215	rs6498163	chr16:11213951	0.8293		ENSG00000188897	700	1.56806e-19	0.199069	3.98037e-20	0.0497806	0.75115	0	NA	spleen	sQTL	pvalue	NA	8
chr16:11020235_11325362	CLEC16A	chr16	11020235	11325362	rs2286974	chr16:11114512	0.8477		ENSG00000188897	702	1.56791e-19	0.19905	3.98742e-20	0.0498701	0.75108	0	NA	spleen	sQTL	pvalue	NA	8
chr16:29841225_30438138	TBX6	chr16	29841225	30438138	rs3809627	chr16:30103160	0.9076	BOLA2	ENSG00000183336	449	4.78566e-05	0.00557953	0.00207721	0.241428	0.750867	-1	0.144766	spleen	eQTL	pvalue	NA	NA
chr16:29841225_30438138	TBX6	chr16	29841225	30438138	rs3809627	chr16:30103160	0.9076	KCTD13	ENSG00000174943	449	0.000648332	0.0755881	0.00148374	0.172237	0.750043	0	NA	spleen	sQTL	pvalue	0.791961	6
chr12:123192738_124002762	PITPNM2	chr12	123192738	124002762	rs7975763	chr12:123604053	0.886	ARL6IP4	ENSG00000182196	1286	4.71517e-08	0.000103385	0.000115277	0.252009	0.747772	-1	0.354588	blood	eQTL	pvalue	0.0112342	6
chr3:169388322_169601046	LRRIQ4	chr3	169388322	169601046	rs10936602	chr3:169536637	1.1145	PHC3	ENSG00000173889	317	0.000231388	0.150949	0.000156034	0.101043	0.74762	0	NA	blood	sQTL	pvalue	0.999956	1
chr1:2407781_2779397	PRXL2B	chr1	2407781	2779397	rs6670198	chr1:2520527	0.865	PRXL2B	ENSG00000157870	580	5.778e-26	4.02631e-15	3.65247e-12	0.25377	0.74623	1	0.848276	blood	eQTL	pvalue	NA	9
chr17:57475896_58223430	VMP1	chr17	57475896	58223430	rs2150879	chr17:57859210	1.1091	BCAS3	ENSG00000141376	456	4.11762e-06	0.173877	1.92291e-06	0.0804539	0.745663	0	NA	blood	sQTL	pvalue	0.998848	3
chr14:52228101_52368559	GNG2	chr14	52228101	52368559	rs11852059	chr14:52306091	0.908	GNG2	ENSG00000186469	458	0.0166983	0.191778	0.00379181	0.0428037	0.744928	1	0.469432	blood	eQTL	pvalue	0.52377	8
chr12:57855180_58473351	OS9	chr12	57855180	58473351	rs701006	chr12:58106836	1.1206	EEF1AKMT3	ENSG00000123427	998	3.34541e-07	0.174836	1.57896e-07	0.0817759	0.743387	0	NA	blood	sQTL	pvalue	NA	9
chr19:4353219_4519732	HDGFL2	chr19	4353219	4519732	rs12971909	chr19:4466466	0.9175	HDGFL2	ENSG00000167674	434	0.0574037	0.0718511	0.058189	0.0720936	0.740463	1	0.797235	spleen	eQTL	pvalue	NA	2
chr12:94644704_94880742	PLXNC1	chr12	94644704	94880742	rs61708525	chr12:94661453	1.0832	PLXNC1	ENSG00000136040	433	3.24758e-05	1.71565e-05	0.171512	0.0898691	0.738569	0	NA	blood	sQTL	pvalue	0.999715	2
chr4:108824655_109111753	LEF1	chr4	108824655	109111753	rs9992763	chr4:109058718	0.9139	PAPSS1	ENSG00000138801	494	0.000733677	0.201942	0.000217763	0.0592008	0.737905	-1	0.0991903	spleen	eQTL	pvalue	2.62384e-06	5
chr8:144971080_145126375	PLEC	chr8	144971080	145126375	rs3923387	chr8:144986793	1.0732	PLEC	ENSG00000178209	262	6.00475e-65	6.51812e-65	0.126446	0.136519	0.737034	-1	0.194656	blood	eQTL	pvalue	0.0249363	2
chr14:103199716_103463149	TRAF3	chr14	103199716	103463149	rs12147246	chr14:103265844	0.9054	ZFYVE21	ENSG00000100711	481	5.79713e-05	0.221036	1.1177e-05	0.0418793	0.737016	0	NA	blood	sQTL	pvalue	0.713443	4
chr21:34666160_35187100	IFNGR2	chr21	34666160	35187100	rs9808753	chr21:34787312	1.0846	IFNGR2	ENSG00000159128	732	5.54506e-06	2.62887e-06	0.179133	0.0841889	0.73667	1	0.684426	blood	eQTL	pvalue	0.881281	2
chr14:103015542_103459588	TRAF3	chr14	103015542	103459588	rs12588969	chr14:103230758	0.9148	ZFYVE21	ENSG00000100711	493	5.79313e-05	0.220883	1.13504e-05	0.0425408	0.736507	0	NA	blood	sQTL	pvalue	0.713443	4
chr7:3099256_3199823	CARD11	chr7	3099256	3199823	rs10951042	chr7:3139417	1.0817	TTYH3	ENSG00000136295	428	0.0233245	0.0997554	0.0270752	0.115062	0.734783	0	NA	spleen	sQTL	pvalue	0.979599	1
chr11:60760530_60835043	CD6	chr11	60760530	60835043	rs4939490	chr11:60793651	1.1464	PPP1R32	ENSG00000162148	205	5.8716e-10	0.254944	2.89693e-11	0.0118452	0.733211	0	NA	spleen	sQTL	pvalue	2.68242e-07	8
chr1:2407781_2779397	PRXL2B	chr1	2407781	2779397	rs6670198	chr1:2520527	0.865		ENSG00000271806	580	2.52453e-12	0.176725	1.35607e-12	0.0942002	0.729074	1	0.794828	spleen	eQTL	pvalue	NA	NA
chr11:60760530_60835043	CD6	chr11	60760530	60835043	rs4939490	chr11:60793651	1.1464	TMEM216	ENSG00000187049	205	4.81917e-10	0.209248	1.45081e-10	0.0622656	0.728487	0	NA	spleen	sQTL	pvalue	0.00201929	8
chr4:103418185_104378012	SLC9B1	chr4	103418185	104378012	rs6533052	chr4:103911781	1.0668	MANBA	ENSG00000109323	1263	7.26125e-60	3.03946e-59	0.0529302	0.220832	0.726237	0	NA	blood	sQTL	pvalue	1.14972e-11	6
chr4:103418185_104378012	SLC9B1	chr4	103418185	104378012	rs6533052	chr4:103911781	1.0668	KRT8P46	ENSG00000248971	1263	2.32918e-05	9.74963e-05	0.0533297	0.222507	0.724043	-1	0.232779	blood	eQTL	pvalue	NA	NA
chr3:121334409_121729409	IQCB1	chr3	121334409	121729409	rs2331964	chr3:121542898	1.1042	EAF2	ENSG00000145088	853	2.21179e-05	0.200609	8.54652e-06	0.0767942	0.722566	-1	0.117233	spleen	eQTL	pvalue	0.000680758	8
chr4:103418185_104378012	SLC9B1	chr4	103418185	104378012	rs6533052	chr4:103911781	1.0668	LRRC37A15P	ENSG00000230069	1263	2.9345e-14	1.22588e-13	0.0539348	0.224589	0.721477	-1	0.221694	spleen	eQTL	pvalue	NA	NA
chr4:103418185_104378012	SLC9B1	chr4	103418185	104378012	rs6533052	chr4:103911781	1.0668	KRT8P46	ENSG00000248971	1263	2.48351e-10	1.03747e-09	0.0540758	0.225179	0.720746	-1	0.221694	spleen	eQTL	pvalue	NA	NA
chr22:50935082_51045816	ODF3B	chr22	50935082	51045816	rs140522	chr22:50971266	0.8953	LMF2	ENSG00000100258	413	8.86795e-06	0.0524157	3.85187e-05	0.226952	0.720585	0	NA	blood	sQTL	pvalue	NA	10
chr19:6615889_6693163	TNFSF14	chr19	6615889	6693163	rs1077667	chr19:6668972	1.164	TRIP10	ENSG00000125733	391	1.35272e-07	0.267378	6.86902e-09	0.0128576	0.719764	0	NA	spleen	sQTL	pvalue	0.354472	4
chr5:176525029_176837504	RGS14	chr5	176525029	176837504	rs67111717	chr5:176790162	1.1003	LMAN2	ENSG00000169223	515	0.000584269	0.0134526	0.0111975	0.2571	0.717666	0	NA	spleen	sQTL	pvalue	0.0500443	6
chr11:46876450_47860184	MYBPC3	chr11	46876450	47860184	rs2269434	chr11:47360412	0.9175	DDB2	ENSG00000134574	1235	0.00409567	0.107755	0.00632846	0.165782	0.716039	-1	0.20081	blood	eQTL	pvalue	0.00511791	5
chr22:22017142_22349088	MAPK1	chr22	22017142	22349088	rs9610458	chr22:22205353	1.121	PPM1F-AS1	ENSG00000224086	733	3.11906e-26	3.06266e-20	2.90149e-07	0.284186	0.715813	-1	0.190996	blood	eQTL	pvalue	NA	NA
chr11:65354926_66061233	TSGA10IP	chr11	65354926	66061233	rs531612	chr11:65705432	0.9155	EHBP1L1	ENSG00000173442	1096	0.000670629	0.165036	0.000485641	0.118797	0.71501	0	NA	blood	sQTL	pvalue	8.08132e-07	4
chr11:46876450_47860184	MYBPC3	chr11	46876450	47860184	rs2269434	chr11:47360412	0.9175	ACP2	ENSG00000134575	1235	0.000253584	0.00677298	0.0100757	0.268397	0.714501	0	NA	spleen	sQTL	pvalue	0.000525977	5
chr17:45312813_45874509	NPEPPS	chr17	45312813	45874509	rs11079784	chr17:45702280	1.1131	SCRN2	ENSG00000141295	1160	2.33655e-07	0.105213	4.04957e-07	0.181636	0.71315	-1	0.232759	spleen	eQTL	pvalue	6.55879e-07	8
chr4:103418185_104378012	SLC9B1	chr4	103418185	104378012	rs6533052	chr4:103911781	1.0668	LRRC37A15P	ENSG00000230069	1263	1.10573e-08	4.62844e-08	0.0554983	0.231596	0.712906	-1	0.243864	blood	eQTL	pvalue	NA	NA
chr17:45312813_45874509	NPEPPS	chr17	45312813	45874509	rs11079784	chr17:45702280	1.1131	ITGB3	ENSG00000259207	1160	4.10883e-07	0.184717	2.30151e-07	0.102754	0.712528	-1	0.165517	blood	eQTL	pvalue	0.1417	3
chr4:103418185_104378012	SLC9B1	chr4	103418185	104378012	rs6533052	chr4:103911781	1.0668		ENSG00000251288	1263	8.1621e-05	0.000341655	0.0558084	0.232896	0.710873	-1	0.218527	blood	eQTL	pvalue	NA	NA
chr4:47709959_48262356	TXK	chr4	47709959	48262356	rs6837324	chr4:48127262	0.9173	OCIAD2	ENSG00000145247	836	0.0056343	0.248218	0.000876332	0.0378993	0.707372	0	NA	blood	sQTL	pvalue	0.00459157	8
chr22:50935082_51045816	ODF3B	chr22	50935082	51045816	rs140522	chr22:50971266	0.8953	LMF2	ENSG00000100258	413	4.73845e-05	0.281166	2.40806e-06	0.0135835	0.7052	0	NA	spleen	sQTL	pvalue	NA	10
chr20:62214158_62483911	SLC2A4RG	chr20	62214158	62483911	rs6742	chr20:62374441	1.1727	EEF1A2	ENSG00000101210	819	0.00632641	0.213821	0.00217957	0.0729609	0.704712	1	0.637363	blood	eQTL	pvalue	0.964131	1
chr2:112423188_113109590	MERTK	chr2	112423188	113109590	rs57116599	chr2:112770799	0.8869		ENSG00000237753	1372	1.34188e-05	0.0841622	3.38562e-05	0.21164	0.704151	1	0.701166	blood	eQTL	pvalue	NA	NA
chr17:57475896_58223430	VMP1	chr17	57475896	58223430	rs2150879	chr17:57859210	1.1091	TRIM37	ENSG00000108395	796	5.32266e-06	0.224822	1.86337e-06	0.078009	0.697162	0	NA	spleen	sQTL	pvalue	0.172389	4
chr11:14376802_15361047	PDE3B	chr11	14376802	15361047	.	chr11:14868316	0.7068	CYP2R1	ENSG00000186104	1428	0.0215296	0.246713	0.00284478	0.031902	0.69701	0	NA	blood	sQTL	pvalue	3.05145e-09	7
chr4:103418185_104378012	SLC9B1	chr4	103418185	104378012	rs6533052	chr4:103911781	1.0668	UBE2D3	ENSG00000109332	1263	4.16747e-06	1.74445e-05	0.0588293	0.245556	0.695593	0	NA	blood	sQTL	pvalue	0.748203	4
chr12:123192738_124002762	PITPNM2	chr12	123192738	124002762	rs7975763	chr12:123604053	0.886	MPHOSPH9	ENSG00000051825	1286	3.19145e-05	0.0712762	0.000104972	0.233743	0.694843	1	0.492224	spleen	eQTL	pvalue	0.000759987	4
chr11:36415903_36603706	PRR5L	chr11	36415903	36603706	rs1365120	chr11:36438075	0.8873	PRR5L	ENSG00000135362	408	0.12244	0.12746	0.0275171	0.0279507	0.694632	0	NA	blood	sQTL	pvalue	0.0787689	4
chr5:176525029_176837504	RGS14	chr5	176525029	176837504	rs67111717	chr5:176790162	1.1003	LMAN2	ENSG00000169223	515	6.92751e-06	0.00015402	0.0133145	0.295331	0.691193	0	NA	blood	sQTL	pvalue	0.0500443	6
chr12:123192738_124002762	PITPNM2	chr12	123192738	124002762	rs7975763	chr12:123604053	0.886	CDK2AP1	ENSG00000111328	1286	9.55412e-06	0.0213377	0.000129671	0.288912	0.689612	-1	0.400467	spleen	eQTL	pvalue	0.742361	5
chr7:149128286_149433143	ZNF746	chr7	149128286	149433143	rs354033	chr7:149289464	1.114	ZNF212	ENSG00000170260	573	7.84969e-05	0.110604	0.000142822	0.200551	0.688624	1	0.418848	blood	eQTL	pvalue	1.8861e-06	6
chr12:57855180_58473351	OS9	chr12	57855180	58473351	rs701006	chr12:58106836	1.1206	SLC26A10	ENSG00000135502	998	2.91417e-07	0.153172	3.05489e-07	0.159882	0.686946	-1	0.433868	spleen	eQTL	pvalue	1.165e-09	8
chr15:90831146_91201561	ZNF774	chr15	90831146	91201561	rs6496663	chr15:90887584	0.9043	UNC45A	ENSG00000140553	914	0.0010945	0.240771	0.000329332	0.0717613	0.686044	0	NA	spleen	sQTL	pvalue	9.49307e-08	4
chr7:26663520_27203139	HOXA1	chr7	26663520	27203139	rs10951154	chr7:27135314	0.9187	HOXA4	ENSG00000197576	984	2.27513e-05	2.58352e-05	0.148241	0.167651	0.684059	-1	0.128049	blood	eQTL	pvalue	0.00942667	9
chr19:4353219_4519732	HDGFL2	chr19	4353219	4519732	rs12971909	chr19:4466466	0.9175		ENSG00000267980	434	0.000236527	0.000296056	0.140555	0.175247	0.683665	1	0.652074	spleen	eQTL	pvalue	NA	NA
chr22:50935082_51045816	ODF3B	chr22	50935082	51045816	rs140522	chr22:50971266	0.8953	CPT1B	ENSG00000205560	413	4.91974e-05	0.291923	4.40665e-06	0.0254652	0.682558	0	NA	spleen	sQTL	pvalue	2.03407e-09	5
chr2:68537842_68865032	PLEK	chr2	68537842	68865032	rs12622670	chr2:68646536	1.1127	PLEK	ENSG00000115956	875	8.54228e-10	2.09562e-05	1.3032e-05	0.319025	0.680941	1	0.838857	blood	eQTL	pvalue	0.140274	5
chr1:160613956_160649926	CD48	chr1	160613956	160649926	rs6427540	chr1:160634588	1.1225	SLAMF1	ENSG00000117090	84	0.0983384	0.196227	0.00843913	0.0161589	0.680836	1	0.702381	spleen	eQTL	pvalue	0.135406	5
chr6:159323833_159522796	TAGAP	chr6	159323833	159522796	rs1738074	chr6:159465977	0.8925	SYTL3	ENSG00000164674	669	1.15082e-06	0.28697	1.32156e-07	0.0322741	0.680754	0	NA	spleen	sQTL	pvalue	2.13951e-17	7
chr8:128763162_128873806	MYC	chr8	128763162	128873806	rs6990534	chr8:128814091	0.8984	MYC	ENSG00000136997	220	0.000809597	0.307567	3.14762e-05	0.0112775	0.680314	0	NA	spleen	sQTL	pvalue	NA	1
chr7:2392233_2478020	CHST12	chr7	2392233	2478020	rs55858457	chr7:2443302	0.8931	CARD11	ENSG00000198286	158	0.00154682	0.309741	5.02925e-05	0.00939144	0.679271	0	NA	blood	sQTL	pvalue	0.999939	1
chr1:160698276_160925186	SLAMF7	chr1	160698276	160925186	rs983494	chr1:160703965	1.1061	SLAMF7	ENSG00000026751	485	0.0015882	0.0262911	0.0167535	0.27666	0.678707	1	0.443299	spleen	eQTL	pvalue	0.00654463	4
chr2:112425029_112642886	ANAPC1	chr2	112425029	112642886	rs71252597	chr2:112492986	0.8024	NT5DC4	ENSG00000144130	266	7.59611e-05	0.277164	1.22842e-05	0.0441435	0.678604	0	NA	blood	sQTL	pvalue	NA	6
chr12:123192738_124002762	PITPNM2	chr12	123192738	124002762	rs7975763	chr12:123604053	0.886	ABCB9	ENSG00000150967	1286	1.88506e-06	0.0041332	0.000144943	0.317124	0.678596	1	0.750389	blood	eQTL	pvalue	0.00290111	4
chr17:45312813_45874509	NPEPPS	chr17	45312813	45874509	rs11079784	chr17:45702280	1.1131	MRPL10	ENSG00000159111	1160	3.42325e-07	0.153896	3.74201e-07	0.167547	0.678556	1	0.772414	blood	eQTL	pvalue	0.288891	5
chr9:100551768_100895720	TRIM14	chr9	100551768	100895720	rs7855251	chr9:100868189	1.1164	CORO2A	ENSG00000106789	580	0.00215005	0.164788	0.00200129	0.152708	0.678352	1	0.624138	spleen	eQTL	pvalue	2.57251e-06	6
chr8:144971080_145126375	PLEC	chr8	144971080	145126375	rs3923387	chr8:144986793	1.0732	SPATC1	ENSG00000186583	262	0.0148124	0.0160787	0.139818	0.151093	0.678198	-1	0.164122	blood	eQTL	pvalue	3.59031e-08	7
chr19:4353219_4519732	HDGFL2	chr19	4353219	4519732	rs12971909	chr19:4466466	0.9175		ENSG00000267980	434	4.86693e-06	5.74416e-06	0.148125	0.174145	0.677719	1	0.663594	blood	eQTL	pvalue	NA	NA
chr3:169388322_169601046	LRRIQ4	chr3	169388322	169601046	rs10936602	chr3:169536637	1.1145	ACTRT3	ENSG00000184378	317	0.000361819	0.236037	0.000133271	0.0862642	0.677203	1	0.687697	blood	eQTL	pvalue	0.000670124	9
chr12:123192738_124002762	PITPNM2	chr12	123192738	124002762	rs7975763	chr12:123604053	0.886	MPHOSPH9	ENSG00000051825	1286	8.31492e-05	0.185701	6.28112e-05	0.139605	0.674548	0	NA	spleen	sQTL	pvalue	0.000759987	4
chr1:160162872_160430469	VANGL2	chr1	160162872	160430469	rs3737798	chr1:160389984	1.0911	CD48	ENSG00000117091	373	0.0124833	0.293591	0.000909383	0.0207152	0.672301	0	NA	blood	sQTL	pvalue	0.000152359	9
chr19:4353219_4519732	HDGFL2	chr19	4353219	4519732	rs12971909	chr19:4466466	0.9175		ENSG00000267769	434	2.89933e-13	3.62903e-13	0.146732	0.182992	0.670276	1	0.737327	spleen	eQTL	pvalue	NA	NA
chr10:94171083_94501355	HHEX	chr10	94171083	94501355	rs1112718	chr10:94479107	1.1114	EIF2S2P3	ENSG00000236493	728	4.26815e-15	4.46967e-11	3.1827e-05	0.33263	0.667338	-1	0.396978	spleen	eQTL	pvalue	NA	NA
chr1:160613956_160649926	CD48	chr1	160613956	160649926	rs6427540	chr1:160634588	1.1225	KCNJ10	ENSG00000177807	84	0.106803	0.213118	0.00491346	0.00913844	0.666027	1	0.952381	spleen	eQTL	pvalue	0.598389	5
chr8:144971080_145126375	PLEC	chr8	144971080	145126375	rs3923387	chr8:144986793	1.0732	PARP10	ENSG00000178685	262	0.0352338	0.0382815	0.125504	0.135695	0.665286	0	NA	spleen	sQTL	pvalue	0.00291132	4
chr17:45312813_45874509	NPEPPS	chr17	45312813	45874509	rs11079784	chr17:45702280	1.1131	NSFP1	ENSG00000260075	397	9.16258e-05	0.318897	4.92914e-06	0.016491	0.664516	1	0.609572	blood	eQTL	pvalue	NA	NA
chr19:4353219_4519732	HDGFL2	chr19	4353219	4519732	rs12971909	chr19:4466466	0.9175		ENSG00000267769	434	1.95375e-46	2.3059e-46	0.154256	0.181396	0.664348	1	0.629032	blood	eQTL	pvalue	NA	NA
chr12:6427052_6457062	TNFRSF1A	chr12	6427052	6457062	rs1800693	chr12:6440009	0.8808	C1S	ENSG00000182326	47	4.93365e-08	0.332367	8.16487e-10	0.00483765	0.662796	0	NA	spleen	sQTL	pvalue	0.86341	4
chr19:49738081_49925208	CD37	chr19	49738081	49925208	rs1465697	chr19:49837246	0.8831		ENSG00000268093	398	2.30816e-06	0.300652	2.86451e-07	0.0366494	0.662696	1	0.155779	spleen	eQTL	pvalue	NA	NA
chr16:29841225_30438138	TBX6	chr16	29841225	30438138	rs3809627	chr16:30103160	0.9076	SLX1B	ENSG00000181625	449	0.000902096	0.105174	0.00197741	0.229881	0.662065	1	0.877506	spleen	eQTL	pvalue	0.516792	9
chr5:141414305_141597351	NDFIP1	chr5	141414305	141597351	rs249677	chr5:141539339	0.9256	ARAP3	ENSG00000120318	539	0.0495776	0.22491	0.0121812	0.0546016	0.658729	0	NA	spleen	sQTL	pvalue	0.967505	3
chr16:57045349_57110366	NLRC5	chr16	57045349	57110366	rs8062446	chr16:57077094	1.0885	PSME3IP1	ENSG00000172775	201	0.0978033	0.207713	0.0117529	0.0243022	0.658429	0	NA	blood	sQTL	pvalue	NA	4
chr7:37359204_37459644	ELMO1	chr7	37359204	37459644	rs60600003	chr7:37382465	0.8747	TRGC1	ENSG00000211689	380	0.015549	0.291731	0.00184817	0.0340187	0.656853	0	NA	blood	sQTL	pvalue	NA	NA
chr7:37359204_37459644	ELMO1	chr7	37359204	37459644	rs60600003	chr7:37382465	0.8747	TRGJ1	ENSG00000211690	380	0.015549	0.291731	0.00184817	0.0340187	0.656853	0	NA	blood	sQTL	pvalue	NA	NA
chr7:37359204_37459644	ELMO1	chr7	37359204	37459644	rs60600003	chr7:37382465	0.8747	TRGJP	ENSG00000211691	380	0.015549	0.291731	0.00184817	0.0340187	0.656853	0	NA	blood	sQTL	pvalue	NA	NA
chr7:37359204_37459644	ELMO1	chr7	37359204	37459644	rs60600003	chr7:37382465	0.8747	TRGJP1	ENSG00000211692	380	0.015549	0.291731	0.00184817	0.0340187	0.656853	0	NA	blood	sQTL	pvalue	NA	NA
chr17:73033162_73583027	GRB2	chr17	73033162	73583027	rs9900529	chr17:73335776	1.0994	FOXJ1	ENSG00000129654	945	0.00867161	0.221541	0.00430515	0.109331	0.656152	-1	0.159788	blood	eQTL	pvalue	0.826867	2
chr8:144971080_145126375	PLEC	chr8	144971080	145126375	rs3923387	chr8:144986793	1.0732	ZC3H3	ENSG00000014164	262	0.119899	0.130149	0.0456353	0.0488813	0.655436	-1	0.141221	blood	eQTL	pvalue	0.964539	2
chr16:29841225_30438138	TBX6	chr16	29841225	30438138	rs3809627	chr16:30103160	0.9076	INO80E	ENSG00000169592	449	0.000629882	0.0730882	0.00233403	0.270175	0.653773	0	NA	blood	sQTL	pvalue	0.0174147	6
chr7:128551740_128735438	IRF5	chr7	128551740	128735438	rs4728142	chr7:128573967	0.9406	IRF5	ENSG00000128604	432	3.88683e-55	2.61437e-56	0.325115	0.0212143	0.653671	1	0.773148	blood	eQTL	pvalue	0.288476	4
chr12:6427052_6457062	TNFRSF1A	chr12	6427052	6457062	rs1800693	chr12:6440009	0.8808	PTMS	ENSG00000159335	47	5.01832e-08	0.33807	1.42432e-09	0.00894224	0.652987	1	0.87234	spleen	eQTL	pvalue	0.778968	6
chr5:176525029_176837504	RGS14	chr5	176525029	176837504	rs67111717	chr5:176790162	1.1003	UIMC1	ENSG00000087206	515	0.0140382	0.312114	0.00100564	0.0217074	0.651135	0	NA	blood	sQTL	pvalue	0.0326459	4
chr1:2407781_2779397	PRXL2B	chr1	2407781	2779397	rs6670198	chr1:2520527	0.865	TNFRSF14-AS1	ENSG00000238164	580	7.86845e-13	0.0550818	4.23276e-12	0.295658	0.64926	1	0.763793	spleen	eQTL	pvalue	NA	NA
chr16:29841225_30438138	TBX6	chr16	29841225	30438138	rs3809627	chr16:30103160	0.9076	NPIPB10P	ENSG00000196796	216	0.00380312	0.269076	0.0011104	0.0779144	0.648096	1	0.921296	spleen	eQTL	pvalue	NA	10
chr1:200671993_201056749	INAVA	chr1	200671993	201056749	rs59655222	chr1:200875897	1.1311	DDX59	ENSG00000118197	868	1.09423e-06	0.273092	3.26542e-07	0.0808504	0.646056	-1	0.306452	blood	eQTL	pvalue	0.00107791	5
chr3:121334409_121729409	IQCB1	chr3	121334409	121729409	rs2331964	chr3:121542898	1.1042	IQCB1	ENSG00000173226	853	2.40651e-07	0.0021827	3.89934e-05	0.353024	0.644754	0	NA	spleen	sQTL	pvalue	1.19705e-07	5
chr6:127955546_128297436	PTPRK	chr6	127955546	128297436	rs802730	chr6:128280104	1.1211	KIAA0408	ENSG00000189367	560	4.03409e-05	0.334175	2.79949e-06	0.0225471	0.643235	-1	0.233929	blood	eQTL	pvalue	1.95786e-06	5
chr6:135591392_136145479	AHI1	chr6	135591392	136145479	rs4896153	chr6:135833463	0.8708	SGK1	ENSG00000118515	65	0.00465235	0.350507	4.62268e-05	0.00284076	0.641954	0	NA	blood	sQTL	pvalue	0.986448	3
chr11:14076321_14885062	RRAS2	chr11	14076321	14885062	rs61884005	chr11:14402930	1.1436	CYP2R1	ENSG00000186104	1137	0.0393943	0.290997	0.00358928	0.025873	0.640147	0	NA	blood	sQTL	pvalue	3.05145e-09	7
chr10:75154043_75706194	PLAU	chr10	75154043	75706194	rs17741873	chr10:75653800	1.0931	NDST2	ENSG00000166507	558	0.00678211	0.00583271	0.188212	0.161227	0.637945	-1	0.317204	spleen	eQTL	pvalue	0.0529496	2
chr17:37471330_38219005	IKZF3	chr17	37471330	38219005	rs9909593	chr17:37970149	0.9311	PGAP3	ENSG00000161395	1263	0.000779024	0.00128275	0.137183	0.225251	0.635504	0	NA	spleen	sQTL	pvalue	0.0909847	5
chr11:65354926_66061233	TSGA10IP	chr11	65354926	66061233	rs531612	chr11:65705432	0.9155	PACS1	ENSG00000175115	1096	0.00125313	0.308384	0.000231955	0.0564485	0.633683	0	NA	blood	sQTL	pvalue	0.999906	1
chr12:57855180_58473351	OS9	chr12	57855180	58473351	rs701006	chr12:58106836	1.1206	SLC26A10	ENSG00000135502	998	5.53492e-07	0.290922	1.4493e-07	0.0755434	0.633534	0	NA	spleen	sQTL	pvalue	1.165e-09	8
chr12:9445978_9939813	CLECL1	chr12	9445978	9939813	rs7977720	chr12:9866349	0.903	GABARAPL1	ENSG00000139112	1128	2.00453e-05	0.325848	3.17805e-06	0.051038	0.623091	1	0.693262	spleen	eQTL	pvalue	0.782335	3
chr11:63849101_64220132	PRDX5	chr11	63849101	64220132	rs11231749	chr11:64095178	1.0758	PLCB3	ENSG00000149782	591	0.12121	0.118476	0.0699714	0.0677709	0.622572	-1	0.299492	blood	eQTL	pvalue	0.968377	2
chr16:29841225_30438138	TBX6	chr16	29841225	30438138	rs3809627	chr16:30103160	0.9076	KCTD13	ENSG00000174943	449	0.00244594	0.283815	0.00079606	0.0917495	0.621194	0	NA	blood	sQTL	pvalue	0.791961	6
chr19:6615889_6693163	TNFSF14	chr19	6615889	6693163	rs1077667	chr19:6668972	1.164	TNFSF14	ENSG00000125735	391	1.83027e-07	0.366821	6.78689e-09	0.0129821	0.620197	0	NA	blood	sQTL	pvalue	0.813515	5
chr19:16444965_16814328	EPS15L1	chr19	16444965	16814328	rs58166386	chr19:16559421	1.095	SMIM7	ENSG00000214046	605	0.00426287	0.335875	0.000510576	0.039609	0.619742	0	NA	blood	sQTL	pvalue	0.417815	9
chr17:45312813_45874509	NPEPPS	chr17	45312813	45874509	rs11079784	chr17:45702280	1.1131	MRPL45P2	ENSG00000228782	1160	2.7681e-07	0.124646	5.7482e-07	0.25822	0.617133	0	NA	spleen	sQTL	pvalue	NA	NA
chr1:160162872_160430469	VANGL2	chr1	160162872	160430469	rs3737798	chr1:160389984	1.0911	NCSTN	ENSG00000162736	373	0.012702	0.298736	0.00295914	0.0689787	0.616624	0	NA	blood	sQTL	pvalue	0.999982	1
chr12:123192738_124002762	PITPNM2	chr12	123192738	124002762	rs7975763	chr12:123604053	0.886	OGFOD2	ENSG00000111325	1286	7.10334e-05	0.158643	0.000101087	0.225146	0.61604	0	NA	spleen	sQTL	pvalue	3.80506e-07	10
chr6:36345180_36612323	ETV7	chr6	36345180	36612323	rs1076928	chr6:36348689	0.9266	FGD2	ENSG00000146192	633	0.0508723	0.270841	0.0102153	0.0537714	0.6143	0	NA	spleen	sQTL	pvalue	4.70751e-05	5
chr5:176525029_176837504	RGS14	chr5	176525029	176837504	rs67111717	chr5:176790162	1.1003	HK3	ENSG00000160883	515	0.0150801	0.335279	0.00156276	0.0341312	0.613947	0	NA	blood	sQTL	pvalue	1.15548e-14	7
chr10:75154043_75706194	PLAU	chr10	75154043	75706194	rs17741873	chr10:75653800	1.0931	BMS1P4	ENSG00000242338	558	9.29169e-07	8.22899e-07	0.205102	0.18103	0.613866	1	0.862007	blood	eQTL	pvalue	NA	NA
chr17:34665281_34997201	ZNHIT3	chr17	34665281	34997201	rs4796224	chr17:34842521	0.9181	MYO19	ENSG00000278259	296	0.00677825	0.355456	0.000488755	0.0250184	0.612258	1	0.655405	spleen	eQTL	pvalue	2.43129e-18	NA
chr16:11193828_11521191	RMI2	chr16	11193828	11521191	rs146566517	chr16:11353879	0.469	TXNDC11	ENSG00000153066	1135	3.40433e-19	0.327014	6.51434e-20	0.0619646	0.611021	-1	0.30837	spleen	eQTL	pvalue	0.00317801	5
chr12:9445978_9939813	CLECL1	chr12	9445978	9939813	rs7977720	chr12:9866349	0.903	CLEC12B	ENSG00000256660	1128	1.8484e-05	0.300468	5.55911e-06	0.089757	0.609751	1	0.855496	spleen	eQTL	pvalue	0.000124716	7
chr1:160613956_160649926	CD48	chr1	160613956	160649926	rs6427540	chr1:160634588	1.1225	FCRL6	ENSG00000181036	84	0.0545823	0.107848	0.0768704	0.151277	0.609422	0	NA	blood	sQTL	pvalue	5.08221e-14	10
chr19:18164862_18409068	MPV17L2	chr19	18164862	18409068	rs4808760	chr19:18301979	0.8741	MAST3	ENSG00000099308	674	1.25759e-09	0.00925658	5.19562e-08	0.38182	0.608924	0	NA	spleen	sQTL	pvalue	0.998925	1
chr1:117032885_117104215	CD58	chr1	117032885	117104215	rs10801908	chr1:117090493	1.2398	SLC22A15	ENSG00000163393	58	3.08777e-11	0.376173	1.33628e-12	0.0156714	0.608156	0	NA	blood	sQTL	pvalue	8.6599e-06	6
chr4:47709959_48262356	TXK	chr4	47709959	48262356	rs6837324	chr4:48127262	0.9173	NFXL1	ENSG00000170448	1158	0.00664048	0.292898	0.00207923	0.0911035	0.607279	0	NA	blood	sQTL	pvalue	0.00788898	3
chr3:121334409_121729409	IQCB1	chr3	121334409	121729409	rs2331964	chr3:121542898	1.1042	CD86	ENSG00000114013	853	3.08441e-05	0.279755	1.26288e-05	0.113936	0.606265	0	NA	spleen	sQTL	pvalue	0.9627	2
chr17:73033162_73583027	GRB2	chr17	73033162	73583027	rs9900529	chr17:73335776	1.0994	LLGL2	ENSG00000073350	1210	0.00754979	0.19298	0.00733061	0.186772	0.605368	0	NA	blood	sQTL	pvalue	8.27306e-07	4
chr11:118462188_118773904	CXCR5	chr11	118462188	118773904	rs12365699	chr11:118743286	1.1546	NECTIN1	ENSG00000110400	338	2.12678e-05	0.271748	9.84086e-06	0.125138	0.603084	-1	0.142012	blood	eQTL	pvalue	NA	3
chr12:6427052_6457062	TNFRSF1A	chr12	6427052	6457062	rs1800693	chr12:6440009	0.8808	PLEKHG6	ENSG00000008323	47	5.86754e-08	0.391234	1.03116e-09	0.00627303	0.602493	-1	0.0638298	blood	eQTL	pvalue	1.17026e-10	6
chr12:57855180_58473351	OS9	chr12	57855180	58473351	rs701006	chr12:58106836	1.1206	EEF1AKMT3	ENSG00000123427	998	5.69329e-07	0.299246	1.88813e-07	0.0986404	0.602113	0	NA	spleen	sQTL	pvalue	NA	9
chr11:118617158_118947933	BCL9L	chr11	118617158	118947933	rs149114341	chr11:118783424	1.3559	NECTIN1	ENSG00000110400	620	2.56426e-05	0.305739	7.87814e-06	0.093331	0.600896	-1	0.262903	blood	eQTL	pvalue	NA	3
chr8:144971080_145126375	PLEC	chr8	144971080	145126375	rs3923387	chr8:144986793	1.0732	SCRIB	ENSG00000180900	262	0.128719	0.139853	0.0629459	0.06779	0.600692	0	NA	spleen	sQTL	pvalue	0.913273	2
chr4:103418185_104378012	SLC9B1	chr4	103418185	104378012	rs6533052	chr4:103911781	1.0668	MANBA	ENSG00000109323	1263	0.000514492	0.00214927	0.0770856	0.321423	0.598828	0	NA	spleen	sQTL	pvalue	1.14972e-11	6
chr11:118447156_118807735	CXCR5	chr11	118447156	118807735	rs6589706	chr11:118747813	1.088	NECTIN1	ENSG00000110400	400	2.11042e-05	0.273867	9.85893e-06	0.12734	0.598762	-1	0.1775	blood	eQTL	pvalue	NA	3
chr12:6427052_6457062	TNFRSF1A	chr12	6427052	6457062	rs1800693	chr12:6440009	0.8808	TAPBPL	ENSG00000139192	47	5.54923e-08	0.373836	4.27298e-09	0.0281879	0.597976	0	NA	spleen	sQTL	pvalue	3.28514e-07	7
chr11:65354926_66061233	TSGA10IP	chr11	65354926	66061233	rs531612	chr11:65705432	0.9155	CCS	ENSG00000173992	1088	0.00139444	0.343145	0.000236487	0.057597	0.597627	0	NA	blood	sQTL	pvalue	3.77236e-06	8
chr12:57855180_58473351	OS9	chr12	57855180	58473351	rs701006	chr12:58106836	1.1206	OS9	ENSG00000135506	998	4.78292e-08	0.0249963	7.24564e-07	0.378072	0.596931	1	0.750501	blood	eQTL	pvalue	1.13151e-07	5
chr11:118000454_118904452	PHLDB1	chr11	118000454	118904452	rs34026809	chr11:118480695	0.8643	NECTIN1	ENSG00000110400	603	2.10203e-05	0.272783	1.01255e-05	0.130803	0.596383	-1	0.262023	blood	eQTL	pvalue	NA	3
chr19:10423338_10625953	KEAP1	chr19	10423338	10625953	rs28834106	chr19:10592144	1.1381	KEAP1	ENSG00000079999	412	4.47537e-06	0.13143	9.30654e-06	0.272713	0.595842	0	NA	spleen	sQTL	pvalue	0.251629	4
chr5:141414305_141597351	NDFIP1	chr5	141414305	141597351	rs249677	chr5:141539339	0.9256	GNPDA1	ENSG00000113552	539	0.057838	0.265612	0.0148309	0.0675143	0.594205	1	0.794063	blood	eQTL	pvalue	0.00342636	9
chr16:29841225_30438138	TBX6	chr16	29841225	30438138	rs3809627	chr16:30103160	0.9076	PRSS53	ENSG00000151006	190	0.0100172	0.38083	0.000439999	0.0161351	0.592578	0	NA	blood	sQTL	pvalue	7.27162e-11	8
chr13:50699049_51121893	DLEU7	chr13	50699049	51121893	rs9568402	chr13:50961957	0.911	EBPL	ENSG00000123179	896	1.7549e-05	0.14317	3.2767e-05	0.266733	0.590047	-1	0.549107	blood	eQTL	pvalue	0.0388533	8
chr11:65354926_66061233	TSGA10IP	chr11	65354926	66061233	rs531612	chr11:65705432	0.9155	SAC3D1	ENSG00000168061	787	0.00117024	0.287918	0.000496405	0.121544	0.588871	1	0.763659	blood	eQTL	pvalue	4.6236e-05	9
chr22:50935082_51045816	ODF3B	chr22	50935082	51045816	rs140522	chr22:50971266	0.8953	LMF2	ENSG00000100258	413	4.77264e-05	0.283195	2.17261e-05	0.128328	0.588408	-1	0.232446	spleen	eQTL	pvalue	NA	10
chr20:44594575_44782428	CD40	chr20	44594575	44782428	rs6032662	chr20:44734310	1.1432	CD40	ENSG00000101017	427	1.7324e-08	0.383686	1.28682e-09	0.0279117	0.588402	0	NA	spleen	sQTL	pvalue	0.658238	3
chr19:10258259_10897760	TYK2	chr19	10258259	10897760	rs34536443	chr19:10463118	1.3037	KEAP1	ENSG00000079999	1306	4.41827e-06	0.129771	9.62022e-06	0.281972	0.588243	0	NA	spleen	sQTL	pvalue	0.251629	4
chr16:29841225_30438138	TBX6	chr16	29841225	30438138	rs3809627	chr16:30103160	0.9076	ZNF764	ENSG00000169951	449	0.00295792	0.343222	0.000574923	0.066124	0.587122	-1	0.178174	blood	eQTL	pvalue	3.06789e-08	7
chr5:176525029_176837504	RGS14	chr5	176525029	176837504	rs67111717	chr5:176790162	1.1003	MXD3	ENSG00000213347	515	2.25496e-07	5.01349e-06	0.0178714	0.396752	0.585372	-1	0.295146	blood	eQTL	pvalue	0.00156993	7
chr1:2407781_2779397	PRXL2B	chr1	2407781	2779397	rs6670198	chr1:2520527	0.865	CDK11B	ENSG00000248333	367	6.66751e-12	0.351896	1.21439e-12	0.0635082	0.584596	0	NA	blood	sQTL	pvalue	0.728294	4
chr13:50638834_51060809	KCNRG	chr13	50638834	51060809	rs9591325	chr13:50811220	1.2366	EBPL	ENSG00000123179	775	1.73826e-05	0.141812	3.36183e-05	0.273684	0.584453	-1	0.565161	blood	eQTL	pvalue	0.0388533	8
chr16:29841225_30438138	TBX6	chr16	29841225	30438138	rs3809627	chr16:30103160	0.9076		ENSG00000275371	449	0.00116548	0.135882	0.00240633	0.27997	0.580576	1	0.434298	spleen	eQTL	pvalue	NA	NA
chr11:65354926_66061233	TSGA10IP	chr11	65354926	66061233	rs531612	chr11:65705432	0.9155	MEN1	ENSG00000133895	378	0.042521	0.299225	0.0103193	0.0720417	0.575893	0	NA	spleen	sQTL	pvalue	0.99919	1
chr2:112423188_113109590	MERTK	chr2	112423188	113109590	rs57116599	chr2:112770799	0.8869	NT5DC4	ENSG00000144130	1227	6.19344e-05	0.337435	1.61303e-05	0.0873073	0.575179	0	NA	blood	sQTL	pvalue	NA	6
chr2:231046312_231217225	SP140	chr2	231046312	231217225	rs35540610	chr2:231121829	1.1447	PSMD1	ENSG00000173692	451	3.21986e-07	0.374071	4.67908e-08	0.0537876	0.572141	1	0.722838	spleen	eQTL	pvalue	0.999999	1
chr12:57855180_58473351	OS9	chr12	57855180	58473351	rs701006	chr12:58106836	1.1206	OS9	ENSG00000135506	998	1.15511e-23	6.07137e-18	8.16409e-07	0.428542	0.571457	0	NA	spleen	sQTL	pvalue	1.13151e-07	5
chr10:80999869_81071087	ZMIZ1	chr10	80999869	81071087	rs1250551	chr10:81059335	0.8907	BEND3P3	ENSG00000278616	194	1.99402e-06	0.403818	1.29966e-07	0.0257495	0.570431	1	0.685567	blood	eQTL	pvalue	NA	NA
chr18:56206955_56320360	ALPK2	chr18	56206955	56320360	rs4940730	chr18:56269737	1.0254	ALPK2	ENSG00000198796	270	0.00503847	0.375173	0.000678274	0.0499363	0.569174	-1	0.596296	blood	eQTL	pvalue	3.56147e-13	5
chr9:100551768_100895720	TRIM14	chr9	100551768	100895720	rs7855251	chr9:100868189	1.1164	TRIM14	ENSG00000106785	580	0.00392201	0.300598	0.0016369	0.124889	0.568954	1	0.434483	spleen	eQTL	pvalue	0.0102131	5
chr21:34666160_35187100	IFNGR2	chr21	34666160	35187100	rs9808753	chr21:34787312	1.0846	IFNGR2	ENSG00000159128	732	0.0231058	0.0106798	0.272979	0.125607	0.567629	0	NA	spleen	sQTL	pvalue	0.881281	2
chr17:34665281_34997201	ZNHIT3	chr17	34665281	34997201	rs4796224	chr17:34842521	0.9181	HEATR9	ENSG00000270379	296	0.00747084	0.392281	0.000654224	0.0337863	0.565808	1	0.756757	blood	eQTL	pvalue	NA	NA
chr1:2407781_2779397	PRXL2B	chr1	2407781	2779397	rs6670198	chr1:2520527	0.865	TNFRSF14-AS1	ENSG00000238164	580	4.98442e-12	0.348926	1.2298e-12	0.0855243	0.565549	0	NA	spleen	sQTL	pvalue	NA	NA
chr12:6488450_6553604	LTBR	chr12	6488450	6553604	rs2364485	chr12:6514963	0.9041	TAPBPL	ENSG00000139192	158	2.59624e-10	1.34766e-10	0.28745	0.148646	0.563904	0	NA	blood	sQTL	pvalue	3.28514e-07	7
chr16:11020235_11325215	CLEC16A	chr16	11020235	11325215	rs6498163	chr16:11213951	0.8293	TXNDC11	ENSG00000153066	700	2.9459e-19	0.373989	4.93878e-20	0.062135	0.563876	-1	0.188571	spleen	eQTL	pvalue	0.00317801	5
chr16:11020235_11325362	CLEC16A	chr16	11020235	11325362	rs2286974	chr16:11114512	0.8477	TXNDC11	ENSG00000153066	702	2.94571e-19	0.373964	4.94359e-20	0.0621961	0.563839	-1	0.189459	spleen	eQTL	pvalue	0.00317801	5
chr12:6488450_6553604	LTBR	chr12	6488450	6553604	rs2364485	chr12:6514963	0.9041	TAPBPL	ENSG00000139192	158	2.09058e-11	1.08518e-11	0.287813	0.148835	0.563352	1	0.531646	blood	eQTL	pvalue	3.28514e-07	7
chr12:9445978_9939813	CLECL1	chr12	9445978	9939813	rs7977720	chr12:9866349	0.903	CLEC2B	ENSG00000110852	1128	1.99041e-05	0.323574	7.00719e-06	0.11335	0.563049	0	NA	blood	sQTL	pvalue	0.00273196	7
chr7:149128286_149433143	ZNF746	chr7	149128286	149433143	rs354033	chr7:149289464	1.114	EZH2	ENSG00000106462	573	0.000229908	0.324064	8.09522e-05	0.113543	0.562082	1	0.776614	spleen	eQTL	pvalue	0.99999	1
chr22:50935082_51045816	ODF3B	chr22	50935082	51045816	rs140522	chr22:50971266	0.8953	CPT1B	ENSG00000205560	413	3.88112e-05	0.229401	3.55729e-05	0.2097	0.560825	0	NA	blood	sQTL	pvalue	2.03407e-09	5
chr1:160613956_160649926	CD48	chr1	160613956	160649926	rs6427540	chr1:160634588	1.1225		ENSG00000228863	84	0.142979	0.285304	0.00409866	0.00761859	0.56	1	0.809524	spleen	eQTL	pvalue	NA	NA
chr6:135591392_136145479	AHI1	chr6	135591392	136145479	rs4896153	chr6:135833463	0.8708	AHI1	ENSG00000135541	874	1.71183e-08	0.371015	3.24463e-09	0.0697635	0.559221	0	NA	spleen	sQTL	pvalue	3.25663e-14	6
chr17:73033162_73583027	GRB2	chr17	73033162	73583027	rs9900529	chr17:73335776	1.0994	UBALD2	ENSG00000185262	798	0.0129791	0.330869	0.00371652	0.0941845	0.558251	1	0.805764	blood	eQTL	pvalue	0.262587	6
chr17:37869878_38507250	NR1D1	chr17	37869878	38507250	rs883871	chr17:38252660	0.9009	STARD3	ENSG00000131748	1005	0.117927	0.220122	0.0367246	0.0679925	0.557234	0	NA	spleen	sQTL	pvalue	0.149478	4
chr12:57855180_58473351	OS9	chr12	57855180	58473351	rs701006	chr12:58106836	1.1206	TSFM	ENSG00000123297	998	3.11206e-07	0.162641	5.37311e-07	0.28025	0.557108	1	0.772545	blood	eQTL	pvalue	9.80455e-08	8
chr1:65155172_65679037	JAK1	chr1	65155172	65679037	rs72922276	chr1:65429319	1.1413		ENSG00000272506	1012	0.0343753	0.139624	0.0533611	0.216183	0.556456	1	0.750988	blood	eQTL	pvalue	NA	NA
chr4:103418185_104378012	SLC9B1	chr4	103418185	104378012	rs6533052	chr4:103911781	1.0668		ENSG00000224207	1263	0.0283907	0.118839	0.0572691	0.239164	0.556337	-1	0.199525	blood	eQTL	pvalue	NA	NA
chr17:34665281_34997201	ZNHIT3	chr17	34665281	34997201	rs4796224	chr17:34842521	0.9181	CCL5	ENSG00000271503	296	0.0078901	0.413763	0.000429161	0.0219495	0.555968	1	0.702703	spleen	eQTL	pvalue	0.0129094	NA
chr11:46876450_47860184	MYBPC3	chr11	46876450	47860184	rs2269434	chr11:47360412	0.9175	CELF1	ENSG00000149187	1235	0.00683124	0.182456	0.00929544	0.247719	0.553699	0	NA	spleen	sQTL	pvalue	0.998617	1
chr4:103418185_104378012	SLC9B1	chr4	103418185	104378012	rs6533052	chr4:103911781	1.0668	CISD2	ENSG00000145354	1263	0.0349167	0.145863	0.0515347	0.214731	0.552954	-1	0.087886	spleen	eQTL	pvalue	0.649111	5
chr7:138679553_138742981	ZC3HAV1	chr7	138679553	138742981	rs10271373	chr7:138729795	0.9316		ENSG00000229677	194	0.156128	0.211301	0.0344059	0.0460123	0.552153	-1	0.170103	blood	eQTL	pvalue	NA	NA
chr16:11031156_11498745	RMI2	chr16	11031156	11498745	rs34947566	chr16:11412926	1.1412	TXNDC11	ENSG00000153066	1334	2.87876e-19	0.365465	6.62146e-20	0.08351	0.551025	-1	0.27961	spleen	eQTL	pvalue	0.00317801	5
chr10:75154043_75706194	PLAU	chr10	75154043	75706194	rs17741873	chr10:75653800	1.0931	BMS1P4	ENSG00000242338	558	0.000419812	0.000361044	0.241603	0.207231	0.550385	0	NA	spleen	sQTL	pvalue	NA	NA
chr5:133827615_134321836	JADE2	chr5	133827615	134321836	rs2084007	chr5:133891282	1.0826	DDX46	ENSG00000145833	491	0.0556805	0.371087	0.00316274	0.0205288	0.549541	0	NA	blood	sQTL	pvalue	0.999998	1
chr3:169388322_169601046	LRRIQ4	chr3	169388322	169601046	rs10936602	chr3:169536637	1.1145	ACTRT3	ENSG00000184378	317	0.000622491	0.403395	7.27474e-05	0.0465934	0.549317	1	0.741325	spleen	eQTL	pvalue	0.000670124	9
chr4:103418185_104378012	SLC9B1	chr4	103418185	104378012	rs6533052	chr4:103911781	1.0668	MANBA	ENSG00000109323	1263	1.07465e-12	4.48928e-12	0.0878367	0.366388	0.545775	-1	0.0942201	spleen	eQTL	pvalue	1.14972e-11	6
chr6:119066020_119449385	MCM9 - ASF1A	chr6	119066020	119449385	rs11542663	chr6:119215402	1.0833	CEP85L	ENSG00000111860	901	0.0299397	0.0660031	0.11204	0.246451	0.545566	1	0.857936	blood	eQTL	pvalue	0.00496391	4
chr8:144971080_145126375	PLEC	chr8	144971080	145126375	rs3923387	chr8:144986793	1.0732	ZNF623	ENSG00000183309	262	0.0543136	0.058957	0.163853	0.177315	0.545561	1	0.916031	blood	eQTL	pvalue	0.094197	7
chr17:40264534_40782389	STAT3	chr17	40264534	40782389	rs1026916	chr17:40529835	0.8784	FKBP10	ENSG00000141756	668	3.84304e-09	0.398502	5.76883e-10	0.0592775	0.54222	0	NA	spleen	sQTL	pvalue	0.000807425	5
chr17:34665281_34997201	ZNHIT3	chr17	34665281	34997201	rs4796224	chr17:34842521	0.9181	DHRS11	ENSG00000278535	296	0.00745843	0.391125	0.00112062	0.058224	0.542072	1	0.780405	spleen	eQTL	pvalue	0.0315613	NA
chr17:73033162_73583027	GRB2	chr17	73033162	73583027	rs9900529	chr17:73335776	1.0994	MYO15B	ENSG00000266714	1210	0.0129787	0.332597	0.00425005	0.108372	0.541802	0	NA	spleen	sQTL	pvalue	NA	6
chr1:192477815_192545099	RGS1	chr1	192477815	192545099	rs1323292	chr1:192541021	1.1316	UCHL5	ENSG00000116750	115	0.000397307	0.435257	2.1107e-05	0.0225813	0.541744	0	NA	spleen	sQTL	pvalue	0.781097	4
chr2:68537842_68865032	PLEK	chr2	68537842	68865032	rs12622670	chr2:68646536	1.1127	PLEK	ENSG00000115956	875	1.64986e-05	0.404749	2.20885e-06	0.0536467	0.541586	0	NA	blood	sQTL	pvalue	0.140274	5
chr19:4353219_4519732	HDGFL2	chr19	4353219	4519732	rs12971909	chr19:4466466	0.9175	CHAF1A	ENSG00000167670	434	0.0012963	0.00162256	0.202712	0.25319	0.541179	1	0.709677	spleen	eQTL	pvalue	0.996226	1
chr19:10423338_10625953	KEAP1	chr19	10423338	10625953	rs28834106	chr19:10592144	1.1381	PDE4A	ENSG00000065989	412	1.47285e-05	0.432539	9.73995e-07	0.0280644	0.539381	0	NA	spleen	sQTL	pvalue	0.976418	2
chr21:34666160_35187100	IFNGR2	chr21	34666160	35187100	rs9808753	chr21:34787312	1.0846	C21orf62-AS1	ENSG00000205930	681	0.239075	0.110229	0.0774907	0.0351902	0.538015	0	NA	spleen	sQTL	pvalue	NA	9
chr19:10423338_10625953	KEAP1	chr19	10423338	10625953	rs28834106	chr19:10592144	1.1381		ENSG00000267197	412	1.48628e-05	0.436483	9.01052e-07	0.025924	0.537577	-1	0.300971	spleen	eQTL	pvalue	NA	NA
chr20:62214158_62483911	SLC2A4RG	chr20	62214158	62483911	rs6742	chr20:62374441	1.1727	TPD52L2	ENSG00000101150	819	0.00141214	0.0477276	0.0118981	0.401597	0.537365	0	NA	blood	sQTL	pvalue	0.595605	6
chr20:62214158_62483911	SLC2A4RG	chr20	62214158	62483911	rs6742	chr20:62374441	1.1727	DNAJC5	ENSG00000101152	819	0.00141214	0.0477276	0.0118981	0.401597	0.537365	0	NA	blood	sQTL	pvalue	0.858492	3
chr4:40261293_40365013	CHRNA9	chr4	40261293	40365013	rs13136820	chr4:40307564	1.0886	RBM47	ENSG00000163694	316	0.180087	0.177592	0.0531747	0.0519008	0.537246	0	NA	blood	sQTL	pvalue	0.958532	2
chr15:79125587_79260741	RASGRF1	chr15	79125587	79260741	rs62013236	chr15:79247482	1.1334	TBC1D2B	ENSG00000167202	347	0.0256242	0.35701	0.00541634	0.0749262	0.537023	0	NA	blood	sQTL	pvalue	6.50997e-05	4
chr7:3099256_3199823	CARD11	chr7	3099256	3199823	rs10951042	chr7:3139417	1.0817	EIF3B	ENSG00000106263	428	0.0807654	0.341489	0.00825315	0.0343605	0.535132	0	NA	blood	sQTL	pvalue	0.999971	1
chr19:16444965_16814328	EPS15L1	chr19	16444965	16814328	rs58166386	chr19:16559421	1.095	EPS15L1	ENSG00000127527	605	1.43949e-06	0.000113419	0.00585442	0.460741	0.53329	1	0.682645	blood	eQTL	pvalue	0.970003	1
chr7:37359204_37459644	ELMO1	chr7	37359204	37459644	rs60600003	chr7:37382465	0.8747	GPR141	ENSG00000187037	380	0.0211856	0.390452	0.00287576	0.0524675	0.533019	1	0.668421	spleen	eQTL	pvalue	1.5323e-05	10
chr17:34665281_34997201	ZNHIT3	chr17	34665281	34997201	rs4796224	chr17:34842521	0.9181	MRM1	ENSG00000278619	296	0.00804108	0.42168	0.000738755	0.0382095	0.531331	1	0.760135	spleen	eQTL	pvalue	5.92768e-05	NA
chr19:6615889_6693163	TNFSF14	chr19	6615889	6693163	rs1077667	chr19:6668972	1.164	VAV1	ENSG00000141968	391	2.29331e-07	0.453296	8.1574e-09	0.0155928	0.531111	0	NA	spleen	sQTL	pvalue	0.999993	1
chr16:29841225_30438138	TBX6	chr16	29841225	30438138	rs3809627	chr16:30103160	0.9076	MAPK3	ENSG00000102882	449	1.55309e-32	1.80213e-30	0.00401306	0.465124	0.530863	-1	0.138085	blood	eQTL	pvalue	0.409692	4
chr1:160162872_160430469	VANGL2	chr1	160162872	160430469	rs3737798	chr1:160389984	1.0911		ENSG00000215840	95	0.0250098	0.435175	0.000614242	0.0101589	0.529042	-1	0.115789	spleen	eQTL	pvalue	NA	NA
chr19:47540310_47753426	SAE1	chr19	47540310	47753426	rs11083862	chr19:47638539	1.106	CCDC9	ENSG00000105321	230	0.000851078	0.359401	0.000264054	0.110978	0.528506	1	0.756522	blood	eQTL	pvalue	1.56832e-06	4
chr10:6038478_6185310	IL2RA	chr10	6038478	6185310	rs11256593	chr10:6117322	1.2048		ENSG00000229664	525	4.54209e-21	0.316001	2.26204e-21	0.156847	0.527151	1	0.695238	spleen	eQTL	pvalue	NA	NA
chr4:103418185_104378012	SLC9B1	chr4	103418185	104378012	rs6533052	chr4:103911781	1.0668	UBE2D3	ENSG00000109332	1263	0.045646	0.190684	0.0459489	0.191423	0.526298	0	NA	spleen	sQTL	pvalue	0.748203	4
chr11:63849101_64220132	PRDX5	chr11	63849101	64220132	rs11231749	chr11:64095178	1.0758		ENSG00000236935	591	0.202199	0.197639	0.0378994	0.036519	0.525744	0	NA	blood	sQTL	pvalue	NA	NA
chr19:49738081_49925208	CD37	chr19	49738081	49925208	rs1465697	chr19:49837246	0.8831	BCL2L12	ENSG00000126453	398	3.47424e-06	0.450517	2.03471e-07	0.0258611	0.523618	0	NA	blood	sQTL	pvalue	1.55699e-05	8
chr16:29841225_30438138	TBX6	chr16	29841225	30438138	rs3809627	chr16:30103160	0.9076		ENSG00000273724	449	0.00330664	0.385516	0.000753045	0.0872733	0.523151	-1	0.23608	spleen	eQTL	pvalue	NA	NA
chr19:18164862_18409068	MPV17L2	chr19	18164862	18409068	rs4808760	chr19:18301979	0.8741	MEF2B	ENSG00000213999	333	6.2439e-08	0.45468	3.45896e-09	0.0246674	0.520653	0	NA	blood	sQTL	pvalue	0.590447	6
chr19:10258259_10897760	TYK2	chr19	10258259	10897760	rs34536443	chr19:10463118	1.3037	PDE4A	ENSG00000065989	1306	1.42021e-05	0.417137	2.15369e-06	0.062737	0.520109	0	NA	spleen	sQTL	pvalue	0.976418	2
chr10:75154043_75706194	PLAU	chr10	75154043	75706194	rs17741873	chr10:75653800	1.0931	FUT11	ENSG00000196968	558	0.0214237	0.0184247	0.237272	0.203538	0.519342	1	0.88172	spleen	eQTL	pvalue	1.25547e-05	7
chr16:1041953_1105201	SOX8	chr16	1041953	1105201	rs405343	chr16:1067832	0.8884	TPSD1	ENSG00000095917	232	0.00173004	0.45364	9.91565e-05	0.025481	0.51905	-1	0.146552	blood	eQTL	pvalue	8.52217e-09	10
chr3:169388322_169601046	LRRIQ4	chr3	169388322	169601046	rs10936602	chr3:169536637	1.1145	LRRC31	ENSG00000114248	317	0.000658465	0.426707	8.36978e-05	0.0537201	0.518831	-1	0.299685	spleen	eQTL	pvalue	5.24031e-06	5
chr12:57855180_58473351	OS9	chr12	57855180	58473351	rs701006	chr12:58106836	1.1206	CTDSP2	ENSG00000175215	998	4.97595e-07	0.260051	4.25168e-07	0.221682	0.518266	0	NA	blood	sQTL	pvalue	0.397665	4
chr4:106008586_106479425	PPA2	chr4	106008586	106479425	rs2726479	chr4:106255589	0.9238	PPA2	ENSG00000138777	1163	0.0180364	0.308191	0.00864706	0.147236	0.51789	0	NA	spleen	sQTL	pvalue	9.23379e-06	8
chr1:157481253_157815203	FCRL3	chr1	157481253	157815203	rs2317231	chr1:157686337	1.1058	PRCC	ENSG00000143294	574	8.19506e-05	0.443171	7.47035e-06	0.0398811	0.516859	0	NA	blood	sQTL	pvalue	0.921293	2
chr6:36345180_36612323	ETV7	chr6	36345180	36612323	rs1076928	chr6:36348689	0.9266	CPNE5	ENSG00000124772	633	0.0621737	0.330686	0.0145385	0.0768108	0.515791	0	NA	blood	sQTL	pvalue	0.0778898	3
chr4:103418185_104378012	SLC9B1	chr4	103418185	104378012	rs6533052	chr4:103911781	1.0668		ENSG00000251288	1263	0.00268079	0.0111989	0.0914312	0.381437	0.513253	-1	0.22882	spleen	eQTL	pvalue	NA	NA
chr22:50935082_51045816	ODF3B	chr22	50935082	51045816	rs140522	chr22:50971266	0.8953	BRD1	ENSG00000100425	413	7.81576e-05	0.463765	4.0513e-06	0.0235267	0.512626	0	NA	spleen	sQTL	pvalue	0.994535	1
chr1:160698276_160925186	SLAMF7	chr1	160698276	160925186	rs983494	chr1:160703965	1.1061	COPA	ENSG00000122218	485	0.0257745	0.436308	0.0014744	0.0244466	0.511997	0	NA	blood	sQTL	pvalue	1	1
chr2:65536082_65713102	SPRED2	chr2	65536082	65713102	rs13385171	chr2:65661843	1.0724	SPRED2	ENSG00000198369	422	0.171082	0.148326	0.0908013	0.0782122	0.511579	-1	0.310427	blood	eQTL	pvalue	0.000973023	6
chr10:5989954_6190329	IL2RA	chr10	5989954	6190329	rs12722559	chr10:6070273	1.2494		ENSG00000229664	726	4.40264e-21	0.3063	2.63388e-21	0.182733	0.510967	1	0.72314	spleen	eQTL	pvalue	NA	NA
chr19:10258259_10897760	TYK2	chr19	10258259	10897760	rs34536443	chr19:10463118	1.3037		ENSG00000267197	1306	1.40947e-05	0.413981	2.61174e-06	0.0762009	0.509802	-1	0.371363	spleen	eQTL	pvalue	NA	NA
chr1:25270572_25305783	RUNX3	chr1	25270572	25305783	rs6672420	chr1:25291010	0.9316	SRRM1	ENSG00000133226	108	0.21135	0.231482	0.0235353	0.0252688	0.508363	0	NA	blood	sQTL	pvalue	0.999999	1
chr14:75945376_76028941	BATF	chr14	75945376	76028941	rs34695601	chr14:76014298	1.1157	BATF	ENSG00000156127	181	0.00588208	0.442599	0.000594388	0.0442183	0.506706	1	0.729282	spleen	eQTL	pvalue	0.744905	3
chr17:45312813_45874509	NPEPPS	chr17	45312813	45874509	rs11079784	chr17:45702280	1.1131	EFCAB13	ENSG00000178852	1160	7.33528e-07	0.330303	3.67187e-07	0.164837	0.504859	0	NA	spleen	sQTL	pvalue	8.21992e-19	8
chr17:43279320_43781083	MAP3K14	chr17	43279320	43781083	rs7222450	chr17:43407670	1.1034		ENSG00000267198	784	0.0023196	0.234016	0.00255059	0.256815	0.504299	1	0.887755	blood	eQTL	pvalue	NA	NA
chr5:176525029_176837504	RGS14	chr5	176525029	176837504	rs67111717	chr5:176790162	1.1003	MXD3	ENSG00000213347	515	0.00590199	0.135891	0.0148248	0.340833	0.502549	-1	0.234951	spleen	eQTL	pvalue	0.00156993	7
chr11:118617158_118947933	BCL9L	chr11	118617158	118947933	rs149114341	chr11:118783424	1.3559	CCDC153	ENSG00000248712	620	3.74518e-05	0.446542	4.32606e-06	0.0510778	0.502339	0	NA	blood	sQTL	pvalue	0.154453	7
chr8:144971080_145126375	PLEC	chr8	144971080	145126375	rs3923387	chr8:144986793	1.0732	ZNF707	ENSG00000181135	262	0.19108	0.207416	0.04806	0.051667	0.501777	0	NA	blood	sQTL	pvalue	0.0127701	7
chr19:18164862_18409068	MPV17L2	chr19	18164862	18409068	rs4808760	chr19:18301979	0.8741	ARRDC2	ENSG00000105643	674	5.98006e-08	0.440167	7.98444e-09	0.0582686	0.501564	0	NA	spleen	sQTL	pvalue	5.13483e-05	8
chr11:46876450_47860184	MYBPC3	chr11	46876450	47860184	rs2269434	chr11:47360412	0.9175		ENSG00000256897	1235	0.0135779	0.362654	0.00455363	0.121125	0.498089	-1	0.254251	spleen	eQTL	pvalue	NA	NA
chr22:50935082_51045816	ODF3B	chr22	50935082	51045816	rs140522	chr22:50971266	0.8953	RABL2B	ENSG00000079974	413	8.11694e-05	0.481636	3.49583e-06	0.0202452	0.498034	0	NA	spleen	sQTL	pvalue	0.765589	9
chr17:73033162_73583027	GRB2	chr17	73033162	73583027	rs9900529	chr17:73335776	1.0994	CD300A	ENSG00000167851	810	0.0164698	0.421378	0.00243154	0.0617127	0.498008	0	NA	spleen	sQTL	pvalue	8.94315e-07	7
chr11:60760530_60835043	CD6	chr11	60760530	60835043	rs4939490	chr11:60793651	1.1464	SLC15A3	ENSG00000110446	205	1.10682e-09	0.480581	5.05793e-11	0.0214635	0.497955	0	NA	spleen	sQTL	pvalue	3.65752e-07	8
chr5:176525029_176837504	RGS14	chr5	176525029	176837504	rs67111717	chr5:176790162	1.1003	DOK3	ENSG00000146094	515	0.0184968	0.411242	0.00315335	0.0696114	0.497497	0	NA	blood	sQTL	pvalue	7.27878e-05	5
chr1:160698276_160925186	SLAMF7	chr1	160698276	160925186	rs983494	chr1:160703965	1.1061	FCGR2B	ENSG00000072694	485	0.0260612	0.431419	0.00261208	0.0427434	0.497165	0	NA	spleen	sQTL	pvalue	0.0474026	4
chr3:119102250_119275236	TIMMDC1	chr3	119102250	119275236	rs9843355	chr3:119228508	1.1432	TIMMDC1	ENSG00000113845	463	1.88012e-05	0.470805	1.32198e-06	0.0326076	0.496567	0	NA	spleen	sQTL	pvalue	5.6765e-07	8
chr19:4353219_4519732	HDGFL2	chr19	4353219	4519732	rs12971909	chr19:4466466	0.9175	CHAF1A	ENSG00000167670	434	8.6468e-15	1.02053e-14	0.231756	0.273033	0.495211	1	0.684332	blood	eQTL	pvalue	0.996226	1
chr8:144971080_145126375	PLEC	chr8	144971080	145126375	rs3923387	chr8:144986793	1.0732	PPP1R16A	ENSG00000160972	262	0.187776	0.204019	0.0544852	0.0587032	0.495016	0	NA	spleen	sQTL	pvalue	0.0476703	4
chr6:135591392_136145479	AHI1	chr6	135591392	136145479	rs4896153	chr6:135833463	0.8708	SGK1	ENSG00000118515	65	0.00648775	0.488786	0.00013444	0.00963375	0.494958	-1	0.753846	blood	eQTL	pvalue	0.986448	3
chr16:29841225_30438138	TBX6	chr16	29841225	30438138	rs3809627	chr16:30103160	0.9076	NPIPB12	ENSG00000169203	449	0.00387873	0.452216	0.000422433	0.0487561	0.494727	0	NA	spleen	sQTL	pvalue	NA	NA
chr11:118462188_118773904	CXCR5	chr11	118462188	118773904	rs12365699	chr11:118743286	1.1546	CCDC153	ENSG00000248712	662	3.55449e-05	0.454259	4.08579e-06	0.0517217	0.49398	0	NA	blood	sQTL	pvalue	0.154453	7
chr17:40264534_40782389	STAT3	chr17	40264534	40782389	rs1026916	chr17:40529835	0.8784	STAT3	ENSG00000168610	668	3.41986e-09	0.354622	1.46592e-09	0.151514	0.493864	0	NA	spleen	sQTL	pvalue	0.999989	1
chr19:16444965_16814328	EPS15L1	chr19	16444965	16814328	rs58166386	chr19:16559421	1.095	DDA1	ENSG00000130311	605	0.00558915	0.440374	0.00077661	0.0606972	0.492563	0	NA	blood	sQTL	pvalue	0.893417	2
chr11:65354926_66061233	TSGA10IP	chr11	65354926	66061233	rs531612	chr11:65705432	0.9155	BANF1	ENSG00000175334	1096	3.97761e-09	9.78857e-07	0.00206048	0.506575	0.491364	1	0.663321	blood	eQTL	pvalue	0.739287	5
chr17:57475896_58223430	VMP1	chr17	57475896	58223430	rs2150879	chr17:57859210	1.1091	RNFT1	ENSG00000189050	829	3.37706e-06	0.142643	8.68421e-06	0.366319	0.491026	-1	0.410133	spleen	eQTL	pvalue	0.0112057	6
chr17:40264534_40782389	STAT3	chr17	40264534	40782389	rs1026916	chr17:40529835	0.8784	DHX58	ENSG00000108771	668	4.49597e-09	0.466208	4.27425e-10	0.0438318	0.48996	0	NA	spleen	sQTL	pvalue	7.28555e-08	7
chr4:40261293_40365013	CHRNA9	chr4	40261293	40365013	rs13136820	chr4:40307564	1.0886	LIAS	ENSG00000121897	316	0.244801	0.24141	0.0124066	0.0117451	0.489637	0	NA	blood	sQTL	pvalue	0.0614138	5
chr16:29841225_30438138	TBX6	chr16	29841225	30438138	rs3809627	chr16:30103160	0.9076	NA	ENSG00000260114	449	0.000954759	0.110785	0.00341373	0.395623	0.489223	-1	0.231626	blood	eQTL	pvalue	NA	NA
chr11:118447156_118807735	CXCR5	chr11	118447156	118807735	rs6589706	chr11:118747813	1.088	CCDC153	ENSG00000248712	747	3.51177e-05	0.455805	4.31252e-06	0.055485	0.488671	0	NA	blood	sQTL	pvalue	0.154453	7
chr17:37869878_38507250	NR1D1	chr17	37869878	38507250	rs883871	chr17:38252660	0.9009	THRA	ENSG00000126351	1005	0.137596	0.255905	0.0419234	0.0774831	0.487092	1	0.416915	blood	eQTL	pvalue	0.167007	3
chr3:121369811_122211421	CD86	chr3	121369811	122211421	rs75937181	chr3:121783015	1.2386	IQCB1	ENSG00000173226	1903	4.74249e-08	0.426619	9.73847e-09	0.0871178	0.486263	0	NA	spleen	sQTL	pvalue	1.19705e-07	5
chr22:22017142_22349088	MAPK1	chr22	22017142	22349088	rs9610458	chr22:22205353	1.121	IGLC6	ENSG00000222037	167	3.00981e-05	0.499725	8.73392e-07	0.0140149	0.486229	1	0.928144	blood	eQTL	pvalue	NA	NA
chr19:45110119_45187302	PVR	chr19	45110119	45187302	rs7260482	chr19:45143942	0.9152	PVR	ENSG00000073008	150	0.101191	0.336365	0.018166	0.0599005	0.484378	1	0.733333	spleen	eQTL	pvalue	5.51101e-07	8
chr12:57855180_58473351	OS9	chr12	57855180	58473351	rs701006	chr12:58106836	1.1206	PTGES3	ENSG00000110958	323	6.83513e-06	0.447664	1.04613e-06	0.0680315	0.484297	0	NA	blood	sQTL	pvalue	0.871366	1
chr17:45312813_45874509	NPEPPS	chr17	45312813	45874509	rs11079784	chr17:45702280	1.1131	SCRN2	ENSG00000141295	1160	5.67831e-07	0.255274	5.87845e-07	0.263791	0.480933	-1	0.322414	blood	eQTL	pvalue	6.55879e-07	8
chr17:45312813_45874509	NPEPPS	chr17	45312813	45874509	rs11079784	chr17:45702280	1.1131	NPEPPS	ENSG00000141279	1160	9.97193e-08	0.0448298	1.05669e-06	0.474565	0.480604	1	0.774138	blood	eQTL	pvalue	0.999906	1
chr16:29841225_30438138	TBX6	chr16	29841225	30438138	rs3809627	chr16:30103160	0.9076	RABEP2	ENSG00000177548	92	0.00851356	0.497807	0.000244389	0.0138103	0.479625	0	NA	spleen	sQTL	pvalue	0.00273664	3
chr1:65155172_65679037	JAK1	chr1	65155172	65679037	rs72922276	chr1:65429319	1.1413	JAK1	ENSG00000162434	1012	0.0273658	0.111299	0.0754594	0.30642	0.479455	-1	0.486166	spleen	eQTL	pvalue	0.99591	1
chr17:37471330_38219005	IKZF3	chr17	37471330	38219005	rs9909593	chr17:37970149	0.9311	STARD3	ENSG00000131748	1263	0.101561	0.167232	0.0955536	0.156861	0.478792	0	NA	spleen	sQTL	pvalue	0.149478	4
chr12:6427052_6457062	TNFRSF1A	chr12	6427052	6457062	rs1800693	chr12:6440009	0.8808	IFFO1	ENSG00000010295	47	7.72949e-08	0.515385	9.94949e-10	0.00615563	0.47846	0	NA	blood	sQTL	pvalue	0.0207323	4
chr1:2407781_2779397	PRXL2B	chr1	2407781	2779397	rs6670198	chr1:2520527	0.865	PEX10	ENSG00000157911	580	6.45138e-12	0.451619	1.02677e-12	0.0714007	0.476981	0	NA	spleen	sQTL	pvalue	0.0104636	5
chr6:135591392_136145479	AHI1	chr6	135591392	136145479	rs4896153	chr6:135833463	0.8708	MYB	ENSG00000118513	877	2.07019e-08	0.448277	3.4965e-09	0.0752365	0.476486	0	NA	blood	sQTL	pvalue	0.881848	2
chr17:57475896_58223430	VMP1	chr17	57475896	58223430	rs2150879	chr17:57859210	1.1091	VMP1	ENSG00000062716	829	1.0665e-05	0.450365	1.74931e-06	0.0733944	0.476228	0	NA	blood	sQTL	pvalue	0.930656	2
chr4:106008586_106479425	PPA2	chr4	106008586	106479425	rs2726479	chr4:106255589	0.9238	PPA2	ENSG00000138777	1163	0.0176744	0.297378	0.0118109	0.198248	0.474889	0	NA	blood	sQTL	pvalue	9.23379e-06	8
chr4:106008586_106479425	PPA2	chr4	106008586	106479425	rs2726479	chr4:106255589	0.9238	TET2	ENSG00000168769	1163	0.022358	0.382035	0.00670171	0.114038	0.474867	0	NA	spleen	sQTL	pvalue	7.05368e-26	8
chr22:50935082_51045816	ODF3B	chr22	50935082	51045816	rs140522	chr22:50971266	0.8953	SBF1	ENSG00000100241	413	8.29214e-05	0.490123	6.22047e-06	0.0362938	0.473494	0	NA	blood	sQTL	pvalue	0.690539	1
chr11:118617158_118947933	BCL9L	chr11	118617158	118947933	rs149114341	chr11:118783424	1.3559	PHLDB1	ENSG00000019144	620	3.91082e-05	0.475765	4.3409e-06	0.0523367	0.471855	-1	0.26129	spleen	eQTL	pvalue	0.81858	2
chr11:118000454_118904452	PHLDB1	chr11	118000454	118904452	rs34026809	chr11:118480695	0.8643	CCDC153	ENSG00000248712	1563	3.38423e-05	0.439275	6.95143e-06	0.089759	0.470925	0	NA	blood	sQTL	pvalue	0.154453	7
chr1:160698276_160925186	SLAMF7	chr1	160698276	160925186	rs983494	chr1:160703965	1.1061	DCAF8	ENSG00000132716	485	0.0286329	0.484695	0.00093778	0.0154043	0.47033	0	NA	blood	sQTL	pvalue	0.99973	1
chr19:10744807_11274530	SMARCA4	chr19	10744807	11274530	rs12609500	chr19:11173928	1.0997	CARM1	ENSG00000142453	1040	0.0127738	0.429749	0.00257072	0.0860178	0.468888	0	NA	blood	sQTL	pvalue	0.999358	1
chr10:75154043_75706194	PLAU	chr10	75154043	75706194	rs17741873	chr10:75653800	1.0931		ENSG00000279088	558	0.0503798	0.0446178	0.233104	0.205978	0.465921	1	0.718638	blood	eQTL	pvalue	NA	NA
chr6:159323833_159522796	TAGAP	chr6	159323833	159522796	rs1738074	chr6:159465977	0.8925	WTAP	ENSG00000146457	669	1.92252e-06	0.481911	2.11145e-07	0.0524613	0.465625	0	NA	blood	sQTL	pvalue	0.995577	1
chr19:18164862_18409068	MPV17L2	chr19	18164862	18409068	rs4808760	chr19:18301979	0.8741	ABHD8	ENSG00000127220	674	6.58298e-08	0.479626	7.59763e-09	0.0548898	0.465484	0	NA	blood	sQTL	pvalue	0.642341	2
chr17:45312813_45874509	NPEPPS	chr17	45312813	45874509	rs11079784	chr17:45702280	1.1131	HOXB3	ENSG00000120093	349	1.62312e-06	0.464033	2.53556e-07	0.072025	0.46394	0	NA	spleen	sQTL	pvalue	0.610993	2
chr17:45312813_45874509	NPEPPS	chr17	45312813	45874509	rs11079784	chr17:45702280	1.1131	MRPL45P2	ENSG00000228782	1160	6.07833e-15	2.73258e-09	1.19605e-06	0.537233	0.462766	-1	0.233621	blood	eQTL	pvalue	NA	NA
chr13:50638834_51060809	KCNRG	chr13	50638834	51060809	rs9591325	chr13:50811220	1.2366	DLEU2	ENSG00000231607	775	5.8685e-05	0.478769	7.38224e-06	0.059765	0.4614	0	NA	blood	sQTL	pvalue	NA	NA
chr12:123192738_124002762	PITPNM2	chr12	123192738	124002762	rs7975763	chr12:123604053	0.886	KMT5A	ENSG00000183955	1286	0.000181903	0.406254	5.99267e-05	0.133377	0.460127	0	NA	spleen	sQTL	pvalue	NA	2
chr13:50699049_51121893	DLEU7	chr13	50699049	51121893	rs9568402	chr13:50961957	0.911	DLEU2	ENSG00000231607	896	5.84504e-05	0.476855	7.84272e-06	0.0635236	0.459555	0	NA	blood	sQTL	pvalue	NA	NA
chr12:9445978_9939813	CLECL1	chr12	9445978	9939813	rs7977720	chr12:9866349	0.903		ENSG00000256594	1128	2.90468e-05	0.472174	4.25626e-06	0.0687291	0.459064	0	NA	spleen	sQTL	pvalue	NA	NA
chr10:75154043_75706194	PLAU	chr10	75154043	75706194	rs17741873	chr10:75653800	1.0931	BMS1P4	ENSG00000242338	558	0.0885582	0.0761614	0.20292	0.174056	0.458305	1	0.9319	spleen	eQTL	pvalue	NA	NA
chr11:14376802_15361047	PDE3B	chr11	14376802	15361047	.	chr11:14868316	0.7068	CYP2R1	ENSG00000186104	1428	0.0389371	0.442199	0.00506781	0.0570972	0.456699	0	NA	spleen	sQTL	pvalue	3.05145e-09	7
chr19:4353219_4519732	HDGFL2	chr19	4353219	4519732	rs12971909	chr19:4466466	0.9175	MPND	ENSG00000008382	434	0.0228088	0.02692	0.226776	0.267195	0.4563	-1	0.453917	blood	eQTL	pvalue	0.015725	5
chr17:40264534_40782389	STAT3	chr17	40264534	40782389	rs1026916	chr17:40529835	0.8784	NT5C3B	ENSG00000141698	668	4.61385e-09	0.478527	6.355e-10	0.0654551	0.456018	0	NA	blood	sQTL	pvalue	7.88067e-05	8
chr19:45110119_45187302	PVR	chr19	45110119	45187302	rs7260482	chr19:45143942	0.9152	EML2	ENSG00000125746	54	0.192232	0.347213	0.00185221	0.00288969	0.455813	0	NA	blood	sQTL	pvalue	7.57699e-10	6
chr7:49883749_50304782	SPATA48	chr7	49883749	50304782	rs10230723	chr7:50239880	1.1073	IKZF1	ENSG00000185811	839	0.011361	0.228362	0.0144513	0.290023	0.455803	0	NA	blood	sQTL	pvalue	0.985751	1
chr3:169388322_169601046	LRRIQ4	chr3	169388322	169601046	rs10936602	chr3:169536637	1.1145	MYNN	ENSG00000085274	317	0.000760385	0.496047	7.65588e-05	0.0494905	0.453625	-1	0.340694	blood	eQTL	pvalue	0.650144	3
chr7:2392233_2478020	CHST12	chr7	2392233	2478020	rs55858457	chr7:2443302	0.8931	CHST12	ENSG00000136213	158	0.00229894	0.460346	0.000418656	0.0833794	0.453557	-1	0.322785	blood	eQTL	pvalue	0.000240663	8
chr11:118462188_118773904	CXCR5	chr11	118462188	118773904	rs12365699	chr11:118743286	1.1546	PHLDB1	ENSG00000019144	662	3.48506e-05	0.453575	7.17693e-06	0.0929532	0.45343	-1	0.0981873	spleen	eQTL	pvalue	0.81858	2
chr3:28046063_28121275	CMC1	chr3	28046063	28121275	rs438613	chr3:28072086	1.148	CMC1	ENSG00000187118	232	1.06373e-11	0.516697	6.28227e-13	0.0300622	0.453241	0	NA	blood	sQTL	pvalue	0.00144189	7
chr17:43279320_43781083	MAP3K14	chr17	43279320	43781083	rs7222450	chr17:43407670	1.1034	LRRC37A4P	ENSG00000214425	784	0.00456376	0.46259	0.000826207	0.0832969	0.448723	0	NA	spleen	sQTL	pvalue	NA	NA
chr15:79125587_79260741	RASGRF1	chr15	79125587	79260741	rs62013236	chr15:79247482	1.1334	CTSH	ENSG00000103811	347	0.00889395	0.128988	0.0267086	0.386902	0.448508	0	NA	spleen	sQTL	pvalue	3.17315e-06	6
chr3:101645933_101805935	ZPLD1	chr3	101645933	101805935	rs4325907	chr3:101749022	0.9055	SENP7	ENSG00000138468	474	0.00015192	0.46307	2.91776e-05	0.0884889	0.44826	0	NA	spleen	sQTL	pvalue	0.987261	2
chr11:118447156_118807735	CXCR5	chr11	118447156	118807735	rs6589706	chr11:118747813	1.088	PHLDB1	ENSG00000019144	747	3.43955e-05	0.455029	7.3498e-06	0.0967848	0.448145	-1	0.149933	spleen	eQTL	pvalue	0.81858	2
chr7:138679553_138742981	ZC3HAV1	chr7	138679553	138742981	rs10271373	chr7:138729795	0.9316	ZC3HAV1L	ENSG00000146858	194	0.204836	0.277798	0.0300968	0.0403701	0.446899	0	NA	spleen	sQTL	pvalue	0.0417616	7
chr12:6427052_6457062	TNFRSF1A	chr12	6427052	6457062	rs1800693	chr12:6440009	0.8808	C1RL-AS1	ENSG00000205885	47	8.16682e-08	0.550176	5.84127e-10	0.00348877	0.446335	0	NA	spleen	sQTL	pvalue	NA	NA
chr12:6427052_6457062	TNFRSF1A	chr12	6427052	6457062	rs1800693	chr12:6440009	0.8808	CLSTN3	ENSG00000139182	47	8.16682e-08	0.550176	5.84127e-10	0.00348877	0.446335	0	NA	spleen	sQTL	pvalue	0.997858	2
chr17:37471330_38219005	IKZF3	chr17	37471330	38219005	rs9909593	chr17:37970149	0.9311	ZPBP2	ENSG00000186075	1263	0.13758	0.226541	0.0722096	0.118456	0.445213	1	0.562945	spleen	eQTL	pvalue	0.000986594	8
chr1:120135045_120341256	PHGDH	chr1	120135045	120341256	rs483180	chr1:120267505	0.8974	HMGCS2	ENSG00000134240	440	0.000653248	0.534445	2.46598e-05	0.0197299	0.445147	-1	0.302273	blood	eQTL	pvalue	1.06117e-08	7
chr14:69165341_69314956	ZFP36L1	chr14	69165341	69314956	rs12434551	chr14:69253364	1.1095	ZFYVE26	ENSG00000072121	353	4.3991e-05	0.52412	2.68716e-06	0.0315712	0.444262	0	NA	spleen	sQTL	pvalue	1.03845e-11	4
chr2:68537842_68865032	PLEK	chr2	68537842	68865032	rs12622670	chr2:68646536	1.1127	PLEK	ENSG00000115956	875	2.75038e-07	0.00672662	2.24745e-05	0.549215	0.444036	1	0.666286	spleen	eQTL	pvalue	0.140274	5
chr7:37359204_37459644	ELMO1	chr7	37359204	37459644	rs60600003	chr7:37382465	0.8747	ELMO1	ENSG00000155849	380	0.0262273	0.492079	0.0019624	0.0363754	0.443355	0	NA	blood	sQTL	pvalue	0.993001	2
chr12:123192738_124002762	PITPNM2	chr12	123192738	124002762	rs7975763	chr12:123604053	0.886	C12orf65	ENSG00000130921	1286	0.000174891	0.390594	7.4861e-05	0.166749	0.442408	0	NA	spleen	sQTL	pvalue	0.172329	5
chr19:10423338_10625953	KEAP1	chr19	10423338	10625953	rs28834106	chr19:10592144	1.1381	EPOR	ENSG00000187266	219	1.77741e-05	0.533221	8.57327e-07	0.0252782	0.441483	0	NA	blood	sQTL	pvalue	0.0584507	4
chr19:49738081_49925208	CD37	chr19	49738081	49925208	rs1465697	chr19:49837246	0.8831	PNKP	ENSG00000039650	398	3.62449e-06	0.47	6.98586e-07	0.0901482	0.439848	0	NA	blood	sQTL	pvalue	2.88445e-07	7
chr17:40264534_40782389	STAT3	chr17	40264534	40782389	rs1026916	chr17:40529835	0.8784	STAT3	ENSG00000168610	668	4.93067e-09	0.511386	4.76e-10	0.0489289	0.439685	-1	0.300898	blood	eQTL	pvalue	0.999989	1
chr19:6615889_6693163	TNFSF14	chr19	6615889	6693163	rs1077667	chr19:6668972	1.164	PNPLA6	ENSG00000032444	391	2.7086e-07	0.535382	1.3402e-08	0.0260518	0.438566	-1	0.450128	spleen	eQTL	pvalue	1.58992e-08	4
chr7:2392233_2478020	CHST12	chr7	2392233	2478020	rs55858457	chr7:2443302	0.8931	CHST12	ENSG00000136213	158	0.00268654	0.53796	0.000107051	0.020998	0.438249	0	NA	blood	sQTL	pvalue	0.000240663	8
chr16:29841225_30438138	TBX6	chr16	29841225	30438138	rs3809627	chr16:30103160	0.9076		ENSG00000235560	449	0.00296386	0.345553	0.00182414	0.212236	0.437423	1	0.88196	spleen	eQTL	pvalue	NA	NA
chr12:9445978_9939813	CLECL1	chr12	9445978	9939813	rs7977720	chr12:9866349	0.903		ENSG00000256594	1128	1.56393e-06	0.0254226	3.30939e-05	0.537524	0.437019	1	0.783688	spleen	eQTL	pvalue	NA	NA
chr18:56304778_56462884	MALT1	chr18	56304778	56462884	rs9955954	chr18:56348044	0.8958		ENSG00000275418	349	0.000584404	0.504443	6.77566e-05	0.0580489	0.436856	0	NA	spleen	sQTL	pvalue	NA	NA
chr8:129120060_129270866	MYC	chr8	129120060	129270866	rs7819665	chr8:129177769	0.893	MYC	ENSG00000136997	449	0.00125052	0.502217	0.000149404	0.0595649	0.436818	0	NA	blood	sQTL	pvalue	NA	1
chr3:32910542_33078540	TRIM71	chr3	32910542	33078540	rs11919880	chr3:32962051	1.0732	GLB1	ENSG00000170266	328	0.255895	0.250451	0.0290933	0.0280379	0.436523	0	NA	spleen	sQTL	pvalue	4.86457e-08	5
chr17:37869878_38507250	NR1D1	chr17	37869878	38507250	rs883871	chr17:38252660	0.9009	ZPBP2	ENSG00000186075	1005	0.134181	0.250462	0.0625627	0.116342	0.436452	1	0.455721	spleen	eQTL	pvalue	0.000986594	8
chr15:90831146_91201561	ZNF774	chr15	90831146	91201561	rs6496663	chr15:90887584	0.9043	VPS33B	ENSG00000184056	914	0.00178386	0.392419	0.00076971	0.168887	0.436141	0	NA	spleen	sQTL	pvalue	2.91337e-09	6
chr10:94171083_94501355	HHEX	chr10	94171083	94501355	rs1112718	chr10:94479107	1.1114	FRA10AC1	ENSG00000148690	99	5.37205e-05	0.550457	1.38021e-06	0.0137068	0.435781	0	NA	spleen	sQTL	pvalue	9.71538e-10	7
chr19:18164862_18409068	MPV17L2	chr19	18164862	18409068	rs4808760	chr19:18301979	0.8741	ELL	ENSG00000105656	674	7.1171e-08	0.518541	6.45267e-09	0.0465783	0.434881	0	NA	blood	sQTL	pvalue	0.940941	2
chr14:69165341_69314956	ZFP36L1	chr14	69165341	69314956	rs12434551	chr14:69253364	1.1095	SUSD6	ENSG00000100647	443	4.11859e-05	0.491408	6.27604e-06	0.0744482	0.434097	0	NA	spleen	sQTL	pvalue	NA	3
chr19:6615889_6693163	TNFSF14	chr19	6615889	6693163	rs1077667	chr19:6668972	1.164	NDUFA11	ENSG00000174886	391	2.70214e-07	0.541562	1.28717e-08	0.0253643	0.433074	0	NA	blood	sQTL	pvalue	0.538189	9
chr7:2392233_2478020	CHST12	chr7	2392233	2478020	rs55858457	chr7:2443302	0.8931	INTS1	ENSG00000164880	157	0.00229624	0.450304	0.000585718	0.11443	0.432384	0	NA	spleen	sQTL	pvalue	0.224121	3
chr12:6427052_6457062	TNFRSF1A	chr12	6427052	6457062	rs1800693	chr12:6440009	0.8808	COPS7A	ENSG00000111652	47	8.32914e-08	0.561111	1.07509e-09	0.0068105	0.432079	0	NA	spleen	sQTL	pvalue	0.922073	4
chr21:34666160_35187100	IFNGR2	chr21	34666160	35187100	rs9808753	chr21:34787312	1.0846	IFNAR2	ENSG00000159110	732	0.293639	0.139212	0.0919914	0.0431805	0.431977	0	NA	blood	sQTL	pvalue	0.00506603	7
chr11:65354926_66061233	TSGA10IP	chr11	65354926	66061233	rs531612	chr11:65705432	0.9155	BANF1	ENSG00000175334	1093	0.00203991	0.502297	0.000261065	0.0638517	0.43155	0	NA	spleen	sQTL	pvalue	0.739287	5
chr12:9445978_9939813	CLECL1	chr12	9445978	9939813	rs7977720	chr12:9866349	0.903	CLEC12A	ENSG00000172322	1128	2.87782e-05	0.467808	6.245e-06	0.101085	0.431072	-1	0.826241	spleen	eQTL	pvalue	6.28346e-06	8
chr8:144971080_145126375	PLEC	chr8	144971080	145126375	rs3923387	chr8:144986793	1.0732	SPATC1	ENSG00000186583	262	0.0511566	0.0555817	0.221769	0.240521	0.430971	-1	0.160305	spleen	eQTL	pvalue	3.59031e-08	7
chr14:75945376_76028941	BATF	chr14	75945376	76028941	rs34695601	chr14:76014298	1.1157	JDP2	ENSG00000140044	181	0.00724039	0.544806	0.000231999	0.0170262	0.430695	-1	0.353591	spleen	eQTL	pvalue	0.856106	4
chr1:160613956_160649926	CD48	chr1	160613956	160649926	rs6427540	chr1:160634588	1.1225	SDHC	ENSG00000143252	84	0.186311	0.368128	0.00519915	0.00984237	0.430519	0	NA	blood	sQTL	pvalue	0.09542	8
chr22:50935082_51045816	ODF3B	chr22	50935082	51045816	rs140522	chr22:50971266	0.8953	PPP6R2	ENSG00000100239	413	9.17349e-05	0.544329	4.42227e-06	0.0258107	0.429764	0	NA	spleen	sQTL	pvalue	0.718789	2
chr14:75945376_76028941	BATF	chr14	75945376	76028941	rs34695601	chr14:76014298	1.1157	NEK9	ENSG00000119638	181	0.00728608	0.548244	0.000200905	0.0146876	0.429581	0	NA	spleen	sQTL	pvalue	1.19202e-06	5
chr11:118000454_118904452	PHLDB1	chr11	118000454	118904452	rs34026809	chr11:118480695	0.8643	PHLDB1	ENSG00000019144	1729	3.29638e-05	0.436114	1.01871e-05	0.134347	0.429495	-1	0.215153	spleen	eQTL	pvalue	0.81858	2
chr19:10744807_11274530	SMARCA4	chr19	10744807	11274530	rs12609500	chr19:11173928	1.0997	ZNF763	ENSG00000197054	532	0.0154622	0.5076	0.00141618	0.0460613	0.429461	0	NA	blood	sQTL	pvalue	0.000236873	9
chr15:90831146_91201561	ZNF774	chr15	90831146	91201561	rs6496663	chr15:90887584	0.9043	ZNF710	ENSG00000140548	914	0.00216996	0.488494	0.00035619	0.0797549	0.429225	1	0.829322	blood	eQTL	pvalue	0.943124	2
chr14:103199716_103463149	TRAF3	chr14	103199716	103463149	rs12147246	chr14:103265844	0.9054	KLC1	ENSG00000126214	481	0.000136592	0.520803	1.32244e-05	0.0499937	0.429053	0	NA	blood	sQTL	pvalue	0.514955	2
chr1:160698276_160925186	SLAMF7	chr1	160698276	160925186	rs983494	chr1:160703965	1.1061	SLAMF8	ENSG00000158714	171	0.0319525	0.52406	0.000892502	0.0142092	0.428886	0	NA	spleen	sQTL	pvalue	1.70506e-06	7
chr14:103199716_103463149	TRAF3	chr14	103199716	103463149	rs12147246	chr14:103265844	0.9054	CDC42BPB	ENSG00000198752	481	0.000133598	0.511754	1.56694e-05	0.0595939	0.428503	0	NA	spleen	sQTL	pvalue	1	1
chr6:130272324_130466094	L3MBTL3	chr6	130272324	130466094	rs75191738	chr6:130348257	1.0908	L3MBTL3	ENSG00000198945	441	5.77487e-44	2.45953e-45	0.548899	0.0229496	0.428152	-1	0.410431	blood	eQTL	pvalue	0.999499	2
chr22:22017142_22349088	MAPK1	chr22	22017142	22349088	rs9610458	chr22:22205353	1.121	CRKL	ENSG00000099942	559	5.29505e-07	0.508006	6.74776e-08	0.0643102	0.427683	1	0.810376	blood	eQTL	pvalue	0.163454	4
chr19:10744807_11274530	SMARCA4	chr19	10744807	11274530	rs12609500	chr19:11173928	1.0997	ZNF700	ENSG00000196757	609	0.015385	0.507263	0.00148257	0.0484548	0.427414	0	NA	blood	sQTL	pvalue	4.39166e-11	9
chr17:45312813_45874509	NPEPPS	chr17	45312813	45874509	rs11079784	chr17:45702280	1.1131	KPNB1-DT	ENSG00000263766	1160	1.03203e-06	0.464715	2.42638e-07	0.108832	0.426451	0	NA	spleen	sQTL	pvalue	NA	NA
chr12:57855180_58473351	OS9	chr12	57855180	58473351	rs701006	chr12:58106836	1.1206	ARHGAP9	ENSG00000123329	998	9.21608e-07	0.484408	1.70603e-07	0.0892444	0.426347	0	NA	spleen	sQTL	pvalue	2.89131e-09	5
chr7:3099256_3199823	CARD11	chr7	3099256	3199823	rs10951042	chr7:3139417	1.0817	CARD11	ENSG00000198286	428	0.0973371	0.411557	0.0125004	0.0524276	0.426178	1	0.64486	blood	eQTL	pvalue	0.999939	1
chr3:121369811_122211421	CD86	chr3	121369811	122211421	rs75937181	chr3:121783015	1.2386	PARP15	ENSG00000173200	1903	5.11818e-08	0.460521	1.26907e-08	0.113762	0.425717	0	NA	blood	sQTL	pvalue	2.70928e-07	6
chr4:87502391_88275366	AFF1	chr4	87502391	88275366	rs2705616	chr4:87862396	0.9207	MAPK10	ENSG00000109339	1529	0.0497096	0.452884	0.00720491	0.0652159	0.424986	0	NA	spleen	sQTL	pvalue	0.83415	3
chr6:119066020_119449385	MCM9 - ASF1A	chr6	119066020	119449385	rs11542663	chr6:119215402	1.0833	MCM9	ENSG00000111877	901	0.125247	0.274633	0.0551608	0.120528	0.424431	-1	0.129856	spleen	eQTL	pvalue	0.00391783	5
chr17:45312813_45874509	NPEPPS	chr17	45312813	45874509	rs11079784	chr17:45702280	1.1131	NSFP1	ENSG00000260075	397	0.000141915	0.494445	2.34465e-05	0.0812653	0.424125	1	0.43073	spleen	eQTL	pvalue	NA	NA
chr6:130272324_130466094	L3MBTL3	chr6	130272324	130466094	rs75191738	chr6:130348257	1.0908	L3MBTL3	ENSG00000198945	432	5.96214e-23	2.48711e-24	0.553317	0.0226576	0.424025	-1	0.416667	spleen	eQTL	pvalue	0.999499	2
chr1:11853206_12099345	CLCN6	chr1	11853206	12099345	rs198398	chr1:11883342	1.189	NA	ENSG00000242349	774	0.000659963	0.000286048	0.401747	0.173706	0.423601	0	NA	spleen	sQTL	pvalue	NA	NA
chr14:103015542_103459588	TRAF3	chr14	103015542	103459588	rs12588969	chr14:103230758	0.9148	KLC1	ENSG00000126214	742	0.000134855	0.514185	1.63889e-05	0.0620648	0.423599	0	NA	blood	sQTL	pvalue	0.514955	2
chr1:157481253_157815203	FCRL3	chr1	157481253	157815203	rs2317231	chr1:157686337	1.1058	CD5L	ENSG00000073754	702	8.33457e-06	0.0468797	9.42164e-05	0.529518	0.4235	0	NA	spleen	sQTL	pvalue	7.09602e-07	9
chr14:103015542_103459588	TRAF3	chr14	103015542	103459588	rs12588969	chr14:103230758	0.9148	CDC42BPB	ENSG00000198752	779	0.000131947	0.505431	1.87006e-05	0.0712104	0.423208	0	NA	spleen	sQTL	pvalue	1	1
chr2:65536082_65713102	SPRED2	chr2	65536082	65713102	rs13385171	chr2:65661843	1.0724	SLC1A4	ENSG00000115902	422	0.271923	0.236408	0.038027	0.0326394	0.421002	0	NA	spleen	sQTL	pvalue	0.242898	4
chr17:73033162_73583027	GRB2	chr17	73033162	73583027	rs9900529	chr17:73335776	1.0994	PRPSAP1	ENSG00000161542	580	0.295826	0.217796	0.0380658	0.0276045	0.420708	-1	0.153448	blood	eQTL	pvalue	1.96942e-10	8
chr12:123192738_124002762	PITPNM2	chr12	123192738	124002762	rs7975763	chr12:123604053	0.886	SNRNP35	ENSG00000184209	1286	9.15919e-05	0.200825	0.000172743	0.378337	0.420573	1	0.733281	blood	eQTL	pvalue	2.28333e-07	9
chr12:9445978_9939813	CLECL1	chr12	9445978	9939813	rs7977720	chr12:9866349	0.903	KLRG1	ENSG00000139187	1128	3.17035e-05	0.515359	4.0411e-06	0.0652711	0.419334	0	NA	spleen	sQTL	pvalue	0.0580256	7
chr16:1041953_1105201	SOX8	chr16	1041953	1105201	rs405343	chr16:1067832	0.8884	GNPTG	ENSG00000090581	232	0.00204625	0.536554	0.00016211	0.042088	0.41915	1	0.810345	blood	eQTL	pvalue	5.99622e-08	7
chr19:10258259_10897760	TYK2	chr19	10258259	10897760	rs34536443	chr19:10463118	1.3037	EPOR	ENSG00000187266	804	1.68733e-05	0.50624	2.50148e-06	0.0746313	0.41911	0	NA	blood	sQTL	pvalue	0.0584507	4
chr11:65354926_66061233	TSGA10IP	chr11	65354926	66061233	rs531612	chr11:65705432	0.9155	BANF1	ENSG00000175334	1096	9.20732e-56	2.26585e-53	0.0023545	0.579004	0.418642	0	NA	blood	sQTL	pvalue	0.739287	5
chr19:47540310_47753426	SAE1	chr19	47540310	47753426	rs11083862	chr19:47638539	1.106	KPTN	ENSG00000118162	230	0.00134355	0.567366	3.44013e-05	0.0141101	0.417146	-1	0.16087	blood	eQTL	pvalue	0.000791095	5
chr22:50935082_51045816	ODF3B	chr22	50935082	51045816	rs140522	chr22:50971266	0.8953	PLXNB2	ENSG00000196576	413	9.12401e-05	0.541393	7.04992e-06	0.0414151	0.417094	0	NA	spleen	sQTL	pvalue	0.992862	2
chr15:90831146_91201561	ZNF774	chr15	90831146	91201561	rs6496663	chr15:90887584	0.9043	VPS33B	ENSG00000184056	914	0.00226549	0.509998	0.000318305	0.0712394	0.416178	0	NA	blood	sQTL	pvalue	2.91337e-09	6
chr2:60958287_61741947	PUS10	chr2	60958287	61741947	rs1177228	chr2:61242410	1.1134	XPO1	ENSG00000082898	1180	0.000753181	0.484966	0.000152903	0.0980365	0.416091	0	NA	spleen	sQTL	pvalue	1	1
chr14:69165341_69314956	ZFP36L1	chr14	69165341	69314956	rs12434551	chr14:69253364	1.1095	GALNT16	ENSG00000100626	443	4.62109e-05	0.551363	2.89706e-06	0.0341517	0.414437	0	NA	spleen	sQTL	pvalue	0.0168277	4
chr10:75154043_75706194	PLAU	chr10	75154043	75706194	rs17741873	chr10:75653800	1.0931	FUT11	ENSG00000196968	558	0.00343272	0.00304011	0.307553	0.271964	0.41401	1	0.917563	blood	eQTL	pvalue	1.25547e-05	7
chr22:50935082_51045816	ODF3B	chr22	50935082	51045816	rs140522	chr22:50971266	0.8953	SHANK3	ENSG00000251322	413	9.32084e-05	0.553072	5.83127e-06	0.0341885	0.41264	0	NA	spleen	sQTL	pvalue	0.99984	1
chr12:123192738_124002762	PITPNM2	chr12	123192738	124002762	rs7975763	chr12:123604053	0.886	ABCB9	ENSG00000150967	1286	0.000191489	0.427661	7.17524e-05	0.159836	0.41224	1	0.536547	spleen	eQTL	pvalue	0.00290111	4
chr1:160162872_160430469	VANGL2	chr1	160162872	160430469	rs3737798	chr1:160389984	1.0911	USF1	ENSG00000158773	373	0.0202695	0.477354	0.00369051	0.0865007	0.412185	0	NA	spleen	sQTL	pvalue	0.381283	4
chr14:103199716_103463149	TRAF3	chr14	103199716	103463149	rs12147246	chr14:103265844	0.9054	TNFAIP2	ENSG00000185215	481	0.00014125	0.541062	1.24325e-05	0.0472117	0.411572	0	NA	spleen	sQTL	pvalue	0.00267821	4
chr17:34665281_34997201	ZNHIT3	chr17	34665281	34997201	rs4796224	chr17:34842521	0.9181	TADA2A	ENSG00000276234	295	0.0102212	0.536007	0.000806063	0.0418594	0.411106	1	0.718644	spleen	eQTL	pvalue	9.66223e-05	NA
chr19:10423338_10625953	KEAP1	chr19	10423338	10625953	rs28834106	chr19:10592144	1.1381	PPAN	ENSG00000130810	412	1.59706e-05	0.47919	3.69082e-06	0.110331	0.410459	0	NA	blood	sQTL	pvalue	1.16704e-08	7
chr19:10423338_10625953	KEAP1	chr19	10423338	10625953	rs28834106	chr19:10592144	1.1381	AP1M2	ENSG00000129354	412	1.20228e-05	0.360738	7.66271e-06	0.229506	0.409736	1	0.548544	blood	eQTL	pvalue	0.00134595	7
chr1:24053465_24253752	CNR2	chr1	24053465	24253752	rs112741635	chr1:24207504	0.8105	NIPAL3	ENSG00000001461	289	0.274346	0.24628	0.037036	0.0328378	0.4095	0	NA	blood	sQTL	pvalue	0.000454712	5
chr11:46876450_47860184	MYBPC3	chr11	46876450	47860184	rs2269434	chr11:47360412	0.9175	AMBRA1	ENSG00000110497	942	0.0184055	0.481729	0.00337692	0.0879759	0.408513	0	NA	blood	sQTL	pvalue	0.999972	1
chr1:160613956_160649926	CD48	chr1	160613956	160649926	rs6427540	chr1:160634588	1.1225	DCAF8	ENSG00000132716	84	0.19292	0.384959	0.00478216	0.00913427	0.408205	0	NA	spleen	sQTL	pvalue	0.99973	1
chr7:3099256_3199823	CARD11	chr7	3099256	3199823	rs10951042	chr7:3139417	1.0817	GNA12	ENSG00000146535	428	0.10462	0.447444	0.00763416	0.0322421	0.40806	0	NA	spleen	sQTL	pvalue	0.90827	2
chr1:24053465_24253752	CNR2	chr1	24053465	24253752	rs112741635	chr1:24207504	0.8105	FUCA1	ENSG00000179163	289	0.0202104	0.018563	0.289532	0.265525	0.40617	1	0.532872	spleen	eQTL	pvalue	3.39058e-08	6
chr14:103015542_103459588	TRAF3	chr14	103015542	103459588	rs12588969	chr14:103230758	0.9148	TNFAIP2	ENSG00000185215	779	0.000139362	0.533835	1.5753e-05	0.0599365	0.406073	0	NA	spleen	sQTL	pvalue	0.00267821	4
chr12:57855180_58473351	OS9	chr12	57855180	58473351	rs701006	chr12:58106836	1.1206	STAT6	ENSG00000166888	998	8.87415e-07	0.463777	2.50523e-07	0.130522	0.4057	0	NA	blood	sQTL	pvalue	0.100775	2
chr19:10423338_10625953	KEAP1	chr19	10423338	10625953	rs28834106	chr19:10592144	1.1381	C19orf38	ENSG00000214212	412	1.86523e-05	0.559652	1.23241e-06	0.036574	0.403754	0	NA	blood	sQTL	pvalue	NA	6
chr19:49738081_49925208	CD37	chr19	49738081	49925208	rs1465697	chr19:49837246	0.8831	LIN7B	ENSG00000104863	398	4.35991e-06	0.565365	2.42952e-07	0.0311009	0.40353	0	NA	blood	sQTL	pvalue	0.838837	3
chr11:14076321_14885062	RRAS2	chr11	14076321	14885062	rs61884005	chr11:14402930	1.1436	CYP2R1	ENSG00000186104	1137	0.0656143	0.475124	0.00684559	0.0491668	0.40325	0	NA	spleen	sQTL	pvalue	3.05145e-09	7
chr12:57855180_58473351	OS9	chr12	57855180	58473351	rs701006	chr12:58106836	1.1206	TSPAN31	ENSG00000135452	998	7.71066e-10	0.000402972	1.14362e-06	0.597274	0.402322	1	0.918838	blood	eQTL	pvalue	0.327259	4
chr11:65354926_66061233	TSGA10IP	chr11	65354926	66061233	rs531612	chr11:65705432	0.9155	MUS81	ENSG00000172732	1093	1.53944e-06	0.000379065	0.00241942	0.595345	0.401855	0	NA	spleen	sQTL	pvalue	1.57726e-06	6
chr1:2407781_2779397	PRXL2B	chr1	2407781	2779397	rs6670198	chr1:2520527	0.865	TP73-AS1	ENSG00000227372	213	3.4301e-11	0.583598	9.5894e-13	0.015915	0.400487	0	NA	spleen	sQTL	pvalue	NA	NA
chr1:24053465_24253752	CNR2	chr1	24053465	24253752	rs112741635	chr1:24207504	0.8105	CNR2	ENSG00000188822	289	0.0541179	0.0485816	0.26304	0.235733	0.398527	1	0.823529	blood	eQTL	pvalue	0.000110726	9
chr1:101212872_101621089	EXTL2	chr1	101212872	101621089	rs74449127	chr1:101290432	1.2177	RTCA	ENSG00000137996	626	4.27069e-10	0.527823	6.00123e-11	0.0737719	0.398405	0	NA	spleen	sQTL	pvalue	0.00292098	7
chr10:94171083_94501355	HHEX	chr10	94171083	94501355	rs1112718	chr10:94479107	1.1114	HHEX	ENSG00000152804	728	5.15276e-05	0.539606	5.98371e-06	0.0622643	0.398073	-1	0.157967	spleen	eQTL	pvalue	0.216268	3
chr6:130272324_130466094	L3MBTL3	chr6	130272324	130466094	rs75191738	chr6:130348257	1.0908	L3MBTL3	ENSG00000198945	432	7.9986e-15	3.33662e-16	0.578409	0.0237305	0.39786	0	NA	spleen	sQTL	pvalue	0.999499	2
chr5:133827615_134321836	JADE2	chr5	133827615	134321836	rs2084007	chr5:133891282	1.0826	SKP1	ENSG00000113558	491	0.0720375	0.479734	0.00667153	0.0440315	0.397526	0	NA	spleen	sQTL	pvalue	0.224831	4
chr16:29841225_30438138	TBX6	chr16	29841225	30438138	rs3809627	chr16:30103160	0.9076	VKORC1	ENSG00000167397	182	0.0932101	0.486559	0.00376505	0.0192565	0.397209	0	NA	blood	sQTL	pvalue	0.0818031	6
chr19:10258259_10897760	TYK2	chr19	10258259	10897760	rs34536443	chr19:10463118	1.3037	PPAN	ENSG00000130810	1306	1.53944e-05	0.461964	4.75681e-06	0.14235	0.395666	0	NA	blood	sQTL	pvalue	1.16704e-08	7
chr5:176525029_176837504	RGS14	chr5	176525029	176837504	rs67111717	chr5:176790162	1.1003	PDLIM7	ENSG00000196923	515	0.0222198	0.494017	0.00380989	0.0843102	0.395643	0	NA	blood	sQTL	pvalue	0.90303	3
chr16:29841225_30438138	TBX6	chr16	29841225	30438138	rs3809627	chr16:30103160	0.9076	SRCAP	ENSG00000080603	449	0.00391809	0.454635	0.00125217	0.1449	0.395294	0	NA	blood	sQTL	pvalue	1	1
chr3:121334409_121729409	IQCB1	chr3	121334409	121729409	rs2331964	chr3:121542898	1.1042	PARP9	ENSG00000138496	853	5.70781e-05	0.517697	9.70097e-06	0.0875929	0.394644	0	NA	spleen	sQTL	pvalue	5.14044e-06	5
chr17:40264534_40782389	STAT3	chr17	40264534	40782389	rs1026916	chr17:40529835	0.8784	LINC00910	ENSG00000188825	348	1.1362e-07	0.588698	3.44239e-09	0.0174422	0.39386	0	NA	spleen	sQTL	pvalue	NA	NA
chr1:2407781_2779397	PRXL2B	chr1	2407781	2779397	rs6670198	chr1:2520527	0.865	PLCH2	ENSG00000149527	580	4.6763e-12	0.327356	3.98965e-12	0.278895	0.393748	0	NA	spleen	sQTL	pvalue	1.70519e-08	6
chr1:101213532_101663312	SLC30A7	chr1	101213532	101663312	rs11578655	chr1:101412902	0.8673	RTCA	ENSG00000137996	748	4.21908e-10	0.521444	6.90649e-11	0.084965	0.393591	0	NA	spleen	sQTL	pvalue	0.00292098	7
chr8:144971080_145126375	PLEC	chr8	144971080	145126375	rs3923387	chr8:144986793	1.0732	SMPD5	ENSG00000204791	262	0.124477	0.135244	0.166432	0.180435	0.393411	-1	0.179389	spleen	eQTL	pvalue	NA	NA
chr1:101212872_101621089	EXTL2	chr1	101212872	101621089	rs74449127	chr1:101290432	1.2177	RTCA	ENSG00000137996	626	4.46657e-10	0.549126	4.73876e-11	0.0578659	0.393008	0	NA	blood	sQTL	pvalue	0.00292098	7
chr5:133827615_134321836	JADE2	chr5	133827615	134321836	rs2084007	chr5:133891282	1.0826	MACROH2A1	ENSG00000113648	491	0.0744716	0.495943	0.00487482	0.0320712	0.392639	0	NA	spleen	sQTL	pvalue	NA	3
chr8:144971080_145126375	PLEC	chr8	144971080	145126375	rs3923387	chr8:144986793	1.0732	ZNF517	ENSG00000197363	262	0.252813	0.274682	0.0385108	0.0414495	0.392545	0	NA	spleen	sQTL	pvalue	2.00972e-05	8
chr17:73033162_73583027	GRB2	chr17	73033162	73583027	rs9900529	chr17:73335776	1.0994	GGA3	ENSG00000125447	1210	0.000605539	0.0155178	0.0222389	0.569511	0.392127	0	NA	spleen	sQTL	pvalue	0.505244	4
chr3:100568229_101346033	IMPG2	chr3	100568229	101346033	rs111430408	chr3:100848597	1.1813	TMEM45A	ENSG00000181458	1446	0.0874311	0.425738	0.01623	0.0786386	0.391963	0	NA	blood	sQTL	pvalue	0.0101836	5
chr21:39835031_39945134	ERG	chr21	39835031	39945134	rs2836438	chr21:39864727	0.9053	BRWD1	ENSG00000185658	286	0.287066	0.279291	0.0214499	0.0204773	0.391716	0	NA	spleen	sQTL	pvalue	0.999999	1
chr7:2392233_2478020	CHST12	chr7	2392233	2478020	rs55858457	chr7:2443302	0.8931	GNA12	ENSG00000146535	158	0.00297562	0.595847	5.69346e-05	0.0110106	0.39011	0	NA	blood	sQTL	pvalue	0.90827	2
chr19:4353219_4519732	HDGFL2	chr19	4353219	4519732	rs12971909	chr19:4466466	0.9175	YJU2	ENSG00000105248	434	0.249824	0.3127	0.0212818	0.0262481	0.389946	0	NA	spleen	sQTL	pvalue	NA	7
chr20:44594575_44782428	CD40	chr20	44594575	44782428	rs6032662	chr20:44734310	1.1432	DNTTIP1	ENSG00000101457	427	2.61971e-08	0.580205	1.39354e-09	0.0304744	0.389321	0	NA	spleen	sQTL	pvalue	0.431437	2
chr12:6427052_6457062	TNFRSF1A	chr12	6427052	6457062	rs1800693	chr12:6440009	0.8808	VWF	ENSG00000110799	47	8.8674e-08	0.597372	2.125e-09	0.0139269	0.388701	1	0.808511	spleen	eQTL	pvalue	1.52411e-11	4
chr1:101213532_101663312	SLC30A7	chr1	101213532	101663312	rs11578655	chr1:101412902	0.8673	RTCA	ENSG00000137996	748	4.41306e-10	0.542548	5.65645e-11	0.0691529	0.3883	0	NA	blood	sQTL	pvalue	0.00292098	7
chr1:92173722_92239336	TGFBR3	chr1	92173722	92239336	rs12133753	chr1:92222089	1.1329	CDC7	ENSG00000097046	204	0.00146948	0.595992	3.89854e-05	0.0154246	0.387075	0	NA	spleen	sQTL	pvalue	0.352414	5
chr19:6615889_6693163	TNFSF14	chr19	6615889	6693163	rs1077667	chr19:6668972	1.164	MCOLN1	ENSG00000090674	391	2.86388e-07	0.566074	2.47235e-08	0.048483	0.385443	0	NA	spleen	sQTL	pvalue	0.037056	4
chr6:135188731_135538639	MYB	chr6	135188731	135538639	rs2327586	chr6:135495226	1.1113	MYB	ENSG00000118513	552	0.000406783	0.569454	3.27358e-05	0.0454421	0.384664	0	NA	blood	sQTL	pvalue	0.881848	2
chr19:10423338_10625953	KEAP1	chr19	10423338	10625953	rs28834106	chr19:10592144	1.1381		ENSG00000277587	412	1.96397e-05	0.576769	1.32923e-06	0.0386515	0.384558	1	0.570388	spleen	eQTL	pvalue	NA	NA
chr17:34665281_34997201	ZNHIT3	chr17	34665281	34997201	rs4796224	chr17:34842521	0.9181	CCL4	ENSG00000275302	296	0.0108871	0.57093	0.000669652	0.0347343	0.382779	1	0.584459	spleen	eQTL	pvalue	0.264899	NA
chr16:1041953_1105201	SOX8	chr16	1041953	1105201	rs405343	chr16:1067832	0.8884	NPRL3	ENSG00000103148	232	0.00218198	0.58848	0.00010294	0.0273811	0.381854	0	NA	spleen	sQTL	pvalue	0.468163	3
chr12:123192738_124002762	PITPNM2	chr12	123192738	124002762	rs7975763	chr12:123604053	0.886	OGFOD2	ENSG00000111325	1286	0.000208627	0.465938	6.82656e-05	0.152079	0.381706	1	0.669518	spleen	eQTL	pvalue	3.80506e-07	10
chr1:2407781_2779397	PRXL2B	chr1	2407781	2779397	rs6670198	chr1:2520527	0.865	PRKCZ	ENSG00000067606	580	7.95573e-12	0.556928	8.82649e-13	0.0614067	0.381666	0	NA	spleen	sQTL	pvalue	0.266924	2
chr11:65354926_66061233	TSGA10IP	chr11	65354926	66061233	rs531612	chr11:65705432	0.9155	C11orf80	ENSG00000173715	833	0.00231941	0.558977	0.000238184	0.0570207	0.381445	0	NA	blood	sQTL	pvalue	0.0084626	6
chr16:29841225_30438138	TBX6	chr16	29841225	30438138	rs3809627	chr16:30103160	0.9076	PRR14	ENSG00000156858	449	0.00472884	0.548711	0.000564489	0.0651195	0.380876	0	NA	blood	sQTL	pvalue	0.258591	3
chr17:43279320_43781083	MAP3K14	chr17	43279320	43781083	rs7222450	chr17:43407670	1.1034	KANSL1	ENSG00000120071	743	0.00453876	0.457748	0.00154648	0.155587	0.38058	0	NA	blood	sQTL	pvalue	0.999734	1
chr17:73033162_73583027	GRB2	chr17	73033162	73583027	rs9900529	chr17:73335776	1.0994	MYO15B	ENSG00000266714	1210	0.00932645	0.238393	0.0140386	0.358461	0.379781	0	NA	blood	sQTL	pvalue	NA	6
chr1:192477815_192545099	RGS1	chr1	192477815	192545099	rs1323292	chr1:192541021	1.1316	GLRX2	ENSG00000023572	115	0.000547058	0.606105	1.34726e-05	0.014548	0.378786	-1	0.182609	blood	eQTL	pvalue	6.50645e-05	9
chr1:92173722_92239336	TGFBR3	chr1	92173722	92239336	rs12133753	chr1:92222089	1.1329	ZNF644	ENSG00000122482	204	0.00149297	0.605517	4.07426e-05	0.0161475	0.376802	-1	0.362745	spleen	eQTL	pvalue	0.997329	1
chr12:123192738_124002762	PITPNM2	chr12	123192738	124002762	rs7975763	chr12:123604053	0.886	MLXIP	ENSG00000175727	497	0.0012585	0.582918	8.52526e-05	0.0391111	0.376627	0	NA	blood	sQTL	pvalue	0.975748	2
chr1:160613956_160649926	CD48	chr1	160613956	160649926	rs6427540	chr1:160634588	1.1225	ARHGAP30	ENSG00000186517	84	0.206068	0.407165	0.00401316	0.00755432	0.375199	0	NA	blood	sQTL	pvalue	0.968958	1
chr19:49738081_49925208	CD37	chr19	49738081	49925208	rs1465697	chr19:49837246	0.8831	AP2A1	ENSG00000196961	398	4.59102e-06	0.595333	2.34471e-07	0.03003	0.374632	0	NA	blood	sQTL	pvalue	0.999847	1
chr17:34665281_34997201	ZNHIT3	chr17	34665281	34997201	rs4796224	chr17:34842521	0.9181	PIGW	ENSG00000277161	296	0.0110782	0.580947	0.000637197	0.0330408	0.374297	1	0.824324	spleen	eQTL	pvalue	5.93369e-07	NA
chr22:50935082_51045816	ODF3B	chr22	50935082	51045816	rs140522	chr22:50971266	0.8953	KLHDC7B	ENSG00000130487	413	8.91261e-05	0.528849	1.65534e-05	0.0978501	0.373196	-1	0.198547	spleen	eQTL	pvalue	0.000573067	9
chr11:63849101_64220132	PRDX5	chr11	63849101	64220132	rs11231749	chr11:64095178	1.0758	DNAJC4	ENSG00000110011	591	0.283351	0.276961	0.0339251	0.032787	0.372975	0	NA	blood	sQTL	pvalue	6.43771e-06	9
chr17:40264534_40782389	STAT3	chr17	40264534	40782389	rs1026916	chr17:40529835	0.8784	ODAD4	ENSG00000204815	668	5.32681e-09	0.552473	7.24118e-10	0.0747295	0.372798	-1	0.699102	blood	eQTL	pvalue	NA	NA
chr1:92929865_93512762	DIPK1A	chr1	92929865	93512762	rs1415069	chr1:93426869	0.9313	DR1	ENSG00000117505	870	1.92274e-10	0.489347	5.44153e-11	0.138117	0.372536	0	NA	blood	sQTL	pvalue	0.835492	2
chr5:35728440_36153781	IL7R	chr5	35728440	36153781	rs10063294	chr5:35877505	0.9057	IL7R	ENSG00000168685	887	5.34284e-05	0.551859	7.37891e-06	0.0758442	0.372236	1	0.712514	spleen	eQTL	pvalue	3.72072e-06	6
chr1:92450091_93431324	GFI1	chr1	92450091	93431324	rs58394161	chr1:92939959	0.8425	DR1	ENSG00000117505	831	1.92099e-10	0.4889	5.47246e-11	0.138904	0.372196	0	NA	blood	sQTL	pvalue	0.835492	2
chr19:47540310_47753426	SAE1	chr19	47540310	47753426	rs11083862	chr19:47638539	1.106	BBC3	ENSG00000105327	230	0.00144468	0.608287	4.5086e-05	0.018612	0.371611	-1	0.243478	spleen	eQTL	pvalue	0.0712435	9
chr1:160613956_160649926	CD48	chr1	160613956	160649926	rs6427540	chr1:160634588	1.1225	LY9	ENSG00000122224	84	0.20337	0.40581	0.0065836	0.0127657	0.371471	0	NA	spleen	sQTL	pvalue	4.1408e-10	7
chr17:45312813_45874509	NPEPPS	chr17	45312813	45874509	rs11079784	chr17:45702280	1.1131	KPNB1-DT	ENSG00000263766	1160	1.18433e-06	0.532428	2.14725e-07	0.0961604	0.37141	-1	0.788793	blood	eQTL	pvalue	NA	NA
chr19:4353219_4519732	HDGFL2	chr19	4353219	4519732	rs12971909	chr19:4466466	0.9175		ENSG00000280239	434	0.213433	0.251903	0.0751243	0.0882937	0.371246	-1	0.301843	blood	eQTL	pvalue	NA	NA
chr19:10258259_10897760	TYK2	chr19	10258259	10897760	rs34536443	chr19:10463118	1.3037	C19orf38	ENSG00000214212	1306	1.71436e-05	0.514456	3.82509e-06	0.114414	0.371109	0	NA	blood	sQTL	pvalue	NA	6
chr3:100568229_101346033	IMPG2	chr3	100568229	101346033	rs111430408	chr3:100848597	1.1813	PCNP	ENSG00000081154	1696	0.0912902	0.449064	0.0150936	0.0738757	0.370677	0	NA	blood	sQTL	pvalue	0.872423	3
chr16:29841225_30438138	TBX6	chr16	29841225	30438138	rs3809627	chr16:30103160	0.9076	PRR14	ENSG00000156858	449	0.00485988	0.566607	0.000495256	0.0573705	0.370668	0	NA	spleen	sQTL	pvalue	0.258591	3
chr11:60760530_60835043	CD6	chr11	60760530	60835043	rs4939490	chr11:60793651	1.1464	SDHAF2	ENSG00000167985	205	1.3922e-09	0.60449	5.88703e-11	0.0251911	0.370319	0	NA	spleen	sQTL	pvalue	6.97874e-05	10
chr22:37250026_37277844	NCF4	chr22	37250026	37277844	rs760517	chr22:37258986	1.0877	CSF2RBP1	ENSG00000232254	88	0.47108	0.151989	0.00576431	0.00149011	0.369677	1	0.693182	blood	eQTL	pvalue	NA	NA
chr12:6427052_6457062	TNFRSF1A	chr12	6427052	6457062	rs1800693	chr12:6440009	0.8808	ACRBP	ENSG00000111644	47	9.38202e-08	0.625572	7.93653e-10	0.00492239	0.369506	0	NA	blood	sQTL	pvalue	1.8809e-07	6
chr16:29841225_30438138	TBX6	chr16	29841225	30438138	rs3809627	chr16:30103160	0.9076	INO80E	ENSG00000169592	449	0.00261445	0.304815	0.00275088	0.320352	0.369468	0	NA	spleen	sQTL	pvalue	0.0174147	6
chr7:128551740_128735438	IRF5	chr7	128551740	128735438	rs4728142	chr7:128573967	0.9406	IRF5	ENSG00000128604	416	0.0148618	0.000990145	0.5767	0.0380524	0.369396	1	0.745192	spleen	eQTL	pvalue	0.288476	4
chr14:69165341_69314956	ZFP36L1	chr14	69165341	69314956	rs12434551	chr14:69253364	1.1095	ZFP36L1	ENSG00000185650	443	4.9101e-05	0.585846	3.78458e-06	0.0447862	0.369315	0	NA	spleen	sQTL	pvalue	0.506698	4
chr11:63849101_64220132	PRDX5	chr11	63849101	64220132	rs11231749	chr11:64095178	1.0758	ESRRA	ENSG00000173153	591	0.255763	0.247187	0.0654356	0.0628727	0.368741	0	NA	spleen	sQTL	pvalue	0.527244	3
chr1:92652691_93519650	EVI5	chr1	92652691	93519650	rs139504223	chr1:93152635	0.8655	DR1	ENSG00000117505	984	1.90276e-10	0.484261	5.79336e-11	0.147075	0.368664	0	NA	blood	sQTL	pvalue	0.835492	2
chr19:10258259_10897760	TYK2	chr19	10258259	10897760	rs34536443	chr19:10463118	1.3037		ENSG00000277587	1156	1.88268e-05	0.55297	2.68038e-06	0.0783579	0.368651	1	0.626298	spleen	eQTL	pvalue	NA	NA
chr8:144971080_145126375	PLEC	chr8	144971080	145126375	rs3923387	chr8:144986793	1.0732	MAFA-AS1	ENSG00000254338	262	0.237406	0.257702	0.0655384	0.0707729	0.368581	1	0.839695	blood	eQTL	pvalue	NA	NA
chr8:95624697_96202472	INTS8	chr8	95624697	96202472	rs78727559	chr8:95851818	0.893	INTS8	ENSG00000164941	1393	0.320352	0.0292475	0.258724	0.0232525	0.368424	1	0.399139	spleen	eQTL	pvalue	0.989949	2
chr4:106008586_106479425	PPA2	chr4	106008586	106479425	rs2726479	chr4:106255589	0.9238	PPA2	ENSG00000138777	1163	0.000218884	0.0037401	0.034734	0.593137	0.36817	1	0.791058	spleen	eQTL	pvalue	9.23379e-06	8
chr16:1041953_1105201	SOX8	chr16	1041953	1105201	rs405343	chr16:1067832	0.8884	WASH4P	ENSG00000234769	88	0.00321891	0.61701	6.38783e-05	0.0118766	0.36783	-1	0.238636	blood	eQTL	pvalue	0.472113	8
chr2:43313584_43361560	ZFP36L2	chr2	43313584	43361560	rs12478539	chr2:43355324	1.1311	LINC02580	ENSG00000230587	171	6.22812e-06	0.606388	2.76742e-07	0.0265773	0.367028	0	NA	spleen	sQTL	pvalue	NA	NA
chr17:37869878_38507250	NR1D1	chr17	37869878	38507250	rs883871	chr17:38252660	0.9009	NR1D1	ENSG00000126368	1005	0.198437	0.369059	0.0231678	0.0427215	0.366615	1	0.441791	blood	eQTL	pvalue	0.946085	2
chr2:231046312_231217225	SP140	chr2	231046312	231217225	rs35540610	chr2:231121829	1.1447	SP110	ENSG00000135899	451	5.0864e-07	0.590918	3.76093e-08	0.0433272	0.365755	0	NA	spleen	sQTL	pvalue	3.16369e-09	6
chr17:73033162_73583027	GRB2	chr17	73033162	73583027	rs9900529	chr17:73335776	1.0994	TMEM94	ENSG00000177728	1210	0.0188556	0.4832	0.00498677	0.127427	0.36553	-1	0.266116	spleen	eQTL	pvalue	NA	4
chr8:144971080_145126375	PLEC	chr8	144971080	145126375	rs3923387	chr8:144986793	1.0732	RECQL4	ENSG00000160957	262	0.263557	0.286355	0.0407564	0.0439164	0.365416	0	NA	spleen	sQTL	pvalue	NA	7
chr16:29841225_30438138	TBX6	chr16	29841225	30438138	rs3809627	chr16:30103160	0.9076	ORAI3	ENSG00000175938	346	0.0125517	0.581914	0.000865938	0.0397813	0.364887	0	NA	blood	sQTL	pvalue	0.0109507	7
chr9:100551768_100895720	TRIM14	chr9	100551768	100895720	rs7855251	chr9:100868189	1.1164	CCDC180	ENSG00000197816	580	0.00723047	0.554172	0.000963803	0.0735055	0.364129	0	NA	spleen	sQTL	pvalue	5.35202e-22	6
chr17:57475896_58223430	VMP1	chr17	57475896	58223430	rs2150879	chr17:57859210	1.1091	VMP1	ENSG00000062716	829	1.25475e-05	0.529988	2.53045e-06	0.10652	0.363477	0	NA	spleen	sQTL	pvalue	0.930656	2
chr11:60760530_60835043	CD6	chr11	60760530	60835043	rs4939490	chr11:60793651	1.1464	CD6	ENSG00000013725	205	1.26694e-10	0.0550102	1.34127e-09	0.582015	0.362975	0	NA	spleen	sQTL	pvalue	0.00430466	4
chr18:56304778_56462884	MALT1	chr18	56304778	56462884	rs9955954	chr18:56348044	0.8958	MALT1	ENSG00000172175	349	0.000686356	0.592446	5.14153e-05	0.0440176	0.362799	1	0.859599	spleen	eQTL	pvalue	0.994145	2
chr19:18164862_18409068	MPV17L2	chr19	18164862	18409068	rs4808760	chr19:18301979	0.8741	BORCS8	ENSG00000254901	276	1.87655e-07	0.614447	7.06004e-09	0.0227542	0.362798	0	NA	blood	sQTL	pvalue	NA	9
chr19:49738081_49925208	CD37	chr19	49738081	49925208	rs1465697	chr19:49837246	0.8831	TEAD2	ENSG00000074219	398	2.05332e-07	0.0266261	4.71451e-06	0.610984	0.362385	-1	0.434673	blood	eQTL	pvalue	0.00204732	5
chr22:22017142_22349088	MAPK1	chr22	22017142	22349088	rs9610458	chr22:22205353	1.121	P2RX6	ENSG00000099957	733	5.84188e-07	0.574135	6.58004e-08	0.0643064	0.361558	0	NA	spleen	sQTL	pvalue	1.87853e-07	7
chr19:4353219_4519732	HDGFL2	chr19	4353219	4519732	rs12971909	chr19:4466466	0.9175	NMRK2	ENSG00000077009	434	0.275402	0.325041	0.0177248	0.0205582	0.361274	-1	0.331797	blood	eQTL	pvalue	1.1663e-07	10
chr16:29841225_30438138	TBX6	chr16	29841225	30438138	rs3809627	chr16:30103160	0.9076	TAOK2	ENSG00000149930	449	0.0040567	0.472965	0.00138045	0.160584	0.361014	0	NA	spleen	sQTL	pvalue	0.998764	1
chr4:106008586_106479425	PPA2	chr4	106008586	106479425	rs2726479	chr4:106255589	0.9238	TET2	ENSG00000168769	1163	0.0174784	0.294081	0.0184719	0.310438	0.35953	-1	0.483233	blood	eQTL	pvalue	7.05368e-26	8
chr2:60958287_61741947	PUS10	chr2	60958287	61741947	rs1177228	chr2:61242410	1.1134		ENSG00000273302	1180	9.23774e-05	0.0594809	0.00090151	0.580114	0.359411	1	0.583051	spleen	eQTL	pvalue	NA	NA
chr1:11853206_12099345	CLCN6	chr1	11853206	12099345	rs198398	chr1:11883342	1.189	NA	ENSG00000242349	774	4.33513e-10	1.87898e-10	0.44795	0.193797	0.358253	-1	0.105943	spleen	eQTL	pvalue	NA	NA
chr11:65354926_66061233	TSGA10IP	chr11	65354926	66061233	rs531612	chr11:65705432	0.9155	EHBP1L1	ENSG00000173442	1093	0.00229543	0.565215	0.000302122	0.0740348	0.358153	0	NA	spleen	sQTL	pvalue	8.08132e-07	4
chr8:144971080_145126375	PLEC	chr8	144971080	145126375	rs3923387	chr8:144986793	1.0732	PARP10	ENSG00000178685	262	0.0450876	0.0489877	0.262703	0.285069	0.358152	-1	0.148855	spleen	eQTL	pvalue	0.00291132	4
chr11:46876450_47860184	MYBPC3	chr11	46876450	47860184	rs2269434	chr11:47360412	0.9175	C11orf49	ENSG00000149179	1235	0.0192511	0.506487	0.00429757	0.11271	0.357255	0	NA	blood	sQTL	pvalue	5.45468e-07	8
chr1:157481253_157815203	FCRL3	chr1	157481253	157815203	rs2317231	chr1:157686337	1.1058	FCRL1	ENSG00000163534	702	9.49262e-05	0.521652	2.21469e-05	0.121348	0.356882	0	NA	blood	sQTL	pvalue	0.00159527	6
chr19:18164862_18409068	MPV17L2	chr19	18164862	18409068	rs4808760	chr19:18301979	0.8741	MVB12A	ENSG00000141971	674	5.68952e-08	0.418782	3.0534e-08	0.224391	0.356826	0	NA	spleen	sQTL	pvalue	0.000679169	7
chr1:160698276_160925186	SLAMF7	chr1	160698276	160925186	rs983494	chr1:160703965	1.1061	SLAMF7	ENSG00000026751	485	0.0326347	0.552436	0.00326426	0.0549003	0.356765	0	NA	blood	sQTL	pvalue	0.00654463	4
chr10:80999869_81071087	ZMIZ1	chr10	80999869	81071087	rs1250551	chr10:81059335	0.8907	ANXA11	ENSG00000122359	194	3.07976e-06	0.623697	1.00124e-07	0.0199203	0.35638	0	NA	blood	sQTL	pvalue	3.4582e-06	6
chr12:6427052_6457062	TNFRSF1A	chr12	6427052	6457062	rs1800693	chr12:6440009	0.8808		ENSG00000272173	47	9.46605e-08	0.637702	1.01356e-09	0.00647222	0.355826	1	0.93617	spleen	eQTL	pvalue	NA	NA
chr15:79125587_79260741	RASGRF1	chr15	79125587	79260741	rs62013236	chr15:79247482	1.1334	CTSH	ENSG00000103811	347	1.57184e-14	2.18997e-13	0.0432321	0.601978	0.354789	0	NA	blood	sQTL	pvalue	3.17315e-06	6
chr16:1041953_1105201	SOX8	chr16	1041953	1105201	rs405343	chr16:1067832	0.8884	ZNF598	ENSG00000167962	172	0.00248849	0.608049	0.00014332	0.0346647	0.354655	0	NA	blood	sQTL	pvalue	0.201673	2
chr16:1041953_1105201	SOX8	chr16	1041953	1105201	rs405343	chr16:1067832	0.8884	TELO2	ENSG00000100726	232	0.00232374	0.609314	0.000132192	0.0343085	0.353921	-1	0.189655	blood	eQTL	pvalue	4.84231e-07	6
chr14:52228101_52368559	GNG2	chr14	52228101	52368559	rs11852059	chr14:52306091	0.908	PYGL	ENSG00000100504	458	0.050321	0.550692	0.00381053	0.0413471	0.35383	0	NA	spleen	sQTL	pvalue	1.31337e-09	6
chr5:158670938_158862238	IL12B	chr5	158670938	158862238	rs2546890	chr5:158759900	1.1241	GAPDHP40	ENSG00000248626	356	8.84111e-07	0.617193	4.20269e-08	0.0289849	0.353821	1	0.783708	spleen	eQTL	pvalue	NA	NA
chr7:149128286_149433143	ZNF746	chr7	149128286	149433143	rs354033	chr7:149289464	1.114	ZNF786	ENSG00000197362	573	0.000427489	0.602561	3.10657e-05	0.0434347	0.353546	0	NA	spleen	sQTL	pvalue	1.40004e-08	7
chr11:36415903_36603706	PRR5L	chr11	36415903	36603706	rs1365120	chr11:36438075	0.8873	IFTAP	ENSG00000166352	408	0.280832	0.301145	0.0315079	0.0334339	0.353082	0	NA	spleen	sQTL	pvalue	NA	9
chr19:49738081_49925208	CD37	chr19	49738081	49925208	rs1465697	chr19:49837246	0.8831	FUZ	ENSG00000010361	398	4.73221e-06	0.616399	2.47609e-07	0.0319009	0.351695	0	NA	spleen	sQTL	pvalue	0.00208816	5
chr1:212844162_213056427	BATF3	chr1	212844162	213056427	rs9308424	chr1:212877776	0.9128	PPP2R5A	ENSG00000066027	768	0.273048	0.289603	0.0417816	0.0439633	0.351604	0	NA	blood	sQTL	pvalue	0.89952	2
chr19:10423338_10625953	KEAP1	chr19	10423338	10625953	rs28834106	chr19:10592144	1.1381	SLC44A2	ENSG00000129353	412	1.77848e-05	0.533625	3.88114e-06	0.116101	0.350252	1	0.779126	blood	eQTL	pvalue	0.0414646	3
chr20:62214158_62483911	SLC2A4RG	chr20	62214158	62483911	rs6742	chr20:62374441	1.1727	RTEL1	ENSG00000258366	819	1.30502e-07	4.20415e-06	0.0195838	0.630548	0.349864	0	NA	spleen	sQTL	pvalue	0.777758	3
chr4:103418185_104378012	SLC9B1	chr4	103418185	104378012	rs6533052	chr4:103911781	1.0668		ENSG00000224207	1263	0.0706157	0.294994	0.0550263	0.22952	0.349844	-1	0.241489	spleen	eQTL	pvalue	NA	NA
chr8:144971080_145126375	PLEC	chr8	144971080	145126375	rs3923387	chr8:144986793	1.0732	MROH1	ENSG00000179832	262	0.278609	0.302709	0.0332311	0.0357559	0.349695	0	NA	spleen	sQTL	pvalue	0.587142	3
chr16:1041953_1105201	SOX8	chr16	1041953	1105201	rs405343	chr16:1067832	0.8884	DECR2	ENSG00000242612	232	0.00238211	0.62462	9.08111e-05	0.0234624	0.349444	0	NA	blood	sQTL	pvalue	3.46559e-09	9
chr11:60760530_60835043	CD6	chr11	60760530	60835043	rs4939490	chr11:60793651	1.1464	CD6	ENSG00000013725	205	1.4418e-09	0.623094	6.4387e-11	0.0274762	0.34943	0	NA	blood	sQTL	pvalue	0.00430466	4
chr12:123192738_124002762	PITPNM2	chr12	123192738	124002762	rs7975763	chr12:123604053	0.886	KMT5A	ENSG00000183955	1286	0.000212067	0.47362	7.95513e-05	0.177317	0.348771	-1	0.31804	spleen	eQTL	pvalue	NA	2
chr11:63849101_64220132	PRDX5	chr11	63849101	64220132	rs11231749	chr11:64095178	1.0758	NUDT22	ENSG00000149761	591	0.300729	0.293947	0.0291376	0.0281324	0.348054	0	NA	blood	sQTL	pvalue	0.000315497	8
chr1:160698276_160925186	SLAMF7	chr1	160698276	160925186	rs983494	chr1:160703965	1.1061	DEDD	ENSG00000158796	485	0.0354984	0.587643	0.00166864	0.027275	0.347915	0	NA	spleen	sQTL	pvalue	0.869503	2
chr18:67482150_67568863	CD226	chr18	67482150	67568863	rs2469434	chr18:67544046	0.9413	DOK6	ENSG00000206052	249	5.33588e-08	2.57471e-09	0.623069	0.0297176	0.347213	1	0.598394	blood	eQTL	pvalue	0.45884	3
chr8:144971080_145126375	PLEC	chr8	144971080	145126375	rs3923387	chr8:144986793	1.0732	GRINA	ENSG00000178719	262	1.41445e-06	1.53537e-06	0.313222	0.339653	0.347122	-1	0.259542	blood	eQTL	pvalue	0.757342	3
chr4:87502391_88275366	AFF1	chr4	87502391	88275366	rs2705616	chr4:87862396	0.9207		ENSG00000251411	1529	0.0016857	0.0153779	0.0628796	0.573274	0.346783	-1	0.485939	blood	eQTL	pvalue	NA	NA
chr1:157481253_157815203	FCRL3	chr1	157481253	157815203	rs2317231	chr1:157686337	1.1058	FCRL5	ENSG00000143297	702	0.000105608	0.594018	1.06217e-05	0.0593974	0.346468	0	NA	spleen	sQTL	pvalue	7.49245e-14	6
chr5:35728440_36153781	IL7R	chr5	35728440	36153781	rs10063294	chr5:35877505	0.9057	IL7R	ENSG00000168685	887	5.75317e-05	0.594242	5.80676e-06	0.0596316	0.346063	0	NA	spleen	sQTL	pvalue	3.72072e-06	6
chr2:43313584_43361560	ZFP36L2	chr2	43313584	43361560	rs12478539	chr2:43355324	1.1311	FTOP1	ENSG00000226491	171	6.49946e-06	0.632806	2.20854e-07	0.0211569	0.346031	-1	0.204678	spleen	eQTL	pvalue	NA	NA
chr10:75154043_75706194	PLAU	chr10	75154043	75706194	rs17741873	chr10:75653800	1.0931	P4HA1	ENSG00000122884	558	0.273708	0.242404	0.0733211	0.0645893	0.345977	0	NA	blood	sQTL	pvalue	0.776076	2
chr11:118462188_118773904	CXCR5	chr11	118462188	118773904	rs12365699	chr11:118743286	1.1546	DDX6	ENSG00000110367	662	4.57588e-05	0.584791	5.45432e-06	0.0693596	0.345799	0	NA	blood	sQTL	pvalue	0.998986	1
chr7:2392233_2478020	CHST12	chr7	2392233	2478020	rs55858457	chr7:2443302	0.8931	ELFN1-AS1	ENSG00000236081	157	0.00323981	0.635344	8.20166e-05	0.0157383	0.345596	1	0.707006	spleen	eQTL	pvalue	NA	NA
chr5:133418739_133782153	TCF7	chr5	133418739	133782153	rs244656	chr5:133449827	1.1168	UBE2B	ENSG00000119048	471	0.0889757	0.38404	0.0342567	0.147514	0.345214	0	NA	blood	sQTL	pvalue	0.320978	4
chr10:6038478_6185310	IL2RA	chr10	6038478	6185310	rs11256593	chr10:6117322	1.2048	NET1	ENSG00000173848	525	8.96929e-21	0.62401	4.53261e-22	0.0311894	0.344801	-1	0.211429	spleen	eQTL	pvalue	0.0668542	5
chr16:1041953_1105201	SOX8	chr16	1041953	1105201	rs405343	chr16:1067832	0.8884		ENSG00000236829	232	0.00238177	0.624529	0.000112915	0.0292642	0.343712	0	NA	blood	sQTL	pvalue	NA	NA
chr16:1041953_1105201	SOX8	chr16	1041953	1105201	rs405343	chr16:1067832	0.8884	NME4	ENSG00000103202	232	0.00238177	0.624529	0.000112915	0.0292642	0.343712	0	NA	blood	sQTL	pvalue	0.134066	9
chr8:144971080_145126375	PLEC	chr8	144971080	145126375	rs3923387	chr8:144986793	1.0732	SMPD5	ENSG00000204791	262	0.00338762	0.00367723	0.311485	0.337771	0.343679	-1	0.194656	blood	eQTL	pvalue	NA	NA
chr12:6427052_6457062	TNFRSF1A	chr12	6427052	6457062	rs1800693	chr12:6440009	0.8808	ANO2	ENSG00000047617	47	9.63033e-08	0.648769	1.20957e-09	0.00780513	0.343426	1	0.808511	spleen	eQTL	pvalue	2.84805e-18	6
chr3:121369811_122211421	CD86	chr3	121369811	122211421	rs75937181	chr3:121783015	1.2386	SLC49A4	ENSG00000138463	1626	6.22764e-08	0.560131	1.07785e-08	0.0966014	0.343268	-1	0.309348	blood	eQTL	pvalue	NA	7
chr11:63849101_64220132	PRDX5	chr11	63849101	64220132	rs11231749	chr11:64095178	1.0758	ATG2A	ENSG00000110046	591	0.275134	0.268929	0.0574977	0.0558585	0.34258	0	NA	blood	sQTL	pvalue	0.999923	2
chr20:44594575_44782428	CD40	chr20	44594575	44782428	rs6032662	chr20:44734310	1.1432		ENSG00000277022	427	2.83719e-08	0.62837	1.32948e-09	0.0291024	0.342528	1	0.747073	spleen	eQTL	pvalue	NA	NA
chr11:63849101_64220132	PRDX5	chr11	63849101	64220132	rs11231749	chr11:64095178	1.0758	VPS51	ENSG00000149823	578	0.298915	0.288823	0.036057	0.0344979	0.341707	1	0.679931	spleen	eQTL	pvalue	6.3802e-05	6
chr11:118447156_118807735	CXCR5	chr11	118447156	118807735	rs6589706	chr11:118747813	1.088	DDX6	ENSG00000110367	747	4.50976e-05	0.585338	5.64881e-06	0.0729763	0.341635	0	NA	blood	sQTL	pvalue	0.998986	1
chr17:73033162_73583027	GRB2	chr17	73033162	73583027	rs9900529	chr17:73335776	1.0994	SLC16A5	ENSG00000170190	1210	0.0209634	0.537216	0.00378621	0.0966854	0.341349	0	NA	spleen	sQTL	pvalue	3.70619e-05	9
chr10:5989954_6190329	IL2RA	chr10	5989954	6190329	rs12722559	chr10:6070273	1.2494	NET1	ENSG00000173848	726	8.87113e-21	0.617181	6.05605e-22	0.041792	0.341027	-1	0.279614	spleen	eQTL	pvalue	0.0668542	5
chr11:63849101_64220132	PRDX5	chr11	63849101	64220132	rs11231749	chr11:64095178	1.0758	DPF2	ENSG00000133884	201	0.446586	0.164303	0.0359581	0.012889	0.340263	0	NA	blood	sQTL	pvalue	0.999787	1
chr1:160162872_160430469	VANGL2	chr1	160162872	160430469	rs3737798	chr1:160389984	1.0911	CD48	ENSG00000117091	373	0.0246122	0.579628	0.00227925	0.0533372	0.340144	0	NA	spleen	sQTL	pvalue	0.000152359	9
chr8:144971080_145126375	PLEC	chr8	144971080	145126375	rs3923387	chr8:144986793	1.0732	MROH1	ENSG00000179832	262	0.230178	0.249857	0.0864838	0.0935375	0.339944	0	NA	blood	sQTL	pvalue	0.587142	3
chr17:37869878_38507250	NR1D1	chr17	37869878	38507250	rs883871	chr17:38252660	0.9009	CDK12	ENSG00000167258	1005	0.197729	0.367742	0.0333226	0.0616347	0.339571	0	NA	blood	sQTL	pvalue	0.999992	1
chr7:138679553_138742981	ZC3HAV1	chr7	138679553	138742981	rs10271373	chr7:138729795	0.9316		ENSG00000273391	194	0.249588	0.337789	0.0313489	0.0420879	0.339186	1	0.216495	blood	eQTL	pvalue	NA	NA
chr12:123192738_124002762	PITPNM2	chr12	123192738	124002762	rs7975763	chr12:123604053	0.886	ABCB9	ENSG00000150967	1286	0.000226644	0.506176	6.93507e-05	0.154545	0.338982	0	NA	spleen	sQTL	pvalue	0.00290111	4
chr5:133827615_134321836	JADE2	chr5	133827615	134321836	rs2084007	chr5:133891282	1.0826		ENSG00000243648	491	0.0808926	0.539115	0.00540264	0.0356674	0.338923	1	0.639511	blood	eQTL	pvalue	NA	NA
chr1:32347320_33034616	LCK	chr1	32347320	33034616	rs79979643	chr1:32738415	0.8736	RNF19B	ENSG00000116514	531	0.070326	0.542727	0.00555905	0.0425621	0.338825	0	NA	blood	sQTL	pvalue	0.625353	2
chr1:200671993_201056749	INAVA	chr1	200671993	201056749	rs59655222	chr1:200875897	1.1311	KIF21B	ENSG00000116852	868	2.39655e-06	0.598117	2.55317e-07	0.0633819	0.338499	0	NA	blood	sQTL	pvalue	0.999414	3
chr10:94171083_94501355	HHEX	chr10	94171083	94501355	rs1112718	chr10:94479107	1.1114	EIF2S2P3	ENSG00000236493	728	2.00595e-18	2.10349e-14	6.31114e-05	0.661464	0.338473	-1	0.388736	blood	eQTL	pvalue	NA	NA
chr17:45312813_45874509	NPEPPS	chr17	45312813	45874509	rs11079784	chr17:45702280	1.1131	NFE2L1	ENSG00000082641	1160	1.18512e-06	0.533652	2.86007e-07	0.128449	0.337898	0	NA	spleen	sQTL	pvalue	0.998124	1
chr11:46876450_47860184	MYBPC3	chr11	46876450	47860184	rs2269434	chr11:47360412	0.9175	DGKZ	ENSG00000149091	589	0.0239051	0.556753	0.00337223	0.0782018	0.337768	0	NA	blood	sQTL	pvalue	0.998143	2
chr7:2392233_2478020	CHST12	chr7	2392233	2478020	rs55858457	chr7:2443302	0.8931	BRAT1	ENSG00000106009	158	0.0032129	0.64336	8.19755e-05	0.0160778	0.337268	-1	0.297468	blood	eQTL	pvalue	3.85835e-09	6
chr1:160162872_160430469	VANGL2	chr1	160162872	160430469	rs3737798	chr1:160389984	1.0911	MPZ	ENSG00000158887	261	0.0336267	0.59731	0.00171516	0.030129	0.337219	1	0.199234	blood	eQTL	pvalue	0.691716	4
chr19:4353219_4519732	HDGFL2	chr19	4353219	4519732	rs12971909	chr19:4466466	0.9175	MAP2K2	ENSG00000126934	434	0.291009	0.343462	0.0131489	0.0151817	0.337199	0	NA	blood	sQTL	pvalue	0.863261	2
chr1:101212872_101621089	EXTL2	chr1	101212872	101621089	rs74449127	chr1:101290432	1.2177		ENSG00000233184	626	2.96924e-10	0.366974	2.39721e-10	0.295939	0.337088	0	NA	spleen	sQTL	pvalue	NA	NA
chr17:37471330_38219005	IKZF3	chr17	37471330	38219005	rs9909593	chr17:37970149	0.9311	CDK12	ENSG00000167258	1263	0.197342	0.324624	0.053488	0.0876497	0.336896	0	NA	blood	sQTL	pvalue	0.999992	1
chr1:160698276_160925186	SLAMF7	chr1	160698276	160925186	rs983494	chr1:160703965	1.1061	LY9	ENSG00000122224	485	0.0288533	0.47764	0.00894543	0.147747	0.336814	0	NA	spleen	sQTL	pvalue	4.1408e-10	7
chr18:56206955_56320360	ALPK2	chr18	56206955	56320360	rs4940730	chr18:56269737	1.0254	FECH	ENSG00000066926	140	0.00896074	0.644073	0.000153771	0.0107165	0.336096	0	NA	spleen	sQTL	pvalue	0.138947	4
chr17:37471330_38219005	IKZF3	chr17	37471330	38219005	rs9909593	chr17:37970149	0.9311	MSL1	ENSG00000188895	1263	0.188508	0.310091	0.0627291	0.102852	0.33582	1	0.635788	blood	eQTL	pvalue	0.984497	1
chr6:119066020_119449385	MCM9 - ASF1A	chr6	119066020	119449385	rs11542663	chr6:119215402	1.0833	CEP85L	ENSG00000111860	901	0.17204	0.377237	0.0361472	0.0789252	0.335651	0	NA	spleen	sQTL	pvalue	0.00496391	4
chr17:37471330_38219005	IKZF3	chr17	37471330	38219005	rs9909593	chr17:37970149	0.9311	ORMDL3	ENSG00000172057	1263	0.21563	0.354707	0.0357932	0.0585438	0.335326	0	NA	blood	sQTL	pvalue	0.721819	4
chr19:10744807_11274530	SMARCA4	chr19	10744807	11274530	rs12609500	chr19:11173928	1.0997	TMEM205	ENSG00000105518	1040	0.017067	0.569438	0.00228745	0.0759851	0.335222	-1	0.381731	spleen	eQTL	pvalue	0.394574	6
chr16:1041953_1105201	SOX8	chr16	1041953	1105201	rs405343	chr16:1067832	0.8884	CCDC154	ENSG00000197599	232	0.00233005	0.628415	0.000127038	0.033927	0.335201	0	NA	spleen	sQTL	pvalue	0.311573	7
chr1:101213532_101663312	SLC30A7	chr1	101213532	101663312	rs11578655	chr1:101412902	0.8673		ENSG00000233184	748	2.95249e-10	0.364904	2.42932e-10	0.299909	0.335187	0	NA	spleen	sQTL	pvalue	NA	NA
chr12:57855180_58473351	OS9	chr12	57855180	58473351	rs701006	chr12:58106836	1.1206		ENSG00000273805	998	1.05443e-06	0.55422	2.12129e-07	0.111163	0.334616	1	0.714429	spleen	eQTL	pvalue	NA	NA
chr2:60958287_61741947	PUS10	chr2	60958287	61741947	rs1177228	chr2:61242410	1.1134	CCT4	ENSG00000115484	900	0.000959875	0.573022	0.000153577	0.0913473	0.334517	0	NA	spleen	sQTL	pvalue	0.999184	1
chr12:57855180_58473351	OS9	chr12	57855180	58473351	rs701006	chr12:58106836	1.1206	CTDSP2	ENSG00000175215	998	1.02759e-06	0.540111	2.4007e-07	0.125849	0.334038	0	NA	spleen	sQTL	pvalue	0.397665	4
chr19:49738081_49925208	CD37	chr19	49738081	49925208	rs1465697	chr19:49837246	0.8831	CARD8	ENSG00000105483	53	0.0408559	0.620492	0.000315602	0.00445927	0.333877	0	NA	spleen	sQTL	pvalue	0.0162894	5
chr22:22017142_22349088	MAPK1	chr22	22017142	22349088	rs9610458	chr22:22205353	1.121	TOP3B	ENSG00000100038	733	5.62106e-07	0.552433	1.16711e-07	0.114369	0.333197	-1	0.24693	spleen	eQTL	pvalue	0.114528	3
chr19:18164862_18409068	MPV17L2	chr19	18164862	18409068	rs4808760	chr19:18301979	0.8741	COLGALT1	ENSG00000130309	674	1.78799e-08	0.13027	7.37336e-08	0.53688	0.33285	1	0.824926	blood	eQTL	pvalue	0.00373036	5
chr19:18164862_18409068	MPV17L2	chr19	18164862	18409068	rs4808760	chr19:18301979	0.8741	SUGP2	ENSG00000064607	674	8.32645e-08	0.606653	8.38593e-09	0.060766	0.332581	0	NA	blood	sQTL	pvalue	0.999367	1
chr19:16444965_16814328	EPS15L1	chr19	16444965	16814328	rs58166386	chr19:16559421	1.095	SLC27A1	ENSG00000130304	422	0.103315	0.488952	0.0131896	0.0620893	0.332454	-1	0.362559	blood	eQTL	pvalue	0.000340154	7
chr19:47540310_47753426	SAE1	chr19	47540310	47753426	rs11083862	chr19:47638539	1.106	SAE1	ENSG00000142230	230	0.00142012	0.597943	0.000162542	0.0681065	0.332367	0	NA	spleen	sQTL	pvalue	0.988952	2
chr1:92450091_93431324	GFI1	chr1	92450091	93431324	rs58394161	chr1:92939959	0.8425	MTF2	ENSG00000143033	1083	1.42139e-10	0.36175	1.2045e-10	0.306219	0.332032	0	NA	blood	sQTL	pvalue	0.9946	1
chr6:119066020_119449385	MCM9 - ASF1A	chr6	119066020	119449385	rs11542663	chr6:119215402	1.0833	MCM9	ENSG00000111877	901	7.62394e-08	1.68073e-07	0.208575	0.459479	0.331947	-1	0.144284	blood	eQTL	pvalue	0.00391783	5
chr20:39597338_40270138	LPIN3	chr20	39597338	40270138	rs6072343	chr20:39968188	0.927	PLCG1-AS1	ENSG00000226648	1089	0.281137	0.298991	0.0428404	0.0452292	0.331803	-1	0.293848	blood	eQTL	pvalue	NA	NA
chr14:103199716_103463149	TRAF3	chr14	103199716	103463149	rs12147246	chr14:103265844	0.9054	TECPR2	ENSG00000196663	481	0.000161981	0.617609	1.3358e-05	0.0506004	0.331616	0	NA	blood	sQTL	pvalue	0.948516	2
chr12:57855180_58473351	OS9	chr12	57855180	58473351	rs701006	chr12:58106836	1.1206	AGAP2	ENSG00000135439	998	1.10752e-06	0.578806	1.72275e-07	0.089702	0.33149	-1	0.269539	blood	eQTL	pvalue	0.999219	1
chr11:46876450_47860184	MYBPC3	chr11	46876450	47860184	rs2269434	chr11:47360412	0.9175	NUP160	ENSG00000030066	1235	0.0192455	0.514028	0.00489725	0.13047	0.331359	0	NA	spleen	sQTL	pvalue	0.0239792	2
chr11:65354926_66061233	TSGA10IP	chr11	65354926	66061233	rs531612	chr11:65705432	0.9155	SYT12	ENSG00000173227	382	0.0611445	0.581357	0.00255225	0.0239356	0.33101	-1	0.573298	spleen	eQTL	pvalue	1.02517e-05	6
chr11:118462188_118773904	CXCR5	chr11	118462188	118773904	rs12365699	chr11:118743286	1.1546	IFT46	ENSG00000118096	662	4.33912e-05	0.564731	8.05192e-06	0.104464	0.330754	0	NA	spleen	sQTL	pvalue	0.950871	3
chr5:35728440_36153781	IL7R	chr5	35728440	36153781	rs10063294	chr5:35877505	0.9057	RAD1	ENSG00000113456	434	6.56874e-05	0.632294	3.89835e-06	0.0371943	0.330442	0	NA	blood	sQTL	pvalue	0.000186646	7
chr22:22017142_22349088	MAPK1	chr22	22017142	22349088	rs9610458	chr22:22205353	1.121	MAPK1	ENSG00000100030	733	5.97184e-07	0.586906	8.44357e-08	0.0826521	0.330441	0	NA	spleen	sQTL	pvalue	0.981866	1
chr14:103199716_103463149	TRAF3	chr14	103199716	103463149	rs12147246	chr14:103265844	0.9054	ZNF839	ENSG00000022976	481	0.000162263	0.621555	1.2674e-05	0.0482182	0.330052	0	NA	spleen	sQTL	pvalue	9.18902e-05	5
chr16:1041953_1105201	SOX8	chr16	1041953	1105201	rs405343	chr16:1067832	0.8884	IFT140	ENSG00000187535	232	0.00236405	0.637583	0.000114696	0.030604	0.329334	0	NA	spleen	sQTL	pvalue	9.1377e-18	5
chr19:45110119_45187302	PVR	chr19	45110119	45187302	rs7260482	chr19:45143942	0.9152	APOE	ENSG00000130203	150	0.14761	0.502276	0.004817	0.0160617	0.329236	-1	0.113333	blood	eQTL	pvalue	0.0345336	6
chr19:10744807_11274530	SMARCA4	chr19	10744807	11274530	rs12609500	chr19:11173928	1.0997	DNM2	ENSG00000079805	1040	0.0141623	0.476461	0.00521488	0.175115	0.329047	0	NA	blood	sQTL	pvalue	0.999969	1
chr12:6427052_6457062	TNFRSF1A	chr12	6427052	6457062	rs1800693	chr12:6440009	0.8808	PTPN6	ENSG00000111679	47	1.00064e-07	0.667202	6.33799e-10	0.00389712	0.328901	0	NA	blood	sQTL	pvalue	0.999912	1
chr8:128763162_128873806	MYC	chr8	128763162	128873806	rs6990534	chr8:128814091	0.8984	PVT1	ENSG00000249859	220	0.00171048	0.649813	5.26667e-05	0.0196794	0.328745	0	NA	spleen	sQTL	pvalue	NA	NA
chr1:85609016_85939177	SYDE2	chr1	85609016	85939177	rs11161550	chr1:85682020	0.9597	BCL10	ENSG00000142867	856	1.30753e-05	0.617556	1.15779e-06	0.0543552	0.328075	0	NA	blood	sQTL	pvalue	0.118213	4
chr22:50935082_51045816	ODF3B	chr22	50935082	51045816	rs140522	chr22:50971266	0.8953	ARSA	ENSG00000100299	413	0.000106637	0.630299	7.12283e-06	0.0417731	0.327814	0	NA	blood	sQTL	pvalue	8.51322e-08	8
chr22:50935082_51045816	ODF3B	chr22	50935082	51045816	rs140522	chr22:50971266	0.8953	MLC1	ENSG00000100427	413	0.000101287	0.598676	1.24748e-05	0.073407	0.327803	-1	0.324455	blood	eQTL	pvalue	5.02796e-05	7
chr20:62214158_62483911	SLC2A4RG	chr20	62214158	62483911	rs6742	chr20:62374441	1.1727		ENSG00000274501	819	0.0155631	0.526005	0.00376575	0.126948	0.327719	1	0.6337	blood	eQTL	pvalue	NA	NA
chr4:103418185_104378012	SLC9B1	chr4	103418185	104378012	rs6533052	chr4:103911781	1.0668	UBE2D3	ENSG00000109332	1263	0.0945588	0.395015	0.0353647	0.147407	0.327655	-1	0.218527	spleen	eQTL	pvalue	0.748203	4
chr19:49738081_49925208	CD37	chr19	49738081	49925208	rs1465697	chr19:49837246	0.8831	SCAF1	ENSG00000126461	398	4.89799e-06	0.637993	2.70012e-07	0.0348436	0.327158	0	NA	spleen	sQTL	pvalue	0.998788	1
chr12:6427052_6457062	TNFRSF1A	chr12	6427052	6457062	rs1800693	chr12:6440009	0.8808	LAG3	ENSG00000089692	47	9.95257e-08	0.670477	5.16828e-10	0.00315536	0.326368	0	NA	spleen	sQTL	pvalue	0.109617	3
chr1:160162872_160430469	VANGL2	chr1	160162872	160430469	rs3737798	chr1:160389984	1.0911	COPA	ENSG00000122218	373	0.0214129	0.503605	0.00608771	0.142849	0.326045	0	NA	blood	sQTL	pvalue	1	1
chr11:118447156_118807735	CXCR5	chr11	118447156	118807735	rs6589706	chr11:118747813	1.088	IFT46	ENSG00000118096	747	4.25183e-05	0.562489	8.50981e-06	0.112254	0.325207	0	NA	spleen	sQTL	pvalue	0.950871	3
chr20:62214158_62483911	SLC2A4RG	chr20	62214158	62483911	rs6742	chr20:62374441	1.1727	TCFL5	ENSG00000101190	819	0.0187251	0.603232	0.0016009	0.0512482	0.325194	0	NA	spleen	sQTL	pvalue	0.958069	1
chr14:103015542_103459588	TRAF3	chr14	103015542	103459588	rs12588969	chr14:103230758	0.9148	TECPR2	ENSG00000196663	779	0.000158404	0.603973	1.88518e-05	0.0715552	0.324294	0	NA	blood	sQTL	pvalue	0.948516	2
chr14:103015542_103459588	TRAF3	chr14	103015542	103459588	rs12588969	chr14:103230758	0.9148	ZNF839	ENSG00000022976	779	0.000159131	0.609558	1.74667e-05	0.0665835	0.323681	0	NA	spleen	sQTL	pvalue	9.18902e-05	5
chr19:10744807_11274530	SMARCA4	chr19	10744807	11274530	rs12609500	chr19:11173928	1.0997	DOCK6	ENSG00000130158	1040	0.0171098	0.570863	0.00259356	0.0862103	0.323223	0	NA	spleen	sQTL	pvalue	2.8309e-19	4
chr11:118000454_118904452	PHLDB1	chr11	118000454	118904452	rs34026809	chr11:118480695	0.8643	DDX6	ENSG00000110367	1729	4.26487e-05	0.553585	9.52218e-06	0.123276	0.323087	0	NA	blood	sQTL	pvalue	0.998986	1
chr12:57855180_58473351	OS9	chr12	57855180	58473351	rs701006	chr12:58106836	1.1206	ARHGEF25	ENSG00000240771	998	1.03338e-06	0.543155	2.5637e-07	0.134429	0.322415	0	NA	spleen	sQTL	pvalue	5.17607e-06	5
chr18:56304778_56462884	MALT1	chr18	56304778	56462884	rs9955954	chr18:56348044	0.8958	MALT1	ENSG00000172175	351	0.000724135	0.627897	5.70937e-05	0.0491838	0.322138	0	NA	blood	sQTL	pvalue	0.994145	2
chr11:122467937_122589796	UBASH3B	chr11	122467937	122589796	rs6589939	chr11:122518525	0.9275	GRAMD1B	ENSG00000023171	327	0.19002	0.44398	0.013338	0.0308423	0.32182	1	0.825688	spleen	eQTL	pvalue	0.984851	1
chr17:37869878_38507250	NR1D1	chr17	37869878	38507250	rs883871	chr17:38252660	0.9009	ORMDL3	ENSG00000172057	1005	0.205377	0.381966	0.0319423	0.0590855	0.321629	0	NA	blood	sQTL	pvalue	0.721819	4
chr14:52228101_52368559	GNG2	chr14	52228101	52368559	rs11852059	chr14:52306091	0.908	PSMC6	ENSG00000100519	458	0.0511651	0.587627	0.00320408	0.036477	0.321527	0	NA	blood	sQTL	pvalue	0.995512	1
chr5:133827615_134321836	JADE2	chr5	133827615	134321836	rs2084007	chr5:133891282	1.0826	SAR1B	ENSG00000152700	491	0.0606674	0.404014	0.0280037	0.186169	0.321146	0	NA	spleen	sQTL	pvalue	0.00630042	6
chr17:73033162_73583027	GRB2	chr17	73033162	73583027	rs9900529	chr17:73335776	1.0994	CD300LF	ENSG00000186074	1210	0.0225103	0.575384	0.00306048	0.0779076	0.321137	1	0.747934	blood	eQTL	pvalue	4.96999e-06	8
chr12:57855180_58473351	OS9	chr12	57855180	58473351	rs701006	chr12:58106836	1.1206	MARCHF9	ENSG00000139266	998	1.1712e-06	0.61209	1.28924e-07	0.067057	0.320852	-1	0.169339	blood	eQTL	pvalue	NA	3
chr19:4353219_4519732	HDGFL2	chr19	4353219	4519732	rs12971909	chr19:4466466	0.9175	MFSD12	ENSG00000161091	434	0.286181	0.358208	0.0156168	0.0192265	0.320767	0	NA	spleen	sQTL	pvalue	1.0741e-09	8
chr19:18164862_18409068	MPV17L2	chr19	18164862	18409068	rs4808760	chr19:18301979	0.8741	PGLS	ENSG00000130313	674	8.6327e-08	0.628966	6.9943e-09	0.0506391	0.320395	0	NA	blood	sQTL	pvalue	0.042058	8
chr17:40264534_40782389	STAT3	chr17	40264534	40782389	rs1026916	chr17:40529835	0.8784		ENSG00000267632	668	5.47095e-09	0.567308	1.08803e-09	0.112503	0.320189	1	0.711078	spleen	eQTL	pvalue	NA	NA
chr11:65354926_66061233	TSGA10IP	chr11	65354926	66061233	rs531612	chr11:65705432	0.9155	RASGRP2	ENSG00000068831	265	0.0996849	0.543446	0.00575379	0.0310475	0.320068	0	NA	spleen	sQTL	pvalue	0.99528	3
chr16:1041953_1105201	SOX8	chr16	1041953	1105201	rs405343	chr16:1067832	0.8884	MCRIP2	ENSG00000172366	232	0.00239962	0.647176	0.000114085	0.0304488	0.319862	1	0.689655	spleen	eQTL	pvalue	NA	6
chr19:47540310_47753426	SAE1	chr19	47540310	47753426	rs11083862	chr19:47638539	1.106	PPP5C	ENSG00000011485	230	0.00157048	0.661255	4.21769e-05	0.017439	0.319694	0	NA	spleen	sQTL	pvalue	0.999093	1
chr6:143752226_144043778	PHACTR2	chr6	143752226	144043778	rs6911131	chr6:143865221	0.864	UTRN	ENSG00000152818	725	0.431045	0.191375	0.0404184	0.0176254	0.319536	0	NA	blood	sQTL	pvalue	2.96803e-09	3
chr6:135188731_135538639	MYB	chr6	135188731	135538639	rs2327586	chr6:135495226	1.1113	AHI1	ENSG00000135541	552	0.000438986	0.614671	4.68999e-05	0.0653499	0.319494	0	NA	spleen	sQTL	pvalue	3.25663e-14	6
chr6:159323833_159522796	TAGAP	chr6	159323833	159522796	rs1738074	chr6:159465977	0.8925	IGF2R	ENSG00000197081	398	2.57429e-06	0.64529	1.41997e-07	0.0352746	0.319433	0	NA	blood	sQTL	pvalue	0.999999	1
chr19:10744807_11274530	SMARCA4	chr19	10744807	11274530	rs12609500	chr19:11173928	1.0997	QTRT1	ENSG00000213339	1040	0.0151207	0.504498	0.0046961	0.156365	0.31932	0	NA	spleen	sQTL	pvalue	0.00022325	7
chr20:39597338_40270138	LPIN3	chr20	39597338	40270138	rs6072343	chr20:39968188	0.927	PLCG1	ENSG00000124181	1089	0.249764	0.265625	0.0805416	0.0853377	0.318731	0	NA	blood	sQTL	pvalue	0.763352	2
chr6:137407099_137466087	IL22RA2	chr6	137407099	137466087	rs62420820	chr6:137438057	1.1471	BCLAF1	ENSG00000029363	131	6.22035e-08	0.643525	3.69e-09	0.0378562	0.318619	0	NA	blood	sQTL	pvalue	NA	6
chr8:128763162_128873806	MYC	chr8	128763162	128873806	rs6990534	chr8:128814091	0.8984	PCAT1	ENSG00000253438	203	0.0017313	0.657724	6.05529e-05	0.0226863	0.317798	1	0.773399	spleen	eQTL	pvalue	NA	NA
chr17:73033162_73583027	GRB2	chr17	73033162	73583027	rs9900529	chr17:73335776	1.0994	NUP85	ENSG00000125450	1210	0.0208353	0.533934	0.00479909	0.122666	0.317766	0	NA	spleen	sQTL	pvalue	0.999783	1
chr19:47540310_47753426	SAE1	chr19	47540310	47753426	rs11083862	chr19:47638539	1.106	BBC3	ENSG00000105327	230	0.000952703	0.402316	0.000659879	0.278342	0.317729	-1	0.369565	blood	eQTL	pvalue	0.0712435	9
chr17:34665281_34997201	ZNHIT3	chr17	34665281	34997201	rs4796224	chr17:34842521	0.9181	E2F3P1	ENSG00000267046	63	0.0845412	0.589645	0.0010564	0.00705028	0.317708	1	0.746032	blood	eQTL	pvalue	NA	NA
chr12:6427052_6457062	TNFRSF1A	chr12	6427052	6457062	rs1800693	chr12:6440009	0.8808		ENSG00000256967	47	1.00236e-07	0.675264	1.09533e-09	0.00706125	0.317675	-1	0.191489	spleen	eQTL	pvalue	NA	NA
chr4:87502391_88275366	AFF1	chr4	87502391	88275366	rs2705616	chr4:87862396	0.9207	C4orf36	ENSG00000163633	1529	0.00743843	0.0678572	0.0600084	0.54711	0.317586	-1	0.434925	blood	eQTL	pvalue	0.00148487	10
chr2:112425029_112642886	ANAPC1	chr2	112425029	112642886	rs71252597	chr2:112492986	0.8024	NT5DC4	ENSG00000144130	266	0.000176223	0.648455	9.31185e-06	0.0339478	0.317412	0	NA	spleen	sQTL	pvalue	NA	6
chr9:100551768_100895720	TRIM14	chr9	100551768	100895720	rs7855251	chr9:100868189	1.1164	NCBP1	ENSG00000136937	580	0.00823789	0.631384	0.000560074	0.042609	0.317209	0	NA	spleen	sQTL	pvalue	0.999956	1
chr3:159485268_159713078	IL12A	chr3	159485268	159713078	rs1014486	chr3:159691112	1.1108	TRIM59	ENSG00000213186	454	6.58966e-05	0.649206	3.45893e-06	0.03376	0.316965	-1	0.244493	blood	eQTL	pvalue	0.032111	5
chr10:94171083_94501355	HHEX	chr10	94171083	94501355	rs1112718	chr10:94479107	1.1114	BTAF1	ENSG00000095564	728	5.80829e-05	0.609073	7.0819e-06	0.0739457	0.316916	0	NA	blood	sQTL	pvalue	1	1
chr16:1041953_1105201	SOX8	chr16	1041953	1105201	rs405343	chr16:1067832	0.8884	SLC9A3R2	ENSG00000065054	113	0.0412078	0.631349	0.000671222	0.00996705	0.316805	0	NA	spleen	sQTL	pvalue	0.0227038	4
chr12:6488450_6553604	LTBR	chr12	6488450	6553604	rs2364485	chr12:6514963	0.9041	LTBR	ENSG00000111321	158	0.106415	0.0552382	0.343945	0.178219	0.316183	-1	0.626582	blood	eQTL	pvalue	0.428683	3
chr7:149128286_149433143	ZNF746	chr7	149128286	149433143	rs354033	chr7:149289464	1.114	ZNF777	ENSG00000196453	573	0.000432803	0.609829	5.26705e-05	0.0738982	0.315787	1	0.818499	blood	eQTL	pvalue	0.997614	1
chr6:119066020_119449385	MCM9 - ASF1A	chr6	119066020	119449385	rs11542663	chr6:119215402	1.0833		ENSG00000230202	543	0.211312	0.412243	0.0206724	0.0400134	0.315759	-1	0.366483	spleen	eQTL	pvalue	NA	NA
chr2:43313584_43361560	ZFP36L2	chr2	43313584	43361560	rs12478539	chr2:43355324	1.1311	OXER1	ENSG00000162881	171	6.79308e-06	0.661394	2.41907e-07	0.0232374	0.315361	-1	0.157895	spleen	eQTL	pvalue	4.76881e-07	10
chr7:149128286_149433143	ZNF746	chr7	149128286	149433143	rs354033	chr7:149289464	1.114	ZNF746	ENSG00000181220	573	0.000422241	0.595165	6.35722e-05	0.0892923	0.315057	0	NA	spleen	sQTL	pvalue	0.0517386	2
chr19:10744807_11274530	SMARCA4	chr19	10744807	11274530	rs12609500	chr19:11173928	1.0997	TMEM205	ENSG00000105518	1040	0.0159057	0.530691	0.0040525	0.134896	0.314454	0	NA	spleen	sQTL	pvalue	0.394574	6
chr11:46876450_47860184	MYBPC3	chr11	46876450	47860184	rs2269434	chr11:47360412	0.9175	C11orf49	ENSG00000149179	1235	0.0207328	0.553754	0.00403955	0.107579	0.313895	1	0.816194	spleen	eQTL	pvalue	5.45468e-07	8
chr11:63849101_64220132	PRDX5	chr11	63849101	64220132	rs11231749	chr11:64095178	1.0758	RASGRP2	ENSG00000068831	591	0.0378036	0.0369511	0.309548	0.302253	0.313444	0	NA	blood	sQTL	pvalue	0.99528	3
chr1:2407781_2779397	PRXL2B	chr1	2407781	2779397	rs6670198	chr1:2520527	0.865	SLC35E2A	ENSG00000215790	367	1.1446e-11	0.606515	1.51822e-12	0.080136	0.313349	0	NA	spleen	sQTL	pvalue	NA	9
chr16:1041953_1105201	SOX8	chr16	1041953	1105201	rs405343	chr16:1067832	0.8884	CHTF18	ENSG00000127586	232	0.00250423	0.65664	0.000106019	0.0274861	0.313263	0	NA	blood	sQTL	pvalue	NA	7
chr19:6615889_6693163	TNFSF14	chr19	6615889	6693163	rs1077667	chr19:6668972	1.164	DUS3L	ENSG00000141994	391	3.32929e-07	0.667254	9.90522e-09	0.0195388	0.313206	0	NA	blood	sQTL	pvalue	2.4468e-09	6
chr20:39597338_40270138	LPIN3	chr20	39597338	40270138	rs6072343	chr20:39968188	0.927	PLCG1	ENSG00000124181	1089	0.290752	0.301867	0.0465623	0.0480295	0.312789	1	0.661157	spleen	eQTL	pvalue	0.763352	2
chr6:90804863_91086379	BACH2	chr6	90804863	91086379	rs72928038	chr6:90976768	0.8517	PM20D2	ENSG00000146281	76	0.0135553	0.666374	0.000152746	0.00719619	0.312721	1	0.657895	blood	eQTL	pvalue	0.00116674	6
chr6:137876882_138124804	OLIG3	chr6	137876882	138124804	rs631204	chr6:137959455	1.1194	MAP3K5	ENSG00000197442	622	4.73449e-07	0.622614	4.95599e-08	0.0648618	0.312524	0	NA	blood	sQTL	pvalue	0.995108	2
chr19:10423338_10625953	KEAP1	chr19	10423338	10625953	rs28834106	chr19:10592144	1.1381	ATG4D	ENSG00000130734	412	2.16572e-05	0.649815	1.26572e-06	0.0376647	0.312497	0	NA	blood	sQTL	pvalue	0.000323904	4
chr14:75945376_76028941	BATF	chr14	75945376	76028941	rs34695601	chr14:76014298	1.1157	DLST	ENSG00000119689	181	0.00890659	0.665966	0.000172619	0.0125948	0.31236	-1	0.0994475	blood	eQTL	pvalue	0.950394	3
chr11:118617158_118947933	BCL9L	chr11	118617158	118947933	rs149114341	chr11:118783424	1.3559	IFT46	ENSG00000118096	620	5.00096e-05	0.608385	6.54696e-06	0.0793339	0.312225	0	NA	spleen	sQTL	pvalue	0.950871	3
chr22:50935082_51045816	ODF3B	chr22	50935082	51045816	rs140522	chr22:50971266	0.8953	PPP6R2	ENSG00000100239	413	0.000108412	0.640788	7.99453e-06	0.0469411	0.312154	0	NA	blood	sQTL	pvalue	0.718789	2
chr17:73033162_73583027	GRB2	chr17	73033162	73583027	rs9900529	chr17:73335776	1.0994	MIF4GD	ENSG00000125457	1210	0.00522679	0.133944	0.0206353	0.528498	0.311696	-1	0.379339	spleen	eQTL	pvalue	3.58019e-05	9
chr12:9445978_9939813	CLECL1	chr12	9445978	9939813	rs7977720	chr12:9866349	0.903	CLEC7A	ENSG00000172243	1128	3.74382e-05	0.60858	4.95072e-06	0.0801657	0.311212	0	NA	spleen	sQTL	pvalue	7.98975e-08	10
chr3:187896912_188006605	LPP	chr3	187896912	188006605	rs13066789	chr3:187987624	1.0716	LPP	ENSG00000145012	274	0.0147496	0.001754	0.601381	0.0712044	0.310911	0	NA	blood	sQTL	pvalue	0.5824	3
chr1:24053465_24253752	CNR2	chr1	24053465	24253752	rs112741635	chr1:24207504	0.8105	CNR2	ENSG00000188822	289	0.319894	0.293818	0.0394715	0.0359432	0.310873	0	NA	spleen	sQTL	pvalue	0.000110726	9
chr17:40264534_40782389	STAT3	chr17	40264534	40782389	rs1026916	chr17:40529835	0.8784	BECN1	ENSG00000126581	668	6.16206e-09	0.638973	4.8689e-10	0.0501771	0.31085	0	NA	spleen	sQTL	pvalue	0.998698	2
chr19:10423338_10625953	KEAP1	chr19	10423338	10625953	rs28834106	chr19:10592144	1.1381	CARM1	ENSG00000142453	412	2.18406e-05	0.655316	1.14656e-06	0.0340914	0.31057	0	NA	blood	sQTL	pvalue	0.999358	1
chr11:63849101_64220132	PRDX5	chr11	63849101	64220132	rs11231749	chr11:64095178	1.0758	CCDC88B	ENSG00000168071	591	0.312044	0.301581	0.0389018	0.0372871	0.310186	0	NA	spleen	sQTL	pvalue	0.000929045	3
chr7:149128286_149433143	ZNF746	chr7	149128286	149433143	rs354033	chr7:149289464	1.114	CUL1	ENSG00000055130	493	0.00045644	0.643368	3.28389e-05	0.0459774	0.310166	0	NA	spleen	sQTL	pvalue	0.999963	1
chr8:144971080_145126375	PLEC	chr8	144971080	145126375	rs3923387	chr8:144986793	1.0732	HSF1	ENSG00000185122	262	0.305045	0.331431	0.0259359	0.0278696	0.309718	0	NA	spleen	sQTL	pvalue	0.586374	2
chr11:118617158_118947933	BCL9L	chr11	118617158	118947933	rs149114341	chr11:118783424	1.3559	HSPE1P18	ENSG00000255163	620	5.42481e-05	0.646805	3.67985e-06	0.0435657	0.309571	-1	0.267742	blood	eQTL	pvalue	NA	NA
chr22:37251477_37323988	CSF2RB	chr22	37251477	37323988	rs5756405	chr22:37310954	1.0706	ANKRD54	ENSG00000100124	223	0.116687	0.154862	0.180227	0.23888	0.309345	0	NA	blood	sQTL	pvalue	0.0153085	5
chr8:144971080_145126375	PLEC	chr8	144971080	145126375	rs3923387	chr8:144986793	1.0732	KIFC2	ENSG00000167702	262	0.282379	0.30652	0.0489622	0.0528388	0.309299	0	NA	blood	sQTL	pvalue	0.00134058	5
chr19:45110119_45187302	PVR	chr19	45110119	45187302	rs7260482	chr19:45143942	0.9152	ZNF45	ENSG00000124459	150	0.153978	0.511834	0.00603969	0.019768	0.308381	0	NA	spleen	sQTL	pvalue	0.000102512	5
chr1:160162872_160430469	VANGL2	chr1	160162872	160430469	rs3737798	chr1:160389984	1.0911	DCAF8	ENSG00000132716	373	0.00939855	0.22134	0.0187897	0.442197	0.308275	1	0.900804	spleen	eQTL	pvalue	0.99973	1
chr17:45312813_45874509	NPEPPS	chr17	45312813	45874509	rs11079784	chr17:45702280	1.1131	SCRN2	ENSG00000141295	1160	1.25568e-06	0.565424	2.81515e-07	0.126456	0.308118	0	NA	spleen	sQTL	pvalue	6.55879e-07	8
chr22:50935082_51045816	ODF3B	chr22	50935082	51045816	rs140522	chr22:50971266	0.8953	SYCE3	ENSG00000217442	413	5.11497e-06	0.030233	0.000112063	0.662061	0.307589	-1	0.322034	blood	eQTL	pvalue	NA	6
chr17:73033162_73583027	GRB2	chr17	73033162	73583027	rs9900529	chr17:73335776	1.0994	ACOX1	ENSG00000161533	1210	0.0209929	0.537973	0.00504359	0.128942	0.307049	1	0.701653	spleen	eQTL	pvalue	0.0944353	3
chr1:160162872_160430469	VANGL2	chr1	160162872	160430469	rs3737798	chr1:160389984	1.0911	PPOX	ENSG00000143224	373	0.0271793	0.639223	0.00110329	0.0256411	0.306854	0	NA	blood	sQTL	pvalue	0.328332	3
chr15:79125587_79260741	RASGRF1	chr15	79125587	79260741	rs62013236	chr15:79247482	1.1334	WDR61	ENSG00000140395	347	0.0432359	0.602386	0.00320762	0.0443834	0.306787	-1	0.322767	blood	eQTL	pvalue	0.0897746	4
chr17:57475896_58223430	VMP1	chr17	57475896	58223430	rs2150879	chr17:57859210	1.1091	RNFT1-DT	ENSG00000267302	829	6.01028e-06	0.253805	1.04207e-05	0.439743	0.306435	1	0.726176	blood	eQTL	pvalue	NA	NA
chr1:25270572_25305783	RUNX3	chr1	25270572	25305783	rs6672420	chr1:25291010	0.9316	RSRP1	ENSG00000117616	108	0.311261	0.341194	0.0198402	0.021442	0.306263	0	NA	spleen	sQTL	pvalue	NA	10
chr11:118617158_118947933	BCL9L	chr11	118617158	118947933	rs149114341	chr11:118783424	1.3559	DDX6	ENSG00000110367	620	5.2958e-05	0.631423	5.2674e-06	0.0624977	0.306021	0	NA	blood	sQTL	pvalue	0.998986	1
chr2:68537842_68865032	PLEK	chr2	68537842	68865032	rs12622670	chr2:68646536	1.1127	PNO1	ENSG00000115946	875	2.38872e-05	0.58601	4.41656e-06	0.108043	0.305919	1	0.595429	blood	eQTL	pvalue	0.256534	4
chr17:40264534_40782389	STAT3	chr17	40264534	40782389	rs1026916	chr17:40529835	0.8784	TMEM106A	ENSG00000184988	561	6.15963e-09	0.638721	5.38821e-10	0.0555672	0.305711	0	NA	spleen	sQTL	pvalue	0.000328022	8
chr11:63849101_64220132	PRDX5	chr11	63849101	64220132	rs11231749	chr11:64095178	1.0758	DNAJC4	ENSG00000110011	591	0.31575	0.305163	0.0375452	0.0359807	0.305561	0	NA	spleen	sQTL	pvalue	6.43771e-06	9
chr11:118000454_118904452	PHLDB1	chr11	118000454	118904452	rs34026809	chr11:118480695	0.8643	IFT46	ENSG00000118096	1729	3.9932e-05	0.528304	1.25865e-05	0.166215	0.305428	0	NA	spleen	sQTL	pvalue	0.950871	3
chr4:47709959_48262356	TXK	chr4	47709959	48262356	rs6837324	chr4:48127262	0.9173	TXK	ENSG00000074966	1158	0.0132063	0.582841	0.00221868	0.0976138	0.30412	-1	0.413644	spleen	eQTL	pvalue	1.24866e-07	5
chr19:49738081_49925208	CD37	chr19	49738081	49925208	rs1465697	chr19:49837246	0.8831	KASH5	ENSG00000161609	398	6.46699e-08	0.00842364	5.28155e-06	0.687651	0.30392	-1	0.432161	spleen	eQTL	pvalue	NA	5
chr11:65354926_66061233	TSGA10IP	chr11	65354926	66061233	rs531612	chr11:65705432	0.9155	NAALADL1	ENSG00000168060	810	0.00232904	0.573407	0.000488103	0.119866	0.30391	0	NA	spleen	sQTL	pvalue	3.83011e-12	7
chr10:75154043_75706194	PLAU	chr10	75154043	75706194	rs17741873	chr10:75653800	1.0931	CAMK2G	ENSG00000148660	558	0.324115	0.287045	0.0458618	0.0403139	0.302665	0	NA	blood	sQTL	pvalue	0.994506	1
chr12:123192738_124002762	PITPNM2	chr12	123192738	124002762	rs7975763	chr12:123604053	0.886	TCTN2	ENSG00000168778	1286	0.000252152	0.563144	6.01049e-05	0.133933	0.302611	0	NA	spleen	sQTL	pvalue	1.97172e-05	6
chr15:90831146_91201561	ZNF774	chr15	90831146	91201561	rs6496663	chr15:90887584	0.9043	MAN2A2	ENSG00000196547	914	0.00265498	0.58405	0.000504809	0.110747	0.302043	0	NA	spleen	sQTL	pvalue	3.60788e-09	4
chr3:159485268_159713078	IL12A	chr3	159485268	159713078	rs1014486	chr3:159691112	1.1108	KRT8P12	ENSG00000229320	454	6.78783e-05	0.668729	2.99087e-06	0.0291637	0.302036	1	0.279736	blood	eQTL	pvalue	NA	NA
chr1:2407781_2779397	PRXL2B	chr1	2407781	2779397	rs6670198	chr1:2520527	0.865	MMEL1	ENSG00000142606	580	8.90886e-12	0.6208	1.11301e-12	0.0772568	0.301943	0	NA	blood	sQTL	pvalue	8.87674e-13	6
chr17:34665281_34997201	ZNHIT3	chr17	34665281	34997201	rs4796224	chr17:34842521	0.9181	HEATR9	ENSG00000270379	296	0.0125643	0.65888	0.000506078	0.0262373	0.301812	1	0.60473	spleen	eQTL	pvalue	NA	NA
chr6:137679234_138285603	TNFAIP3	chr6	137679234	138285603	rs17780048	chr6:138179146	1.254	MAP3K5	ENSG00000197442	1216	4.56624e-07	0.600489	7.4821e-08	0.0980927	0.301418	0	NA	blood	sQTL	pvalue	0.995108	2
chr16:79108045_79129738	WWOX	chr16	79108045	79129738	rs12925972	chr16:79111297	1.0992		ENSG00000260816	76	0.0144804	0.677067	0.000154774	0.00693548	0.301362	-1	0.223684	spleen	eQTL	pvalue	NA	NA
chr12:6427052_6457062	TNFRSF1A	chr12	6427052	6457062	rs1800693	chr12:6440009	0.8808	LTBR	ENSG00000111321	47	5.33223e-08	0.355541	5.15334e-08	0.343312	0.301148	-1	0.191489	blood	eQTL	pvalue	0.428683	3
chr16:1041953_1105201	SOX8	chr16	1041953	1105201	rs405343	chr16:1067832	0.8884	TBL3	ENSG00000183751	232	0.00250164	0.674691	8.13915e-05	0.0216502	0.301076	0	NA	spleen	sQTL	pvalue	1.53647e-06	4
chr5:176525029_176837504	RGS14	chr5	176525029	176837504	rs67111717	chr5:176790162	1.1003	B4GALT7	ENSG00000027847	515	0.0279339	0.621057	0.00218983	0.0483864	0.300432	0	NA	blood	sQTL	pvalue	0.0031975	7
chr11:118462188_118773904	CXCR5	chr11	118462188	118773904	rs12365699	chr11:118743286	1.1546	HSPE1P18	ENSG00000255163	662	5.19711e-05	0.664183	2.79462e-06	0.0354144	0.300348	-1	0.407855	blood	eQTL	pvalue	NA	NA
chr4:47709959_48262356	TXK	chr4	47709959	48262356	rs6837324	chr4:48127262	0.9173	TEC	ENSG00000135605	1158	0.0131113	0.578645	0.00240369	0.105783	0.300057	1	0.695164	spleen	eQTL	pvalue	0.00257331	4
chr17:57475896_58223430	VMP1	chr17	57475896	58223430	rs2150879	chr17:57859210	1.1091	TUBD1	ENSG00000108423	829	1.44042e-05	0.608267	2.17923e-06	0.0917256	0.299991	0	NA	blood	sQTL	pvalue	0.000375248	6
chr19:18164862_18409068	MPV17L2	chr19	18164862	18409068	rs4808760	chr19:18301979	0.8741	COLGALT1	ENSG00000130309	674	8.34833e-08	0.614486	1.16996e-08	0.0858164	0.299697	0	NA	spleen	sQTL	pvalue	0.00373036	5
chr12:6427052_6457062	TNFRSF1A	chr12	6427052	6457062	rs1800693	chr12:6440009	0.8808	ING4	ENSG00000111653	47	1.04686e-07	0.698025	4.26351e-10	0.00254338	0.299432	0	NA	blood	sQTL	pvalue	0.0521019	4
chr14:69165341_69314956	ZFP36L1	chr14	69165341	69314956	rs12434551	chr14:69253364	1.1095	SRSF5	ENSG00000100650	343	5.65796e-05	0.675433	2.13772e-06	0.0252202	0.299288	0	NA	blood	sQTL	pvalue	0.339129	3
chr19:10258259_10897760	TYK2	chr19	10258259	10897760	rs34536443	chr19:10463118	1.3037	ATG4D	ENSG00000130734	1306	2.07408e-05	0.622404	2.61904e-06	0.0782946	0.299278	0	NA	blood	sQTL	pvalue	0.000323904	4
chr17:73033162_73583027	GRB2	chr17	73033162	73583027	rs9900529	chr17:73335776	1.0994	NUP85	ENSG00000125450	1210	0.0047538	0.121512	0.0216455	0.552979	0.29911	0	NA	blood	sQTL	pvalue	0.999783	1
chr2:68537842_68865032	PLEK	chr2	68537842	68865032	rs12622670	chr2:68646536	1.1127	ARHGAP25	ENSG00000163219	875	2.60476e-05	0.639009	2.55798e-06	0.0624547	0.298508	0	NA	blood	sQTL	pvalue	0.438207	2
chr10:6038478_6185310	IL2RA	chr10	6038478	6185310	rs11256593	chr10:6117322	1.2048	PFKFB3	ENSG00000170525	525	9.60865e-21	0.669413	4.67033e-22	0.0322388	0.298348	0	NA	blood	sQTL	pvalue	0.0489318	3
chr6:137876882_138124804	OLIG3	chr6	137876882	138124804	rs631204	chr6:137959455	1.1194	MAP3K5	ENSG00000197442	622	4.75772e-07	0.632416	5.2484e-08	0.0694657	0.298118	0	NA	spleen	sQTL	pvalue	0.995108	2
chr19:10744807_11274530	SMARCA4	chr19	10744807	11274530	rs12609500	chr19:11173928	1.0997	ILF3	ENSG00000129351	1040	0.0177569	0.597394	0.00252153	0.0845341	0.297794	0	NA	blood	sQTL	pvalue	0.999997	1
chr6:6992891_7245458	RREB1	chr6	6992891	7245458	rs12211604	chr6:7100029	0.9111	SSR1	ENSG00000124783	576	0.024671	0.62408	0.00205289	0.0516325	0.297563	0	NA	spleen	sQTL	pvalue	0.0322896	3
chr12:57855180_58473351	OS9	chr12	57855180	58473351	rs701006	chr12:58106836	1.1206	OS9	ENSG00000135506	998	1.07834e-06	0.563556	2.66381e-07	0.138918	0.297525	0	NA	blood	sQTL	pvalue	1.13151e-07	5
chr1:92652691_93519650	EVI5	chr1	92652691	93519650	rs139504223	chr1:93152635	0.8655	HFM1	ENSG00000162669	168	0.000548388	0.693842	6.68431e-06	0.00815981	0.297443	0	NA	spleen	sQTL	pvalue	1.44958e-23	6
chr16:1041953_1105201	SOX8	chr16	1041953	1105201	rs405343	chr16:1067832	0.8884	RHOT2	ENSG00000140983	232	0.00252042	0.679757	7.67994e-05	0.0204155	0.297231	0	NA	spleen	sQTL	pvalue	9.27431e-12	8
chr12:6427052_6457062	TNFRSF1A	chr12	6427052	6457062	rs1800693	chr12:6440009	0.8808	MRPL51	ENSG00000111639	47	1.03222e-07	0.695377	1.19958e-09	0.0077844	0.296839	0	NA	spleen	sQTL	pvalue	0.0667472	8
chr19:6615889_6693163	TNFSF14	chr19	6615889	6693163	rs1077667	chr19:6668972	1.164	STXBP2	ENSG00000076944	244	3.39496e-07	0.680415	1.16278e-08	0.0230077	0.296577	-1	0.311475	blood	eQTL	pvalue	7.76318e-05	5
chr11:118447156_118807735	CXCR5	chr11	118447156	118807735	rs6589706	chr11:118747813	1.088	HSPE1P18	ENSG00000255163	747	5.10933e-05	0.663158	3.13549e-06	0.0404002	0.296388	-1	0.396252	blood	eQTL	pvalue	NA	NA
chr3:119102250_119275236	TIMMDC1	chr3	119102250	119275236	rs9843355	chr3:119228508	1.1432	TIMMDC1	ENSG00000113845	463	2.34596e-05	0.583477	4.84264e-06	0.120148	0.296348	0	NA	blood	sQTL	pvalue	5.6765e-07	8
chr5:141414305_141597351	NDFIP1	chr5	141414305	141597351	rs249677	chr5:141539339	0.9256	ARHGAP26	ENSG00000145819	539	0.117469	0.53946	0.00840839	0.0383178	0.296345	0	NA	blood	sQTL	pvalue	0.99886	2
chr19:47540310_47753426	SAE1	chr19	47540310	47753426	rs11083862	chr19:47638539	1.106	BBC3	ENSG00000105327	230	0.00158627	0.667902	8.21728e-05	0.0343029	0.296126	0	NA	spleen	sQTL	pvalue	0.0712435	9
chr19:10258259_10897760	TYK2	chr19	10258259	10897760	rs34536443	chr19:10463118	1.3037	CARM1	ENSG00000142453	1306	2.0806e-05	0.624358	2.66757e-06	0.0797541	0.295864	0	NA	blood	sQTL	pvalue	0.999358	1
chr10:5989954_6190329	IL2RA	chr10	5989954	6190329	rs12722559	chr10:6070273	1.2494	PFKFB3	ENSG00000170525	726	9.52385e-21	0.663505	5.8959e-22	0.0407797	0.295715	0	NA	blood	sQTL	pvalue	0.0489318	3
chr17:40264534_40782389	STAT3	chr17	40264534	40782389	rs1026916	chr17:40529835	0.8784	VAT1	ENSG00000108828	668	6.24055e-09	0.647112	5.54462e-10	0.0571991	0.295688	0	NA	spleen	sQTL	pvalue	0.019956	5
chr19:10423338_10625953	KEAP1	chr19	10423338	10625953	rs28834106	chr19:10592144	1.1381	SMARCA4	ENSG00000127616	412	2.27605e-05	0.682918	7.27383e-07	0.0215293	0.295529	0	NA	blood	sQTL	pvalue	1	1
chr7:2392233_2478020	CHST12	chr7	2392233	2478020	rs55858457	chr7:2443302	0.8931	INTS1	ENSG00000164880	158	0.00341596	0.684022	8.76947e-05	0.017265	0.295209	0	NA	blood	sQTL	pvalue	0.224121	3
chr12:9445978_9939813	CLECL1	chr12	9445978	9939813	rs7977720	chr12:9866349	0.903	PHC1	ENSG00000111752	1128	3.86594e-05	0.628431	4.74693e-06	0.0768695	0.294656	0	NA	spleen	sQTL	pvalue	0.997152	1
chr19:4353219_4519732	HDGFL2	chr19	4353219	4519732	rs12971909	chr19:4466466	0.9175	DPP9	ENSG00000142002	434	0.299215	0.353146	0.0246965	0.0288538	0.294089	0	NA	blood	sQTL	pvalue	0.999115	2
chr15:79125587_79260741	RASGRF1	chr15	79125587	79260741	rs62013236	chr15:79247482	1.1334	TBC1D2B	ENSG00000167202	347	0.0451716	0.629354	0.00220205	0.0303873	0.292885	-1	0.144092	blood	eQTL	pvalue	6.50997e-05	4
chr6:137876882_138124804	OLIG3	chr6	137876882	138124804	rs631204	chr6:137959455	1.1194	LINC02539	ENSG00000234956	639	4.99469e-07	0.663915	3.2868e-08	0.0433968	0.292688	1	0.533646	spleen	eQTL	pvalue	NA	NA
chr14:75945376_76028941	BATF	chr14	75945376	76028941	rs34695601	chr14:76014298	1.1157	FLVCR2	ENSG00000119686	181	0.00916238	0.685092	0.000178986	0.0130907	0.292476	0	NA	blood	sQTL	pvalue	0.000368276	6
chr1:92450091_93431324	GFI1	chr1	92450091	93431324	rs58394161	chr1:92939959	0.8425	HFM1	ENSG00000162669	484	0.000539116	0.682115	1.99204e-05	0.0249118	0.292414	0	NA	spleen	sQTL	pvalue	1.44958e-23	6
chr16:11193828_11521191	RMI2	chr16	11193828	11521191	rs146566517	chr16:11353879	0.469	TXNDC11	ENSG00000153066	1135	6.73854e-19	0.641242	7.01279e-20	0.0664416	0.292317	0	NA	blood	sQTL	pvalue	0.00317801	5
chr17:43279320_43781083	MAP3K14	chr17	43279320	43781083	rs7222450	chr17:43407670	1.1034	FMNL1	ENSG00000184922	784	0.00635062	0.640691	0.000604038	0.0606476	0.291707	0	NA	blood	sQTL	pvalue	0.999687	1
chr17:34665281_34997201	ZNHIT3	chr17	34665281	34997201	rs4796224	chr17:34842521	0.9181		ENSG00000261499	296	0.0127757	0.669964	0.0004946	0.0256461	0.291119	1	0.317568	spleen	eQTL	pvalue	NA	NA
chr15:79125587_79260741	RASGRF1	chr15	79125587	79260741	rs62013236	chr15:79247482	1.1334	DNAJA4	ENSG00000140403	347	0.0439419	0.612222	0.00356161	0.0493313	0.290943	0	NA	blood	sQTL	pvalue	3.56777e-05	4
chr1:11853206_12099345	CLCN6	chr1	11853206	12099345	rs198398	chr1:11883342	1.189	MFN2	ENSG00000116688	774	0.0952205	0.0409956	0.40074	0.172241	0.290803	0	NA	blood	sQTL	pvalue	0.999816	2
chr20:62214158_62483911	SLC2A4RG	chr20	62214158	62483911	rs6742	chr20:62374441	1.1727	MHENCR	ENSG00000232442	819	0.0188404	0.636771	0.00154907	0.052065	0.290774	0	NA	blood	sQTL	pvalue	NA	NA
chr14:103199716_103463149	TRAF3	chr14	103199716	103463149	rs12147246	chr14:103265844	0.9054		ENSG00000272444	400	0.000173845	0.665917	1.1384e-05	0.0433163	0.290581	-1	0.16	spleen	eQTL	pvalue	NA	NA
chr2:43313584_43361560	ZFP36L2	chr2	43313584	43361560	rs12478539	chr2:43355324	1.1311	HAAO	ENSG00000162882	171	7.07782e-06	0.689178	2.13205e-07	0.0204697	0.290345	0	NA	blood	sQTL	pvalue	7.80092e-06	7
chr22:37251477_37323988	CSF2RB	chr22	37251477	37323988	rs5756405	chr22:37310954	1.0706	MFNG	ENSG00000100060	223	0.288101	0.382355	0.0169858	0.0222525	0.290305	0	NA	blood	sQTL	pvalue	1.32486e-07	9
chr5:158670938_158862238	IL12B	chr5	158670938	158862238	rs2546890	chr5:158759900	1.1241	UBLCP1	ENSG00000164332	356	8.95681e-07	0.624116	1.23703e-07	0.0859072	0.289976	-1	0.235955	blood	eQTL	pvalue	0.118129	4
chr18:67482150_67568863	CD226	chr18	67482150	67568863	rs2469434	chr18:67544046	0.9413	DOK6	ENSG00000206052	249	0.000341534	1.66525e-05	0.677044	0.0327214	0.289876	1	0.638554	spleen	eQTL	pvalue	0.45884	3
chr22:50935082_51045816	ODF3B	chr22	50935082	51045816	rs140522	chr22:50971266	0.8953	DENND6B	ENSG00000205593	413	0.000114915	0.681873	4.84323e-06	0.0284488	0.289558	0	NA	spleen	sQTL	pvalue	0.0310203	5
chr10:75154043_75706194	PLAU	chr10	75154043	75706194	rs17741873	chr10:75653800	1.0931	ZSWIM8-AS1	ENSG00000272589	558	0.247201	0.212596	0.135143	0.115936	0.289124	1	0.888889	spleen	eQTL	pvalue	NA	NA
chr16:29841225_30438138	TBX6	chr16	29841225	30438138	rs3809627	chr16:30103160	0.9076	SMG1P5	ENSG00000183604	449	0.00532244	0.620535	0.00072736	0.084513	0.288902	0	NA	spleen	sQTL	pvalue	NA	NA
chr17:73033162_73583027	GRB2	chr17	73033162	73583027	rs9900529	chr17:73335776	1.0994	FDXR	ENSG00000161513	1210	0.0235767	0.604185	0.00314706	0.0803591	0.288732	1	0.64876	spleen	eQTL	pvalue	0.000894955	5
chr17:37471330_38219005	IKZF3	chr17	37471330	38219005	rs9909593	chr17:37970149	0.9311	RARA	ENSG00000131759	1263	0.145674	0.239631	0.123416	0.202728	0.288551	0	NA	blood	sQTL	pvalue	0.934197	2
chr11:118462188_118773904	CXCR5	chr11	118462188	118773904	rs12365699	chr11:118743286	1.1546		ENSG00000245869	662	4.81114e-05	0.614856	7.57872e-06	0.0965663	0.288522	-1	0.376133	blood	eQTL	pvalue	NA	NA
chr16:29841225_30438138	TBX6	chr16	29841225	30438138	rs3809627	chr16:30103160	0.9076	ZNF646	ENSG00000167395	201	0.01511	0.682492	0.000310434	0.0137334	0.288354	0	NA	blood	sQTL	pvalue	0.00556536	3
chr19:6615889_6693163	TNFSF14	chr19	6615889	6693163	rs1077667	chr19:6668972	1.164	KHSRP	ENSG00000088247	391	3.48503e-07	0.68885	1.18317e-08	0.0230986	0.288051	0	NA	spleen	sQTL	pvalue	0.999711	1
chr22:22017142_22349088	MAPK1	chr22	22017142	22349088	rs9610458	chr22:22205353	1.121		ENSG00000275772	404	7.68078e-07	0.664016	5.60074e-08	0.0481315	0.287852	-1	0.185644	blood	eQTL	pvalue	NA	NA
chr1:160698276_160925186	SLAMF7	chr1	160698276	160925186	rs983494	chr1:160703965	1.1061	FCGR2A	ENSG00000143226	485	0.0384731	0.636887	0.00213977	0.0351346	0.287365	0	NA	spleen	sQTL	pvalue	0.000150862	8
chr19:49738081_49925208	CD37	chr19	49738081	49925208	rs1465697	chr19:49837246	0.8831	TEAD2	ENSG00000074219	398	5.26363e-06	0.68562	2.1012e-07	0.0270821	0.287292	0	NA	spleen	sQTL	pvalue	0.00204732	5
chr16:57045349_57110366	NLRC5	chr16	57045349	57110366	rs8062446	chr16:57077094	1.0885	KIFC3	ENSG00000140859	201	0.221176	0.468514	0.00756101	0.0157293	0.28702	1	0.572139	spleen	eQTL	pvalue	0.467893	3
chr9:100551768_100895720	TRIM14	chr9	100551768	100895720	rs7855251	chr9:100868189	1.1164	TBC1D2	ENSG00000095383	580	0.0086556	0.663399	0.000530831	0.0403979	0.287016	-1	0.391379	spleen	eQTL	pvalue	2.30691e-08	5
chr6:90804863_91086379	BACH2	chr6	90804863	91086379	rs72928038	chr6:90976768	0.8517	MAP3K7	ENSG00000135341	453	2.14922e-05	0.658193	1.80909e-06	0.0551163	0.286667	0	NA	spleen	sQTL	pvalue	0.998336	1
chr19:49738081_49925208	CD37	chr19	49738081	49925208	rs1465697	chr19:49837246	0.8831	GYS1	ENSG00000104812	398	5.26906e-06	0.686327	2.12997e-07	0.0274579	0.28621	0	NA	spleen	sQTL	pvalue	0.00832267	3
chr3:119102250_119275236	TIMMDC1	chr3	119102250	119275236	rs9843355	chr3:119228508	1.1432	ARHGAP31	ENSG00000031081	463	2.62762e-05	0.653529	2.44245e-06	0.0604615	0.28598	-1	0.390929	blood	eQTL	pvalue	0.999634	1
chr6:137679234_138285603	TNFAIP3	chr6	137679234	138285603	rs17780048	chr6:138179146	1.254	MAP3K5	ENSG00000197442	1213	4.56335e-07	0.606579	8.10746e-08	0.107482	0.285939	0	NA	spleen	sQTL	pvalue	0.995108	2
chr4:40261293_40365013	CHRNA9	chr4	40261293	40365013	rs13136820	chr4:40307564	1.0886	RBM47	ENSG00000163694	316	0.343311	0.341273	0.014946	0.0145714	0.285898	-1	0.53481	spleen	eQTL	pvalue	0.958532	2
chr11:118447156_118807735	CXCR5	chr11	118447156	118807735	rs6589706	chr11:118747813	1.088		ENSG00000245869	747	4.73468e-05	0.614531	7.75217e-06	0.100333	0.285081	-1	0.354752	blood	eQTL	pvalue	NA	NA
chr17:40264534_40782389	STAT3	chr17	40264534	40782389	rs1026916	chr17:40529835	0.8784	IFI35	ENSG00000068079	668	6.38481e-09	0.662204	5.14919e-10	0.0531204	0.284676	0	NA	blood	sQTL	pvalue	5.69697e-08	8
chr15:79125587_79260741	RASGRF1	chr15	79125587	79260741	rs62013236	chr15:79247482	1.1334	ADAMTS7P3	ENSG00000261143	347	0.0438506	0.635958	0.00231295	0.0332598	0.284618	1	0.70317	spleen	eQTL	pvalue	NA	NA
chr10:94171083_94501355	HHEX	chr10	94171083	94501355	rs1112718	chr10:94479107	1.1114	TNKS2-AS1	ENSG00000228701	728	5.71999e-05	0.599813	1.10775e-05	0.115878	0.284241	-1	0.489011	blood	eQTL	pvalue	NA	NA
chr10:94171083_94501355	HHEX	chr10	94171083	94501355	rs1112718	chr10:94479107	1.1114	IDE	ENSG00000119912	728	5.92634e-05	0.620615	9.11818e-06	0.0952029	0.284114	0	NA	spleen	sQTL	pvalue	0.426771	2
chr16:11020235_11325215	CLEC16A	chr16	11020235	11325215	rs6498163	chr16:11213951	0.8293	CLEC16A	ENSG00000038532	700	4.81542e-19	0.611329	8.26486e-20	0.10464	0.284031	-1	0.157143	spleen	eQTL	pvalue	0.010139	2
chr16:11020235_11325362	CLEC16A	chr16	11020235	11325362	rs2286974	chr16:11114512	0.8477	CLEC16A	ENSG00000038532	702	4.81452e-19	0.611215	8.27803e-20	0.104807	0.283978	-1	0.156695	spleen	eQTL	pvalue	0.010139	2
chr19:49738081_49925208	CD37	chr19	49738081	49925208	rs1465697	chr19:49837246	0.8831	NAPSA	ENSG00000131400	141	1.47717e-05	0.70384	2.62441e-07	0.0122208	0.283924	-1	0.0212766	blood	eQTL	pvalue	7.95883e-07	9
chr19:16444965_16814328	EPS15L1	chr19	16444965	16814328	rs58166386	chr19:16559421	1.095	RASAL3	ENSG00000105122	170	0.0094733	0.686601	0.000280523	0.020048	0.283597	0	NA	spleen	sQTL	pvalue	8.34612e-07	5
chr19:18164862_18409068	MPV17L2	chr19	18164862	18409068	rs4808760	chr19:18301979	0.8741	NIBAN3	ENSG00000167483	674	9.085e-08	0.66871	6.53106e-09	0.047789	0.283501	0	NA	spleen	sQTL	pvalue	NA	7
chr2:112425029_112642886	ANAPC1	chr2	112425029	112642886	rs71252597	chr2:112492986	0.8024	CHCHD5	ENSG00000125611	403	0.000150536	0.677809	8.68392e-06	0.0388173	0.283215	0	NA	spleen	sQTL	pvalue	0.033641	7
chr2:112425029_112642886	ANAPC1	chr2	112425029	112642886	rs71252597	chr2:112492986	0.8024		ENSG00000243389	403	0.000150536	0.677809	8.68392e-06	0.0388173	0.283215	0	NA	spleen	sQTL	pvalue	NA	NA
chr11:65354926_66061233	TSGA10IP	chr11	65354926	66061233	rs531612	chr11:65705432	0.9155	CCS	ENSG00000173992	1088	0.00223774	0.550663	0.000665333	0.163442	0.282992	-1	0.390625	blood	eQTL	pvalue	3.77236e-06	8
chr19:10258259_10897760	TYK2	chr19	10258259	10897760	rs34536443	chr19:10463118	1.3037	SMARCA4	ENSG00000127616	1306	2.17713e-05	0.653326	2.14079e-06	0.0639596	0.282691	0	NA	blood	sQTL	pvalue	1	1
chr1:92929865_93512762	DIPK1A	chr1	92929865	93512762	rs1415069	chr1:93426869	0.9313	MTF2	ENSG00000143033	870	1.20863e-10	0.307601	1.61218e-10	0.410024	0.282375	0	NA	blood	sQTL	pvalue	0.9946	1
chr5:133827615_134321836	JADE2	chr5	133827615	134321836	rs2084007	chr5:133891282	1.0826	JADE2	ENSG00000043143	491	0.0857918	0.571766	0.00792127	0.0525099	0.282011	0	NA	blood	sQTL	pvalue	NA	1
chr5:133418739_133782153	TCF7	chr5	133418739	133782153	rs244656	chr5:133449827	1.1168	SKP1	ENSG00000113558	471	0.00416869	0.017993	0.130943	0.564899	0.281996	-1	0.104034	blood	eQTL	pvalue	0.224831	4
chr12:57855180_58473351	OS9	chr12	57855180	58473351	rs701006	chr12:58106836	1.1206	OS9	ENSG00000135506	998	1.18735e-06	0.624085	1.79648e-07	0.0941435	0.281771	1	0.693387	spleen	eQTL	pvalue	1.13151e-07	5
chr16:1041953_1105201	SOX8	chr16	1041953	1105201	rs405343	chr16:1067832	0.8884	CAPN15	ENSG00000103326	232	0.00256554	0.691924	8.95189e-05	0.0238616	0.281559	1	0.818966	spleen	eQTL	pvalue	0.96521	2
chr11:65354926_66061233	TSGA10IP	chr11	65354926	66061233	rs531612	chr11:65705432	0.9155	MAP4K2	ENSG00000168067	351	0.0814194	0.571891	0.00824329	0.0576201	0.280827	0	NA	spleen	sQTL	pvalue	6.47662e-05	4
chr19:10423338_10625953	KEAP1	chr19	10423338	10625953	rs28834106	chr19:10592144	1.1381	EPOR	ENSG00000187266	219	2.33073e-05	0.68437	1.20188e-06	0.0350102	0.280595	0	NA	spleen	sQTL	pvalue	0.0584507	4
chr1:200671993_201056749	INAVA	chr1	200671993	201056749	rs59655222	chr1:200875897	1.1311	RNPEP	ENSG00000176393	259	2.27454e-05	0.693339	8.73875e-07	0.0263577	0.280279	0	NA	spleen	sQTL	pvalue	4.80666e-11	8
chr14:103015542_103459588	TRAF3	chr14	103015542	103459588	rs12588969	chr14:103230758	0.9148		ENSG00000272444	711	0.000167463	0.641475	2.0546e-05	0.0784226	0.279915	-1	0.164557	spleen	eQTL	pvalue	NA	NA
chr7:26663520_27203139	HOXA1	chr7	26663520	27203139	rs10951154	chr7:27135314	0.9187	LINC02860	ENSG00000222004	984	0.0244219	0.0277322	0.312991	0.355137	0.279718	-1	0.236789	blood	eQTL	pvalue	NA	10
chr19:10423338_10625953	KEAP1	chr19	10423338	10625953	rs28834106	chr19:10592144	1.1381	TYK2	ENSG00000105397	412	1.09418e-05	0.321333	1.36003e-05	0.399126	0.279516	-1	0.218447	spleen	eQTL	pvalue	0.00431448	3
chr6:6992891_7245458	RREB1	chr6	6992891	7245458	rs12211604	chr6:7100029	0.9111	EEF1E1	ENSG00000124802	207	0.0582795	0.642973	0.00163929	0.0178063	0.279302	0	NA	spleen	sQTL	pvalue	0.55327	6
chr6:137679234_138285603	TNFAIP3	chr6	137679234	138285603	rs17780048	chr6:138179146	1.254	LINC02539	ENSG00000234956	1526	4.76614e-07	0.633585	6.57424e-08	0.0871152	0.279299	1	0.567497	spleen	eQTL	pvalue	NA	NA
chr16:29841225_30438138	TBX6	chr16	29841225	30438138	rs3809627	chr16:30103160	0.9076	YPEL3	ENSG00000090238	449	0.00559644	0.649382	0.000565035	0.0652846	0.279172	0	NA	blood	sQTL	pvalue	0.122709	7
chr12:57855180_58473351	OS9	chr12	57855180	58473351	rs701006	chr12:58106836	1.1206	AGAP2	ENSG00000135439	998	8.98357e-07	0.472187	4.74451e-07	0.249098	0.278714	0	NA	spleen	sQTL	pvalue	0.999219	1
chr12:6427052_6457062	TNFRSF1A	chr12	6427052	6457062	rs1800693	chr12:6440009	0.8808	TNFRSF1A	ENSG00000067182	47	1.0622e-07	0.715575	9.44957e-10	0.00608758	0.278337	1	0.93617	spleen	eQTL	pvalue	0.985476	1
chr16:1041953_1105201	SOX8	chr16	1041953	1105201	rs405343	chr16:1067832	0.8884	WASIR2	ENSG00000231439	104	0.00333596	0.703272	7.3484e-05	0.0152135	0.278105	1	0.663462	spleen	eQTL	pvalue	NA	NA
chr11:118617158_118947933	BCL9L	chr11	118617158	118947933	rs149114341	chr11:118783424	1.3559		ENSG00000245869	620	5.57596e-05	0.664827	4.82281e-06	0.0572249	0.277887	-1	0.372581	blood	eQTL	pvalue	NA	NA
chr1:92652691_93519650	EVI5	chr1	92652691	93519650	rs139504223	chr1:93152635	0.8655	MTF2	ENSG00000143033	1106	1.18938e-10	0.302703	1.64907e-10	0.419417	0.277879	0	NA	blood	sQTL	pvalue	0.9946	1
chr17:45312813_45874509	NPEPPS	chr17	45312813	45874509	rs11079784	chr17:45702280	1.1131	SP2-AS1	ENSG00000234494	1160	1.36971e-06	0.615766	2.37231e-07	0.106372	0.277861	1	0.762069	blood	eQTL	pvalue	NA	NA
chr6:137407099_137466087	IL22RA2	chr6	137407099	137466087	rs62420820	chr6:137438057	1.1471	TNFAIP3	ENSG00000118503	131	6.88563e-08	0.712352	9.85269e-10	0.00991534	0.277733	0	NA	blood	sQTL	pvalue	0.999667	1
chr16:57045349_57110366	NLRC5	chr16	57045349	57110366	rs8062446	chr16:57077094	1.0885	CETP	ENSG00000087237	201	0.221851	0.469944	0.0098653	0.0206198	0.277719	0	NA	spleen	sQTL	pvalue	5.18057e-12	9
chr8:144971080_145126375	PLEC	chr8	144971080	145126375	rs3923387	chr8:144986793	1.0732	CPSF1	ENSG00000071894	262	0.309134	0.335874	0.0372777	0.0402248	0.277489	0	NA	spleen	sQTL	pvalue	0.00110445	3
chr11:60760530_60835043	CD6	chr11	60760530	60835043	rs4939490	chr11:60793651	1.1464	MS4A4A	ENSG00000110079	205	1.64449e-09	0.710688	2.90973e-11	0.0122978	0.277015	0	NA	blood	sQTL	pvalue	0.000743082	8
chr5:141414305_141597351	NDFIP1	chr5	141414305	141597351	rs249677	chr5:141539339	0.9256	DIAPH1	ENSG00000131504	539	0.119517	0.548863	0.00981966	0.0448183	0.276982	0	NA	blood	sQTL	pvalue	0.26711	2
chr3:121334409_121729409	IQCB1	chr3	121334409	121729409	rs2331964	chr3:121542898	1.1042	FAM162A	ENSG00000114023	853	6.98143e-05	0.635205	9.71446e-06	0.0881103	0.276605	0	NA	blood	sQTL	pvalue	0.000629842	9
chr17:57475896_58223430	VMP1	chr17	57475896	58223430	rs2150879	chr17:57859210	1.1091	PRR11	ENSG00000068489	829	1.52556e-05	0.644378	1.87777e-06	0.0790381	0.276567	1	0.767189	spleen	eQTL	pvalue	3.7171e-06	6
chr19:18164862_18409068	MPV17L2	chr19	18164862	18409068	rs4808760	chr19:18301979	0.8741		ENSG00000269480	427	1.03782e-07	0.685215	5.84052e-09	0.0382852	0.276499	1	0.70726	blood	eQTL	pvalue	NA	NA
chr10:31134557_31530302	ZNF438	chr10	31134557	31530302	rs1087056	chr10:31395761	0.9254	ARHGAP12	ENSG00000165322	610	0.30215	0.360652	0.027801	0.0329072	0.276489	1	0.655738	blood	eQTL	pvalue	0.00231777	4
chr16:11020235_11325215	CLEC16A	chr16	11020235	11325215	rs6498163	chr16:11213951	0.8293		ENSG00000188897	700	5.0565e-19	0.637319	6.86284e-20	0.0862226	0.276458	0	NA	blood	sQTL	pvalue	NA	8
chr16:11020235_11325362	CLEC16A	chr16	11020235	11325362	rs2286974	chr16:11114512	0.8477		ENSG00000188897	702	5.05551e-19	0.637194	6.87705e-20	0.0864017	0.276404	0	NA	blood	sQTL	pvalue	NA	8
chr12:9445978_9939813	CLECL1	chr12	9445978	9939813	rs7977720	chr12:9866349	0.903	KLRB1	ENSG00000111796	1128	3.93167e-05	0.639116	5.23245e-06	0.0847806	0.276059	0	NA	spleen	sQTL	pvalue	4.43125e-06	8
chr11:65354926_66061233	TSGA10IP	chr11	65354926	66061233	rs531612	chr11:65705432	0.9155		ENSG00000173727	1096	0.00185526	0.456563	0.00107774	0.264948	0.275555	0	NA	blood	sQTL	pvalue	NA	9
chr19:47540310_47753426	SAE1	chr19	47540310	47753426	rs11083862	chr19:47638539	1.106	NAPA	ENSG00000105402	230	0.00165797	0.70014	5.42369e-05	0.0226281	0.275519	0	NA	blood	sQTL	pvalue	0.974655	3
chr7:128551740_128735438	IRF5	chr7	128551740	128735438	rs4728142	chr7:128573967	0.9406	IRF5	ENSG00000128604	416	0.0170543	0.00113622	0.662695	0.0438758	0.275239	0	NA	spleen	sQTL	pvalue	0.288476	4
chr17:45312813_45874509	NPEPPS	chr17	45312813	45874509	rs11079784	chr17:45702280	1.1131		ENSG00000266601	1160	1.39756e-06	0.628289	2.15513e-07	0.096611	0.275098	1	0.794828	blood	eQTL	pvalue	NA	NA
chr11:65354926_66061233	TSGA10IP	chr11	65354926	66061233	rs531612	chr11:65705432	0.9155	RBM4	ENSG00000173933	1027	0.00257792	0.633807	0.000360135	0.0882676	0.274987	0	NA	blood	sQTL	pvalue	0.943909	1
chr3:159485268_159713078	IL12A	chr3	159485268	159713078	rs1014486	chr3:159691112	1.1108	SMC4	ENSG00000113810	454	6.81207e-05	0.672819	5.35399e-06	0.0526062	0.274501	0	NA	spleen	sQTL	pvalue	0.105531	3
chr11:65354926_66061233	TSGA10IP	chr11	65354926	66061233	rs531612	chr11:65705432	0.9155	RBM14	ENSG00000239306	1053	0.00257195	0.632811	0.000366406	0.0898776	0.274373	0	NA	blood	sQTL	pvalue	0.987908	1
chr3:121334409_121729409	IQCB1	chr3	121334409	121729409	rs2331964	chr3:121542898	1.1042	RABL3	ENSG00000144840	221	0.235072	0.438766	0.0181724	0.0336448	0.274345	0	NA	spleen	sQTL	pvalue	0.136652	6
chr3:121369811_122211421	CD86	chr3	121369811	122211421	rs75937181	chr3:121783015	1.2386	RABL3	ENSG00000144840	138	0.272822	0.42687	0.0102314	0.0157342	0.274343	0	NA	spleen	sQTL	pvalue	0.136652	6
chr11:118000454_118904452	PHLDB1	chr11	118000454	118904452	rs34026809	chr11:118480695	0.8643		ENSG00000245869	1729	4.55243e-05	0.59091	1.04159e-05	0.134925	0.274109	-1	0.498554	blood	eQTL	pvalue	NA	NA
chr7:3099256_3199823	CARD11	chr7	3099256	3199823	rs10951042	chr7:3139417	1.0817	IQCE	ENSG00000106012	428	0.127718	0.546229	0.00992114	0.0421572	0.273975	0	NA	spleen	sQTL	pvalue	1.34473e-25	9
chr12:9445978_9939813	CLECL1	chr12	9445978	9939813	rs7977720	chr12:9866349	0.903	CLEC1B	ENSG00000165682	1128	3.43947e-05	0.559107	1.02827e-05	0.166878	0.273971	1	0.56117	spleen	eQTL	pvalue	0.000104171	8
chr19:18164862_18409068	MPV17L2	chr19	18164862	18409068	rs4808760	chr19:18301979	0.8741		ENSG00000273654	674	9.18349e-08	0.675959	6.87091e-09	0.0503002	0.27374	1	0.694362	spleen	eQTL	pvalue	NA	NA
chr16:11031156_11498745	RMI2	chr16	11031156	11498745	rs34947566	chr16:11412926	1.1412	CLEC16A	ENSG00000038532	1334	4.63338e-19	0.588218	1.09303e-19	0.138489	0.273293	-1	0.35907	spleen	eQTL	pvalue	0.010139	2
chr19:49738081_49925208	CD37	chr19	49738081	49925208	rs1465697	chr19:49837246	0.8831	PLEKHA4	ENSG00000105559	398	5.25294e-06	0.684227	3.28239e-07	0.0424819	0.273285	0	NA	spleen	sQTL	pvalue	4.74253e-09	5
chr16:11020235_11325215	CLEC16A	chr16	11020235	11325215	rs6498163	chr16:11213951	0.8293	TXNDC11	ENSG00000153066	700	5.33714e-19	0.672691	4.32179e-20	0.0541986	0.273111	0	NA	blood	sQTL	pvalue	0.00317801	5
chr16:11020235_11325362	CLEC16A	chr16	11020235	11325362	rs2286974	chr16:11114512	0.8477	TXNDC11	ENSG00000153066	702	5.33666e-19	0.67263	4.32857e-20	0.054284	0.273086	0	NA	blood	sQTL	pvalue	0.00317801	5
chr2:60958287_61741947	PUS10	chr2	60958287	61741947	rs1177228	chr2:61242410	1.1134	PAPOLG	ENSG00000115421	1180	0.00104378	0.670807	8.59917e-05	0.0549911	0.273072	0	NA	blood	sQTL	pvalue	0.989888	1
chr6:137876882_138124804	OLIG3	chr6	137876882	138124804	rs631204	chr6:137959455	1.1194	MAP3K5	ENSG00000197442	622	5.12818e-07	0.681659	3.44875e-08	0.0455694	0.272771	-1	0.318328	spleen	eQTL	pvalue	0.995108	2
chr12:9445978_9939813	CLECL1	chr12	9445978	9939813	rs7977720	chr12:9866349	0.903	KLRK1	ENSG00000213809	882	4.08589e-05	0.664211	3.90401e-06	0.0631919	0.272552	0	NA	blood	sQTL	pvalue	9.74879e-10	10
chr16:29841225_30438138	TBX6	chr16	29841225	30438138	rs3809627	chr16:30103160	0.9076		ENSG00000260953	346	0.00591225	0.689076	0.000280354	0.0324031	0.272328	1	0.884393	spleen	eQTL	pvalue	NA	NA
chr11:118617158_118947933	BCL9L	chr11	118617158	118947933	rs149114341	chr11:118783424	1.3559	TRAPPC4	ENSG00000196655	620	5.70624e-05	0.680361	3.9932e-06	0.0473391	0.272239	0	NA	blood	sQTL	pvalue	0.0013237	8
chr16:1041953_1105201	SOX8	chr16	1041953	1105201	rs405343	chr16:1067832	0.8884	CAPN15	ENSG00000103326	232	0.00269768	0.707367	6.86381e-05	0.0177256	0.272141	0	NA	blood	sQTL	pvalue	0.96521	2
chr3:121369811_122211421	CD86	chr3	121369811	122211421	rs75937181	chr3:121783015	1.2386	PARP9	ENSG00000138496	1903	6.14822e-08	0.553074	1.94694e-08	0.174868	0.272058	0	NA	spleen	sQTL	pvalue	5.14044e-06	5
chr17:37869878_38507250	NR1D1	chr17	37869878	38507250	rs883871	chr17:38252660	0.9009		ENSG00000266469	1005	0.218218	0.407322	0.0360281	0.0669782	0.271454	1	0.569154	spleen	eQTL	pvalue	NA	NA
chr5:176525029_176837504	RGS14	chr5	176525029	176837504	rs67111717	chr5:176790162	1.1003	PRMT1P1	ENSG00000270706	515	0.0297681	0.661839	0.00161423	0.0356183	0.27116	-1	0.427184	blood	eQTL	pvalue	NA	NA
chr3:169388322_169601046	LRRIQ4	chr3	169388322	169601046	rs10936602	chr3:169536637	1.1145	MECOM	ENSG00000085276	317	0.00106198	0.688197	6.14055e-05	0.0395216	0.271158	0	NA	spleen	sQTL	pvalue	0.999085	1
chr14:52228101_52368559	GNG2	chr14	52228101	52368559	rs11852059	chr14:52306091	0.908	PTGER2	ENSG00000125384	458	0.055546	0.637941	0.00287144	0.0327073	0.270934	-1	0.318777	blood	eQTL	pvalue	0.105023	6
chr12:9445978_9939813	CLECL1	chr12	9445978	9939813	rs7977720	chr12:9866349	0.903		ENSG00000111788	1128	2.47988e-05	0.403119	2.00742e-05	0.326048	0.270788	0	NA	spleen	sQTL	pvalue	NA	NA
chr2:60958287_61741947	PUS10	chr2	60958287	61741947	rs1177228	chr2:61242410	1.1134	PAPOLG	ENSG00000115421	1180	0.000941468	0.606202	0.000189795	0.121937	0.27073	0	NA	spleen	sQTL	pvalue	0.989888	1
chr7:49883749_50304782	SPATA48	chr7	49883749	50304782	rs10230723	chr7:50239880	1.1073	IKZF1	ENSG00000185811	839	0.0299896	0.607353	0.00433911	0.0876054	0.270712	0	NA	spleen	sQTL	pvalue	0.985751	1
chr19:10258259_10897760	TYK2	chr19	10258259	10897760	rs34536443	chr19:10463118	1.3037	TYK2	ENSG00000105397	1306	1.05959e-05	0.311218	1.42432e-05	0.418072	0.270685	-1	0.233538	spleen	eQTL	pvalue	0.00431448	3
chr17:43279320_43781083	MAP3K14	chr17	43279320	43781083	rs7222450	chr17:43407670	1.1034	ITGA2B	ENSG00000005961	280	0.00697608	0.703275	0.000191916	0.0190771	0.27048	0	NA	blood	sQTL	pvalue	4.07385e-05	5
chr6:135591392_136145479	AHI1	chr6	135591392	136145479	rs4896153	chr6:135833463	0.8708	BCLAF1	ENSG00000029363	842	2.82019e-08	0.611236	5.4716e-09	0.118319	0.270445	0	NA	spleen	sQTL	pvalue	NA	6
chr19:16444965_16814328	EPS15L1	chr19	16444965	16814328	rs58166386	chr19:16559421	1.095	MED26	ENSG00000105085	605	0.008616	0.667013	0.000691925	0.0532955	0.270383	1	0.795041	spleen	eQTL	pvalue	0.94855	2
chr19:10423338_10625953	KEAP1	chr19	10423338	10625953	rs28834106	chr19:10592144	1.1381	PRKCSH	ENSG00000130175	149	2.46395e-05	0.718861	3.88073e-07	0.011052	0.270062	0	NA	spleen	sQTL	pvalue	0.140789	5
chr19:10258259_10897760	TYK2	chr19	10258259	10897760	rs34536443	chr19:10463118	1.3037	EPOR	ENSG00000187266	804	2.24179e-05	0.65831	2.45326e-06	0.0717711	0.269894	0	NA	spleen	sQTL	pvalue	0.0584507	4
chr11:46876450_47860184	MYBPC3	chr11	46876450	47860184	rs2269434	chr11:47360412	0.9175	PTPRJ	ENSG00000149177	1102	0.0234116	0.600795	0.00398768	0.102063	0.269742	0	NA	blood	sQTL	pvalue	2.38654e-05	4
chr4:87502391_88275366	AFF1	chr4	87502391	88275366	rs2705616	chr4:87862396	0.9207	AFF1	ENSG00000172493	1529	0.0636923	0.581034	0.00848756	0.0771583	0.269628	0	NA	blood	sQTL	pvalue	0.476647	2
chr1:160613956_160649926	CD48	chr1	160613956	160649926	rs6427540	chr1:160634588	1.1225	PPOX	ENSG00000143224	84	0.24189	0.477946	0.0036412	0.00692499	0.269598	0	NA	blood	sQTL	pvalue	0.328332	3
chr10:6038478_6185310	IL2RA	chr10	6038478	6185310	rs11256593	chr10:6117322	1.2048	LINC02649	ENSG00000215244	525	9.95787e-21	0.693742	5.34837e-22	0.0369916	0.269266	0	NA	blood	sQTL	pvalue	NA	NA
chr11:118462188_118773904	CXCR5	chr11	118462188	118773904	rs12365699	chr11:118743286	1.1546	NECTIN1	ENSG00000110400	338	5.32267e-05	0.692607	2.98458e-06	0.0385678	0.268769	-1	0.218935	spleen	eQTL	pvalue	NA	3
chr1:85609016_85939177	SYDE2	chr1	85609016	85939177	rs11161550	chr1:85682020	0.9597	C1orf52	ENSG00000162642	856	1.26849e-05	0.599116	2.80347e-06	0.132141	0.268728	1	0.760514	blood	eQTL	pvalue	0.359077	7
chr3:169388322_169601046	LRRIQ4	chr3	169388322	169601046	rs10936602	chr3:169536637	1.1145	MECOM	ENSG00000085276	317	0.00106543	0.690433	6.17281e-05	0.0397331	0.268707	1	0.776025	spleen	eQTL	pvalue	0.999085	1
chr11:118462188_118773904	CXCR5	chr11	118462188	118773904	rs12365699	chr11:118743286	1.1546	CD3E	ENSG00000198851	662	5.1705e-05	0.660781	5.53424e-06	0.070458	0.268704	0	NA	blood	sQTL	pvalue	0.302673	6
chr11:118617158_118947933	BCL9L	chr11	118617158	118947933	rs149114341	chr11:118783424	1.3559	CD3E	ENSG00000198851	620	5.38828e-05	0.64245	7.49663e-06	0.0891147	0.268374	0	NA	blood	sQTL	pvalue	0.302673	6
chr12:57855180_58473351	OS9	chr12	57855180	58473351	rs701006	chr12:58106836	1.1206	NAB2	ENSG00000166886	998	1.21985e-06	0.641167	1.73418e-07	0.0908827	0.267949	0	NA	spleen	sQTL	pvalue	0.987535	3
chr10:75154043_75706194	PLAU	chr10	75154043	75706194	rs17741873	chr10:75653800	1.0931		ENSG00000272630	558	0.314292	0.270296	0.0794967	0.0681005	0.267814	-1	0.0985663	spleen	eQTL	pvalue	NA	NA
chr17:73033162_73583027	GRB2	chr17	73033162	73583027	rs9900529	chr17:73335776	1.0994	SAP30BP	ENSG00000161526	1210	0.0237901	0.609653	0.00374821	0.0957861	0.267022	0	NA	spleen	sQTL	pvalue	1.57392e-05	5
chr16:29841225_30438138	TBX6	chr16	29841225	30438138	rs3809627	chr16:30103160	0.9076	SEPTIN1	ENSG00000180096	449	0.00546168	0.633745	0.000804767	0.0931141	0.266874	0	NA	blood	sQTL	pvalue	NA	6
chr19:10744807_11274530	SMARCA4	chr19	10744807	11274530	rs12609500	chr19:11173928	1.0997	SMARCA4	ENSG00000127616	1040	0.018397	0.613813	0.00294639	0.0980388	0.266805	0	NA	spleen	sQTL	pvalue	1	1
chr10:5989954_6190329	IL2RA	chr10	5989954	6190329	rs12722559	chr10:6070273	1.2494	LINC02649	ENSG00000215244	726	9.85999e-21	0.686924	6.70663e-22	0.0464569	0.266619	0	NA	blood	sQTL	pvalue	NA	NA
chr5:176525029_176837504	RGS14	chr5	176525029	176837504	rs67111717	chr5:176790162	1.1003	NSD1	ENSG00000165671	515	0.0298786	0.664295	0.00170847	0.0377182	0.2664	0	NA	blood	sQTL	pvalue	1	1
chr22:22017142_22349088	MAPK1	chr22	22017142	22349088	rs9610458	chr22:22205353	1.121	IGLV5-37	ENSG00000211654	733	7.01068e-07	0.688389	4.63215e-08	0.0452175	0.266393	1	0.672578	blood	eQTL	pvalue	NA	NA
chr11:118617158_118947933	BCL9L	chr11	118617158	118947933	rs149114341	chr11:118783424	1.3559	NECTIN1	ENSG00000110400	620	5.58021e-05	0.678852	4.52456e-06	0.0547765	0.266311	-1	0.275806	spleen	eQTL	pvalue	NA	3
chr3:169388322_169601046	LRRIQ4	chr3	169388322	169601046	rs10936602	chr3:169536637	1.1145	GPR160	ENSG00000173890	317	0.000768051	0.501048	0.000355837	0.231869	0.265958	1	0.753943	blood	eQTL	pvalue	0.00375672	8
chr3:159485268_159713078	IL12A	chr3	159485268	159713078	rs1014486	chr3:159691112	1.1108	KRT8P12	ENSG00000229320	454	6.83866e-05	0.675445	5.95495e-06	0.0585504	0.26593	0	NA	spleen	sQTL	pvalue	NA	NA
chr16:29841225_30438138	TBX6	chr16	29841225	30438138	rs3809627	chr16:30103160	0.9076	STX4	ENSG00000103496	239	0.0148557	0.681835	0.000807099	0.0367779	0.265724	0	NA	spleen	sQTL	pvalue	9.66202e-05	7
chr19:49738081_49925208	CD37	chr19	49738081	49925208	rs1465697	chr19:49837246	0.8831	LIN7B	ENSG00000104863	398	5.40799e-06	0.704424	2.32367e-07	0.0300016	0.265569	0	NA	spleen	sQTL	pvalue	0.838837	3
chr6:135591392_136145479	AHI1	chr6	135591392	136145479	rs4896153	chr6:135833463	0.8708	LINC01010	ENSG00000236700	202	4.62234e-07	0.720956	8.86082e-09	0.0135549	0.265488	-1	0.336634	spleen	eQTL	pvalue	NA	NA
chr19:49738081_49925208	CD37	chr19	49738081	49925208	rs1465697	chr19:49837246	0.8831	RASIP1	ENSG00000105538	398	5.31975e-06	0.69293	3.2221e-07	0.0417045	0.26536	1	0.620603	spleen	eQTL	pvalue	0.975494	1
chr19:49738081_49925208	CD37	chr19	49738081	49925208	rs1465697	chr19:49837246	0.8831	NOSIP	ENSG00000142546	398	4.59972e-06	0.596461	1.06845e-06	0.138284	0.265249	0	NA	blood	sQTL	pvalue	0.00230157	6
chr16:57045349_57110366	NLRC5	chr16	57045349	57110366	rs8062446	chr16:57077094	1.0885	USB1	ENSG00000103005	201	0.230239	0.488977	0.00510554	0.0105779	0.265101	0	NA	blood	sQTL	pvalue	0.122775	6
chr11:63849101_64220132	PRDX5	chr11	63849101	64220132	rs11231749	chr11:64095178	1.0758	CCDC88B	ENSG00000168071	591	0.276507	0.267235	0.0973737	0.0938435	0.265041	-1	0.695431	spleen	eQTL	pvalue	0.000929045	3
chr11:118447156_118807735	CXCR5	chr11	118447156	118807735	rs6589706	chr11:118747813	1.088	NECTIN1	ENSG00000110400	400	5.22637e-05	0.691285	3.32969e-06	0.0437765	0.264883	-1	0.27	spleen	eQTL	pvalue	NA	3
chr1:160162872_160430469	VANGL2	chr1	160162872	160430469	rs3737798	chr1:160389984	1.0911	DUSP23	ENSG00000158716	373	0.0277805	0.654242	0.00217401	0.050934	0.264869	1	0.823056	spleen	eQTL	pvalue	0.0411468	9
chr6:137679234_138285603	TNFAIP3	chr6	137679234	138285603	rs17780048	chr6:138179146	1.254	MAP3K5	ENSG00000197442	1213	4.97728e-07	0.661601	5.561e-08	0.0736544	0.264744	-1	0.374279	spleen	eQTL	pvalue	0.995108	2
chr16:11031156_11498745	RMI2	chr16	11031156	11498745	rs34947566	chr16:11412926	1.1412	TXNDC11	ENSG00000153066	1334	5.16941e-19	0.651551	6.67933e-20	0.0839215	0.264528	0	NA	blood	sQTL	pvalue	0.00317801	5
chr12:9445978_9939813	CLECL1	chr12	9445978	9939813	rs7977720	chr12:9866349	0.903	CLEC12A	ENSG00000172322	1128	4.02211e-05	0.653818	5.05007e-06	0.0818276	0.26431	0	NA	spleen	sQTL	pvalue	6.28346e-06	8
chr1:160698276_160925186	SLAMF7	chr1	160698276	160925186	rs983494	chr1:160703965	1.1061	PEX19	ENSG00000162735	485	0.0397372	0.672667	0.00131793	0.0220455	0.264233	0	NA	blood	sQTL	pvalue	0.0429222	6
chr3:32910542_33078540	TRIM71	chr3	32910542	33078540	rs11919880	chr3:32962051	1.0732	GLB1	ENSG00000170266	328	0.329852	0.320783	0.0434313	0.0419732	0.26396	0	NA	blood	sQTL	pvalue	4.86457e-08	5
chr19:10744807_11274530	SMARCA4	chr19	10744807	11274530	rs12609500	chr19:11173928	1.0997	ECSIT	ENSG00000130159	1040	0.0176544	0.593946	0.00360048	0.120867	0.263933	0	NA	blood	sQTL	pvalue	0.0156466	6
chr16:29841225_30438138	TBX6	chr16	29841225	30438138	rs3809627	chr16:30103160	0.9076	SMG1P5	ENSG00000183604	449	0.00588055	0.682349	0.00041203	0.0475461	0.263813	0	NA	blood	sQTL	pvalue	NA	NA
chr11:118447156_118807735	CXCR5	chr11	118447156	118807735	rs6589706	chr11:118747813	1.088	CD3E	ENSG00000198851	747	5.04297e-05	0.654545	6.3165e-06	0.0817204	0.263678	0	NA	blood	sQTL	pvalue	0.302673	6
chr20:44594575_44782428	CD40	chr20	44594575	44782428	rs6032662	chr20:44734310	1.1432	ZNF335	ENSG00000198026	428	2.12786e-08	0.476017	1.16583e-08	0.260541	0.263442	0	NA	blood	sQTL	pvalue	0.006503	3
chr3:159485268_159713078	IL12A	chr3	159485268	159713078	rs1014486	chr3:159691112	1.1108	SMC4	ENSG00000113810	454	7.16253e-05	0.705645	3.16577e-06	0.0309255	0.263355	-1	0.204846	blood	eQTL	pvalue	0.105531	3
chr19:10423338_10625953	KEAP1	chr19	10423338	10625953	rs28834106	chr19:10592144	1.1381	S1PR5	ENSG00000180739	412	2.13834e-05	0.6416	3.19014e-06	0.0954557	0.26292	-1	0.40534	blood	eQTL	pvalue	0.0574133	6
chr17:40264534_40782389	STAT3	chr17	40264534	40782389	rs1026916	chr17:40529835	0.8784	KAT2A	ENSG00000108773	668	6.5969e-09	0.684064	5.16529e-10	0.0532987	0.262637	0	NA	spleen	sQTL	pvalue	0.408332	2
chr16:1041953_1105201	SOX8	chr16	1041953	1105201	rs405343	chr16:1067832	0.8884	METRN	ENSG00000103260	232	0.00273005	0.715853	7.41001e-05	0.0191678	0.262175	0	NA	blood	sQTL	pvalue	0.0818044	8
chr11:65354926_66061233	TSGA10IP	chr11	65354926	66061233	rs531612	chr11:65705432	0.9155	RELA	ENSG00000173039	1096	0.00262148	0.645124	0.000366104	0.0898331	0.262055	0	NA	blood	sQTL	pvalue	0.998828	1
chr19:10423338_10625953	KEAP1	chr19	10423338	10625953	rs28834106	chr19:10592144	1.1381	ZNF561-AS1	ENSG00000267106	412	2.40034e-05	0.704918	1.13539e-06	0.0330817	0.261976	0	NA	spleen	sQTL	pvalue	NA	10
chr22:22017142_22349088	MAPK1	chr22	22017142	22349088	rs9610458	chr22:22205353	1.121		ENSG00000272779	733	6.6269e-07	0.650705	8.93168e-08	0.0874397	0.261854	0	NA	blood	sQTL	pvalue	NA	NA
chr19:45110119_45187302	PVR	chr19	45110119	45187302	rs7260482	chr19:45143942	0.9152	ERCC2	ENSG00000104884	150	0.166356	0.552978	0.0044373	0.0144881	0.26174	0	NA	spleen	sQTL	pvalue	3.14163e-13	7
chr1:160613956_160649926	CD48	chr1	160613956	160649926	rs6427540	chr1:160634588	1.1225	FCRL6	ENSG00000181036	84	0.243167	0.485224	0.00340311	0.006529	0.261677	0	NA	spleen	sQTL	pvalue	5.08221e-14	10
chr9:100551768_100895720	TRIM14	chr9	100551768	100895720	rs7855251	chr9:100868189	1.1164	CORO2A	ENSG00000106789	580	0.00900486	0.690168	0.000508431	0.0387066	0.261613	0	NA	spleen	sQTL	pvalue	2.57251e-06	6
chr1:160698276_160925186	SLAMF7	chr1	160698276	160925186	rs983494	chr1:160703965	1.1061	FCRL6	ENSG00000181036	122	0.0411882	0.690882	0.00037187	0.00597608	0.261582	0	NA	blood	sQTL	pvalue	5.08221e-14	10
chr9:100551768_100895720	TRIM14	chr9	100551768	100895720	rs7855251	chr9:100868189	1.1164	TRMO	ENSG00000136932	580	0.00900828	0.69043	0.000508166	0.0386865	0.261367	0	NA	spleen	sQTL	pvalue	NA	7
chr11:118462188_118773904	CXCR5	chr11	118462188	118773904	rs12365699	chr11:118743286	1.1546	TRAPPC4	ENSG00000196655	662	5.36971e-05	0.686241	4.11941e-06	0.0523841	0.261318	0	NA	blood	sQTL	pvalue	0.0013237	8
chr2:68537842_68865032	PLEK	chr2	68537842	68865032	rs12622670	chr2:68646536	1.1127	PROKR1	ENSG00000169618	875	2.74375e-05	0.671039	2.77996e-06	0.0677285	0.261202	-1	0.332571	spleen	eQTL	pvalue	5.42251e-10	10
chr17:40264534_40782389	STAT3	chr17	40264534	40782389	rs1026916	chr17:40529835	0.8784	TUBG2	ENSG00000037042	668	6.62664e-09	0.687147	5.00632e-10	0.0516517	0.261201	0	NA	spleen	sQTL	pvalue	0.00431002	5
chr12:123192738_124002762	PITPNM2	chr12	123192738	124002762	rs7975763	chr12:123604053	0.886	ZNF664	ENSG00000179195	852	0.000294183	0.641773	4.44878e-05	0.0967911	0.261097	0	NA	blood	sQTL	pvalue	0.00162679	9
chr1:160613956_160649926	CD48	chr1	160613956	160649926	rs6427540	chr1:160634588	1.1225	PPOX	ENSG00000143224	84	0.241973	0.48284	0.00491321	0.00954324	0.260731	0	NA	spleen	sQTL	pvalue	0.328332	3
chr11:118447156_118807735	CXCR5	chr11	118447156	118807735	rs6589706	chr11:118747813	1.088	TRAPPC4	ENSG00000196655	747	5.25329e-05	0.681843	4.44273e-06	0.057403	0.260697	0	NA	blood	sQTL	pvalue	0.0013237	8
chr19:4353219_4519732	HDGFL2	chr19	4353219	4519732	rs12971909	chr19:4466466	0.9175	UBXN6	ENSG00000167671	434	0.282346	0.353408	0.0461797	0.0575417	0.260525	1	0.518433	spleen	eQTL	pvalue	0.0473269	5
chr11:118000454_118904452	PHLDB1	chr11	118000454	118904452	rs34026809	chr11:118480695	0.8643	NECTIN1	ENSG00000110400	603	5.14034e-05	0.679916	4.51836e-06	0.0595041	0.260524	-1	0.242123	spleen	eQTL	pvalue	NA	3
chr12:57855180_58473351	OS9	chr12	57855180	58473351	rs701006	chr12:58106836	1.1206	AVIL	ENSG00000135407	998	1.18952e-06	0.621661	2.26484e-07	0.118104	0.260233	0	NA	blood	sQTL	pvalue	1.03036e-10	5
chr16:29841225_30438138	TBX6	chr16	29841225	30438138	rs3809627	chr16:30103160	0.9076	SMG1P6	ENSG00000254634	449	0.0059588	0.694728	0.000336234	0.0389409	0.260036	0	NA	spleen	sQTL	pvalue	NA	NA
chr16:29841225_30438138	TBX6	chr16	29841225	30438138	rs3809627	chr16:30103160	0.9076	BOLA2	ENSG00000183336	449	0.0059588	0.694728	0.000336234	0.0389409	0.260036	0	NA	spleen	sQTL	pvalue	NA	NA
chr11:65354926_66061233	TSGA10IP	chr11	65354926	66061233	rs531612	chr11:65705432	0.9155		ENSG00000254867	1093	0.00262485	0.64633	0.000369422	0.0907046	0.259971	-1	0.623971	spleen	eQTL	pvalue	NA	NA
chr1:160162872_160430469	VANGL2	chr1	160162872	160430469	rs3737798	chr1:160389984	1.0911	ADAMTS4	ENSG00000158859	364	0.0369326	0.664514	0.00204533	0.0365409	0.259967	-1	0.365385	spleen	eQTL	pvalue	0.00546594	4
chr12:6427052_6457062	TNFRSF1A	chr12	6427052	6457062	rs1800693	chr12:6440009	0.8808	ING4	ENSG00000111653	47	1.09437e-07	0.737248	5.71241e-10	0.00358913	0.259163	0	NA	spleen	sQTL	pvalue	0.0521019	4
chr19:10258259_10897760	TYK2	chr19	10258259	10897760	rs34536443	chr19:10463118	1.3037	PRKCSH	ENSG00000130175	734	2.36308e-05	0.68949	1.77304e-06	0.051474	0.25901	0	NA	spleen	sQTL	pvalue	0.140789	5
chr19:47540310_47753426	SAE1	chr19	47540310	47753426	rs11083862	chr19:47638539	1.106	PLA2G4C	ENSG00000105499	120	0.00174884	0.728077	2.74888e-05	0.0111852	0.258962	0	NA	spleen	sQTL	pvalue	4.41932e-08	6
chr11:46876450_47860184	MYBPC3	chr11	46876450	47860184	rs2269434	chr11:47360412	0.9175	SPI1	ENSG00000066336	1235	0.00157434	0.0414202	0.0255995	0.673251	0.258155	0	NA	blood	sQTL	pvalue	0.897231	1
chr22:50935082_51045816	ODF3B	chr22	50935082	51045816	rs140522	chr22:50971266	0.8953	ODF3B	ENSG00000177989	413	0.000119418	0.708592	5.65142e-06	0.0332759	0.258007	0	NA	spleen	sQTL	pvalue	0.00916746	7
chr1:117032885_117104215	CD58	chr1	117032885	117104215	rs10801908	chr1:117090493	1.2398	SLC22A15	ENSG00000163393	58	6.00911e-11	0.727692	1.21059e-12	0.0144021	0.257906	1	0.741379	spleen	eQTL	pvalue	8.6599e-06	6
chr1:160162872_160430469	VANGL2	chr1	160162872	160430469	rs3737798	chr1:160389984	1.0911	CADM3-AS1	ENSG00000225670	18	0.112907	0.627745	0.00027918	0.00129442	0.257774	1	0.722222	spleen	eQTL	pvalue	NA	NA
chr1:85416840_86010196	BCL10	chr1	85416840	86010196	rs35486093	chr1:85729820	0.8357	C1orf52	ENSG00000162642	1512	1.21678e-05	0.574695	3.55222e-06	0.167516	0.257773	1	0.687169	blood	eQTL	pvalue	0.359077	7
chr1:160613956_160649926	CD48	chr1	160613956	160649926	rs6427540	chr1:160634588	1.1225	CD84	ENSG00000066294	84	0.24451	0.487903	0.00339165	0.00651013	0.257686	0	NA	spleen	sQTL	pvalue	0.000390057	8
chr12:57855180_58473351	OS9	chr12	57855180	58473351	rs701006	chr12:58106836	1.1206	PIP4K2C	ENSG00000166908	998	1.04184e-06	0.547601	3.71e-07	0.194744	0.257654	1	0.524048	spleen	eQTL	pvalue	0.0133787	4
chr22:22017142_22349088	MAPK1	chr22	22017142	22349088	rs9610458	chr22:22205353	1.121	TMEM191C	ENSG00000206140	733	6.4309e-07	0.632022	1.12521e-07	0.110327	0.25765	0	NA	spleen	sQTL	pvalue	NA	NA
chr11:65354926_66061233	TSGA10IP	chr11	65354926	66061233	rs531612	chr11:65705432	0.9155	SLC25A45	ENSG00000162241	1093	0.00269674	0.66403	0.000306951	0.0753243	0.257642	0	NA	spleen	sQTL	pvalue	7.2017e-07	8
chr19:10744807_11274530	SMARCA4	chr19	10744807	11274530	rs12609500	chr19:11173928	1.0997	ATG4D	ENSG00000130734	1040	0.0187141	0.629598	0.00272594	0.0914513	0.257511	0	NA	blood	sQTL	pvalue	0.000323904	4
chr16:29841225_30438138	TBX6	chr16	29841225	30438138	rs3809627	chr16:30103160	0.9076	FBRS	ENSG00000156860	449	0.00581779	0.678288	0.000501059	0.0581605	0.257233	0	NA	spleen	sQTL	pvalue	0.981525	1
chr22:37251477_37323988	CSF2RB	chr22	37251477	37323988	rs5756405	chr22:37310954	1.0706	CSF2RBP1	ENSG00000232254	223	0.313013	0.415417	0.00634587	0.00816491	0.25706	1	0.663677	blood	eQTL	pvalue	NA	NA
chr1:120135045_120341256	PHGDH	chr1	120135045	120341256	rs483180	chr1:120267505	0.8974	PDE4DIPP2	ENSG00000275131	211	0.000912072	0.728332	1.75077e-05	0.0137237	0.257015	0	NA	spleen	sQTL	pvalue	NA	NA
chr11:63849101_64220132	PRDX5	chr11	63849101	64220132	rs11231749	chr11:64095178	1.0758	RPS6KA4	ENSG00000162302	591	0.307135	0.300209	0.0689032	0.0670927	0.25666	0	NA	blood	sQTL	pvalue	0.999475	2
chr17:34665281_34997201	ZNHIT3	chr17	34665281	34997201	rs4796224	chr17:34842521	0.9181		ENSG00000274756	296	0.0131544	0.689824	0.000762961	0.0397537	0.256505	1	0.611486	spleen	eQTL	pvalue	NA	NA
chr19:16444965_16814328	EPS15L1	chr19	16444965	16814328	rs58166386	chr19:16559421	1.095	SMIM7	ENSG00000214046	605	0.00718075	0.555903	0.00230887	0.178487	0.256121	0	NA	spleen	sQTL	pvalue	0.417815	9
chr5:141414305_141597351	NDFIP1	chr5	141414305	141597351	rs249677	chr5:141539339	0.9256	FCHSD1	ENSG00000197948	539	0.121528	0.551315	0.0128816	0.0581816	0.256093	0	NA	spleen	sQTL	pvalue	1.92351e-16	8
chr5:158670938_158862238	IL12B	chr5	158670938	158862238	rs2546890	chr5:158759900	1.1241	FABP6-AS1	ENSG00000247699	356	1.02171e-06	0.713247	4.50695e-08	0.0312073	0.255544	0	NA	spleen	sQTL	pvalue	NA	NA
chr12:6427052_6457062	TNFRSF1A	chr12	6427052	6457062	rs1800693	chr12:6440009	0.8808	PHB2	ENSG00000215021	47	9.90219e-08	0.660255	1.26736e-08	0.0842493	0.255495	0	NA	blood	sQTL	pvalue	0.0758354	4
chr16:29841225_30438138	TBX6	chr16	29841225	30438138	rs3809627	chr16:30103160	0.9076	SMG1P6	ENSG00000254634	449	0.00431549	0.503137	0.00201822	0.235046	0.255484	-1	0.233853	spleen	eQTL	pvalue	NA	NA
chr1:101213532_101663312	SLC30A7	chr1	101213532	101663312	rs11578655	chr1:101412902	0.8673	MFSD14A	ENSG00000156875	428	5.73701e-10	0.705314	3.21517e-11	0.0392722	0.255414	0	NA	blood	sQTL	pvalue	NA	2
chr1:101212872_101621089	EXTL2	chr1	101212872	101621089	rs74449127	chr1:101290432	1.2177	MFSD14A	ENSG00000156875	429	5.73686e-10	0.705295	3.21732e-11	0.0392986	0.255407	0	NA	blood	sQTL	pvalue	NA	2
chr15:90831146_91201561	ZNF774	chr15	90831146	91201561	rs6496663	chr15:90887584	0.9043	CRTC3	ENSG00000140577	914	0.000688943	0.155092	0.00260539	0.586262	0.255352	1	0.208972	blood	eQTL	pvalue	0.98393	2
chr1:2407781_2779397	PRXL2B	chr1	2407781	2779397	rs6670198	chr1:2520527	0.865	TNFRSF14-AS1	ENSG00000238164	580	8.38349e-12	0.584191	2.30998e-12	0.160713	0.255097	0	NA	blood	sQTL	pvalue	NA	NA
chr19:10423338_10625953	KEAP1	chr19	10423338	10625953	rs28834106	chr19:10592144	1.1381	EIF3G	ENSG00000130811	412	2.41919e-05	0.710454	1.18528e-06	0.0345536	0.254967	0	NA	spleen	sQTL	pvalue	0.983422	2
chr19:16444965_16814328	EPS15L1	chr19	16444965	16814328	rs58166386	chr19:16559421	1.095	OCEL1	ENSG00000099330	605	0.0088099	0.682024	0.000695742	0.0536065	0.254864	0	NA	spleen	sQTL	pvalue	0.000144705	7
chr3:71421370_71686082	FOXP1 - AC097634.4	chr3	71421370	71686082	rs9878602	chr3:71535338	1.0872	FOXP1	ENSG00000114861	461	0.0110377	0.698314	0.000568212	0.0356942	0.254386	-1	0.13449	blood	eQTL	pvalue	0.999751	1
chr19:10423338_10625953	KEAP1	chr19	10423338	10625953	rs28834106	chr19:10592144	1.1381	TYK2	ENSG00000105397	412	2.41109e-05	0.708077	1.29894e-06	0.0378926	0.254005	0	NA	spleen	sQTL	pvalue	0.00431448	3
chr1:11853206_12099345	CLCN6	chr1	11853206	12099345	rs198398	chr1:11883342	1.189	NA	ENSG00000242349	774	2.46114e-27	1.0596e-27	0.521846	0.224418	0.253736	-1	0.24031	blood	eQTL	pvalue	NA	NA
chr16:11193828_11521191	RMI2	chr16	11193828	11521191	rs146566517	chr16:11353879	0.469		ENSG00000188897	1135	6.8865e-19	0.661506	8.85221e-20	0.0847791	0.253715	0	NA	spleen	sQTL	pvalue	NA	8
chr1:157481253_157815203	FCRL3	chr1	157481253	157815203	rs2317231	chr1:157686337	1.1058	SH2D2A	ENSG00000027869	660	0.000128455	0.704936	7.70297e-06	0.0420196	0.252908	0	NA	blood	sQTL	pvalue	8.43214e-05	7
chr1:160162872_160430469	VANGL2	chr1	160162872	160430469	rs3737798	chr1:160389984	1.0911	COPA	ENSG00000122218	373	1.96208e-44	4.61456e-43	0.0304858	0.716736	0.252779	1	0.908847	blood	eQTL	pvalue	1	1
chr11:65354926_66061233	TSGA10IP	chr11	65354926	66061233	rs531612	chr11:65705432	0.9155	RCE1	ENSG00000173653	658	0.00283957	0.678962	0.000275222	0.0655553	0.252368	-1	0.427052	spleen	eQTL	pvalue	0.559303	4
chr19:10258259_10897760	TYK2	chr19	10258259	10897760	rs34536443	chr19:10463118	1.3037	ZNF561-AS1	ENSG00000267106	1018	2.31211e-05	0.679099	2.34157e-06	0.0685225	0.252353	0	NA	spleen	sQTL	pvalue	NA	10
chr17:73033162_73583027	GRB2	chr17	73033162	73583027	rs9900529	chr17:73335776	1.0994	SMIM6	ENSG00000259120	1210	0.0249242	0.637086	0.00324081	0.082586	0.252163	-1	0.293388	blood	eQTL	pvalue	NA	NA
chr17:73033162_73583027	GRB2	chr17	73033162	73583027	rs9900529	chr17:73335776	1.0994	TMEM94	ENSG00000177728	1210	0.0135179	0.346415	0.0145821	0.373436	0.25205	0	NA	spleen	sQTL	pvalue	NA	4
chr19:18164862_18409068	MPV17L2	chr19	18164862	18409068	rs4808760	chr19:18301979	0.8741	CRTC1	ENSG00000105662	674	8.75335e-08	0.644298	1.41206e-08	0.103684	0.252018	0	NA	spleen	sQTL	pvalue	0.980548	2
chr19:6615889_6693163	TNFSF14	chr19	6615889	6693163	rs1077667	chr19:6668972	1.164	CD70	ENSG00000125726	391	3.61548e-07	0.724613	1.17981e-08	0.0233937	0.251993	-1	0.409207	blood	eQTL	pvalue	0.0457522	9
chr19:18164862_18409068	MPV17L2	chr19	18164862	18409068	rs4808760	chr19:18301979	0.8741	PGLS	ENSG00000130313	674	9.45633e-08	0.688974	8.13855e-09	0.0590443	0.251981	-1	0.24184	blood	eQTL	pvalue	0.042058	8
chr12:123192738_124002762	PITPNM2	chr12	123192738	124002762	rs7975763	chr12:123604053	0.886	VPS33A	ENSG00000139719	824	0.000312468	0.661055	4.1153e-05	0.0868112	0.25178	0	NA	spleen	sQTL	pvalue	0.687969	3
chr19:16444965_16814328	EPS15L1	chr19	16444965	16814328	rs58166386	chr19:16559421	1.095	CPAMD8	ENSG00000160111	605	0.00880075	0.681316	0.000744816	0.0574087	0.25173	0	NA	spleen	sQTL	pvalue	2.01802e-14	4
chr19:49738081_49925208	CD37	chr19	49738081	49925208	rs1465697	chr19:49837246	0.8831	ALDH16A1	ENSG00000161618	398	5.54751e-06	0.719365	2.29197e-07	0.0294696	0.251159	0	NA	blood	sQTL	pvalue	1.35195e-07	7
chr16:1041953_1105201	SOX8	chr16	1041953	1105201	rs405343	chr16:1067832	0.8884	ZNF598	ENSG00000167962	172	0.00286119	0.71952	0.000105798	0.0263544	0.251159	0	NA	spleen	sQTL	pvalue	0.201673	2
chr11:65354926_66061233	TSGA10IP	chr11	65354926	66061233	rs531612	chr11:65705432	0.9155	NAALADL1	ENSG00000168060	810	0.00271305	0.667948	0.000317536	0.0779256	0.251095	1	0.6	spleen	eQTL	pvalue	3.83011e-12	7
chr1:85416840_86010196	BCL10	chr1	85416840	86010196	rs35486093	chr1:85729820	0.8357	BCL10	ENSG00000142867	1512	9.96828e-06	0.470809	5.91372e-06	0.279059	0.250116	0	NA	blood	sQTL	pvalue	0.118213	4
chr11:118617158_118947933	BCL9L	chr11	118617158	118947933	rs149114341	chr11:118783424	1.3559	FXYD6	ENSG00000137726	247	6.29463e-05	0.716848	2.94152e-06	0.033249	0.249837	0	NA	spleen	sQTL	pvalue	0.829814	4
chr17:43279320_43781083	MAP3K14	chr17	43279320	43781083	rs7222450	chr17:43407670	1.1034	RUNDC3A	ENSG00000108309	173	0.0227866	0.714812	0.000409946	0.0126105	0.249381	0	NA	blood	sQTL	pvalue	0.960334	3
chr16:29841225_30438138	TBX6	chr16	29841225	30438138	rs3809627	chr16:30103160	0.9076	BCL7C	ENSG00000099385	399	0.00611741	0.71316	0.000271978	0.0314578	0.248993	0	NA	spleen	sQTL	pvalue	0.150444	4
chr2:43313584_43361560	ZFP36L2	chr2	43313584	43361560	rs12478539	chr2:43355324	1.1311	THADA	ENSG00000115970	171	7.45587e-06	0.725925	2.61029e-07	0.0251656	0.248902	0	NA	spleen	sQTL	pvalue	1.24008e-28	6
chr11:118000454_118904452	PHLDB1	chr11	118000454	118904452	rs34026809	chr11:118480695	0.8643	TRAPPC4	ENSG00000196655	1729	5.01041e-05	0.650356	7.79552e-06	0.100938	0.248648	0	NA	blood	sQTL	pvalue	0.0013237	8
chr19:18164862_18409068	MPV17L2	chr19	18164862	18409068	rs4808760	chr19:18301979	0.8741	B3GNT3	ENSG00000179913	674	8.87361e-08	0.65315	1.33944e-08	0.0983419	0.248508	-1	0.261128	spleen	eQTL	pvalue	0.200972	3
chr11:118462188_118773904	CXCR5	chr11	118462188	118773904	rs12365699	chr11:118743286	1.1546	FXYD6	ENSG00000137726	630	5.46521e-05	0.68055	5.72924e-06	0.0710946	0.248295	0	NA	spleen	sQTL	pvalue	0.829814	4
chr17:40264534_40782389	STAT3	chr17	40264534	40782389	rs1026916	chr17:40529835	0.8784	STAT5B	ENSG00000173757	668	6.78511e-09	0.70358	4.67507e-10	0.0482298	0.24819	0	NA	spleen	sQTL	pvalue	0.999953	1
chr19:18164862_18409068	MPV17L2	chr19	18164862	18409068	rs4808760	chr19:18301979	0.8741	MAST3	ENSG00000099308	674	9.58153e-08	0.698096	7.40666e-09	0.0537156	0.248188	0	NA	blood	sQTL	pvalue	0.998925	1
chr17:37471330_38219005	IKZF3	chr17	37471330	38219005	rs9909593	chr17:37970149	0.9311		ENSG00000266469	1263	0.201665	0.332064	0.082555	0.135688	0.248028	-1	0.648456	spleen	eQTL	pvalue	NA	NA
chr11:118447156_118807735	CXCR5	chr11	118447156	118807735	rs6589706	chr11:118747813	1.088	FXYD6	ENSG00000137726	653	5.45871e-05	0.67974	5.81795e-06	0.0721995	0.248	0	NA	spleen	sQTL	pvalue	0.829814	4
chr12:123192738_124002762	PITPNM2	chr12	123192738	124002762	rs7975763	chr12:123604053	0.886	MPHOSPH9	ENSG00000051825	1286	0.00028185	0.617986	6.12049e-05	0.133951	0.24772	0	NA	blood	sQTL	pvalue	0.000759987	4
chr2:43313584_43361560	ZFP36L2	chr2	43313584	43361560	rs12478539	chr2:43355324	1.1311	EML4-AS1	ENSG00000224875	171	7.52318e-06	0.732479	2.09345e-07	0.0201351	0.247378	1	0.783626	spleen	eQTL	pvalue	NA	NA
chr2:68537842_68865032	PLEK	chr2	68537842	68865032	rs12622670	chr2:68646536	1.1127	CNRIP1	ENSG00000119865	875	2.69467e-05	0.659035	3.83544e-06	0.093556	0.247378	0	NA	spleen	sQTL	pvalue	0.29956	6
chr19:6615889_6693163	TNFSF14	chr19	6615889	6693163	rs1077667	chr19:6668972	1.164	RFX2	ENSG00000087903	391	3.69345e-07	0.730047	1.17821e-08	0.0230416	0.246911	0	NA	spleen	sQTL	pvalue	0.989509	1
chr7:37359204_37459644	ELMO1	chr7	37359204	37459644	rs60600003	chr7:37382465	0.8747	AOAH-IT1	ENSG00000230539	380	0.0359984	0.675405	0.00213641	0.0398369	0.246623	1	0.284211	blood	eQTL	pvalue	NA	NA
chr22:50935082_51045816	ODF3B	chr22	50935082	51045816	rs140522	chr22:50971266	0.8953	SBF1	ENSG00000100241	413	0.000111657	0.65997	1.58346e-05	0.0933471	0.246556	-1	0.317191	blood	eQTL	pvalue	0.690539	1
chr12:57855180_58473351	OS9	chr12	57855180	58473351	rs701006	chr12:58106836	1.1206	MBD6	ENSG00000166987	998	1.28574e-06	0.6758	1.49205e-07	0.0781777	0.24602	0	NA	spleen	sQTL	pvalue	0.963658	1
chr22:22017142_22349088	MAPK1	chr22	22017142	22349088	rs9610458	chr22:22205353	1.121	YPEL1	ENSG00000100027	733	6.24667e-07	0.613917	1.42823e-07	0.14012	0.245963	0	NA	spleen	sQTL	pvalue	0.224431	4
chr19:10423338_10625953	KEAP1	chr19	10423338	10625953	rs28834106	chr19:10592144	1.1381	PRKCSH	ENSG00000130175	149	2.47478e-05	0.737676	5.59795e-07	0.0164404	0.245859	0	NA	blood	sQTL	pvalue	0.140789	5
chr11:65354926_66061233	TSGA10IP	chr11	65354926	66061233	rs531612	chr11:65705432	0.9155	C11orf68	ENSG00000175573	1093	0.00261564	0.644062	0.000437757	0.107546	0.245339	0	NA	spleen	sQTL	pvalue	0.409499	5
chr8:144971080_145126375	PLEC	chr8	144971080	145126375	rs3923387	chr8:144986793	1.0732	PARP10	ENSG00000178685	262	5.55167e-24	6.02629e-24	0.361989	0.39269	0.245321	-1	0.209924	blood	eQTL	pvalue	0.00291132	4
chr1:212844162_213056427	BATF3	chr1	212844162	213056427	rs9308424	chr1:212877776	0.9128	LPGAT1	ENSG00000123684	551	0.348203	0.370678	0.0174823	0.0183654	0.245271	0	NA	spleen	sQTL	pvalue	0.967547	2
chr1:2407781_2779397	PRXL2B	chr1	2407781	2779397	rs6670198	chr1:2520527	0.865	CDK11A	ENSG00000008128	367	1.35196e-11	0.713534	7.90583e-13	0.0414802	0.244986	0	NA	blood	sQTL	pvalue	5.23535e-05	8
chr1:2407781_2779397	PRXL2B	chr1	2407781	2779397	rs6670198	chr1:2520527	0.865	SLC35E2A	ENSG00000215790	367	1.35196e-11	0.713534	7.90583e-13	0.0414802	0.244986	0	NA	blood	sQTL	pvalue	NA	9
chr16:11020235_11325215	CLEC16A	chr16	11020235	11325215	rs6498163	chr16:11213951	0.8293	NA	ENSG00000262222	700	4.58398e-19	0.577763	1.40904e-19	0.17735	0.244886	1	0.807143	blood	eQTL	pvalue	NA	NA
chr12:123192738_124002762	PITPNM2	chr12	123192738	124002762	rs7975763	chr12:123604053	0.886	PITPNM2	ENSG00000090975	1286	0.000274337	0.612691	6.37434e-05	0.142117	0.244854	1	0.736392	spleen	eQTL	pvalue	0.999994	1
chr3:28046063_28121275	CMC1	chr3	28046063	28121275	rs438613	chr3:28072086	1.148	EOMES	ENSG00000163508	232	1.50004e-11	0.728377	5.57919e-13	0.0268461	0.244777	0	NA	spleen	sQTL	pvalue	0.711878	2
chr11:65354926_66061233	TSGA10IP	chr11	65354926	66061233	rs531612	chr11:65705432	0.9155	EFEMP2	ENSG00000172638	1093	0.00185331	0.456349	0.00120278	0.295922	0.244674	-1	0.526075	spleen	eQTL	pvalue	0.0283882	4
chr16:11020235_11325362	CLEC16A	chr16	11020235	11325362	rs2286974	chr16:11114512	0.8477	NA	ENSG00000262222	702	4.57941e-19	0.577187	1.41555e-19	0.17817	0.244642	1	0.807692	blood	eQTL	pvalue	NA	NA
chr14:75945376_76028941	BATF	chr14	75945376	76028941	rs34695601	chr14:76014298	1.1157	TMED10	ENSG00000170348	181	0.00979277	0.732228	0.000179426	0.0131715	0.244628	0	NA	blood	sQTL	pvalue	0.718151	3
chr1:160162872_160430469	VANGL2	chr1	160162872	160430469	rs3737798	chr1:160389984	1.0911	DCAF8	ENSG00000132716	373	0.0284672	0.669514	0.00236539	0.0553869	0.244266	0	NA	blood	sQTL	pvalue	0.99973	1
chr4:108824655_109111753	LEF1	chr4	108824655	109111753	rs9992763	chr4:109058718	0.9139	PAPSS1	ENSG00000138801	494	0.00247773	0.682512	0.000258111	0.070855	0.243897	-1	0.157895	blood	eQTL	pvalue	2.62384e-06	5
chr19:16444965_16814328	EPS15L1	chr19	16444965	16814328	rs58166386	chr19:16559421	1.095	USHBP1	ENSG00000130307	605	0.00898899	0.695888	0.000656641	0.0505904	0.243876	0	NA	spleen	sQTL	pvalue	3.27844e-13	7
chr9:100551768_100895720	TRIM14	chr9	100551768	100895720	rs7855251	chr9:100868189	1.1164	ANKRD18CP	ENSG00000159712	580	0.00854212	0.654701	0.00120162	0.0918535	0.243702	-1	0.272414	spleen	eQTL	pvalue	NA	NA
chr11:118617158_118947933	BCL9L	chr11	118617158	118947933	rs149114341	chr11:118783424	1.3559	JAML	ENSG00000160593	620	5.33762e-05	0.63641	1.008e-05	0.119941	0.243586	0	NA	blood	sQTL	pvalue	NA	5
chr16:29841225_30438138	TBX6	chr16	29841225	30438138	rs3809627	chr16:30103160	0.9076	NA	ENSG00000260114	449	0.00603663	0.703802	0.000399159	0.0462939	0.243468	-1	0.258352	spleen	eQTL	pvalue	NA	NA
chr19:49738081_49925208	CD37	chr19	49738081	49925208	rs1465697	chr19:49837246	0.8831	MAMSTR	ENSG00000176909	398	5.51799e-06	0.715536	3.23618e-07	0.041722	0.242736	-1	0.439698	blood	eQTL	pvalue	0.00123326	5
chr22:22017142_22349088	MAPK1	chr22	22017142	22349088	rs9610458	chr22:22205353	1.121	IGLV3-9	ENSG00000211670	347	9.87112e-07	0.729404	3.8362e-08	0.0281042	0.24249	-1	0.126801	blood	eQTL	pvalue	NA	NA
chr22:22017142_22349088	MAPK1	chr22	22017142	22349088	rs9610458	chr22:22205353	1.121	PI4KAP2	ENSG00000183506	733	6.97977e-07	0.685966	7.33675e-08	0.0718627	0.242171	0	NA	spleen	sQTL	pvalue	NA	NA
chr1:32347320_33034616	LCK	chr1	32347320	33034616	rs79979643	chr1:32738415	0.8736	SNRNP40	ENSG00000060688	373	0.0845167	0.649257	0.00281351	0.0213714	0.242041	0	NA	blood	sQTL	pvalue	0.825363	2
chr11:118000454_118904452	PHLDB1	chr11	118000454	118904452	rs34026809	chr11:118480695	0.8643	CD3E	ENSG00000198851	1729	4.62664e-05	0.600543	1.21514e-05	0.157484	0.241914	0	NA	blood	sQTL	pvalue	0.302673	6
chr10:80999869_81071087	ZMIZ1	chr10	80999869	81071087	rs1250551	chr10:81059335	0.8907	EIF5AP4	ENSG00000234743	180	3.65555e-06	0.740071	9.09979e-08	0.0181809	0.241744	1	0.8	spleen	eQTL	pvalue	NA	NA
chr2:231046312_231217225	SP140	chr2	231046312	231217225	rs35540610	chr2:231121829	1.1447	SLC16A14	ENSG00000163053	451	6.22271e-07	0.72293	3.0708e-08	0.0354337	0.241636	0	NA	spleen	sQTL	pvalue	0.215983	4
chr10:80999869_81071087	ZMIZ1	chr10	80999869	81071087	rs1250551	chr10:81059335	0.8907	NUTM2B-AS1	ENSG00000225484	194	3.64468e-06	0.738101	1.01961e-07	0.0204071	0.241488	1	0.706186	blood	eQTL	pvalue	NA	NA
chr12:123192738_124002762	PITPNM2	chr12	123192738	124002762	rs7975763	chr12:123604053	0.886	RILPL2	ENSG00000150977	1286	0.000125566	0.275316	0.000220418	0.483049	0.241289	0	NA	blood	sQTL	pvalue	0.0608722	7
chr16:1041953_1105201	SOX8	chr16	1041953	1105201	rs405343	chr16:1067832	0.8884	ANTKMT	ENSG00000103254	232	0.0027142	0.732018	8.97004e-05	0.0239509	0.241227	1	0.607759	spleen	eQTL	pvalue	NA	9
chr2:204447861_204815644	CD28	chr2	204447861	204815644	rs12614091	chr2:204632861	1.0698	KRT18P39	ENSG00000224791	721	0.0533889	0.00340374	0.660345	0.0418585	0.241004	-1	0.217753	spleen	eQTL	pvalue	NA	NA
chr19:10258259_10897760	TYK2	chr19	10258259	10897760	rs34536443	chr19:10463118	1.3037	TYK2	ENSG00000105397	1306	2.27931e-05	0.669466	3.0853e-06	0.0903797	0.240129	0	NA	spleen	sQTL	pvalue	0.00431448	3
chr14:103199716_103463149	TRAF3	chr14	103199716	103463149	rs12147246	chr14:103265844	0.9054	TRAF3	ENSG00000131323	481	0.000188638	0.722587	9.74903e-06	0.037104	0.240111	0	NA	spleen	sQTL	pvalue	0.998406	1
chr17:57475896_58223430	VMP1	chr17	57475896	58223430	rs2150879	chr17:57859210	1.1091	SMG8	ENSG00000167447	829	1.62499e-05	0.686373	1.75428e-06	0.0738589	0.23975	0	NA	spleen	sQTL	pvalue	0.0219391	3
chr4:103418185_104378012	SLC9B1	chr4	103418185	104378012	rs6533052	chr4:103911781	1.0668	MANBA	ENSG00000109323	1263	0.0840846	0.351967	0.0625765	0.261697	0.239675	-1	0.197941	blood	eQTL	pvalue	1.14972e-11	6
chr16:11193828_11521191	RMI2	chr16	11193828	11521191	rs146566517	chr16:11353879	0.469	NUBP1	ENSG00000103274	1135	6.85627e-19	0.658601	1.06392e-19	0.101959	0.23944	0	NA	spleen	sQTL	pvalue	6.6628e-08	9
chr1:32347320_33034616	LCK	chr1	32347320	33034616	rs79979643	chr1:32738415	0.8736	TMEM54	ENSG00000121900	606	0.0633177	0.472623	0.0265711	0.198096	0.239393	0	NA	spleen	sQTL	pvalue	0.164454	7
chr7:50247159_50346134	IKZF1	chr7	50247159	50346134	rs116877451	chr7:50328339	1.5893	IKZF1	ENSG00000185811	205	0.0113756	0.736013	0.00020715	0.0131636	0.23924	0	NA	spleen	sQTL	pvalue	0.985751	1
chr19:4353219_4519732	HDGFL2	chr19	4353219	4519732	rs12971909	chr19:4466466	0.9175	PIP5K1C	ENSG00000186111	434	0.330891	0.390531	0.0181931	0.0212331	0.239152	0	NA	blood	sQTL	pvalue	0.85939	2
chr11:63849101_64220132	PRDX5	chr11	63849101	64220132	rs11231749	chr11:64095178	1.0758		ENSG00000236935	591	0.35249	0.340671	0.0346521	0.0332513	0.238936	0	NA	spleen	sQTL	pvalue	NA	NA
chr11:65354926_66061233	TSGA10IP	chr11	65354926	66061233	rs531612	chr11:65705432	0.9155	ATG2A	ENSG00000110046	547	0.0852429	0.622927	0.00646189	0.046983	0.238385	0	NA	blood	sQTL	pvalue	0.999923	2
chr17:43279320_43781083	MAP3K14	chr17	43279320	43781083	rs7222450	chr17:43407670	1.1034	GRN	ENSG00000030582	224	0.00720591	0.729856	0.000242908	0.0243648	0.238331	0	NA	spleen	sQTL	pvalue	0.0602784	3
chr10:6038478_6185310	IL2RA	chr10	6038478	6185310	rs11256593	chr10:6117322	1.2048	PRKCQ	ENSG00000065675	525	1.03911e-20	0.722926	5.60878e-22	0.038783	0.238291	0	NA	spleen	sQTL	pvalue	0.967595	2
chr19:10258259_10897760	TYK2	chr19	10258259	10897760	rs34536443	chr19:10463118	1.3037	PRKCSH	ENSG00000130175	734	2.39761e-05	0.714735	1.58589e-06	0.0470377	0.238201	0	NA	blood	sQTL	pvalue	0.140789	5
chr18:56304778_56462884	MALT1	chr18	56304778	56462884	rs9955954	chr18:56348044	0.8958	ZNF532	ENSG00000074657	349	0.000842862	0.727538	3.91523e-05	0.0335573	0.238023	0	NA	spleen	sQTL	pvalue	0.905138	2
chr6:36345180_36612323	ETV7	chr6	36345180	36612323	rs1076928	chr6:36348689	0.9266	SRSF3	ENSG00000112081	633	0.111602	0.593585	0.00902739	0.0477764	0.238009	0	NA	blood	sQTL	pvalue	0.976175	2
chr1:65155172_65679037	JAK1	chr1	65155172	65679037	rs72922276	chr1:65429319	1.1413	JAK1	ENSG00000162434	1012	0.122659	0.498211	0.0279615	0.113335	0.237833	0	NA	blood	sQTL	pvalue	0.99591	1
chr10:80999869_81071087	ZMIZ1	chr10	80999869	81071087	rs1250551	chr10:81059335	0.8907	SFTPA1	ENSG00000122852	194	3.67163e-06	0.743559	9.35945e-08	0.0187165	0.237721	1	0.319588	blood	eQTL	pvalue	0.000541612	8
chr11:65354926_66061233	TSGA10IP	chr11	65354926	66061233	rs531612	chr11:65705432	0.9155	SART1	ENSG00000175467	1093	0.00278077	0.684722	0.00030373	0.0745512	0.237643	0	NA	spleen	sQTL	pvalue	0.992556	2
chr3:159485268_159713078	IL12A	chr3	159485268	159713078	rs1014486	chr3:159691112	1.1108	SMC4	ENSG00000113810	454	7.49685e-05	0.738581	2.43779e-06	0.0237793	0.237562	0	NA	blood	sQTL	pvalue	0.105531	3
chr7:37359204_37459644	ELMO1	chr7	37359204	37459644	rs60600003	chr7:37382465	0.8747	AOAH	ENSG00000136250	380	0.0374072	0.689419	0.00184572	0.0337793	0.237548	0	NA	spleen	sQTL	pvalue	6.14602e-11	6
chr17:34665281_34997201	ZNHIT3	chr17	34665281	34997201	rs4796224	chr17:34842521	0.9181	ZNHIT3	ENSG00000273611	296	0.0131405	0.689096	0.00113213	0.059132	0.237499	1	0.493243	spleen	eQTL	pvalue	1.21466e-05	NA
chr18:56206955_56320360	ALPK2	chr18	56206955	56320360	rs4940730	chr18:56269737	1.0254	ZNF532	ENSG00000074657	270	0.0101524	0.729836	0.000314377	0.0223627	0.237335	0	NA	spleen	sQTL	pvalue	0.905138	2
chr6:36345180_36612323	ETV7	chr6	36345180	36612323	rs1076928	chr6:36348689	0.9266	RNF8	ENSG00000112130	633	0.100772	0.53598	0.020001	0.106143	0.237105	0	NA	blood	sQTL	pvalue	0.995893	1
chr17:34665281_34997201	ZNHIT3	chr17	34665281	34997201	rs4796224	chr17:34842521	0.9181	AP2B1	ENSG00000006125	191	0.0149122	0.730816	0.000350626	0.0169465	0.236975	0	NA	spleen	sQTL	pvalue	0.999667	1
chr17:37869878_38507250	NR1D1	chr17	37869878	38507250	rs883871	chr17:38252660	0.9009	PGAP3	ENSG00000161395	1005	0.21673	0.40308	0.0502078	0.0931409	0.236842	-1	0.547264	blood	eQTL	pvalue	0.0909847	5
chr19:18164862_18409068	MPV17L2	chr19	18164862	18409068	rs4808760	chr19:18301979	0.8741	KXD1	ENSG00000105700	674	9.43739e-08	0.694648	9.35949e-09	0.0686546	0.236697	0	NA	spleen	sQTL	pvalue	0.140916	7
chr17:45312813_45874509	NPEPPS	chr17	45312813	45874509	rs11079784	chr17:45702280	1.1131	CDK5RAP3	ENSG00000108465	1160	1.3075e-06	0.587802	3.90916e-07	0.175503	0.236693	0	NA	blood	sQTL	pvalue	2.86539e-12	7
chr5:133827615_134321836	JADE2	chr5	133827615	134321836	rs2084007	chr5:133891282	1.0826	TCF7	ENSG00000081059	491	0.0904309	0.602224	0.00927322	0.0615184	0.236553	0	NA	spleen	sQTL	pvalue	0.361555	4
chr17:40264534_40782389	STAT3	chr17	40264534	40782389	rs1026916	chr17:40529835	0.8784	NKIRAS2	ENSG00000168256	668	6.7641e-09	0.701401	6.01021e-10	0.0620861	0.236513	0	NA	spleen	sQTL	pvalue	0.0633095	6
chr19:4353219_4519732	HDGFL2	chr19	4353219	4519732	rs12971909	chr19:4466466	0.9175	CHAF1A	ENSG00000167670	434	0.335633	0.396128	0.0146999	0.017113	0.236426	0	NA	blood	sQTL	pvalue	0.996226	1
chr12:57855180_58473351	OS9	chr12	57855180	58473351	rs701006	chr12:58106836	1.1206	MARCHF9	ENSG00000139266	998	1.26047e-06	0.662515	1.92894e-07	0.101151	0.236333	0	NA	spleen	sQTL	pvalue	NA	3
chr2:112423188_113109590	MERTK	chr2	112423188	113109590	rs57116599	chr2:112770799	0.8869	NT5DC4	ENSG00000144130	1227	0.000122852	0.672147	1.67904e-05	0.0916271	0.236086	0	NA	spleen	sQTL	pvalue	NA	6
chr14:103015542_103459588	TRAF3	chr14	103015542	103459588	rs12588969	chr14:103230758	0.9148	TRAF3	ENSG00000131323	779	0.000185422	0.710267	1.40325e-05	0.0535163	0.236017	0	NA	spleen	sQTL	pvalue	0.998406	1
chr11:118462188_118773904	CXCR5	chr11	118462188	118773904	rs12365699	chr11:118743286	1.1546	JAML	ENSG00000160593	662	4.92484e-05	0.629386	1.05532e-05	0.134632	0.235922	0	NA	blood	sQTL	pvalue	NA	5
chr2:68537842_68865032	PLEK	chr2	68537842	68865032	rs12622670	chr2:68646536	1.1127	APLF	ENSG00000169621	875	2.8246e-05	0.690813	3.01364e-06	0.0734691	0.235687	0	NA	spleen	sQTL	pvalue	1.1361e-17	9
chr19:4353219_4519732	HDGFL2	chr19	4353219	4519732	rs12971909	chr19:4466466	0.9175	SMIM24	ENSG00000095932	308	0.336515	0.39383	0.0157939	0.0182482	0.235613	0	NA	blood	sQTL	pvalue	NA	8
chr7:3099256_3199823	CARD11	chr7	3099256	3199823	rs10951042	chr7:3139417	1.0817	CARD11	ENSG00000198286	428	0.135305	0.578679	0.00961133	0.0408707	0.235534	0	NA	spleen	sQTL	pvalue	0.999939	1
chr10:5989954_6190329	IL2RA	chr10	5989954	6190329	rs12722559	chr10:6070273	1.2494	PRKCQ	ENSG00000065675	726	1.02641e-20	0.714096	7.29591e-22	0.0505236	0.235381	0	NA	spleen	sQTL	pvalue	0.967595	2
chr2:60958287_61741947	PUS10	chr2	60958287	61741947	rs1177228	chr2:61242410	1.1134	BCL11A	ENSG00000119866	1180	0.000946998	0.608606	0.000241546	0.154999	0.235206	0	NA	blood	sQTL	pvalue	0.829	2
chr19:10744807_11274530	SMARCA4	chr19	10744807	11274530	rs12609500	chr19:11173928	1.0997	ELOF1	ENSG00000130165	1040	0.0199139	0.669963	0.00217178	0.0728301	0.235121	0	NA	blood	sQTL	pvalue	0.403136	8
chr17:45312813_45874509	NPEPPS	chr17	45312813	45874509	rs11079784	chr17:45702280	1.1131	OSBPL7	ENSG00000006025	1160	1.52226e-06	0.684348	1.79661e-07	0.0805335	0.235117	1	0.778448	blood	eQTL	pvalue	0.181605	3
chr15:90831146_91201561	ZNF774	chr15	90831146	91201561	rs6496663	chr15:90887584	0.9043	ZNF710	ENSG00000140548	914	0.0030418	0.68476	0.000344687	0.0773603	0.234493	0	NA	blood	sQTL	pvalue	0.943124	2
chr3:119102250_119275236	TIMMDC1	chr3	119102250	119275236	rs9843355	chr3:119228508	1.1432	FSTL1	ENSG00000163430	274	3.94225e-05	0.740305	1.36377e-06	0.0253756	0.234279	1	0.572993	spleen	eQTL	pvalue	0.959342	2
chr2:231046312_231217225	SP140	chr2	231046312	231217225	rs35540610	chr2:231121829	1.1447	SP100	ENSG00000067066	451	6.26164e-07	0.724264	3.60708e-08	0.0414877	0.234248	0	NA	blood	sQTL	pvalue	8.71376e-07	4
chr16:57045349_57110366	NLRC5	chr16	57045349	57110366	rs8062446	chr16:57077094	1.0885	ADGRG5	ENSG00000159618	201	0.234582	0.496912	0.0111001	0.0232791	0.234126	0	NA	spleen	sQTL	pvalue	NA	3
chr9:100551768_100895720	TRIM14	chr9	100551768	100895720	rs7855251	chr9:100868189	1.1164	ANP32B	ENSG00000136938	582	0.00822671	0.643312	0.00145321	0.113405	0.233604	0	NA	blood	sQTL	pvalue	0.957395	2
chr5:35728440_36153781	IL7R	chr5	35728440	36153781	rs10063294	chr5:35877505	0.9057	DNAJC21	ENSG00000168724	472	7.67586e-05	0.726961	4.18306e-06	0.0393832	0.233574	-1	0.290254	spleen	eQTL	pvalue	1.45122e-05	4
chr12:123192738_124002762	PITPNM2	chr12	123192738	124002762	rs7975763	chr12:123604053	0.886	KMT5A	ENSG00000183955	1286	0.000295168	0.647188	5.43566e-05	0.118949	0.233513	0	NA	blood	sQTL	pvalue	NA	2
chr11:118000454_118904452	PHLDB1	chr11	118000454	118904452	rs34026809	chr11:118480695	0.8643	FXYD6	ENSG00000137726	1432	5.12626e-05	0.638373	1.03508e-05	0.128666	0.2329	0	NA	spleen	sQTL	pvalue	0.829814	4
chr11:60760530_60835043	CD6	chr11	60760530	60835043	rs4939490	chr11:60793651	1.1464	MS4A4A	ENSG00000110079	205	1.73016e-09	0.751234	3.73411e-11	0.0159807	0.232785	0	NA	spleen	sQTL	pvalue	0.000743082	8
chr16:1041953_1105201	SOX8	chr16	1041953	1105201	rs405343	chr16:1067832	0.8884	PGAP6	ENSG00000129925	232	0.00274904	0.741416	8.66618e-05	0.02314	0.232608	1	0.87931	spleen	eQTL	pvalue	NA	5
chr11:118447156_118807735	CXCR5	chr11	118447156	118807735	rs6589706	chr11:118747813	1.088	JAML	ENSG00000160593	747	4.83692e-05	0.627802	1.07742e-05	0.13961	0.232529	0	NA	blood	sQTL	pvalue	NA	5
chr20:62214158_62483911	SLC2A4RG	chr20	62214158	62483911	rs6742	chr20:62374441	1.1727		ENSG00000274501	819	0.0214717	0.691716	0.00164195	0.0526633	0.232507	-1	0.501832	spleen	eQTL	pvalue	NA	NA
chr7:149128286_149433143	ZNF746	chr7	149128286	149433143	rs354033	chr7:149289464	1.114	KRBA1	ENSG00000133619	573	0.000510089	0.718989	3.41931e-05	0.0479639	0.232502	1	0.701571	spleen	eQTL	pvalue	1.47476e-12	7
chr14:52228101_52368559	GNG2	chr14	52228101	52368559	rs11852059	chr14:52306091	0.908	ERO1A	ENSG00000197930	458	0.0585376	0.672299	0.00295577	0.0337142	0.232494	1	0.884279	blood	eQTL	pvalue	NA	2
chr17:40264534_40782389	STAT3	chr17	40264534	40782389	rs1026916	chr17:40529835	0.8784	BECN1	ENSG00000126581	668	6.98105e-09	0.724043	4.21608e-10	0.0434948	0.232463	0	NA	blood	sQTL	pvalue	0.998698	2
chr17:45312813_45874509	NPEPPS	chr17	45312813	45874509	rs11079784	chr17:45702280	1.1131	KPNB1	ENSG00000108424	1160	1.30434e-06	0.586381	4.04822e-07	0.18176	0.231857	0	NA	blood	sQTL	pvalue	0.999994	1
chr16:1041953_1105201	SOX8	chr16	1041953	1105201	rs405343	chr16:1067832	0.8884	RHBDF1	ENSG00000007384	232	0.00274346	0.739911	9.57529e-05	0.0255929	0.231657	0	NA	spleen	sQTL	pvalue	3.65346e-06	6
chr12:9445978_9939813	CLECL1	chr12	9445978	9939813	rs7977720	chr12:9866349	0.903	A2M-AS1	ENSG00000245105	1128	4.21182e-05	0.6847	5.16178e-06	0.0836816	0.231571	-1	0.280142	blood	eQTL	pvalue	NA	NA
chr5:176525029_176837504	RGS14	chr5	176525029	176837504	rs67111717	chr5:176790162	1.1003	TSPAN17	ENSG00000048140	515	0.0301417	0.694001	0.00185598	0.0425018	0.231499	0	NA	spleen	sQTL	pvalue	1.31978e-05	6
chr19:49738081_49925208	CD37	chr19	49738081	49925208	rs1465697	chr19:49837246	0.8831	GYS1	ENSG00000104812	398	4.94716e-06	0.644397	9.55042e-07	0.124169	0.231428	1	0.590452	spleen	eQTL	pvalue	0.00832267	3
chr12:6488450_6553604	LTBR	chr12	6488450	6553604	rs2364485	chr12:6514963	0.9041	CD4	ENSG00000010610	158	0.49671	0.25162	0.0136313	0.00667388	0.231365	0	NA	spleen	sQTL	pvalue	0.00150689	4
chr5:176525029_176837504	RGS14	chr5	176525029	176837504	rs67111717	chr5:176790162	1.1003	PRELID1	ENSG00000169230	515	0.0160119	0.368669	0.0159978	0.368113	0.231208	1	0.565049	spleen	eQTL	pvalue	0.865364	4
chr1:160698276_160925186	SLAMF7	chr1	160698276	160925186	rs983494	chr1:160703965	1.1061	FCRLA	ENSG00000132185	485	0.0413592	0.700124	0.00153899	0.0258207	0.231157	0	NA	blood	sQTL	pvalue	0.000166358	8
chr12:6427052_6457062	TNFRSF1A	chr12	6427052	6457062	rs1800693	chr12:6440009	0.8808	PEX5	ENSG00000139197	47	1.13427e-07	0.764128	7.62612e-10	0.00490654	0.230966	0	NA	spleen	sQTL	pvalue	0.401175	4
chr11:46876450_47860184	MYBPC3	chr11	46876450	47860184	rs2269434	chr11:47360412	0.9175	C11orf49	ENSG00000149179	1235	0.0217165	0.571349	0.00645334	0.169553	0.230928	1	0.74413	blood	eQTL	pvalue	5.45468e-07	8
chr19:18164862_18409068	MPV17L2	chr19	18164862	18409068	rs4808760	chr19:18301979	0.8741	COLGALT1	ENSG00000130309	674	9.90879e-08	0.72194	6.51069e-09	0.0472051	0.230855	0	NA	blood	sQTL	pvalue	0.00373036	5
chr17:73033162_73583027	GRB2	chr17	73033162	73583027	rs9900529	chr17:73335776	1.0994	RAB37	ENSG00000172794	1210	0.0251049	0.643347	0.00379707	0.0970744	0.230677	0	NA	spleen	sQTL	pvalue	8.22692e-05	8
chr17:45312813_45874509	NPEPPS	chr17	45312813	45874509	rs11079784	chr17:45702280	1.1131	CDK5RAP3	ENSG00000108465	1160	1.30858e-06	0.589243	4.00654e-07	0.180181	0.230574	0	NA	spleen	sQTL	pvalue	2.86539e-12	7
chr20:62214158_62483911	SLC2A4RG	chr20	62214158	62483911	rs6742	chr20:62374441	1.1727	PPDPF	ENSG00000125534	819	0.0200364	0.677194	0.002091	0.0704418	0.230237	1	0.586081	blood	eQTL	pvalue	0.000225837	10
chr20:62214158_62483911	SLC2A4RG	chr20	62214158	62483911	rs6742	chr20:62374441	1.1727	ARFRP1	ENSG00000101246	819	0.0195954	0.662287	0.00253484	0.0854427	0.23014	0	NA	blood	sQTL	pvalue	0.135718	4
chr15:79125587_79260741	RASGRF1	chr15	79125587	79260741	rs62013236	chr15:79247482	1.1334		ENSG00000259562	347	0.0447796	0.623893	0.00679377	0.0944243	0.230109	-1	0.0893372	blood	eQTL	pvalue	NA	NA
chr22:50935082_51045816	ODF3B	chr22	50935082	51045816	rs140522	chr22:50971266	0.8953	SELENOO	ENSG00000073169	413	0.000124905	0.738275	5.41551e-06	0.0317796	0.229815	0	NA	blood	sQTL	pvalue	NA	9
chr7:149128286_149433143	ZNF746	chr7	149128286	149433143	rs354033	chr7:149289464	1.114	ZNF746	ENSG00000181220	573	0.000505189	0.711823	4.123e-05	0.0578643	0.229766	1	0.835951	blood	eQTL	pvalue	0.0517386	2
chr1:160698276_160925186	SLAMF7	chr1	160698276	160925186	rs983494	chr1:160703965	1.1061	FCGR2A	ENSG00000143226	485	0.0418303	0.692463	0.00207575	0.0341327	0.229498	-1	0.37732	spleen	eQTL	pvalue	0.000150862	8
chr15:79125587_79260741	RASGRF1	chr15	79125587	79260741	rs62013236	chr15:79247482	1.1334	ADAMTS7	ENSG00000136378	347	0.0475674	0.689863	0.00215394	0.0310088	0.229407	0	NA	spleen	sQTL	pvalue	2.98949e-07	4
chr14:103199716_103463149	TRAF3	chr14	103199716	103463149	rs12147246	chr14:103265844	0.9054	EIF5	ENSG00000100664	481	0.000190801	0.730872	1.03957e-05	0.039592	0.229335	-1	0.216216	spleen	eQTL	pvalue	0.90786	2
chr3:105373836_105671329	CBLB	chr3	105373836	105671329	rs2289746	chr3:105455955	1.0889	CBLB	ENSG00000114423	540	0.263084	0.425912	0.0314561	0.0506962	0.228852	0	NA	spleen	sQTL	pvalue	0.913125	1
chr17:40264534_40782389	STAT3	chr17	40264534	40782389	rs1026916	chr17:40529835	0.8784	KRT17	ENSG00000128422	657	6.73455e-09	0.698337	7.05025e-10	0.0728786	0.228785	-1	0.304414	spleen	eQTL	pvalue	7.07354e-06	8
chr16:29841225_30438138	TBX6	chr16	29841225	30438138	rs3809627	chr16:30103160	0.9076	PHKG2	ENSG00000156873	449	0.00617568	0.720013	0.000389729	0.0452097	0.228211	0	NA	spleen	sQTL	pvalue	0.0216345	4
chr22:50935082_51045816	ODF3B	chr22	50935082	51045816	rs140522	chr22:50971266	0.8953	ARSA	ENSG00000100299	413	0.000125344	0.743758	4.74988e-06	0.0279563	0.228156	0	NA	spleen	sQTL	pvalue	8.51322e-08	8
chr19:18164862_18409068	MPV17L2	chr19	18164862	18409068	rs4808760	chr19:18301979	0.8741	IFI30	ENSG00000216490	674	9.45669e-08	0.696068	1.03729e-08	0.0761226	0.227809	-1	0.261128	spleen	eQTL	pvalue	2.6017e-05	9
chr16:11031156_11498745	RMI2	chr16	11031156	11498745	rs34947566	chr16:11412926	1.1412	NA	ENSG00000262222	1334	4.26336e-19	0.537353	1.86542e-19	0.234889	0.227758	1	0.754123	blood	eQTL	pvalue	NA	NA
chr17:43279320_43781083	MAP3K14	chr17	43279320	43781083	rs7222450	chr17:43407670	1.1034	EFTUD2	ENSG00000108883	784	0.00660964	0.669963	0.000937432	0.0947918	0.227698	0	NA	spleen	sQTL	pvalue	0.999991	1
chr19:18164862_18409068	MPV17L2	chr19	18164862	18409068	rs4808760	chr19:18301979	0.8741	UPF1	ENSG00000005007	674	9.77793e-08	0.712405	8.25373e-09	0.0599078	0.227687	0	NA	blood	sQTL	pvalue	0.999926	1
chr1:200671993_201056749	INAVA	chr1	200671993	201056749	rs59655222	chr1:200875897	1.1311	ELF3-AS1	ENSG00000234678	199	0.00016875	0.756622	3.51315e-06	0.0155242	0.227681	1	0.60804	spleen	eQTL	pvalue	NA	NA
chr11:46876450_47860184	MYBPC3	chr11	46876450	47860184	rs2269434	chr11:47360412	0.9175	CKAP5	ENSG00000175216	1235	0.0243931	0.651516	0.00351238	0.0935855	0.226993	0	NA	spleen	sQTL	pvalue	1	1
chr19:10744807_11274530	SMARCA4	chr19	10744807	11274530	rs12609500	chr19:11173928	1.0997	SLC44A2	ENSG00000129353	1040	0.0159479	0.536536	0.00637393	0.214211	0.226931	0	NA	blood	sQTL	pvalue	0.0414646	3
chr16:29841225_30438138	TBX6	chr16	29841225	30438138	rs3809627	chr16:30103160	0.9076	SRCAP	ENSG00000080603	449	0.00623681	0.727141	0.000339881	0.0393993	0.226883	0	NA	spleen	sQTL	pvalue	1	1
chr7:37359204_37459644	ELMO1	chr7	37359204	37459644	rs60600003	chr7:37382465	0.8747	STARD3NL	ENSG00000010270	380	0.0379263	0.698986	0.00189404	0.0346809	0.226512	0	NA	spleen	sQTL	pvalue	0.00554583	5
chr16:11193828_11521191	RMI2	chr16	11193828	11521191	rs146566517	chr16:11353879	0.469	CLEC16A	ENSG00000038532	1135	6.54273e-19	0.622608	1.59063e-19	0.151138	0.226254	0	NA	blood	sQTL	pvalue	0.010139	2
chr20:44594575_44782428	CD40	chr20	44594575	44782428	rs6032662	chr20:44734310	1.1432	EYA2	ENSG00000064655	427	3.33445e-08	0.738502	1.60785e-09	0.0353841	0.226114	-1	0.276347	spleen	eQTL	pvalue	0.335504	3
chr12:6427052_6457062	TNFRSF1A	chr12	6427052	6457062	rs1800693	chr12:6440009	0.8808	NCAPD2	ENSG00000010292	47	1.15505e-07	0.770159	6.34336e-10	0.00400377	0.225837	0	NA	blood	sQTL	pvalue	5.92581e-08	4
chr11:65354926_66061233	TSGA10IP	chr11	65354926	66061233	rs531612	chr11:65705432	0.9155	NEAT1	ENSG00000245532	1093	0.00221824	0.546208	0.000914064	0.224849	0.225811	-1	0.394328	spleen	eQTL	pvalue	NA	NA
chr1:160698276_160925186	SLAMF7	chr1	160698276	160925186	rs983494	chr1:160703965	1.1061	SLAMF6	ENSG00000162739	485	0.0416313	0.70473	0.00156502	0.0262667	0.225807	0	NA	blood	sQTL	pvalue	0.35688	4
chr20:62214158_62483911	SLC2A4RG	chr20	62214158	62483911	rs6742	chr20:62374441	1.1727	ARFGAP1	ENSG00000101199	819	0.0161248	0.544988	0.00613055	0.206975	0.225781	0	NA	blood	sQTL	pvalue	0.0166821	4
chr14:103015542_103459588	TRAF3	chr14	103015542	103459588	rs12588969	chr14:103230758	0.9148	EIF5	ENSG00000100664	779	0.000187559	0.718457	1.46529e-05	0.0559031	0.225438	-1	0.252888	spleen	eQTL	pvalue	0.90786	2
chr22:50935082_51045816	ODF3B	chr22	50935082	51045816	rs140522	chr22:50971266	0.8953	PLXNB2	ENSG00000196576	413	0.000126593	0.74825	4.46804e-06	0.0261838	0.225435	0	NA	blood	sQTL	pvalue	0.992862	2
chr1:2407781_2779397	PRXL2B	chr1	2407781	2779397	rs6670198	chr1:2520527	0.865	WRAP73	ENSG00000116213	214	4.49816e-11	0.760448	8.56868e-13	0.0142607	0.225292	0	NA	blood	sQTL	pvalue	0.026922	5
chr16:1041953_1105201	SOX8	chr16	1041953	1105201	rs405343	chr16:1067832	0.8884	MAPK8IP3	ENSG00000138834	232	0.00278163	0.750205	8.12548e-05	0.0216891	0.225243	0	NA	spleen	sQTL	pvalue	1	1
chr19:18164862_18409068	MPV17L2	chr19	18164862	18409068	rs4808760	chr19:18301979	0.8741	IL12RB1	ENSG00000096996	674	8.9847e-08	0.661327	1.54418e-08	0.113436	0.225238	0	NA	spleen	sQTL	pvalue	1.17877e-07	5
chr15:90831146_91201561	ZNF774	chr15	90831146	91201561	rs6496663	chr15:90887584	0.9043	ANPEP	ENSG00000166825	914	0.00316796	0.713159	0.000259448	0.0581808	0.225232	0	NA	blood	sQTL	pvalue	0.000244242	4
chr17:73033162_73583027	GRB2	chr17	73033162	73583027	rs9900529	chr17:73335776	1.0994	GGA3	ENSG00000125447	1210	0.0252056	0.644279	0.00397278	0.101323	0.225219	0	NA	blood	sQTL	pvalue	0.505244	4
chr17:40264534_40782389	STAT3	chr17	40264534	40782389	rs1026916	chr17:40529835	0.8784	COASY	ENSG00000068120	668	6.48577e-09	0.672674	9.88976e-10	0.102347	0.224979	1	0.76497	blood	eQTL	pvalue	1.04516e-07	6
chr22:22017142_22349088	MAPK1	chr22	22017142	22349088	rs9610458	chr22:22205353	1.121	LZTR1	ENSG00000099949	693	7.17622e-07	0.704637	7.19171e-08	0.0703908	0.224972	0	NA	blood	sQTL	pvalue	3.38323e-52	10
chr17:40264534_40782389	STAT3	chr17	40264534	40782389	rs1026916	chr17:40529835	0.8784	STAT3	ENSG00000168610	668	6.99834e-09	0.725836	4.76501e-10	0.0491956	0.224969	0	NA	blood	sQTL	pvalue	0.999989	1
chr2:231046312_231217225	SP140	chr2	231046312	231217225	rs35540610	chr2:231121829	1.1447	TRIP12	ENSG00000153827	451	6.40132e-07	0.743679	2.72633e-08	0.0314486	0.224871	0	NA	spleen	sQTL	pvalue	1	1
chr11:65354926_66061233	TSGA10IP	chr11	65354926	66061233	rs531612	chr11:65705432	0.9155	SF1	ENSG00000168066	300	0.105006	0.63704	0.00471363	0.0283713	0.224869	0	NA	blood	sQTL	pvalue	0.998855	1
chr17:37471330_38219005	IKZF3	chr17	37471330	38219005	rs9909593	chr17:37970149	0.9311	SMARCE1	ENSG00000073584	786	0.255109	0.41761	0.0389685	0.0635661	0.224746	1	0.441476	blood	eQTL	pvalue	0.998188	1
chr1:157481253_157815203	FCRL3	chr1	157481253	157815203	rs2317231	chr1:157686337	1.1058	CD1A	ENSG00000158477	702	0.000126158	0.709605	1.1709e-05	0.0656356	0.224621	-1	0.182336	spleen	eQTL	pvalue	5.01156e-17	10
chr1:200671993_201056749	INAVA	chr1	200671993	201056749	rs59655222	chr1:200875897	1.1311	DDX59	ENSG00000118197	868	2.91102e-06	0.726515	1.96695e-07	0.0488653	0.224617	0	NA	blood	sQTL	pvalue	0.00107791	5
chr14:75945376_76028941	BATF	chr14	75945376	76028941	rs34695601	chr14:76014298	1.1157	ACYP1	ENSG00000119640	181	0.00998972	0.751681	0.000185684	0.0137475	0.224396	0	NA	spleen	sQTL	pvalue	0.223002	9
chr21:34666160_35187100	IFNGR2	chr21	34666160	35187100	rs9808753	chr21:34787312	1.0846	IL10RB-DT	ENSG00000223799	732	0.391472	0.185594	0.13511	0.0638308	0.223993	1	0.471311	blood	eQTL	pvalue	NA	NA
chr17:73033162_73583027	GRB2	chr17	73033162	73583027	rs9900529	chr17:73335776	1.0994	SLC25A19	ENSG00000125454	1210	0.0257092	0.658833	0.00344577	0.0880787	0.223933	0	NA	spleen	sQTL	pvalue	0.929611	3
chr4:40261293_40365013	CHRNA9	chr4	40261293	40365013	rs13136820	chr4:40307564	1.0886		ENSG00000255458	316	0.376493	0.374258	0.0128088	0.0125088	0.223932	-1	0.458861	spleen	eQTL	pvalue	NA	NA
chr11:65354926_66061233	TSGA10IP	chr11	65354926	66061233	rs531612	chr11:65705432	0.9155	FIBP	ENSG00000172500	1093	0.00178131	0.438619	0.00135897	0.334401	0.223839	0	NA	spleen	sQTL	pvalue	0.0147228	6
chr6:36345180_36612323	ETV7	chr6	36345180	36612323	rs1076928	chr6:36348689	0.9266	ETV7	ENSG00000010030	633	0.114272	0.608379	0.00850032	0.0450314	0.223817	0	NA	spleen	sQTL	pvalue	2.00673e-08	9
chr17:40264534_40782389	STAT3	chr17	40264534	40782389	rs1026916	chr17:40529835	0.8784		ENSG00000267002	575	6.97951e-09	0.723738	5.07951e-10	0.052448	0.223814	0	NA	spleen	sQTL	pvalue	NA	NA
chr16:11020235_11325215	CLEC16A	chr16	11020235	11325215	rs6498163	chr16:11213951	0.8293	CLEC16A	ENSG00000038532	700	5.44058e-19	0.685729	7.19648e-20	0.0904803	0.223791	0	NA	blood	sQTL	pvalue	0.010139	2
chr16:11020235_11325362	CLEC16A	chr16	11020235	11325362	rs2286974	chr16:11114512	0.8477	CLEC16A	ENSG00000038532	702	5.43995e-19	0.68565	7.2048e-20	0.0905853	0.223765	0	NA	blood	sQTL	pvalue	0.010139	2
chr19:10423338_10625953	KEAP1	chr19	10423338	10625953	rs28834106	chr19:10592144	1.1381	CCDC159	ENSG00000183401	308	2.43474e-05	0.71498	2.10659e-06	0.0616384	0.223355	0	NA	spleen	sQTL	pvalue	9.21304e-05	5
chr4:47709959_48262356	TXK	chr4	47709959	48262356	rs6837324	chr4:48127262	0.9173	TXK	ENSG00000074966	1158	0.0154012	0.679318	0.00183107	0.0805418	0.222908	0	NA	blood	sQTL	pvalue	1.24866e-07	5
chr11:65354926_66061233	TSGA10IP	chr11	65354926	66061233	rs531612	chr11:65705432	0.9155	PCNX3	ENSG00000197136	1093	0.00279229	0.687558	0.000351752	0.0863906	0.222907	0	NA	spleen	sQTL	pvalue	NA	1
chr16:1041953_1105201	SOX8	chr16	1041953	1105201	rs405343	chr16:1067832	0.8884	NUBP2	ENSG00000095906	232	0.00278742	0.751766	8.62109e-05	0.0230287	0.222332	0	NA	spleen	sQTL	pvalue	0.00881682	7
chr8:144971080_145126375	PLEC	chr8	144971080	145126375	rs3923387	chr8:144986793	1.0732	EEF1D	ENSG00000104529	262	0.306221	0.3324	0.0668368	0.0723286	0.222213	0	NA	blood	sQTL	pvalue	0.39424	5
chr14:69165341_69314956	ZFP36L1	chr14	69165341	69314956	rs12434551	chr14:69253364	1.1095	SUSD6	ENSG00000100647	443	6.19697e-05	0.739779	3.21944e-06	0.0382109	0.221945	0	NA	blood	sQTL	pvalue	NA	3
chr12:6488450_6553604	LTBR	chr12	6488450	6553604	rs2364485	chr12:6514963	0.9041	COPS7A	ENSG00000111652	158	0.490201	0.254454	0.0222503	0.0113279	0.221766	0	NA	blood	sQTL	pvalue	0.922073	4
chr17:40264534_40782389	STAT3	chr17	40264534	40782389	rs1026916	chr17:40529835	0.8784	NBR2	ENSG00000198496	650	6.99123e-09	0.724953	5.16541e-10	0.0533409	0.221706	0	NA	spleen	sQTL	pvalue	NA	NA
chr14:103199716_103463149	TRAF3	chr14	103199716	103463149	rs12147246	chr14:103265844	0.9054	ZNF839	ENSG00000022976	481	0.000193292	0.736994	1.09415e-05	0.041497	0.221304	0	NA	blood	sQTL	pvalue	9.18902e-05	5
chr1:160162872_160430469	VANGL2	chr1	160162872	160430469	rs3737798	chr1:160389984	1.0911	NCSTN	ENSG00000162736	373	5.23395e-56	1.23096e-54	0.0317705	0.746981	0.221248	1	0.930295	blood	eQTL	pvalue	0.999982	1
chr16:79108045_79129738	WWOX	chr16	79108045	79129738	rs12925972	chr16:79111297	1.0992		ENSG00000277214	76	0.0158757	0.742307	0.000436244	0.0201765	0.221205	-1	0.460526	spleen	eQTL	pvalue	NA	NA
chr17:45312813_45874509	NPEPPS	chr17	45312813	45874509	rs11079784	chr17:45702280	1.1131	TBX21	ENSG00000073861	1160	1.46772e-06	0.660904	2.62705e-07	0.118073	0.221021	0	NA	spleen	sQTL	pvalue	0.963243	1
chr5:176525029_176837504	RGS14	chr5	176525029	176837504	rs67111717	chr5:176790162	1.1003	UIMC1	ENSG00000087206	515	0.0291488	0.671141	0.0032879	0.0754817	0.220941	0	NA	spleen	sQTL	pvalue	0.0326459	4
chr5:133827615_134321836	JADE2	chr5	133827615	134321836	rs2084007	chr5:133891282	1.0826	SAR1B	ENSG00000152700	491	0.0933309	0.622011	0.00837039	0.0555644	0.220723	0	NA	blood	sQTL	pvalue	0.00630042	6
chr17:57475896_58223430	VMP1	chr17	57475896	58223430	rs2150879	chr17:57859210	1.1091	TUBD1	ENSG00000108423	829	1.60432e-05	0.677642	2.41175e-06	0.101648	0.220691	0	NA	spleen	sQTL	pvalue	0.000375248	6
chr7:37359204_37459644	ELMO1	chr7	37359204	37459644	rs60600003	chr7:37382465	0.8747	ELMO1	ENSG00000155849	380	0.0377478	0.695697	0.00237185	0.0434928	0.220691	0	NA	spleen	sQTL	pvalue	0.993001	2
chr11:65354926_66061233	TSGA10IP	chr11	65354926	66061233	rs531612	chr11:65705432	0.9155	CAPN1	ENSG00000014216	963	0.00282691	0.69564	0.000328365	0.0805828	0.220621	0	NA	blood	sQTL	pvalue	5.0044e-05	4
chr2:60958287_61741947	PUS10	chr2	60958287	61741947	rs1177228	chr2:61242410	1.1134	CCT4	ENSG00000115484	900	0.00111146	0.661888	0.000195901	0.116441	0.220364	0	NA	blood	sQTL	pvalue	0.999184	1
chr7:149128286_149433143	ZNF746	chr7	149128286	149433143	rs354033	chr7:149289464	1.114	KRBA1	ENSG00000133619	573	0.000511303	0.720438	4.17895e-05	0.0586621	0.220347	1	0.69459	blood	eQTL	pvalue	1.47476e-12	7
chr1:6333701_6562784	ESPN	chr1	6333701	6562784	rs2986736	chr1:6512547	0.8994	ESPN	ENSG00000187017	566	0.264941	0.147115	0.236522	0.131114	0.220308	0	NA	blood	sQTL	pvalue	0.00255384	6
chr12:9445978_9939813	CLECL1	chr12	9445978	9939813	rs7977720	chr12:9866349	0.903	TMEM52B	ENSG00000165685	1128	4.3782e-05	0.711747	4.1963e-06	0.0679976	0.220207	1	0.803191	blood	eQTL	pvalue	0.0401805	9
chr7:2392233_2478020	CHST12	chr7	2392233	2478020	rs55858457	chr7:2443302	0.8931	EIF3B	ENSG00000106263	157	0.000645816	0.126648	0.00331161	0.649204	0.220191	1	0.828025	spleen	eQTL	pvalue	0.999971	1
chr17:34665281_34997201	ZNHIT3	chr17	34665281	34997201	rs4796224	chr17:34842521	0.9181		ENSG00000205045	122	0.0203874	0.744508	0.000408517	0.0146982	0.219998	1	0.885246	blood	eQTL	pvalue	NA	9
chr7:2392233_2478020	CHST12	chr7	2392233	2478020	rs55858457	chr7:2443302	0.8931	MAFK	ENSG00000198517	158	0.00380805	0.762535	7.06503e-05	0.0139276	0.219659	1	0.943038	blood	eQTL	pvalue	0.557286	4
chr17:43279320_43781083	MAP3K14	chr17	43279320	43781083	rs7222450	chr17:43407670	1.1034	LINC02210	ENSG00000204650	784	0.00718013	0.727789	0.000445658	0.044953	0.219633	0	NA	spleen	sQTL	pvalue	NA	NA
chr16:1041953_1105201	SOX8	chr16	1041953	1105201	rs405343	chr16:1067832	0.8884	MRPL28	ENSG00000086504	232	0.00275001	0.741676	0.000133694	0.0358376	0.219603	0	NA	spleen	sQTL	pvalue	2.41662e-08	8
chr20:52714307_52811728	CYP24A1	chr20	52714307	52811728	rs2585447	chr20:52744437	0.9327	ZNF217	ENSG00000171940	400	5.77752e-05	0.744197	2.83915e-06	0.0363514	0.219391	0	NA	blood	sQTL	pvalue	0.995448	1
chr11:65354926_66061233	TSGA10IP	chr11	65354926	66061233	rs531612	chr11:65705432	0.9155	EIF1AD	ENSG00000175376	1093	0.00273974	0.67462	0.000418637	0.102864	0.219358	0	NA	spleen	sQTL	pvalue	0.181571	7
chr20:52743876_52820330	CYP24A1	chr20	52743876	52820330	rs2248137	chr20:52789743	0.894	ZNF217	ENSG00000171940	379	5.77165e-05	0.743451	2.91406e-06	0.0373171	0.219171	0	NA	blood	sQTL	pvalue	0.995448	1
chr16:29841225_30438138	TBX6	chr16	29841225	30438138	rs3809627	chr16:30103160	0.9076	DOC2A	ENSG00000149927	449	0.00578862	0.674887	0.000854669	0.0994255	0.219044	0	NA	spleen	sQTL	pvalue	0.0185536	4
chr1:160698276_160925186	SLAMF7	chr1	160698276	160925186	rs983494	chr1:160703965	1.1061	FCGR3A	ENSG00000203747	485	0.0423548	0.701145	0.00215973	0.0355336	0.218807	0	NA	spleen	sQTL	pvalue	1.22274e-05	9
chr6:159323833_159522796	TAGAP	chr6	159323833	159522796	rs1738074	chr6:159465977	0.8925	TCP1	ENSG00000120438	669	2.8588e-06	0.716607	2.58957e-07	0.0646931	0.218696	0	NA	blood	sQTL	pvalue	0.989086	1
chr17:40264534_40782389	STAT3	chr17	40264534	40782389	rs1026916	chr17:40529835	0.8784	NBR2	ENSG00000198496	650	6.96969e-09	0.722865	5.65881e-10	0.058472	0.218663	-1	0.323077	blood	eQTL	pvalue	NA	NA
chr19:45110119_45187302	PVR	chr19	45110119	45187302	rs7260482	chr19:45143942	0.9152	MARK4	ENSG00000007047	150	0.177388	0.58965	0.00337052	0.0109852	0.218606	0	NA	spleen	sQTL	pvalue	0.999932	1
chr11:65354926_66061233	TSGA10IP	chr11	65354926	66061233	rs531612	chr11:65705432	0.9155	PYGM	ENSG00000068976	280	0.108055	0.629124	0.00651777	0.0377295	0.218573	0	NA	spleen	sQTL	pvalue	2.61594e-08	5
chr22:50935082_51045816	ODF3B	chr22	50935082	51045816	rs140522	chr22:50971266	0.8953	MAPK12	ENSG00000188130	413	0.000123677	0.733863	8.0311e-06	0.0474357	0.218569	0	NA	spleen	sQTL	pvalue	0.0136201	6
chr21:39835031_39945134	ERG	chr21	39835031	39945134	rs2836438	chr21:39864727	0.9053	ETS2	ENSG00000157557	286	0.379527	0.374139	0.0141252	0.0137062	0.218503	1	0.737762	blood	eQTL	pvalue	0.99335	1
chr14:103015542_103459588	TRAF3	chr14	103015542	103459588	rs12588969	chr14:103230758	0.9148	ZNF839	ENSG00000022976	779	0.000190694	0.72709	1.43182e-05	0.0543749	0.21833	0	NA	blood	sQTL	pvalue	9.18902e-05	5
chr19:10423338_10625953	KEAP1	chr19	10423338	10625953	rs28834106	chr19:10592144	1.1381	ZNF266	ENSG00000174652	263	0.00375271	0.738537	0.000200786	0.0392966	0.218213	0	NA	blood	sQTL	pvalue	1.25383e-09	8
chr19:10423338_10625953	KEAP1	chr19	10423338	10625953	rs28834106	chr19:10592144	1.1381	MRPL4	ENSG00000105364	412	2.57041e-05	0.754865	9.24202e-07	0.0269233	0.218185	1	0.643204	spleen	eQTL	pvalue	1.13186e-07	8
chr12:6488450_6553604	LTBR	chr12	6488450	6553604	rs2364485	chr12:6514963	0.9041	NTF3	ENSG00000185652	129	0.516886	0.254136	0.00769341	0.00356487	0.217719	0	NA	spleen	sQTL	pvalue	0.85444	2
chr1:6333701_6562784	ESPN	chr1	6333701	6562784	rs2986736	chr1:6512547	0.8994	KCNAB2	ENSG00000069424	566	0.394635	0.219131	0.108702	0.0601417	0.217391	0	NA	blood	sQTL	pvalue	0.839973	2
chr11:60760530_60835043	CD6	chr11	60760530	60835043	rs4939490	chr11:60793651	1.1464	MS4A7	ENSG00000166927	205	1.76781e-09	0.76758	3.51575e-11	0.015048	0.217372	0	NA	spleen	sQTL	pvalue	9.27325e-06	9
chr20:44594575_44782428	CD40	chr20	44594575	44782428	rs6032662	chr20:44734310	1.1432	UBE2C	ENSG00000175063	427	3.33123e-08	0.737788	2.03526e-09	0.0448588	0.217353	1	0.742389	spleen	eQTL	pvalue	0.218753	5
chr1:11853206_12099345	CLCN6	chr1	11853206	12099345	rs198398	chr1:11883342	1.189	MTOR	ENSG00000198793	774	0.40306	0.174698	0.143093	0.0618036	0.217346	0	NA	spleen	sQTL	pvalue	1	1
chr12:6427052_6457062	TNFRSF1A	chr12	6427052	6457062	rs1800693	chr12:6440009	0.8808	C1RL	ENSG00000139178	47	1.15699e-07	0.779432	5.1139e-10	0.00322775	0.21734	0	NA	spleen	sQTL	pvalue	0.000277417	7
chr7:50247159_50346134	IKZF1	chr7	50247159	50346134	rs116877451	chr7:50328339	1.5893	GRB10	ENSG00000106070	205	0.0114883	0.74331	0.000428152	0.0274846	0.217289	0	NA	spleen	sQTL	pvalue	0.367424	2
chr16:1041953_1105201	SOX8	chr16	1041953	1105201	rs405343	chr16:1067832	0.8884	BAIAP3	ENSG00000007516	232	0.00288245	0.755815	9.29074e-05	0.0241444	0.217065	0	NA	blood	sQTL	pvalue	2.2093e-19	6
chr11:65354926_66061233	TSGA10IP	chr11	65354926	66061233	rs531612	chr11:65705432	0.9155	LTBP3	ENSG00000168056	1096	0.00279125	0.686902	0.0003784	0.0929042	0.217024	0	NA	blood	sQTL	pvalue	0.996034	2
chr2:43313584_43361560	ZFP36L2	chr2	43313584	43361560	rs12478539	chr2:43355324	1.1311		ENSG00000234936	171	7.77561e-06	0.757122	2.68424e-07	0.0259199	0.21695	1	0.631579	blood	eQTL	pvalue	NA	NA
chr1:101213532_101663312	SLC30A7	chr1	101213532	101663312	rs11578655	chr1:101412902	0.8673	TRMT13	ENSG00000122435	555	5.56819e-10	0.688182	7.70613e-11	0.0950247	0.216793	0	NA	spleen	sQTL	pvalue	2.92966e-05	6
chr19:10423338_10625953	KEAP1	chr19	10423338	10625953	rs28834106	chr19:10592144	1.1381	ZNF266	ENSG00000174652	263	0.00376952	0.741845	0.000191173	0.0374063	0.216788	-1	0.501901	blood	eQTL	pvalue	1.25383e-09	8
chr1:101212872_101621089	EXTL2	chr1	101212872	101621089	rs74449127	chr1:101290432	1.2177	TRMT13	ENSG00000122435	556	5.56793e-10	0.68815	7.70954e-11	0.0950667	0.216783	0	NA	spleen	sQTL	pvalue	2.92966e-05	6
chr7:149128286_149433143	ZNF746	chr7	149128286	149433143	rs354033	chr7:149289464	1.114	KRBA1	ENSG00000133619	573	0.000518395	0.730698	3.70377e-05	0.0519893	0.216758	0	NA	spleen	sQTL	pvalue	1.47476e-12	7
chr4:108824655_109111753	LEF1	chr4	108824655	109111753	rs9992763	chr4:109058718	0.9139		ENSG00000249604	494	0.0026879	0.739837	0.000149261	0.0408671	0.216459	1	0.813765	spleen	eQTL	pvalue	NA	NA
chr12:6427052_6457062	TNFRSF1A	chr12	6427052	6457062	rs1800693	chr12:6440009	0.8808	IFFO1	ENSG00000010295	47	1.15672e-07	0.779253	6.73604e-10	0.00432146	0.216426	0	NA	spleen	sQTL	pvalue	0.0207323	4
chr16:11020235_11325215	CLEC16A	chr16	11020235	11325215	rs6498163	chr16:11213951	0.8293	NUBP1	ENSG00000103274	700	5.67377e-19	0.720298	5.00348e-20	0.0633039	0.216398	0	NA	spleen	sQTL	pvalue	6.6628e-08	9
chr16:11020235_11325362	CLEC16A	chr16	11020235	11325362	rs2286974	chr16:11114512	0.8477	NUBP1	ENSG00000103274	702	5.67321e-19	0.720227	5.01077e-20	0.0633965	0.216377	0	NA	spleen	sQTL	pvalue	6.6628e-08	9
chr11:60760530_60835043	CD6	chr11	60760530	60835043	rs4939490	chr11:60793651	1.1464	FADS3	ENSG00000221968	205	1.77505e-09	0.770727	3.05552e-11	0.0130508	0.216223	0	NA	spleen	sQTL	pvalue	0.0488722	4
chr1:32347320_33034616	LCK	chr1	32347320	33034616	rs79979643	chr1:32738415	0.8736	PTP4A2	ENSG00000184007	627	0.0875695	0.653691	0.00506116	0.0375645	0.216114	0	NA	spleen	sQTL	pvalue	0.760773	2
chr12:111384730_112382251	SH2B3 - ATXN2	chr12	111384730	112382251	rs3184504	chr12:111884608	1.0709	LINC02356	ENSG00000257595	876	0.377178	0.081841	0.26713	0.0577463	0.216105	-1	0.265982	spleen	eQTL	pvalue	NA	NA
chr8:129120060_129270866	MYC	chr8	129120060	129270866	rs7819665	chr8:129177769	0.893	PVT1	ENSG00000249859	449	0.00186682	0.749725	8.12685e-05	0.032422	0.215905	0	NA	blood	sQTL	pvalue	NA	NA
chr17:37869878_38507250	NR1D1	chr17	37869878	38507250	rs883871	chr17:38252660	0.9009	PGAP3	ENSG00000161395	1005	0.225716	0.421319	0.0478906	0.0891761	0.215898	-1	0.362189	spleen	eQTL	pvalue	0.0909847	5
chr19:18164862_18409068	MPV17L2	chr19	18164862	18409068	rs4808760	chr19:18301979	0.8741	ELL	ENSG00000105656	674	9.9637e-08	0.733387	6.92859e-09	0.0507827	0.21583	0	NA	spleen	sQTL	pvalue	0.940941	2
chr1:2407781_2779397	PRXL2B	chr1	2407781	2779397	rs6670198	chr1:2520527	0.865	SLC35E2B	ENSG00000189339	367	1.39476e-11	0.736124	9.15484e-13	0.0481014	0.215775	0	NA	blood	sQTL	pvalue	0.621002	6
chr1:24053465_24253752	CNR2	chr1	24053465	24253752	rs112741635	chr1:24207504	0.8105	SRSF10	ENSG00000188529	289	0.389243	0.357515	0.0198145	0.0179839	0.215443	0	NA	spleen	sQTL	pvalue	NA	9
chr17:57475896_58223430	VMP1	chr17	57475896	58223430	rs2150879	chr17:57859210	1.1091	PPM1D	ENSG00000170836	543	1.74326e-05	0.736144	1.15217e-06	0.0484383	0.215399	0	NA	blood	sQTL	pvalue	0.001168	7
chr6:137876882_138124804	OLIG3	chr6	137876882	138124804	rs631204	chr6:137959455	1.1194	HEBP2	ENSG00000051620	639	5.48638e-07	0.729273	4.19857e-08	0.0555941	0.215132	0	NA	spleen	sQTL	pvalue	0.000947406	9
chr4:121992040_122147741	TNIP3	chr4	121992040	122147741	rs17051321	chr4:122119449	0.9097	KIAA1109	ENSG00000138688	184	0.0154939	0.747272	0.000456075	0.0217815	0.214997	0	NA	spleen	sQTL	pvalue	3.91298e-08	2
chr17:45312813_45874509	NPEPPS	chr17	45312813	45874509	rs11079784	chr17:45702280	1.1131	NFE2L1	ENSG00000082641	1160	1.52026e-06	0.683448	2.26606e-07	0.101658	0.214892	-1	0.289655	blood	eQTL	pvalue	0.998124	1
chr11:63849101_64220132	PRDX5	chr11	63849101	64220132	rs11231749	chr11:64095178	1.0758	GPR137	ENSG00000173264	591	0.364322	0.356106	0.0330382	0.0320787	0.214454	0	NA	blood	sQTL	pvalue	0.484398	3
chr15:79125587_79260741	RASGRF1	chr15	79125587	79260741	rs62013236	chr15:79247482	1.1334	PSMA4	ENSG00000041357	347	0.0486486	0.705543	0.00204676	0.0294695	0.214292	1	0.766571	spleen	eQTL	pvalue	0.620424	3
chr7:149128286_149433143	ZNF746	chr7	149128286	149433143	rs354033	chr7:149289464	1.114	ATP6V0E2-AS1	ENSG00000204934	573	0.000525875	0.740969	3.17034e-05	0.0444569	0.214016	-1	0.431065	blood	eQTL	pvalue	NA	NA
chr19:10423338_10625953	KEAP1	chr19	10423338	10625953	rs28834106	chr19:10592144	1.1381	LDLR	ENSG00000130164	412	2.52756e-05	0.758381	9.28414e-07	0.0276427	0.21395	0	NA	blood	sQTL	pvalue	2.59266e-16	7
chr16:29841225_30438138	TBX6	chr16	29841225	30438138	rs3809627	chr16:30103160	0.9076	ALDOA	ENSG00000149925	449	0.00640445	0.74314	0.000314835	0.036318	0.213823	-1	0.23608	blood	eQTL	pvalue	0.0248344	5
chr16:29841225_30438138	TBX6	chr16	29841225	30438138	rs3809627	chr16:30103160	0.9076	SEZ6L2	ENSG00000174938	449	0.00624495	0.72809	0.00044289	0.0514222	0.2138	-1	0.761693	spleen	eQTL	pvalue	0.130153	3
chr19:10258259_10897760	TYK2	chr19	10258259	10897760	rs34536443	chr19:10463118	1.3037	CCDC159	ENSG00000183401	893	2.32985e-05	0.684237	3.48016e-06	0.101993	0.213744	0	NA	spleen	sQTL	pvalue	9.21304e-05	5
chr17:43279320_43781083	MAP3K14	chr17	43279320	43781083	rs7222450	chr17:43407670	1.1034		ENSG00000267344	784	0.00647661	0.656478	0.00120668	0.122097	0.213741	1	0.845663	spleen	eQTL	pvalue	NA	NA
chr22:22017142_22349088	MAPK1	chr22	22017142	22349088	rs9610458	chr22:22205353	1.121	IGLV3-22	ENSG00000211661	588	7.42956e-07	0.73017	5.74772e-08	0.0562745	0.213555	-1	0.256803	spleen	eQTL	pvalue	NA	NA
chr11:65354926_66061233	TSGA10IP	chr11	65354926	66061233	rs531612	chr11:65705432	0.9155	DPP3	ENSG00000254986	1096	0.00291341	0.716965	0.000270286	0.0663017	0.21355	0	NA	blood	sQTL	pvalue	4.36332e-09	5
chr17:40264534_40782389	STAT3	chr17	40264534	40782389	rs1026916	chr17:40529835	0.8784	NBR1	ENSG00000188554	575	7.16581e-09	0.743056	4.20594e-10	0.0433998	0.213544	0	NA	spleen	sQTL	pvalue	0.000436707	4
chr17:40264534_40782389	STAT3	chr17	40264534	40782389	rs1026916	chr17:40529835	0.8784		ENSG00000267758	668	6.95504e-09	0.721345	6.30045e-10	0.0651319	0.213523	1	0.826347	blood	eQTL	pvalue	NA	NA
chr19:18164862_18409068	MPV17L2	chr19	18164862	18409068	rs4808760	chr19:18301979	0.8741	RAB3A	ENSG00000105649	674	9.80434e-08	0.721657	8.8602e-09	0.065003	0.213339	1	0.789318	spleen	eQTL	pvalue	0.870968	2
chr17:40264534_40782389	STAT3	chr17	40264534	40782389	rs1026916	chr17:40529835	0.8784	STAT5A	ENSG00000126561	668	5.9954e-09	0.621815	1.5956e-09	0.165275	0.21291	0	NA	blood	sQTL	pvalue	0.999866	1
chr1:160698276_160925186	SLAMF7	chr1	160698276	160925186	rs983494	chr1:160703965	1.1061	COPA	ENSG00000122218	485	0.042484	0.719164	0.0014331	0.0240464	0.212872	1	0.818557	blood	eQTL	pvalue	1	1
chr20:62214158_62483911	SLC2A4RG	chr20	62214158	62483911	rs6742	chr20:62374441	1.1727	RTEL1	ENSG00000258366	819	0.0199181	0.673195	0.00270943	0.0913608	0.212817	0	NA	blood	sQTL	pvalue	0.777758	3
chr17:73033162_73583027	GRB2	chr17	73033162	73583027	rs9900529	chr17:73335776	1.0994	SLC9A3R1	ENSG00000109062	1210	0.0270284	0.690872	0.00261827	0.0667127	0.212769	0	NA	blood	sQTL	pvalue	6.35974e-05	7
chr12:111384730_112382251	SH2B3 - ATXN2	chr12	111384730	112382251	rs3184504	chr12:111884608	1.0709	MAPKAPK5-AS1	ENSG00000234608	876	0.275403	0.0598773	0.371451	0.0805471	0.212722	0	NA	blood	sQTL	pvalue	NA	NA
chr19:49738081_49925208	CD37	chr19	49738081	49925208	rs1465697	chr19:49837246	0.8831	FUZ	ENSG00000010361	398	5.86307e-06	0.760284	2.09779e-07	0.02699	0.21272	0	NA	blood	sQTL	pvalue	0.00208816	5
chr1:92929865_93512762	DIPK1A	chr1	92929865	93512762	rs1415069	chr1:93426869	0.9313	GCLM	ENSG00000023909	195	6.95447e-06	0.749658	3.5112e-07	0.0376363	0.212698	1	0.94359	spleen	eQTL	pvalue	0.414918	1
chr8:144971080_145126375	PLEC	chr8	144971080	145126375	rs3923387	chr8:144986793	1.0732	RHPN1	ENSG00000158106	262	0.339984	0.36905	0.0376935	0.0407035	0.21257	0	NA	blood	sQTL	pvalue	1.30045e-06	7
chr16:1041953_1105201	SOX8	chr16	1041953	1105201	rs405343	chr16:1067832	0.8884	TSR3	ENSG00000007520	232	0.0028168	0.759689	9.38952e-05	0.0251112	0.212289	1	0.75431	spleen	eQTL	pvalue	0.00240758	7
chr1:160613956_160649926	CD48	chr1	160613956	160649926	rs6427540	chr1:160634588	1.1225	COPA	ENSG00000122218	84	0.259736	0.513206	0.00506099	0.0097877	0.212209	0	NA	blood	sQTL	pvalue	1	1
chr11:60760530_60835043	CD6	chr11	60760530	60835043	rs4939490	chr11:60793651	1.1464	SDHAF2	ENSG00000167985	205	1.77898e-09	0.768808	4.48417e-11	0.0191669	0.212025	0	NA	blood	sQTL	pvalue	6.97874e-05	10
chr11:60760530_60835043	CD6	chr11	60760530	60835043	rs4939490	chr11:60793651	1.1464	PPP1R32	ENSG00000162148	205	1.77898e-09	0.768808	4.48417e-11	0.0191669	0.212025	0	NA	blood	sQTL	pvalue	2.68242e-07	8
chr11:63849101_64220132	PRDX5	chr11	63849101	64220132	rs11231749	chr11:64095178	1.0758	MACROD1	ENSG00000133315	591	0.360111	0.348036	0.0407484	0.0391702	0.211934	0	NA	spleen	sQTL	pvalue	0.00662477	3
chr1:92652691_93519650	EVI5	chr1	92652691	93519650	rs139504223	chr1:93152635	0.8655	GCLM	ENSG00000023909	220	6.92519e-06	0.746501	3.88709e-07	0.0416892	0.211803	1	0.913636	spleen	eQTL	pvalue	0.414918	1
chr1:92450091_93431324	GFI1	chr1	92450091	93431324	rs58394161	chr1:92939959	0.8425	DNTTIP2	ENSG00000067334	109	7.37666e-06	0.774683	1.31862e-07	0.0136362	0.211674	1	0.981651	spleen	eQTL	pvalue	0.000217904	5
chr7:50247159_50346134	IKZF1	chr7	50247159	50346134	rs116877451	chr7:50328339	1.5893	IKZF1	ENSG00000185811	205	0.0111288	0.755495	0.000320082	0.0215176	0.211538	0	NA	blood	sQTL	pvalue	0.985751	1
chr16:11193828_11521191	RMI2	chr16	11193828	11521191	rs146566517	chr16:11353879	0.469	ZC3H7A	ENSG00000122299	1135	7.29372e-19	0.700622	9.16642e-20	0.0878396	0.211538	0	NA	spleen	sQTL	pvalue	0.999987	1
chr19:10423338_10625953	KEAP1	chr19	10423338	10625953	rs28834106	chr19:10592144	1.1381	ZNF562	ENSG00000171466	412	2.58757e-05	0.759902	9.99504e-07	0.029142	0.210929	0	NA	spleen	sQTL	pvalue	0.13968	6
chr6:135591392_136145479	AHI1	chr6	135591392	136145479	rs4896153	chr6:135833463	0.8708		ENSG00000272189	528	1.68165e-07	0.752439	8.29429e-09	0.0369013	0.21066	-1	0.151515	blood	eQTL	pvalue	NA	NA
chr16:29841225_30438138	TBX6	chr16	29841225	30438138	rs3809627	chr16:30103160	0.9076	SMG1P6	ENSG00000254634	449	0.000319322	0.0370525	0.00642742	0.745594	0.210607	-1	0.0868597	blood	eQTL	pvalue	NA	NA
chr6:135591392_136145479	AHI1	chr6	135591392	136145479	rs4896153	chr6:135833463	0.8708	MTFR2	ENSG00000146410	874	3.32713e-08	0.721108	3.16236e-09	0.068329	0.210563	-1	0.426773	spleen	eQTL	pvalue	0.000151538	7
chr6:159323833_159522796	TAGAP	chr6	159323833	159522796	rs1738074	chr6:159465977	0.8925	C6orf99	ENSG00000203711	669	2.91871e-06	0.727818	2.48248e-07	0.0616932	0.210485	-1	0.0792227	spleen	eQTL	pvalue	NA	10
chr11:65354926_66061233	TSGA10IP	chr11	65354926	66061233	rs531612	chr11:65705432	0.9155	ATG2A	ENSG00000110046	544	0.0858633	0.63123	0.00869761	0.0637306	0.210478	0	NA	spleen	sQTL	pvalue	0.999923	2
chr1:160698276_160925186	SLAMF7	chr1	160698276	160925186	rs983494	chr1:160703965	1.1061	FCRL6	ENSG00000181036	122	0.0444933	0.729602	0.00090117	0.014567	0.210436	0	NA	spleen	sQTL	pvalue	5.08221e-14	10
chr11:46876450_47860184	MYBPC3	chr11	46876450	47860184	rs2269434	chr11:47360412	0.9175	C11orf49	ENSG00000149179	1235	0.0246478	0.658321	0.00385758	0.102822	0.210352	0	NA	spleen	sQTL	pvalue	5.45468e-07	8
chr11:118462188_118773904	CXCR5	chr11	118462188	118773904	rs12365699	chr11:118743286	1.1546		ENSG00000255422	662	5.66657e-05	0.724179	5.13907e-06	0.0654662	0.210293	0	NA	blood	sQTL	pvalue	NA	NA
chr13:50638834_51060809	KCNRG	chr13	50638834	51060809	rs9591325	chr13:50811220	1.2366	DLEU2	ENSG00000231607	775	8.94512e-05	0.728838	7.48702e-06	0.0607931	0.210272	0	NA	spleen	sQTL	pvalue	NA	NA
chr16:11031156_11498745	RMI2	chr16	11031156	11498745	rs34947566	chr16:11412926	1.1412		ENSG00000188897	1334	5.45072e-19	0.691982	7.71961e-20	0.097792	0.210226	0	NA	spleen	sQTL	pvalue	NA	8
chr2:112425029_112642886	ANAPC1	chr2	112425029	112642886	rs71252597	chr2:112492986	0.8024	MIR4435-2HG	ENSG00000172965	403	0.000168124	0.75188	8.56415e-06	0.0380906	0.209853	0	NA	blood	sQTL	pvalue	NA	NA
chr17:37869878_38507250	NR1D1	chr17	37869878	38507250	rs883871	chr17:38252660	0.9009	SMARCE1	ENSG00000073584	1005	0.234909	0.436889	0.0414811	0.0769379	0.209783	1	0.374129	blood	eQTL	pvalue	0.998188	1
chr1:160613956_160649926	CD48	chr1	160613956	160649926	rs6427540	chr1:160634588	1.1225	CRP	ENSG00000132693	84	0.260866	0.520539	0.00311484	0.00600598	0.209474	1	0.785714	spleen	eQTL	pvalue	3.06309e-05	10
chr11:60760530_60835043	CD6	chr11	60760530	60835043	rs4939490	chr11:60793651	1.1464	CD6	ENSG00000013725	205	3.02108e-10	0.131175	1.51915e-09	0.659406	0.20942	1	0.760976	spleen	eQTL	pvalue	0.00430466	4
chr16:1041953_1105201	SOX8	chr16	1041953	1105201	rs405343	chr16:1067832	0.8884		ENSG00000261505	232	0.00282131	0.760906	0.000100981	0.0270254	0.209146	-1	0.228448	spleen	eQTL	pvalue	NA	NA
chr11:118617158_118947933	BCL9L	chr11	118617158	118947933	rs149114341	chr11:118783424	1.3559		ENSG00000255422	620	6.15694e-05	0.734098	4.78005e-06	0.0567839	0.209051	0	NA	blood	sQTL	pvalue	NA	NA
chr2:112423188_113109590	MERTK	chr2	112423188	113109590	rs57116599	chr2:112770799	0.8869	CHCHD5	ENSG00000125611	1372	0.000104835	0.659868	2.08413e-05	0.130973	0.209034	0	NA	spleen	sQTL	pvalue	0.033641	7
chr2:112423188_113109590	MERTK	chr2	112423188	113109590	rs57116599	chr2:112770799	0.8869		ENSG00000243389	1372	0.000104835	0.659868	2.08413e-05	0.130973	0.209034	0	NA	spleen	sQTL	pvalue	NA	NA
chr11:65354926_66061233	TSGA10IP	chr11	65354926	66061233	rs531612	chr11:65705432	0.9155	PCNX3	ENSG00000197136	1093	0.00169728	0.41793	0.00150287	0.369851	0.209019	1	0.768527	spleen	eQTL	pvalue	NA	1
chr19:10258259_10897760	TYK2	chr19	10258259	10897760	rs34536443	chr19:10463118	1.3037	ZNF266	ENSG00000174652	572	0.00362635	0.719239	0.000342835	0.0677878	0.209004	-1	0.587413	blood	eQTL	pvalue	1.25383e-09	8
chr13:50699049_51121893	DLEU7	chr13	50699049	51121893	rs9568402	chr13:50961957	0.911	DLEU2	ENSG00000231607	896	8.89103e-05	0.72443	8.18379e-06	0.0664716	0.209001	0	NA	spleen	sQTL	pvalue	NA	NA
chr17:57475896_58223430	VMP1	chr17	57475896	58223430	rs2150879	chr17:57859210	1.1091		ENSG00000267248	829	1.27027e-05	0.536545	6.02934e-06	0.254463	0.208974	0	NA	spleen	sQTL	pvalue	NA	NA
chr12:123192738_124002762	PITPNM2	chr12	123192738	124002762	rs7975763	chr12:123604053	0.886	OGFOD2	ENSG00000111325	1286	0.00027945	0.612724	8.12776e-05	0.178001	0.208915	-1	0.730171	blood	eQTL	pvalue	3.80506e-07	10
chr17:43279320_43781083	MAP3K14	chr17	43279320	43781083	rs7222450	chr17:43407670	1.1034	ACBD4	ENSG00000181513	784	0.00698418	0.704609	0.000783593	0.0788451	0.208779	1	0.830357	blood	eQTL	pvalue	1.82643e-05	6
chr19:6615889_6693163	TNFSF14	chr19	6615889	6693163	rs1077667	chr19:6668972	1.164	GTF2F1	ENSG00000125651	391	3.77229e-07	0.75604	1.77476e-08	0.035361	0.208598	0	NA	blood	sQTL	pvalue	0.0287353	5
chr1:160698276_160925186	SLAMF7	chr1	160698276	160925186	rs983494	chr1:160703965	1.1061	NHLH1	ENSG00000171786	485	0.0428682	0.709644	0.00223398	0.036773	0.208481	-1	0.329897	spleen	eQTL	pvalue	0.640239	8
chr19:10423338_10625953	KEAP1	chr19	10423338	10625953	rs28834106	chr19:10592144	1.1381	DNMT1	ENSG00000130816	412	2.5932e-05	0.761557	1.02656e-06	0.0299389	0.208477	0	NA	spleen	sQTL	pvalue	1	1
chr2:231046312_231217225	SP140	chr2	231046312	231217225	rs35540610	chr2:231121829	1.1447	SP100	ENSG00000067066	451	6.4656e-07	0.751148	3.49439e-08	0.040388	0.208464	0	NA	spleen	sQTL	pvalue	8.71376e-07	4
chr6:36345180_36612323	ETV7	chr6	36345180	36612323	rs1076928	chr6:36348689	0.9266	FGD2	ENSG00000146192	633	0.117517	0.625044	0.00779538	0.0412533	0.20839	0	NA	blood	sQTL	pvalue	4.70751e-05	5
chr1:160162872_160430469	VANGL2	chr1	160162872	160430469	rs3737798	chr1:160389984	1.0911	COPA	ENSG00000122218	373	0.0285126	0.671483	0.0037404	0.0878794	0.208385	1	0.702413	spleen	eQTL	pvalue	1	1
chr18:67482150_67568863	CD226	chr18	67482150	67568863	rs2469434	chr18:67544046	0.9413	CD226	ENSG00000150637	249	0.36159	0.0174477	0.393785	0.0187929	0.208384	-1	0.325301	blood	eQTL	pvalue	0.505154	4
chr8:129120060_129270866	MYC	chr8	129120060	129270866	rs7819665	chr8:129177769	0.893	TMEM75	ENSG00000280055	449	0.00196904	0.745528	0.000117034	0.044104	0.208282	-1	0.256125	spleen	eQTL	pvalue	NA	NA
chr7:149128286_149433143	ZNF746	chr7	149128286	149433143	rs354033	chr7:149289464	1.114	RARRES2	ENSG00000106538	573	0.000532742	0.75092	2.89907e-05	0.0406557	0.207862	0	NA	spleen	sQTL	pvalue	0.00295445	9
chr19:18164862_18409068	MPV17L2	chr19	18164862	18409068	rs4808760	chr19:18301979	0.8741	ANKLE1	ENSG00000160117	634	1.00671e-07	0.733457	8.08942e-09	0.0587289	0.207814	0	NA	blood	sQTL	pvalue	8.12215e-14	8
chr11:65354926_66061233	TSGA10IP	chr11	65354926	66061233	rs531612	chr11:65705432	0.9155	SNX15	ENSG00000110025	757	0.00288961	0.711306	0.000316978	0.0778194	0.207668	0	NA	spleen	sQTL	pvalue	0.000705751	6
chr1:92929865_93512762	DIPK1A	chr1	92929865	93512762	rs1415069	chr1:93426869	0.9313		ENSG00000273487	870	2.85691e-10	0.723292	2.74326e-11	0.0692444	0.207463	-1	0.137931	spleen	eQTL	pvalue	NA	NA
chr11:118447156_118807735	CXCR5	chr11	118447156	118807735	rs6589706	chr11:118747813	1.088		ENSG00000255422	747	5.56571e-05	0.722393	5.41767e-06	0.0701105	0.207435	0	NA	blood	sQTL	pvalue	NA	NA
chr5:133418739_133782153	TCF7	chr5	133418739	133782153	rs244656	chr5:133449827	1.1168		ENSG00000271737	471	0.142069	0.613202	0.00706517	0.0302875	0.207377	-1	0.161359	blood	eQTL	pvalue	NA	NA
chr8:144971080_145126375	PLEC	chr8	144971080	145126375	rs3923387	chr8:144986793	1.0732	GLI4	ENSG00000250571	262	0.351458	0.38186	0.028554	0.0308166	0.207311	-1	0.293893	spleen	eQTL	pvalue	0.00102129	6
chr16:1041953_1105201	SOX8	chr16	1041953	1105201	rs405343	chr16:1067832	0.8884	CIAO3	ENSG00000103245	232	0.00290328	0.761277	0.000109201	0.0284265	0.207284	0	NA	blood	sQTL	pvalue	NA	6
chr12:57855180_58473351	OS9	chr12	57855180	58473351	rs701006	chr12:58106836	1.1206	MYO1A	ENSG00000166866	890	1.38398e-06	0.72329	1.33354e-07	0.0694856	0.207223	1	0.477528	blood	eQTL	pvalue	1.94522e-35	8
chr3:119102250_119275236	TIMMDC1	chr3	119102250	119275236	rs9843355	chr3:119228508	1.1432	B4GALT4	ENSG00000121578	463	3.02549e-05	0.752486	1.6298e-06	0.0403284	0.207153	-1	0.520518	blood	eQTL	pvalue	2.3286e-06	7
chr9:100551768_100895720	TRIM14	chr9	100551768	100895720	rs7855251	chr9:100868189	1.1164	CCDC180	ENSG00000197816	582	0.00955549	0.74722	0.000458711	0.0356631	0.207102	0	NA	blood	sQTL	pvalue	5.35202e-22	6
chr7:149128286_149433143	ZNF746	chr7	149128286	149433143	rs354033	chr7:149289464	1.114	EZH2	ENSG00000106462	573	0.000519035	0.731599	4.33599e-05	0.0609105	0.206928	0	NA	spleen	sQTL	pvalue	0.99999	1
chr14:75945376_76028941	BATF	chr14	75945376	76028941	rs34695601	chr14:76014298	1.1157	MLH3	ENSG00000119684	181	0.0102247	0.769363	0.000179748	0.0133183	0.206914	0	NA	spleen	sQTL	pvalue	0.000425002	4
chr19:18164862_18409068	MPV17L2	chr19	18164862	18409068	rs4808760	chr19:18301979	0.8741	SSBP4	ENSG00000130511	674	1.00238e-07	0.737814	7.54559e-09	0.0553331	0.206853	1	0.71365	spleen	eQTL	pvalue	0.961659	3
chr17:37471330_38219005	IKZF3	chr17	37471330	38219005	rs9909593	chr17:37970149	0.9311	PGAP3	ENSG00000161395	1263	0.220771	0.363524	0.0790372	0.129937	0.206731	-1	0.34996	spleen	eQTL	pvalue	0.0909847	5
chr6:159323833_159522796	TAGAP	chr6	159323833	159522796	rs1738074	chr6:159465977	0.8925	HNRNPH1P1	ENSG00000220305	669	2.97653e-06	0.742236	2.056e-07	0.0510623	0.206699	1	0.68012	spleen	eQTL	pvalue	NA	NA
chr6:14686662_14754318	CD83	chr6	14686662	14754318	rs111635774	chr6:14691215	1.3265	RNF182	ENSG00000180537	142	0.142771	0.628817	0.00407299	0.0177324	0.206607	-1	0.359155	spleen	eQTL	pvalue	0.0120688	9
chr16:29841225_30438138	TBX6	chr16	29841225	30438138	rs3809627	chr16:30103160	0.9076	BCKDK	ENSG00000103507	176	0.122121	0.640452	0.00499254	0.0259765	0.206458	0	NA	spleen	sQTL	pvalue	0.00580436	5
chr5:176525029_176837504	RGS14	chr5	176525029	176837504	rs67111717	chr5:176790162	1.1003	RGS14	ENSG00000169220	515	0.0199786	0.444186	0.014193	0.315348	0.206295	1	0.650485	blood	eQTL	pvalue	0.0231116	3
chr16:1041953_1105201	SOX8	chr16	1041953	1105201	rs405343	chr16:1067832	0.8884	FBXL16	ENSG00000127585	232	0.00291984	0.765619	9.66276e-05	0.0251308	0.206233	0	NA	blood	sQTL	pvalue	0.951557	2
chr17:73033162_73583027	GRB2	chr17	73033162	73583027	rs9900529	chr17:73335776	1.0994	SAP30BP	ENSG00000161526	1210	0.0253923	0.649052	0.00450172	0.114862	0.206192	0	NA	blood	sQTL	pvalue	1.57392e-05	5
chr19:10744807_11274530	SMARCA4	chr19	10744807	11274530	rs12609500	chr19:11173928	1.0997	SLC44A2	ENSG00000129353	1040	0.019832	0.66169	0.00327397	0.109029	0.206175	0	NA	spleen	sQTL	pvalue	0.0414646	3
chr17:73033162_73583027	GRB2	chr17	73033162	73583027	rs9900529	chr17:73335776	1.0994	LLGL2	ENSG00000073350	1210	0.0191769	0.491435	0.0106455	0.272599	0.206144	0	NA	spleen	sQTL	pvalue	8.27306e-07	4
chr7:149128286_149433143	ZNF746	chr7	149128286	149433143	rs354033	chr7:149289464	1.114	ZNF862	ENSG00000106479	573	0.000517459	0.729378	4.5595e-05	0.0640619	0.205998	0	NA	spleen	sQTL	pvalue	3.68873e-09	5
chr19:6615889_6693163	TNFSF14	chr19	6615889	6693163	rs1077667	chr19:6668972	1.164	SLC25A23	ENSG00000125648	391	3.87858e-07	0.766641	1.405e-08	0.0275655	0.205793	0	NA	spleen	sQTL	pvalue	0.0760417	4
chr1:160162872_160430469	VANGL2	chr1	160162872	160430469	rs3737798	chr1:160389984	1.0911	VANGL2	ENSG00000162738	373	0.0314028	0.738554	0.00100215	0.0233635	0.205678	1	0.58445	blood	eQTL	pvalue	0.948575	2
chr2:43313584_43361560	ZFP36L2	chr2	43313584	43361560	rs12478539	chr2:43355324	1.1311	C1GALT1C1L	ENSG00000223658	171	7.95873e-06	0.774885	2.03833e-07	0.0196403	0.205467	1	0.614035	spleen	eQTL	pvalue	NA	NA
chr3:27682041_27839134	EOMES	chr3	27682041	27839134	rs13327021	chr3:27783015	0.8912	CMC1	ENSG00000187118	418	6.33697e-06	0.762163	2.70872e-07	0.032373	0.205457	0	NA	spleen	sQTL	pvalue	0.00144189	7
chr10:94171083_94501355	HHEX	chr10	94171083	94501355	rs1112718	chr10:94479107	1.1114	PDE6C	ENSG00000095464	324	7.30914e-05	0.76476	2.86037e-06	0.0297228	0.205441	-1	0.0895062	spleen	eQTL	pvalue	7.425e-08	5
chr6:137679234_138285603	TNFAIP3	chr6	137679234	138285603	rs17780048	chr6:138179146	1.254	HEBP2	ENSG00000051620	1406	5.23863e-07	0.696395	7.40124e-08	0.0981827	0.205421	0	NA	spleen	sQTL	pvalue	0.000947406	9
chr1:157481253_157815203	FCRL3	chr1	157481253	157815203	rs2317231	chr1:157686337	1.1058	CD1C	ENSG00000158481	702	0.000131657	0.723502	1.29457e-05	0.0709357	0.205418	1	0.68661	blood	eQTL	pvalue	6.43881e-07	7
chr1:2407781_2779397	PRXL2B	chr1	2407781	2779397	rs6670198	chr1:2520527	0.865	MIB2	ENSG00000197530	298	1.85844e-11	0.770587	5.85794e-13	0.0240842	0.205329	0	NA	blood	sQTL	pvalue	0.000158543	4
chr17:40264534_40782389	STAT3	chr17	40264534	40782389	rs1026916	chr17:40529835	0.8784	DHX58	ENSG00000108771	668	7.21543e-09	0.748352	4.48741e-10	0.046336	0.205312	0	NA	blood	sQTL	pvalue	7.28555e-08	7
chr15:90831146_91201561	ZNF774	chr15	90831146	91201561	rs6496663	chr15:90887584	0.9043	ANPEP	ENSG00000166825	914	0.00330111	0.726187	0.000296655	0.065054	0.205161	0	NA	spleen	sQTL	pvalue	0.000244242	4
chr19:18164862_18409068	MPV17L2	chr19	18164862	18409068	rs4808760	chr19:18301979	0.8741	SUGP2	ENSG00000064607	674	1.00892e-07	0.742625	7.12434e-09	0.0522342	0.205141	0	NA	spleen	sQTL	pvalue	0.999367	1
chr12:9445978_9939813	CLECL1	chr12	9445978	9939813	rs7977720	chr12:9866349	0.903	RIMKLB	ENSG00000166532	753	0.000376916	0.733862	3.14123e-05	0.0609556	0.204774	0	NA	spleen	sQTL	pvalue	0.911253	3
chr17:34665281_34997201	ZNHIT3	chr17	34665281	34997201	rs4796224	chr17:34842521	0.9181	CCL3-AS1	ENSG00000277089	296	0.0142578	0.747687	0.000628374	0.0327477	0.204679	1	0.719595	spleen	eQTL	pvalue	NA	NA
chr22:37251477_37323988	CSF2RB	chr22	37251477	37323988	rs5756405	chr22:37310954	1.0706	C1QTNF6	ENSG00000133466	223	0.302964	0.403333	0.0382906	0.0507712	0.204641	-1	0.399103	spleen	eQTL	pvalue	0.0237894	9
chr16:11031156_11498745	RMI2	chr16	11031156	11498745	rs34947566	chr16:11412926	1.1412	CLEC16A	ENSG00000038532	1334	4.97458e-19	0.626994	1.33758e-19	0.168384	0.204622	0	NA	blood	sQTL	pvalue	0.010139	2
chr17:40264534_40782389	STAT3	chr17	40264534	40782389	rs1026916	chr17:40529835	0.8784	STAT5A	ENSG00000126561	668	7.21282e-09	0.747931	4.61653e-10	0.0476666	0.204402	0	NA	spleen	sQTL	pvalue	0.999866	1
chr1:92929865_93512762	DIPK1A	chr1	92929865	93512762	rs1415069	chr1:93426869	0.9313	DNTTIP2	ENSG00000067334	237	6.63225e-06	0.77195	2.04916e-07	0.0236465	0.204396	1	0.957806	spleen	eQTL	pvalue	0.000217904	5
chr16:11031156_11498745	RMI2	chr16	11031156	11498745	rs34947566	chr16:11412926	1.1412	NUBP1	ENSG00000103274	1334	5.35581e-19	0.679932	9.13741e-20	0.115797	0.204271	0	NA	spleen	sQTL	pvalue	6.6628e-08	9
chr2:43313584_43361560	ZFP36L2	chr2	43313584	43361560	rs12478539	chr2:43355324	1.1311	PLEKHH2	ENSG00000152527	171	7.97246e-06	0.776222	2.03527e-07	0.0196118	0.204158	-1	0.175439	spleen	eQTL	pvalue	1.78874e-26	6
chr1:92652691_93519650	EVI5	chr1	92652691	93519650	rs139504223	chr1:93152635	0.8655	DNTTIP2	ENSG00000067334	262	6.6223e-06	0.770792	2.17499e-07	0.0251114	0.20409	1	0.954198	spleen	eQTL	pvalue	0.000217904	5
chr19:18164862_18409068	MPV17L2	chr19	18164862	18409068	rs4808760	chr19:18301979	0.8741	SSBP4	ENSG00000130511	674	1.01767e-07	0.741462	7.50179e-09	0.0544528	0.204085	0	NA	blood	sQTL	pvalue	0.961659	3
chr7:2392233_2478020	CHST12	chr7	2392233	2478020	rs55858457	chr7:2443302	0.8931	MRM2	ENSG00000122687	158	0.00390475	0.781898	5.13346e-05	0.0100753	0.204071	-1	0.246835	blood	eQTL	pvalue	NA	9
chr12:57855180_58473351	OS9	chr12	57855180	58473351	rs701006	chr12:58106836	1.1206	AGAP2	ENSG00000135439	998	1.35723e-06	0.709312	1.66153e-07	0.0866302	0.204056	0	NA	blood	sQTL	pvalue	0.999219	1
chr12:57855180_58473351	OS9	chr12	57855180	58473351	rs701006	chr12:58106836	1.1206	GLI1	ENSG00000111087	998	1.361e-06	0.711283	1.62572e-07	0.084759	0.203956	1	0.686373	blood	eQTL	pvalue	1.9483e-06	6
chr1:160698276_160925186	SLAMF7	chr1	160698276	160925186	rs983494	chr1:160703965	1.1061	PPOX	ENSG00000143224	485	0.0434945	0.720011	0.00186541	0.0306761	0.203953	0	NA	spleen	sQTL	pvalue	0.328332	3
chr2:60958287_61741947	PUS10	chr2	60958287	61741947	rs1177228	chr2:61242410	1.1134	PAPOLG	ENSG00000115421	1180	0.00101591	0.654135	0.000218857	0.140716	0.203914	-1	0.188136	spleen	eQTL	pvalue	0.989888	1
chr5:133827615_134321836	JADE2	chr5	133827615	134321836	rs2084007	chr5:133891282	1.0826	MACROH2A1	ENSG00000113648	491	0.0976757	0.650967	0.00623297	0.0413363	0.203787	0	NA	blood	sQTL	pvalue	NA	3
chr17:45312813_45874509	NPEPPS	chr17	45312813	45874509	rs11079784	chr17:45702280	1.1131	SKAP1	ENSG00000141293	621	1.69222e-06	0.74198	1.24225e-07	0.0542645	0.203753	-1	0.275362	blood	eQTL	pvalue	0.00030184	5
chr19:49738081_49925208	CD37	chr19	49738081	49925208	rs1465697	chr19:49837246	0.8831	PTOV1	ENSG00000104960	398	5.90405e-06	0.765599	2.37909e-07	0.0306468	0.203748	0	NA	blood	sQTL	pvalue	0.358457	2
chr2:112425029_112642886	ANAPC1	chr2	112425029	112642886	rs71252597	chr2:112492986	0.8024	BCL2L11	ENSG00000153094	403	0.000167269	0.75315	9.63811e-06	0.0431934	0.20348	0	NA	spleen	sQTL	pvalue	0.950823	2
chr20:44594575_44782428	CD40	chr20	44594575	44782428	rs6032662	chr20:44734310	1.1432	NEURL2	ENSG00000124257	427	1.99142e-08	0.441053	1.60642e-08	0.35558	0.203368	1	0.777518	spleen	eQTL	pvalue	0.00262021	9
chr5:158670938_158862238	IL12B	chr5	158670938	158862238	rs2546890	chr5:158759900	1.1241	TTC1	ENSG00000113312	356	1.08586e-06	0.758036	5.56539e-08	0.0386484	0.203314	0	NA	spleen	sQTL	pvalue	0.00185168	7
chr19:10423338_10625953	KEAP1	chr19	10423338	10625953	rs28834106	chr19:10592144	1.1381	RAVER1	ENSG00000161847	412	2.59441e-05	0.761912	1.19036e-06	0.0347547	0.203307	0	NA	spleen	sQTL	pvalue	0.98234	2
chr13:50638834_51060809	KCNRG	chr13	50638834	51060809	rs9591325	chr13:50811220	1.2366	GUCY1B2	ENSG00000123201	761	9.08387e-05	0.740143	6.96528e-06	0.056549	0.203211	0	NA	spleen	sQTL	pvalue	NA	NA
chr16:29841225_30438138	TBX6	chr16	29841225	30438138	rs3809627	chr16:30103160	0.9076	GDPD3	ENSG00000102886	449	0.00619088	0.721785	0.000587623	0.068307	0.203129	0	NA	spleen	sQTL	pvalue	1.05165e-07	9
chr1:160162872_160430469	VANGL2	chr1	160162872	160430469	rs3737798	chr1:160389984	1.0911		ENSG00000227741	373	0.0158908	0.373732	0.016619	0.390655	0.203103	1	0.80429	blood	eQTL	pvalue	NA	NA
chr17:37471330_38219005	IKZF3	chr17	37471330	38219005	rs9909593	chr17:37970149	0.9311	PGAP3	ENSG00000161395	1263	0.187019	0.307643	0.114372	0.187937	0.203028	-1	0.435471	blood	eQTL	pvalue	0.0909847	5
chr12:6488450_6553604	LTBR	chr12	6488450	6553604	rs2364485	chr12:6514963	0.9041	C1RL	ENSG00000139178	158	0.511556	0.26554	0.0133099	0.00670604	0.202888	0	NA	blood	sQTL	pvalue	0.000277417	7
chr7:2392233_2478020	CHST12	chr7	2392233	2478020	rs55858457	chr7:2443302	0.8931	BRAT1	ENSG00000106009	157	0.00398868	0.7822	5.64616e-05	0.0108695	0.202885	0	NA	spleen	sQTL	pvalue	3.85835e-09	6
chr17:43279320_43781083	MAP3K14	chr17	43279320	43781083	rs7222450	chr17:43407670	1.1034	ARHGAP27	ENSG00000159314	784	0.00704471	0.714062	0.000745793	0.0753919	0.202755	0	NA	spleen	sQTL	pvalue	0.00125584	3
chr2:231046312_231217225	SP140	chr2	231046312	231217225	rs35540610	chr2:231121829	1.1447	SP110	ENSG00000135899	451	6.26776e-07	0.724971	6.26608e-08	0.0722749	0.202753	0	NA	blood	sQTL	pvalue	3.16369e-09	6
chr1:160162872_160430469	VANGL2	chr1	160162872	160430469	rs3737798	chr1:160389984	1.0911		ENSG00000283696	103	0.0425919	0.746668	0.000453468	0.0077471	0.202539	-1	0.0582524	spleen	eQTL	pvalue	NA	NA
chr11:63849101_64220132	PRDX5	chr11	63849101	64220132	rs11231749	chr11:64095178	1.0758	DNAJC4	ENSG00000110011	591	0.368337	0.355986	0.0373044	0.035851	0.202521	1	0.663283	spleen	eQTL	pvalue	6.43771e-06	9
chr22:50935082_51045816	ODF3B	chr22	50935082	51045816	rs140522	chr22:50971266	0.8953	NCAPH2	ENSG00000025770	413	0.000116928	0.691128	1.80409e-05	0.106432	0.202305	-1	0.326877	blood	eQTL	pvalue	0.652832	3
chr16:85964563_86021505	IRF8	chr16	85964563	86021505	rs35703946	chr16:86021505	1.1883	GSE1	ENSG00000131149	269	0.00127302	0.782277	2.33794e-05	0.0141645	0.202262	1	0.509294	blood	eQTL	pvalue	NA	1
chr12:6427052_6457062	TNFRSF1A	chr12	6427052	6457062	rs1800693	chr12:6440009	0.8808	CHD4	ENSG00000111642	47	1.17846e-07	0.793897	6.3513e-10	0.00407666	0.202027	0	NA	spleen	sQTL	pvalue	1	1
chr7:3099256_3199823	CARD11	chr7	3099256	3199823	rs10951042	chr7:3139417	1.0817	SNX8	ENSG00000106266	428	0.144287	0.61007	0.0083923	0.035282	0.201969	0	NA	blood	sQTL	pvalue	0.165171	3
chr1:92450091_93431324	GFI1	chr1	92450091	93431324	rs58394161	chr1:92939959	0.8425	GCLM	ENSG00000023909	67	8.19267e-06	0.789934	8.70717e-08	0.00819356	0.201864	1	0.970149	spleen	eQTL	pvalue	0.414918	1
chr2:60958287_61741947	PUS10	chr2	60958287	61741947	rs1177228	chr2:61242410	1.1134	USP34	ENSG00000115464	1180	0.000848732	0.54649	0.000389585	0.250648	0.201623	0	NA	spleen	sQTL	pvalue	1	1
chr12:6488450_6553604	LTBR	chr12	6488450	6553604	rs2364485	chr12:6514963	0.9041	ACRBP	ENSG00000111644	158	0.503811	0.261519	0.0219528	0.0111938	0.201524	0	NA	blood	sQTL	pvalue	1.8809e-07	6
chr19:49738081_49925208	CD37	chr19	49738081	49925208	rs1465697	chr19:49837246	0.8831	TULP2	ENSG00000104804	398	5.92077e-06	0.771216	2.10784e-07	0.0272544	0.201523	-1	0.158291	spleen	eQTL	pvalue	1.82655e-07	7
chr3:169388322_169601046	LRRIQ4	chr3	169388322	169601046	rs10936602	chr3:169536637	1.1145		ENSG00000269984	317	0.00115894	0.751031	7.16268e-05	0.046215	0.201523	1	0.671924	spleen	eQTL	pvalue	NA	NA
chr12:6427052_6457062	TNFRSF1A	chr12	6427052	6457062	rs1800693	chr12:6440009	0.8808	C1S	ENSG00000182326	47	1.18079e-07	0.795465	4.83291e-10	0.00305431	0.20148	-1	0.191489	spleen	eQTL	pvalue	0.86341	4
chr16:29841225_30438138	TBX6	chr16	29841225	30438138	rs3809627	chr16:30103160	0.9076	CCDC189	ENSG00000196118	449	0.00639506	0.74559	0.00039747	0.046139	0.201478	0	NA	spleen	sQTL	pvalue	NA	7
chr16:11193828_11521191	RMI2	chr16	11193828	11521191	rs146566517	chr16:11353879	0.469	ATF7IP2	ENSG00000166669	652	7.83096e-19	0.752229	4.84862e-20	0.0463736	0.201397	0	NA	spleen	sQTL	pvalue	0.797518	3
chr15:79125587_79260741	RASGRF1	chr15	79125587	79260741	rs62013236	chr15:79247482	1.1334	PSMA4	ENSG00000041357	347	0.0514912	0.717403	0.00201312	0.0278466	0.201246	0	NA	blood	sQTL	pvalue	0.620424	3
chr13:50699049_51121893	DLEU7	chr13	50699049	51121893	rs9568402	chr13:50961957	0.911	GUCY1B2	ENSG00000123201	896	8.97425e-05	0.731211	8.36205e-06	0.0679322	0.200758	0	NA	spleen	sQTL	pvalue	NA	NA
chr12:6488450_6553604	LTBR	chr12	6488450	6553604	rs2364485	chr12:6514963	0.9041	NCAPD2	ENSG00000010292	158	0.0113499	0.00589152	0.514926	0.267088	0.200744	1	0.487342	blood	eQTL	pvalue	5.92581e-08	4
chr19:10423338_10625953	KEAP1	chr19	10423338	10625953	rs28834106	chr19:10592144	1.1381	ZNF812P	ENSG00000224689	412	2.58443e-05	0.775445	8.02009e-07	0.0238632	0.200665	1	0.635922	blood	eQTL	pvalue	NA	10
chr2:112425029_112642886	ANAPC1	chr2	112425029	112642886	rs71252597	chr2:112492986	0.8024	FBLN7	ENSG00000144152	403	0.000162477	0.726628	1.62681e-05	0.0725532	0.20064	0	NA	blood	sQTL	pvalue	1.57848e-05	6
chr1:2407781_2779397	PRXL2B	chr1	2407781	2779397	rs6670198	chr1:2520527	0.865	SLC35E2B	ENSG00000189339	367	1.44181e-11	0.764006	6.73463e-13	0.0354858	0.200508	0	NA	spleen	sQTL	pvalue	0.621002	6
chr14:103199716_103463149	TRAF3	chr14	103199716	103463149	rs12147246	chr14:103265844	0.9054	TRAF3	ENSG00000131323	481	0.000195227	0.744372	1.44631e-05	0.0549452	0.200473	0	NA	blood	sQTL	pvalue	0.998406	1
chr1:92652691_93519650	EVI5	chr1	92652691	93519650	rs139504223	chr1:93152635	0.8655		ENSG00000273487	1106	2.75785e-10	0.698212	4.01776e-11	0.101518	0.20027	-1	0.159132	spleen	eQTL	pvalue	NA	NA
chr11:63849101_64220132	PRDX5	chr11	63849101	64220132	rs11231749	chr11:64095178	1.0758	DNAJC4	ENSG00000110011	591	0.34736	0.339526	0.0572301	0.0557394	0.200144	1	0.592217	blood	eQTL	pvalue	6.43771e-06	9
chr2:112425029_112642886	ANAPC1	chr2	112425029	112642886	rs71252597	chr2:112492986	0.8024	TTL	ENSG00000114999	403	0.000166114	0.747952	1.15401e-05	0.0517608	0.200109	1	0.900744	spleen	eQTL	pvalue	0.984658	3
chr2:68537842_68865032	PLEK	chr2	68537842	68865032	rs12622670	chr2:68646536	1.1127	APLF	ENSG00000169621	875	2.9262e-05	0.715661	3.45648e-06	0.0843352	0.199971	1	0.731429	spleen	eQTL	pvalue	1.1361e-17	9
chr19:10258259_10897760	TYK2	chr19	10258259	10897760	rs34536443	chr19:10463118	1.3037	LDLR	ENSG00000130164	1306	2.36079e-05	0.70844	3.06222e-06	0.0916931	0.199841	0	NA	blood	sQTL	pvalue	2.59266e-16	7
chr1:212844162_213056427	BATF3	chr1	212844162	213056427	rs9308424	chr1:212877776	0.9128	FLVCR1	ENSG00000162769	768	0.319999	0.339401	0.0685238	0.0724789	0.199598	0	NA	blood	sQTL	pvalue	0.000373086	4
chr12:57855180_58473351	OS9	chr12	57855180	58473351	rs701006	chr12:58106836	1.1206	SHMT2	ENSG00000182199	998	1.33346e-06	0.69689	1.98488e-07	0.103533	0.199575	0	NA	blood	sQTL	pvalue	0.00748753	5
chr19:10258259_10897760	TYK2	chr19	10258259	10897760	rs34536443	chr19:10463118	1.3037	ZNF562	ENSG00000171466	1093	2.44783e-05	0.718963	2.78036e-06	0.0814637	0.199546	0	NA	spleen	sQTL	pvalue	0.13968	6
chr19:47540310_47753426	SAE1	chr19	47540310	47753426	rs11083862	chr19:47638539	1.106	PRKD2	ENSG00000105287	230	0.00103629	0.437612	0.000855547	0.361089	0.199407	0	NA	blood	sQTL	pvalue	0.999696	1
chr20:44594575_44782428	CD40	chr20	44594575	44782428	rs6032662	chr20:44734310	1.1432	SLC35C2	ENSG00000080189	427	3.47531e-08	0.7697	1.40466e-09	0.0309105	0.19939	0	NA	spleen	sQTL	pvalue	0.047149	5
chr15:90831146_91201561	ZNF774	chr15	90831146	91201561	rs6496663	chr15:90887584	0.9043	PRC1-AS1	ENSG00000258725	914	0.00328301	0.73906	0.000259134	0.0581361	0.199262	-1	0.227571	blood	eQTL	pvalue	NA	NA
chr3:119102250_119275236	TIMMDC1	chr3	119102250	119275236	rs9843355	chr3:119228508	1.1432	POPDC2	ENSG00000121577	463	3.04507e-05	0.762524	1.53424e-06	0.03822	0.199224	0	NA	spleen	sQTL	pvalue	0.000116008	7
chr6:159323833_159522796	TAGAP	chr6	159323833	159522796	rs1738074	chr6:159465977	0.8925		ENSG00000237927	669	3.00428e-06	0.749156	2.08634e-07	0.0518264	0.199014	1	0.817638	spleen	eQTL	pvalue	NA	NA
chr17:73033162_73583027	GRB2	chr17	73033162	73583027	rs9900529	chr17:73335776	1.0994	CD300LB	ENSG00000178789	962	0.0263361	0.672585	0.00385401	0.0982266	0.198998	0	NA	blood	sQTL	pvalue	0.000639118	9
chr12:57855180_58473351	OS9	chr12	57855180	58473351	rs701006	chr12:58106836	1.1206	BAZ2A	ENSG00000076108	197	0.000184255	0.784793	3.91673e-06	0.0164839	0.198534	0	NA	blood	sQTL	pvalue	1	1
chr16:11193828_11521191	RMI2	chr16	11193828	11521191	rs146566517	chr16:11353879	0.469	CLEC16A	ENSG00000038532	1135	7.48342e-19	0.718845	8.64481e-20	0.0828423	0.198313	0	NA	spleen	sQTL	pvalue	0.010139	2
chr14:75945376_76028941	BATF	chr14	75945376	76028941	rs34695601	chr14:76014298	1.1157	YLPM1	ENSG00000119596	181	0.0103392	0.777974	0.000178768	0.0132532	0.198255	0	NA	spleen	sQTL	pvalue	0.999933	1
chr19:10258259_10897760	TYK2	chr19	10258259	10897760	rs34536443	chr19:10463118	1.3037	MRPL4	ENSG00000105364	1306	2.33531e-05	0.685915	3.95006e-06	0.115821	0.198237	1	0.57657	spleen	eQTL	pvalue	1.13186e-07	8
chr19:16444965_16814328	EPS15L1	chr19	16444965	16814328	rs58166386	chr19:16559421	1.095	CCDC194	ENSG00000269720	523	0.0142015	0.724862	0.00121492	0.0618127	0.197909	-1	0.221797	spleen	eQTL	pvalue	NA	NA
chr14:103015542_103459588	TRAF3	chr14	103015542	103459588	rs12588969	chr14:103230758	0.9148	TRAF3	ENSG00000131323	779	0.000192714	0.734791	1.76521e-05	0.0671072	0.197892	0	NA	blood	sQTL	pvalue	0.998406	1
chr5:35728440_36153781	IL7R	chr5	35728440	36153781	rs10063294	chr5:35877505	0.9057	TTC23L-AS1	ENSG00000272323	230	0.0067555	0.763056	0.000288454	0.0323843	0.197515	1	0.417391	spleen	eQTL	pvalue	NA	NA
chr11:118000454_118904452	PHLDB1	chr11	118000454	118904452	rs34026809	chr11:118480695	0.8643		ENSG00000255422	1729	5.2976e-05	0.687634	8.86407e-06	0.114859	0.197445	0	NA	blood	sQTL	pvalue	NA	NA
chr12:57855180_58473351	OS9	chr12	57855180	58473351	rs701006	chr12:58106836	1.1206	R3HDM2	ENSG00000179912	998	1.34917e-06	0.709141	1.78361e-07	0.0935512	0.197306	0	NA	spleen	sQTL	pvalue	0.995929	1
chr6:6992891_7245458	RREB1	chr6	6992891	7245458	rs12211604	chr6:7100029	0.9111		ENSG00000279368	576	0.0279264	0.706427	0.00260765	0.0657661	0.197273	-1	0.329861	spleen	eQTL	pvalue	NA	NA
chr16:11193828_11521191	RMI2	chr16	11193828	11521191	rs146566517	chr16:11353879	0.469	CIITA	ENSG00000179583	1135	7.56629e-19	0.72001	8.71673e-20	0.0827514	0.197238	0	NA	blood	sQTL	pvalue	5.54342e-05	4
chr12:9445978_9939813	CLECL1	chr12	9445978	9939813	rs7977720	chr12:9866349	0.903	CLEC9A	ENSG00000197992	1128	4.42099e-05	0.718657	5.19264e-06	0.0842123	0.197081	0	NA	spleen	sQTL	pvalue	2.45378e-05	7
chr17:43279320_43781083	MAP3K14	chr17	43279320	43781083	rs7222450	chr17:43407670	1.1034		ENSG00000233175	784	0.00622478	0.630953	0.00162113	0.164123	0.197078	1	0.897959	spleen	eQTL	pvalue	NA	NA
chr2:112425029_112642886	ANAPC1	chr2	112425029	112642886	rs71252597	chr2:112492986	0.8024	ANAPC1	ENSG00000153107	403	0.000169921	0.765094	8.42367e-06	0.0377318	0.196996	0	NA	spleen	sQTL	pvalue	NA	2
chr19:10423338_10625953	KEAP1	chr19	10423338	10625953	rs28834106	chr19:10592144	1.1381	LDLR	ENSG00000130164	412	2.60633e-05	0.765413	1.28656e-06	0.0375859	0.196974	0	NA	spleen	sQTL	pvalue	2.59266e-16	7
chr15:79125587_79260741	RASGRF1	chr15	79125587	79260741	rs62013236	chr15:79247482	1.1334	IREB2	ENSG00000136381	347	0.049334	0.715484	0.00248039	0.0357758	0.196926	1	0.619597	spleen	eQTL	pvalue	1	1
chr19:10744807_11274530	SMARCA4	chr19	10744807	11274530	rs12609500	chr19:11173928	1.0997	PDE4A	ENSG00000065989	1040	0.0205548	0.685808	0.00282055	0.0939101	0.196907	0	NA	spleen	sQTL	pvalue	0.976418	2
chr16:1041953_1105201	SOX8	chr16	1041953	1105201	rs405343	chr16:1067832	0.8884	LMF1	ENSG00000103227	232	0.0028845	0.777948	8.30555e-05	0.0222032	0.196881	0	NA	spleen	sQTL	pvalue	1.14509e-14	8
chr1:157481253_157815203	FCRL3	chr1	157481253	157815203	rs2317231	chr1:157686337	1.1058	ARHGEF11	ENSG00000132694	702	0.000137817	0.757352	8.33961e-06	0.0456322	0.196869	0	NA	blood	sQTL	pvalue	0.999945	1
chr10:75154043_75706194	PLAU	chr10	75154043	75706194	rs17741873	chr10:75653800	1.0931	MRPS16	ENSG00000182180	558	0.155091	0.137353	0.270939	0.239754	0.196863	-1	0.247312	blood	eQTL	pvalue	0.0827659	9
chr16:29841225_30438138	TBX6	chr16	29841225	30438138	rs3809627	chr16:30103160	0.9076	NPIPB11	ENSG00000254206	430	0.000343412	0.0398469	0.0065208	0.756427	0.196862	1	0.846512	blood	eQTL	pvalue	NA	7
chr11:14376802_15361047	PDE3B	chr11	14376802	15361047	.	chr11:14868316	0.7068	RRAS2	ENSG00000133818	1428	0.0567918	0.650791	0.00768711	0.0878916	0.196839	1	0.616947	blood	eQTL	pvalue	0.674254	1
chr19:10258259_10897760	TYK2	chr19	10258259	10897760	rs34536443	chr19:10463118	1.3037	DNMT1	ENSG00000130816	1306	2.44828e-05	0.719094	2.86817e-06	0.0840455	0.196833	0	NA	spleen	sQTL	pvalue	1	1
chr17:40264534_40782389	STAT3	chr17	40264534	40782389	rs1026916	chr17:40529835	0.8784	EZH1	ENSG00000108799	668	7.26293e-09	0.753127	4.84881e-10	0.0500828	0.19679	0	NA	spleen	sQTL	pvalue	0.000641438	3
chr16:29841225_30438138	TBX6	chr16	29841225	30438138	rs3809627	chr16:30103160	0.9076	INO80E	ENSG00000169592	449	9.17015e-11	1.06406e-08	0.00686481	0.796361	0.196774	-1	0.169265	blood	eQTL	pvalue	0.0174147	6
chr12:6427052_6457062	TNFRSF1A	chr12	6427052	6457062	rs1800693	chr12:6440009	0.8808	TNFRSF1A	ENSG00000067182	47	1.14367e-07	0.762571	6.13063e-09	0.0406808	0.196748	-1	0.212766	blood	eQTL	pvalue	0.985476	1
chr14:103199716_103463149	TRAF3	chr14	103199716	103463149	rs12147246	chr14:103265844	0.9054	MARK3	ENSG00000075413	481	0.000199099	0.762655	1.05948e-05	0.0403869	0.196748	0	NA	spleen	sQTL	pvalue	6.11449e-05	4
chr12:6427052_6457062	TNFRSF1A	chr12	6427052	6457062	rs1800693	chr12:6440009	0.8808		ENSG00000275703	47	1.19883e-07	0.79935	6.35822e-10	0.00404291	0.196607	-1	0.382979	blood	eQTL	pvalue	NA	NA
chr7:37359204_37459644	ELMO1	chr7	37359204	37459644	rs60600003	chr7:37382465	0.8747	TRGJP2	ENSG00000211688	380	0.0392544	0.736494	0.00140961	0.0262506	0.196591	1	0.6	blood	eQTL	pvalue	NA	NA
chr14:103199716_103463149	TRAF3	chr14	103199716	103463149	rs12147246	chr14:103265844	0.9054	TNFAIP2	ENSG00000185215	481	0.00019811	0.755364	1.26007e-05	0.0478479	0.196578	0	NA	blood	sQTL	pvalue	0.00267821	4
chr7:3099256_3199823	CARD11	chr7	3099256	3199823	rs10951042	chr7:3139417	1.0817	MRM2	ENSG00000122687	428	0.146662	0.62011	0.00706457	0.0296736	0.19649	0	NA	blood	sQTL	pvalue	NA	9
chr19:16444965_16814328	EPS15L1	chr19	16444965	16814328	rs58166386	chr19:16559421	1.095	MYO9B	ENSG00000099331	605	0.00948564	0.747381	0.000589537	0.0462538	0.19629	0	NA	blood	sQTL	pvalue	0.999999	1
chr19:45110119_45187302	PVR	chr19	45110119	45187302	rs7260482	chr19:45143942	0.9152		ENSG00000279095	150	0.17916	0.595539	0.006792	0.022381	0.196128	1	0.813333	spleen	eQTL	pvalue	NA	NA
chr20:62214158_62483911	SLC2A4RG	chr20	62214158	62483911	rs6742	chr20:62374441	1.1727	TCEA2	ENSG00000171703	819	0.0181128	0.583508	0.00609547	0.196171	0.196112	0	NA	spleen	sQTL	pvalue	0.00781797	5
chr20:62214158_62483911	SLC2A4RG	chr20	62214158	62483911	rs6742	chr20:62374441	1.1727		ENSG00000237371	819	0.0181128	0.583508	0.00609547	0.196171	0.196112	0	NA	spleen	sQTL	pvalue	NA	NA
chr1:160613956_160649926	CD48	chr1	160613956	160649926	rs6427540	chr1:160634588	1.1225	SLAMF1	ENSG00000117090	84	0.00443052	0.00875417	0.26578	0.524953	0.196083	1	0.690476	blood	eQTL	pvalue	0.135406	5
chr7:26663520_27203139	HOXA1	chr7	26663520	27203139	rs10951154	chr7:27135314	0.9187	SKAP2	ENSG00000005020	984	0.350713	0.398252	0.0258866	0.0291995	0.195949	0	NA	blood	sQTL	pvalue	0.909797	4
chr14:75945376_76028941	BATF	chr14	75945376	76028941	rs34695601	chr14:76014298	1.1157	NEK9	ENSG00000119638	181	0.0104153	0.778779	0.000201395	0.014863	0.195742	0	NA	blood	sQTL	pvalue	1.19202e-06	5
chr17:37869878_38507250	NR1D1	chr17	37869878	38507250	rs883871	chr17:38252660	0.9009	PLXDC1	ENSG00000161381	778	0.242026	0.447166	0.040479	0.0745931	0.195736	-1	0.285347	blood	eQTL	pvalue	0.000149406	5
chr6:90804863_91086379	BACH2	chr6	90804863	91086379	rs72928038	chr6:90976768	0.8517	UBE2J1	ENSG00000198833	423	2.46516e-05	0.768038	1.17111e-06	0.0362912	0.195645	1	0.695035	blood	eQTL	pvalue	0.857925	3
chr22:22017142_22349088	MAPK1	chr22	22017142	22349088	rs9610458	chr22:22205353	1.121	MAPK1	ENSG00000100030	733	7.65287e-07	0.751447	5.41379e-08	0.0529633	0.195589	0	NA	blood	sQTL	pvalue	0.981866	1
chr11:63849101_64220132	PRDX5	chr11	63849101	64220132	rs11231749	chr11:64095178	1.0758	PLAAT3	ENSG00000176485	591	0.373673	0.361143	0.0355171	0.0341306	0.195536	-1	0.693739	spleen	eQTL	pvalue	NA	10
chr4:108824655_109111753	LEF1	chr4	108824655	109111753	rs9992763	chr4:109058718	0.9139	LEF1	ENSG00000138795	494	0.00270726	0.745166	0.000205737	0.0564331	0.195488	0	NA	spleen	sQTL	pvalue	0.970135	1
chr19:10258259_10897760	TYK2	chr19	10258259	10897760	rs34536443	chr19:10463118	1.3037	ZNF266	ENSG00000174652	572	0.00335083	0.664593	0.000687448	0.136151	0.195218	0	NA	blood	sQTL	pvalue	1.25383e-09	8
chr15:79125587_79260741	RASGRF1	chr15	79125587	79260741	rs62013236	chr15:79247482	1.1334	MORF4L1	ENSG00000185787	347	0.0503188	0.729765	0.00160634	0.0231013	0.195208	0	NA	spleen	sQTL	pvalue	0.802941	1
chr16:29841225_30438138	TBX6	chr16	29841225	30438138	rs3809627	chr16:30103160	0.9076		ENSG00000273724	449	2.39931e-05	0.00278403	0.00685478	0.795198	0.195139	-1	0.109131	blood	eQTL	pvalue	NA	NA
chr1:92450091_93431324	GFI1	chr1	92450091	93431324	rs58394161	chr1:92939959	0.8425		ENSG00000273487	1269	2.6864e-10	0.680121	4.93709e-11	0.124798	0.195081	-1	0.116627	spleen	eQTL	pvalue	NA	NA
chr1:160162872_160430469	VANGL2	chr1	160162872	160430469	rs3737798	chr1:160389984	1.0911	F11R	ENSG00000158769	373	0.0314978	0.741786	0.00129852	0.0303857	0.195032	0	NA	spleen	sQTL	pvalue	5.54288e-05	6
chr1:160162872_160430469	VANGL2	chr1	160162872	160430469	rs3737798	chr1:160389984	1.0911	TSTD1	ENSG00000215845	373	0.0314978	0.741786	0.00129852	0.0303857	0.195032	0	NA	spleen	sQTL	pvalue	NA	6
chr17:40264534_40782389	STAT3	chr17	40264534	40782389	rs1026916	chr17:40529835	0.8784	HSPB9	ENSG00000260325	668	6.6516e-09	0.689874	1.11176e-09	0.115111	0.195015	-1	0.419162	blood	eQTL	pvalue	5.41472e-05	NA
chr1:157481253_157815203	FCRL3	chr1	157481253	157815203	rs2317231	chr1:157686337	1.1058		ENSG00000227217	702	0.000125613	0.706539	1.75244e-05	0.0983749	0.194943	-1	0.183761	spleen	eQTL	pvalue	NA	NA
chr12:123192738_124002762	PITPNM2	chr12	123192738	124002762	rs7975763	chr12:123604053	0.886	PITPNM2	ENSG00000090975	1286	0.000310768	0.694054	4.97295e-05	0.110869	0.194716	0	NA	spleen	sQTL	pvalue	0.999994	1
chr16:1041953_1105201	SOX8	chr16	1041953	1105201	rs405343	chr16:1067832	0.8884	LUC7L	ENSG00000007392	232	0.00290172	0.782593	7.43912e-05	0.0198687	0.194562	-1	0.267241	spleen	eQTL	pvalue	0.164213	3
chr1:157481253_157815203	FCRL3	chr1	157481253	157815203	rs2317231	chr1:157686337	1.1058	RRNAD1	ENSG00000143303	542	0.000160462	0.767063	8.03636e-06	0.038222	0.194546	0	NA	blood	sQTL	pvalue	2.11535e-08	7
chr6:137407099_137466087	IL22RA2	chr6	137407099	137466087	rs62420820	chr6:137438057	1.1471	BCLAF1	ENSG00000029363	131	7.75534e-08	0.792522	1.3031e-09	0.0131221	0.194356	0	NA	spleen	sQTL	pvalue	NA	6
chr1:160613956_160649926	CD48	chr1	160613956	160649926	rs6427540	chr1:160634588	1.1225	SLAMF8	ENSG00000158714	84	0.265339	0.529466	0.00374889	0.00728648	0.19416	0	NA	spleen	sQTL	pvalue	1.70506e-06	7
chr17:34665281_34997201	ZNHIT3	chr17	34665281	34997201	rs4796224	chr17:34842521	0.9181	MYO19	ENSG00000278259	296	0.0144605	0.759295	0.00060951	0.0318105	0.193825	0	NA	blood	sQTL	pvalue	2.43129e-18	NA
chr5:141414305_141597351	NDFIP1	chr5	141414305	141597351	rs249677	chr5:141539339	0.9256	GNPDA1	ENSG00000113552	539	0.136333	0.618479	0.00934285	0.0421905	0.193654	0	NA	spleen	sQTL	pvalue	0.00342636	9
chr5:6633447_6821401	TENT4A	chr5	6633447	6821401	rs34681760	chr5:6712834	1.0835	SRD5A1	ENSG00000145545	661	0.13388	0.365871	0.0822008	0.224447	0.193601	0	NA	blood	sQTL	pvalue	1.8175e-06	8
chr12:57855180_58473351	OS9	chr12	57855180	58473351	rs701006	chr12:58106836	1.1206	B4GALNT1	ENSG00000135454	998	1.37361e-06	0.721987	1.61026e-07	0.0844433	0.193568	-1	0.220441	spleen	eQTL	pvalue	0.0560738	5
chr6:137407099_137466087	IL22RA2	chr6	137407099	137466087	rs62420820	chr6:137438057	1.1471	TNFAIP3	ENSG00000118503	131	7.78101e-08	0.795145	1.12598e-09	0.0113129	0.193542	0	NA	spleen	sQTL	pvalue	0.999667	1
chr1:92450091_93431324	GFI1	chr1	92450091	93431324	rs58394161	chr1:92939959	0.8425	CCDC18-AS1	ENSG00000223745	831	2.8431e-10	0.719792	3.43124e-11	0.0866756	0.193533	0	NA	spleen	sQTL	pvalue	NA	NA
chr20:62214158_62483911	SLC2A4RG	chr20	62214158	62483911	rs6742	chr20:62374441	1.1727	GMEB2	ENSG00000101216	819	0.0216075	0.696092	0.00268291	0.0862373	0.19338	0	NA	spleen	sQTL	pvalue	0.990659	1
chr19:49738081_49925208	CD37	chr19	49738081	49925208	rs1465697	chr19:49837246	0.8831	PTOV1-AS2	ENSG00000269352	398	5.76734e-06	0.751232	4.26794e-07	0.0553992	0.193363	0	NA	spleen	sQTL	pvalue	NA	NA
chr12:123192738_124002762	PITPNM2	chr12	123192738	124002762	rs7975763	chr12:123604053	0.886		ENSG00000275389	786	0.000414086	0.724777	4.66218e-05	0.0814091	0.193353	1	0.692112	spleen	eQTL	pvalue	NA	NA
chr14:103015542_103459588	TRAF3	chr14	103015542	103459588	rs12588969	chr14:103230758	0.9148	TNFAIP2	ENSG00000185215	779	0.000194676	0.742274	1.69261e-05	0.0643439	0.193171	0	NA	blood	sQTL	pvalue	0.00267821	4
chr19:6615889_6693163	TNFSF14	chr19	6615889	6693163	rs1077667	chr19:6668972	1.164	VAV1	ENSG00000141968	391	3.92864e-07	0.787375	9.89859e-09	0.0196457	0.192979	0	NA	blood	sQTL	pvalue	0.999993	1
chr2:112425029_112642886	ANAPC1	chr2	112425029	112642886	rs71252597	chr2:112492986	0.8024	CHCHD5	ENSG00000125611	403	0.000162661	0.727449	1.78312e-05	0.0795518	0.192819	0	NA	blood	sQTL	pvalue	0.033641	7
chr2:112425029_112642886	ANAPC1	chr2	112425029	112642886	rs71252597	chr2:112492986	0.8024		ENSG00000228251	403	0.000162661	0.727449	1.78312e-05	0.0795518	0.192819	0	NA	blood	sQTL	pvalue	NA	NA
chr2:112425029_112642886	ANAPC1	chr2	112425029	112642886	rs71252597	chr2:112492986	0.8024		ENSG00000243389	403	0.000162661	0.727449	1.78312e-05	0.0795518	0.192819	0	NA	blood	sQTL	pvalue	NA	NA
chr7:2392233_2478020	CHST12	chr7	2392233	2478020	rs55858457	chr7:2443302	0.8931	NUDT1	ENSG00000106268	157	0.00402355	0.789038	7.32703e-05	0.014176	0.192689	0	NA	spleen	sQTL	pvalue	1.28825e-09	10
chr1:160698276_160925186	SLAMF7	chr1	160698276	160925186	rs983494	chr1:160703965	1.1061	FCGR2C	ENSG00000244682	485	0.0436962	0.72335	0.00231181	0.0380773	0.192565	0	NA	spleen	sQTL	pvalue	NA	NA
chr14:103015542_103459588	TRAF3	chr14	103015542	103459588	rs12588969	chr14:103230758	0.9148	MARK3	ENSG00000075413	779	0.000194839	0.746343	1.59505e-05	0.0609067	0.192539	0	NA	spleen	sQTL	pvalue	6.11449e-05	4
chr20:62214158_62483911	SLC2A4RG	chr20	62214158	62483911	rs6742	chr20:62374441	1.1727	BIRC7	ENSG00000101197	819	0.0210672	0.712031	0.00214396	0.0722695	0.192488	-1	0.326007	blood	eQTL	pvalue	0.00380291	8
chr6:36345180_36612323	ETV7	chr6	36345180	36612323	rs1076928	chr6:36348689	0.9266	SRPK1	ENSG00000096063	633	0.117995	0.627583	0.00983279	0.0521056	0.192484	0	NA	blood	sQTL	pvalue	0.000394807	4
chr19:10258259_10897760	TYK2	chr19	10258259	10897760	rs34536443	chr19:10463118	1.3037	ZNF812P	ENSG00000224689	1120	2.47871e-05	0.743825	2.12868e-06	0.0636862	0.192462	-1	0.507143	blood	eQTL	pvalue	NA	10
chr1:92929865_93512762	DIPK1A	chr1	92929865	93512762	rs1415069	chr1:93426869	0.9313	CCDC18-AS1	ENSG00000223745	870	2.82654e-10	0.715602	3.64114e-11	0.0919913	0.192406	0	NA	spleen	sQTL	pvalue	NA	NA
chr8:144971080_145126375	PLEC	chr8	144971080	145126375	rs3923387	chr8:144986793	1.0732	ZNF707	ENSG00000181135	262	0.344201	0.373628	0.0431473	0.0466436	0.192381	-1	0.209924	blood	eQTL	pvalue	0.0127701	7
chr1:160698276_160925186	SLAMF7	chr1	160698276	160925186	rs983494	chr1:160703965	1.1061	TSTD1	ENSG00000215845	485	0.0367439	0.608262	0.00927457	0.15334	0.19238	1	0.406186	spleen	eQTL	pvalue	NA	6
chr5:176525029_176837504	RGS14	chr5	176525029	176837504	rs67111717	chr5:176790162	1.1003	NHP2	ENSG00000145912	385	0.0317934	0.726786	0.0020785	0.0473216	0.192021	-1	0.358442	spleen	eQTL	pvalue	0.0342617	7
chr4:108824655_109111753	LEF1	chr4	108824655	109111753	rs9992763	chr4:109058718	0.9139	HADH	ENSG00000138796	494	0.00274453	0.755423	0.000181265	0.0497008	0.191951	0	NA	spleen	sQTL	pvalue	0.00061369	6
chr11:65354926_66061233	TSGA10IP	chr11	65354926	66061233	rs531612	chr11:65705432	0.9155	SCYL1	ENSG00000142186	1096	0.00295239	0.726559	0.000319015	0.0783151	0.191855	0	NA	blood	sQTL	pvalue	0.00778441	4
chr11:63849101_64220132	PRDX5	chr11	63849101	64220132	rs11231749	chr11:64095178	1.0758	ZFPL1	ENSG00000162300	587	0.382946	0.374296	0.0258673	0.0250912	0.191799	-1	0.316865	blood	eQTL	pvalue	0.654739	5
chr19:18164862_18409068	MPV17L2	chr19	18164862	18409068	rs4808760	chr19:18301979	0.8741	BST2	ENSG00000130303	674	1.01396e-07	0.746336	8.4748e-09	0.0621881	0.191476	0	NA	spleen	sQTL	pvalue	0.000608699	8
chr1:157481253_157815203	FCRL3	chr1	157481253	157815203	rs2317231	chr1:157686337	1.1058	FCRL2	ENSG00000132704	702	3.06872e-05	0.168637	0.000116464	0.639818	0.191398	1	0.84188	blood	eQTL	pvalue	0.00016004	7
chr11:65354926_66061233	TSGA10IP	chr11	65354926	66061233	rs531612	chr11:65705432	0.9155	BRMS1	ENSG00000174744	1096	0.00293825	0.723079	0.000335093	0.0822722	0.191375	0	NA	blood	sQTL	pvalue	0.00107652	7
chr19:49738081_49925208	CD37	chr19	49738081	49925208	rs1465697	chr19:49837246	0.8831	FUT2	ENSG00000176920	398	6.03864e-06	0.783051	2.00206e-07	0.0257702	0.191173	-1	0.20603	blood	eQTL	pvalue	5.46581e-12	10
chr19:47540310_47753426	SAE1	chr19	47540310	47753426	rs11083862	chr19:47638539	1.106	LIG1	ENSG00000105486	82	0.149723	0.653353	0.0011471	0.00481472	0.190962	0	NA	blood	sQTL	pvalue	0.0177051	3
chr1:92652691_93519650	EVI5	chr1	92652691	93519650	rs139504223	chr1:93152635	0.8655	CCDC18-AS1	ENSG00000223745	984	2.8043e-10	0.709972	3.92326e-11	0.0991352	0.190893	0	NA	spleen	sQTL	pvalue	NA	NA
chr19:10258259_10897760	TYK2	chr19	10258259	10897760	rs34536443	chr19:10463118	1.3037	RAVER1	ENSG00000161847	1306	2.43533e-05	0.715293	3.20116e-06	0.0938318	0.190848	0	NA	spleen	sQTL	pvalue	0.98234	2
chr16:1041953_1105201	SOX8	chr16	1041953	1105201	rs405343	chr16:1067832	0.8884	MRPS34	ENSG00000074071	232	0.00300406	0.787704	7.12217e-05	0.0184845	0.190737	0	NA	blood	sQTL	pvalue	5.52344e-05	9
chr18:56206955_56320360	ALPK2	chr18	56206955	56320360	rs4940730	chr18:56269737	1.0254	MALT1-AS1	ENSG00000267226	270	0.0107778	0.774798	0.000328814	0.0234472	0.190648	-1	0.4	spleen	eQTL	pvalue	NA	NA
chr1:32347320_33034616	LCK	chr1	32347320	33034616	rs79979643	chr1:32738415	0.8736	TXLNA	ENSG00000084652	627	0.0872354	0.673496	0.00560285	0.0430658	0.1906	0	NA	blood	sQTL	pvalue	0.995925	1
chr10:75154043_75706194	PLAU	chr10	75154043	75706194	rs17741873	chr10:75653800	1.0931	AP3M1	ENSG00000185009	558	0.378175	0.334923	0.0512658	0.0452121	0.190425	-1	0.130824	blood	eQTL	pvalue	0.768618	4
chr11:65354926_66061233	TSGA10IP	chr11	65354926	66061233	rs531612	chr11:65705432	0.9155	BBS1	ENSG00000174483	1096	0.0021205	0.521837	0.00115687	0.284506	0.19038	-1	0.309307	blood	eQTL	pvalue	1.77867e-07	6
chr11:46876450_47860184	MYBPC3	chr11	46876450	47860184	rs2269434	chr11:47360412	0.9175		ENSG00000255197	1235	0.0260345	0.695357	0.00319445	0.0851304	0.190284	-1	0.181377	spleen	eQTL	pvalue	NA	NA
chr3:100568229_101346033	IMPG2	chr3	100568229	101346033	rs111430408	chr3:100848597	1.1813	ABI3BP	ENSG00000154175	1696	0.108876	0.535568	0.0279613	0.137354	0.190241	1	0.357311	blood	eQTL	pvalue	3.94016e-07	3
chr17:37471330_38219005	IKZF3	chr17	37471330	38219005	rs9909593	chr17:37970149	0.9311	ERBB2	ENSG00000141736	1263	0.24805	0.408441	0.0581708	0.0955949	0.189743	0	NA	spleen	sQTL	pvalue	0.998895	2
chr12:123192738_124002762	PITPNM2	chr12	123192738	124002762	rs7975763	chr12:123604053	0.886	CCDC92	ENSG00000119242	853	0.000322902	0.718784	4.10712e-05	0.0912353	0.189616	0	NA	spleen	sQTL	pvalue	0.36885	4
chr16:11020235_11325215	CLEC16A	chr16	11020235	11325215	rs6498163	chr16:11213951	0.8293	ATF7IP2	ENSG00000166669	700	5.91584e-19	0.751029	4.69263e-20	0.0593844	0.189587	0	NA	spleen	sQTL	pvalue	0.797518	3
chr16:11020235_11325362	CLEC16A	chr16	11020235	11325362	rs2286974	chr16:11114512	0.8477	ATF7IP2	ENSG00000166669	702	5.9152e-19	0.750948	4.70062e-20	0.0594859	0.189566	0	NA	spleen	sQTL	pvalue	0.797518	3
chr12:123192738_124002762	PITPNM2	chr12	123192738	124002762	rs7975763	chr12:123604053	0.886	MPHOSPH9	ENSG00000051825	1286	0.000300182	0.658181	6.93821e-05	0.151938	0.189511	1	0.658631	blood	eQTL	pvalue	0.000759987	4
chr14:103199716_103463149	TRAF3	chr14	103199716	103463149	rs12147246	chr14:103265844	0.9054	DYNC1H1	ENSG00000197102	419	0.000202749	0.776638	8.84797e-06	0.033703	0.189447	0	NA	spleen	sQTL	pvalue	1	1
chr19:49738081_49925208	CD37	chr19	49738081	49925208	rs1465697	chr19:49837246	0.8831	IZUMO1	ENSG00000182264	398	5.87822e-06	0.765674	3.46144e-07	0.0448979	0.189422	0	NA	spleen	sQTL	pvalue	0.00241626	7
chr7:3099256_3199823	CARD11	chr7	3099256	3199823	rs10951042	chr7:3139417	1.0817	GNA12	ENSG00000146535	428	0.145043	0.620327	0.00862033	0.0366785	0.189332	1	0.700935	spleen	eQTL	pvalue	0.90827	2
chr20:44594575_44782428	CD40	chr20	44594575	44782428	rs6032662	chr20:44734310	1.1432	TP53RK-DT	ENSG00000271784	427	2.81718e-08	0.62394	8.44434e-09	0.186833	0.189227	1	0.660422	spleen	eQTL	pvalue	NA	NA
chr19:16444965_16814328	EPS15L1	chr19	16444965	16814328	rs58166386	chr19:16559421	1.095	FAM32A	ENSG00000105058	605	0.00810906	0.638919	0.002055	0.161726	0.189191	0	NA	blood	sQTL	pvalue	0.00905287	8
chr12:9445978_9939813	CLECL1	chr12	9445978	9939813	rs7977720	chr12:9866349	0.903	KLRC1	ENSG00000134545	778	4.59708e-05	0.747311	3.92203e-06	0.0635683	0.189071	1	0.817481	blood	eQTL	pvalue	0.00117546	8
chr16:1041953_1105201	SOX8	chr16	1041953	1105201	rs405343	chr16:1067832	0.8884	TELO2	ENSG00000100726	232	0.00291822	0.787043	7.81764e-05	0.0208951	0.189066	0	NA	spleen	sQTL	pvalue	4.84231e-07	6
chr2:231046312_231217225	SP140	chr2	231046312	231217225	rs35540610	chr2:231121829	1.1447	DNER	ENSG00000187957	451	6.66475e-07	0.774284	3.19607e-08	0.0369419	0.188773	-1	0.356984	spleen	eQTL	pvalue	0.785502	3
chr15:90831146_91201561	ZNF774	chr15	90831146	91201561	rs6496663	chr15:90887584	0.9043		ENSG00000259314	914	0.00298738	0.672508	0.000601318	0.135178	0.188725	-1	0.233042	blood	eQTL	pvalue	NA	NA
chr6:137407099_137466087	IL22RA2	chr6	137407099	137466087	rs62420820	chr6:137438057	1.1471	MAP3K5	ENSG00000197442	131	7.68345e-08	0.79489	1.6081e-09	0.0164479	0.188662	0	NA	blood	sQTL	pvalue	0.995108	2
chr1:160698276_160925186	SLAMF7	chr1	160698276	160925186	rs983494	chr1:160703965	1.1061	RPL31P11	ENSG00000213075	485	0.043664	0.73914	0.00160974	0.027061	0.188525	-1	0.0865979	blood	eQTL	pvalue	NA	NA
chr19:47540310_47753426	SAE1	chr19	47540310	47753426	rs11083862	chr19:47638539	1.106	AP2S1	ENSG00000042753	230	0.00187189	0.788166	5.14048e-05	0.0214556	0.188455	1	0.804348	spleen	eQTL	pvalue	0.919496	3
chr19:6615889_6693163	TNFSF14	chr19	6615889	6693163	rs1077667	chr19:6668972	1.164	GPR108	ENSG00000125734	391	3.94618e-07	0.780002	1.60786e-08	0.0315926	0.188405	-1	0.457801	spleen	eQTL	pvalue	1.69456e-08	6
chr16:1041953_1105201	SOX8	chr16	1041953	1105201	rs405343	chr16:1067832	0.8884	MAPK8IP3	ENSG00000138834	232	0.00300151	0.787035	8.30554e-05	0.0215899	0.188291	0	NA	blood	sQTL	pvalue	1	1
chr1:160162872_160430469	VANGL2	chr1	160162872	160430469	rs3737798	chr1:160389984	1.0911	SLAMF8	ENSG00000158714	373	0.0316988	0.745516	0.0014155	0.0331025	0.188267	0	NA	blood	sQTL	pvalue	1.70506e-06	7
chr17:37869878_38507250	NR1D1	chr17	37869878	38507250	rs883871	chr17:38252660	0.9009	ERBB2	ENSG00000141736	1005	0.239713	0.447445	0.0435421	0.081087	0.188213	0	NA	spleen	sQTL	pvalue	0.998895	2
chr19:18164862_18409068	MPV17L2	chr19	18164862	18409068	rs4808760	chr19:18301979	0.8741	BST2	ENSG00000130303	674	1.05719e-07	0.770251	5.7552e-09	0.0417435	0.188006	1	0.682493	blood	eQTL	pvalue	0.000608699	8
chr19:47540310_47753426	SAE1	chr19	47540310	47753426	rs11083862	chr19:47638539	1.106	PRKD2	ENSG00000105287	230	0.00184578	0.77717	7.88984e-05	0.0330325	0.187873	0	NA	spleen	sQTL	pvalue	0.999696	1
chr16:11020235_11325215	CLEC16A	chr16	11020235	11325215	rs6498163	chr16:11213951	0.8293	ZC3H7A	ENSG00000122299	700	5.97502e-19	0.758543	4.24007e-20	0.0536408	0.187817	0	NA	spleen	sQTL	pvalue	0.999987	1
chr16:11020235_11325362	CLEC16A	chr16	11020235	11325362	rs2286974	chr16:11114512	0.8477	ZC3H7A	ENSG00000122299	702	5.97448e-19	0.758474	4.24681e-20	0.0537264	0.1878	0	NA	spleen	sQTL	pvalue	0.999987	1
chr22:22017142_22349088	MAPK1	chr22	22017142	22349088	rs9610458	chr22:22205353	1.121	PPM1F	ENSG00000100034	733	5.96839e-07	0.586568	2.29802e-07	0.22566	0.187771	-1	0.365621	spleen	eQTL	pvalue	0.00026747	5
chr19:6615889_6693163	TNFSF14	chr19	6615889	6693163	rs1077667	chr19:6668972	1.164	PNPLA6	ENSG00000032444	391	3.92667e-07	0.786981	1.27519e-08	0.0253697	0.187649	0	NA	blood	sQTL	pvalue	1.58992e-08	4
chr5:176525029_176837504	RGS14	chr5	176525029	176837504	rs67111717	chr5:176790162	1.1003	PHYKPL	ENSG00000175309	249	0.0335955	0.755072	0.00101711	0.0226723	0.187643	0	NA	spleen	sQTL	pvalue	1.72749e-10	8
chr1:157481253_157815203	FCRL3	chr1	157481253	157815203	rs2317231	chr1:157686337	1.1058	ARHGEF11	ENSG00000132694	702	0.000132452	0.745004	1.20024e-05	0.0673229	0.187528	0	NA	spleen	sQTL	pvalue	0.999945	1
chr17:40264534_40782389	STAT3	chr17	40264534	40782389	rs1026916	chr17:40529835	0.8784	NBR1	ENSG00000188554	575	6.73928e-09	0.698967	1.0966e-09	0.113546	0.187486	0	NA	blood	sQTL	pvalue	0.000436707	4
chr9:100551768_100895720	TRIM14	chr9	100551768	100895720	rs7855251	chr9:100868189	1.1164	TGFBR1	ENSG00000106799	41	0.0128737	0.796835	4.77112e-05	0.00276566	0.187477	0	NA	blood	sQTL	pvalue	0.948697	2
chr19:47540310_47753426	SAE1	chr19	47540310	47753426	rs11083862	chr19:47638539	1.106	DHX34	ENSG00000134815	230	0.0018618	0.783915	6.40435e-05	0.0267783	0.187381	0	NA	spleen	sQTL	pvalue	2.87825e-08	5
chr16:1041953_1105201	SOX8	chr16	1041953	1105201	rs405343	chr16:1067832	0.8884	NUBP2	ENSG00000095906	232	0.00302271	0.792592	6.54608e-05	0.0169773	0.187342	-1	0.219828	blood	eQTL	pvalue	0.00881682	7
chr12:123192738_124002762	PITPNM2	chr12	123192738	124002762	rs7975763	chr12:123604053	0.886	LRRC43	ENSG00000158113	585	0.000531989	0.770571	2.88287e-05	0.0415702	0.187298	-1	0.446154	blood	eQTL	pvalue	6.70342e-14	7
chr8:144971080_145126375	PLEC	chr8	144971080	145126375	rs3923387	chr8:144986793	1.0732		ENSG00000254859	262	0.345272	0.37479	0.0446	0.0482258	0.187113	0	NA	blood	sQTL	pvalue	NA	NA
chr20:39597338_40270138	LPIN3	chr20	39597338	40270138	rs6072343	chr20:39968188	0.927	CHD6	ENSG00000124177	1089	0.352794	0.366281	0.0461416	0.0477184	0.187065	0	NA	spleen	sQTL	pvalue	1	1
chr7:37359204_37459644	ELMO1	chr7	37359204	37459644	rs60600003	chr7:37382465	0.8747	EPDR1	ENSG00000086289	380	0.0392728	0.736839	0.0018731	0.0349561	0.187059	-1	0.371053	blood	eQTL	pvalue	0.029388	6
chr17:37869878_38507250	NR1D1	chr17	37869878	38507250	rs883871	chr17:38252660	0.9009	STARD3	ENSG00000131748	1005	0.19457	0.361866	0.0898006	0.166827	0.186937	0	NA	blood	sQTL	pvalue	0.149478	4
chr3:119102250_119275236	TIMMDC1	chr3	119102250	119275236	rs9843355	chr3:119228508	1.1432	RPL10P7	ENSG00000242052	463	2.95631e-05	0.740296	2.9136e-06	0.0727731	0.186898	1	0.425486	spleen	eQTL	pvalue	NA	NA
chr3:119102250_119275236	TIMMDC1	chr3	119102250	119275236	rs9843355	chr3:119228508	1.1432	TIMMDC1	ENSG00000113845	463	3.01e-05	0.753741	2.37856e-06	0.0593752	0.186851	-1	0.598272	spleen	eQTL	pvalue	5.6765e-07	8
chr16:11031156_11498745	RMI2	chr16	11031156	11498745	rs34947566	chr16:11412926	1.1412	ATF7IP2	ENSG00000166669	989	5.82718e-19	0.739774	5.80276e-20	0.0734806	0.186746	0	NA	spleen	sQTL	pvalue	0.797518	3
chr16:1041953_1105201	SOX8	chr16	1041953	1105201	rs405343	chr16:1067832	0.8884	RAB11FIP3	ENSG00000090565	232	0.00293615	0.791879	6.9118e-05	0.0184544	0.186661	0	NA	spleen	sQTL	pvalue	0.996243	1
chr17:40264534_40782389	STAT3	chr17	40264534	40782389	rs1026916	chr17:40529835	0.8784	KLHL10	ENSG00000161594	668	7.27917e-09	0.754812	5.66349e-10	0.0585408	0.186647	-1	0.254491	spleen	eQTL	pvalue	0.931028	2
chr19:4353219_4519732	HDGFL2	chr19	4353219	4519732	rs12971909	chr19:4466466	0.9175	CACTIN-AS1	ENSG00000226800	434	0.354978	0.418961	0.0182078	0.0213031	0.18655	-1	0.281106	blood	eQTL	pvalue	NA	NA
chr19:10258259_10897760	TYK2	chr19	10258259	10897760	rs34536443	chr19:10463118	1.3037	LDLR	ENSG00000130164	1306	2.46685e-05	0.724549	3.03557e-06	0.0889727	0.186451	0	NA	spleen	sQTL	pvalue	2.59266e-16	7
chr11:63849101_64220132	PRDX5	chr11	63849101	64220132	rs11231749	chr11:64095178	1.0758	GPR137	ENSG00000173264	591	0.258601	0.25277	0.153053	0.149415	0.186161	-1	0.614213	blood	eQTL	pvalue	0.484398	3
chr8:144971080_145126375	PLEC	chr8	144971080	145126375	rs3923387	chr8:144986793	1.0732	VPS28	ENSG00000160948	262	0.363161	0.394574	0.0270206	0.0291718	0.186073	0	NA	spleen	sQTL	pvalue	0.115975	4
chr19:10423338_10625953	KEAP1	chr19	10423338	10625953	rs28834106	chr19:10592144	1.1381	FBXL12	ENSG00000127452	412	2.62989e-05	0.789085	8.35535e-07	0.0248838	0.186004	0	NA	blood	sQTL	pvalue	0.0145183	5
chr1:32347320_33034616	LCK	chr1	32347320	33034616	rs79979643	chr1:32738415	0.8736	BSDC1	ENSG00000160058	627	0.0871025	0.67247	0.00629559	0.048419	0.185713	-1	0.322169	blood	eQTL	pvalue	0.482345	4
chr12:57855180_58473351	OS9	chr12	57855180	58473351	rs701006	chr12:58106836	1.1206	DCTN2	ENSG00000175203	998	1.36965e-06	0.719904	1.79956e-07	0.0944013	0.185693	0	NA	spleen	sQTL	pvalue	0.996367	1
chr2:43313584_43361560	ZFP36L2	chr2	43313584	43361560	rs12478539	chr2:43355324	1.1311	EML4	ENSG00000143924	171	8.05546e-06	0.784372	3.1104e-07	0.0301009	0.185519	1	0.666667	blood	eQTL	pvalue	0.391139	3
chr17:40264534_40782389	STAT3	chr17	40264534	40782389	rs1026916	chr17:40529835	0.8784	RUNDC1	ENSG00000198863	668	7.18364e-09	0.744906	6.72851e-10	0.0695856	0.185509	0	NA	spleen	sQTL	pvalue	0.0189205	4
chr19:10744807_11274530	SMARCA4	chr19	10744807	11274530	rs12609500	chr19:11173928	1.0997	CCDC159	ENSG00000183401	1040	0.0214458	0.715535	0.00226556	0.0754046	0.185349	0	NA	spleen	sQTL	pvalue	9.21304e-05	5
chr1:160162872_160430469	VANGL2	chr1	160162872	160430469	rs3737798	chr1:160389984	1.0911	NCSTN	ENSG00000162736	373	0.0320864	0.755647	0.00110978	0.0259505	0.185206	0	NA	spleen	sQTL	pvalue	0.999982	1
chr14:103015542_103459588	TRAF3	chr14	103015542	103459588	rs12588969	chr14:103230758	0.9148	DYNC1H1	ENSG00000197102	730	0.000198175	0.759118	1.45362e-05	0.0554965	0.185173	0	NA	spleen	sQTL	pvalue	1	1
chr16:1041953_1105201	SOX8	chr16	1041953	1105201	rs405343	chr16:1067832	0.8884	TMEM204	ENSG00000131634	232	0.0029122	0.78542	9.86171e-05	0.0264118	0.185158	0	NA	spleen	sQTL	pvalue	0.902171	2
chr11:60760530_60835043	CD6	chr11	60760530	60835043	rs4939490	chr11:60793651	1.1464	PRPF19	ENSG00000110107	205	1.81561e-09	0.788334	6.18395e-11	0.0266657	0.185	0	NA	spleen	sQTL	pvalue	0.998567	1
chr7:149128286_149433143	ZNF746	chr7	149128286	149433143	rs354033	chr7:149289464	1.114	ZNF783	ENSG00000204946	573	0.000548838	0.773608	2.90976e-05	0.0408292	0.184985	-1	0.844677	spleen	eQTL	pvalue	0.000963929	6
chr19:16444965_16814328	EPS15L1	chr19	16444965	16814328	rs58166386	chr19:16559421	1.095	PGLS	ENSG00000130313	317	0.341843	0.443626	0.0129583	0.0166316	0.184941	0	NA	blood	sQTL	pvalue	0.042058	8
chr6:135188731_135538639	MYB	chr6	135188731	135538639	rs2327586	chr6:135495226	1.1113	CT69	ENSG00000231971	552	0.000554994	0.777105	2.68255e-05	0.0373762	0.184937	-1	0.318841	spleen	eQTL	pvalue	NA	NA
chr2:231046312_231217225	SP140	chr2	231046312	231217225	rs35540610	chr2:231121829	1.1447	GPR55	ENSG00000135898	451	6.82048e-07	0.788903	2.27779e-08	0.0261615	0.184935	-1	0.669623	blood	eQTL	pvalue	0.000388569	9
chr19:47540310_47753426	SAE1	chr19	47540310	47753426	rs11083862	chr19:47638539	1.106	BICRA	ENSG00000063169	230	0.00188547	0.793883	4.67334e-05	0.0194925	0.184692	0	NA	spleen	sQTL	pvalue	NA	2
chr15:90831146_91201561	ZNF774	chr15	90831146	91201561	rs6496663	chr15:90887584	0.9043	GDPGP1	ENSG00000183208	914	0.00283635	0.62395	0.000854278	0.187742	0.184618	1	0.690372	spleen	eQTL	pvalue	8.68772e-06	10
chr10:75154043_75706194	PLAU	chr10	75154043	75706194	rs17741873	chr10:75653800	1.0931	SEC24C	ENSG00000176986	558	0.342458	0.294519	0.0961083	0.0824701	0.184444	0	NA	spleen	sQTL	pvalue	0.999992	1
chr19:16444965_16814328	EPS15L1	chr19	16444965	16814328	rs58166386	chr19:16559421	1.095	NIBAN3	ENSG00000167483	299	0.364117	0.424309	0.0126246	0.0145271	0.184423	0	NA	blood	sQTL	pvalue	NA	7
chr16:11020235_11325215	CLEC16A	chr16	11020235	11325215	rs6498163	chr16:11213951	0.8293		ENSG00000262420	700	5.50055e-19	0.698307	9.25433e-20	0.117301	0.184391	-1	0.335714	spleen	eQTL	pvalue	NA	NA
chr16:11020235_11325362	CLEC16A	chr16	11020235	11325362	rs2286974	chr16:11114512	0.8477		ENSG00000262420	702	5.49988e-19	0.698223	9.26276e-20	0.117409	0.184369	-1	0.334758	spleen	eQTL	pvalue	NA	NA
chr1:160162872_160430469	VANGL2	chr1	160162872	160430469	rs3737798	chr1:160389984	1.0911	PCP4L1	ENSG00000248485	317	0.0356244	0.636366	0.0076354	0.136209	0.184165	-1	0.271293	blood	eQTL	pvalue	0.223986	9
chr14:103199716_103463149	TRAF3	chr14	103199716	103463149	rs12147246	chr14:103265844	0.9054		ENSG00000272444	400	0.000203909	0.777472	1.00867e-05	0.0382749	0.184039	-1	0.255	blood	eQTL	pvalue	NA	NA
chr6:6992891_7245458	RREB1	chr6	6992891	7245458	rs12211604	chr6:7100029	0.9111	TXNDC5	ENSG00000239264	576	0.0282665	0.715031	0.00277098	0.0699109	0.184021	1	0.552083	spleen	eQTL	pvalue	1.78543e-06	7
chr19:18164862_18409068	MPV17L2	chr19	18164862	18409068	rs4808760	chr19:18301979	0.8741	SNORA68	ENSG00000207166	674	1.02139e-07	0.744166	9.89007e-09	0.0718736	0.18396	1	0.621662	blood	eQTL	pvalue	NA	NA
chr22:37251477_37323988	CSF2RB	chr22	37251477	37323988	rs5756405	chr22:37310954	1.0706	MFNG	ENSG00000100060	223	0.333753	0.444322	0.0163689	0.0216078	0.183948	0	NA	spleen	sQTL	pvalue	1.32486e-07	9
chr11:118617158_118947933	BCL9L	chr11	118617158	118947933	rs149114341	chr11:118783424	1.3559	PHLDB1	ENSG00000019144	620	6.32991e-05	0.770057	3.79903e-06	0.0460328	0.183844	0	NA	spleen	sQTL	pvalue	0.81858	2
chr11:60760530_60835043	CD6	chr11	60760530	60835043	rs4939490	chr11:60793651	1.1464	TMEM216	ENSG00000187049	205	1.53792e-09	0.664633	3.51275e-10	0.151624	0.183743	0	NA	blood	sQTL	pvalue	0.00201929	8
chr7:49883749_50304782	SPATA48	chr7	49883749	50304782	rs10230723	chr7:50239880	1.1073	GRB10	ENSG00000106070	839	0.0346561	0.696604	0.00404721	0.0811674	0.183526	0	NA	blood	sQTL	pvalue	0.367424	2
chr16:11020235_11325215	CLEC16A	chr16	11020235	11325215	rs6498163	chr16:11213951	0.8293	ATF7IP2	ENSG00000166669	700	5.92947e-19	0.747349	5.50129e-20	0.0691546	0.183497	0	NA	blood	sQTL	pvalue	0.797518	3
chr16:11020235_11325362	CLEC16A	chr16	11020235	11325362	rs2286974	chr16:11114512	0.8477	ATF7IP2	ENSG00000166669	702	5.92907e-19	0.747297	5.50636e-20	0.0692185	0.183484	0	NA	blood	sQTL	pvalue	0.797518	3
chr17:43279320_43781083	MAP3K14	chr17	43279320	43781083	rs7222450	chr17:43407670	1.1034		ENSG00000262372	784	0.00703596	0.713175	0.000942836	0.0953838	0.183462	1	0.843112	spleen	eQTL	pvalue	NA	NA
chr17:45312813_45874509	NPEPPS	chr17	45312813	45874509	rs11079784	chr17:45702280	1.1131	ARL17B	ENSG00000228696	371	0.000439394	0.771236	2.56604e-05	0.0448563	0.183443	1	0.590296	spleen	eQTL	pvalue	NA	10
chr1:157481253_157815203	FCRL3	chr1	157481253	157815203	rs2317231	chr1:157686337	1.1058	CD5L	ENSG00000073754	702	0.000135187	0.742898	1.34367e-05	0.0736562	0.183297	1	0.688034	blood	eQTL	pvalue	7.09602e-07	9
chr11:14376802_15361047	PDE3B	chr11	14376802	15361047	.	chr11:14868316	0.7068	BTBD10	ENSG00000148925	150	0.349437	0.455648	0.00512792	0.00650325	0.183284	0	NA	blood	sQTL	pvalue	0.47732	4
chr19:49738081_49925208	CD37	chr19	49738081	49925208	rs1465697	chr19:49837246	0.8831	SNORD35A	ENSG00000200259	398	5.35061e-06	0.693832	9.50302e-07	0.123046	0.183116	1	0.947236	blood	eQTL	pvalue	NA	NA
chr1:160698276_160925186	SLAMF7	chr1	160698276	160925186	rs983494	chr1:160703965	1.1061	LY9	ENSG00000122224	485	0.0444864	0.736432	0.00207077	0.0340968	0.182914	-1	0.28866	spleen	eQTL	pvalue	4.1408e-10	7
chr19:49738081_49925208	CD37	chr19	49738081	49925208	rs1465697	chr19:49837246	0.8831	CARD8	ENSG00000105483	53	0.0499104	0.76424	0.000192594	0.00276615	0.182891	0	NA	blood	sQTL	pvalue	0.0162894	5
chr11:60760530_60835043	CD6	chr11	60760530	60835043	rs4939490	chr11:60793651	1.1464	SLC15A3	ENSG00000110446	205	1.77628e-09	0.767644	1.14907e-10	0.0494759	0.182881	0	NA	blood	sQTL	pvalue	3.65752e-07	8
chr4:47709959_48262356	TXK	chr4	47709959	48262356	rs6837324	chr4:48127262	0.9173	COMMD8	ENSG00000169019	1158	0.0158195	0.698171	0.00228992	0.100879	0.18284	0	NA	spleen	sQTL	pvalue	9.08075e-07	10
chr11:46876450_47860184	MYBPC3	chr11	46876450	47860184	rs2269434	chr11:47360412	0.9175	ARFGAP2	ENSG00000149182	1235	0.0203168	0.534524	0.00961475	0.252776	0.182768	1	0.897976	blood	eQTL	pvalue	0.562991	3
chr7:3099256_3199823	CARD11	chr7	3099256	3199823	rs10951042	chr7:3139417	1.0817	IQCE	ENSG00000106012	428	0.14845	0.634898	0.00645653	0.0274308	0.182764	1	0.78271	spleen	eQTL	pvalue	1.34473e-25	9
chr16:11020235_11325215	CLEC16A	chr16	11020235	11325215	rs6498163	chr16:11213951	0.8293	NA	ENSG00000262222	700	5.80038e-19	0.736371	6.39279e-20	0.0809753	0.182653	1	0.798571	spleen	eQTL	pvalue	NA	NA
chr16:11020235_11325362	CLEC16A	chr16	11020235	11325362	rs2286974	chr16:11114512	0.8477	NA	ENSG00000262222	702	5.79882e-19	0.736174	6.41222e-20	0.0812219	0.182604	1	0.799145	spleen	eQTL	pvalue	NA	NA
chr8:144971080_145126375	PLEC	chr8	144971080	145126375	rs3923387	chr8:144986793	1.0732	SHARPIN	ENSG00000179526	262	0.363965	0.395082	0.0281385	0.0303616	0.182453	0	NA	blood	sQTL	pvalue	0.0198873	6
chr16:11193828_11521191	RMI2	chr16	11193828	11521191	rs146566517	chr16:11353879	0.469	TXNDC11	ENSG00000153066	1135	6.47458e-19	0.621937	2.04104e-19	0.195876	0.182187	0	NA	spleen	sQTL	pvalue	0.00317801	5
chr5:40288878_40610506	TTC33	chr5	40288878	40610506	rs6880809	chr5:40429250	0.973	DAB2	ENSG00000153071	464	2.10209e-12	0.781533	9.82823e-14	0.0363581	0.182109	0	NA	spleen	sQTL	pvalue	0.980417	2
chr19:6615889_6693163	TNFSF14	chr19	6615889	6693163	rs1077667	chr19:6668972	1.164	DENND1C	ENSG00000205744	391	4.00651e-07	0.791927	1.32662e-08	0.02604	0.182033	0	NA	spleen	sQTL	pvalue	0.036006	4
chr11:60760530_60835043	CD6	chr11	60760530	60835043	rs4939490	chr11:60793651	1.1464	TKFC	ENSG00000149476	205	1.85264e-09	0.804415	3.16386e-11	0.0135554	0.18203	0	NA	spleen	sQTL	pvalue	NA	7
chr20:62214158_62483911	SLC2A4RG	chr20	62214158	62483911	rs6742	chr20:62374441	1.1727	FNDC11	ENSG00000125531	819	0.021571	0.729059	0.00194711	0.065627	0.181796	1	0.739927	blood	eQTL	pvalue	NA	8
chr12:6488450_6553604	LTBR	chr12	6488450	6553604	rs2364485	chr12:6514963	0.9041	CD27-AS1	ENSG00000215039	158	0.530284	0.275261	0.00850422	0.00423267	0.181719	0	NA	blood	sQTL	pvalue	NA	NA
chr17:73033162_73583027	GRB2	chr17	73033162	73583027	rs9900529	chr17:73335776	1.0994	KIF19	ENSG00000196169	527	0.179074	0.596674	0.00986834	0.0326996	0.181684	0	NA	spleen	sQTL	pvalue	5.37123e-13	6
chr17:43279320_43781083	MAP3K14	chr17	43279320	43781083	rs7222450	chr17:43407670	1.1034	LRRC37A2	ENSG00000238083	300	6.37602e-41	4.2409e-42	0.767585	0.0508731	0.181542	-1	0.06	blood	eQTL	pvalue	NA	6
chr9:100551768_100895720	TRIM14	chr9	100551768	100895720	rs7855251	chr9:100868189	1.1164	NANS	ENSG00000095380	580	0.00992542	0.760723	0.000619385	0.0472906	0.181442	0	NA	spleen	sQTL	pvalue	0.000176879	NA
chr22:50935082_51045816	ODF3B	chr22	50935082	51045816	rs140522	chr22:50971266	0.8953	SELENOO	ENSG00000073169	413	0.000128593	0.763034	9.38505e-06	0.0555069	0.181322	0	NA	spleen	sQTL	pvalue	NA	9
chr16:11031156_11498745	RMI2	chr16	11031156	11498745	rs34947566	chr16:11412926	1.1412	ATF7IP2	ENSG00000166669	989	5.85544e-19	0.738018	6.42319e-20	0.0807764	0.181206	0	NA	blood	sQTL	pvalue	0.797518	3
chr19:6615889_6693163	TNFSF14	chr19	6615889	6693163	rs1077667	chr19:6668972	1.164	TRIP10	ENSG00000125733	391	3.93878e-07	0.778539	2.04844e-08	0.0403084	0.181152	1	0.836317	spleen	eQTL	pvalue	0.354472	4
chr2:112423188_113109590	MERTK	chr2	112423188	113109590	rs57116599	chr2:112770799	0.8869	MIR4435-2HG	ENSG00000172965	1372	0.000112539	0.705837	1.80295e-05	0.112899	0.181134	0	NA	blood	sQTL	pvalue	NA	NA
chr1:92173722_92239336	TGFBR3	chr1	92173722	92239336	rs12133753	chr1:92222089	1.1329	NA	ENSG00000284413	204	0.00192026	0.778818	9.42637e-05	0.0380503	0.181117	-1	0.362745	spleen	eQTL	pvalue	NA	NA
chr17:43279320_43781083	MAP3K14	chr17	43279320	43781083	rs7222450	chr17:43407670	1.1034	ARL17A	ENSG00000185829	299	0.0131038	0.000870324	0.755156	0.0499749	0.180895	-1	0.0602007	spleen	eQTL	pvalue	NA	NA
chr1:2407781_2779397	PRXL2B	chr1	2407781	2779397	rs6670198	chr1:2520527	0.865		ENSG00000269737	367	8.92919e-12	0.471262	6.59822e-12	0.348058	0.180679	-1	0.149864	blood	eQTL	pvalue	NA	NA
chr1:32347320_33034616	LCK	chr1	32347320	33034616	rs79979643	chr1:32738415	0.8736	KPNA6	ENSG00000025800	627	0.0871884	0.673133	0.00679709	0.0522959	0.180586	0	NA	blood	sQTL	pvalue	0.988828	1
chr3:121369811_122211421	CD86	chr3	121369811	122211421	rs75937181	chr3:121783015	1.2386	SLC15A2	ENSG00000163406	1903	7.61093e-08	0.684654	1.50037e-08	0.134788	0.180557	0	NA	spleen	sQTL	pvalue	1.50275e-10	6
chr13:50699049_51121893	DLEU7	chr13	50699049	51121893	rs9568402	chr13:50961957	0.911	SETDB2	ENSG00000136169	625	9.51237e-05	0.776021	5.33773e-06	0.0433648	0.180514	0	NA	blood	sQTL	pvalue	0.0437301	4
chr12:57855180_58473351	OS9	chr12	57855180	58473351	rs701006	chr12:58106836	1.1206	CTDSP2	ENSG00000175215	998	1.41405e-06	0.739007	1.54467e-07	0.0805464	0.180446	1	0.446894	blood	eQTL	pvalue	0.397665	4
chr19:18164862_18409068	MPV17L2	chr19	18164862	18409068	rs4808760	chr19:18301979	0.8741	ISYNA1	ENSG00000105655	674	1.04791e-07	0.771327	6.57998e-09	0.0482521	0.180421	0	NA	spleen	sQTL	pvalue	0.0026393	5
chr17:40264534_40782389	STAT3	chr17	40264534	40782389	rs1026916	chr17:40529835	0.8784	ODAD4	ENSG00000204815	668	7.26854e-09	0.75371	6.38047e-10	0.0659818	0.180309	-1	0.396707	spleen	eQTL	pvalue	NA	NA
chr15:79125587_79260741	RASGRF1	chr15	79125587	79260741	rs62013236	chr15:79247482	1.1334	IREB2	ENSG00000136381	347	0.0523273	0.729051	0.00257906	0.0357525	0.18029	0	NA	blood	sQTL	pvalue	1	1
chr7:2392233_2478020	CHST12	chr7	2392233	2478020	rs55858457	chr7:2443302	0.8931	MICALL2	ENSG00000164877	157	0.0040864	0.801363	7.35114e-05	0.0142357	0.180241	0	NA	spleen	sQTL	pvalue	7.76189e-17	8
chr6:127955546_128297436	PTPRK	chr6	127955546	128297436	rs802730	chr6:128280104	1.1211	KIAA0408	ENSG00000189367	560	9.60803e-05	0.776072	5.42993e-06	0.0436791	0.180148	0	NA	spleen	sQTL	pvalue	1.95786e-06	5
chr22:22017142_22349088	MAPK1	chr22	22017142	22349088	rs9610458	chr22:22205353	1.121	PPM1F	ENSG00000100034	733	7.5179e-07	0.738852	8.2638e-08	0.0810358	0.180111	0	NA	spleen	sQTL	pvalue	0.00026747	5
chr16:29841225_30438138	TBX6	chr16	29841225	30438138	rs3809627	chr16:30103160	0.9076	ZNF688	ENSG00000229809	449	0.00663095	0.773093	0.000343353	0.039851	0.180082	0	NA	spleen	sQTL	pvalue	7.08656e-05	9
chr6:135591392_136145479	AHI1	chr6	135591392	136145479	rs4896153	chr6:135833463	0.8708	PDE7B	ENSG00000171408	874	3.50546e-08	0.759757	2.78832e-09	0.0602528	0.17999	-1	0.231121	spleen	eQTL	pvalue	0.946452	2
chr19:49738081_49925208	CD37	chr19	49738081	49925208	rs1465697	chr19:49837246	0.8831	GYS1	ENSG00000104812	398	6.13761e-06	0.795885	1.87919e-07	0.0241882	0.17992	0	NA	blood	sQTL	pvalue	0.00832267	3
chr13:50638834_51060809	KCNRG	chr13	50638834	51060809	rs9591325	chr13:50811220	1.2366	SETDB2	ENSG00000136169	678	9.47844e-05	0.773253	5.75583e-06	0.0467763	0.17987	0	NA	blood	sQTL	pvalue	0.0437301	4
chr8:144971080_145126375	PLEC	chr8	144971080	145126375	rs3923387	chr8:144986793	1.0732	GSDMD	ENSG00000104518	262	0.36043	0.391244	0.0330507	0.0356967	0.179578	0	NA	blood	sQTL	pvalue	4.80695e-07	8
chr4:47709959_48262356	TXK	chr4	47709959	48262356	rs6837324	chr4:48127262	0.9173		ENSG00000248254	1158	0.0162971	0.719249	0.00188519	0.0830204	0.179549	-1	0.413644	spleen	eQTL	pvalue	NA	NA
chr16:1041953_1105201	SOX8	chr16	1041953	1105201	rs405343	chr16:1067832	0.8884	CHTF18	ENSG00000127586	232	0.00295476	0.796897	7.68955e-05	0.0205592	0.179512	-1	0.176724	spleen	eQTL	pvalue	NA	7
chr11:118617158_118947933	BCL9L	chr11	118617158	118947933	rs149114341	chr11:118783424	1.3559	SLC37A4	ENSG00000137700	620	6.32183e-05	0.769073	4.24083e-06	0.0514117	0.179448	0	NA	spleen	sQTL	pvalue	0.000674732	5
chr17:43279320_43781083	MAP3K14	chr17	43279320	43781083	rs7222450	chr17:43407670	1.1034	ACBD4	ENSG00000181513	784	0.00751132	0.761359	0.000507002	0.0512111	0.179412	1	0.748724	spleen	eQTL	pvalue	1.82643e-05	6
chr11:63849101_64220132	PRDX5	chr11	63849101	64220132	rs11231749	chr11:64095178	1.0758	C11orf95	ENSG00000188070	591	0.355693	0.343766	0.0617074	0.0594589	0.179374	0	NA	spleen	sQTL	pvalue	NA	NA
chr12:6427052_6457062	TNFRSF1A	chr12	6427052	6457062	rs1800693	chr12:6440009	0.8808	CD27-AS1	ENSG00000215039	47	1.21216e-07	0.816601	6.32457e-10	0.00408137	0.179318	0	NA	spleen	sQTL	pvalue	NA	NA
chr17:73033162_73583027	GRB2	chr17	73033162	73583027	rs9900529	chr17:73335776	1.0994	CD300C	ENSG00000167850	1012	0.0279219	0.715088	0.00292653	0.0747701	0.179293	0	NA	spleen	sQTL	pvalue	0.000578296	9
chr7:3099256_3199823	CARD11	chr7	3099256	3199823	rs10951042	chr7:3139417	1.0817	MAD1L1	ENSG00000002822	428	0.146945	0.628462	0.00861943	0.0366847	0.179289	0	NA	spleen	sQTL	pvalue	2.03781e-10	6
chr1:160162872_160430469	VANGL2	chr1	160162872	160430469	rs3737798	chr1:160389984	1.0911	PPOX	ENSG00000143224	373	0.0320992	0.755948	0.00133987	0.0313753	0.179238	0	NA	spleen	sQTL	pvalue	0.328332	3
chr7:3099256_3199823	CARD11	chr7	3099256	3199823	rs10951042	chr7:3139417	1.0817	LFNG	ENSG00000106003	428	0.150793	0.637578	0.00623669	0.0261905	0.179201	-1	0.238318	blood	eQTL	pvalue	0.424039	4
chr11:14376802_15361047	PDE3B	chr11	14376802	15361047	.	chr11:14868316	0.7068	PDE3B	ENSG00000152270	1428	0.0600617	0.688261	0.00583239	0.0666556	0.179189	1	0.507003	blood	eQTL	pvalue	0.00361647	3
chr16:29841225_30438138	TBX6	chr16	29841225	30438138	rs3809627	chr16:30103160	0.9076	CD2BP2	ENSG00000169217	449	0.00636638	0.742247	0.000616635	0.0717135	0.179057	0	NA	spleen	sQTL	pvalue	0.000336174	6
chr19:16444965_16814328	EPS15L1	chr19	16444965	16814328	rs58166386	chr19:16559421	1.095	MYO9B	ENSG00000099331	605	0.009653	0.747293	0.000818491	0.063185	0.17905	0	NA	spleen	sQTL	pvalue	0.999999	1
chr11:118617158_118947933	BCL9L	chr11	118617158	118947933	rs149114341	chr11:118783424	1.3559	C2CD2L	ENSG00000172375	620	6.56015e-05	0.782173	3.2742e-06	0.0388598	0.178898	0	NA	blood	sQTL	pvalue	0.998152	2
chr17:43279320_43781083	MAP3K14	chr17	43279320	43781083	rs7222450	chr17:43407670	1.1034	ARL17A	ENSG00000185829	299	0.020544	0.00136449	0.749649	0.0496112	0.178831	0	NA	spleen	sQTL	pvalue	NA	NA
chr1:160698276_160925186	SLAMF7	chr1	160698276	160925186	rs983494	chr1:160703965	1.1061	CD244	ENSG00000122223	485	0.0446212	0.738662	0.00217453	0.0358186	0.178723	0	NA	spleen	sQTL	pvalue	0.00174717	3
chr15:90831146_91201561	ZNF774	chr15	90831146	91201561	rs6496663	chr15:90887584	0.9043	FES	ENSG00000182511	914	0.00325415	0.715857	0.000463363	0.101753	0.178672	0	NA	spleen	sQTL	pvalue	2.7739e-05	5
chr19:10744807_11274530	SMARCA4	chr19	10744807	11274530	rs12609500	chr19:11173928	1.0997	C19orf38	ENSG00000214212	1040	0.021382	0.713406	0.00252395	0.0840322	0.178656	0	NA	spleen	sQTL	pvalue	NA	6
chr1:85609016_85939177	SYDE2	chr1	85609016	85939177	rs11161550	chr1:85682020	0.9597	SSX2IP	ENSG00000117155	856	1.57377e-05	0.754613	1.40047e-06	0.0669732	0.178397	0	NA	spleen	sQTL	pvalue	0.000829859	5
chr16:11031156_11498745	RMI2	chr16	11031156	11498745	rs34947566	chr16:11412926	1.1412	ZC3H7A	ENSG00000122299	1334	5.67485e-19	0.720435	7.98429e-20	0.101184	0.178381	0	NA	spleen	sQTL	pvalue	0.999987	1
chr12:123192738_124002762	PITPNM2	chr12	123192738	124002762	rs7975763	chr12:123604053	0.886	KNTC1	ENSG00000184445	1286	0.000314577	0.689742	6.00702e-05	0.131532	0.178351	0	NA	blood	sQTL	pvalue	4.77718e-32	5
chr16:11031156_11498745	RMI2	chr16	11031156	11498745	rs34947566	chr16:11412926	1.1412		ENSG00000262420	1334	5.31886e-19	0.675241	1.15506e-19	0.146459	0.1783	-1	0.392804	spleen	eQTL	pvalue	NA	NA
chr2:68537842_68865032	PLEK	chr2	68537842	68865032	rs12622670	chr2:68646536	1.1127	C1D	ENSG00000197223	875	3.09005e-05	0.755735	2.70309e-06	0.0659313	0.1783	0	NA	spleen	sQTL	pvalue	0.365973	7
chr1:160162872_160430469	VANGL2	chr1	160162872	160430469	rs3737798	chr1:160389984	1.0911	FCRL6	ENSG00000181036	373	0.0324053	0.763157	0.0010726	0.0250819	0.178283	0	NA	spleen	sQTL	pvalue	5.08221e-14	10
chr4:108824655_109111753	LEF1	chr4	108824655	109111753	rs9992763	chr4:109058718	0.9139	PAPSS1	ENSG00000138801	494	0.00283561	0.780493	0.000140018	0.0383613	0.17817	0	NA	spleen	sQTL	pvalue	2.62384e-06	5
chr7:149128286_149433143	ZNF746	chr7	149128286	149433143	rs354033	chr7:149289464	1.114	ZNF282	ENSG00000170265	573	0.000550353	0.77546	3.26964e-05	0.0458918	0.178065	0	NA	blood	sQTL	pvalue	0.277663	3
chr1:11853206_12099345	CLCN6	chr1	11853206	12099345	rs198398	chr1:11883342	1.189	PLOD1	ENSG00000083444	774	1.52713e-42	6.57482e-43	0.574702	0.24725	0.178048	-1	0.44186	blood	eQTL	pvalue	2.70207e-07	6
chr19:16444965_16814328	EPS15L1	chr19	16444965	16814328	rs58166386	chr19:16559421	1.095	SLC35E1	ENSG00000127526	605	0.00939697	0.740395	0.000906673	0.0712595	0.178042	-1	0.170248	blood	eQTL	pvalue	0.0968428	4
chr5:133418739_133782153	TCF7	chr5	133418739	133782153	rs244656	chr5:133449827	1.1168	JADE2	ENSG00000043143	471	0.14289	0.616748	0.011809	0.0507927	0.17776	0	NA	blood	sQTL	pvalue	NA	1
chr10:80999869_81071087	ZMIZ1	chr10	80999869	81071087	rs1250551	chr10:81059335	0.8907	NUTM2B-AS1	ENSG00000225484	194	3.94856e-06	0.79939	1.13897e-07	0.0228809	0.177725	1	0.706186	spleen	eQTL	pvalue	NA	NA
chr16:29841225_30438138	TBX6	chr16	29841225	30438138	rs3809627	chr16:30103160	0.9076	BOLA2	ENSG00000183336	449	9.76496e-19	1.13308e-16	0.00702757	0.815265	0.177708	-1	0.0601336	blood	eQTL	pvalue	NA	NA
chr1:2407781_2779397	PRXL2B	chr1	2407781	2779397	rs6670198	chr1:2520527	0.865	MIB2	ENSG00000197530	298	1.87411e-11	0.780111	1.01811e-12	0.042202	0.177687	0	NA	spleen	sQTL	pvalue	0.000158543	4
chr3:119102250_119275236	TIMMDC1	chr3	119102250	119275236	rs9843355	chr3:119228508	1.1432	ADPRH	ENSG00000144843	463	3.19218e-05	0.793945	1.14904e-06	0.0284008	0.177622	0	NA	blood	sQTL	pvalue	8.59498e-06	8
chr9:100551768_100895720	TRIM14	chr9	100551768	100895720	rs7855251	chr9:100868189	1.1164		ENSG00000203279	580	0.00985978	0.755692	0.000734314	0.0561031	0.177611	1	0.312069	spleen	eQTL	pvalue	NA	NA
chr1:32347320_33034616	LCK	chr1	32347320	33034616	rs79979643	chr1:32738415	0.8736	YARS1	ENSG00000134684	627	0.0873839	0.652305	0.00979199	0.0729179	0.177601	0	NA	spleen	sQTL	pvalue	NA	4
chr1:92929865_93512762	DIPK1A	chr1	92929865	93512762	rs1415069	chr1:93426869	0.9313	CCDC18	ENSG00000122483	870	2.99667e-10	0.758673	2.52686e-11	0.0637956	0.177531	0	NA	spleen	sQTL	pvalue	NA	6
chr1:120135045_120341256	PHGDH	chr1	120135045	120341256	rs483180	chr1:120267505	0.8974	NOTCH2	ENSG00000134250	440	0.000966646	0.792465	3.56134e-05	0.0290187	0.177514	-1	0.375	spleen	eQTL	pvalue	1	1
chr17:40264534_40782389	STAT3	chr17	40264534	40782389	rs1026916	chr17:40529835	0.8784	LINC00671	ENSG00000213373	668	7.38303e-09	0.765734	5.49606e-10	0.0568252	0.177441	0	NA	blood	sQTL	pvalue	NA	NA
chr19:4353219_4519732	HDGFL2	chr19	4353219	4519732	rs12971909	chr19:4466466	0.9175		ENSG00000267255	434	0.327447	0.386467	0.049945	0.0587698	0.177371	1	0.541475	blood	eQTL	pvalue	NA	NA
chr16:11193828_11521191	RMI2	chr16	11193828	11521191	rs146566517	chr16:11353879	0.469	SNN	ENSG00000184602	1135	7.5917e-19	0.729246	9.75348e-20	0.093513	0.177241	0	NA	spleen	sQTL	pvalue	0.0202491	9
chr19:47540310_47753426	SAE1	chr19	47540310	47753426	rs11083862	chr19:47638539	1.106	STRN4	ENSG00000090372	230	0.00189811	0.801551	4.63293e-05	0.0193872	0.177117	0	NA	blood	sQTL	pvalue	0.999575	2
chr16:29841225_30438138	TBX6	chr16	29841225	30438138	rs3809627	chr16:30103160	0.9076	HIRIP3	ENSG00000149929	449	0.00665825	0.776276	0.000342122	0.0397105	0.177013	-1	0.314031	spleen	eQTL	pvalue	0.0190028	5
chr16:11020235_11325215	CLEC16A	chr16	11020235	11325215	rs6498163	chr16:11213951	0.8293	TXNDC11	ENSG00000153066	700	5.62466e-19	0.714063	8.59568e-20	0.108947	0.17699	0	NA	spleen	sQTL	pvalue	0.00317801	5
chr16:11020235_11325362	CLEC16A	chr16	11020235	11325362	rs2286974	chr16:11114512	0.8477	TXNDC11	ENSG00000153066	702	5.62406e-19	0.713987	8.60311e-20	0.109041	0.176971	0	NA	spleen	sQTL	pvalue	0.00317801	5
chr22:50935082_51045816	ODF3B	chr22	50935082	51045816	rs140522	chr22:50971266	0.8953	NCAPH2	ENSG00000025770	413	0.000133348	0.791246	5.37794e-06	0.0317343	0.176881	0	NA	spleen	sQTL	pvalue	0.652832	3
chr16:11193828_11521191	RMI2	chr16	11193828	11521191	rs146566517	chr16:11353879	0.469		ENSG00000262488	1135	7.33419e-19	0.697923	1.31754e-19	0.125201	0.176876	1	0.634361	blood	eQTL	pvalue	NA	NA
chr1:92450091_93431324	GFI1	chr1	92450091	93431324	rs58394161	chr1:92939959	0.8425	CCDC18	ENSG00000122483	960	2.98517e-10	0.755761	2.66879e-11	0.0673892	0.17685	0	NA	spleen	sQTL	pvalue	NA	6
chr17:34665281_34997201	ZNHIT3	chr17	34665281	34997201	rs4796224	chr17:34842521	0.9181		ENSG00000205045	122	0.0216297	0.789871	0.000315831	0.0113567	0.176827	0	NA	blood	sQTL	pvalue	NA	9
chr19:45110119_45187302	PVR	chr19	45110119	45187302	rs7260482	chr19:45143942	0.9152	APOC1	ENSG00000130208	150	0.184217	0.626841	0.00284061	0.00948923	0.176612	-1	0.153333	blood	eQTL	pvalue	0.0507383	8
chr16:29841225_30438138	TBX6	chr16	29841225	30438138	rs3809627	chr16:30103160	0.9076	ZNF48	ENSG00000180035	449	0.00669991	0.781132	0.000304579	0.0353339	0.176529	-1	0.227171	spleen	eQTL	pvalue	0.0324251	4
chr3:100568229_101346033	IMPG2	chr3	100568229	101346033	rs111430408	chr3:100848597	1.1813	SENP7	ENSG00000138468	1696	0.124859	0.578607	0.0213418	0.0987236	0.176469	0	NA	spleen	sQTL	pvalue	0.987261	2
chr17:45312813_45874509	NPEPPS	chr17	45312813	45874509	rs11079784	chr17:45702280	1.1131	HOXB6	ENSG00000108511	330	3.53006e-06	0.793498	1.34767e-07	0.0301169	0.176382	1	0.569697	spleen	eQTL	pvalue	0.00958341	8
chr19:18164862_18409068	MPV17L2	chr19	18164862	18409068	rs4808760	chr19:18301979	0.8741	FCHO1	ENSG00000130475	674	1.03533e-07	0.762065	8.40219e-09	0.0616688	0.176266	0	NA	spleen	sQTL	pvalue	0.998993	1
chr19:6615889_6693163	TNFSF14	chr19	6615889	6693163	rs1077667	chr19:6668972	1.164	C3	ENSG00000125730	391	3.96041e-07	0.782815	2.0876e-08	0.0410874	0.176097	-1	0.350384	spleen	eQTL	pvalue	0.99959	2
chr14:88217115_88715610	GPR65	chr14	88217115	88715610	rs116899835	chr14:88523488	1.3474	ZC3H14	ENSG00000100722	1461	2.01141e-07	0.702815	3.47223e-08	0.121148	0.176036	0	NA	blood	sQTL	pvalue	0.999785	2
chr19:45110119_45187302	PVR	chr19	45110119	45187302	rs7260482	chr19:45143942	0.9152	KLC3	ENSG00000104892	150	0.186767	0.620825	0.00383421	0.0125692	0.176005	-1	0.266667	spleen	eQTL	pvalue	3.15849e-06	8
chr1:160613956_160649926	CD48	chr1	160613956	160649926	rs6427540	chr1:160634588	1.1225	NCSTN	ENSG00000162736	84	0.272179	0.537792	0.00478716	0.00928289	0.175959	0	NA	blood	sQTL	pvalue	0.999982	1
chr20:44594575_44782428	CD40	chr20	44594575	44782428	rs6032662	chr20:44734310	1.1432	SLPI	ENSG00000124107	427	3.50044e-08	0.775265	2.21043e-09	0.0487797	0.175955	0	NA	spleen	sQTL	pvalue	0.00034794	9
chr16:11020235_11325215	CLEC16A	chr16	11020235	11325215	rs6498163	chr16:11213951	0.8293	CLEC16A	ENSG00000038532	700	6.0714e-19	0.770778	4.21348e-20	0.0533151	0.175907	0	NA	spleen	sQTL	pvalue	0.010139	2
chr16:29841225_30438138	TBX6	chr16	29841225	30438138	rs3809627	chr16:30103160	0.9076	TAOK2	ENSG00000149930	449	0.00654758	0.759747	0.000495419	0.05731	0.1759	1	0.200445	blood	eQTL	pvalue	0.998764	1
chr16:11020235_11325362	CLEC16A	chr16	11020235	11325362	rs2286974	chr16:11114512	0.8477	CLEC16A	ENSG00000038532	702	6.07085e-19	0.770708	4.22026e-20	0.0534013	0.175891	0	NA	spleen	sQTL	pvalue	0.010139	2
chr1:192477815_192545099	RGS1	chr1	192477815	192545099	rs1323292	chr1:192541021	1.1316	UCHL5	ENSG00000116750	115	0.000726795	0.805242	1.667e-05	0.0182935	0.175721	0	NA	blood	sQTL	pvalue	0.781097	4
chr12:6427052_6457062	TNFRSF1A	chr12	6427052	6457062	rs1800693	chr12:6440009	0.8808	ATN1	ENSG00000111676	47	1.21726e-07	0.820035	6.59938e-10	0.00427012	0.175695	0	NA	spleen	sQTL	pvalue	0.998533	1
chr8:144971080_145126375	PLEC	chr8	144971080	145126375	rs3923387	chr8:144986793	1.0732	MAF1	ENSG00000179632	262	0.186519	0.202653	0.208643	0.226515	0.175671	1	0.167939	spleen	eQTL	pvalue	0.794025	2
chr19:45110119_45187302	PVR	chr19	45110119	45187302	rs7260482	chr19:45143942	0.9152	APOC1	ENSG00000130208	150	0.18422	0.626851	0.00306613	0.0102576	0.175605	0	NA	blood	sQTL	pvalue	0.0507383	8
chr7:2392233_2478020	CHST12	chr7	2392233	2478020	rs55858457	chr7:2443302	0.8931	ELFN1	ENSG00000225968	157	0.00410743	0.805489	7.60922e-05	0.0147465	0.175581	0	NA	spleen	sQTL	pvalue	0.699066	1
chr8:144971080_145126375	PLEC	chr8	144971080	145126375	rs3923387	chr8:144986793	1.0732	CYHR1	ENSG00000187954	262	0.364238	0.395744	0.0309749	0.0334787	0.175564	0	NA	spleen	sQTL	pvalue	0.0538308	3
chr3:119102250_119275236	TIMMDC1	chr3	119102250	119275236	rs9843355	chr3:119228508	1.1432	COX17	ENSG00000138495	463	3.15727e-05	0.790619	1.35631e-06	0.0337881	0.17556	0	NA	spleen	sQTL	pvalue	0.515142	9
chr19:16444965_16814328	EPS15L1	chr19	16444965	16814328	rs58166386	chr19:16559421	1.095	GTPBP3	ENSG00000130299	605	0.00963124	0.745609	0.000884818	0.0683232	0.175552	0	NA	spleen	sQTL	pvalue	0.0447521	7
chr11:118462188_118773904	CXCR5	chr11	118462188	118773904	rs12365699	chr11:118743286	1.1546	SLC37A4	ENSG00000137700	662	6.01481e-05	0.782819	3.21269e-06	0.0416373	0.17548	0	NA	spleen	sQTL	pvalue	0.000674732	5
chr1:85609016_85939177	SYDE2	chr1	85609016	85939177	rs11161550	chr1:85682020	0.9597	RPF1	ENSG00000117133	856	1.63031e-05	0.770005	1.15871e-06	0.0545513	0.175426	0	NA	blood	sQTL	pvalue	9.47683e-07	7
chr11:60760530_60835043	CD6	chr11	60760530	60835043	rs4939490	chr11:60793651	1.1464	CCDC86	ENSG00000110104	205	1.86208e-09	0.808513	3.74154e-11	0.0160703	0.175416	1	0.468293	spleen	eQTL	pvalue	0.00147736	6
chr1:92652691_93519650	EVI5	chr1	92652691	93519650	rs139504223	chr1:93152635	0.8655	CCDC18	ENSG00000122483	1106	2.96071e-10	0.749571	2.97044e-11	0.0750281	0.175401	0	NA	spleen	sQTL	pvalue	NA	6
chr19:47540310_47753426	SAE1	chr19	47540310	47753426	rs11083862	chr19:47638539	1.106	SAE1	ENSG00000142230	230	0.00188832	0.795082	6.60017e-05	0.0276148	0.175349	1	0.830435	spleen	eQTL	pvalue	0.988952	2
chr19:10258259_10897760	TYK2	chr19	10258259	10897760	rs34536443	chr19:10463118	1.3037	FBXL12	ENSG00000127452	1306	2.47853e-05	0.743772	2.70157e-06	0.0808952	0.175305	0	NA	blood	sQTL	pvalue	0.0145183	5
chr19:6615889_6693163	TNFSF14	chr19	6615889	6693163	rs1077667	chr19:6668972	1.164	TNFSF14	ENSG00000125735	391	4.03542e-07	0.797641	1.38339e-08	0.0271689	0.17519	1	0.29156	spleen	eQTL	pvalue	0.813515	5
chr11:65354926_66061233	TSGA10IP	chr11	65354926	66061233	rs531612	chr11:65705432	0.9155	MRPL11	ENSG00000174547	1096	0.00309408	0.761427	0.000244823	0.0600737	0.17516	1	0.559307	blood	eQTL	pvalue	2.04236e-05	10
chr7:3099256_3199823	CARD11	chr7	3099256	3199823	rs10951042	chr7:3139417	1.0817	NUDT1	ENSG00000106268	428	0.15105	0.638662	0.00679241	0.0285444	0.174952	0	NA	blood	sQTL	pvalue	1.28825e-09	10
chr6:127955546_128297436	PTPRK	chr6	127955546	128297436	rs802730	chr6:128280104	1.1211	THEMIS	ENSG00000172673	560	9.14085e-05	0.757208	8.20174e-06	0.0677664	0.174926	1	0.596429	blood	eQTL	pvalue	0.142517	5
chr19:47540310_47753426	SAE1	chr19	47540310	47753426	rs11083862	chr19:47638539	1.106	SAE1	ENSG00000142230	230	9.58514e-05	0.040477	0.00185415	0.782814	0.174759	1	0.83913	blood	eQTL	pvalue	0.988952	2
chr4:106008586_106479425	PPA2	chr4	106008586	106479425	rs2726479	chr4:106255589	0.9238	TBCK	ENSG00000145348	714	0.0688428	0.698472	0.00521667	0.0527531	0.174715	0	NA	blood	sQTL	pvalue	3.21548e-06	5
chr11:46876450_47860184	MYBPC3	chr11	46876450	47860184	rs2269434	chr11:47360412	0.9175	PSMC3	ENSG00000165916	1235	0.0160108	0.421235	0.0142191	0.373923	0.174611	-1	0.252632	blood	eQTL	pvalue	0.9792	2
chr16:29841225_30438138	TBX6	chr16	29841225	30438138	rs3809627	chr16:30103160	0.9076	NPIPB12	ENSG00000169203	449	1.08869e-06	0.000126929	0.00702099	0.818392	0.174459	1	0.930958	spleen	eQTL	pvalue	NA	NA
chr16:11031156_11498745	RMI2	chr16	11031156	11498745	rs34947566	chr16:11412926	1.1412	NA	ENSG00000262222	1334	5.53959e-19	0.703263	9.64693e-20	0.122296	0.174441	1	0.762369	spleen	eQTL	pvalue	NA	NA
chr11:65354926_66061233	TSGA10IP	chr11	65354926	66061233	rs531612	chr11:65705432	0.9155	CFL1	ENSG00000172757	1093	0.00292887	0.72119	0.000411265	0.101093	0.174377	1	0.576395	spleen	eQTL	pvalue	0.73105	4
chr2:112425029_112642886	ANAPC1	chr2	112425029	112642886	rs71252597	chr2:112492986	0.8024	CKAP2L	ENSG00000169607	205	0.013613	0.79191	0.000344946	0.0198923	0.17424	1	0.868293	spleen	eQTL	pvalue	0.218394	4
chr20:62214158_62483911	SLC2A4RG	chr20	62214158	62483911	rs6742	chr20:62374441	1.1727	HELZ2	ENSG00000130589	819	0.0222741	0.752824	0.00146233	0.0492498	0.17419	0	NA	blood	sQTL	pvalue	1.25629e-09	3
chr17:40264534_40782389	STAT3	chr17	40264534	40782389	rs1026916	chr17:40529835	0.8784	P3H4	ENSG00000141696	668	7.4338e-09	0.771	5.30199e-10	0.0548157	0.174184	0	NA	blood	sQTL	pvalue	NA	8
chr16:1041953_1105201	SOX8	chr16	1041953	1105201	rs405343	chr16:1067832	0.8884	HAGHL	ENSG00000103253	232	0.00294819	0.795125	0.000103228	0.0276664	0.174157	0	NA	spleen	sQTL	pvalue	0.00014893	8
chr17:43279320_43781083	MAP3K14	chr17	43279320	43781083	rs7222450	chr17:43407670	1.1034	HEXIM2	ENSG00000168517	784	0.00746202	0.756362	0.000608282	0.0614823	0.174086	-1	0.131378	spleen	eQTL	pvalue	0.368237	6
chr11:65354926_66061233	TSGA10IP	chr11	65354926	66061233	rs531612	chr11:65705432	0.9155	SLC25A45	ENSG00000162241	1096	0.00298562	0.734736	0.000357674	0.0878466	0.174074	0	NA	blood	sQTL	pvalue	7.2017e-07	8
chr3:27682041_27839134	EOMES	chr3	27682041	27839134	rs13327021	chr3:27783015	0.8912	CMC1	ENSG00000187118	420	6.58886e-06	0.785359	3.43922e-07	0.0408199	0.173815	0	NA	blood	sQTL	pvalue	0.00144189	7
chr5:176525029_176837504	RGS14	chr5	176525029	176837504	rs67111717	chr5:176790162	1.1003	FAM193B	ENSG00000146067	515	0.0333397	0.741245	0.00222948	0.0493945	0.173791	0	NA	blood	sQTL	pvalue	0.92371	2
chr1:157481253_157815203	FCRL3	chr1	157481253	157815203	rs2317231	chr1:157686337	1.1058	SPTA1	ENSG00000163554	241	0.000152376	0.802597	4.49923e-06	0.0235247	0.173722	0	NA	spleen	sQTL	pvalue	5.85299e-05	3
chr5:40288878_40610506	TTC33	chr5	40288878	40610506	rs6880809	chr5:40429250	0.973	C7	ENSG00000112936	733	2.07057e-12	0.769811	1.52623e-13	0.0565699	0.173619	1	0.657572	spleen	eQTL	pvalue	1.26146e-11	5
chr13:99570862_100512004	UBAC2	chr13	99570862	100512004	rs77654077	chr13:100026952	1.7768	STK24	ENSG00000102572	1634	0.00855048	0.663308	0.00196932	0.152598	0.173575	0	NA	blood	sQTL	pvalue	0.797998	3
chr16:1041953_1105201	SOX8	chr16	1041953	1105201	rs405343	chr16:1067832	0.8884	AXIN1	ENSG00000103126	232	0.00297612	0.802659	7.74432e-05	0.0207128	0.173574	0	NA	spleen	sQTL	pvalue	0.247772	2
chr8:144971080_145126375	PLEC	chr8	144971080	145126375	rs3923387	chr8:144986793	1.0732	GPAA1	ENSG00000197858	262	0.360765	0.391971	0.0354032	0.038292	0.173568	0	NA	spleen	sQTL	pvalue	2.89309e-07	6
chr5:35728440_36153781	IL7R	chr5	35728440	36153781	rs10063294	chr5:35877505	0.9057	DNAJC21	ENSG00000168724	472	8.22974e-05	0.792205	3.56663e-06	0.0341593	0.17355	0	NA	blood	sQTL	pvalue	1.45122e-05	4
chr19:4353219_4519732	HDGFL2	chr19	4353219	4519732	rs12971909	chr19:4466466	0.9175	CACTIN	ENSG00000105298	434	0.343296	0.405173	0.0358514	0.0421398	0.17354	0	NA	blood	sQTL	pvalue	0.999345	1
chr1:160162872_160430469	VANGL2	chr1	160162872	160430469	rs3737798	chr1:160389984	1.0911		ENSG00000215840	95	0.0444224	0.771746	0.000571943	0.00976282	0.173497	1	0.852632	blood	eQTL	pvalue	NA	NA
chr3:101645933_101805935	ZPLD1	chr3	101645933	101805935	rs4325907	chr3:101749022	0.9055	ZBTB11-AS1	ENSG00000256628	474	0.000253616	0.760492	2.2e-05	0.0657956	0.173437	-1	0.240506	blood	eQTL	pvalue	NA	NA
chr1:117032885_117104215	CD58	chr1	117032885	117104215	rs10801908	chr1:117090493	1.2398	ATP1A1	ENSG00000163399	58	6.7709e-11	0.819943	5.61572e-13	0.0066271	0.17343	0	NA	spleen	sQTL	pvalue	0.999994	1
chr11:14076321_14885062	RRAS2	chr11	14076321	14885062	rs61884005	chr11:14402930	1.1436	RRAS2	ENSG00000133818	1137	0.0867449	0.640764	0.0118357	0.0872544	0.173401	1	0.700967	blood	eQTL	pvalue	0.674254	1
chr14:75945376_76028941	BATF	chr14	75945376	76028941	rs34695601	chr14:76014298	1.1157	IFT43	ENSG00000119650	181	0.0105424	0.793268	0.000301297	0.0224978	0.173391	-1	0.635359	spleen	eQTL	pvalue	4.37842e-07	9
chr16:1041953_1105201	SOX8	chr16	1041953	1105201	rs405343	chr16:1067832	0.8884	JMJD8	ENSG00000161999	232	0.00294382	0.771906	0.000197415	0.0515913	0.173362	0	NA	blood	sQTL	pvalue	3.79964e-10	10
chr16:29841225_30438138	TBX6	chr16	29841225	30438138	rs3809627	chr16:30103160	0.9076	FBRS	ENSG00000156860	449	0.00663495	0.769886	0.000430131	0.0497368	0.173313	0	NA	blood	sQTL	pvalue	0.981525	1
chr16:29841225_30438138	TBX6	chr16	29841225	30438138	rs3809627	chr16:30103160	0.9076	SPNS1	ENSG00000169682	133	0.011439	0.802331	0.000185945	0.0128691	0.173175	0	NA	spleen	sQTL	pvalue	0.258447	4
chr2:112425029_112642886	ANAPC1	chr2	112425029	112642886	rs71252597	chr2:112492986	0.8024	ACOXL	ENSG00000153093	158	0.000388992	0.811285	7.35069e-06	0.0151575	0.173161	-1	0.455696	blood	eQTL	pvalue	6.28385e-10	7
chr11:65354926_66061233	TSGA10IP	chr11	65354926	66061233	rs531612	chr11:65705432	0.9155	MAP3K11	ENSG00000173327	1093	0.00287242	0.707291	0.000472675	0.116216	0.173148	0	NA	spleen	sQTL	pvalue	0.170283	3
chr19:45110119_45187302	PVR	chr19	45110119	45187302	rs7260482	chr19:45143942	0.9152	ERCC1	ENSG00000012061	150	0.185113	0.62989	0.00273281	0.00912587	0.173138	0	NA	blood	sQTL	pvalue	0.000286883	8
chr2:112423188_113109590	MERTK	chr2	112423188	113109590	rs57116599	chr2:112770799	0.8869	ACOXL	ENSG00000153093	166	0.000388741	0.810862	7.60443e-06	0.0156888	0.173053	-1	0.46988	blood	eQTL	pvalue	6.28385e-10	7
chr16:11020235_11325215	CLEC16A	chr16	11020235	11325215	rs6498163	chr16:11213951	0.8293	CIITA	ENSG00000179583	700	6.05636e-19	0.768869	4.59662e-20	0.0581822	0.172949	0	NA	spleen	sQTL	pvalue	5.54342e-05	4
chr16:11020235_11325215	CLEC16A	chr16	11020235	11325215	rs6498163	chr16:11213951	0.8293	NA	ENSG00000262222	700	6.05636e-19	0.768869	4.59662e-20	0.0581822	0.172949	0	NA	spleen	sQTL	pvalue	NA	NA
chr16:11020235_11325362	CLEC16A	chr16	11020235	11325362	rs2286974	chr16:11114512	0.8477	CIITA	ENSG00000179583	702	6.05539e-19	0.768745	4.60857e-20	0.0583339	0.172921	0	NA	spleen	sQTL	pvalue	5.54342e-05	4
chr16:11020235_11325362	CLEC16A	chr16	11020235	11325362	rs2286974	chr16:11114512	0.8477	NA	ENSG00000262222	702	6.05539e-19	0.768745	4.60857e-20	0.0583339	0.172921	0	NA	spleen	sQTL	pvalue	NA	NA
chr19:10423338_10625953	KEAP1	chr19	10423338	10625953	rs28834106	chr19:10592144	1.1381	PLPPR2	ENSG00000105520	289	2.66019e-05	0.798129	9.72727e-07	0.0290116	0.172832	1	0.647059	blood	eQTL	pvalue	NA	1
chr16:57045349_57110366	NLRC5	chr16	57045349	57110366	rs8062446	chr16:57077094	1.0885	ADGRG1	ENSG00000205336	201	0.260738	0.553751	0.00411587	0.00856837	0.172827	0	NA	blood	sQTL	pvalue	NA	5
chr8:79005727_79716536	PKIA	chr8	79005727	79716536	rs28703878	chr8:79417222	0.8749	PKIA	ENSG00000171033	1457	0.000127114	0.718681	1.91992e-05	0.108376	0.172796	-1	0.129032	spleen	eQTL	pvalue	0.254973	9
chr16:11020235_11325215	CLEC16A	chr16	11020235	11325215	rs6498163	chr16:11213951	0.8293	CIITA	ENSG00000179583	700	6.16929e-19	0.777575	3.95361e-20	0.0496584	0.172767	0	NA	blood	sQTL	pvalue	5.54342e-05	4
chr19:18164862_18409068	MPV17L2	chr19	18164862	18409068	rs4808760	chr19:18301979	0.8741		ENSG00000268030	674	1.04009e-07	0.76557	8.40224e-09	0.0616727	0.172758	1	0.718101	spleen	eQTL	pvalue	NA	NA
chr16:11020235_11325362	CLEC16A	chr16	11020235	11325362	rs2286974	chr16:11114512	0.8477	CIITA	ENSG00000179583	702	6.16796e-19	0.777407	3.96987e-20	0.0498633	0.172729	0	NA	blood	sQTL	pvalue	5.54342e-05	4
chr11:118447156_118807735	CXCR5	chr11	118447156	118807735	rs6589706	chr11:118747813	1.088	SLC37A4	ENSG00000137700	747	5.8829e-05	0.778268	3.71428e-06	0.0489646	0.172704	0	NA	spleen	sQTL	pvalue	0.000674732	5
chr19:10423338_10625953	KEAP1	chr19	10423338	10625953	rs28834106	chr19:10592144	1.1381	ICAM5	ENSG00000105376	412	2.70096e-05	0.793202	1.16617e-06	0.0340748	0.172695	0	NA	spleen	sQTL	pvalue	NA	3
chr3:32910542_33078540	TRIM71	chr3	32910542	33078540	rs11919880	chr3:32962051	1.0732	CNOT10	ENSG00000182973	328	0.398299	0.389826	0.0199638	0.0193666	0.172544	0	NA	spleen	sQTL	pvalue	0.999834	2
chr12:9445978_9939813	CLECL1	chr12	9445978	9939813	rs7977720	chr12:9866349	0.903	KLRC1	ENSG00000134545	778	4.77237e-05	0.775807	3.19976e-06	0.0518438	0.172298	0	NA	blood	sQTL	pvalue	0.00117546	8
chr6:159323833_159522796	TAGAP	chr6	159323833	159522796	rs1738074	chr6:159465977	0.8925	EZR	ENSG00000092820	669	3.05085e-06	0.760769	2.69348e-07	0.066993	0.172234	1	0.32287	spleen	eQTL	pvalue	0.98811	3
chr11:118462188_118773904	CXCR5	chr11	118462188	118773904	rs12365699	chr11:118743286	1.1546	C2CD2L	ENSG00000172375	662	6.11817e-05	0.781893	3.59922e-06	0.0458252	0.172217	0	NA	blood	sQTL	pvalue	0.998152	2
chr1:160162872_160430469	VANGL2	chr1	160162872	160430469	rs3737798	chr1:160389984	1.0911	COPA	ENSG00000122218	373	0.0317629	0.748028	0.00196208	0.0460355	0.172212	0	NA	spleen	sQTL	pvalue	1	1
chr19:18164862_18409068	MPV17L2	chr19	18164862	18409068	rs4808760	chr19:18301979	0.8741	JAK3	ENSG00000105639	674	1.01974e-07	0.750592	1.05113e-08	0.0771969	0.172211	-1	0.255193	spleen	eQTL	pvalue	0.995864	3
chr11:65354926_66061233	TSGA10IP	chr11	65354926	66061233	rs531612	chr11:65705432	0.9155	VPS51	ENSG00000149823	844	0.00307352	0.756717	0.000276001	0.0677808	0.172152	0	NA	spleen	sQTL	pvalue	6.3802e-05	6
chr17:40264534_40782389	STAT3	chr17	40264534	40782389	rs1026916	chr17:40529835	0.8784		ENSG00000267002	575	7.47701e-09	0.775327	5.08701e-10	0.0525775	0.172096	1	0.624348	spleen	eQTL	pvalue	NA	NA
chr17:34665281_34997201	ZNHIT3	chr17	34665281	34997201	rs4796224	chr17:34842521	0.9181		ENSG00000274767	296	0.0115321	0.604751	0.0039675	0.207887	0.171862	1	0.722973	spleen	eQTL	pvalue	NA	NA
chr11:60760530_60835043	CD6	chr11	60760530	60835043	rs4939490	chr11:60793651	1.1464	MS4A6A	ENSG00000110077	205	1.86718e-09	0.810726	4.05064e-11	0.017416	0.171858	0	NA	spleen	sQTL	pvalue	1.49232e-09	10
chr19:18164862_18409068	MPV17L2	chr19	18164862	18409068	rs4808760	chr19:18301979	0.8741	REX1BD	ENSG00000006015	674	1.01776e-07	0.749129	1.07613e-08	0.0790378	0.171833	0	NA	spleen	sQTL	pvalue	NA	8
chr1:101212872_101621089	EXTL2	chr1	101212872	101621089	rs74449127	chr1:101290432	1.2177		ENSG00000233184	626	4.85317e-10	0.596655	1.88452e-10	0.231513	0.171832	0	NA	blood	sQTL	pvalue	NA	NA
chr5:176525029_176837504	RGS14	chr5	176525029	176837504	rs67111717	chr5:176790162	1.1003	HNRNPAB	ENSG00000197451	301	0.0336649	0.763497	0.00131717	0.0297008	0.17182	0	NA	spleen	sQTL	pvalue	0.960163	3
chr13:50699049_51121893	DLEU7	chr13	50699049	51121893	rs9568402	chr13:50961957	0.911	EBPL	ENSG00000123179	896	8.86841e-05	0.722587	1.29734e-05	0.105534	0.171777	-1	0.589286	spleen	eQTL	pvalue	0.0388533	8
chr5:133827615_134321836	JADE2	chr5	133827615	134321836	rs2084007	chr5:133891282	1.0826	VDAC1	ENSG00000213585	491	0.101806	0.677977	0.00634863	0.0421069	0.171761	0	NA	spleen	sQTL	pvalue	0.975595	2
chr13:50638834_51060809	KCNRG	chr13	50638834	51060809	rs9591325	chr13:50811220	1.2366	EBPL	ENSG00000123179	775	8.86466e-05	0.722282	1.30197e-05	0.105912	0.171705	-1	0.569032	spleen	eQTL	pvalue	0.0388533	8
chr20:44594575_44782428	CD40	chr20	44594575	44782428	rs6032662	chr20:44734310	1.1432	NCOA5	ENSG00000124160	427	3.59048e-08	0.795207	1.50365e-09	0.0331307	0.171663	-1	0.337237	spleen	eQTL	pvalue	0.9968	1
chr12:123192738_124002762	PITPNM2	chr12	123192738	124002762	rs7975763	chr12:123604053	0.886	ARL6IP4	ENSG00000182196	1286	0.000318372	0.711037	5.24665e-05	0.117005	0.171587	-1	0.455677	spleen	eQTL	pvalue	0.0112342	6
chr19:18164862_18409068	MPV17L2	chr19	18164862	18409068	rs4808760	chr19:18301979	0.8741	GTPBP3	ENSG00000130299	674	1.00325e-07	0.738453	1.22553e-08	0.090035	0.171512	0	NA	spleen	sQTL	pvalue	0.0447521	7
chr17:34665281_34997201	ZNHIT3	chr17	34665281	34997201	rs4796224	chr17:34842521	0.9181	TADA2A	ENSG00000276234	295	0.0150278	0.789082	0.000459439	0.0239528	0.171478	0	NA	blood	sQTL	pvalue	9.66223e-05	NA
chr1:85416840_86010196	BCL10	chr1	85416840	86010196	rs35486093	chr1:85729820	0.8357	SSX2IP	ENSG00000117155	1512	1.51264e-05	0.725301	2.15614e-06	0.103214	0.171467	0	NA	spleen	sQTL	pvalue	0.000829859	5
chr1:92929865_93512762	DIPK1A	chr1	92929865	93512762	rs1415069	chr1:93426869	0.9313	GLMN	ENSG00000174842	870	2.83725e-10	0.718313	4.36392e-11	0.110311	0.171376	0	NA	spleen	sQTL	pvalue	4.16914e-06	5
chr1:200671993_201056749	INAVA	chr1	200671993	201056749	rs59655222	chr1:200875897	1.1311	GPR25	ENSG00000170128	868	2.9363e-06	0.729392	4.00462e-07	0.0993057	0.171299	-1	0.286866	spleen	eQTL	pvalue	0.00563545	8
chr14:52228101_52368559	GNG2	chr14	52228101	52368559	rs11852059	chr14:52306091	0.908	NIN	ENSG00000100503	212	0.42649	0.374813	0.0147146	0.0127604	0.171223	0	NA	blood	sQTL	pvalue	8.93549e-06	3
chr11:14076321_14885062	RRAS2	chr11	14076321	14885062	rs61884005	chr11:14402930	1.1436	BTBD10	ENSG00000148925	745	0.256476	0.524453	0.015771	0.032078	0.171222	0	NA	blood	sQTL	pvalue	0.47732	4
chr12:123192738_124002762	PITPNM2	chr12	123192738	124002762	rs7975763	chr12:123604053	0.886	RSRC2	ENSG00000111011	1286	0.000320496	0.715781	5.05593e-05	0.112746	0.171103	0	NA	spleen	sQTL	pvalue	0.992877	1
chr6:127955546_128297436	PTPRK	chr6	127955546	128297436	rs802730	chr6:128280104	1.1211	RNF146	ENSG00000118518	560	9.4986e-05	0.767232	7.68462e-06	0.0619004	0.170765	0	NA	spleen	sQTL	pvalue	0.445213	3
chr16:11193828_11521191	RMI2	chr16	11193828	11521191	rs146566517	chr16:11353879	0.469	CIITA	ENSG00000179583	1135	7.75212e-19	0.744655	8.82682e-20	0.0846182	0.170727	0	NA	spleen	sQTL	pvalue	5.54342e-05	4
chr16:11193828_11521191	RMI2	chr16	11193828	11521191	rs146566517	chr16:11353879	0.469	NA	ENSG00000262222	1135	7.75212e-19	0.744655	8.82682e-20	0.0846182	0.170727	0	NA	spleen	sQTL	pvalue	NA	NA
chr2:65536082_65713102	SPRED2	chr2	65536082	65713102	rs13385171	chr2:65661843	1.0724	VDAC2P5	ENSG00000172974	422	0.414697	0.360535	0.0290048	0.0250459	0.170718	1	0.893365	spleen	eQTL	pvalue	NA	NA
chr1:160698276_160925186	SLAMF7	chr1	160698276	160925186	rs983494	chr1:160703965	1.1061	ADAMTS4	ENSG00000158859	485	0.0455812	0.754555	0.00167171	0.0275029	0.170689	1	0.773196	spleen	eQTL	pvalue	0.00546594	4
chr1:24053465_24253752	CNR2	chr1	24053465	24253752	rs112741635	chr1:24207504	0.8105	CLIC4	ENSG00000169504	270	0.415225	0.375499	0.020379	0.0182587	0.170638	0	NA	spleen	sQTL	pvalue	0.009462	7
chr1:85416840_86010196	BCL10	chr1	85416840	86010196	rs35486093	chr1:85729820	0.8357	RPF1	ENSG00000117133	1369	1.58574e-05	0.748955	1.70585e-06	0.0803978	0.17063	0	NA	blood	sQTL	pvalue	9.47683e-07	7
chr17:73033162_73583027	GRB2	chr17	73033162	73583027	rs9900529	chr17:73335776	1.0994	ITGB4	ENSG00000132470	1210	0.0282597	0.722346	0.00297273	0.0758152	0.170607	0	NA	blood	sQTL	pvalue	1.05349e-11	4
chr6:6992891_7245458	RREB1	chr6	6992891	7245458	rs12211604	chr6:7100029	0.9111	SNRNP48	ENSG00000168566	576	0.0285562	0.714261	0.00333942	0.0833564	0.170487	1	0.717014	blood	eQTL	pvalue	7.93004e-05	7
chr1:160613956_160649926	CD48	chr1	160613956	160649926	rs6427540	chr1:160634588	1.1225	SLAMF8	ENSG00000158714	84	0.268272	0.530074	0.0105718	0.0207182	0.170364	1	0.464286	blood	eQTL	pvalue	1.70506e-06	7
chr16:57045349_57110366	NLRC5	chr16	57045349	57110366	rs8062446	chr16:57077094	1.0885	CCL22	ENSG00000102962	201	0.261021	0.55435	0.00462561	0.00965343	0.17035	-1	0.328358	blood	eQTL	pvalue	0.279053	10
chr22:50935082_51045816	ODF3B	chr22	50935082	51045816	rs140522	chr22:50971266	0.8953	CHKB	ENSG00000100288	413	0.000134599	0.795571	5.78799e-06	0.0340408	0.170248	0	NA	blood	sQTL	pvalue	0.000644971	6
chr1:101213532_101663312	SLC30A7	chr1	101213532	101663312	rs11578655	chr1:101412902	0.8673		ENSG00000233184	748	4.80794e-10	0.591094	1.94276e-10	0.238675	0.17023	0	NA	blood	sQTL	pvalue	NA	NA
chr11:118462188_118773904	CXCR5	chr11	118462188	118773904	rs12365699	chr11:118743286	1.1546	PHLDB1	ENSG00000019144	662	5.68618e-05	0.740048	6.90395e-06	0.0896837	0.170205	0	NA	spleen	sQTL	pvalue	0.81858	2
chr2:60958287_61741947	PUS10	chr2	60958287	61741947	rs1177228	chr2:61242410	1.1134		ENSG00000212978	1180	0.00111388	0.717215	0.000173152	0.11132	0.170178	0	NA	spleen	sQTL	pvalue	NA	NA
chr19:49738081_49925208	CD37	chr19	49738081	49925208	rs1465697	chr19:49837246	0.8831	RCN3	ENSG00000142552	398	6.03798e-06	0.786484	3.35271e-07	0.043501	0.170009	0	NA	spleen	sQTL	pvalue	1.77726e-09	9
chr17:40264534_40782389	STAT3	chr17	40264534	40782389	rs1026916	chr17:40529835	0.8784	HSPB9	ENSG00000260325	668	7.14086e-09	0.740469	8.65229e-10	0.0895496	0.169981	-1	0.371257	spleen	eQTL	pvalue	5.41472e-05	NA
chr6:137876882_138124804	OLIG3	chr6	137876882	138124804	rs631204	chr6:137959455	1.1194	IFNGR1	ENSG00000027697	639	5.77835e-07	0.768083	4.67565e-08	0.0619808	0.169936	0	NA	spleen	sQTL	pvalue	0.327969	4
chr18:56206955_56320360	ALPK2	chr18	56206955	56320360	rs4940730	chr18:56269737	1.0254	MALT1-AS1	ENSG00000267226	270	0.0107526	0.800659	0.000250094	0.0184526	0.169886	1	0.481481	blood	eQTL	pvalue	NA	NA
chr16:29841225_30438138	TBX6	chr16	29841225	30438138	rs3809627	chr16:30103160	0.9076	FBXL19-AS1	ENSG00000260852	371	0.00805306	0.774978	0.000486235	0.0466225	0.16986	1	0.754717	spleen	eQTL	pvalue	NA	NA
chr19:10423338_10625953	KEAP1	chr19	10423338	10625953	rs28834106	chr19:10592144	1.1381	ILF3	ENSG00000129351	412	2.62653e-05	0.788079	1.40969e-06	0.0421275	0.169766	-1	0.191748	blood	eQTL	pvalue	0.999997	1
chr6:137407099_137466087	IL22RA2	chr6	137407099	137466087	rs62420820	chr6:137438057	1.1471		ENSG00000260418	131	7.90134e-08	0.807441	2.24742e-09	0.0227968	0.169762	-1	0.206107	spleen	eQTL	pvalue	NA	NA
chr11:118447156_118807735	CXCR5	chr11	118447156	118807735	rs6589706	chr11:118747813	1.088	C2CD2L	ENSG00000172375	747	5.99829e-05	0.77854	3.99232e-06	0.051648	0.169748	0	NA	blood	sQTL	pvalue	0.998152	2
chr19:10744807_11274530	SMARCA4	chr19	10744807	11274530	rs12609500	chr19:11173928	1.0997	ELOF1	ENSG00000130165	1040	0.0213733	0.713114	0.00279504	0.0930861	0.169631	-1	0.583654	spleen	eQTL	pvalue	0.403136	8
chr16:29841225_30438138	TBX6	chr16	29841225	30438138	rs3809627	chr16:30103160	0.9076	PRSS53	ENSG00000151006	190	0.0205834	0.78985	0.00051283	0.0195093	0.169545	0	NA	spleen	sQTL	pvalue	7.27162e-11	8
chr16:29841225_30438138	TBX6	chr16	29841225	30438138	rs3809627	chr16:30103160	0.9076	SMG1P2	ENSG00000205534	449	0.00682443	0.791872	0.000273595	0.0315771	0.169453	0	NA	blood	sQTL	pvalue	NA	NA
chr11:65354926_66061233	TSGA10IP	chr11	65354926	66061233	rs531612	chr11:65705432	0.9155	MAP4K2	ENSG00000168067	351	0.0991947	0.692194	0.00493023	0.0342344	0.169447	0	NA	blood	sQTL	pvalue	6.47662e-05	4
chr1:160698276_160925186	SLAMF7	chr1	160698276	160925186	rs983494	chr1:160703965	1.1061	F11R	ENSG00000158769	485	0.044536	0.753901	0.00180329	0.0303565	0.169403	0	NA	blood	sQTL	pvalue	5.54288e-05	6
chr1:160698276_160925186	SLAMF7	chr1	160698276	160925186	rs983494	chr1:160703965	1.1061	TSTD1	ENSG00000215845	485	0.044536	0.753901	0.00180329	0.0303565	0.169403	0	NA	blood	sQTL	pvalue	NA	6
chr19:10423338_10625953	KEAP1	chr19	10423338	10625953	rs28834106	chr19:10592144	1.1381	ATG4D	ENSG00000130734	412	2.70776e-05	0.795199	1.21102e-06	0.0353951	0.169377	0	NA	spleen	sQTL	pvalue	0.000323904	4
chr12:6488450_6553604	LTBR	chr12	6488450	6553604	rs2364485	chr12:6514963	0.9041	ATN1	ENSG00000111676	158	0.534866	0.27095	0.0166611	0.00827084	0.169252	0	NA	spleen	sQTL	pvalue	0.998533	1
chr16:11193828_11521191	RMI2	chr16	11193828	11521191	rs146566517	chr16:11353879	0.469	PRM2	ENSG00000122304	1135	7.94345e-19	0.755901	7.88488e-20	0.0748635	0.169236	1	0.687225	blood	eQTL	pvalue	0.108047	8
chr19:45110119_45187302	PVR	chr19	45110119	45187302	rs7260482	chr19:45143942	0.9152	TRAPPC6A	ENSG00000007255	150	0.184131	0.626548	0.00462058	0.0155534	0.169147	0	NA	blood	sQTL	pvalue	0.000705278	10
chr17:57475896_58223430	VMP1	chr17	57475896	58223430	rs2150879	chr17:57859210	1.1091	APPBP2	ENSG00000062725	601	1.84939e-05	0.780963	1.18525e-06	0.0498819	0.169135	0	NA	blood	sQTL	pvalue	0.999071	2
chr17:45312813_45874509	NPEPPS	chr17	45312813	45874509	rs11079784	chr17:45702280	1.1131	MRPL45P2	ENSG00000228782	1160	1.59282e-06	0.717235	2.52807e-07	0.113668	0.169094	-1	0.385345	spleen	eQTL	pvalue	NA	NA
chr17:40264534_40782389	STAT3	chr17	40264534	40782389	rs1026916	chr17:40529835	0.8784	GHDC	ENSG00000167925	668	7.49376e-09	0.777219	5.19479e-10	0.0537089	0.169072	-1	0.408683	blood	eQTL	pvalue	2.12125e-05	6
chr11:46876450_47860184	MYBPC3	chr11	46876450	47860184	rs2269434	chr11:47360412	0.9175	CREB3L1	ENSG00000157613	486	0.0550694	0.72845	0.00334424	0.044068	0.169068	0	NA	spleen	sQTL	pvalue	0.399379	2
chr1:117032885_117104215	CD58	chr1	117032885	117104215	rs10801908	chr1:117090493	1.2398	NAP1L4P1	ENSG00000177173	58	6.74887e-11	0.822193	7.44961e-13	0.00890672	0.1689	1	0.758621	blood	eQTL	pvalue	NA	NA
chr22:37251477_37323988	CSF2RB	chr22	37251477	37323988	rs5756405	chr22:37310954	1.0706	IL2RB	ENSG00000100385	223	0.343834	0.457742	0.0127414	0.0167936	0.168889	0	NA	spleen	sQTL	pvalue	0.986757	3
chr5:133827615_134321836	JADE2	chr5	133827615	134321836	rs2084007	chr5:133891282	1.0826	TCF7	ENSG00000081059	491	0.103774	0.691611	0.00468647	0.0310645	0.168864	0	NA	blood	sQTL	pvalue	0.361555	4
chr5:35728440_36153781	IL7R	chr5	35728440	36153781	rs10063294	chr5:35877505	0.9057	NIPBL	ENSG00000164190	566	0.00014308	0.743635	1.6842e-05	0.0873644	0.16884	0	NA	spleen	sQTL	pvalue	1	1
chr19:18164862_18409068	MPV17L2	chr19	18164862	18409068	rs4808760	chr19:18301979	0.8741	TMEM161A	ENSG00000064545	396	1.10258e-07	0.803126	3.87518e-09	0.0280582	0.168816	0	NA	blood	sQTL	pvalue	2.04659e-06	5
chr11:46876450_47860184	MYBPC3	chr11	46876450	47860184	rs2269434	chr11:47360412	0.9175	AMBRA1	ENSG00000110497	942	0.0268086	0.712441	0.00334402	0.0886988	0.168707	0	NA	spleen	sQTL	pvalue	0.999972	1
chr17:43279320_43781083	MAP3K14	chr17	43279320	43781083	rs7222450	chr17:43407670	1.1034	LRRC37A2	ENSG00000238083	300	2.36891e-14	1.57366e-15	0.779721	0.0516281	0.168651	-1	0.0266667	spleen	eQTL	pvalue	NA	6
chr19:18164862_18409068	MPV17L2	chr19	18164862	18409068	rs4808760	chr19:18301979	0.8741	JAK3	ENSG00000105639	674	1.0032e-07	0.730918	1.38118e-08	0.100462	0.168619	0	NA	blood	sQTL	pvalue	0.995864	3
chr1:92652691_93519650	EVI5	chr1	92652691	93519650	rs139504223	chr1:93152635	0.8655	GLMN	ENSG00000174842	1106	2.78934e-10	0.706185	4.95713e-11	0.125333	0.168482	0	NA	spleen	sQTL	pvalue	4.16914e-06	5
chr11:65354926_66061233	TSGA10IP	chr11	65354926	66061233	rs531612	chr11:65705432	0.9155	FRMD8	ENSG00000126391	1096	0.00293308	0.721807	0.000432999	0.106389	0.168438	0	NA	blood	sQTL	pvalue	0.0842909	3
chr1:92450091_93431324	GFI1	chr1	92450091	93431324	rs58394161	chr1:92939959	0.8425	GLMN	ENSG00000174842	1269	2.7874e-10	0.705691	4.98141e-11	0.125947	0.168362	0	NA	spleen	sQTL	pvalue	4.16914e-06	5
chr17:57475896_58223430	VMP1	chr17	57475896	58223430	rs2150879	chr17:57859210	1.1091	APPBP2	ENSG00000062725	601	1.85356e-05	0.782913	1.15946e-06	0.0488056	0.168262	0	NA	spleen	sQTL	pvalue	0.999071	2
chr12:123192738_124002762	PITPNM2	chr12	123192738	124002762	rs7975763	chr12:123604053	0.886	ATP6V0A2	ENSG00000185344	1272	0.000323583	0.722673	4.87505e-05	0.108709	0.168246	0	NA	spleen	sQTL	pvalue	4.73811e-06	5
chr19:10423338_10625953	KEAP1	chr19	10423338	10625953	rs28834106	chr19:10592144	1.1381	DNMT1	ENSG00000130816	412	2.62221e-05	0.786783	1.50789e-06	0.0450755	0.168114	0	NA	blood	sQTL	pvalue	1	1
chr12:6427052_6457062	TNFRSF1A	chr12	6427052	6457062	rs1800693	chr12:6440009	0.8808	RPL13P5	ENSG00000240370	47	1.2289e-07	0.8194	1.89781e-09	0.0124861	0.168113	0	NA	blood	sQTL	pvalue	NA	NA
chr12:6427052_6457062	TNFRSF1A	chr12	6427052	6457062	rs1800693	chr12:6440009	0.8808	LRRC23	ENSG00000010626	47	1.2289e-07	0.8194	1.89781e-09	0.0124861	0.168113	0	NA	blood	sQTL	pvalue	0.000915909	7
chr16:11031156_11498745	RMI2	chr16	11031156	11498745	rs34947566	chr16:11412926	1.1412	CLEC16A	ENSG00000038532	1334	5.79558e-19	0.735762	7.60056e-20	0.096323	0.167915	0	NA	spleen	sQTL	pvalue	0.010139	2
chr11:118447156_118807735	CXCR5	chr11	118447156	118807735	rs6589706	chr11:118747813	1.088	PHLDB1	ENSG00000019144	747	5.57048e-05	0.736937	7.20297e-06	0.0951225	0.167878	0	NA	spleen	sQTL	pvalue	0.81858	2
chr12:123192738_124002762	PITPNM2	chr12	123192738	124002762	rs7975763	chr12:123604053	0.886	MLXIP	ENSG00000175727	497	0.00168076	0.78877	8.90254e-05	0.0416112	0.167849	0	NA	spleen	sQTL	pvalue	0.975748	2
chr17:73033162_73583027	GRB2	chr17	73033162	73583027	rs9900529	chr17:73335776	1.0994	UNC13D	ENSG00000092929	1210	0.0273849	0.701776	0.00388785	0.099464	0.167487	0	NA	spleen	sQTL	pvalue	2.52003e-12	5
chr15:90831146_91201561	ZNF774	chr15	90831146	91201561	rs6496663	chr15:90887584	0.9043	MESP1	ENSG00000166823	914	0.00351361	0.772935	0.000254484	0.0558146	0.167482	-1	0.298687	spleen	eQTL	pvalue	0.000120662	10
chr16:29841225_30438138	TBX6	chr16	29841225	30438138	rs3809627	chr16:30103160	0.9076	DOC2A	ENSG00000149927	449	0.00536129	0.625065	0.0017201	0.200377	0.167477	-1	0.0868597	spleen	eQTL	pvalue	0.0185536	4
chr16:57045349_57110366	NLRC5	chr16	57045349	57110366	rs8062446	chr16:57077094	1.0885	NUDT21	ENSG00000167005	201	0.261781	0.554526	0.00527225	0.0110007	0.167421	1	0.557214	spleen	eQTL	pvalue	0.947296	1
chr1:192477815_192545099	RGS1	chr1	192477815	192545099	rs1323292	chr1:192541021	1.1316	CDC73	ENSG00000134371	115	0.000737225	0.816798	1.37759e-05	0.0150954	0.167356	-1	0.147826	blood	eQTL	pvalue	0.999959	1
chr10:80999869_81071087	ZMIZ1	chr10	80999869	81071087	rs1250551	chr10:81059335	0.8907	NUTM2B-AS1	ENSG00000225484	194	4.00237e-06	0.810284	1.1159e-07	0.0224243	0.167287	0	NA	spleen	sQTL	pvalue	NA	NA
chr10:31134557_31530302	ZNF438	chr10	31134557	31530302	rs1087056	chr10:31395761	0.9254	ZNF438	ENSG00000183621	843	0.267784	0.322196	0.110305	0.132551	0.167163	0	NA	spleen	sQTL	pvalue	3.45565e-05	7
chr1:160162872_160430469	VANGL2	chr1	160162872	160430469	rs3737798	chr1:160389984	1.0911	FCRL6	ENSG00000181036	373	0.0329249	0.774353	0.00105055	0.0245405	0.167131	0	NA	blood	sQTL	pvalue	5.08221e-14	10
chr20:39597338_40270138	LPIN3	chr20	39597338	40270138	rs6072343	chr20:39968188	0.927	CHD6	ENSG00000124177	1089	0.356063	0.369675	0.052671	0.0545174	0.167074	1	0.613407	spleen	eQTL	pvalue	1	1
chr10:6038478_6185310	IL2RA	chr10	6038478	6185310	rs11256593	chr10:6117322	1.2048	FBH1	ENSG00000134452	525	1.13988e-20	0.794128	5.60898e-22	0.0389095	0.166963	0	NA	blood	sQTL	pvalue	NA	3
chr8:144971080_145126375	PLEC	chr8	144971080	145126375	rs3923387	chr8:144986793	1.0732	PLEC	ENSG00000178209	262	0.372729	0.40497	0.0266194	0.0287551	0.166927	0	NA	spleen	sQTL	pvalue	0.0249363	2
chr3:101645933_101805935	ZPLD1	chr3	101645933	101805935	rs4325907	chr3:101749022	0.9055	ZBTB11	ENSG00000066422	474	0.000254125	0.774607	1.91478e-05	0.058198	0.166922	-1	0.373418	spleen	eQTL	pvalue	0.269451	3
chr22:37250026_37277844	NCF4	chr22	37250026	37277844	rs760517	chr22:37258986	1.0877	CYTH4	ENSG00000100055	88	0.619815	0.204241	0.00696037	0.00212671	0.166857	0	NA	spleen	sQTL	pvalue	0.572495	4
chr11:65354926_66061233	TSGA10IP	chr11	65354926	66061233	rs531612	chr11:65705432	0.9155		ENSG00000173727	1093	4.6445e-05	0.0114364	0.00332416	0.818357	0.166836	1	0.676121	spleen	eQTL	pvalue	NA	9
chr6:36345180_36612323	ETV7	chr6	36345180	36612323	rs1076928	chr6:36348689	0.9266	STK38	ENSG00000112079	633	0.118961	0.633342	0.0128206	0.0680896	0.166786	0	NA	spleen	sQTL	pvalue	0.853295	4
chr5:39923355_40842116	TTC33	chr5	39923355	40842116	rs11749040	chr5:40396425	0.8214	DAB2	ENSG00000153071	1639	1.92519e-12	0.715763	3.16364e-13	0.117454	0.166783	0	NA	spleen	sQTL	pvalue	0.980417	2
chr6:135188731_135538639	MYB	chr6	135188731	135538639	rs2327586	chr6:135495226	1.1113	AHI1	ENSG00000135541	552	0.000314094	0.439699	0.000280824	0.392959	0.166747	1	0.63587	blood	eQTL	pvalue	3.25663e-14	6
chr18:56304778_56462884	MALT1	chr18	56304778	56462884	rs9955954	chr18:56348044	0.8958	CCBE1	ENSG00000183287	239	0.00119047	0.810852	3.13524e-05	0.021188	0.166738	1	0.715481	spleen	eQTL	pvalue	1.66522e-06	6
chr19:49738081_49925208	CD37	chr19	49738081	49925208	rs1465697	chr19:49837246	0.8831	ALDH16A1	ENSG00000161618	398	6.04277e-06	0.787108	3.55614e-07	0.0461541	0.166731	-1	0.213568	spleen	eQTL	pvalue	1.35195e-07	7
chr10:80999869_81071087	ZMIZ1	chr10	80999869	81071087	rs1250551	chr10:81059335	0.8907	ANXA11	ENSG00000122359	194	3.99457e-06	0.808706	1.22495e-07	0.0246325	0.166657	0	NA	spleen	sQTL	pvalue	3.4582e-06	6
chr1:85609016_85939177	SYDE2	chr1	85609016	85939177	rs11161550	chr1:85682020	0.9597	CTBS	ENSG00000117151	856	1.66759e-05	0.787615	9.71698e-07	0.0457273	0.16664	0	NA	blood	sQTL	pvalue	2.00761e-07	7
chr2:112425029_112642886	ANAPC1	chr2	112425029	112642886	rs71252597	chr2:112492986	0.8024	MIR4435-2HG	ENSG00000172965	403	0.00016967	0.763964	1.54105e-05	0.0692211	0.16663	0	NA	spleen	sQTL	pvalue	NA	NA
chr8:144971080_145126375	PLEC	chr8	144971080	145126375	rs3923387	chr8:144986793	1.0732	GSDMD	ENSG00000104518	262	0.340836	0.369975	0.0588557	0.0637208	0.166612	-1	0.232824	blood	eQTL	pvalue	4.80695e-07	8
chr16:29841225_30438138	TBX6	chr16	29841225	30438138	rs3809627	chr16:30103160	0.9076	ITGAL	ENSG00000005844	449	0.00659124	0.768463	0.000497698	0.0578593	0.166588	0	NA	spleen	sQTL	pvalue	0.43034	2
chr1:160698276_160925186	SLAMF7	chr1	160698276	160925186	rs983494	chr1:160703965	1.1061	B4GALT3	ENSG00000158850	485	0.0449058	0.76016	0.0015935	0.0268081	0.166533	-1	0.558763	blood	eQTL	pvalue	0.0208229	4
chr11:65354926_66061233	TSGA10IP	chr11	65354926	66061233	rs531612	chr11:65705432	0.9155	EIF1AD	ENSG00000175376	1096	0.00298868	0.735489	0.000386556	0.094962	0.166174	0	NA	blood	sQTL	pvalue	0.181571	7
chr12:123192738_124002762	PITPNM2	chr12	123192738	124002762	rs7975763	chr12:123604053	0.886	SBNO1	ENSG00000139697	1286	0.000310508	0.680822	6.96995e-05	0.152657	0.16614	1	0.68818	blood	eQTL	pvalue	1	1
chr19:10423338_10625953	KEAP1	chr19	10423338	10625953	rs28834106	chr19:10592144	1.1381		ENSG00000267370	412	2.69035e-05	0.807226	8.9426e-07	0.0266658	0.16608	-1	0.65534	blood	eQTL	pvalue	NA	NA
chr1:117032885_117104215	CD58	chr1	117032885	117104215	rs10801908	chr1:117090493	1.2398	CD58	ENSG00000116815	58	6.84016e-11	0.82833	4.82041e-13	0.00567143	0.165998	0	NA	spleen	sQTL	pvalue	0.299199	4
chr19:10744807_11274530	SMARCA4	chr19	10744807	11274530	rs12609500	chr19:11173928	1.0997	CDC37	ENSG00000105401	1040	0.0216395	0.728018	0.00244107	0.081959	0.165943	0	NA	blood	sQTL	pvalue	0.962358	2
chr16:57045349_57110366	NLRC5	chr16	57045349	57110366	rs8062446	chr16:57077094	1.0885	PSME3IP1	ENSG00000172775	201	0.262409	0.555856	0.00515988	0.0107643	0.165811	0	NA	spleen	sQTL	pvalue	NA	4
chr12:6427052_6457062	TNFRSF1A	chr12	6427052	6457062	rs1800693	chr12:6440009	0.8808	CD4	ENSG00000010610	47	1.22915e-07	0.828045	9.4534e-10	0.00620274	0.165752	0	NA	spleen	sQTL	pvalue	0.00150689	4
chr10:94171083_94501355	HHEX	chr10	94171083	94501355	rs1112718	chr10:94479107	1.1114		ENSG00000272817	728	7.46027e-05	0.781251	5.07192e-06	0.0529482	0.165721	-1	0.259615	spleen	eQTL	pvalue	NA	NA
chr1:160698276_160925186	SLAMF7	chr1	160698276	160925186	rs983494	chr1:160703965	1.1061	FCRLB	ENSG00000162746	485	0.0443781	0.734639	0.00315995	0.0521444	0.165679	0	NA	spleen	sQTL	pvalue	1.19993e-08	9
chr17:34665281_34997201	ZNHIT3	chr17	34665281	34997201	rs4796224	chr17:34842521	0.9181	CCL23	ENSG00000274736	296	0.0151016	0.791941	0.000517459	0.0269705	0.16547	0	NA	spleen	sQTL	pvalue	0.042812	NA
chr19:10744807_11274530	SMARCA4	chr19	10744807	11274530	rs12609500	chr19:11173928	1.0997	QTRT1	ENSG00000213339	1040	0.01981	0.666467	0.00428443	0.143976	0.165463	0	NA	blood	sQTL	pvalue	0.00022325	7
chr19:18164862_18409068	MPV17L2	chr19	18164862	18409068	rs4808760	chr19:18301979	0.8741	KXD1	ENSG00000105700	674	1.05417e-07	0.775932	7.98671e-09	0.0586215	0.165447	1	0.801187	spleen	eQTL	pvalue	0.140916	7
chr16:11031156_11498745	RMI2	chr16	11031156	11498745	rs34947566	chr16:11412926	1.1412	CIITA	ENSG00000179583	1334	5.79289e-19	0.735421	7.82337e-20	0.0991541	0.165425	0	NA	spleen	sQTL	pvalue	5.54342e-05	4
chr16:11031156_11498745	RMI2	chr16	11031156	11498745	rs34947566	chr16:11412926	1.1412	NA	ENSG00000262222	1334	5.79289e-19	0.735421	7.82337e-20	0.0991541	0.165425	0	NA	spleen	sQTL	pvalue	NA	NA
chr12:6427052_6457062	TNFRSF1A	chr12	6427052	6457062	rs1800693	chr12:6440009	0.8808	ACRBP	ENSG00000111644	47	1.23257e-07	0.830346	6.62437e-10	0.0042973	0.165356	0	NA	spleen	sQTL	pvalue	1.8809e-07	6
chr12:9445978_9939813	CLECL1	chr12	9445978	9939813	rs7977720	chr12:9866349	0.903	YBX3	ENSG00000060138	230	7.56433e-05	0.817151	1.6394e-06	0.0175447	0.165227	-1	0.326087	spleen	eQTL	pvalue	0.00662807	6
chr6:90804863_91086379	BACH2	chr6	90804863	91086379	rs72928038	chr6:90976768	0.8517	MAP3K7	ENSG00000135341	453	2.54806e-05	0.780338	1.7831e-06	0.0544419	0.165193	1	0.679912	spleen	eQTL	pvalue	0.998336	1
chr16:11193828_11521191	RMI2	chr16	11193828	11521191	rs146566517	chr16:11353879	0.469		ENSG00000262420	1135	7.72302e-19	0.74186	9.70324e-20	0.0930426	0.165097	-1	0.422026	spleen	eQTL	pvalue	NA	NA
chr7:149128286_149433143	ZNF746	chr7	149128286	149433143	rs354033	chr7:149289464	1.114	GIMAP4	ENSG00000133574	395	0.000719977	0.810746	2.09672e-05	0.0234455	0.165068	1	0.559494	blood	eQTL	pvalue	7.68888e-05	10
chr12:6427052_6457062	TNFRSF1A	chr12	6427052	6457062	rs1800693	chr12:6440009	0.8808		ENSG00000219410	47	1.23524e-07	0.832145	4.49568e-10	0.00286363	0.164991	-1	0.425532	spleen	eQTL	pvalue	NA	NA
chr1:24053465_24253752	CNR2	chr1	24053465	24253752	rs112741635	chr1:24207504	0.8105	HMGCL	ENSG00000117305	289	0.418563	0.384445	0.0167871	0.0152538	0.164951	0	NA	spleen	sQTL	pvalue	0.00256253	7
chr1:212844162_213056427	BATF3	chr1	212844162	213056427	rs9308424	chr1:212877776	0.9128	NSL1	ENSG00000117697	768	0.354703	0.379933	0.0485681	0.0518578	0.164939	0	NA	spleen	sQTL	pvalue	0.0431559	5
chr10:5989954_6190329	IL2RA	chr10	5989954	6190329	rs12722559	chr10:6070273	1.2494	FBH1	ENSG00000134452	726	1.12603e-20	0.784477	7.2851e-22	0.0505887	0.164934	0	NA	blood	sQTL	pvalue	NA	3
chr7:3099256_3199823	CARD11	chr7	3099256	3199823	rs10951042	chr7:3139417	1.0817	CARD11	ENSG00000198286	428	0.149981	0.641445	0.00830755	0.0353652	0.164902	1	0.658879	spleen	eQTL	pvalue	0.999939	1
chr16:1041953_1105201	SOX8	chr16	1041953	1105201	rs405343	chr16:1067832	0.8884	RNF151	ENSG00000179580	232	0.00300763	0.811156	7.80566e-05	0.020887	0.164872	1	0.551724	spleen	eQTL	pvalue	3.79966e-07	9
chr1:117032885_117104215	CD58	chr1	117032885	117104215	rs10801908	chr1:117090493	1.2398	LINC01762	ENSG00000233154	58	6.8213e-11	0.826047	7.7155e-13	0.00917856	0.164775	1	0.724138	spleen	eQTL	pvalue	NA	NA
chr17:40264534_40782389	STAT3	chr17	40264534	40782389	rs1026916	chr17:40529835	0.8784	HAP1	ENSG00000173805	668	7.53478e-09	0.781317	5.21555e-10	0.0539177	0.164765	1	0.531437	spleen	eQTL	pvalue	1.58556e-19	9
chr17:73033162_73583027	GRB2	chr17	73033162	73583027	rs9900529	chr17:73335776	1.0994	FADS6	ENSG00000172782	1210	0.0268779	0.688784	0.00450422	0.115262	0.164571	1	0.564463	spleen	eQTL	pvalue	2.48053e-07	9
chr19:18164862_18409068	MPV17L2	chr19	18164862	18409068	rs4808760	chr19:18301979	0.8741	IL12RB1	ENSG00000096996	674	8.89293e-08	0.647926	2.5769e-08	0.187585	0.16449	0	NA	blood	sQTL	pvalue	1.17877e-07	5
chr16:11031156_11498745	RMI2	chr16	11031156	11498745	rs34947566	chr16:11412926	1.1412	CIITA	ENSG00000179583	1334	5.87254e-19	0.740173	7.5798e-20	0.095371	0.164456	0	NA	blood	sQTL	pvalue	5.54342e-05	4
chr5:176525029_176837504	RGS14	chr5	176525029	176837504	rs67111717	chr5:176790162	1.1003	DOK3	ENSG00000146094	515	0.032876	0.756958	0.00191007	0.0438142	0.164442	0	NA	spleen	sQTL	pvalue	7.27878e-05	5
chr4:103418185_104378012	SLC9B1	chr4	103418185	104378012	rs6533052	chr4:103911781	1.0668	NFKB1	ENSG00000109320	1263	0.129087	0.539255	0.0323353	0.134915	0.164408	1	0.727633	spleen	eQTL	pvalue	0.99426	1
chr11:65354926_66061233	TSGA10IP	chr11	65354926	66061233	rs531612	chr11:65705432	0.9155	B4GAT1	ENSG00000174684	1096	0.00281242	0.692113	0.000570255	0.140171	0.164334	1	0.681569	blood	eQTL	pvalue	NA	5
chr1:160162872_160430469	VANGL2	chr1	160162872	160430469	rs3737798	chr1:160389984	1.0911	PEA15	ENSG00000162734	373	0.0324089	0.762218	0.00168057	0.0393605	0.164332	-1	0.104558	blood	eQTL	pvalue	0.698679	3
chr19:6615889_6693163	TNFSF14	chr19	6615889	6693163	rs1077667	chr19:6668972	1.164	NRTN	ENSG00000171119	391	4.03494e-07	0.797546	1.94187e-08	0.0382187	0.164234	-1	0.554987	spleen	eQTL	pvalue	0.100149	8
chr19:6615889_6693163	TNFSF14	chr19	6615889	6693163	rs1077667	chr19:6668972	1.164	DENND1C	ENSG00000205744	391	4.03592e-07	0.808876	1.35224e-08	0.0269372	0.164186	0	NA	blood	sQTL	pvalue	0.036006	4
chr16:29841225_30438138	TBX6	chr16	29841225	30438138	rs3809627	chr16:30103160	0.9076	ZNF646	ENSG00000167395	201	0.0175989	0.802245	0.000348252	0.015711	0.164097	-1	0.432836	spleen	eQTL	pvalue	0.00556536	3
chr5:176525029_176837504	RGS14	chr5	176525029	176837504	rs67111717	chr5:176790162	1.1003	RNF44	ENSG00000146083	515	0.0329876	0.759528	0.00181459	0.0416161	0.164054	0	NA	spleen	sQTL	pvalue	0.56793	3
chr19:18164862_18409068	MPV17L2	chr19	18164862	18409068	rs4808760	chr19:18301979	0.8741		ENSG00000268650	674	1.07186e-07	0.788952	6.41236e-09	0.0470347	0.164013	0	NA	spleen	sQTL	pvalue	NA	NA
chr10:94171083_94501355	HHEX	chr10	94171083	94501355	rs1112718	chr10:94479107	1.1114	CPEB3	ENSG00000107864	728	7.16244e-05	0.751072	8.10598e-06	0.0848374	0.16401	-1	0.396978	blood	eQTL	pvalue	0.994664	1
chr19:10258259_10897760	TYK2	chr19	10258259	10897760	rs34536443	chr19:10463118	1.3037	PLPPR2	ENSG00000105520	874	2.52325e-05	0.757109	2.6358e-06	0.0789241	0.163939	1	0.675057	blood	eQTL	pvalue	NA	1
chr1:160698276_160925186	SLAMF7	chr1	160698276	160925186	rs983494	chr1:160703965	1.1061	SLAMF7	ENSG00000026751	485	0.0455772	0.754489	0.00206891	0.0340851	0.16378	0	NA	spleen	sQTL	pvalue	0.00654463	4
chr19:6615889_6693163	TNFSF14	chr19	6615889	6693163	rs1077667	chr19:6668972	1.164	PEX11G	ENSG00000104883	391	4.00308e-07	0.802295	1.70381e-08	0.0339839	0.16372	0	NA	blood	sQTL	pvalue	0.000252773	9
chr16:11193828_11521191	RMI2	chr16	11193828	11521191	rs146566517	chr16:11353879	0.469	CLEC16A	ENSG00000038532	1135	7.55144e-19	0.725378	1.15649e-19	0.110927	0.163695	-1	0.498678	spleen	eQTL	pvalue	0.010139	2
chr12:57855180_58473351	OS9	chr12	57855180	58473351	rs701006	chr12:58106836	1.1206	RDH16	ENSG00000139547	662	1.44905e-06	0.76164	1.42491e-07	0.0747312	0.163628	1	0.679758	spleen	eQTL	pvalue	8.59885e-05	9
chr16:57045349_57110366	NLRC5	chr16	57045349	57110366	rs8062446	chr16:57077094	1.0885	KATNB1	ENSG00000140854	201	0.255862	0.543396	0.0119452	0.0252053	0.163591	0	NA	blood	sQTL	pvalue	0.496734	4
chr6:36345180_36612323	ETV7	chr6	36345180	36612323	rs1076928	chr6:36348689	0.9266	ETV7	ENSG00000010030	633	0.122046	0.649132	0.0103617	0.0549476	0.163513	0	NA	blood	sQTL	pvalue	2.00673e-08	9
chr3:121334409_121729409	IQCB1	chr3	121334409	121729409	rs2331964	chr3:121542898	1.1042	EAF2	ENSG00000145088	853	8.61959e-05	0.784253	5.76785e-06	0.0523154	0.16334	0	NA	blood	sQTL	pvalue	0.000680758	8
chr22:22017142_22349088	MAPK1	chr22	22017142	22349088	rs9610458	chr22:22205353	1.121	YPEL1	ENSG00000100027	733	7.87904e-07	0.773655	6.45916e-08	0.0632604	0.163084	-1	0.223738	blood	eQTL	pvalue	0.224431	4
chr5:141414305_141597351	NDFIP1	chr5	141414305	141597351	rs249677	chr5:141539339	0.9256	RNF14	ENSG00000013561	539	0.141822	0.643378	0.0093909	0.0424391	0.16297	0	NA	spleen	sQTL	pvalue	0.00753477	4
chr1:32347320_33034616	LCK	chr1	32347320	33034616	rs79979643	chr1:32738415	0.8736	PTP4A2	ENSG00000184007	627	0.0913716	0.705428	0.00465064	0.0357421	0.162807	0	NA	blood	sQTL	pvalue	0.760773	2
chr1:160162872_160430469	VANGL2	chr1	160162872	160430469	rs3737798	chr1:160389984	1.0911	CADM3-AS1	ENSG00000225670	18	0.127382	0.70822	0.00026829	0.00132884	0.162801	0	NA	spleen	sQTL	pvalue	NA	NA
chr19:18164862_18409068	MPV17L2	chr19	18164862	18409068	rs4808760	chr19:18301979	0.8741	OCEL1	ENSG00000099330	458	1.06162e-07	0.762325	1.04536e-08	0.0749021	0.162773	0	NA	blood	sQTL	pvalue	0.000144705	7
chr1:2407781_2779397	PRXL2B	chr1	2407781	2779397	rs6670198	chr1:2520527	0.865	SMIM1	ENSG00000235169	213	4.85901e-11	0.821452	9.46807e-13	0.0158438	0.162705	0	NA	blood	sQTL	pvalue	NA	10
chr12:57855180_58473351	OS9	chr12	57855180	58473351	rs701006	chr12:58106836	1.1206	CTDSP2	ENSG00000175215	998	1.41653e-06	0.744547	1.76967e-07	0.0928535	0.162598	1	0.6002	spleen	eQTL	pvalue	0.397665	4
chr19:18164862_18409068	MPV17L2	chr19	18164862	18409068	rs4808760	chr19:18301979	0.8741	JAK3	ENSG00000105639	674	1.06638e-07	0.784915	7.15953e-09	0.0525358	0.162549	0	NA	spleen	sQTL	pvalue	0.995864	3
chr6:36345180_36612323	ETV7	chr6	36345180	36612323	rs1076928	chr6:36348689	0.9266	STK38	ENSG00000112079	633	0.0798515	0.42471	0.0527294	0.280292	0.162417	0	NA	blood	sQTL	pvalue	0.853295	4
chr22:37251477_37323988	CSF2RB	chr22	37251477	37323988	rs5756405	chr22:37310954	1.0706	CSF2RB	ENSG00000100368	223	0.345099	0.458001	0.0148881	0.0195964	0.162416	1	0.811659	blood	eQTL	pvalue	0.00186665	3
chr17:73033162_73583027	GRB2	chr17	73033162	73583027	rs9900529	chr17:73335776	1.0994	ITGB4	ENSG00000132470	1210	0.0280072	0.717724	0.00345591	0.0884002	0.162413	0	NA	spleen	sQTL	pvalue	1.05349e-11	4
chr1:32347320_33034616	LCK	chr1	32347320	33034616	rs79979643	chr1:32738415	0.8736	LCK	ENSG00000182866	627	0.0931	0.694975	0.00587276	0.0436768	0.162375	0	NA	spleen	sQTL	pvalue	0.999425	1
chr2:24688055_25386524	ADCY3	chr2	24688055	25386524	rs11125803	chr2:25052177	0.9271	ADCY3	ENSG00000138031	1382	7.8377e-07	7.55196e-07	0.426695	0.410977	0.162327	0	NA	spleen	sQTL	pvalue	0.0013793	4
chr2:112423188_113109590	MERTK	chr2	112423188	113109590	rs57116599	chr2:112770799	0.8869	TTL	ENSG00000114999	1372	0.000112213	0.706307	2.08831e-05	0.131282	0.162277	1	0.803936	spleen	eQTL	pvalue	0.984658	3
chr2:136827560_137097094	CXCR4	chr2	136827560	137097094	rs10191360	chr2:136884679	1.1016	R3HDM1	ENSG00000048991	504	0.465461	0.203749	0.117326	0.0511954	0.162268	0	NA	blood	sQTL	pvalue	0.00602514	2
chr16:11020235_11325215	CLEC16A	chr16	11020235	11325215	rs6498163	chr16:11213951	0.8293	SNN	ENSG00000184602	700	6.15337e-19	0.781185	4.46976e-20	0.0565824	0.162233	0	NA	spleen	sQTL	pvalue	0.0202491	9
chr17:40264534_40782389	STAT3	chr17	40264534	40782389	rs1026916	chr17:40529835	0.8784	TMEM106A	ENSG00000184988	561	7.64155e-09	0.792547	4.37727e-10	0.0452369	0.162216	0	NA	blood	sQTL	pvalue	0.000328022	8
chr15:90831146_91201561	ZNF774	chr15	90831146	91201561	rs6496663	chr15:90887584	0.9043	SEMA4B	ENSG00000185033	914	0.00348989	0.767716	0.000302033	0.0662799	0.162212	0	NA	spleen	sQTL	pvalue	0.001608	3
chr16:11020235_11325362	CLEC16A	chr16	11020235	11325362	rs2286974	chr16:11114512	0.8477	SNN	ENSG00000184602	702	6.15256e-19	0.781081	4.47961e-20	0.0567075	0.162212	0	NA	spleen	sQTL	pvalue	0.0202491	9
chr16:11020235_11325215	CLEC16A	chr16	11020235	11325215	rs6498163	chr16:11213951	0.8293	LITAF	ENSG00000189067	700	6.07181e-19	0.77083	5.28949e-20	0.0669891	0.162181	0	NA	spleen	sQTL	pvalue	0.313932	8
chr16:11020235_11325362	CLEC16A	chr16	11020235	11325362	rs2286974	chr16:11114512	0.8477	LITAF	ENSG00000189067	702	6.07126e-19	0.77076	5.29621e-20	0.0670745	0.162166	0	NA	spleen	sQTL	pvalue	0.313932	8
chr5:141414305_141597351	NDFIP1	chr5	141414305	141597351	rs249677	chr5:141539339	0.9256	SPRY4	ENSG00000187678	539	0.140681	0.638205	0.0106845	0.0483083	0.162121	0	NA	spleen	sQTL	pvalue	0.10992	8
chr19:6615889_6693163	TNFSF14	chr19	6615889	6693163	rs1077667	chr19:6668972	1.164	PNPLA6	ENSG00000032444	391	4.11847e-07	0.814057	1.21393e-08	0.0238325	0.16211	0	NA	spleen	sQTL	pvalue	1.58992e-08	4
chr2:60958287_61741947	PUS10	chr2	60958287	61741947	rs1177228	chr2:61242410	1.1134	AHSA2P	ENSG00000173209	1180	0.00114974	0.738905	0.000152249	0.0976836	0.162109	0	NA	blood	sQTL	pvalue	NA	9
chr15:90831146_91201561	ZNF774	chr15	90831146	91201561	rs6496663	chr15:90887584	0.9043	AP3S2	ENSG00000157823	914	0.00343524	0.77333	0.000271421	0.0609392	0.162024	0	NA	blood	sQTL	pvalue	0.00023091	8
chr17:73033162_73583027	GRB2	chr17	73033162	73583027	rs9900529	chr17:73335776	1.0994	UNK	ENSG00000132478	1210	0.0279868	0.715368	0.00356888	0.0910619	0.162015	0	NA	blood	sQTL	pvalue	0.994321	1
chr11:95336816_95593575	FAM76B	chr11	95336816	95593575	rs56095240	chr11:95421830	0.8885	CEP57	ENSG00000166037	627	0.542335	0.189192	0.0790536	0.0274156	0.162004	0	NA	spleen	sQTL	pvalue	0.565432	3
chr22:50935082_51045816	ODF3B	chr22	50935082	51045816	rs140522	chr22:50971266	0.8953	CRELD2	ENSG00000184164	413	0.000136171	0.808002	5.08206e-06	0.0299937	0.161863	0	NA	spleen	sQTL	pvalue	4.95812e-08	6
chr6:36345180_36612323	ETV7	chr6	36345180	36612323	rs1076928	chr6:36348689	0.9266	PIM1	ENSG00000137193	633	0.119288	0.634463	0.013385	0.0710295	0.161835	0	NA	blood	sQTL	pvalue	0.886576	2
chr14:75945376_76028941	BATF	chr14	75945376	76028941	rs34695601	chr14:76014298	1.1157	TTLL5	ENSG00000119685	181	0.0106559	0.801809	0.000340024	0.0254235	0.161772	0	NA	spleen	sQTL	pvalue	1.97991e-09	5
chr14:75945376_76028941	BATF	chr14	75945376	76028941	rs34695601	chr14:76014298	1.1157	IFT43	ENSG00000119650	181	0.0106559	0.801809	0.000340024	0.0254235	0.161772	0	NA	spleen	sQTL	pvalue	4.37842e-07	9
chr1:92173722_92239336	TGFBR3	chr1	92173722	92239336	rs12133753	chr1:92222089	1.1329	HFM1	ENSG00000162669	204	0.0020082	0.814484	5.3862e-05	0.0216835	0.16177	0	NA	spleen	sQTL	pvalue	1.44958e-23	6
chr19:10258259_10897760	TYK2	chr19	10258259	10897760	rs34536443	chr19:10463118	1.3037	ILF3	ENSG00000129351	1306	2.50202e-05	0.750821	2.91879e-06	0.0874271	0.161724	-1	0.366769	blood	eQTL	pvalue	0.999997	1
chr10:94171083_94501355	HHEX	chr10	94171083	94501355	rs1112718	chr10:94479107	1.1114	BTAF1	ENSG00000095564	728	7.08716e-05	0.742179	9.19387e-06	0.096118	0.161623	0	NA	spleen	sQTL	pvalue	1	1
chr16:1041953_1105201	SOX8	chr16	1041953	1105201	rs405343	chr16:1067832	0.8884		ENSG00000236829	232	0.00301885	0.814181	7.88583e-05	0.0211064	0.161614	0	NA	spleen	sQTL	pvalue	NA	NA
chr16:1041953_1105201	SOX8	chr16	1041953	1105201	rs405343	chr16:1067832	0.8884	NME4	ENSG00000103202	232	0.00301885	0.814181	7.88583e-05	0.0211064	0.161614	0	NA	spleen	sQTL	pvalue	0.134066	9
chr7:50247159_50346134	IKZF1	chr7	50247159	50346134	rs116877451	chr7:50328339	1.5893	GRB10	ENSG00000106070	205	0.0119513	0.811333	0.000222314	0.0149305	0.161563	0	NA	blood	sQTL	pvalue	0.367424	2
chr20:62214158_62483911	SLC2A4RG	chr20	62214158	62483911	rs6742	chr20:62374441	1.1727	PPDPF	ENSG00000125534	819	0.021545	0.694078	0.00370278	0.119125	0.16155	1	0.520147	spleen	eQTL	pvalue	0.000225837	10
chr1:32347320_33034616	LCK	chr1	32347320	33034616	rs79979643	chr1:32738415	0.8736	RNF19B	ENSG00000116514	531	0.0941417	0.702439	0.00497667	0.0369719	0.161471	0	NA	spleen	sQTL	pvalue	0.625353	2
chr1:2407781_2779397	PRXL2B	chr1	2407781	2779397	rs6670198	chr1:2520527	0.865	MEGF6	ENSG00000162591	286	2.83445e-11	0.817141	7.50562e-13	0.0214765	0.161383	-1	0.346154	blood	eQTL	pvalue	4.42421e-15	5
chr5:176525029_176837504	RGS14	chr5	176525029	176837504	rs67111717	chr5:176790162	1.1003		ENSG00000249684	515	0.0329062	0.757653	0.00200847	0.046083	0.16135	0	NA	spleen	sQTL	pvalue	NA	NA
chr19:10258259_10897760	TYK2	chr19	10258259	10897760	rs34536443	chr19:10463118	1.3037	ICAM5	ENSG00000105376	1306	2.52317e-05	0.741092	3.32651e-06	0.0975433	0.161336	0	NA	spleen	sQTL	pvalue	NA	3
chr17:73033162_73583027	GRB2	chr17	73033162	73583027	rs9900529	chr17:73335776	1.0994	RECQL5	ENSG00000108469	1210	0.02736	0.701139	0.00414407	0.106036	0.161321	0	NA	spleen	sQTL	pvalue	3.0094e-07	6
chr11:118617158_118947933	BCL9L	chr11	118617158	118947933	rs149114341	chr11:118783424	1.3559		ENSG00000245869	620	6.48886e-05	0.789392	4.06021e-06	0.0492326	0.161306	1	0.674194	spleen	eQTL	pvalue	NA	NA
chr11:36415903_36603706	PRR5L	chr11	36415903	36603706	rs1365120	chr11:36438075	0.8873	COMMD9	ENSG00000110442	408	0.389086	0.405038	0.0219417	0.0226801	0.161254	0	NA	blood	sQTL	pvalue	0.63526	4
chr7:49883749_50304782	SPATA48	chr7	49883749	50304782	rs10230723	chr7:50239880	1.1073	IKZF1	ENSG00000185811	839	0.0338664	0.680732	0.0058931	0.118293	0.161216	1	0.709178	blood	eQTL	pvalue	0.985751	1
chr12:6427052_6457062	TNFRSF1A	chr12	6427052	6457062	rs1800693	chr12:6440009	0.8808	CD4	ENSG00000010610	47	1.24772e-07	0.831952	1.05386e-09	0.00686572	0.161182	0	NA	blood	sQTL	pvalue	0.00150689	4
chr19:16444965_16814328	EPS15L1	chr19	16444965	16814328	rs58166386	chr19:16559421	1.095	USE1	ENSG00000053501	605	0.00974779	0.768036	0.000767159	0.0602839	0.161165	0	NA	blood	sQTL	pvalue	0.0148417	6
chr11:118000454_118904452	PHLDB1	chr11	118000454	118904452	rs34026809	chr11:118480695	0.8643	SLC37A4	ENSG00000137700	1729	5.48789e-05	0.726053	8.53601e-06	0.112771	0.161112	0	NA	spleen	sQTL	pvalue	0.000674732	5
chr14:52228101_52368559	GNG2	chr14	52228101	52368559	rs11852059	chr14:52306091	0.908	PSMC6	ENSG00000100519	458	0.0670158	0.733393	0.00324263	0.035325	0.161024	0	NA	spleen	sQTL	pvalue	0.995512	1
chr22:22017142_22349088	MAPK1	chr22	22017142	22349088	rs9610458	chr22:22205353	1.121	PPIL2	ENSG00000100023	733	7.58789e-07	0.745731	9.50641e-08	0.0932671	0.161001	0	NA	spleen	sQTL	pvalue	0.027493	3
chr13:50699049_51121893	DLEU7	chr13	50699049	51121893	rs9568402	chr13:50961957	0.911	RCBTB1	ENSG00000136144	896	7.30971e-05	0.596347	2.97603e-05	0.242632	0.160918	-1	0.666295	blood	eQTL	pvalue	0.000217674	5
chr14:75945376_76028941	BATF	chr14	75945376	76028941	rs34695601	chr14:76014298	1.1157	BATF	ENSG00000156127	181	0.010422	0.779273	0.000654583	0.0487838	0.160866	1	0.718232	blood	eQTL	pvalue	0.744905	3
chr16:1041953_1105201	SOX8	chr16	1041953	1105201	rs405343	chr16:1067832	0.8884	UBE2I	ENSG00000103275	232	0.00301702	0.81369	8.35454e-05	0.0223713	0.160838	0	NA	spleen	sQTL	pvalue	0.943944	2
chr17:73033162_73583027	GRB2	chr17	73033162	73583027	rs9900529	chr17:73335776	1.0994	RAB37	ENSG00000172794	1210	0.0265096	0.677609	0.00509108	0.129972	0.160818	0	NA	blood	sQTL	pvalue	8.22692e-05	8
chr6:137679234_138285603	TNFAIP3	chr6	137679234	138285603	rs17780048	chr6:138179146	1.254	IFNGR1	ENSG00000027697	1526	5.46584e-07	0.726599	8.48621e-08	0.11265	0.16075	0	NA	spleen	sQTL	pvalue	0.327969	4
chr19:47540310_47753426	SAE1	chr19	47540310	47753426	rs11083862	chr19:47638539	1.106		ENSG00000268460	179	0.001968	0.824694	3.06603e-05	0.0126876	0.160619	1	0.687151	spleen	eQTL	pvalue	NA	NA
chr19:16444965_16814328	EPS15L1	chr19	16444965	16814328	rs58166386	chr19:16559421	1.095	NIBAN3	ENSG00000167483	299	0.372136	0.43347	0.0157169	0.0181468	0.16053	0	NA	spleen	sQTL	pvalue	NA	7
chr16:29841225_30438138	TBX6	chr16	29841225	30438138	rs3809627	chr16:30103160	0.9076	CD19	ENSG00000177455	85	0.0207558	0.81202	0.000171123	0.00653424	0.160519	0	NA	spleen	sQTL	pvalue	0.853622	2
chr19:18164862_18409068	MPV17L2	chr19	18164862	18409068	rs4808760	chr19:18301979	0.8741	BORCS8	ENSG00000254901	276	1.89392e-07	0.628205	6.38125e-08	0.211504	0.160291	0	NA	spleen	sQTL	pvalue	NA	9
chr12:123192738_124002762	PITPNM2	chr12	123192738	124002762	rs7975763	chr12:123604053	0.886		ENSG00000280120	1286	0.000323015	0.708243	5.98704e-05	0.131112	0.160262	1	0.814152	blood	eQTL	pvalue	NA	NA
chr1:160698276_160925186	SLAMF7	chr1	160698276	160925186	rs983494	chr1:160703965	1.1061	USP21	ENSG00000143258	485	0.045368	0.751026	0.00248763	0.0410204	0.160098	0	NA	spleen	sQTL	pvalue	0.0746517	3
chr1:117032885_117104215	CD58	chr1	117032885	117104215	rs10801908	chr1:117090493	1.2398	MAN1A2	ENSG00000198162	58	6.88263e-11	0.833474	5.5584e-13	0.00657116	0.159955	0	NA	spleen	sQTL	pvalue	0.996263	1
chr22:50935082_51045816	ODF3B	chr22	50935082	51045816	rs140522	chr22:50971266	0.8953	PANX2	ENSG00000073150	413	0.000136734	0.808195	5.3967e-06	0.0317383	0.159924	0	NA	blood	sQTL	pvalue	0.0149008	7
chr12:57855180_58473351	OS9	chr12	57855180	58473351	rs701006	chr12:58106836	1.1206	PTGES3	ENSG00000110958	323	1.21659e-05	0.804274	5.4426e-07	0.0358206	0.159893	0	NA	spleen	sQTL	pvalue	0.871366	1
chr2:112423188_113109590	MERTK	chr2	112423188	113109590	rs57116599	chr2:112770799	0.8869	BCL2L11	ENSG00000153094	991	0.000120887	0.760871	1.25959e-05	0.0791191	0.159876	0	NA	spleen	sQTL	pvalue	0.950823	2
chr19:10258259_10897760	TYK2	chr19	10258259	10897760	rs34536443	chr19:10463118	1.3037	DNMT1	ENSG00000130816	1306	2.49276e-05	0.748043	3.07473e-06	0.0921087	0.159821	0	NA	blood	sQTL	pvalue	1	1
chr16:11193828_11521191	RMI2	chr16	11193828	11521191	rs146566517	chr16:11353879	0.469		ENSG00000188897	1135	7.87571e-19	0.749455	9.55302e-20	0.090747	0.159798	0	NA	blood	sQTL	pvalue	NA	8
chr1:160162872_160430469	VANGL2	chr1	160162872	160430469	rs3737798	chr1:160389984	1.0911	DCAF8	ENSG00000132716	373	0.0263773	0.620361	0.00789986	0.185635	0.159726	1	0.715818	blood	eQTL	pvalue	0.99973	1
chr16:1041953_1105201	SOX8	chr16	1041953	1105201	rs405343	chr16:1067832	0.8884	PGAP6	ENSG00000129925	232	0.00303068	0.794681	0.000162728	0.0425097	0.159615	1	0.775862	blood	eQTL	pvalue	NA	5
chr7:149128286_149433143	ZNF746	chr7	149128286	149433143	rs354033	chr7:149289464	1.114	ZNF398	ENSG00000197024	573	0.000572164	0.806192	2.39933e-05	0.0336475	0.159564	1	0.643979	blood	eQTL	pvalue	0.959344	3
chr19:10744807_11274530	SMARCA4	chr19	10744807	11274530	rs12609500	chr19:11173928	1.0997	ZNF653	ENSG00000161914	1040	0.0219164	0.737332	0.00235005	0.0789032	0.159498	0	NA	blood	sQTL	pvalue	0.142112	4
chr22:22017142_22349088	MAPK1	chr22	22017142	22349088	rs9610458	chr22:22205353	1.121		ENSG00000225544	733	7.16869e-07	0.704532	1.38525e-07	0.135982	0.159485	-1	0.255116	spleen	eQTL	pvalue	NA	NA
chr10:6038478_6185310	IL2RA	chr10	6038478	6185310	rs11256593	chr10:6117322	1.2048	IL2RA	ENSG00000134460	525	1.14017e-20	0.793234	6.82861e-22	0.0473485	0.159417	0	NA	spleen	sQTL	pvalue	0.881289	4
chr12:57855180_58473351	OS9	chr12	57855180	58473351	rs701006	chr12:58106836	1.1206	PRIM1	ENSG00000198056	402	2.66497e-06	0.79894	1.39452e-07	0.0416474	0.15941	0	NA	spleen	sQTL	pvalue	0.0268979	4
chr22:37251477_37323988	CSF2RB	chr22	37251477	37323988	rs5756405	chr22:37310954	1.0706		ENSG00000279738	158	0.405171	0.409837	0.0128089	0.0127971	0.159386	-1	0.740506	blood	eQTL	pvalue	NA	NA
chr17:40264534_40782389	STAT3	chr17	40264534	40782389	rs1026916	chr17:40529835	0.8784	AOC3	ENSG00000131471	668	7.58893e-09	0.786932	5.19316e-10	0.0536909	0.159378	0	NA	spleen	sQTL	pvalue	6.46996e-09	6
chr22:50935082_51045816	ODF3B	chr22	50935082	51045816	rs140522	chr22:50971266	0.8953	MAPK11	ENSG00000185386	413	0.000134321	0.79702	7.35225e-06	0.0434668	0.159371	-1	0.193705	spleen	eQTL	pvalue	0.472037	5
chr1:160698276_160925186	SLAMF7	chr1	160698276	160925186	rs983494	chr1:160703965	1.1061	MPZ	ENSG00000158887	485	0.0454972	0.770171	0.00140258	0.0235834	0.159345	0	NA	blood	sQTL	pvalue	0.691716	4
chr1:92929865_93512762	DIPK1A	chr1	92929865	93512762	rs1415069	chr1:93426869	0.9313	GFI1	ENSG00000162676	870	3.04303e-10	0.770411	2.78305e-11	0.0702998	0.159289	0	NA	spleen	sQTL	pvalue	0.0296286	3
chr10:80999869_81071087	ZMIZ1	chr10	80999869	81071087	rs1250551	chr10:81059335	0.8907	ZMIZ1	ENSG00000108175	194	4.03944e-06	0.818045	1.12717e-07	0.0226675	0.159283	1	0.64433	blood	eQTL	pvalue	0.999744	1
chr16:1041953_1105201	SOX8	chr16	1041953	1105201	rs405343	chr16:1067832	0.8884	TSR3	ENSG00000007520	232	0.00312948	0.820589	6.53136e-05	0.0169668	0.159249	0	NA	blood	sQTL	pvalue	0.00240758	7
chr11:65354926_66061233	TSGA10IP	chr11	65354926	66061233	rs531612	chr11:65705432	0.9155	RBM4B	ENSG00000173914	982	0.00303017	0.743769	0.000382188	0.0936505	0.159168	0	NA	spleen	sQTL	pvalue	0.442247	5
chr16:29841225_30438138	TBX6	chr16	29841225	30438138	rs3809627	chr16:30103160	0.9076	CDIPT	ENSG00000103502	449	0.00666964	0.77391	0.000516255	0.0597445	0.159159	0	NA	blood	sQTL	pvalue	0.193883	5
chr16:29841225_30438138	TBX6	chr16	29841225	30438138	rs3809627	chr16:30103160	0.9076	TMEM219	ENSG00000149932	449	0.00675207	0.787214	0.000400026	0.0464793	0.159154	0	NA	spleen	sQTL	pvalue	0.00103536	8
chr19:18164862_18409068	MPV17L2	chr19	18164862	18409068	rs4808760	chr19:18301979	0.8741	MRPL34	ENSG00000130312	662	1.0719e-07	0.788979	7.06845e-09	0.0518688	0.159152	1	0.723565	spleen	eQTL	pvalue	0.0401284	10
chr2:24688055_25386524	ADCY3	chr2	24688055	25386524	rs11125803	chr2:25052177	0.9271	NCOA1	ENSG00000084676	1382	0.367015	0.353635	0.0613496	0.0589539	0.159046	1	0.721418	spleen	eQTL	pvalue	0.999077	1
chr1:160698276_160925186	SLAMF7	chr1	160698276	160925186	rs983494	chr1:160703965	1.1061	TOMM40L	ENSG00000158882	485	0.0457334	0.757074	0.00218263	0.0359723	0.159038	0	NA	spleen	sQTL	pvalue	0.744036	3
chr22:22017142_22349088	MAPK1	chr22	22017142	22349088	rs9610458	chr22:22205353	1.121	THAP7-AS1	ENSG00000230513	733	7.85405e-07	0.771889	7.04752e-08	0.0691034	0.159007	1	0.713506	spleen	eQTL	pvalue	NA	NA
chr20:62214158_62483911	SLC2A4RG	chr20	62214158	62483911	rs6742	chr20:62374441	1.1727	TNFRSF6B	ENSG00000243509	819	0.0211785	0.68227	0.0041466	0.133425	0.158981	0	NA	spleen	sQTL	pvalue	4.83458e-05	10
chr17:45312813_45874509	NPEPPS	chr17	45312813	45874509	rs11079784	chr17:45702280	1.1131		ENSG00000262879	1160	1.63988e-06	0.738427	2.2819e-07	0.102593	0.158978	0	NA	spleen	sQTL	pvalue	NA	NA
chr19:10423338_10625953	KEAP1	chr19	10423338	10625953	rs28834106	chr19:10592144	1.1381	RAB3D	ENSG00000105514	320	2.69289e-05	0.807942	1.10931e-06	0.0331235	0.158907	1	0.734375	blood	eQTL	pvalue	0.00142628	9
chr5:35728440_36153781	IL7R	chr5	35728440	36153781	rs10063294	chr5:35877505	0.9057	SKP2	ENSG00000145604	887	7.08891e-05	0.73221	1.05633e-05	0.108949	0.158759	-1	0.308906	spleen	eQTL	pvalue	0.994259	2
chr19:10423338_10625953	KEAP1	chr19	10423338	10625953	rs28834106	chr19:10592144	1.1381	SLC44A2	ENSG00000129353	412	2.74286e-05	0.805509	1.22249e-06	0.0357428	0.15872	0	NA	spleen	sQTL	pvalue	0.0414646	3
chr13:50638834_51060809	KCNRG	chr13	50638834	51060809	rs9591325	chr13:50811220	1.2366	RCBTB1	ENSG00000136144	775	7.20976e-05	0.588193	3.10291e-05	0.252985	0.158718	-1	0.618065	blood	eQTL	pvalue	0.000217674	5
chr7:149128286_149433143	ZNF746	chr7	149128286	149433143	rs354033	chr7:149289464	1.114	ATP6V0E2	ENSG00000171130	573	0.000539386	0.760284	5.7311e-05	0.0806235	0.158496	-1	0.595113	spleen	eQTL	pvalue	2.05632e-05	7
chr11:118000454_118904452	PHLDB1	chr11	118000454	118904452	rs34026809	chr11:118480695	0.8643	C2CD2L	ENSG00000172375	1729	5.59831e-05	0.726666	8.85898e-06	0.114832	0.158437	0	NA	blood	sQTL	pvalue	0.998152	2
chr19:16444965_16814328	EPS15L1	chr19	16444965	16814328	rs58166386	chr19:16559421	1.095	ANKLE1	ENSG00000160117	605	0.00969073	0.763541	0.000858607	0.0674919	0.158418	-1	0.480992	blood	eQTL	pvalue	8.12215e-14	8
chr11:118617158_118947933	BCL9L	chr11	118617158	118947933	rs149114341	chr11:118783424	1.3559	MCAM	ENSG00000076706	620	6.50239e-05	0.791038	4.16309e-06	0.0504871	0.158405	0	NA	spleen	sQTL	pvalue	0.0547531	4
chr11:65354926_66061233	TSGA10IP	chr11	65354926	66061233	rs531612	chr11:65705432	0.9155	RNASEH2C	ENSG00000172922	1093	0.00295333	0.727213	0.000451566	0.111033	0.15835	0	NA	spleen	sQTL	pvalue	0.511932	8
chr1:32347320_33034616	LCK	chr1	32347320	33034616	rs79979643	chr1:32738415	0.8736	SNRNP40	ENSG00000060688	373	0.0960011	0.713102	0.00389205	0.0287521	0.158253	0	NA	spleen	sQTL	pvalue	0.825363	2
chr19:10258259_10897760	TYK2	chr19	10258259	10897760	rs34536443	chr19:10463118	1.3037	ATG4D	ENSG00000130734	1306	2.52929e-05	0.742888	3.37116e-06	0.0988577	0.158225	0	NA	spleen	sQTL	pvalue	0.000323904	4
chr19:47540310_47753426	SAE1	chr19	47540310	47753426	rs11083862	chr19:47638539	1.106	ZC3H4	ENSG00000130749	230	0.00193345	0.816473	5.56271e-05	0.0233325	0.158206	0	NA	blood	sQTL	pvalue	1	1
chr15:79125587_79260741	RASGRF1	chr15	79125587	79260741	rs62013236	chr15:79247482	1.1334	CHRNA5	ENSG00000169684	347	0.0525019	0.761427	0.00180802	0.0260632	0.158199	-1	0.230548	spleen	eQTL	pvalue	2.40947e-06	7
chr6:159323833_159522796	TAGAP	chr6	159323833	159522796	rs1738074	chr6:159465977	0.8925	SNORA20	ENSG00000207392	669	3.19689e-06	0.797185	1.79631e-07	0.0446351	0.158177	-1	0.125561	spleen	eQTL	pvalue	NA	NA
chr2:65536082_65713102	SPRED2	chr2	65536082	65713102	rs13385171	chr2:65661843	1.0724	RAB1A	ENSG00000138069	422	0.413385	0.3584	0.0376161	0.0324546	0.158144	0	NA	blood	sQTL	pvalue	0.602946	3
chr19:18164862_18409068	MPV17L2	chr19	18164862	18409068	rs4808760	chr19:18301979	0.8741		ENSG00000268030	674	1.05068e-07	0.765508	1.05054e-08	0.076383	0.158109	-1	0.275964	blood	eQTL	pvalue	NA	NA
chr3:121334409_121729409	IQCB1	chr3	121334409	121729409	rs2331964	chr3:121542898	1.1042	HSPBAP1	ENSG00000169087	497	0.00013812	0.804925	6.34976e-06	0.0368464	0.158084	0	NA	spleen	sQTL	pvalue	9.97538e-07	7
chr1:32347320_33034616	LCK	chr1	32347320	33034616	rs79979643	chr1:32738415	0.8736	AK2	ENSG00000004455	432	0.0935775	0.697602	0.00602119	0.0447288	0.15807	0	NA	spleen	sQTL	pvalue	0.00556559	7
chr11:118462188_118773904	CXCR5	chr11	118462188	118773904	rs12365699	chr11:118743286	1.1546	THY1	ENSG00000154096	662	5.78179e-05	0.752492	6.88391e-06	0.0894351	0.158009	-1	0.466767	spleen	eQTL	pvalue	0.164135	7
chr17:34665281_34997201	ZNHIT3	chr17	34665281	34997201	rs4796224	chr17:34842521	0.9181	CCL5	ENSG00000271503	296	0.0152801	0.802333	0.0004598	0.0239854	0.157942	0	NA	blood	sQTL	pvalue	0.0129094	NA
chr17:73033162_73583027	GRB2	chr17	73033162	73583027	rs9900529	chr17:73335776	1.0994	TEN1	ENSG00000257949	1210	0.0276898	0.70959	0.00394408	0.100915	0.157862	0	NA	spleen	sQTL	pvalue	NA	9
chr1:160162872_160430469	VANGL2	chr1	160162872	160430469	rs3737798	chr1:160389984	1.0911		ENSG00000272668	373	0.0330538	0.777385	0.00129969	0.0304092	0.157852	-1	0.410188	blood	eQTL	pvalue	NA	NA
chr12:6488450_6553604	LTBR	chr12	6488450	6553604	rs2364485	chr12:6514963	0.9041	LTBR	ENSG00000111321	158	0.543429	0.282084	0.0110983	0.00560314	0.157785	0	NA	blood	sQTL	pvalue	0.428683	3
chr11:118000454_118904452	PHLDB1	chr11	118000454	118904452	rs34026809	chr11:118480695	0.8643	PHLDB1	ENSG00000019144	1729	5.23492e-05	0.692585	1.13182e-05	0.149583	0.157769	0	NA	spleen	sQTL	pvalue	0.81858	2
chr11:14076321_14885062	RRAS2	chr11	14076321	14885062	rs61884005	chr11:14402930	1.1436	PDE3B	ENSG00000152270	1137	0.0928377	0.685771	0.00760809	0.0560414	0.157742	1	0.521548	blood	eQTL	pvalue	0.00361647	3
chr4:121992040_122147741	TNIP3	chr4	121992040	122147741	rs17051321	chr4:122119449	0.9097	PRDM5	ENSG00000138738	307	0.0134262	0.786202	0.000720667	0.0420427	0.157608	0	NA	spleen	sQTL	pvalue	0.742419	5
chr1:120135045_120341256	PHGDH	chr1	120135045	120341256	rs483180	chr1:120267505	0.8974	PHGDH	ENSG00000092621	440	0.000804282	0.659357	0.00022234	0.182119	0.157498	1	0.561364	spleen	eQTL	pvalue	0.000436999	5
chr1:85416840_86010196	BCL10	chr1	85416840	86010196	rs35486093	chr1:85729820	0.8357	CTBS	ENSG00000117151	1512	1.57583e-05	0.744277	2.08324e-06	0.0982353	0.15747	0	NA	blood	sQTL	pvalue	2.00761e-07	7
chr17:40264534_40782389	STAT3	chr17	40264534	40782389	rs1026916	chr17:40529835	0.8784	MIR5010	ENSG00000283929	668	7.62862e-09	0.791048	4.99273e-10	0.0516147	0.157338	-1	0.752994	spleen	eQTL	pvalue	NA	NA
chr9:100551768_100895720	TRIM14	chr9	100551768	100895720	rs7855251	chr9:100868189	1.1164		ENSG00000254633	580	0.00991631	0.760024	0.000938736	0.0717911	0.15733	1	0.637931	spleen	eQTL	pvalue	NA	NA
chr11:46876450_47860184	MYBPC3	chr11	46876450	47860184	rs2269434	chr11:47360412	0.9175	SLC39A13	ENSG00000165915	1235	0.0260339	0.695341	0.00438602	0.116989	0.15725	1	0.841296	spleen	eQTL	pvalue	0.011852	5
chr1:157481253_157815203	FCRL3	chr1	157481253	157815203	rs2317231	chr1:157686337	1.1058	ISG20L2	ENSG00000143319	541	0.000144933	0.7087	2.74219e-05	0.133932	0.157196	-1	0.310536	spleen	eQTL	pvalue	0.821397	4
chr12:123192738_124002762	PITPNM2	chr12	123192738	124002762	rs7975763	chr12:123604053	0.886	ZCCHC8	ENSG00000033030	1274	0.000305633	0.682586	7.16446e-05	0.15985	0.157186	0	NA	spleen	sQTL	pvalue	0.777819	2
chr7:149128286_149433143	ZNF746	chr7	149128286	149433143	rs354033	chr7:149289464	1.114	ZNF775	ENSG00000196456	573	0.000568556	0.801109	2.92871e-05	0.041109	0.157184	0	NA	blood	sQTL	pvalue	0.0122293	5
chr7:149128286_149433143	ZNF746	chr7	149128286	149433143	rs354033	chr7:149289464	1.114		ENSG00000284048	573	0.000568556	0.801109	2.92871e-05	0.041109	0.157184	0	NA	blood	sQTL	pvalue	NA	NA
chr10:5989954_6190329	IL2RA	chr10	5989954	6190329	rs12722559	chr10:6070273	1.2494	IL2RA	ENSG00000134460	726	1.12391e-20	0.781927	8.78011e-22	0.0609277	0.157145	0	NA	spleen	sQTL	pvalue	0.881289	4
chr14:103199716_103463149	TRAF3	chr14	103199716	103463149	rs12147246	chr14:103265844	0.9054	MOK	ENSG00000080823	481	0.000210458	0.806167	9.56657e-06	0.036488	0.157125	0	NA	spleen	sQTL	pvalue	5.96438e-17	9
chr12:123192738_124002762	PITPNM2	chr12	123192738	124002762	rs7975763	chr12:123604053	0.886	DIABLO	ENSG00000184047	727	0.000387718	0.780614	3.08144e-05	0.0618831	0.157084	0	NA	blood	sQTL	pvalue	0.000889965	8
chr1:6333701_6562784	ESPN	chr1	6333701	6562784	rs2986736	chr1:6512547	0.8994	ACOT7	ENSG00000097021	566	0.496033	0.275434	0.0460487	0.0254126	0.157071	1	0.60424	blood	eQTL	pvalue	0.381518	3
chr7:149128286_149433143	ZNF746	chr7	149128286	149433143	rs354033	chr7:149289464	1.114	ZNF467	ENSG00000181444	573	0.000574509	0.809496	2.34246e-05	0.0328488	0.157057	0	NA	blood	sQTL	pvalue	1.71295e-07	8
chr12:9445978_9939813	CLECL1	chr12	9445978	9939813	rs7977720	chr12:9866349	0.903	GABARAPL1	ENSG00000139112	1128	4.6877e-05	0.762013	4.9858e-06	0.0808902	0.157045	0	NA	spleen	sQTL	pvalue	0.782335	3
chr6:135591392_136145479	AHI1	chr6	135591392	136145479	rs4896153	chr6:135833463	0.8708	BCLAF1	ENSG00000029363	845	3.55082e-08	0.768892	3.43272e-09	0.074175	0.156933	0	NA	blood	sQTL	pvalue	NA	6
chr1:160162872_160430469	VANGL2	chr1	160162872	160430469	rs3737798	chr1:160389984	1.0911	LY9	ENSG00000122224	373	0.0330996	0.778462	0.00129206	0.0302307	0.156915	0	NA	blood	sQTL	pvalue	4.1408e-10	7
chr1:101212872_101621089	EXTL2	chr1	101212872	101621089	rs74449127	chr1:101290432	1.2177	DPH5	ENSG00000117543	626	6.42786e-10	0.79025	4.31208e-11	0.0528564	0.156894	0	NA	blood	sQTL	pvalue	0.00189944	8
chr19:18164862_18409068	MPV17L2	chr19	18164862	18409068	rs4808760	chr19:18301979	0.8741	MEF2B	ENSG00000213999	333	1.10838e-07	0.815402	3.78869e-09	0.0277153	0.156883	0	NA	spleen	sQTL	pvalue	0.590447	6
chr19:49738081_49925208	CD37	chr19	49738081	49925208	rs1465697	chr19:49837246	0.8831	DKKL1	ENSG00000104901	398	1.00845e-06	0.131357	5.46562e-06	0.711773	0.156863	-1	0.386935	spleen	eQTL	pvalue	0.000105208	8
chr1:2407781_2779397	PRXL2B	chr1	2407781	2779397	rs6670198	chr1:2520527	0.865	FAAP20	ENSG00000162585	580	1.13086e-11	0.791641	7.38182e-13	0.0515184	0.156841	0	NA	spleen	sQTL	pvalue	NA	5
chr11:60760530_60835043	CD6	chr11	60760530	60835043	rs4939490	chr11:60793651	1.1464	TKFC	ENSG00000149476	205	1.90088e-09	0.82149	5.05548e-11	0.0216911	0.156818	0	NA	blood	sQTL	pvalue	NA	7
chr11:46876450_47860184	MYBPC3	chr11	46876450	47860184	rs2269434	chr11:47360412	0.9175	SLC39A13	ENSG00000165915	1235	0.00364038	0.0957767	0.0272415	0.716554	0.156787	-1	0.296356	blood	eQTL	pvalue	0.011852	5
chr1:160162872_160430469	VANGL2	chr1	160162872	160430469	rs3737798	chr1:160389984	1.0911	DEDD	ENSG00000158796	373	0.0332094	0.782094	0.00114515	0.0268121	0.15674	0	NA	spleen	sQTL	pvalue	0.869503	2
chr1:160698276_160925186	SLAMF7	chr1	160698276	160925186	rs983494	chr1:160703965	1.1061		ENSG00000283360	485	0.0459508	0.760673	0.0020968	0.0345539	0.156725	1	0.698969	spleen	eQTL	pvalue	NA	NA
chr14:75945376_76028941	BATF	chr14	75945376	76028941	rs34695601	chr14:76014298	1.1157	MLH3	ENSG00000119684	181	0.0109086	0.815658	0.000224283	0.0166136	0.156596	0	NA	blood	sQTL	pvalue	0.000425002	4
chr1:92652691_93519650	EVI5	chr1	92652691	93519650	rs139504223	chr1:93152635	0.8655	GFI1	ENSG00000162676	1106	2.99122e-10	0.757294	3.40817e-11	0.0861291	0.156577	0	NA	spleen	sQTL	pvalue	0.0296286	3
chr12:57855180_58473351	OS9	chr12	57855180	58473351	rs701006	chr12:58106836	1.1206	R3HDM2	ENSG00000179912	998	1.49772e-06	0.782735	1.16502e-07	0.0607294	0.156534	0	NA	blood	sQTL	pvalue	0.995929	1
chr10:31134557_31530302	ZNF438	chr10	31134557	31530302	rs1087056	chr10:31395761	0.9254	ZNF438	ENSG00000183621	843	0.133906	0.161575	0.248449	0.299628	0.156442	0	NA	blood	sQTL	pvalue	3.45565e-05	7
chr11:118462188_118773904	CXCR5	chr11	118462188	118773904	rs12365699	chr11:118743286	1.1546	MCAM	ENSG00000076706	662	5.98748e-05	0.779263	4.94819e-06	0.0642436	0.156429	0	NA	spleen	sQTL	pvalue	0.0547531	4
chr12:6427052_6457062	TNFRSF1A	chr12	6427052	6457062	rs1800693	chr12:6440009	0.8808	CD9	ENSG00000010278	47	1.24736e-07	0.840315	5.18531e-10	0.00333685	0.156348	1	0.702128	spleen	eQTL	pvalue	0.147689	5
chr1:157481253_157815203	FCRL3	chr1	157481253	157815203	rs2317231	chr1:157686337	1.1058	RRNAD1	ENSG00000143303	542	0.000151305	0.739856	2.12247e-05	0.103629	0.156342	0	NA	spleen	sQTL	pvalue	2.11535e-08	7
chr3:32910542_33078540	TRIM71	chr3	32910542	33078540	rs11919880	chr3:32962051	1.0732	UBP1	ENSG00000153560	328	0.404972	0.396356	0.0214815	0.0208682	0.156322	0	NA	spleen	sQTL	pvalue	0.999799	1
chr11:65354926_66061233	TSGA10IP	chr11	65354926	66061233	rs531612	chr11:65705432	0.9155	RBM4	ENSG00000173933	1024	0.00306494	0.753984	0.000351597	0.0863375	0.156262	0	NA	spleen	sQTL	pvalue	0.943909	1
chr19:10744807_11274530	SMARCA4	chr19	10744807	11274530	rs12609500	chr19:11173928	1.0997	FDX2	ENSG00000267673	1040	0.0223733	0.752706	0.00199047	0.0668091	0.156121	0	NA	blood	sQTL	pvalue	NA	8
chr20:44594575_44782428	CD40	chr20	44594575	44782428	rs6032662	chr20:44734310	1.1432	PCIF1	ENSG00000100982	428	3.64998e-08	0.816526	1.23009e-09	0.0273619	0.156112	0	NA	blood	sQTL	pvalue	0.999962	1
chr4:47709959_48262356	TXK	chr4	47709959	48262356	rs6837324	chr4:48127262	0.9173	TXK	ENSG00000074966	1158	0.0168996	0.745839	0.0018039	0.0794564	0.156001	0	NA	spleen	sQTL	pvalue	1.24866e-07	5
chr11:118447156_118807735	CXCR5	chr11	118447156	118807735	rs6589706	chr11:118747813	1.088	THY1	ENSG00000154096	747	5.66235e-05	0.74909	7.18115e-06	0.0948457	0.156	-1	0.463186	spleen	eQTL	pvalue	0.164135	7
chr16:29841225_30438138	TBX6	chr16	29841225	30438138	rs3809627	chr16:30103160	0.9076	FBXL19	ENSG00000099364	370	0.00862143	0.806953	0.000302252	0.0281344	0.155989	0	NA	spleen	sQTL	pvalue	0.982522	1
chr11:65354926_66061233	TSGA10IP	chr11	65354926	66061233	rs531612	chr11:65705432	0.9155	RBM14	ENSG00000239306	1050	0.00305802	0.752844	0.000357266	0.0877983	0.155942	0	NA	spleen	sQTL	pvalue	0.987908	1
chr12:6427052_6457062	TNFRSF1A	chr12	6427052	6457062	rs1800693	chr12:6440009	0.8808	ACRBP	ENSG00000111644	47	1.26249e-07	0.841798	3.62664e-10	0.00226222	0.15594	1	0.893617	blood	eQTL	pvalue	1.8809e-07	6
chr2:112423188_113109590	MERTK	chr2	112423188	113109590	rs57116599	chr2:112770799	0.8869	FBLN7	ENSG00000144152	1372	0.000113899	0.714368	2.07075e-05	0.129721	0.155776	0	NA	blood	sQTL	pvalue	1.57848e-05	6
chr1:2407781_2779397	PRXL2B	chr1	2407781	2779397	rs6670198	chr1:2520527	0.865	MEGF6	ENSG00000162591	286	2.78461e-11	0.802771	1.44368e-12	0.0414638	0.155765	0	NA	blood	sQTL	pvalue	4.42421e-15	5
chr5:39923355_40842116	TTC33	chr5	39923355	40842116	rs11749040	chr5:40396425	0.8214	C7	ENSG00000112936	2354	1.85719e-12	0.690482	4.14073e-13	0.153791	0.155727	-1	0.491504	spleen	eQTL	pvalue	1.26146e-11	5
chr17:43279320_43781083	MAP3K14	chr17	43279320	43781083	rs7222450	chr17:43407670	1.1034		ENSG00000262372	784	0.00787913	0.794897	0.000408921	0.0410989	0.155716	-1	0.164541	blood	eQTL	pvalue	NA	NA
chr19:49738081_49925208	CD37	chr19	49738081	49925208	rs1465697	chr19:49837246	0.8831	NR1H2	ENSG00000131408	196	6.43544e-06	0.827851	1.29938e-07	0.0165596	0.155583	0	NA	spleen	sQTL	pvalue	0.821873	3
chr2:112423188_113109590	MERTK	chr2	112423188	113109590	rs57116599	chr2:112770799	0.8869	CHCHD5	ENSG00000125611	1372	0.000113819	0.713868	2.08347e-05	0.130519	0.155479	0	NA	blood	sQTL	pvalue	0.033641	7
chr2:112423188_113109590	MERTK	chr2	112423188	113109590	rs57116599	chr2:112770799	0.8869		ENSG00000228251	1372	0.000113819	0.713868	2.08347e-05	0.130519	0.155479	0	NA	blood	sQTL	pvalue	NA	NA
chr2:112423188_113109590	MERTK	chr2	112423188	113109590	rs57116599	chr2:112770799	0.8869		ENSG00000243389	1372	0.000113819	0.713868	2.08347e-05	0.130519	0.155479	0	NA	blood	sQTL	pvalue	NA	NA
chr1:101213532_101663312	SLC30A7	chr1	101213532	101663312	rs11578655	chr1:101412902	0.8673	DPH5	ENSG00000117543	748	6.36605e-10	0.78265	5.05284e-11	0.0619649	0.155385	0	NA	blood	sQTL	pvalue	0.00189944	8
chr16:1041953_1105201	SOX8	chr16	1041953	1105201	rs405343	chr16:1067832	0.8884	RHOT2	ENSG00000140983	232	0.0031285	0.820332	8.12513e-05	0.0211498	0.155309	0	NA	blood	sQTL	pvalue	9.27431e-12	8
chr8:144971080_145126375	PLEC	chr8	144971080	145126375	rs3923387	chr8:144986793	1.0732		ENSG00000255224	262	0.381811	0.414838	0.0231035	0.0249467	0.1553	-1	0.0648855	spleen	eQTL	pvalue	NA	NA
chr1:92450091_93431324	GFI1	chr1	92450091	93431324	rs58394161	chr1:92939959	0.8425	GFI1	ENSG00000162676	1269	2.96592e-10	0.750887	3.71354e-11	0.093861	0.155252	0	NA	spleen	sQTL	pvalue	0.0296286	3
chr2:231046312_231217225	SP140	chr2	231046312	231217225	rs35540610	chr2:231121829	1.1447	ARMC9	ENSG00000135931	379	6.99554e-07	0.812713	2.77267e-08	0.0320565	0.15523	0	NA	spleen	sQTL	pvalue	1.03024e-08	6
chr17:45312813_45874509	NPEPPS	chr17	45312813	45874509	rs11079784	chr17:45702280	1.1131	KPNB1	ENSG00000108424	1160	1.65863e-06	0.746869	2.18163e-07	0.0980822	0.155047	0	NA	spleen	sQTL	pvalue	0.999994	1
chr17:45312813_45874509	NPEPPS	chr17	45312813	45874509	rs11079784	chr17:45702280	1.1131	MYL4	ENSG00000198336	1160	1.67565e-06	0.753307	2.04292e-07	0.0916864	0.155005	-1	0.334483	blood	eQTL	pvalue	0.000175625	8
chr17:40264534_40782389	STAT3	chr17	40264534	40782389	rs1026916	chr17:40529835	0.8784	RETREG3	ENSG00000141699	668	7.74491e-09	0.803267	4.04567e-10	0.0418049	0.154928	0	NA	blood	sQTL	pvalue	NA	3
chr22:37251477_37323988	CSF2RB	chr22	37251477	37323988	rs5756405	chr22:37310954	1.0706	MICALL1	ENSG00000100139	103	0.415445	0.412989	0.00842191	0.00821719	0.154926	0	NA	blood	sQTL	pvalue	0.000381389	5
chr14:103199716_103463149	TRAF3	chr14	103199716	103463149	rs12147246	chr14:103265844	0.9054	KLC1	ENSG00000126214	481	0.00020839	0.798248	1.22147e-05	0.0466339	0.154898	1	0.773389	spleen	eQTL	pvalue	0.514955	2
chr3:121334409_121729409	IQCB1	chr3	121334409	121729409	rs2331964	chr3:121542898	1.1042	KPNA1	ENSG00000114030	853	8.4912e-05	0.770149	8.27218e-06	0.0748735	0.154884	0	NA	spleen	sQTL	pvalue	0.993001	1
chr11:65354926_66061233	TSGA10IP	chr11	65354926	66061233	rs531612	chr11:65705432	0.9155	SART1	ENSG00000175467	1096	0.00219835	0.540996	0.00122257	0.30071	0.154872	0	NA	blood	sQTL	pvalue	0.992556	2
chr3:27682041_27839134	EOMES	chr3	27682041	27839134	rs13327021	chr3:27783015	0.8912	NEK10	ENSG00000163491	418	6.76514e-06	0.813661	2.63682e-07	0.0315589	0.154773	-1	0.631579	spleen	eQTL	pvalue	0.000236569	4
chr1:192477815_192545099	RGS1	chr1	192477815	192545099	rs1323292	chr1:192541021	1.1316	CDC73	ENSG00000134371	115	0.000759945	0.832533	1.1047e-05	0.0119474	0.154749	0	NA	spleen	sQTL	pvalue	0.999959	1
chr12:57855180_58473351	OS9	chr12	57855180	58473351	rs701006	chr12:58106836	1.1206	RBMS2	ENSG00000076067	77	0.0179541	0.798005	0.00064811	0.0286518	0.154741	-1	0.519481	blood	eQTL	pvalue	0.0029148	5
chr7:37359204_37459644	ELMO1	chr7	37359204	37459644	rs60600003	chr7:37382465	0.8747	STARD3NL	ENSG00000010270	380	0.0406281	0.762267	0.00215272	0.0402347	0.154717	0	NA	blood	sQTL	pvalue	0.00554583	5
chr20:62214158_62483911	SLC2A4RG	chr20	62214158	62483911	rs6742	chr20:62374441	1.1727	ZGPAT	ENSG00000197114	819	0.023549	0.758638	0.00190641	0.0612607	0.154646	0	NA	spleen	sQTL	pvalue	2.80186e-05	5
chr11:65354926_66061233	TSGA10IP	chr11	65354926	66061233	rs531612	chr11:65705432	0.9155	SLC29A2	ENSG00000174669	1093	0.00308823	0.760431	0.000331873	0.081564	0.154585	0	NA	spleen	sQTL	pvalue	1.32365e-08	8
chr3:169388322_169601046	LRRIQ4	chr3	169388322	169601046	rs10936602	chr3:169536637	1.1145	GPR160	ENSG00000173890	317	0.00124864	0.80916	5.42601e-05	0.0350078	0.154529	0	NA	spleen	sQTL	pvalue	0.00375672	8
chr2:112423188_113109590	MERTK	chr2	112423188	113109590	rs57116599	chr2:112770799	0.8869	ANAPC1	ENSG00000153107	1372	0.0001185	0.745879	1.58331e-05	0.0995044	0.154482	0	NA	spleen	sQTL	pvalue	NA	2
chr10:31134557_31530302	ZNF438	chr10	31134557	31530302	rs1087056	chr10:31395761	0.9254	KIF5B	ENSG00000170759	358	0.374188	0.438025	0.0154668	0.0179511	0.15437	0	NA	spleen	sQTL	pvalue	0.761007	2
chr11:118447156_118807735	CXCR5	chr11	118447156	118807735	rs6589706	chr11:118747813	1.088	MCAM	ENSG00000076706	747	5.86542e-05	0.775955	5.27369e-06	0.0696129	0.154368	0	NA	spleen	sQTL	pvalue	0.0547531	4
chr20:62214158_62483911	SLC2A4RG	chr20	62214158	62483911	rs6742	chr20:62374441	1.1727	DIDO1	ENSG00000101191	819	0.0231051	0.744337	0.00235897	0.0758403	0.154359	0	NA	spleen	sQTL	pvalue	0.999991	1
chr19:10423338_10625953	KEAP1	chr19	10423338	10625953	rs28834106	chr19:10592144	1.1381	ILF3	ENSG00000129351	412	2.7671e-05	0.812626	1.12863e-06	0.0329905	0.154354	0	NA	spleen	sQTL	pvalue	0.999997	1
chr1:160613956_160649926	CD48	chr1	160613956	160649926	rs6427540	chr1:160634588	1.1225	USF1	ENSG00000158773	84	0.278768	0.556262	0.00359853	0.00702627	0.154346	0	NA	spleen	sQTL	pvalue	0.381283	4
chr14:103015542_103459588	TRAF3	chr14	103015542	103459588	rs12588969	chr14:103230758	0.9148	MOK	ENSG00000080823	779	0.00020672	0.791853	1.40308e-05	0.0535916	0.154335	0	NA	spleen	sQTL	pvalue	5.96438e-17	9
chr14:75945376_76028941	BATF	chr14	75945376	76028941	rs34695601	chr14:76014298	1.1157	AREL1	ENSG00000119682	181	0.0108688	0.817831	0.000224849	0.0167645	0.154311	0	NA	spleen	sQTL	pvalue	0.0118021	4
chr3:121334409_121729409	IQCB1	chr3	121334409	121729409	rs2331964	chr3:121542898	1.1042	PARP15	ENSG00000173200	853	8.69773e-05	0.791362	5.97791e-06	0.0542356	0.154309	-1	0.763189	blood	eQTL	pvalue	2.70928e-07	6
chr2:60958287_61741947	PUS10	chr2	60958287	61741947	rs1177228	chr2:61242410	1.1134	PEX13	ENSG00000162928	1180	0.0011715	0.754315	0.000140116	0.0900651	0.154308	1	0.557627	spleen	eQTL	pvalue	0.0231397	6
chr13:99570862_100512004	UBAC2	chr13	99570862	100512004	rs77654077	chr13:100026952	1.7768	GPR18	ENSG00000125245	2324	0.00545496	0.423263	0.00530811	0.411715	0.154259	0	NA	blood	sQTL	pvalue	9.91796e-07	10
chr14:103199716_103463149	TRAF3	chr14	103199716	103463149	rs12147246	chr14:103265844	0.9054	XRCC3	ENSG00000126215	481	0.000210162	0.805033	1.06204e-05	0.0405276	0.154219	0	NA	spleen	sQTL	pvalue	6.31833e-08	9
chr14:103199716_103463149	TRAF3	chr14	103199716	103463149	rs12147246	chr14:103265844	0.9054	TECPR2	ENSG00000196663	481	0.000210846	0.807656	9.96764e-06	0.0380274	0.154096	0	NA	spleen	sQTL	pvalue	0.948516	2
chr14:103015542_103459588	TRAF3	chr14	103015542	103459588	rs12588969	chr14:103230758	0.9148	XRCC3	ENSG00000126215	493	0.000209957	0.80425	1.08638e-05	0.0414602	0.154069	0	NA	spleen	sQTL	pvalue	6.31833e-08	9
chr19:45110119_45187302	PVR	chr19	45110119	45187302	rs7260482	chr19:45143942	0.9152	PPP1R37	ENSG00000104866	150	0.192595	0.640199	0.00307757	0.010076	0.154052	0	NA	spleen	sQTL	pvalue	NA	1
chr6:159323833_159522796	TAGAP	chr6	159323833	159522796	rs1738074	chr6:159465977	0.8925	SOD2	ENSG00000112096	669	3.1858e-06	0.79442	2.07596e-07	0.0516127	0.153964	0	NA	spleen	sQTL	pvalue	0.237155	5
chr1:160698276_160925186	SLAMF7	chr1	160698276	160925186	rs983494	chr1:160703965	1.1061	RPSAP18	ENSG00000224261	485	0.0432526	0.732175	0.00395742	0.0668369	0.153778	1	0.696907	blood	eQTL	pvalue	NA	NA
chr17:57475896_58223430	VMP1	chr17	57475896	58223430	rs2150879	chr17:57859210	1.1091	RPS6KB1	ENSG00000108443	829	1.85776e-05	0.784693	1.46119e-06	0.0615651	0.153722	0	NA	spleen	sQTL	pvalue	0.998223	2
chr13:50699049_51121893	DLEU7	chr13	50699049	51121893	rs9568402	chr13:50961957	0.911	SETDB2	ENSG00000136169	625	9.68958e-05	0.789469	6.985e-06	0.0567574	0.153669	0	NA	spleen	sQTL	pvalue	0.0437301	4
chr10:6038478_6185310	IL2RA	chr10	6038478	6185310	rs11256593	chr10:6117322	1.2048	IL15RA	ENSG00000134470	525	1.15939e-20	0.806611	5.73603e-22	0.039753	0.153636	0	NA	spleen	sQTL	pvalue	3.17111e-08	9
chr3:121334409_121729409	IQCB1	chr3	121334409	121729409	rs2331964	chr3:121542898	1.1042	EAF2	ENSG00000145088	853	7.80825e-05	0.708206	1.52418e-05	0.138089	0.153612	0	NA	spleen	sQTL	pvalue	0.000680758	8
chr16:11031156_11498745	RMI2	chr16	11031156	11498745	rs34947566	chr16:11412926	1.1412	SNN	ENSG00000184602	1334	5.82451e-19	0.739435	8.44063e-20	0.107002	0.153563	0	NA	spleen	sQTL	pvalue	0.0202491	9
chr12:94644704_94880742	PLXNC1	chr12	94644704	94880742	rs61708525	chr12:94661453	1.0832	CEP83	ENSG00000173588	433	0.505228	0.277969	0.0409127	0.022356	0.153535	0	NA	spleen	sQTL	pvalue	NA	5
chr1:32347320_33034616	LCK	chr1	32347320	33034616	rs79979643	chr1:32738415	0.8736	HDAC1	ENSG00000116478	627	0.0919605	0.709976	0.00512552	0.0394177	0.153521	1	0.45614	blood	eQTL	pvalue	0.937917	2
chr2:60958287_61741947	PUS10	chr2	60958287	61741947	rs1177228	chr2:61242410	1.1134	KIAA1841	ENSG00000162929	1180	0.000498918	0.320639	0.000816444	0.52455	0.153496	0	NA	blood	sQTL	pvalue	3.32935e-06	4
chr2:60958287_61741947	PUS10	chr2	60958287	61741947	rs1177228	chr2:61242410	1.1134	C2orf74	ENSG00000237651	1180	0.000498918	0.320639	0.000816444	0.52455	0.153496	0	NA	blood	sQTL	pvalue	NA	7
chr16:11031156_11498745	RMI2	chr16	11031156	11498745	rs34947566	chr16:11412926	1.1412	LITAF	ENSG00000189067	1334	5.74624e-19	0.729499	9.22946e-20	0.117017	0.153485	0	NA	spleen	sQTL	pvalue	0.313932	8
chr19:10258259_10897760	TYK2	chr19	10258259	10897760	rs34536443	chr19:10463118	1.3037		ENSG00000267370	1256	2.48575e-05	0.745941	3.35662e-06	0.100574	0.153457	-1	0.671975	blood	eQTL	pvalue	NA	NA
chr1:160613956_160649926	CD48	chr1	160613956	160649926	rs6427540	chr1:160634588	1.1225	FCGR3A	ENSG00000203747	84	0.281829	0.55686	0.0026992	0.00517987	0.153433	1	0.928571	blood	eQTL	pvalue	1.22274e-05	9
chr1:157481253_157815203	FCRL3	chr1	157481253	157815203	rs2317231	chr1:157686337	1.1058	FCRL1	ENSG00000163534	702	1.68689e-15	9.27002e-12	0.000154057	0.846446	0.1534	1	0.947293	blood	eQTL	pvalue	0.00159527	6
chr11:65354926_66061233	TSGA10IP	chr11	65354926	66061233	rs531612	chr11:65705432	0.9155	RCE1	ENSG00000173653	658	0.00315555	0.754516	0.000371397	0.0886505	0.153307	0	NA	spleen	sQTL	pvalue	0.559303	4
chr11:60760530_60835043	CD6	chr11	60760530	60835043	rs4939490	chr11:60793651	1.1464	CPSF7	ENSG00000149532	205	1.9091e-09	0.828929	4.12847e-11	0.0177725	0.153299	0	NA	spleen	sQTL	pvalue	0.99133	1
chr1:160613956_160649926	CD48	chr1	160613956	160649926	rs6427540	chr1:160634588	1.1225	ATP1A4	ENSG00000132681	84	0.28183	0.556862	0.00276234	0.00530482	0.153241	-1	0.0714286	blood	eQTL	pvalue	1.89733e-11	6
chr19:6615889_6693163	TNFSF14	chr19	6615889	6693163	rs1077667	chr19:6668972	1.164	TNFSF14	ENSG00000125735	391	4.12849e-07	0.82743	9.72779e-09	0.0193431	0.153226	-1	0.455243	blood	eQTL	pvalue	0.813515	5
chr13:50638834_51060809	KCNRG	chr13	50638834	51060809	rs9591325	chr13:50811220	1.2366	SETDB2	ENSG00000136169	678	9.65559e-05	0.7867	7.39092e-06	0.0600653	0.15313	0	NA	spleen	sQTL	pvalue	0.0437301	4
chr19:6615889_6693163	TNFSF14	chr19	6615889	6693163	rs1077667	chr19:6668972	1.164	ARHGEF18-AS1	ENSG00000267852	391	4.13175e-07	0.816682	1.53569e-08	0.0302014	0.153116	-1	0.634271	spleen	eQTL	pvalue	NA	NA
chr1:212844162_213056427	BATF3	chr1	212844162	213056427	rs9308424	chr1:212877776	0.9128	LINC02773	ENSG00000237980	768	0.382635	0.409851	0.0263677	0.0280902	0.153056	0	NA	spleen	sQTL	pvalue	NA	NA
chr16:29841225_30438138	TBX6	chr16	29841225	30438138	rs3809627	chr16:30103160	0.9076	RABEP2	ENSG00000177548	92	0.0141029	0.82463	0.000141159	0.00810086	0.153025	1	0.847826	spleen	eQTL	pvalue	0.00273664	3
chr17:43279320_43781083	MAP3K14	chr17	43279320	43781083	rs7222450	chr17:43407670	1.1034	SLC25A39	ENSG00000013306	191	0.0178018	0.815403	0.000298759	0.0135316	0.152965	0	NA	blood	sQTL	pvalue	0.000102385	7
chr22:22017142_22349088	MAPK1	chr22	22017142	22349088	rs9610458	chr22:22205353	1.121	PI4KA	ENSG00000241973	454	1.07024e-06	0.810341	4.8665e-08	0.0366942	0.152963	0	NA	spleen	sQTL	pvalue	0.000804073	3
chr1:160613956_160649926	CD48	chr1	160613956	160649926	rs6427540	chr1:160634588	1.1225	CD244	ENSG00000122223	84	0.279158	0.55704	0.00369336	0.00721695	0.152892	0	NA	spleen	sQTL	pvalue	0.00174717	3
chr22:22017142_22349088	MAPK1	chr22	22017142	22349088	rs9610458	chr22:22205353	1.121	IGLV3-21	ENSG00000211662	565	8.18088e-07	0.803293	4.4832e-08	0.0438684	0.152838	-1	0.175221	blood	eQTL	pvalue	NA	NA
chr5:35728440_36153781	IL7R	chr5	35728440	36153781	rs10063294	chr5:35877505	0.9057	NIPBL	ENSG00000164190	566	0.000153138	0.809208	7.19404e-06	0.0378618	0.15277	0	NA	blood	sQTL	pvalue	1	1
chr11:118000454_118904452	PHLDB1	chr11	118000454	118904452	rs34026809	chr11:118480695	0.8643	THY1	ENSG00000154096	1112	5.54286e-05	0.733294	8.62358e-06	0.113933	0.152709	-1	0.455036	spleen	eQTL	pvalue	0.164135	7
chr8:144971080_145126375	PLEC	chr8	144971080	145126375	rs3923387	chr8:144986793	1.0732	SCRIB	ENSG00000180900	262	0.37609	0.408243	0.0302753	0.0327109	0.15268	-1	0.90458	blood	eQTL	pvalue	0.913273	2
chr16:29841225_30438138	TBX6	chr16	29841225	30438138	rs3809627	chr16:30103160	0.9076	CORO1A	ENSG00000102879	449	0.00680048	0.792858	0.00040725	0.047328	0.152606	0	NA	spleen	sQTL	pvalue	0.954491	2
chr17:40264534_40782389	STAT3	chr17	40264534	40782389	rs1026916	chr17:40529835	0.8784	AARSD1	ENSG00000266967	668	7.61237e-09	0.789521	5.6003e-10	0.0579312	0.152548	1	0.752994	blood	eQTL	pvalue	2.4391e-07	7
chr3:101645933_101805935	ZPLD1	chr3	101645933	101805935	rs4325907	chr3:101749022	0.9055	CEP97	ENSG00000182504	474	0.000258895	0.789145	1.90987e-05	0.0580627	0.152514	0	NA	spleen	sQTL	pvalue	1.3265e-06	5
chr17:73033162_73583027	GRB2	chr17	73033162	73583027	rs9900529	chr17:73335776	1.0994	TMEM104	ENSG00000109066	1210	0.0277875	0.712093	0.00405108	0.103662	0.152407	0	NA	spleen	sQTL	pvalue	2.89328e-05	5
chr19:16444965_16814328	EPS15L1	chr19	16444965	16814328	rs58166386	chr19:16559421	1.095	OCEL1	ENSG00000099330	605	0.00960319	0.756643	0.00102142	0.0803261	0.152406	0	NA	blood	sQTL	pvalue	0.000144705	7
chr7:149128286_149433143	ZNF746	chr7	149128286	149433143	rs354033	chr7:149289464	1.114	ZNF783	ENSG00000204946	573	0.000568533	0.801369	3.25288e-05	0.0456982	0.152332	0	NA	spleen	sQTL	pvalue	0.000963929	6
chr5:141414305_141597351	NDFIP1	chr5	141414305	141597351	rs249677	chr5:141539339	0.9256	PCDHB4	ENSG00000081818	238	0.30097	0.516131	0.0113281	0.0192742	0.152297	-1	0.239496	spleen	eQTL	pvalue	NA	8
chr11:65354926_66061233	TSGA10IP	chr11	65354926	66061233	rs531612	chr11:65705432	0.9155	FRMD8	ENSG00000126391	1096	0.00306219	0.753579	0.000369224	0.0907108	0.152278	1	0.798358	blood	eQTL	pvalue	0.0842909	3
chr7:138679553_138742981	ZC3HAV1	chr7	138679553	138742981	rs10271373	chr7:138729795	0.9316	ZC3HAV1L	ENSG00000146858	194	0.345717	0.468859	0.014151	0.0190392	0.152234	1	0.170103	spleen	eQTL	pvalue	0.0417616	7
chr1:32347320_33034616	LCK	chr1	32347320	33034616	rs79979643	chr1:32738415	0.8736	ZBTB8OS	ENSG00000176261	627	0.0909488	0.702165	0.00629752	0.0484675	0.152121	0	NA	blood	sQTL	pvalue	0.955749	3
chr5:55426583_55567087	ANKRD55	chr5	55426583	55567087	rs7731626	chr5:55444683	1.0974	ANKRD55	ENSG00000164512	345	0.489805	0.319996	0.0231426	0.0149673	0.152089	0	NA	blood	sQTL	pvalue	2.43501e-07	5
chr17:45312813_45874509	NPEPPS	chr17	45312813	45874509	rs11079784	chr17:45702280	1.1131	OSBPL7	ENSG00000006025	1160	1.64759e-06	0.741897	2.35806e-07	0.10603	0.152072	0	NA	spleen	sQTL	pvalue	0.181605	3
chr6:119066020_119449385	MCM9 - ASF1A	chr6	119066020	119449385	rs11542663	chr6:119215402	1.0833	MCM9	ENSG00000111877	901	0.23557	0.516539	0.0300903	0.0658277	0.151973	0	NA	spleen	sQTL	pvalue	0.00391783	5
chr16:11020235_11325215	CLEC16A	chr16	11020235	11325215	rs6498163	chr16:11213951	0.8293		ENSG00000262488	700	5.65296e-19	0.712497	1.07654e-19	0.135534	0.151969	1	0.711429	blood	eQTL	pvalue	NA	NA
chr22:50935082_51045816	ODF3B	chr22	50935082	51045816	rs140522	chr22:50971266	0.8953	TRABD	ENSG00000170638	413	0.000137309	0.814752	5.61235e-06	0.0331502	0.151955	0	NA	spleen	sQTL	pvalue	0.931187	4
chr12:9445978_9939813	CLECL1	chr12	9445978	9939813	rs7977720	chr12:9866349	0.903	GABARAPL1	ENSG00000139112	1128	4.68518e-05	0.761652	5.32046e-06	0.0863408	0.151955	1	0.754433	blood	eQTL	pvalue	0.782335	3
chr5:176525029_176837504	RGS14	chr5	176525029	176837504	rs67111717	chr5:176790162	1.1003	RAB24	ENSG00000169228	515	0.0264866	0.58888	0.0100221	0.222672	0.15194	-1	0.421359	blood	eQTL	pvalue	0.725032	4
chr16:11020235_11325362	CLEC16A	chr16	11020235	11325362	rs2286974	chr16:11114512	0.8477		ENSG00000262488	702	5.65161e-19	0.712327	1.07817e-19	0.13574	0.151933	1	0.712251	blood	eQTL	pvalue	NA	NA
chr17:40264534_40782389	STAT3	chr17	40264534	40782389	rs1026916	chr17:40529835	0.8784	KRT13	ENSG00000171401	519	7.78684e-09	0.807454	3.93607e-10	0.0406631	0.151883	0	NA	spleen	sQTL	pvalue	0.00166754	5
chr11:122467937_122589796	UBASH3B	chr11	122467937	122589796	rs6589939	chr11:122518525	0.9275	UBASH3B	ENSG00000154127	327	0.24109	0.563307	0.0131631	0.0306036	0.151836	1	0.761468	spleen	eQTL	pvalue	0.988511	4
chr19:49738081_49925208	CD37	chr19	49738081	49925208	rs1465697	chr19:49837246	0.8831	RRAS	ENSG00000126458	398	5.84604e-06	0.758077	6.96165e-07	0.0901223	0.151795	1	0.889447	blood	eQTL	pvalue	0.287257	7
chr19:10744807_11274530	SMARCA4	chr19	10744807	11274530	rs12609500	chr19:11173928	1.0997		ENSG00000267197	1040	0.0214925	0.717092	0.00319522	0.106456	0.151764	-1	0.365385	spleen	eQTL	pvalue	NA	NA
chr19:4353219_4519732	HDGFL2	chr19	4353219	4519732	rs12971909	chr19:4466466	0.9175	MPND	ENSG00000008382	434	0.357358	0.447298	0.0194457	0.0241882	0.15171	0	NA	spleen	sQTL	pvalue	0.015725	5
chr5:55426583_55567087	ANKRD55	chr5	55426583	55567087	rs7731626	chr5:55444683	1.0974	LINC01948	ENSG00000248727	345	0.49529	0.326821	0.015908	0.0103454	0.151636	0	NA	spleen	sQTL	pvalue	NA	10
chr14:103015542_103459588	TRAF3	chr14	103015542	103459588	rs12588969	chr14:103230758	0.9148	KLC1	ENSG00000126214	742	0.000203967	0.781307	1.74944e-05	0.0668616	0.15161	1	0.609164	spleen	eQTL	pvalue	0.514955	2
chr2:231046312_231217225	SP140	chr2	231046312	231217225	rs35540610	chr2:231121829	1.1447	LINC01907	ENSG00000226125	451	6.98468e-07	0.811452	3.19739e-08	0.0369945	0.151553	1	0.738359	spleen	eQTL	pvalue	NA	NA
chr11:65354926_66061233	TSGA10IP	chr11	65354926	66061233	rs531612	chr11:65705432	0.9155	MUS81	ENSG00000172732	1093	0.00300594	0.740168	0.000426561	0.104883	0.151517	1	0.505032	spleen	eQTL	pvalue	1.57726e-06	6
chr19:16444965_16814328	EPS15L1	chr19	16444965	16814328	rs58166386	chr19:16559421	1.095	SIN3B	ENSG00000127511	605	0.00912747	0.719161	0.00150849	0.118703	0.1515	0	NA	blood	sQTL	pvalue	0.992239	1
chr8:144971080_145126375	PLEC	chr8	144971080	145126375	rs3923387	chr8:144986793	1.0732	LRRC14	ENSG00000160959	262	0.380356	0.413257	0.0264009	0.0285332	0.151452	-1	0.156489	spleen	eQTL	pvalue	0.00665273	6
chr2:43313584_43361560	ZFP36L2	chr2	43313584	43361560	rs12478539	chr2:43355324	1.1311	HAAO	ENSG00000162882	171	8.55263e-06	0.832708	1.64486e-07	0.0158634	0.15142	-1	0.309942	spleen	eQTL	pvalue	7.80092e-06	7
chr16:11031156_11498745	RMI2	chr16	11031156	11498745	rs34947566	chr16:11412926	1.1412	TXNDC11	ENSG00000153066	1334	4.81124e-19	0.610798	1.8744e-19	0.237808	0.151394	0	NA	spleen	sQTL	pvalue	0.00317801	5
chr12:57855180_58473351	OS9	chr12	57855180	58473351	rs701006	chr12:58106836	1.1206	AVIL	ENSG00000135407	998	1.42309e-06	0.747993	1.91828e-07	0.100676	0.151329	0	NA	spleen	sQTL	pvalue	1.03036e-10	5
chr21:34666160_35187100	IFNGR2	chr21	34666160	35187100	rs9808753	chr21:34787312	1.0846	LINC00310	ENSG00000227456	732	0.43984	0.2033	0.140703	0.0648835	0.151274	1	0.739071	spleen	eQTL	pvalue	NA	NA
chr17:73033162_73583027	GRB2	chr17	73033162	73583027	rs9900529	chr17:73335776	1.0994	NT5C	ENSG00000125458	1210	0.027143	0.6938	0.00481861	0.123017	0.151222	0	NA	blood	sQTL	pvalue	0.0126488	8
chr10:5989954_6190329	IL2RA	chr10	5989954	6190329	rs12722559	chr10:6070273	1.2494	IL15RA	ENSG00000134470	726	1.14109e-20	0.793876	7.91482e-22	0.0549136	0.151211	0	NA	spleen	sQTL	pvalue	3.17111e-08	9
chr6:36345180_36612323	ETV7	chr6	36345180	36612323	rs1076928	chr6:36348689	0.9266	KCTD20	ENSG00000112078	633	0.122151	0.649688	0.01222	0.064844	0.151098	0	NA	blood	sQTL	pvalue	0.399322	5
chr17:73033162_73583027	GRB2	chr17	73033162	73583027	rs9900529	chr17:73335776	1.0994	TRIM47	ENSG00000132481	1210	0.0267145	0.684595	0.00517625	0.132498	0.151017	0	NA	spleen	sQTL	pvalue	0.321925	5
chr19:49738081_49925208	CD37	chr19	49738081	49925208	rs1465697	chr19:49837246	0.8831	PRR12	ENSG00000126464	398	6.26001e-06	0.815404	2.59227e-07	0.0336149	0.150975	0	NA	spleen	sQTL	pvalue	0.99997	1
chr16:85964563_86021505	IRF8	chr16	85964563	86021505	rs35703946	chr16:86021505	1.1883	RN7SL381P	ENSG00000263968	269	0.00129405	0.814481	5.30318e-05	0.0332275	0.150945	1	0.858736	spleen	eQTL	pvalue	NA	NA
chr19:6615889_6693163	TNFSF14	chr19	6615889	6693163	rs1077667	chr19:6668972	1.164	SH2D3A	ENSG00000125731	391	3.86243e-07	0.774106	3.75063e-08	0.0750189	0.150875	0	NA	blood	sQTL	pvalue	4.11388e-06	6
chr11:60760530_60835043	CD6	chr11	60760530	60835043	rs4939490	chr11:60793651	1.1464	MS4A7	ENSG00000166927	205	1.93177e-09	0.834838	3.38011e-11	0.0144569	0.150705	0	NA	blood	sQTL	pvalue	9.27325e-06	9
chr1:157481253_157815203	FCRL3	chr1	157481253	157815203	rs2317231	chr1:157686337	1.1058	FCRL3	ENSG00000160856	702	0.000141616	0.79655	9.37927e-06	0.0526052	0.150694	0	NA	spleen	sQTL	pvalue	4.5604e-18	8
chr10:6038478_6185310	IL2RA	chr10	6038478	6185310	rs11256593	chr10:6117322	1.2048	PRKCQ-AS1	ENSG00000237943	525	1.16863e-20	0.814158	5.07076e-22	0.0351762	0.150665	-1	0.226667	blood	eQTL	pvalue	NA	NA
chr6:159323833_159522796	TAGAP	chr6	159323833	159522796	rs1738074	chr6:159465977	0.8925	HNRNPH1P1	ENSG00000220305	669	2.64553e-06	0.663146	7.43513e-07	0.186223	0.150627	1	0.750374	blood	eQTL	pvalue	NA	NA
chr1:32347320_33034616	LCK	chr1	32347320	33034616	rs79979643	chr1:32738415	0.8736	PEF1	ENSG00000162517	627	0.092426	0.713569	0.00500013	0.0384526	0.150552	0	NA	blood	sQTL	pvalue	0.323497	6
chr1:32347320_33034616	LCK	chr1	32347320	33034616	rs79979643	chr1:32738415	0.8736	FAM167B	ENSG00000183615	627	0.0910029	0.702582	0.00643943	0.0495648	0.150411	1	0.572568	blood	eQTL	pvalue	0.00269115	9
chr19:10423338_10625953	KEAP1	chr19	10423338	10625953	rs28834106	chr19:10592144	1.1381	ICAM5	ENSG00000105376	412	1.88622e-05	0.56595	9.45921e-06	0.283669	0.150353	1	0.631068	blood	eQTL	pvalue	NA	3
chr1:101213532_101663312	SLC30A7	chr1	101213532	101663312	rs11578655	chr1:101412902	0.8673	MFSD14A	ENSG00000156875	428	6.58601e-10	0.813976	2.90267e-11	0.0357242	0.1503	0	NA	spleen	sQTL	pvalue	NA	2
chr1:101212872_101621089	EXTL2	chr1	101212872	101621089	rs74449127	chr1:101290432	1.2177	MFSD14A	ENSG00000156875	429	6.58569e-10	0.813936	2.90652e-11	0.0357718	0.150292	0	NA	spleen	sQTL	pvalue	NA	2
chr14:69165341_69314956	ZFP36L1	chr14	69165341	69314956	rs12434551	chr14:69253364	1.1095	DCAF5	ENSG00000139990	443	6.76161e-05	0.806758	3.60688e-06	0.0428851	0.150286	0	NA	spleen	sQTL	pvalue	0.999969	1
chr2:43313584_43361560	ZFP36L2	chr2	43313584	43361560	rs12478539	chr2:43355324	1.1311	PLEKHH2	ENSG00000152527	171	8.54713e-06	0.832173	1.81881e-07	0.0175582	0.15026	0	NA	spleen	sQTL	pvalue	1.78874e-26	6
chr5:176525029_176837504	RGS14	chr5	176525029	176837504	rs67111717	chr5:176790162	1.1003	NHP2	ENSG00000145912	385	0.0353005	0.779107	0.00153827	0.0338004	0.150254	0	NA	blood	sQTL	pvalue	0.0342617	7
chr11:65354926_66061233	TSGA10IP	chr11	65354926	66061233	rs531612	chr11:65705432	0.9155	SF1	ENSG00000168066	300	0.115099	0.703059	0.00447682	0.0271956	0.15017	0	NA	spleen	sQTL	pvalue	0.998855	1
chr11:65354926_66061233	TSGA10IP	chr11	65354926	66061233	rs531612	chr11:65705432	0.9155	SIPA1	ENSG00000213445	1096	0.00310808	0.764873	0.000332102	0.0815774	0.150109	0	NA	blood	sQTL	pvalue	0.0279051	3
chr5:176525029_176837504	RGS14	chr5	176525029	176837504	rs67111717	chr5:176790162	1.1003	PDLIM7	ENSG00000196923	515	0.0335959	0.773534	0.00178907	0.0410426	0.150038	0	NA	spleen	sQTL	pvalue	0.90303	3
chr12:6427052_6457062	TNFRSF1A	chr12	6427052	6457062	rs1800693	chr12:6440009	0.8808	LTBR	ENSG00000111321	47	1.25495e-07	0.845426	7.00995e-10	0.00457241	0.150001	0	NA	spleen	sQTL	pvalue	0.428683	3
chr22:22017142_22349088	MAPK1	chr22	22017142	22349088	rs9610458	chr22:22205353	1.121	IGLV3-27	ENSG00000211658	718	8.03103e-07	0.789282	6.20121e-08	0.060795	0.149922	-1	0.352368	spleen	eQTL	pvalue	NA	NA
chr19:18164862_18409068	MPV17L2	chr19	18164862	18409068	rs4808760	chr19:18301979	0.8741	REX1BD	ENSG00000006015	674	1.07725e-07	0.78487	8.97955e-09	0.0652738	0.149856	0	NA	blood	sQTL	pvalue	NA	8
chr11:118000454_118904452	PHLDB1	chr11	118000454	118904452	rs34026809	chr11:118480695	0.8643	MCAM	ENSG00000076706	1244	5.6922e-05	0.753055	7.3487e-06	0.0970705	0.14981	0	NA	spleen	sQTL	pvalue	0.0547531	4
chr19:49738081_49925208	CD37	chr19	49738081	49925208	rs1465697	chr19:49837246	0.8831	ADM5	ENSG00000224420	398	5.04287e-06	0.656865	1.4865e-06	0.193476	0.149653	1	0.791457	spleen	eQTL	pvalue	0.0362144	9
chr6:36345180_36612323	ETV7	chr6	36345180	36612323	rs1076928	chr6:36348689	0.9266	MAPK14	ENSG00000112062	633	0.126178	0.671767	0.00831893	0.0441399	0.149596	0	NA	spleen	sQTL	pvalue	0.997467	3
chr6:159323833_159522796	TAGAP	chr6	159323833	159522796	rs1738074	chr6:159465977	0.8925		ENSG00000237927	669	3.20359e-06	0.803034	1.89704e-07	0.047403	0.149559	1	0.663677	blood	eQTL	pvalue	NA	NA
chr11:118462188_118773904	CXCR5	chr11	118462188	118773904	rs12365699	chr11:118743286	1.1546		ENSG00000245869	662	5.77544e-05	0.751665	7.59618e-06	0.0987137	0.149556	1	0.563444	spleen	eQTL	pvalue	NA	NA
chr19:10744807_11274530	SMARCA4	chr19	10744807	11274530	rs12609500	chr19:11173928	1.0997	ICAM1	ENSG00000090339	1040	0.0212948	0.716422	0.00326086	0.109556	0.149467	-1	0.307692	blood	eQTL	pvalue	0.117797	4
chr6:14686662_14754318	CD83	chr6	14686662	14754318	rs111635774	chr6:14691215	1.3265	JARID2-AS1	ENSG00000235488	142	0.157698	0.679813	0.00252915	0.0107536	0.149206	-1	0.471831	blood	eQTL	pvalue	NA	NA
chr11:118617158_118947933	BCL9L	chr11	118617158	118947933	rs149114341	chr11:118783424	1.3559	THY1	ENSG00000154096	620	6.39288e-05	0.777717	6.01484e-06	0.0730234	0.14919	-1	0.308065	spleen	eQTL	pvalue	0.164135	7
chr14:103015542_103459588	TRAF3	chr14	103015542	103459588	rs12588969	chr14:103230758	0.9148	TECPR2	ENSG00000196663	779	0.00020412	0.781894	1.79746e-05	0.0687035	0.14918	0	NA	spleen	sQTL	pvalue	0.948516	2
chr11:118617158_118947933	BCL9L	chr11	118617158	118947933	rs149114341	chr11:118783424	1.3559	JAML	ENSG00000160593	620	6.45322e-05	0.769424	6.84921e-06	0.0815149	0.148989	-1	0.283871	blood	eQTL	pvalue	NA	5
chr19:10258259_10897760	TYK2	chr19	10258259	10897760	rs34536443	chr19:10463118	1.3037	SLC44A2	ENSG00000129353	1306	2.57433e-05	0.75612	3.23516e-06	0.0948723	0.148979	0	NA	spleen	sQTL	pvalue	0.0414646	3
chr19:45110119_45187302	PVR	chr19	45110119	45187302	rs7260482	chr19:45143942	0.9152	VASP	ENSG00000125753	150	0.193598	0.643534	0.00325007	0.0106545	0.148963	0	NA	spleen	sQTL	pvalue	0.583671	2
chr3:121334409_121729409	IQCB1	chr3	121334409	121729409	rs2331964	chr3:121542898	1.1042	IQCB1	ENSG00000173226	853	5.65076e-08	0.000512522	9.37825e-05	0.850455	0.148938	1	0.645955	spleen	eQTL	pvalue	1.19705e-07	5
chr10:5989954_6190329	IL2RA	chr10	5989954	6190329	rs12722559	chr10:6070273	1.2494	PRKCQ-AS1	ENSG00000237943	726	1.15515e-20	0.804766	6.6682e-22	0.0463069	0.148927	-1	0.249311	blood	eQTL	pvalue	NA	NA
chr11:65354926_66061233	TSGA10IP	chr11	65354926	66061233	rs531612	chr11:65705432	0.9155	PELI3	ENSG00000174516	1093	0.00312472	0.769415	0.000318311	0.0782302	0.148912	0	NA	spleen	sQTL	pvalue	0.0273434	4
chr2:43313584_43361560	ZFP36L2	chr2	43313584	43361560	rs12478539	chr2:43355324	1.1311	LINC01126	ENSG00000279873	171	8.57348e-06	0.834739	1.69651e-07	0.0163688	0.148883	1	0.77193	spleen	eQTL	pvalue	NA	NA
chr1:160162872_160430469	VANGL2	chr1	160162872	160430469	rs3737798	chr1:160389984	1.0911	NCSTN	ENSG00000162736	373	0.00319503	0.0752442	0.0314807	0.741235	0.148845	1	0.774799	spleen	eQTL	pvalue	0.999982	1
chr1:92173722_92239336	TGFBR3	chr1	92173722	92239336	rs12133753	chr1:92222089	1.1329	GLMN	ENSG00000174842	204	0.00204525	0.829512	4.86303e-05	0.0195746	0.148819	0	NA	spleen	sQTL	pvalue	4.16914e-06	5
chr11:14076321_14885062	RRAS2	chr11	14076321	14885062	rs61884005	chr11:14402930	1.1436	CYP2R1	ENSG00000186104	1137	0.0927416	0.685061	0.0087694	0.0646287	0.1488	-1	0.305189	blood	eQTL	pvalue	3.05145e-09	7
chr1:157481253_157815203	FCRL3	chr1	157481253	157815203	rs2317231	chr1:157686337	1.1058	CD5L	ENSG00000073754	702	0.000137845	0.775342	1.35202e-05	0.075899	0.148608	1	0.844729	spleen	eQTL	pvalue	7.09602e-07	9
chr3:121334409_121729409	IQCB1	chr3	121334409	121729409	rs2331964	chr3:121542898	1.1042	HSPBAP1	ENSG00000169087	497	0.000137183	0.799462	8.91233e-06	0.0517898	0.148602	1	0.583501	spleen	eQTL	pvalue	9.97538e-07	7
chr14:88217115_88715610	GPR65	chr14	88217115	88715610	rs116899835	chr14:88523488	1.3474	GALC	ENSG00000054983	1461	2.15154e-07	0.750636	2.89358e-08	0.100804	0.14856	0	NA	spleen	sQTL	pvalue	6.28347e-07	6
chr19:49738081_49925208	CD37	chr19	49738081	49925208	rs1465697	chr19:49837246	0.8831	SNRNP70	ENSG00000104852	398	6.40173e-06	0.830134	1.65857e-07	0.0213588	0.148501	0	NA	blood	sQTL	pvalue	0.993095	1
chr19:6615889_6693163	TNFSF14	chr19	6615889	6693163	rs1077667	chr19:6668972	1.164	MICOS13	ENSG00000174917	332	4.119e-07	0.825528	1.30433e-08	0.0259928	0.148479	0	NA	blood	sQTL	pvalue	NA	9
chr5:158670938_158862238	IL12B	chr5	158670938	158862238	rs2546890	chr5:158759900	1.1241	LINC02202	ENSG00000245812	356	1.15475e-06	0.804636	6.75676e-08	0.046933	0.148429	1	0.418539	blood	eQTL	pvalue	NA	NA
chr16:11193828_11521191	RMI2	chr16	11193828	11521191	rs146566517	chr16:11353879	0.469	TXNDC11	ENSG00000153066	1135	7.0851e-19	0.67422	1.8653e-19	0.177354	0.148426	1	0.837004	blood	eQTL	pvalue	0.00317801	5
chr22:22017142_22349088	MAPK1	chr22	22017142	22349088	rs9610458	chr22:22205353	1.121	SNAP29	ENSG00000099940	454	1.08058e-06	0.816972	4.61151e-08	0.0347169	0.14831	0	NA	blood	sQTL	pvalue	0.151662	5
chr17:43279320_43781083	MAP3K14	chr17	43279320	43781083	rs7222450	chr17:43407670	1.1034	ARL17B	ENSG00000228696	540	0.0957149	0.00720266	0.696586	0.0522707	0.148226	1	0.922222	blood	eQTL	pvalue	NA	10
chr12:9445978_9939813	CLECL1	chr12	9445978	9939813	rs7977720	chr12:9866349	0.903	KLRC4	ENSG00000183542	844	4.80626e-05	0.781316	4.34052e-06	0.0704123	0.14822	-1	0.432464	blood	eQTL	pvalue	0.00108735	8
chr8:144971080_145126375	PLEC	chr8	144971080	145126375	rs3923387	chr8:144986793	1.0732	SHARPIN	ENSG00000179526	262	0.379848	0.412705	0.0284638	0.0307777	0.148205	0	NA	spleen	sQTL	pvalue	0.0198873	6
chr17:45312813_45874509	NPEPPS	chr17	45312813	45874509	rs11079784	chr17:45702280	1.1131	HOXB5	ENSG00000120075	344	2.92934e-06	0.819758	1.15482e-07	0.0321688	0.14807	1	0.723837	spleen	eQTL	pvalue	0.48144	3
chr19:18164862_18409068	MPV17L2	chr19	18164862	18409068	rs4808760	chr19:18301979	0.8741	NR2F6	ENSG00000160113	499	1.0992e-07	0.806804	6.17398e-09	0.0451686	0.148027	0	NA	spleen	sQTL	pvalue	0.152636	4
chr12:111384730_112382251	SH2B3 - ATXN2	chr12	111384730	112382251	rs3184504	chr12:111884608	1.0709	MAPKAPK5	ENSG00000089022	876	0.640205	0.139192	0.059802	0.012854	0.147947	0	NA	blood	sQTL	pvalue	0.0234226	3
chr17:45312813_45874509	NPEPPS	chr17	45312813	45874509	rs11079784	chr17:45702280	1.1131	SP2-AS1	ENSG00000234494	1160	1.66188e-06	0.748332	2.30766e-07	0.103764	0.147902	-1	0.249138	spleen	eQTL	pvalue	NA	NA
chr8:79005727_79716536	PKIA	chr8	79005727	79716536	rs28703878	chr8:79417222	0.8749	PKIA	ENSG00000171033	1457	0.000132696	0.750241	1.80184e-05	0.101725	0.147884	0	NA	spleen	sQTL	pvalue	0.254973	9
chr1:157481253_157815203	FCRL3	chr1	157481253	157815203	rs2317231	chr1:157686337	1.1058	CD1B	ENSG00000158485	702	0.000141312	0.794841	1.0188e-05	0.0571571	0.14785	-1	0.303419	spleen	eQTL	pvalue	1.15095e-07	8
chr4:121992040_122147741	TNIP3	chr4	121992040	122147741	rs17051321	chr4:122119449	0.9097	PRDM5	ENSG00000138738	307	0.0135346	0.809343	0.00048478	0.0288411	0.147797	0	NA	blood	sQTL	pvalue	0.742419	5
chr6:14686662_14754318	CD83	chr6	14686662	14754318	rs111635774	chr6:14691215	1.3265	JARID2	ENSG00000008083	142	0.157947	0.680889	0.00255087	0.0108487	0.147765	0	NA	blood	sQTL	pvalue	0.999862	1
chr17:37471330_38219005	IKZF3	chr17	37471330	38219005	rs9909593	chr17:37970149	0.9311	MED24	ENSG00000008838	1263	0.254786	0.419118	0.0674952	0.11088	0.147721	0	NA	blood	sQTL	pvalue	8.98959e-09	4
chr11:60760530_60835043	CD6	chr11	60760530	60835043	rs4939490	chr11:60793651	1.1464	TMEM138	ENSG00000149483	205	1.93034e-09	0.83815	3.2955e-11	0.0141613	0.147689	0	NA	spleen	sQTL	pvalue	0.531121	7
chr19:18164862_18409068	MPV17L2	chr19	18164862	18409068	rs4808760	chr19:18301979	0.8741	HOMER3	ENSG00000051128	674	1.06615e-07	0.784746	9.20484e-09	0.0676054	0.147649	0	NA	spleen	sQTL	pvalue	0.222332	2
chr16:1041953_1105201	SOX8	chr16	1041953	1105201	rs405343	chr16:1067832	0.8884	SYNGR3	ENSG00000127561	232	0.00304574	0.821435	0.000103623	0.0277996	0.147616	-1	0.112069	spleen	eQTL	pvalue	0.292055	4
chr19:49738081_49925208	CD37	chr19	49738081	49925208	rs1465697	chr19:49837246	0.8831	FLT3LG	ENSG00000090554	398	6.24011e-06	0.812812	3.05894e-07	0.0396971	0.147484	0	NA	spleen	sQTL	pvalue	0.950829	2
chr11:118447156_118807735	CXCR5	chr11	118447156	118807735	rs6589706	chr11:118747813	1.088		ENSG00000245869	747	5.65323e-05	0.747885	7.91832e-06	0.104607	0.147444	1	0.5917	spleen	eQTL	pvalue	NA	NA
chr18:56304778_56462884	MALT1	chr18	56304778	56462884	rs9955954	chr18:56348044	0.8958	MALT1	ENSG00000172175	351	0.00088215	0.764912	0.000100239	0.0867703	0.147335	1	0.735043	blood	eQTL	pvalue	0.994145	2
chr3:101645933_101805935	ZPLD1	chr3	101645933	101805935	rs4325907	chr3:101749022	0.9055	RPL24	ENSG00000114391	474	0.00026569	0.809856	1.40123e-05	0.0425639	0.147301	-1	0.240506	spleen	eQTL	pvalue	0.8643	3
chr16:11031156_11498745	RMI2	chr16	11031156	11498745	rs34947566	chr16:11412926	1.1412		ENSG00000262488	1334	5.47552e-19	0.690133	1.29178e-19	0.162668	0.147199	1	0.633433	blood	eQTL	pvalue	NA	NA
chr1:32347320_33034616	LCK	chr1	32347320	33034616	rs79979643	chr1:32738415	0.8736	AZIN2	ENSG00000142920	432	0.0964262	0.718839	0.00445763	0.0330836	0.147193	0	NA	spleen	sQTL	pvalue	NA	6
chr17:40264534_40782389	STAT3	chr17	40264534	40782389	rs1026916	chr17:40529835	0.8784	P3H4	ENSG00000141696	668	7.52178e-09	0.779969	7.04343e-10	0.0728895	0.147142	0	NA	spleen	sQTL	pvalue	NA	8
chr19:49738081_49925208	CD37	chr19	49738081	49925208	rs1465697	chr19:49837246	0.8831	FUT2	ENSG00000176920	398	6.31776e-06	0.822927	2.31083e-07	0.0299529	0.147114	-1	0.429648	spleen	eQTL	pvalue	5.46581e-12	10
chr19:10423338_10625953	KEAP1	chr19	10423338	10625953	rs28834106	chr19:10592144	1.1381	DNM2	ENSG00000079805	412	2.7258e-05	0.800499	1.78877e-06	0.0523844	0.147088	0	NA	spleen	sQTL	pvalue	0.999969	1
chr19:6615889_6693163	TNFSF14	chr19	6615889	6693163	rs1077667	chr19:6668972	1.164	ZNF358	ENSG00000198816	391	4.1802e-07	0.826259	1.35745e-08	0.0266843	0.147056	-1	0.578005	spleen	eQTL	pvalue	0.867025	3
chr17:73033162_73583027	GRB2	chr17	73033162	73583027	rs9900529	chr17:73335776	1.0994		ENSG00000263786	1210	0.0281973	0.722595	0.00384474	0.0983798	0.146983	1	0.670248	spleen	eQTL	pvalue	NA	NA
chr19:45110119_45187302	PVR	chr19	45110119	45187302	rs7260482	chr19:45143942	0.9152	CLASRP	ENSG00000104859	150	0.19351	0.643239	0.0038007	0.0124868	0.146963	0	NA	spleen	sQTL	pvalue	0.964966	2
chr3:27682041_27839134	EOMES	chr3	27682041	27839134	rs13327021	chr3:27783015	0.8912	EOMES	ENSG00000163508	420	6.82805e-06	0.813869	3.30048e-07	0.0391931	0.146931	1	0.652381	blood	eQTL	pvalue	0.711878	2
chr1:92929865_93512762	DIPK1A	chr1	92929865	93512762	rs1415069	chr1:93426869	0.9313	GLMN	ENSG00000174842	870	3.09787e-10	0.784296	2.73789e-11	0.0691693	0.146535	1	0.134483	spleen	eQTL	pvalue	4.16914e-06	5
chr1:85609016_85939177	SYDE2	chr1	85609016	85939177	rs11161550	chr1:85682020	0.9597	GNG5	ENSG00000174021	856	1.64285e-05	0.775927	1.64483e-06	0.0775398	0.146515	-1	0.28972	blood	eQTL	pvalue	0.524989	9
chr11:118617158_118947933	BCL9L	chr11	118617158	118947933	rs149114341	chr11:118783424	1.3559	TMPRSS13	ENSG00000137747	315	6.92835e-05	0.826053	2.30773e-06	0.027368	0.146508	-1	0.342857	blood	eQTL	pvalue	6.08623e-05	5
chr4:40261293_40365013	CHRNA9	chr4	40261293	40365013	rs13136820	chr4:40307564	1.0886	APBB2	ENSG00000163697	316	0.414349	0.408608	0.0154493	0.0150888	0.146505	-1	0.373418	blood	eQTL	pvalue	0.0398889	3
chr17:57475896_58223430	VMP1	chr17	57475896	58223430	rs2150879	chr17:57859210	1.1091		ENSG00000259349	601	1.71031e-05	0.722405	3.10779e-06	0.131122	0.146454	1	0.715474	spleen	eQTL	pvalue	NA	NA
chr16:29841225_30438138	TBX6	chr16	29841225	30438138	rs3809627	chr16:30103160	0.9076	PPP4C	ENSG00000149923	449	0.00689297	0.799825	0.000401802	0.0464766	0.146404	0	NA	blood	sQTL	pvalue	0.759586	3
chr5:133827615_134321836	JADE2	chr5	133827615	134321836	rs2084007	chr5:133891282	1.0826	JADE2	ENSG00000043143	491	0.106501	0.709241	0.00496851	0.0329414	0.146349	0	NA	spleen	sQTL	pvalue	NA	1
chr11:65354926_66061233	TSGA10IP	chr11	65354926	66061233	rs531612	chr11:65705432	0.9155	RBM4B	ENSG00000173914	985	0.00324847	0.796903	0.000217853	0.0532965	0.146334	0	NA	blood	sQTL	pvalue	0.442247	5
chr14:75945376_76028941	BATF	chr14	75945376	76028941	rs34695601	chr14:76014298	1.1157	RPS6KL1	ENSG00000198208	181	0.0110123	0.828623	0.000186021	0.0138509	0.146327	0	NA	spleen	sQTL	pvalue	0.000674281	5
chr1:117032885_117104215	CD58	chr1	117032885	117104215	rs10801908	chr1:117090493	1.2398	SLC22A15	ENSG00000163393	58	6.99973e-11	0.847654	5.10253e-13	0.00603276	0.146314	0	NA	spleen	sQTL	pvalue	8.6599e-06	6
chr11:118462188_118773904	CXCR5	chr11	118462188	118773904	rs12365699	chr11:118743286	1.1546	JAML	ENSG00000160593	662	6.07361e-05	0.776197	6.0707e-06	0.0774362	0.1463	-1	0.365559	blood	eQTL	pvalue	NA	5
chr1:160613956_160649926	CD48	chr1	160613956	160649926	rs6427540	chr1:160634588	1.1225	FCGR2A	ENSG00000143226	84	0.28407	0.561288	0.00285736	0.00549952	0.146285	0	NA	blood	sQTL	pvalue	0.000150862	8
chr19:10423338_10625953	KEAP1	chr19	10423338	10625953	rs28834106	chr19:10592144	1.1381	CDC37	ENSG00000105401	412	2.7769e-05	0.815504	1.30794e-06	0.0382648	0.146202	0	NA	spleen	sQTL	pvalue	0.962358	2
chr5:6633447_6821401	TENT4A	chr5	6633447	6821401	rs34681760	chr5:6712834	1.0835	LINC02145	ENSG00000250490	661	0.211821	0.581759	0.0161217	0.0441315	0.146166	1	0.730711	spleen	eQTL	pvalue	NA	NA
chr19:10423338_10625953	KEAP1	chr19	10423338	10625953	rs28834106	chr19:10592144	1.1381	KANK2	ENSG00000197256	412	2.79671e-05	0.821324	1.11487e-06	0.0325948	0.146052	0	NA	spleen	sQTL	pvalue	0.981512	3
chr3:100568229_101346033	IMPG2	chr3	100568229	101346033	rs111430408	chr3:100848597	1.1813	TMEM45A	ENSG00000181458	1446	0.133761	0.613206	0.0191871	0.087814	0.146032	1	0.577455	spleen	eQTL	pvalue	0.0101836	5
chr3:159485268_159713078	IL12A	chr3	159485268	159713078	rs1014486	chr3:159691112	1.1108	SCHIP1	ENSG00000151967	454	7.96576e-05	0.786767	6.81559e-06	0.0671707	0.145976	1	0.396476	spleen	eQTL	pvalue	0.956603	1
chr1:2407781_2779397	PRXL2B	chr1	2407781	2779397	rs6670198	chr1:2520527	0.865	TNFRSF14	ENSG00000157873	580	8.92886e-12	0.622194	3.32915e-12	0.231841	0.145966	0	NA	blood	sQTL	pvalue	0.819999	3
chr5:158670938_158862238	IL12B	chr5	158670938	158862238	rs2546890	chr5:158759900	1.1241	RNF145	ENSG00000145860	356	1.18392e-06	0.826492	3.96686e-08	0.0275465	0.14596	0	NA	spleen	sQTL	pvalue	0.663622	2
chr19:18164862_18409068	MPV17L2	chr19	18164862	18409068	rs4808760	chr19:18301979	0.8741	RFXANK	ENSG00000064490	276	2.48084e-07	0.822887	9.43728e-09	0.0311572	0.145955	0	NA	spleen	sQTL	pvalue	0.000671164	7
chr12:57855180_58473351	OS9	chr12	57855180	58473351	rs701006	chr12:58106836	1.1206	NACA	ENSG00000196531	385	2.9915e-06	0.821887	1.17737e-07	0.0322012	0.145909	0	NA	spleen	sQTL	pvalue	0.0203382	4
chr19:10258259_10897760	TYK2	chr19	10258259	10897760	rs34536443	chr19:10463118	1.3037	ILF3	ENSG00000129351	1306	2.61513e-05	0.768101	2.93201e-06	0.0859714	0.145898	0	NA	spleen	sQTL	pvalue	0.999997	1
chr6:127955546_128297436	PTPRK	chr6	127955546	128297436	rs802730	chr6:128280104	1.1211	ECHDC1	ENSG00000093144	560	9.78866e-05	0.790662	7.86506e-06	0.0633827	0.14585	0	NA	spleen	sQTL	pvalue	6.03175e-05	9
chr1:11853206_12099345	CLCN6	chr1	11853206	12099345	rs198398	chr1:11883342	1.189	MFN2	ENSG00000116688	774	1.42172e-10	6.16219e-11	0.596049	0.2582	0.14575	-1	0.381137	spleen	eQTL	pvalue	0.999816	2
chr19:10423338_10625953	KEAP1	chr19	10423338	10625953	rs28834106	chr19:10592144	1.1381	YIPF2	ENSG00000130733	412	2.7992e-05	0.822053	1.10117e-06	0.0321928	0.145725	0	NA	spleen	sQTL	pvalue	0.00109917	8
chr3:71421370_71686082	FOXP1 - AC097634.4	chr3	71421370	71686082	rs9878602	chr3:71535338	1.0872	EIF4E3	ENSG00000163412	461	0.0127678	0.807772	0.000527601	0.0332336	0.145699	0	NA	blood	sQTL	pvalue	0.0042325	5
chr5:176525029_176837504	RGS14	chr5	176525029	176837504	rs67111717	chr5:176790162	1.1003	FAM153A	ENSG00000170074	515	0.0337209	0.776411	0.00184612	0.0423607	0.145661	0	NA	spleen	sQTL	pvalue	0.276668	7
chr19:16444965_16814328	EPS15L1	chr19	16444965	16814328	rs58166386	chr19:16559421	1.095		ENSG00000240418	605	0.0100749	0.793813	0.000634697	0.0498627	0.145615	1	0.77686	blood	eQTL	pvalue	NA	NA
chr11:118617158_118947933	BCL9L	chr11	118617158	118947933	rs149114341	chr11:118783424	1.3559	ARCN1	ENSG00000095139	620	6.86773e-05	0.818847	2.99167e-06	0.0355245	0.145557	0	NA	blood	sQTL	pvalue	0.999851	1
chr1:101213532_101663312	SLC30A7	chr1	101213532	101663312	rs11578655	chr1:101412902	0.8673	SLC35A3	ENSG00000117620	363	6.69667e-10	0.823294	2.5515e-11	0.0312229	0.145483	0	NA	blood	sQTL	pvalue	0.0693154	5
chr1:101212872_101621089	EXTL2	chr1	101212872	101621089	rs74449127	chr1:101290432	1.2177	SLC35A3	ENSG00000117620	364	6.69619e-10	0.823235	2.55717e-11	0.0312925	0.145473	0	NA	blood	sQTL	pvalue	0.0693154	5
chr14:88217115_88715610	GPR65	chr14	88217115	88715610	rs116899835	chr14:88523488	1.3474	LINC01146	ENSG00000258867	1461	1.90444e-07	0.664428	5.45482e-08	0.190164	0.145407	-1	0.472279	spleen	eQTL	pvalue	NA	NA
chr19:16444965_16814328	EPS15L1	chr19	16444965	16814328	rs58166386	chr19:16559421	1.095	PLVAP	ENSG00000130300	542	0.0130901	0.794469	0.000765366	0.0463064	0.145369	-1	0.302583	spleen	eQTL	pvalue	0.000801227	6
chr16:1041953_1105201	SOX8	chr16	1041953	1105201	rs405343	chr16:1067832	0.8884	LUC7L	ENSG00000007392	232	0.00305933	0.825101	9.83875e-05	0.0263897	0.145351	0	NA	spleen	sQTL	pvalue	0.164213	3
chr19:6615889_6693163	TNFSF14	chr19	6615889	6693163	rs1077667	chr19:6668972	1.164	XAB2	ENSG00000076924	295	4.16743e-07	0.835233	9.78411e-09	0.019464	0.145303	0	NA	blood	sQTL	pvalue	0.99707	2
chr19:10423338_10625953	KEAP1	chr19	10423338	10625953	rs28834106	chr19:10592144	1.1381	ZNF846	ENSG00000196605	412	2.81173e-05	0.825733	9.93236e-07	0.0290236	0.145214	0	NA	spleen	sQTL	pvalue	3.74977e-16	10
chr20:62214158_62483911	SLC2A4RG	chr20	62214158	62483911	rs6742	chr20:62374441	1.1727	RGS19	ENSG00000171700	819	0.0230838	0.74365	0.00265553	0.0854034	0.145207	0	NA	spleen	sQTL	pvalue	0.879309	2
chr2:24688055_25386524	ADCY3	chr2	24688055	25386524	rs11125803	chr2:25052177	0.9271	RAB10	ENSG00000084733	219	0.584692	0.254438	0.0110953	0.00468321	0.145091	-1	0.191781	blood	eQTL	pvalue	0.944405	2
chr19:16444965_16814328	EPS15L1	chr19	16444965	16814328	rs58166386	chr19:16559421	1.095		ENSG00000268289	605	0.0101855	0.788515	0.000720922	0.0556657	0.144913	-1	0.261157	spleen	eQTL	pvalue	NA	NA
chr18:56206955_56320360	ALPK2	chr18	56206955	56320360	rs4940730	chr18:56269737	1.0254	NARS1	ENSG00000134440	217	0.0110842	0.825303	0.00025057	0.018512	0.144851	1	0.539171	blood	eQTL	pvalue	NA	5
chr3:121334409_121729409	IQCB1	chr3	121334409	121729409	rs2331964	chr3:121542898	1.1042	PARP9	ENSG00000138496	853	8.63905e-05	0.786023	7.6139e-06	0.0691303	0.144753	0	NA	blood	sQTL	pvalue	5.14044e-06	5
chr14:103199716_103463149	TRAF3	chr14	103199716	103463149	rs12147246	chr14:103265844	0.9054	WDR20	ENSG00000140153	481	0.000212387	0.813557	1.08709e-05	0.0414968	0.144723	0	NA	spleen	sQTL	pvalue	0.939273	2
chr1:32347320_33034616	LCK	chr1	32347320	33034616	rs79979643	chr1:32738415	0.8736	HPCA	ENSG00000121905	619	0.0926046	0.714931	0.00549399	0.0422703	0.1447	1	0.578352	blood	eQTL	pvalue	0.433846	4
chr11:118447156_118807735	CXCR5	chr11	118447156	118807735	rs6589706	chr11:118747813	1.088	JAML	ENSG00000160593	747	5.95691e-05	0.773168	6.33594e-06	0.0820918	0.144675	-1	0.366801	blood	eQTL	pvalue	NA	5
chr7:149128286_149433143	ZNF746	chr7	149128286	149433143	rs354033	chr7:149289464	1.114	ZNF767P	ENSG00000133624	573	0.000569664	0.802963	3.68234e-05	0.0517592	0.144671	0	NA	spleen	sQTL	pvalue	NA	NA
chr17:40264534_40782389	STAT3	chr17	40264534	40782389	rs1026916	chr17:40529835	0.8784	PTP4A2P1	ENSG00000267185	668	7.67893e-09	0.796424	5.69456e-10	0.0589168	0.14466	-1	0.384731	blood	eQTL	pvalue	NA	NA
chr4:108824655_109111753	LEF1	chr4	108824655	109111753	rs9992763	chr4:109058718	0.9139	SGMS2	ENSG00000164023	494	0.00293956	0.809727	0.000155102	0.0425794	0.144599	0	NA	blood	sQTL	pvalue	0.0371284	3
chr12:57855180_58473351	OS9	chr12	57855180	58473351	rs701006	chr12:58106836	1.1206	RBMS2	ENSG00000076067	77	0.0192825	0.831044	0.000118591	0.00496648	0.144588	0	NA	spleen	sQTL	pvalue	0.0029148	5
chr1:157481253_157815203	FCRL3	chr1	157481253	157815203	rs2317231	chr1:157686337	1.1058		ENSG00000272405	375	0.0028338	0.818645	0.000117785	0.0338819	0.144522	1	0.869333	spleen	eQTL	pvalue	NA	NA
chr1:160162872_160430469	VANGL2	chr1	160162872	160430469	rs3737798	chr1:160389984	1.0911	APOA2	ENSG00000158874	345	0.0439343	0.788204	0.00124539	0.0221985	0.144418	-1	0.26087	blood	eQTL	pvalue	0.00943706	9
chr11:122467937_122589796	UBASH3B	chr11	122467937	122589796	rs6589939	chr11:122518525	0.9275	GRAMD1B	ENSG00000023171	327	0.244734	0.571821	0.0117506	0.0273109	0.144383	0	NA	spleen	sQTL	pvalue	0.984851	1
chr1:92652691_93519650	EVI5	chr1	92652691	93519650	rs139504223	chr1:93152635	0.8655	GLMN	ENSG00000174842	1106	3.04874e-10	0.771858	3.32085e-11	0.0839306	0.144211	-1	0.163653	spleen	eQTL	pvalue	4.16914e-06	5
chr5:176525029_176837504	RGS14	chr5	176525029	176837504	rs67111717	chr5:176790162	1.1003		ENSG00000246596	515	0.0335593	0.77269	0.00207289	0.0475834	0.144095	0	NA	spleen	sQTL	pvalue	NA	NA
chr17:73033162_73583027	GRB2	chr17	73033162	73583027	rs9900529	chr17:73335776	1.0994	GPRC5C	ENSG00000170412	706	0.0299831	0.763869	0.00235138	0.0597614	0.144035	0	NA	spleen	sQTL	pvalue	0.00551361	5
chr11:65354926_66061233	TSGA10IP	chr11	65354926	66061233	rs531612	chr11:65705432	0.9155	DPP3	ENSG00000254986	1096	0.00296964	0.730803	0.000495519	0.121799	0.143933	1	0.298358	blood	eQTL	pvalue	4.36332e-09	5
chr12:6488450_6553604	LTBR	chr12	6488450	6553604	rs2364485	chr12:6514963	0.9041	LTBR	ENSG00000111321	158	0.535831	0.271438	0.0325618	0.0163511	0.143818	0	NA	spleen	sQTL	pvalue	0.428683	3
chr1:6333701_6562784	ESPN	chr1	6333701	6562784	rs2986736	chr1:6512547	0.8994	ESPN	ENSG00000187017	566	0.430055	0.230783	0.127338	0.0681903	0.143634	-1	0.323322	spleen	eQTL	pvalue	0.00255384	6
chr16:11020235_11325215	CLEC16A	chr16	11020235	11325215	rs6498163	chr16:11213951	0.8293	PRM2	ENSG00000122304	700	6.36292e-19	0.80198	4.33596e-20	0.0545067	0.143514	1	0.511429	blood	eQTL	pvalue	0.108047	8
chr22:37250026_37277844	NCF4	chr22	37250026	37277844	rs760517	chr22:37258986	1.0877	RAC2	ENSG00000128340	88	0.642043	0.207148	0.00562807	0.00167232	0.143508	0	NA	blood	sQTL	pvalue	0.873092	2
chr16:11020235_11325362	CLEC16A	chr16	11020235	11325362	rs2286974	chr16:11114512	0.8477	PRM2	ENSG00000122304	702	6.36236e-19	0.801909	4.34256e-20	0.05459	0.143501	1	0.512821	blood	eQTL	pvalue	0.108047	8
chr19:49738081_49925208	CD37	chr19	49738081	49925208	rs1465697	chr19:49837246	0.8831	AP2A1	ENSG00000196961	398	6.33967e-06	0.822086	2.67895e-07	0.0345956	0.143311	-1	0.786432	blood	eQTL	pvalue	0.999847	1
chr12:9445978_9939813	CLECL1	chr12	9445978	9939813	rs7977720	chr12:9866349	0.903	LINC00937	ENSG00000226091	254	0.568371	0.231802	0.0402796	0.0162842	0.143263	0	NA	blood	sQTL	pvalue	NA	NA
chr17:57475896_58223430	VMP1	chr17	57475896	58223430	rs2150879	chr17:57859210	1.1091	RPL12P38	ENSG00000213228	756	1.83599e-05	0.775492	1.92749e-06	0.081271	0.143216	-1	0.257937	spleen	eQTL	pvalue	NA	NA
chr16:29841225_30438138	TBX6	chr16	29841225	30438138	rs3809627	chr16:30103160	0.9076		ENSG00000260487	449	0.00705484	0.818607	0.000267534	0.0309001	0.14317	1	0.717149	blood	eQTL	pvalue	NA	NA
chr19:49738081_49925208	CD37	chr19	49738081	49925208	rs1465697	chr19:49837246	0.8831	IZUMO1	ENSG00000182264	398	6.3307e-06	0.824613	2.48414e-07	0.0322142	0.143166	1	0.886935	spleen	eQTL	pvalue	0.00241626	7
chr13:99570862_100512004	UBAC2	chr13	99570862	100512004	rs77654077	chr13:100026952	1.7768	UBAC2	ENSG00000134882	2324	0.00850417	0.653205	0.00251006	0.192655	0.143126	-1	0.339071	spleen	eQTL	pvalue	0.111492	4
chr19:49738081_49925208	CD37	chr19	49738081	49925208	rs1465697	chr19:49837246	0.8831	AKT1S1	ENSG00000204673	398	6.23687e-06	0.812391	3.43061e-07	0.0445427	0.14306	1	0.816583	spleen	eQTL	pvalue	0.476649	5
chr17:57475896_58223430	VMP1	chr17	57475896	58223430	rs2150879	chr17:57859210	1.1091	PTRH2	ENSG00000141378	829	1.86261e-05	0.786743	1.66566e-06	0.0702122	0.143025	0	NA	spleen	sQTL	pvalue	0.336972	9
chr12:6427052_6457062	TNFRSF1A	chr12	6427052	6457062	rs1800693	chr12:6440009	0.8808	C1RL	ENSG00000139178	47	1.26692e-07	0.853486	5.40637e-10	0.0034991	0.143015	-1	0.0638298	spleen	eQTL	pvalue	0.000277417	7
chr1:160162872_160430469	VANGL2	chr1	160162872	160430469	rs3737798	chr1:160389984	1.0911	FCRL6	ENSG00000181036	373	0.0338797	0.796807	0.00108011	0.0252599	0.142973	1	0.544236	blood	eQTL	pvalue	5.08221e-14	10
chr1:92450091_93431324	GFI1	chr1	92450091	93431324	rs58394161	chr1:92939959	0.8425	GLMN	ENSG00000174842	1269	3.02171e-10	0.765012	3.64175e-11	0.0920559	0.142932	-1	0.214342	spleen	eQTL	pvalue	4.16914e-06	5
chr12:6427052_6457062	TNFRSF1A	chr12	6427052	6457062	rs1800693	chr12:6440009	0.8808	VAMP1	ENSG00000139190	47	1.266e-07	0.852867	6.64342e-10	0.00433269	0.1428	1	0.680851	spleen	eQTL	pvalue	0.673787	7
chr10:75154043_75706194	PLAU	chr10	75154043	75706194	rs17741873	chr10:75653800	1.0931	PPP3CB	ENSG00000107758	558	0.395114	0.339804	0.0658772	0.0565127	0.142691	0	NA	spleen	sQTL	pvalue	0.999704	1
chr20:62214158_62483911	SLC2A4RG	chr20	62214158	62483911	rs6742	chr20:62374441	1.1727	PPDPF	ENSG00000125534	819	0.023165	0.746266	0.00265104	0.0852613	0.142656	0	NA	spleen	sQTL	pvalue	0.000225837	10
chr17:40264534_40782389	STAT3	chr17	40264534	40782389	rs1026916	chr17:40529835	0.8784	ATP6V0A1	ENSG00000033627	668	7.76397e-09	0.805244	5.03755e-10	0.0521046	0.142652	0	NA	blood	sQTL	pvalue	0.99725	1
chr6:36345180_36612323	ETV7	chr6	36345180	36612323	rs1076928	chr6:36348689	0.9266	MAPK13	ENSG00000156711	633	0.126951	0.675881	0.00865599	0.0459414	0.142571	0	NA	spleen	sQTL	pvalue	5.4835e-07	7
chr3:119102250_119275236	TIMMDC1	chr3	119102250	119275236	rs9843355	chr3:119228508	1.1432	PLA1A	ENSG00000144837	463	3.2695e-05	0.818724	1.55084e-06	0.0386923	0.142549	0	NA	spleen	sQTL	pvalue	0.00169015	7
chr13:99570862_100512004	UBAC2	chr13	99570862	100512004	rs77654077	chr13:100026952	1.7768	UBAC2	ENSG00000134882	2324	0.00915935	0.710696	0.00175282	0.135863	0.142529	0	NA	blood	sQTL	pvalue	0.111492	4
chr11:118617158_118947933	BCL9L	chr11	118617158	118947933	rs149114341	chr11:118783424	1.3559	FXYD2	ENSG00000137731	121	0.00030285	0.84096	5.90923e-06	0.0162664	0.142465	0	NA	spleen	sQTL	pvalue	0.698944	7
chr11:118617158_118947933	BCL9L	chr11	118617158	118947933	rs149114341	chr11:118783424	1.3559	RPL23AP64	ENSG00000240970	620	6.58117e-05	0.800623	4.69001e-06	0.0569132	0.142393	-1	0.253226	spleen	eQTL	pvalue	NA	NA
chr2:112423188_113109590	MERTK	chr2	112423188	113109590	rs57116599	chr2:112770799	0.8869	TTL	ENSG00000114999	1372	0.000116668	0.734344	1.9586e-05	0.123138	0.142381	0	NA	spleen	sQTL	pvalue	0.984658	3
chr16:29841225_30438138	TBX6	chr16	29841225	30438138	rs3809627	chr16:30103160	0.9076	CD19	ENSG00000177455	85	0.020585	0.803778	0.000834628	0.0324472	0.142355	0	NA	blood	sQTL	pvalue	0.853622	2
chr2:231046312_231217225	SP140	chr2	231046312	231217225	rs35540610	chr2:231121829	1.1447		ENSG00000225963	451	7.03159e-07	0.813321	3.85097e-08	0.0444006	0.142278	1	0.605322	blood	eQTL	pvalue	NA	NA
chr11:60760530_60835043	CD6	chr11	60760530	60835043	rs4939490	chr11:60793651	1.1464	DDB1	ENSG00000167986	205	1.94155e-09	0.843017	3.42274e-11	0.0147193	0.142264	0	NA	spleen	sQTL	pvalue	0.999992	1
chr17:40264534_40782389	STAT3	chr17	40264534	40782389	rs1026916	chr17:40529835	0.8784	NKIRAS2	ENSG00000168256	668	7.24253e-09	0.751162	1.02943e-09	0.106626	0.142211	0	NA	blood	sQTL	pvalue	0.0633095	6
chr1:160613956_160649926	CD48	chr1	160613956	160649926	rs6427540	chr1:160634588	1.1225	CRP	ENSG00000132693	84	0.284388	0.561916	0.00390936	0.00758222	0.142204	-1	0.154762	blood	eQTL	pvalue	3.06309e-05	10
chr19:18164862_18409068	MPV17L2	chr19	18164862	18409068	rs4808760	chr19:18301979	0.8741	TM6SF2	ENSG00000213996	66	0.00387403	0.849217	2.20405e-05	0.00468926	0.142198	-1	0.409091	spleen	eQTL	pvalue	1.93541e-05	6
chr12:123192738_124002762	PITPNM2	chr12	123192738	124002762	rs7975763	chr12:123604053	0.886		ENSG00000270130	858	0.000348975	0.777822	3.58025e-05	0.0796572	0.142136	-1	0.531469	spleen	eQTL	pvalue	NA	NA
chr2:112425029_112642886	ANAPC1	chr2	112425029	112642886	rs71252597	chr2:112492986	0.8024	NT5DC4	ENSG00000144130	266	0.000226856	0.834773	6.25381e-06	0.0228703	0.142124	1	0.864662	spleen	eQTL	pvalue	NA	6
chr17:37869878_38507250	NR1D1	chr17	37869878	38507250	rs883871	chr17:38252660	0.9009	MED24	ENSG00000008838	1005	0.238727	0.44399	0.0613303	0.113922	0.142031	0	NA	blood	sQTL	pvalue	8.98959e-09	4
chr14:103199716_103463149	TRAF3	chr14	103199716	103463149	rs12147246	chr14:103265844	0.9054	TRMT61A	ENSG00000166166	481	0.000211114	0.804944	1.38918e-05	0.0528253	0.142005	1	0.717256	blood	eQTL	pvalue	0.00570206	6
chr1:192477815_192545099	RGS1	chr1	192477815	192545099	rs1323292	chr1:192541021	1.1316	RGS18	ENSG00000150681	115	0.000762963	0.845314	1.09097e-05	0.0119453	0.141967	0	NA	blood	sQTL	pvalue	0.0908284	7
chr17:40264534_40782389	STAT3	chr17	40264534	40782389	rs1026916	chr17:40529835	0.8784	KAT2A	ENSG00000108773	668	6.76377e-09	0.701508	1.51078e-09	0.156549	0.141943	-1	0.284431	blood	eQTL	pvalue	0.408332	2
chr2:231046312_231217225	SP140	chr2	231046312	231217225	rs35540610	chr2:231121829	1.1447	SP140L	ENSG00000185404	451	7.04911e-07	0.815348	3.70535e-08	0.0427166	0.141935	0	NA	blood	sQTL	pvalue	6.06952e-05	5
chr1:11853206_12099345	CLCN6	chr1	11853206	12099345	rs198398	chr1:11883342	1.189	MFN2	ENSG00000116688	774	9.46854e-107	4.07652e-107	0.599929	0.258148	0.141923	-1	0.431525	blood	eQTL	pvalue	0.999816	2
chr3:121334409_121729409	IQCB1	chr3	121334409	121729409	rs2331964	chr3:121542898	1.1042	MIX23	ENSG00000160124	853	8.74979e-05	0.793603	7.12969e-06	0.0645243	0.141778	0	NA	spleen	sQTL	pvalue	NA	7
chr17:34665281_34997201	ZNHIT3	chr17	34665281	34997201	rs4796224	chr17:34842521	0.9181		ENSG00000267359	147	0.0187547	0.827563	0.000266948	0.0116375	0.141778	0	NA	spleen	sQTL	pvalue	NA	NA
chr14:52228101_52368559	GNG2	chr14	52228101	52368559	rs11852059	chr14:52306091	0.908		ENSG00000258745	458	0.0647591	0.743752	0.00399695	0.0457629	0.141729	1	0.674672	blood	eQTL	pvalue	NA	NA
chr19:6615889_6693163	TNFSF14	chr19	6615889	6693163	rs1077667	chr19:6668972	1.164	PEX11G	ENSG00000104883	391	4.20488e-07	0.831136	1.38323e-08	0.0271994	0.141664	-1	0.398977	spleen	eQTL	pvalue	0.000252773	9
chr9:100551768_100895720	TRIM14	chr9	100551768	100895720	rs7855251	chr9:100868189	1.1164	ANP32B	ENSG00000136938	580	0.0104497	0.800902	0.000607551	0.0464234	0.141617	-1	0.206897	spleen	eQTL	pvalue	0.957395	2
chr19:10423338_10625953	KEAP1	chr19	10423338	10625953	rs28834106	chr19:10592144	1.1381	FDX2	ENSG00000267673	412	2.82681e-05	0.830164	9.65087e-07	0.0282006	0.141607	0	NA	spleen	sQTL	pvalue	NA	8
chr14:103015542_103459588	TRAF3	chr14	103015542	103459588	rs12588969	chr14:103230758	0.9148	WDR20	ENSG00000140153	779	0.000207741	0.795764	1.63414e-05	0.0624552	0.141557	0	NA	spleen	sQTL	pvalue	0.939273	2
chr1:85416840_86010196	BCL10	chr1	85416840	86010196	rs35486093	chr1:85729820	0.8357	GNG5	ENSG00000174021	1450	1.58584e-05	0.749002	2.32242e-06	0.109548	0.141432	-1	0.431724	blood	eQTL	pvalue	0.524989	9
chr1:160613956_160649926	CD48	chr1	160613956	160649926	rs6427540	chr1:160634588	1.1225	COPA	ENSG00000122218	84	0.283868	0.56644	0.00281767	0.00548107	0.141393	0	NA	spleen	sQTL	pvalue	1	1
chr16:11020235_11325215	CLEC16A	chr16	11020235	11325215	rs6498163	chr16:11213951	0.8293	LITAF	ENSG00000189067	700	3.92614e-19	0.494849	2.8874e-19	0.363786	0.141365	0	NA	blood	sQTL	pvalue	0.313932	8
chr16:11020235_11325362	CLEC16A	chr16	11020235	11325362	rs2286974	chr16:11114512	0.8477	LITAF	ENSG00000189067	702	3.92592e-19	0.494822	2.88769e-19	0.363822	0.141357	0	NA	blood	sQTL	pvalue	0.313932	8
chr1:160162872_160430469	VANGL2	chr1	160162872	160430469	rs3737798	chr1:160389984	1.0911	PEA15	ENSG00000162734	373	0.0322369	0.758171	0.00279005	0.0654771	0.141325	0	NA	blood	sQTL	pvalue	0.698679	3
chr5:35728440_36153781	IL7R	chr5	35728440	36153781	rs10063294	chr5:35877505	0.9057	DNAJC21	ENSG00000168724	472	8.12732e-05	0.769718	9.39924e-06	0.0888766	0.141315	0	NA	spleen	sQTL	pvalue	1.45122e-05	4
chr1:157481253_157815203	FCRL3	chr1	157481253	157815203	rs2317231	chr1:157686337	1.1058	INSRR	ENSG00000027644	702	0.000147268	0.809289	8.99641e-06	0.0492972	0.141257	1	0.695157	blood	eQTL	pvalue	4.91566e-07	6
chr1:2407781_2779397	PRXL2B	chr1	2407781	2779397	rs6670198	chr1:2520527	0.865	SLC35E2A	ENSG00000215790	367	1.55381e-11	0.823355	6.71007e-13	0.035415	0.14123	1	0.782016	spleen	eQTL	pvalue	NA	9
chr17:40264534_40782389	STAT3	chr17	40264534	40782389	rs1026916	chr17:40529835	0.8784	RAB5C	ENSG00000108774	668	7.67935e-09	0.796307	6.04646e-10	0.0625574	0.141135	0	NA	spleen	sQTL	pvalue	0.82657	2
chr11:118462188_118773904	CXCR5	chr11	118462188	118773904	rs12365699	chr11:118743286	1.1546	BCL9L	ENSG00000186174	662	6.14201e-05	0.784939	5.79925e-06	0.0739724	0.141021	1	0.830816	blood	eQTL	pvalue	0.998125	1
chr17:43279320_43781083	MAP3K14	chr17	43279320	43781083	rs7222450	chr17:43407670	1.1034	FMNL1	ENSG00000184922	784	0.00785953	0.796654	0.000534143	0.0540006	0.140952	0	NA	spleen	sQTL	pvalue	0.999687	1
chr2:43313584_43361560	ZFP36L2	chr2	43313584	43361560	rs12478539	chr2:43355324	1.1311	EML4	ENSG00000143924	171	8.67706e-06	0.844824	1.47663e-07	0.014236	0.140931	0	NA	spleen	sQTL	pvalue	0.391139	3
chr16:1041953_1105201	SOX8	chr16	1041953	1105201	rs405343	chr16:1067832	0.8884	RHBDL1	ENSG00000103269	232	0.00307747	0.829991	9.70065e-05	0.0260218	0.140813	0	NA	spleen	sQTL	pvalue	0.494734	3
chr16:11193828_11521191	RMI2	chr16	11193828	11521191	rs146566517	chr16:11353879	0.469	ATF7IP2	ENSG00000166669	652	8.52773e-19	0.811501	5.04198e-20	0.047839	0.14066	0	NA	blood	sQTL	pvalue	0.797518	3
chr20:44594575_44782428	CD40	chr20	44594575	44782428	rs6032662	chr20:44734310	1.1432	PLTP	ENSG00000100979	427	3.74382e-08	0.829167	1.36881e-09	0.0301752	0.140658	0	NA	spleen	sQTL	pvalue	0.000142042	6
chr7:49883749_50304782	SPATA48	chr7	49883749	50304782	rs10230723	chr7:50239880	1.1073	GRB10	ENSG00000106070	839	0.0374436	0.758312	0.00299909	0.0605973	0.140648	0	NA	spleen	sQTL	pvalue	0.367424	2
chr11:118462188_118773904	CXCR5	chr11	118462188	118773904	rs12365699	chr11:118743286	1.1546	RPL23AP64	ENSG00000240970	662	6.07681e-05	0.790887	5.27264e-06	0.0684822	0.140564	1	0.466767	spleen	eQTL	pvalue	NA	NA
chr1:160698276_160925186	SLAMF7	chr1	160698276	160925186	rs983494	chr1:160703965	1.1061	UFC1	ENSG00000143222	485	0.0464632	0.769155	0.00250751	0.041369	0.140505	0	NA	spleen	sQTL	pvalue	0.0899542	5
chr20:62214158_62483911	SLC2A4RG	chr20	62214158	62483911	rs6742	chr20:62374441	1.1727	PPDPF	ENSG00000125534	819	0.0207708	0.702016	0.00393287	0.132783	0.140497	0	NA	blood	sQTL	pvalue	0.000225837	10
chr17:43279320_43781083	MAP3K14	chr17	43279320	43781083	rs7222450	chr17:43407670	1.1034	HEXIM2	ENSG00000168517	784	0.00779831	0.790449	0.000599848	0.060661	0.140492	0	NA	spleen	sQTL	pvalue	0.368237	6
chr22:22017142_22349088	MAPK1	chr22	22017142	22349088	rs9610458	chr22:22205353	1.121	IGLV3-9	ENSG00000211670	347	1.10519e-06	0.817516	5.69822e-08	0.0420098	0.140473	1	0.233429	spleen	eQTL	pvalue	NA	NA
chr19:49738081_49925208	CD37	chr19	49738081	49925208	rs1465697	chr19:49837246	0.8831	MED25	ENSG00000104973	398	6.39771e-06	0.83334	2.02691e-07	0.0262613	0.140392	0	NA	spleen	sQTL	pvalue	0.00112988	4
chr11:118462188_118773904	CXCR5	chr11	118462188	118773904	rs12365699	chr11:118743286	1.1546	ARCN1	ENSG00000095139	662	6.46495e-05	0.82621	2.62131e-06	0.0333595	0.140363	0	NA	blood	sQTL	pvalue	0.999851	1
chr8:129120060_129270866	MYC	chr8	129120060	129270866	rs7819665	chr8:129177769	0.893	MYC	ENSG00000136997	449	0.00216117	0.818275	0.000103818	0.039168	0.140292	0	NA	spleen	sQTL	pvalue	NA	1
chr22:22017142_22349088	MAPK1	chr22	22017142	22349088	rs9610458	chr22:22205353	1.121	IGLV3-30	ENSG00000253329	733	7.90289e-07	0.776688	8.46266e-08	0.08303	0.140281	-1	0.321965	spleen	eQTL	pvalue	NA	NA
chr17:40264534_40782389	STAT3	chr17	40264534	40782389	rs1026916	chr17:40529835	0.8784	ACLY	ENSG00000131473	668	7.81566e-09	0.810442	4.76976e-10	0.0493196	0.140238	0	NA	spleen	sQTL	pvalue	0.996415	2
chr12:57855180_58473351	OS9	chr12	57855180	58473351	rs701006	chr12:58106836	1.1206	BAZ2A	ENSG00000076108	197	0.00019788	0.842538	4.03749e-06	0.0170507	0.140209	0	NA	spleen	sQTL	pvalue	1	1
chr19:16444965_16814328	EPS15L1	chr19	16444965	16814328	rs58166386	chr19:16559421	1.095	CYP4F12	ENSG00000186204	535	0.0103966	0.804677	0.000572351	0.0441586	0.140195	0	NA	spleen	sQTL	pvalue	1.17932e-09	8
chr6:90804863_91086379	BACH2	chr6	90804863	91086379	rs72928038	chr6:90976768	0.8517	MDN1	ENSG00000112159	453	2.66689e-05	0.816727	1.41216e-06	0.0431069	0.140138	0	NA	spleen	sQTL	pvalue	1	2
chr16:11020235_11325215	CLEC16A	chr16	11020235	11325215	rs6498163	chr16:11213951	0.8293	TXNDC11	ENSG00000153066	700	6.32034e-19	0.796614	5.03436e-20	0.0633128	0.140074	1	0.71	blood	eQTL	pvalue	0.00317801	5
chr11:65354926_66061233	TSGA10IP	chr11	65354926	66061233	rs531612	chr11:65705432	0.9155	SIPA1	ENSG00000213445	1093	0.00315692	0.777343	0.000321857	0.0791123	0.140066	0	NA	spleen	sQTL	pvalue	0.0279051	3
chr16:11020235_11325362	CLEC16A	chr16	11020235	11325362	rs2286974	chr16:11114512	0.8477	TXNDC11	ENSG00000153066	702	6.31923e-19	0.796474	5.04739e-20	0.0634771	0.140049	1	0.710826	blood	eQTL	pvalue	0.00317801	5
chr14:103015542_103459588	TRAF3	chr14	103015542	103459588	rs12588969	chr14:103230758	0.9148	TRMT61A	ENSG00000166166	779	0.000208173	0.793735	1.73498e-05	0.0660123	0.140027	1	0.591784	blood	eQTL	pvalue	0.00570206	6
chr12:57855180_58473351	OS9	chr12	57855180	58473351	rs701006	chr12:58106836	1.1206	CYP27B1	ENSG00000111012	998	1.43981e-06	0.756779	1.96933e-07	0.103371	0.139849	-1	0.58016	spleen	eQTL	pvalue	3.60155e-06	6
chr19:47540310_47753426	SAE1	chr19	47540310	47753426	rs11083862	chr19:47638539	1.106	PTGIR	ENSG00000160013	230	0.00194574	0.821664	8.66685e-05	0.0364593	0.139844	-1	0.247826	blood	eQTL	pvalue	0.0013602	9
chr12:6427052_6457062	TNFRSF1A	chr12	6427052	6457062	rs1800693	chr12:6440009	0.8808	LPAR5	ENSG00000184574	47	1.26919e-07	0.855017	7.86496e-10	0.00515858	0.139824	0	NA	spleen	sQTL	pvalue	0.0296429	6
chr1:160162872_160430469	VANGL2	chr1	160162872	160430469	rs3737798	chr1:160389984	1.0911		ENSG00000227741	373	0.032949	0.775962	0.00209591	0.0492196	0.139773	1	0.847185	spleen	eQTL	pvalue	NA	NA
chr1:212844162_213056427	BATF3	chr1	212844162	213056427	rs9308424	chr1:212877776	0.9128	FLVCR1	ENSG00000162769	768	0.382582	0.409795	0.0328316	0.0350271	0.139765	0	NA	spleen	sQTL	pvalue	0.000373086	4
chr11:118617158_118947933	BCL9L	chr11	118617158	118947933	rs149114341	chr11:118783424	1.3559	BCL9L	ENSG00000186174	620	6.57829e-05	0.784336	6.37292e-06	0.0758453	0.139746	1	0.577419	blood	eQTL	pvalue	0.998125	1
chr16:57045349_57110366	NLRC5	chr16	57045349	57110366	rs8062446	chr16:57077094	1.0885	BBS2	ENSG00000125124	201	0.271103	0.574274	0.00481939	0.0100691	0.139734	0	NA	spleen	sQTL	pvalue	1.85254e-10	6
chr17:73033162_73583027	GRB2	chr17	73033162	73583027	rs9900529	chr17:73335776	1.0994	HID1	ENSG00000167861	1210	0.0289814	0.742689	0.00333379	0.0852933	0.139703	0	NA	spleen	sQTL	pvalue	0.465505	3
chr14:88217115_88715610	GPR65	chr14	88217115	88715610	rs116899835	chr14:88523488	1.3474	ZC3H14	ENSG00000100722	1461	2.18863e-07	0.763579	2.77847e-08	0.0967968	0.139624	0	NA	spleen	sQTL	pvalue	0.999785	2
chr6:159323833_159522796	TAGAP	chr6	159323833	159522796	rs1738074	chr6:159465977	0.8925	PNLDC1	ENSG00000146453	669	3.26061e-06	0.813074	1.9036e-07	0.047329	0.139594	0	NA	spleen	sQTL	pvalue	2.54478e-08	6
chr2:136827560_137097094	CXCR4	chr2	136827560	137097094	rs10191360	chr2:136884679	1.1016	CXCR4	ENSG00000121966	504	0.542937	0.237279	0.0559007	0.0242906	0.139592	-1	0.43254	spleen	eQTL	pvalue	0.427451	6
chr17:43279320_43781083	MAP3K14	chr17	43279320	43781083	rs7222450	chr17:43407670	1.1034	DBF4B	ENSG00000161692	784	0.00760509	0.770863	0.000802288	0.0811816	0.139548	0	NA	spleen	sQTL	pvalue	4.43214e-08	7
chr4:47709959_48262356	TXK	chr4	47709959	48262356	rs6837324	chr4:48127262	0.9173	OCIAD2	ENSG00000145247	836	0.0177639	0.783019	0.00132835	0.0584132	0.139476	0	NA	spleen	sQTL	pvalue	0.00459157	8
chr17:40264534_40782389	STAT3	chr17	40264534	40782389	rs1026916	chr17:40529835	0.8784	CCDC200	ENSG00000236383	464	7.9287e-09	0.821995	3.73099e-10	0.038541	0.139464	1	0.510776	spleen	eQTL	pvalue	NA	NA
chr16:29841225_30438138	TBX6	chr16	29841225	30438138	rs3809627	chr16:30103160	0.9076	RRN3P2	ENSG00000103472	248	0.0114862	0.815559	0.000467366	0.0330452	0.139442	0	NA	spleen	sQTL	pvalue	NA	NA
chr12:6427052_6457062	TNFRSF1A	chr12	6427052	6457062	rs1800693	chr12:6440009	0.8808	ATN1	ENSG00000111676	47	1.28456e-07	0.856513	6.34084e-10	0.00408853	0.139399	-1	0.148936	blood	eQTL	pvalue	0.998533	1
chr5:176525029_176837504	RGS14	chr5	176525029	176837504	rs67111717	chr5:176790162	1.1003	PRMT1P1	ENSG00000270706	515	0.0339569	0.781844	0.00187106	0.0429411	0.139387	1	0.757282	spleen	eQTL	pvalue	NA	NA
chr17:43279320_43781083	MAP3K14	chr17	43279320	43781083	rs7222450	chr17:43407670	1.1034	PLEKHM1	ENSG00000225190	784	0.00777775	0.784669	0.000670894	0.0675448	0.139337	0	NA	blood	sQTL	pvalue	0.840543	3
chr13:50699049_51121893	DLEU7	chr13	50699049	51121893	rs9568402	chr13:50961957	0.911	PHF11	ENSG00000136147	747	9.53288e-05	0.777719	1.01715e-05	0.0828425	0.139333	0	NA	blood	sQTL	pvalue	1.76758e-05	8
chr5:35728440_36153781	IL7R	chr5	35728440	36153781	rs10063294	chr5:35877505	0.9057	LMBRD2	ENSG00000164187	887	6.17473e-05	0.637785	2.15907e-05	0.22287	0.139261	1	0.494927	spleen	eQTL	pvalue	0.0145652	3
chr1:160613956_160649926	CD48	chr1	160613956	160649926	rs6427540	chr1:160634588	1.1225	PEX19	ENSG00000162735	84	0.286667	0.56642	0.00262301	0.00504351	0.139246	0	NA	blood	sQTL	pvalue	0.0429222	6
chr5:176525029_176837504	RGS14	chr5	176525029	176837504	rs67111717	chr5:176790162	1.1003	FAM153CP	ENSG00000204677	515	0.0337723	0.777595	0.00206352	0.0473726	0.139197	0	NA	spleen	sQTL	pvalue	NA	6
chr17:43279320_43781083	MAP3K14	chr17	43279320	43781083	rs7222450	chr17:43407670	1.1034	ARL17A	ENSG00000185829	299	0.175654	0.0116811	0.631789	0.0418752	0.139001	-1	0.0468227	blood	eQTL	pvalue	NA	NA
chr11:118447156_118807735	CXCR5	chr11	118447156	118807735	rs6589706	chr11:118747813	1.088	RPL23AP64	ENSG00000240970	747	5.94659e-05	0.786693	5.62285e-06	0.0742475	0.138994	1	0.477912	spleen	eQTL	pvalue	NA	NA
chr8:144971080_145126375	PLEC	chr8	144971080	145126375	rs3923387	chr8:144986793	1.0732	ADCK5	ENSG00000173137	262	0.395542	0.429358	0.0173906	0.0187384	0.138971	0	NA	blood	sQTL	pvalue	0.908275	4
chr11:65354926_66061233	TSGA10IP	chr11	65354926	66061233	rs531612	chr11:65705432	0.9155	PCNX3	ENSG00000197136	1096	0.00315933	0.777484	0.000326456	0.0801994	0.138831	0	NA	blood	sQTL	pvalue	NA	1
chr19:49738081_49925208	CD37	chr19	49738081	49925208	rs1465697	chr19:49837246	0.8831	TBC1D17	ENSG00000104946	398	6.29696e-06	0.816549	3.45433e-07	0.0446547	0.13879	0	NA	blood	sQTL	pvalue	1.12032e-12	7
chr8:79005727_79716536	PKIA	chr8	79005727	79716536	rs28703878	chr8:79417222	0.8749	THAP12P7	ENSG00000253919	1457	0.000131794	0.745139	2.05281e-05	0.115923	0.138785	1	0.678106	spleen	eQTL	pvalue	NA	NA
chr11:118447156_118807735	CXCR5	chr11	118447156	118807735	rs6589706	chr11:118747813	1.088	BCL9L	ENSG00000186174	747	5.99875e-05	0.778599	6.37124e-06	0.0825558	0.138779	1	0.807229	blood	eQTL	pvalue	0.998125	1
chr1:160162872_160430469	VANGL2	chr1	160162872	160430469	rs3737798	chr1:160389984	1.0911	SLAMF1	ENSG00000117090	373	0.0340364	0.801572	0.00105235	0.0246446	0.138695	-1	0.482574	spleen	eQTL	pvalue	0.135406	5
chr4:47709959_48262356	TXK	chr4	47709959	48262356	rs6837324	chr4:48127262	0.9173	TXK	ENSG00000074966	1158	7.07551e-05	0.00312087	0.0190284	0.839166	0.138614	-1	0.2962	blood	eQTL	pvalue	1.24866e-07	5
chr10:6038478_6185310	IL2RA	chr10	6038478	6185310	rs11256593	chr10:6117322	1.2048	ASB13	ENSG00000196372	525	1.1468e-20	0.797852	9.1521e-22	0.0635342	0.138614	0	NA	spleen	sQTL	pvalue	0.257156	10
chr11:118447156_118807735	CXCR5	chr11	118447156	118807735	rs6589706	chr11:118747813	1.088	ARCN1	ENSG00000095139	747	6.33348e-05	0.822044	3.04293e-06	0.0393567	0.138533	0	NA	blood	sQTL	pvalue	0.999851	1
chr10:94171083_94501355	HHEX	chr10	94171083	94501355	rs1112718	chr10:94479107	1.1114	MARCHF5	ENSG00000198060	728	7.5629e-05	0.791999	6.63912e-06	0.0693874	0.138532	0	NA	spleen	sQTL	pvalue	NA	2
chr10:80999869_81071087	ZMIZ1	chr10	80999869	81071087	rs1250551	chr10:81059335	0.8907	TMEM254	ENSG00000133678	194	4.16535e-06	0.84328	9.07121e-08	0.0182263	0.138489	0	NA	spleen	sQTL	pvalue	0.00506595	9
chr11:118000454_118904452	PHLDB1	chr11	118000454	118904452	rs34026809	chr11:118480695	0.8643		ENSG00000245869	1729	5.30722e-05	0.70215	1.20559e-05	0.159362	0.138423	1	0.578369	spleen	eQTL	pvalue	NA	NA
chr13:50638834_51060809	KCNRG	chr13	50638834	51060809	rs9591325	chr13:50811220	1.2366	PHF11	ENSG00000136147	775	9.47024e-05	0.77261	1.09099e-05	0.0888676	0.138417	0	NA	blood	sQTL	pvalue	1.76758e-05	8
chr11:60760530_60835043	CD6	chr11	60760530	60835043	rs4939490	chr11:60793651	1.1464	BEST1	ENSG00000167995	205	1.94909e-09	0.846294	3.55797e-11	0.0153103	0.138396	0	NA	spleen	sQTL	pvalue	4.88562e-08	9
chr19:10258259_10897760	TYK2	chr19	10258259	10897760	rs34536443	chr19:10463118	1.3037	KANK2	ENSG00000197256	1234	2.64864e-05	0.777945	2.8543e-06	0.0836967	0.138328	0	NA	spleen	sQTL	pvalue	0.981512	3
chr16:11193828_11521191	RMI2	chr16	11193828	11521191	rs146566517	chr16:11353879	0.469	NUBP1	ENSG00000103274	1135	8.24017e-19	0.784137	8.16399e-20	0.0775504	0.138313	0	NA	blood	sQTL	pvalue	6.6628e-08	9
chr1:6333701_6562784	ESPN	chr1	6333701	6562784	rs2986736	chr1:6512547	0.8994	PLEKHG5	ENSG00000171680	566	0.0283969	0.0157681	0.525739	0.291791	0.138305	-1	0.408127	blood	eQTL	pvalue	4.02821e-05	3
chr1:11853206_12099345	CLCN6	chr1	11853206	12099345	rs198398	chr1:11883342	1.189	C1orf167	ENSG00000215910	774	0.403366	0.174831	0.19788	0.085629	0.138294	-1	0.308786	spleen	eQTL	pvalue	0.155527	6
chr1:160162872_160430469	VANGL2	chr1	160162872	160430469	rs3737798	chr1:160389984	1.0911	LY9	ENSG00000122224	373	0.033413	0.786889	0.00169426	0.0397623	0.138241	0	NA	spleen	sQTL	pvalue	4.1408e-10	7
chr11:118617158_118947933	BCL9L	chr11	118617158	118947933	rs149114341	chr11:118783424	1.3559	IFT46	ENSG00000118096	620	6.72986e-05	0.802408	4.98665e-06	0.0593182	0.138202	0	NA	blood	sQTL	pvalue	0.950871	3
chr6:6992891_7245458	RREB1	chr6	6992891	7245458	rs12211604	chr6:7100029	0.9111	DSP	ENSG00000096696	576	0.0311013	0.777919	0.00203436	0.050746	0.138199	1	0.623264	blood	eQTL	pvalue	0.999902	1
chr16:11031156_11498745	RMI2	chr16	11031156	11498745	rs34947566	chr16:11412926	1.1412	LITAF	ENSG00000189067	1334	3.83752e-19	0.483679	3.00132e-19	0.378147	0.138174	0	NA	blood	sQTL	pvalue	0.313932	8
chr19:10258259_10897760	TYK2	chr19	10258259	10897760	rs34536443	chr19:10463118	1.3037	DNM2	ENSG00000079805	1306	2.55989e-05	0.751877	3.74814e-06	0.10995	0.138144	0	NA	spleen	sQTL	pvalue	0.999969	1
chr10:75154043_75706194	PLAU	chr10	75154043	75706194	rs17741873	chr10:75653800	1.0931		ENSG00000272630	558	0.412637	0.365444	0.0445193	0.0392895	0.13811	-1	0.0824373	blood	eQTL	pvalue	NA	NA
chr3:119102250_119275236	TIMMDC1	chr3	119102250	119275236	rs9843355	chr3:119228508	1.1432		ENSG00000242622	463	3.28964e-05	0.823768	1.52825e-06	0.0381311	0.138067	1	0.706263	spleen	eQTL	pvalue	NA	NA
chr1:24053465_24253752	CNR2	chr1	24053465	24253752	rs112741635	chr1:24207504	0.8105	GALE	ENSG00000117308	289	0.431108	0.395967	0.0182809	0.0166528	0.137991	0	NA	spleen	sQTL	pvalue	3.26699e-08	8
chr1:2407781_2779397	PRXL2B	chr1	2407781	2779397	rs6670198	chr1:2520527	0.865	MEGF6	ENSG00000162591	286	2.86479e-11	0.830546	1.09183e-12	0.0315159	0.137938	0	NA	spleen	sQTL	pvalue	4.42421e-15	5
chr16:11031156_11498745	RMI2	chr16	11031156	11498745	rs34947566	chr16:11412926	1.1412	PRM2	ENSG00000122304	1334	6.1146e-19	0.770682	7.26303e-20	0.091405	0.137913	1	0.625187	blood	eQTL	pvalue	0.108047	8
chr16:57045349_57110366	NLRC5	chr16	57045349	57110366	rs8062446	chr16:57077094	1.0885	CIAPIN1	ENSG00000005194	201	0.270874	0.573788	0.00563855	0.0118062	0.137893	0	NA	spleen	sQTL	pvalue	0.296606	5
chr17:43279320_43781083	MAP3K14	chr17	43279320	43781083	rs7222450	chr17:43407670	1.1034	C1QL1	ENSG00000131094	784	0.00784522	0.795203	0.000578491	0.0584989	0.137874	-1	0.151786	spleen	eQTL	pvalue	NA	10
chr5:176525029_176837504	RGS14	chr5	176525029	176837504	rs67111717	chr5:176790162	1.1003	NSD1	ENSG00000165671	515	0.0341158	0.785503	0.00177515	0.0407343	0.137872	0	NA	spleen	sQTL	pvalue	1	1
chr1:157481253_157815203	FCRL3	chr1	157481253	157815203	rs2317231	chr1:157686337	1.1058	PEAR1	ENSG00000187800	702	0.00014104	0.793313	1.2239e-05	0.068703	0.137831	0	NA	spleen	sQTL	pvalue	1.18896e-14	5
chr5:176525029_176837504	RGS14	chr5	176525029	176837504	rs67111717	chr5:176790162	1.1003	TSPAN17	ENSG00000048140	515	0.0341293	0.785815	0.00176372	0.0404711	0.137821	-1	0.376699	spleen	eQTL	pvalue	1.31978e-05	6
chr16:11193828_11521191	RMI2	chr16	11193828	11521191	rs146566517	chr16:11353879	0.469	LITAF	ENSG00000189067	1135	7.86695e-19	0.755686	1.11067e-19	0.106552	0.137762	0	NA	spleen	sQTL	pvalue	0.313932	8
chr18:56304778_56462884	MALT1	chr18	56304778	56462884	rs9955954	chr18:56348044	0.8958	MALT1	ENSG00000172175	349	0.000961956	0.830337	3.59764e-05	0.0309162	0.137749	0	NA	spleen	sQTL	pvalue	0.994145	2
chr12:9445978_9939813	CLECL1	chr12	9445978	9939813	rs7977720	chr12:9866349	0.903	A2M	ENSG00000175899	1128	4.80732e-05	0.781508	4.97696e-06	0.080771	0.137668	1	0.547872	blood	eQTL	pvalue	0.000540115	3
chr19:10423338_10625953	KEAP1	chr19	10423338	10625953	rs28834106	chr19:10592144	1.1381	DOCK6	ENSG00000130158	412	2.83029e-05	0.831185	1.0661e-06	0.031171	0.137615	0	NA	spleen	sQTL	pvalue	2.8309e-19	4
chr13:50638834_51060809	KCNRG	chr13	50638834	51060809	rs9591325	chr13:50811220	1.2366	ARL11	ENSG00000152213	775	9.77721e-05	0.797653	7.94437e-06	0.0646749	0.137567	0	NA	blood	sQTL	pvalue	8.09182e-06	10
chr19:18164862_18409068	MPV17L2	chr19	18164862	18409068	rs4808760	chr19:18301979	0.8741	ANO8	ENSG00000074855	674	1.03912e-07	0.764857	1.32781e-08	0.0975968	0.137546	1	0.735905	spleen	eQTL	pvalue	0.992936	2
chr1:6333701_6562784	ESPN	chr1	6333701	6562784	rs2986736	chr1:6512547	0.8994	TNFRSF25	ENSG00000215788	566	0.503687	0.270296	0.0576831	0.0308173	0.137516	0	NA	spleen	sQTL	pvalue	0.448739	4
chr1:160162872_160430469	VANGL2	chr1	160162872	160430469	rs3737798	chr1:160389984	1.0911	USP21	ENSG00000143258	373	0.0340372	0.800513	0.00114823	0.0268675	0.137434	-1	0.474531	blood	eQTL	pvalue	0.0746517	3
chr11:46876450_47860184	MYBPC3	chr11	46876450	47860184	rs2269434	chr11:47360412	0.9175	MYBPC3	ENSG00000134571	1235	0.0262306	0.690114	0.00536193	0.140932	0.137361	0	NA	blood	sQTL	pvalue	1.35054e-06	4
chr19:10258259_10897760	TYK2	chr19	10258259	10897760	rs34536443	chr19:10463118	1.3037	CDC37	ENSG00000105401	1306	2.60832e-05	0.766102	3.29127e-06	0.0965321	0.137336	0	NA	spleen	sQTL	pvalue	0.962358	2
chr1:65155172_65679037	JAK1	chr1	65155172	65679037	rs72922276	chr1:65429319	1.1413	PDE4B	ENSG00000184588	859	0.150891	0.610191	0.0201782	0.0814614	0.137278	0	NA	blood	sQTL	pvalue	0.709079	2
chr20:44594575_44782428	CD40	chr20	44594575	44782428	rs6032662	chr20:44734310	1.1432	ELMO2	ENSG00000062598	427	3.72677e-08	0.825392	1.69367e-09	0.0373735	0.137234	0	NA	spleen	sQTL	pvalue	0.000350882	3
chr16:57045349_57110366	NLRC5	chr16	57045349	57110366	rs8062446	chr16:57077094	1.0885	NUP93	ENSG00000102900	201	0.271622	0.575373	0.00510815	0.0106833	0.137214	0	NA	spleen	sQTL	pvalue	0.00486804	3
chr22:22017142_22349088	MAPK1	chr22	22017142	22349088	rs9610458	chr22:22205353	1.121	ZNF280B	ENSG00000275004	733	8.17959e-07	0.803167	6.08563e-08	0.0596186	0.137214	1	0.773533	blood	eQTL	pvalue	0.283016	NA
chr1:160698276_160925186	SLAMF7	chr1	160698276	160925186	rs983494	chr1:160703965	1.1061	FCGR3B	ENSG00000162747	485	0.0472522	0.782217	0.00190761	0.0314415	0.137182	0	NA	spleen	sQTL	pvalue	3.30211e-05	9
chr17:45312813_45874509	NPEPPS	chr17	45312813	45874509	rs11079784	chr17:45702280	1.1131	NPEPPS	ENSG00000141279	1160	1.589e-06	0.715517	3.27525e-07	0.147345	0.137136	0	NA	spleen	sQTL	pvalue	0.999906	1
chr1:160162872_160430469	VANGL2	chr1	160162872	160430469	rs3737798	chr1:160389984	1.0911	ITLN2	ENSG00000158764	373	0.0331795	0.780341	0.00201882	0.0473429	0.137118	1	0.710456	blood	eQTL	pvalue	1.15272e-05	7
chr14:75945376_76028941	BATF	chr14	75945376	76028941	rs34695601	chr14:76014298	1.1157	DLST	ENSG00000119689	181	0.0110754	0.833375	0.00024355	0.0181889	0.137117	0	NA	spleen	sQTL	pvalue	0.950394	3
chr16:1041953_1105201	SOX8	chr16	1041953	1105201	rs405343	chr16:1067832	0.8884	NA	ENSG00000167945	232	0.00321105	0.841978	6.79524e-05	0.0176809	0.137062	1	0.306034	blood	eQTL	pvalue	NA	10
chr11:65354926_66061233	TSGA10IP	chr11	65354926	66061233	rs531612	chr11:65705432	0.9155	DPP3	ENSG00000254986	1093	0.00318241	0.783621	0.000308561	0.0758413	0.137047	0	NA	spleen	sQTL	pvalue	4.36332e-09	5
chr19:49738081_49925208	CD37	chr19	49738081	49925208	rs1465697	chr19:49837246	0.8831	ALDH16A1	ENSG00000161618	398	6.23934e-06	0.812712	3.87074e-07	0.0502817	0.136999	0	NA	spleen	sQTL	pvalue	1.35195e-07	7
chr1:117032885_117104215	CD58	chr1	117032885	117104215	rs10801908	chr1:117090493	1.2398	PTGFRN	ENSG00000134247	58	7.08004e-11	0.857379	4.78658e-13	0.0056595	0.136961	-1	0.0862069	spleen	eQTL	pvalue	0.638859	3
chr13:50699049_51121893	DLEU7	chr13	50699049	51121893	rs9568402	chr13:50961957	0.911	ARL11	ENSG00000152213	896	9.73091e-05	0.793875	8.48714e-06	0.0691036	0.136915	0	NA	blood	sQTL	pvalue	8.09182e-06	10
chr22:50935082_51045816	ODF3B	chr22	50935082	51045816	rs140522	chr22:50971266	0.8953	CHKB-DT	ENSG00000205559	413	0.000130112	0.772047	1.53471e-05	0.0909285	0.136879	1	0.457627	spleen	eQTL	pvalue	NA	NA
chr17:57475896_58223430	VMP1	chr17	57475896	58223430	rs2150879	chr17:57859210	1.1091	NDUFB8P2	ENSG00000270264	829	1.86677e-05	0.7885	1.76971e-06	0.0746133	0.136866	-1	0.328106	spleen	eQTL	pvalue	NA	NA
chr19:16444965_16814328	EPS15L1	chr19	16444965	16814328	rs58166386	chr19:16559421	1.095	HSH2D	ENSG00000196684	605	0.0102164	0.804961	0.000603983	0.0474515	0.136767	0	NA	blood	sQTL	pvalue	NA	NA
chr12:123192738_124002762	PITPNM2	chr12	123192738	124002762	rs7975763	chr12:123604053	0.886	OGFOD2	ENSG00000111325	1286	0.000346134	0.758935	4.749e-05	0.10399	0.136682	0	NA	blood	sQTL	pvalue	3.80506e-07	10
chr1:32347320_33034616	LCK	chr1	32347320	33034616	rs79979643	chr1:32738415	0.8736	IQCC	ENSG00000160051	627	0.095849	0.715496	0.0061578	0.0458302	0.136667	-1	0.401914	spleen	eQTL	pvalue	2.25736e-07	7
chr14:75945376_76028941	BATF	chr14	75945376	76028941	rs34695601	chr14:76014298	1.1157	JDP2	ENSG00000140044	181	0.0111831	0.836186	0.000212894	0.0157819	0.136636	0	NA	blood	sQTL	pvalue	0.856106	4
chr11:65354926_66061233	TSGA10IP	chr11	65354926	66061233	rs531612	chr11:65705432	0.9155	KLC2	ENSG00000174996	1093	0.00319838	0.787553	0.000294325	0.0723364	0.136618	0	NA	spleen	sQTL	pvalue	0.997255	2
chr1:2407781_2779397	PRXL2B	chr1	2407781	2779397	rs6670198	chr1:2520527	0.865	CDK11B	ENSG00000248333	367	1.54934e-11	0.820984	8.0402e-13	0.0424679	0.136548	0	NA	spleen	sQTL	pvalue	0.728294	4
chr1:2407781_2779397	PRXL2B	chr1	2407781	2779397	rs6670198	chr1:2520527	0.865	CDK11A	ENSG00000008128	367	1.54934e-11	0.820984	8.0402e-13	0.0424679	0.136548	0	NA	spleen	sQTL	pvalue	5.23535e-05	8
chr10:5989954_6190329	IL2RA	chr10	5989954	6190329	rs12722559	chr10:6070273	1.2494	ASB13	ENSG00000196372	726	1.12944e-20	0.785771	1.11898e-21	0.0777132	0.136515	0	NA	spleen	sQTL	pvalue	0.257156	10
chr19:10258259_10897760	TYK2	chr19	10258259	10897760	rs34536443	chr19:10463118	1.3037	YIPF2	ENSG00000130733	1306	2.62205e-05	0.770135	3.18204e-06	0.0933247	0.136511	0	NA	spleen	sQTL	pvalue	0.00109917	8
chr1:2407781_2779397	PRXL2B	chr1	2407781	2779397	rs6670198	chr1:2520527	0.865	NADK	ENSG00000008130	379	1.49489e-11	0.831029	5.87151e-13	0.032504	0.136467	0	NA	spleen	sQTL	pvalue	0.00126769	6
chr3:32910542_33078540	TRIM71	chr3	32910542	33078540	rs11919880	chr3:32962051	1.0732	CNOT10	ENSG00000182973	328	0.408537	0.397305	0.0293267	0.0283839	0.136448	0	NA	blood	sQTL	pvalue	0.999834	2
chr17:57475896_58223430	VMP1	chr17	57475896	58223430	rs2150879	chr17:57859210	1.1091	WFDC21P	ENSG00000261040	829	1.85027e-05	0.78153	1.94465e-06	0.0820029	0.136446	0	NA	spleen	sQTL	pvalue	NA	NA
chr15:79125587_79260741	RASGRF1	chr15	79125587	79260741	rs62013236	chr15:79247482	1.1334	ST20	ENSG00000180953	120	0.0557029	0.797522	0.000683603	0.009651	0.136441	0	NA	spleen	sQTL	pvalue	0.113592	10
chr17:45312813_45874509	NPEPPS	chr17	45312813	45874509	rs11079784	chr17:45702280	1.1131	LINC02086	ENSG00000244649	272	1.00704e-05	0.840387	2.79226e-07	0.0231653	0.136437	-1	0.5625	spleen	eQTL	pvalue	NA	NA
chr16:11031156_11498745	RMI2	chr16	11031156	11498745	rs34947566	chr16:11412926	1.1412		ENSG00000188897	1334	6.0437e-19	0.761746	8.09474e-20	0.101889	0.136365	0	NA	blood	sQTL	pvalue	NA	8
chr11:60760530_60835043	CD6	chr11	60760530	60835043	rs4939490	chr11:60793651	1.1464	TMEM138	ENSG00000149483	205	1.95257e-09	0.847803	3.68678e-11	0.0158716	0.136326	1	0.273171	spleen	eQTL	pvalue	0.531121	7
chr7:149128286_149433143	ZNF746	chr7	149128286	149433143	rs354033	chr7:149289464	1.114	SSPOP	ENSG00000197558	573	0.00056316	0.793795	4.93279e-05	0.0693933	0.136199	0	NA	spleen	sQTL	pvalue	NA	NA
chr11:65354926_66061233	TSGA10IP	chr11	65354926	66061233	rs531612	chr11:65705432	0.9155	POLA2	ENSG00000014138	1053	0.00312967	0.770627	0.000365015	0.0897425	0.136136	0	NA	spleen	sQTL	pvalue	0.000215959	4
chr3:121369811_122211421	CD86	chr3	121369811	122211421	rs75937181	chr3:121783015	1.2386	GOLGB1	ENSG00000173230	1903	8.24485e-08	0.741851	1.35822e-08	0.122074	0.136076	0	NA	blood	sQTL	pvalue	4.23237e-06	2
chr22:37251477_37323988	CSF2RB	chr22	37251477	37323988	rs5756405	chr22:37310954	1.0706	CYTH4	ENSG00000100055	223	0.351583	0.468058	0.0190768	0.0252607	0.136021	0	NA	spleen	sQTL	pvalue	0.572495	4
chr19:10258259_10897760	TYK2	chr19	10258259	10897760	rs34536443	chr19:10463118	1.3037	ZNF846	ENSG00000196605	1306	2.63185e-05	0.773013	3.10371e-06	0.0910246	0.135933	0	NA	spleen	sQTL	pvalue	3.74977e-16	10
chr1:24053465_24253752	CNR2	chr1	24053465	24253752	rs112741635	chr1:24207504	0.8105	FUCA1	ENSG00000179163	289	0.413676	0.379956	0.0367864	0.0336519	0.13593	0	NA	spleen	sQTL	pvalue	3.39058e-08	6
chr20:62214158_62483911	SLC2A4RG	chr20	62214158	62483911	rs6742	chr20:62374441	1.1727	SLC2A4RG	ENSG00000125520	819	0.0238141	0.767177	0.00220552	0.0709155	0.135888	0	NA	spleen	sQTL	pvalue	0.00794439	4
chr15:79125587_79260741	RASGRF1	chr15	79125587	79260741	rs62013236	chr15:79247482	1.1334	MTHFS	ENSG00000136371	161	0.05539	0.795515	0.000869471	0.0123515	0.135874	0	NA	spleen	sQTL	pvalue	0.0406511	9
chr5:133827615_134321836	JADE2	chr5	133827615	134321836	rs2084007	chr5:133891282	1.0826	PCBD2	ENSG00000132570	491	0.107721	0.717366	0.00512199	0.0339741	0.135817	0	NA	spleen	sQTL	pvalue	0.0030626	8
chr3:101645933_101805935	ZPLD1	chr3	101645933	101805935	rs4325907	chr3:101749022	0.9055		ENSG00000282978	474	0.000272124	0.829468	1.13502e-05	0.0344611	0.135788	-1	0.183544	spleen	eQTL	pvalue	NA	NA
chr1:157481253_157815203	FCRL3	chr1	157481253	157815203	rs2317231	chr1:157686337	1.1058	MRPL24	ENSG00000143314	557	0.00015583	0.820443	8.31569e-06	0.0436463	0.135747	1	0.588869	spleen	eQTL	pvalue	0.00149123	8
chr12:123192738_124002762	PITPNM2	chr12	123192738	124002762	rs7975763	chr12:123604053	0.886	DIABLO	ENSG00000184047	727	0.000392278	0.804165	2.91733e-05	0.059669	0.135745	0	NA	spleen	sQTL	pvalue	0.000889965	8
chr22:22017142_22349088	MAPK1	chr22	22017142	22349088	rs9610458	chr22:22205353	1.121	IGLV5-48	ENSG00000211647	733	8.1634e-07	0.802291	6.31949e-08	0.0619716	0.135736	-1	0.301501	spleen	eQTL	pvalue	NA	NA
chr19:18164862_18409068	MPV17L2	chr19	18164862	18409068	rs4808760	chr19:18301979	0.8741	NIBAN3	ENSG00000167483	674	1.06607e-07	0.776726	1.20458e-08	0.0876279	0.135646	0	NA	blood	sQTL	pvalue	NA	7
chr5:176525029_176837504	RGS14	chr5	176525029	176837504	rs67111717	chr5:176790162	1.1003	RMND5B	ENSG00000145916	424	0.0341564	0.783661	0.00195008	0.0446057	0.135627	0	NA	spleen	sQTL	pvalue	6.92213e-08	8
chr21:34666160_35187100	IFNGR2	chr21	34666160	35187100	rs9808753	chr21:34787312	1.0846	TMEM50B	ENSG00000142188	732	0.0541315	0.0250204	0.537101	0.24812	0.135627	0	NA	spleen	sQTL	pvalue	0.298982	6
chr6:159323833_159522796	TAGAP	chr6	159323833	159522796	rs1738074	chr6:159465977	0.8925	SERAC1	ENSG00000122335	669	3.19393e-06	0.796446	2.72959e-07	0.0679302	0.13562	0	NA	spleen	sQTL	pvalue	0.00240098	4
chr11:118462188_118773904	CXCR5	chr11	118462188	118773904	rs12365699	chr11:118743286	1.1546	UBE4A	ENSG00000110344	662	6.1694e-05	0.802939	4.72884e-06	0.0614096	0.135585	0	NA	spleen	sQTL	pvalue	0.937619	2
chr17:45312813_45874509	NPEPPS	chr17	45312813	45874509	rs11079784	chr17:45702280	1.1131	ARL17A	ENSG00000185829	800	5.3939e-06	0.781421	5.73938e-07	0.0830116	0.135562	-1	0.55125	blood	eQTL	pvalue	NA	NA
chr14:75945376_76028941	BATF	chr14	75945376	76028941	rs34695601	chr14:76014298	1.1157	DLST	ENSG00000119689	181	0.011239	0.840364	0.000172108	0.0127334	0.135491	0	NA	blood	sQTL	pvalue	0.950394	3
chr4:108824655_109111753	LEF1	chr4	108824655	109111753	rs9992763	chr4:109058718	0.9139	LEF1	ENSG00000138795	494	0.00299335	0.824542	0.000134297	0.0368576	0.135473	0	NA	blood	sQTL	pvalue	0.970135	1
chr3:121369811_122211421	CD86	chr3	121369811	122211421	rs75937181	chr3:121783015	1.2386	PDIA5	ENSG00000065485	1018	3.94796e-06	0.705362	8.92718e-07	0.159362	0.135271	0	NA	spleen	sQTL	pvalue	1.00406e-06	5
chr18:56206955_56320360	ALPK2	chr18	56206955	56320360	rs4940730	chr18:56269737	1.0254	NEDD4L	ENSG00000049759	270	0.0112234	0.835714	0.000238747	0.0176423	0.135181	0	NA	blood	sQTL	pvalue	0.999967	1
chr11:118462188_118773904	CXCR5	chr11	118462188	118773904	rs12365699	chr11:118743286	1.1546	FXYD2	ENSG00000137731	504	0.000212317	0.815504	1.28209e-05	0.0491095	0.135162	0	NA	spleen	sQTL	pvalue	0.698944	7
chr11:65354926_66061233	TSGA10IP	chr11	65354926	66061233	rs531612	chr11:65705432	0.9155	RCE1	ENSG00000173653	658	0.00343629	0.82131	0.000168035	0.0400271	0.135059	0	NA	blood	sQTL	pvalue	0.559303	4
chr5:40288878_40610506	TTC33	chr5	40288878	40610506	rs6880809	chr5:40429250	0.973	TTC33	ENSG00000113638	733	2.17176e-12	0.818527	1.23556e-13	0.0464327	0.13504	0	NA	blood	sQTL	pvalue	0.0226185	6
chr20:62214158_62483911	SLC2A4RG	chr20	62214158	62483911	rs6742	chr20:62374441	1.1727	OGFR	ENSG00000060491	634	0.0260203	0.792153	0.00149252	0.0453029	0.135031	0	NA	spleen	sQTL	pvalue	0.0134182	4
chr16:1041953_1105201	SOX8	chr16	1041953	1105201	rs405343	chr16:1067832	0.8884	UBE2I	ENSG00000103275	232	0.0032139	0.842725	7.30361e-05	0.019016	0.134972	0	NA	blood	sQTL	pvalue	0.943944	2
chr11:118447156_118807735	CXCR5	chr11	118447156	118807735	rs6589706	chr11:118747813	1.088	FXYD2	ENSG00000137731	527	0.000211899	0.813898	1.33081e-05	0.0509811	0.134895	0	NA	spleen	sQTL	pvalue	0.698944	7
chr17:37471330_38219005	IKZF3	chr17	37471330	38219005	rs9909593	chr17:37970149	0.9311	KRT10	ENSG00000186395	535	0.367805	0.450561	0.0210755	0.0256826	0.134876	0	NA	spleen	sQTL	pvalue	0.0200627	4
chr19:10744807_11274530	SMARCA4	chr19	10744807	11274530	rs12609500	chr19:11173928	1.0997	ELOF1	ENSG00000130165	1040	0.0228781	0.763324	0.00230128	0.0766469	0.134849	0	NA	spleen	sQTL	pvalue	0.403136	8
chr2:65536082_65713102	SPRED2	chr2	65536082	65713102	rs13385171	chr2:65661843	1.0724	SPRED2	ENSG00000198369	422	0.434421	0.377683	0.0284516	0.0246008	0.134844	0	NA	spleen	sQTL	pvalue	0.000973023	6
chr2:191907655_192030391	STAT4	chr2	191907655	192030391	rs6738544	chr2:191989356	1.0684	STAT4	ENSG00000138378	189	0.52609	0.312903	0.016499	0.0096783	0.13483	0	NA	spleen	sQTL	pvalue	0.988868	2
chr15:79125587_79260741	RASGRF1	chr15	79125587	79260741	rs62013236	chr15:79247482	1.1334	MORF4L1	ENSG00000185787	347	0.0516071	0.748449	0.00421056	0.0609303	0.134803	1	0.67147	spleen	eQTL	pvalue	0.802941	1
chr20:62214158_62483911	SLC2A4RG	chr20	62214158	62483911	rs6742	chr20:62374441	1.1727	UCKL1	ENSG00000198276	819	0.023735	0.764628	0.00231765	0.0745287	0.13479	0	NA	spleen	sQTL	pvalue	1.42565e-08	8
chr19:47540310_47753426	SAE1	chr19	47540310	47753426	rs11083862	chr19:47638539	1.106	LIG1	ENSG00000105486	82	0.160548	0.698553	0.00117455	0.00497578	0.134749	0	NA	spleen	sQTL	pvalue	0.0177051	3
chr19:49738081_49925208	CD37	chr19	49738081	49925208	rs1465697	chr19:49837246	0.8831	AKT1S1	ENSG00000204673	398	6.33321e-06	0.82494	3.10931e-07	0.040366	0.134688	0	NA	spleen	sQTL	pvalue	0.476649	5
chr16:1041953_1105201	SOX8	chr16	1041953	1105201	rs405343	chr16:1067832	0.8884	CCDC78	ENSG00000162004	232	0.00312249	0.842135	7.46894e-05	0.020009	0.134659	0	NA	spleen	sQTL	pvalue	1.71264e-19	10
chr1:2407781_2779397	PRXL2B	chr1	2407781	2779397	rs6670198	chr1:2520527	0.865	TNFRSF14	ENSG00000157873	580	1.15156e-11	0.806129	8.4887e-13	0.0592891	0.134582	0	NA	spleen	sQTL	pvalue	0.819999	3
chr10:75154043_75706194	PLAU	chr10	75154043	75706194	rs17741873	chr10:75653800	1.0931	CFAP70	ENSG00000156042	558	0.431485	0.371084	0.0338863	0.0290082	0.134537	0	NA	spleen	sQTL	pvalue	NA	3
chr3:71421370_71686082	FOXP1 - AC097634.4	chr3	71421370	71686082	rs9878602	chr3:71535338	1.0872	PROK2	ENSG00000163421	461	0.012418	0.78564	0.0010511	0.0663646	0.134526	0	NA	blood	sQTL	pvalue	0.270454	9
chr19:10423338_10625953	KEAP1	chr19	10423338	10625953	rs28834106	chr19:10592144	1.1381	TMEM205	ENSG00000105518	306	2.82352e-05	0.829147	1.2407e-06	0.0362995	0.134524	0	NA	spleen	sQTL	pvalue	0.394574	6
chr2:191907655_192030391	STAT4	chr2	191907655	192030391	rs6738544	chr2:191989356	1.0684	STAT4	ENSG00000138378	189	0.52716	0.311043	0.0172732	0.0100574	0.134467	1	0.84127	blood	eQTL	pvalue	0.988868	2
chr5:158670938_158862238	IL12B	chr5	158670938	158862238	rs2546890	chr5:158759900	1.1241	FABP6	ENSG00000170231	356	1.20515e-06	0.841309	3.4942e-08	0.0242584	0.134432	-1	0.390449	spleen	eQTL	pvalue	0.000205946	9
chr1:65155172_65679037	JAK1	chr1	65155172	65679037	rs72922276	chr1:65429319	1.1413	JAK1	ENSG00000162434	1012	0.144964	0.589581	0.0258845	0.10514	0.13443	0	NA	spleen	sQTL	pvalue	0.99591	1
chr2:60958287_61741947	PUS10	chr2	60958287	61741947	rs1177228	chr2:61242410	1.1134	USP34-DT	ENSG00000270820	1180	3.23005e-09	2.07585e-06	0.00134501	0.86426	0.134393	1	0.688983	blood	eQTL	pvalue	NA	NA
chr16:1041953_1105201	SOX8	chr16	1041953	1105201	rs405343	chr16:1067832	0.8884	TMEM204	ENSG00000131634	232	0.00321803	0.843808	7.11372e-05	0.0185187	0.134384	0	NA	blood	sQTL	pvalue	0.902171	2
chr11:118462188_118773904	CXCR5	chr11	118462188	118773904	rs12365699	chr11:118743286	1.1546	TMPRSS13	ENSG00000137747	662	5.86961e-05	0.750127	9.04428e-06	0.11545	0.134355	-1	0.445619	blood	eQTL	pvalue	6.08623e-05	5
chr12:6488450_6553604	LTBR	chr12	6488450	6553604	rs2364485	chr12:6514963	0.9041	C1RL-AS1	ENSG00000205885	158	0.562016	0.291733	0.00796159	0.00399843	0.134291	0	NA	blood	sQTL	pvalue	NA	NA
chr19:18164862_18409068	MPV17L2	chr19	18164862	18409068	rs4808760	chr19:18301979	0.8741	COMP	ENSG00000105664	674	1.101e-07	0.802169	8.74961e-09	0.0636141	0.134217	-1	0.25816	blood	eQTL	pvalue	NA	5
chr10:80999869_81071087	ZMIZ1	chr10	80999869	81071087	rs1250551	chr10:81059335	0.8907	ZMIZ1	ENSG00000108175	194	4.19448e-06	0.849178	8.27938e-08	0.0166275	0.13419	0	NA	spleen	sQTL	pvalue	0.999744	1
chr19:47540310_47753426	SAE1	chr19	47540310	47753426	rs11083862	chr19:47638539	1.106	ARHGAP35	ENSG00000160007	230	0.00200183	0.842875	4.99888e-05	0.0209138	0.134159	0	NA	spleen	sQTL	pvalue	0.99999	1
chr1:2407781_2779397	PRXL2B	chr1	2407781	2779397	rs6670198	chr1:2520527	0.865	TP73	ENSG00000078900	214	4.99378e-11	0.849645	9.598e-13	0.0161959	0.134159	-1	0.158879	spleen	eQTL	pvalue	0.975978	1
chr1:120135045_120341256	PHGDH	chr1	120135045	120341256	rs483180	chr1:120267505	0.8974	SEC22B	ENSG00000265808	440	0.00100839	0.826686	4.67325e-05	0.0381776	0.134081	0	NA	spleen	sQTL	pvalue	NA	NA
chr11:65354926_66061233	TSGA10IP	chr11	65354926	66061233	rs531612	chr11:65705432	0.9155	SF1-DT	ENSG00000269038	300	0.113903	0.695755	0.00793427	0.0483309	0.134077	1	0.43	spleen	eQTL	pvalue	NA	NA
chr11:65354926_66061233	TSGA10IP	chr11	65354926	66061233	rs531612	chr11:65705432	0.9155	ATG2A	ENSG00000110046	544	0.0983477	0.72301	0.00535308	0.0392195	0.13407	-1	0.330882	spleen	eQTL	pvalue	0.999923	2
chr7:138679553_138742981	ZC3HAV1	chr7	138679553	138742981	rs10271373	chr7:138729795	0.9316	FMC1	ENSG00000164898	194	0.355061	0.481531	0.0125151	0.0168388	0.134054	0	NA	spleen	sQTL	pvalue	NA	9
chr19:45110119_45187302	PVR	chr19	45110119	45187302	rs7260482	chr19:45143942	0.9152	RELB	ENSG00000104856	150	0.196561	0.653381	0.00374289	0.0123076	0.134008	0	NA	spleen	sQTL	pvalue	0.973563	1
chr1:160613956_160649926	CD48	chr1	160613956	160649926	rs6427540	chr1:160634588	1.1225	SLAMF6	ENSG00000162739	84	0.28869	0.570416	0.00236694	0.0045428	0.133985	0	NA	blood	sQTL	pvalue	0.35688	4
chr17:40264534_40782389	STAT3	chr17	40264534	40782389	rs1026916	chr17:40529835	0.8784	TUBG2	ENSG00000037042	668	7.58363e-09	0.78654	7.67591e-10	0.0794771	0.133983	1	0.480539	blood	eQTL	pvalue	0.00431002	5
chr16:29841225_30438138	TBX6	chr16	29841225	30438138	rs3809627	chr16:30103160	0.9076	SLX1B	ENSG00000181625	449	0.00257036	0.298251	0.00483212	0.560561	0.133785	1	0.839644	blood	eQTL	pvalue	0.516792	9
chr11:118447156_118807735	CXCR5	chr11	118447156	118807735	rs6589706	chr11:118747813	1.088	UBE4A	ENSG00000110344	747	6.03533e-05	0.798434	5.1292e-06	0.0677221	0.133779	0	NA	spleen	sQTL	pvalue	0.937619	2
chr6:127955546_128297436	PTPRK	chr6	127955546	128297436	rs802730	chr6:128280104	1.1211	ECHDC1	ENSG00000093144	560	0.000101947	0.823458	5.30032e-06	0.0426787	0.133756	1	0.6375	spleen	eQTL	pvalue	6.03175e-05	9
chr1:2407781_2779397	PRXL2B	chr1	2407781	2779397	rs6670198	chr1:2520527	0.865	FAAP20	ENSG00000162585	580	1.15855e-11	0.807318	8.47726e-13	0.0589387	0.133743	0	NA	blood	sQTL	pvalue	NA	5
chr11:118617158_118947933	BCL9L	chr11	118617158	118947933	rs149114341	chr11:118783424	1.3559	UBE4A	ENSG00000110344	620	6.63348e-05	0.806987	4.88169e-06	0.0592538	0.133688	0	NA	spleen	sQTL	pvalue	0.937619	2
chr11:63849101_64220132	PRDX5	chr11	63849101	64220132	rs11231749	chr11:64095178	1.0758	PPP1R14B-AS1	ENSG00000256940	591	0.411186	0.397398	0.0294262	0.0283058	0.133683	0	NA	spleen	sQTL	pvalue	NA	NA
chr7:26663520_27203139	HOXA1	chr7	26663520	27203139	rs10951154	chr7:27135314	0.9187	HOXA6	ENSG00000106006	984	0.36979	0.424336	0.0336806	0.038515	0.133678	-1	0.363821	spleen	eQTL	pvalue	1.80043e-05	9
chr19:10423338_10625953	KEAP1	chr19	10423338	10625953	rs28834106	chr19:10592144	1.1381	CDC37	ENSG00000105401	412	2.74134e-05	0.822525	1.46479e-06	0.0438168	0.133629	0	NA	blood	sQTL	pvalue	0.962358	2
chr11:65354926_66061233	TSGA10IP	chr11	65354926	66061233	rs531612	chr11:65705432	0.9155	C11orf80	ENSG00000173715	830	0.00326992	0.788391	0.000309216	0.0744198	0.13361	0	NA	spleen	sQTL	pvalue	0.0084626	6
chr19:10744807_11274530	SMARCA4	chr19	10744807	11274530	rs12609500	chr19:11173928	1.0997		ENSG00000267174	1040	0.0232436	0.781985	0.00177071	0.0594384	0.133562	0	NA	blood	sQTL	pvalue	NA	NA
chr19:10744807_11274530	SMARCA4	chr19	10744807	11274530	rs12609500	chr19:11173928	1.0997	RAB3D	ENSG00000105514	1040	0.0232436	0.781985	0.00177071	0.0594384	0.133562	0	NA	blood	sQTL	pvalue	0.00142628	9
chr19:10423338_10625953	KEAP1	chr19	10423338	10625953	rs28834106	chr19:10592144	1.1381	S1PR5	ENSG00000180739	412	2.74186e-05	0.805215	2.08931e-06	0.0612242	0.133532	-1	0.305825	spleen	eQTL	pvalue	0.0574133	6
chr2:43313584_43361560	ZFP36L2	chr2	43313584	43361560	rs12478539	chr2:43355324	1.1311	MTA3	ENSG00000057935	171	8.73582e-06	0.850545	1.65466e-07	0.0159768	0.13347	0	NA	spleen	sQTL	pvalue	0.855163	3
chr19:16444965_16814328	EPS15L1	chr19	16444965	16814328	rs58166386	chr19:16559421	1.095	WIZ	ENSG00000011451	146	0.0141506	0.837489	0.000249748	0.0146476	0.133463	1	0.917808	spleen	eQTL	pvalue	0.99894	1
chr1:101212872_101621089	EXTL2	chr1	101212872	101621089	rs74449127	chr1:101290432	1.2177		ENSG00000233184	626	5.20365e-10	0.639743	1.84767e-10	0.227021	0.133236	1	0.744409	blood	eQTL	pvalue	NA	NA
chr3:101645933_101805935	ZPLD1	chr3	101645933	101805935	rs4325907	chr3:101749022	0.9055	PCNP	ENSG00000081154	474	0.000269252	0.820716	1.50778e-05	0.0458259	0.133174	0	NA	spleen	sQTL	pvalue	0.872423	3
chr10:6038478_6185310	IL2RA	chr10	6038478	6185310	rs11256593	chr10:6117322	1.2048	FBH1	ENSG00000134452	525	1.18913e-20	0.827302	5.70257e-22	0.0395407	0.133157	0	NA	spleen	sQTL	pvalue	NA	3
chr1:200671993_201056749	INAVA	chr1	200671993	201056749	rs59655222	chr1:200875897	1.1311	KIF21B	ENSG00000116852	868	3.18294e-06	0.790659	3.07351e-07	0.0762145	0.133123	0	NA	spleen	sQTL	pvalue	0.999414	3
chr16:29841225_30438138	TBX6	chr16	29841225	30438138	rs3809627	chr16:30103160	0.9076	MAPK3	ENSG00000102882	449	0.0071161	0.825716	0.000292204	0.0337727	0.133103	0	NA	blood	sQTL	pvalue	0.409692	4
chr4:87502391_88275366	AFF1	chr4	87502391	88275366	rs2705616	chr4:87862396	0.9207	NUDT9	ENSG00000170502	1529	0.0731191	0.666158	0.0126392	0.115018	0.133066	0	NA	spleen	sQTL	pvalue	1.27257e-05	6
chr12:123192738_124002762	PITPNM2	chr12	123192738	124002762	rs7975763	chr12:123604053	0.886	RILPL1	ENSG00000188026	1286	0.000347282	0.761452	4.79891e-05	0.105088	0.133065	0	NA	blood	sQTL	pvalue	0.0660196	3
chr20:62214158_62483911	SLC2A4RG	chr20	62214158	62483911	rs6742	chr20:62374441	1.1727	DIDO1	ENSG00000101191	819	0.023485	0.79375	0.00143273	0.0482905	0.133042	0	NA	blood	sQTL	pvalue	0.999991	1
chr16:1041953_1105201	SOX8	chr16	1041953	1105201	rs405343	chr16:1067832	0.8884		ENSG00000276931	232	0.00312348	0.842402	7.9789e-05	0.021386	0.133009	1	0.75431	spleen	eQTL	pvalue	NA	NA
chr6:14686662_14754318	CD83	chr6	14686662	14754318	rs111635774	chr6:14691215	1.3265	CD83	ENSG00000112149	142	0.161498	0.696195	0.00177612	0.0075236	0.133007	0	NA	blood	sQTL	pvalue	0.0177807	6
chr19:10258259_10897760	TYK2	chr19	10258259	10897760	rs34536443	chr19:10463118	1.3037	FDX2	ENSG00000267673	1306	2.65446e-05	0.779655	2.97799e-06	0.0873349	0.13298	0	NA	spleen	sQTL	pvalue	NA	8
chr19:10744807_11274530	SMARCA4	chr19	10744807	11274530	rs12609500	chr19:11173928	1.0997	ACP5	ENSG00000102575	1040	0.0224325	0.748455	0.00280131	0.093332	0.132979	0	NA	spleen	sQTL	pvalue	0.123568	4
chr2:112423188_113109590	MERTK	chr2	112423188	113109590	rs57116599	chr2:112770799	0.8869	MIR4435-2HG	ENSG00000172965	1372	0.000115618	0.727738	2.21292e-05	0.139155	0.132969	0	NA	spleen	sQTL	pvalue	NA	NA
chr17:43279320_43781083	MAP3K14	chr17	43279320	43781083	rs7222450	chr17:43407670	1.1034	ARHGAP27	ENSG00000159314	784	0.00791078	0.798091	0.000600315	0.0604307	0.132968	0	NA	blood	sQTL	pvalue	0.00125584	3
chr3:71421370_71686082	FOXP1 - AC097634.4	chr3	71421370	71686082	rs9878602	chr3:71535338	1.0872	FOXP1	ENSG00000114861	461	0.0129132	0.816967	0.000581146	0.0366339	0.132905	0	NA	blood	sQTL	pvalue	0.999751	1
chr11:118447156_118807735	CXCR5	chr11	118447156	118807735	rs6589706	chr11:118747813	1.088	TMPRSS13	ENSG00000137747	721	5.76528e-05	0.748287	9.16172e-06	0.118779	0.132867	-1	0.454924	blood	eQTL	pvalue	6.08623e-05	5
chr11:46876450_47860184	MYBPC3	chr11	46876450	47860184	rs2269434	chr11:47360412	0.9175	PHF21A	ENSG00000135365	247	0.405053	0.414761	0.0234713	0.023901	0.132814	0	NA	spleen	sQTL	pvalue	0.999675	1
chr2:68537842_68865032	PLEK	chr2	68537842	68865032	rs12622670	chr2:68646536	1.1127	ETAA1	ENSG00000143971	310	0.000218292	0.792446	2.05628e-05	0.0745146	0.1328	0	NA	spleen	sQTL	pvalue	0.975315	3
chr13:50699049_51121893	DLEU7	chr13	50699049	51121893	rs9568402	chr13:50961957	0.911	CDADC1	ENSG00000102543	224	0.000201216	0.851328	3.73552e-06	0.0156719	0.132795	0	NA	spleen	sQTL	pvalue	6.88627e-08	7
chr11:63849101_64220132	PRDX5	chr11	63849101	64220132	rs11231749	chr11:64095178	1.0758	VPS51	ENSG00000149823	578	0.412472	0.398546	0.0286469	0.0275469	0.132789	0	NA	spleen	sQTL	pvalue	6.3802e-05	6
chr8:144971080_145126375	PLEC	chr8	144971080	145126375	rs3923387	chr8:144986793	1.0732	ADCK5	ENSG00000173137	262	0.327132	0.355099	0.0887781	0.0962352	0.132756	1	0.89313	blood	eQTL	pvalue	0.908275	4
chr16:29841225_30438138	TBX6	chr16	29841225	30438138	rs3809627	chr16:30103160	0.9076	STX4	ENSG00000103496	239	0.0182773	0.831282	0.000383601	0.017314	0.132743	0	NA	blood	sQTL	pvalue	9.66202e-05	7
chr5:141414305_141597351	NDFIP1	chr5	141414305	141597351	rs249677	chr5:141539339	0.9256	ARHGAP26	ENSG00000145819	539	0.14683	0.666097	0.00984019	0.0445076	0.132726	0	NA	spleen	sQTL	pvalue	0.99886	2
chr1:160698276_160925186	SLAMF7	chr1	160698276	160925186	rs983494	chr1:160703965	1.1061	LINC01133	ENSG00000224259	485	0.0454013	0.768548	0.00298641	0.050421	0.132643	1	0.818557	blood	eQTL	pvalue	NA	NA
chr19:49738081_49925208	CD37	chr19	49738081	49925208	rs1465697	chr19:49837246	0.8831	NOSIP	ENSG00000142546	398	6.43445e-06	0.838126	2.25659e-07	0.0292609	0.132607	-1	0.153266	spleen	eQTL	pvalue	0.00230157	6
chr1:160613956_160649926	CD48	chr1	160613956	160649926	rs6427540	chr1:160634588	1.1225		ENSG00000228863	84	0.285179	0.569055	0.00443851	0.00872414	0.132603	0	NA	spleen	sQTL	pvalue	NA	NA
chr2:231046312_231217225	SP140	chr2	231046312	231217225	rs35540610	chr2:231121829	1.1447	PID1	ENSG00000153823	272	7.36079e-07	0.844917	1.9717e-08	0.0224999	0.132582	0	NA	spleen	sQTL	pvalue	0.403719	7
chr11:60760530_60835043	CD6	chr11	60760530	60835043	rs4939490	chr11:60793651	1.1464	DDB1	ENSG00000167986	205	1.94861e-09	0.846084	4.96083e-11	0.0214074	0.132509	1	0.770732	spleen	eQTL	pvalue	0.999992	1
chr11:118462188_118773904	CXCR5	chr11	118462188	118773904	rs12365699	chr11:118743286	1.1546	IFT46	ENSG00000118096	662	6.22623e-05	0.795702	5.62565e-06	0.0717624	0.132468	0	NA	blood	sQTL	pvalue	0.950871	3
chr17:45312813_45874509	NPEPPS	chr17	45312813	45874509	rs11079784	chr17:45702280	1.1131	CDC27	ENSG00000004897	1160	1.71485e-06	0.772187	2.1213e-07	0.0953883	0.132423	0	NA	spleen	sQTL	pvalue	0.486673	2
chr19:49738081_49925208	CD37	chr19	49738081	49925208	rs1465697	chr19:49837246	0.8831	RRAS	ENSG00000126458	398	6.24343e-06	0.813244	4.1886e-07	0.0544268	0.132322	0	NA	spleen	sQTL	pvalue	0.287257	7
chr19:16444965_16814328	EPS15L1	chr19	16444965	16814328	rs58166386	chr19:16559421	1.095		ENSG00000268087	605	0.00798681	0.629287	0.00288928	0.227517	0.13232	1	0.138843	blood	eQTL	pvalue	NA	NA
chr19:16444965_16814328	EPS15L1	chr19	16444965	16814328	rs58166386	chr19:16559421	1.095	CYP4F2	ENSG00000186115	605	0.0102967	0.797129	0.000770083	0.0594842	0.13232	-1	0.371901	spleen	eQTL	pvalue	3.52045e-11	8
chr13:50638834_51060809	KCNRG	chr13	50638834	51060809	rs9591325	chr13:50811220	1.2366	CDADC1	ENSG00000102543	277	0.000200483	0.848229	4.58216e-06	0.0192545	0.132312	0	NA	spleen	sQTL	pvalue	6.88627e-08	7
chr1:101213532_101663312	SLC30A7	chr1	101213532	101663312	rs11578655	chr1:101412902	0.8673		ENSG00000233184	748	5.16638e-10	0.635162	1.89268e-10	0.232557	0.132281	1	0.747326	blood	eQTL	pvalue	NA	NA
chr20:62214158_62483911	SLC2A4RG	chr20	62214158	62483911	rs6742	chr20:62374441	1.1727	SLC2A4RG	ENSG00000125520	819	0.0233179	0.788103	0.00162237	0.0547009	0.132256	1	0.554335	blood	eQTL	pvalue	0.00794439	4
chr22:37250026_37277844	NCF4	chr22	37250026	37277844	rs760517	chr22:37258986	1.0877	GGA1	ENSG00000100083	88	0.627414	0.206745	0.0253737	0.00822885	0.132239	0	NA	spleen	sQTL	pvalue	0.999442	1
chr3:32910542_33078540	TRIM71	chr3	32910542	33078540	rs11919880	chr3:32962051	1.0732	RPL21P40	ENSG00000235670	316	0.420236	0.410688	0.0187173	0.0181598	0.132199	-1	0.43038	spleen	eQTL	pvalue	NA	NA
chr15:79125587_79260741	RASGRF1	chr15	79125587	79260741	rs62013236	chr15:79247482	1.1334		ENSG00000177699	347	0.053443	0.775075	0.0025435	0.0367558	0.132182	1	0.752161	spleen	eQTL	pvalue	NA	NA
chr5:176525029_176837504	RGS14	chr5	176525029	176837504	rs67111717	chr5:176790162	1.1003	FAM193B	ENSG00000146067	515	0.0344022	0.792098	0.00172743	0.0396413	0.132131	-1	0.330097	spleen	eQTL	pvalue	0.92371	2
chr14:103199716_103463149	TRAF3	chr14	103199716	103463149	rs12147246	chr14:103265844	0.9054	ANKRD9	ENSG00000156381	481	0.000215219	0.824406	1.13334e-05	0.0432809	0.132087	0	NA	spleen	sQTL	pvalue	0.180354	7
chr1:160698276_160925186	SLAMF7	chr1	160698276	160925186	rs983494	chr1:160703965	1.1061		ENSG00000234211	485	0.0476248	0.788385	0.00182791	0.0301273	0.132035	-1	0.290722	spleen	eQTL	pvalue	NA	NA
chr6:36345180_36612323	ETV7	chr6	36345180	36612323	rs1076928	chr6:36348689	0.9266	TBC1D22B	ENSG00000065491	633	0.125369	0.667457	0.0119044	0.0632465	0.132023	0	NA	spleen	sQTL	pvalue	0.00637063	3
chr11:60760530_60835043	CD6	chr11	60760530	60835043	rs4939490	chr11:60793651	1.1464	RN7SL23P	ENSG00000240823	205	1.95621e-09	0.849384	4.31364e-11	0.0185977	0.132018	-1	0.170732	spleen	eQTL	pvalue	NA	NA
chr19:49738081_49925208	CD37	chr19	49738081	49925208	rs1465697	chr19:49837246	0.8831	KDELR1	ENSG00000105438	343	6.61657e-06	0.843864	1.90082e-07	0.0241107	0.132018	0	NA	spleen	sQTL	pvalue	0.895488	2
chr3:101645933_101805935	ZPLD1	chr3	101645933	101805935	rs4325907	chr3:101749022	0.9055	ABI3BP	ENSG00000154175	138	0.141327	0.716855	0.00164162	0.00819484	0.131981	0	NA	spleen	sQTL	pvalue	3.94016e-07	3
chr1:117032885_117104215	CD58	chr1	117032885	117104215	rs10801908	chr1:117090493	1.2398	NAP1L4P1	ENSG00000177173	58	7.10599e-11	0.860522	6.30982e-13	0.00750911	0.131969	1	0.655172	spleen	eQTL	pvalue	NA	NA
chr11:118000454_118904452	PHLDB1	chr11	118000454	118904452	rs34026809	chr11:118480695	0.8643	ARCN1	ENSG00000095139	1729	6.03115e-05	0.78285	6.57104e-06	0.0851609	0.131922	0	NA	blood	sQTL	pvalue	0.999851	1
chr11:118617158_118947933	BCL9L	chr11	118617158	118947933	rs149114341	chr11:118783424	1.3559	TMPRSS13	ENSG00000137747	315	6.93006e-05	0.843045	2.06479e-06	0.0249864	0.131897	0	NA	spleen	sQTL	pvalue	6.08623e-05	5
chr3:28046063_28121275	CMC1	chr3	28046063	28121275	rs438613	chr3:28072086	1.148	RBMS3	ENSG00000144642	232	1.75301e-11	0.851208	3.51196e-13	0.0169212	0.131871	-1	0.284483	spleen	eQTL	pvalue	0.741403	3
chr11:118617158_118947933	BCL9L	chr11	118617158	118947933	rs149114341	chr11:118783424	1.3559	MCAM	ENSG00000076706	620	6.9069e-05	0.823516	3.75069e-06	0.044588	0.131823	0	NA	blood	sQTL	pvalue	0.0547531	4
chr6:14686662_14754318	CD83	chr6	14686662	14754318	rs111635774	chr6:14691215	1.3265	JARID2	ENSG00000008083	142	0.158238	0.69694	0.0024326	0.0105823	0.131807	0	NA	spleen	sQTL	pvalue	0.999862	1
chr11:122467937_122589796	UBASH3B	chr11	122467937	122589796	rs6589939	chr11:122518525	0.9275	UBASH3B	ENSG00000154127	327	0.248702	0.585408	0.0102104	0.0239019	0.131778	0	NA	blood	sQTL	pvalue	0.988511	4
chr5:176525029_176837504	RGS14	chr5	176525029	176837504	rs67111717	chr5:176790162	1.1003	DOK3	ENSG00000146094	515	0.0343222	0.790255	0.00182431	0.0418723	0.131726	-1	0.454369	spleen	eQTL	pvalue	7.27878e-05	5
chr11:118462188_118773904	CXCR5	chr11	118462188	118773904	rs12365699	chr11:118743286	1.1546	MCAM	ENSG00000076706	662	6.34787e-05	0.811247	4.4743e-06	0.0570491	0.131636	0	NA	blood	sQTL	pvalue	0.0547531	4
chr6:119066020_119449385	MCM9 - ASF1A	chr6	119066020	119449385	rs11542663	chr6:119215402	1.0833		ENSG00000216316	901	0.244723	0.53661	0.02731	0.0597517	0.131605	-1	0.235294	spleen	eQTL	pvalue	NA	NA
chr5:141414305_141597351	NDFIP1	chr5	141414305	141597351	rs249677	chr5:141539339	0.9256		ENSG00000271871	539	0.148893	0.675457	0.0079805	0.0360722	0.131597	1	0.83859	spleen	eQTL	pvalue	NA	NA
chr17:34665281_34997201	ZNHIT3	chr17	34665281	34997201	rs4796224	chr17:34842521	0.9181	TADA2A	ENSG00000276234	295	0.0156596	0.821199	0.000593074	0.0309696	0.131578	0	NA	spleen	sQTL	pvalue	9.66223e-05	NA
chr4:40261293_40365013	CHRNA9	chr4	40261293	40365013	rs13136820	chr4:40307564	1.0886	LIAS	ENSG00000121897	316	0.423886	0.42137	0.0116844	0.0114835	0.131577	0	NA	spleen	sQTL	pvalue	0.0614138	5
chr1:2407781_2779397	PRXL2B	chr1	2407781	2779397	rs6670198	chr1:2520527	0.865	ARHGEF16	ENSG00000130762	580	1.17798e-11	0.824627	6.28345e-13	0.0438547	0.131518	0	NA	spleen	sQTL	pvalue	9.36505e-08	6
chr19:18164862_18409068	MPV17L2	chr19	18164862	18409068	rs4808760	chr19:18301979	0.8741	IFI30	ENSG00000216490	674	9.75374e-08	0.710643	2.16855e-08	0.157866	0.131491	-1	0.400593	blood	eQTL	pvalue	2.6017e-05	9
chr20:44594575_44782428	CD40	chr20	44594575	44782428	rs6032662	chr20:44734310	1.1432	CD40	ENSG00000101017	427	3.72986e-08	0.826077	1.92211e-09	0.0424387	0.131485	-1	0.346604	spleen	eQTL	pvalue	0.658238	3
chr11:65354926_66061233	TSGA10IP	chr11	65354926	66061233	rs531612	chr11:65705432	0.9155	LTBP3	ENSG00000168056	1093	0.00317008	0.780584	0.000343456	0.0844393	0.131463	0	NA	spleen	sQTL	pvalue	0.996034	2
chr19:18164862_18409068	MPV17L2	chr19	18164862	18409068	rs4808760	chr19:18301979	0.8741	DDX49	ENSG00000105671	674	1.12631e-07	0.820614	6.59652e-09	0.0479298	0.131456	0	NA	blood	sQTL	pvalue	3.23743e-10	7
chr1:160698276_160925186	SLAMF7	chr1	160698276	160925186	rs983494	chr1:160703965	1.1061	CFAP45	ENSG00000213085	361	0.0442315	0.744813	0.00446646	0.0750792	0.13141	-1	0.254848	blood	eQTL	pvalue	NA	6
chr22:50935082_51045816	ODF3B	chr22	50935082	51045816	rs140522	chr22:50971266	0.8953	MIOX	ENSG00000100253	413	0.000137689	0.817005	8.70677e-06	0.0515322	0.131316	-1	0.246973	spleen	eQTL	pvalue	4.60478e-12	10
chr3:119102250_119275236	TIMMDC1	chr3	119102250	119275236	rs9843355	chr3:119228508	1.1432	GPR156	ENSG00000175697	463	3.28492e-05	0.822584	1.84612e-06	0.0460979	0.131284	1	0.734341	spleen	eQTL	pvalue	3.67918e-07	6
chr19:10423338_10625953	KEAP1	chr19	10423338	10625953	rs28834106	chr19:10592144	1.1381	TYK2	ENSG00000105397	412	2.76698e-05	0.830218	1.28751e-06	0.0384998	0.131253	0	NA	blood	sQTL	pvalue	0.00431448	3
chr2:60958287_61741947	PUS10	chr2	60958287	61741947	rs1177228	chr2:61242410	1.1134	KIAA1841	ENSG00000162929	1180	0.00120211	0.77403	0.000145334	0.0934482	0.131175	0	NA	spleen	sQTL	pvalue	3.32935e-06	4
chr2:60958287_61741947	PUS10	chr2	60958287	61741947	rs1177228	chr2:61242410	1.1134	C2orf74	ENSG00000237651	1180	0.00120211	0.77403	0.000145334	0.0934482	0.131175	0	NA	spleen	sQTL	pvalue	NA	7
chr1:160698276_160925186	SLAMF7	chr1	160698276	160925186	rs983494	chr1:160703965	1.1061		ENSG00000228863	485	0.0473515	0.78386	0.00215131	0.0354818	0.131155	0	NA	spleen	sQTL	pvalue	NA	NA
chr14:75945376_76028941	BATF	chr14	75945376	76028941	rs34695601	chr14:76014298	1.1157	LTBP2	ENSG00000119681	181	0.011275	0.84306	0.000193695	0.0143519	0.13112	-1	0.464088	blood	eQTL	pvalue	0.0187347	2
chr5:40288878_40610506	TTC33	chr5	40288878	40610506	rs6880809	chr5:40429250	0.973	CARD6	ENSG00000132357	733	2.12101e-12	0.788566	2.16409e-13	0.0803271	0.131107	0	NA	spleen	sQTL	pvalue	1.45631e-16	8
chr10:5989954_6190329	IL2RA	chr10	5989954	6190329	rs12722559	chr10:6070273	1.2494	FBH1	ENSG00000134452	726	1.17038e-20	0.814252	7.87991e-22	0.0546909	0.131057	0	NA	spleen	sQTL	pvalue	NA	3
chr22:22017142_22349088	MAPK1	chr22	22017142	22349088	rs9610458	chr22:22205353	1.121	AIFM3	ENSG00000183773	664	8.31413e-07	0.817011	5.2985e-08	0.0519361	0.131052	0	NA	spleen	sQTL	pvalue	1.95828e-10	6
chr16:29841225_30438138	TBX6	chr16	29841225	30438138	rs3809627	chr16:30103160	0.9076	RRN3P2	ENSG00000103472	248	0.0118398	0.839043	0.000253589	0.0178399	0.131023	0	NA	blood	sQTL	pvalue	NA	NA
chr12:57855180_58473351	OS9	chr12	57855180	58473351	rs701006	chr12:58106836	1.1206	HSD17B6	ENSG00000025423	402	2.62199e-06	0.786054	2.77046e-07	0.0829254	0.131018	1	0.626866	spleen	eQTL	pvalue	0.381986	4
chr16:85964563_86021505	IRF8	chr16	85964563	86021505	rs35703946	chr16:86021505	1.1883	ZDHHC7	ENSG00000153786	269	0.00134601	0.847185	3.2659e-05	0.0204247	0.131012	1	0.565056	spleen	eQTL	pvalue	0.00507413	5
chr19:10258259_10897760	TYK2	chr19	10258259	10897760	rs34536443	chr19:10463118	1.3037	DOCK6	ENSG00000130158	1104	2.69419e-05	0.791324	2.64771e-06	0.0776361	0.13101	0	NA	spleen	sQTL	pvalue	2.8309e-19	4
chr1:157481253_157815203	FCRL3	chr1	157481253	157815203	rs2317231	chr1:157686337	1.1058	CD1C	ENSG00000158481	702	0.000138159	0.777105	1.63422e-05	0.0917892	0.130951	0	NA	spleen	sQTL	pvalue	6.43881e-07	7
chr19:10744807_11274530	SMARCA4	chr19	10744807	11274530	rs12609500	chr19:11173928	1.0997	TYK2	ENSG00000105397	1040	0.0230355	0.768576	0.0022583	0.0752169	0.130914	0	NA	spleen	sQTL	pvalue	0.00431448	3
chr11:118447156_118807735	CXCR5	chr11	118447156	118807735	rs6589706	chr11:118747813	1.088	IFT46	ENSG00000118096	747	6.09886e-05	0.791593	5.98274e-06	0.0775213	0.130819	0	NA	blood	sQTL	pvalue	0.950871	3
chr1:160613956_160649926	CD48	chr1	160613956	160649926	rs6427540	chr1:160634588	1.1225	NIT1	ENSG00000158793	84	0.288711	0.570458	0.00342927	0.00664507	0.130757	0	NA	blood	sQTL	pvalue	0.000861525	7
chr7:149128286_149433143	ZNF746	chr7	149128286	149433143	rs354033	chr7:149289464	1.114	REPIN1	ENSG00000214022	573	0.000591002	0.832735	2.55842e-05	0.035918	0.13073	0	NA	blood	sQTL	pvalue	0.961996	3
chr16:11020235_11325215	CLEC16A	chr16	11020235	11325215	rs6498163	chr16:11213951	0.8293	NUBP1	ENSG00000103274	700	6.44795e-19	0.812698	4.50319e-20	0.0566274	0.130675	0	NA	blood	sQTL	pvalue	6.6628e-08	9
chr16:11020235_11325362	CLEC16A	chr16	11020235	11325362	rs2286974	chr16:11114512	0.8477	NUBP1	ENSG00000103274	702	6.44749e-19	0.812639	4.50861e-20	0.0566956	0.130665	0	NA	blood	sQTL	pvalue	6.6628e-08	9
chr2:191907655_192030391	STAT4	chr2	191907655	192030391	rs6738544	chr2:191989356	1.0684		ENSG00000272979	189	0.52727	0.311108	0.0195547	0.0114073	0.130659	-1	0.243386	blood	eQTL	pvalue	NA	NA
chr6:36345180_36612323	ETV7	chr6	36345180	36612323	rs1076928	chr6:36348689	0.9266	BRPF3	ENSG00000096070	633	0.128685	0.685109	0.00880987	0.0467726	0.130624	0	NA	spleen	sQTL	pvalue	0.993941	1
chr5:176525029_176837504	RGS14	chr5	176525029	176837504	rs67111717	chr5:176790162	1.1003		ENSG00000279821	515	0.0344573	0.793365	0.00173541	0.0398265	0.130615	1	0.726214	spleen	eQTL	pvalue	NA	NA
chr3:169388322_169601046	LRRIQ4	chr3	169388322	169601046	rs10936602	chr3:169536637	1.1145	PRKCI	ENSG00000163558	317	0.00127381	0.830988	5.70325e-05	0.0370753	0.130605	0	NA	blood	sQTL	pvalue	0.253553	3
chr16:29841225_30438138	TBX6	chr16	29841225	30438138	rs3809627	chr16:30103160	0.9076	YPEL3	ENSG00000090238	449	0.00626284	0.730175	0.00113194	0.131841	0.13059	0	NA	spleen	sQTL	pvalue	0.122709	7
chr19:16444965_16814328	EPS15L1	chr19	16444965	16814328	rs58166386	chr19:16559421	1.095	SLC27A1	ENSG00000130304	422	0.145387	0.685147	0.00682933	0.0320531	0.130583	0	NA	spleen	sQTL	pvalue	0.000340154	7
chr11:118617158_118947933	BCL9L	chr11	118617158	118947933	rs149114341	chr11:118783424	1.3559	TTC36	ENSG00000172425	620	6.75128e-05	0.821317	3.95907e-06	0.0480329	0.130578	-1	0.533871	spleen	eQTL	pvalue	0.507039	9
chr1:2407781_2779397	PRXL2B	chr1	2407781	2779397	rs6670198	chr1:2520527	0.865	GNB1	ENSG00000078369	580	1.134e-11	0.790211	1.13879e-12	0.0792241	0.130565	-1	0.308621	blood	eQTL	pvalue	0.995188	1
chr6:36345180_36612323	ETV7	chr6	36345180	36612323	rs1076928	chr6:36348689	0.9266	CPNE5	ENSG00000124772	633	0.128854	0.686012	0.00865457	0.0459459	0.130534	0	NA	spleen	sQTL	pvalue	0.0778898	3
chr20:44594575_44782428	CD40	chr20	44594575	44782428	rs6032662	chr20:44734310	1.1432	WFDC2	ENSG00000101443	427	3.74264e-08	0.828906	1.83805e-09	0.0405779	0.130516	1	0.667447	spleen	eQTL	pvalue	0.634144	3
chr17:34665281_34997201	ZNHIT3	chr17	34665281	34997201	rs4796224	chr17:34842521	0.9181	ZNHIT3	ENSG00000273611	296	0.0156495	0.820672	0.000623123	0.0325465	0.130509	0	NA	spleen	sQTL	pvalue	1.21466e-05	NA
chr19:49738081_49925208	CD37	chr19	49738081	49925208	rs1465697	chr19:49837246	0.8831	NUCB1	ENSG00000104805	398	6.46686e-06	0.842348	2.09442e-07	0.0271506	0.130495	0	NA	spleen	sQTL	pvalue	4.16611e-05	5
chr1:32347320_33034616	LCK	chr1	32347320	33034616	rs79979643	chr1:32738415	0.8736	TXLNA	ENSG00000084652	627	0.0972411	0.725888	0.00549625	0.040898	0.130477	0	NA	spleen	sQTL	pvalue	0.995925	1
chr12:6427052_6457062	TNFRSF1A	chr12	6427052	6457062	rs1800693	chr12:6440009	0.8808	LPCAT3	ENSG00000111684	47	1.28348e-07	0.864646	7.44921e-10	0.00488786	0.130466	0	NA	spleen	sQTL	pvalue	0.980679	1
chr2:43313584_43361560	ZFP36L2	chr2	43313584	43361560	rs12478539	chr2:43355324	1.1311	DYNC2LI1	ENSG00000138036	171	8.76068e-06	0.852965	1.71467e-07	0.016564	0.130462	0	NA	spleen	sQTL	pvalue	8.37969e-05	7
chr11:14076321_14885062	RRAS2	chr11	14076321	14885062	rs61884005	chr11:14402930	1.1436	PDE3B	ENSG00000152270	1137	0.0933994	0.67632	0.0121293	0.0876999	0.130451	0	NA	spleen	sQTL	pvalue	0.00361647	3
chr1:160162872_160430469	VANGL2	chr1	160162872	160430469	rs3737798	chr1:160389984	1.0911	DEDD	ENSG00000158796	373	0.0343181	0.808204	0.00110696	0.025939	0.130432	-1	0.117962	spleen	eQTL	pvalue	0.869503	2
chr17:73033162_73583027	GRB2	chr17	73033162	73583027	rs9900529	chr17:73335776	1.0994	FDXR	ENSG00000161513	1210	0.0289746	0.742513	0.00368909	0.0944076	0.130416	0	NA	spleen	sQTL	pvalue	0.000894955	5
chr7:149128286_149433143	ZNF746	chr7	149128286	149433143	rs354033	chr7:149289464	1.114	ZNF467	ENSG00000181444	573	0.000585105	0.824727	3.15239e-05	0.0443037	0.130353	0	NA	spleen	sQTL	pvalue	1.71295e-07	8
chr16:1041953_1105201	SOX8	chr16	1041953	1105201	rs405343	chr16:1067832	0.8884	MCRIP2	ENSG00000172366	232	0.00318752	0.835807	0.000117017	0.0305531	0.130335	0	NA	blood	sQTL	pvalue	NA	6
chr16:1041953_1105201	SOX8	chr16	1041953	1105201	rs405343	chr16:1067832	0.8884	SNRNP25	ENSG00000161981	218	0.00313099	0.844419	8.26188e-05	0.0221518	0.130216	1	0.743119	spleen	eQTL	pvalue	0.00747804	7
chr17:37471330_38219005	IKZF3	chr17	37471330	38219005	rs9909593	chr17:37970149	0.9311	PSMD3	ENSG00000108344	1263	0.283261	0.46642	0.0454432	0.074697	0.130178	1	0.430721	spleen	eQTL	pvalue	0.999288	1
chr1:160698276_160925186	SLAMF7	chr1	160698276	160925186	rs983494	chr1:160703965	1.1061	DEDD	ENSG00000158796	485	0.0469411	0.794614	0.00158559	0.0267105	0.130149	0	NA	blood	sQTL	pvalue	0.869503	2
chr10:6038478_6185310	IL2RA	chr10	6038478	6185310	rs11256593	chr10:6117322	1.2048	TASOR2	ENSG00000108021	525	1.1932e-20	0.830132	5.72837e-22	0.0397232	0.130144	0	NA	spleen	sQTL	pvalue	NA	2
chr11:118447156_118807735	CXCR5	chr11	118447156	118807735	rs6589706	chr11:118747813	1.088	MCAM	ENSG00000076706	747	6.2256e-05	0.808043	4.769e-06	0.0617684	0.130122	0	NA	blood	sQTL	pvalue	0.0547531	4
chr17:73033162_73583027	GRB2	chr17	73033162	73583027	rs9900529	chr17:73335776	1.0994	CD300A	ENSG00000167851	810	0.0306782	0.782854	0.00213122	0.0542548	0.130082	0	NA	blood	sQTL	pvalue	8.94315e-07	7
chr17:73033162_73583027	GRB2	chr17	73033162	73583027	rs9900529	chr17:73335776	1.0994	UNC13D	ENSG00000092929	1210	0.0299102	0.764532	0.00284662	0.0726322	0.130079	0	NA	blood	sQTL	pvalue	2.52003e-12	5
chr3:119102250_119275236	TIMMDC1	chr3	119102250	119275236	rs9843355	chr3:119228508	1.1432	LRRC58	ENSG00000163428	463	3.37928e-05	0.84048	1.18768e-06	0.0294092	0.130076	-1	0.412527	blood	eQTL	pvalue	0.0191327	5
chr20:44594575_44782428	CD40	chr20	44594575	44782428	rs6032662	chr20:44734310	1.1432	SLPI	ENSG00000124107	428	3.73346e-08	0.835201	1.55851e-09	0.034735	0.130064	0	NA	blood	sQTL	pvalue	0.00034794	9
chr19:49738081_49925208	CD37	chr19	49738081	49925208	rs1465697	chr19:49837246	0.8831	VRK3	ENSG00000105053	398	6.48328e-06	0.840709	2.26463e-07	0.0292362	0.130048	0	NA	blood	sQTL	pvalue	1.57414e-06	7
chr17:73033162_73583027	GRB2	chr17	73033162	73583027	rs9900529	chr17:73335776	1.0994	CASKIN2	ENSG00000177303	1210	0.0282638	0.7243	0.00441474	0.113004	0.130018	0	NA	spleen	sQTL	pvalue	0.999987	1
chr19:16444965_16814328	EPS15L1	chr19	16444965	16814328	rs58166386	chr19:16559421	1.095	MVB12A	ENSG00000141971	496	0.020432	0.810446	0.000966439	0.0382043	0.129951	0	NA	spleen	sQTL	pvalue	0.000679169	7
chr1:92929865_93512762	DIPK1A	chr1	92929865	93512762	rs1415069	chr1:93426869	0.9313	RPAP2	ENSG00000122484	870	3.21205e-10	0.817481	2.07166e-11	0.0525948	0.129924	0	NA	blood	sQTL	pvalue	0.00208553	5
chr11:118617158_118947933	BCL9L	chr11	118617158	118947933	rs149114341	chr11:118783424	1.3559	DPAGT1	ENSG00000172269	620	6.6734e-05	0.811843	4.79591e-06	0.0582141	0.129871	0	NA	spleen	sQTL	pvalue	0.000187518	7
chr16:1041953_1105201	SOX8	chr16	1041953	1105201	rs405343	chr16:1067832	0.8884	FAM234A	ENSG00000167930	232	0.00314137	0.847226	7.34824e-05	0.0196883	0.129871	1	0.780172	spleen	eQTL	pvalue	NA	8
chr11:65354926_66061233	TSGA10IP	chr11	65354926	66061233	rs531612	chr11:65705432	0.9155	FRMD8	ENSG00000126391	1093	0.00319826	0.787522	0.000321822	0.0791139	0.129844	0	NA	spleen	sQTL	pvalue	0.0842909	3
chr3:119102250_119275236	TIMMDC1	chr3	119102250	119275236	rs9843355	chr3:119228508	1.1432	POGLUT1	ENSG00000163389	463	3.29398e-05	0.824854	1.81317e-06	0.0452741	0.129838	0	NA	spleen	sQTL	pvalue	0.000114466	5
chr11:118617158_118947933	BCL9L	chr11	118617158	118947933	rs149114341	chr11:118783424	1.3559	FXYD6	ENSG00000137726	247	7.45722e-05	0.849247	1.84318e-06	0.0208608	0.129815	-1	0.174089	spleen	eQTL	pvalue	0.829814	4
chr12:123192738_124002762	PITPNM2	chr12	123192738	124002762	rs7975763	chr12:123604053	0.886	SNRNP35	ENSG00000184209	1286	0.000348377	0.763853	4.83747e-05	0.105937	0.129814	0	NA	blood	sQTL	pvalue	2.28333e-07	9
chr19:49738081_49925208	CD37	chr19	49738081	49925208	rs1465697	chr19:49837246	0.8831	TMEM143	ENSG00000161558	254	1.07278e-05	0.834498	4.60605e-07	0.0356998	0.129791	0	NA	spleen	sQTL	pvalue	3.71458e-08	8
chr1:101212872_101621089	EXTL2	chr1	101212872	101621089	rs74449127	chr1:101290432	1.2177	DPH5	ENSG00000117543	626	6.55913e-10	0.810656	4.82909e-11	0.0595538	0.12979	0	NA	spleen	sQTL	pvalue	0.00189944	8
chr11:118000454_118904452	PHLDB1	chr11	118000454	118904452	rs34026809	chr11:118480695	0.8643	RPL23AP64	ENSG00000240970	1729	5.55039e-05	0.734321	1.028e-05	0.135876	0.129737	1	0.534413	spleen	eQTL	pvalue	NA	NA
chr2:112425029_112642886	ANAPC1	chr2	112425029	112642886	rs71252597	chr2:112492986	0.8024	SLC20A1	ENSG00000144136	403	0.000185313	0.834395	7.96512e-06	0.0357344	0.129677	0	NA	spleen	sQTL	pvalue	0.725657	3
chr3:32910542_33078540	TRIM71	chr3	32910542	33078540	rs11919880	chr3:32962051	1.0732	CLASP2	ENSG00000163539	328	0.422957	0.413959	0.0169593	0.0164689	0.129656	0	NA	spleen	sQTL	pvalue	0.999948	1
chr11:118462188_118773904	CXCR5	chr11	118462188	118773904	rs12365699	chr11:118743286	1.1546	SLC37A4	ENSG00000137700	662	6.42834e-05	0.821531	3.82523e-06	0.0487562	0.129645	0	NA	blood	sQTL	pvalue	0.000674732	5
chr19:16444965_16814328	EPS15L1	chr19	16444965	16814328	rs58166386	chr19:16559421	1.095		ENSG00000280332	605	0.010382	0.803728	0.000719423	0.055565	0.129606	-1	0.404959	spleen	eQTL	pvalue	NA	NA
chr17:43279320_43781083	MAP3K14	chr17	43279320	43781083	rs7222450	chr17:43407670	1.1034	NMT1	ENSG00000136448	784	0.00811459	0.818652	0.000430257	0.0432776	0.129526	1	0.845663	blood	eQTL	pvalue	0.998501	1
chr12:6427052_6457062	TNFRSF1A	chr12	6427052	6457062	rs1800693	chr12:6440009	0.8808	ANO2	ENSG00000047617	47	1.28608e-07	0.866394	6.31633e-10	0.00412566	0.12948	0	NA	spleen	sQTL	pvalue	2.84805e-18	6
chr3:169388322_169601046	LRRIQ4	chr3	169388322	169601046	rs10936602	chr3:169536637	1.1145	GPR160	ENSG00000173890	317	0.00126922	0.822496	7.22888e-05	0.0467161	0.129447	-1	0.596215	spleen	eQTL	pvalue	0.00375672	8
chr11:60760530_60835043	CD6	chr11	60760530	60835043	rs4939490	chr11:60793651	1.1464	TMEM132A	ENSG00000006118	205	1.91516e-09	0.831559	9.01477e-11	0.0390126	0.129428	0	NA	spleen	sQTL	pvalue	2.88926e-06	5
chr10:75154043_75706194	PLAU	chr10	75154043	75706194	rs17741873	chr10:75653800	1.0931		ENSG00000279088	558	0.403173	0.346735	0.0649654	0.0557418	0.129384	-1	0.168459	spleen	eQTL	pvalue	NA	NA
chr17:57475896_58223430	VMP1	chr17	57475896	58223430	rs2150879	chr17:57859210	1.1091	RNFT1	ENSG00000189050	829	1.90062e-05	0.802797	1.60888e-06	0.0678276	0.129355	0	NA	spleen	sQTL	pvalue	0.0112057	6
chr19:10744807_11274530	SMARCA4	chr19	10744807	11274530	rs12609500	chr19:11173928	1.0997	ZNF846	ENSG00000196605	273	0.535003	0.0408315	0.274035	0.0207851	0.129346	0	NA	spleen	sQTL	pvalue	3.74977e-16	10
chr13:99570862_100512004	UBAC2	chr13	99570862	100512004	rs77654077	chr13:100026952	1.7768	DOCK9	ENSG00000088387	2324	0.00921816	0.715259	0.00186214	0.144359	0.129302	0	NA	blood	sQTL	pvalue	0.999999	1
chr17:73033162_73583027	GRB2	chr17	73033162	73583027	rs9900529	chr17:73335776	1.0994	MRPL38	ENSG00000204316	1210	0.0297583	0.76065	0.00302833	0.0772776	0.129286	0	NA	blood	sQTL	pvalue	4.08584e-06	7
chr19:49738081_49925208	CD37	chr19	49738081	49925208	rs1465697	chr19:49837246	0.8831	TBC1D17	ENSG00000104946	398	6.45271e-06	0.840505	2.33045e-07	0.0302262	0.129262	0	NA	spleen	sQTL	pvalue	1.12032e-12	7
chr1:160698276_160925186	SLAMF7	chr1	160698276	160925186	rs983494	chr1:160703965	1.1061	SDHC	ENSG00000143252	485	0.046556	0.788096	0.00202098	0.0340816	0.129246	0	NA	blood	sQTL	pvalue	0.09542	8
chr12:9445978_9939813	CLECL1	chr12	9445978	9939813	rs7977720	chr12:9866349	0.903	KRT17P8	ENSG00000256937	1128	4.79349e-05	0.77921	5.63627e-06	0.0914917	0.129245	-1	0.499113	spleen	eQTL	pvalue	NA	NA
chr3:121334409_121729409	IQCB1	chr3	121334409	121729409	rs2331964	chr3:121542898	1.1042	HSPBAP1	ENSG00000169087	497	0.000138358	0.80908	1.05436e-05	0.0615269	0.129244	0	NA	blood	sQTL	pvalue	9.97538e-07	7
chr19:6615889_6693163	TNFSF14	chr19	6615889	6693163	rs1077667	chr19:6668972	1.164	RANBP3	ENSG00000031823	391	4.20116e-07	0.841994	1.44617e-08	0.0288548	0.12915	0	NA	blood	sQTL	pvalue	0.999905	1
chr2:231046312_231217225	SP140	chr2	231046312	231217225	rs35540610	chr2:231121829	1.1447	CAB39	ENSG00000135932	451	7.27459e-07	0.841428	2.55518e-08	0.0294258	0.129145	0	NA	blood	sQTL	pvalue	0.0621796	4
chr12:6427052_6457062	TNFRSF1A	chr12	6427052	6457062	rs1800693	chr12:6440009	0.8808		ENSG00000256433	47	1.30044e-07	0.867104	5.93185e-10	0.00382615	0.129069	-1	0.255319	blood	eQTL	pvalue	NA	NA
chr16:85964563_86021505	IRF8	chr16	85964563	86021505	rs35703946	chr16:86021505	1.1883	IRF8	ENSG00000140968	269	0.000684705	0.420753	0.000730495	0.448762	0.129069	-1	0.438662	blood	eQTL	pvalue	0.92654	2
chr19:6615889_6693163	TNFSF14	chr19	6615889	6693163	rs1077667	chr19:6668972	1.164	LONP1	ENSG00000196365	391	4.27236e-07	0.844475	1.34781e-08	0.0265119	0.129013	0	NA	spleen	sQTL	pvalue	0.999698	1
chr20:62214158_62483911	SLC2A4RG	chr20	62214158	62483911	rs6742	chr20:62374441	1.1727	SAMD10	ENSG00000130590	819	0.0242334	0.780684	0.00199319	0.0640821	0.129007	-1	0.246642	spleen	eQTL	pvalue	0.00605114	8
chr1:92450091_93431324	GFI1	chr1	92450091	93431324	rs58394161	chr1:92939959	0.8425	CCDC18-AS1	ENSG00000223745	831	3.18624e-10	0.81091	2.36703e-11	0.0601127	0.128977	0	NA	blood	sQTL	pvalue	NA	NA
chr22:37251477_37323988	CSF2RB	chr22	37251477	37323988	rs5756405	chr22:37310954	1.0706	TXN2	ENSG00000100348	223	0.359532	0.478641	0.0141484	0.0187066	0.128972	0	NA	spleen	sQTL	pvalue	0.00554568	9
chr1:212844162_213056427	BATF3	chr1	212844162	213056427	rs9308424	chr1:212877776	0.9128	BATF3	ENSG00000123685	768	7.94587e-07	8.42764e-07	0.422776	0.448281	0.128941	1	0.833333	blood	eQTL	pvalue	0.0307614	8
chr4:47709959_48262356	TXK	chr4	47709959	48262356	rs6837324	chr4:48127262	0.9173	OCIAD1	ENSG00000109180	1026	0.017526	0.772722	0.00179523	0.0790226	0.128934	0	NA	blood	sQTL	pvalue	4.71642e-06	6
chr17:34665281_34997201	ZNHIT3	chr17	34665281	34997201	rs4796224	chr17:34842521	0.9181	CCL3	ENSG00000277632	296	0.0157442	0.825637	0.000558194	0.0291432	0.128918	1	0.679054	spleen	eQTL	pvalue	0.145339	NA
chr14:75945376_76028941	BATF	chr14	75945376	76028941	rs34695601	chr14:76014298	1.1157	FLVCR2	ENSG00000119686	181	0.0111596	0.839711	0.000267096	0.0199688	0.128894	0	NA	spleen	sQTL	pvalue	0.000368276	6
chr19:6615889_6693163	TNFSF14	chr19	6615889	6693163	rs1077667	chr19:6668972	1.164	CD70	ENSG00000125726	391	4.25205e-07	0.84046	1.55899e-08	0.0306861	0.128854	1	0.398977	spleen	eQTL	pvalue	0.0457522	9
chr1:101213532_101663312	SLC30A7	chr1	101213532	101663312	rs11578655	chr1:101412902	0.8673	DPH5	ENSG00000117543	748	6.51162e-10	0.804784	5.3802e-11	0.0663661	0.12885	0	NA	spleen	sQTL	pvalue	0.00189944	8
chr19:10423338_10625953	KEAP1	chr19	10423338	10625953	rs28834106	chr19:10592144	1.1381	CCDC159	ENSG00000183401	308	2.82087e-05	0.846338	8.31516e-07	0.024819	0.128814	0	NA	blood	sQTL	pvalue	9.21304e-05	5
chr22:50935082_51045816	ODF3B	chr22	50935082	51045816	rs140522	chr22:50971266	0.8953	ACR	ENSG00000100312	413	0.00014046	0.833447	6.35931e-06	0.0376055	0.1288	0	NA	spleen	sQTL	pvalue	0.0154599	5
chr1:200671993_201056749	INAVA	chr1	200671993	201056749	rs59655222	chr1:200875897	1.1311		ENSG00000224536	868	3.25233e-06	0.807896	2.55389e-07	0.0633112	0.128789	0	NA	spleen	sQTL	pvalue	NA	NA
chr1:200671993_201056749	INAVA	chr1	200671993	201056749	rs59655222	chr1:200875897	1.1311	RPS10P7	ENSG00000223396	868	3.25233e-06	0.807896	2.55389e-07	0.0633112	0.128789	0	NA	spleen	sQTL	pvalue	NA	NA
chr22:22017142_22349088	MAPK1	chr22	22017142	22349088	rs9610458	chr22:22205353	1.121	IGLV1-36	ENSG00000211655	733	8.23329e-07	0.808439	6.40696e-08	0.0627821	0.128778	-1	0.169168	blood	eQTL	pvalue	NA	NA
chr16:11020235_11325215	CLEC16A	chr16	11020235	11325215	rs6498163	chr16:11213951	0.8293	SNX29	ENSG00000048471	587	6.28585e-19	0.797996	5.77996e-20	0.0732484	0.128756	-1	0.335605	spleen	eQTL	pvalue	1.78493e-06	4
chr10:75154043_75706194	PLAU	chr10	75154043	75706194	rs17741873	chr10:75653800	1.0931	MRPS16	ENSG00000182180	558	0.419477	0.371501	0.0426364	0.0376313	0.128755	0	NA	blood	sQTL	pvalue	0.0827659	9
chr16:11020235_11325362	CLEC16A	chr16	11020235	11325362	rs2286974	chr16:11114512	0.8477	SNX29	ENSG00000048471	589	6.28519e-19	0.797912	5.7876e-20	0.0733454	0.128743	-1	0.336163	spleen	eQTL	pvalue	1.78493e-06	4
chr1:92450091_93431324	GFI1	chr1	92450091	93431324	rs58394161	chr1:92939959	0.8425	DNTTIP2	ENSG00000067334	109	8.20526e-06	0.8617	9.24888e-08	0.00958428	0.128707	0	NA	spleen	sQTL	pvalue	0.000217904	5
chr6:159323833_159522796	TAGAP	chr6	159323833	159522796	rs1738074	chr6:159465977	0.8925	TMEM181	ENSG00000146433	669	3.27528e-06	0.816732	2.19462e-07	0.054597	0.128668	0	NA	spleen	sQTL	pvalue	0.468987	3
chr7:2392233_2478020	CHST12	chr7	2392233	2478020	rs55858457	chr7:2443302	0.8931	EIF3B	ENSG00000106263	157	0.00434587	0.852248	7.5607e-05	0.0146983	0.128633	0	NA	spleen	sQTL	pvalue	0.999971	1
chr8:144971080_145126375	PLEC	chr8	144971080	145126375	rs3923387	chr8:144986793	1.0732	ZNF707	ENSG00000181135	262	0.400196	0.434813	0.0175003	0.0188855	0.128605	0	NA	spleen	sQTL	pvalue	0.0127701	7
chr6:90804863_91086379	BACH2	chr6	90804863	91086379	rs72928038	chr6:90976768	0.8517		ENSG00000260271	453	2.7038e-05	0.828032	1.42076e-06	0.0433819	0.128558	1	0.671082	spleen	eQTL	pvalue	NA	NA
chr1:25270572_25305783	RUNX3	chr1	25270572	25305783	rs6672420	chr1:25291010	0.9316		ENSG00000225643	108	0.407814	0.447033	0.00799829	0.00863895	0.128516	1	0.916667	spleen	eQTL	pvalue	NA	NA
chr12:6427052_6457062	TNFRSF1A	chr12	6427052	6457062	rs1800693	chr12:6440009	0.8808	LPCAT3	ENSG00000111684	47	1.2996e-07	0.866546	7.64508e-10	0.00496908	0.128485	0	NA	blood	sQTL	pvalue	0.980679	1
chr2:112423188_113109590	MERTK	chr2	112423188	113109590	rs57116599	chr2:112770799	0.8869	IL1B	ENSG00000125538	1095	0.000426014	0.765697	5.86862e-05	0.105351	0.128468	-1	0.442009	spleen	eQTL	pvalue	0.925868	4
chr19:49738081_49925208	CD37	chr19	49738081	49925208	rs1465697	chr19:49837246	0.8831		ENSG00000268047	398	6.41924e-06	0.836145	2.72866e-07	0.0354141	0.128434	1	0.907035	spleen	eQTL	pvalue	NA	NA
chr19:18164862_18409068	MPV17L2	chr19	18164862	18409068	rs4808760	chr19:18301979	0.8741	MRPL34	ENSG00000130312	662	1.09824e-07	0.800161	9.82228e-09	0.0714352	0.128404	1	0.681269	blood	eQTL	pvalue	0.0401284	10
chr1:160162872_160430469	VANGL2	chr1	160162872	160430469	rs3737798	chr1:160389984	1.0911	ATP1A4	ENSG00000132681	373	0.0341422	0.802981	0.00141147	0.0330675	0.128397	1	0.734584	blood	eQTL	pvalue	1.89733e-11	6
chr10:5989954_6190329	IL2RA	chr10	5989954	6190329	rs12722559	chr10:6070273	1.2494	TASOR2	ENSG00000108021	726	1.1769e-20	0.818793	7.6135e-22	0.0528401	0.128367	0	NA	spleen	sQTL	pvalue	NA	2
chr14:103015542_103459588	TRAF3	chr14	103015542	103459588	rs12588969	chr14:103230758	0.9148	ANKRD9	ENSG00000156381	779	0.000209157	0.801187	1.83647e-05	0.0702185	0.128367	0	NA	spleen	sQTL	pvalue	0.180354	7
chr1:92652691_93519650	EVI5	chr1	92652691	93519650	rs139504223	chr1:93152635	0.8655	RPAP2	ENSG00000122484	1106	3.17291e-10	0.80752	2.52517e-11	0.0641385	0.128341	0	NA	blood	sQTL	pvalue	0.00208553	5
chr12:6488450_6553604	LTBR	chr12	6488450	6553604	rs2364485	chr12:6514963	0.9041	CD27	ENSG00000139193	158	0.381383	0.197969	0.19251	0.0997999	0.128339	-1	0.322785	blood	eQTL	pvalue	0.266793	6
chr22:50935082_51045816	ODF3B	chr22	50935082	51045816	rs140522	chr22:50971266	0.8953	RPL23AP82	ENSG00000184319	413	0.000140587	0.830966	6.88732e-06	0.0405806	0.128306	0	NA	blood	sQTL	pvalue	NA	NA
chr14:103015542_103459588	TRAF3	chr14	103015542	103459588	rs12588969	chr14:103230758	0.9148		ENSG00000272444	711	0.00014215	0.541997	8.64454e-05	0.329475	0.1283	-1	0.309423	blood	eQTL	pvalue	NA	NA
chr20:62214158_62483911	SLC2A4RG	chr20	62214158	62483911	rs6742	chr20:62374441	1.1727	TPD52L2	ENSG00000101150	819	0.0244379	0.787273	0.00181009	0.0581843	0.128295	0	NA	spleen	sQTL	pvalue	0.595605	6
chr1:92929865_93512762	DIPK1A	chr1	92929865	93512762	rs1415069	chr1:93426869	0.9313	DNTTIP2	ENSG00000067334	237	7.30879e-06	0.850695	1.81886e-07	0.0210421	0.128256	0	NA	spleen	sQTL	pvalue	0.000217904	5
chr11:118447156_118807735	CXCR5	chr11	118447156	118807735	rs6589706	chr11:118747813	1.088	SLC37A4	ENSG00000137700	747	6.30674e-05	0.818574	4.10783e-06	0.0531887	0.12817	0	NA	blood	sQTL	pvalue	0.000674732	5
chr1:92929865_93512762	DIPK1A	chr1	92929865	93512762	rs1415069	chr1:93426869	0.9313	CCDC18-AS1	ENSG00000223745	870	3.16608e-10	0.805783	2.60049e-11	0.0660554	0.128162	0	NA	blood	sQTL	pvalue	NA	NA
chr16:1041953_1105201	SOX8	chr16	1041953	1105201	rs405343	chr16:1067832	0.8884	RGS11	ENSG00000076344	232	0.00314336	0.847763	7.78625e-05	0.0208713	0.128145	0	NA	spleen	sQTL	pvalue	1.25777e-09	7
chr7:26663520_27203139	HOXA1	chr7	26663520	27203139	rs10951154	chr7:27135314	0.9187	EIF4HP1	ENSG00000233830	984	0.363486	0.412756	0.0448325	0.0507813	0.128144	-1	0.191057	blood	eQTL	pvalue	NA	NA
chr1:120135045_120341256	PHGDH	chr1	120135045	120341256	rs483180	chr1:120267505	0.8974	LINC00622	ENSG00000260941	440	0.00100697	0.825522	5.53845e-05	0.0452766	0.128139	1	0.511364	spleen	eQTL	pvalue	NA	NA
chr11:118617158_118947933	BCL9L	chr11	118617158	118947933	rs149114341	chr11:118783424	1.3559	HYOU1	ENSG00000149428	620	6.67946e-05	0.81258	4.88311e-06	0.0592767	0.128071	0	NA	spleen	sQTL	pvalue	0.999779	2
chr20:39597338_40270138	LPIN3	chr20	39597338	40270138	rs6072343	chr20:39968188	0.927	PLCG1	ENSG00000124181	1089	0.362872	0.385916	0.0597382	0.0634038	0.12807	1	0.639118	blood	eQTL	pvalue	0.763352	2
chr19:18164862_18409068	MPV17L2	chr19	18164862	18409068	rs4808760	chr19:18301979	0.8741	MAST3	ENSG00000099308	674	1.09964e-07	0.809402	8.51746e-09	0.0625655	0.128032	1	0.731454	spleen	eQTL	pvalue	0.998925	1
chr16:11020235_11325215	CLEC16A	chr16	11020235	11325215	rs6498163	chr16:11213951	0.8293		ENSG00000175604	371	8.16462e-19	0.839291	3.19144e-20	0.0326787	0.128031	1	0.698113	spleen	eQTL	pvalue	NA	10
chr16:11020235_11325362	CLEC16A	chr16	11020235	11325362	rs2286974	chr16:11114512	0.8477		ENSG00000175604	373	8.16382e-19	0.839208	3.20071e-20	0.032774	0.128018	1	0.699732	spleen	eQTL	pvalue	NA	10
chr1:2407781_2779397	PRXL2B	chr1	2407781	2779397	rs6670198	chr1:2520527	0.865		ENSG00000272106	298	2.01108e-11	0.83388	9.22226e-13	0.0381114	0.128008	1	0.251678	blood	eQTL	pvalue	NA	NA
chr11:118000454_118904452	PHLDB1	chr11	118000454	118904452	rs34026809	chr11:118480695	0.8643	TMPRSS13	ENSG00000137747	1500	5.55321e-05	0.720795	1.16554e-05	0.151156	0.127981	-1	0.566667	blood	eQTL	pvalue	6.08623e-05	5
chr1:92652691_93519650	EVI5	chr1	92652691	93519650	rs139504223	chr1:93152635	0.8655	DNTTIP2	ENSG00000067334	262	7.29279e-06	0.848833	2.00293e-07	0.0231848	0.127975	0	NA	spleen	sQTL	pvalue	0.000217904	5
chr12:57855180_58473351	OS9	chr12	57855180	58473351	rs701006	chr12:58106836	1.1206	TAC3	ENSG00000166863	831	1.49861e-06	0.787689	1.60738e-07	0.0843576	0.127952	-1	0.202166	spleen	eQTL	pvalue	0.04045	7
chr6:36345180_36612323	ETV7	chr6	36345180	36612323	rs1076928	chr6:36348689	0.9266	C6orf89	ENSG00000198663	633	0.103817	0.552175	0.0342142	0.181849	0.127945	0	NA	blood	sQTL	pvalue	8.22352e-05	7
chr19:4353219_4519732	HDGFL2	chr19	4353219	4519732	rs12971909	chr19:4466466	0.9175	APBA3	ENSG00000011132	434	0.367999	0.460617	0.0193494	0.0240913	0.127943	0	NA	spleen	sQTL	pvalue	2.11554e-11	7
chr1:157481253_157815203	FCRL3	chr1	157481253	157815203	rs2317231	chr1:157686337	1.1058	PRCC	ENSG00000143294	574	0.000147211	0.815137	1.02984e-05	0.0568968	0.127809	0	NA	spleen	sQTL	pvalue	0.921293	2
chr16:1041953_1105201	SOX8	chr16	1041953	1105201	rs405343	chr16:1067832	0.8884	WDR90	ENSG00000161996	232	0.00323233	0.847557	8.18684e-05	0.0213391	0.12779	0	NA	blood	sQTL	pvalue	4.01806e-46	8
chr13:50699049_51121893	DLEU7	chr13	50699049	51121893	rs9568402	chr13:50961957	0.911	SETDB2	ENSG00000136169	625	9.94561e-05	0.811364	7.46506e-06	0.0607724	0.127756	1	0.728	blood	eQTL	pvalue	0.0437301	4
chr22:37251477_37323988	CSF2RB	chr22	37251477	37323988	rs5756405	chr22:37310954	1.0706	MICALL1	ENSG00000100139	103	0.429583	0.425608	0.00863498	0.00842733	0.127747	1	0.912621	spleen	eQTL	pvalue	0.000381389	5
chr7:3099256_3199823	CARD11	chr7	3099256	3199823	rs10951042	chr7:3139417	1.0817	BRAT1	ENSG00000106009	428	0.157929	0.675437	0.00739401	0.0314953	0.127745	0	NA	spleen	sQTL	pvalue	3.85835e-09	6
chr19:10258259_10897760	TYK2	chr19	10258259	10897760	rs34536443	chr19:10463118	1.3037	TMEM205	ENSG00000105518	891	2.68056e-05	0.787234	2.8992e-06	0.0850166	0.12772	0	NA	spleen	sQTL	pvalue	0.394574	6
chr16:1041953_1105201	SOX8	chr16	1041953	1105201	rs405343	chr16:1067832	0.8884	CAPN15	ENSG00000103326	232	0.00312842	0.843734	9.43794e-05	0.0253264	0.127717	0	NA	spleen	sQTL	pvalue	0.96521	2
chr3:169388322_169601046	LRRIQ4	chr3	169388322	169601046	rs10936602	chr3:169536637	1.1145	RPL22L1	ENSG00000163584	16	0.77789	0.0916921	0.00260751	0.000179725	0.12763	1	0.875	blood	eQTL	pvalue	0.0939594	9
chr5:118401568_118973394	TNFAIP8	chr5	118401568	118973394	rs32658	chr5:118703662	0.9376	HSD17B4	ENSG00000133835	1076	0.135979	0.60854	0.023375	0.104481	0.127625	0	NA	spleen	sQTL	pvalue	1.82463e-05	4
chr1:160613956_160649926	CD48	chr1	160613956	160649926	rs6427540	chr1:160634588	1.1225	FCGR2A	ENSG00000143226	84	0.288592	0.575866	0.0026904	0.00524089	0.127611	0	NA	spleen	sQTL	pvalue	0.000150862	8
chr6:14686662_14754318	CD83	chr6	14686662	14754318	rs111635774	chr6:14691215	1.3265		ENSG00000234261	142	0.158584	0.698467	0.0028649	0.0124905	0.127593	-1	0.133803	spleen	eQTL	pvalue	NA	NA
chr20:62214158_62483911	SLC2A4RG	chr20	62214158	62483911	rs6742	chr20:62374441	1.1727	SLC2A4RG	ENSG00000125520	819	0.0236538	0.762014	0.00261697	0.084179	0.127536	-1	0.252747	spleen	eQTL	pvalue	0.00794439	4
chr11:118000454_118904452	PHLDB1	chr11	118000454	118904452	rs34026809	chr11:118480695	0.8643	FXYD2	ENSG00000137731	1306	0.000200269	0.769346	2.68252e-05	0.102923	0.127504	0	NA	spleen	sQTL	pvalue	0.698944	7
chr14:69165341_69314956	ZFP36L1	chr14	69165341	69314956	rs12434551	chr14:69253364	1.1095	SLC39A9	ENSG00000029364	443	7.01873e-05	0.837878	2.91045e-06	0.0346167	0.127432	-1	0.205418	blood	eQTL	pvalue	0.529199	3
chr11:14376802_15361047	PDE3B	chr11	14376802	15361047	.	chr11:14868316	0.7068	PDE3B	ENSG00000152270	1428	0.0605679	0.687855	0.0100589	0.114109	0.12741	0	NA	spleen	sQTL	pvalue	0.00361647	3
chr12:6427052_6457062	TNFRSF1A	chr12	6427052	6457062	rs1800693	chr12:6440009	0.8808	NCAPD2	ENSG00000010292	47	1.28961e-07	0.868777	5.95646e-10	0.00388536	0.127338	0	NA	spleen	sQTL	pvalue	5.92581e-08	4
chr20:62214158_62483911	SLC2A4RG	chr20	62214158	62483911	rs6742	chr20:62374441	1.1727	ARFGAP1	ENSG00000101199	819	0.0245282	0.790184	0.00174936	0.0562286	0.12731	0	NA	spleen	sQTL	pvalue	0.0166821	4
chr2:60958287_61741947	PUS10	chr2	60958287	61741947	rs1177228	chr2:61242410	1.1134	COMMD1	ENSG00000173163	900	0.0013013	0.776842	0.000158358	0.0944085	0.12729	0	NA	spleen	sQTL	pvalue	0.372794	5
chr13:50638834_51060809	KCNRG	chr13	50638834	51060809	rs9591325	chr13:50811220	1.2366	SETDB2	ENSG00000136169	678	9.90697e-05	0.808213	7.91206e-06	0.0644195	0.12726	1	0.69764	blood	eQTL	pvalue	0.0437301	4
chr1:92450091_93431324	GFI1	chr1	92450091	93431324	rs58394161	chr1:92939959	0.8425	RPAP2	ENSG00000122484	1269	3.14605e-10	0.800681	2.83656e-11	0.0720644	0.127255	0	NA	blood	sQTL	pvalue	0.00208553	5
chr11:118617158_118947933	BCL9L	chr11	118617158	118947933	rs149114341	chr11:118783424	1.3559	HYOU1	ENSG00000149428	620	6.96597e-05	0.830559	3.54644e-06	0.0421573	0.12721	0	NA	blood	sQTL	pvalue	0.999779	2
chr11:118462188_118773904	CXCR5	chr11	118462188	118773904	rs12365699	chr11:118743286	1.1546	DPAGT1	ENSG00000172269	662	6.27223e-05	0.816321	4.34365e-06	0.0564047	0.127207	0	NA	spleen	sQTL	pvalue	0.000187518	7
chr1:92929865_93512762	DIPK1A	chr1	92929865	93512762	rs1415069	chr1:93426869	0.9313	BCAR3	ENSG00000137936	257	3.08912e-06	0.84421	1.0505e-07	0.0285815	0.127205	1	0.832685	spleen	eQTL	pvalue	0.91678	2
chr1:2407781_2779397	PRXL2B	chr1	2407781	2779397	rs6670198	chr1:2520527	0.865	PANK4	ENSG00000157881	580	4.79976e-12	0.334464	7.72726e-12	0.538335	0.1272	0	NA	blood	sQTL	pvalue	0.945333	2
chr16:57045349_57110366	NLRC5	chr16	57045349	57110366	rs8062446	chr16:57077094	1.0885	NUP93	ENSG00000102900	201	0.27499	0.584018	0.00446769	0.00936123	0.127163	0	NA	blood	sQTL	pvalue	0.00486804	3
chr12:57855180_58473351	OS9	chr12	57855180	58473351	rs701006	chr12:58106836	1.1206	NAB2	ENSG00000166886	998	1.54158e-06	0.805656	1.28846e-07	0.0672099	0.127132	0	NA	blood	sQTL	pvalue	0.987535	3
chr11:118462188_118773904	CXCR5	chr11	118462188	118773904	rs12365699	chr11:118743286	1.1546	TTC36	ENSG00000172425	662	6.29476e-05	0.819254	4.12415e-06	0.053548	0.127131	-1	0.191843	spleen	eQTL	pvalue	0.507039	9
chr17:57475896_58223430	VMP1	chr17	57475896	58223430	rs2150879	chr17:57859210	1.1091	RNFT1-DT	ENSG00000267302	829	1.30845e-05	0.552672	7.58339e-06	0.320185	0.127122	1	0.710495	spleen	eQTL	pvalue	NA	NA
chr1:92652691_93519650	EVI5	chr1	92652691	93519650	rs139504223	chr1:93152635	0.8655	CCDC18-AS1	ENSG00000223745	984	3.13985e-10	0.799108	2.90443e-11	0.0737921	0.1271	0	NA	blood	sQTL	pvalue	NA	NA
chr22:22017142_22349088	MAPK1	chr22	22017142	22349088	rs9610458	chr22:22205353	1.121	SNAP29	ENSG00000099940	454	1.10318e-06	0.835286	5.00041e-08	0.0377341	0.126979	0	NA	spleen	sQTL	pvalue	0.151662	5
chr1:92652691_93519650	EVI5	chr1	92652691	93519650	rs139504223	chr1:93152635	0.8655	BCAR3	ENSG00000137936	282	3.08245e-06	0.842386	1.12729e-07	0.0306803	0.12693	1	0.840426	spleen	eQTL	pvalue	0.91678	2
chr17:37869878_38507250	NR1D1	chr17	37869878	38507250	rs883871	chr17:38252660	0.9009	PSMD3	ENSG00000108344	1005	0.266971	0.498325	0.0376453	0.0701413	0.126917	1	0.450746	spleen	eQTL	pvalue	0.999288	1
chr1:160698276_160925186	SLAMF7	chr1	160698276	160925186	rs983494	chr1:160703965	1.1061		ENSG00000275801	485	0.0477841	0.791022	0.00196287	0.0323666	0.126864	-1	0.187629	spleen	eQTL	pvalue	NA	NA
chr17:43279320_43781083	MAP3K14	chr17	43279320	43781083	rs7222450	chr17:43407670	1.1034	ACBD4	ENSG00000181513	784	0.00794316	0.805131	0.000588695	0.0595442	0.126793	0	NA	spleen	sQTL	pvalue	1.82643e-05	6
chr12:123192738_124002762	PITPNM2	chr12	123192738	124002762	rs7975763	chr12:123604053	0.886	CLIP1	ENSG00000130779	1182	0.000363774	0.783674	4.14356e-05	0.0891372	0.126784	0	NA	blood	sQTL	pvalue	0.968496	2
chr16:11193828_11521191	RMI2	chr16	11193828	11521191	rs146566517	chr16:11353879	0.469		ENSG00000175604	1135	8.27092e-19	0.79449	8.21727e-20	0.078807	0.126703	1	0.512775	spleen	eQTL	pvalue	NA	10
chr19:18164862_18409068	MPV17L2	chr19	18164862	18409068	rs4808760	chr19:18301979	0.8741	BABAM1	ENSG00000105393	580	1.11486e-07	0.820575	7.18164e-09	0.0527328	0.126692	0	NA	spleen	sQTL	pvalue	0.729376	2
chr3:169388322_169601046	LRRIQ4	chr3	169388322	169601046	rs10936602	chr3:169536637	1.1145	PHC3	ENSG00000173889	317	0.0012978	0.841017	4.79541e-05	0.0309491	0.126688	0	NA	spleen	sQTL	pvalue	0.999956	1
chr3:119102250_119275236	TIMMDC1	chr3	119102250	119275236	rs9843355	chr3:119228508	1.1432	GSK3B	ENSG00000082701	463	3.29621e-05	0.819818	2.15656e-06	0.0535103	0.126636	0	NA	blood	sQTL	pvalue	0.998731	2
chr17:37869878_38507250	NR1D1	chr17	37869878	38507250	rs883871	chr17:38252660	0.9009	ERBB2	ENSG00000141736	1005	0.277411	0.515936	0.0280284	0.0520014	0.126623	0	NA	blood	sQTL	pvalue	0.998895	2
chr19:18164862_18409068	MPV17L2	chr19	18164862	18409068	rs4808760	chr19:18301979	0.8741	DDX49	ENSG00000105671	674	6.88292e-08	0.506624	4.9849e-08	0.366791	0.126585	0	NA	spleen	sQTL	pvalue	3.23743e-10	7
chr19:10744807_11274530	SMARCA4	chr19	10744807	11274530	rs12609500	chr19:11173928	1.0997	EPOR	ENSG00000187266	1040	0.0225754	0.753224	0.00284655	0.0948481	0.126506	0	NA	spleen	sQTL	pvalue	0.0584507	4
chr17:45312813_45874509	NPEPPS	chr17	45312813	45874509	rs11079784	chr17:45702280	1.1131	HOXB2	ENSG00000173917	390	2.2348e-06	0.837056	9.76875e-08	0.0364629	0.126479	0	NA	spleen	sQTL	pvalue	0.00183831	8
chr8:144971080_145126375	PLEC	chr8	144971080	145126375	rs3923387	chr8:144986793	1.0732	OPLAH	ENSG00000178814	262	0.386808	0.419877	0.0321168	0.0347361	0.126462	0	NA	blood	sQTL	pvalue	2.99003e-11	5
chr5:133418739_133782153	TCF7	chr5	133418739	133782153	rs244656	chr5:133449827	1.1168	UBE2B	ENSG00000119048	471	0.151127	0.682352	0.00729654	0.0328181	0.126407	0	NA	spleen	sQTL	pvalue	0.320978	4
chr1:160162872_160430469	VANGL2	chr1	160162872	160430469	rs3737798	chr1:160389984	1.0911	SNHG28	ENSG00000188004	373	0.0344171	0.810536	0.00117207	0.0274764	0.126399	0	NA	spleen	sQTL	pvalue	NA	10
chr6:137407099_137466087	IL22RA2	chr6	137407099	137466087	rs62420820	chr6:137438057	1.1471	MAP3K5	ENSG00000197442	131	8.44929e-08	0.863437	1.0086e-09	0.0101805	0.126382	0	NA	spleen	sQTL	pvalue	0.995108	2
chr11:60760530_60835043	CD6	chr11	60760530	60835043	rs4939490	chr11:60793651	1.1464	MS4A4E	ENSG00000214787	205	1.96022e-09	0.851123	5.21125e-11	0.0225008	0.126376	0	NA	spleen	sQTL	pvalue	0.51584	10
chr16:1041953_1105201	SOX8	chr16	1041953	1105201	rs405343	chr16:1067832	0.8884	WDR90	ENSG00000161996	232	0.00315405	0.850646	7.374e-05	0.0197613	0.126365	0	NA	spleen	sQTL	pvalue	4.01806e-46	8
chr16:85964563_86021505	IRF8	chr16	85964563	86021505	rs35703946	chr16:86021505	1.1883	LINC02132	ENSG00000268804	269	0.00139633	0.858049	2.34029e-05	0.0142549	0.126276	1	0.349442	blood	eQTL	pvalue	NA	NA
chr22:22017142_22349088	MAPK1	chr22	22017142	22349088	rs9610458	chr22:22205353	1.121		ENSG00000272954	733	8.3454e-07	0.819448	5.54227e-08	0.0542941	0.126257	-1	0.312415	blood	eQTL	pvalue	NA	NA
chr2:112425029_112642886	ANAPC1	chr2	112425029	112642886	rs71252597	chr2:112492986	0.8024	TTL	ENSG00000114999	403	0.000185838	0.836762	8.20796e-06	0.0368313	0.126213	0	NA	spleen	sQTL	pvalue	0.984658	3
chr11:118462188_118773904	CXCR5	chr11	118462188	118773904	rs12365699	chr11:118743286	1.1546	VPS11	ENSG00000160695	662	6.20755e-05	0.807904	5.067e-06	0.0658201	0.126209	0	NA	spleen	sQTL	pvalue	0.223659	3
chr7:138679553_138742981	ZC3HAV1	chr7	138679553	138742981	rs10271373	chr7:138729795	0.9316	TRIM24	ENSG00000122779	194	0.358182	0.485763	0.0127273	0.0171345	0.126194	0	NA	spleen	sQTL	pvalue	0.999995	1
chr19:6615889_6693163	TNFSF14	chr19	6615889	6693163	rs1077667	chr19:6668972	1.164	GPR108	ENSG00000125734	391	4.29018e-07	0.847998	1.31225e-08	0.0258118	0.12619	0	NA	spleen	sQTL	pvalue	1.69456e-08	6
chr7:37359204_37459644	ELMO1	chr7	37359204	37459644	rs60600003	chr7:37382465	0.8747	TRGC2	ENSG00000227191	380	0.0428879	0.790428	0.00209072	0.038406	0.126187	0	NA	spleen	sQTL	pvalue	NA	NA
chr7:37359204_37459644	ELMO1	chr7	37359204	37459644	rs60600003	chr7:37382465	0.8747	TRGJP2	ENSG00000211688	380	0.0428879	0.790428	0.00209072	0.038406	0.126187	0	NA	spleen	sQTL	pvalue	NA	NA
chr7:37359204_37459644	ELMO1	chr7	37359204	37459644	rs60600003	chr7:37382465	0.8747	TRGC1	ENSG00000211689	380	0.0428879	0.790428	0.00209072	0.038406	0.126187	0	NA	spleen	sQTL	pvalue	NA	NA
chr20:62214158_62483911	SLC2A4RG	chr20	62214158	62483911	rs6742	chr20:62374441	1.1727	RGS19	ENSG00000171700	819	0.0203802	0.688813	0.00473432	0.159885	0.126187	0	NA	blood	sQTL	pvalue	0.879309	2
chr2:60958287_61741947	PUS10	chr2	60958287	61741947	rs1177228	chr2:61242410	1.1134	PEX13	ENSG00000162928	1180	0.00118459	0.762743	0.000170672	0.109768	0.126133	0	NA	spleen	sQTL	pvalue	0.0231397	6
chr14:103199716_103463149	TRAF3	chr14	103199716	103463149	rs12147246	chr14:103265844	0.9054	WDR20	ENSG00000140153	481	0.000218319	0.836278	9.80167e-06	0.0374196	0.126074	1	0.81289	spleen	eQTL	pvalue	0.939273	2
chr17:37869878_38507250	NR1D1	chr17	37869878	38507250	rs883871	chr17:38252660	0.9009	KRT10	ENSG00000186395	877	0.326169	0.475445	0.0294947	0.0428673	0.126024	0	NA	spleen	sQTL	pvalue	0.0200627	4
chr16:1041953_1105201	SOX8	chr16	1041953	1105201	rs405343	chr16:1067832	0.8884	RPS2	ENSG00000140988	232	0.00325858	0.854442	6.23243e-05	0.0162162	0.126021	1	0.715517	blood	eQTL	pvalue	0.236872	3
chr11:118462188_118773904	CXCR5	chr11	118462188	118773904	rs12365699	chr11:118743286	1.1546	TMPRSS13	ENSG00000137747	662	6.36977e-05	0.829016	3.46193e-06	0.0449305	0.125986	0	NA	spleen	sQTL	pvalue	6.08623e-05	5
chr1:160698276_160925186	SLAMF7	chr1	160698276	160925186	rs983494	chr1:160703965	1.1061		ENSG00000283696	485	0.0468483	0.793042	0.00191227	0.0322447	0.125952	1	0.443299	blood	eQTL	pvalue	NA	NA
chr15:90831146_91201561	ZNF774	chr15	90831146	91201561	rs6496663	chr15:90887584	0.9043	POLG	ENSG00000140521	112	0.33995	0.522355	0.0046814	0.00706733	0.125947	0	NA	spleen	sQTL	pvalue	4.1245e-05	3
chr20:62214158_62483911	SLC2A4RG	chr20	62214158	62483911	rs6742	chr20:62374441	1.1727	SAMD10	ENSG00000130590	819	0.0243317	0.783851	0.00198819	0.063924	0.125905	0	NA	spleen	sQTL	pvalue	0.00605114	8
chr15:79125587_79260741	RASGRF1	chr15	79125587	79260741	rs62013236	chr15:79247482	1.1334	WDR61	ENSG00000140395	347	0.0568665	0.792294	0.00167827	0.0232567	0.125904	0	NA	blood	sQTL	pvalue	0.0897746	4
chr11:118462188_118773904	CXCR5	chr11	118462188	118773904	rs12365699	chr11:118743286	1.1546	FXYD6	ENSG00000137726	630	6.62161e-05	0.82455	3.9873e-06	0.0495257	0.125854	-1	0.368254	spleen	eQTL	pvalue	0.829814	4
chr11:118462188_118773904	CXCR5	chr11	118462188	118773904	rs12365699	chr11:118743286	1.1546	HYOU1	ENSG00000149428	662	6.22138e-05	0.809704	4.95714e-06	0.0643906	0.125838	0	NA	spleen	sQTL	pvalue	0.999779	2
chr19:18164862_18409068	MPV17L2	chr19	18164862	18409068	rs4808760	chr19:18301979	0.8741	TMEM59L	ENSG00000105696	674	1.13921e-07	0.830015	6.07855e-09	0.0441616	0.125824	1	0.274481	blood	eQTL	pvalue	0.0151008	5
chr2:136827560_137097094	CXCR4	chr2	136827560	137097094	rs10191360	chr2:136884679	1.1016	DARS1	ENSG00000115866	504	0.468216	0.204955	0.139906	0.061116	0.125807	1	0.583333	blood	eQTL	pvalue	NA	4
chr11:63849101_64220132	PRDX5	chr11	63849101	64220132	rs11231749	chr11:64095178	1.0758	NUDT22	ENSG00000149761	591	0.407635	0.393967	0.036981	0.0356152	0.125802	0	NA	spleen	sQTL	pvalue	0.000315497	8
chr5:133418739_133782153	TCF7	chr5	133418739	133782153	rs244656	chr5:133449827	1.1168	DDX46	ENSG00000145833	471	0.158057	0.682208	0.0064113	0.0275469	0.125777	0	NA	blood	sQTL	pvalue	0.999998	1
chr12:123192738_124002762	PITPNM2	chr12	123192738	124002762	rs7975763	chr12:123604053	0.886	GTF2H3	ENSG00000111358	1286	0.000344325	0.768998	4.69997e-05	0.104841	0.125769	1	0.513219	spleen	eQTL	pvalue	1.59171e-05	6
chr1:160698276_160925186	SLAMF7	chr1	160698276	160925186	rs983494	chr1:160703965	1.1061	HSPA6	ENSG00000173110	485	0.0477718	0.790818	0.00203902	0.0336283	0.125743	-1	0.253608	spleen	eQTL	pvalue	0.461296	8
chr11:118000454_118904452	PHLDB1	chr11	118000454	118904452	rs34026809	chr11:118480695	0.8643	MCAM	ENSG00000076706	1244	6.01503e-05	0.780728	7.21198e-06	0.093483	0.125722	0	NA	blood	sQTL	pvalue	0.0547531	4
chr1:160698276_160925186	SLAMF7	chr1	160698276	160925186	rs983494	chr1:160703965	1.1061	MPZ	ENSG00000158887	485	0.0396506	0.656379	0.010164	0.16813	0.125677	1	0.857732	spleen	eQTL	pvalue	0.691716	4
chr11:118447156_118807735	CXCR5	chr11	118447156	118807735	rs6589706	chr11:118747813	1.088	FXYD6	ENSG00000137726	653	6.61166e-05	0.82331	4.10201e-06	0.0509542	0.125665	-1	0.385911	spleen	eQTL	pvalue	0.829814	4
chr17:73033162_73583027	GRB2	chr17	73033162	73583027	rs9900529	chr17:73335776	1.0994	FBF1	ENSG00000188878	1210	0.0295655	0.755721	0.00335745	0.0856939	0.125662	0	NA	blood	sQTL	pvalue	1.13971e-19	5
chr4:87502391_88275366	AFF1	chr4	87502391	88275366	rs2705616	chr4:87862396	0.9207	AFF1	ENSG00000172493	1529	0.0757919	0.690509	0.0106981	0.0973399	0.125662	0	NA	spleen	sQTL	pvalue	0.476647	2
chr7:37359204_37459644	ELMO1	chr7	37359204	37459644	rs60600003	chr7:37382465	0.8747	TRGV9	ENSG00000211695	380	0.0432727	0.79752	0.00173338	0.0318208	0.125653	1	0.352632	spleen	eQTL	pvalue	NA	NA
chr1:157481253_157815203	FCRL3	chr1	157481253	157815203	rs2317231	chr1:157686337	1.1058	GPATCH4	ENSG00000160818	202	0.0218832	0.834112	0.000473407	0.0179191	0.125612	0	NA	spleen	sQTL	pvalue	1.68776e-07	7
chr5:35728440_36153781	IL7R	chr5	35728440	36153781	rs10063294	chr5:35877505	0.9057	RAD1	ENSG00000113456	434	8.34669e-05	0.803436	7.37527e-06	0.0708672	0.125606	-1	0.497696	blood	eQTL	pvalue	0.000186646	7
chr16:11193828_11521191	RMI2	chr16	11193828	11521191	rs146566517	chr16:11353879	0.469	NA	ENSG00000262222	1135	6.79105e-19	0.646238	2.399e-19	0.228164	0.125598	1	0.639648	blood	eQTL	pvalue	NA	NA
chr2:112425029_112642886	ANAPC1	chr2	112425029	112642886	rs71252597	chr2:112492986	0.8024	BCL2L11	ENSG00000153094	403	0.00018853	0.843142	6.9875e-06	0.0311239	0.125539	1	0.151365	blood	eQTL	pvalue	0.950823	2
chr5:141414305_141597351	NDFIP1	chr5	141414305	141597351	rs249677	chr5:141539339	0.9256	ARAP3	ENSG00000120318	539	0.142456	0.654207	0.0139399	0.0638914	0.125505	0	NA	blood	sQTL	pvalue	0.967505	3
chr11:118447156_118807735	CXCR5	chr11	118447156	118807735	rs6589706	chr11:118747813	1.088	TTC36	ENSG00000172425	747	6.15766e-05	0.814617	4.53173e-06	0.0598263	0.125491	-1	0.230254	spleen	eQTL	pvalue	0.507039	9
chr11:118447156_118807735	CXCR5	chr11	118447156	118807735	rs6589706	chr11:118747813	1.088	DPAGT1	ENSG00000172269	747	6.12989e-05	0.810943	4.80968e-06	0.0635033	0.125488	0	NA	spleen	sQTL	pvalue	0.000187518	7
chr10:94171083_94501355	HHEX	chr10	94171083	94501355	rs1112718	chr10:94479107	1.1114	FFAR4	ENSG00000186188	437	8.00409e-05	0.837553	3.53964e-06	0.0369136	0.12545	-1	0.267735	spleen	eQTL	pvalue	0.00557249	8
chr1:2407781_2779397	PRXL2B	chr1	2407781	2779397	rs6670198	chr1:2520527	0.865	MMP23A	ENSG00000215914	367	1.57825e-11	0.836303	7.25168e-13	0.0383008	0.125396	1	0.724796	spleen	eQTL	pvalue	NA	NA
chr7:49883749_50304782	SPATA48	chr7	49883749	50304782	rs10230723	chr7:50239880	1.1073	DDC	ENSG00000132437	839	0.0372362	0.754112	0.00392399	0.0793437	0.125384	-1	0.268176	spleen	eQTL	pvalue	4.60661e-05	6
chr6:137876882_138124804	OLIG3	chr6	137876882	138124804	rs631204	chr6:137959455	1.1194	PERP	ENSG00000112378	639	6.20853e-07	0.825263	3.72306e-08	0.0493631	0.125373	1	0.391236	spleen	eQTL	pvalue	0.141632	6
chr17:73033162_73583027	GRB2	chr17	73033162	73583027	rs9900529	chr17:73335776	1.0994	WBP2	ENSG00000132471	1210	0.0299865	0.766484	0.00294738	0.0752125	0.125369	0	NA	blood	sQTL	pvalue	0.0896182	4
chr7:26663520_27203139	HOXA1	chr7	26663520	27203139	rs10951154	chr7:27135314	0.9187	HIBADH	ENSG00000106049	908	0.293687	0.27368	0.159141	0.148175	0.125317	0	NA	spleen	sQTL	pvalue	0.25072	5
chr19:18164862_18409068	MPV17L2	chr19	18164862	18409068	rs4808760	chr19:18301979	0.8741	SLC27A1	ENSG00000130304	674	1.11435e-07	0.820224	7.41826e-09	0.0544775	0.125298	0	NA	spleen	sQTL	pvalue	0.000340154	7
chr15:79125587_79260741	RASGRF1	chr15	79125587	79260741	rs62013236	chr15:79247482	1.1334	PSMA4	ENSG00000041357	347	0.0544855	0.790195	0.00194504	0.0280834	0.125291	0	NA	spleen	sQTL	pvalue	0.620424	3
chr19:10423338_10625953	KEAP1	chr19	10423338	10625953	rs28834106	chr19:10592144	1.1381	PDE4A	ENSG00000065989	412	2.82622e-05	0.847995	8.93696e-07	0.0266897	0.125286	0	NA	blood	sQTL	pvalue	0.976418	2
chr11:118617158_118947933	BCL9L	chr11	118617158	118947933	rs149114341	chr11:118783424	1.3559	VPS11	ENSG00000160695	620	6.80531e-05	0.82789	3.85455e-06	0.0467667	0.125271	0	NA	spleen	sQTL	pvalue	0.223659	3
chr5:176525029_176837504	RGS14	chr5	176525029	176837504	rs67111717	chr5:176790162	1.1003	KIAA1191	ENSG00000122203	460	0.0467795	0.79319	0.00194909	0.0329235	0.125158	0	NA	spleen	sQTL	pvalue	0.00156087	6
chr12:111384730_112382251	SH2B3 - ATXN2	chr12	111384730	112382251	rs3184504	chr12:111884608	1.0709	ATXN2	ENSG00000204842	876	0.661677	0.143572	0.0573189	0.0123121	0.12512	0	NA	spleen	sQTL	pvalue	0.999862	2
chr11:65354926_66061233	TSGA10IP	chr11	65354926	66061233	rs531612	chr11:65705432	0.9155	CNIH2	ENSG00000174871	1093	0.00235196	0.579135	0.00118724	0.292214	0.125112	1	0.397987	spleen	eQTL	pvalue	0.89454	2
chr16:1041953_1105201	SOX8	chr16	1041953	1105201	rs405343	chr16:1067832	0.8884	GNPTG	ENSG00000090581	232	0.00316424	0.853394	6.82906e-05	0.0182929	0.12508	-1	0.150862	spleen	eQTL	pvalue	5.99622e-08	7
chr1:160613956_160649926	CD48	chr1	160613956	160649926	rs6427540	chr1:160634588	1.1225	LY9	ENSG00000122224	84	0.291285	0.575544	0.00276988	0.00534789	0.125053	0	NA	blood	sQTL	pvalue	4.1408e-10	7
chr10:6038478_6185310	IL2RA	chr10	6038478	6185310	rs11256593	chr10:6117322	1.2048	TASOR2	ENSG00000108021	525	1.20136e-20	0.836961	5.47455e-22	0.0380149	0.125024	0	NA	blood	sQTL	pvalue	NA	2
chr17:40264534_40782389	STAT3	chr17	40264534	40782389	rs1026916	chr17:40529835	0.8784		ENSG00000267002	575	8.10651e-09	0.84077	3.31037e-10	0.0342086	0.125021	0	NA	blood	sQTL	pvalue	NA	NA
chr10:31134557_31530302	ZNF438	chr10	31134557	31530302	rs1087056	chr10:31395761	0.9254	ZEB1	ENSG00000148516	843	0.35582	0.428121	0.0413834	0.0496672	0.125008	0	NA	spleen	sQTL	pvalue	0.983613	2
chr6:6992891_7245458	RREB1	chr6	6992891	7245458	rs12211604	chr6:7100029	0.9111	LY86	ENSG00000112799	576	0.0308714	0.780925	0.00241122	0.0608694	0.124923	-1	0.215278	spleen	eQTL	pvalue	9.98062e-06	9
chr19:10258259_10897760	TYK2	chr19	10258259	10897760	rs34536443	chr19:10463118	1.3037	TYK2	ENSG00000105397	1306	2.6329e-05	0.790096	2.83589e-06	0.0849763	0.124899	0	NA	blood	sQTL	pvalue	0.00431448	3
chr1:32347320_33034616	LCK	chr1	32347320	33034616	rs79979643	chr1:32738415	0.8736	MARCKSL1	ENSG00000175130	627	0.0952432	0.73532	0.00512348	0.0394306	0.124883	-1	0.417863	blood	eQTL	pvalue	0.653775	9
chr16:29841225_30438138	TBX6	chr16	29841225	30438138	rs3809627	chr16:30103160	0.9076	RRN3P2	ENSG00000103472	248	0.0118767	0.843287	0.000280048	0.0197596	0.124797	1	0.584677	spleen	eQTL	pvalue	NA	NA
chr19:10258259_10897760	TYK2	chr19	10258259	10897760	rs34536443	chr19:10463118	1.3037	CCDC159	ENSG00000183401	893	2.7326e-05	0.819927	1.84576e-06	0.0552577	0.124787	0	NA	blood	sQTL	pvalue	9.21304e-05	5
chr12:6427052_6457062	TNFRSF1A	chr12	6427052	6457062	rs1800693	chr12:6440009	0.8808	NOP2	ENSG00000111641	47	1.30834e-07	0.872371	4.48415e-10	0.00286516	0.124764	0	NA	blood	sQTL	pvalue	0.0489276	1
chr12:123192738_124002762	PITPNM2	chr12	123192738	124002762	rs7975763	chr12:123604053	0.886	EIF2B1	ENSG00000111361	1286	0.000345911	0.772541	4.58718e-05	0.102323	0.124744	0	NA	spleen	sQTL	pvalue	0.104796	6
chr19:10258259_10897760	TYK2	chr19	10258259	10897760	rs34536443	chr19:10463118	1.3037	CDC37	ENSG00000105401	1306	2.55886e-05	0.767879	3.58149e-06	0.107351	0.124741	0	NA	blood	sQTL	pvalue	0.962358	2
chr19:18164862_18409068	MPV17L2	chr19	18164862	18409068	rs4808760	chr19:18301979	0.8741	SLC5A5	ENSG00000105641	674	1.12981e-07	0.823159	7.16982e-09	0.0521135	0.124727	1	0.829377	blood	eQTL	pvalue	0.740011	3
chr7:37359204_37459644	ELMO1	chr7	37359204	37459644	rs60600003	chr7:37382465	0.8747	AOAH	ENSG00000136250	380	0.0412347	0.77365	0.00306281	0.05734	0.124713	0	NA	blood	sQTL	pvalue	6.14602e-11	6
chr16:1041953_1105201	SOX8	chr16	1041953	1105201	rs405343	chr16:1067832	0.8884	HBA2	ENSG00000188536	232	0.00314916	0.849326	8.4813e-05	0.0227493	0.124691	0	NA	spleen	sQTL	pvalue	0.448694	10
chr16:85964563_86021505	IRF8	chr16	85964563	86021505	rs35703946	chr16:86021505	1.1883	C16orf74	ENSG00000154102	269	0.00135936	0.85559	2.933e-05	0.0183357	0.124686	0	NA	spleen	sQTL	pvalue	0.0240486	8
chr11:118447156_118807735	CXCR5	chr11	118447156	118807735	rs6589706	chr11:118747813	1.088	TMPRSS13	ENSG00000137747	721	6.24639e-05	0.826346	3.70607e-06	0.0489037	0.124684	0	NA	spleen	sQTL	pvalue	6.08623e-05	5
chr11:118447156_118807735	CXCR5	chr11	118447156	118807735	rs6589706	chr11:118747813	1.088	VPS11	ENSG00000160695	747	6.07449e-05	0.803614	5.42694e-06	0.0716701	0.12465	0	NA	spleen	sQTL	pvalue	0.223659	3
chr1:24053465_24253752	CNR2	chr1	24053465	24253752	rs112741635	chr1:24207504	0.8105	LYPLA2	ENSG00000011009	289	0.39669	0.356109	0.0646506	0.0579122	0.124638	-1	0.0657439	blood	eQTL	pvalue	0.979519	2
chr17:37869878_38507250	NR1D1	chr17	37869878	38507250	rs883871	chr17:38252660	0.9009	IKZF3	ENSG00000161405	1005	0.250266	0.467143	0.0551529	0.102823	0.124616	1	0.79602	spleen	eQTL	pvalue	0.994922	2
chr7:37359204_37459644	ELMO1	chr7	37359204	37459644	rs60600003	chr7:37382465	0.8747	SFRP4	ENSG00000106483	380	0.0432397	0.796913	0.00182212	0.0334573	0.124568	0	NA	spleen	sQTL	pvalue	4.45783e-05	6
chr12:123192738_124002762	PITPNM2	chr12	123192738	124002762	rs7975763	chr12:123604053	0.886	CLIP1	ENSG00000130779	1182	0.000351095	0.770514	4.76866e-05	0.104529	0.124558	-1	0.170897	spleen	eQTL	pvalue	0.968496	2
chr19:10744807_11274530	SMARCA4	chr19	10744807	11274530	rs12609500	chr19:11173928	1.0997	PRKCSH	ENSG00000130175	1040	0.022817	0.767631	0.00245725	0.0825448	0.12455	0	NA	blood	sQTL	pvalue	0.140789	5
chr16:11031156_11498745	RMI2	chr16	11031156	11498745	rs34947566	chr16:11412926	1.1412	NUBP1	ENSG00000103274	1334	6.14571e-19	0.774603	8.01116e-20	0.100848	0.12455	0	NA	blood	sQTL	pvalue	6.6628e-08	9
chr19:6615889_6693163	TNFSF14	chr19	6615889	6693163	rs1077667	chr19:6668972	1.164	KHSRP	ENSG00000088247	391	4.21382e-07	0.844531	1.5513e-08	0.0309666	0.124502	0	NA	blood	sQTL	pvalue	0.999711	1
chr17:73033162_73583027	GRB2	chr17	73033162	73583027	rs9900529	chr17:73335776	1.0994	MRPL38	ENSG00000204316	1210	0.0276885	0.709555	0.00519907	0.133109	0.124448	0	NA	spleen	sQTL	pvalue	4.08584e-06	7
chr19:49738081_49925208	CD37	chr19	49738081	49925208	rs1465697	chr19:49837246	0.8831	DBP	ENSG00000105516	398	6.5192e-06	0.849166	2.0354e-07	0.0263879	0.12444	0	NA	spleen	sQTL	pvalue	0.820194	5
chr1:200671993_201056749	INAVA	chr1	200671993	201056749	rs59655222	chr1:200875897	1.1311	CAMSAP2	ENSG00000118200	868	3.16575e-06	0.78639	3.59929e-07	0.0892841	0.124322	-1	0.358295	spleen	eQTL	pvalue	0.999974	1
chr11:118447156_118807735	CXCR5	chr11	118447156	118807735	rs6589706	chr11:118747813	1.088	HYOU1	ENSG00000149428	747	6.08692e-05	0.805258	5.33305e-06	0.0704284	0.124247	0	NA	spleen	sQTL	pvalue	0.999779	2
chr14:52228101_52368559	GNG2	chr14	52228101	52368559	rs11852059	chr14:52306091	0.908	GNG2	ENSG00000186469	458	0.0675781	0.776128	0.00258302	0.0295416	0.124169	0	NA	blood	sQTL	pvalue	0.52377	8
chr11:14076321_14885062	RRAS2	chr11	14076321	14885062	rs61884005	chr11:14402930	1.1436	PDE3B	ENSG00000152270	1137	0.0939398	0.693911	0.0105072	0.0774898	0.124152	0	NA	blood	sQTL	pvalue	0.00361647	3
chr15:90831146_91201561	ZNF774	chr15	90831146	91201561	rs6496663	chr15:90887584	0.9043	ZNF774	ENSG00000196391	914	0.00317384	0.69819	0.000790318	0.173732	0.124113	1	0.728665	spleen	eQTL	pvalue	1.10145e-10	9
chr10:75154043_75706194	PLAU	chr10	75154043	75706194	rs17741873	chr10:75653800	1.0931	SEC24C	ENSG00000176986	558	0.329811	0.283642	0.141171	0.121285	0.12409	-1	0.602151	spleen	eQTL	pvalue	0.999992	1
chr12:6488450_6553604	LTBR	chr12	6488450	6553604	rs2364485	chr12:6514963	0.9041	CHD4	ENSG00000111642	158	0.569287	0.295507	0.0074195	0.00372727	0.124059	0	NA	blood	sQTL	pvalue	1	1
chr1:160162872_160430469	VANGL2	chr1	160162872	160430469	rs3737798	chr1:160389984	1.0911	CD244	ENSG00000122223	373	0.0341607	0.804499	0.00152516	0.0357941	0.124021	0	NA	spleen	sQTL	pvalue	0.00174717	3
chr11:63849101_64220132	PRDX5	chr11	63849101	64220132	rs11231749	chr11:64095178	1.0758	PLCB3	ENSG00000149782	591	0.417092	0.403106	0.028446	0.0273682	0.123988	0	NA	spleen	sQTL	pvalue	0.968377	2
chr4:47709959_48262356	TXK	chr4	47709959	48262356	rs6837324	chr4:48127262	0.9173	CNGA1	ENSG00000198515	1158	0.0172163	0.759816	0.00219585	0.0967865	0.123985	0	NA	spleen	sQTL	pvalue	5.70945e-10	6
chr18:56206955_56320360	ALPK2	chr18	56206955	56320360	rs4940730	chr18:56269737	1.0254	MALT1	ENSG00000172175	270	0.0113965	0.848602	0.000214258	0.0158301	0.123957	0	NA	blood	sQTL	pvalue	0.994145	2
chr16:85964563_86021505	IRF8	chr16	85964563	86021505	rs35703946	chr16:86021505	1.1883	GSE1	ENSG00000131149	269	0.00134293	0.845244	4.69551e-05	0.0294298	0.123936	0	NA	spleen	sQTL	pvalue	NA	1
chr1:160162872_160430469	VANGL2	chr1	160162872	160430469	rs3737798	chr1:160389984	1.0911	NIT1	ENSG00000158793	373	0.0347244	0.816676	0.00101101	0.0236537	0.123935	0	NA	blood	sQTL	pvalue	0.000861525	7
chr17:57475896_58223430	VMP1	chr17	57475896	58223430	rs2150879	chr17:57859210	1.1091	USP32	ENSG00000170832	775	1.95336e-05	0.824868	1.21663e-06	0.0512521	0.123859	0	NA	blood	sQTL	pvalue	1	1
chr11:118000454_118904452	PHLDB1	chr11	118000454	118904452	rs34026809	chr11:118480695	0.8643	UBE4A	ENSG00000110344	1729	5.58589e-05	0.739018	1.03717e-05	0.137095	0.12382	0	NA	spleen	sQTL	pvalue	0.937619	2
chr1:25270572_25305783	RUNX3	chr1	25270572	25305783	rs6672420	chr1:25291010	0.9316	RCAN3	ENSG00000117602	108	0.407252	0.446045	0.0109943	0.0119178	0.123791	-1	0.231481	blood	eQTL	pvalue	0.00320642	8
chr19:10744807_11274530	SMARCA4	chr19	10744807	11274530	rs12609500	chr19:11173928	1.0997	SMARCA4	ENSG00000127616	1040	0.0203089	0.683253	0.00498742	0.167668	0.123783	0	NA	blood	sQTL	pvalue	1	1
chr1:154829845_155348199	ZBTB7B	chr1	154829845	155348199	rs112344141	chr1:154983036	0.9023	SHC1	ENSG00000160691	607	4.31463e-08	7.79745e-10	0.860823	0.0154332	0.123744	1	0.639209	blood	eQTL	pvalue	0.341635	4
chr11:118000454_118904452	PHLDB1	chr11	118000454	118904452	rs34026809	chr11:118480695	0.8643	IFT46	ENSG00000118096	1729	5.76851e-05	0.748758	9.8274e-06	0.127437	0.123737	0	NA	blood	sQTL	pvalue	0.950871	3
chr3:121334409_121729409	IQCB1	chr3	121334409	121729409	rs2331964	chr3:121542898	1.1042	CD86	ENSG00000114013	853	8.84051e-05	0.801831	8.2213e-06	0.0744434	0.123629	1	0.757327	spleen	eQTL	pvalue	0.9627	2
chr11:65354926_66061233	TSGA10IP	chr11	65354926	66061233	rs531612	chr11:65705432	0.9155	TSGA10IP	ENSG00000175513	1096	0.00324462	0.798475	0.000302678	0.0743629	0.123615	1	0.718978	blood	eQTL	pvalue	NA	NA
chr19:47540310_47753426	SAE1	chr19	47540310	47753426	rs11083862	chr19:47638539	1.106	CCDC9	ENSG00000105321	230	0.00196901	0.829058	0.000107809	0.0452696	0.123595	0	NA	spleen	sQTL	pvalue	1.56832e-06	4
chr11:46876450_47860184	MYBPC3	chr11	46876450	47860184	rs2269434	chr11:47360412	0.9175	MADD	ENSG00000110514	1235	0.028906	0.760503	0.00319095	0.0838288	0.123571	0	NA	blood	sQTL	pvalue	0.000901823	3
chr10:5989954_6190329	IL2RA	chr10	5989954	6190329	rs12722559	chr10:6070273	1.2494	TASOR2	ENSG00000108021	726	1.18693e-20	0.826909	7.13272e-22	0.0495685	0.123522	0	NA	blood	sQTL	pvalue	NA	2
chr11:118462188_118773904	CXCR5	chr11	118462188	118773904	rs12365699	chr11:118743286	1.1546	HYOU1	ENSG00000149428	662	6.53576e-05	0.835259	3.23091e-06	0.041167	0.123505	0	NA	blood	sQTL	pvalue	0.999779	2
chr20:44594575_44782428	CD40	chr20	44594575	44782428	rs6032662	chr20:44734310	1.1432	ZNF334	ENSG00000198185	427	3.76133e-08	0.833046	1.96784e-09	0.0434596	0.123495	1	0.761124	spleen	eQTL	pvalue	4.08829e-08	7
chr19:49738081_49925208	CD37	chr19	49738081	49925208	rs1465697	chr19:49837246	0.8831	IL4I1	ENSG00000104951	398	6.43645e-06	0.838387	2.93574e-07	0.0381163	0.12349	0	NA	spleen	sQTL	pvalue	0.262058	5
chr19:49738081_49925208	CD37	chr19	49738081	49925208	rs1465697	chr19:49837246	0.8831	NUP62	ENSG00000213024	398	6.43645e-06	0.838387	2.93574e-07	0.0381163	0.12349	0	NA	spleen	sQTL	pvalue	0.804394	2
chr19:49738081_49925208	CD37	chr19	49738081	49925208	rs1465697	chr19:49837246	0.8831	PNKP	ENSG00000039650	398	6.5915e-06	0.854742	1.68793e-07	0.0217645	0.123487	-1	0.351759	blood	eQTL	pvalue	2.88445e-07	7
chr6:36345180_36612323	ETV7	chr6	36345180	36612323	rs1076928	chr6:36348689	0.9266	PNPLA1	ENSG00000180316	633	0.13024	0.693391	0.00838214	0.0445025	0.123485	-1	0.361769	spleen	eQTL	pvalue	0.0004652	5
chr5:118401568_118973394	TNFAIP8	chr5	118401568	118973394	rs32658	chr5:118703662	0.9376	DMXL1	ENSG00000172869	1076	0.144957	0.654665	0.0139822	0.0630244	0.123371	0	NA	blood	sQTL	pvalue	0.999999	1
chr14:103199716_103463149	TRAF3	chr14	103199716	103463149	rs12147246	chr14:103265844	0.9054	COA8	ENSG00000256053	481	0.000214181	0.816639	1.57079e-05	0.0597684	0.123363	0	NA	blood	sQTL	pvalue	NA	7
chr2:24688055_25386524	ADCY3	chr2	24688055	25386524	rs11125803	chr2:25052177	0.9271	ADCY3	ENSG00000138031	1382	0.300423	0.289471	0.146114	0.140664	0.123327	1	0.625904	spleen	eQTL	pvalue	0.0013793	4
chr16:29841225_30438138	TBX6	chr16	29841225	30438138	rs3809627	chr16:30103160	0.9076	MVP	ENSG00000013364	449	0.00513803	0.599036	0.00231933	0.270284	0.123223	1	0.864143	spleen	eQTL	pvalue	0.00744852	4
chr11:118000454_118904452	PHLDB1	chr11	118000454	118904452	rs34026809	chr11:118480695	0.8643	BCL9L	ENSG00000186174	1729	5.32257e-05	0.690875	1.43326e-05	0.185916	0.123141	1	0.697513	blood	eQTL	pvalue	0.998125	1
chr1:92173722_92239336	TGFBR3	chr1	92173722	92239336	rs12133753	chr1:92222089	1.1329	NA	ENSG00000284413	205	0.0021526	0.859354	3.87205e-05	0.0153348	0.12312	1	0.658537	blood	eQTL	pvalue	NA	NA
chr19:45110119_45187302	PVR	chr19	45110119	45187302	rs7260482	chr19:45143942	0.9152	ERCC2	ENSG00000104884	150	0.19978	0.664081	0.00304989	0.010015	0.123075	-1	0.113333	spleen	eQTL	pvalue	3.14163e-13	7
chr19:49738081_49925208	CD37	chr19	49738081	49925208	rs1465697	chr19:49837246	0.8831	MED25	ENSG00000104973	398	6.4313e-06	0.837716	3.0283e-07	0.0393225	0.122955	1	0.907035	spleen	eQTL	pvalue	0.00112988	4
chr16:11031156_11498745	RMI2	chr16	11031156	11498745	rs34947566	chr16:11412926	1.1412	TXNDC11	ENSG00000153066	1334	5.54746e-19	0.6992	1.41208e-19	0.177855	0.122945	1	0.781109	blood	eQTL	pvalue	0.00317801	5
chr11:65354926_66061233	TSGA10IP	chr11	65354926	66061233	rs531612	chr11:65705432	0.9155	TM7SF2	ENSG00000149809	874	0.00315006	0.775572	0.000398424	0.0979726	0.122907	-1	0.278032	spleen	eQTL	pvalue	0.000447934	6
chr17:40264534_40782389	STAT3	chr17	40264534	40782389	rs1026916	chr17:40529835	0.8784	WNK4	ENSG00000126562	668	7.90989e-09	0.820213	5.49731e-10	0.0568813	0.122905	1	0.480539	spleen	eQTL	pvalue	1.82874e-13	6
chr5:133827615_134321836	JADE2	chr5	133827615	134321836	rs2084007	chr5:133891282	1.0826	MACROH2A1	ENSG00000113648	491	0.109603	0.7299	0.00492555	0.0326788	0.122893	1	0.252546	spleen	eQTL	pvalue	NA	3
chr16:29841225_30438138	TBX6	chr16	29841225	30438138	rs3809627	chr16:30103160	0.9076		ENSG00000275857	449	0.00721198	0.836841	0.000284266	0.032862	0.1228	1	0.581292	blood	eQTL	pvalue	NA	NA
chr16:11031156_11498745	RMI2	chr16	11031156	11498745	rs34947566	chr16:11412926	1.1412		ENSG00000175604	1021	7.82924e-19	0.804815	7.05635e-20	0.0724137	0.122772	1	0.485798	spleen	eQTL	pvalue	NA	10
chr14:103015542_103459588	TRAF3	chr14	103015542	103459588	rs12588969	chr14:103230758	0.9148	WDR20	ENSG00000140153	779	0.000212559	0.81422	1.64274e-05	0.0628034	0.122748	1	0.779204	spleen	eQTL	pvalue	0.939273	2
chr16:79108045_79129738	WWOX	chr16	79108045	79129738	rs12925972	chr16:79111297	1.0992	WWOX	ENSG00000186153	76	0.0179376	0.847516	0.000247166	0.0115554	0.122744	-1	0.342105	blood	eQTL	pvalue	1.93855e-08	9
chr2:60958287_61741947	PUS10	chr2	60958287	61741947	rs1177228	chr2:61242410	1.1134	USP34	ENSG00000115464	1180	0.00116398	0.749473	0.000196546	0.126431	0.122735	-1	0.34322	spleen	eQTL	pvalue	1	1
chr2:112425029_112642886	ANAPC1	chr2	112425029	112642886	rs71252597	chr2:112492986	0.8024	ZC3H8	ENSG00000144161	403	0.000185609	0.83573	9.20984e-06	0.0413458	0.122729	0	NA	spleen	sQTL	pvalue	0.464854	3
chr4:103418185_104378012	SLC9B1	chr4	103418185	104378012	rs6533052	chr4:103911781	1.0668	CENPE	ENSG00000138778	1263	0.140141	0.58661	0.0290635	0.121533	0.122652	1	0.807601	blood	eQTL	pvalue	0.645841	2
chr11:65354926_66061233	TSGA10IP	chr11	65354926	66061233	rs531612	chr11:65705432	0.9155	SF3B2	ENSG00000087365	1096	0.00329125	0.80995	0.000259978	0.0638559	0.122643	0	NA	blood	sQTL	pvalue	0.99946	1
chr4:47709959_48262356	TXK	chr4	47709959	48262356	rs6837324	chr4:48127262	0.9173	ATP10D	ENSG00000145246	1158	0.0172798	0.762615	0.0021624	0.0953115	0.122631	0	NA	spleen	sQTL	pvalue	2.24184e-11	5
chr20:52743876_52820330	CYP24A1	chr20	52743876	52820330	rs2248137	chr20:52789743	0.894	BCAS1	ENSG00000064787	379	6.63113e-05	0.854162	1.80738e-06	0.0231585	0.122611	1	0.664908	blood	eQTL	pvalue	0.013657	5
chr16:11031156_11498745	RMI2	chr16	11031156	11498745	rs34947566	chr16:11412926	1.1412	SNX29	ENSG00000048471	1237	5.98463e-19	0.759755	9.27772e-20	0.117659	0.122586	-1	0.388844	spleen	eQTL	pvalue	1.78493e-06	4
chr17:45312813_45874509	NPEPPS	chr17	45312813	45874509	rs11079784	chr17:45702280	1.1131	NFE2L1	ENSG00000082641	1160	1.73921e-06	0.781881	2.12788e-07	0.0955383	0.122578	0	NA	blood	sQTL	pvalue	0.998124	1
chr12:123192738_124002762	PITPNM2	chr12	123192738	124002762	rs7975763	chr12:123604053	0.886	HIP1R	ENSG00000130787	1286	0.000333249	0.744262	5.95182e-05	0.132802	0.122542	0	NA	spleen	sQTL	pvalue	1.44297e-06	5
chr15:90831146_91201561	ZNF774	chr15	90831146	91201561	rs6496663	chr15:90887584	0.9043	RCCD1-AS1	ENSG00000258384	914	0.00329284	0.741272	0.000588474	0.132353	0.122494	-1	0.285558	blood	eQTL	pvalue	NA	NA
chr19:16444965_16814328	EPS15L1	chr19	16444965	16814328	rs58166386	chr19:16559421	1.095	AKAP8L	ENSG00000011243	109	0.0219534	0.84468	0.00027968	0.0106385	0.122449	0	NA	blood	sQTL	pvalue	0.542386	3
chr19:6615889_6693163	TNFSF14	chr19	6615889	6693163	rs1077667	chr19:6668972	1.164	DUS3L	ENSG00000141994	391	4.31127e-07	0.852166	1.2926e-08	0.0254271	0.122407	0	NA	spleen	sQTL	pvalue	2.4468e-09	6
chr20:52714307_52811728	CYP24A1	chr20	52714307	52811728	rs2585447	chr20:52744437	0.9327	BCAS1	ENSG00000064787	400	6.61999e-05	0.852714	1.93586e-06	0.0248132	0.122405	1	0.65	blood	eQTL	pvalue	0.013657	5
chr10:31134557_31530302	ZNF438	chr10	31134557	31530302	rs1087056	chr10:31395761	0.9254	MAP3K8	ENSG00000107968	843	0.368215	0.443035	0.0301769	0.0361863	0.122387	0	NA	spleen	sQTL	pvalue	0.870951	2
chr17:73033162_73583027	GRB2	chr17	73033162	73583027	rs9900529	chr17:73335776	1.0994	TSEN54	ENSG00000182173	1210	0.0293465	0.752044	0.00361944	0.0926308	0.122359	0	NA	spleen	sQTL	pvalue	1.75672e-05	5
chr6:135591392_136145479	AHI1	chr6	135591392	136145479	rs4896153	chr6:135833463	0.8708	LINC00271	ENSG00000231028	874	3.57651e-08	0.775157	4.73582e-09	0.10252	0.122323	-1	0.510297	spleen	eQTL	pvalue	NA	NA
chr19:10423338_10625953	KEAP1	chr19	10423338	10625953	rs28834106	chr19:10592144	1.1381	ICAM3	ENSG00000076662	412	2.796e-05	0.821114	1.93199e-06	0.0566154	0.122241	0	NA	spleen	sQTL	pvalue	2.07708e-22	10
chr19:45110119_45187302	PVR	chr19	45110119	45187302	rs7260482	chr19:45143942	0.9152	BCAM	ENSG00000187244	150	0.199385	0.662768	0.00364331	0.0119884	0.122216	0	NA	spleen	sQTL	pvalue	0.0368512	5
chr4:121992040_122147741	TNIP3	chr4	121992040	122147741	rs17051321	chr4:122119449	0.9097	ANXA5	ENSG00000164111	307	0.014264	0.835261	0.00047695	0.0278068	0.122191	0	NA	spleen	sQTL	pvalue	3.81588e-06	8
chr19:49738081_49925208	CD37	chr19	49738081	49925208	rs1465697	chr19:49837246	0.8831	RUVBL2	ENSG00000183207	398	6.52312e-06	0.849676	2.17275e-07	0.0281793	0.122138	0	NA	spleen	sQTL	pvalue	0.99911	1
chr1:85609016_85939177	SYDE2	chr1	85609016	85939177	rs11161550	chr1:85682020	0.9597	CCN1	ENSG00000142871	856	1.73962e-05	0.821633	1.193e-06	0.056224	0.122124	1	0.60514	blood	eQTL	pvalue	NA	3
chr17:40264534_40782389	STAT3	chr17	40264534	40782389	rs1026916	chr17:40529835	0.8784	COASY	ENSG00000068120	668	8.00043e-09	0.829602	4.6703e-10	0.0483065	0.122091	0	NA	spleen	sQTL	pvalue	1.04516e-07	6
chr17:40264534_40782389	STAT3	chr17	40264534	40782389	rs1026916	chr17:40529835	0.8784	IFI35	ENSG00000068079	668	7.93311e-09	0.822621	5.34384e-10	0.0552907	0.122088	0	NA	spleen	sQTL	pvalue	5.69697e-08	8
chr21:34666160_35187100	IFNGR2	chr21	34666160	35187100	rs9808753	chr21:34787312	1.0846	GART	ENSG00000159131	732	0.552686	0.262024	0.0429755	0.0202523	0.122062	0	NA	blood	sQTL	pvalue	0.0630561	3
chr17:73033162_73583027	GRB2	chr17	73033162	73583027	rs9900529	chr17:73335776	1.0994	ACOX1	ENSG00000161533	1210	0.0282832	0.724797	0.00469543	0.120205	0.12202	0	NA	spleen	sQTL	pvalue	0.0944353	3
chr1:160698276_160925186	SLAMF7	chr1	160698276	160925186	rs983494	chr1:160703965	1.1061	CD244	ENSG00000122223	485	0.0473306	0.801207	0.00165046	0.0278168	0.121995	0	NA	blood	sQTL	pvalue	0.00174717	3
chr11:118447156_118807735	CXCR5	chr11	118447156	118807735	rs6589706	chr11:118747813	1.088	HYOU1	ENSG00000149428	747	6.40273e-05	0.831033	3.62635e-06	0.0469457	0.121954	0	NA	blood	sQTL	pvalue	0.999779	2
chr16:1041953_1105201	SOX8	chr16	1041953	1105201	rs405343	chr16:1067832	0.8884	HBQ1	ENSG00000086506	232	0.0031713	0.855298	7.29456e-05	0.0195515	0.121907	1	0.491379	spleen	eQTL	pvalue	0.00582839	10
chr11:118617158_118947933	BCL9L	chr11	118617158	118947933	rs149114341	chr11:118783424	1.3559	VPS11	ENSG00000160695	620	6.92748e-05	0.82597	4.37741e-06	0.0520704	0.121886	0	NA	blood	sQTL	pvalue	0.223659	3
chr11:63849101_64220132	PRDX5	chr11	63849101	64220132	rs11231749	chr11:64095178	1.0758	TM7SF2	ENSG00000149809	515	0.423001	0.398433	0.0292551	0.0274341	0.121876	-1	0.254369	spleen	eQTL	pvalue	0.000447934	6
chr1:160162872_160430469	VANGL2	chr1	160162872	160430469	rs3737798	chr1:160389984	1.0911	PEX19	ENSG00000162735	373	0.0343529	0.809023	0.00142169	0.0333594	0.121843	0	NA	spleen	sQTL	pvalue	0.0429222	6
chr12:9445978_9939813	CLECL1	chr12	9445978	9939813	rs7977720	chr12:9866349	0.903	LINC02470	ENSG00000225231	1128	4.15861e-05	0.676006	1.24401e-05	0.202099	0.121841	1	0.718972	spleen	eQTL	pvalue	NA	NA
chr19:10744807_11274530	SMARCA4	chr19	10744807	11274530	rs12609500	chr19:11173928	1.0997	TYK2	ENSG00000105397	1040	0.0198671	0.668389	0.00548657	0.184463	0.121794	0	NA	blood	sQTL	pvalue	0.00431448	3
chr19:10744807_11274530	SMARCA4	chr19	10744807	11274530	rs12609500	chr19:11173928	1.0997		ENSG00000267274	586	0.0242255	0.796832	0.00168984	0.0554608	0.121792	-1	0.303754	blood	eQTL	pvalue	NA	NA
chr16:79330152_79442848	WWOX	chr16	79330152	79442848	rs17724508	chr16:79350204	1.2313		ENSG00000275040	358	0.00629775	0.841585	0.000226235	0.0301106	0.121781	-1	0.435754	spleen	eQTL	pvalue	NA	NA
chr19:10423338_10625953	KEAP1	chr19	10423338	10625953	rs28834106	chr19:10592144	1.1381	CARM1	ENSG00000142453	412	2.88567e-05	0.847449	1.05174e-06	0.0307652	0.121756	0	NA	spleen	sQTL	pvalue	0.999358	1
chr8:144971080_145126375	PLEC	chr8	144971080	145126375	rs3923387	chr8:144986793	1.0732	MAF1	ENSG00000179632	262	0.398959	0.433067	0.0222215	0.0239995	0.121753	0	NA	blood	sQTL	pvalue	0.794025	2
chr1:32347320_33034616	LCK	chr1	32347320	33034616	rs79979643	chr1:32738415	0.8736		ENSG00000269967	627	0.098195	0.733008	0.00557619	0.0415035	0.121718	1	0.464115	spleen	eQTL	pvalue	NA	NA
chr19:45110119_45187302	PVR	chr19	45110119	45187302	rs7260482	chr19:45143942	0.9152	BLOC1S3	ENSG00000189114	150	0.198981	0.661428	0.00416467	0.013722	0.121704	1	0.753333	spleen	eQTL	pvalue	0.0184298	10
chr12:9445978_9939813	CLECL1	chr12	9445978	9939813	rs7977720	chr12:9866349	0.903	A2M	ENSG00000175899	1128	4.95507e-05	0.805476	4.48524e-06	0.0727885	0.121681	0	NA	spleen	sQTL	pvalue	0.000540115	3
chr20:44594575_44782428	CD40	chr20	44594575	44782428	rs6032662	chr20:44734310	1.1432	SLC12A5	ENSG00000124140	427	3.07471e-08	0.680975	8.91735e-09	0.197376	0.121648	0	NA	spleen	sQTL	pvalue	0.999987	1
chr14:103015542_103459588	TRAF3	chr14	103015542	103459588	rs12588969	chr14:103230758	0.9148	COA8	ENSG00000256053	740	0.000211153	0.805098	1.91914e-05	0.0730524	0.121619	0	NA	blood	sQTL	pvalue	NA	7
chr5:39923355_40842116	TTC33	chr5	39923355	40842116	rs11749040	chr5:40396425	0.8214	TTC33	ENSG00000113638	2354	1.95586e-12	0.737154	3.75044e-13	0.141231	0.121616	0	NA	blood	sQTL	pvalue	0.0226185	6
chr19:10423338_10625953	KEAP1	chr19	10423338	10625953	rs28834106	chr19:10592144	1.1381	S1PR5	ENSG00000180739	412	2.87078e-05	0.843075	1.20551e-06	0.0352812	0.121614	0	NA	spleen	sQTL	pvalue	0.0574133	6
chr5:176525029_176837504	RGS14	chr5	176525029	176837504	rs67111717	chr5:176790162	1.1003	FAF2	ENSG00000113194	515	0.0344408	0.792986	0.00212911	0.0489005	0.121543	0	NA	spleen	sQTL	pvalue	0.998047	1
chr16:1041953_1105201	SOX8	chr16	1041953	1105201	rs405343	chr16:1067832	0.8884	NDUFB10	ENSG00000140990	232	0.0032472	0.851457	9.07175e-05	0.0236657	0.121539	-1	0.405172	blood	eQTL	pvalue	0.0466299	7
chr5:133418739_133782153	TCF7	chr5	133418739	133782153	rs244656	chr5:133449827	1.1168	DDX46	ENSG00000145833	471	0.15825	0.683043	0.00702088	0.0301822	0.121503	-1	0.301486	blood	eQTL	pvalue	0.999998	1
chr16:1041953_1105201	SOX8	chr16	1041953	1105201	rs405343	chr16:1067832	0.8884	LMF1	ENSG00000103227	232	0.00317682	0.856786	6.91336e-05	0.0185239	0.121444	-1	0.280172	spleen	eQTL	pvalue	1.14509e-14	8
chr5:176525029_176837504	RGS14	chr5	176525029	176837504	rs67111717	chr5:176790162	1.1003	PDLIM7	ENSG00000196923	515	0.0363628	0.808458	0.00145731	0.0322791	0.121442	1	0.427184	blood	eQTL	pvalue	0.90303	3
chr19:49738081_49925208	CD37	chr19	49738081	49925208	rs1465697	chr19:49837246	0.8831	PIH1D1	ENSG00000104872	398	6.37231e-06	0.830032	3.73533e-07	0.0485335	0.121428	0	NA	spleen	sQTL	pvalue	0.0879513	6
chr17:40264534_40782389	STAT3	chr17	40264534	40782389	rs1026916	chr17:40529835	0.8784	RAMP2	ENSG00000131477	668	7.96174e-09	0.825591	5.12192e-10	0.0529902	0.121419	1	0.667665	spleen	eQTL	pvalue	0.00389299	7
chr19:47540310_47753426	SAE1	chr19	47540310	47753426	rs11083862	chr19:47638539	1.106	GNG8	ENSG00000167414	230	0.00203965	0.8588	4.23273e-05	0.0177006	0.121418	0	NA	spleen	sQTL	pvalue	0.147001	9
chr22:22017142_22349088	MAPK1	chr22	22017142	22349088	rs9610458	chr22:22205353	1.121	IGLV2-18	ENSG00000211664	505	8.57198e-07	0.841695	3.77516e-08	0.0369475	0.121356	-1	0.219802	blood	eQTL	pvalue	NA	NA
chr10:6038478_6185310	IL2RA	chr10	6038478	6185310	rs11256593	chr10:6117322	1.2048	PRKCQ	ENSG00000065675	525	1.18738e-20	0.827218	7.39939e-22	0.0514285	0.121354	0	NA	blood	sQTL	pvalue	0.967595	2
chr1:160613956_160649926	CD48	chr1	160613956	160649926	rs6427540	chr1:160634588	1.1225	APOA2	ENSG00000158874	84	0.289787	0.572585	0.00551318	0.010772	0.121342	-1	0.0714286	blood	eQTL	pvalue	0.00943706	9
chr5:176525029_176837504	RGS14	chr5	176525029	176837504	rs67111717	chr5:176790162	1.1003	DBN1	ENSG00000113758	515	0.0353858	0.786737	0.00244017	0.0541313	0.121306	0	NA	blood	sQTL	pvalue	0.962686	1
chr16:57045349_57110366	NLRC5	chr16	57045349	57110366	rs8062446	chr16:57077094	1.0885	OGFOD1	ENSG00000087263	201	0.274906	0.582329	0.00692493	0.0145477	0.121292	0	NA	spleen	sQTL	pvalue	1.29449e-08	8
chr19:10744807_11274530	SMARCA4	chr19	10744807	11274530	rs12609500	chr19:11173928	1.0997	C19orf38	ENSG00000214212	1040	0.0231943	0.773872	0.00238062	0.0793076	0.121246	1	0.484615	spleen	eQTL	pvalue	NA	6
chr12:6427052_6457062	TNFRSF1A	chr12	6427052	6457062	rs1800693	chr12:6440009	0.8808	LRRC23	ENSG00000010626	47	1.29894e-07	0.875061	5.76083e-10	0.00375973	0.12118	0	NA	spleen	sQTL	pvalue	0.000915909	7
chr1:11853206_12099345	CLCN6	chr1	11853206	12099345	rs198398	chr1:11883342	1.189	MAD2L2	ENSG00000116670	774	0.45574	0.196211	0.158722	0.0682141	0.121112	0	NA	blood	sQTL	pvalue	0.202506	4
chr17:57475896_58223430	VMP1	chr17	57475896	58223430	rs2150879	chr17:57859210	1.1091	RNFT1	ENSG00000189050	829	1.8722e-05	0.7906	2.09332e-06	0.0882766	0.121103	0	NA	blood	sQTL	pvalue	0.0112057	6
chr18:56304778_56462884	MALT1	chr18	56304778	56462884	rs9955954	chr18:56348044	0.8958	ATP8B1	ENSG00000081923	349	0.000982472	0.848046	3.47093e-05	0.0298391	0.121098	1	0.690544	spleen	eQTL	pvalue	3.66504e-07	3
chr3:121334409_121729409	IQCB1	chr3	121334409	121729409	rs2331964	chr3:121542898	1.1042	KPNA1	ENSG00000114030	853	8.98246e-05	0.817268	6.79001e-06	0.0616579	0.120977	0	NA	blood	sQTL	pvalue	0.993001	1
chr19:10744807_11274530	SMARCA4	chr19	10744807	11274530	rs12609500	chr19:11173928	1.0997	YIPF2	ENSG00000130733	1040	0.0228394	0.768387	0.00253887	0.0852943	0.12094	1	0.665385	blood	eQTL	pvalue	0.00109917	8
chr19:18164862_18409068	MPV17L2	chr19	18164862	18409068	rs4808760	chr19:18301979	0.8741	TMEM161A	ENSG00000064545	396	1.14421e-07	0.841995	5.05405e-09	0.0370707	0.120934	0	NA	spleen	sQTL	pvalue	2.04659e-06	5
chr20:62214158_62483911	SLC2A4RG	chr20	62214158	62483911	rs6742	chr20:62374441	1.1727	SLC17A9	ENSG00000101194	819	0.0241068	0.776607	0.00236411	0.0760396	0.120883	1	0.667888	spleen	eQTL	pvalue	5.26687e-08	8
chr11:46876450_47860184	MYBPC3	chr11	46876450	47860184	rs2269434	chr11:47360412	0.9175	MADD	ENSG00000110514	1235	0.0284476	0.759809	0.00328347	0.0875774	0.120882	0	NA	spleen	sQTL	pvalue	0.000901823	3
chr1:160613956_160649926	CD48	chr1	160613956	160649926	rs6427540	chr1:160634588	1.1225	F11R	ENSG00000158769	84	0.290199	0.579072	0.00334394	0.00655177	0.120834	0	NA	spleen	sQTL	pvalue	5.54288e-05	6
chr1:160613956_160649926	CD48	chr1	160613956	160649926	rs6427540	chr1:160634588	1.1225	TSTD1	ENSG00000215845	84	0.290199	0.579072	0.00334394	0.00655177	0.120834	0	NA	spleen	sQTL	pvalue	NA	6
chr22:50935082_51045816	ODF3B	chr22	50935082	51045816	rs140522	chr22:50971266	0.8953	TRABD	ENSG00000170638	413	0.00014182	0.838255	6.9171e-06	0.040764	0.120832	0	NA	blood	sQTL	pvalue	0.931187	4
chr7:149128286_149433143	ZNF746	chr7	149128286	149433143	rs354033	chr7:149289464	1.114		ENSG00000280149	573	0.00058314	0.821958	4.02432e-05	0.0566035	0.120816	1	0.38918	spleen	eQTL	pvalue	NA	NA
chr12:6427052_6457062	TNFRSF1A	chr12	6427052	6457062	rs1800693	chr12:6440009	0.8808	LAG3	ENSG00000089692	47	1.30996e-07	0.87345	8.78399e-10	0.00573615	0.120813	0	NA	blood	sQTL	pvalue	0.109617	3
chr18:56206955_56320360	ALPK2	chr18	56206955	56320360	rs4940730	chr18:56269737	1.0254		ENSG00000278703	142	0.011916	0.856491	0.000149756	0.0106432	0.1208	-1	0.253521	spleen	eQTL	pvalue	NA	NA
chr1:2407781_2779397	PRXL2B	chr1	2407781	2779397	rs6670198	chr1:2520527	0.865	WRAP73	ENSG00000116213	214	5.02615e-11	0.855152	1.42621e-12	0.0241449	0.120703	-1	0.205607	spleen	eQTL	pvalue	0.026922	5
chr1:92929865_93512762	DIPK1A	chr1	92929865	93512762	rs1415069	chr1:93426869	0.9313	RPL5	ENSG00000122406	870	2.64988e-10	0.674407	8.05656e-11	0.204923	0.12067	0	NA	blood	sQTL	pvalue	0.994762	1
chr17:57475896_58223430	VMP1	chr17	57475896	58223430	rs2150879	chr17:57859210	1.1091	USP32	ENSG00000170832	775	1.94174e-05	0.820158	1.40484e-06	0.0592174	0.120604	0	NA	spleen	sQTL	pvalue	1	1
chr1:160613956_160649926	CD48	chr1	160613956	160649926	rs6427540	chr1:160634588	1.1225	DEDD	ENSG00000158796	84	0.290718	0.580109	0.00290148	0.0056691	0.120602	0	NA	spleen	sQTL	pvalue	0.869503	2
chr11:118000454_118904452	PHLDB1	chr11	118000454	118904452	rs34026809	chr11:118480695	0.8643	SLC37A4	ENSG00000137700	1729	5.93231e-05	0.77002	8.43365e-06	0.109349	0.120563	0	NA	blood	sQTL	pvalue	0.000674732	5
chr16:1041953_1105201	SOX8	chr16	1041953	1105201	rs405343	chr16:1067832	0.8884	BAIAP3	ENSG00000007516	232	0.00317578	0.856508	7.35214e-05	0.0197082	0.120535	0	NA	spleen	sQTL	pvalue	2.2093e-19	6
chr17:45312813_45874509	NPEPPS	chr17	45312813	45874509	rs11079784	chr17:45702280	1.1131	COPZ2	ENSG00000005243	1160	1.7491e-06	0.787607	2.04292e-07	0.091871	0.12052	0	NA	spleen	sQTL	pvalue	0.00170949	9
chr1:32347320_33034616	LCK	chr1	32347320	33034616	rs79979643	chr1:32738415	0.8736	BSDC1	ENSG00000160058	627	0.0981268	0.732499	0.00578839	0.0430888	0.120497	0	NA	spleen	sQTL	pvalue	0.482345	4
chr12:6488450_6553604	LTBR	chr12	6488450	6553604	rs2364485	chr12:6514963	0.9041	ACRBP	ENSG00000111644	158	0.575074	0.291317	0.0087929	0.00433378	0.120482	0	NA	spleen	sQTL	pvalue	1.8809e-07	6
chr16:57045349_57110366	NLRC5	chr16	57045349	57110366	rs8062446	chr16:57077094	1.0885	MMP15	ENSG00000102996	150	0.277623	0.587773	0.00456978	0.00955447	0.12048	0	NA	spleen	sQTL	pvalue	0.651305	3
chr6:36345180_36612323	ETV7	chr6	36345180	36612323	rs1076928	chr6:36348689	0.9266	SRSF3	ENSG00000112081	633	0.10477	0.557243	0.0344454	0.183086	0.120456	1	0.663507	blood	eQTL	pvalue	0.976175	2
chr17:45312813_45874509	NPEPPS	chr17	45312813	45874509	rs11079784	chr17:45702280	1.1131	LRRC37A2	ENSG00000238083	721	1.63507e-05	0.822443	1.13761e-06	0.0571013	0.120439	0	NA	spleen	sQTL	pvalue	NA	6
chr22:22017142_22349088	MAPK1	chr22	22017142	22349088	rs9610458	chr22:22205353	1.121	IGLV5-52	ENSG00000211643	733	8.33516e-07	0.819171	6.15905e-08	0.0604101	0.120418	-1	0.346521	spleen	eQTL	pvalue	NA	NA
chr19:10423338_10625953	KEAP1	chr19	10423338	10625953	rs28834106	chr19:10592144	1.1381	FBXL12	ENSG00000127452	412	2.81561e-05	0.844812	1.16276e-06	0.0347677	0.120391	1	0.609223	blood	eQTL	pvalue	0.0145183	5
chr15:90831146_91201561	ZNF774	chr15	90831146	91201561	rs6496663	chr15:90887584	0.9043	ARPIN	ENSG00000242498	914	0.003687	0.830004	0.000203781	0.0457542	0.120351	-1	0.217724	blood	eQTL	pvalue	NA	9
chr5:40288878_40610506	TTC33	chr5	40288878	40610506	rs6880809	chr5:40429250	0.973	C7	ENSG00000112936	733	2.23466e-12	0.830819	1.31675e-13	0.0488348	0.120346	0	NA	spleen	sQTL	pvalue	1.26146e-11	5
chr12:6427052_6457062	TNFRSF1A	chr12	6427052	6457062	rs1800693	chr12:6440009	0.8808	C1RL-AS1	ENSG00000205885	47	1.30862e-07	0.872556	1.08549e-09	0.00711748	0.120327	0	NA	blood	sQTL	pvalue	NA	NA
chr11:118617158_118947933	BCL9L	chr11	118617158	118947933	rs149114341	chr11:118783424	1.3559	BCL9L	ENSG00000186174	620	6.84457e-05	0.832666	3.86807e-06	0.0469362	0.120325	0	NA	spleen	sQTL	pvalue	0.998125	1
chr22:22017142_22349088	MAPK1	chr22	22017142	22349088	rs9610458	chr22:22205353	1.121	IGLV3-32	ENSG00000211657	733	8.10999e-07	0.797042	8.4215e-08	0.0826454	0.120312	-1	0.27558	spleen	eQTL	pvalue	NA	NA
chr4:108824655_109111753	LEF1	chr4	108824655	109111753	rs9992763	chr4:109058718	0.9139	RPL34-DT	ENSG00000234492	494	0.00305206	0.840071	0.000132817	0.0364371	0.120307	1	0.532389	spleen	eQTL	pvalue	NA	NA
chr3:121334409_121729409	IQCB1	chr3	121334409	121729409	rs2331964	chr3:121542898	1.1042	SLC49A4	ENSG00000138463	493	0.000150083	0.844001	6.34066e-06	0.0355369	0.120306	0	NA	blood	sQTL	pvalue	NA	7
chr8:144971080_145126375	PLEC	chr8	144971080	145126375	rs3923387	chr8:144986793	1.0732	CYC1	ENSG00000179091	262	0.387772	0.420924	0.0341181	0.0369147	0.120271	-1	0.229008	blood	eQTL	pvalue	0.979014	4
chr11:65354926_66061233	TSGA10IP	chr11	65354926	66061233	rs531612	chr11:65705432	0.9155		ENSG00000254461	1093	0.00323846	0.797421	0.000320487	0.0787949	0.120225	0	NA	spleen	sQTL	pvalue	NA	NA
chr11:118617158_118947933	BCL9L	chr11	118617158	118947933	rs149114341	chr11:118783424	1.3559	SLC37A4	ENSG00000137700	620	7.03882e-05	0.839246	3.41328e-06	0.0405767	0.120104	0	NA	blood	sQTL	pvalue	0.000674732	5
chr17:40264534_40782389	STAT3	chr17	40264534	40782389	rs1026916	chr17:40529835	0.8784	RAMP2-AS1	ENSG00000197291	668	7.87297e-09	0.816386	6.13765e-10	0.0635241	0.12009	0	NA	spleen	sQTL	pvalue	NA	NA
chr16:85964563_86021505	IRF8	chr16	85964563	86021505	rs35703946	chr16:86021505	1.1883		ENSG00000275088	269	0.00136046	0.856278	3.55203e-05	0.0222365	0.12009	-1	0.672862	spleen	eQTL	pvalue	NA	NA
chr6:36345180_36612323	ETV7	chr6	36345180	36612323	rs1076928	chr6:36348689	0.9266	MTCH1	ENSG00000137409	633	0.130303	0.693728	0.0088559	0.0470282	0.120084	0	NA	spleen	sQTL	pvalue	0.964879	3
chr19:18164862_18409068	MPV17L2	chr19	18164862	18409068	rs4808760	chr19:18301979	0.8741		ENSG00000269161	674	1.11969e-07	0.824155	7.59568e-09	0.0557886	0.120056	-1	0.267062	spleen	eQTL	pvalue	NA	NA
chr10:5989954_6190329	IL2RA	chr10	5989954	6190329	rs12722559	chr10:6070273	1.2494	PRKCQ	ENSG00000065675	726	1.17418e-20	0.818024	8.9124e-22	0.0619707	0.120005	0	NA	blood	sQTL	pvalue	0.967595	2
chr14:103199716_103463149	TRAF3	chr14	103199716	103463149	rs12147246	chr14:103265844	0.9054		ENSG00000269958	481	0.000219315	0.840094	1.03901e-05	0.0396798	0.119996	1	0.746362	spleen	eQTL	pvalue	NA	NA
chr7:2392233_2478020	CHST12	chr7	2392233	2478020	rs55858457	chr7:2443302	0.8931	MAD1L1	ENSG00000002822	157	0.00440907	0.864642	5.67068e-05	0.0110006	0.119892	1	0.732484	spleen	eQTL	pvalue	2.03781e-10	6
chr11:63849101_64220132	PRDX5	chr11	63849101	64220132	rs11231749	chr11:64095178	1.0758	LINC02724	ENSG00000181908	591	0.160305	0.15669	0.284853	0.278309	0.119842	1	0.482234	blood	eQTL	pvalue	NA	9
chr14:69165341_69314956	ZFP36L1	chr14	69165341	69314956	rs12434551	chr14:69253364	1.1095	ZFYVE26	ENSG00000072121	353	6.8107e-05	0.811884	5.73293e-06	0.0682207	0.119822	0	NA	blood	sQTL	pvalue	1.03845e-11	4
chr1:160698276_160925186	SLAMF7	chr1	160698276	160925186	rs983494	chr1:160703965	1.1061		ENSG00000213080	485	0.047998	0.794563	0.00215096	0.0354874	0.119801	-1	0.552577	spleen	eQTL	pvalue	NA	NA
chr17:73033162_73583027	GRB2	chr17	73033162	73583027	rs9900529	chr17:73335776	1.0994	MIF4GD	ENSG00000125457	1210	0.0293754	0.752784	0.00368741	0.0943752	0.119778	0	NA	spleen	sQTL	pvalue	3.58019e-05	9
chr1:65155172_65679037	JAK1	chr1	65155172	65679037	rs72922276	chr1:65429319	1.1413	LEPROT	ENSG00000213625	1012	0.146479	0.594961	0.0274436	0.111349	0.119768	1	0.70751	blood	eQTL	pvalue	0.0947894	5
chr11:118462188_118773904	CXCR5	chr11	118462188	118773904	rs12365699	chr11:118743286	1.1546	BCL9L	ENSG00000186174	662	6.28609e-05	0.818125	4.77712e-06	0.0620538	0.119754	0	NA	spleen	sQTL	pvalue	0.998125	1
chr1:117032885_117104215	CD58	chr1	117032885	117104215	rs10801908	chr1:117090493	1.2398	MAN1A2	ENSG00000198162	58	7.21776e-11	0.874057	5.21703e-13	0.00619798	0.119745	-1	0.137931	spleen	eQTL	pvalue	0.996263	1
chr11:65354926_66061233	TSGA10IP	chr11	65354926	66061233	rs531612	chr11:65705432	0.9155	PPP2R5B	ENSG00000068971	545	0.0991125	0.728635	0.00630307	0.0462179	0.119731	0	NA	spleen	sQTL	pvalue	0.932459	2
chr1:160698276_160925186	SLAMF7	chr1	160698276	160925186	rs983494	chr1:160703965	1.1061	ATP1A2	ENSG00000018625	485	0.0471931	0.781238	0.00296329	0.0489348	0.119671	0	NA	spleen	sQTL	pvalue	0.60022	3
chr1:120135045_120341256	PHGDH	chr1	120135045	120341256	rs483180	chr1:120267505	0.8974		ENSG00000223804	440	0.0010196	0.835878	5.30818e-05	0.0433973	0.119652	-1	0.488636	spleen	eQTL	pvalue	NA	NA
chr14:103015542_103459588	TRAF3	chr14	103015542	103459588	rs12588969	chr14:103230758	0.9148		ENSG00000269958	520	0.000218664	0.837603	1.11331e-05	0.0425263	0.119641	1	0.686538	spleen	eQTL	pvalue	NA	NA
chr19:6615889_6693163	TNFSF14	chr19	6615889	6693163	rs1077667	chr19:6668972	1.164	ADGRE1	ENSG00000174837	391	4.30521e-07	0.850969	1.49743e-08	0.0294786	0.119552	1	0.519182	spleen	eQTL	pvalue	NA	7
chr19:10423338_10625953	KEAP1	chr19	10423338	10625953	rs28834106	chr19:10592144	1.1381	TMED1	ENSG00000099203	412	2.90121e-05	0.852012	9.72362e-07	0.0284363	0.119521	-1	0.395631	spleen	eQTL	pvalue	0.000162417	9
chr11:14376802_15361047	PDE3B	chr11	14376802	15361047	.	chr11:14868316	0.7068	PDE3B	ENSG00000152270	1428	0.0644735	0.738817	0.00620734	0.0710119	0.11949	0	NA	blood	sQTL	pvalue	0.00361647	3
chr4:106008586_106479425	PPA2	chr4	106008586	106479425	rs2726479	chr4:106255589	0.9238	CXXC4	ENSG00000168772	962	0.0443681	0.757844	0.00433774	0.0739728	0.119478	1	0.783784	spleen	eQTL	pvalue	NA	2
chr1:160613956_160649926	CD48	chr1	160613956	160649926	rs6427540	chr1:160634588	1.1225	DCAF8	ENSG00000132716	84	0.290819	0.574623	0.00511361	0.00998443	0.119461	0	NA	blood	sQTL	pvalue	0.99973	1
chr16:85964563_86021505	IRF8	chr16	85964563	86021505	rs35703946	chr16:86021505	1.1883	GSE1	ENSG00000131149	269	0.00140235	0.861746	2.84931e-05	0.0173897	0.119433	0	NA	blood	sQTL	pvalue	NA	1
chr14:103199716_103463149	TRAF3	chr14	103199716	103463149	rs12147246	chr14:103265844	0.9054		ENSG00000259515	481	0.000218872	0.838397	1.09813e-05	0.0419448	0.119428	-1	0.297297	spleen	eQTL	pvalue	NA	NA
chr19:49738081_49925208	CD37	chr19	49738081	49925208	rs1465697	chr19:49837246	0.8831	PIH1D1	ENSG00000104872	398	6.39963e-06	0.829862	3.92058e-07	0.0507201	0.119411	0	NA	blood	sQTL	pvalue	0.0879513	6
chr11:65354926_66061233	TSGA10IP	chr11	65354926	66061233	rs531612	chr11:65705432	0.9155	CTSF	ENSG00000174080	1093	0.00325932	0.802558	0.000302921	0.0744702	0.119409	0	NA	spleen	sQTL	pvalue	1.32811e-13	7
chr4:106008586_106479425	PPA2	chr4	106008586	106479425	rs2726479	chr4:106255589	0.9238	TBCK	ENSG00000145348	714	0.0712417	0.736817	0.00640906	0.0661664	0.119366	0	NA	spleen	sQTL	pvalue	3.21548e-06	5
chr10:6038478_6185310	IL2RA	chr10	6038478	6185310	rs11256593	chr10:6117322	1.2048	CALML3	ENSG00000178363	525	1.19498e-20	0.832512	6.93561e-22	0.0481996	0.119288	1	0.384762	blood	eQTL	pvalue	0.037925	10
chr19:10744807_11274530	SMARCA4	chr19	10744807	11274530	rs12609500	chr19:11173928	1.0997	CARM1	ENSG00000142453	1040	0.0221126	0.743934	0.00331636	0.111453	0.119183	-1	0.341346	blood	eQTL	pvalue	0.999358	1
chr1:24053465_24253752	CNR2	chr1	24053465	24253752	rs112741635	chr1:24207504	0.8105	LUZP1	ENSG00000169641	289	0.443547	0.398172	0.0206853	0.0184501	0.119146	1	0.754325	blood	eQTL	pvalue	0.287846	2
chr19:10744807_11274530	SMARCA4	chr19	10744807	11274530	rs12609500	chr19:11173928	1.0997	PLPPR2	ENSG00000105520	1040	0.0231393	0.772037	0.00249704	0.083194	0.119133	0	NA	spleen	sQTL	pvalue	NA	1
chr1:92450091_93431324	GFI1	chr1	92450091	93431324	rs58394161	chr1:92939959	0.8425	RPL5	ENSG00000122406	1269	2.61602e-10	0.665787	8.45587e-11	0.215086	0.119128	0	NA	blood	sQTL	pvalue	0.994762	1
chr10:75154043_75706194	PLAU	chr10	75154043	75706194	rs17741873	chr10:75653800	1.0931	PPP3CB-AS1	ENSG00000221817	558	0.39882	0.353207	0.0683941	0.0604527	0.119126	0	NA	blood	sQTL	pvalue	NA	NA
chr14:103199716_103463149	TRAF3	chr14	103199716	103463149	rs12147246	chr14:103265844	0.9054	COA8	ENSG00000256053	481	0.000219673	0.841465	1.02609e-05	0.0391859	0.119119	0	NA	spleen	sQTL	pvalue	NA	7
chr1:92652691_93519650	EVI5	chr1	92652691	93519650	rs139504223	chr1:93152635	0.8655	RPL5	ENSG00000122406	1106	2.61547e-10	0.66565	8.46217e-11	0.215247	0.119103	0	NA	blood	sQTL	pvalue	0.994762	1
chr19:49738081_49925208	CD37	chr19	49738081	49925208	rs1465697	chr19:49837246	0.8831	VRK3	ENSG00000105053	398	6.37827e-06	0.830808	3.85582e-07	0.0501054	0.11908	0	NA	spleen	sQTL	pvalue	1.57414e-06	7
chr11:46876450_47860184	MYBPC3	chr11	46876450	47860184	rs2269434	chr11:47360412	0.9175	NUP160	ENSG00000030066	1235	0.0293186	0.771356	0.00294325	0.0773164	0.119066	0	NA	blood	sQTL	pvalue	0.0239792	2
chr16:29841225_30438138	TBX6	chr16	29841225	30438138	rs3809627	chr16:30103160	0.9076		ENSG00000232748	212	0.0185652	0.847652	0.000318437	0.0144202	0.119045	-1	0.669811	spleen	eQTL	pvalue	NA	9
chr6:159323833_159522796	TAGAP	chr6	159323833	159522796	rs1738074	chr6:159465977	0.8925	ACAT2	ENSG00000120437	669	3.32453e-06	0.829013	2.09183e-07	0.0520435	0.11894	1	0.307922	spleen	eQTL	pvalue	1.26454e-05	7
chr19:10423338_10625953	KEAP1	chr19	10423338	10625953	rs28834106	chr19:10592144	1.1381	PLPPR2	ENSG00000105520	289	2.83535e-05	0.850682	1.01786e-06	0.0304195	0.118869	0	NA	blood	sQTL	pvalue	NA	1
chr1:160698276_160925186	SLAMF7	chr1	160698276	160925186	rs983494	chr1:160703965	1.1061	FCGR2A	ENSG00000143226	485	0.0469824	0.795313	0.00217293	0.0366643	0.118867	0	NA	blood	sQTL	pvalue	0.000150862	8
chr19:45110119_45187302	PVR	chr19	45110119	45187302	rs7260482	chr19:45143942	0.9152		ENSG00000267282	150	0.195294	0.64917	0.00851203	0.0281757	0.118849	-1	0.393333	spleen	eQTL	pvalue	NA	NA
chr1:160162872_160430469	VANGL2	chr1	160162872	160430469	rs3737798	chr1:160389984	1.0911	FCER1G	ENSG00000158869	350	0.0445256	0.800954	0.00188555	0.0337996	0.118835	0	NA	spleen	sQTL	pvalue	0.635846	4
chr11:118000454_118904452	PHLDB1	chr11	118000454	118904452	rs34026809	chr11:118480695	0.8643	FXYD6	ENSG00000137726	1432	6.25114e-05	0.778455	8.25324e-06	0.102659	0.118816	-1	0.435056	spleen	eQTL	pvalue	0.829814	4
chr20:62214158_62483911	SLC2A4RG	chr20	62214158	62483911	rs6742	chr20:62374441	1.1727	ZNF512B	ENSG00000196700	819	0.024576	0.791723	0.00195785	0.0629537	0.118789	-1	0.664225	spleen	eQTL	pvalue	0.999557	1
chr11:60760530_60835043	CD6	chr11	60760530	60835043	rs4939490	chr11:60793651	1.1464	VWCE	ENSG00000167992	205	2.00647e-09	0.867124	3.28895e-11	0.0140949	0.118781	0	NA	blood	sQTL	pvalue	5.90266e-13	5
chr16:57045349_57110366	NLRC5	chr16	57045349	57110366	rs8062446	chr16:57077094	1.0885	NUDT21	ENSG00000167005	201	0.277083	0.586941	0.00555736	0.0116533	0.118765	0	NA	spleen	sQTL	pvalue	0.947296	1
chr19:49738081_49925208	CD37	chr19	49738081	49925208	rs1465697	chr19:49837246	0.8831	PIH1D1	ENSG00000104872	398	6.60083e-06	0.855952	1.96233e-07	0.0253275	0.118714	-1	0.163317	blood	eQTL	pvalue	0.0879513	6
chr6:36345180_36612323	ETV7	chr6	36345180	36612323	rs1076928	chr6:36348689	0.9266	RAB44	ENSG00000255587	633	0.117072	0.622678	0.0224195	0.119125	0.118705	0	NA	blood	sQTL	pvalue	NA	6
chr11:65354926_66061233	TSGA10IP	chr11	65354926	66061233	rs531612	chr11:65705432	0.9155	SCYL1	ENSG00000142186	1093	0.00319843	0.787564	0.000366683	0.0901714	0.118699	0	NA	spleen	sQTL	pvalue	0.00778441	4
chr22:50935082_51045816	ODF3B	chr22	50935082	51045816	rs140522	chr22:50971266	0.8953		ENSG00000273253	413	0.000141169	0.837658	7.36057e-06	0.0435569	0.118637	-1	0.31477	spleen	eQTL	pvalue	NA	NA
chr11:118462188_118773904	CXCR5	chr11	118462188	118773904	rs12365699	chr11:118743286	1.1546	VPS11	ENSG00000160695	662	6.35522e-05	0.812187	5.41839e-06	0.0691275	0.118617	0	NA	blood	sQTL	pvalue	0.223659	3
chr11:118447156_118807735	CXCR5	chr11	118447156	118807735	rs6589706	chr11:118747813	1.088	BCL9L	ENSG00000186174	747	6.14793e-05	0.813329	5.15707e-06	0.0681061	0.118498	0	NA	spleen	sQTL	pvalue	0.998125	1
chr19:18164862_18409068	MPV17L2	chr19	18164862	18409068	rs4808760	chr19:18301979	0.8741	PDE4C	ENSG00000105650	674	9.13579e-08	0.672448	2.84212e-08	0.209078	0.118473	1	0.697329	spleen	eQTL	pvalue	4.88575e-05	5
chr19:49738081_49925208	CD37	chr19	49738081	49925208	rs1465697	chr19:49837246	0.8831	POLD1	ENSG00000062822	85	6.26279e-05	0.873998	5.44054e-07	0.00747404	0.118464	0	NA	spleen	sQTL	pvalue	0.00180701	3
chr11:63849101_64220132	PRDX5	chr11	63849101	64220132	rs11231749	chr11:64095178	1.0758	NAA40	ENSG00000110583	591	0.407495	0.393831	0.0408588	0.0393703	0.118446	0	NA	spleen	sQTL	pvalue	0.00544668	8
chr22:37251477_37323988	CSF2RB	chr22	37251477	37323988	rs5756405	chr22:37310954	1.0706	CSF2RB	ENSG00000100368	223	0.366945	0.48851	0.0112554	0.0148657	0.118424	0	NA	spleen	sQTL	pvalue	0.00186665	3
chr1:32347320_33034616	LCK	chr1	32347320	33034616	rs79979643	chr1:32738415	0.8736	TMEM39B	ENSG00000121775	627	0.0932903	0.720242	0.00781758	0.0602368	0.118413	0	NA	blood	sQTL	pvalue	0.0214504	4
chr14:75945376_76028941	BATF	chr14	75945376	76028941	rs34695601	chr14:76014298	1.1157	FCF1	ENSG00000119616	181	0.011319	0.851704	0.000245555	0.0183585	0.118373	0	NA	spleen	sQTL	pvalue	0.934257	5
chr12:6488450_6553604	LTBR	chr12	6488450	6553604	rs2364485	chr12:6514963	0.9041	LPAR5	ENSG00000184574	158	0.57514	0.291351	0.0101325	0.0050145	0.118362	0	NA	spleen	sQTL	pvalue	0.0296429	6
chr1:85609016_85939177	SYDE2	chr1	85609016	85939177	rs11161550	chr1:85682020	0.9597	CTBS	ENSG00000117151	856	1.67291e-05	0.802149	1.6599e-06	0.0794727	0.11836	0	NA	spleen	sQTL	pvalue	2.00761e-07	7
chr16:85964563_86021505	IRF8	chr16	85964563	86021505	rs35703946	chr16:86021505	1.1883	LINC02132	ENSG00000268804	269	0.00129524	0.81523	0.000103491	0.0650191	0.118352	-1	0.234201	spleen	eQTL	pvalue	NA	NA
chr6:137679234_138285603	TNFAIP3	chr6	137679234	138285603	rs17780048	chr6:138179146	1.254	PERP	ENSG00000112378	1526	5.85964e-07	0.77895	7.73582e-08	0.102717	0.118332	1	0.498689	spleen	eQTL	pvalue	0.141632	6
chr17:34665281_34997201	ZNHIT3	chr17	34665281	34997201	rs4796224	chr17:34842521	0.9181	CCL15	ENSG00000275718	296	0.0160133	0.839751	0.000488046	0.0254752	0.118272	1	0.570946	spleen	eQTL	pvalue	0.0767077	NA
chr12:123192738_124002762	PITPNM2	chr12	123192738	124002762	rs7975763	chr12:123604053	0.886	KNTC1	ENSG00000184445	1286	0.000346911	0.774775	4.77835e-05	0.106599	0.118231	0	NA	spleen	sQTL	pvalue	4.77718e-32	5
chr1:85609016_85939177	SYDE2	chr1	85609016	85939177	rs11161550	chr1:85682020	0.9597	CTBS	ENSG00000117151	856	1.71273e-05	0.821242	1.26565e-06	0.0605691	0.11817	1	0.556075	spleen	eQTL	pvalue	2.00761e-07	7
chr16:1041953_1105201	SOX8	chr16	1041953	1105201	rs405343	chr16:1067832	0.8884	UNKL	ENSG00000059145	232	0.00318745	0.859655	7.05775e-05	0.0189166	0.11817	0	NA	spleen	sQTL	pvalue	0.098857	2
chr15:90831146_91201561	ZNF774	chr15	90831146	91201561	rs6496663	chr15:90887584	0.9043	PRC1	ENSG00000198901	914	0.00355778	0.800914	0.000342686	0.0770261	0.118159	0	NA	blood	sQTL	pvalue	0.0159758	4
chr8:144971080_145126375	PLEC	chr8	144971080	145126375	rs3923387	chr8:144986793	1.0732	GFUS	ENSG00000104522	262	0.407795	0.442658	0.0151255	0.0163005	0.118122	0	NA	blood	sQTL	pvalue	NA	7
chr17:34665281_34997201	ZNHIT3	chr17	34665281	34997201	rs4796224	chr17:34842521	0.9181	TOMM20P2	ENSG00000255987	93	0.0271968	0.846901	0.000246308	0.00755188	0.118104	1	0.688172	spleen	eQTL	pvalue	NA	NA
chr6:36345180_36612323	ETV7	chr6	36345180	36612323	rs1076928	chr6:36348689	0.9266	PIM1	ENSG00000137193	633	0.131038	0.69764	0.00843974	0.0448146	0.118068	0	NA	spleen	sQTL	pvalue	0.886576	2
chr11:118617158_118947933	BCL9L	chr11	118617158	118947933	rs149114341	chr11:118783424	1.3559	NLRX1	ENSG00000160703	620	7.04313e-05	0.83976	3.54143e-06	0.0421068	0.118059	0	NA	blood	sQTL	pvalue	9.83506e-22	9
chr19:10258259_10897760	TYK2	chr19	10258259	10897760	rs34536443	chr19:10463118	1.3037	PDE4A	ENSG00000065989	1306	2.66278e-05	0.799064	2.76514e-06	0.0828599	0.118046	0	NA	blood	sQTL	pvalue	0.976418	2
chr1:200671993_201056749	INAVA	chr1	200671993	201056749	rs59655222	chr1:200875897	1.1311	IPO9	ENSG00000198700	586	3.3447e-06	0.834752	1.89625e-07	0.0472074	0.118037	0	NA	blood	sQTL	pvalue	0.999992	1
chr19:6615889_6693163	TNFSF14	chr19	6615889	6693163	rs1077667	chr19:6668972	1.164	INSR	ENSG00000171105	391	4.29795e-07	0.849533	1.64849e-08	0.032466	0.118	0	NA	spleen	sQTL	pvalue	0.186548	3
chr14:75945376_76028941	BATF	chr14	75945376	76028941	rs34695601	chr14:76014298	1.1157	AREL1	ENSG00000119682	181	0.0114853	0.85878	0.000156778	0.0116047	0.117973	0	NA	blood	sQTL	pvalue	0.0118021	4
chr20:62214158_62483911	SLC2A4RG	chr20	62214158	62483911	rs6742	chr20:62374441	1.1727	COL20A1	ENSG00000101203	819	0.0246953	0.795564	0.00186326	0.0599073	0.11797	0	NA	spleen	sQTL	pvalue	1.26872e-24	7
chr16:29841225_30438138	TBX6	chr16	29841225	30438138	rs3809627	chr16:30103160	0.9076	SMG1P2	ENSG00000205534	449	0.00718168	0.837301	0.00032072	0.0372744	0.117922	0	NA	spleen	sQTL	pvalue	NA	NA
chr11:118000454_118904452	PHLDB1	chr11	118000454	118904452	rs34026809	chr11:118480695	0.8643	TMPRSS13	ENSG00000137747	1500	5.9075e-05	0.78155	7.60254e-06	0.100462	0.117922	0	NA	spleen	sQTL	pvalue	6.08623e-05	5
chr19:16444965_16814328	EPS15L1	chr19	16444965	16814328	rs58166386	chr19:16559421	1.095	WIZ	ENSG00000011451	146	0.0141751	0.854863	0.000214834	0.0128381	0.117909	0	NA	blood	sQTL	pvalue	0.99894	1
chr10:5989954_6190329	IL2RA	chr10	5989954	6190329	rs12722559	chr10:6070273	1.2494	CALML3	ENSG00000178363	726	1.18096e-20	0.822748	8.53771e-22	0.0593624	0.117889	1	0.454545	blood	eQTL	pvalue	0.037925	10
chr5:118401568_118973394	TNFAIP8	chr5	118401568	118973394	rs32658	chr5:118703662	0.9376	HSD17B4	ENSG00000133835	1076	0.146191	0.660239	0.0137435	0.0619519	0.117875	0	NA	blood	sQTL	pvalue	1.82463e-05	4
chr6:159323833_159522796	TAGAP	chr6	159323833	159522796	rs1738074	chr6:159465977	0.8925	SOD2	ENSG00000112096	669	3.26363e-06	0.818084	2.56023e-07	0.0640586	0.117854	1	0.599402	blood	eQTL	pvalue	0.237155	5
chr7:37359204_37459644	ELMO1	chr7	37359204	37459644	rs60600003	chr7:37382465	0.8747	GPR141	ENSG00000187037	380	0.0432147	0.810797	0.00143223	0.0267539	0.117802	0	NA	blood	sQTL	pvalue	1.5323e-05	10
chr1:85609016_85939177	SYDE2	chr1	85609016	85939177	rs11161550	chr1:85682020	0.9597	DNAI3	ENSG00000162643	856	1.71043e-05	0.82014	1.29676e-06	0.0620608	0.117781	1	0.560748	spleen	eQTL	pvalue	NA	5
chr4:103418185_104378012	SLC9B1	chr4	103418185	104378012	rs6533052	chr4:103911781	1.0668	SLC9B2	ENSG00000164038	1263	0.149929	0.627582	0.0202182	0.0845131	0.117758	0	NA	blood	sQTL	pvalue	0.0670567	5
chr17:37869878_38507250	NR1D1	chr17	37869878	38507250	rs883871	chr17:38252660	0.9009	PNMT	ENSG00000141744	1005	0.268079	0.500393	0.0397301	0.074042	0.117755	0	NA	spleen	sQTL	pvalue	0.00075382	7
chr11:118462188_118773904	CXCR5	chr11	118462188	118773904	rs12365699	chr11:118743286	1.1546	VPS11	ENSG00000160695	662	6.40711e-05	0.833876	3.7203e-06	0.0483014	0.117754	1	0.666163	spleen	eQTL	pvalue	0.223659	3
chr1:2407781_2779397	PRXL2B	chr1	2407781	2779397	rs6670198	chr1:2520527	0.865		ENSG00000269737	367	1.60583e-11	0.850918	5.94227e-13	0.03137	0.117712	-1	0.128065	spleen	eQTL	pvalue	NA	NA
chr6:135591392_136145479	AHI1	chr6	135591392	136145479	rs4896153	chr6:135833463	0.8708	MAP7	ENSG00000135525	525	1.85408e-07	0.829733	1.17708e-08	0.0525588	0.117708	-1	0.605714	spleen	eQTL	pvalue	0.929881	2
chr19:49738081_49925208	CD37	chr19	49738081	49925208	rs1465697	chr19:49837246	0.8831	RCN3	ENSG00000142552	398	6.56379e-06	0.851149	2.41119e-07	0.0311491	0.117695	0	NA	blood	sQTL	pvalue	1.77726e-09	9
chr17:45312813_45874509	NPEPPS	chr17	45312813	45874509	rs11079784	chr17:45702280	1.1131	HOXB6	ENSG00000108511	330	3.79827e-06	0.853787	1.27634e-07	0.0285724	0.117637	0	NA	spleen	sQTL	pvalue	0.00958341	8
chr1:85416840_86010196	BCL10	chr1	85416840	86010196	rs35486093	chr1:85729820	0.8357	CCN1	ENSG00000142871	1512	1.67561e-05	0.791404	1.92808e-06	0.0909468	0.117631	1	0.609127	blood	eQTL	pvalue	NA	3
chr11:65354926_66061233	TSGA10IP	chr11	65354926	66061233	rs531612	chr11:65705432	0.9155	FOSL1	ENSG00000175592	1093	0.00326095	0.802961	0.000308526	0.0758523	0.117618	0	NA	spleen	sQTL	pvalue	0.289796	5
chr16:1041953_1105201	SOX8	chr16	1041953	1105201	rs405343	chr16:1067832	0.8884	CLCN7	ENSG00000103249	232	0.00318404	0.858734	7.60478e-05	0.0203924	0.117613	0	NA	spleen	sQTL	pvalue	0.981283	2
chr17:40264534_40782389	STAT3	chr17	40264534	40782389	rs1026916	chr17:40529835	0.8784	ZNF385C	ENSG00000187595	668	7.96051e-09	0.825463	5.50472e-10	0.0569634	0.117574	-1	0.288922	spleen	eQTL	pvalue	NA	7
chr1:200671993_201056749	INAVA	chr1	200671993	201056749	rs59655222	chr1:200875897	1.1311	TIMM17A	ENSG00000134375	306	2.24216e-05	0.860223	5.81207e-07	0.0221809	0.117574	0	NA	spleen	sQTL	pvalue	0.243778	4
chr14:103199716_103463149	TRAF3	chr14	103199716	103463149	rs12147246	chr14:103265844	0.9054	MARK3	ENSG00000075413	481	0.000220975	0.842543	1.04422e-05	0.0396968	0.117528	0	NA	blood	sQTL	pvalue	6.11449e-05	4
chr19:10744807_11274530	SMARCA4	chr19	10744807	11274530	rs12609500	chr19:11173928	1.0997	CARM1	ENSG00000142453	1040	0.0227456	0.758902	0.00294002	0.0979758	0.117436	1	0.472115	spleen	eQTL	pvalue	0.999358	1
chr19:49738081_49925208	CD37	chr19	49738081	49925208	rs1465697	chr19:49837246	0.8831	MAMSTR	ENSG00000176909	398	6.57061e-06	0.855862	2.0592e-07	0.0267049	0.117426	0	NA	spleen	sQTL	pvalue	0.00123326	5
chr11:60760530_60835043	CD6	chr11	60760530	60835043	rs4939490	chr11:60793651	1.1464	MS4A3	ENSG00000149516	161	2.03366e-09	0.873701	2.09466e-11	0.0088817	0.117417	0	NA	blood	sQTL	pvalue	4.21113e-05	8
chr11:118000454_118904452	PHLDB1	chr11	118000454	118904452	rs34026809	chr11:118480695	0.8643	TTC36	ENSG00000172425	1729	5.76019e-05	0.762078	9.11396e-06	0.120461	0.117394	-1	0.305379	spleen	eQTL	pvalue	0.507039	9
chr15:90831146_91201561	ZNF774	chr15	90831146	91201561	rs6496663	chr15:90887584	0.9043	IQGAP1	ENSG00000140575	914	0.00313954	0.690645	0.000855034	0.187975	0.117385	0	NA	spleen	sQTL	pvalue	0.999977	2
chr2:112425029_112642886	ANAPC1	chr2	112425029	112642886	rs71252597	chr2:112492986	0.8024	POLR1B	ENSG00000125630	403	0.000185021	0.827447	1.23358e-05	0.0550505	0.117305	-1	0.379653	blood	eQTL	pvalue	0.912208	1
chr16:1041953_1105201	SOX8	chr16	1041953	1105201	rs405343	chr16:1067832	0.8884	CLCN7	ENSG00000103249	232	0.00329825	0.864842	5.57455e-05	0.0144999	0.117304	0	NA	blood	sQTL	pvalue	0.981283	2
chr3:169388322_169601046	LRRIQ4	chr3	169388322	169601046	rs10936602	chr3:169536637	1.1145	SEC62-AS1	ENSG00000240373	317	0.00130825	0.847791	5.19574e-05	0.0335528	0.117296	1	0.457413	spleen	eQTL	pvalue	NA	NA
chr3:101645933_101805935	ZPLD1	chr3	101645933	101805935	rs4325907	chr3:101749022	0.9055	SENP7	ENSG00000138468	474	0.00027082	0.825494	1.87205e-05	0.0569451	0.117271	1	0.814346	spleen	eQTL	pvalue	0.987261	2
chr19:18164862_18409068	MPV17L2	chr19	18164862	18409068	rs4808760	chr19:18301979	0.8741	FCHO1	ENSG00000130475	674	1.11866e-07	0.8234	8.07689e-09	0.0593334	0.117267	1	0.725519	spleen	eQTL	pvalue	0.998993	1
chr16:29841225_30438138	TBX6	chr16	29841225	30438138	rs3809627	chr16:30103160	0.9076	ZNF747	ENSG00000169955	449	0.0070039	0.812697	0.000539705	0.0625074	0.117252	-1	0.193764	blood	eQTL	pvalue	2.75423e-05	8
chr8:144971080_145126375	PLEC	chr8	144971080	145126375	rs3923387	chr8:144986793	1.0732	LY6E	ENSG00000160932	230	0.395759	0.428852	0.0279725	0.0301943	0.117222	1	0.769565	blood	eQTL	pvalue	0.73342	7
chr7:26663520_27203139	HOXA1	chr7	26663520	27203139	rs10951154	chr7:27135314	0.9187	HIBADH	ENSG00000106049	908	0.394692	0.365165	0.0639113	0.0590129	0.117219	1	0.816079	blood	eQTL	pvalue	0.25072	5
chr1:160613956_160649926	CD48	chr1	160613956	160649926	rs6427540	chr1:160634588	1.1225	MPZ	ENSG00000158887	84	0.292215	0.577381	0.00447326	0.00872142	0.11721	0	NA	blood	sQTL	pvalue	0.691716	4
chr19:10258259_10897760	TYK2	chr19	10258259	10897760	rs34536443	chr19:10463118	1.3037	RAB3D	ENSG00000105514	905	1.98575e-05	0.59583	9.56669e-06	0.286934	0.117206	1	0.830939	blood	eQTL	pvalue	0.00142628	9
chr13:50699049_51121893	DLEU7	chr13	50699049	51121893	rs9568402	chr13:50961957	0.911	SNRPGP14	ENSG00000236577	726	0.000102186	0.832602	6.16179e-06	0.0500883	0.117201	1	0.380165	spleen	eQTL	pvalue	NA	NA
chr19:6615889_6693163	TNFSF14	chr19	6615889	6693163	rs1077667	chr19:6668972	1.164	ZNF557	ENSG00000130544	391	4.28336e-07	0.846649	1.83724e-08	0.0361978	0.117152	0	NA	spleen	sQTL	pvalue	1.5077e-06	6
chr20:62214158_62483911	SLC2A4RG	chr20	62214158	62483911	rs6742	chr20:62374441	1.1727	DNAJC5	ENSG00000101152	819	0.0244832	0.788734	0.00209994	0.0675331	0.11715	0	NA	spleen	sQTL	pvalue	0.858492	3
chr16:57045349_57110366	NLRC5	chr16	57045349	57110366	rs8062446	chr16:57077094	1.0885	HERPUD1	ENSG00000051108	201	0.275651	0.583908	0.00750717	0.0157852	0.117148	0	NA	spleen	sQTL	pvalue	0.821043	1
chr10:94171083_94501355	HHEX	chr10	94171083	94501355	rs1112718	chr10:94479107	1.1114	FGFBP3	ENSG00000174721	728	7.85914e-05	0.823022	5.72167e-06	0.0598012	0.117093	-1	0.70467	spleen	eQTL	pvalue	0.00171217	10
chr1:101212872_101621089	EXTL2	chr1	101212872	101621089	rs74449127	chr1:101290432	1.2177	S1PR1	ENSG00000170989	626	6.75523e-10	0.834891	3.89517e-11	0.0480241	0.117085	0	NA	spleen	sQTL	pvalue	0.484815	3
chr11:118000454_118904452	PHLDB1	chr11	118000454	118904452	rs34026809	chr11:118480695	0.8643	VPS11	ENSG00000160695	1729	5.70466e-05	0.754731	9.6942e-06	0.128138	0.117064	0	NA	spleen	sQTL	pvalue	0.223659	3
chr1:160613956_160649926	CD48	chr1	160613956	160649926	rs6427540	chr1:160634588	1.1225	APOA2	ENSG00000158874	84	0.292159	0.582982	0.00264714	0.00516514	0.117047	1	0.833333	spleen	eQTL	pvalue	0.00943706	9
chr2:112425029_112642886	ANAPC1	chr2	112425029	112642886	rs71252597	chr2:112492986	0.8024	ZC3H8	ENSG00000144161	403	0.000189628	0.853827	6.45376e-06	0.0289419	0.117035	1	0.48139	spleen	eQTL	pvalue	0.464854	3
chr19:49738081_49925208	CD37	chr19	49738081	49925208	rs1465697	chr19:49837246	0.8831	IRF3	ENSG00000126456	398	6.4066e-06	0.834499	3.72959e-07	0.0484632	0.117031	0	NA	spleen	sQTL	pvalue	0.00321742	6
chr11:65354926_66061233	TSGA10IP	chr11	65354926	66061233	rs531612	chr11:65705432	0.9155	SCYL1	ENSG00000142186	1093	0.00325771	0.802161	0.0003142	0.0772499	0.117017	-1	0.684355	spleen	eQTL	pvalue	0.00778441	4
chr11:46876450_47860184	MYBPC3	chr11	46876450	47860184	rs2269434	chr11:47360412	0.9175	SPI1	ENSG00000066336	1235	0.0273752	0.731165	0.00449558	0.119956	0.117009	0	NA	spleen	sQTL	pvalue	0.897231	1
chr19:18164862_18409068	MPV17L2	chr19	18164862	18409068	rs4808760	chr19:18301979	0.8741	UPF1	ENSG00000005007	674	1.12166e-07	0.825607	7.81263e-09	0.0573886	0.117004	0	NA	spleen	sQTL	pvalue	0.999926	1
chr1:160698276_160925186	SLAMF7	chr1	160698276	160925186	rs983494	chr1:160703965	1.1061	ARHGAP30	ENSG00000186517	485	0.0474781	0.803704	0.00178141	0.0300385	0.116998	-1	0.334021	blood	eQTL	pvalue	0.968958	1
chr11:118447156_118807735	CXCR5	chr11	118447156	118807735	rs6589706	chr11:118747813	1.088	VPS11	ENSG00000160695	747	6.20819e-05	0.805782	5.95489e-06	0.0771736	0.116976	0	NA	blood	sQTL	pvalue	0.223659	3
chr1:200671993_201056749	INAVA	chr1	200671993	201056749	rs59655222	chr1:200875897	1.1311	NAV1	ENSG00000134369	868	3.30463e-06	0.820888	2.50598e-07	0.062133	0.116976	0	NA	spleen	sQTL	pvalue	1	1
chr19:49738081_49925208	CD37	chr19	49738081	49925208	rs1465697	chr19:49837246	0.8831	IRF3	ENSG00000126456	398	6.60234e-06	0.856148	2.08231e-07	0.0268851	0.11696	0	NA	blood	sQTL	pvalue	0.00321742	6
chr22:50935082_51045816	ODF3B	chr22	50935082	51045816	rs140522	chr22:50971266	0.8953	SBF1	ENSG00000100241	413	0.000142819	0.847446	5.99885e-06	0.0354785	0.116927	0	NA	spleen	sQTL	pvalue	0.690539	1
chr12:6488450_6553604	LTBR	chr12	6488450	6553604	rs2364485	chr12:6514963	0.9041	TNFRSF1A	ENSG00000067182	158	0.572281	0.297061	0.00912197	0.00461813	0.116918	0	NA	blood	sQTL	pvalue	0.985476	1
chr6:6992891_7245458	RREB1	chr6	6992891	7245458	rs12211604	chr6:7100029	0.9111	SSR1	ENSG00000124783	576	0.0314752	0.796199	0.00211337	0.0533432	0.116869	1	0.336806	spleen	eQTL	pvalue	0.0322896	3
chr15:79125587_79260741	RASGRF1	chr15	79125587	79260741	rs62013236	chr15:79247482	1.1334	SH2D7	ENSG00000183476	347	0.055239	0.801123	0.00173432	0.0250358	0.116868	1	0.144092	spleen	eQTL	pvalue	0.00142098	7
chr7:3099256_3199823	CARD11	chr7	3099256	3199823	rs10951042	chr7:3139417	1.0817	BRAT1	ENSG00000106009	428	0.157838	0.667364	0.0111029	0.0468281	0.116868	0	NA	blood	sQTL	pvalue	3.85835e-09	6
chr5:39923355_40842116	TTC33	chr5	39923355	40842116	rs11749040	chr5:40396425	0.8214	CARD6	ENSG00000132357	2354	1.89063e-12	0.702914	4.85053e-13	0.18022	0.116866	0	NA	spleen	sQTL	pvalue	1.45631e-16	8
chr22:50935082_51045816	ODF3B	chr22	50935082	51045816	rs140522	chr22:50971266	0.8953	MLC1	ENSG00000100427	413	0.000139978	0.830592	8.84972e-06	0.0523948	0.116865	0	NA	spleen	sQTL	pvalue	5.02796e-05	7
chr3:119102250_119275236	TIMMDC1	chr3	119102250	119275236	rs9843355	chr3:119228508	1.1432	B4GALT4	ENSG00000121578	463	3.34667e-05	0.838047	1.80567e-06	0.0450994	0.116819	0	NA	spleen	sQTL	pvalue	2.3286e-06	7
chr13:50638834_51060809	KCNRG	chr13	50638834	51060809	rs9591325	chr13:50811220	1.2366	SNRPGP14	ENSG00000236577	775	0.000101813	0.829557	6.58808e-06	0.0535621	0.116772	1	0.40129	spleen	eQTL	pvalue	NA	NA
chr6:137876882_138124804	OLIG3	chr6	137876882	138124804	rs631204	chr6:137959455	1.1194	TNFAIP3	ENSG00000118503	639	6.07612e-07	0.799047	6.41317e-08	0.0842203	0.116732	0	NA	blood	sQTL	pvalue	0.999667	1
chr6:6992891_7245458	RREB1	chr6	6992891	7245458	rs12211604	chr6:7100029	0.9111	RREB1	ENSG00000124782	576	0.0310033	0.784261	0.00259148	0.0654377	0.116707	0	NA	spleen	sQTL	pvalue	0.999968	1
chr14:103015542_103459588	TRAF3	chr14	103015542	103459588	rs12588969	chr14:103230758	0.9148	COA8	ENSG00000256053	740	0.000215169	0.824216	1.54006e-05	0.0588762	0.116677	0	NA	spleen	sQTL	pvalue	NA	7
chr17:73033162_73583027	GRB2	chr17	73033162	73583027	rs9900529	chr17:73335776	1.0994	EXOC7	ENSG00000182473	967	0.0305864	0.78353	0.00260535	0.0666244	0.116654	0	NA	spleen	sQTL	pvalue	0.000651393	4
chr14:103015542_103459588	TRAF3	chr14	103015542	103459588	rs12588969	chr14:103230758	0.9148		ENSG00000259515	779	0.000213778	0.818887	1.67992e-05	0.0642337	0.116649	-1	0.510911	spleen	eQTL	pvalue	NA	NA
chr5:176525029_176837504	RGS14	chr5	176525029	176837504	rs67111717	chr5:176790162	1.1003	TSPAN17	ENSG00000048140	515	0.0358109	0.796189	0.00221878	0.0492139	0.116567	0	NA	blood	sQTL	pvalue	1.31978e-05	6
chr19:10744807_11274530	SMARCA4	chr19	10744807	11274530	rs12609500	chr19:11173928	1.0997	ZNF491	ENSG00000177599	759	0.0238895	0.80185	0.00167274	0.056029	0.116558	1	0.662714	blood	eQTL	pvalue	5.13067e-07	NA
chr7:2392233_2478020	CHST12	chr7	2392233	2478020	rs55858457	chr7:2443302	0.8931	CARD11	ENSG00000198286	157	0.00442601	0.867963	5.66654e-05	0.0109958	0.116558	1	0.694268	spleen	eQTL	pvalue	0.999939	1
chr2:112423188_113109590	MERTK	chr2	112423188	113109590	rs57116599	chr2:112770799	0.8869	MERTK	ENSG00000153208	1372	0.000120593	0.75905	1.9761e-05	0.124265	0.116545	0	NA	spleen	sQTL	pvalue	9.66187e-08	5
chr19:16444965_16814328	EPS15L1	chr19	16444965	16814328	rs58166386	chr19:16559421	1.095		ENSG00000269044	605	0.0101162	0.797064	0.000958139	0.075376	0.116485	1	0.709091	blood	eQTL	pvalue	NA	NA
chr1:2407781_2779397	PRXL2B	chr1	2407781	2779397	rs6670198	chr1:2520527	0.865	TMEM52	ENSG00000178821	580	1.17882e-11	0.825211	8.34568e-13	0.058306	0.116483	1	0.525862	spleen	eQTL	pvalue	0.328693	9
chr16:1041953_1105201	SOX8	chr16	1041953	1105201	rs405343	chr16:1067832	0.8884	JMJD8	ENSG00000161999	232	0.00319509	0.861715	6.91709e-05	0.0185389	0.116482	0	NA	spleen	sQTL	pvalue	3.79964e-10	10
chr19:18164862_18409068	MPV17L2	chr19	18164862	18409068	rs4808760	chr19:18301979	0.8741	CCDC124	ENSG00000007080	674	1.12564e-07	0.82854	7.48874e-09	0.0550051	0.116455	0	NA	spleen	sQTL	pvalue	0.316957	5
chr14:103199716_103463149	TRAF3	chr14	103199716	103463149	rs12147246	chr14:103265844	0.9054	DYNC1H1	ENSG00000197102	419	0.000211911	0.811732	1.87186e-05	0.0715859	0.116452	1	0.205251	spleen	eQTL	pvalue	1	1
chr11:60760530_60835043	CD6	chr11	60760530	60835043	rs4939490	chr11:60793651	1.1464	SYT7	ENSG00000011347	205	2.00851e-09	0.868002	3.63993e-11	0.015614	0.116384	-1	0.741463	blood	eQTL	pvalue	0.904579	2
chr18:56206955_56320360	ALPK2	chr18	56206955	56320360	rs4940730	chr18:56269737	1.0254	MRPL37P1	ENSG00000266946	270	0.0114832	0.855059	0.000228655	0.0169098	0.116319	1	0.462963	blood	eQTL	pvalue	NA	NA
chr5:133418739_133782153	TCF7	chr5	133418739	133782153	rs244656	chr5:133449827	1.1168	PPP2CA	ENSG00000113575	471	0.151032	0.681921	0.00921914	0.0415089	0.116319	-1	0.231423	spleen	eQTL	pvalue	0.985509	1
chr7:2392233_2478020	CHST12	chr7	2392233	2478020	rs55858457	chr7:2443302	0.8931	EIF3B	ENSG00000106263	158	0.00419615	0.84025	0.000195552	0.0390416	0.116316	-1	0.835443	blood	eQTL	pvalue	0.999971	1
chr17:34665281_34997201	ZNHIT3	chr17	34665281	34997201	rs4796224	chr17:34842521	0.9181	AATF	ENSG00000275700	296	0.0160756	0.843017	0.000462494	0.0241372	0.116307	0	NA	spleen	sQTL	pvalue	1.62332e-07	NA
chr7:3099256_3199823	CARD11	chr7	3099256	3199823	rs10951042	chr7:3139417	1.0817	CHST12	ENSG00000136213	428	0.161781	0.684035	0.00726745	0.0306116	0.116305	0	NA	blood	sQTL	pvalue	0.000240663	8
chr11:118447156_118807735	CXCR5	chr11	118447156	118807735	rs6589706	chr11:118747813	1.088	VPS11	ENSG00000160695	747	6.26491e-05	0.828805	4.15328e-06	0.0548288	0.116299	1	0.64257	spleen	eQTL	pvalue	0.223659	3
chr19:16444965_16814328	EPS15L1	chr19	16444965	16814328	rs58166386	chr19:16559421	1.095	CHERP	ENSG00000085872	605	0.0101674	0.801096	0.00090941	0.0715369	0.11629	-1	0.45124	blood	eQTL	pvalue	0.999988	1
chr17:45312813_45874509	NPEPPS	chr17	45312813	45874509	rs11079784	chr17:45702280	1.1131	OSBPL7	ENSG00000006025	1160	1.65065e-06	0.742067	3.15343e-07	0.141649	0.116282	0	NA	blood	sQTL	pvalue	0.181605	3
chr19:45110119_45187302	PVR	chr19	45110119	45187302	rs7260482	chr19:45143942	0.9152	KCNN4	ENSG00000104783	150	0.201353	0.669311	0.00304806	0.0100157	0.116273	0	NA	spleen	sQTL	pvalue	8.36466e-06	6
chr1:192477815_192545099	RGS1	chr1	192477815	192545099	rs1323292	chr1:192541021	1.1316	UCHL5	ENSG00000116750	115	0.00079622	0.872273	9.84914e-06	0.0106737	0.116247	1	0.73913	spleen	eQTL	pvalue	0.781097	4
chr5:176525029_176837504	RGS14	chr5	176525029	176837504	rs67111717	chr5:176790162	1.1003	GRK6	ENSG00000198055	515	0.0350324	0.806608	0.00175864	0.0403758	0.116225	0	NA	spleen	sQTL	pvalue	0.248841	3
chr3:121334409_121729409	IQCB1	chr3	121334409	121729409	rs2331964	chr3:121542898	1.1042	LINC02035	ENSG00000273033	288	0.00639354	0.859919	0.000130228	0.0173992	0.116158	-1	0.534722	blood	eQTL	pvalue	NA	NA
chr11:118617158_118947933	BCL9L	chr11	118617158	118947933	rs149114341	chr11:118783424	1.3559	CD3D	ENSG00000167286	620	6.83624e-05	0.831652	4.29544e-06	0.0521395	0.116135	0	NA	spleen	sQTL	pvalue	0.00662795	8
chr1:101213532_101663312	SLC30A7	chr1	101213532	101663312	rs11578655	chr1:101412902	0.8673	S1PR1	ENSG00000170989	748	6.70021e-10	0.828092	4.52238e-11	0.0557769	0.116131	0	NA	spleen	sQTL	pvalue	0.484815	3
chr7:149128286_149433143	ZNF746	chr7	149128286	149433143	rs354033	chr7:149289464	1.114		ENSG00000244560	573	0.000588835	0.829985	3.7899e-05	0.0533039	0.116084	0	NA	spleen	sQTL	pvalue	NA	NA
chr17:45312813_45874509	NPEPPS	chr17	45312813	45874509	rs11079784	chr17:45702280	1.1131	TBKBP1	ENSG00000198933	1160	1.70817e-06	0.769179	2.55098e-07	0.114753	0.116066	0	NA	spleen	sQTL	pvalue	0.0383778	3
chr1:32347320_33034616	LCK	chr1	32347320	33034616	rs79979643	chr1:32738415	0.8736	RNF19B	ENSG00000116514	531	0.0987856	0.737089	0.00569447	0.0423732	0.116058	1	0.704331	spleen	eQTL	pvalue	0.625353	2
chr20:44594575_44782428	CD40	chr20	44594575	44782428	rs6032662	chr20:44734310	1.1432	SYS1	ENSG00000204070	427	3.82783e-08	0.847775	1.63844e-09	0.0361716	0.116054	0	NA	spleen	sQTL	pvalue	0.474141	6
chr20:44594575_44782428	CD40	chr20	44594575	44782428	rs6032662	chr20:44734310	1.1432	DBNDD2	ENSG00000244274	427	3.82783e-08	0.847775	1.63844e-09	0.0361716	0.116054	0	NA	spleen	sQTL	pvalue	0.0506089	6
chr22:22017142_22349088	MAPK1	chr22	22017142	22349088	rs9610458	chr22:22205353	1.121	PI4KA	ENSG00000241973	454	1.09605e-06	0.828665	7.32731e-08	0.0552819	0.116052	0	NA	blood	sQTL	pvalue	0.000804073	3
chr2:112423188_113109590	MERTK	chr2	112423188	113109590	rs57116599	chr2:112770799	0.8869	FBLN7	ENSG00000144152	1372	0.00011974	0.751002	2.11966e-05	0.132828	0.116029	1	0.599125	blood	eQTL	pvalue	1.57848e-05	6
chr4:87502391_88275366	AFF1	chr4	87502391	88275366	rs2705616	chr4:87862396	0.9207	SPARCL1	ENSG00000152583	1529	0.07354	0.67087	0.0138032	0.125804	0.115983	-1	0.601046	blood	eQTL	pvalue	1.07143e-06	6
chr16:1041953_1105201	SOX8	chr16	1041953	1105201	rs405343	chr16:1067832	0.8884	UNKL	ENSG00000059145	232	0.00317593	0.856547	9.0255e-05	0.0242258	0.115961	1	0.275862	spleen	eQTL	pvalue	0.098857	2
chr16:1041953_1105201	SOX8	chr16	1041953	1105201	rs405343	chr16:1067832	0.8884	PTX4	ENSG00000251692	232	0.00319937	0.862868	6.69582e-05	0.0179427	0.115923	-1	0.258621	spleen	eQTL	pvalue	1.7753e-12	9
chr7:2392233_2478020	CHST12	chr7	2392233	2478020	rs55858457	chr7:2443302	0.8931	BRAT1	ENSG00000106009	158	0.00433952	0.868959	5.42416e-05	0.0107456	0.115902	0	NA	blood	sQTL	pvalue	3.85835e-09	6
chr1:25270572_25305783	RUNX3	chr1	25270572	25305783	rs6672420	chr1:25291010	0.9316	TMEM50A	ENSG00000183726	108	0.415354	0.454918	0.00666035	0.00717889	0.115888	0	NA	blood	sQTL	pvalue	0.333486	4
chr22:37251477_37323988	CSF2RB	chr22	37251477	37323988	rs5756405	chr22:37310954	1.0706	CYTH4	ENSG00000100055	223	0.36997	0.491008	0.0100056	0.0131631	0.115854	0	NA	blood	sQTL	pvalue	0.572495	4
chr19:18164862_18409068	MPV17L2	chr19	18164862	18409068	rs4808760	chr19:18301979	0.8741	MEF2B	ENSG00000213999	333	1.16687e-07	0.858435	3.51383e-09	0.0257344	0.115831	-1	0.48048	spleen	eQTL	pvalue	0.590447	6
chr3:159485268_159713078	IL12A	chr3	159485268	159713078	rs1014486	chr3:159691112	1.1108	PPM1L	ENSG00000163590	454	8.65451e-05	0.852633	3.20729e-06	0.031482	0.115795	-1	0.491189	blood	eQTL	pvalue	0.570549	3
chr17:40264534_40782389	STAT3	chr17	40264534	40782389	rs1026916	chr17:40529835	0.8784	PLEKHH3	ENSG00000068137	668	7.93198e-09	0.822504	5.96158e-10	0.0617027	0.115793	0	NA	spleen	sQTL	pvalue	0.00376066	4
chr3:121369811_122211421	CD86	chr3	121369811	122211421	rs75937181	chr3:121783015	1.2386	GOLGB1	ENSG00000173230	1903	8.23656e-08	0.740934	1.59437e-08	0.143308	0.115758	0	NA	spleen	sQTL	pvalue	4.23237e-06	2
chr7:37359204_37459644	ELMO1	chr7	37359204	37459644	rs60600003	chr7:37382465	0.8747	TRGJP1	ENSG00000211692	380	0.0433303	0.812965	0.00142193	0.0265627	0.11572	1	0.531579	blood	eQTL	pvalue	NA	NA
chr14:69165341_69314956	ZFP36L1	chr14	69165341	69314956	rs12434551	chr14:69253364	1.1095	ACTN1	ENSG00000072110	443	7.08232e-05	0.845024	3.29569e-06	0.0392067	0.115695	0	NA	spleen	sQTL	pvalue	0.999931	1
chr1:92173722_92239336	TGFBR3	chr1	92173722	92239336	rs12133753	chr1:92222089	1.1329	TGFBR3	ENSG00000069702	204	0.00212995	0.863865	4.55166e-05	0.018345	0.115615	0	NA	spleen	sQTL	pvalue	0.0110548	3
chr2:60958287_61741947	PUS10	chr2	60958287	61741947	rs1177228	chr2:61242410	1.1134	B3GNT2	ENSG00000170340	491	0.0248697	0.751625	0.00345941	0.104436	0.11561	1	0.684318	blood	eQTL	pvalue	0.696954	2
chr1:92450091_93431324	GFI1	chr1	92450091	93431324	rs58394161	chr1:92939959	0.8425	BCAR3	ENSG00000137936	129	3.32698e-06	0.871367	5.03774e-08	0.0130788	0.115551	1	0.891473	spleen	eQTL	pvalue	0.91678	2
chr2:112423188_113109590	MERTK	chr2	112423188	113109590	rs57116599	chr2:112770799	0.8869	TMEM87B	ENSG00000153214	1372	0.000103291	0.650149	3.72272e-05	0.234205	0.115506	0	NA	spleen	sQTL	pvalue	7.9764e-08	6
chr19:10744807_11274530	SMARCA4	chr19	10744807	11274530	rs12609500	chr19:11173928	1.0997	EPOR	ENSG00000187266	1040	0.0218775	0.736024	0.00365759	0.122937	0.115504	0	NA	blood	sQTL	pvalue	0.0584507	4
chr16:85964563_86021505	IRF8	chr16	85964563	86021505	rs35703946	chr16:86021505	1.1883	LINC02139	ENSG00000278214	269	0.0013507	0.850139	5.25448e-05	0.0329565	0.115501	0	NA	spleen	sQTL	pvalue	NA	NA
chr11:65354926_66061233	TSGA10IP	chr11	65354926	66061233	rs531612	chr11:65705432	0.9155	MAP4K2	ENSG00000168067	351	0.105851	0.738641	0.00503381	0.0350112	0.115463	-1	0.242165	blood	eQTL	pvalue	6.47662e-05	4
chr10:6038478_6185310	IL2RA	chr10	6038478	6185310	rs11256593	chr10:6117322	1.2048	PFKFB3	ENSG00000170525	525	1.21465e-20	0.845053	5.69355e-22	0.0394957	0.115452	0	NA	spleen	sQTL	pvalue	0.0489318	3
chr10:6038478_6185310	IL2RA	chr10	6038478	6185310	rs11256593	chr10:6117322	1.2048	LINC02649	ENSG00000215244	525	1.21465e-20	0.845053	5.69355e-22	0.0394957	0.115452	0	NA	spleen	sQTL	pvalue	NA	NA
chr16:11193828_11521191	RMI2	chr16	11193828	11521191	rs146566517	chr16:11353879	0.469	PRM1	ENSG00000175646	1135	8.28549e-19	0.795889	9.24453e-20	0.088686	0.115425	1	0.547137	spleen	eQTL	pvalue	0.371062	10
chr19:45110119_45187302	PVR	chr19	45110119	45187302	rs7260482	chr19:45143942	0.9152	MARK4	ENSG00000007047	150	0.197809	0.67309	0.0031337	0.0105477	0.11542	0	NA	blood	sQTL	pvalue	0.999932	1
chr2:43313584_43361560	ZFP36L2	chr2	43313584	43361560	rs12478539	chr2:43355324	1.1311	HAAO	ENSG00000162882	171	8.91986e-06	0.868463	1.66803e-07	0.016125	0.115403	0	NA	spleen	sQTL	pvalue	7.80092e-06	7
chr11:46876450_47860184	MYBPC3	chr11	46876450	47860184	rs2269434	chr11:47360412	0.9175	NR1H3	ENSG00000025434	1235	0.0276404	0.73825	0.00428976	0.11446	0.11536	1	0.669636	spleen	eQTL	pvalue	0.856186	2
chr16:1041953_1105201	SOX8	chr16	1041953	1105201	rs405343	chr16:1067832	0.8884	EME2	ENSG00000197774	232	0.00329744	0.864632	6.40907e-05	0.0166901	0.115317	1	0.668103	blood	eQTL	pvalue	9.50138e-14	10
chr12:123192738_124002762	PITPNM2	chr12	123192738	124002762	rs7975763	chr12:123604053	0.886	DDX55	ENSG00000111364	1286	0.000352304	0.786819	4.36994e-05	0.0974809	0.115304	0	NA	spleen	sQTL	pvalue	6.00816e-06	5
chr17:57475896_58223430	VMP1	chr17	57475896	58223430	rs2150879	chr17:57859210	1.1091	DHX40	ENSG00000108406	829	1.40757e-05	0.59454	6.87239e-06	0.290166	0.115274	1	0.780458	spleen	eQTL	pvalue	0.996354	2
chr4:87502391_88275366	AFF1	chr4	87502391	88275366	rs2705616	chr4:87862396	0.9207	SPARCL1	ENSG00000152583	1529	0.0734175	0.668876	0.0140993	0.128337	0.11527	0	NA	spleen	sQTL	pvalue	1.07143e-06	6
chr16:29841225_30438138	TBX6	chr16	29841225	30438138	rs3809627	chr16:30103160	0.9076	ZNF771	ENSG00000179965	449	0.00719824	0.839232	0.000326796	0.0379854	0.115257	-1	0.200445	spleen	eQTL	pvalue	0.295813	6
chr1:25270572_25305783	RUNX3	chr1	25270572	25305783	rs6672420	chr1:25291010	0.9316	TMEM50A	ENSG00000183726	108	0.414608	0.45448	0.00752627	0.0081348	0.11525	0	NA	spleen	sQTL	pvalue	0.333486	4
chr6:90804863_91086379	BACH2	chr6	90804863	91086379	rs72928038	chr6:90976768	0.8517	GABRR2	ENSG00000111886	318	2.75424e-05	0.858041	8.62233e-07	0.0267463	0.115185	-1	0.311321	blood	eQTL	pvalue	4.52032e-07	5
chr14:75945376_76028941	BATF	chr14	75945376	76028941	rs34695601	chr14:76014298	1.1157	LTBP2	ENSG00000119681	181	0.0115527	0.863819	0.000126511	0.00934433	0.115158	0	NA	blood	sQTL	pvalue	0.0187347	2
chr11:118000454_118904452	PHLDB1	chr11	118000454	118904452	rs34026809	chr11:118480695	0.8643	HYOU1	ENSG00000149428	1729	6.04576e-05	0.784747	7.71514e-06	0.100028	0.115157	0	NA	blood	sQTL	pvalue	0.999779	2
chr12:123192738_124002762	PITPNM2	chr12	123192738	124002762	rs7975763	chr12:123604053	0.886	CDK2AP1	ENSG00000111328	1286	0.000349849	0.781335	4.62311e-05	0.103135	0.115134	0	NA	spleen	sQTL	pvalue	0.742361	5
chr11:118000454_118904452	PHLDB1	chr11	118000454	118904452	rs34026809	chr11:118480695	0.8643	HYOU1	ENSG00000149428	1729	5.63951e-05	0.746112	1.04926e-05	0.138703	0.115118	0	NA	spleen	sQTL	pvalue	0.999779	2
chr2:43313584_43361560	ZFP36L2	chr2	43313584	43361560	rs12478539	chr2:43355324	1.1311	HAAO	ENSG00000162882	171	8.93729e-06	0.870237	1.51581e-07	0.0146445	0.11511	1	0.678363	blood	eQTL	pvalue	7.80092e-06	7
chr1:160613956_160649926	CD48	chr1	160613956	160649926	rs6427540	chr1:160634588	1.1225	MPZ	ENSG00000158887	84	0.291749	0.582164	0.0037037	0.00727537	0.115108	-1	0.25	spleen	eQTL	pvalue	0.691716	4
chr11:122467937_122589796	UBASH3B	chr11	122467937	122589796	rs6589939	chr11:122518525	0.9275	CLMP	ENSG00000166250	327	0.254276	0.598528	0.00960177	0.022486	0.115107	-1	0.40367	blood	eQTL	pvalue	3.02179e-05	6
chr19:10258259_10897760	TYK2	chr19	10258259	10897760	rs34536443	chr19:10463118	1.3037	ICAM3	ENSG00000076662	1306	2.18509e-05	0.641794	8.27984e-06	0.243076	0.1151	0	NA	spleen	sQTL	pvalue	2.07708e-22	10
chr5:40288878_40610506	TTC33	chr5	40288878	40610506	rs6880809	chr5:40429250	0.973	DAB2	ENSG00000153071	464	2.25812e-12	0.851077	9.00882e-14	0.0338388	0.115084	0	NA	blood	sQTL	pvalue	0.980417	2
chr11:118462188_118773904	CXCR5	chr11	118462188	118773904	rs12365699	chr11:118743286	1.1546	CD3D	ENSG00000167286	662	6.35413e-05	0.82698	4.46416e-06	0.0579855	0.114966	0	NA	spleen	sQTL	pvalue	0.00662795	8
chr10:75154043_75706194	PLAU	chr10	75154043	75706194	rs17741873	chr10:75653800	1.0931	ADK	ENSG00000156110	558	0.4396	0.389322	0.0298322	0.0263053	0.11494	0	NA	blood	sQTL	pvalue	0.322841	5
chr19:18164862_18409068	MPV17L2	chr19	18164862	18409068	rs4808760	chr19:18301979	0.8741	HOMER3	ENSG00000051128	674	1.14767e-07	0.836179	6.72647e-09	0.0488932	0.114928	0	NA	blood	sQTL	pvalue	0.222332	2
chr20:62214158_62483911	SLC2A4RG	chr20	62214158	62483911	rs6742	chr20:62374441	1.1727	ZBTB46	ENSG00000130584	819	0.0248151	0.799424	0.00183504	0.0590013	0.114925	0	NA	spleen	sQTL	pvalue	0.814437	2
chr13:50638834_51060809	KCNRG	chr13	50638834	51060809	rs9591325	chr13:50811220	1.2366	RNASEH2B	ENSG00000136104	775	0.00010219	0.833692	6.30009e-06	0.051283	0.114917	0	NA	blood	sQTL	pvalue	1.2992e-09	7
chr16:29841225_30438138	TBX6	chr16	29841225	30438138	rs3809627	chr16:30103160	0.9076	TMEM219	ENSG00000149932	449	0.00713685	0.832075	0.000391251	0.0455005	0.114896	-1	0.138085	spleen	eQTL	pvalue	0.00103536	8
chr11:14376802_15361047	PDE3B	chr11	14376802	15361047	.	chr11:14868316	0.7068	COPB1	ENSG00000129083	1428	0.0622017	0.712784	0.00885357	0.10134	0.11482	0	NA	blood	sQTL	pvalue	0.999763	1
chr7:149128286_149433143	ZNF746	chr7	149128286	149433143	rs354033	chr7:149289464	1.114	ZNF746	ENSG00000181220	573	0.000593128	0.836035	3.45235e-05	0.0485474	0.11479	1	0.752182	spleen	eQTL	pvalue	0.0517386	2
chr6:159323833_159522796	TAGAP	chr6	159323833	159522796	rs1738074	chr6:159465977	0.8925	TCP1	ENSG00000120438	669	3.3459e-06	0.834342	2.04534e-07	0.0508885	0.114766	0	NA	spleen	sQTL	pvalue	0.989086	1
chr15:90831146_91201561	ZNF774	chr15	90831146	91201561	rs6496663	chr15:90887584	0.9043	SEMA4B	ENSG00000185033	914	0.00298893	0.672857	0.000926794	0.208522	0.114705	-1	0.461707	blood	eQTL	pvalue	0.001608	3
chr11:118000454_118904452	PHLDB1	chr11	118000454	118904452	rs34026809	chr11:118480695	0.8643	DPAGT1	ENSG00000172269	1729	5.6026e-05	0.741228	1.08933e-05	0.144005	0.1147	0	NA	spleen	sQTL	pvalue	0.000187518	7
chr5:176525029_176837504	RGS14	chr5	176525029	176837504	rs67111717	chr5:176790162	1.1003	UNC5A	ENSG00000113763	515	0.0365835	0.813365	0.00152714	0.0338384	0.114686	1	0.801942	blood	eQTL	pvalue	0.99626	1
chr1:160698276_160925186	SLAMF7	chr1	160698276	160925186	rs983494	chr1:160703965	1.1061	COPA	ENSG00000122218	485	0.0466347	0.771995	0.00380769	0.0629182	0.114645	0	NA	spleen	sQTL	pvalue	1	1
chr3:121369811_122211421	CD86	chr3	121369811	122211421	rs75937181	chr3:121783015	1.2386	SLC49A4	ENSG00000138463	1626	8.70791e-08	0.783213	1.1381e-08	0.102249	0.114538	0	NA	blood	sQTL	pvalue	NA	7
chr19:18164862_18409068	MPV17L2	chr19	18164862	18409068	rs4808760	chr19:18301979	0.8741	INSL3	ENSG00000248099	674	1.0788e-07	0.794059	1.24501e-08	0.0915256	0.114415	0	NA	spleen	sQTL	pvalue	0.0341265	9
chr22:22017142_22349088	MAPK1	chr22	22017142	22349088	rs9610458	chr22:22205353	1.121	IGLV3-25	ENSG00000211659	647	8.38082e-07	0.823659	6.31632e-08	0.0619619	0.114378	-1	0.275116	spleen	eQTL	pvalue	NA	NA
chr12:9445978_9939813	CLECL1	chr12	9445978	9939813	rs7977720	chr12:9866349	0.903	CLEC1B	ENSG00000165682	1128	4.9826e-05	0.810003	4.65719e-06	0.0755959	0.114347	0	NA	blood	sQTL	pvalue	0.000104171	8
chr3:169388322_169601046	LRRIQ4	chr3	169388322	169601046	rs10936602	chr3:169536637	1.1145	MYNN	ENSG00000085274	317	0.00129645	0.84014	6.83102e-05	0.0441529	0.114343	0	NA	spleen	sQTL	pvalue	0.650144	3
chr8:144971080_145126375	PLEC	chr8	144971080	145126375	rs3923387	chr8:144986793	1.0732	ZNF250	ENSG00000196150	246	0.408285	0.435065	0.0205553	0.0217892	0.114305	0	NA	spleen	sQTL	pvalue	0.0676199	3
chr7:37359204_37459644	ELMO1	chr7	37359204	37459644	rs60600003	chr7:37382465	0.8747	TRG-AS1	ENSG00000281103	300	0.0501235	0.810924	0.00144143	0.0232059	0.114305	0	NA	spleen	sQTL	pvalue	NA	NA
chr19:10258259_10897760	TYK2	chr19	10258259	10897760	rs34536443	chr19:10463118	1.3037	S1PR5	ENSG00000180739	1306	2.6978e-05	0.792384	3.18014e-06	0.0932911	0.114295	0	NA	spleen	sQTL	pvalue	0.0574133	6
chr17:37471330_38219005	IKZF3	chr17	37471330	38219005	rs9909593	chr17:37970149	0.9311	PNMT	ENSG00000141744	1263	0.280095	0.461208	0.0546223	0.0898274	0.114247	0	NA	spleen	sQTL	pvalue	0.00075382	7
chr1:2407781_2779397	PRXL2B	chr1	2407781	2779397	rs6670198	chr1:2520527	0.865	SKI	ENSG00000157933	580	1.19564e-11	0.83699	6.983e-13	0.0487691	0.114241	-1	0.337931	spleen	eQTL	pvalue	0.981402	1
chr3:28046063_28121275	CMC1	chr3	28046063	28121275	rs438613	chr3:28072086	1.148	CMC1	ENSG00000187118	232	1.78019e-11	0.864408	4.42118e-13	0.0213537	0.114239	0	NA	spleen	sQTL	pvalue	0.00144189	7
chr13:50699049_51121893	DLEU7	chr13	50699049	51121893	rs9568402	chr13:50961957	0.911	RNASEH2B	ENSG00000136104	896	0.000101584	0.828749	6.98932e-06	0.0569066	0.114236	0	NA	blood	sQTL	pvalue	1.2992e-09	7
chr17:34665281_34997201	ZNHIT3	chr17	34665281	34997201	rs4796224	chr17:34842521	0.9181	CCL3-AS1	ENSG00000277089	296	0.0161537	0.84711	0.000424766	0.0221609	0.114151	0	NA	spleen	sQTL	pvalue	NA	NA
chr18:56206955_56320360	ALPK2	chr18	56206955	56320360	rs4940730	chr18:56269737	1.0254		ENSG00000275418	270	0.0114634	0.853585	0.000277318	0.0205355	0.114139	-1	0.396296	blood	eQTL	pvalue	NA	NA
chr19:49738081_49925208	CD37	chr19	49738081	49925208	rs1465697	chr19:49837246	0.8831	SPHK2	ENSG00000063176	398	6.59809e-06	0.859441	2.03656e-07	0.0264133	0.114139	0	NA	spleen	sQTL	pvalue	8.66424e-06	6
chr20:62214158_62483911	SLC2A4RG	chr20	62214158	62483911	rs6742	chr20:62374441	1.1727	TCFL5	ENSG00000101190	819	0.0236621	0.762281	0.00301198	0.0969175	0.114127	-1	0.239316	spleen	eQTL	pvalue	0.958069	1
chr12:6427052_6457062	TNFRSF1A	chr12	6427052	6457062	rs1800693	chr12:6440009	0.8808	C1R	ENSG00000159403	47	1.3083e-07	0.881364	6.86467e-10	0.00451041	0.114126	0	NA	spleen	sQTL	pvalue	NA	2
chr19:10258259_10897760	TYK2	chr19	10258259	10897760	rs34536443	chr19:10463118	1.3037	CARM1	ENSG00000142453	1306	2.70454e-05	0.794362	3.11871e-06	0.091487	0.114121	0	NA	spleen	sQTL	pvalue	0.999358	1
chr14:103015542_103459588	TRAF3	chr14	103015542	103459588	rs12588969	chr14:103230758	0.9148	DYNC1H1	ENSG00000197102	730	0.000207668	0.795483	2.35684e-05	0.0901658	0.11412	1	0.213699	spleen	eQTL	pvalue	1	1
chr21:39835031_39945134	ERG	chr21	39835031	39945134	rs2836438	chr21:39864727	0.9053	NA	ENSG00000237721	286	0.432712	0.426568	0.0134639	0.0131586	0.114098	1	0.699301	blood	eQTL	pvalue	NA	NA
chr19:10423338_10625953	KEAP1	chr19	10423338	10625953	rs28834106	chr19:10592144	1.1381	ICAM1	ENSG00000090339	412	2.74524e-05	0.823697	2.0765e-06	0.0621905	0.114083	0	NA	blood	sQTL	pvalue	0.117797	4
chr19:16444965_16814328	EPS15L1	chr19	16444965	16814328	rs58166386	chr19:16559421	1.095		ENSG00000269243	605	0.0106619	0.825399	0.000637555	0.0492427	0.114059	-1	0.831405	spleen	eQTL	pvalue	NA	NA
chr3:121334409_121729409	IQCB1	chr3	121334409	121729409	rs2331964	chr3:121542898	1.1042	SLC15A2	ENSG00000163406	853	7.00799e-05	0.635622	2.76012e-05	0.250228	0.114052	0	NA	spleen	sQTL	pvalue	1.50275e-10	6
chr11:118462188_118773904	CXCR5	chr11	118462188	118773904	rs12365699	chr11:118743286	1.1546	NLRX1	ENSG00000160703	662	6.51378e-05	0.832451	4.19281e-06	0.0534694	0.114011	0	NA	blood	sQTL	pvalue	9.83506e-22	9
chr3:27682041_27839134	EOMES	chr3	27682041	27839134	rs13327021	chr3:27783015	0.8912	AZI2	ENSG00000163512	418	7.08165e-06	0.851727	2.85866e-07	0.0342678	0.113997	0	NA	spleen	sQTL	pvalue	0.185309	4
chr20:62214158_62483911	SLC2A4RG	chr20	62214158	62483911	rs6742	chr20:62374441	1.1727	ARFGAP1	ENSG00000101199	819	0.0250858	0.808146	0.00159245	0.0511872	0.113989	1	0.614164	spleen	eQTL	pvalue	0.0166821	4
chr6:36345180_36612323	ETV7	chr6	36345180	36612323	rs1076928	chr6:36348689	0.9266	MAPK14	ENSG00000112062	633	0.132959	0.707177	0.00728341	0.0386246	0.113955	0	NA	blood	sQTL	pvalue	0.997467	3
chr1:32347320_33034616	LCK	chr1	32347320	33034616	rs79979643	chr1:32738415	0.8736		ENSG00000236065	453	0.0979023	0.755135	0.00380146	0.0292073	0.113954	-1	0.401766	blood	eQTL	pvalue	NA	NA
chr6:159323833_159522796	TAGAP	chr6	159323833	159522796	rs1738074	chr6:159465977	0.8925	MRPL18	ENSG00000112110	669	3.34336e-06	0.83371	2.10348e-07	0.0523391	0.113948	0	NA	spleen	sQTL	pvalue	0.000794103	8
chr13:50638834_51060809	KCNRG	chr13	50638834	51060809	rs9591325	chr13:50811220	1.2366	EBPL	ENSG00000123179	775	0.000100362	0.817735	8.38964e-06	0.0682439	0.113912	0	NA	spleen	sQTL	pvalue	0.0388533	8
chr7:149128286_149433143	ZNF746	chr7	149128286	149433143	rs354033	chr7:149289464	1.114		ENSG00000284048	573	0.000588003	0.828812	4.03023e-05	0.0566937	0.113866	0	NA	spleen	sQTL	pvalue	NA	NA
chr22:50935082_51045816	ODF3B	chr22	50935082	51045816	rs140522	chr22:50971266	0.8953	MAPK8IP2	ENSG00000008735	413	0.000136994	0.809729	1.29216e-05	0.0762617	0.113859	-1	0.358354	blood	eQTL	pvalue	0.997525	1
chr19:10744807_11274530	SMARCA4	chr19	10744807	11274530	rs12609500	chr19:11173928	1.0997	ZNF653	ENSG00000161914	1040	0.0234646	0.789421	0.00211873	0.0711664	0.113829	-1	0.598077	blood	eQTL	pvalue	0.142112	4
chr8:128088066_128211494	POU5F1B	chr8	128088066	128211494	rs735542	chr8:128175696	1.0881	PVT1	ENSG00000249859	269	0.250032	0.61567	0.00594613	0.0145277	0.113824	0	NA	spleen	sQTL	pvalue	NA	NA
chr17:37471330_38219005	IKZF3	chr17	37471330	38219005	rs9909593	chr17:37970149	0.9311	ERBB2	ENSG00000141736	1263	0.255413	0.420149	0.079693	0.13098	0.113766	0	NA	blood	sQTL	pvalue	0.998895	2
chr11:46876450_47860184	MYBPC3	chr11	46876450	47860184	rs2269434	chr11:47360412	0.9175	MAPK8IP1	ENSG00000121653	39	0.787287	0.0754655	0.0215364	0.00195061	0.11376	0	NA	spleen	sQTL	pvalue	0.999001	1
chr10:5989954_6190329	IL2RA	chr10	5989954	6190329	rs12722559	chr10:6070273	1.2494	PFKFB3	ENSG00000170525	726	1.19669e-20	0.83256	7.73433e-22	0.0536954	0.113745	0	NA	spleen	sQTL	pvalue	0.0489318	3
chr10:5989954_6190329	IL2RA	chr10	5989954	6190329	rs12722559	chr10:6070273	1.2494	LINC02649	ENSG00000215244	726	1.19669e-20	0.83256	7.73433e-22	0.0536954	0.113745	0	NA	spleen	sQTL	pvalue	NA	NA
chr3:169388322_169601046	LRRIQ4	chr3	169388322	169601046	rs10936602	chr3:169536637	1.1145	CLDN11	ENSG00000013297	317	0.00131152	0.849906	5.41911e-05	0.0350039	0.113724	0	NA	spleen	sQTL	pvalue	0.328912	2
chr11:118447156_118807735	CXCR5	chr11	118447156	118807735	rs6589706	chr11:118747813	1.088	CD3D	ENSG00000167286	747	6.21525e-05	0.822235	4.84937e-06	0.0640402	0.113658	0	NA	spleen	sQTL	pvalue	0.00662795	8
chr1:120135045_120341256	PHGDH	chr1	120135045	120341256	rs483180	chr1:120267505	0.8974	NOTCH2	ENSG00000134250	440	0.00104543	0.855305	3.67694e-05	0.0299687	0.113644	0	NA	blood	sQTL	pvalue	1	1
chr19:49738081_49925208	CD37	chr19	49738081	49925208	rs1465697	chr19:49837246	0.8831	PTOV1	ENSG00000104960	398	6.43715e-06	0.838478	3.68874e-07	0.0479345	0.113581	0	NA	spleen	sQTL	pvalue	0.358457	2
chr1:160162872_160430469	VANGL2	chr1	160162872	160430469	rs3737798	chr1:160389984	1.0911	SLAMF8	ENSG00000158714	373	0.0350701	0.825916	0.00104104	0.0244034	0.113569	0	NA	spleen	sQTL	pvalue	1.70506e-06	7
chr12:111384730_112382251	SH2B3 - ATXN2	chr12	111384730	112382251	rs3184504	chr12:111884608	1.0709	ATXN2-AS	ENSG00000258099	876	0.668712	0.145099	0.0597728	0.0128561	0.113561	1	0.700913	spleen	eQTL	pvalue	NA	NA
chr1:2407781_2779397	PRXL2B	chr1	2407781	2779397	rs6670198	chr1:2520527	0.865	TNFRSF14	ENSG00000157873	580	1.16269e-11	0.813919	1.03793e-12	0.0725453	0.113536	-1	0.287931	spleen	eQTL	pvalue	0.819999	3
chr17:37471330_38219005	IKZF3	chr17	37471330	38219005	rs9909593	chr17:37970149	0.9311	IKZF3	ENSG00000161405	1263	0.254923	0.419759	0.0800774	0.131743	0.113497	1	0.68171	spleen	eQTL	pvalue	0.994922	2
chr16:1041953_1105201	SOX8	chr16	1041953	1105201	rs405343	chr16:1067832	0.8884		ENSG00000259840	232	0.00319135	0.860707	8.39578e-05	0.0225299	0.113488	1	0.431034	spleen	eQTL	pvalue	NA	NA
chr2:68537842_68865032	PLEK	chr2	68537842	68865032	rs12622670	chr2:68646536	1.1127	FBXO48	ENSG00000204923	875	3.30614e-05	0.808584	3.1905e-06	0.0779166	0.113463	-1	0.283429	spleen	eQTL	pvalue	0.0166653	9
chr12:57855180_58473351	OS9	chr12	57855180	58473351	rs701006	chr12:58106836	1.1206	MARS1	ENSG00000166986	998	1.5024e-06	0.78968	1.84522e-07	0.0968735	0.113445	0	NA	spleen	sQTL	pvalue	NA	5
chr21:34666160_35187100	IFNGR2	chr21	34666160	35187100	rs9808753	chr21:34787312	1.0846	IFNAR2	ENSG00000159110	732	0.549525	0.253998	0.0568873	0.0261807	0.113409	0	NA	spleen	sQTL	pvalue	0.00506603	7
chr3:159485268_159713078	IL12A	chr3	159485268	159713078	rs1014486	chr3:159691112	1.1108	IQCJ-SCHIP1	ENSG00000283154	374	0.000881519	0.849738	3.74306e-05	0.0359677	0.113375	0	NA	spleen	sQTL	pvalue	0.660502	NA
chr19:49738081_49925208	CD37	chr19	49738081	49925208	rs1465697	chr19:49837246	0.8831	SNRNP70	ENSG00000104852	398	6.48062e-06	0.844141	3.2701e-07	0.0424817	0.113371	-1	0.11809	spleen	eQTL	pvalue	0.993095	1
chr19:18164862_18409068	MPV17L2	chr19	18164862	18409068	rs4808760	chr19:18301979	0.8741	MPV17L2	ENSG00000254858	674	1.13803e-07	0.83766	6.67778e-09	0.0490391	0.1133	-1	0.274481	spleen	eQTL	pvalue	1.67296e-07	9
chr19:49738081_49925208	CD37	chr19	49738081	49925208	rs1465697	chr19:49837246	0.8831	CPT1C	ENSG00000169169	398	6.58828e-06	0.858163	2.2006e-07	0.0285509	0.113279	0	NA	spleen	sQTL	pvalue	0.000284628	4
chr11:46876450_47860184	MYBPC3	chr11	46876450	47860184	rs2269434	chr11:47360412	0.9175	ATG13	ENSG00000175224	960	0.0302046	0.790888	0.00241861	0.0632165	0.113272	0	NA	blood	sQTL	pvalue	0.984297	2
chr11:46876450_47860184	MYBPC3	chr11	46876450	47860184	rs2269434	chr11:47360412	0.9175	ARHGAP1	ENSG00000175220	1049	0.0298532	0.782729	0.00272846	0.0714249	0.113264	0	NA	blood	sQTL	pvalue	0.185565	2
chr19:18164862_18409068	MPV17L2	chr19	18164862	18409068	rs4808760	chr19:18301979	0.8741	COMP	ENSG00000105664	674	1.10201e-07	0.811148	1.02937e-08	0.0756542	0.113198	-1	0.324926	spleen	eQTL	pvalue	NA	5
chr1:2407781_2779397	PRXL2B	chr1	2407781	2779397	rs6670198	chr1:2520527	0.865	PANK4	ENSG00000157881	580	1.18871e-11	0.832134	7.83219e-13	0.0547148	0.113151	0	NA	spleen	sQTL	pvalue	0.945333	2
chr8:128763162_128873806	MYC	chr8	128763162	128873806	rs6990534	chr8:128814091	0.8984	TMEM75	ENSG00000280055	220	0.00227683	0.864971	5.18535e-05	0.0195861	0.113114	1	0.722727	spleen	eQTL	pvalue	NA	NA
chr11:65354926_66061233	TSGA10IP	chr11	65354926	66061233	rs531612	chr11:65705432	0.9155		ENSG00000255517	1093	0.0032687	0.804868	0.000319172	0.0784782	0.113066	-1	0.384263	spleen	eQTL	pvalue	NA	NA
chr2:231046312_231217225	SP140	chr2	231046312	231217225	rs35540610	chr2:231121829	1.1447	ITM2C	ENSG00000135916	451	7.34819e-07	0.853683	2.8723e-08	0.0332562	0.11306	0	NA	spleen	sQTL	pvalue	0.20853	3
chr3:159485268_159713078	IL12A	chr3	159485268	159713078	rs1014486	chr3:159691112	1.1108	IFT80	ENSG00000068885	454	8.56383e-05	0.845838	4.1655e-06	0.041029	0.113043	0	NA	spleen	sQTL	pvalue	1.44402e-10	6
chr14:103199716_103463149	TRAF3	chr14	103199716	103463149	rs12147246	chr14:103265844	0.9054	CINP	ENSG00000100865	481	0.000223064	0.850509	9.53434e-06	0.03624	0.113019	-1	0.220374	blood	eQTL	pvalue	0.00276925	5
chr1:11853206_12099345	CLCN6	chr1	11853206	12099345	rs198398	chr1:11883342	1.189	NPPA	ENSG00000175206	774	0.31402	0.136106	0.30486	0.132023	0.112991	-1	0.160207	spleen	eQTL	pvalue	0.0169316	9
chr19:4353219_4519732	HDGFL2	chr19	4353219	4519732	rs12971909	chr19:4466466	0.9175	STAP2	ENSG00000178078	434	0.379264	0.474718	0.0147575	0.0183588	0.112901	0	NA	spleen	sQTL	pvalue	1.62685e-13	8
chr3:101645933_101805935	ZPLD1	chr3	101645933	101805935	rs4325907	chr3:101749022	0.9055	SENP7	ENSG00000138468	474	0.000282256	0.84637	1.3535e-05	0.0404732	0.112861	0	NA	blood	sQTL	pvalue	0.987261	2
chr12:123192738_124002762	PITPNM2	chr12	123192738	124002762	rs7975763	chr12:123604053	0.886	RILPL1	ENSG00000188026	1286	0.000348223	0.777704	4.88946e-05	0.109086	0.112813	0	NA	spleen	sQTL	pvalue	0.0660196	3
chr6:135188731_135538639	MYB	chr6	135188731	135538639	rs2327586	chr6:135495226	1.1113	PDE7B	ENSG00000171408	552	0.00058859	0.823966	4.48111e-05	0.0626181	0.112783	-1	0.599638	blood	eQTL	pvalue	0.946452	2
chr7:49883749_50304782	SPATA48	chr7	49883749	50304782	rs10230723	chr7:50239880	1.1073	FIGNL1	ENSG00000132436	839	0.0387349	0.784464	0.00302012	0.061051	0.11273	0	NA	spleen	sQTL	pvalue	0.000108679	5
chr1:117032885_117104215	CD58	chr1	117032885	117104215	rs10801908	chr1:117090493	1.2398	LINC01762	ENSG00000233154	58	7.22442e-11	0.880128	5.95705e-13	0.00714456	0.112728	1	0.862069	blood	eQTL	pvalue	NA	NA
chr3:121334409_121729409	IQCB1	chr3	121334409	121729409	rs2331964	chr3:121542898	1.1042	RABL3	ENSG00000144840	221	0.304274	0.568974	0.00494773	0.0091393	0.112666	-1	0.38009	blood	eQTL	pvalue	0.136652	6
chr11:46876450_47860184	MYBPC3	chr11	46876450	47860184	rs2269434	chr11:47360412	0.9175	PHF21A	ENSG00000135365	247	0.416391	0.43187	0.0192368	0.0198393	0.112664	0	NA	blood	sQTL	pvalue	0.999675	1
chr19:49738081_49925208	CD37	chr19	49738081	49925208	rs1465697	chr19:49837246	0.8831	HSD17B14	ENSG00000087076	398	6.65521e-06	0.863004	1.88503e-07	0.0243312	0.112658	1	0.605528	blood	eQTL	pvalue	0.00137252	9
chr11:14376802_15361047	PDE3B	chr11	14376802	15361047	.	chr11:14868316	0.7068	PSMA1	ENSG00000129084	1428	0.0632733	0.71858	0.00854781	0.0969628	0.112636	-1	0.546218	spleen	eQTL	pvalue	0.947988	2
chr1:160698276_160925186	SLAMF7	chr1	160698276	160925186	rs983494	chr1:160703965	1.1061	SETP9	ENSG00000235101	485	0.0479945	0.812445	0.0015105	0.025457	0.112593	1	0.463918	blood	eQTL	pvalue	NA	NA
chr19:49738081_49925208	CD37	chr19	49738081	49925208	rs1465697	chr19:49837246	0.8831	ODAD1	ENSG00000105479	189	0.000730977	0.874867	9.9748e-06	0.0118257	0.112567	1	0.661376	blood	eQTL	pvalue	NA	6
chr1:157481253_157815203	FCRL3	chr1	157481253	157815203	rs2317231	chr1:157686337	1.1058	NES	ENSG00000132688	446	0.00239864	0.848648	0.000103042	0.0363441	0.112506	0	NA	spleen	sQTL	pvalue	2.06956e-05	3
chr17:34665281_34997201	ZNHIT3	chr17	34665281	34997201	rs4796224	chr17:34842521	0.9181	HEATR9	ENSG00000270379	296	0.0161554	0.847202	0.000454113	0.0237015	0.112487	0	NA	spleen	sQTL	pvalue	NA	NA
chr19:49738081_49925208	CD37	chr19	49738081	49925208	rs1465697	chr19:49837246	0.8831	PNKP	ENSG00000039650	398	6.56423e-06	0.85503	2.50263e-07	0.0324858	0.112477	0	NA	spleen	sQTL	pvalue	2.88445e-07	7
chr6:137407099_137466087	IL22RA2	chr6	137407099	137466087	rs62420820	chr6:137438057	1.1471	MTFR2	ENSG00000146410	131	8.55411e-08	0.874149	1.32037e-09	0.0133804	0.112471	-1	0.59542	spleen	eQTL	pvalue	0.000151538	7
chr19:10744807_11274530	SMARCA4	chr19	10744807	11274530	rs12609500	chr19:11173928	1.0997	DNM2	ENSG00000079805	1040	0.0231573	0.772637	0.00267332	0.0890822	0.11245	0	NA	spleen	sQTL	pvalue	0.999969	1
chr7:2392233_2478020	CHST12	chr7	2392233	2478020	rs55858457	chr7:2443302	0.8931	LFNG	ENSG00000106003	158	0.00435677	0.872413	5.41415e-05	0.010729	0.112447	0	NA	blood	sQTL	pvalue	0.424039	4
chr8:129120060_129270866	MYC	chr8	129120060	129270866	rs7819665	chr8:129177769	0.893	PVT1	ENSG00000249859	449	0.00224412	0.849683	9.42732e-05	0.0355818	0.112397	0	NA	spleen	sQTL	pvalue	NA	NA
chr15:90831146_91201561	ZNF774	chr15	90831146	91201561	rs6496663	chr15:90887584	0.9043	POLG	ENSG00000140521	112	0.342045	0.534749	0.00426608	0.00655716	0.112382	0	NA	blood	sQTL	pvalue	4.1245e-05	3
chr20:44594575_44782428	CD40	chr20	44594575	44782428	rs6032662	chr20:44734310	1.1432	PCIF1	ENSG00000100982	427	3.84348e-08	0.85124	1.64864e-09	0.0364011	0.112359	0	NA	spleen	sQTL	pvalue	0.999962	1
chr1:85416840_86010196	BCL10	chr1	85416840	86010196	rs35486093	chr1:85729820	0.8357	CTBS	ENSG00000117151	1512	1.58737e-05	0.761136	2.6413e-06	0.126536	0.112309	0	NA	spleen	sQTL	pvalue	2.00761e-07	7
chr20:44594575_44782428	CD40	chr20	44594575	44782428	rs6032662	chr20:44734310	1.1432		ENSG00000271984	427	3.8228e-08	0.846659	1.85946e-09	0.0410705	0.112271	1	0.714286	spleen	eQTL	pvalue	NA	NA
chr3:119102250_119275236	TIMMDC1	chr3	119102250	119275236	rs9843355	chr3:119228508	1.1432	TMEM39A	ENSG00000176142	463	3.41258e-05	0.84876	1.57037e-06	0.0389452	0.112259	0	NA	blood	sQTL	pvalue	0.979618	2
chr8:144971080_145126375	PLEC	chr8	144971080	145126375	rs3923387	chr8:144986793	1.0732	NRBP2	ENSG00000185189	262	0.411449	0.446625	0.0142877	0.0153969	0.112241	0	NA	blood	sQTL	pvalue	0.00241295	3
chr11:118447156_118807735	CXCR5	chr11	118447156	118807735	rs6589706	chr11:118747813	1.088	NLRX1	ENSG00000160703	747	6.35797e-05	0.825223	4.82162e-06	0.0624693	0.112239	0	NA	blood	sQTL	pvalue	9.83506e-22	9
chr14:103015542_103459588	TRAF3	chr14	103015542	103459588	rs12588969	chr14:103230758	0.9148	MARK3	ENSG00000075413	779	0.000211001	0.804518	2.18045e-05	0.0830252	0.112224	0	NA	blood	sQTL	pvalue	6.11449e-05	4
chr19:6615889_6693163	TNFSF14	chr19	6615889	6693163	rs1077667	chr19:6668972	1.164	ALKBH7	ENSG00000125652	391	4.1861e-07	0.827425	3.0607e-08	0.0603856	0.112189	0	NA	spleen	sQTL	pvalue	2.76251e-06	9
chr13:50699049_51121893	DLEU7	chr13	50699049	51121893	rs9568402	chr13:50961957	0.911	EBPL	ENSG00000123179	896	9.88081e-05	0.805076	1.01594e-05	0.0826658	0.112149	0	NA	spleen	sQTL	pvalue	0.0388533	8
chr2:112423188_113109590	MERTK	chr2	112423188	113109590	rs57116599	chr2:112770799	0.8869	NT5DC4	ENSG00000144130	1227	0.000145655	0.796906	1.66262e-05	0.0908525	0.112079	1	0.669927	spleen	eQTL	pvalue	NA	6
chr14:88217115_88715610	GPR65	chr14	88217115	88715610	rs116899835	chr14:88523488	1.3474	TTC8	ENSG00000165533	1302	2.29117e-07	0.799352	2.54267e-08	0.0885977	0.11205	0	NA	spleen	sQTL	pvalue	0.345393	4
chr20:44594575_44782428	CD40	chr20	44594575	44782428	rs6032662	chr20:44734310	1.1432	SLC35C2	ENSG00000080189	428	3.84676e-08	0.860547	1.23061e-09	0.0274176	0.112035	0	NA	blood	sQTL	pvalue	0.047149	5
chr19:6615889_6693163	TNFSF14	chr19	6615889	6693163	rs1077667	chr19:6668972	1.164	ARHGEF18	ENSG00000104880	391	4.30635e-07	0.851194	1.86601e-08	0.0367716	0.112034	0	NA	spleen	sQTL	pvalue	0.908368	3
chr17:45312813_45874509	NPEPPS	chr17	45312813	45874509	rs11079784	chr17:45702280	1.1131	SNX11	ENSG00000002919	1160	1.67734e-06	0.754067	2.98127e-07	0.133914	0.112017	0	NA	blood	sQTL	pvalue	3.85655e-05	7
chr16:1041953_1105201	SOX8	chr16	1041953	1105201	rs405343	chr16:1067832	0.8884		ENSG00000275438	232	0.00319521	0.861748	8.56762e-05	0.0229949	0.111977	1	0.676724	spleen	eQTL	pvalue	NA	NA
chr19:49738081_49925208	CD37	chr19	49738081	49925208	rs1465697	chr19:49837246	0.8831	MYH14	ENSG00000105357	398	6.63093e-06	0.859855	2.18091e-07	0.0281686	0.111969	-1	0.120603	blood	eQTL	pvalue	0.999848	2
chr1:85416840_86010196	BCL10	chr1	85416840	86010196	rs35486093	chr1:85729820	0.8357	CTBS	ENSG00000117151	1512	1.62277e-05	0.778107	2.29457e-06	0.109911	0.111964	-1	0.539021	spleen	eQTL	pvalue	2.00761e-07	7
chr19:18164862_18409068	MPV17L2	chr19	18164862	18409068	rs4808760	chr19:18301979	0.8741	GTPBP3	ENSG00000130299	674	1.00439e-07	0.731786	2.14632e-08	0.156265	0.111948	1	0.682493	blood	eQTL	pvalue	0.0447521	7
chr19:10258259_10897760	TYK2	chr19	10258259	10897760	rs34536443	chr19:10463118	1.3037	FBXL12	ENSG00000127452	1306	2.61762e-05	0.785513	3.42027e-06	0.102526	0.111931	1	0.441807	blood	eQTL	pvalue	0.0145183	5
chr1:160698276_160925186	SLAMF7	chr1	160698276	160925186	rs983494	chr1:160703965	1.1061	VSIG8	ENSG00000243284	259	0.0466022	0.781901	0.00335682	0.0562096	0.11193	-1	0.335907	blood	eQTL	pvalue	0.00316	5
chr10:80999869_81071087	ZMIZ1	chr10	80999869	81071087	rs1250551	chr10:81059335	0.8907	MAT1A	ENSG00000151224	53	1.02106e-05	0.8828	6.2395e-08	0.0052827	0.111908	-1	0.264151	spleen	eQTL	pvalue	0.75413	5
chr6:137876882_138124804	OLIG3	chr6	137876882	138124804	rs631204	chr6:137959455	1.1194	MAP3K5	ENSG00000197442	622	6.39892e-07	0.841497	3.55308e-08	0.0466133	0.111889	1	0.572347	blood	eQTL	pvalue	0.995108	2
chr7:50247159_50346134	IKZF1	chr7	50247159	50346134	rs116877451	chr7:50328339	1.5893	FIGNL1	ENSG00000132436	205	0.0131231	0.849082	0.00039612	0.0255176	0.111881	0	NA	spleen	sQTL	pvalue	0.000108679	5
chr16:29841225_30438138	TBX6	chr16	29841225	30438138	rs3809627	chr16:30103160	0.9076	KCTD13	ENSG00000174943	449	0.0071545	0.834133	0.000399523	0.046468	0.111845	1	0.783964	spleen	eQTL	pvalue	0.791961	6
chr20:62214158_62483911	SLC2A4RG	chr20	62214158	62483911	rs6742	chr20:62374441	1.1727	ARFRP1	ENSG00000101246	819	0.0239712	0.772238	0.00277189	0.0891854	0.111833	0	NA	spleen	sQTL	pvalue	0.135718	4
chr19:10258259_10897760	TYK2	chr19	10258259	10897760	rs34536443	chr19:10463118	1.3037	S1PR5	ENSG00000180739	1306	2.29586e-05	0.674327	7.28367e-06	0.21382	0.111822	-1	0.286371	spleen	eQTL	pvalue	0.0574133	6
chr19:47540310_47753426	SAE1	chr19	47540310	47753426	rs11083862	chr19:47638539	1.106	GAPDHP38	ENSG00000249210	230	0.00205111	0.863624	5.36072e-05	0.0224596	0.111811	1	0.108696	spleen	eQTL	pvalue	NA	NA
chr1:200671993_201056749	INAVA	chr1	200671993	201056749	rs59655222	chr1:200875897	1.1311	CAMSAP2	ENSG00000118200	868	3.08888e-06	0.767296	4.87213e-07	0.120915	0.111786	0	NA	spleen	sQTL	pvalue	0.999974	1
chr8:128088066_128211494	POU5F1B	chr8	128088066	128211494	rs735542	chr8:128175696	1.0881	PVT1	ENSG00000249859	269	0.242246	0.601946	0.0126806	0.0313977	0.11173	0	NA	blood	sQTL	pvalue	NA	NA
chr3:101645933_101805935	ZPLD1	chr3	101645933	101805935	rs4325907	chr3:101749022	0.9055	NXPE3	ENSG00000144815	474	0.000277115	0.830954	1.90602e-05	0.0570419	0.111708	0	NA	blood	sQTL	pvalue	0.4021	4
chr11:60760530_60835043	CD6	chr11	60760530	60835043	rs4939490	chr11:60793651	1.1464	DAGLA	ENSG00000134780	205	1.97691e-09	0.858371	6.93083e-11	0.029982	0.111647	0	NA	spleen	sQTL	pvalue	0.953148	1
chr1:117032885_117104215	CD58	chr1	117032885	117104215	rs10801908	chr1:117090493	1.2398	CD101	ENSG00000134256	58	7.24512e-11	0.88265	4.78704e-13	0.00572026	0.11163	-1	0.189655	blood	eQTL	pvalue	5.54031e-10	5
chr15:90831146_91201561	ZNF774	chr15	90831146	91201561	rs6496663	chr15:90887584	0.9043	RCCD1	ENSG00000166965	914	0.00363806	0.80031	0.000382595	0.0840529	0.111616	-1	0.229759	spleen	eQTL	pvalue	1.62554e-05	9
chr11:65354926_66061233	TSGA10IP	chr11	65354926	66061233	rs531612	chr11:65705432	0.9155	TM7SF2	ENSG00000149809	874	0.00333815	0.821882	0.000256055	0.0629313	0.111593	0	NA	spleen	sQTL	pvalue	0.000447934	6
chr3:121369811_122211421	CD86	chr3	121369811	122211421	rs75937181	chr3:121783015	1.2386	MIX23	ENSG00000160124	1903	8.69131e-08	0.782023	1.18405e-08	0.106427	0.111551	0	NA	blood	sQTL	pvalue	NA	7
chr3:119102250_119275236	TIMMDC1	chr3	119102250	119275236	rs9843355	chr3:119228508	1.1432	CD80	ENSG00000121594	463	3.34916e-05	0.838672	1.99158e-06	0.0497601	0.111533	-1	0.352052	spleen	eQTL	pvalue	0.255225	5
chr22:50935082_51045816	ODF3B	chr22	50935082	51045816	rs140522	chr22:50971266	0.8953	TUBGCP6	ENSG00000128159	413	0.000144106	0.855082	5.62259e-06	0.0332513	0.111517	0	NA	spleen	sQTL	pvalue	5.08954e-19	6
chr1:157481253_157815203	FCRL3	chr1	157481253	157815203	rs2317231	chr1:157686337	1.1058	GPATCH4	ENSG00000160818	202	0.0222656	0.852386	0.000355368	0.0134929	0.1115	0	NA	blood	sQTL	pvalue	1.68776e-07	7
chr16:85964563_86021505	IRF8	chr16	85964563	86021505	rs35703946	chr16:86021505	1.1883	LINC02139	ENSG00000278214	269	0.00137928	0.868125	3.03582e-05	0.0189962	0.111469	-1	0.360595	spleen	eQTL	pvalue	NA	NA
chr3:119102250_119275236	TIMMDC1	chr3	119102250	119275236	rs9843355	chr3:119228508	1.1432	B4GALT4	ENSG00000121578	463	3.38887e-05	0.848615	1.59831e-06	0.0399123	0.111437	1	0.451404	spleen	eQTL	pvalue	2.3286e-06	7
chr19:10744807_11274530	SMARCA4	chr19	10744807	11274530	rs12609500	chr19:11173928	1.0997	MRPL4	ENSG00000105364	1040	0.0235303	0.791629	0.00212215	0.0712839	0.111435	-1	0.499038	blood	eQTL	pvalue	1.13186e-07	8
chr16:85964563_86021505	IRF8	chr16	85964563	86021505	rs35703946	chr16:86021505	1.1883	C16orf74	ENSG00000154102	269	0.0014101	0.866511	3.37398e-05	0.0206218	0.111424	0	NA	blood	sQTL	pvalue	0.0240486	8
chr11:118000454_118904452	PHLDB1	chr11	118000454	118904452	rs34026809	chr11:118480695	0.8643	BCL9L	ENSG00000186174	1729	5.77918e-05	0.764591	9.37708e-06	0.123948	0.111394	0	NA	spleen	sQTL	pvalue	0.998125	1
chr1:32347320_33034616	LCK	chr1	32347320	33034616	rs79979643	chr1:32738415	0.8736	S100PBP	ENSG00000116497	627	0.0974103	0.75205	0.0045017	0.0346437	0.111394	0	NA	blood	sQTL	pvalue	0.947039	2
chr19:10258259_10897760	TYK2	chr19	10258259	10897760	rs34536443	chr19:10463118	1.3037	TMED1	ENSG00000099203	1306	2.70313e-05	0.793948	3.22636e-06	0.0946515	0.11137	-1	0.497703	spleen	eQTL	pvalue	0.000162417	9
chr11:118462188_118773904	CXCR5	chr11	118462188	118773904	rs12365699	chr11:118743286	1.1546	IL10RA	ENSG00000110324	662	6.46004e-05	0.840765	3.68279e-06	0.0478196	0.111347	0	NA	spleen	sQTL	pvalue	0.968346	4
chr11:118617158_118947933	BCL9L	chr11	118617158	118947933	rs149114341	chr11:118783424	1.3559	IL10RA	ENSG00000110324	436	7.0191e-05	0.853897	2.86461e-06	0.0347377	0.111292	0	NA	spleen	sQTL	pvalue	0.968346	4
chr1:212844162_213056427	BATF3	chr1	212844162	213056427	rs9308424	chr1:212877776	0.9128	PPP2R5A	ENSG00000066027	768	0.399315	0.427719	0.0298322	0.0318429	0.111291	0	NA	spleen	sQTL	pvalue	0.89952	2
chr19:49738081_49925208	CD37	chr19	49738081	49925208	rs1465697	chr19:49837246	0.8831	SIGLEC16	ENSG00000161643	398	6.5568e-06	0.854064	2.67087e-07	0.0346784	0.111251	0	NA	spleen	sQTL	pvalue	NA	NA
chr5:158670938_158862238	IL12B	chr5	158670938	158862238	rs2546890	chr5:158759900	1.1241	RNF145	ENSG00000145860	356	1.22717e-06	0.856679	4.61083e-08	0.0320768	0.111243	1	0.831461	spleen	eQTL	pvalue	0.663622	2
chr16:29841225_30438138	TBX6	chr16	29841225	30438138	rs3809627	chr16:30103160	0.9076		ENSG00000260082	449	0.00734769	0.852588	0.000247557	0.0286141	0.111203	1	0.169265	blood	eQTL	pvalue	NA	NA
chr3:121334409_121729409	IQCB1	chr3	121334409	121729409	rs2331964	chr3:121542898	1.1042	POLQ	ENSG00000051341	853	8.65608e-05	0.785104	1.14472e-05	0.103714	0.111084	0	NA	spleen	sQTL	pvalue	9.94639e-47	7
chr17:45312813_45874509	NPEPPS	chr17	45312813	45874509	rs11079784	chr17:45702280	1.1131	PNPO	ENSG00000108439	1160	1.77325e-06	0.798484	2.01105e-07	0.0904453	0.111069	0	NA	spleen	sQTL	pvalue	3.71896e-05	8
chr11:14376802_15361047	PDE3B	chr11	14376802	15361047	.	chr11:14868316	0.7068	CYP2R1	ENSG00000186104	1428	0.0649178	0.743908	0.00643908	0.0736759	0.111059	-1	0.358543	blood	eQTL	pvalue	3.05145e-09	7
chr17:57475896_58223430	VMP1	chr17	57475896	58223430	rs2150879	chr17:57859210	1.1091	CA4	ENSG00000167434	829	1.94464e-05	0.821392	1.60145e-06	0.0675319	0.111055	-1	0.436671	spleen	eQTL	pvalue	0.0108088	7
chr12:9445978_9939813	CLECL1	chr12	9445978	9939813	rs7977720	chr12:9866349	0.903	KLRC4	ENSG00000183542	844	4.99753e-05	0.812358	4.717e-06	0.0765647	0.111023	0	NA	spleen	sQTL	pvalue	0.00108735	8
chr19:10744807_11274530	SMARCA4	chr19	10744807	11274530	rs12609500	chr19:11173928	1.0997	S1PR5	ENSG00000180739	1040	0.0224344	0.75476	0.00323357	0.108676	0.110896	-1	0.3125	blood	eQTL	pvalue	0.0574133	6
chr20:62214158_62483911	SLC2A4RG	chr20	62214158	62483911	rs6742	chr20:62374441	1.1727	PCMTD2	ENSG00000203880	819	0.0219904	0.743234	0.00356319	0.120319	0.110894	0	NA	blood	sQTL	pvalue	0.0123298	5
chr19:10744807_11274530	SMARCA4	chr19	10744807	11274530	rs12609500	chr19:11173928	1.0997	CCDC159	ENSG00000183401	1040	0.0231307	0.77175	0.00274616	0.0915141	0.110859	1	0.35	spleen	eQTL	pvalue	9.21304e-05	5
chr11:60760530_60835043	CD6	chr11	60760530	60835043	rs4939490	chr11:60793651	1.1464	MS4A2	ENSG00000149534	205	2.01229e-09	0.873736	3.57541e-11	0.0154135	0.110851	1	0.639024	spleen	eQTL	pvalue	6.49875e-05	9
chr3:121369811_122211421	CD86	chr3	121369811	122211421	rs75937181	chr3:121783015	1.2386	HSPBAP1	ENSG00000169087	1630	8.73258e-08	0.785452	1.15422e-08	0.103705	0.110843	0	NA	blood	sQTL	pvalue	9.97538e-07	7
chr1:160162872_160430469	VANGL2	chr1	160162872	160430469	rs3737798	chr1:160389984	1.0911	SLAMF6	ENSG00000162739	373	0.0342513	0.805547	0.00201819	0.0473546	0.110829	-1	0.276139	blood	eQTL	pvalue	0.35688	4
chr2:65536082_65713102	SPRED2	chr2	65536082	65713102	rs13385171	chr2:65661843	1.0724	CEP68	ENSG00000011523	422	0.44814	0.38961	0.0275809	0.0238678	0.110802	0	NA	spleen	sQTL	pvalue	0.371623	3
chr19:47540310_47753426	SAE1	chr19	47540310	47753426	rs11083862	chr19:47638539	1.106	CCDC9	ENSG00000105321	230	0.00202906	0.85685	7.19719e-05	0.0302822	0.110766	0	NA	blood	sQTL	pvalue	1.56832e-06	4
chr19:10744807_11274530	SMARCA4	chr19	10744807	11274530	rs12609500	chr19:11173928	1.0997	YIPF2	ENSG00000130733	1040	0.0233221	0.778138	0.00255817	0.0852419	0.11074	0	NA	spleen	sQTL	pvalue	0.00109917	8
chr19:10258259_10897760	TYK2	chr19	10258259	10897760	rs34536443	chr19:10463118	1.3037	PLPPR2	ENSG00000105520	874	2.63923e-05	0.791907	3.25012e-06	0.0974102	0.110653	0	NA	blood	sQTL	pvalue	NA	1
chr5:39923355_40842116	TTC33	chr5	39923355	40842116	rs11749040	chr5:40396425	0.8214	FYB1	ENSG00000082074	1136	0.270918	0.505113	0.0396064	0.0737336	0.110629	0	NA	spleen	sQTL	pvalue	NA	2
chr15:90831146_91201561	ZNF774	chr15	90831146	91201561	rs6496663	chr15:90887584	0.9043	KIF7	ENSG00000166813	898	0.00371022	0.816183	0.000315238	0.0692363	0.110555	0	NA	spleen	sQTL	pvalue	4.15765e-08	6
chr16:1041953_1105201	SOX8	chr16	1041953	1105201	rs405343	chr16:1067832	0.8884	IFT140	ENSG00000187535	232	0.00326397	0.855855	0.000115636	0.0302108	0.110554	1	0.573276	blood	eQTL	pvalue	9.1377e-18	5
chr22:50935082_51045816	ODF3B	chr22	50935082	51045816	rs140522	chr22:50971266	0.8953	RABL2B	ENSG00000079974	413	0.000143379	0.847469	7.10594e-06	0.0418906	0.110489	0	NA	blood	sQTL	pvalue	0.765589	9
chr1:160162872_160430469	VANGL2	chr1	160162872	160430469	rs3737798	chr1:160389984	1.0911	NDUFS2	ENSG00000158864	365	0.0453128	0.815384	0.00152341	0.0273026	0.110477	0	NA	spleen	sQTL	pvalue	0.997735	3
chr5:6633447_6821401	TENT4A	chr5	6633447	6821401	rs34681760	chr5:6712834	1.0835	LINC02102	ENSG00000248677	661	0.203395	0.558618	0.0340731	0.0934703	0.110443	1	0.655068	spleen	eQTL	pvalue	NA	NA
chr7:37359204_37459644	ELMO1	chr7	37359204	37459644	rs60600003	chr7:37382465	0.8747	TRGV5	ENSG00000211697	263	0.0789546	0.791078	0.00178328	0.017757	0.110427	1	0.414449	spleen	eQTL	pvalue	NA	NA
chr22:50935082_51045816	ODF3B	chr22	50935082	51045816	rs140522	chr22:50971266	0.8953		ENSG00000278869	413	0.000144059	0.854803	5.86193e-06	0.0346726	0.110375	1	0.690073	spleen	eQTL	pvalue	NA	NA
chr1:32347320_33034616	LCK	chr1	32347320	33034616	rs79979643	chr1:32738415	0.8736		ENSG00000229167	627	0.0960438	0.71695	0.0090664	0.0675687	0.110372	1	0.633174	spleen	eQTL	pvalue	NA	NA
chr3:169388322_169601046	LRRIQ4	chr3	169388322	169601046	rs10936602	chr3:169536637	1.1145	CLDN11	ENSG00000013297	317	0.00132958	0.861611	4.12998e-05	0.0266532	0.110364	1	0.760252	spleen	eQTL	pvalue	0.328912	2
chr1:160162872_160430469	VANGL2	chr1	160162872	160430469	rs3737798	chr1:160389984	1.0911	NIT1	ENSG00000158793	373	0.0343202	0.808254	0.00192192	0.0451517	0.110352	0	NA	spleen	sQTL	pvalue	0.000861525	7
chr8:144971080_145126375	PLEC	chr8	144971080	145126375	rs3923387	chr8:144986793	1.0732	ZNF34	ENSG00000196378	262	0.403914	0.438445	0.0227369	0.0245703	0.110334	0	NA	blood	sQTL	pvalue	0.246111	4
chr14:103015542_103459588	TRAF3	chr14	103015542	103459588	rs12588969	chr14:103230758	0.9148	CINP	ENSG00000100865	779	0.000217717	0.830126	1.55896e-05	0.0593307	0.11031	-1	0.240051	blood	eQTL	pvalue	0.00276925	5
chr1:212844162_213056427	BATF3	chr1	212844162	213056427	rs9308424	chr1:212877776	0.9128	LPGAT1	ENSG00000123684	551	0.394542	0.420008	0.0364739	0.0387178	0.110259	-1	0.736842	spleen	eQTL	pvalue	0.967547	2
chr21:34666160_35187100	IFNGR2	chr21	34666160	35187100	rs9808753	chr21:34787312	1.0846	TMEM50B	ENSG00000142188	732	1.89138e-17	8.74221e-18	0.608566	0.281178	0.110256	-1	0.172131	spleen	eQTL	pvalue	0.298982	6
chr16:11020235_11325215	CLEC16A	chr16	11020235	11325215	rs6498163	chr16:11213951	0.8293		ENSG00000188897	700	6.48248e-19	0.822965	5.27242e-20	0.0668244	0.11021	1	0.768571	spleen	eQTL	pvalue	NA	8
chr1:25270572_25305783	RUNX3	chr1	25270572	25305783	rs6672420	chr1:25291010	0.9316	MACO1	ENSG00000204178	108	0.416475	0.456146	0.00825059	0.00892629	0.110202	0	NA	blood	sQTL	pvalue	NA	1
chr16:11020235_11325362	CLEC16A	chr16	11020235	11325362	rs2286974	chr16:11114512	0.8477		ENSG00000188897	702	6.48183e-19	0.822883	5.27976e-20	0.0669176	0.110199	1	0.766382	spleen	eQTL	pvalue	NA	8
chr16:1041953_1105201	SOX8	chr16	1041953	1105201	rs405343	chr16:1067832	0.8884	RHBDL1	ENSG00000103269	232	0.00324896	0.851917	0.000132021	0.0345074	0.110194	1	0.676724	blood	eQTL	pvalue	0.494734	3
chr14:75945376_76028941	BATF	chr14	75945376	76028941	rs34695601	chr14:76014298	1.1157	JDP2	ENSG00000140044	181	0.0113925	0.857234	0.000280269	0.0209789	0.110114	0	NA	spleen	sQTL	pvalue	0.856106	4
chr20:44594575_44782428	CD40	chr20	44594575	44782428	rs6032662	chr20:44734310	1.1432	ACOT8	ENSG00000101473	427	3.87533e-08	0.858295	1.43142e-09	0.0315925	0.110113	0	NA	spleen	sQTL	pvalue	3.56851e-05	6
chr1:32347320_33034616	LCK	chr1	32347320	33034616	rs79979643	chr1:32738415	0.8736	BSDC1	ENSG00000160058	627	0.0961241	0.74212	0.00593587	0.0457174	0.110102	0	NA	blood	sQTL	pvalue	0.482345	4
chr13:50638834_51060809	KCNRG	chr13	50638834	51060809	rs9591325	chr13:50811220	1.2366	RNASEH2B	ENSG00000136104	775	0.000102071	0.831664	7.14733e-06	0.0581255	0.110102	0	NA	spleen	sQTL	pvalue	1.2992e-09	7
chr6:6992891_7245458	RREB1	chr6	6992891	7245458	rs12211604	chr6:7100029	0.9111	F13A1	ENSG00000124491	576	0.0327161	0.818309	0.00149938	0.0373932	0.110083	0	NA	blood	sQTL	pvalue	0.00102736	4
chr21:34666160_35187100	IFNGR2	chr21	34666160	35187100	rs9808753	chr21:34787312	1.0846	TMEM50B	ENSG00000142188	732	0.00321122	0.00152242	0.600569	0.284615	0.110082	0	NA	blood	sQTL	pvalue	0.298982	6
chr1:160162872_160430469	VANGL2	chr1	160162872	160430469	rs3737798	chr1:160389984	1.0911	SLAMF6	ENSG00000162739	373	0.0349963	0.824178	0.00125755	0.0295056	0.110063	0	NA	spleen	sQTL	pvalue	0.35688	4
chr19:10744807_11274530	SMARCA4	chr19	10744807	11274530	rs12609500	chr19:11173928	1.0997	CCDC159	ENSG00000183401	1040	0.0226777	0.762945	0.00301466	0.101312	0.110051	0	NA	blood	sQTL	pvalue	9.21304e-05	5
chr19:6615889_6693163	TNFSF14	chr19	6615889	6693163	rs1077667	chr19:6668972	1.164	STXBP2	ENSG00000076944	244	4.35725e-07	0.873277	8.39444e-09	0.0167141	0.110009	0	NA	blood	sQTL	pvalue	7.76318e-05	5
chr16:29841225_30438138	TBX6	chr16	29841225	30438138	rs3809627	chr16:30103160	0.9076	BCL7C	ENSG00000099385	399	0.0071738	0.832336	0.000432353	0.0500535	0.110004	0	NA	blood	sQTL	pvalue	0.150444	4
chr6:16604573_16704067	ATXN1	chr6	16604573	16704067	rs719316	chr6:16672760	1.0674		ENSG00000217078	311	0.654253	0.160324	0.0606665	0.0147563	0.11	1	0.643087	spleen	eQTL	pvalue	NA	NA
chr11:118447156_118807735	CXCR5	chr11	118447156	118807735	rs6589706	chr11:118747813	1.088	IL10RA	ENSG00000110324	747	6.31097e-05	0.834899	4.17351e-06	0.0551027	0.109931	0	NA	spleen	sQTL	pvalue	0.968346	4
chr12:6488450_6553604	LTBR	chr12	6488450	6553604	rs2364485	chr12:6514963	0.9041	LPCAT3	ENSG00000111684	158	0.574682	0.298307	0.011332	0.00577231	0.109906	-1	0.525316	blood	eQTL	pvalue	0.980679	1
chr16:1041953_1105201	SOX8	chr16	1041953	1105201	rs405343	chr16:1067832	0.8884	JPT2	ENSG00000206053	232	0.00315827	0.851784	0.000130308	0.0350342	0.109893	-1	0.314655	spleen	eQTL	pvalue	NA	5
chr12:94644704_94880742	PLXNC1	chr12	94644704	94880742	rs61708525	chr12:94661453	1.0832		ENSG00000258365	433	0.465147	0.255917	0.10912	0.0599265	0.109889	-1	0.344111	spleen	eQTL	pvalue	NA	10
chr15:79125587_79260741	RASGRF1	chr15	79125587	79260741	rs62013236	chr15:79247482	1.1334	IDH3A	ENSG00000166411	347	0.0545241	0.790754	0.0029004	0.0419542	0.109867	0	NA	spleen	sQTL	pvalue	0.230948	3
chr17:40264534_40782389	STAT3	chr17	40264534	40782389	rs1026916	chr17:40529835	0.8784	ACLY	ENSG00000131473	668	7.94958e-09	0.824495	6.34678e-10	0.0657161	0.109789	0	NA	blood	sQTL	pvalue	0.996415	2
chr5:176525029_176837504	RGS14	chr5	176525029	176837504	rs67111717	chr5:176790162	1.1003	RAB24	ENSG00000169228	515	0.0367052	0.816073	0.00161606	0.0358204	0.109786	0	NA	blood	sQTL	pvalue	0.725032	4
chr19:45110119_45187302	PVR	chr19	45110119	45187302	rs7260482	chr19:45143942	0.9152	GEMIN7	ENSG00000142252	150	0.195173	0.648769	0.01073	0.0355574	0.10977	0	NA	spleen	sQTL	pvalue	0.347104	5
chr22:37251477_37323988	CSF2RB	chr22	37251477	37323988	rs5756405	chr22:37310954	1.0706	APOL1	ENSG00000100342	223	0.367528	0.487767	0.0150711	0.019892	0.109742	0	NA	blood	sQTL	pvalue	3.75078e-08	9
chr19:6615889_6693163	TNFSF14	chr19	6615889	6693163	rs1077667	chr19:6668972	1.164	NA	ENSG00000263264	391	4.37807e-07	0.865369	1.26534e-08	0.024901	0.109729	-1	0.493606	spleen	eQTL	pvalue	NA	NA
chr21:34666160_35187100	IFNGR2	chr21	34666160	35187100	rs9808753	chr21:34787312	1.0846	TMEM50B	ENSG00000142188	732	6.77596e-21	3.21243e-21	0.604037	0.28626	0.109703	-1	0.172131	blood	eQTL	pvalue	0.298982	6
chr15:90831146_91201561	ZNF774	chr15	90831146	91201561	rs6496663	chr15:90887584	0.9043	PEX11A	ENSG00000166821	914	0.00372465	0.81936	0.000304832	0.0669481	0.109662	0	NA	spleen	sQTL	pvalue	5.93762e-07	9
chr11:118000454_118904452	PHLDB1	chr11	118000454	118904452	rs34026809	chr11:118480695	0.8643	VPS11	ENSG00000160695	1729	5.81959e-05	0.75539	1.04001e-05	0.134885	0.109657	0	NA	blood	sQTL	pvalue	0.223659	3
chr17:73033162_73583027	GRB2	chr17	73033162	73583027	rs9900529	chr17:73335776	1.0994	UNK	ENSG00000132478	1210	0.0292802	0.750345	0.00416273	0.106566	0.109646	0	NA	spleen	sQTL	pvalue	0.994321	1
chr11:118462188_118773904	CXCR5	chr11	118462188	118773904	rs12365699	chr11:118743286	1.1546	TMEM25	ENSG00000149582	662	6.41938e-05	0.835473	4.22135e-06	0.0548306	0.109628	0	NA	spleen	sQTL	pvalue	0.000421369	9
chr12:123192738_124002762	PITPNM2	chr12	123192738	124002762	rs7975763	chr12:123604053	0.886	VPS33A	ENSG00000139719	824	0.000397693	0.826182	3.07491e-05	0.0637696	0.10962	0	NA	blood	sQTL	pvalue	0.687969	3
chr6:137407099_137466087	IL22RA2	chr6	137407099	137466087	rs62420820	chr6:137438057	1.1471		ENSG00000272189	131	8.5108e-08	0.880483	9.71323e-10	0.00993922	0.109577	-1	0.0687023	blood	eQTL	pvalue	NA	NA
chr16:1041953_1105201	SOX8	chr16	1041953	1105201	rs405343	chr16:1067832	0.8884	CRAMP1	ENSG00000007545	232	0.00321043	0.865852	7.93427e-05	0.0212891	0.109569	0	NA	spleen	sQTL	pvalue	NA	2
chr22:22017142_22349088	MAPK1	chr22	22017142	22349088	rs9610458	chr22:22205353	1.121	PPIL2	ENSG00000100023	733	8.57112e-07	0.841612	4.98714e-08	0.04886	0.109527	0	NA	blood	sQTL	pvalue	0.027493	3
chr19:18164862_18409068	MPV17L2	chr19	18164862	18409068	rs4808760	chr19:18301979	0.8741	BABAM1	ENSG00000105393	580	1.17458e-07	0.855755	4.78165e-09	0.0347278	0.109517	0	NA	blood	sQTL	pvalue	0.729376	2
chr16:1041953_1105201	SOX8	chr16	1041953	1105201	rs405343	chr16:1067832	0.8884	TELO2	ENSG00000100726	232	0.00318712	0.835704	0.000196495	0.051414	0.109498	0	NA	blood	sQTL	pvalue	4.84231e-07	6
chr19:49738081_49925208	CD37	chr19	49738081	49925208	rs1465697	chr19:49837246	0.8831	SPHK2	ENSG00000063176	398	6.70609e-06	0.869601	1.62122e-07	0.0209134	0.109479	0	NA	blood	sQTL	pvalue	8.66424e-06	6
chr19:49738081_49925208	CD37	chr19	49738081	49925208	rs1465697	chr19:49837246	0.8831		ENSG00000204666	398	6.55023e-06	0.853208	2.87783e-07	0.0373761	0.109409	-1	0.0728643	spleen	eQTL	pvalue	NA	NA
chr16:1041953_1105201	SOX8	chr16	1041953	1105201	rs405343	chr16:1067832	0.8884	SPSB3	ENSG00000162032	232	0.00331024	0.867987	7.37716e-05	0.0192344	0.109394	0	NA	blood	sQTL	pvalue	0.514185	4
chr19:18164862_18409068	MPV17L2	chr19	18164862	18409068	rs4808760	chr19:18301979	0.8741	PIK3R2	ENSG00000105647	674	1.12513e-07	0.828162	8.50397e-09	0.0624849	0.109353	0	NA	spleen	sQTL	pvalue	0.939627	3
chr19:45110119_45187302	PVR	chr19	45110119	45187302	rs7260482	chr19:45143942	0.9152	GEMIN7-AS1	ENSG00000267348	150	0.202177	0.672051	0.00383091	0.0126249	0.109315	1	0.22	spleen	eQTL	pvalue	NA	NA
chr16:1041953_1105201	SOX8	chr16	1041953	1105201	rs405343	chr16:1067832	0.8884	PDIA2	ENSG00000185615	232	0.0032218	0.868917	6.89793e-05	0.0184944	0.109298	-1	0.431034	spleen	eQTL	pvalue	2.52933e-21	10
chr1:160698276_160925186	SLAMF7	chr1	160698276	160925186	rs983494	chr1:160703965	1.1061	SDHC	ENSG00000143252	485	0.0489067	0.809606	0.00184046	0.0303578	0.109289	-1	0.616495	spleen	eQTL	pvalue	0.09542	8
chr14:69165341_69314956	ZFP36L1	chr14	69165341	69314956	rs12434551	chr14:69253364	1.1095	SUSD6	ENSG00000100647	443	7.14759e-05	0.853261	3.14255e-06	0.0374057	0.109258	-1	0.257336	blood	eQTL	pvalue	NA	3
chr7:37359204_37459644	ELMO1	chr7	37359204	37459644	rs60600003	chr7:37382465	0.8747	TRGV3	ENSG00000211699	239	0.0808558	0.77224	0.00358136	0.0340957	0.109227	1	0.569038	spleen	eQTL	pvalue	NA	NA
chr19:16444965_16814328	EPS15L1	chr19	16444965	16814328	rs58166386	chr19:16559421	1.095	AP1M1	ENSG00000072958	605	0.0106367	0.823444	0.000724563	0.0559833	0.109211	0	NA	spleen	sQTL	pvalue	0.84235	2
chr3:121369811_122211421	CD86	chr3	121369811	122211421	rs75937181	chr3:121783015	1.2386	RABL3	ENSG00000144840	138	0.343127	0.537948	0.00382686	0.00589047	0.109208	-1	0.5	blood	eQTL	pvalue	0.136652	6
chr11:118462188_118773904	CXCR5	chr11	118462188	118773904	rs12365699	chr11:118743286	1.1546	TRAPPC4	ENSG00000196655	662	1.40232e-05	0.179214	5.56844e-05	0.711528	0.109189	-1	0.682779	blood	eQTL	pvalue	0.0013237	8
chr1:92929865_93512762	DIPK1A	chr1	92929865	93512762	rs1415069	chr1:93426869	0.9313	EVI5	ENSG00000067208	870	3.27063e-10	0.828034	2.48441e-11	0.0627893	0.109177	0	NA	spleen	sQTL	pvalue	2.33072e-06	5
chr7:2392233_2478020	CHST12	chr7	2392233	2478020	rs55858457	chr7:2443302	0.8931	MAD1L1	ENSG00000002822	157	0.00446202	0.875026	5.82515e-05	0.0113143	0.10914	0	NA	spleen	sQTL	pvalue	2.03781e-10	6
chr5:40288878_40610506	TTC33	chr5	40288878	40610506	rs6880809	chr5:40429250	0.973	PRKAA1	ENSG00000132356	733	2.16757e-12	0.805875	2.28881e-13	0.084986	0.109139	0	NA	spleen	sQTL	pvalue	0.035101	3
chr16:1041953_1105201	SOX8	chr16	1041953	1105201	rs405343	chr16:1067832	0.8884	CHTF18	ENSG00000127586	232	0.00320969	0.865652	8.16945e-05	0.0219239	0.109132	0	NA	spleen	sQTL	pvalue	NA	7
chr17:40264534_40782389	STAT3	chr17	40264534	40782389	rs1026916	chr17:40529835	0.8784	AARSD1	ENSG00000266967	668	8.09981e-09	0.839907	4.93912e-10	0.0511071	0.108986	-1	0.20509	spleen	eQTL	pvalue	2.4391e-07	7
chr17:40264534_40782389	STAT3	chr17	40264534	40782389	rs1026916	chr17:40529835	0.8784	NAGLU	ENSG00000108784	668	8.03879e-09	0.83358	5.55048e-10	0.0574466	0.108973	0	NA	spleen	sQTL	pvalue	0.000404074	5
chr19:47540310_47753426	SAE1	chr19	47540310	47753426	rs11083862	chr19:47638539	1.106	CALM3	ENSG00000160014	230	0.00206419	0.871683	4.1107e-05	0.0172501	0.108962	0	NA	blood	sQTL	pvalue	0.580172	2
chr7:149128286_149433143	ZNF746	chr7	149128286	149433143	rs354033	chr7:149289464	1.114	EZH2	ENSG00000106462	573	0.000593413	0.836132	3.86065e-05	0.0542885	0.108948	0	NA	blood	sQTL	pvalue	0.99999	1
chr11:122467937_122589796	UBASH3B	chr11	122467937	122589796	rs6589939	chr11:122518525	0.9275	JHY	ENSG00000109944	327	0.257988	0.602788	0.00911247	0.0211823	0.108929	0	NA	spleen	sQTL	pvalue	NA	6
chr1:192477815_192545099	RGS1	chr1	192477815	192545099	rs1323292	chr1:192541021	1.1316	RGS18	ENSG00000150681	115	0.000803707	0.880474	9.07682e-06	0.00983494	0.108878	1	0.66087	spleen	eQTL	pvalue	0.0908284	7
chr11:65354926_66061233	TSGA10IP	chr11	65354926	66061233	rs531612	chr11:65705432	0.9155	ZFPL1	ENSG00000162300	834	0.00335729	0.826577	0.000248024	0.0609557	0.108862	1	0.643885	spleen	eQTL	pvalue	0.654739	5
chr1:32347320_33034616	LCK	chr1	32347320	33034616	rs79979643	chr1:32738415	0.8736	YARS1	ENSG00000134684	627	0.0949882	0.73335	0.00721468	0.0555917	0.108855	0	NA	blood	sQTL	pvalue	NA	4
chr11:60760530_60835043	CD6	chr11	60760530	60835043	rs4939490	chr11:60793651	1.1464	BEST1	ENSG00000167995	205	2.033e-09	0.878587	2.93308e-11	0.0125668	0.108846	0	NA	blood	sQTL	pvalue	4.88562e-08	9
chr3:71421370_71686082	FOXP1 - AC097634.4	chr3	71421370	71686082	rs9878602	chr3:71535338	1.0872	RYBP	ENSG00000163602	336	0.0135238	0.850339	0.000429984	0.0269274	0.10878	-1	0.104167	spleen	eQTL	pvalue	NA	4
chr1:157481253_157815203	FCRL3	chr1	157481253	157815203	rs2317231	chr1:157686337	1.1058	SH2D2A	ENSG00000027869	660	0.000131873	0.723697	3.05178e-05	0.167367	0.108774	-1	0.207576	blood	eQTL	pvalue	8.43214e-05	7
chr7:26663520_27203139	HOXA1	chr7	26663520	27203139	rs10951154	chr7:27135314	0.9187	HOXA5	ENSG00000106004	984	0.381633	0.437926	0.0334492	0.0382745	0.108718	-1	0.426829	spleen	eQTL	pvalue	0.796213	7
chr1:160698276_160925186	SLAMF7	chr1	160698276	160925186	rs983494	chr1:160703965	1.1061	FCER1G	ENSG00000158869	485	0.0476418	0.806475	0.00207911	0.0350862	0.108718	0	NA	blood	sQTL	pvalue	0.635846	4
chr4:106008586_106479425	PPA2	chr4	106008586	106479425	rs2726479	chr4:106255589	0.9238	INTS12	ENSG00000138785	1163	0.0439464	0.750918	0.00533692	0.091084	0.108715	-1	0.312984	spleen	eQTL	pvalue	0.687399	3
chr13:50699049_51121893	DLEU7	chr13	50699049	51121893	rs9568402	chr13:50961957	0.911	RNASEH2B	ENSG00000136104	896	0.000100777	0.821121	8.61233e-06	0.0700635	0.108706	0	NA	spleen	sQTL	pvalue	1.2992e-09	7
chr2:43313584_43361560	ZFP36L2	chr2	43313584	43361560	rs12478539	chr2:43355324	1.1311	LRPPRC	ENSG00000138095	171	8.99262e-06	0.875548	1.63262e-07	0.015787	0.108656	0	NA	spleen	sQTL	pvalue	0.000433778	3
chr5:176525029_176837504	RGS14	chr5	176525029	176837504	rs67111717	chr5:176790162	1.1003	DDX41	ENSG00000183258	515	0.0350694	0.80746	0.00203759	0.0468061	0.108627	0	NA	spleen	sQTL	pvalue	0.00098438	4
chr16:57045349_57110366	NLRC5	chr16	57045349	57110366	rs8062446	chr16:57077094	1.0885		ENSG00000260467	201	0.27742	0.589179	0.00796564	0.0168086	0.108627	-1	0.378109	blood	eQTL	pvalue	NA	NA
chr6:135591392_136145479	AHI1	chr6	135591392	136145479	rs4896153	chr6:135833463	0.8708	HBS1L	ENSG00000112339	874	3.68897e-08	0.79953	4.24255e-09	0.0918425	0.108627	0	NA	spleen	sQTL	pvalue	0.924522	4
chr11:60760530_60835043	CD6	chr11	60760530	60835043	rs4939490	chr11:60793651	1.1464	CYB561A3	ENSG00000162144	205	2.01595e-09	0.871219	4.70488e-11	0.0202242	0.108556	-1	0.341463	blood	eQTL	pvalue	0.0587317	5
chr16:29841225_30438138	TBX6	chr16	29841225	30438138	rs3809627	chr16:30103160	0.9076	SNX29P2	ENSG00000271699	379	0.00726884	0.847381	0.00031389	0.0364839	0.108553	0	NA	spleen	sQTL	pvalue	NA	NA
chr19:49738081_49925208	CD37	chr19	49738081	49925208	rs1465697	chr19:49837246	0.8831		ENSG00000268047	398	6.47338e-06	0.839425	4.02141e-07	0.0520385	0.10853	-1	0.201005	blood	eQTL	pvalue	NA	NA
chr19:49738081_49925208	CD37	chr19	49738081	49925208	rs1465697	chr19:49837246	0.8831	PRMT1	ENSG00000126457	398	6.5708e-06	0.855887	2.74026e-07	0.0355851	0.108521	0	NA	spleen	sQTL	pvalue	0.993588	1
chr11:118447156_118807735	CXCR5	chr11	118447156	118807735	rs6589706	chr11:118747813	1.088	TMEM25	ENSG00000149582	747	6.26335e-05	0.828599	4.75622e-06	0.0628131	0.108521	0	NA	spleen	sQTL	pvalue	0.000421369	9
chr11:46876450_47860184	MYBPC3	chr11	46876450	47860184	rs2269434	chr11:47360412	0.9175	PTPMT1	ENSG00000110536	1235	0.0285612	0.762842	0.00361597	0.0964705	0.10851	0	NA	spleen	sQTL	pvalue	0.459152	7
chr22:22017142_22349088	MAPK1	chr22	22017142	22349088	rs9610458	chr22:22205353	1.121	CCDC116	ENSG00000161180	733	8.39509e-07	0.825061	6.77044e-08	0.0664307	0.108507	1	0.672578	spleen	eQTL	pvalue	3.97673e-05	7
chr8:144971080_145126375	PLEC	chr8	144971080	145126375	rs3923387	chr8:144986793	1.0732	NRBP2	ENSG00000185189	262	0.00662389	0.00719018	0.420909	0.456785	0.108491	1	0.229008	blood	eQTL	pvalue	0.00241295	3
chr5:133827615_134321836	JADE2	chr5	133827615	134321836	rs2084007	chr5:133891282	1.0826	CATSPER3	ENSG00000152705	491	0.111301	0.741208	0.00510688	0.0339008	0.108484	1	0.523422	spleen	eQTL	pvalue	0.000487202	6
chr19:18164862_18409068	MPV17L2	chr19	18164862	18409068	rs4808760	chr19:18301979	0.8741	FKBP8	ENSG00000105701	674	1.14277e-07	0.841145	6.86923e-09	0.0504532	0.108402	1	0.60089	spleen	eQTL	pvalue	0.978738	1
chr1:160698276_160925186	SLAMF7	chr1	160698276	160925186	rs983494	chr1:160703965	1.1061	DCAF8	ENSG00000132716	485	0.0487122	0.806385	0.00208639	0.0344298	0.108387	0	NA	spleen	sQTL	pvalue	0.99973	1
chr7:149128286_149433143	ZNF746	chr7	149128286	149433143	rs354033	chr7:149289464	1.114		ENSG00000244560	573	0.000600377	0.845945	3.20442e-05	0.0450427	0.10838	1	0.596859	blood	eQTL	pvalue	NA	NA
chr10:6038478_6185310	IL2RA	chr10	6038478	6185310	rs11256593	chr10:6117322	1.2048	PRKCQ-AS1	ENSG00000237943	525	1.21028e-20	0.842011	7.14971e-22	0.0496335	0.108356	0	NA	spleen	sQTL	pvalue	NA	NA
chr19:6615889_6693163	TNFSF14	chr19	6615889	6693163	rs1077667	chr19:6668972	1.164	CLPP	ENSG00000125656	391	4.28003e-07	0.84599	2.31647e-08	0.0456791	0.10833	0	NA	spleen	sQTL	pvalue	0.587942	3
chr17:34665281_34997201	ZNHIT3	chr17	34665281	34997201	rs4796224	chr17:34842521	0.9181	TBC1D3B	ENSG00000274808	296	0.015991	0.838582	0.000696254	0.0364038	0.108327	-1	0.456081	spleen	eQTL	pvalue	0.636924	NA
chr16:1041953_1105201	SOX8	chr16	1041953	1105201	rs405343	chr16:1067832	0.8884	RPUSD1	ENSG00000007376	232	0.00314983	0.849508	0.000144549	0.0388764	0.108321	0	NA	spleen	sQTL	pvalue	3.05727e-08	10
chr10:94171083_94501355	HHEX	chr10	94171083	94501355	rs1112718	chr10:94479107	1.1114	MARK2P9	ENSG00000232709	728	4.82762e-05	0.505556	3.68737e-05	0.386039	0.10832	1	0.693681	spleen	eQTL	pvalue	NA	NA
chr2:112425029_112642886	ANAPC1	chr2	112425029	112642886	rs71252597	chr2:112492986	0.8024	SLC20A1	ENSG00000144136	403	0.0001864	0.833617	1.2968e-05	0.0578871	0.108297	0	NA	blood	sQTL	pvalue	0.725657	3
chr4:106008586_106479425	PPA2	chr4	106008586	106479425	rs2726479	chr4:106255589	0.9238		ENSG00000249635	1163	0.0430161	0.735023	0.00629188	0.107402	0.108267	1	0.604471	spleen	eQTL	pvalue	NA	NA
chr20:62214158_62483911	SLC2A4RG	chr20	62214158	62483911	rs6742	chr20:62374441	1.1727	PCMTD2	ENSG00000203880	819	0.0250198	0.806018	0.00183086	0.0588735	0.108258	1	0.68254	spleen	eQTL	pvalue	0.0123298	5
chr2:112425029_112642886	ANAPC1	chr2	112425029	112642886	rs71252597	chr2:112492986	0.8024	MERTK	ENSG00000153208	403	0.000190458	0.857565	7.57399e-06	0.0339947	0.108242	0	NA	spleen	sQTL	pvalue	9.66187e-08	5
chr19:47540310_47753426	SAE1	chr19	47540310	47753426	rs11083862	chr19:47638539	1.106	CCDC8	ENSG00000169515	230	0.0020476	0.862146	6.56801e-05	0.0275466	0.108194	-1	0.326087	spleen	eQTL	pvalue	0.167397	5
chr16:1041953_1105201	SOX8	chr16	1041953	1105201	rs405343	chr16:1067832	0.8884	CIAO3	ENSG00000103245	232	0.00321072	0.86593	8.42598e-05	0.0226167	0.108158	0	NA	spleen	sQTL	pvalue	NA	6
chr12:123192738_124002762	PITPNM2	chr12	123192738	124002762	rs7975763	chr12:123604053	0.886	ZCCHC8	ENSG00000033030	1274	0.00036738	0.805519	3.92388e-05	0.085927	0.108148	0	NA	blood	sQTL	pvalue	0.777819	2
chr16:29841225_30438138	TBX6	chr16	29841225	30438138	rs3809627	chr16:30103160	0.9076		ENSG00000278078	401	0.0072401	0.844061	0.000345949	0.040223	0.10813	0	NA	spleen	sQTL	pvalue	NA	NA
chr16:29841225_30438138	TBX6	chr16	29841225	30438138	rs3809627	chr16:30103160	0.9076	NPIPB11	ENSG00000254206	430	0.0072125	0.840876	0.000373318	0.0434155	0.108122	1	0.813953	spleen	eQTL	pvalue	NA	7
chr19:6615889_6693163	TNFSF14	chr19	6615889	6693163	rs1077667	chr19:6668972	1.164	ADGRE1	ENSG00000174837	391	4.32567e-07	0.866948	1.24954e-08	0.0249352	0.108116	0	NA	blood	sQTL	pvalue	NA	7
chr6:159323833_159522796	TAGAP	chr6	159323833	159522796	rs1738074	chr6:159465977	0.8925	IGF2R	ENSG00000197081	398	3.44342e-06	0.858659	1.33767e-07	0.0332484	0.108089	0	NA	spleen	sQTL	pvalue	0.999999	1
chr12:6427052_6457062	TNFRSF1A	chr12	6427052	6457062	rs1800693	chr12:6440009	0.8808	USP5	ENSG00000111667	47	1.30927e-07	0.882016	1.49197e-09	0.00994296	0.108041	0	NA	spleen	sQTL	pvalue	0.99631	2
chr3:28046063_28121275	CMC1	chr3	28046063	28121275	rs438613	chr3:28072086	1.148	RBMS3	ENSG00000144642	232	1.79432e-11	0.871271	4.28458e-13	0.0206966	0.108032	0	NA	spleen	sQTL	pvalue	0.741403	3
chr19:10744807_11274530	SMARCA4	chr19	10744807	11274530	rs12609500	chr19:11173928	1.0997	CCDC159	ENSG00000183401	1040	0.0225775	0.759575	0.00317336	0.106653	0.10802	1	0.673077	blood	eQTL	pvalue	9.21304e-05	5
chr1:85609016_85939177	SYDE2	chr1	85609016	85939177	rs11161550	chr1:85682020	0.9597	SAMD13	ENSG00000203943	382	1.77753e-05	0.850659	8.65389e-07	0.0413061	0.108017	1	0.60733	spleen	eQTL	pvalue	0.128563	8
chr13:50699049_51121893	DLEU7	chr13	50699049	51121893	rs9568402	chr13:50961957	0.911	CAB39L	ENSG00000102547	625	0.000104067	0.8479	5.41327e-06	0.0439973	0.107993	0	NA	spleen	sQTL	pvalue	0.0164206	6
chr20:62214158_62483911	SLC2A4RG	chr20	62214158	62483911	rs6742	chr20:62374441	1.1727	HELZ2	ENSG00000130589	819	0.0244041	0.786183	0.00245494	0.0789784	0.107979	-1	0.482295	spleen	eQTL	pvalue	1.25629e-09	3
chr19:10744807_11274530	SMARCA4	chr19	10744807	11274530	rs12609500	chr19:11173928	1.0997	ICAM5	ENSG00000105376	1040	0.0230012	0.767429	0.00295971	0.0986421	0.107968	0	NA	spleen	sQTL	pvalue	NA	3
chr7:2392233_2478020	CHST12	chr7	2392233	2478020	rs55858457	chr7:2443302	0.8931	TTYH3	ENSG00000136295	157	0.00447036	0.876661	5.59678e-05	0.0108676	0.107945	-1	0.292994	spleen	eQTL	pvalue	0.979599	1
chr19:6615889_6693163	TNFSF14	chr19	6615889	6693163	rs1077667	chr19:6668972	1.164	LONP1	ENSG00000196365	391	3.53263e-07	0.708007	9.18929e-08	0.184063	0.107929	1	0.542199	blood	eQTL	pvalue	0.999698	1
chr16:79108045_79129738	WWOX	chr16	79108045	79129738	rs12925972	chr16:79111297	1.0992		ENSG00000260479	76	0.0185606	0.86785	0.000121186	0.00555843	0.10791	-1	0.144737	spleen	eQTL	pvalue	NA	NA
chr22:50935082_51045816	ODF3B	chr22	50935082	51045816	rs140522	chr22:50971266	0.8953	NCAPH2	ENSG00000025770	413	0.000145291	0.858774	5.63105e-06	0.0331755	0.1079	0	NA	blood	sQTL	pvalue	0.652832	3
chr15:79125587_79260741	RASGRF1	chr15	79125587	79260741	rs62013236	chr15:79247482	1.1334	MORF4L1	ENSG00000185787	347	3.79841e-11	5.29215e-10	0.0597507	0.83237	0.107879	0	NA	blood	sQTL	pvalue	0.802941	1
chr17:45312813_45874509	NPEPPS	chr17	45312813	45874509	rs11079784	chr17:45702280	1.1131	LRRC37A17P	ENSG00000263142	1160	1.70018e-06	0.765582	2.81261e-07	0.126542	0.107874	1	0.82931	spleen	eQTL	pvalue	NA	NA
chr3:121369811_122211421	CD86	chr3	121369811	122211421	rs75937181	chr3:121783015	1.2386	PARP9	ENSG00000138496	1903	8.36256e-08	0.752442	1.55387e-08	0.139705	0.107852	0	NA	blood	sQTL	pvalue	5.14044e-06	5
chr17:73033162_73583027	GRB2	chr17	73033162	73583027	rs9900529	chr17:73335776	1.0994	GALK1	ENSG00000108479	1210	0.0288215	0.73859	0.00469009	0.120082	0.107816	0	NA	spleen	sQTL	pvalue	0.000940521	7
chr6:90804863_91086379	BACH2	chr6	90804863	91086379	rs72928038	chr6:90976768	0.8517	MDN1	ENSG00000112159	453	2.75317e-05	0.85777	1.10805e-06	0.0344143	0.107787	-1	0.225166	blood	eQTL	pvalue	1	2
chr1:157481253_157815203	FCRL3	chr1	157481253	157815203	rs2317231	chr1:157686337	1.1058	BCAN	ENSG00000132692	366	0.00316827	0.851414	0.000139918	0.0374925	0.107786	-1	0.18306	spleen	eQTL	pvalue	0.00361212	4
chr12:9445978_9939813	CLECL1	chr12	9445978	9939813	rs7977720	chr12:9866349	0.903	KLRK1	ENSG00000213809	882	4.9909e-05	0.81128	4.98229e-06	0.0808804	0.107784	0	NA	spleen	sQTL	pvalue	9.74879e-10	10
chr3:27682041_27839134	EOMES	chr3	27682041	27839134	rs13327021	chr3:27783015	0.8912	AZI2	ENSG00000163512	420	7.23512e-06	0.86239	2.5114e-07	0.0298268	0.107775	1	0.657143	blood	eQTL	pvalue	0.185309	4
chr5:176525029_176837504	RGS14	chr5	176525029	176837504	rs67111717	chr5:176790162	1.1003	FGFR4	ENSG00000160867	515	0.0321413	0.740042	0.00500228	0.115068	0.107746	0	NA	spleen	sQTL	pvalue	1.30017e-06	5
chr21:39835031_39945134	ERG	chr21	39835031	39945134	rs2836438	chr21:39864727	0.9053	ERG	ENSG00000157554	286	0.436515	0.424692	0.015801	0.0152653	0.107726	0	NA	spleen	sQTL	pvalue	0.968344	2
chr12:57855180_58473351	OS9	chr12	57855180	58473351	rs701006	chr12:58106836	1.1206	GLI1	ENSG00000111087	998	1.54562e-06	0.812398	1.52191e-07	0.0798855	0.107715	0	NA	spleen	sQTL	pvalue	1.9483e-06	6
chr16:1041953_1105201	SOX8	chr16	1041953	1105201	rs405343	chr16:1067832	0.8884	CCDC78	ENSG00000162004	232	0.00321999	0.868429	7.6648e-05	0.0205642	0.10771	-1	0.241379	spleen	eQTL	pvalue	1.71264e-19	10
chr20:44594575_44782428	CD40	chr20	44594575	44782428	rs6032662	chr20:44734310	1.1432	SLC2A10	ENSG00000197496	427	3.85041e-08	0.852775	1.79083e-09	0.0395549	0.107671	-1	0.206089	spleen	eQTL	pvalue	0.00820174	8
chr2:191907655_192030391	STAT4	chr2	191907655	192030391	rs6738544	chr2:191989356	1.0684	NEMP2	ENSG00000189362	189	0.54614	0.322242	0.0151346	0.00882231	0.107661	0	NA	blood	sQTL	pvalue	NA	6
chr19:10744807_11274530	SMARCA4	chr19	10744807	11274530	rs12609500	chr19:11173928	1.0997		ENSG00000267082	1040	0.0237319	0.79181	0.00223858	0.074582	0.107638	1	0.571154	spleen	eQTL	pvalue	NA	NA
chr17:37869878_38507250	NR1D1	chr17	37869878	38507250	rs883871	chr17:38252660	0.9009	RAPGEFL1	ENSG00000108352	1005	0.283402	0.528995	0.0279414	0.0520475	0.107614	0	NA	spleen	sQTL	pvalue	0.874146	3
chr20:62214158_62483911	SLC2A4RG	chr20	62214158	62483911	rs6742	chr20:62374441	1.1727	PRPF6	ENSG00000101161	819	0.0251587	0.810494	0.00171199	0.0550444	0.107591	0	NA	spleen	sQTL	pvalue	0.280832	3
chr10:6038478_6185310	IL2RA	chr10	6038478	6185310	rs11256593	chr10:6117322	1.2048	GDI2	ENSG00000057608	525	1.21209e-20	0.843271	7.07965e-22	0.0491468	0.107582	0	NA	spleen	sQTL	pvalue	0.987155	2
chr6:137679234_138285603	TNFAIP3	chr6	137679234	138285603	rs17780048	chr6:138179146	1.254	MAP3K5	ENSG00000197442	1216	6.15027e-07	0.808798	6.36983e-08	0.0836597	0.107542	1	0.597039	blood	eQTL	pvalue	0.995108	2
chr13:50638834_51060809	KCNRG	chr13	50638834	51060809	rs9591325	chr13:50811220	1.2366	CAB39L	ENSG00000102547	678	0.00010361	0.844176	5.92844e-06	0.0481951	0.107519	0	NA	spleen	sQTL	pvalue	0.0164206	6
chr19:49738081_49925208	CD37	chr19	49738081	49925208	rs1465697	chr19:49837246	0.8831	IRF3	ENSG00000126456	398	6.71012e-06	0.870125	1.7355e-07	0.0223974	0.107471	-1	0.38191	blood	eQTL	pvalue	0.00321742	6
chr16:1041953_1105201	SOX8	chr16	1041953	1105201	rs405343	chr16:1067832	0.8884	NME3	ENSG00000103024	232	0.00321866	0.868071	7.89651e-05	0.0211894	0.107442	-1	0.732759	spleen	eQTL	pvalue	2.37398e-06	10
chr20:44594575_44782428	CD40	chr20	44594575	44782428	rs6032662	chr20:44734310	1.1432	ZSWIM1	ENSG00000168612	427	3.86997e-08	0.857107	1.6058e-09	0.0354572	0.107436	0	NA	spleen	sQTL	pvalue	8.44135e-05	9
chr12:57855180_58473351	OS9	chr12	57855180	58473351	rs701006	chr12:58106836	1.1206	PTGES3	ENSG00000110958	323	1.30273e-05	0.853215	6.0226e-07	0.0393373	0.107434	-1	0.235294	blood	eQTL	pvalue	0.871366	1
chr5:176525029_176837504	RGS14	chr5	176525029	176837504	rs67111717	chr5:176790162	1.1003	CLTB	ENSG00000175416	515	0.0352803	0.812316	0.00187721	0.0431147	0.107411	1	0.780583	spleen	eQTL	pvalue	0.115492	4
chr1:25270572_25305783	RUNX3	chr1	25270572	25305783	rs6672420	chr1:25291010	0.9316	STMN1	ENSG00000117632	108	0.411941	0.45118	0.0141217	0.0153594	0.107398	1	0.787037	blood	eQTL	pvalue	0.648592	6
chr5:35728440_36153781	IL7R	chr5	35728440	36153781	rs10063294	chr5:35877505	0.9057	SLC1A3	ENSG00000079215	887	8.00243e-05	0.826567	6.39534e-06	0.0659498	0.107397	0	NA	spleen	sQTL	pvalue	0.43252	2
chr8:144971080_145126375	PLEC	chr8	144971080	145126375	rs3923387	chr8:144986793	1.0732	GRINA	ENSG00000178719	262	0.411075	0.446633	0.0167923	0.0181375	0.107362	-1	0.187023	spleen	eQTL	pvalue	0.757342	3
chr19:47540310_47753426	SAE1	chr19	47540310	47753426	rs11083862	chr19:47638539	1.106	NAPA-AS1	ENSG00000268061	230	0.00207229	0.872543	4.30185e-05	0.0180057	0.107336	-1	0.421739	spleen	eQTL	pvalue	NA	NA
chr3:119102250_119275236	TIMMDC1	chr3	119102250	119275236	rs9843355	chr3:119228508	1.1432	B4GALT4	ENSG00000121578	463	3.48141e-05	0.865879	1.07994e-06	0.0267523	0.107333	0	NA	blood	sQTL	pvalue	2.3286e-06	7
chr1:160698276_160925186	SLAMF7	chr1	160698276	160925186	rs983494	chr1:160703965	1.1061	CD84	ENSG00000066294	485	0.0485647	0.803943	0.00229433	0.0378732	0.107325	0	NA	spleen	sQTL	pvalue	0.000390057	8
chr1:2407781_2779397	PRXL2B	chr1	2407781	2779397	rs6670198	chr1:2520527	0.865	FNDC10	ENSG00000228594	256	3.98211e-11	0.870763	1.00776e-12	0.0219292	0.107308	-1	0.128906	blood	eQTL	pvalue	NA	10
chr16:1041953_1105201	SOX8	chr16	1041953	1105201	rs405343	chr16:1067832	0.8884	UNKL	ENSG00000059145	232	0.00332891	0.872882	6.31243e-05	0.0164447	0.107281	0	NA	blood	sQTL	pvalue	0.098857	2
chr3:101645933_101805935	ZPLD1	chr3	101645933	101805935	rs4325907	chr3:101749022	0.9055		ENSG00000282978	474	0.00028615	0.858047	1.15048e-05	0.034391	0.107265	1	0.831224	blood	eQTL	pvalue	NA	NA
chr11:63849101_64220132	PRDX5	chr11	63849101	64220132	rs11231749	chr11:64095178	1.0758	MAP4K2	ENSG00000168067	591	0.421793	0.412281	0.0297239	0.0289463	0.107256	0	NA	blood	sQTL	pvalue	6.47662e-05	4
chr19:10258259_10897760	TYK2	chr19	10258259	10897760	rs34536443	chr19:10463118	1.3037	ICAM5	ENSG00000105376	1306	1.34535e-05	0.403722	1.6299e-05	0.489003	0.107245	1	0.568913	blood	eQTL	pvalue	NA	3
chr2:68537842_68865032	PLEK	chr2	68537842	68865032	rs12622670	chr2:68646536	1.1127	ARHGAP25	ENSG00000163219	875	3.36907e-05	0.823975	2.81557e-06	0.0687532	0.107235	0	NA	spleen	sQTL	pvalue	0.438207	2
chr2:112425029_112642886	ANAPC1	chr2	112425029	112642886	rs71252597	chr2:112492986	0.8024		ENSG00000227992	403	0.000189783	0.848743	9.82291e-06	0.0438226	0.107234	-1	0.203474	blood	eQTL	pvalue	NA	NA
chr19:10744807_11274530	SMARCA4	chr19	10744807	11274530	rs12609500	chr19:11173928	1.0997	ILF3	ENSG00000129351	1040	0.0234643	0.78288	0.00251888	0.0839346	0.107202	0	NA	spleen	sQTL	pvalue	0.999997	1
chr15:90831146_91201561	ZNF774	chr15	90831146	91201561	rs6496663	chr15:90887584	0.9043	BLM	ENSG00000197299	914	0.00374496	0.823826	0.000295679	0.0649372	0.107196	0	NA	spleen	sQTL	pvalue	4.1386e-11	5
chr13:50699049_51121893	DLEU7	chr13	50699049	51121893	rs9568402	chr13:50961957	0.911	PHF11	ENSG00000136147	747	0.000101625	0.828027	7.95303e-06	0.0646931	0.10717	0	NA	spleen	sQTL	pvalue	1.76758e-05	8
chr11:65354926_66061233	TSGA10IP	chr11	65354926	66061233	rs531612	chr11:65705432	0.9155	SNX15	ENSG00000110025	760	0.00339122	0.834306	0.000223695	0.054926	0.107153	0	NA	blood	sQTL	pvalue	0.000705751	6
chr1:92652691_93519650	EVI5	chr1	92652691	93519650	rs139504223	chr1:93152635	0.8655	EVI5	ENSG00000067208	1106	3.20877e-10	0.812372	3.18451e-11	0.080516	0.107112	0	NA	spleen	sQTL	pvalue	2.33072e-06	5
chr15:79125587_79260741	RASGRF1	chr15	79125587	79260741	rs62013236	chr15:79247482	1.1334	MINAR1	ENSG00000169330	347	0.055536	0.80543	0.00206753	0.029878	0.107089	1	0.492795	spleen	eQTL	pvalue	NA	4
chr11:118617158_118947933	BCL9L	chr11	118617158	118947933	rs149114341	chr11:118783424	1.3559	CD3D	ENSG00000167286	620	7.19238e-05	0.857555	2.96866e-06	0.0352886	0.107082	1	0.624194	blood	eQTL	pvalue	0.00662795	8
chr11:65354926_66061233	TSGA10IP	chr11	65354926	66061233	rs531612	chr11:65705432	0.9155	BRMS1	ENSG00000174744	1093	0.00330807	0.814562	0.000304263	0.0748132	0.107013	0	NA	spleen	sQTL	pvalue	0.00107652	7
chr5:133418739_133782153	TCF7	chr5	133418739	133782153	rs244656	chr5:133449827	1.1168	CAMLG	ENSG00000164615	471	0.154606	0.69806	0.00733256	0.0330001	0.107001	-1	0.7431	spleen	eQTL	pvalue	0.00402054	6
chr16:29841225_30438138	TBX6	chr16	29841225	30438138	rs3809627	chr16:30103160	0.9076	C16orf54	ENSG00000185905	449	0.00724889	0.845137	0.000346315	0.0402693	0.106998	1	0.184855	spleen	eQTL	pvalue	0.668081	6
chr1:92929865_93512762	DIPK1A	chr1	92929865	93512762	rs1415069	chr1:93426869	0.9313	RPAP2	ENSG00000122484	870	3.2197e-10	0.815139	3.08081e-11	0.0778905	0.106971	0	NA	spleen	sQTL	pvalue	0.00208553	5
chr16:85964563_86021505	IRF8	chr16	85964563	86021505	rs35703946	chr16:86021505	1.1883		ENSG00000279907	269	0.00138127	0.869379	3.5507e-05	0.0222413	0.106963	1	0.579926	spleen	eQTL	pvalue	NA	NA
chr1:32347320_33034616	LCK	chr1	32347320	33034616	rs79979643	chr1:32738415	0.8736	TXLNA	ENSG00000084652	627	0.0915402	0.706731	0.0108806	0.0838961	0.106952	1	0.454545	blood	eQTL	pvalue	0.995925	1
chr16:1041953_1105201	SOX8	chr16	1041953	1105201	rs405343	chr16:1067832	0.8884	HBM	ENSG00000206177	232	0.00323264	0.871842	6.68069e-05	0.0179108	0.106948	-1	0.625	spleen	eQTL	pvalue	0.00684675	9
chr1:32347320_33034616	LCK	chr1	32347320	33034616	rs79979643	chr1:32738415	0.8736	TMEM39B	ENSG00000121775	627	0.0990386	0.739305	0.00647617	0.0482365	0.106943	0	NA	spleen	sQTL	pvalue	0.0214504	4
chr1:212844162_213056427	BATF3	chr1	212844162	213056427	rs9308424	chr1:212877776	0.9128	LINC02773	ENSG00000237980	768	0.400022	0.428475	0.0312296	0.0333441	0.106929	-1	0.15625	spleen	eQTL	pvalue	NA	NA
chr7:138679553_138742981	ZC3HAV1	chr7	138679553	138742981	rs10271373	chr7:138729795	0.9316	TBXAS1	ENSG00000059377	194	0.367629	0.498575	0.0114854	0.0154695	0.106842	0	NA	spleen	sQTL	pvalue	1.37136e-08	8
chr19:45110119_45187302	PVR	chr19	45110119	45187302	rs7260482	chr19:45143942	0.9152	APOC1P1	ENSG00000214855	150	0.201287	0.669093	0.00529447	0.0174924	0.106833	1	0.68	spleen	eQTL	pvalue	NA	NA
chr19:10423338_10625953	KEAP1	chr19	10423338	10625953	rs28834106	chr19:10592144	1.1381	PLPPR2	ENSG00000105520	289	2.9279e-05	0.859799	1.13933e-06	0.0333505	0.10682	0	NA	spleen	sQTL	pvalue	NA	1
chr12:57855180_58473351	OS9	chr12	57855180	58473351	rs701006	chr12:58106836	1.1206		ENSG00000245651	998	1.27056e-06	0.667821	4.29031e-07	0.225397	0.10678	1	0.742485	spleen	eQTL	pvalue	NA	NA
chr19:49738081_49925208	CD37	chr19	49738081	49925208	rs1465697	chr19:49837246	0.8831	BAX	ENSG00000087088	398	6.60733e-06	0.860644	2.51062e-07	0.0325956	0.106753	0	NA	spleen	sQTL	pvalue	0.167939	5
chr18:56206955_56320360	ALPK2	chr18	56206955	56320360	rs4940730	chr18:56269737	1.0254	MALT1	ENSG00000172175	270	0.0119231	0.85713	0.000333889	0.023896	0.106717	1	0.633333	spleen	eQTL	pvalue	0.994145	2
chr17:73033162_73583027	GRB2	chr17	73033162	73583027	rs9900529	chr17:73335776	1.0994	QRICH2	ENSG00000129646	716	0.031579	0.804368	0.00217009	0.0551688	0.106714	0	NA	blood	sQTL	pvalue	1.21935e-18	6
chr12:6427052_6457062	TNFRSF1A	chr12	6427052	6457062	rs1800693	chr12:6440009	0.8808	NOP2	ENSG00000111641	47	1.32105e-07	0.889952	5.1199e-10	0.00334243	0.106705	1	0.93617	spleen	eQTL	pvalue	0.0489276	1
chr12:6427052_6457062	TNFRSF1A	chr12	6427052	6457062	rs1800693	chr12:6440009	0.8808	LPAR5	ENSG00000184574	47	1.32114e-07	0.890015	5.08215e-10	0.00331703	0.106668	-1	0.702128	spleen	eQTL	pvalue	0.0296429	6
chr17:57475896_58223430	VMP1	chr17	57475896	58223430	rs2150879	chr17:57859210	1.1091		ENSG00000224738	797	1.95121e-05	0.823968	1.64625e-06	0.0694119	0.106599	1	0.836888	blood	eQTL	pvalue	NA	NA
chr2:231046312_231217225	SP140	chr2	231046312	231217225	rs35540610	chr2:231121829	1.1447	SP140L	ENSG00000185404	451	7.32405e-07	0.850879	3.67704e-08	0.0426119	0.106508	0	NA	spleen	sQTL	pvalue	6.06952e-05	5
chr19:49738081_49925208	CD37	chr19	49738081	49925208	rs1465697	chr19:49837246	0.8831	SLC6A16	ENSG00000063127	398	5.61131e-06	0.730907	1.24929e-06	0.162622	0.106464	1	0.788945	spleen	eQTL	pvalue	4.4764e-11	7
chr10:5989954_6190329	IL2RA	chr10	5989954	6190329	rs12722559	chr10:6070273	1.2494	PRKCQ-AS1	ENSG00000237943	726	1.1891e-20	0.827278	9.53966e-22	0.0662627	0.10646	0	NA	spleen	sQTL	pvalue	NA	NA
chr19:10744807_11274530	SMARCA4	chr19	10744807	11274530	rs12609500	chr19:11173928	1.0997	ICAM3	ENSG00000076662	1040	0.0231591	0.779142	0.00263841	0.0886574	0.106403	0	NA	blood	sQTL	pvalue	2.07708e-22	10
chr19:49738081_49925208	CD37	chr19	49738081	49925208	rs1465697	chr19:49837246	0.8831	TEAD2	ENSG00000074219	398	6.48189e-06	0.844306	3.79377e-07	0.0493098	0.106377	-1	0.396985	spleen	eQTL	pvalue	0.00204732	5
chr19:18164862_18409068	MPV17L2	chr19	18164862	18409068	rs4808760	chr19:18301979	0.8741	ISYNA1	ENSG00000105655	674	1.16349e-07	0.847705	6.32373e-09	0.0459674	0.106328	0	NA	blood	sQTL	pvalue	0.0026393	5
chr19:49738081_49925208	CD37	chr19	49738081	49925208	rs1465697	chr19:49837246	0.8831	TRPM4	ENSG00000130529	398	6.54724e-06	0.852818	3.14624e-07	0.0408754	0.1063	0	NA	spleen	sQTL	pvalue	6.36302e-19	7
chr1:120135045_120341256	PHGDH	chr1	120135045	120341256	rs483180	chr1:120267505	0.8974	GAPDHP33	ENSG00000240244	440	0.00104693	0.858282	4.20319e-05	0.0343518	0.106278	-1	0.497727	spleen	eQTL	pvalue	NA	NA
chr17:73033162_73583027	GRB2	chr17	73033162	73583027	rs9900529	chr17:73335776	1.0994	NAT9	ENSG00000109065	1210	0.0290849	0.745342	0.00448554	0.114842	0.106246	0	NA	spleen	sQTL	pvalue	0.0806612	7
chr17:73033162_73583027	GRB2	chr17	73033162	73583027	rs9900529	chr17:73335776	1.0994	CD300LB	ENSG00000178789	962	0.0312037	0.796897	0.00247886	0.0632002	0.10622	1	0.317048	blood	eQTL	pvalue	0.000639118	9
chr6:135591392_136145479	AHI1	chr6	135591392	136145479	rs4896153	chr6:135833463	0.8708	MTFR2	ENSG00000146410	874	3.8128e-08	0.826369	3.11714e-09	0.0674534	0.106178	0	NA	spleen	sQTL	pvalue	0.000151538	7
chr16:11020235_11325215	CLEC16A	chr16	11020235	11325215	rs6498163	chr16:11213951	0.8293	SNN	ENSG00000184602	700	6.41636e-19	0.814572	6.2522e-20	0.0792669	0.106161	1	0.768571	spleen	eQTL	pvalue	0.0202491	9
chr3:121369811_122211421	CD86	chr3	121369811	122211421	rs75937181	chr3:121783015	1.2386	HSPBAP1	ENSG00000169087	1630	8.66719e-08	0.779391	1.27399e-08	0.114457	0.106152	0	NA	spleen	sQTL	pvalue	9.97538e-07	7
chr16:11020235_11325362	CLEC16A	chr16	11020235	11325362	rs2286974	chr16:11114512	0.8477	SNN	ENSG00000184602	702	6.41525e-19	0.814431	6.26478e-20	0.0794267	0.106143	1	0.769231	spleen	eQTL	pvalue	0.0202491	9
chr12:6427052_6457062	TNFRSF1A	chr12	6427052	6457062	rs1800693	chr12:6440009	0.8808	ZNF384	ENSG00000126746	47	1.32189e-07	0.890521	5.12864e-10	0.00334889	0.10613	0	NA	spleen	sQTL	pvalue	0.941996	1
chr20:62214158_62483911	SLC2A4RG	chr20	62214158	62483911	rs6742	chr20:62374441	1.1727	MRGBP	ENSG00000101189	604	0.0262665	0.831064	0.00112348	0.0354404	0.106106	0	NA	blood	sQTL	pvalue	0.905748	2
chr20:44594575_44782428	CD40	chr20	44594575	44782428	rs6032662	chr20:44734310	1.1432	CTSA	ENSG00000064601	428	3.67518e-08	0.822162	3.21361e-09	0.0717846	0.106053	-1	0.331776	blood	eQTL	pvalue	4.23468e-05	5
chr1:25270572_25305783	RUNX3	chr1	25270572	25305783	rs6672420	chr1:25291010	0.9316	RUNX3	ENSG00000020633	108	0.419972	0.46036	0.00654947	0.00707327	0.106045	0	NA	spleen	sQTL	pvalue	0.673968	3
chr11:46876450_47860184	MYBPC3	chr11	46876450	47860184	rs2269434	chr11:47360412	0.9175	ATG13	ENSG00000175224	960	0.0296379	0.787958	0.00277195	0.0735895	0.106043	0	NA	spleen	sQTL	pvalue	0.984297	2
chr10:75154043_75706194	PLAU	chr10	75154043	75706194	rs17741873	chr10:75653800	1.0931	ECD	ENSG00000122882	558	0.432217	0.371712	0.0484672	0.0415765	0.106027	1	0.818996	spleen	eQTL	pvalue	1.14934e-09	6
chr1:160698276_160925186	SLAMF7	chr1	160698276	160925186	rs983494	chr1:160703965	1.1061	USF1	ENSG00000158773	485	0.0466292	0.771904	0.00430448	0.0711507	0.106012	-1	0.2	spleen	eQTL	pvalue	0.381283	4
chr10:5989954_6190329	IL2RA	chr10	5989954	6190329	rs12722559	chr10:6070273	1.2494	GDI2	ENSG00000057608	726	1.1943e-20	0.830898	9.0848e-22	0.0630986	0.106003	0	NA	spleen	sQTL	pvalue	0.987155	2
chr17:73033162_73583027	GRB2	chr17	73033162	73583027	rs9900529	chr17:73335776	1.0994	TRIM65	ENSG00000141569	1210	0.0308011	0.787305	0.00286141	0.0730343	0.105999	0	NA	blood	sQTL	pvalue	2.48169e-09	10
chr22:50935082_51045816	ODF3B	chr22	50935082	51045816	rs140522	chr22:50971266	0.8953	HDAC10	ENSG00000100429	413	0.000144643	0.858272	6.01505e-06	0.0355856	0.105992	1	0.508475	spleen	eQTL	pvalue	3.27881e-12	9
chr7:2392233_2478020	CHST12	chr7	2392233	2478020	rs55858457	chr7:2443302	0.8931	MAD1L1	ENSG00000002822	158	0.00436708	0.874476	7.59868e-05	0.0151098	0.105971	0	NA	blood	sQTL	pvalue	2.03781e-10	6
chr1:92450091_93431324	GFI1	chr1	92450091	93431324	rs58394161	chr1:92939959	0.8425	EVI5	ENSG00000067208	1269	3.17304e-10	0.803323	3.58902e-11	0.0907579	0.105919	0	NA	spleen	sQTL	pvalue	2.33072e-06	5
chr10:94171083_94501355	HHEX	chr10	94171083	94501355	rs1112718	chr10:94479107	1.1114	CEP55	ENSG00000138180	567	8.13488e-05	0.852692	3.95419e-06	0.0413416	0.105881	1	0.534392	blood	eQTL	pvalue	1.30066e-07	7
chr12:123192738_124002762	PITPNM2	chr12	123192738	124002762	rs7975763	chr12:123604053	0.886	LRRC43	ENSG00000158113	585	0.000572471	0.843671	3.39048e-05	0.0498609	0.105861	1	0.504274	spleen	eQTL	pvalue	6.70342e-14	7
chr1:25270572_25305783	RUNX3	chr1	25270572	25305783	rs6672420	chr1:25291010	0.9316	RHCE	ENSG00000188672	108	0.418616	0.458491	0.00818019	0.00885353	0.10586	0	NA	blood	sQTL	pvalue	0.861454	5
chr1:32347320_33034616	LCK	chr1	32347320	33034616	rs79979643	chr1:32738415	0.8736	TMEM234	ENSG00000160055	627	0.0991285	0.739977	0.00651425	0.0485218	0.105858	0	NA	spleen	sQTL	pvalue	0.000523998	10
chr16:29841225_30438138	TBX6	chr16	29841225	30438138	rs3809627	chr16:30103160	0.9076	ZNF688	ENSG00000229809	449	0.00734257	0.851994	0.000298486	0.0345289	0.105836	0	NA	blood	sQTL	pvalue	7.08656e-05	9
chr19:18164862_18409068	MPV17L2	chr19	18164862	18409068	rs4808760	chr19:18301979	0.8741	TMEM59L	ENSG00000105696	674	1.12159e-07	0.825554	9.33714e-09	0.0686211	0.105825	1	0.697329	spleen	eQTL	pvalue	0.0151008	5
chr10:64387108_64755136	AC024598.1	chr10	64387108	64755136	rs61863928	chr10:64449549	1.0734	JMJD1C	ENSG00000171988	894	0.32683	0.494225	0.0291625	0.0439931	0.10579	0	NA	spleen	sQTL	pvalue	1	1
chr17:40264534_40782389	STAT3	chr17	40264534	40782389	rs1026916	chr17:40529835	0.8784	RETREG3	ENSG00000141699	668	8.12691e-09	0.842718	4.9804e-10	0.0515383	0.105744	0	NA	spleen	sQTL	pvalue	NA	3
chr1:160698276_160925186	SLAMF7	chr1	160698276	160925186	rs983494	chr1:160703965	1.1061	F11R	ENSG00000158769	485	0.0485981	0.804498	0.00235362	0.0388563	0.105694	0	NA	spleen	sQTL	pvalue	5.54288e-05	6
chr1:160698276_160925186	SLAMF7	chr1	160698276	160925186	rs983494	chr1:160703965	1.1061	TSTD1	ENSG00000215845	485	0.0485981	0.804498	0.00235362	0.0388563	0.105694	0	NA	spleen	sQTL	pvalue	NA	6
chr19:10258259_10897760	TYK2	chr19	10258259	10897760	rs34536443	chr19:10463118	1.3037	ICAM1	ENSG00000090339	1306	2.54221e-05	0.762882	4.38348e-06	0.131436	0.105651	0	NA	blood	sQTL	pvalue	0.117797	4
chr2:68537842_68865032	PLEK	chr2	68537842	68865032	rs12622670	chr2:68646536	1.1127	WDR92	ENSG00000243667	875	3.2564e-05	0.796419	4.0072e-06	0.0978985	0.105646	-1	0.264	spleen	eQTL	pvalue	0.805659	4
chr16:57045349_57110366	NLRC5	chr16	57045349	57110366	rs8062446	chr16:57077094	1.0885	COQ9	ENSG00000088682	201	0.280666	0.596073	0.00568388	0.0119657	0.105612	-1	0.58209	blood	eQTL	pvalue	0.000172325	6
chr21:39835031_39945134	ERG	chr21	39835031	39945134	rs2836438	chr21:39864727	0.9053		ENSG00000235888	286	0.435781	0.429593	0.0146956	0.0143814	0.105549	1	0.723776	blood	eQTL	pvalue	NA	NA
chr4:103418185_104378012	SLC9B1	chr4	103418185	104378012	rs6533052	chr4:103911781	1.0668	SLC39A8	ENSG00000138821	1205	0.153112	0.639397	0.0197191	0.0822418	0.10553	0	NA	spleen	sQTL	pvalue	0.891567	3
chr2:112423188_113109590	MERTK	chr2	112423188	113109590	rs57116599	chr2:112770799	0.8869	TMEM87B	ENSG00000153214	1372	8.62163e-05	0.540744	5.63992e-05	0.353627	0.105486	0	NA	blood	sQTL	pvalue	7.9764e-08	6
chr13:99570862_100512004	UBAC2	chr13	99570862	100512004	rs77654077	chr13:100026952	1.7768	PCCA	ENSG00000175198	1809	0.00955891	0.733658	0.00194736	0.149357	0.105478	0	NA	spleen	sQTL	pvalue	2.13325e-10	5
chr8:144971080_145126375	PLEC	chr8	144971080	145126375	rs3923387	chr8:144986793	1.0732	C8orf82	ENSG00000213563	262	0.41216	0.447812	0.0166109	0.0179422	0.105474	0	NA	spleen	sQTL	pvalue	0.00666763	10
chr19:49738081_49925208	CD37	chr19	49738081	49925208	rs1465697	chr19:49837246	0.8831	CYTH2	ENSG00000105443	398	6.67314e-06	0.865329	2.26288e-07	0.0292381	0.105426	1	0.562814	blood	eQTL	pvalue	0.863501	3
chr1:160613956_160649926	CD48	chr1	160613956	160649926	rs6427540	chr1:160634588	1.1225	ATP1A2	ENSG00000018625	84	0.296588	0.586023	0.00406836	0.00793321	0.105387	-1	0.333333	blood	eQTL	pvalue	0.60022	3
chr12:9445978_9939813	CLECL1	chr12	9445978	9939813	rs7977720	chr12:9866349	0.903	CLEC9A	ENSG00000197992	1128	5.02353e-05	0.816605	4.80538e-06	0.0780089	0.105331	1	0.514184	spleen	eQTL	pvalue	2.45378e-05	7
chr19:45110119_45187302	PVR	chr19	45110119	45187302	rs7260482	chr19:45143942	0.9152	EML2-AS1	ENSG00000267757	62	0.249996	0.63895	0.00163914	0.00408406	0.105331	0	NA	spleen	sQTL	pvalue	NA	10
chr5:40288878_40610506	TTC33	chr5	40288878	40610506	rs6880809	chr5:40429250	0.973	CARD6	ENSG00000132357	733	2.13391e-12	0.793362	2.72799e-13	0.101318	0.10532	-1	0.533424	spleen	eQTL	pvalue	1.45631e-16	8
chr3:121334409_121729409	IQCB1	chr3	121334409	121729409	rs2331964	chr3:121542898	1.1042	PARP15	ENSG00000173200	853	8.55013e-05	0.775494	1.31449e-05	0.119118	0.105289	0	NA	spleen	sQTL	pvalue	2.70928e-07	6
chr1:6333701_6562784	ESPN	chr1	6333701	6562784	rs2986736	chr1:6512547	0.8994	LINC00337	ENSG00000225077	566	0.523442	0.280897	0.05888	0.0314918	0.105289	-1	0.242049	spleen	eQTL	pvalue	NA	NA
chr19:4353219_4519732	HDGFL2	chr19	4353219	4519732	rs12971909	chr19:4466466	0.9175	ZFR2	ENSG00000105278	434	0.37819	0.473374	0.0192103	0.0239399	0.105286	1	0.702765	spleen	eQTL	pvalue	5.37164e-09	8
chr12:9445978_9939813	CLECL1	chr12	9445978	9939813	rs7977720	chr12:9866349	0.903	YBX3	ENSG00000060138	230	8.12285e-05	0.877487	1.59895e-06	0.0171677	0.105263	0	NA	spleen	sQTL	pvalue	0.00662807	6
chr16:57045349_57110366	NLRC5	chr16	57045349	57110366	rs8062446	chr16:57077094	1.0885	ADGRG3	ENSG00000182885	201	0.281386	0.597603	0.00507533	0.0106736	0.105262	0	NA	blood	sQTL	pvalue	NA	7
chr1:2407781_2779397	PRXL2B	chr1	2407781	2779397	rs6670198	chr1:2520527	0.865	MMP23B	ENSG00000189409	332	1.66023e-11	0.845304	9.73098e-13	0.0494399	0.105256	1	0.816265	spleen	eQTL	pvalue	NA	10
chr1:200671993_201056749	INAVA	chr1	200671993	201056749	rs59655222	chr1:200875897	1.1311	DDX59	ENSG00000118197	868	3.32174e-06	0.825138	2.80696e-07	0.0696212	0.105237	0	NA	spleen	sQTL	pvalue	0.00107791	5
chr11:118000454_118904452	PHLDB1	chr11	118000454	118904452	rs34026809	chr11:118480695	0.8643	NLRX1	ENSG00000160703	1649	5.95959e-05	0.773561	9.34248e-06	0.121161	0.105209	0	NA	blood	sQTL	pvalue	9.83506e-22	9
chr1:160698276_160925186	SLAMF7	chr1	160698276	160925186	rs983494	chr1:160703965	1.1061	B4GALT3	ENSG00000158850	485	0.0492208	0.814805	0.00175905	0.0290142	0.105201	0	NA	spleen	sQTL	pvalue	0.0208229	4
chr19:45110119_45187302	PVR	chr19	45110119	45187302	rs7260482	chr19:45143942	0.9152	KLC3	ENSG00000104892	150	0.200872	0.683512	0.00239595	0.00804758	0.105173	0	NA	blood	sQTL	pvalue	3.15849e-06	8
chr1:160698276_160925186	SLAMF7	chr1	160698276	160925186	rs983494	chr1:160703965	1.1061	SLAMF7	ENSG00000026751	485	0.0363414	0.615184	0.0135774	0.229731	0.105166	-1	0.465979	blood	eQTL	pvalue	0.00654463	4
chr3:28046063_28121275	CMC1	chr3	28046063	28121275	rs438613	chr3:28072086	1.148	EOMES	ENSG00000163508	232	1.805e-11	0.87676	3.74601e-13	0.0180907	0.105149	0	NA	blood	sQTL	pvalue	0.711878	2
chr5:39923355_40842116	TTC33	chr5	39923355	40842116	rs11749040	chr5:40396425	0.8214	DAB2	ENSG00000153071	1639	2.06312e-12	0.777581	3.11434e-13	0.117273	0.105146	0	NA	blood	sQTL	pvalue	0.980417	2
chr19:18164862_18409068	MPV17L2	chr19	18164862	18409068	rs4808760	chr19:18301979	0.8741	LSM4	ENSG00000130520	674	1.13208e-07	0.833276	8.38151e-09	0.0615877	0.105137	0	NA	spleen	sQTL	pvalue	0.667371	6
chr19:10258259_10897760	TYK2	chr19	10258259	10897760	rs34536443	chr19:10463118	1.3037	ZNF559	ENSG00000188321	341	0.246442	0.606278	0.0122123	0.0299388	0.105129	0	NA	spleen	sQTL	pvalue	7.71789e-09	10
chr3:32910542_33078540	TRIM71	chr3	32910542	33078540	rs11919880	chr3:32962051	1.0732	SUGT1P2	ENSG00000213842	328	0.423582	0.414571	0.0287204	0.0280043	0.105122	1	0.237805	spleen	eQTL	pvalue	NA	NA
chr19:4353219_4519732	HDGFL2	chr19	4353219	4519732	rs12971909	chr19:4466466	0.9175	KDM4B	ENSG00000127663	434	0.368275	0.460962	0.0292085	0.0364546	0.1051	0	NA	spleen	sQTL	pvalue	0.999935	1
chr19:6615889_6693163	TNFSF14	chr19	6615889	6693163	rs1077667	chr19:6668972	1.164	RPL36	ENSG00000130255	311	4.42478e-07	0.873965	1.06568e-08	0.0209438	0.105091	0	NA	spleen	sQTL	pvalue	0.623122	5
chr1:92652691_93519650	EVI5	chr1	92652691	93519650	rs139504223	chr1:93152635	0.8655	RPAP2	ENSG00000122484	1106	3.16218e-10	0.800578	3.73132e-11	0.0943618	0.10506	0	NA	spleen	sQTL	pvalue	0.00208553	5
chr7:149128286_149433143	ZNF746	chr7	149128286	149433143	rs354033	chr7:149289464	1.114	REPIN1	ENSG00000214022	573	0.000596395	0.840641	3.81658e-05	0.0536911	0.105033	0	NA	spleen	sQTL	pvalue	0.961996	3
chr19:49738081_49925208	CD37	chr19	49738081	49925208	rs1465697	chr19:49837246	0.8831	CD37	ENSG00000104894	398	5.02852e-06	0.654995	1.84321e-06	0.239984	0.105014	0	NA	spleen	sQTL	pvalue	0.00640181	6
chr19:49738081_49925208	CD37	chr19	49738081	49925208	rs1465697	chr19:49837246	0.8831	SLC6A16	ENSG00000063127	398	6.65945e-06	0.867435	2.12454e-07	0.0275684	0.10499	0	NA	spleen	sQTL	pvalue	4.4764e-11	7
chr19:49738081_49925208	CD37	chr19	49738081	49925208	rs1465697	chr19:49837246	0.8831		ENSG00000197813	398	6.65945e-06	0.867435	2.12454e-07	0.0275684	0.10499	0	NA	spleen	sQTL	pvalue	NA	NA
chr19:18164862_18409068	MPV17L2	chr19	18164862	18409068	rs4808760	chr19:18301979	0.8741	LRRC25	ENSG00000175489	674	1.14566e-07	0.843276	7.0486e-09	0.0517769	0.104947	0	NA	spleen	sQTL	pvalue	0.943472	2
chr12:123192738_124002762	PITPNM2	chr12	123192738	124002762	rs7975763	chr12:123604053	0.886	ZNF664	ENSG00000179195	852	0.000369281	0.820557	3.34006e-05	0.0741127	0.104928	0	NA	spleen	sQTL	pvalue	0.00162679	9
chr19:6615889_6693163	TNFSF14	chr19	6615889	6693163	rs1077667	chr19:6668972	1.164	HSD11B1L	ENSG00000167733	333	4.41453e-07	0.872577	1.1446e-08	0.0225192	0.104903	0	NA	spleen	sQTL	pvalue	0.00169631	7
chr5:176525029_176837504	RGS14	chr5	176525029	176837504	rs67111717	chr5:176790162	1.1003	PRELID1	ENSG00000169230	515	0.0296245	0.682093	0.0076387	0.175773	0.10487	0	NA	spleen	sQTL	pvalue	0.865364	4
chr19:10744807_11274530	SMARCA4	chr19	10744807	11274530	rs12609500	chr19:11173928	1.0997	DNMT1	ENSG00000130816	1040	0.0237872	0.800272	0.00205505	0.069033	0.104852	0	NA	blood	sQTL	pvalue	1	1
chr5:176525029_176837504	RGS14	chr5	176525029	176837504	rs67111717	chr5:176790162	1.1003	RAB24	ENSG00000169228	515	0.0338687	0.779814	0.00339558	0.0780771	0.104845	1	0.743689	spleen	eQTL	pvalue	0.725032	4
chr13:50638834_51060809	KCNRG	chr13	50638834	51060809	rs9591325	chr13:50811220	1.2366	PHF11	ENSG00000136147	775	9.93753e-05	0.809699	1.04934e-05	0.0853941	0.104798	0	NA	spleen	sQTL	pvalue	1.76758e-05	8
chr14:75945376_76028941	BATF	chr14	75945376	76028941	rs34695601	chr14:76014298	1.1157	MLH3	ENSG00000119684	181	0.0115503	0.869106	0.000192321	0.0143665	0.104785	-1	0.414365	spleen	eQTL	pvalue	0.000425002	4
chr1:92929865_93512762	DIPK1A	chr1	92929865	93512762	rs1415069	chr1:93426869	0.9313	CDC7	ENSG00000097046	44	8.30229e-08	0.892436	2.73491e-10	0.0028351	0.104729	0	NA	spleen	sQTL	pvalue	0.352414	5
chr19:10423338_10625953	KEAP1	chr19	10423338	10625953	rs28834106	chr19:10592144	1.1381	FBXL12	ENSG00000127452	412	2.93354e-05	0.861505	1.1538e-06	0.0337795	0.104685	1	0.592233	spleen	eQTL	pvalue	0.0145183	5
chr4:108824655_109111753	LEF1	chr4	108824655	109111753	rs9992763	chr4:109058718	0.9139	HADH	ENSG00000138796	494	0.00311067	0.85686	0.000128231	0.0352175	0.104684	0	NA	blood	sQTL	pvalue	0.00061369	6
chr19:18164862_18409068	MPV17L2	chr19	18164862	18409068	rs4808760	chr19:18301979	0.8741	SLC25A42	ENSG00000181035	628	1.13337e-07	0.834224	8.31765e-09	0.0611181	0.104658	1	0.692675	spleen	eQTL	pvalue	0.208308	3
chr4:121992040_122147741	TNIP3	chr4	121992040	122147741	rs17051321	chr4:122119449	0.9097	BBS7	ENSG00000138686	307	0.0145611	0.852661	0.000474122	0.0276587	0.104646	0	NA	spleen	sQTL	pvalue	0.00117875	4
chr1:120135045_120341256	PHGDH	chr1	120135045	120341256	rs483180	chr1:120267505	0.8974	PDE4DIPP2	ENSG00000275131	211	0.00110161	0.877896	2.06794e-05	0.0163752	0.104607	0	NA	blood	sQTL	pvalue	NA	NA
chr11:118000454_118904452	PHLDB1	chr11	118000454	118904452	rs34026809	chr11:118480695	0.8643	CD3D	ENSG00000167286	1729	5.71743e-05	0.756421	1.05108e-05	0.138954	0.104558	0	NA	spleen	sQTL	pvalue	0.00662795	8
chr19:10744807_11274530	SMARCA4	chr19	10744807	11274530	rs12609500	chr19:11173928	1.0997	DNM2	ENSG00000079805	1040	0.0231531	0.772499	0.00290707	0.0968894	0.104551	1	0.6625	spleen	eQTL	pvalue	0.999969	1
chr1:157481253_157815203	FCRL3	chr1	157481253	157815203	rs2317231	chr1:157686337	1.1058	FCRL2	ENSG00000132704	702	0.000154879	0.851112	8.06054e-06	0.0441909	0.104534	0	NA	blood	sQTL	pvalue	0.00016004	7
chr19:18164862_18409068	MPV17L2	chr19	18164862	18409068	rs4808760	chr19:18301979	0.8741	RFXANK	ENSG00000064490	276	2.68001e-07	0.877531	5.51172e-09	0.0179428	0.104526	0	NA	blood	sQTL	pvalue	0.000671164	7
chr11:118617158_118947933	BCL9L	chr11	118617158	118947933	rs149114341	chr11:118783424	1.3559	CENATAC-DT	ENSG00000255121	620	6.76833e-05	0.823391	5.92871e-06	0.0720203	0.104515	0	NA	spleen	sQTL	pvalue	NA	NA
chr7:149128286_149433143	ZNF746	chr7	149128286	149433143	rs354033	chr7:149289464	1.114		ENSG00000273419	573	0.000614949	0.866477	2.02147e-05	0.0283784	0.104509	1	0.630017	blood	eQTL	pvalue	NA	NA
chr11:46876450_47860184	MYBPC3	chr11	46876450	47860184	rs2269434	chr11:47360412	0.9175	DDB2	ENSG00000134574	1235	0.0291418	0.778351	0.00317959	0.0848194	0.104509	-1	0.242105	spleen	eQTL	pvalue	0.00511791	5
chr12:6427052_6457062	TNFRSF1A	chr12	6427052	6457062	rs1800693	chr12:6440009	0.8808	LTBR	ENSG00000111321	47	1.33721e-07	0.891619	6.05069e-10	0.00393001	0.104451	0	NA	blood	sQTL	pvalue	0.428683	3
chr1:24053465_24253752	CNR2	chr1	24053465	24253752	rs112741635	chr1:24207504	0.8105	ELOA-AS1	ENSG00000236810	289	0.45665	0.419427	0.0102145	0.00927741	0.104431	0	NA	spleen	sQTL	pvalue	NA	NA
chr12:57855180_58473351	OS9	chr12	57855180	58473351	rs701006	chr12:58106836	1.1206	INHBE	ENSG00000139269	998	1.6092e-06	0.840994	1.04635e-07	0.0545797	0.104424	1	0.607214	blood	eQTL	pvalue	7.68033e-06	8
chr11:46876450_47860184	MYBPC3	chr11	46876450	47860184	rs2269434	chr11:47360412	0.9175	DGKZ	ENSG00000149091	589	0.0327304	0.77384	0.00361635	0.0853965	0.104416	0	NA	spleen	sQTL	pvalue	0.998143	2
chr11:118617158_118947933	BCL9L	chr11	118617158	118947933	rs149114341	chr11:118783424	1.3559	TMEM25	ENSG00000149582	620	6.93105e-05	0.843186	4.31107e-06	0.0523413	0.104399	0	NA	spleen	sQTL	pvalue	0.000421369	9
chr19:49738081_49925208	CD37	chr19	49738081	49925208	rs1465697	chr19:49837246	0.8831	NAPSB	ENSG00000131401	175	1.22883e-05	0.881463	1.98458e-07	0.0141314	0.104393	1	0.52	blood	eQTL	pvalue	NA	NA
chr5:176525029_176837504	RGS14	chr5	176525029	176837504	rs67111717	chr5:176790162	1.1003	NOP16	ENSG00000048162	497	0.036906	0.820178	0.00166543	0.0369072	0.104344	-1	0.362173	blood	eQTL	pvalue	0.145045	7
chr13:50699049_51121893	DLEU7	chr13	50699049	51121893	rs9568402	chr13:50961957	0.911	CAB39L	ENSG00000102547	625	0.000103311	0.842815	6.47977e-06	0.0527578	0.104318	1	0.5408	blood	eQTL	pvalue	0.0164206	6
chr19:18164862_18409068	MPV17L2	chr19	18164862	18409068	rs4808760	chr19:18301979	0.8741	ANO8	ENSG00000074855	674	1.15179e-07	0.847787	6.52651e-09	0.0479347	0.104278	0	NA	spleen	sQTL	pvalue	0.992936	2
chr19:4353219_4519732	HDGFL2	chr19	4353219	4519732	rs12971909	chr19:4466466	0.9175	PLIN4	ENSG00000167676	434	0.377078	0.471981	0.0207704	0.0258937	0.104276	0	NA	spleen	sQTL	pvalue	1.65847e-12	9
chr18:56206955_56320360	ALPK2	chr18	56206955	56320360	rs4940730	chr18:56269737	1.0254	NARS1	ENSG00000134440	217	0.0119378	0.858134	0.000353663	0.0253184	0.104256	0	NA	spleen	sQTL	pvalue	NA	5
chr22:22017142_22349088	MAPK1	chr22	22017142	22349088	rs9610458	chr22:22205353	1.121	CRKL	ENSG00000099942	559	8.95933e-07	0.859557	3.7831e-08	0.0361907	0.104251	0	NA	blood	sQTL	pvalue	0.163454	4
chr3:121334409_121729409	IQCB1	chr3	121334409	121729409	rs2331964	chr3:121542898	1.1042	GOLGB1	ENSG00000173230	853	8.90116e-05	0.809872	9.44034e-06	0.0857886	0.104241	-1	0.389215	blood	eQTL	pvalue	4.23237e-06	2
chr1:32347320_33034616	LCK	chr1	32347320	33034616	rs79979643	chr1:32738415	0.8736	ZNF362	ENSG00000160094	281	0.199523	0.676519	0.00451458	0.0152032	0.10424	0	NA	spleen	sQTL	pvalue	0.928286	2
chr11:118462188_118773904	CXCR5	chr11	118462188	118773904	rs12365699	chr11:118743286	1.1546	CENATAC-DT	ENSG00000255121	662	6.55518e-05	0.853147	3.2789e-06	0.0425702	0.104214	0	NA	spleen	sQTL	pvalue	NA	NA
chr7:149128286_149433143	ZNF746	chr7	149128286	149433143	rs354033	chr7:149289464	1.114	PDIA4	ENSG00000155660	573	0.000588995	0.830211	4.61521e-05	0.0649489	0.104205	-1	0.490401	spleen	eQTL	pvalue	0.0147743	3
chr11:118462188_118773904	CXCR5	chr11	118462188	118773904	rs12365699	chr11:118743286	1.1546	CD3D	ENSG00000167286	662	6.67787e-05	0.853421	3.32082e-06	0.0423354	0.104174	1	0.632931	blood	eQTL	pvalue	0.00662795	8
chr16:11193828_11521191	RMI2	chr16	11193828	11521191	rs146566517	chr16:11353879	0.469	NA	ENSG00000262222	1135	8.3424e-19	0.793865	1.07271e-19	0.101975	0.10416	0	NA	blood	sQTL	pvalue	NA	NA
chr4:47709959_48262356	TXK	chr4	47709959	48262356	rs6837324	chr4:48127262	0.9173	ATP10D	ENSG00000145246	1158	0.0175209	0.772813	0.0023415	0.103175	0.104149	0	NA	blood	sQTL	pvalue	2.24184e-11	5
chr11:118447156_118807735	CXCR5	chr11	118447156	118807735	rs6589706	chr11:118747813	1.088	CENATAC-DT	ENSG00000255121	747	6.40042e-05	0.846732	3.71788e-06	0.049081	0.104119	0	NA	spleen	sQTL	pvalue	NA	NA
chr1:24053465_24253752	CNR2	chr1	24053465	24253752	rs112741635	chr1:24207504	0.8105	ELOA	ENSG00000011007	289	0.412517	0.370317	0.0596312	0.0534268	0.104108	0	NA	blood	sQTL	pvalue	NA	1
chr19:10423338_10625953	KEAP1	chr19	10423338	10625953	rs28834106	chr19:10592144	1.1381		ENSG00000267277	241	2.96895e-05	0.871813	8.22909e-07	0.0240601	0.104096	1	0.726141	spleen	eQTL	pvalue	NA	NA
chr1:2407781_2779397	PRXL2B	chr1	2407781	2779397	rs6670198	chr1:2520527	0.865	RER1	ENSG00000157916	580	1.21751e-11	0.848406	6.83939e-13	0.0475552	0.104039	0	NA	blood	sQTL	pvalue	0.96924	3
chr16:85964563_86021505	IRF8	chr16	85964563	86021505	rs35703946	chr16:86021505	1.1883		ENSG00000243697	269	0.00139023	0.875019	3.11885e-05	0.0195262	0.104034	1	0.817844	spleen	eQTL	pvalue	NA	NA
chr1:85416840_86010196	BCL10	chr1	85416840	86010196	rs35486093	chr1:85729820	0.8357	SAMD13	ENSG00000203943	871	1.71196e-05	0.819278	1.60429e-06	0.0766713	0.104032	1	0.482204	spleen	eQTL	pvalue	0.128563	8
chr19:10423338_10625953	KEAP1	chr19	10423338	10625953	rs28834106	chr19:10592144	1.1381	ZNF266	ENSG00000174652	263	0.00452407	0.870245	0.000110289	0.0211112	0.104009	0	NA	spleen	sQTL	pvalue	1.25383e-09	8
chr19:10423338_10625953	KEAP1	chr19	10423338	10625953	rs28834106	chr19:10592144	1.1381	C19orf38	ENSG00000214212	412	2.83469e-05	0.850535	1.51888e-06	0.0454694	0.103965	1	0.793689	blood	eQTL	pvalue	NA	6
chr19:10744807_11274530	SMARCA4	chr19	10744807	11274530	rs12609500	chr19:11173928	1.0997	ZNF763	ENSG00000197054	532	0.025382	0.833249	0.00111046	0.0363506	0.103908	-1	0.422932	blood	eQTL	pvalue	0.000236873	9
chr16:1041953_1105201	SOX8	chr16	1041953	1105201	rs405343	chr16:1067832	0.8884	RHBDF1	ENSG00000007384	232	0.00323384	0.872165	7.68797e-05	0.0206305	0.103894	-1	0.280172	spleen	eQTL	pvalue	3.65346e-06	6
chr2:60958287_61741947	PUS10	chr2	60958287	61741947	rs1177228	chr2:61242410	1.1134	REL	ENSG00000162924	1180	0.00120258	0.774332	0.000187134	0.12039	0.103888	0	NA	spleen	sQTL	pvalue	0.969516	1
chr1:120135045_120341256	PHGDH	chr1	120135045	120341256	rs483180	chr1:120267505	0.8974	NOTCH2	ENSG00000134250	440	0.00106254	0.869306	3.15765e-05	0.02573	0.10387	1	0.409091	blood	eQTL	pvalue	1	1
chr16:1041953_1105201	SOX8	chr16	1041953	1105201	rs405343	chr16:1067832	0.8884	IL9RP3	ENSG00000226942	173	0.00325041	0.876604	6.05447e-05	0.0162244	0.103861	-1	0.612717	spleen	eQTL	pvalue	NA	NA
chr8:129120060_129270866	MYC	chr8	129120060	129270866	rs7819665	chr8:129177769	0.893	CASC8	ENSG00000246228	449	0.00209693	0.842139	0.00012927	0.0518119	0.103823	-1	0.345212	blood	eQTL	pvalue	NA	NA
chr15:79125587_79260741	RASGRF1	chr15	79125587	79260741	rs62013236	chr15:79247482	1.1334	IDH3A	ENSG00000166411	347	0.057691	0.803782	0.00233273	0.032397	0.103797	0	NA	blood	sQTL	pvalue	0.230948	3
chr2:191907655_192030391	STAT4	chr2	191907655	192030391	rs6738544	chr2:191989356	1.0684	NABP1	ENSG00000173559	189	0.535333	0.3184	0.0266973	0.015775	0.103795	0	NA	spleen	sQTL	pvalue	0.014257	8
chr19:10744807_11274530	SMARCA4	chr19	10744807	11274530	rs12609500	chr19:11173928	1.0997	PDE4A	ENSG00000065989	1040	0.0236906	0.797021	0.00218251	0.0733222	0.103784	0	NA	blood	sQTL	pvalue	0.976418	2
chr6:90804863_91086379	BACH2	chr6	90804863	91086379	rs72928038	chr6:90976768	0.8517	RRAGD	ENSG00000025039	453	2.75812e-05	0.844667	1.68643e-06	0.0515426	0.103761	0	NA	spleen	sQTL	pvalue	0.812902	3
chr14:103199716_103463149	TRAF3	chr14	103199716	103463149	rs12147246	chr14:103265844	0.9054	EXOC3L4	ENSG00000205436	481	0.000223231	0.855096	1.07157e-05	0.0409432	0.103727	0	NA	spleen	sQTL	pvalue	3.12925e-07	6
chr19:16444965_16814328	EPS15L1	chr19	16444965	16814328	rs58166386	chr19:16559421	1.095	CYP4F3	ENSG00000186529	464	0.0107519	0.846739	0.000488004	0.0383277	0.103694	0	NA	blood	sQTL	pvalue	6.83108e-14	8
chr10:75154043_75706194	PLAU	chr10	75154043	75706194	rs17741873	chr10:75653800	1.0931	ZSWIM8	ENSG00000214655	558	0.436538	0.386611	0.0388573	0.0343095	0.103684	0	NA	blood	sQTL	pvalue	1	1
chr1:200671993_201056749	INAVA	chr1	200671993	201056749	rs59655222	chr1:200875897	1.1311	ZNF281	ENSG00000162702	868	3.38412e-06	0.844589	2.07665e-07	0.0517242	0.103683	1	0.4447	blood	eQTL	pvalue	0.951672	1
chr19:49738081_49925208	CD37	chr19	49738081	49925208	rs1465697	chr19:49837246	0.8831	POLD1	ENSG00000062822	85	6.3785e-05	0.890146	4.47521e-07	0.00614169	0.103648	-1	0.0941176	spleen	eQTL	pvalue	0.00180701	3
chr19:10744807_11274530	SMARCA4	chr19	10744807	11274530	rs12609500	chr19:11173928	1.0997	ATG4D	ENSG00000130734	1040	0.0238207	0.794774	0.00226591	0.0754979	0.103642	0	NA	spleen	sQTL	pvalue	0.000323904	4
chr3:119102250_119275236	TIMMDC1	chr3	119102250	119275236	rs9843355	chr3:119228508	1.1432	COX17	ENSG00000138495	463	3.50417e-05	0.871541	1.00123e-06	0.0247986	0.103624	0	NA	blood	sQTL	pvalue	0.515142	9
chr1:92450091_93431324	GFI1	chr1	92450091	93431324	rs58394161	chr1:92939959	0.8425	RPAP2	ENSG00000122484	1269	3.11887e-10	0.789609	4.22143e-11	0.106771	0.10362	0	NA	spleen	sQTL	pvalue	0.00208553	5
chr16:29841225_30438138	TBX6	chr16	29841225	30438138	rs3809627	chr16:30103160	0.9076	HIRIP3	ENSG00000149929	449	0.00732452	0.853955	0.000299932	0.0348651	0.103555	0	NA	spleen	sQTL	pvalue	0.0190028	5
chr13:50638834_51060809	KCNRG	chr13	50638834	51060809	rs9591325	chr13:50811220	1.2366	CAB39L	ENSG00000102547	678	0.000102551	0.836613	7.33386e-06	0.0597263	0.103551	1	0.553097	blood	eQTL	pvalue	0.0164206	6
chr1:101212872_101621089	EXTL2	chr1	101212872	101621089	rs74449127	chr1:101290432	1.2177	VCAM1	ENSG00000162692	626	6.81854e-10	0.842716	4.36095e-11	0.0537944	0.103489	1	0.714058	spleen	eQTL	pvalue	0.781503	2
chr15:79125587_79260741	RASGRF1	chr15	79125587	79260741	rs62013236	chr15:79247482	1.1334	CTSH	ENSG00000103811	347	4.40612e-08	6.39012e-07	0.057837	0.838698	0.103465	-1	0.829971	spleen	eQTL	pvalue	3.17315e-06	6
chr19:6615889_6693163	TNFSF14	chr19	6615889	6693163	rs1077667	chr19:6668972	1.164	MLLT1	ENSG00000130382	391	4.38275e-07	0.866294	1.53555e-08	0.0302483	0.103457	0	NA	spleen	sQTL	pvalue	0.991457	2
chr16:1041953_1105201	SOX8	chr16	1041953	1105201	rs405343	chr16:1067832	0.8884	METTL26	ENSG00000130731	232	0.00323024	0.871193	8.20978e-05	0.0220383	0.103456	0	NA	spleen	sQTL	pvalue	NA	9
chr17:73033162_73583027	GRB2	chr17	73033162	73583027	rs9900529	chr17:73335776	1.0994	GPRC5C	ENSG00000170412	706	0.0298456	0.758362	0.00410683	0.104249	0.103437	1	0.739377	blood	eQTL	pvalue	0.00551361	5
chr19:49738081_49925208	CD37	chr19	49738081	49925208	rs1465697	chr19:49837246	0.8831	TBC1D17	ENSG00000104946	398	6.65002e-06	0.866206	2.3399e-07	0.0303752	0.103412	1	0.726131	spleen	eQTL	pvalue	1.12032e-12	7
chr16:29841225_30438138	TBX6	chr16	29841225	30438138	rs3809627	chr16:30103160	0.9076	PPP4C	ENSG00000149923	449	0.00722741	0.842633	0.000398308	0.0463347	0.103406	-1	0.244989	spleen	eQTL	pvalue	0.759586	3
chr9:100551768_100895720	TRIM14	chr9	100551768	100895720	rs7855251	chr9:100868189	1.1164	XPA	ENSG00000136936	582	0.0106214	0.830574	0.000701024	0.0547152	0.103388	0	NA	blood	sQTL	pvalue	6.1166e-05	6
chr15:79125587_79260741	RASGRF1	chr15	79125587	79260741	rs62013236	chr15:79247482	1.1334	CIB2	ENSG00000136425	347	0.0562697	0.816071	0.00157491	0.0227373	0.103347	-1	0.207493	spleen	eQTL	pvalue	0.000468493	7
chr1:160698276_160925186	SLAMF7	chr1	160698276	160925186	rs983494	chr1:160703965	1.1061		ENSG00000283696	485	0.0488058	0.807934	0.002281	0.0376565	0.103322	0	NA	spleen	sQTL	pvalue	NA	NA
chr11:46876450_47860184	MYBPC3	chr11	46876450	47860184	rs2269434	chr11:47360412	0.9175	MTCH2	ENSG00000109919	1235	0.029033	0.775443	0.00333167	0.0888824	0.10331	0	NA	spleen	sQTL	pvalue	0.166788	3
chr6:137876882_138124804	OLIG3	chr6	137876882	138124804	rs631204	chr6:137959455	1.1194	HEBP2	ENSG00000051620	639	6.43508e-07	0.846252	3.84446e-08	0.0504537	0.103294	0	NA	blood	sQTL	pvalue	0.000947406	9
chr19:45110119_45187302	PVR	chr19	45110119	45187302	rs7260482	chr19:45143942	0.9152	EXOC3L2	ENSG00000283632	150	0.204547	0.679928	0.00285992	0.00940332	0.103262	0	NA	spleen	sQTL	pvalue	0.925564	NA
chr8:144971080_145126375	PLEC	chr8	144971080	145126375	rs3923387	chr8:144986793	1.0732	TONSL	ENSG00000160949	262	0.409306	0.444711	0.020531	0.0222037	0.103248	0	NA	spleen	sQTL	pvalue	6.06325e-05	4
chr11:118447156_118807735	CXCR5	chr11	118447156	118807735	rs6589706	chr11:118747813	1.088	CD3D	ENSG00000167286	747	6.54133e-05	0.849022	3.68076e-06	0.0476706	0.103239	1	0.609103	blood	eQTL	pvalue	0.00662795	8
chr17:37471330_38219005	IKZF3	chr17	37471330	38219005	rs9909593	chr17:37970149	0.9311	MSL1	ENSG00000188895	1263	0.288145	0.474463	0.0507329	0.0834341	0.103225	1	0.779889	spleen	eQTL	pvalue	0.984497	1
chr6:36345180_36612323	ETV7	chr6	36345180	36612323	rs1076928	chr6:36348689	0.9266	SRPK1	ENSG00000096063	633	0.112714	0.600083	0.0291091	0.154872	0.103222	0	NA	spleen	sQTL	pvalue	0.000394807	4
chr19:18164862_18409068	MPV17L2	chr19	18164862	18409068	rs4808760	chr19:18301979	0.8741	FKBP8	ENSG00000105701	674	1.14412e-07	0.842141	7.43728e-09	0.0546395	0.103219	0	NA	spleen	sQTL	pvalue	0.978738	1
chr16:11031156_11498745	RMI2	chr16	11031156	11498745	rs34947566	chr16:11412926	1.1412		ENSG00000188897	1334	6.06896e-19	0.770469	9.9608e-20	0.126351	0.10318	1	0.655922	spleen	eQTL	pvalue	NA	8
chr16:29841225_30438138	TBX6	chr16	29841225	30438138	rs3809627	chr16:30103160	0.9076	RN7SKP127	ENSG00000222375	449	0.00732613	0.850086	0.000337771	0.0390901	0.10316	1	0.679287	blood	eQTL	pvalue	NA	NA
chr16:11020235_11325215	CLEC16A	chr16	11020235	11325215	rs6498163	chr16:11213951	0.8293	PRM1	ENSG00000175646	700	6.55934e-19	0.832723	5.05881e-20	0.0641196	0.103157	-1	0.718571	spleen	eQTL	pvalue	0.371062	10
chr1:85609016_85939177	SYDE2	chr1	85609016	85939177	rs11161550	chr1:85682020	0.9597	COL24A1	ENSG00000171502	820	1.71308e-05	0.821408	1.57501e-06	0.0754176	0.103155	-1	0.356098	spleen	eQTL	pvalue	1.06341e-25	6
chr16:11020235_11325362	CLEC16A	chr16	11020235	11325362	rs2286974	chr16:11114512	0.8477	PRM1	ENSG00000175646	702	6.55842e-19	0.832606	5.06917e-20	0.0642512	0.103143	-1	0.717949	spleen	eQTL	pvalue	0.371062	10
chr10:94171083_94501355	HHEX	chr10	94171083	94501355	rs1112718	chr10:94479107	1.1114	TNKS2	ENSG00000107854	728	7.9654e-05	0.835272	5.87581e-06	0.0615121	0.10313	0	NA	blood	sQTL	pvalue	0.73376	3
chr16:29841225_30438138	TBX6	chr16	29841225	30438138	rs3809627	chr16:30103160	0.9076	LAT	ENSG00000213658	144	0.0124426	0.873722	0.000151831	0.0105585	0.103125	1	0.840278	spleen	eQTL	pvalue	0.0974333	4
chr7:37359204_37459644	ELMO1	chr7	37359204	37459644	rs60600003	chr7:37382465	0.8747	AOAH-IT1	ENSG00000230539	380	0.0445047	0.820226	0.00166055	0.0305011	0.103108	0	NA	spleen	sQTL	pvalue	NA	NA
chr1:92652691_93519650	EVI5	chr1	92652691	93519650	rs139504223	chr1:93152635	0.8655	CDC7	ENSG00000097046	255	8.17251e-08	0.878605	1.71098e-09	0.0182912	0.103104	0	NA	spleen	sQTL	pvalue	0.352414	5
chr11:65354926_66061233	TSGA10IP	chr11	65354926	66061233	rs531612	chr11:65705432	0.9155	POLA2	ENSG00000014138	1056	0.00322078	0.792601	0.000409502	0.100671	0.103098	0	NA	blood	sQTL	pvalue	0.000215959	4
chr17:37869878_38507250	NR1D1	chr17	37869878	38507250	rs883871	chr17:38252660	0.9009	MSL1	ENSG00000188895	1005	0.0517669	0.0962775	0.261892	0.486971	0.103093	1	0.769154	blood	eQTL	pvalue	0.984497	1
chr12:6427052_6457062	TNFRSF1A	chr12	6427052	6457062	rs1800693	chr12:6440009	0.8808	NOP2	ENSG00000111641	47	1.32514e-07	0.89271	6.43047e-10	0.00422897	0.103061	0	NA	spleen	sQTL	pvalue	0.0489276	1
chr16:11193828_11521191	RMI2	chr16	11193828	11521191	rs146566517	chr16:11353879	0.469		ENSG00000188897	1135	8.11126e-19	0.779154	1.22737e-19	0.117796	0.10305	1	0.581498	spleen	eQTL	pvalue	NA	8
chr19:4353219_4519732	HDGFL2	chr19	4353219	4519732	rs12971909	chr19:4466466	0.9175	KDM4B	ENSG00000127663	434	0.38705	0.456813	0.0243968	0.0286911	0.103049	0	NA	blood	sQTL	pvalue	0.999935	1
chr1:85609016_85939177	SYDE2	chr1	85609016	85939177	rs11161550	chr1:85682020	0.9597	DDAH1	ENSG00000153904	856	1.60639e-05	0.758709	2.92934e-06	0.138252	0.103021	1	0.831776	blood	eQTL	pvalue	0.168277	6
chr3:105373836_105671329	CBLB	chr3	105373836	105671329	rs2289746	chr3:105455955	1.0889	CBLB	ENSG00000114423	540	0.299098	0.466814	0.0512554	0.0798935	0.102939	1	0.683333	blood	eQTL	pvalue	0.913125	1
chr16:79108045_79129738	WWOX	chr16	79108045	79129738	rs12925972	chr16:79111297	1.0992		ENSG00000276007	76	0.0186365	0.871397	0.000151017	0.00695831	0.102857	1	0.789474	spleen	eQTL	pvalue	NA	NA
chr19:45110119_45187302	PVR	chr19	45110119	45187302	rs7260482	chr19:45143942	0.9152	EML2	ENSG00000125746	54	0.323027	0.569468	0.00172059	0.00293039	0.102854	0	NA	spleen	sQTL	pvalue	7.57699e-10	6
chr7:2392233_2478020	CHST12	chr7	2392233	2478020	rs55858457	chr7:2443302	0.8931	GNA12	ENSG00000146535	157	0.00449194	0.880892	6.02757e-05	0.0117175	0.102838	0	NA	spleen	sQTL	pvalue	0.90827	2
chr5:40288878_40610506	TTC33	chr5	40288878	40610506	rs6880809	chr5:40429250	0.973	TTC33	ENSG00000113638	733	2.23981e-12	0.832735	1.73592e-13	0.0644367	0.102828	0	NA	spleen	sQTL	pvalue	0.0226185	6
chr1:157481253_157815203	FCRL3	chr1	157481253	157815203	rs2317231	chr1:157686337	1.1058	CRABP2	ENSG00000143320	484	0.000856955	0.843041	5.42103e-05	0.0532273	0.10282	1	0.805785	spleen	eQTL	pvalue	0.00816687	8
chr22:22017142_22349088	MAPK1	chr22	22017142	22349088	rs9610458	chr22:22205353	1.121	PRAMENP	ENSG00000197549	733	8.43608e-07	0.82909	6.94106e-08	0.0681133	0.102796	0	NA	spleen	sQTL	pvalue	NA	NA
chr16:1041953_1105201	SOX8	chr16	1041953	1105201	rs405343	chr16:1067832	0.8884	IL9RP3	ENSG00000226942	173	0.00324029	0.873872	7.46449e-05	0.0200282	0.102784	0	NA	spleen	sQTL	pvalue	NA	NA
chr10:31134557_31530302	ZNF438	chr10	31134557	31530302	rs1087056	chr10:31395761	0.9254	ZNF438	ENSG00000183621	843	1.40642e-05	1.69702e-05	0.40664	0.490558	0.102771	-1	0.225386	blood	eQTL	pvalue	3.45565e-05	7
chr6:36345180_36612323	ETV7	chr6	36345180	36612323	rs1076928	chr6:36348689	0.9266		ENSG00000237719	633	0.135514	0.720765	0.00649693	0.0344527	0.102771	1	0.543444	blood	eQTL	pvalue	NA	NA
chr19:10258259_10897760	TYK2	chr19	10258259	10897760	rs34536443	chr19:10463118	1.3037	PLPPR2	ENSG00000105520	874	2.81659e-05	0.827181	2.38783e-06	0.0700235	0.102765	0	NA	spleen	sQTL	pvalue	NA	1
chr1:160698276_160925186	SLAMF7	chr1	160698276	160925186	rs983494	chr1:160703965	1.1061	FCRLA	ENSG00000132185	485	0.0487816	0.807535	0.00233878	0.0386136	0.102731	0	NA	spleen	sQTL	pvalue	0.000166358	8
chr11:118000454_118904452	PHLDB1	chr11	118000454	118904452	rs34026809	chr11:118480695	0.8643	IL10RA	ENSG00000110324	1621	5.89742e-05	0.780234	8.8488e-06	0.116968	0.102731	0	NA	spleen	sQTL	pvalue	0.968346	4
chr16:1041953_1105201	SOX8	chr16	1041953	1105201	rs405343	chr16:1067832	0.8884	PGAP6	ENSG00000129925	232	0.00323987	0.873791	7.51848e-05	0.0201746	0.102719	0	NA	spleen	sQTL	pvalue	NA	5
chr1:2407781_2779397	PRXL2B	chr1	2407781	2779397	rs6670198	chr1:2520527	0.865	MORN1	ENSG00000116151	580	1.19673e-11	0.837748	8.52139e-13	0.0595499	0.102702	0	NA	spleen	sQTL	pvalue	7.87931e-07	7
chr2:112423188_113109590	MERTK	chr2	112423188	113109590	rs57116599	chr2:112770799	0.8869	TMEM87B	ENSG00000153214	1372	0.000111112	0.699374	3.14448e-05	0.197821	0.102662	1	0.639942	spleen	eQTL	pvalue	7.9764e-08	6
chr1:101212872_101621089	EXTL2	chr1	101212872	101621089	rs74449127	chr1:101290432	1.2177	DBT	ENSG00000137992	626	6.83533e-10	0.844791	4.26023e-11	0.0525504	0.102658	1	0.808307	spleen	eQTL	pvalue	0.000147622	5
chr19:49738081_49925208	CD37	chr19	49738081	49925208	rs1465697	chr19:49837246	0.8831	SLC17A7	ENSG00000104888	398	6.7404e-06	0.874051	1.80406e-07	0.0232912	0.102651	-1	0.158291	blood	eQTL	pvalue	0.995933	1
chr17:43279320_43781083	MAP3K14	chr17	43279320	43781083	rs7222450	chr17:43407670	1.1034	GPATCH8	ENSG00000186566	484	0.00845353	0.856301	0.000319838	0.0322954	0.10263	0	NA	spleen	sQTL	pvalue	0.999495	1
chr1:101213532_101663312	SLC30A7	chr1	101213532	101663312	rs11578655	chr1:101412902	0.8673	VCAM1	ENSG00000162692	748	6.76051e-10	0.835544	5.01247e-11	0.0618475	0.102609	1	0.69385	spleen	eQTL	pvalue	0.781503	2
chr12:111384730_112382251	SH2B3 - ATXN2	chr12	111384730	112382251	rs3184504	chr12:111884608	1.0709	PHETA1	ENSG00000198324	876	0.484493	0.105337	0.252736	0.0548465	0.102587	-1	0.172374	blood	eQTL	pvalue	NA	9
chr2:112423188_113109590	MERTK	chr2	112423188	113109590	rs57116599	chr2:112770799	0.8869	SLC20A1	ENSG00000144136	1372	0.000126558	0.796595	1.60169e-05	0.100713	0.10255	0	NA	spleen	sQTL	pvalue	0.725657	3
chr19:6615889_6693163	TNFSF14	chr19	6615889	6693163	rs1077667	chr19:6668972	1.164	GTF2F1	ENSG00000125651	391	4.41473e-07	0.872616	1.26344e-08	0.0248706	0.102513	0	NA	spleen	sQTL	pvalue	0.0287353	5
chr19:47540310_47753426	SAE1	chr19	47540310	47753426	rs11083862	chr19:47638539	1.106	FKRP	ENSG00000181027	230	0.00206777	0.870639	5.89912e-05	0.0247359	0.102499	0	NA	spleen	sQTL	pvalue	0.0003828	8
chr19:16444965_16814328	EPS15L1	chr19	16444965	16814328	rs58166386	chr19:16559421	1.095	TPM4	ENSG00000167460	605	0.0106136	0.821659	0.000833202	0.0644004	0.102494	0	NA	spleen	sQTL	pvalue	0.109402	3
chr1:160613956_160649926	CD48	chr1	160613956	160649926	rs6427540	chr1:160634588	1.1225	CD244	ENSG00000122223	84	0.298817	0.590427	0.00281189	0.00545347	0.10249	0	NA	blood	sQTL	pvalue	0.00174717	3
chr11:118617158_118947933	BCL9L	chr11	118617158	118947933	rs149114341	chr11:118783424	1.3559	ATP5MG	ENSG00000167283	620	6.80315e-05	0.827628	5.74687e-06	0.0698102	0.102488	0	NA	spleen	sQTL	pvalue	NA	9
chr6:135591392_136145479	AHI1	chr6	135591392	136145479	rs4896153	chr6:135833463	0.8708		ENSG00000272189	525	1.84921e-07	0.827554	1.56609e-08	0.0699826	0.102463	1	0.855238	spleen	eQTL	pvalue	NA	NA
chr10:94171083_94501355	HHEX	chr10	94171083	94501355	rs1112718	chr10:94479107	1.1114	MYOF	ENSG00000138119	596	8.10887e-05	0.848965	4.64145e-06	0.0484916	0.102458	0	NA	spleen	sQTL	pvalue	2.08401e-36	5
chr5:6633447_6821401	TENT4A	chr5	6633447	6821401	rs34681760	chr5:6712834	1.0835	MED10	ENSG00000133398	661	0.222868	0.612099	0.0167395	0.045872	0.102422	0	NA	spleen	sQTL	pvalue	0.0397211	7
chr19:16444965_16814328	EPS15L1	chr19	16444965	16814328	rs58166386	chr19:16559421	1.095	COLGALT1	ENSG00000130309	255	0.471794	0.403581	0.0120537	0.0102086	0.102362	0	NA	spleen	sQTL	pvalue	0.00373036	5
chr19:18164862_18409068	MPV17L2	chr19	18164862	18409068	rs4808760	chr19:18301979	0.8741	OCEL1	ENSG00000099330	458	1.18849e-07	0.862012	4.92716e-09	0.0356342	0.102354	0	NA	spleen	sQTL	pvalue	0.000144705	7
chr19:16444965_16814328	EPS15L1	chr19	16444965	16814328	rs58166386	chr19:16559421	1.095	HAUS8	ENSG00000131351	605	0.0108538	0.840257	0.000595195	0.0459751	0.102319	0	NA	spleen	sQTL	pvalue	0.000726405	6
chr17:34665281_34997201	ZNHIT3	chr17	34665281	34997201	rs4796224	chr17:34842521	0.9181	ACACA	ENSG00000278540	295	0.0163513	0.858576	0.000427203	0.0223293	0.102317	1	0.722034	blood	eQTL	pvalue	1	NA
chr19:16444965_16814328	EPS15L1	chr19	16444965	16814328	rs58166386	chr19:16559421	1.095	AKAP8	ENSG00000105127	66	0.0503397	0.841867	0.000315418	0.00517267	0.102305	1	0.787879	spleen	eQTL	pvalue	0.982555	2
chr11:36415903_36603706	PRR5L	chr11	36415903	36603706	rs1365120	chr11:36438075	0.8873	PRR5L	ENSG00000135362	408	0.34609	0.371124	0.0871464	0.0933477	0.102292	0	NA	spleen	sQTL	pvalue	0.0787689	4
chr13:50638834_51060809	KCNRG	chr13	50638834	51060809	rs9591325	chr13:50811220	1.2366	RCBTB1	ENSG00000136144	775	0.000103298	0.841659	6.87861e-06	0.0559438	0.102287	0	NA	spleen	sQTL	pvalue	0.000217674	5
chr22:50935082_51045816	ODF3B	chr22	50935082	51045816	rs140522	chr22:50971266	0.8953		ENSG00000213279	297	0.000147329	0.874197	3.96355e-06	0.023416	0.102236	1	0.656566	spleen	eQTL	pvalue	NA	NA
chr17:43279320_43781083	MAP3K14	chr17	43279320	43781083	rs7222450	chr17:43407670	1.1034	DCAKD	ENSG00000172992	784	0.00824423	0.835647	0.000527398	0.0533556	0.102225	0	NA	spleen	sQTL	pvalue	0.0293861	6
chr11:65354926_66061233	TSGA10IP	chr11	65354926	66061233	rs531612	chr11:65705432	0.9155	KRT8P26	ENSG00000214659	1093	8.26482e-05	0.0203509	0.00354909	0.873808	0.102209	1	0.722781	spleen	eQTL	pvalue	NA	NA
chr12:6427052_6457062	TNFRSF1A	chr12	6427052	6457062	rs1800693	chr12:6440009	0.8808		ENSG00000245667	47	1.34141e-07	0.89442	5.21076e-10	0.00337221	0.102207	1	0.87234	blood	eQTL	pvalue	NA	NA
chr16:11031156_11498745	RMI2	chr16	11031156	11498745	rs34947566	chr16:11412926	1.1412	SNN	ENSG00000184602	1334	6.17341e-19	0.783729	8.99803e-20	0.11413	0.102141	1	0.613193	spleen	eQTL	pvalue	0.0202491	9
chr15:79125587_79260741	RASGRF1	chr15	79125587	79260741	rs62013236	chr15:79247482	1.1334	ST20	ENSG00000180953	120	0.0590925	0.812725	0.00177431	0.0243007	0.102107	0	NA	blood	sQTL	pvalue	0.113592	10
chr20:62214158_62483911	SLC2A4RG	chr20	62214158	62483911	rs6742	chr20:62374441	1.1727	ZGPAT	ENSG00000197114	819	0.0251631	0.810637	0.00187387	0.060265	0.102061	1	0.467643	spleen	eQTL	pvalue	2.80186e-05	5
chr7:3099256_3199823	CARD11	chr7	3099256	3199823	rs10951042	chr7:3139417	1.0817	MRM2	ENSG00000122687	428	0.161338	0.690019	0.00884748	0.0377373	0.102058	0	NA	spleen	sQTL	pvalue	NA	9
chr14:103199716_103463149	TRAF3	chr14	103199716	103463149	rs12147246	chr14:103265844	0.9054		ENSG00000269940	481	0.000223383	0.855679	1.1004e-05	0.0420492	0.102038	1	0.690229	spleen	eQTL	pvalue	NA	NA
chr20:62214158_62483911	SLC2A4RG	chr20	62214158	62483911	rs6742	chr20:62374441	1.1727	ZNF512B	ENSG00000196700	819	0.0253223	0.815764	0.00171543	0.0551609	0.102037	0	NA	spleen	sQTL	pvalue	0.999557	1
chr2:112423188_113109590	MERTK	chr2	112423188	113109590	rs57116599	chr2:112770799	0.8869	BCL2L11	ENSG00000153094	991	0.000132237	0.82935	1.09391e-05	0.0685045	0.102003	1	0.308779	blood	eQTL	pvalue	0.950823	2
chr3:100568229_101346033	IMPG2	chr3	100568229	101346033	rs111430408	chr3:100848597	1.1813	CEP97	ENSG00000182504	1696	0.135463	0.627748	0.0239501	0.110885	0.101954	-1	0.264741	spleen	eQTL	pvalue	1.3265e-06	5
chr16:29841225_30438138	TBX6	chr16	29841225	30438138	rs3809627	chr16:30103160	0.9076	ITGAL	ENSG00000005844	449	0.00730247	0.851385	0.000335636	0.0390294	0.101948	-1	0.603563	spleen	eQTL	pvalue	0.43034	2
chr16:79330152_79442848	WWOX	chr16	79330152	79442848	rs17724508	chr16:79350204	1.2313		ENSG00000278058	358	0.00651705	0.863295	0.000212401	0.0280343	0.101941	1	0.527933	blood	eQTL	pvalue	NA	NA
chr11:118617158_118947933	BCL9L	chr11	118617158	118947933	rs149114341	chr11:118783424	1.3559	USP2	ENSG00000036672	620	6.99654e-05	0.851154	3.85941e-06	0.0468492	0.101923	-1	0.367742	spleen	eQTL	pvalue	0.185181	3
chr16:1041953_1105201	SOX8	chr16	1041953	1105201	rs405343	chr16:1067832	0.8884	DECR2	ENSG00000242612	232	0.00324411	0.874935	7.39084e-05	0.0198311	0.101916	-1	0.306034	spleen	eQTL	pvalue	3.46559e-09	9
chr5:141414305_141597351	NDFIP1	chr5	141414305	141597351	rs249677	chr5:141539339	0.9256	PCDHB13	ENSG00000187372	519	0.148569	0.673549	0.0137473	0.0622226	0.101912	1	0.716763	spleen	eQTL	pvalue	1.6914e-09	9
chr21:34666160_35187100	IFNGR2	chr21	34666160	35187100	rs9808753	chr21:34787312	1.0846	URB1	ENSG00000142207	220	0.648731	0.22225	0.0202702	0.0068425	0.101907	0	NA	spleen	sQTL	pvalue	NA	4
chr11:60760530_60835043	CD6	chr11	60760530	60835043	rs4939490	chr11:60793651	1.1464	FADS1	ENSG00000149485	205	2.0286e-09	0.880815	4.00524e-11	0.0172888	0.101896	-1	0.336585	spleen	eQTL	pvalue	0.383801	3
chr1:2407781_2779397	PRXL2B	chr1	2407781	2779397	rs6670198	chr1:2520527	0.865		ENSG00000238260	264	3.76636e-11	0.872955	1.08975e-12	0.0251559	0.101889	-1	0.306818	blood	eQTL	pvalue	NA	NA
chr2:43313584_43361560	ZFP36L2	chr2	43313584	43361560	rs12478539	chr2:43355324	1.1311	LINC02580	ENSG00000230587	171	9.05752e-06	0.881866	1.67857e-07	0.0162412	0.101883	-1	0.479532	spleen	eQTL	pvalue	NA	NA
chr7:2392233_2478020	CHST12	chr7	2392233	2478020	rs55858457	chr7:2443302	0.8931	PSMG3-AS1	ENSG00000230487	157	0.00447236	0.877053	8.5052e-05	0.0165773	0.101812	0	NA	spleen	sQTL	pvalue	NA	NA
chr1:101213532_101663312	SLC30A7	chr1	101213532	101663312	rs11578655	chr1:101412902	0.8673	DBT	ENSG00000137992	748	6.77681e-10	0.837558	4.91651e-11	0.0606623	0.10178	1	0.770053	spleen	eQTL	pvalue	0.000147622	5
chr11:65354926_66061233	TSGA10IP	chr11	65354926	66061233	rs531612	chr11:65705432	0.9155	MUS81	ENSG00000172732	1096	0.00326097	0.802498	0.000374725	0.0921149	0.101752	0	NA	blood	sQTL	pvalue	1.57726e-06	6
chr1:160162872_160430469	VANGL2	chr1	160162872	160430469	rs3737798	chr1:160389984	1.0911	SDHC	ENSG00000143252	256	0.0465685	0.828599	0.00123392	0.0218535	0.101745	0	NA	spleen	sQTL	pvalue	0.09542	8
chr4:103418185_104378012	SLC9B1	chr4	103418185	104378012	rs6533052	chr4:103911781	1.0668	NFKB1	ENSG00000109320	1263	0.152477	0.636966	0.0210365	0.0877772	0.101743	0	NA	spleen	sQTL	pvalue	0.99426	1
chr14:103015542_103459588	TRAF3	chr14	103015542	103459588	rs12588969	chr14:103230758	0.9148	PPP1R13B	ENSG00000088808	248	0.663234	0.195008	0.0310049	0.00901447	0.101739	-1	0.193548	blood	eQTL	pvalue	0.976929	2
chr14:103015542_103459588	TRAF3	chr14	103015542	103459588	rs12588969	chr14:103230758	0.9148	EXOC3L4	ENSG00000205436	779	0.000218913	0.838559	1.55558e-05	0.0594855	0.101721	0	NA	spleen	sQTL	pvalue	3.12925e-07	6
chr14:103015542_103459588	TRAF3	chr14	103015542	103459588	rs12588969	chr14:103230758	0.9148		ENSG00000269940	520	0.000222651	0.852874	1.18233e-05	0.045188	0.101703	1	0.698077	spleen	eQTL	pvalue	NA	NA
chr19:16444965_16814328	EPS15L1	chr19	16444965	16814328	rs58166386	chr19:16559421	1.095	USHBP1	ENSG00000130307	605	0.0108869	0.842815	0.000570077	0.0440312	0.101696	-1	0.361983	spleen	eQTL	pvalue	3.27844e-13	7
chr4:87502391_88275366	AFF1	chr4	87502391	88275366	rs2705616	chr4:87862396	0.9207	HSD17B11	ENSG00000198189	1529	0.0783894	0.714173	0.0104689	0.0952758	0.101693	0	NA	spleen	sQTL	pvalue	0.000142446	8
chr1:160613956_160649926	CD48	chr1	160613956	160649926	rs6427540	chr1:160634588	1.1225	ATP1A2	ENSG00000018625	84	0.29724	0.593122	0.00269472	0.00527546	0.101668	1	0.77381	spleen	eQTL	pvalue	0.60022	3
chr15:79125587_79260741	RASGRF1	chr15	79125587	79260741	rs62013236	chr15:79247482	1.1334	MTHFS	ENSG00000136371	161	0.0586317	0.808914	0.00208796	0.0287049	0.101661	0	NA	blood	sQTL	pvalue	0.0406511	9
chr7:3099256_3199823	CARD11	chr7	3099256	3199823	rs10951042	chr7:3139417	1.0817	NUDT1	ENSG00000106268	428	0.161799	0.691988	0.00846486	0.0361013	0.101647	0	NA	spleen	sQTL	pvalue	1.28825e-09	10
chr11:46876450_47860184	MYBPC3	chr11	46876450	47860184	rs2269434	chr11:47360412	0.9175	PTPMT1	ENSG00000110536	1235	0.0294288	0.774256	0.00347058	0.0912076	0.101637	0	NA	blood	sQTL	pvalue	0.459152	7
chr15:79125587_79260741	RASGRF1	chr15	79125587	79260741	rs62013236	chr15:79247482	1.1334	TBC1D2B	ENSG00000167202	347	0.0558274	0.809656	0.00212743	0.0307522	0.101637	-1	0.67147	spleen	eQTL	pvalue	6.50997e-05	4
chr14:103199716_103463149	TRAF3	chr14	103199716	103463149	rs12147246	chr14:103265844	0.9054	PPP1R13B	ENSG00000088808	261	0.662298	0.195084	0.0317362	0.00924649	0.101635	-1	0.210728	blood	eQTL	pvalue	0.976929	2
chr13:50699049_51121893	DLEU7	chr13	50699049	51121893	rs9568402	chr13:50961957	0.911	PHF11	ENSG00000136147	747	0.000102913	0.839595	7.20436e-06	0.0586735	0.101621	1	0.47925	blood	eQTL	pvalue	1.76758e-05	8
chr14:52228101_52368559	GNG2	chr14	52228101	52368559	rs11852059	chr14:52306091	0.908	STYX	ENSG00000198252	458	0.0693216	0.796152	0.00264394	0.0302638	0.101619	0	NA	blood	sQTL	pvalue	0.972069	3
chr19:49738081_49925208	CD37	chr19	49738081	49925208	rs1465697	chr19:49837246	0.8831	PTOV1-AS2	ENSG00000269352	398	6.68534e-06	0.870806	2.12458e-07	0.0275724	0.101615	1	0.620603	spleen	eQTL	pvalue	NA	NA
chr20:62214158_62483911	SLC2A4RG	chr20	62214158	62483911	rs6742	chr20:62374441	1.1727	UCKL1	ENSG00000198276	819	0.0243728	0.785174	0.00267849	0.0861865	0.101588	1	0.730159	spleen	eQTL	pvalue	1.42565e-08	8
chr11:46876450_47860184	MYBPC3	chr11	46876450	47860184	rs2269434	chr11:47360412	0.9175	CREB3L1	ENSG00000157613	486	0.0570948	0.74526	0.00684336	0.0892249	0.101577	-1	0.164609	blood	eQTL	pvalue	0.399379	2
chr19:10423338_10625953	KEAP1	chr19	10423338	10625953	rs28834106	chr19:10592144	1.1381	ZNF561	ENSG00000171469	412	2.90879e-05	0.87277	8.58065e-07	0.0256443	0.101556	0	NA	blood	sQTL	pvalue	0.00976255	9
chr13:50699049_51121893	DLEU7	chr13	50699049	51121893	rs9568402	chr13:50961957	0.911	RCBTB1	ENSG00000136144	896	0.000102493	0.835097	7.78175e-06	0.0633033	0.10149	0	NA	spleen	sQTL	pvalue	0.000217674	5
chr17:40264534_40782389	STAT3	chr17	40264534	40782389	rs1026916	chr17:40529835	0.8784	JUP	ENSG00000173801	668	8.13165e-09	0.843378	5.32572e-10	0.0551344	0.101488	0	NA	blood	sQTL	pvalue	0.0375345	4
chr19:6615889_6693163	TNFSF14	chr19	6615889	6693163	rs1077667	chr19:6668972	1.164	TUBB4A	ENSG00000104833	391	4.36296e-07	0.874423	1.20786e-08	0.0241065	0.10147	1	0.754476	blood	eQTL	pvalue	0.00305566	4
chr17:45312813_45874509	NPEPPS	chr17	45312813	45874509	rs11079784	chr17:45702280	1.1131	GOSR2	ENSG00000108433	1160	1.74059e-06	0.783776	2.55068e-07	0.114754	0.101468	0	NA	spleen	sQTL	pvalue	0.000289194	8
chr5:55426583_55567087	ANKRD55	chr5	55426583	55567087	rs7731626	chr5:55444683	1.0974	IL6ST	ENSG00000134352	345	0.516089	0.337168	0.0274477	0.0178305	0.101465	0	NA	blood	sQTL	pvalue	0.997843	1
chr19:6615889_6693163	TNFSF14	chr19	6615889	6693163	rs1077667	chr19:6668972	1.164	XAB2	ENSG00000076924	295	4.42283e-07	0.874217	1.23641e-08	0.0243374	0.101445	0	NA	spleen	sQTL	pvalue	0.99707	2
chr20:44594575_44782428	CD40	chr20	44594575	44782428	rs6032662	chr20:44734310	1.1432		ENSG00000273893	428	3.88654e-08	0.869445	1.30644e-09	0.0291245	0.101431	-1	0.212617	blood	eQTL	pvalue	NA	NA
chr1:6333701_6562784	ESPN	chr1	6333701	6562784	rs2986736	chr1:6512547	0.8994	ZBTB48	ENSG00000204859	566	0.49096	0.263467	0.0938744	0.0502749	0.101424	0	NA	spleen	sQTL	pvalue	0.680198	4
chr13:50638834_51060809	KCNRG	chr13	50638834	51060809	rs9591325	chr13:50811220	1.2366	DLEU7	ENSG00000186047	775	0.000102684	0.836655	7.60055e-06	0.061827	0.101408	1	0.487742	spleen	eQTL	pvalue	0.0310205	9
chr16:57045349_57110366	NLRC5	chr16	57045349	57110366	rs8062446	chr16:57077094	1.0885	CIAPIN1	ENSG00000005194	201	0.283219	0.601494	0.00447648	0.00940564	0.101405	0	NA	blood	sQTL	pvalue	0.296606	5
chr1:200671993_201056749	INAVA	chr1	200671993	201056749	rs59655222	chr1:200875897	1.1311	ZNF281	ENSG00000162702	868	3.22071e-06	0.800042	3.97159e-07	0.0985551	0.1014	-1	0.482719	spleen	eQTL	pvalue	0.951672	1
chr17:57475896_58223430	VMP1	chr17	57475896	58223430	rs2150879	chr17:57859210	1.1091	TRIM37	ENSG00000108395	796	2.00039e-05	0.844734	1.27755e-06	0.0538477	0.101397	0	NA	blood	sQTL	pvalue	0.172389	4
chr1:32347320_33034616	LCK	chr1	32347320	33034616	rs79979643	chr1:32738415	0.8736	SERINC2	ENSG00000168528	396	0.102462	0.762641	0.00398063	0.0295272	0.10139	-1	0.732323	spleen	eQTL	pvalue	1.03374e-06	7
chr16:1041953_1105201	SOX8	chr16	1041953	1105201	rs405343	chr16:1067832	0.8884	HAGH	ENSG00000063854	232	0.00321431	0.866898	0.00010569	0.028403	0.101379	0	NA	spleen	sQTL	pvalue	0.000143398	6
chr11:14076321_14885062	RRAS2	chr11	14076321	14885062	rs61884005	chr11:14402930	1.1436	PSMA1	ENSG00000129084	1137	0.0980785	0.710202	0.0109751	0.0793713	0.101373	-1	0.437115	spleen	eQTL	pvalue	0.947988	2
chr5:176525029_176837504	RGS14	chr5	176525029	176837504	rs67111717	chr5:176790162	1.1003	DDX41	ENSG00000183258	515	0.0355009	0.817394	0.00190841	0.0438391	0.101357	1	0.660194	spleen	eQTL	pvalue	0.00098438	4
chr16:29841225_30438138	TBX6	chr16	29841225	30438138	rs3809627	chr16:30103160	0.9076		ENSG00000262766	166	0.311814	0.568261	0.00662317	0.011969	0.101333	1	0.608434	blood	eQTL	pvalue	NA	NA
chr13:50638834_51060809	KCNRG	chr13	50638834	51060809	rs9591325	chr13:50811220	1.2366	PHF11	ENSG00000136147	775	0.000102614	0.837154	7.5397e-06	0.0614097	0.101326	1	0.458065	blood	eQTL	pvalue	1.76758e-05	8
chr20:62214158_62483911	SLC2A4RG	chr20	62214158	62483911	rs6742	chr20:62374441	1.1727	GMEB2	ENSG00000101216	819	0.0203893	0.689122	0.00543891	0.183724	0.101326	0	NA	blood	sQTL	pvalue	0.990659	1
chr5:176525029_176837504	RGS14	chr5	176525029	176837504	rs67111717	chr5:176790162	1.1003	HK3	ENSG00000160883	515	0.0356758	0.821422	0.00173616	0.0398732	0.101293	0	NA	spleen	sQTL	pvalue	1.15548e-14	7
chr6:36345180_36612323	ETV7	chr6	36345180	36612323	rs1076928	chr6:36348689	0.9266	MAPK13	ENSG00000156711	633	0.135793	0.722249	0.00645293	0.0342202	0.101285	0	NA	blood	sQTL	pvalue	5.4835e-07	7
chr17:57475896_58223430	VMP1	chr17	57475896	58223430	rs2150879	chr17:57859210	1.1091	HEATR6	ENSG00000068097	829	1.98765e-05	0.839555	1.40277e-06	0.0591501	0.101273	0	NA	spleen	sQTL	pvalue	4.94358e-10	5
chr11:63849101_64220132	PRDX5	chr11	63849101	64220132	rs11231749	chr11:64095178	1.0758	RPS6KA4	ENSG00000162302	591	0.404806	0.391232	0.052274	0.0504199	0.101268	0	NA	spleen	sQTL	pvalue	0.999475	2
chr12:6427052_6457062	TNFRSF1A	chr12	6427052	6457062	rs1800693	chr12:6440009	0.8808	CLSTN3	ENSG00000139182	47	1.3415e-07	0.894479	6.53319e-10	0.00425491	0.101266	0	NA	blood	sQTL	pvalue	0.997858	2
chr11:118462188_118773904	CXCR5	chr11	118462188	118773904	rs12365699	chr11:118743286	1.1546	ATP5MG	ENSG00000167283	662	6.3075e-05	0.820912	5.98347e-06	0.0777728	0.101246	0	NA	spleen	sQTL	pvalue	NA	9
chr20:39597338_40270138	LPIN3	chr20	39597338	40270138	rs6072343	chr20:39968188	0.927	TOP1	ENSG00000198900	1089	0.390136	0.40505	0.0508625	0.0527056	0.101245	0	NA	spleen	sQTL	pvalue	0.999999	1
chr22:22017142_22349088	MAPK1	chr22	22017142	22349088	rs9610458	chr22:22205353	1.121	IGLV3-21	ENSG00000211662	565	8.25603e-07	0.811395	8.90144e-08	0.0873812	0.101223	-1	0.378761	spleen	eQTL	pvalue	NA	NA
chr19:47540310_47753426	SAE1	chr19	47540310	47753426	rs11083862	chr19:47638539	1.106	HIF3A	ENSG00000124440	230	0.00208262	0.876893	4.7209e-05	0.0197763	0.101201	0	NA	spleen	sQTL	pvalue	0.218113	4
chr17:34665281_34997201	ZNHIT3	chr17	34665281	34997201	rs4796224	chr17:34842521	0.9181	PEX12	ENSG00000108733	179	0.018633	0.860068	0.000428832	0.019693	0.101177	1	0.458101	spleen	eQTL	pvalue	3.69625e-12	10
chr19:10258259_10897760	TYK2	chr19	10258259	10897760	rs34536443	chr19:10463118	1.3037	ZNF266	ENSG00000174652	572	0.00438986	0.851096	0.000223262	0.0431844	0.101107	0	NA	spleen	sQTL	pvalue	1.25383e-09	8
chr14:75945376_76028941	BATF	chr14	75945376	76028941	rs34695601	chr14:76014298	1.1157	ERG28	ENSG00000133935	181	0.0115453	0.868731	0.000245566	0.0183766	0.101101	0	NA	spleen	sQTL	pvalue	NA	5
chr8:144971080_145126375	PLEC	chr8	144971080	145126375	rs3923387	chr8:144986793	1.0732	PARP10	ENSG00000178685	262	0.398789	0.432882	0.032287	0.0349462	0.101096	0	NA	blood	sQTL	pvalue	0.00291132	4
chr6:36345180_36612323	ETV7	chr6	36345180	36612323	rs1076928	chr6:36348689	0.9266		ENSG00000246982	633	0.13392	0.712984	0.00823945	0.0437653	0.101091	0	NA	spleen	sQTL	pvalue	NA	NA
chr11:118617158_118947933	BCL9L	chr11	118617158	118947933	rs149114341	chr11:118783424	1.3559	CENATAC	ENSG00000186166	620	7.03358e-05	0.85566	3.55852e-06	0.0431896	0.101077	0	NA	spleen	sQTL	pvalue	NA	8
chr5:39923355_40842116	TTC33	chr5	39923355	40842116	rs11749040	chr5:40396425	0.8214	C7	ENSG00000112936	2354	1.87678e-12	0.697766	5.41337e-13	0.201161	0.101073	0	NA	spleen	sQTL	pvalue	1.26146e-11	5
chr6:14686662_14754318	CD83	chr6	14686662	14754318	rs111635774	chr6:14691215	1.3265	JARID2-DT	ENSG00000271888	142	0.167079	0.720255	0.00220214	0.00939203	0.101072	1	0.704225	blood	eQTL	pvalue	NA	NA
chr12:9445978_9939813	CLECL1	chr12	9445978	9939813	rs7977720	chr12:9866349	0.903	KLRF1	ENSG00000150045	1128	5.07735e-05	0.825405	4.52634e-06	0.073482	0.101057	0	NA	blood	sQTL	pvalue	0.00436476	9
chr7:50247159_50346134	IKZF1	chr7	50247159	50346134	rs116877451	chr7:50328339	1.5893	IKZF1	ENSG00000185811	205	0.0131788	0.852684	0.000506064	0.032642	0.100989	1	0.604878	spleen	eQTL	pvalue	0.985751	1
chr19:49738081_49925208	CD37	chr19	49738081	49925208	rs1465697	chr19:49837246	0.8831	POLD1	ENSG00000062822	85	6.41649e-05	0.893611	3.93656e-07	0.00538142	0.100943	0	NA	blood	sQTL	pvalue	0.00180701	3
chr12:123192738_124002762	PITPNM2	chr12	123192738	124002762	rs7975763	chr12:123604053	0.886	VPS33A	ENSG00000139719	824	0.000398496	0.827851	3.41399e-05	0.0708226	0.100894	1	0.679612	blood	eQTL	pvalue	0.687969	3
chr11:118447156_118807735	CXCR5	chr11	118447156	118807735	rs6589706	chr11:118747813	1.088	USP2	ENSG00000036672	747	6.17716e-05	0.817196	6.19437e-06	0.0818464	0.10089	-1	0.378849	spleen	eQTL	pvalue	0.185181	3
chr3:71421370_71686082	FOXP1 - AC097634.4	chr3	71421370	71686082	rs9878602	chr3:71535338	1.0872	LINC00877	ENSG00000241163	461	0.0135211	0.850955	0.000544474	0.0341658	0.100813	0	NA	spleen	sQTL	pvalue	NA	NA
chr14:88217115_88715610	GPR65	chr14	88217115	88715610	rs116899835	chr14:88523488	1.3474	GALC	ENSG00000054983	1461	2.35882e-07	0.824204	2.14909e-08	0.0749913	0.100804	0	NA	blood	sQTL	pvalue	6.28347e-07	6
chr5:35728440_36153781	IL7R	chr5	35728440	36153781	rs10063294	chr5:35877505	0.9057	RAD1	ENSG00000113456	434	8.56564e-05	0.811203	9.29205e-06	0.0878988	0.100804	0	NA	spleen	sQTL	pvalue	0.000186646	7
chr17:34665281_34997201	ZNHIT3	chr17	34665281	34997201	rs4796224	chr17:34842521	0.9181	DUSP14	ENSG00000276023	233	0.0188312	0.856379	0.00051898	0.0235007	0.10077	1	0.776824	spleen	eQTL	pvalue	0.773652	NA
chr20:52743876_52820330	CYP24A1	chr20	52743876	52820330	rs2248137	chr20:52789743	0.894		ENSG00000197670	379	6.67159e-05	0.871916	2.09632e-06	0.0272963	0.100719	-1	0.511873	spleen	eQTL	pvalue	NA	NA
chr11:118000454_118904452	PHLDB1	chr11	118000454	118904452	rs34026809	chr11:118480695	0.8643	VPS11	ENSG00000160695	1729	5.42524e-05	0.717763	1.37227e-05	0.181452	0.100717	1	0.565067	spleen	eQTL	pvalue	0.223659	3
chr13:50699049_51121893	DLEU7	chr13	50699049	51121893	rs9568402	chr13:50961957	0.911	DLEU7	ENSG00000186047	896	0.00010196	0.830759	8.41177e-06	0.0684374	0.100693	1	0.479911	spleen	eQTL	pvalue	0.0310205	9
chr17:57475896_58223430	VMP1	chr17	57475896	58223430	rs2150879	chr17:57859210	1.1091	BCAS3	ENSG00000141376	456	2.04786e-05	0.864966	8.16248e-07	0.0343757	0.100637	0	NA	spleen	sQTL	pvalue	0.998848	3
chr17:34665281_34997201	ZNHIT3	chr17	34665281	34997201	rs4796224	chr17:34842521	0.9181	CCL5	ENSG00000271503	296	0.0164031	0.860189	0.000429012	0.0223971	0.100582	0	NA	spleen	sQTL	pvalue	0.0129094	NA
chr11:118447156_118807735	CXCR5	chr11	118447156	118807735	rs6589706	chr11:118747813	1.088	ATP5MG	ENSG00000167283	747	6.16395e-05	0.815448	6.35078e-06	0.0839159	0.100568	0	NA	spleen	sQTL	pvalue	NA	9
chr11:60760530_60835043	CD6	chr11	60760530	60835043	rs4939490	chr11:60793651	1.1464	RAB3IL1	ENSG00000167994	205	2.01523e-09	0.875011	5.6476e-11	0.0244212	0.100568	-1	0.321951	spleen	eQTL	pvalue	0.000894541	5
chr19:6615889_6693163	TNFSF14	chr19	6615889	6693163	rs1077667	chr19:6668972	1.164	MCOLN1	ENSG00000090674	391	4.39586e-07	0.868885	1.55088e-08	0.0305542	0.10056	1	0.511509	spleen	eQTL	pvalue	0.037056	4
chr16:1041953_1105201	SOX8	chr16	1041953	1105201	rs405343	chr16:1067832	0.8884	GNPTG	ENSG00000090581	232	0.00324094	0.874081	8.22085e-05	0.0220711	0.100524	0	NA	spleen	sQTL	pvalue	5.99622e-08	7
chr16:1041953_1105201	SOX8	chr16	1041953	1105201	rs405343	chr16:1067832	0.8884	CEROX1	ENSG00000260807	232	0.00325264	0.877235	7.05314e-05	0.0189218	0.10052	1	0.193966	spleen	eQTL	pvalue	NA	NA
chr1:32347320_33034616	LCK	chr1	32347320	33034616	rs79979643	chr1:32738415	0.8736	DCDC2B	ENSG00000222046	627	0.0999273	0.745939	0.00634609	0.0472719	0.100515	1	0.409888	spleen	eQTL	pvalue	8.88085e-08	7
chr5:141414305_141597351	NDFIP1	chr5	141414305	141597351	rs249677	chr5:141539339	0.9256	GNPDA1	ENSG00000113552	539	0.154676	0.710325	0.00618776	0.0283158	0.100496	0	NA	blood	sQTL	pvalue	0.00342636	9
chr20:52714307_52811728	CYP24A1	chr20	52714307	52811728	rs2585447	chr20:52744437	0.9327		ENSG00000197670	400	6.65671e-05	0.869959	2.26336e-06	0.0294792	0.100493	-1	0.4925	spleen	eQTL	pvalue	NA	NA
chr11:118617158_118947933	BCL9L	chr11	118617158	118947933	rs149114341	chr11:118783424	1.3559	TRAPPC4	ENSG00000196655	620	6.9187e-05	0.841685	4.75564e-06	0.0577536	0.100488	0	NA	spleen	sQTL	pvalue	0.0013237	8
chr1:160698276_160925186	SLAMF7	chr1	160698276	160925186	rs983494	chr1:160703965	1.1061	ITLN1	ENSG00000179914	485	0.0484065	0.801325	0.00284309	0.0469643	0.100461	1	0.795876	spleen	eQTL	pvalue	0.00489119	7
chr19:10258259_10897760	TYK2	chr19	10258259	10897760	rs34536443	chr19:10463118	1.3037	ZNF177	ENSG00000188629	449	0.183762	0.664952	0.0110324	0.0398208	0.100432	0	NA	spleen	sQTL	pvalue	5.54015e-06	7
chr1:120135045_120341256	PHGDH	chr1	120135045	120341256	rs483180	chr1:120267505	0.8974	WARS2-AS1	ENSG00000231365	440	0.00104426	0.856097	5.18202e-05	0.0423822	0.100425	0	NA	spleen	sQTL	pvalue	NA	NA
chr16:1041953_1105201	SOX8	chr16	1041953	1105201	rs405343	chr16:1067832	0.8884		ENSG00000228779	232	0.00324797	0.875977	7.5573e-05	0.0202816	0.100418	1	0.775862	spleen	eQTL	pvalue	NA	NA
chr3:159485268_159713078	IL12A	chr3	159485268	159713078	rs1014486	chr3:159691112	1.1108	PPM1L	ENSG00000163590	454	8.74976e-05	0.864203	3.58383e-06	0.0352966	0.10041	-1	0.42511	spleen	eQTL	pvalue	0.570549	3
chr11:65354926_66061233	TSGA10IP	chr11	65354926	66061233	rs531612	chr11:65705432	0.9155	SLC22A20P	ENSG00000197847	1005	0.00331046	0.814647	0.000330798	0.0813031	0.100409	1	0.785075	blood	eQTL	pvalue	NA	NA
chr6:36345180_36612323	ETV7	chr6	36345180	36612323	rs1076928	chr6:36348689	0.9266	TEAD3	ENSG00000007866	267	0.139253	0.738604	0.00346757	0.0182918	0.100384	-1	0.172285	spleen	eQTL	pvalue	NA	1
chr11:14076321_14885062	RRAS2	chr11	14076321	14885062	rs61884005	chr11:14402930	1.1436		ENSG00000254789	234	0.143015	0.744563	0.00196133	0.0101108	0.10035	0	NA	blood	sQTL	pvalue	NA	NA
chr4:106008586_106479425	PPA2	chr4	106008586	106479425	rs2726479	chr4:106255589	0.9238	INTS12	ENSG00000138785	1163	0.0448476	0.766317	0.00489832	0.0835979	0.100339	0	NA	spleen	sQTL	pvalue	0.687399	3
chr2:43313584_43361560	ZFP36L2	chr2	43313584	43361560	rs12478539	chr2:43355324	1.1311	DYNC2LI1	ENSG00000138036	171	9.07767e-06	0.883828	1.63631e-07	0.0158312	0.100331	-1	0.444444	spleen	eQTL	pvalue	8.37969e-05	7
chr5:176525029_176837504	RGS14	chr5	176525029	176837504	rs67111717	chr5:176790162	1.1003	FAM193B	ENSG00000146067	515	0.0357333	0.822746	0.0017188	0.0394745	0.100328	0	NA	spleen	sQTL	pvalue	0.92371	2
chr20:62214158_62483911	SLC2A4RG	chr20	62214158	62483911	rs6742	chr20:62374441	1.1727	DNAJC5	ENSG00000101152	819	0.0216372	0.731298	0.00421994	0.142526	0.100318	1	0.593407	blood	eQTL	pvalue	0.858492	3
chr1:6333701_6562784	ESPN	chr1	6333701	6562784	rs2986736	chr1:6512547	0.8994	ICMT	ENSG00000116237	566	0.482843	0.26811	0.0956968	0.0530377	0.100312	0	NA	blood	sQTL	pvalue	0.959145	3
chr1:85416840_86010196	BCL10	chr1	85416840	86010196	rs35486093	chr1:85729820	0.8357	COL24A1	ENSG00000171502	987	1.66564e-05	0.798665	2.10885e-06	0.101017	0.100299	-1	0.374873	spleen	eQTL	pvalue	1.06341e-25	6
chr16:79635140_79656999	MAF	chr16	79635140	79656999	rs6564681	chr16:79652720	0.9099	MAFTRR	ENSG00000261390	74	0.0633492	0.827135	0.000664643	0.00857781	0.100274	1	0.459459	spleen	eQTL	pvalue	NA	NA
chr17:73033162_73583027	GRB2	chr17	73033162	73583027	rs9900529	chr17:73335776	1.0994	CD300LF	ENSG00000186074	1210	0.0282316	0.723474	0.00556422	0.142491	0.100239	0	NA	spleen	sQTL	pvalue	4.96999e-06	8
chr22:22017142_22349088	MAPK1	chr22	22017142	22349088	rs9610458	chr22:22205353	1.121	UBE2L3	ENSG00000185651	733	7.92366e-07	0.77873	1.23269e-07	0.121048	0.100221	0	NA	spleen	sQTL	pvalue	0.77872	3
chr16:11193828_11521191	RMI2	chr16	11193828	11521191	rs146566517	chr16:11353879	0.469	NUBP1	ENSG00000103274	1135	8.38417e-19	0.805369	9.83954e-20	0.0944168	0.100215	1	0.487225	spleen	eQTL	pvalue	6.6628e-08	9
chr17:73033162_73583027	GRB2	chr17	73033162	73583027	rs9900529	chr17:73335776	1.0994	SRP68	ENSG00000167881	1120	0.0303783	0.776385	0.00350704	0.08953	0.100199	0	NA	blood	sQTL	pvalue	0.365045	3
chr20:44594575_44782428	CD40	chr20	44594575	44782428	rs6032662	chr20:44734310	1.1432	PIGT	ENSG00000124155	427	3.85759e-08	0.854366	2.057e-09	0.0454575	0.100177	0	NA	spleen	sQTL	pvalue	4.6584e-12	6
chr5:39923355_40842116	TTC33	chr5	39923355	40842116	rs11749040	chr5:40396425	0.8214	FYB1	ENSG00000082074	1136	0.279046	0.520268	0.0351233	0.0653856	0.100177	-1	0.384683	spleen	eQTL	pvalue	NA	2
chr2:112425029_112642886	ANAPC1	chr2	112425029	112642886	rs71252597	chr2:112492986	0.8024	TTL	ENSG00000114999	403	0.000193655	0.86606	7.53037e-06	0.033577	0.100162	0	NA	blood	sQTL	pvalue	0.984658	3
chr11:60760530_60835043	CD6	chr11	60760530	60835043	rs4939490	chr11:60793651	1.1464	MS4A4E	ENSG00000214787	205	2.04246e-09	0.882677	4.00351e-11	0.0172016	0.100122	0	NA	blood	sQTL	pvalue	0.51584	10
chr11:65354926_66061233	TSGA10IP	chr11	65354926	66061233	rs531612	chr11:65705432	0.9155	CAPN1	ENSG00000014216	960	0.00324796	0.799711	0.000392459	0.0965308	0.100118	0	NA	spleen	sQTL	pvalue	5.0044e-05	4
chr11:118000454_118904452	PHLDB1	chr11	118000454	118904452	rs34026809	chr11:118480695	0.8643	TMEM25	ENSG00000149582	1729	5.77792e-05	0.764424	1.02413e-05	0.135393	0.100114	0	NA	spleen	sQTL	pvalue	0.000421369	9
chr16:29841225_30438138	TBX6	chr16	29841225	30438138	rs3809627	chr16:30103160	0.9076	LAT	ENSG00000213658	144	0.0124797	0.876328	0.000157885	0.0109867	0.100047	0	NA	spleen	sQTL	pvalue	0.0974333	4
chr11:118462188_118773904	CXCR5	chr11	118462188	118773904	rs12365699	chr11:118743286	1.1546	HMBS	ENSG00000256269	662	6.57874e-05	0.856214	3.36671e-06	0.0437172	0.0999996	-1	0.367069	spleen	eQTL	pvalue	0.944814	2
chr16:85964563_86021505	IRF8	chr16	85964563	86021505	rs35703946	chr16:86021505	1.1883	CIBAR2	ENSG00000153789	269	0.00138586	0.872268	4.19922e-05	0.0263301	0.0999744	-1	0.509294	spleen	eQTL	pvalue	NA	8
chr15:90831146_91201561	ZNF774	chr15	90831146	91201561	rs6496663	chr15:90887584	0.9043	TICRR	ENSG00000140534	714	0.00361865	0.814561	0.000362467	0.0814917	0.0999666	1	0.77451	blood	eQTL	pvalue	9.15261e-12	4
chr22:22017142_22349088	MAPK1	chr22	22017142	22349088	rs9610458	chr22:22205353	1.121	LZTR1	ENSG00000099949	693	8.40401e-07	0.82593	7.55477e-08	0.0741469	0.0999223	0	NA	spleen	sQTL	pvalue	3.38323e-52	10
chr8:144971080_145126375	PLEC	chr8	144971080	145126375	rs3923387	chr8:144986793	1.0732	SLC52A2	ENSG00000185803	262	0.413836	0.449633	0.017595	0.0190171	0.0999188	0	NA	spleen	sQTL	pvalue	0.01196	6
chr1:160613956_160649926	CD48	chr1	160613956	160649926	rs6427540	chr1:160634588	1.1225		ENSG00000215840	84	0.297774	0.594188	0.00274551	0.00537857	0.0999135	1	0.845238	spleen	eQTL	pvalue	NA	NA
chr19:10744807_11274530	SMARCA4	chr19	10744807	11274530	rs12609500	chr19:11173928	1.0997	KRI1	ENSG00000129347	1040	0.0239993	0.80073	0.00219733	0.0732135	0.0998599	0	NA	spleen	sQTL	pvalue	8.4034e-09	5
chr11:118462188_118773904	CXCR5	chr11	118462188	118773904	rs12365699	chr11:118743286	1.1546	TRAPPC4	ENSG00000196655	662	6.55694e-05	0.853377	3.59626e-06	0.046705	0.0998493	0	NA	spleen	sQTL	pvalue	0.0013237	8
chr3:121334409_121729409	IQCB1	chr3	121334409	121729409	rs2331964	chr3:121542898	1.1042	FBXO40	ENSG00000163833	853	8.56458e-05	0.776805	1.36021e-05	0.123271	0.0998248	1	0.701055	spleen	eQTL	pvalue	3.64199e-08	7
chr11:46876450_47860184	MYBPC3	chr11	46876450	47860184	rs2269434	chr11:47360412	0.9175	MADD	ENSG00000110514	1235	0.0274681	0.733646	0.00502237	0.134043	0.0998205	1	0.780567	spleen	eQTL	pvalue	0.000901823	3
chr1:85416840_86010196	BCL10	chr1	85416840	86010196	rs35486093	chr1:85729820	0.8357	DDAH1	ENSG00000153904	1512	1.55639e-05	0.735095	3.49712e-06	0.165071	0.0998142	1	0.67328	blood	eQTL	pvalue	0.168277	6
chr19:16444965_16814328	EPS15L1	chr19	16444965	16814328	rs58166386	chr19:16559421	1.095		ENSG00000269481	494	0.0212195	0.836757	0.00104678	0.0411784	0.0997982	1	0.601215	spleen	eQTL	pvalue	NA	NA
chr1:32347320_33034616	LCK	chr1	32347320	33034616	rs79979643	chr1:32738415	0.8736	FAM229A	ENSG00000225828	627	0.0908965	0.701761	0.0123468	0.0952229	0.0997727	-1	0.397129	blood	eQTL	pvalue	NA	10
chr1:160698276_160925186	SLAMF7	chr1	160698276	160925186	rs983494	chr1:160703965	1.1061		ENSG00000228863	485	0.0495771	0.820703	0.00171192	0.0282395	0.0997683	-1	0.414433	spleen	eQTL	pvalue	NA	NA
chr16:11193828_11521191	RMI2	chr16	11193828	11521191	rs146566517	chr16:11353879	0.469	NA	ENSG00000262222	1135	8.36188e-19	0.803227	1.01092e-19	0.0970078	0.0997647	1	0.727753	spleen	eQTL	pvalue	NA	NA
chr1:160162872_160430469	VANGL2	chr1	160162872	160430469	rs3737798	chr1:160389984	1.0911	SDHC	ENSG00000143252	256	0.0470462	0.835624	0.000942869	0.0166473	0.0997393	0	NA	blood	sQTL	pvalue	0.09542	8
chr1:92929865_93512762	DIPK1A	chr1	92929865	93512762	rs1415069	chr1:93426869	0.9313	RPAP2	ENSG00000122484	870	3.13339e-10	0.797462	4.04349e-11	0.102809	0.0997293	1	0.597701	blood	eQTL	pvalue	0.00208553	5
chr12:6427052_6457062	TNFRSF1A	chr12	6427052	6457062	rs1800693	chr12:6440009	0.8808	CD27	ENSG00000139193	47	1.32859e-07	0.895034	7.96032e-10	0.00526294	0.0997034	0	NA	spleen	sQTL	pvalue	0.266793	6
chr16:85964563_86021505	IRF8	chr16	85964563	86021505	rs35703946	chr16:86021505	1.1883	CIBAR2	ENSG00000153789	269	0.0013811	0.86927	4.71988e-05	0.0296075	0.0996946	0	NA	spleen	sQTL	pvalue	NA	8
chr17:73033162_73583027	GRB2	chr17	73033162	73583027	rs9900529	chr17:73335776	1.0994	FBF1	ENSG00000188878	1210	0.0300157	0.769193	0.00380133	0.0973148	0.099675	0	NA	spleen	sQTL	pvalue	1.13971e-19	5
chr3:169388322_169601046	LRRIQ4	chr3	169388322	169601046	rs10936602	chr3:169536637	1.1145	SAMD7	ENSG00000187033	317	0.00134938	0.874445	3.79954e-05	0.0245226	0.0996453	1	0.810726	spleen	eQTL	pvalue	6.78008e-06	6
chr12:9445978_9939813	CLECL1	chr12	9445978	9939813	rs7977720	chr12:9866349	0.903		ENSG00000249790	1128	5.06937e-05	0.824109	4.69339e-06	0.0761991	0.0996362	0	NA	blood	sQTL	pvalue	NA	NA
chr3:121369811_122211421	CD86	chr3	121369811	122211421	rs75937181	chr3:121783015	1.2386	EAF2	ENSG00000145088	1903	7.00952e-08	0.630553	3.00051e-08	0.269816	0.0996303	0	NA	spleen	sQTL	pvalue	0.000680758	8
chr19:6615889_6693163	TNFSF14	chr19	6615889	6693163	rs1077667	chr19:6668972	1.164	ADGRE1	ENSG00000174837	391	4.39947e-07	0.869599	1.56193e-08	0.0307735	0.099627	0	NA	spleen	sQTL	pvalue	NA	7
chr9:100551768_100895720	TRIM14	chr9	100551768	100895720	rs7855251	chr9:100868189	1.1164	NANS	ENSG00000095380	582	0.0106709	0.834439	0.00069905	0.0545646	0.0996263	0	NA	blood	sQTL	pvalue	0.000176879	NA
chr15:79125587_79260741	RASGRF1	chr15	79125587	79260741	rs62013236	chr15:79247482	1.1334		ENSG00000259792	347	0.0565093	0.819546	0.0015759	0.0227554	0.0996133	1	0.824207	spleen	eQTL	pvalue	NA	NA
chr1:92929865_93512762	DIPK1A	chr1	92929865	93512762	rs1415069	chr1:93426869	0.9313	MTF2	ENSG00000143033	870	3.3073e-10	0.837316	2.49566e-11	0.0630836	0.0996	0	NA	spleen	sQTL	pvalue	0.9946	1
chr22:37250026_37277844	NCF4	chr22	37250026	37277844	rs760517	chr22:37258986	1.0877	NCF4	ENSG00000100365	88	0.666125	0.219501	0.0111875	0.00358689	0.0995994	0	NA	spleen	sQTL	pvalue	7.89905e-06	7
chr2:24688055_25386524	ADCY3	chr2	24688055	25386524	rs11125803	chr2:25052177	0.9271	TP53I3	ENSG00000115129	1230	0.528253	0.269703	0.0678983	0.0345663	0.0995799	1	0.468293	blood	eQTL	pvalue	3.75804e-07	9
chr19:6615889_6693163	TNFSF14	chr19	6615889	6693163	rs1077667	chr19:6668972	1.164	CRB3	ENSG00000130545	391	4.31757e-07	0.865326	1.75601e-08	0.0350942	0.0995797	-1	0.209719	blood	eQTL	pvalue	0.369971	6
chr11:118462188_118773904	CXCR5	chr11	118462188	118773904	rs12365699	chr11:118743286	1.1546	USP2	ENSG00000036672	662	6.3363e-05	0.82466	5.82453e-06	0.0757058	0.0995649	-1	0.379154	spleen	eQTL	pvalue	0.185181	3
chr6:90804863_91086379	BACH2	chr6	90804863	91086379	rs72928038	chr6:90976768	0.8517	BACH2	ENSG00000112182	453	2.82771e-05	0.865979	1.12855e-06	0.0344619	0.0995299	-1	0.313466	spleen	eQTL	pvalue	0.87404	1
chr1:117032885_117104215	CD58	chr1	117032885	117104215	rs10801908	chr1:117090493	1.2398	FTH1P22	ENSG00000225079	58	7.35382e-11	0.895893	3.84916e-13	0.00458979	0.0995176	-1	0.137931	blood	eQTL	pvalue	NA	NA
chr16:1041953_1105201	SOX8	chr16	1041953	1105201	rs405343	chr16:1067832	0.8884	GNPTG	ENSG00000090581	232	0.00335845	0.880627	6.30809e-05	0.0164411	0.0995101	0	NA	blood	sQTL	pvalue	5.99622e-08	7
chr1:92450091_93431324	GFI1	chr1	92450091	93431324	rs58394161	chr1:92939959	0.8425	CDC7	ENSG00000097046	571	7.88595e-08	0.847796	4.91261e-09	0.0527146	0.0994888	0	NA	spleen	sQTL	pvalue	0.352414	5
chr17:57475896_58223430	VMP1	chr17	57475896	58223430	rs2150879	chr17:57859210	1.1091	PPM1D	ENSG00000170836	543	2.0141e-05	0.850721	1.18097e-06	0.0497827	0.0994754	0	NA	spleen	sQTL	pvalue	0.001168	7
chr14:69165341_69314956	ZFP36L1	chr14	69165341	69314956	rs12434551	chr14:69253364	1.1095	EXD2	ENSG00000081177	443	7.28138e-05	0.869233	2.62535e-06	0.0312413	0.0994503	1	0.751693	blood	eQTL	pvalue	1.11026e-08	7
chr19:10258259_10897760	TYK2	chr19	10258259	10897760	rs34536443	chr19:10463118	1.3037		ENSG00000267277	826	2.83617e-05	0.832894	2.30623e-06	0.0676272	0.0994482	1	0.772397	spleen	eQTL	pvalue	NA	NA
chr6:90804863_91086379	BACH2	chr6	90804863	91086379	rs72928038	chr6:90976768	0.8517	LYRM2	ENSG00000083099	453	2.80535e-05	0.859132	1.35517e-06	0.0414023	0.0994363	0	NA	spleen	sQTL	pvalue	0.0596813	10
chr19:47540310_47753426	SAE1	chr19	47540310	47753426	rs11083862	chr19:47638539	1.106	C5AR2	ENSG00000134830	230	0.00209722	0.883039	3.67981e-05	0.0153945	0.0994326	0	NA	spleen	sQTL	pvalue	0.023141	8
chr17:37471330_38219005	IKZF3	chr17	37471330	38219005	rs9909593	chr17:37970149	0.9311	RAPGEFL1	ENSG00000108352	1263	0.301773	0.496902	0.0385412	0.0633629	0.0994209	0	NA	spleen	sQTL	pvalue	0.874146	3
chr6:14686662_14754318	CD83	chr6	14686662	14754318	rs111635774	chr6:14691215	1.3265	CD83	ENSG00000112149	142	0.167288	0.721155	0.00230695	0.00984554	0.0994048	-1	0.352113	blood	eQTL	pvalue	0.0177807	6
chr12:9445978_9939813	CLECL1	chr12	9445978	9939813	rs7977720	chr12:9866349	0.903	A2M-AS1	ENSG00000245105	1128	4.96408e-05	0.806941	5.76446e-06	0.0936054	0.099398	-1	0.491135	spleen	eQTL	pvalue	NA	NA
chr19:16444965_16814328	EPS15L1	chr19	16444965	16814328	rs58166386	chr19:16559421	1.095	CYP4F22	ENSG00000171954	285	0.0113683	0.865167	0.000313434	0.0237541	0.0993971	-1	0.210526	spleen	eQTL	pvalue	0.000303611	5
chr4:108824655_109111753	LEF1	chr4	108824655	109111753	rs9992763	chr4:109058718	0.9139	HADH	ENSG00000138796	494	0.00177981	0.490264	0.00147819	0.407081	0.0993967	1	0.807692	blood	eQTL	pvalue	0.00061369	6
chr19:16444965_16814328	EPS15L1	chr19	16444965	16814328	rs58166386	chr19:16559421	1.095	PGLS	ENSG00000130313	317	0.381439	0.495011	0.0105609	0.0136059	0.0993834	1	0.728707	blood	eQTL	pvalue	0.042058	8
chr11:63849101_64220132	PRDX5	chr11	63849101	64220132	rs11231749	chr11:64095178	1.0758	PYGM	ENSG00000068976	591	0.401611	0.392554	0.0538909	0.0525762	0.0993682	0	NA	blood	sQTL	pvalue	2.61594e-08	5
chr5:176525029_176837504	RGS14	chr5	176525029	176837504	rs67111717	chr5:176790162	1.1003	HIGD2A	ENSG00000146066	497	0.0358128	0.824221	0.00169605	0.0389348	0.0993352	1	0.651911	spleen	eQTL	pvalue	0.238671	9
chr19:10744807_11274530	SMARCA4	chr19	10744807	11274530	rs12609500	chr19:11173928	1.0997	KEAP1	ENSG00000079999	1040	0.0237384	0.79863	0.00226445	0.0760836	0.0992832	-1	0.303846	blood	eQTL	pvalue	0.251629	4
chr19:47540310_47753426	SAE1	chr19	47540310	47753426	rs11083862	chr19:47638539	1.106	NPAS1	ENSG00000130751	230	0.00193212	0.815913	0.000196046	0.082689	0.0992699	1	0.626087	blood	eQTL	pvalue	0.916473	2
chr22:37251477_37323988	CSF2RB	chr22	37251477	37323988	rs5756405	chr22:37310954	1.0706	GGA1	ENSG00000100083	223	0.369298	0.491642	0.0171161	0.0226873	0.0992566	0	NA	spleen	sQTL	pvalue	0.999442	1
chr6:6992891_7245458	RREB1	chr6	6992891	7245458	rs12211604	chr6:7100029	0.9111	TXNDC5	ENSG00000239264	576	0.0327817	0.819949	0.0018496	0.0461637	0.0992556	0	NA	blood	sQTL	pvalue	1.78543e-06	7
chr4:40261293_40365013	CHRNA9	chr4	40261293	40365013	rs13136820	chr4:40307564	1.0886	APBB2	ENSG00000163697	316	0.424953	0.422431	0.0268282	0.0265697	0.0992183	0	NA	spleen	sQTL	pvalue	0.0398889	3
chr18:56206955_56320360	ALPK2	chr18	56206955	56320360	rs4940730	chr18:56269737	1.0254	MALT1	ENSG00000172175	270	0.0120521	0.866403	0.000307707	0.0220213	0.0992159	0	NA	spleen	sQTL	pvalue	0.994145	2
chr1:157481253_157815203	FCRL3	chr1	157481253	157815203	rs2317231	chr1:157686337	1.1058	ETV3	ENSG00000117036	702	0.00015429	0.847877	9.61598e-06	0.0527439	0.0992153	-1	0.759259	blood	eQTL	pvalue	0.7838	2
chr19:47540310_47753426	SAE1	chr19	47540310	47753426	rs11083862	chr19:47638539	1.106	AP2S1	ENSG00000042753	230	0.00208653	0.878538	4.80231e-05	0.020121	0.0992064	0	NA	spleen	sQTL	pvalue	0.919496	3
chr5:176525029_176837504	RGS14	chr5	176525029	176837504	rs67111717	chr5:176790162	1.1003	PHYKPL	ENSG00000175309	249	0.0387576	0.840777	0.000941818	0.0203319	0.0991918	0	NA	blood	sQTL	pvalue	1.72749e-10	8
chr19:10744807_11274530	SMARCA4	chr19	10744807	11274530	rs12609500	chr19:11173928	1.0997	ZNF433-AS1	ENSG00000219665	481	0.0253256	0.830675	0.001329	0.0434917	0.0991789	-1	0.370062	blood	eQTL	pvalue	NA	NA
chr11:118617158_118947933	BCL9L	chr11	118617158	118947933	rs149114341	chr11:118783424	1.3559	KMT2A	ENSG00000118058	620	7.21478e-05	0.860225	3.40683e-06	0.0405208	0.0991785	0	NA	blood	sQTL	pvalue	1	1
chr16:11031156_11498745	RMI2	chr16	11031156	11498745	rs34947566	chr16:11412926	1.1412	PRM1	ENSG00000175646	1334	6.30609e-19	0.800573	7.90472e-20	0.100253	0.0991743	-1	0.610945	spleen	eQTL	pvalue	0.371062	10
chr14:88217115_88715610	GPR65	chr14	88217115	88715610	rs116899835	chr14:88523488	1.3474	SPATA7	ENSG00000042317	1461	2.28922e-07	0.798673	2.93115e-08	0.102164	0.099163	0	NA	spleen	sQTL	pvalue	3.13904e-09	7
chr1:2407781_2779397	PRXL2B	chr1	2407781	2779397	rs6670198	chr1:2520527	0.865		ENSG00000238260	264	3.77424e-11	0.880059	8.95567e-13	0.0207833	0.0991575	-1	0.613636	spleen	eQTL	pvalue	NA	NA
chr19:18164862_18409068	MPV17L2	chr19	18164862	18409068	rs4808760	chr19:18301979	0.8741	SLC27A1	ENSG00000130304	674	1.18241e-07	0.861488	5.41929e-09	0.039385	0.0991266	0	NA	blood	sQTL	pvalue	0.000340154	7
chr22:22017142_22349088	MAPK1	chr22	22017142	22349088	rs9610458	chr22:22205353	1.121	IGLV2-8	ENSG00000278196	342	1.18442e-06	0.876059	3.37062e-08	0.0248318	0.0991084	0	NA	spleen	sQTL	pvalue	NA	NA
chr10:94171083_94501355	HHEX	chr10	94171083	94501355	rs1112718	chr10:94479107	1.1114	TNKS2	ENSG00000107854	728	7.94112e-05	0.831606	6.61806e-06	0.0692062	0.0991018	1	0.701923	spleen	eQTL	pvalue	0.73376	3
chr11:118462188_118773904	CXCR5	chr11	118462188	118773904	rs12365699	chr11:118743286	1.1546	CENATAC	ENSG00000186166	662	6.59653e-05	0.858529	3.26136e-06	0.0423471	0.0990543	0	NA	spleen	sQTL	pvalue	NA	8
chr2:24688055_25386524	ADCY3	chr2	24688055	25386524	rs11125803	chr2:25052177	0.9271	NCOA1	ENSG00000084676	1382	0.414306	0.381358	0.054884	0.0504202	0.0990316	0	NA	blood	sQTL	pvalue	0.999077	1
chr16:1041953_1105201	SOX8	chr16	1041953	1105201	rs405343	chr16:1067832	0.8884		ENSG00000269482	232	0.00334816	0.87793	7.52366e-05	0.019629	0.0990174	-1	0.443966	blood	eQTL	pvalue	NA	NA
chr11:118447156_118807735	CXCR5	chr11	118447156	118807735	rs6589706	chr11:118747813	1.088	HMBS	ENSG00000256269	747	6.43401e-05	0.851176	3.76928e-06	0.0497661	0.0989895	-1	0.380187	spleen	eQTL	pvalue	0.944814	2
chr5:176525029_176837504	RGS14	chr5	176525029	176837504	rs67111717	chr5:176790162	1.1003	RMND5B	ENSG00000145916	424	0.0360842	0.827891	0.00155149	0.0354972	0.0989756	-1	0.521226	spleen	eQTL	pvalue	6.92213e-08	8
chr10:75154043_75706194	PLAU	chr10	75154043	75706194	rs17741873	chr10:75653800	1.0931	PPP3CB	ENSG00000107758	558	0.415608	0.368074	0.0622864	0.0550636	0.0989679	0	NA	blood	sQTL	pvalue	0.999704	1
chr20:62214158_62483911	SLC2A4RG	chr20	62214158	62483911	rs6742	chr20:62374441	1.1727	STMN3	ENSG00000197457	819	0.0222244	0.715964	0.00490568	0.157939	0.0989669	0	NA	spleen	sQTL	pvalue	0.489817	5
chr19:6615889_6693163	TNFSF14	chr19	6615889	6693163	rs1077667	chr19:6668972	1.164	NDUFA11	ENSG00000174886	391	4.37424e-07	0.876682	1.22052e-08	0.0243626	0.098955	-1	0.485934	blood	eQTL	pvalue	0.538189	9
chr11:60760530_60835043	CD6	chr11	60760530	60835043	rs4939490	chr11:60793651	1.1464	MS4A1	ENSG00000156738	205	2.0408e-09	0.886113	3.46402e-11	0.0149418	0.0989455	0	NA	spleen	sQTL	pvalue	0.0153882	8
chr4:121992040_122147741	TNIP3	chr4	121992040	122147741	rs17051321	chr4:122119449	0.9097	KIAA1109	ENSG00000138688	184	0.0175964	0.869529	0.000278369	0.0136567	0.0989395	0	NA	blood	sQTL	pvalue	3.91298e-08	2
chr16:1041953_1105201	SOX8	chr16	1041953	1105201	rs405343	chr16:1067832	0.8884	LMF1-AS1	ENSG00000260439	232	0.00321662	0.867522	0.000112403	0.0302161	0.0989329	0	NA	spleen	sQTL	pvalue	NA	NA
chr16:1041953_1105201	SOX8	chr16	1041953	1105201	rs405343	chr16:1067832	0.8884	RAB11FIP3	ENSG00000090565	232	0.00334764	0.877794	7.61875e-05	0.0198784	0.0989042	0	NA	blood	sQTL	pvalue	0.996243	1
chr12:57855180_58473351	OS9	chr12	57855180	58473351	rs701006	chr12:58106836	1.1206	BAZ2A	ENSG00000076108	197	0.000202	0.860078	9.60919e-06	0.0408153	0.0988946	1	0.42132	spleen	eQTL	pvalue	1	1
chr6:14686662_14754318	CD83	chr6	14686662	14754318	rs111635774	chr6:14691215	1.3265	MCUR1	ENSG00000050393	142	0.164682	0.725322	0.0020766	0.00904728	0.0988719	0	NA	spleen	sQTL	pvalue	0.00156303	7
chr11:46876450_47860184	MYBPC3	chr11	46876450	47860184	rs2269434	chr11:47360412	0.9175	F2	ENSG00000180210	1073	0.0300359	0.799888	0.00258062	0.0686257	0.0988701	-1	0.423113	spleen	eQTL	pvalue	0.959943	3
chr22:50935082_51045816	ODF3B	chr22	50935082	51045816	rs140522	chr22:50971266	0.8953	BRD1	ENSG00000100425	413	0.000147583	0.872319	4.86744e-06	0.0286711	0.0988575	0	NA	blood	sQTL	pvalue	0.994535	1
chr19:10423338_10625953	KEAP1	chr19	10423338	10625953	rs28834106	chr19:10592144	1.1381	ILF3	ENSG00000129351	412	2.91603e-05	0.874942	8.76279e-07	0.0261935	0.0988342	0	NA	blood	sQTL	pvalue	0.999997	1
chr19:10258259_10897760	TYK2	chr19	10258259	10897760	rs34536443	chr19:10463118	1.3037	ZNF559	ENSG00000188321	341	0.253112	0.622687	0.00736643	0.0180236	0.0988111	-1	0.554252	spleen	eQTL	pvalue	7.71789e-09	10
chr11:65354926_66061233	TSGA10IP	chr11	65354926	66061233	rs531612	chr11:65705432	0.9155	SYVN1	ENSG00000162298	911	0.00324039	0.797825	0.000405509	0.0997426	0.098787	0	NA	spleen	sQTL	pvalue	0.99665	1
chr22:22017142_22349088	MAPK1	chr22	22017142	22349088	rs9610458	chr22:22205353	1.121	IGLV2-11	ENSG00000211668	396	1.04536e-06	0.872356	3.47023e-08	0.0288603	0.0987826	0	NA	spleen	sQTL	pvalue	NA	NA
chr17:40264534_40782389	STAT3	chr17	40264534	40782389	rs1026916	chr17:40529835	0.8784	NT5C3B	ENSG00000141698	668	8.16315e-09	0.846475	5.28892e-10	0.0547445	0.0987802	-1	0.267964	spleen	eQTL	pvalue	7.88067e-05	8
chr11:118447156_118807735	CXCR5	chr11	118447156	118807735	rs6589706	chr11:118747813	1.088	TRAPPC4	ENSG00000196655	747	6.40398e-05	0.847203	4.08915e-06	0.0539979	0.0987306	0	NA	spleen	sQTL	pvalue	0.0013237	8
chr5:133418739_133782153	TCF7	chr5	133418739	133782153	rs244656	chr5:133449827	1.1168	DDX46	ENSG00000145833	471	0.156806	0.707992	0.00663289	0.0298493	0.0987198	0	NA	spleen	sQTL	pvalue	0.999998	1
chr19:49738081_49925208	CD37	chr19	49738081	49925208	rs1465697	chr19:49837246	0.8831	NAPSB	ENSG00000131401	175	1.24098e-05	0.890181	1.56003e-07	0.0110917	0.0987147	0	NA	blood	sQTL	pvalue	NA	NA
chr7:138679553_138742981	ZC3HAV1	chr7	138679553	138742981	rs10271373	chr7:138729795	0.9316	LUC7L2	ENSG00000146963	194	0.372681	0.505427	0.00988184	0.013303	0.0987069	0	NA	spleen	sQTL	pvalue	0.590288	3
chr17:73033162_73583027	GRB2	chr17	73033162	73583027	rs9900529	chr17:73335776	1.0994	GRB2	ENSG00000177885	1210	0.0301926	0.771751	0.00374614	0.0956562	0.0986541	0	NA	blood	sQTL	pvalue	0.549681	2
chr7:3099256_3199823	CARD11	chr7	3099256	3199823	rs10951042	chr7:3139417	1.0817	LFNG	ENSG00000106003	428	0.166237	0.702877	0.00618432	0.0260496	0.0986516	0	NA	blood	sQTL	pvalue	0.424039	4
chr12:9445978_9939813	CLECL1	chr12	9445978	9939813	rs7977720	chr12:9866349	0.903	DDX12P	ENSG00000214826	1128	2.78103e-05	0.452073	2.76426e-05	0.449249	0.0986232	0	NA	spleen	sQTL	pvalue	NA	NA
chr1:92450091_93431324	GFI1	chr1	92450091	93431324	rs58394161	chr1:92939959	0.8425	MTF2	ENSG00000143033	1083	3.2741e-10	0.82891	2.86717e-11	0.0724899	0.0986002	0	NA	spleen	sQTL	pvalue	0.9946	1
chr19:10423338_10625953	KEAP1	chr19	10423338	10625953	rs28834106	chr19:10592144	1.1381	ZNF846	ENSG00000196605	412	2.91629e-05	0.87502	8.81716e-07	0.0263569	0.0985932	1	0.59466	blood	eQTL	pvalue	3.74977e-16	10
chr1:157481253_157815203	FCRL3	chr1	157481253	157815203	rs2317231	chr1:157686337	1.1058	ETV3	ENSG00000117036	702	0.000156789	0.861612	7.23036e-06	0.0396348	0.0985897	0	NA	blood	sQTL	pvalue	0.7838	2
chr7:50247159_50346134	IKZF1	chr7	50247159	50346134	rs116877451	chr7:50328339	1.5893	DDC	ENSG00000132437	205	0.0134736	0.871761	0.000247926	0.0159426	0.0985745	-1	0.556098	spleen	eQTL	pvalue	4.60661e-05	6
chr3:101645933_101805935	ZPLD1	chr3	101645933	101805935	rs4325907	chr3:101749022	0.9055	PCNP	ENSG00000081154	474	0.000285695	0.856682	1.48566e-05	0.0444503	0.098567	0	NA	blood	sQTL	pvalue	0.872423	3
chr11:118462188_118773904	CXCR5	chr11	118462188	118773904	rs12365699	chr11:118743286	1.1546	HINFP	ENSG00000172273	662	6.42512e-05	0.83622	5.01393e-06	0.065157	0.0985539	1	0.616314	spleen	eQTL	pvalue	0.979629	3
chr11:118000454_118904452	PHLDB1	chr11	118000454	118904452	rs34026809	chr11:118480695	0.8643	CEP164	ENSG00000110274	471	0.591953	0.266347	0.0298388	0.0133273	0.0985339	0	NA	blood	sQTL	pvalue	9.66879e-18	5
chr22:37251477_37323988	CSF2RB	chr22	37251477	37323988	rs5756405	chr22:37310954	1.0706	RAC2	ENSG00000128340	223	0.380883	0.505492	0.00654053	0.00858181	0.0985024	0	NA	blood	sQTL	pvalue	0.873092	2
chr19:10423338_10625953	KEAP1	chr19	10423338	10625953	rs28834106	chr19:10592144	1.1381		ENSG00000283108	222	0.0166762	0.865472	0.000367804	0.0189901	0.0984945	-1	0.22973	spleen	eQTL	pvalue	NA	NA
chr11:118462188_118773904	CXCR5	chr11	118462188	118773904	rs12365699	chr11:118743286	1.1546	KMT2A	ENSG00000118058	662	6.72132e-05	0.858974	3.33183e-06	0.0424818	0.0984741	0	NA	blood	sQTL	pvalue	1	1
chr20:62214158_62483911	SLC2A4RG	chr20	62214158	62483911	rs6742	chr20:62374441	1.1727	OGFR	ENSG00000060491	634	0.0264401	0.844998	0.000917065	0.02921	0.0984347	0	NA	blood	sQTL	pvalue	0.0134182	4
chr22:22017142_22349088	MAPK1	chr22	22017142	22349088	rs9610458	chr22:22205353	1.121		ENSG00000284130	733	8.54432e-07	0.839728	6.30563e-08	0.0618728	0.0983983	0	NA	spleen	sQTL	pvalue	NA	NA
chr14:103199716_103463149	TRAF3	chr14	103199716	103463149	rs12147246	chr14:103265844	0.9054	WDR20	ENSG00000140153	481	0.000221286	0.843729	1.51433e-05	0.0576406	0.0983939	0	NA	blood	sQTL	pvalue	0.939273	2
chr19:18164862_18409068	MPV17L2	chr19	18164862	18409068	rs4808760	chr19:18301979	0.8741		ENSG00000269815	667	1.14976e-07	0.846287	7.52931e-09	0.0553218	0.0983909	-1	0.647676	spleen	eQTL	pvalue	NA	NA
chr1:32347320_33034616	LCK	chr1	32347320	33034616	rs79979643	chr1:32738415	0.8736	KHDRBS1	ENSG00000121774	627	0.099564	0.743228	0.00696157	0.0518685	0.0983781	0	NA	spleen	sQTL	pvalue	0.946876	1
chr19:10258259_10897760	TYK2	chr19	10258259	10897760	rs34536443	chr19:10463118	1.3037	FBXL12	ENSG00000127452	1306	2.75527e-05	0.809262	3.14844e-06	0.0923758	0.0983314	1	0.62098	spleen	eQTL	pvalue	0.0145183	5
chr3:100568229_101346033	IMPG2	chr3	100568229	101346033	rs111430408	chr3:100848597	1.1813	TMEM45A	ENSG00000181458	1446	0.141148	0.647067	0.0203341	0.0931199	0.0983313	0	NA	spleen	sQTL	pvalue	0.0101836	5
chr12:6427052_6457062	TNFRSF1A	chr12	6427052	6457062	rs1800693	chr12:6440009	0.8808	RBP5	ENSG00000139194	47	1.33297e-07	0.897987	5.62136e-10	0.00368863	0.0983245	0	NA	spleen	sQTL	pvalue	0.00181921	9
chr8:144971080_145126375	PLEC	chr8	144971080	145126375	rs3923387	chr8:144986793	1.0732	ZFP41	ENSG00000181638	262	0.41647	0.452495	0.0157315	0.016994	0.0983089	0	NA	spleen	sQTL	pvalue	0.000671958	10
chr8:144971080_145126375	PLEC	chr8	144971080	145126375	rs3923387	chr8:144986793	1.0732	GLI4	ENSG00000250571	262	0.41647	0.452495	0.0157315	0.016994	0.0983089	0	NA	spleen	sQTL	pvalue	0.00102129	6
chr5:176525029_176837504	RGS14	chr5	176525029	176837504	rs67111717	chr5:176790162	1.1003		ENSG00000246596	515	0.0369319	0.821112	0.00188376	0.0417836	0.098289	1	0.656311	blood	eQTL	pvalue	NA	NA
chr6:137407099_137466087	IL22RA2	chr6	137407099	137466087	rs62420820	chr6:137438057	1.1471	MTFR2	ENSG00000146410	131	8.70623e-08	0.889694	1.18743e-09	0.0120361	0.0982698	0	NA	spleen	sQTL	pvalue	0.000151538	7
chr10:6038478_6185310	IL2RA	chr10	6038478	6185310	rs11256593	chr10:6117322	1.2048	ANKRD16	ENSG00000134461	525	1.24451e-20	0.867023	4.99919e-22	0.03473	0.0982475	-1	0.697143	blood	eQTL	pvalue	2.5777e-06	8
chr16:11193828_11521191	RMI2	chr16	11193828	11521191	rs146566517	chr16:11353879	0.469	PRM1	ENSG00000175646	1135	8.69559e-19	0.827474	7.82366e-20	0.0743519	0.0981736	1	0.684581	blood	eQTL	pvalue	0.371062	10
chr1:92652691_93519650	EVI5	chr1	92652691	93519650	rs139504223	chr1:93152635	0.8655	RPAP2	ENSG00000122484	1106	3.08398e-10	0.784889	4.59922e-11	0.116954	0.0981569	1	0.663653	blood	eQTL	pvalue	0.00208553	5
chr3:101645933_101805935	ZPLD1	chr3	101645933	101805935	rs4325907	chr3:101749022	0.9055	NXPE3	ENSG00000144815	474	0.000280538	0.855115	1.5269e-05	0.0464438	0.0981452	0	NA	spleen	sQTL	pvalue	0.4021	4
chr2:112423188_113109590	MERTK	chr2	112423188	113109590	rs57116599	chr2:112770799	0.8869		ENSG00000227992	1189	0.000129231	0.810532	1.45551e-05	0.0911907	0.0981334	1	0.474348	blood	eQTL	pvalue	NA	NA
chr10:6038478_6185310	IL2RA	chr10	6038478	6185310	rs11256593	chr10:6117322	1.2048	LINC02648	ENSG00000225948	525	1.22607e-20	0.854177	6.85971e-22	0.0476919	0.0981314	-1	0.281905	blood	eQTL	pvalue	NA	NA
chr11:118000454_118904452	PHLDB1	chr11	118000454	118904452	rs34026809	chr11:118480695	0.8643	USP2	ENSG00000036672	1169	6.00768e-05	0.79479	8.09677e-06	0.107019	0.098123	-1	0.39521	spleen	eQTL	pvalue	0.185181	3
chr1:2407781_2779397	PRXL2B	chr1	2407781	2779397	rs6670198	chr1:2520527	0.865	PEX10	ENSG00000157911	580	1.21698e-11	0.851925	7.15065e-13	0.0499588	0.0981167	1	0.796552	spleen	eQTL	pvalue	0.0104636	5
chr17:40264534_40782389	STAT3	chr17	40264534	40782389	rs1026916	chr17:40529835	0.8784	GHDC	ENSG00000167925	668	8.17713e-09	0.847925	5.21346e-10	0.0539627	0.0981127	0	NA	spleen	sQTL	pvalue	2.12125e-05	6
chr19:10258259_10897760	TYK2	chr19	10258259	10897760	rs34536443	chr19:10463118	1.3037	C19orf38	ENSG00000214212	1306	2.6747e-05	0.802642	3.30959e-06	0.0992182	0.0981101	1	0.473201	blood	eQTL	pvalue	NA	6
chr11:14076321_14885062	RRAS2	chr11	14076321	14885062	rs61884005	chr11:14402930	1.1436	COPB1	ENSG00000129083	1137	0.0951818	0.703085	0.0123717	0.0912891	0.0980721	0	NA	blood	sQTL	pvalue	0.999763	1
chr12:123192738_124002762	PITPNM2	chr12	123192738	124002762	rs7975763	chr12:123604053	0.886		ENSG00000270061	854	0.000374345	0.833296	3.07042e-05	0.0682497	0.0980489	-1	0.67096	spleen	eQTL	pvalue	NA	NA
chr7:3099256_3199823	CARD11	chr7	3099256	3199823	rs10951042	chr7:3139417	1.0817	MAD1L1	ENSG00000002822	428	0.165337	0.699072	0.00720653	0.0303723	0.0980123	0	NA	blood	sQTL	pvalue	2.03781e-10	6
chr11:118447156_118807735	CXCR5	chr11	118447156	118807735	rs6589706	chr11:118747813	1.088	CENATAC	ENSG00000186166	747	6.44404e-05	0.852503	3.74522e-06	0.0494488	0.0979798	0	NA	spleen	sQTL	pvalue	NA	8
chr2:112423188_113109590	MERTK	chr2	112423188	113109590	rs57116599	chr2:112770799	0.8869	ZC3H8	ENSG00000144161	1372	0.000124975	0.786635	1.83432e-05	0.11536	0.0978611	0	NA	spleen	sQTL	pvalue	0.464854	3
chr1:92652691_93519650	EVI5	chr1	92652691	93519650	rs139504223	chr1:93152635	0.8655	MTF2	ENSG00000143033	1106	3.24896e-10	0.822547	3.14835e-11	0.0796098	0.0978431	0	NA	spleen	sQTL	pvalue	0.9946	1
chr6:90804863_91086379	BACH2	chr6	90804863	91086379	rs72928038	chr6:90976768	0.8517	ANKRD6	ENSG00000135299	453	2.79677e-05	0.871354	9.91017e-07	0.030778	0.0978389	0	NA	blood	sQTL	pvalue	3.48769e-07	5
chr11:65354926_66061233	TSGA10IP	chr11	65354926	66061233	rs531612	chr11:65705432	0.9155	BATF2	ENSG00000168062	683	0.00266255	0.593469	0.00136733	0.304674	0.0978272	-1	0.317716	blood	eQTL	pvalue	0.0295319	6
chr1:157481253_157815203	FCRL3	chr1	157481253	157815203	rs2317231	chr1:157686337	1.1058		ENSG00000223356	499	0.000500831	0.834006	4.06775e-05	0.0676401	0.0978126	-1	0.599198	spleen	eQTL	pvalue	NA	NA
chr19:10258259_10897760	TYK2	chr19	10258259	10897760	rs34536443	chr19:10463118	1.3037	ZNF561	ENSG00000171469	1018	2.80134e-05	0.840639	2.05335e-06	0.0615201	0.0978104	0	NA	blood	sQTL	pvalue	0.00976255	9
chr8:144971080_145126375	PLEC	chr8	144971080	145126375	rs3923387	chr8:144986793	1.0732		ENSG00000254859	262	0.419372	0.455225	0.0132896	0.014328	0.0977863	-1	0.274809	blood	eQTL	pvalue	NA	NA
chr19:16444965_16814328	EPS15L1	chr19	16444965	16814328	rs58166386	chr19:16559421	1.095	SLC35E1	ENSG00000127526	605	0.0104078	0.820036	0.000900846	0.0708806	0.0977752	0	NA	blood	sQTL	pvalue	0.0968428	4
chr11:118447156_118807735	CXCR5	chr11	118447156	118807735	rs6589706	chr11:118747813	1.088	HINFP	ENSG00000172273	747	6.28247e-05	0.831128	5.38038e-06	0.071081	0.0977228	1	0.649264	spleen	eQTL	pvalue	0.979629	3
chr16:85964563_86021505	IRF8	chr16	85964563	86021505	rs35703946	chr16:86021505	1.1883	IRF8	ENSG00000140968	269	0.0014033	0.883244	2.81602e-05	0.0176265	0.0976982	0	NA	spleen	sQTL	pvalue	0.92654	2
chr1:160162872_160430469	VANGL2	chr1	160162872	160430469	rs3737798	chr1:160389984	1.0911	APCS	ENSG00000132703	373	0.035407	0.832728	0.00139765	0.0327732	0.0976944	-1	0.463807	blood	eQTL	pvalue	0.0386375	10
chr12:123192738_124002762	PITPNM2	chr12	123192738	124002762	rs7975763	chr12:123604053	0.886		ENSG00000280120	1286	0.000352706	0.787715	5.11734e-05	0.11419	0.0976903	1	0.714619	spleen	eQTL	pvalue	NA	NA
chr11:118447156_118807735	CXCR5	chr11	118447156	118807735	rs6589706	chr11:118747813	1.088	KMT2A	ENSG00000118058	747	6.57447e-05	0.853324	3.77715e-06	0.0489273	0.0976794	0	NA	blood	sQTL	pvalue	1	1
chr5:35728440_36153781	IL7R	chr5	35728440	36153781	rs10063294	chr5:35877505	0.9057	NADK2	ENSG00000152620	887	8.02124e-05	0.84236	5.71084e-06	0.0598754	0.0976786	1	0.514092	blood	eQTL	pvalue	0.907648	3
chr19:10423338_10625953	KEAP1	chr19	10423338	10625953	rs28834106	chr19:10592144	1.1381	FBXL12	ENSG00000127452	412	2.97356e-05	0.873259	9.91978e-07	0.0290342	0.0976757	0	NA	spleen	sQTL	pvalue	0.0145183	5
chr6:137679234_138285603	TNFAIP3	chr6	137679234	138285603	rs17780048	chr6:138179146	1.254	HEBP2	ENSG00000051620	1408	6.08256e-07	0.79996	7.79308e-08	0.102395	0.0976443	0	NA	blood	sQTL	pvalue	0.000947406	9
chr4:40261293_40365013	CHRNA9	chr4	40261293	40365013	rs13136820	chr4:40307564	1.0886	SMIM14	ENSG00000163683	316	0.438715	0.432638	0.015662	0.0153474	0.0976378	0	NA	blood	sQTL	pvalue	0.742727	3
chr14:52228101_52368559	GNG2	chr14	52228101	52368559	rs11852059	chr14:52306091	0.908	PTGDR	ENSG00000168229	458	0.0725673	0.794146	0.00299748	0.0327056	0.0975833	1	0.613537	spleen	eQTL	pvalue	4.02093e-05	9
chr16:11020235_11325215	CLEC16A	chr16	11020235	11325215	rs6498163	chr16:11213951	0.8293	NA	ENSG00000262222	700	6.53554e-19	0.823737	6.25292e-20	0.078714	0.0975485	0	NA	blood	sQTL	pvalue	NA	NA
chr1:2407781_2779397	PRXL2B	chr1	2407781	2779397	rs6670198	chr1:2520527	0.865	PRXL2B	ENSG00000157870	580	1.22808e-11	0.855769	6.71354e-13	0.0466847	0.0975459	0	NA	blood	sQTL	pvalue	NA	9
chr16:11020235_11325362	CLEC16A	chr16	11020235	11325362	rs2286974	chr16:11114512	0.8477	NA	ENSG00000262222	702	6.53503e-19	0.823672	6.25872e-20	0.0787871	0.0975408	0	NA	blood	sQTL	pvalue	NA	NA
chr12:94644704_94880742	PLXNC1	chr12	94644704	94880742	rs61708525	chr12:94661453	1.0832	VEZT	ENSG00000028203	433	0.551113	0.303214	0.0311129	0.0170203	0.0975396	0	NA	spleen	sQTL	pvalue	0.0259369	3
chr8:144971080_145126375	PLEC	chr8	144971080	145126375	rs3923387	chr8:144986793	1.0732	RHPN1	ENSG00000158106	262	0.418568	0.454774	0.0140067	0.0151208	0.0975307	0	NA	spleen	sQTL	pvalue	1.30045e-06	7
chr16:29841225_30438138	TBX6	chr16	29841225	30438138	rs3809627	chr16:30103160	0.9076	ZNF747	ENSG00000169955	449	0.00741658	0.860582	0.000295405	0.0341798	0.0975258	0	NA	blood	sQTL	pvalue	2.75423e-05	8
chr11:14076321_14885062	RRAS2	chr11	14076321	14885062	rs61884005	chr11:14402930	1.1436	LINC02751	ENSG00000254946	297	0.142842	0.744014	0.00253166	0.013089	0.0975233	-1	0.245791	blood	eQTL	pvalue	NA	NA
chr20:44594575_44782428	CD40	chr20	44594575	44782428	rs6032662	chr20:44734310	1.1432	UBE2C	ENSG00000175063	427	3.909e-08	0.86575	1.66302e-09	0.0367344	0.0975155	0	NA	spleen	sQTL	pvalue	0.218753	5
chr19:47540310_47753426	SAE1	chr19	47540310	47753426	rs11083862	chr19:47638539	1.106	NPAS1	ENSG00000130751	230	0.00209385	0.881621	4.47291e-05	0.0187358	0.097505	0	NA	spleen	sQTL	pvalue	0.916473	2
chr5:39923355_40842116	TTC33	chr5	39923355	40842116	rs11749040	chr5:40396425	0.8214	PRKAA1	ENSG00000132356	2354	1.9365e-12	0.719968	4.91207e-13	0.182527	0.0975047	0	NA	spleen	sQTL	pvalue	0.035101	3
chr1:65155172_65679037	JAK1	chr1	65155172	65679037	rs72922276	chr1:65429319	1.1413	RAVER2	ENSG00000162437	1012	0.162866	0.662389	0.0152673	0.0619961	0.0974817	0	NA	spleen	sQTL	pvalue	1.85996e-06	5
chr7:2392233_2478020	CHST12	chr7	2392233	2478020	rs55858457	chr7:2443302	0.8931	TMEM184A	ENSG00000164855	157	0.00452218	0.886822	5.75793e-05	0.0111942	0.0974042	1	0.235669	spleen	eQTL	pvalue	8.88852e-05	8
chr16:79635140_79656999	MAF	chr16	79635140	79656999	rs6564681	chr16:79652720	0.9099		ENSG00000278058	74	0.0649621	0.832413	0.00038689	0.00486016	0.0973775	1	0.716216	blood	eQTL	pvalue	NA	NA
chr1:32347320_33034616	LCK	chr1	32347320	33034616	rs79979643	chr1:32738415	0.8736	RBBP4	ENSG00000162521	627	0.101154	0.755096	0.00549102	0.0408921	0.0973673	0	NA	spleen	sQTL	pvalue	0.989805	1
chr22:50935082_51045816	ODF3B	chr22	50935082	51045816	rs140522	chr22:50971266	0.8953	CHKB	ENSG00000100288	413	0.000144976	0.860245	7.14679e-06	0.0423097	0.0972931	0	NA	spleen	sQTL	pvalue	0.000644971	6
chr11:46876450_47860184	MYBPC3	chr11	46876450	47860184	rs2269434	chr11:47360412	0.9175	PACSIN3	ENSG00000165912	1235	0.028866	0.770985	0.00371951	0.0992474	0.0971825	0	NA	spleen	sQTL	pvalue	0.016793	4
chr14:75945376_76028941	BATF	chr14	75945376	76028941	rs34695601	chr14:76014298	1.1157	ACYP1	ENSG00000119640	181	0.0117418	0.877963	0.000174474	0.0129487	0.0971724	1	0.574586	blood	eQTL	pvalue	0.223002	9
chr19:16444965_16814328	EPS15L1	chr19	16444965	16814328	rs58166386	chr19:16559421	1.095	BABAM1	ENSG00000105393	605	0.0107366	0.845947	0.000579553	0.0455662	0.0971708	0	NA	blood	sQTL	pvalue	0.729376	2
chr20:62214158_62483911	SLC2A4RG	chr20	62214158	62483911	rs6742	chr20:62374441	1.1727	OPRL1	ENSG00000125510	819	0.0241158	0.81507	0.00183191	0.061818	0.0971647	1	0.620269	blood	eQTL	pvalue	0.602076	4
chr1:92450091_93431324	GFI1	chr1	92450091	93431324	rs58394161	chr1:92939959	0.8425	RPAP2	ENSG00000122484	1269	3.0527e-10	0.776923	4.95131e-11	0.125916	0.0971611	1	0.591805	blood	eQTL	pvalue	0.00208553	5
chr19:47540310_47753426	SAE1	chr19	47540310	47753426	rs11083862	chr19:47638539	1.106	STRN4	ENSG00000090372	230	0.00209768	0.883233	4.17717e-05	0.017491	0.0971362	0	NA	spleen	sQTL	pvalue	0.999575	2
chr3:100568229_101346033	IMPG2	chr3	100568229	101346033	rs111430408	chr3:100848597	1.1813	NFKBIZ	ENSG00000144802	1696	0.137382	0.675791	0.0151696	0.0745231	0.0971344	1	0.57842	blood	eQTL	pvalue	0.999617	1
chr1:85609016_85939177	SYDE2	chr1	85609016	85939177	rs11161550	chr1:85682020	0.9597	MCOLN3	ENSG00000055732	856	1.74798e-05	0.838145	1.35272e-06	0.0647648	0.0970711	0	NA	spleen	sQTL	pvalue	3.77974e-07	6
chr12:9445978_9939813	CLECL1	chr12	9445978	9939813	rs7977720	chr12:9866349	0.903		ENSG00000256594	1128	4.80791e-05	0.781605	7.4665e-06	0.121283	0.0970567	0	NA	blood	sQTL	pvalue	NA	NA
chr11:118000454_118904452	PHLDB1	chr11	118000454	118904452	rs34026809	chr11:118480695	0.8643	CD3D	ENSG00000167286	1729	6.14875e-05	0.798115	8.07892e-06	0.104768	0.0970474	-1	0.472527	blood	eQTL	pvalue	0.00662795	8
chr7:149128286_149433143	ZNF746	chr7	149128286	149433143	rs354033	chr7:149289464	1.114	LRRC61	ENSG00000127399	573	0.000607941	0.856915	3.22782e-05	0.0454003	0.0970448	0	NA	spleen	sQTL	pvalue	0.00519555	8
chr7:3099256_3199823	CARD11	chr7	3099256	3199823	rs10951042	chr7:3139417	1.0817	TTYH3	ENSG00000136295	428	0.164063	0.701674	0.00707441	0.0301592	0.0970295	1	0.415888	spleen	eQTL	pvalue	0.979599	1
chr4:106008586_106479425	PPA2	chr4	106008586	106479425	rs2726479	chr4:106255589	0.9238	AIMP1	ENSG00000164022	739	0.0743709	0.773987	0.00479825	0.0498389	0.0970053	0	NA	spleen	sQTL	pvalue	0.000209309	7
chr16:11193828_11521191	RMI2	chr16	11193828	11521191	rs146566517	chr16:11353879	0.469	LITAF	ENSG00000189067	1135	7.32957e-19	0.697484	2.1609e-19	0.205534	0.0969814	0	NA	blood	sQTL	pvalue	0.313932	8
chr11:63849101_64220132	PRDX5	chr11	63849101	64220132	rs11231749	chr11:64095178	1.0758	SAC3D1	ENSG00000168061	591	0.428174	0.418518	0.0285342	0.0277937	0.0969808	0	NA	blood	sQTL	pvalue	4.6236e-05	9
chr20:62214158_62483911	SLC2A4RG	chr20	62214158	62483911	rs6742	chr20:62374441	1.1727	ZGPAT	ENSG00000197114	819	0.0246537	0.833249	0.00129972	0.0438311	0.0969668	0	NA	blood	sQTL	pvalue	2.80186e-05	5
chr1:92450091_93431324	GFI1	chr1	92450091	93431324	rs58394161	chr1:92939959	0.8425		ENSG00000260464	129	3.39868e-06	0.893031	3.84595e-08	0.0100086	0.0969575	-1	0.829457	blood	eQTL	pvalue	NA	NA
chr16:1041953_1105201	SOX8	chr16	1041953	1105201	rs405343	chr16:1067832	0.8884	CLCN7	ENSG00000103249	232	0.00326996	0.881908	6.64e-05	0.0178111	0.0969447	1	0.866379	spleen	eQTL	pvalue	0.981283	2
chr6:6992891_7245458	RREB1	chr6	6992891	7245458	rs12211604	chr6:7100029	0.9111	BMP6	ENSG00000153162	576	0.0323903	0.819347	0.00195613	0.0493854	0.0969215	1	0.777778	spleen	eQTL	pvalue	0.895082	2
chr17:73033162_73583027	GRB2	chr17	73033162	73583027	rs9900529	chr17:73335776	1.0994		ENSG00000267801	1210	0.0309444	0.790969	0.00306	0.0781197	0.0969069	1	0.617355	blood	eQTL	pvalue	NA	NA
chr10:64387108_64755136	AC024598.1	chr10	64387108	64755136	rs61863928	chr10:64449549	1.0734	NRBF2	ENSG00000148572	894	0.311066	0.470387	0.0484633	0.0731882	0.0968953	0	NA	spleen	sQTL	pvalue	0.0821062	6
chr5:133418739_133782153	TCF7	chr5	133418739	133782153	rs244656	chr5:133449827	1.1168	MTCYBP18	ENSG00000244921	471	0.15305	0.660597	0.0168468	0.0726179	0.0968885	-1	0.121019	blood	eQTL	pvalue	NA	NA
chr22:22017142_22349088	MAPK1	chr22	22017142	22349088	rs9610458	chr22:22205353	1.121		ENSG00000273342	733	8.15643e-07	0.801606	1.03389e-07	0.101513	0.0968803	1	0.804911	spleen	eQTL	pvalue	NA	NA
chr19:18164862_18409068	MPV17L2	chr19	18164862	18409068	rs4808760	chr19:18301979	0.8741	REX1BD	ENSG00000006015	674	1.14822e-07	0.845157	7.89507e-09	0.0580155	0.0968272	1	0.72997	spleen	eQTL	pvalue	NA	8
chr10:5989954_6190329	IL2RA	chr10	5989954	6190329	rs12722559	chr10:6070273	1.2494	ANKRD16	ENSG00000134461	726	1.22646e-20	0.854445	7.009e-22	0.0487333	0.0968222	1	0.615702	blood	eQTL	pvalue	2.5777e-06	8
chr11:122467937_122589796	UBASH3B	chr11	122467937	122589796	rs6589939	chr11:122518525	0.9275	MIR100HG	ENSG00000255248	327	0.260471	0.608589	0.0102561	0.0238666	0.0968169	0	NA	spleen	sQTL	pvalue	NA	NA
chr15:90831146_91201561	ZNF774	chr15	90831146	91201561	rs6496663	chr15:90887584	0.9043		ENSG00000273691	914	0.00362812	0.798125	0.000459472	0.100979	0.0968086	1	0.636761	spleen	eQTL	pvalue	NA	NA
chr17:43279320_43781083	MAP3K14	chr17	43279320	43781083	rs7222450	chr17:43407670	1.1034	MAP3K14	ENSG00000006062	784	0.00832404	0.843737	0.000500544	0.0506391	0.0967995	-1	0.743622	spleen	eQTL	pvalue	NA	NA
chr12:123192738_124002762	PITPNM2	chr12	123192738	124002762	rs7975763	chr12:123604053	0.886	SNRNP35	ENSG00000184209	1286	0.000301191	0.672666	0.000103093	0.230146	0.096784	0	NA	spleen	sQTL	pvalue	2.28333e-07	9
chr1:85609016_85939177	SYDE2	chr1	85609016	85939177	rs11161550	chr1:85682020	0.9597	GNG5	ENSG00000174021	856	1.79699e-05	0.848731	1.1561e-06	0.0545065	0.0967435	0	NA	blood	sQTL	pvalue	0.524989	9
chr20:44594575_44782428	CD40	chr20	44594575	44782428	rs6032662	chr20:44734310	1.1432	KCNS1	ENSG00000124134	297	1.25775e-07	0.879564	3.40782e-09	0.0237348	0.0967014	1	0.468013	spleen	eQTL	pvalue	0.362999	4
chr19:45110119_45187302	PVR	chr19	45110119	45187302	rs7260482	chr19:45143942	0.9152		ENSG00000186019	150	0.205513	0.68314	0.00341637	0.0112596	0.0966709	1	0.706667	spleen	eQTL	pvalue	NA	NA
chr16:1041953_1105201	SOX8	chr16	1041953	1105201	rs405343	chr16:1067832	0.8884		ENSG00000260022	232	0.00325592	0.878121	8.14603e-05	0.0218731	0.0966684	-1	0.573276	spleen	eQTL	pvalue	NA	NA
chr10:5989954_6190329	IL2RA	chr10	5989954	6190329	rs12722559	chr10:6070273	1.2494	LINC02648	ENSG00000225948	726	1.20776e-20	0.841421	8.90074e-22	0.0619128	0.096666	-1	0.323691	blood	eQTL	pvalue	NA	NA
chr8:144971080_145126375	PLEC	chr8	144971080	145126375	rs3923387	chr8:144986793	1.0732		ENSG00000255050	262	0.41341	0.448753	0.0197969	0.0213928	0.0966476	1	0.858779	blood	eQTL	pvalue	NA	NA
chr15:90831146_91201561	ZNF774	chr15	90831146	91201561	rs6496663	chr15:90887584	0.9043	MAN2A2	ENSG00000196547	914	0.00348184	0.78382	0.000513805	0.115569	0.0966154	0	NA	blood	sQTL	pvalue	3.60788e-09	4
chr19:47540310_47753426	SAE1	chr19	47540310	47753426	rs11083862	chr19:47638539	1.106	CALM3	ENSG00000160014	230	0.00208876	0.879478	5.20264e-05	0.0218093	0.0965723	0	NA	spleen	sQTL	pvalue	0.580172	2
chr14:103015542_103459588	TRAF3	chr14	103015542	103459588	rs12588969	chr14:103230758	0.9148	WDR20	ENSG00000140153	779	0.000217169	0.828036	1.97385e-05	0.0751637	0.0965636	0	NA	blood	sQTL	pvalue	0.939273	2
chr12:9445978_9939813	CLECL1	chr12	9445978	9939813	rs7977720	chr12:9866349	0.903	KLRG1	ENSG00000139187	1128	5.20214e-05	0.845693	3.55459e-06	0.0576891	0.0965621	0	NA	blood	sQTL	pvalue	0.0580256	7
chr16:85964563_86021505	IRF8	chr16	85964563	86021505	rs35703946	chr16:86021505	1.1883	KIAA0513	ENSG00000135709	269	0.00140086	0.881707	3.2438e-05	0.0203201	0.0965394	0	NA	spleen	sQTL	pvalue	0.0758306	3
chr16:85964563_86021505	IRF8	chr16	85964563	86021505	rs35703946	chr16:86021505	1.1883	EMC8	ENSG00000131148	269	0.00139454	0.877733	3.8759e-05	0.0242986	0.0965354	-1	0.531599	spleen	eQTL	pvalue	0.259008	3
chr17:37471330_38219005	IKZF3	chr17	37471330	38219005	rs9909593	chr17:37970149	0.9311	SMARCE1	ENSG00000073584	786	0.310701	0.508997	0.0317909	0.0519838	0.0965272	0	NA	spleen	sQTL	pvalue	0.998188	1
chr22:22017142_22349088	MAPK1	chr22	22017142	22349088	rs9610458	chr22:22205353	1.121	PRAMENP	ENSG00000197549	733	8.51553e-07	0.836898	6.78505e-08	0.0665864	0.0965148	1	0.648022	spleen	eQTL	pvalue	NA	NA
chr6:135188731_135538639	MYB	chr6	135188731	135538639	rs2327586	chr6:135495226	1.1113	MYB	ENSG00000118513	552	0.000616864	0.863735	2.80162e-05	0.0391319	0.0964878	0	NA	spleen	sQTL	pvalue	0.881848	2
chr22:22017142_22349088	MAPK1	chr22	22017142	22349088	rs9610458	chr22:22205353	1.121	IGLV7-35	ENSG00000253631	733	8.62679e-07	0.847833	5.67666e-08	0.0556932	0.0964731	1	0.446112	spleen	eQTL	pvalue	NA	NA
chr11:65354926_66061233	TSGA10IP	chr11	65354926	66061233	rs531612	chr11:65705432	0.9155	CATSPER1	ENSG00000175294	1096	0.00333414	0.820504	0.000322943	0.0793771	0.0964614	0	NA	blood	sQTL	pvalue	1.14277e-08	6
chr13:50638834_51060809	KCNRG	chr13	50638834	51060809	rs9591325	chr13:50811220	1.2366	FAM124A	ENSG00000150510	546	0.000105035	0.85571	5.86904e-06	0.0477181	0.0964611	0	NA	spleen	sQTL	pvalue	5.43e-07	8
chr12:6488450_6553604	LTBR	chr12	6488450	6553604	rs2364485	chr12:6514963	0.9041	CLSTN3	ENSG00000139182	158	0.584889	0.303605	0.00997225	0.00507996	0.0964533	0	NA	blood	sQTL	pvalue	0.997858	2
chr14:52228101_52368559	GNG2	chr14	52228101	52368559	rs11852059	chr14:52306091	0.908	STYX	ENSG00000198252	458	0.0719572	0.787469	0.00370273	0.0404247	0.0964459	-1	0.327511	spleen	eQTL	pvalue	0.972069	3
chr16:29841225_30438138	TBX6	chr16	29841225	30438138	rs3809627	chr16:30103160	0.9076	CTF1	ENSG00000150281	396	0.00740561	0.863334	0.000280004	0.032546	0.0964342	-1	0.222222	spleen	eQTL	pvalue	0.138255	9
chr6:137876882_138124804	OLIG3	chr6	137876882	138124804	rs631204	chr6:137959455	1.1194	PEX7	ENSG00000112357	639	6.39306e-07	0.849792	4.05397e-08	0.0537906	0.0964167	0	NA	spleen	sQTL	pvalue	6.86128e-08	8
chr11:65354926_66061233	TSGA10IP	chr11	65354926	66061233	rs531612	chr11:65705432	0.9155	NRXN2	ENSG00000110076	211	0.225102	0.655508	0.00589787	0.0170785	0.096413	0	NA	spleen	sQTL	pvalue	0.999896	1
chr16:1041953_1105201	SOX8	chr16	1041953	1105201	rs405343	chr16:1067832	0.8884		ENSG00000260646	232	0.00323881	0.873506	9.95979e-05	0.0267651	0.0963909	-1	0.37069	spleen	eQTL	pvalue	NA	NA
chr19:47540310_47753426	SAE1	chr19	47540310	47753426	rs11083862	chr19:47638539	1.106	ZNF541	ENSG00000118156	230	0.00208356	0.877289	5.77471e-05	0.0242182	0.0963518	-1	0.226087	spleen	eQTL	pvalue	NA	1
chr8:128763162_128873806	MYC	chr8	128763162	128873806	rs6990534	chr8:128814091	0.8984	PVT1	ENSG00000249859	220	0.00232518	0.889551	3.10257e-05	0.0117733	0.0963192	0	NA	blood	sQTL	pvalue	NA	NA
chr11:60760530_60835043	CD6	chr11	60760530	60835043	rs4939490	chr11:60793651	1.1464	CPSF7	ENSG00000149532	205	2.05865e-09	0.889671	3.2671e-11	0.0140229	0.0963057	0	NA	blood	sQTL	pvalue	0.99133	1
chr19:16444965_16814328	EPS15L1	chr19	16444965	16814328	rs58166386	chr19:16559421	1.095	FAM32A	ENSG00000105058	605	0.0108701	0.841519	0.000655813	0.050674	0.0962808	0	NA	spleen	sQTL	pvalue	0.00905287	8
chr17:73033162_73583027	GRB2	chr17	73033162	73583027	rs9900529	chr17:73335776	1.0994	ATP5PD	ENSG00000167863	1210	0.0278934	0.714806	0.0060519	0.154992	0.0962567	-1	0.728099	spleen	eQTL	pvalue	NA	8
chr2:43313584_43361560	ZFP36L2	chr2	43313584	43361560	rs12478539	chr2:43355324	1.1311		ENSG00000234936	171	9.12565e-06	0.888499	1.5747e-07	0.0152354	0.0962561	0	NA	spleen	sQTL	pvalue	NA	NA
chr10:64387108_64755136	AC024598.1	chr10	64387108	64755136	rs61863928	chr10:64449549	1.0734	MRPL35P2	ENSG00000232075	872	0.3498	0.461551	0.0398853	0.0525312	0.096232	-1	0.633028	spleen	eQTL	pvalue	NA	NA
chr19:4353219_4519732	HDGFL2	chr19	4353219	4519732	rs12971909	chr19:4466466	0.9175	MPND	ENSG00000008382	434	0.398826	0.470712	0.0157445	0.0184861	0.0962309	0	NA	blood	sQTL	pvalue	0.015725	5
chr1:160698276_160925186	SLAMF7	chr1	160698276	160925186	rs983494	chr1:160703965	1.1061	F11R	ENSG00000158769	485	0.0428124	0.724723	0.00760472	0.128636	0.0962238	1	0.707216	blood	eQTL	pvalue	5.54288e-05	6
chr1:2407781_2779397	PRXL2B	chr1	2407781	2779397	rs6670198	chr1:2520527	0.865	GNB1	ENSG00000078369	580	1.21439e-11	0.850117	7.67985e-13	0.0536653	0.0962177	0	NA	spleen	sQTL	pvalue	0.995188	1
chr9:100551768_100895720	TRIM14	chr9	100551768	100895720	rs7855251	chr9:100868189	1.1164	TRIM14	ENSG00000106785	580	0.0111215	0.852395	0.000519836	0.039746	0.0962177	0	NA	spleen	sQTL	pvalue	0.0102131	5
chr5:118401568_118973394	TNFAIP8	chr5	118401568	118973394	rs32658	chr5:118703662	0.9376	DMXL1	ENSG00000172869	1076	0.149289	0.668106	0.015805	0.0706349	0.0961652	0	NA	spleen	sQTL	pvalue	0.999999	1
chr19:10423338_10625953	KEAP1	chr19	10423338	10625953	rs28834106	chr19:10592144	1.1381		ENSG00000267197	412	2.90099e-05	0.870428	1.11629e-06	0.0333975	0.0961446	-1	0.269417	blood	eQTL	pvalue	NA	NA
chr1:200671993_201056749	INAVA	chr1	200671993	201056749	rs59655222	chr1:200875897	1.1311	TMEM9	ENSG00000116857	868	3.37527e-06	0.838436	2.63761e-07	0.0654234	0.0961365	0	NA	spleen	sQTL	pvalue	0.29854	7
chr17:37869878_38507250	NR1D1	chr17	37869878	38507250	rs883871	chr17:38252660	0.9009	LASP1	ENSG00000002834	223	0.533835	0.347761	0.0135934	0.00875922	0.0960518	0	NA	spleen	sQTL	pvalue	0.866739	2
chr1:117032885_117104215	CD58	chr1	117032885	117104215	rs10801908	chr1:117090493	1.2398	CD58	ENSG00000116815	58	7.37223e-11	0.898135	4.85623e-13	0.00582014	0.096045	0	NA	blood	sQTL	pvalue	0.299199	4
chr1:32347320_33034616	LCK	chr1	32347320	33034616	rs79979643	chr1:32738415	0.8736	SPOCD1	ENSG00000134668	627	0.101011	0.754028	0.00579048	0.0431288	0.0960424	1	0.500797	spleen	eQTL	pvalue	8.799e-06	5
chr7:3099256_3199823	CARD11	chr7	3099256	3199823	rs10951042	chr7:3139417	1.0817	SDK1	ENSG00000146555	428	0.163976	0.7013	0.00734935	0.031336	0.0960386	1	0.619159	spleen	eQTL	pvalue	0.005016	2
chr11:65354926_66061233	TSGA10IP	chr11	65354926	66061233	rs531612	chr11:65705432	0.9155		ENSG00000255468	1093	0.00326146	0.803084	0.000395245	0.0972272	0.0960318	-1	0.256176	spleen	eQTL	pvalue	NA	10
chr17:43279320_43781083	MAP3K14	chr17	43279320	43781083	rs7222450	chr17:43407670	1.1034	SLC25A39	ENSG00000013306	191	0.019014	0.870698	0.000306751	0.0139508	0.0960301	0	NA	spleen	sQTL	pvalue	0.000102385	7
chr12:123192738_124002762	PITPNM2	chr12	123192738	124002762	rs7975763	chr12:123604053	0.886	RSRC2	ENSG00000111011	1286	0.000356172	0.780945	5.59679e-05	0.12262	0.0960236	0	NA	blood	sQTL	pvalue	0.992877	1
chr19:10744807_11274530	SMARCA4	chr19	10744807	11274530	rs12609500	chr19:11173928	1.0997	DNMT1	ENSG00000130816	1040	0.0240287	0.801712	0.00228	0.0759757	0.0960038	0	NA	spleen	sQTL	pvalue	1	1
chr10:75154043_75706194	PLAU	chr10	75154043	75706194	rs17741873	chr10:75653800	1.0931		ENSG00000272140	558	0.434421	0.384736	0.0450663	0.0398161	0.0959606	1	0.878136	blood	eQTL	pvalue	NA	NA
chr17:40264534_40782389	STAT3	chr17	40264534	40782389	rs1026916	chr17:40529835	0.8784	TUBG1	ENSG00000131462	668	8.01576e-09	0.831192	7.03648e-10	0.0728687	0.0959398	-1	0.414671	spleen	eQTL	pvalue	0.975923	3
chr19:10423338_10625953	KEAP1	chr19	10423338	10625953	rs28834106	chr19:10592144	1.1381	SPC24	ENSG00000161888	412	2.81136e-05	0.843535	2.02047e-06	0.0605272	0.0959073	0	NA	blood	sQTL	pvalue	0.00627554	8
chr12:123192738_124002762	PITPNM2	chr12	123192738	124002762	rs7975763	chr12:123604053	0.886	TMED2	ENSG00000086598	1286	0.000369164	0.80943	4.30381e-05	0.0942697	0.0958878	1	0.656299	blood	eQTL	pvalue	0.79768	2
chr1:25270572_25305783	RUNX3	chr1	25270572	25305783	rs6672420	chr1:25291010	0.9316	MACO1	ENSG00000204178	108	0.425437	0.46635	0.00593554	0.00641049	0.0958669	0	NA	spleen	sQTL	pvalue	NA	1
chr1:160162872_160430469	VANGL2	chr1	160162872	160430469	rs3737798	chr1:160389984	1.0911	DCAF8	ENSG00000132716	373	0.0356606	0.839822	0.00117099	0.0274815	0.0958652	0	NA	spleen	sQTL	pvalue	0.99973	1
chr17:40264534_40782389	STAT3	chr17	40264534	40782389	rs1026916	chr17:40529835	0.8784	CCR10	ENSG00000184451	668	8.06047e-09	0.835828	6.59726e-10	0.0683142	0.0958579	0	NA	spleen	sQTL	pvalue	0.00620605	8
chr17:40264534_40782389	STAT3	chr17	40264534	40782389	rs1026916	chr17:40529835	0.8784	TUBG2	ENSG00000037042	668	8.12085e-09	0.842258	5.97596e-10	0.0618841	0.0958577	0	NA	blood	sQTL	pvalue	0.00431002	5
chr14:52228101_52368559	GNG2	chr14	52228101	52368559	rs11852059	chr14:52306091	0.908		ENSG00000258711	458	0.0699045	0.802847	0.00252424	0.0288949	0.095829	1	0.687773	blood	eQTL	pvalue	NA	NA
chr2:112423188_113109590	MERTK	chr2	112423188	113109590	rs57116599	chr2:112770799	0.8869	IL1B	ENSG00000125538	1095	0.000443633	0.800938	5.69614e-05	0.102743	0.0958186	0	NA	blood	sQTL	pvalue	0.925868	4
chr16:29841225_30438138	TBX6	chr16	29841225	30438138	rs3809627	chr16:30103160	0.9076	CORO1A	ENSG00000102879	449	0.00740325	0.859035	0.000323322	0.0374208	0.0958178	-1	0.278396	blood	eQTL	pvalue	0.954491	2
chr19:47540310_47753426	SAE1	chr19	47540310	47753426	rs11083862	chr19:47638539	1.106	NAPA	ENSG00000105402	230	0.00210491	0.886276	3.77307e-05	0.0157908	0.0957905	0	NA	spleen	sQTL	pvalue	0.974655	3
chr5:176525029_176837504	RGS14	chr5	176525029	176837504	rs67111717	chr5:176790162	1.1003		ENSG00000218227	515	0.036197	0.804773	0.00272681	0.0605299	0.0957731	-1	0.539806	blood	eQTL	pvalue	NA	NA
chr1:160162872_160430469	VANGL2	chr1	160162872	160430469	rs3737798	chr1:160389984	1.0911	VANGL2	ENSG00000162738	373	0.0344495	0.811301	0.00238663	0.0561103	0.095753	1	0.715818	spleen	eQTL	pvalue	0.948575	2
chr19:16444965_16814328	EPS15L1	chr19	16444965	16814328	rs58166386	chr19:16559421	1.095	SLC27A1	ENSG00000130304	422	0.151593	0.717438	0.00616041	0.0290594	0.0957491	0	NA	blood	sQTL	pvalue	0.000340154	7
chr6:14686662_14754318	CD83	chr6	14686662	14754318	rs111635774	chr6:14691215	1.3265	CD83	ENSG00000112149	142	0.164971	0.726594	0.00238492	0.0104085	0.095642	0	NA	spleen	sQTL	pvalue	0.0177807	6
chr7:37359204_37459644	ELMO1	chr7	37359204	37459644	rs60600003	chr7:37382465	0.8747	ELMO1	ENSG00000155849	380	0.0448815	0.82717	0.00166786	0.0306431	0.0956372	-1	0.405263	spleen	eQTL	pvalue	0.993001	2
chr19:10258259_10897760	TYK2	chr19	10258259	10897760	rs34536443	chr19:10463118	1.3037		ENSG00000283108	531	0.0158435	0.846321	0.0007773	0.0414258	0.0956325	-1	0.47081	spleen	eQTL	pvalue	NA	NA
chr19:10423338_10625953	KEAP1	chr19	10423338	10625953	rs28834106	chr19:10592144	1.1381	KRI1	ENSG00000129347	412	2.98275e-05	0.875959	9.69737e-07	0.0283831	0.0956271	0	NA	spleen	sQTL	pvalue	8.4034e-09	5
chr15:90831146_91201561	ZNF774	chr15	90831146	91201561	rs6496663	chr15:90887584	0.9043		ENSG00000259677	914	0.00381684	0.839639	0.000276107	0.0606433	0.0956246	-1	0.714442	spleen	eQTL	pvalue	NA	NA
chr11:46876450_47860184	MYBPC3	chr11	46876450	47860184	rs2269434	chr11:47360412	0.9175	AGBL2	ENSG00000165923	1235	0.0288098	0.769483	0.00383202	0.102254	0.0956215	0	NA	spleen	sQTL	pvalue	6.81051e-12	5
chr16:1041953_1105201	SOX8	chr16	1041953	1105201	rs405343	chr16:1067832	0.8884	RGS11	ENSG00000076344	232	0.00327406	0.883012	6.72723e-05	0.0180477	0.0955987	1	0.655172	spleen	eQTL	pvalue	1.25777e-09	7
chr5:176525029_176837504	RGS14	chr5	176525029	176837504	rs67111717	chr5:176790162	1.1003	GPRIN1	ENSG00000169258	515	0.0357731	0.823662	0.00187603	0.0430992	0.0955892	-1	0.615534	spleen	eQTL	pvalue	0.787287	2
chr19:6615889_6693163	TNFSF14	chr19	6615889	6693163	rs1077667	chr19:6668972	1.164	ACSBG2	ENSG00000130377	391	4.42554e-07	0.874753	1.50543e-08	0.0296608	0.0955857	-1	0.235294	spleen	eQTL	pvalue	3.48441e-07	6
chr12:9445978_9939813	CLECL1	chr12	9445978	9939813	rs7977720	chr12:9866349	0.903	MAGOHB	ENSG00000111196	586	5.06426e-05	0.82294	5.01631e-06	0.0814192	0.0955852	0	NA	spleen	sQTL	pvalue	0.041783	4
chr11:65354926_66061233	TSGA10IP	chr11	65354926	66061233	rs531612	chr11:65705432	0.9155	RBM4	ENSG00000173933	1024	0.00332003	0.816736	0.00034192	0.0840177	0.0955849	1	0.69043	spleen	eQTL	pvalue	0.943909	1
chr19:18164862_18409068	MPV17L2	chr19	18164862	18409068	rs4808760	chr19:18301979	0.8741	ARMC6	ENSG00000105676	674	1.12452e-07	0.827713	1.04358e-08	0.0767182	0.0955689	0	NA	spleen	sQTL	pvalue	7.24408e-07	7
chr15:90831146_91201561	ZNF774	chr15	90831146	91201561	rs6496663	chr15:90887584	0.9043	IDH2	ENSG00000182054	914	0.00371325	0.835913	0.000287135	0.0645433	0.095543	0	NA	blood	sQTL	pvalue	0.376558	2
chr1:92173722_92239336	TGFBR3	chr1	92173722	92239336	rs12133753	chr1:92222089	1.1329	PHKA1P1	ENSG00000232882	204	0.00218749	0.887199	3.73085e-05	0.015036	0.09554	1	0.789216	spleen	eQTL	pvalue	NA	NA
chr19:16444965_16814328	EPS15L1	chr19	16444965	16814328	rs58166386	chr19:16559421	1.095	MVB12A	ENSG00000141971	496	0.0210158	0.847249	0.000878641	0.0353267	0.0955298	1	0.322581	blood	eQTL	pvalue	0.000679169	7
chr20:62214158_62483911	SLC2A4RG	chr20	62214158	62483911	rs6742	chr20:62374441	1.1727		ENSG00000268858	819	0.0238655	0.768832	0.00337089	0.108499	0.0954326	1	0.794872	spleen	eQTL	pvalue	NA	10
chr1:32347320_33034616	LCK	chr1	32347320	33034616	rs79979643	chr1:32738415	0.8736	TMEM234	ENSG00000160055	627	0.0968803	0.747958	0.00686069	0.0528721	0.0954288	0	NA	blood	sQTL	pvalue	0.000523998	10
chr22:22017142_22349088	MAPK1	chr22	22017142	22349088	rs9610458	chr22:22205353	1.121	IGLV3-24	ENSG00000253822	615	8.30255e-07	0.815966	9.02604e-08	0.0886116	0.0954211	-1	0.294309	spleen	eQTL	pvalue	NA	NA
chr3:121334409_121729409	IQCB1	chr3	121334409	121729409	rs2331964	chr3:121542898	1.1042	PARP15	ENSG00000173200	853	9.43839e-05	0.858751	5.04048e-06	0.0457654	0.0953845	0	NA	blood	sQTL	pvalue	2.70928e-07	6
chr14:75945376_76028941	BATF	chr14	75945376	76028941	rs34695601	chr14:76014298	1.1157	YLPM1	ENSG00000119596	181	0.0117531	0.878807	0.000186878	0.0138779	0.0953749	0	NA	blood	sQTL	pvalue	0.999933	1
chr1:117032885_117104215	CD58	chr1	117032885	117104215	rs10801908	chr1:117090493	1.2398	CD2	ENSG00000116824	58	7.38293e-11	0.899438	4.33872e-13	0.00519035	0.0953713	0	NA	blood	sQTL	pvalue	0.768324	4
chr12:57855180_58473351	OS9	chr12	57855180	58473351	rs701006	chr12:58106836	1.1206	ATP5F1B	ENSG00000110955	214	0.0001031	0.886901	2.06383e-06	0.0176584	0.0953352	0	NA	spleen	sQTL	pvalue	NA	2
chr17:40264534_40782389	STAT3	chr17	40264534	40782389	rs1026916	chr17:40529835	0.8784	BRCA1	ENSG00000012048	650	8.19116e-09	0.84938	5.34159e-10	0.0552941	0.0953263	-1	0.573846	spleen	eQTL	pvalue	3.28742e-20	6
chr19:4353219_4519732	HDGFL2	chr19	4353219	4519732	rs12971909	chr19:4466466	0.9175	ZBTB7A	ENSG00000178951	434	0.380213	0.475905	0.0216081	0.0269511	0.0953234	0	NA	spleen	sQTL	pvalue	NA	2
chr1:160162872_160430469	VANGL2	chr1	160162872	160430469	rs3737798	chr1:160389984	1.0911	CD84	ENSG00000066294	373	0.0357727	0.842461	0.0010816	0.0253768	0.095308	1	0.587131	spleen	eQTL	pvalue	0.000390057	8
chr1:32347320_33034616	LCK	chr1	32347320	33034616	rs79979643	chr1:32738415	0.8736	MARCKSL1	ENSG00000175130	627	0.0993979	0.741988	0.00749112	0.0558245	0.0952989	-1	0.516746	spleen	eQTL	pvalue	0.653775	9
chr12:6488450_6553604	LTBR	chr12	6488450	6553604	rs2364485	chr12:6514963	0.9041	CLSTN3	ENSG00000139182	158	0.592178	0.299982	0.00839101	0.00415537	0.0952938	0	NA	spleen	sQTL	pvalue	0.997858	2
chr19:45110119_45187302	PVR	chr19	45110119	45187302	rs7260482	chr19:45143942	0.9152	ZNF224	ENSG00000267680	150	0.205299	0.682428	0.00394973	0.0130339	0.0952897	1	0.706667	spleen	eQTL	pvalue	2.07446e-09	9
chr11:65354926_66061233	TSGA10IP	chr11	65354926	66061233	rs531612	chr11:65705432	0.9155	TSGA10IP	ENSG00000175513	1093	0.00322918	0.795137	0.000430523	0.105915	0.0952892	1	0.684355	spleen	eQTL	pvalue	NA	NA
chr19:18164862_18409068	MPV17L2	chr19	18164862	18409068	rs4808760	chr19:18301979	0.8741	UBA52	ENSG00000221983	674	1.12285e-07	0.826487	1.0642e-08	0.0782358	0.0952776	-1	0.246291	spleen	eQTL	pvalue	0.4468	4
chr12:6427052_6457062	TNFRSF1A	chr12	6427052	6457062	rs1800693	chr12:6440009	0.8808	RPL13P5	ENSG00000240370	47	1.3369e-07	0.900631	6.25225e-10	0.00411671	0.0952522	0	NA	spleen	sQTL	pvalue	NA	NA
chr17:43279320_43781083	MAP3K14	chr17	43279320	43781083	rs7222450	chr17:43407670	1.1034	GJC1	ENSG00000182963	784	0.00812383	0.823444	0.000716236	0.0725035	0.0952128	-1	0.154337	spleen	eQTL	pvalue	0.944105	1
chr1:2407781_2779397	PRXL2B	chr1	2407781	2779397	rs6670198	chr1:2520527	0.865	RER1	ENSG00000157916	580	1.19539e-11	0.83681	9.72505e-13	0.0679834	0.0952068	0	NA	spleen	sQTL	pvalue	0.96924	3
chr5:133827615_134321836	JADE2	chr5	133827615	134321836	rs2084007	chr5:133891282	1.0826	UBE2B	ENSG00000119048	491	0.110735	0.737442	0.00740422	0.0492132	0.0952056	0	NA	spleen	sQTL	pvalue	0.320978	4
chr9:100551768_100895720	TRIM14	chr9	100551768	100895720	rs7855251	chr9:100868189	1.1164	XPA	ENSG00000136936	580	0.0111622	0.855515	0.000492264	0.0376339	0.0951964	0	NA	spleen	sQTL	pvalue	6.1166e-05	6
chr1:117032885_117104215	CD58	chr1	117032885	117104215	rs10801908	chr1:117090493	1.2398	CD2	ENSG00000116824	58	7.43226e-11	0.900033	4.05769e-13	0.00481864	0.0951485	-1	0.0172414	spleen	eQTL	pvalue	0.768324	4
chr7:50247159_50346134	IKZF1	chr7	50247159	50346134	rs116877451	chr7:50328339	1.5893	GRB10	ENSG00000106070	205	0.0129193	0.877045	0.000217651	0.0146804	0.0951381	-1	0.24878	blood	eQTL	pvalue	0.367424	2
chr19:16444965_16814328	EPS15L1	chr19	16444965	16814328	rs58166386	chr19:16559421	1.095	RAB8A	ENSG00000167461	605	0.0101098	0.796559	0.00123185	0.0969636	0.0951362	0	NA	blood	sQTL	pvalue	0.962129	1
chr19:16444965_16814328	EPS15L1	chr19	16444965	16814328	rs58166386	chr19:16559421	1.095		ENSG00000269399	605	0.0107625	0.847989	0.000579313	0.0455494	0.0951202	-1	0.373554	blood	eQTL	pvalue	NA	NA
chr12:123192738_124002762	PITPNM2	chr12	123192738	124002762	rs7975763	chr12:123604053	0.886	SBNO1	ENSG00000139697	1286	0.000360116	0.804266	4.49139e-05	0.100213	0.0951152	0	NA	spleen	sQTL	pvalue	1	1
chr19:10744807_11274530	SMARCA4	chr19	10744807	11274530	rs12609500	chr19:11173928	1.0997	S1PR5	ENSG00000180739	1040	0.0230382	0.768665	0.00329638	0.109888	0.0951121	-1	0.218269	spleen	eQTL	pvalue	0.0574133	6
chr17:40264534_40782389	STAT3	chr17	40264534	40782389	rs1026916	chr17:40529835	0.8784	ACLY	ENSG00000131473	668	8.19122e-09	0.849386	5.3654e-10	0.0555413	0.0950725	-1	0.17515	spleen	eQTL	pvalue	0.996415	2
chr1:85416840_86010196	BCL10	chr1	85416840	86010196	rs35486093	chr1:85729820	0.8357	DNAI3	ENSG00000162643	1512	1.3804e-05	0.661892	5.07052e-06	0.243033	0.0950554	1	0.622354	spleen	eQTL	pvalue	NA	5
chr16:1041953_1105201	SOX8	chr16	1041953	1105201	rs405343	chr16:1067832	0.8884		ENSG00000260051	232	0.00327729	0.883885	6.61604e-05	0.0177484	0.0950232	1	0.767241	spleen	eQTL	pvalue	NA	NA
chr9:100551768_100895720	TRIM14	chr9	100551768	100895720	rs7855251	chr9:100868189	1.1164	TRIM14	ENSG00000106785	582	0.0108685	0.849896	0.000559801	0.0436803	0.0949958	0	NA	blood	sQTL	pvalue	0.0102131	5
chr3:121369811_122211421	CD86	chr3	121369811	122211421	rs75937181	chr3:121783015	1.2386	KPNA1	ENSG00000114030	1903	8.41797e-08	0.757254	1.64362e-08	0.14776	0.0949867	0	NA	spleen	sQTL	pvalue	0.993001	1
chr11:118462188_118773904	CXCR5	chr11	118462188	118773904	rs12365699	chr11:118743286	1.1546	HMBS	ENSG00000256269	662	6.62969e-05	0.862845	3.24292e-06	0.0421112	0.0949744	0	NA	spleen	sQTL	pvalue	0.944814	2
chr8:144971080_145126375	PLEC	chr8	144971080	145126375	rs3923387	chr8:144986793	1.0732	GPIHBP1	ENSG00000277494	262	0.417637	0.453763	0.0161658	0.0174692	0.094965	0	NA	spleen	sQTL	pvalue	0.023781	NA
chr22:37251477_37323988	CSF2RB	chr22	37251477	37323988	rs5756405	chr22:37310954	1.0706	GGA1	ENSG00000100083	223	0.3791	0.503126	0.00984509	0.012971	0.094958	0	NA	blood	sQTL	pvalue	0.999442	1
chr18:56304778_56462884	MALT1	chr18	56304778	56462884	rs9955954	chr18:56348044	0.8958		ENSG00000275418	349	0.000967098	0.834775	8.03044e-05	0.0692218	0.0949559	1	0.842407	spleen	eQTL	pvalue	NA	NA
chr12:6488450_6553604	LTBR	chr12	6488450	6553604	rs2364485	chr12:6514963	0.9041		ENSG00000275703	158	0.592275	0.300031	0.00852353	0.00422285	0.0949469	-1	0.56962	spleen	eQTL	pvalue	NA	NA
chr19:10744807_11274530	SMARCA4	chr19	10744807	11274530	rs12609500	chr19:11173928	1.0997	RGL3	ENSG00000205517	1040	0.0241328	0.805186	0.0022068	0.0735344	0.0949405	0	NA	spleen	sQTL	pvalue	4.36379e-21	8
chr17:40264534_40782389	STAT3	chr17	40264534	40782389	rs1026916	chr17:40529835	0.8784	AARSD1	ENSG00000266967	668	8.27659e-09	0.85841	4.50894e-10	0.0466698	0.0949203	0	NA	blood	sQTL	pvalue	2.4391e-07	7
chr14:88217115_88715610	GPR65	chr14	88217115	88715610	rs116899835	chr14:88523488	1.3474	GALC	ENSG00000054983	1461	2.06612e-07	0.721929	5.24544e-08	0.183188	0.0948822	-1	0.59206	blood	eQTL	pvalue	6.28347e-07	6
chr1:120135045_120341256	PHGDH	chr1	120135045	120341256	rs483180	chr1:120267505	0.8974	NBPF8	ENSG00000270231	440	0.00106567	0.873649	3.71595e-05	0.0303688	0.0948794	0	NA	spleen	sQTL	pvalue	NA	NA
chr22:22017142_22349088	MAPK1	chr22	22017142	22349088	rs9610458	chr22:22205353	1.121	IGLJ3	ENSG00000211678	206	8.79943e-06	0.888461	1.66014e-07	0.0166673	0.0948627	-1	0.116505	blood	eQTL	pvalue	NA	NA
chr15:79125587_79260741	RASGRF1	chr15	79125587	79260741	rs62013236	chr15:79247482	1.1334	WDR61	ENSG00000140395	347	0.0568134	0.823956	0.00157827	0.0227945	0.0948582	-1	0.360231	spleen	eQTL	pvalue	0.0897746	4
chr19:4353219_4519732	HDGFL2	chr19	4353219	4519732	rs12971909	chr19:4466466	0.9175	TNFAIP8L1	ENSG00000185361	434	0.375144	0.469561	0.0268831	0.0335542	0.0948568	1	0.668203	spleen	eQTL	pvalue	0.463548	7
chr19:45110119_45187302	PVR	chr19	45110119	45187302	rs7260482	chr19:45143942	0.9152	NECTIN2	ENSG00000130202	150	0.204613	0.680148	0.00473808	0.0156548	0.0948465	0	NA	spleen	sQTL	pvalue	NA	2
chr20:62214158_62483911	SLC2A4RG	chr20	62214158	62483911	rs6742	chr20:62374441	1.1727	MHENCR	ENSG00000232442	819	0.0255024	0.821567	0.00175186	0.0563419	0.0948365	0	NA	spleen	sQTL	pvalue	NA	NA
chr3:119102250_119275236	TIMMDC1	chr3	119102250	119275236	rs9843355	chr3:119228508	1.1432	COX17	ENSG00000138495	463	3.52455e-05	0.876609	1.1509e-06	0.0285299	0.094825	-1	0.399568	blood	eQTL	pvalue	0.515142	9
chr11:118617158_118947933	BCL9L	chr11	118617158	118947933	rs149114341	chr11:118783424	1.3559	NLRX1	ENSG00000160703	620	6.98556e-05	0.849818	4.5552e-06	0.0553208	0.094787	0	NA	spleen	sQTL	pvalue	9.83506e-22	9
chr1:25270572_25305783	RUNX3	chr1	25270572	25305783	rs6672420	chr1:25291010	0.9316	PAQR7	ENSG00000182749	108	0.425398	0.465919	0.00667803	0.00721936	0.0947855	0	NA	blood	sQTL	pvalue	0.00931077	7
chr19:49738081_49925208	CD37	chr19	49738081	49925208	rs1465697	chr19:49837246	0.8831	PRR12	ENSG00000126464	398	6.78242e-06	0.8795	1.99114e-07	0.0257251	0.0947679	0	NA	blood	sQTL	pvalue	0.99997	1
chr3:159485268_159713078	IL12A	chr3	159485268	159713078	rs1014486	chr3:159691112	1.1108	KPNA4	ENSG00000186432	454	8.85456e-05	0.874553	3.10971e-06	0.0306194	0.0947355	1	0.524229	spleen	eQTL	pvalue	0.998181	1
chr1:160162872_160430469	VANGL2	chr1	160162872	160430469	rs3737798	chr1:160389984	1.0911	USP21	ENSG00000143258	373	0.035188	0.828692	0.00169003	0.0397063	0.0947241	0	NA	spleen	sQTL	pvalue	0.0746517	3
chr12:123192738_124002762	PITPNM2	chr12	123192738	124002762	rs7975763	chr12:123604053	0.886		ENSG00000256546	484	0.00211876	0.86107	0.000103615	0.0420147	0.0946928	0	NA	spleen	sQTL	pvalue	NA	NA
chr11:118000454_118904452	PHLDB1	chr11	118000454	118904452	rs34026809	chr11:118480695	0.8643	CENATAC-DT	ENSG00000255121	1729	5.8195e-05	0.769925	1.02362e-05	0.135331	0.0946747	0	NA	spleen	sQTL	pvalue	NA	NA
chr10:94171083_94501355	HHEX	chr10	94171083	94501355	rs1112718	chr10:94479107	1.1114	KIF11	ENSG00000138160	728	8.04765e-05	0.842763	5.97584e-06	0.0624852	0.0946656	1	0.759615	spleen	eQTL	pvalue	0.999996	1
chr16:29841225_30438138	TBX6	chr16	29841225	30438138	rs3809627	chr16:30103160	0.9076	KIF22	ENSG00000079616	449	0.00726751	0.847308	0.00043247	0.0503264	0.0946654	0	NA	spleen	sQTL	pvalue	4.39968e-06	5
chr1:32347320_33034616	LCK	chr1	32347320	33034616	rs79979643	chr1:32738415	0.8736	MTMR9LP	ENSG00000220785	627	0.100641	0.75127	0.00632578	0.0471262	0.0946366	0	NA	spleen	sQTL	pvalue	NA	NA
chr22:50935082_51045816	ODF3B	chr22	50935082	51045816	rs140522	chr22:50971266	0.8953		ENSG00000273192	413	0.000147307	0.870686	5.85768e-06	0.0345284	0.0946322	1	0.68523	blood	eQTL	pvalue	NA	NA
chr1:160698276_160925186	SLAMF7	chr1	160698276	160925186	rs983494	chr1:160703965	1.1061	PPOX	ENSG00000143224	485	0.0477525	0.808349	0.00275368	0.0465194	0.0946253	0	NA	blood	sQTL	pvalue	0.328332	3
chr17:34665281_34997201	ZNHIT3	chr17	34665281	34997201	rs4796224	chr17:34842521	0.9181	SLFN14	ENSG00000236320	152	0.0196667	0.873702	0.000266621	0.0117502	0.0946145	-1	0.335526	spleen	eQTL	pvalue	NA	6
chr11:118617158_118947933	BCL9L	chr11	118617158	118947933	rs149114341	chr11:118783424	1.3559	HMBS	ENSG00000256269	620	6.96479e-05	0.847292	4.77709e-06	0.0580204	0.0946134	0	NA	spleen	sQTL	pvalue	0.944814	2
chr8:144971080_145126375	PLEC	chr8	144971080	145126375	rs3923387	chr8:144986793	1.0732	ZC3H3	ENSG00000014164	262	0.418636	0.454426	0.0155528	0.0167879	0.0945965	0	NA	blood	sQTL	pvalue	0.964539	2
chr1:160162872_160430469	VANGL2	chr1	160162872	160430469	rs3737798	chr1:160389984	1.0911	ARHGAP30	ENSG00000186517	373	0.0359562	0.845645	0.000975303	0.0228433	0.0945805	0	NA	blood	sQTL	pvalue	0.968958	1
chr6:159323833_159522796	TAGAP	chr6	159323833	159522796	rs1738074	chr6:159465977	0.8925	TAGAP	ENSG00000164691	669	3.3965e-06	0.84696	2.34953e-07	0.0584939	0.094542	0	NA	spleen	sQTL	pvalue	0.927103	3
chr4:121992040_122147741	TNIP3	chr4	121992040	122147741	rs17051321	chr4:122119449	0.9097	EXOSC9	ENSG00000123737	307	0.0142795	0.853883	0.000615259	0.0366967	0.0945256	-1	0.140065	blood	eQTL	pvalue	1.87139e-06	7
chr1:2407781_2779397	PRXL2B	chr1	2407781	2779397	rs6670198	chr1:2520527	0.865		ENSG00000272153	192	7.32305e-11	0.888836	1.38218e-12	0.0166818	0.0944825	-1	0.786458	spleen	eQTL	pvalue	NA	NA
chr11:63849101_64220132	PRDX5	chr11	63849101	64220132	rs11231749	chr11:64095178	1.0758	ATL3	ENSG00000184743	591	0.432782	0.41827	0.0277758	0.02675	0.0944219	0	NA	spleen	sQTL	pvalue	0.000317252	5
chr19:45110119_45187302	PVR	chr19	45110119	45187302	rs7260482	chr19:45143942	0.9152	CEACAM16-AS1	ENSG00000266903	150	0.205921	0.684497	0.00352796	0.0116328	0.0944207	0	NA	spleen	sQTL	pvalue	NA	NA
chr11:63849101_64220132	PRDX5	chr11	63849101	64220132	rs11231749	chr11:64095178	1.0758	DPF2	ENSG00000133884	201	0.644293	0.233798	0.0202493	0.00725355	0.0944066	-1	0.442786	spleen	eQTL	pvalue	0.999787	1
chr1:85609016_85939177	SYDE2	chr1	85609016	85939177	rs11161550	chr1:85682020	0.9597	RPF1	ENSG00000117133	856	1.75653e-05	0.842242	1.32295e-06	0.0633403	0.094399	0	NA	spleen	sQTL	pvalue	9.47683e-07	7
chr1:24053465_24253752	CNR2	chr1	24053465	24253752	rs112741635	chr1:24207504	0.8105		ENSG00000271420	289	0.456439	0.419233	0.015678	0.0143057	0.0943451	1	0.986159	spleen	eQTL	pvalue	NA	NA
chr5:40288878_40610506	TTC33	chr5	40288878	40610506	rs6880809	chr5:40429250	0.973	PRKAA1	ENSG00000132356	733	2.21763e-12	0.835814	1.856e-13	0.0698575	0.0943288	0	NA	blood	sQTL	pvalue	0.035101	3
chr11:118617158_118947933	BCL9L	chr11	118617158	118947933	rs149114341	chr11:118783424	1.3559		ENSG00000254528	140	0.00028848	0.892424	4.21817e-06	0.0129547	0.0943288	-1	0.364286	spleen	eQTL	pvalue	NA	NA
chr17:45312813_45874509	NPEPPS	chr17	45312813	45874509	rs11079784	chr17:45702280	1.1131	TBKBP1	ENSG00000198933	1160	5.14752e-19	2.31789e-13	2.01152e-06	0.905681	0.0943172	1	0.606034	spleen	eQTL	pvalue	0.0383778	3
chr7:28138193_28260538	JAZF1	chr7	28138193	28260538	rs10245867	chr7:28142186	0.9393	JAZF1	ENSG00000153814	224	0.257254	0.0122677	0.607302	0.0288661	0.0943112	1	0.482143	blood	eQTL	pvalue	0.958302	2
chr22:22017142_22349088	MAPK1	chr22	22017142	22349088	rs9610458	chr22:22205353	1.121	YDJC	ENSG00000161179	733	8.09987e-07	0.795339	1.12477e-07	0.110349	0.0943109	0	NA	blood	sQTL	pvalue	0.00215046	6
chr12:9445978_9939813	CLECL1	chr12	9445978	9939813	rs7977720	chr12:9866349	0.903	LINC02446	ENSG00000256039	707	4.98695e-05	0.810637	5.84998e-06	0.0949982	0.0943089	0	NA	spleen	sQTL	pvalue	NA	NA
chr22:50935082_51045816	ODF3B	chr22	50935082	51045816	rs140522	chr22:50971266	0.8953	KLHDC7B-DT	ENSG00000272666	413	0.000145603	0.863964	7.0246e-06	0.0415877	0.0942958	-1	0.239709	spleen	eQTL	pvalue	NA	NA
chr12:6427052_6457062	TNFRSF1A	chr12	6427052	6457062	rs1800693	chr12:6440009	0.8808	MLF2	ENSG00000089693	47	1.33837e-07	0.901624	6.20845e-10	0.00408817	0.0942881	1	0.744681	spleen	eQTL	pvalue	0.921485	2
chr19:10258259_10897760	TYK2	chr19	10258259	10897760	rs34536443	chr19:10463118	1.3037	ZNF699	ENSG00000196110	301	0.350592	0.532067	0.00919516	0.0138605	0.0942855	1	0.511628	spleen	eQTL	pvalue	1.56586e-07	5
chr15:90831146_91201561	ZNF774	chr15	90831146	91201561	rs6496663	chr15:90887584	0.9043	CRTC3	ENSG00000140577	914	0.00372307	0.819011	0.000376023	0.0826244	0.0942651	-1	0.243982	spleen	eQTL	pvalue	0.98393	2
chr6:90804863_91086379	BACH2	chr6	90804863	91086379	rs72928038	chr6:90976768	0.8517	ANKRD6	ENSG00000135299	453	2.73421e-05	0.851861	1.73165e-06	0.0538564	0.0942538	1	0.739514	blood	eQTL	pvalue	3.48769e-07	5
chr16:57045349_57110366	NLRC5	chr16	57045349	57110366	rs8062446	chr16:57077094	1.0885	TEPP	ENSG00000159648	201	0.284906	0.605078	0.00507824	0.0106908	0.0942471	1	0.437811	blood	eQTL	pvalue	6.7957e-05	6
chr12:57855180_58473351	OS9	chr12	57855180	58473351	rs701006	chr12:58106836	1.1206	PRIM1	ENSG00000198056	402	2.94179e-06	0.876906	9.70996e-08	0.0288497	0.0942414	0	NA	blood	sQTL	pvalue	0.0268979	4
chr12:57855180_58473351	OS9	chr12	57855180	58473351	rs701006	chr12:58106836	1.1206	ARHGEF25	ENSG00000240771	998	1.19064e-06	0.625814	5.32803e-07	0.279953	0.0942309	1	0.245491	spleen	eQTL	pvalue	5.17607e-06	5
chr16:29841225_30438138	TBX6	chr16	29841225	30438138	rs3809627	chr16:30103160	0.9076	TLCD3B	ENSG00000149926	449	0.00737528	0.859873	0.000328435	0.0381976	0.0942256	1	0.429844	spleen	eQTL	pvalue	NA	3
chr14:103199716_103463149	TRAF3	chr14	103199716	103463149	rs12147246	chr14:103265844	0.9054	KLC1	ENSG00000126214	481	0.000223762	0.85713	1.26726e-05	0.0484486	0.0941855	0	NA	spleen	sQTL	pvalue	0.514955	2
chr7:37359204_37459644	ELMO1	chr7	37359204	37459644	rs60600003	chr7:37382465	0.8747	NME8	ENSG00000086288	380	0.0451096	0.831374	0.00151627	0.0278509	0.0941493	0	NA	spleen	sQTL	pvalue	2.02525e-21	8
chr12:9445978_9939813	CLECL1	chr12	9445978	9939813	rs7977720	chr12:9866349	0.903	LINC00612	ENSG00000214851	1128	4.16311e-05	0.676781	1.40941e-05	0.229029	0.0941343	-1	0.22961	blood	eQTL	pvalue	NA	NA
chr17:45312813_45874509	NPEPPS	chr17	45312813	45874509	rs11079784	chr17:45702280	1.1131		ENSG00000264701	1160	1.81968e-06	0.818055	1.95566e-07	0.0878247	0.0941179	-1	0.274138	blood	eQTL	pvalue	NA	NA
chr17:57475896_58223430	VMP1	chr17	57475896	58223430	rs2150879	chr17:57859210	1.1091	TRIM37	ENSG00000108395	796	1.51312e-05	0.63897	6.32254e-06	0.266897	0.0941118	1	0.697236	blood	eQTL	pvalue	0.172389	4
chr17:43279320_43781083	MAP3K14	chr17	43279320	43781083	rs7222450	chr17:43407670	1.1034	HEXIM1	ENSG00000186834	784	0.00832469	0.843803	0.00052618	0.0532403	0.0941058	-1	0.141582	spleen	eQTL	pvalue	0.9444	1
chr15:90831146_91201561	ZNF774	chr15	90831146	91201561	rs6496663	chr15:90887584	0.9043	AP3S2	ENSG00000157823	914	0.00310111	0.682191	0.000998826	0.219631	0.0940786	-1	0.474836	spleen	eQTL	pvalue	0.00023091	8
chr19:6615889_6693163	TNFSF14	chr19	6615889	6693163	rs1077667	chr19:6668972	1.164	VMAC	ENSG00000187650	391	4.43777e-07	0.87717	1.4597e-08	0.0287584	0.0940707	1	0.358056	spleen	eQTL	pvalue	0.0234647	9
chr16:29841225_30438138	TBX6	chr16	29841225	30438138	rs3809627	chr16:30103160	0.9076	SULT1A3	ENSG00000261052	449	0.00736594	0.854706	0.000375709	0.0435013	0.0940515	-1	0.694878	blood	eQTL	pvalue	0.372332	10
chr17:45312813_45874509	NPEPPS	chr17	45312813	45874509	rs11079784	chr17:45702280	1.1131	PNPO	ENSG00000108439	1160	1.63327e-06	0.734253	3.82126e-07	0.171695	0.0940502	1	0.573276	blood	eQTL	pvalue	3.71896e-05	8
chr15:90831146_91201561	ZNF774	chr15	90831146	91201561	rs6496663	chr15:90887584	0.9043	GDPGP1	ENSG00000183208	914	0.00366147	0.805461	0.000438628	0.0963966	0.0940419	0	NA	spleen	sQTL	pvalue	8.68772e-06	10
chr11:118447156_118807735	CXCR5	chr11	118447156	118807735	rs6589706	chr11:118747813	1.088	HMBS	ENSG00000256269	747	6.48058e-05	0.857336	3.67773e-06	0.0485599	0.0940352	0	NA	spleen	sQTL	pvalue	0.944814	2
chr16:29841225_30438138	TBX6	chr16	29841225	30438138	rs3809627	chr16:30103160	0.9076		ENSG00000275857	449	0.00731852	0.853256	0.000386846	0.0450078	0.0940308	-1	0.316258	spleen	eQTL	pvalue	NA	NA
chr16:1041953_1105201	SOX8	chr16	1041953	1105201	rs405343	chr16:1067832	0.8884	MPG	ENSG00000103152	232	0.003276	0.883535	7.12478e-05	0.0191215	0.0939958	0	NA	spleen	sQTL	pvalue	4.23695e-09	9
chr12:111384730_112382251	SH2B3 - ATXN2	chr12	111384730	112382251	rs3184504	chr12:111884608	1.0709	SH2B3	ENSG00000111252	876	0.695567	0.151228	0.0487138	0.0104972	0.093994	0	NA	blood	sQTL	pvalue	0.00592219	5
chr16:1041953_1105201	SOX8	chr16	1041953	1105201	rs405343	chr16:1067832	0.8884	CACNA1H	ENSG00000196557	232	0.00326894	0.881632	7.83942e-05	0.0210489	0.0939718	0	NA	spleen	sQTL	pvalue	0.755917	3
chr2:68537842_68865032	PLEK	chr2	68537842	68865032	rs12622670	chr2:68646536	1.1127	ANTXR1	ENSG00000169604	875	3.4457e-05	0.842717	2.59102e-06	0.0632747	0.0939711	0	NA	spleen	sQTL	pvalue	0.985283	2
chr1:200671993_201056749	INAVA	chr1	200671993	201056749	rs59655222	chr1:200875897	1.1311	ELF3	ENSG00000163435	189	0.000197364	0.872578	7.54128e-06	0.0332473	0.0939697	1	0.555556	spleen	eQTL	pvalue	0.986667	2
chr8:144971080_145126375	PLEC	chr8	144971080	145126375	rs3923387	chr8:144986793	1.0732	C8orf31	ENSG00000177335	237	0.416299	0.451543	0.0183742	0.0198358	0.0939478	-1	0.0632911	blood	eQTL	pvalue	1.08582e-05	10
chr14:75945376_76028941	BATF	chr14	75945376	76028941	rs34695601	chr14:76014298	1.1157	IFT43	ENSG00000119650	181	0.0118167	0.883564	0.000142256	0.0105428	0.0939342	0	NA	blood	sQTL	pvalue	4.37842e-07	9
chr5:133827615_134321836	JADE2	chr5	133827615	134321836	rs2084007	chr5:133891282	1.0826	MTND4LP30	ENSG00000198868	491	0.111647	0.743511	0.00665878	0.0442502	0.0939334	1	0.566191	spleen	eQTL	pvalue	NA	NA
chr1:24053465_24253752	CNR2	chr1	24053465	24253752	rs112741635	chr1:24207504	0.8105	ID3	ENSG00000117318	289	0.459342	0.421899	0.0129908	0.011838	0.0939299	-1	0.15917	spleen	eQTL	pvalue	0.688794	4
chr7:2392233_2478020	CHST12	chr7	2392233	2478020	rs55858457	chr7:2443302	0.8931	PSMG3-AS1	ENSG00000230487	157	0.00449236	0.880974	0.000105061	0.0205092	0.0939194	1	0.726115	spleen	eQTL	pvalue	NA	NA
chr3:100568229_101346033	IMPG2	chr3	100568229	101346033	rs111430408	chr3:100848597	1.1813	NXPE3	ENSG00000144815	1696	0.107679	0.498996	0.0531603	0.246256	0.0939086	1	0.451061	spleen	eQTL	pvalue	0.4021	4
chr17:40264534_40782389	STAT3	chr17	40264534	40782389	rs1026916	chr17:40529835	0.8784	AARSD1	ENSG00000266967	668	8.27652e-09	0.858231	4.62734e-10	0.0478892	0.0938797	0	NA	spleen	sQTL	pvalue	2.4391e-07	7
chr16:29841225_30438138	TBX6	chr16	29841225	30438138	rs3809627	chr16:30103160	0.9076	MAZ	ENSG00000103495	449	0.00740273	0.863073	0.000304039	0.0353535	0.0938668	0	NA	spleen	sQTL	pvalue	0.95397	2
chr5:158670938_158862238	IL12B	chr5	158670938	158862238	rs2546890	chr5:158759900	1.1241	RNF145	ENSG00000145860	356	1.06137e-06	0.739571	2.39215e-07	0.166592	0.0938351	0	NA	blood	sQTL	pvalue	0.663622	2
chr17:45312813_45874509	NPEPPS	chr17	45312813	45874509	rs11079784	chr17:45702280	1.1131	TBKBP1	ENSG00000198933	1160	2.6093e-46	1.17304e-40	2.01589e-06	0.906171	0.0938273	1	0.748276	blood	eQTL	pvalue	0.0383778	3
chr1:92929865_93512762	DIPK1A	chr1	92929865	93512762	rs1415069	chr1:93426869	0.9313		ENSG00000260464	257	3.2427e-06	0.888896	6.33671e-08	0.0172765	0.0938238	-1	0.708171	blood	eQTL	pvalue	NA	NA
chr19:4353219_4519732	HDGFL2	chr19	4353219	4519732	rs12971909	chr19:4466466	0.9175	DOHH	ENSG00000129932	378	0.384375	0.479257	0.0189768	0.0235673	0.0938236	0	NA	spleen	sQTL	pvalue	0.020102	7
chr22:22017142_22349088	MAPK1	chr22	22017142	22349088	rs9610458	chr22:22205353	1.121	YPEL1	ENSG00000100027	733	1.3112e-07	0.128749	7.91877e-07	0.777462	0.093788	0	NA	blood	sQTL	pvalue	0.224431	4
chr12:123192738_124002762	PITPNM2	chr12	123192738	124002762	rs7975763	chr12:123604053	0.886	SBNO1	ENSG00000139697	1286	0.000374134	0.820328	3.90277e-05	0.0854785	0.0937803	0	NA	blood	sQTL	pvalue	1	1
chr17:73033162_73583027	GRB2	chr17	73033162	73583027	rs9900529	chr17:73335776	1.0994	CD300E	ENSG00000186407	1210	0.0311599	0.796475	0.0029623	0.0756255	0.0937774	-1	0.279339	blood	eQTL	pvalue	0.0804607	6
chr17:37869878_38507250	NR1D1	chr17	37869878	38507250	rs883871	chr17:38252660	0.9009	SMARCE1	ENSG00000073584	1005	0.285427	0.532774	0.0307519	0.0573073	0.0937402	0	NA	spleen	sQTL	pvalue	0.998188	1
chr1:92652691_93519650	EVI5	chr1	92652691	93519650	rs139504223	chr1:93152635	0.8655		ENSG00000260464	282	3.23828e-06	0.887683	6.82583e-08	0.0186174	0.0936958	-1	0.719858	blood	eQTL	pvalue	NA	NA
chr19:4353219_4519732	HDGFL2	chr19	4353219	4519732	rs12971909	chr19:4466466	0.9175	PLIN3	ENSG00000105355	434	0.395827	0.467172	0.0199106	0.0234057	0.0936847	0	NA	blood	sQTL	pvalue	1.23739e-08	7
chr19:10423338_10625953	KEAP1	chr19	10423338	10625953	rs28834106	chr19:10592144	1.1381	SLC44A2	ENSG00000129353	412	2.93777e-05	0.881463	8.3147e-07	0.0248542	0.0936527	0	NA	blood	sQTL	pvalue	0.0414646	3
chr6:6992891_7245458	RREB1	chr6	6992891	7245458	rs12211604	chr6:7100029	0.9111	SSR1	ENSG00000124783	576	0.0331018	0.827957	0.0017447	0.0435456	0.0936511	0	NA	blood	sQTL	pvalue	0.0322896	3
chr16:1041953_1105201	SOX8	chr16	1041953	1105201	rs405343	chr16:1067832	0.8884		ENSG00000260954	232	0.00323328	0.872014	0.000115293	0.0310008	0.093637	0	NA	spleen	sQTL	pvalue	NA	NA
chr11:63849101_64220132	PRDX5	chr11	63849101	64220132	rs11231749	chr11:64095178	1.0758	NRXN2	ENSG00000110076	591	0.434695	0.420119	0.0262652	0.0252909	0.0936304	0	NA	spleen	sQTL	pvalue	0.999896	1
chr19:16444965_16814328	EPS15L1	chr19	16444965	16814328	rs58166386	chr19:16559421	1.095	BST2	ENSG00000130303	512	0.0183334	0.853447	0.000729559	0.0338684	0.0936221	0	NA	blood	sQTL	pvalue	0.000608699	8
chr11:65354926_66061233	TSGA10IP	chr11	65354926	66061233	rs531612	chr11:65705432	0.9155	RASGRP2	ENSG00000068831	265	0.138354	0.748566	0.0030528	0.0164236	0.0936041	0	NA	blood	sQTL	pvalue	0.99528	3
chr19:47540310_47753426	SAE1	chr19	47540310	47753426	rs11083862	chr19:47638539	1.106	BICRA	ENSG00000063169	230	0.0021022	0.887736	3.93486e-05	0.0165229	0.0935994	0	NA	blood	sQTL	pvalue	NA	2
chr1:85609016_85939177	SYDE2	chr1	85609016	85939177	rs11161550	chr1:85682020	0.9597	MCOLN2	ENSG00000153898	856	1.76234e-05	0.845031	1.2816e-06	0.0613581	0.0935923	0	NA	spleen	sQTL	pvalue	1.3227e-10	7
chr1:65155172_65679037	JAK1	chr1	65155172	65679037	rs72922276	chr1:65429319	1.1413	LEPROT	ENSG00000213625	1012	0.163209	0.663784	0.0156916	0.0637253	0.09359	0	NA	spleen	sQTL	pvalue	0.0947894	5
chr1:65155172_65679037	JAK1	chr1	65155172	65679037	rs72922276	chr1:65429319	1.1413		ENSG00000237852	1012	0.163209	0.663784	0.0156916	0.0637253	0.09359	0	NA	spleen	sQTL	pvalue	NA	NA
chr1:65155172_65679037	JAK1	chr1	65155172	65679037	rs72922276	chr1:65429319	1.1413	LEPR	ENSG00000116678	1012	0.163209	0.663784	0.0156916	0.0637253	0.09359	0	NA	spleen	sQTL	pvalue	0.999805	2
chr7:37359204_37459644	ELMO1	chr7	37359204	37459644	rs60600003	chr7:37382465	0.8747	TRGC2	ENSG00000227191	380	0.044438	0.83375	0.00143315	0.0267952	0.0935839	0	NA	blood	sQTL	pvalue	NA	NA
chr7:37359204_37459644	ELMO1	chr7	37359204	37459644	rs60600003	chr7:37382465	0.8747	TRGJP2	ENSG00000211688	380	0.044438	0.83375	0.00143315	0.0267952	0.0935839	0	NA	blood	sQTL	pvalue	NA	NA
chr6:127955546_128297436	PTPRK	chr6	127955546	128297436	rs802730	chr6:128280104	1.1211	RNF146	ENSG00000118518	560	0.000105484	0.873806	3.93503e-06	0.0325033	0.0935808	0	NA	blood	sQTL	pvalue	0.445213	3
chr16:1041953_1105201	SOX8	chr16	1041953	1105201	rs405343	chr16:1067832	0.8884	PIGQ	ENSG00000007541	232	0.00324392	0.874885	0.000104924	0.0282043	0.0935623	0	NA	spleen	sQTL	pvalue	3.38787e-10	5
chr19:10744807_11274530	SMARCA4	chr19	10744807	11274530	rs12609500	chr19:11173928	1.0997	ZNF439	ENSG00000171291	696	0.0246695	0.816807	0.00190806	0.0630823	0.0935333	0	NA	spleen	sQTL	pvalue	3.214e-08	9
chr16:29841225_30438138	TBX6	chr16	29841225	30438138	rs3809627	chr16:30103160	0.9076	QPRT	ENSG00000103485	449	0.00743873	0.867271	0.000270876	0.0314876	0.0935319	0	NA	spleen	sQTL	pvalue	0.593366	7
chr19:6615889_6693163	TNFSF14	chr19	6615889	6693163	rs1077667	chr19:6668972	1.164	MCOLN1	ENSG00000090674	391	4.31974e-07	0.86576	2.0363e-08	0.0407179	0.0935216	0	NA	blood	sQTL	pvalue	0.037056	4
chr16:11020235_11325215	CLEC16A	chr16	11020235	11325215	rs6498163	chr16:11213951	0.8293	NUBP1	ENSG00000103274	700	6.73743e-19	0.855333	4.03659e-20	0.0511519	0.0935155	1	0.52	spleen	eQTL	pvalue	6.6628e-08	9
chr3:27682041_27839134	EOMES	chr3	27682041	27839134	rs13327021	chr3:27783015	0.8912	AZI2	ENSG00000163512	418	6.52261e-06	0.784491	1.01507e-06	0.121991	0.0935099	-1	0.669856	spleen	eQTL	pvalue	0.185309	4
chr1:32347320_33034616	LCK	chr1	32347320	33034616	rs79979643	chr1:32738415	0.8736	ZCCHC17	ENSG00000121766	373	0.101054	0.776299	0.003367	0.0257718	0.0935075	0	NA	blood	sQTL	pvalue	0.215148	5
chr16:11020235_11325362	CLEC16A	chr16	11020235	11325362	rs2286974	chr16:11114512	0.8477	NUBP1	ENSG00000103274	702	6.73671e-19	0.85524	4.04464e-20	0.0512541	0.0935054	1	0.519943	spleen	eQTL	pvalue	6.6628e-08	9
chr1:157481253_157815203	FCRL3	chr1	157481253	157815203	rs2317231	chr1:157686337	1.1058	FCRL2	ENSG00000132704	702	0.000148188	0.833515	1.29635e-05	0.0728224	0.093501	1	0.633903	spleen	eQTL	pvalue	0.00016004	7
chr10:64387108_64755136	AC024598.1	chr10	64387108	64755136	rs61863928	chr10:64449549	1.0734	ADO	ENSG00000181915	894	0.00405409	0.00599734	0.361607	0.534843	0.0934984	1	0.628635	blood	eQTL	pvalue	0.745073	5
chr19:6615889_6693163	TNFSF14	chr19	6615889	6693163	rs1077667	chr19:6668972	1.164	ZNF557	ENSG00000130544	391	4.33671e-07	0.869161	1.86856e-08	0.0373562	0.0934826	-1	0.598465	blood	eQTL	pvalue	1.5077e-06	6
chr11:65354926_66061233	TSGA10IP	chr11	65354926	66061233	rs531612	chr11:65705432	0.9155	KAT5	ENSG00000172977	1093	0.0029811	0.734051	0.000685932	0.168807	0.0934753	-1	0.211345	spleen	eQTL	pvalue	0.471178	3
chr17:45312813_45874509	NPEPPS	chr17	45312813	45874509	rs11079784	chr17:45702280	1.1131	CDC27	ENSG00000004897	1160	1.77086e-06	0.796106	2.45822e-07	0.110419	0.0934731	0	NA	blood	sQTL	pvalue	0.486673	2
chr17:43279320_43781083	MAP3K14	chr17	43279320	43781083	rs7222450	chr17:43407670	1.1034		ENSG00000236234	784	0.00741117	0.751207	0.0014459	0.146465	0.093471	1	0.804847	spleen	eQTL	pvalue	NA	NA
chr10:94171083_94501355	HHEX	chr10	94171083	94501355	rs1112718	chr10:94479107	1.1114	RBP4	ENSG00000138207	361	8.35984e-05	0.875872	2.93452e-06	0.030652	0.0933899	1	0.628809	blood	eQTL	pvalue	0.578619	4
chr13:50699049_51121893	DLEU7	chr13	50699049	51121893	rs9568402	chr13:50961957	0.911	FAM124A	ENSG00000150510	720	0.000101689	0.828456	9.59094e-06	0.0780433	0.0933889	0	NA	spleen	sQTL	pvalue	5.43e-07	8
chr11:63849101_64220132	PRDX5	chr11	63849101	64220132	rs11231749	chr11:64095178	1.0758	RTN3	ENSG00000133318	591	0.428771	0.414394	0.0323193	0.0311422	0.093374	0	NA	spleen	sQTL	pvalue	0.0400228	4
chr19:10423338_10625953	KEAP1	chr19	10423338	10625953	rs28834106	chr19:10592144	1.1381	PPAN	ENSG00000130810	412	2.98507e-05	0.876638	1.02506e-06	0.03001	0.0933212	0	NA	spleen	sQTL	pvalue	1.16704e-08	7
chr13:50638834_51060809	KCNRG	chr13	50638834	51060809	rs9591325	chr13:50811220	1.2366	RCBTB1	ENSG00000136144	775	0.000103996	0.847349	7.28107e-06	0.059232	0.0933073	1	0.587097	spleen	eQTL	pvalue	0.000217674	5
chr19:10423338_10625953	KEAP1	chr19	10423338	10625953	rs28834106	chr19:10592144	1.1381	RAVER1	ENSG00000161847	412	2.97873e-05	0.874778	1.08893e-06	0.0318857	0.0933054	1	0.786408	spleen	eQTL	pvalue	0.98234	2
chr19:10423338_10625953	KEAP1	chr19	10423338	10625953	rs28834106	chr19:10592144	1.1381	COL5A3	ENSG00000080573	412	2.1743e-05	0.652387	8.47785e-06	0.254281	0.0933017	1	0.730583	blood	eQTL	pvalue	7.11903e-07	4
chr6:159323833_159522796	TAGAP	chr6	159323833	159522796	rs1738074	chr6:159465977	0.8925	PNLDC1	ENSG00000146453	669	3.28558e-06	0.8193	3.50928e-07	0.0874152	0.0932808	-1	0.428999	spleen	eQTL	pvalue	2.54478e-08	6
chr12:6427052_6457062	TNFRSF1A	chr12	6427052	6457062	rs1800693	chr12:6440009	0.8808	LAG3	ENSG00000089692	47	1.34018e-07	0.902843	5.90617e-10	0.00388555	0.0932718	1	0.87234	spleen	eQTL	pvalue	0.109617	3
chr19:10744807_11274530	SMARCA4	chr19	10744807	11274530	rs12609500	chr19:11173928	1.0997	CDC37	ENSG00000105401	1040	0.0235274	0.784987	0.00286075	0.095355	0.0932696	0	NA	spleen	sQTL	pvalue	0.962358	2
chr5:176525029_176837504	RGS14	chr5	176525029	176837504	rs67111717	chr5:176790162	1.1003	CLTB	ENSG00000175416	515	0.0358637	0.825748	0.00188314	0.0432655	0.0932401	0	NA	spleen	sQTL	pvalue	0.115492	4
chr15:79125587_79260741	RASGRF1	chr15	79125587	79260741	rs62013236	chr15:79247482	1.1334	MTHFS	ENSG00000136371	161	0.0604556	0.834078	0.000834528	0.0114204	0.0932118	1	0.906832	blood	eQTL	pvalue	0.0406511	9
chr16:11031156_11498745	RMI2	chr16	11031156	11498745	rs34947566	chr16:11412926	1.1412	NA	ENSG00000262222	1334	6.24476e-19	0.787087	9.50476e-20	0.119704	0.0932083	0	NA	blood	sQTL	pvalue	NA	NA
chr16:1041953_1105201	SOX8	chr16	1041953	1105201	rs405343	chr16:1067832	0.8884	HAGHL	ENSG00000103253	232	0.00335071	0.878599	9.47503e-05	0.0247515	0.0932041	0	NA	blood	sQTL	pvalue	0.00014893	8
chr16:1041953_1105201	SOX8	chr16	1041953	1105201	rs405343	chr16:1067832	0.8884	HBA2	ENSG00000188536	232	0.003276	0.883535	7.4248e-05	0.0199315	0.0931835	1	0.456897	spleen	eQTL	pvalue	0.448694	10
chr11:118462188_118773904	CXCR5	chr11	118462188	118773904	rs12365699	chr11:118743286	1.1546	NLRX1	ENSG00000160703	662	6.57829e-05	0.856155	3.89475e-06	0.0505965	0.0931791	0	NA	spleen	sQTL	pvalue	9.83506e-22	9
chr16:1041953_1105201	SOX8	chr16	1041953	1105201	rs405343	chr16:1067832	0.8884	FAHD1	ENSG00000180185	232	0.00328036	0.884711	6.99224e-05	0.0187649	0.093174	-1	0.383621	spleen	eQTL	pvalue	1.19227e-08	10
chr19:10744807_11274530	SMARCA4	chr19	10744807	11274530	rs12609500	chr19:11173928	1.0997	CARM1	ENSG00000142453	1040	0.0240821	0.803495	0.00230888	0.076942	0.0931725	0	NA	spleen	sQTL	pvalue	0.999358	1
chr19:10423338_10625953	KEAP1	chr19	10423338	10625953	rs28834106	chr19:10592144	1.1381	RAVER1	ENSG00000161847	412	2.44534e-05	0.733714	5.77226e-06	0.173101	0.0931552	1	0.706311	blood	eQTL	pvalue	0.98234	2
chr20:52743876_52820330	CYP24A1	chr20	52743876	52820330	rs2248137	chr20:52789743	0.894	RPL12P4	ENSG00000185834	379	6.80794e-05	0.876936	2.32381e-06	0.0298401	0.0931531	1	0.627968	blood	eQTL	pvalue	NA	NA
chr19:49738081_49925208	CD37	chr19	49738081	49925208	rs1465697	chr19:49837246	0.8831	TRPM4	ENSG00000130529	398	6.81393e-06	0.883586	1.8007e-07	0.0232571	0.0931501	-1	0.344221	blood	eQTL	pvalue	6.36302e-19	7
chr20:62214158_62483911	SLC2A4RG	chr20	62214158	62483911	rs6742	chr20:62374441	1.1727	LINC00659	ENSG00000228705	526	0.0325699	0.838968	0.00132325	0.0339924	0.0931465	-1	0.359316	spleen	eQTL	pvalue	NA	NA
chr19:16444965_16814328	EPS15L1	chr19	16444965	16814328	rs58166386	chr19:16559421	1.095	BABAM1	ENSG00000105393	605	0.0109499	0.847693	0.000616147	0.0476063	0.093135	0	NA	spleen	sQTL	pvalue	0.729376	2
chr9:100551768_100895720	TRIM14	chr9	100551768	100895720	rs7855251	chr9:100868189	1.1164	GALNT12	ENSG00000119514	556	0.0111721	0.856256	0.00050946	0.0389531	0.0931091	1	0.708633	spleen	eQTL	pvalue	0.00282566	6
chr7:149128286_149433143	ZNF746	chr7	149128286	149433143	rs354033	chr7:149289464	1.114	LINC00996	ENSG00000242258	568	0.000616314	0.868717	2.67104e-05	0.0375562	0.0930836	1	0.674296	spleen	eQTL	pvalue	NA	NA
chr1:200671993_201056749	INAVA	chr1	200671993	201056749	rs59655222	chr1:200875897	1.1311	IPO9	ENSG00000198700	586	3.4401e-06	0.854538	2.11278e-07	0.0523895	0.0930684	0	NA	spleen	sQTL	pvalue	0.999992	1
chr16:29841225_30438138	TBX6	chr16	29841225	30438138	rs3809627	chr16:30103160	0.9076	RNF40	ENSG00000103549	449	0.00730226	0.85136	0.000411503	0.0478835	0.0930432	0	NA	spleen	sQTL	pvalue	0.999995	1
chr15:90831146_91201561	ZNF774	chr15	90831146	91201561	rs6496663	chr15:90887584	0.9043	CIB1	ENSG00000185043	914	0.00380923	0.837966	0.000295434	0.0648975	0.0930314	0	NA	spleen	sQTL	pvalue	0.016103	7
chr16:1041953_1105201	SOX8	chr16	1041953	1105201	rs405343	chr16:1067832	0.8884	DECR2	ENSG00000242612	232	0.00328336	0.88552	6.74543e-05	0.0180994	0.0930301	0	NA	spleen	sQTL	pvalue	3.46559e-09	9
chr12:6427052_6457062	TNFRSF1A	chr12	6427052	6457062	rs1800693	chr12:6440009	0.8808	GPR162	ENSG00000250510	47	1.33641e-07	0.9003	1.00549e-09	0.00668072	0.0930193	0	NA	spleen	sQTL	pvalue	0.0171344	4
chr19:16444965_16814328	EPS15L1	chr19	16444965	16814328	rs58166386	chr19:16559421	1.095	WIZ	ENSG00000011451	146	0.014856	0.879236	0.000215784	0.0126779	0.0930142	0	NA	spleen	sQTL	pvalue	0.99894	1
chr19:45110119_45187302	PVR	chr19	45110119	45187302	rs7260482	chr19:45143942	0.9152	ERCC2	ENSG00000104884	150	0.20317	0.691333	0.00286335	0.00965022	0.0929832	0	NA	blood	sQTL	pvalue	3.14163e-13	7
chr22:22017142_22349088	MAPK1	chr22	22017142	22349088	rs9610458	chr22:22205353	1.121		ENSG00000272829	702	8.66072e-07	0.851161	5.6954e-08	0.0558805	0.0929577	-1	0.378917	spleen	eQTL	pvalue	NA	NA
chr11:118000454_118904452	PHLDB1	chr11	118000454	118904452	rs34026809	chr11:118480695	0.8643	ATP5MG	ENSG00000167283	1729	5.6969e-05	0.753705	1.15923e-05	0.153275	0.0929516	0	NA	spleen	sQTL	pvalue	NA	9
chr19:6615889_6693163	TNFSF14	chr19	6615889	6693163	rs1077667	chr19:6668972	1.164		ENSG00000276980	391	4.38052e-07	0.865854	2.09005e-08	0.0412189	0.0929267	-1	0.462916	spleen	eQTL	pvalue	NA	NA
chr10:6038478_6185310	IL2RA	chr10	6038478	6185310	rs11256593	chr10:6117322	1.2048	AKR1C7P	ENSG00000215267	525	1.24362e-20	0.865212	6.03166e-22	0.0418705	0.0929174	-1	0.598095	spleen	eQTL	pvalue	NA	NA
chr19:10258259_10897760	TYK2	chr19	10258259	10897760	rs34536443	chr19:10463118	1.3037	ILF3	ENSG00000129351	1306	2.74118e-05	0.822592	2.81771e-06	0.0844627	0.0929153	0	NA	blood	sQTL	pvalue	0.999997	1
chr8:144971080_145126375	PLEC	chr8	144971080	145126375	rs3923387	chr8:144986793	1.0732	ZNF7	ENSG00000147789	262	0.41727	0.453364	0.0175226	0.0189455	0.0928978	0	NA	spleen	sQTL	pvalue	0.000238234	5
chr20:52714307_52811728	CYP24A1	chr20	52714307	52811728	rs2585447	chr20:52744437	0.9327	RPL12P4	ENSG00000185834	400	6.78812e-05	0.87437	2.54413e-06	0.0326778	0.0928815	1	0.61	blood	eQTL	pvalue	NA	NA
chr19:10744807_11274530	SMARCA4	chr19	10744807	11274530	rs12609500	chr19:11173928	1.0997	ECSIT	ENSG00000130159	1040	0.023589	0.787041	0.0028108	0.0936887	0.0928706	0	NA	spleen	sQTL	pvalue	0.0156466	6
chr16:1041953_1105201	SOX8	chr16	1041953	1105201	rs405343	chr16:1067832	0.8884	GFER	ENSG00000127554	232	0.0032829	0.885397	6.85484e-05	0.0183946	0.0928565	0	NA	spleen	sQTL	pvalue	1.85055e-06	9
chr14:69165341_69314956	ZFP36L1	chr14	69165341	69314956	rs12434551	chr14:69253364	1.1095		ENSG00000258957	443	7.23017e-05	0.862664	3.73396e-06	0.0444588	0.0928007	1	0.607223	spleen	eQTL	pvalue	NA	NA
chr5:133418739_133782153	TCF7	chr5	133418739	133782153	rs244656	chr5:133449827	1.1168	TCF7	ENSG00000081059	471	0.150988	0.651698	0.0196805	0.0848526	0.0927815	0	NA	blood	sQTL	pvalue	0.361555	4
chr16:1041953_1105201	SOX8	chr16	1041953	1105201	rs405343	chr16:1067832	0.8884		ENSG00000228201	232	0.00318041	0.857756	0.000171331	0.0461151	0.0927776	-1	0.258621	spleen	eQTL	pvalue	NA	NA
chr16:29841225_30438138	TBX6	chr16	29841225	30438138	rs3809627	chr16:30103160	0.9076	ZNF785	ENSG00000197162	449	0.00741474	0.864474	0.00030137	0.0350436	0.0927668	0	NA	spleen	sQTL	pvalue	3.83915e-14	10
chr12:6488450_6553604	LTBR	chr12	6488450	6553604	rs2364485	chr12:6514963	0.9041	TAPBPL	ENSG00000139192	158	0.55366	0.28047	0.0485971	0.0245253	0.0927472	0	NA	spleen	sQTL	pvalue	3.28514e-07	7
chr6:36345180_36612323	ETV7	chr6	36345180	36612323	rs1076928	chr6:36348689	0.9266	SLC26A8	ENSG00000112053	633	0.133258	0.708765	0.0103417	0.0549123	0.0927234	0	NA	blood	sQTL	pvalue	7.64803e-08	5
chr20:62214158_62483911	SLC2A4RG	chr20	62214158	62483911	rs6742	chr20:62374441	1.1727	DIDO1	ENSG00000101191	819	0.0245427	0.829499	0.00153341	0.0517339	0.0926907	1	0.267399	blood	eQTL	pvalue	0.999991	1
chr5:40288878_40610506	TTC33	chr5	40288878	40610506	rs6880809	chr5:40429250	0.973	DAB2	ENSG00000153071	464	2.33045e-12	0.878337	7.71236e-14	0.0289749	0.0926877	1	0.670259	blood	eQTL	pvalue	0.980417	2
chr12:57855180_58473351	OS9	chr12	57855180	58473351	rs701006	chr12:58106836	1.1206	AGAP2	ENSG00000135439	998	1.57928e-06	0.83009	1.47097e-07	0.077223	0.0926856	-1	0.328657	spleen	eQTL	pvalue	0.999219	1
chr19:10423338_10625953	KEAP1	chr19	10423338	10625953	rs28834106	chr19:10592144	1.1381	RGL3	ENSG00000205517	168	3.05494e-05	0.894182	4.51582e-07	0.0131252	0.0926623	0	NA	spleen	sQTL	pvalue	4.36379e-21	8
chr1:25270572_25305783	RUNX3	chr1	25270572	25305783	rs6672420	chr1:25291010	0.9316	RSRP1	ENSG00000117616	108	0.426542	0.467172	0.00656158	0.00709397	0.0926309	0	NA	blood	sQTL	pvalue	NA	10
chr19:49738081_49925208	CD37	chr19	49738081	49925208	rs1465697	chr19:49837246	0.8831	SNRNP70	ENSG00000104852	398	6.72629e-06	0.87614	2.40441e-07	0.0312263	0.0926266	0	NA	spleen	sQTL	pvalue	0.993095	1
chr14:103199716_103463149	TRAF3	chr14	103199716	103463149	rs12147246	chr14:103265844	0.9054	RCOR1	ENSG00000089902	481	0.000224699	0.860721	1.21442e-05	0.0464261	0.0926164	1	0.779626	spleen	eQTL	pvalue	0.994043	1
chr1:85416840_86010196	BCL10	chr1	85416840	86010196	rs35486093	chr1:85729820	0.8357	MCOLN3	ENSG00000055732	1512	1.66774e-05	0.799674	2.24788e-06	0.107692	0.0926155	0	NA	spleen	sQTL	pvalue	3.77974e-07	6
chr13:50699049_51121893	DLEU7	chr13	50699049	51121893	rs9568402	chr13:50961957	0.911	RCBTB1	ENSG00000136144	896	0.000103219	0.841017	8.14376e-06	0.0662618	0.09261	1	0.571429	spleen	eQTL	pvalue	0.000217674	5
chr11:118617158_118947933	BCL9L	chr11	118617158	118947933	rs149114341	chr11:118783424	1.3559	HINFP	ENSG00000172273	620	7.0187e-05	0.853849	4.4029e-06	0.0534703	0.0926061	-1	0.566129	spleen	eQTL	pvalue	0.979629	3
chr11:65354926_66061233	TSGA10IP	chr11	65354926	66061233	rs531612	chr11:65705432	0.9155	CDC42EP2	ENSG00000149798	1096	0.00323055	0.795012	0.00044213	0.108712	0.0926035	0	NA	blood	sQTL	pvalue	0.150921	10
chr1:2407781_2779397	PRXL2B	chr1	2407781	2779397	rs6670198	chr1:2520527	0.865		ENSG00000225931	580	1.21665e-11	0.851697	7.9762e-13	0.0557435	0.0925591	1	0.42069	spleen	eQTL	pvalue	NA	NA
chr16:1041953_1105201	SOX8	chr16	1041953	1105201	rs405343	chr16:1067832	0.8884	WDR24	ENSG00000127580	232	0.00327855	0.884223	7.4029e-05	0.019873	0.0925509	0	NA	spleen	sQTL	pvalue	0.00470242	4
chr11:46876450_47860184	MYBPC3	chr11	46876450	47860184	rs2269434	chr11:47360412	0.9175	MTCH2	ENSG00000109919	1235	0.029626	0.779445	0.00360583	0.0947749	0.0925487	0	NA	blood	sQTL	pvalue	0.166788	3
chr7:37359204_37459644	ELMO1	chr7	37359204	37459644	rs60600003	chr7:37382465	0.8747	AOAH-IT1	ENSG00000230539	380	0.0443376	0.831866	0.00158658	0.029675	0.0925347	0	NA	blood	sQTL	pvalue	NA	NA
chr11:118462188_118773904	CXCR5	chr11	118462188	118773904	rs12365699	chr11:118743286	1.1546	CXCR5	ENSG00000160683	662	6.41947e-05	0.835485	5.53252e-06	0.0719124	0.092533	0	NA	spleen	sQTL	pvalue	0.160254	3
chr14:69165341_69314956	ZFP36L1	chr14	69165341	69314956	rs12434551	chr14:69253364	1.1095	HMGN1P3	ENSG00000258967	443	7.34736e-05	0.87711	2.5487e-06	0.0303333	0.0924811	-1	0.306998	blood	eQTL	pvalue	NA	NA
chr11:118000454_118904452	PHLDB1	chr11	118000454	118904452	rs34026809	chr11:118480695	0.8643	KMT2A	ENSG00000118058	1729	6.22007e-05	0.807372	7.72205e-06	0.100141	0.0924175	0	NA	blood	sQTL	pvalue	1	1
chr16:1041953_1105201	SOX8	chr16	1041953	1105201	rs405343	chr16:1067832	0.8884	CRAMP1	ENSG00000007545	232	0.00338661	0.888012	6.18619e-05	0.0161286	0.0924114	1	0.349138	blood	eQTL	pvalue	NA	2
chr8:144971080_145126375	PLEC	chr8	144971080	145126375	rs3923387	chr8:144986793	1.0732	CPSF1	ENSG00000071894	262	0.424984	0.461316	0.0102819	0.0110686	0.0923497	0	NA	blood	sQTL	pvalue	0.00110445	3
chr1:192477815_192545099	RGS1	chr1	192477815	192545099	rs1323292	chr1:192541021	1.1316	RO60	ENSG00000116747	115	0.000817229	0.895288	1.06209e-05	0.011543	0.0923409	0	NA	spleen	sQTL	pvalue	NA	3
chr11:46876450_47860184	MYBPC3	chr11	46876450	47860184	rs2269434	chr11:47360412	0.9175	ARFGAP2	ENSG00000149182	1235	0.0290048	0.77469	0.00375569	0.100219	0.0923307	0	NA	spleen	sQTL	pvalue	0.562991	3
chr17:40264534_40782389	STAT3	chr17	40264534	40782389	rs1026916	chr17:40529835	0.8784	GHDC	ENSG00000167925	668	8.273e-09	0.858038	4.79462e-10	0.0496353	0.0923271	0	NA	blood	sQTL	pvalue	2.12125e-05	6
chr6:135591392_136145479	AHI1	chr6	135591392	136145479	rs4896153	chr6:135833463	0.8708	HBS1L	ENSG00000112339	877	3.8389e-08	0.831274	3.53329e-09	0.0764173	0.0923087	0	NA	blood	sQTL	pvalue	0.924522	4
chr20:44594575_44782428	CD40	chr20	44594575	44782428	rs6032662	chr20:44734310	1.1432	ELMO2	ENSG00000062598	428	3.90461e-08	0.873489	1.53377e-09	0.0342192	0.0922917	0	NA	blood	sQTL	pvalue	0.000350882	3
chr5:39923355_40842116	TTC33	chr5	39923355	40842116	rs11749040	chr5:40396425	0.8214	CARD6	ENSG00000132357	2354	1.8696e-12	0.695094	5.72164e-13	0.212631	0.0922746	1	0.413339	spleen	eQTL	pvalue	1.45631e-16	8
chr11:118447156_118807735	CXCR5	chr11	118447156	118807735	rs6589706	chr11:118747813	1.088	NLRX1	ENSG00000160703	747	6.4314e-05	0.850831	4.3025e-06	0.0568269	0.0922739	0	NA	spleen	sQTL	pvalue	9.83506e-22	9
chr1:32347320_33034616	LCK	chr1	32347320	33034616	rs79979643	chr1:32738415	0.8736	SPOCD1	ENSG00000134668	627	0.100858	0.752883	0.00639104	0.0476157	0.0922525	0	NA	spleen	sQTL	pvalue	8.799e-06	5
chr16:1041953_1105201	SOX8	chr16	1041953	1105201	rs405343	chr16:1067832	0.8884	MSRB1	ENSG00000198736	232	0.0032507	0.876712	0.00010303	0.0276949	0.0922391	1	0.301724	spleen	eQTL	pvalue	0.00310471	7
chr20:62214158_62483911	SLC2A4RG	chr20	62214158	62483911	rs6742	chr20:62374441	1.1727	PCMTD2	ENSG00000203880	819	0.0237986	0.804348	0.00229102	0.0773401	0.0922219	-1	0.543346	blood	eQTL	pvalue	0.0123298	5
chr1:101212872_101621089	EXTL2	chr1	101212872	101621089	rs74449127	chr1:101290432	1.2177		ENSG00000228399	626	7.06421e-10	0.868484	3.20531e-11	0.0393143	0.092202	1	0.854633	blood	eQTL	pvalue	NA	NA
chr16:1041953_1105201	SOX8	chr16	1041953	1105201	rs405343	chr16:1067832	0.8884	SOX8	ENSG00000005513	232	0.00337151	0.884052	7.78502e-05	0.0203211	0.0921776	-1	0.547414	blood	eQTL	pvalue	0.873708	3
chr1:85416840_86010196	BCL10	chr1	85416840	86010196	rs35486093	chr1:85729820	0.8357	GNG5	ENSG00000174021	1450	1.71166e-05	0.808428	2.10658e-06	0.0994033	0.0921495	0	NA	blood	sQTL	pvalue	0.524989	9
chr15:90831146_91201561	ZNF774	chr15	90831146	91201561	rs6496663	chr15:90887584	0.9043	FURIN	ENSG00000140564	914	0.00377843	0.83119	0.000330314	0.0725713	0.0921302	0	NA	spleen	sQTL	pvalue	0.999933	1
chr1:32347320_33034616	LCK	chr1	32347320	33034616	rs79979643	chr1:32738415	0.8736	MARCKSL1	ENSG00000175130	627	0.100725	0.751895	0.00653871	0.0487182	0.0921227	0	NA	spleen	sQTL	pvalue	0.653775	9
chr3:121334409_121729409	IQCB1	chr3	121334409	121729409	rs2331964	chr3:121542898	1.1042	FAM162A	ENSG00000114023	853	9.1399e-05	0.828986	8.69809e-06	0.0787993	0.0921147	0	NA	spleen	sQTL	pvalue	0.000629842	9
chr1:117032885_117104215	CD58	chr1	117032885	117104215	rs10801908	chr1:117090493	1.2398	MAN1A2	ENSG00000198162	58	7.38889e-11	0.900165	6.43353e-13	0.00774567	0.0920897	-1	0.327586	blood	eQTL	pvalue	0.996263	1
chr1:117032885_117104215	CD58	chr1	117032885	117104215	rs10801908	chr1:117090493	1.2398	VANGL1	ENSG00000173218	58	7.45994e-11	0.903385	3.82191e-13	0.00453618	0.0920792	1	0.172414	spleen	eQTL	pvalue	0.533615	4
chr20:62214158_62483911	SLC2A4RG	chr20	62214158	62483911	rs6742	chr20:62374441	1.1727	UCKL1	ENSG00000198276	819	0.0243623	0.823399	0.00173168	0.0584356	0.0920711	0	NA	blood	sQTL	pvalue	1.42565e-08	8
chr11:118000454_118904452	PHLDB1	chr11	118000454	118904452	rs34026809	chr11:118480695	0.8643	HMBS	ENSG00000256269	1729	5.98389e-05	0.791673	8.78922e-06	0.11619	0.092068	-1	0.514748	spleen	eQTL	pvalue	0.944814	2
chr20:44594575_44782428	CD40	chr20	44594575	44782428	rs6032662	chr20:44734310	1.1432	NCOA5	ENSG00000124160	428	3.9409e-08	0.881606	1.18114e-09	0.0263309	0.0920632	0	NA	blood	sQTL	pvalue	0.9968	1
chr16:1041953_1105201	SOX8	chr16	1041953	1105201	rs405343	chr16:1067832	0.8884		ENSG00000274751	232	0.00323742	0.873131	0.000116979	0.0314572	0.0920571	1	0.806034	spleen	eQTL	pvalue	NA	NA
chr11:118447156_118807735	CXCR5	chr11	118447156	118807735	rs6589706	chr11:118747813	1.088	CXCR5	ENSG00000160683	747	6.27423e-05	0.830038	5.89122e-06	0.0778449	0.0920482	0	NA	spleen	sQTL	pvalue	0.160254	3
chr10:80999869_81071087	ZMIZ1	chr10	80999869	81071087	rs1250551	chr10:81059335	0.8907	BEND3P3	ENSG00000278616	194	4.3981e-06	0.8904	8.71567e-08	0.0175529	0.0920429	1	0.649485	spleen	eQTL	pvalue	NA	NA
chr16:1041953_1105201	SOX8	chr16	1041953	1105201	rs405343	chr16:1067832	0.8884	MPG	ENSG00000103152	232	0.00328279	0.885366	7.16979e-05	0.0192449	0.0920348	-1	0.650862	spleen	eQTL	pvalue	4.23695e-09	9
chr11:118462188_118773904	CXCR5	chr11	118462188	118773904	rs12365699	chr11:118743286	1.1546		ENSG00000254528	523	0.000208516	0.866945	9.84613e-06	0.0408451	0.0919917	-1	0.481836	spleen	eQTL	pvalue	NA	NA
chr20:62214158_62483911	SLC2A4RG	chr20	62214158	62483911	rs6742	chr20:62374441	1.1727	RTEL1	ENSG00000258366	819	0.0253986	0.818224	0.00194134	0.0624488	0.0919877	-1	0.467643	spleen	eQTL	pvalue	0.777758	3
chr1:157481253_157815203	FCRL3	chr1	157481253	157815203	rs2317231	chr1:157686337	1.1058	OR6N1	ENSG00000197403	106	0.0182409	0.877227	0.000257682	0.0123002	0.0919738	1	0.896226	blood	eQTL	pvalue	0.00123986	9
chr17:40264534_40782389	STAT3	chr17	40264534	40782389	rs1026916	chr17:40529835	0.8784	STAT5B	ENSG00000173757	668	8.31354e-09	0.862242	4.42356e-10	0.0457872	0.0919707	0	NA	blood	sQTL	pvalue	0.999953	1
chr1:160162872_160430469	VANGL2	chr1	160162872	160430469	rs3737798	chr1:160389984	1.0911	NDUFS2	ENSG00000158864	365	0.0465156	0.83552	0.00137579	0.0246202	0.0919684	0	NA	blood	sQTL	pvalue	0.997735	3
chr19:45110119_45187302	PVR	chr19	45110119	45187302	rs7260482	chr19:45143942	0.9152	PLAUR	ENSG00000011422	137	0.207907	0.688072	0.0028249	0.00925713	0.0919396	0	NA	spleen	sQTL	pvalue	0.306585	5
chr1:85609016_85939177	SYDE2	chr1	85609016	85939177	rs11161550	chr1:85682020	0.9597		ENSG00000223653	856	1.59175e-05	0.763232	3.02261e-06	0.14484	0.0919086	-1	0.359813	spleen	eQTL	pvalue	NA	NA
chr1:160613956_160649926	CD48	chr1	160613956	160649926	rs6427540	chr1:160634588	1.1225	DEDD	ENSG00000158796	84	0.301616	0.595958	0.00357556	0.006973	0.0918771	0	NA	blood	sQTL	pvalue	0.869503	2
chr2:68537842_68865032	PLEK	chr2	68537842	68865032	rs12622670	chr2:68646536	1.1127	GKN1	ENSG00000169605	875	3.43453e-05	0.842572	2.67522e-06	0.0655376	0.0918536	1	0.813714	blood	eQTL	pvalue	0.000264878	9
chr20:44594575_44782428	CD40	chr20	44594575	44782428	rs6032662	chr20:44734310	1.1432	ACOT8	ENSG00000101473	428	3.88399e-08	0.868875	1.76043e-09	0.0392902	0.0918347	1	0.60514	blood	eQTL	pvalue	3.56851e-05	6
chr16:1041953_1105201	SOX8	chr16	1041953	1105201	rs405343	chr16:1067832	0.8884	HAGHL	ENSG00000103253	232	0.00335643	0.880097	9.42873e-05	0.0246315	0.0918206	-1	0.448276	blood	eQTL	pvalue	0.00014893	8
chr1:24053465_24253752	CNR2	chr1	24053465	24253752	rs112741635	chr1:24207504	0.8105	HMGCL	ENSG00000117305	289	0.366406	0.336539	0.107025	0.0982095	0.0918193	1	0.757785	spleen	eQTL	pvalue	0.00256253	7
chr11:118447156_118807735	CXCR5	chr11	118447156	118807735	rs6589706	chr11:118747813	1.088		ENSG00000254528	546	0.000208105	0.865237	1.03005e-05	0.0427343	0.0918104	-1	0.468864	spleen	eQTL	pvalue	NA	NA
chr7:149128286_149433143	ZNF746	chr7	149128286	149433143	rs354033	chr7:149289464	1.114	GIMAP4	ENSG00000133574	395	0.000765745	0.863532	3.89693e-05	0.0438539	0.0918098	0	NA	spleen	sQTL	pvalue	7.68888e-05	10
chr11:60760530_60835043	CD6	chr11	60760530	60835043	rs4939490	chr11:60793651	1.1464	MS4A6E	ENSG00000166926	205	2.05152e-09	0.890769	4.04582e-11	0.0174752	0.0917556	0	NA	spleen	sQTL	pvalue	0.720551	8
chr12:9445978_9939813	CLECL1	chr12	9445978	9939813	rs7977720	chr12:9866349	0.903		ENSG00000256427	1128	5.08648e-05	0.826837	5.01129e-06	0.0813697	0.0917373	0	NA	spleen	sQTL	pvalue	NA	NA
chr14:103015542_103459588	TRAF3	chr14	103015542	103459588	rs12588969	chr14:103230758	0.9148	KLC1	ENSG00000126214	742	0.000217889	0.834638	1.91886e-05	0.0734114	0.091714	0	NA	spleen	sQTL	pvalue	0.514955	2
chr12:111384730_112382251	SH2B3 - ATXN2	chr12	111384730	112382251	rs3184504	chr12:111884608	1.0709	HECTD4	ENSG00000173064	467	0.74676	0.131523	0.0255904	0.00441539	0.091711	0	NA	blood	sQTL	pvalue	1	1
chr19:16444965_16814328	EPS15L1	chr19	16444965	16814328	rs58166386	chr19:16559421	1.095	USE1	ENSG00000053501	605	0.0109865	0.850526	0.000597766	0.0461847	0.091705	0	NA	spleen	sQTL	pvalue	0.0148417	6
chr19:16444965_16814328	EPS15L1	chr19	16444965	16814328	rs58166386	chr19:16559421	1.095	CHERP	ENSG00000085872	605	0.0108692	0.841445	0.000715175	0.055274	0.091697	0	NA	spleen	sQTL	pvalue	0.999988	1
chr14:75945376_76028941	BATF	chr14	75945376	76028941	rs34695601	chr14:76014298	1.1157		ENSG00000259319	181	0.0117794	0.880775	0.00020919	0.01555	0.0916861	1	0.640884	blood	eQTL	pvalue	NA	NA
chr5:133827615_134321836	JADE2	chr5	133827615	134321836	rs2084007	chr5:133891282	1.0826	CAMLG	ENSG00000164615	491	0.110274	0.734368	0.00832568	0.0553531	0.0916799	0	NA	spleen	sQTL	pvalue	0.00402054	6
chr19:10423338_10625953	KEAP1	chr19	10423338	10625953	rs28834106	chr19:10592144	1.1381	RPL10P15	ENSG00000267119	412	2.98985e-05	0.878042	1.03323e-06	0.0302516	0.0916758	-1	0.339806	spleen	eQTL	pvalue	NA	NA
chr17:57475896_58223430	VMP1	chr17	57475896	58223430	rs2150879	chr17:57859210	1.1091	NDUFB8P2	ENSG00000270264	829	3.91761e-07	0.0165435	2.11198e-05	0.891766	0.0916689	-1	0.277443	blood	eQTL	pvalue	NA	NA
chr17:40264534_40782389	STAT3	chr17	40264534	40782389	rs1026916	chr17:40529835	0.8784	RAMP2-AS1	ENSG00000197291	668	8.32193e-09	0.86294	4.3866e-10	0.0453951	0.0916649	1	0.661677	spleen	eQTL	pvalue	NA	NA
chr19:10258259_10897760	TYK2	chr19	10258259	10897760	rs34536443	chr19:10463118	1.3037	SPC24	ENSG00000161888	1292	2.6856e-05	0.805912	3.41654e-06	0.102434	0.0916231	0	NA	blood	sQTL	pvalue	0.00627554	8
chr11:14376802_15361047	PDE3B	chr11	14376802	15361047	.	chr11:14868316	0.7068	RRAS2	ENSG00000133818	1428	0.0658613	0.754721	0.00705492	0.0807524	0.0916104	0	NA	blood	sQTL	pvalue	0.674254	1
chr12:9445978_9939813	CLECL1	chr12	9445978	9939813	rs7977720	chr12:9866349	0.903	KLRA1P	ENSG00000256667	627	5.30601e-05	0.862258	2.84209e-06	0.046094	0.0915918	0	NA	spleen	sQTL	pvalue	NA	NA
chr10:5989954_6190329	IL2RA	chr10	5989954	6190329	rs12722559	chr10:6070273	1.2494		ENSG00000224251	175	0.204966	0.689412	0.0032387	0.0108019	0.0915814	-1	0.742857	spleen	eQTL	pvalue	NA	NA
chr14:69165341_69314956	ZFP36L1	chr14	69165341	69314956	rs12434551	chr14:69253364	1.1095	SLC39A9	ENSG00000029364	443	7.27188e-05	0.86764	3.41908e-06	0.040703	0.0915804	-1	0.352144	spleen	eQTL	pvalue	0.529199	3
chr19:45110119_45187302	PVR	chr19	45110119	45187302	rs7260482	chr19:45143942	0.9152	ZNF227	ENSG00000131115	150	0.206979	0.688012	0.00312704	0.0103029	0.0915788	0	NA	spleen	sQTL	pvalue	1.6916e-05	6
chr1:101213532_101663312	SLC30A7	chr1	101213532	101663312	rs11578655	chr1:101412902	0.8673		ENSG00000228399	748	7.01553e-10	0.862499	3.74374e-11	0.0459345	0.0915666	1	0.822193	blood	eQTL	pvalue	NA	NA
chr11:14376802_15361047	PDE3B	chr11	14376802	15361047	.	chr11:14868316	0.7068	PSMA1	ENSG00000129084	1428	0.0657101	0.746254	0.00781447	0.0886555	0.0915664	0	NA	spleen	sQTL	pvalue	0.947988	2
chr16:1041953_1105201	SOX8	chr16	1041953	1105201	rs405343	chr16:1067832	0.8884	METRN	ENSG00000103260	232	0.00325204	0.877075	0.000104194	0.0280095	0.0915595	1	0.564655	spleen	eQTL	pvalue	0.0818044	8
chr19:49738081_49925208	CD37	chr19	49738081	49925208	rs1465697	chr19:49837246	0.8831	PRR12	ENSG00000126464	398	6.76161e-06	0.880741	2.13307e-07	0.027693	0.0915589	-1	0.756281	spleen	eQTL	pvalue	0.99997	1
chr19:10744807_11274530	SMARCA4	chr19	10744807	11274530	rs12609500	chr19:11173928	1.0997	ZNF844	ENSG00000223547	302	0.0530412	0.832657	0.00136843	0.0213904	0.0915426	0	NA	spleen	sQTL	pvalue	1.00623e-05	10
chr1:85609016_85939177	SYDE2	chr1	85609016	85939177	rs11161550	chr1:85682020	0.9597	GNG5	ENSG00000174021	856	1.75554e-05	0.841771	1.3925e-06	0.0666779	0.0915323	0	NA	spleen	sQTL	pvalue	0.524989	9
chr16:1041953_1105201	SOX8	chr16	1041953	1105201	rs405343	chr16:1067832	0.8884	TPSB2	ENSG00000197253	232	0.00337975	0.886213	7.20809e-05	0.018809	0.0915262	-1	0.25	blood	eQTL	pvalue	2.34679e-08	10
chr13:50638834_51060809	KCNRG	chr13	50638834	51060809	rs9591325	chr13:50811220	1.2366	DLEU2	ENSG00000231607	775	0.000100681	0.820334	1.08156e-05	0.0880328	0.0915218	1	0.676129	spleen	eQTL	pvalue	NA	NA
chr16:1041953_1105201	SOX8	chr16	1041953	1105201	rs405343	chr16:1067832	0.8884	AXIN1	ENSG00000103126	232	0.00325973	0.879148	9.67219e-05	0.0259944	0.0915008	1	0.732759	spleen	eQTL	pvalue	0.247772	2
chr15:90831146_91201561	ZNF774	chr15	90831146	91201561	rs6496663	chr15:90887584	0.9043	PRC1	ENSG00000198901	914	0.00360276	0.792545	0.000508837	0.111844	0.0914995	0	NA	spleen	sQTL	pvalue	0.0159758	4
chr10:5989954_6190329	IL2RA	chr10	5989954	6190329	rs12722559	chr10:6070273	1.2494	AKR1C7P	ENSG00000215267	726	1.22461e-20	0.851982	8.13738e-22	0.0565218	0.0914966	-1	0.552342	spleen	eQTL	pvalue	NA	NA
chr16:29841225_30438138	TBX6	chr16	29841225	30438138	rs3809627	chr16:30103160	0.9076	ZNF646	ENSG00000167395	201	0.0191838	0.874497	0.000320168	0.0145034	0.0914952	0	NA	spleen	sQTL	pvalue	0.00556536	3
chr8:128088066_128211494	POU5F1B	chr8	128088066	128211494	rs735542	chr8:128175696	1.0881	RNVU1-32	ENSG00000207110	269	0.255727	0.629692	0.00670187	0.0164109	0.0914678	1	0.710037	spleen	eQTL	pvalue	NA	NA
chr7:2392233_2478020	CHST12	chr7	2392233	2478020	rs55858457	chr7:2443302	0.8931	TTYH3	ENSG00000136295	157	0.00446313	0.875243	0.000146747	0.0286865	0.0914602	0	NA	spleen	sQTL	pvalue	0.979599	1
chr19:49738081_49925208	CD37	chr19	49738081	49925208	rs1465697	chr19:49837246	0.8831	RCN3	ENSG00000142552	398	6.77455e-06	0.878479	2.32759e-07	0.0300912	0.0914228	1	0.680905	blood	eQTL	pvalue	1.77726e-09	9
chr11:65354926_66061233	TSGA10IP	chr11	65354926	66061233	rs531612	chr11:65705432	0.9155	ZFPL1	ENSG00000162300	834	0.00340534	0.838407	0.000270493	0.0665049	0.0914121	0	NA	spleen	sQTL	pvalue	0.654739	5
chr7:2392233_2478020	CHST12	chr7	2392233	2478020	rs55858457	chr7:2443302	0.8931	SDK1	ENSG00000146555	158	0.00446802	0.894689	4.73448e-05	0.00938905	0.0914066	1	0.322785	blood	eQTL	pvalue	0.005016	2
chr1:160162872_160430469	VANGL2	chr1	160162872	160430469	rs3737798	chr1:160389984	1.0911	SLAMF9	ENSG00000162723	373	0.0357522	0.841978	0.00126233	0.029637	0.0913706	1	0.30563	spleen	eQTL	pvalue	0.00785783	8
chr3:121369811_122211421	CD86	chr3	121369811	122211421	rs75937181	chr3:121783015	1.2386	PARP15	ENSG00000173200	1903	8.59382e-08	0.773072	1.5081e-08	0.135573	0.0913553	0	NA	spleen	sQTL	pvalue	2.70928e-07	6
chr7:37359204_37459644	ELMO1	chr7	37359204	37459644	rs60600003	chr7:37382465	0.8747	KIAA0895	ENSG00000164542	239	0.0486462	0.835756	0.00133927	0.0229176	0.0913405	1	0.209205	spleen	eQTL	pvalue	0.00114572	6
chr1:11853206_12099345	CLCN6	chr1	11853206	12099345	rs198398	chr1:11883342	1.189	VPS13D	ENSG00000048707	774	0.566821	0.244035	0.0684394	0.0293741	0.0913307	0	NA	blood	sQTL	pvalue	0.999992	2
chr13:50638834_51060809	KCNRG	chr13	50638834	51060809	rs9591325	chr13:50811220	1.2366	DLEU1	ENSG00000176124	775	0.000103444	0.842848	8.07821e-06	0.065729	0.0913116	0	NA	spleen	sQTL	pvalue	NA	9
chr5:39923355_40842116	TTC33	chr5	39923355	40842116	rs11749040	chr5:40396425	0.8214	TTC33	ENSG00000113638	2354	1.98883e-12	0.739423	4.55536e-13	0.169272	0.0913057	0	NA	spleen	sQTL	pvalue	0.0226185	6
chr6:137679234_138285603	TNFAIP3	chr6	137679234	138285603	rs17780048	chr6:138179146	1.254	PEX7	ENSG00000112357	1295	6.05408e-07	0.804733	7.82799e-08	0.103962	0.0913044	0	NA	spleen	sQTL	pvalue	6.86128e-08	8
chr17:40264534_40782389	STAT3	chr17	40264534	40782389	rs1026916	chr17:40529835	0.8784	VAT1	ENSG00000108828	668	8.31928e-09	0.862838	4.43033e-10	0.0458581	0.0913039	-1	0.284431	blood	eQTL	pvalue	0.019956	5
chr14:103199716_103463149	TRAF3	chr14	103199716	103463149	rs12147246	chr14:103265844	0.9054	XRCC3	ENSG00000126215	481	0.000226867	0.869025	1.03199e-05	0.0394396	0.0912981	1	0.68815	spleen	eQTL	pvalue	6.31833e-08	9
chr13:50699049_51121893	DLEU7	chr13	50699049	51121893	rs9568402	chr13:50961957	0.911	CDADC1	ENSG00000102543	224	0.000210952	0.893957	3.45126e-06	0.0145342	0.0912947	0	NA	blood	sQTL	pvalue	6.88627e-08	7
chr11:65354926_66061233	TSGA10IP	chr11	65354926	66061233	rs531612	chr11:65705432	0.9155	MRPL11	ENSG00000174547	1093	0.00306152	0.753853	0.00061437	0.151188	0.091283	0	NA	spleen	sQTL	pvalue	2.04236e-05	10
chr20:62214158_62483911	SLC2A4RG	chr20	62214158	62483911	rs6742	chr20:62374441	1.1727	EEF1A2	ENSG00000101210	819	0.0256943	0.827747	0.00166747	0.0536267	0.0912644	-1	0.540904	spleen	eQTL	pvalue	0.964131	1
chr1:85609016_85939177	SYDE2	chr1	85609016	85939177	rs11161550	chr1:85682020	0.9597	MCOLN2	ENSG00000153898	856	1.74001e-05	0.834322	1.55367e-06	0.0744061	0.0912533	1	0.325935	spleen	eQTL	pvalue	1.3227e-10	7
chr21:34666160_35187100	IFNGR2	chr21	34666160	35187100	rs9808753	chr21:34787312	1.0846	ATP5PO	ENSG00000241837	732	0.576751	0.266583	0.0448031	0.0206174	0.0912461	0	NA	spleen	sQTL	pvalue	NA	5
chr4:108824655_109111753	LEF1	chr4	108824655	109111753	rs9992763	chr4:109058718	0.9139	CYP2U1	ENSG00000155016	494	0.00315685	0.868913	0.000133135	0.0365539	0.091243	0	NA	spleen	sQTL	pvalue	0.081783	4
chr14:103015542_103459588	TRAF3	chr14	103015542	103459588	rs12588969	chr14:103230758	0.9148	XRCC3	ENSG00000126215	493	0.000226649	0.868189	1.05611e-05	0.0403636	0.0912102	1	0.675456	spleen	eQTL	pvalue	6.31833e-08	9
chr1:65155172_65679037	JAK1	chr1	65155172	65679037	rs72922276	chr1:65429319	1.1413	JAK1	ENSG00000162434	1012	0.0803034	0.326173	0.0992565	0.403064	0.0912034	1	0.531621	blood	eQTL	pvalue	0.99591	1
chr11:14376802_15361047	PDE3B	chr11	14376802	15361047	.	chr11:14868316	0.7068	LINC02751	ENSG00000254946	1183	0.074603	0.747672	0.00785956	0.0786774	0.0911886	-1	0.32798	blood	eQTL	pvalue	NA	NA
chr19:18164862_18409068	MPV17L2	chr19	18164862	18409068	rs4808760	chr19:18301979	0.8741	PGLS-DT	ENSG00000269439	674	1.11384e-07	0.819849	1.20992e-08	0.0889657	0.0911854	0	NA	spleen	sQTL	pvalue	NA	NA
chr17:73033162_73583027	GRB2	chr17	73033162	73583027	rs9900529	chr17:73335776	1.0994	FDXR	ENSG00000161513	1210	0.0301794	0.771413	0.00404045	0.103187	0.0911805	-1	0.377686	blood	eQTL	pvalue	0.000894955	5
chr1:2407781_2779397	PRXL2B	chr1	2407781	2779397	rs6670198	chr1:2520527	0.865		ENSG00000228037	580	6.17433e-12	0.430249	6.86925e-12	0.478582	0.0911689	-1	0.439655	blood	eQTL	pvalue	NA	NA
chr16:1041953_1105201	SOX8	chr16	1041953	1105201	rs405343	chr16:1067832	0.8884		ENSG00000262528	232	0.00328257	0.885309	7.51579e-05	0.0201789	0.0911548	-1	0.577586	spleen	eQTL	pvalue	NA	NA
chr19:10744807_11274530	SMARCA4	chr19	10744807	11274530	rs12609500	chr19:11173928	1.0997	ZGLP1	ENSG00000220201	1040	0.023616	0.787942	0.00283415	0.0944695	0.0911379	0	NA	spleen	sQTL	pvalue	0.437505	4
chr20:44594575_44782428	CD40	chr20	44594575	44782428	rs6032662	chr20:44734310	1.1432		ENSG00000271984	428	3.92503e-08	0.878057	1.38168e-09	0.030818	0.0911254	1	0.380841	blood	eQTL	pvalue	NA	NA
chr22:37251477_37323988	CSF2RB	chr22	37251477	37323988	rs5756405	chr22:37310954	1.0706	CSF2RB	ENSG00000100368	223	0.380887	0.505496	0.0097055	0.0127896	0.0911223	0	NA	blood	sQTL	pvalue	0.00186665	3
chr12:57855180_58473351	OS9	chr12	57855180	58473351	rs701006	chr12:58106836	1.1206	TSPAN31	ENSG00000135452	998	1.59111e-06	0.836305	1.3825e-07	0.0725745	0.0911191	0	NA	spleen	sQTL	pvalue	0.327259	4
chr16:1041953_1105201	SOX8	chr16	1041953	1105201	rs405343	chr16:1067832	0.8884	NPW	ENSG00000183971	172	0.00365311	0.892616	5.17952e-05	0.0125647	0.0911143	1	0.488372	blood	eQTL	pvalue	NA	10
chr6:90804863_91086379	BACH2	chr6	90804863	91086379	rs72928038	chr6:90976768	0.8517	ANKRD6	ENSG00000135299	453	2.85826e-05	0.875334	1.09768e-06	0.033525	0.0911111	0	NA	spleen	sQTL	pvalue	3.48769e-07	5
chr11:60760530_60835043	CD6	chr11	60760530	60835043	rs4939490	chr11:60793651	1.1464	VPS37C	ENSG00000167987	205	2.01462e-09	0.874744	7.88812e-11	0.034159	0.0910968	-1	0.297561	spleen	eQTL	pvalue	0.197171	5
chr7:2392233_2478020	CHST12	chr7	2392233	2478020	rs55858457	chr7:2443302	0.8931	NUDT1	ENSG00000106268	158	0.00447304	0.895695	4.39713e-05	0.00871386	0.0910743	0	NA	blood	sQTL	pvalue	1.28825e-09	10
chr17:34665281_34997201	ZNHIT3	chr17	34665281	34997201	rs4796224	chr17:34842521	0.9181	TAF15	ENSG00000270647	296	0.0164962	0.865071	0.000513949	0.0268608	0.0910577	0	NA	spleen	sQTL	pvalue	0.354286	NA
chr3:119102250_119275236	TIMMDC1	chr3	119102250	119275236	rs9843355	chr3:119228508	1.1432	ADPRH	ENSG00000144843	463	3.48063e-05	0.871592	1.49387e-06	0.0373173	0.0910547	1	0.727862	spleen	eQTL	pvalue	8.59498e-06	8
chr5:141414305_141597351	NDFIP1	chr5	141414305	141597351	rs249677	chr5:141539339	0.9256	HDAC3	ENSG00000171720	539	0.155443	0.713848	0.00710815	0.032552	0.0910482	0	NA	blood	sQTL	pvalue	0.955038	2
chr15:90831146_91201561	ZNF774	chr15	90831146	91201561	rs6496663	chr15:90887584	0.9043	HSPE1P3	ENSG00000259746	914	0.00380982	0.838096	0.00030392	0.0667663	0.0910242	1	0.579869	spleen	eQTL	pvalue	NA	NA
chr10:31134557_31530302	ZNF438	chr10	31134557	31530302	rs1087056	chr10:31395761	0.9254	MAP3K8	ENSG00000107968	843	0.378682	0.455629	0.0339328	0.0407368	0.0910191	-1	0.0676157	spleen	eQTL	pvalue	0.870951	2
chr19:47540310_47753426	SAE1	chr19	47540310	47753426	rs11083862	chr19:47638539	1.106	EHD2	ENSG00000024422	230	0.00210322	0.885566	5.07282e-05	0.0212682	0.0910122	0	NA	spleen	sQTL	pvalue	0.531641	3
chr11:118000454_118904452	PHLDB1	chr11	118000454	118904452	rs34026809	chr11:118480695	0.8643	HINFP	ENSG00000172273	1729	5.85058e-05	0.774037	1.02023e-05	0.134886	0.0910082	1	0.525737	spleen	eQTL	pvalue	0.979629	3
chr16:79330152_79442848	WWOX	chr16	79330152	79442848	rs17724508	chr16:79350204	1.2313	MAF	ENSG00000178573	358	0.00659701	0.873888	0.000214509	0.0283244	0.0909758	1	0.608939	blood	eQTL	pvalue	0.429001	3
chr6:159323833_159522796	TAGAP	chr6	159323833	159522796	rs1738074	chr6:159465977	0.8925	SYTL3	ENSG00000164674	669	3.30381e-06	0.828157	3.22981e-07	0.0808697	0.0909697	0	NA	blood	sQTL	pvalue	2.13951e-17	7
chr1:85416840_86010196	BCL10	chr1	85416840	86010196	rs35486093	chr1:85729820	0.8357	RPF1	ENSG00000117133	1369	1.69255e-05	0.811567	2.03431e-06	0.0974532	0.0909609	0	NA	spleen	sQTL	pvalue	9.47683e-07	7
chr1:160162872_160430469	VANGL2	chr1	160162872	160430469	rs3737798	chr1:160389984	1.0911	PEX19	ENSG00000162735	373	0.0341819	0.803915	0.00289719	0.0680474	0.0909581	0	NA	blood	sQTL	pvalue	0.0429222	6
chr11:118000454_118904452	PHLDB1	chr11	118000454	118904452	rs34026809	chr11:118480695	0.8643	TRAPPC4	ENSG00000196655	1729	5.89873e-05	0.780407	9.7256e-06	0.12858	0.0909448	0	NA	spleen	sQTL	pvalue	0.0013237	8
chr1:160698276_160925186	SLAMF7	chr1	160698276	160925186	rs983494	chr1:160703965	1.1061	SDHC	ENSG00000143252	485	0.0498618	0.825415	0.0019295	0.0318501	0.0909432	0	NA	spleen	sQTL	pvalue	0.09542	8
chr17:43279320_43781083	MAP3K14	chr17	43279320	43781083	rs7222450	chr17:43407670	1.1034	PLCD3	ENSG00000161714	784	0.00839339	0.850767	0.000488446	0.0494187	0.090933	0	NA	spleen	sQTL	pvalue	0.000143297	5
chr13:50638834_51060809	KCNRG	chr13	50638834	51060809	rs9591325	chr13:50811220	1.2366	CDADC1	ENSG00000102543	277	0.000210105	0.890369	4.38421e-06	0.0184882	0.0909283	0	NA	blood	sQTL	pvalue	6.88627e-08	7
chr13:50699049_51121893	DLEU7	chr13	50699049	51121893	rs9568402	chr13:50961957	0.911	DLEU2	ENSG00000231607	896	0.000100015	0.814908	1.15558e-05	0.0940645	0.0909164	1	0.620536	spleen	eQTL	pvalue	NA	NA
chr3:101645933_101805935	ZPLD1	chr3	101645933	101805935	rs4325907	chr3:101749022	0.9055	CEP97	ENSG00000182504	474	0.000288379	0.864731	1.47284e-05	0.0440735	0.0908925	-1	0.242616	blood	eQTL	pvalue	1.3265e-06	5
chr17:37471330_38219005	IKZF3	chr17	37471330	38219005	rs9909593	chr17:37970149	0.9311		ENSG00000278834	785	0.320239	0.524616	0.0243967	0.039876	0.0908721	-1	0.28535	spleen	eQTL	pvalue	NA	NA
chr1:157481253_157815203	FCRL3	chr1	157481253	157815203	rs2317231	chr1:157686337	1.1058	CD1D	ENSG00000158473	702	0.000153029	0.840947	1.23947e-05	0.0680224	0.0908647	0	NA	blood	sQTL	pvalue	0.000899329	6
chr1:160613956_160649926	CD48	chr1	160613956	160649926	rs6427540	chr1:160634588	1.1225	NIT1	ENSG00000158793	84	0.301017	0.600658	0.00253199	0.00496158	0.0908315	0	NA	spleen	sQTL	pvalue	0.000861525	7
chr13:50699049_51121893	DLEU7	chr13	50699049	51121893	rs9568402	chr13:50961957	0.911	DLEU1	ENSG00000176124	896	0.000102892	0.838355	8.68934e-06	0.0707089	0.0908249	0	NA	spleen	sQTL	pvalue	NA	9
chr12:57855180_58473351	OS9	chr12	57855180	58473351	rs701006	chr12:58106836	1.1206	HSD17B6	ENSG00000025423	402	2.96447e-06	0.883665	8.59097e-08	0.0255176	0.0908139	-1	0.258706	blood	eQTL	pvalue	0.381986	4
chr16:29841225_30438138	TBX6	chr16	29841225	30438138	rs3809627	chr16:30103160	0.9076		ENSG00000274678	449	0.00743169	0.86645	0.00030102	0.0350047	0.0908124	-1	0.153675	spleen	eQTL	pvalue	NA	NA
chr5:133418739_133782153	TCF7	chr5	133418739	133782153	rs244656	chr5:133449827	1.1168	JADE2	ENSG00000043143	471	0.158203	0.714299	0.00667187	0.0300332	0.0907931	-1	0.218684	spleen	eQTL	pvalue	NA	1
chr19:16444965_16814328	EPS15L1	chr19	16444965	16814328	rs58166386	chr19:16559421	1.095		ENSG00000269161	304	0.408158	0.47548	0.0118604	0.0137259	0.0907761	1	0.644737	spleen	eQTL	pvalue	NA	NA
chr16:1041953_1105201	SOX8	chr16	1041953	1105201	rs405343	chr16:1067832	0.8884	HAGH	ENSG00000063854	232	0.00338843	0.88849	6.63481e-05	0.0173066	0.0907491	0	NA	blood	sQTL	pvalue	0.000143398	6
chr12:6427052_6457062	TNFRSF1A	chr12	6427052	6457062	rs1800693	chr12:6440009	0.8808	CD9	ENSG00000010278	47	1.34433e-07	0.905638	5.51812e-10	0.00362667	0.0907355	0	NA	spleen	sQTL	pvalue	0.147689	5
chr6:6992891_7245458	RREB1	chr6	6992891	7245458	rs12211604	chr6:7100029	0.9111	LY86	ENSG00000112799	576	0.0328784	0.831693	0.00170395	0.0430126	0.0907116	0	NA	spleen	sQTL	pvalue	9.98062e-06	9
chr16:1041953_1105201	SOX8	chr16	1041953	1105201	rs405343	chr16:1067832	0.8884	MSRB1	ENSG00000198736	232	0.00337518	0.885015	7.97738e-05	0.020827	0.0907031	0	NA	blood	sQTL	pvalue	0.00310471	7
chr1:160613956_160649926	CD48	chr1	160613956	160649926	rs6427540	chr1:160634588	1.1225	NR1I3	ENSG00000143257	84	0.303114	0.598917	0.0024779	0.00480536	0.0906865	1	0.547619	blood	eQTL	pvalue	0.00035522	7
chr19:18164862_18409068	MPV17L2	chr19	18164862	18409068	rs4808760	chr19:18301979	0.8741	NR2C2AP	ENSG00000184162	256	1.27652e-06	0.889328	2.8851e-08	0.0200093	0.0906616	0	NA	spleen	sQTL	pvalue	0.527168	5
chr17:57475896_58223430	VMP1	chr17	57475896	58223430	rs2150879	chr17:57859210	1.1091	VMP1	ENSG00000062716	829	1.89816e-05	0.801756	2.54878e-06	0.107567	0.0906555	1	0.662244	spleen	eQTL	pvalue	0.930656	2
chr1:160698276_160925186	SLAMF7	chr1	160698276	160925186	rs983494	chr1:160703965	1.1061		ENSG00000283696	485	0.0491233	0.813191	0.00268434	0.044346	0.090655	1	0.591753	spleen	eQTL	pvalue	NA	NA
chr19:49738081_49925208	CD37	chr19	49738081	49925208	rs1465697	chr19:49837246	0.8831	NOSIP	ENSG00000142546	398	6.76389e-06	0.881038	2.18129e-07	0.0283219	0.0906327	0	NA	spleen	sQTL	pvalue	0.00230157	6
chr16:1041953_1105201	SOX8	chr16	1041953	1105201	rs405343	chr16:1067832	0.8884	FAM234A	ENSG00000167930	232	0.00326892	0.881628	9.08423e-05	0.0244095	0.0906029	0	NA	spleen	sQTL	pvalue	NA	8
chr19:10423338_10625953	KEAP1	chr19	10423338	10625953	rs28834106	chr19:10592144	1.1381	EPOR	ENSG00000187266	219	3.03378e-05	0.890806	6.35203e-07	0.0185608	0.0906021	-1	0.579909	spleen	eQTL	pvalue	0.0584507	4
chr17:57475896_58223430	VMP1	chr17	57475896	58223430	rs2150879	chr17:57859210	1.1091	RAD51C	ENSG00000108384	387	0.404805	0.465644	0.0181565	0.0207947	0.0905992	0	NA	spleen	sQTL	pvalue	4.27809e-09	9
chr7:149128286_149433143	ZNF746	chr7	149128286	149433143	rs354033	chr7:149289464	1.114	RN7SL521P	ENSG00000240877	573	0.000612102	0.862781	3.26819e-05	0.0459757	0.0905987	-1	0.582897	spleen	eQTL	pvalue	NA	NA
chr17:45312813_45874509	NPEPPS	chr17	45312813	45874509	rs11079784	chr17:45702280	1.1131		ENSG00000264701	1160	1.75786e-06	0.791554	2.61916e-07	0.117849	0.0905956	1	0.64569	spleen	eQTL	pvalue	NA	NA
chr17:57475896_58223430	VMP1	chr17	57475896	58223430	rs2150879	chr17:57859210	1.1091	RPS6KB1	ENSG00000108443	829	1.99259e-05	0.841643	1.60619e-06	0.0677527	0.0905828	1	0.792521	spleen	eQTL	pvalue	0.998223	2
chr5:40288878_40610506	TTC33	chr5	40288878	40610506	rs6880809	chr5:40429250	0.973	PTGER4	ENSG00000171522	733	2.23236e-12	0.841368	1.80845e-13	0.0680691	0.0905629	0	NA	blood	sQTL	pvalue	0.896913	2
chr1:160613956_160649926	CD48	chr1	160613956	160649926	rs6427540	chr1:160634588	1.1225	TOMM40L	ENSG00000158882	84	0.300914	0.600453	0.00272505	0.00534709	0.0905616	0	NA	spleen	sQTL	pvalue	0.744036	3
chr7:49883749_50304782	SPATA48	chr7	49883749	50304782	rs10230723	chr7:50239880	1.1073	FIGNL1	ENSG00000132436	839	0.0399279	0.808624	0.00287044	0.0580419	0.0905358	1	0.462455	spleen	eQTL	pvalue	0.000108679	5
chr19:10423338_10625953	KEAP1	chr19	10423338	10625953	rs28834106	chr19:10592144	1.1381		ENSG00000267387	412	2.96512e-05	0.870779	1.31938e-06	0.0386563	0.0905338	-1	0.521845	spleen	eQTL	pvalue	NA	NA
chr11:65354926_66061233	TSGA10IP	chr11	65354926	66061233	rs531612	chr11:65705432	0.9155	ZFPL1	ENSG00000162300	837	0.0034222	0.842077	0.000259342	0.063724	0.0905172	0	NA	blood	sQTL	pvalue	0.654739	5
chr22:50935082_51045816	ODF3B	chr22	50935082	51045816	rs140522	chr22:50971266	0.8953	CRELD2	ENSG00000184164	413	0.000148258	0.876308	5.60313e-06	0.0330279	0.0905102	0	NA	blood	sQTL	pvalue	4.95812e-08	6
chr14:75945376_76028941	BATF	chr14	75945376	76028941	rs34695601	chr14:76014298	1.1157	ACYP1	ENSG00000119640	181	0.011833	0.884783	0.000171186	0.0127095	0.090503	0	NA	blood	sQTL	pvalue	0.223002	9
chr3:101645933_101805935	ZPLD1	chr3	101645933	101805935	rs4325907	chr3:101749022	0.9055	ZNF90P1	ENSG00000241738	474	0.00028482	0.868167	1.34924e-05	0.0410361	0.0904987	-1	0.21519	spleen	eQTL	pvalue	NA	NA
chr14:75945376_76028941	BATF	chr14	75945376	76028941	rs34695601	chr14:76014298	1.1157	PROX2	ENSG00000119608	181	0.0117172	0.881667	0.000212603	0.0159069	0.090496	-1	0.320442	spleen	eQTL	pvalue	7.88535e-07	9
chr1:117032885_117104215	CD58	chr1	117032885	117104215	rs10801908	chr1:117090493	1.2398	CD2	ENSG00000116824	58	7.47257e-11	0.904914	3.86738e-13	0.00459283	0.0904933	0	NA	spleen	sQTL	pvalue	0.768324	4
chr1:120135045_120341256	PHGDH	chr1	120135045	120341256	rs483180	chr1:120267505	0.8974		ENSG00000223804	440	0.00106145	0.868412	4.89838e-05	0.0399849	0.0904924	0	NA	blood	sQTL	pvalue	NA	NA
chr1:32347320_33034616	LCK	chr1	32347320	33034616	rs79979643	chr1:32738415	0.8736	LCK	ENSG00000182866	627	0.098972	0.764107	0.00533622	0.0411075	0.0904771	0	NA	blood	sQTL	pvalue	0.999425	1
chr12:57855180_58473351	OS9	chr12	57855180	58473351	rs701006	chr12:58106836	1.1206	LRP1	ENSG00000123384	998	1.57497e-06	0.82782	1.55627e-07	0.0817086	0.0904697	0	NA	spleen	sQTL	pvalue	1	1
chr14:103015542_103459588	TRAF3	chr14	103015542	103459588	rs12588969	chr14:103230758	0.9148	RCOR1	ENSG00000089902	779	0.000219477	0.840717	1.79275e-05	0.0685817	0.0904639	1	0.697047	spleen	eQTL	pvalue	0.994043	1
chr12:6427052_6457062	TNFRSF1A	chr12	6427052	6457062	rs1800693	chr12:6440009	0.8808	C1RL-AS1	ENSG00000205885	47	1.34443e-07	0.905702	5.87942e-10	0.00387038	0.0904271	-1	0.234043	spleen	eQTL	pvalue	NA	NA
chr3:159485268_159713078	IL12A	chr3	159485268	159713078	rs1014486	chr3:159691112	1.1108	KPNA4	ENSG00000186432	454	8.75376e-05	0.862411	4.78746e-06	0.0470752	0.0904211	0	NA	blood	sQTL	pvalue	0.998181	1
chr11:63849101_64220132	PRDX5	chr11	63849101	64220132	rs11231749	chr11:64095178	1.0758	LINC02723	ENSG00000231680	591	1.14225e-20	1.11649e-20	0.460022	0.449557	0.0904206	1	0.568528	blood	eQTL	pvalue	NA	NA
chr11:118462188_118773904	CXCR5	chr11	118462188	118773904	rs12365699	chr11:118743286	1.1546	TMEM25	ENSG00000149582	662	6.63075e-05	0.862983	3.58303e-06	0.0465422	0.0904052	1	0.688822	spleen	eQTL	pvalue	0.000421369	9
chr10:75154043_75706194	PLAU	chr10	75154043	75706194	rs17741873	chr10:75653800	1.0931	PPP3CB-AS1	ENSG00000221817	558	0.453577	0.390083	0.0355025	0.0304422	0.090395	0	NA	spleen	sQTL	pvalue	NA	NA
chr1:212844162_213056427	BATF3	chr1	212844162	213056427	rs9308424	chr1:212877776	0.9128	TATDN3	ENSG00000203705	768	0.322871	0.345837	0.116362	0.124549	0.0903821	0	NA	spleen	sQTL	pvalue	4.6205e-05	7
chr16:1041953_1105201	SOX8	chr16	1041953	1105201	rs405343	chr16:1067832	0.8884	IGFALS	ENSG00000099769	232	0.00328082	0.884835	7.98498e-05	0.0214451	0.0903588	-1	0.241379	spleen	eQTL	pvalue	2.79991e-05	10
chr6:36345180_36612323	ETV7	chr6	36345180	36612323	rs1076928	chr6:36348689	0.9266	FANCE	ENSG00000112039	191	0.141671	0.748291	0.00315432	0.0165704	0.0903124	-1	0.277487	spleen	eQTL	pvalue	0.0031389	5
chr18:56304778_56462884	MALT1	chr18	56304778	56462884	rs9955954	chr18:56348044	0.8958	NEDD4L	ENSG00000049759	351	0.00101611	0.88107	3.19245e-05	0.0275915	0.0902904	0	NA	blood	sQTL	pvalue	0.999967	1
chr7:2392233_2478020	CHST12	chr7	2392233	2478020	rs55858457	chr7:2443302	0.8931	CARD11	ENSG00000198286	157	0.00453403	0.889146	8.18079e-05	0.0159527	0.0902851	0	NA	spleen	sQTL	pvalue	0.999939	1
chr16:1041953_1105201	SOX8	chr16	1041953	1105201	rs405343	chr16:1067832	0.8884	CRAMP1	ENSG00000007545	232	0.00339564	0.890381	6.10062e-05	0.0159063	0.0902563	0	NA	blood	sQTL	pvalue	NA	2
chr22:22017142_22349088	MAPK1	chr22	22017142	22349088	rs9610458	chr22:22205353	1.121	ASH2LP1	ENSG00000224144	733	8.67398e-07	0.85247	5.83728e-08	0.057278	0.0902506	1	0.710778	spleen	eQTL	pvalue	NA	NA
chr7:2392233_2478020	CHST12	chr7	2392233	2478020	rs55858457	chr7:2443302	0.8931	MAD1L1	ENSG00000002822	158	0.00446333	0.893751	5.78471e-05	0.0114932	0.0902347	-1	0.772152	blood	eQTL	pvalue	2.03781e-10	6
chr19:47540310_47753426	SAE1	chr19	47540310	47753426	rs11083862	chr19:47638539	1.106	SAE1	ENSG00000142230	230	0.0020874	0.881485	6.21174e-05	0.0261412	0.0902243	0	NA	blood	sQTL	pvalue	0.988952	2
chr8:144971080_145126375	PLEC	chr8	144971080	145126375	rs3923387	chr8:144986793	1.0732		ENSG00000255050	262	0.420467	0.456837	0.0156255	0.0168869	0.0901839	1	0.793893	spleen	eQTL	pvalue	NA	NA
chr19:10744807_11274530	SMARCA4	chr19	10744807	11274530	rs12609500	chr19:11173928	1.0997	RAVER1	ENSG00000161847	1040	0.0226627	0.756134	0.00381651	0.127247	0.0901395	0	NA	spleen	sQTL	pvalue	0.98234	2
chr2:112425029_112642886	ANAPC1	chr2	112425029	112642886	rs71252597	chr2:112492986	0.8024	FBLN7	ENSG00000144152	403	0.000194722	0.870834	8.70474e-06	0.0388391	0.0901237	1	0.724566	blood	eQTL	pvalue	1.57848e-05	6
chr12:6427052_6457062	TNFRSF1A	chr12	6427052	6457062	rs1800693	chr12:6440009	0.8808	CLSTN3	ENSG00000139182	47	1.34519e-07	0.90622	5.56524e-10	0.00365902	0.0901209	-1	0.170213	spleen	eQTL	pvalue	0.997858	2
chr19:10258259_10897760	TYK2	chr19	10258259	10897760	rs34536443	chr19:10463118	1.3037	FBXL12	ENSG00000127452	1306	2.74304e-05	0.80567	3.55031e-06	0.104188	0.0901111	0	NA	spleen	sQTL	pvalue	0.0145183	5
chr12:57855180_58473351	OS9	chr12	57855180	58473351	rs701006	chr12:58106836	1.1206	ARHGAP9	ENSG00000123329	998	1.5542e-06	0.816906	1.7712e-07	0.0930065	0.0900859	1	0.571142	spleen	eQTL	pvalue	2.89131e-09	5
chr11:46876450_47860184	MYBPC3	chr11	46876450	47860184	rs2269434	chr11:47360412	0.9175	ZNF408	ENSG00000175213	1049	0.029094	0.774497	0.00385272	0.102471	0.0900849	0	NA	spleen	sQTL	pvalue	7.89161e-06	5
chr15:79125587_79260741	RASGRF1	chr15	79125587	79260741	rs62013236	chr15:79247482	1.1334	IDH3A	ENSG00000166411	347	0.0570825	0.827858	0.00161788	0.0233738	0.0900673	-1	0.380403	spleen	eQTL	pvalue	0.230948	3
chr1:160613956_160649926	CD48	chr1	160613956	160649926	rs6427540	chr1:160634588	1.1225	TOMM40L	ENSG00000158882	84	0.299723	0.598076	0.00408268	0.00805665	0.0900614	1	0.678571	spleen	eQTL	pvalue	0.744036	3
chr16:79108045_79129738	WWOX	chr16	79108045	79129738	rs12925972	chr16:79111297	1.0992		ENSG00000275040	76	0.0188824	0.882896	0.000173398	0.00801763	0.0900308	-1	0.5	spleen	eQTL	pvalue	NA	NA
chr7:37359204_37459644	ELMO1	chr7	37359204	37459644	rs60600003	chr7:37382465	0.8747		ENSG00000272908	339	0.0454881	0.838271	0.00135397	0.0248614	0.0900251	1	0.699115	spleen	eQTL	pvalue	NA	NA
chr5:133418739_133782153	TCF7	chr5	133418739	133782153	rs244656	chr5:133449827	1.1168		ENSG00000279469	471	0.1544	0.697129	0.0106137	0.0478319	0.0900248	-1	0.146497	spleen	eQTL	pvalue	NA	NA
chr6:14686662_14754318	CD83	chr6	14686662	14754318	rs111635774	chr6:14691215	1.3265	DTNBP1	ENSG00000047579	142	0.166125	0.731678	0.00226971	0.00990667	0.0900204	0	NA	spleen	sQTL	pvalue	1.3393e-06	6
chr20:62214158_62483911	SLC2A4RG	chr20	62214158	62483911	rs6742	chr20:62374441	1.1727	PCMTD2	ENSG00000203880	819	0.0251874	0.81142	0.00221173	0.0711613	0.0900196	0	NA	spleen	sQTL	pvalue	0.0123298	5
chr6:137679234_138285603	TNFAIP3	chr6	137679234	138285603	rs17780048	chr6:138179146	1.254	ECT2L	ENSG00000203734	311	0.00833632	0.873826	0.000263813	0.0275633	0.0900108	-1	0.324759	spleen	eQTL	pvalue	7.34277e-32	9
chr17:40264534_40782389	STAT3	chr17	40264534	40782389	rs1026916	chr17:40529835	0.8784	COASY	ENSG00000068120	668	8.38682e-09	0.869843	3.88035e-10	0.0401552	0.0900022	0	NA	blood	sQTL	pvalue	1.04516e-07	6
chr19:6615889_6693163	TNFSF14	chr19	6615889	6693163	rs1077667	chr19:6668972	1.164	PEX11G	ENSG00000104883	391	4.43888e-07	0.877389	1.65448e-08	0.0326126	0.0899979	0	NA	spleen	sQTL	pvalue	0.000252773	9
chr16:1041953_1105201	SOX8	chr16	1041953	1105201	rs405343	chr16:1067832	0.8884	HBA1	ENSG00000206172	232	0.00328033	0.884704	8.17071e-05	0.0219464	0.0899872	1	0.409483	spleen	eQTL	pvalue	0.511602	10
chr16:29841225_30438138	TBX6	chr16	29841225	30438138	rs3809627	chr16:30103160	0.9076	PPP4C	ENSG00000149923	449	0.00736506	0.858681	0.000374757	0.0436024	0.0899767	0	NA	spleen	sQTL	pvalue	0.759586	3
chr3:121334409_121729409	IQCB1	chr3	121334409	121729409	rs2331964	chr3:121542898	1.1042	MIX23	ENSG00000160124	853	9.21926e-05	0.838814	7.82819e-06	0.0711347	0.0899516	0	NA	blood	sQTL	pvalue	NA	7
chr1:160698276_160925186	SLAMF7	chr1	160698276	160925186	rs983494	chr1:160703965	1.1061	NCSTN	ENSG00000162736	485	0.0500529	0.82858	0.00179544	0.0296319	0.0899396	0	NA	spleen	sQTL	pvalue	0.999982	1
chr16:1041953_1105201	SOX8	chr16	1041953	1105201	rs405343	chr16:1067832	0.8884	RAB40C	ENSG00000197562	232	0.00329923	0.8898	6.31101e-05	0.0169309	0.0899069	0	NA	spleen	sQTL	pvalue	0.113249	5
chr1:2407781_2779397	PRXL2B	chr1	2407781	2779397	rs6670198	chr1:2520527	0.865	WRAP73	ENSG00000116213	214	5.19067e-11	0.883144	1.58994e-12	0.0269614	0.0898947	0	NA	spleen	sQTL	pvalue	0.026922	5
chr7:149128286_149433143	ZNF746	chr7	149128286	149433143	rs354033	chr7:149289464	1.114	GIMAP4	ENSG00000133574	395	0.000790145	0.88976	1.74307e-05	0.0195384	0.0898937	0	NA	blood	sQTL	pvalue	7.68888e-05	10
chr22:50935082_51045816	ODF3B	chr22	50935082	51045816	rs140522	chr22:50971266	0.8953	DENND6B	ENSG00000205593	413	0.000147624	0.875959	5.74442e-06	0.0339959	0.0898918	-1	0.668281	spleen	eQTL	pvalue	0.0310203	5
chr11:118462188_118773904	CXCR5	chr11	118462188	118773904	rs12365699	chr11:118743286	1.1546	CD3E	ENSG00000198851	662	6.62356e-05	0.862047	3.69527e-06	0.0480036	0.0898793	0	NA	spleen	sQTL	pvalue	0.302673	6
chr11:118000454_118904452	PHLDB1	chr11	118000454	118904452	rs34026809	chr11:118480695	0.8643	CENATAC	ENSG00000186166	1729	5.90953e-05	0.781836	9.69971e-06	0.128238	0.0898572	0	NA	spleen	sQTL	pvalue	NA	8
chr17:40264534_40782389	STAT3	chr17	40264534	40782389	rs1026916	chr17:40529835	0.8784	TUBG1	ENSG00000131462	668	8.32628e-09	0.863391	4.5189e-10	0.0467687	0.0898399	0	NA	spleen	sQTL	pvalue	0.975923	3
chr12:57855180_58473351	OS9	chr12	57855180	58473351	rs701006	chr12:58106836	1.1206	MBD6	ENSG00000166987	998	1.62371e-06	0.848576	1.18012e-07	0.0615853	0.0898366	0	NA	blood	sQTL	pvalue	0.963658	1
chr16:57045349_57110366	NLRC5	chr16	57045349	57110366	rs8062446	chr16:57077094	1.0885	KIFC3	ENSG00000140859	201	0.285278	0.6043	0.00663063	0.0139557	0.0898352	0	NA	spleen	sQTL	pvalue	0.467893	3
chr20:44594575_44782428	CD40	chr20	44594575	44782428	rs6032662	chr20:44734310	1.1432		ENSG00000275894	427	3.85638e-08	0.854096	2.53569e-09	0.0560698	0.089834	-1	0.477752	spleen	eQTL	pvalue	NA	NA
chr19:10423338_10625953	KEAP1	chr19	10423338	10625953	rs28834106	chr19:10592144	1.1381	ATG4D	ENSG00000130734	412	2.98649e-05	0.877056	1.13015e-06	0.0330998	0.0898131	-1	0.548544	spleen	eQTL	pvalue	0.000323904	4
chr8:79005727_79716536	PKIA	chr8	79005727	79716536	rs28703878	chr8:79417222	0.8749	STMN2	ENSG00000104435	365	0.000275152	0.884648	7.884e-06	0.0252582	0.0898111	-1	0.775342	blood	eQTL	pvalue	0.932288	1
chr19:16444965_16814328	EPS15L1	chr19	16444965	16814328	rs58166386	chr19:16559421	1.095	RASAL3	ENSG00000105122	170	0.0119557	0.882674	0.000209687	0.0153911	0.0897693	0	NA	blood	sQTL	pvalue	8.34612e-07	5
chr19:45110119_45187302	PVR	chr19	45110119	45187302	rs7260482	chr19:45143942	0.9152		ENSG00000267114	150	0.206268	0.685648	0.0042596	0.0140694	0.0897558	1	0.633333	spleen	eQTL	pvalue	NA	NA
chr17:57475896_58223430	VMP1	chr17	57475896	58223430	rs2150879	chr17:57859210	1.1091	WFDC21P	ENSG00000261040	829	1.95293e-05	0.824894	2.02229e-06	0.0853292	0.0897553	-1	0.241255	spleen	eQTL	pvalue	NA	NA
chr13:99570862_100512004	UBAC2	chr13	99570862	100512004	rs77654077	chr13:100026952	1.7768	CLYBL	ENSG00000125246	2324	0.00977582	0.758529	0.00180716	0.140132	0.0897553	0	NA	blood	sQTL	pvalue	8.3242e-06	8
chr19:10423338_10625953	KEAP1	chr19	10423338	10625953	rs28834106	chr19:10592144	1.1381	ZNF846	ENSG00000196605	412	2.8873e-05	0.866322	1.46781e-06	0.0439513	0.089696	0	NA	blood	sQTL	pvalue	3.74977e-16	10
chr22:50935082_51045816	ODF3B	chr22	50935082	51045816	rs140522	chr22:50971266	0.8953	TUBGCP6	ENSG00000128159	413	0.00014888	0.879984	5.12033e-06	0.030175	0.0896866	0	NA	blood	sQTL	pvalue	5.08954e-19	6
chr22:50935082_51045816	ODF3B	chr22	50935082	51045816	rs140522	chr22:50971266	0.8953	MAPK11	ENSG00000185386	413	0.000147737	0.876631	5.6659e-06	0.0335302	0.0896858	0	NA	spleen	sQTL	pvalue	0.472037	5
chr11:14376802_15361047	PDE3B	chr11	14376802	15361047	.	chr11:14868316	0.7068		ENSG00000254789	1120	0.0650371	0.651645	0.0175822	0.176077	0.0896592	0	NA	blood	sQTL	pvalue	NA	NA
chr19:4353219_4519732	HDGFL2	chr19	4353219	4519732	rs12971909	chr19:4466466	0.9175	SEMA6B	ENSG00000167680	434	0.403889	0.476688	0.0137003	0.0160801	0.0896426	0	NA	blood	sQTL	pvalue	0.742579	3
chr11:118447156_118807735	CXCR5	chr11	118447156	118807735	rs6589706	chr11:118747813	1.088	TMEM25	ENSG00000149582	747	6.47991e-05	0.857248	4.017e-06	0.0530526	0.089631	1	0.700134	spleen	eQTL	pvalue	0.000421369	9
chr1:160698276_160925186	SLAMF7	chr1	160698276	160925186	rs983494	chr1:160703965	1.1061	USF1	ENSG00000158773	485	0.0500854	0.829118	0.00178177	0.029406	0.0896083	0	NA	spleen	sQTL	pvalue	0.381283	4
chr13:50638834_51060809	KCNRG	chr13	50638834	51060809	rs9591325	chr13:50811220	1.2366	SPRYD7	ENSG00000123178	775	0.000102546	0.835534	9.18541e-06	0.0747521	0.0896023	0	NA	spleen	sQTL	pvalue	0.0911572	7
chr22:50935082_51045816	ODF3B	chr22	50935082	51045816	rs140522	chr22:50971266	0.8953		ENSG00000279182	413	0.000147561	0.875588	5.85665e-06	0.0346621	0.0895968	-1	0.602906	spleen	eQTL	pvalue	NA	NA
chr21:39835031_39945134	ERG	chr21	39835031	39945134	rs2836438	chr21:39864727	0.9053		ENSG00000226012	286	0.448364	0.441998	0.0101426	0.00990904	0.0895855	-1	0.332168	blood	eQTL	pvalue	NA	NA
chr19:10744807_11274530	SMARCA4	chr19	10744807	11274530	rs12609500	chr19:11173928	1.0997	CNN1	ENSG00000130176	1040	0.0242563	0.809306	0.00223963	0.0746351	0.0895634	0	NA	spleen	sQTL	pvalue	0.861521	4
chr10:94171083_94501355	HHEX	chr10	94171083	94501355	rs1112718	chr10:94479107	1.1114	TNKS2-AS1	ENSG00000228701	728	8.16582e-05	0.855137	5.28333e-06	0.0552383	0.0895374	0	NA	spleen	sQTL	pvalue	NA	NA
chr22:22017142_22349088	MAPK1	chr22	22017142	22349088	rs9610458	chr22:22205353	1.121	IGLV3-19	ENSG00000211663	541	8.90776e-07	0.874667	3.65597e-08	0.035809	0.0895231	-1	0.373383	blood	eQTL	pvalue	NA	NA
chr19:49738081_49925208	CD37	chr19	49738081	49925208	rs1465697	chr19:49837246	0.8831	SCAF1	ENSG00000126461	398	6.64662e-06	0.861891	3.7544e-07	0.048595	0.0895072	1	0.532663	blood	eQTL	pvalue	0.998788	1
chr11:65354926_66061233	TSGA10IP	chr11	65354926	66061233	rs531612	chr11:65705432	0.9155	KLC2	ENSG00000174996	1093	0.00331901	0.817255	0.000364092	0.0895627	0.089499	1	0.628545	spleen	eQTL	pvalue	0.997255	2
chr17:37869878_38507250	NR1D1	chr17	37869878	38507250	rs883871	chr17:38252660	0.9009		ENSG00000278834	1005	0.28995	0.541218	0.0277238	0.0516595	0.089448	-1	0.4199	spleen	eQTL	pvalue	NA	NA
chr6:137876882_138124804	OLIG3	chr6	137876882	138124804	rs631204	chr6:137959455	1.1194	IFNGR1	ENSG00000027697	639	6.42951e-07	0.854638	4.21658e-08	0.0559591	0.0894027	1	0.339593	spleen	eQTL	pvalue	0.327969	4
chr1:92173722_92239336	TGFBR3	chr1	92173722	92239336	rs12133753	chr1:92222089	1.1329	RPAP2	ENSG00000122484	205	0.00224174	0.894944	3.37636e-05	0.0133896	0.0893911	0	NA	blood	sQTL	pvalue	0.00208553	5
chr17:34665281_34997201	ZNHIT3	chr17	34665281	34997201	rs4796224	chr17:34842521	0.9181	SNHG30	ENSG00000267321	168	0.0191824	0.873668	0.000383723	0.0173874	0.0893789	-1	0.357143	spleen	eQTL	pvalue	NA	NA
chr2:65536082_65713102	SPRED2	chr2	65536082	65713102	rs13385171	chr2:65661843	1.0724	CEP68	ENSG00000011523	422	0.42676	0.369996	0.0610444	0.0528355	0.0893642	0	NA	blood	sQTL	pvalue	0.371623	3
chr1:101212872_101621089	EXTL2	chr1	101212872	101621089	rs74449127	chr1:101290432	1.2177	SLC30A7	ENSG00000162695	626	7.10793e-10	0.873858	2.99884e-11	0.0367788	0.0893632	0	NA	blood	sQTL	pvalue	0.028992	6
chr16:29841225_30438138	TBX6	chr16	29841225	30438138	rs3809627	chr16:30103160	0.9076	ORAI3	ENSG00000175938	346	0.0185094	0.865808	0.000552918	0.0257743	0.0893554	0	NA	spleen	sQTL	pvalue	0.0109507	7
chr1:120135045_120341256	PHGDH	chr1	120135045	120341256	rs483180	chr1:120267505	0.8974	NBPF8	ENSG00000270231	440	0.000962706	0.787624	0.000149131	0.12192	0.0893445	-1	0.461364	blood	eQTL	pvalue	NA	NA
chr16:85964563_86021505	IRF8	chr16	85964563	86021505	rs35703946	chr16:86021505	1.1883	ZDHHC7	ENSG00000153786	269	0.00145252	0.89258	2.7168e-05	0.0166055	0.0893345	0	NA	blood	sQTL	pvalue	0.00507413	5
chr1:85416840_86010196	BCL10	chr1	85416840	86010196	rs35486093	chr1:85729820	0.8357	MCOLN2	ENSG00000153898	1512	1.68213e-05	0.80657	2.17245e-06	0.104078	0.0893325	0	NA	spleen	sQTL	pvalue	1.3227e-10	7
chr19:49738081_49925208	CD37	chr19	49738081	49925208	rs1465697	chr19:49837246	0.8831	LMTK3	ENSG00000142235	398	6.77698e-06	0.882743	2.15082e-07	0.0279265	0.0893234	-1	0.427136	spleen	eQTL	pvalue	NA	1
chr7:3099256_3199823	CARD11	chr7	3099256	3199823	rs10951042	chr7:3139417	1.0817	SNX8	ENSG00000106266	428	0.16669	0.704793	0.00751631	0.0316909	0.0893101	1	0.764019	blood	eQTL	pvalue	0.165171	3
chr20:44594575_44782428	CD40	chr20	44594575	44782428	rs6032662	chr20:44734310	1.1432	SPATA25	ENSG00000149634	427	3.96039e-08	0.877132	1.51963e-09	0.033567	0.0893005	-1	0.800937	spleen	eQTL	pvalue	0.000413851	8
chr16:1041953_1105201	SOX8	chr16	1041953	1105201	rs405343	chr16:1067832	0.8884	NA	ENSG00000167945	232	0.00329329	0.888199	7.12863e-05	0.0191366	0.0893003	1	0.698276	spleen	eQTL	pvalue	NA	10
chr7:2392233_2478020	CHST12	chr7	2392233	2478020	rs55858457	chr7:2443302	0.8931	ELFN1-AS1	ENSG00000236081	158	0.00447821	0.896729	4.76562e-05	0.00945353	0.0892913	-1	0.398734	blood	eQTL	pvalue	NA	NA
chr1:157481253_157815203	FCRL3	chr1	157481253	157815203	rs2317231	chr1:157686337	1.1058	HDGF	ENSG00000143321	596	0.000156107	0.870337	7.2288e-06	0.040213	0.0892863	0	NA	spleen	sQTL	pvalue	0.269699	4
chr19:10423338_10625953	KEAP1	chr19	10423338	10625953	rs28834106	chr19:10592144	1.1381	ODAD3	ENSG00000198003	149	3.07017e-05	0.895725	5.1608e-07	0.0149674	0.0892767	0	NA	spleen	sQTL	pvalue	NA	7
chr1:157481253_157815203	FCRL3	chr1	157481253	157815203	rs2317231	chr1:157686337	1.1058	BCAN-AS1	ENSG00000272068	366	0.00327047	0.878877	0.000106427	0.0285111	0.0892346	1	0.855191	spleen	eQTL	pvalue	NA	NA
chr1:6333701_6562784	ESPN	chr1	6333701	6562784	rs2986736	chr1:6512547	0.8994	ESPN	ENSG00000187017	566	2.16491e-06	1.20212e-06	0.5857	0.325135	0.0891612	1	0.484099	blood	eQTL	pvalue	0.00255384	6
chr16:11193828_11521191	RMI2	chr16	11193828	11521191	rs146566517	chr16:11353879	0.469	PRM2	ENSG00000122304	1135	8.56672e-19	0.822904	9.16459e-20	0.0879443	0.0891518	-1	0.721586	spleen	eQTL	pvalue	0.108047	8
chr17:73033162_73583027	GRB2	chr17	73033162	73583027	rs9900529	chr17:73335776	1.0994	TMEM94	ENSG00000177728	1210	0.0310834	0.794522	0.00321331	0.0820462	0.0891355	0	NA	blood	sQTL	pvalue	NA	4
chr1:157481253_157815203	FCRL3	chr1	157481253	157815203	rs2317231	chr1:157686337	1.1058	CD1D	ENSG00000158473	702	0.000150223	0.844965	1.17032e-05	0.0657384	0.0891343	0	NA	spleen	sQTL	pvalue	0.000899329	6
chr1:160162872_160430469	VANGL2	chr1	160162872	160430469	rs3737798	chr1:160389984	1.0911	PFDN2	ENSG00000143256	373	0.0359346	0.846274	0.0011711	0.0274909	0.0891299	1	0.571046	spleen	eQTL	pvalue	0.219933	4
chr9:100551768_100895720	TRIM14	chr9	100551768	100895720	rs7855251	chr9:100868189	1.1164	ANKS6	ENSG00000165138	565	0.0111629	0.85556	0.000569752	0.0435786	0.0891286	0	NA	spleen	sQTL	pvalue	0.000273308	4
chr11:63849101_64220132	PRDX5	chr11	63849101	64220132	rs11231749	chr11:64095178	1.0758	RTN3	ENSG00000133318	591	0.433003	0.423238	0.0276725	0.0269593	0.0891276	0	NA	blood	sQTL	pvalue	0.0400228	4
chr5:6633447_6821401	TENT4A	chr5	6633447	6821401	rs34681760	chr5:6712834	1.0835	SRD5A1	ENSG00000145545	661	0.228373	0.627219	0.0147822	0.0405096	0.089116	0	NA	spleen	sQTL	pvalue	1.8175e-06	8
chr2:43313584_43361560	ZFP36L2	chr2	43313584	43361560	rs12478539	chr2:43355324	1.1311	COX7A2L	ENSG00000115944	171	9.2149e-06	0.897189	1.41477e-07	0.0136855	0.0891157	0	NA	spleen	sQTL	pvalue	0.000410249	10
chr11:118447156_118807735	CXCR5	chr11	118447156	118807735	rs6589706	chr11:118747813	1.088	CD3E	ENSG00000198851	747	6.47806e-05	0.857003	4.07482e-06	0.053818	0.0891097	0	NA	spleen	sQTL	pvalue	0.302673	6
chr5:133418739_133782153	TCF7	chr5	133418739	133782153	rs244656	chr5:133449827	1.1168	JADE2	ENSG00000043143	471	0.158202	0.714295	0.00697942	0.0314236	0.0890998	0	NA	spleen	sQTL	pvalue	NA	1
chr2:112425029_112642886	ANAPC1	chr2	112425029	112642886	rs71252597	chr2:112492986	0.8024	TMEM87B	ENSG00000153214	403	0.000193987	0.873454	8.2974e-06	0.0372711	0.0890731	0	NA	spleen	sQTL	pvalue	7.9764e-08	6
chr14:52228101_52368559	GNG2	chr14	52228101	52368559	rs11852059	chr14:52306091	0.908	RTRAF	ENSG00000087302	458	0.0721479	0.789556	0.00412962	0.0451037	0.0890626	0	NA	spleen	sQTL	pvalue	NA	4
chr1:120135045_120341256	PHGDH	chr1	120135045	120341256	rs483180	chr1:120267505	0.8974	NBPF26	ENSG00000273136	172	0.236182	0.660966	0.00365388	0.0101365	0.0890611	0	NA	spleen	sQTL	pvalue	NA	NA
chr5:141414305_141597351	NDFIP1	chr5	141414305	141597351	rs249677	chr5:141539339	0.9256	RELL2	ENSG00000164620	539	0.152506	0.691848	0.0120438	0.0545482	0.0890546	0	NA	spleen	sQTL	pvalue	0.800132	4
chr19:16444965_16814328	EPS15L1	chr19	16444965	16814328	rs58166386	chr19:16559421	1.095		ENSG00000279716	88	0.0294491	0.873081	0.000277573	0.00814021	0.089052	-1	0.272727	blood	eQTL	pvalue	NA	NA
chr13:50699049_51121893	DLEU7	chr13	50699049	51121893	rs9568402	chr13:50961957	0.911	SPRYD7	ENSG00000123178	896	0.000101915	0.830391	9.88416e-06	0.0804459	0.0890508	0	NA	spleen	sQTL	pvalue	0.0911572	7
chr11:63849101_64220132	PRDX5	chr11	63849101	64220132	rs11231749	chr11:64095178	1.0758	MACROD1	ENSG00000133315	591	0.436898	0.427045	0.0238202	0.023194	0.0890429	0	NA	blood	sQTL	pvalue	0.00662477	3
chr19:6615889_6693163	TNFSF14	chr19	6615889	6693163	rs1077667	chr19:6668972	1.164		ENSG00000268845	391	4.14659e-07	0.819615	4.62609e-08	0.0913503	0.089034	-1	0.516624	spleen	eQTL	pvalue	NA	NA
chr19:4353219_4519732	HDGFL2	chr19	4353219	4519732	rs12971909	chr19:4466466	0.9175	PLIN5	ENSG00000214456	434	0.389679	0.487754	0.0149439	0.0186159	0.0890065	0	NA	spleen	sQTL	pvalue	1.32368e-07	9
chr16:57045349_57110366	NLRC5	chr16	57045349	57110366	rs8062446	chr16:57077094	1.0885	KIFC3	ENSG00000140859	201	0.281913	0.598721	0.00974784	0.0206133	0.089005	0	NA	blood	sQTL	pvalue	0.467893	3
chr19:18164862_18409068	MPV17L2	chr19	18164862	18409068	rs4808760	chr19:18301979	0.8741	PDE4C	ENSG00000105650	674	1.15723e-07	0.851786	8.05946e-09	0.0592334	0.0889802	0	NA	spleen	sQTL	pvalue	4.88575e-05	5
chr19:10258259_10897760	TYK2	chr19	10258259	10897760	rs34536443	chr19:10463118	1.3037	COL5A3	ENSG00000080573	1306	2.07177e-05	0.621709	9.64499e-06	0.289344	0.0889162	1	0.606432	blood	eQTL	pvalue	7.11903e-07	4
chr7:2392233_2478020	CHST12	chr7	2392233	2478020	rs55858457	chr7:2443302	0.8931	SNX8	ENSG00000106266	157	0.00455949	0.89414	6.33305e-05	0.0123305	0.0889064	0	NA	spleen	sQTL	pvalue	0.165171	3
chr16:1041953_1105201	SOX8	chr16	1041953	1105201	rs405343	chr16:1067832	0.8884	MSRB1	ENSG00000198736	232	0.00329047	0.88744	7.55891e-05	0.0202974	0.0888969	0	NA	spleen	sQTL	pvalue	0.00310471	7
chr20:62214158_62483911	SLC2A4RG	chr20	62214158	62483911	rs6742	chr20:62374441	1.1727	LINC00266-1	ENSG00000149656	819	0.0257061	0.828129	0.00172805	0.0555807	0.0888563	-1	0.623932	spleen	eQTL	pvalue	NA	NA
chr19:10744807_11274530	SMARCA4	chr19	10744807	11274530	rs12609500	chr19:11173928	1.0997	RAVER1	ENSG00000161847	1040	0.0240386	0.80873	0.00226511	0.0761161	0.0888506	0	NA	blood	sQTL	pvalue	0.98234	2
chr19:10744807_11274530	SMARCA4	chr19	10744807	11274530	rs12609500	chr19:11173928	1.0997	TYK2	ENSG00000105397	1040	0.0235354	0.785253	0.00298145	0.0993868	0.0888435	-1	0.35	spleen	eQTL	pvalue	0.00431448	3
chr1:25270572_25305783	RUNX3	chr1	25270572	25305783	rs6672420	chr1:25291010	0.9316	SELENON	ENSG00000162430	108	0.428087	0.468864	0.00684812	0.00741164	0.0887884	0	NA	blood	sQTL	pvalue	NA	6
chr17:73033162_73583027	GRB2	chr17	73033162	73583027	rs9900529	chr17:73335776	1.0994	TRIM65	ENSG00000141569	1210	0.0307477	0.787953	0.00347816	0.089044	0.0887767	0	NA	spleen	sQTL	pvalue	2.48169e-09	10
chr12:123192738_124002762	PITPNM2	chr12	123192738	124002762	rs7975763	chr12:123604053	0.886	C12orf65	ENSG00000130921	1286	0.000357646	0.79875	5.02281e-05	0.112088	0.0887541	-1	0.528771	spleen	eQTL	pvalue	0.172329	5
chr20:44594575_44782428	CD40	chr20	44594575	44782428	rs6032662	chr20:44734310	1.1432	ZNF335	ENSG00000198026	427	3.95716e-08	0.876417	1.57793e-09	0.0348587	0.0887241	0	NA	spleen	sQTL	pvalue	0.006503	3
chr5:176525029_176837504	RGS14	chr5	176525029	176837504	rs67111717	chr5:176790162	1.1003	NHP2	ENSG00000145912	385	0.0367244	0.839507	0.00147305	0.0335847	0.0887112	0	NA	spleen	sQTL	pvalue	0.0342617	7
chr11:60760530_60835043	CD6	chr11	60760530	60835043	rs4939490	chr11:60793651	1.1464	TKFC	ENSG00000149476	205	2.07699e-09	0.897597	3.19013e-11	0.0136978	0.0887054	1	0.760976	blood	eQTL	pvalue	NA	7
chr8:144971080_145126375	PLEC	chr8	144971080	145126375	rs3923387	chr8:144986793	1.0732	C8orf31	ENSG00000177335	237	0.421977	0.458128	0.014999	0.0161953	0.088701	0	NA	spleen	sQTL	pvalue	1.08582e-05	10
chr11:60760530_60835043	CD6	chr11	60760530	60835043	rs4939490	chr11:60793651	1.1464	MS4A3	ENSG00000149516	161	2.08409e-09	0.899654	2.72057e-11	0.0116553	0.0886909	0	NA	spleen	sQTL	pvalue	4.21113e-05	8
chr17:40264534_40782389	STAT3	chr17	40264534	40782389	rs1026916	chr17:40529835	0.8784	NKIRAS2	ENSG00000168256	668	8.36439e-09	0.867517	4.23129e-10	0.0437963	0.0886872	-1	0.652695	blood	eQTL	pvalue	0.0633095	6
chr16:11020235_11325215	CLEC16A	chr16	11020235	11325215	rs6498163	chr16:11213951	0.8293		ENSG00000262488	700	6.42636e-19	0.815841	7.52973e-20	0.0955029	0.0886556	1	0.731429	spleen	eQTL	pvalue	NA	NA
chr16:11020235_11325362	CLEC16A	chr16	11020235	11325362	rs2286974	chr16:11114512	0.8477		ENSG00000262488	702	6.42562e-19	0.815747	7.538e-20	0.0956079	0.0886453	1	0.732194	spleen	eQTL	pvalue	NA	NA
chr11:60760530_60835043	CD6	chr11	60760530	60835043	rs4939490	chr11:60793651	1.1464	TMEM216	ENSG00000187049	205	2.07727e-09	0.897719	3.17796e-11	0.0136453	0.0886361	1	0.653659	blood	eQTL	pvalue	0.00201929	8
chr10:80999869_81071087	ZMIZ1	chr10	80999869	81071087	rs1250551	chr10:81059335	0.8907	SFTPA2	ENSG00000185303	194	4.43223e-06	0.89759	6.86184e-08	0.0138076	0.0885983	-1	0.376289	blood	eQTL	pvalue	0.0145995	8
chr19:6615889_6693163	TNFSF14	chr19	6615889	6693163	rs1077667	chr19:6668972	1.164	KHSRP	ENSG00000088247	391	4.44676e-07	0.878947	1.64641e-08	0.0324543	0.088598	-1	0.419437	spleen	eQTL	pvalue	0.999711	1
chr10:75154043_75706194	PLAU	chr10	75154043	75706194	rs17741873	chr10:75653800	1.0931	FAM149B1	ENSG00000138286	558	0.110181	0.0975793	0.37322	0.330446	0.0885732	-1	0.258065	blood	eQTL	pvalue	NA	6
chr1:120135045_120341256	PHGDH	chr1	120135045	120341256	rs483180	chr1:120267505	0.8974	WARS2	ENSG00000116874	440	0.00107163	0.878534	3.89539e-05	0.0318462	0.0885096	0	NA	spleen	sQTL	pvalue	0.601342	4
chr19:49738081_49925208	CD37	chr19	49738081	49925208	rs1465697	chr19:49837246	0.8831	FCGRT	ENSG00000104870	398	6.82028e-06	0.884409	2.09551e-07	0.0270846	0.0884989	0	NA	blood	sQTL	pvalue	0.825587	4
chr1:101213532_101663312	SLC30A7	chr1	101213532	101663312	rs11578655	chr1:101412902	0.8673	SLC30A7	ENSG00000162695	748	7.03908e-10	0.865394	3.75761e-11	0.046108	0.0884977	0	NA	blood	sQTL	pvalue	0.028992	6
chr14:69165341_69314956	ZFP36L1	chr14	69165341	69314956	rs12434551	chr14:69253364	1.1095	SUSD6	ENSG00000100647	443	7.32032e-05	0.87342	3.19297e-06	0.0380083	0.0884952	1	0.690745	spleen	eQTL	pvalue	NA	3
chr5:133827615_134321836	JADE2	chr5	133827615	134321836	rs2084007	chr5:133891282	1.0826	C5orf15	ENSG00000113583	475	0.110793	0.737758	0.00823201	0.0547275	0.0884892	-1	0.252632	spleen	eQTL	pvalue	0.0159999	7
chr11:65354926_66061233	TSGA10IP	chr11	65354926	66061233	rs531612	chr11:65705432	0.9155	BBS1	ENSG00000174483	1093	0.0033546	0.82602	0.00033266	0.0818239	0.0884686	0	NA	spleen	sQTL	pvalue	1.77867e-07	6
chr10:75154043_75706194	PLAU	chr10	75154043	75706194	rs17741873	chr10:75653800	1.0931	SYNPO2L	ENSG00000166317	558	0.445531	0.394575	0.0379316	0.0335049	0.0884573	-1	0.455197	blood	eQTL	pvalue	0.0267398	6
chr2:60958287_61741947	PUS10	chr2	60958287	61741947	rs1177228	chr2:61242410	1.1134	BCL11A	ENSG00000119866	1180	0.00128401	0.826761	0.000129615	0.0833694	0.088456	0	NA	spleen	sQTL	pvalue	0.829	2
chr16:29841225_30438138	TBX6	chr16	29841225	30438138	rs3809627	chr16:30103160	0.9076	ALDOA	ENSG00000149925	449	0.00735587	0.85761	0.000396983	0.0461953	0.0884423	0	NA	spleen	sQTL	pvalue	0.0248344	5
chr1:25270572_25305783	RUNX3	chr1	25270572	25305783	rs6672420	chr1:25291010	0.9316	SRSF10	ENSG00000188529	108	0.429113	0.469988	0.00600662	0.00649038	0.0884027	0	NA	blood	sQTL	pvalue	NA	9
chr19:10423338_10625953	KEAP1	chr19	10423338	10625953	rs28834106	chr19:10592144	1.1381	DNM2	ENSG00000079805	412	2.93195e-05	0.879719	1.0646e-06	0.0318545	0.0883965	0	NA	blood	sQTL	pvalue	0.999969	1
chr16:1041953_1105201	SOX8	chr16	1041953	1105201	rs405343	chr16:1067832	0.8884	DDX11L10	ENSG00000233614	64	0.0480764	0.859065	0.000241229	0.00422206	0.0883956	0	NA	blood	sQTL	pvalue	NA	NA
chr22:50935082_51045816	ODF3B	chr22	50935082	51045816	rs140522	chr22:50971266	0.8953		ENSG00000273253	413	0.000149072	0.881121	5.14659e-06	0.0303315	0.088393	0	NA	blood	sQTL	pvalue	NA	NA
chr16:1041953_1105201	SOX8	chr16	1041953	1105201	rs405343	chr16:1067832	0.8884	NUBP2	ENSG00000095906	232	0.00339805	0.891012	6.57402e-05	0.0171495	0.0883743	0	NA	blood	sQTL	pvalue	0.00881682	7
chr11:118617158_118947933	BCL9L	chr11	118617158	118947933	rs149114341	chr11:118783424	1.3559	CD3E	ENSG00000198851	620	7.099e-05	0.863618	3.94738e-06	0.0479329	0.0883741	0	NA	spleen	sQTL	pvalue	0.302673	6
chr20:44594575_44782428	CD40	chr20	44594575	44782428	rs6032662	chr20:44734310	1.1432	MKRN7P	ENSG00000225849	427	3.91987e-08	0.868158	1.96684e-09	0.0434725	0.0883698	1	0.779859	spleen	eQTL	pvalue	NA	NA
chr1:85609016_85939177	SYDE2	chr1	85609016	85939177	rs11161550	chr1:85682020	0.9597	DNASE2B	ENSG00000137976	619	1.80483e-05	0.8654	9.65791e-07	0.0462205	0.0883605	1	0.508885	spleen	eQTL	pvalue	3.78799e-14	9
chr11:118617158_118947933	BCL9L	chr11	118617158	118947933	rs149114341	chr11:118783424	1.3559	HINFP	ENSG00000172273	620	7.0345e-05	0.855772	4.59534e-06	0.0558156	0.0883373	0	NA	spleen	sQTL	pvalue	0.979629	3
chr2:231046312_231217225	SP140	chr2	231046312	231217225	rs35540610	chr2:231121829	1.1447	PSMD1	ENSG00000173692	451	7.59163e-07	0.878099	2.91044e-08	0.0335758	0.088324	1	0.560976	blood	eQTL	pvalue	0.999999	1
chr19:6615889_6693163	TNFSF14	chr19	6615889	6693163	rs1077667	chr19:6668972	1.164	CAPS	ENSG00000105519	391	4.35753e-07	0.861311	2.5532e-08	0.0503782	0.0883106	0	NA	spleen	sQTL	pvalue	5.18362e-07	10
chr15:79125587_79260741	RASGRF1	chr15	79125587	79260741	rs62013236	chr15:79247482	1.1334	CIB2	ENSG00000136425	347	0.0569077	0.825323	0.00190614	0.0275562	0.0883069	0	NA	spleen	sQTL	pvalue	0.000468493	7
chr19:49738081_49925208	CD37	chr19	49738081	49925208	rs1465697	chr19:49837246	0.8831	IL4I1	ENSG00000104951	398	6.87331e-06	0.891286	1.58153e-07	0.02042	0.0882874	0	NA	blood	sQTL	pvalue	0.262058	5
chr19:49738081_49925208	CD37	chr19	49738081	49925208	rs1465697	chr19:49837246	0.8831	NUP62	ENSG00000213024	398	6.87331e-06	0.891286	1.58153e-07	0.02042	0.0882874	0	NA	blood	sQTL	pvalue	0.804394	2
chr12:6427052_6457062	TNFRSF1A	chr12	6427052	6457062	rs1800693	chr12:6440009	0.8808	USP5	ENSG00000111667	47	1.36329e-07	0.909007	4.21766e-10	0.00272397	0.0882688	0	NA	blood	sQTL	pvalue	0.99631	2
chr7:149128286_149433143	ZNF746	chr7	149128286	149433143	rs354033	chr7:149289464	1.114	GIMAP8	ENSG00000171115	535	0.000613927	0.865037	3.2751e-05	0.0460585	0.088258	1	0.530841	blood	eQTL	pvalue	6.85023e-06	6
chr11:46876450_47860184	MYBPC3	chr11	46876450	47860184	rs2269434	chr11:47360412	0.9175	RAPSN	ENSG00000165917	1235	0.026605	0.699965	0.0067843	0.178403	0.0882429	-1	0.651012	blood	eQTL	pvalue	0.0326445	4
chr14:103199716_103463149	TRAF3	chr14	103199716	103463149	rs12147246	chr14:103265844	0.9054	CINP	ENSG00000100865	481	0.00022815	0.873939	9.8341e-06	0.0375817	0.0882416	0	NA	spleen	sQTL	pvalue	0.00276925	5
chr6:135188731_135538639	MYB	chr6	135188731	135538639	rs2327586	chr6:135495226	1.1113	MYB	ENSG00000118513	552	0.000618002	0.86514	3.29097e-05	0.045982	0.0882274	1	0.487319	blood	eQTL	pvalue	0.881848	2
chr2:65536082_65713102	SPRED2	chr2	65536082	65713102	rs13385171	chr2:65661843	1.0724	AFTPH	ENSG00000119844	422	0.460145	0.400047	0.0276505	0.023951	0.0882068	0	NA	spleen	sQTL	pvalue	0.996888	1
chr17:40264534_40782389	STAT3	chr17	40264534	40782389	rs1026916	chr17:40529835	0.8784		ENSG00000280183	668	5.96312e-09	0.618344	2.83087e-09	0.293458	0.0881975	-1	0.327844	spleen	eQTL	pvalue	NA	NA
chr21:34666160_35187100	IFNGR2	chr21	34666160	35187100	rs9808753	chr21:34787312	1.0846	IL10RB	ENSG00000243646	732	0.579314	0.267767	0.0443405	0.0204067	0.0881715	0	NA	spleen	sQTL	pvalue	0.000334787	7
chr1:160162872_160430469	VANGL2	chr1	160162872	160430469	rs3737798	chr1:160389984	1.0911	SLAMF6	ENSG00000162739	373	0.0360033	0.846752	0.0011894	0.0278849	0.0881706	0	NA	blood	sQTL	pvalue	0.35688	4
chr6:6992891_7245458	RREB1	chr6	6992891	7245458	rs12211604	chr6:7100029	0.9111	BLOC1S5	ENSG00000188428	307	0.0490548	0.828518	0.0019202	0.0323434	0.0881638	0	NA	blood	sQTL	pvalue	1.60197e-05	10
chr19:10744807_11274530	SMARCA4	chr19	10744807	11274530	rs12609500	chr19:11173928	1.0997	ECSIT	ENSG00000130159	1040	0.0232199	0.781186	0.00310363	0.104327	0.0881636	-1	0.277885	blood	eQTL	pvalue	0.0156466	6
chr19:18164862_18409068	MPV17L2	chr19	18164862	18409068	rs4808760	chr19:18301979	0.8741	KXD1	ENSG00000105700	674	1.19568e-07	0.871153	5.59715e-09	0.0406919	0.0881546	-1	0.335312	blood	eQTL	pvalue	0.140916	7
chr15:79125587_79260741	RASGRF1	chr15	79125587	79260741	rs62013236	chr15:79247482	1.1334	IREB2	ENSG00000136381	347	0.0567935	0.823668	0.00203033	0.0293573	0.0881509	0	NA	spleen	sQTL	pvalue	1	1
chr19:10423338_10625953	KEAP1	chr19	10423338	10625953	rs28834106	chr19:10592144	1.1381		ENSG00000267082	412	2.90521e-05	0.871695	1.34055e-06	0.0401346	0.0881403	1	0.466019	blood	eQTL	pvalue	NA	NA
chr16:1041953_1105201	SOX8	chr16	1041953	1105201	rs405343	chr16:1067832	0.8884		ENSG00000275092	232	0.00330431	0.891172	6.45723e-05	0.017327	0.0881319	1	0.530172	spleen	eQTL	pvalue	NA	NA
chr19:49738081_49925208	CD37	chr19	49738081	49925208	rs1465697	chr19:49837246	0.8831		ENSG00000197813	398	6.74178e-06	0.878159	2.59469e-07	0.0337093	0.0881252	1	0.633166	spleen	eQTL	pvalue	NA	NA
chr16:29841225_30438138	TBX6	chr16	29841225	30438138	rs3809627	chr16:30103160	0.9076	SLC7A5P1	ENSG00000260727	449	0.00751345	0.871823	0.000278882	0.032272	0.0881131	1	0.859688	blood	eQTL	pvalue	NA	NA
chr16:11031156_11498745	RMI2	chr16	11031156	11498745	rs34947566	chr16:11412926	1.1412	NUBP1	ENSG00000103274	1334	6.34813e-19	0.80591	8.3548e-20	0.105978	0.088112	1	0.44078	spleen	eQTL	pvalue	6.6628e-08	9
chr1:85609016_85939177	SYDE2	chr1	85609016	85939177	rs11161550	chr1:85682020	0.9597		ENSG00000273264	856	1.76216e-05	0.844945	1.39772e-06	0.0669317	0.0881047	-1	0.600467	spleen	eQTL	pvalue	NA	NA
chr5:176525029_176837504	RGS14	chr5	176525029	176837504	rs67111717	chr5:176790162	1.1003	B4GALT7	ENSG00000027847	515	0.0369235	0.820926	0.00233005	0.0517162	0.0881039	1	0.530097	blood	eQTL	pvalue	0.0031975	7
chr20:44594575_44782428	CD40	chr20	44594575	44782428	rs6032662	chr20:44734310	1.1432	SLC13A3	ENSG00000158296	427	3.87133e-08	0.857409	2.46481e-09	0.0545016	0.0880896	1	0.41452	spleen	eQTL	pvalue	0.0532868	5
chr19:10744807_11274530	SMARCA4	chr19	10744807	11274530	rs12609500	chr19:11173928	1.0997		ENSG00000267277	1040	0.0243512	0.812474	0.00218764	0.0729021	0.0880854	1	0.696154	spleen	eQTL	pvalue	NA	NA
chr19:16444965_16814328	EPS15L1	chr19	16444965	16814328	rs58166386	chr19:16559421	1.095	CYP4F11	ENSG00000171903	605	0.0107417	0.831575	0.000888813	0.06872	0.0880742	-1	0.13719	spleen	eQTL	pvalue	8.07506e-15	9
chr8:144971080_145126375	PLEC	chr8	144971080	145126375	rs3923387	chr8:144986793	1.0732		ENSG00000255182	262	0.421785	0.458269	0.015323	0.0165604	0.0880626	0	NA	spleen	sQTL	pvalue	NA	NA
chr11:65354926_66061233	TSGA10IP	chr11	65354926	66061233	rs531612	chr11:65705432	0.9155	ZDHHC24	ENSG00000174165	1096	0.0033418	0.822388	0.000349264	0.085863	0.0880575	0	NA	blood	sQTL	pvalue	0.00614031	8
chr19:10744807_11274530	SMARCA4	chr19	10744807	11274530	rs12609500	chr19:11173928	1.0997	ZNF763	ENSG00000197054	532	0.0257873	0.839396	0.00139651	0.0453693	0.0880513	0	NA	spleen	sQTL	pvalue	0.000236873	9
chr13:50638834_51060809	KCNRG	chr13	50638834	51060809	rs9591325	chr13:50811220	1.2366	SPRYD7	ENSG00000123178	775	9.973e-05	0.813626	1.20501e-05	0.0982203	0.0880416	0	NA	blood	sQTL	pvalue	0.0911572	7
chr6:90804863_91086379	BACH2	chr6	90804863	91086379	rs72928038	chr6:90976768	0.8517	BACH2	ENSG00000112182	453	2.85459e-05	0.87421	1.23463e-06	0.0377222	0.0880379	0	NA	spleen	sQTL	pvalue	0.87404	1
chr19:6615889_6693163	TNFSF14	chr19	6615889	6693163	rs1077667	chr19:6668972	1.164	MLLT1	ENSG00000130382	391	4.48112e-07	0.885739	1.33134e-08	0.0262272	0.0880336	1	0.268542	spleen	eQTL	pvalue	0.991457	2
chr20:44594575_44782428	CD40	chr20	44594575	44782428	rs6032662	chr20:44734310	1.1432	ZSWIM3	ENSG00000132801	427	3.93228e-08	0.870907	1.85884e-09	0.0410808	0.0880124	-1	0.313817	spleen	eQTL	pvalue	0.00141329	5
chr11:118617158_118947933	BCL9L	chr11	118617158	118947933	rs149114341	chr11:118783424	1.3559	C2CD2L	ENSG00000172375	620	7.06384e-05	0.859341	4.32999e-06	0.0525879	0.0879963	0	NA	spleen	sQTL	pvalue	0.998152	2
chr17:40264534_40782389	STAT3	chr17	40264534	40782389	rs1026916	chr17:40529835	0.8784	RPL27	ENSG00000131469	668	8.29027e-09	0.859657	5.05734e-10	0.0523539	0.0879888	1	0.718563	spleen	eQTL	pvalue	0.822385	3
chr12:6488450_6553604	LTBR	chr12	6488450	6553604	rs2364485	chr12:6514963	0.9041	LAG3	ENSG00000089692	158	0.592396	0.300092	0.0130404	0.00651796	0.0879536	0	NA	spleen	sQTL	pvalue	0.109617	3
chr7:149128286_149433143	ZNF746	chr7	149128286	149433143	rs354033	chr7:149289464	1.114	ATP6V0E2-AS1	ENSG00000204934	573	0.000616547	0.869046	3.01114e-05	0.0423552	0.0879523	1	0.668412	spleen	eQTL	pvalue	NA	NA
chr17:37471330_38219005	IKZF3	chr17	37471330	38219005	rs9909593	chr17:37970149	0.9311	CDK12	ENSG00000167258	1263	0.30474	0.501788	0.0399044	0.0656191	0.0879477	0	NA	spleen	sQTL	pvalue	0.999992	1
chr19:49738081_49925208	CD37	chr19	49738081	49925208	rs1465697	chr19:49837246	0.8831	PRMT1	ENSG00000126457	398	6.74487e-06	0.87856	2.57788e-07	0.0334906	0.0879424	-1	0.457286	spleen	eQTL	pvalue	0.993588	1
chr11:118617158_118947933	BCL9L	chr11	118617158	118947933	rs149114341	chr11:118783424	1.3559	MPZL3	ENSG00000160588	620	7.06381e-05	0.859338	4.33493e-06	0.052648	0.0879395	-1	0.175806	spleen	eQTL	pvalue	6.5217e-09	10
chr11:63849101_64220132	PRDX5	chr11	63849101	64220132	rs11231749	chr11:64095178	1.0758	RPS6KA4	ENSG00000162302	591	0.435797	0.421184	0.0280573	0.0270286	0.0879332	1	0.553299	spleen	eQTL	pvalue	0.999475	2
chr11:118462188_118773904	CXCR5	chr11	118462188	118773904	rs12365699	chr11:118743286	1.1546	MPZL3	ENSG00000160588	662	6.67164e-05	0.868305	3.36619e-06	0.0437225	0.0879027	-1	0.146526	spleen	eQTL	pvalue	6.5217e-09	10
chr1:85416840_86010196	BCL10	chr1	85416840	86010196	rs35486093	chr1:85729820	0.8357		ENSG00000223653	1512	1.52234e-05	0.729951	3.80019e-06	0.182129	0.0879008	-1	0.328042	spleen	eQTL	pvalue	NA	NA
chr16:11193828_11521191	RMI2	chr16	11193828	11521191	rs146566517	chr16:11353879	0.469	SNX29	ENSG00000048471	1135	8.70452e-19	0.836141	7.92276e-20	0.0760168	0.0878421	0	NA	spleen	sQTL	pvalue	1.78493e-06	4
chr3:121334409_121729409	IQCB1	chr3	121334409	121729409	rs2331964	chr3:121542898	1.1042	GOLGB1	ENSG00000173230	853	9.29761e-05	0.84329	7.59164e-06	0.0687681	0.0878411	0	NA	spleen	sQTL	pvalue	4.23237e-06	2
chr13:99570862_100512004	UBAC2	chr13	99570862	100512004	rs77654077	chr13:100026952	1.7768	STK24	ENSG00000102572	1634	0.00916023	0.703444	0.00256646	0.196999	0.0878307	0	NA	spleen	sQTL	pvalue	0.797998	3
chr1:160698276_160925186	SLAMF7	chr1	160698276	160925186	rs983494	chr1:160703965	1.1061	CFAP45	ENSG00000213085	361	0.0495905	0.835052	0.00154832	0.0259843	0.0878251	0	NA	blood	sQTL	pvalue	NA	6
chr15:79125587_79260741	RASGRF1	chr15	79125587	79260741	rs62013236	chr15:79247482	1.1334	TBC1D2B	ENSG00000167202	347	0.0569161	0.825446	0.00192927	0.0278922	0.0878164	0	NA	spleen	sQTL	pvalue	6.50997e-05	4
chr1:157481253_157815203	FCRL3	chr1	157481253	157815203	rs2317231	chr1:157686337	1.1058	SPTA1	ENSG00000163554	241	0.000174068	0.894365	3.45191e-06	0.0176482	0.087809	0	NA	blood	sQTL	pvalue	5.85299e-05	3
chr6:135591392_136145479	AHI1	chr6	135591392	136145479	rs4896153	chr6:135833463	0.8708	SGK1	ENSG00000118515	65	0.011778	0.89049	0.000130892	0.00980843	0.0877931	1	0.769231	spleen	eQTL	pvalue	0.986448	3
chr11:118617158_118947933	BCL9L	chr11	118617158	118947933	rs149114341	chr11:118783424	1.3559	TMEM25	ENSG00000149582	620	7.10966e-05	0.864915	3.88871e-06	0.0472197	0.0877899	1	0.782258	spleen	eQTL	pvalue	0.000421369	9
chr1:32347320_33034616	LCK	chr1	32347320	33034616	rs79979643	chr1:32738415	0.8736	COL16A1	ENSG00000084636	627	0.101549	0.758047	0.00622956	0.0464148	0.0877598	0	NA	spleen	sQTL	pvalue	3.38474e-15	4
chr17:45312813_45874509	NPEPPS	chr17	45312813	45874509	rs11079784	chr17:45702280	1.1131	HOXB-AS3	ENSG00000233101	349	3.09467e-06	0.884734	9.65105e-08	0.0275036	0.0877596	0	NA	spleen	sQTL	pvalue	NA	NA
chr17:40264534_40782389	STAT3	chr17	40264534	40782389	rs1026916	chr17:40529835	0.8784	PTGES3L	ENSG00000267060	668	8.08475e-09	0.838514	7.11957e-10	0.0737532	0.0877329	1	0.573353	blood	eQTL	pvalue	0.0247441	6
chr6:127955546_128297436	PTPRK	chr6	127955546	128297436	rs802730	chr6:128280104	1.1211	THEMIS	ENSG00000172673	560	0.000104539	0.865974	5.58691e-06	0.046193	0.0877227	0	NA	blood	sQTL	pvalue	0.142517	5
chr11:118000454_118904452	PHLDB1	chr11	118000454	118904452	rs34026809	chr11:118480695	0.8643	HMBS	ENSG00000256269	1729	6.04501e-05	0.79976	8.50641e-06	0.112453	0.0877187	0	NA	spleen	sQTL	pvalue	0.944814	2
chr5:176525029_176837504	RGS14	chr5	176525029	176837504	rs67111717	chr5:176790162	1.1003	MXD3	ENSG00000213347	515	0.0363435	0.836796	0.00163312	0.0375143	0.0877128	0	NA	spleen	sQTL	pvalue	0.00156993	7
chr20:62214158_62483911	SLC2A4RG	chr20	62214158	62483911	rs6742	chr20:62374441	1.1727	COL9A3	ENSG00000092758	697	0.0266925	0.830466	0.00172	0.0534256	0.0876961	0	NA	spleen	sQTL	pvalue	3.24917e-05	4
chr20:62214158_62483911	SLC2A4RG	chr20	62214158	62483911	rs6742	chr20:62374441	1.1727	NKAIN4	ENSG00000101198	819	0.0252116	0.812198	0.00225753	0.0726393	0.087694	-1	0.45177	spleen	eQTL	pvalue	0.0237172	6
chr6:135188731_135538639	MYB	chr6	135188731	135538639	rs2327586	chr6:135495226	1.1113	HBS1L	ENSG00000112339	552	0.000607182	0.850179	4.39814e-05	0.0614953	0.0876744	0	NA	spleen	sQTL	pvalue	0.924522	4
chr1:24053465_24253752	CNR2	chr1	24053465	24253752	rs112741635	chr1:24207504	0.8105	ASAP3	ENSG00000088280	289	0.462993	0.425253	0.0126106	0.011495	0.0876488	0	NA	spleen	sQTL	pvalue	2.35907e-10	4
chr11:63849101_64220132	PRDX5	chr11	63849101	64220132	rs11231749	chr11:64095178	1.0758	RASGRP2	ENSG00000068831	591	0.435225	0.420631	0.0287769	0.0277244	0.0876434	0	NA	spleen	sQTL	pvalue	0.99528	3
chr6:14686662_14754318	CD83	chr6	14686662	14754318	rs111635774	chr6:14691215	1.3265	JARID2-DT	ENSG00000271888	142	0.165924	0.730794	0.00291201	0.012738	0.0876322	1	0.492958	spleen	eQTL	pvalue	NA	NA
chr2:112425029_112642886	ANAPC1	chr2	112425029	112642886	rs71252597	chr2:112492986	0.8024	BCL2L11	ENSG00000153094	403	0.000195468	0.880122	7.13848e-06	0.0320544	0.0876213	-1	0.46402	spleen	eQTL	pvalue	0.950823	2
chr7:37359204_37459644	ELMO1	chr7	37359204	37459644	rs60600003	chr7:37382465	0.8747	TRG-AS1	ENSG00000281103	300	0.0517771	0.837677	0.00133985	0.0215893	0.0876166	-1	0.303333	spleen	eQTL	pvalue	NA	NA
chr17:37869878_38507250	NR1D1	chr17	37869878	38507250	rs883871	chr17:38252660	0.9009	CDK12	ENSG00000167258	1005	0.287761	0.537131	0.030554	0.0569441	0.0876104	0	NA	spleen	sQTL	pvalue	0.999992	1
chr18:56206955_56320360	ALPK2	chr18	56206955	56320360	rs4940730	chr18:56269737	1.0254		ENSG00000267040	236	0.0122685	0.881935	0.000250767	0.0179391	0.0876068	0	NA	spleen	sQTL	pvalue	NA	NA
chr11:60760530_60835043	CD6	chr11	60760530	60835043	rs4939490	chr11:60793651	1.1464	CD5	ENSG00000110448	205	2.07226e-09	0.895553	3.91768e-11	0.0168432	0.087604	0	NA	blood	sQTL	pvalue	2.72798e-05	6
chr1:92450091_93431324	GFI1	chr1	92450091	93431324	rs58394161	chr1:92939959	0.8425	DR1	ENSG00000117505	831	3.31727e-10	0.839837	2.86961e-11	0.0725628	0.0876005	0	NA	spleen	sQTL	pvalue	0.835492	2
chr6:135591392_136145479	AHI1	chr6	135591392	136145479	rs4896153	chr6:135833463	0.8708		ENSG00000232310	590	3.98248e-08	0.863145	2.27724e-09	0.0492682	0.0875868	-1	0.377966	spleen	eQTL	pvalue	NA	NA
chr2:60958287_61741947	PUS10	chr2	60958287	61741947	rs1177228	chr2:61242410	1.1134	PUS10	ENSG00000162927	1180	0.00129406	0.833231	0.000120918	0.0777705	0.0875841	0	NA	spleen	sQTL	pvalue	5.26981e-10	6
chr13:99570862_100512004	UBAC2	chr13	99570862	100512004	rs77654077	chr13:100026952	1.7768	GPR18	ENSG00000125245	2324	0.00937498	0.720092	0.00235249	0.180608	0.0875729	0	NA	spleen	sQTL	pvalue	9.91796e-07	10
chr1:200671993_201056749	INAVA	chr1	200671993	201056749	rs59655222	chr1:200875897	1.1311	RNPEP	ENSG00000176393	259	2.90657e-05	0.884868	9.0857e-07	0.0275727	0.0875296	0	NA	blood	sQTL	pvalue	4.80666e-11	8
chr1:65155172_65679037	JAK1	chr1	65155172	65679037	rs72922276	chr1:65429319	1.1413	AK4	ENSG00000162433	1012	0.148913	0.604846	0.0313725	0.12734	0.0875285	1	0.45751	blood	eQTL	pvalue	0.236133	5
chr18:56206955_56320360	ALPK2	chr18	56206955	56320360	rs4940730	chr18:56269737	1.0254		ENSG00000267787	251	0.0122564	0.881084	0.000263762	0.0188737	0.0875217	0	NA	spleen	sQTL	pvalue	NA	NA
chr16:85964563_86021505	IRF8	chr16	85964563	86021505	rs35703946	chr16:86021505	1.1883		ENSG00000270184	269	0.00144039	0.885126	4.22504e-05	0.0258755	0.0875162	-1	0.453532	blood	eQTL	pvalue	NA	NA
chr17:37471330_38219005	IKZF3	chr17	37471330	38219005	rs9909593	chr17:37970149	0.9311	MED24	ENSG00000008838	1263	0.276444	0.455196	0.0683636	0.112481	0.0875154	0	NA	spleen	sQTL	pvalue	8.98959e-09	4
chr1:85609016_85939177	SYDE2	chr1	85609016	85939177	rs11161550	chr1:85682020	0.9597	BCL10	ENSG00000142867	856	1.7503e-05	0.839259	1.52862e-06	0.0732085	0.0875134	0	NA	spleen	sQTL	pvalue	0.118213	4
chr5:141414305_141597351	NDFIP1	chr5	141414305	141597351	rs249677	chr5:141539339	0.9256	HDAC3	ENSG00000171720	539	0.15224	0.690643	0.0125908	0.0570311	0.0874943	0	NA	spleen	sQTL	pvalue	0.955038	2
chr16:11193828_11521191	RMI2	chr16	11193828	11521191	rs146566517	chr16:11353879	0.469	GSPT1	ENSG00000103342	1135	8.71766e-19	0.837403	7.83094e-20	0.0751352	0.0874613	0	NA	spleen	sQTL	pvalue	0.951655	1
chr10:31134557_31530302	ZNF438	chr10	31134557	31530302	rs1087056	chr10:31395761	0.9254	DDX10P1	ENSG00000237135	843	5.96888e-15	7.20218e-15	0.41359	0.498959	0.0874509	-1	0.412811	blood	eQTL	pvalue	NA	NA
chr11:46876450_47860184	MYBPC3	chr11	46876450	47860184	rs2269434	chr11:47360412	0.9175	KBTBD4	ENSG00000123444	1235	0.029614	0.790961	0.00332305	0.0886681	0.0874341	0	NA	spleen	sQTL	pvalue	0.0180744	6
chr19:6615889_6693163	TNFSF14	chr19	6615889	6693163	rs1077667	chr19:6668972	1.164	SH2D3A	ENSG00000125731	391	4.36555e-07	0.862896	2.5196e-08	0.0497151	0.0873888	0	NA	spleen	sQTL	pvalue	4.11388e-06	6
chr16:1041953_1105201	SOX8	chr16	1041953	1105201	rs405343	chr16:1067832	0.8884	TSR3	ENSG00000007520	232	0.00329622	0.888989	7.54697e-05	0.0202668	0.0873722	0	NA	spleen	sQTL	pvalue	0.00240758	7
chr11:60760530_60835043	CD6	chr11	60760530	60835043	rs4939490	chr11:60793651	1.1464	TMEM132A	ENSG00000006118	205	1.88738e-09	0.819499	2.1472e-10	0.0931437	0.0873574	1	0.658537	spleen	eQTL	pvalue	2.88926e-06	5
chr13:50699049_51121893	DLEU7	chr13	50699049	51121893	rs9568402	chr13:50961957	0.911	CDADC1	ENSG00000102543	224	0.000208261	0.882551	7.07226e-06	0.029883	0.0873503	-1	0.584821	blood	eQTL	pvalue	6.88627e-08	7
chr3:169388322_169601046	LRRIQ4	chr3	169388322	169601046	rs10936602	chr3:169536637	1.1145	SEC62	ENSG00000008952	317	0.00136739	0.886114	3.89351e-05	0.0251439	0.0873357	0	NA	spleen	sQTL	pvalue	0.967258	2
chr11:65354926_66061233	TSGA10IP	chr11	65354926	66061233	rs531612	chr11:65705432	0.9155	TM7SF2	ENSG00000149809	877	0.00343571	0.845418	0.000258629	0.0635529	0.0873348	-1	0.343216	blood	eQTL	pvalue	0.000447934	6
chr11:118462188_118773904	CXCR5	chr11	118462188	118773904	rs12365699	chr11:118743286	1.1546	SLC37A4	ENSG00000137700	662	6.55149e-05	0.852667	4.61243e-06	0.0599428	0.0873198	1	0.391239	spleen	eQTL	pvalue	0.000674732	5
chr5:133418739_133782153	TCF7	chr5	133418739	133782153	rs244656	chr5:133449827	1.1168	MTND5P11	ENSG00000248923	471	0.144913	0.654295	0.0205911	0.0928832	0.087317	-1	0.118896	spleen	eQTL	pvalue	NA	NA
chr11:95336816_95593575	FAM76B	chr11	95336816	95593575	rs56095240	chr11:95421830	0.8885	FAM76B	ENSG00000077458	627	0.505487	0.176337	0.171219	0.0596419	0.0873151	1	0.454545	spleen	eQTL	pvalue	0.0224492	3
chr8:128763162_128873806	MYC	chr8	128763162	128873806	rs6990534	chr8:128814091	0.8984	MYC	ENSG00000136997	220	0.00233183	0.892098	4.78609e-05	0.018223	0.0872996	0	NA	blood	sQTL	pvalue	NA	1
chr16:11193828_11521191	RMI2	chr16	11193828	11521191	rs146566517	chr16:11353879	0.469	EMP2	ENSG00000213853	1135	8.63333e-19	0.829302	8.6914e-20	0.0834008	0.0872968	0	NA	spleen	sQTL	pvalue	5.89782e-05	10
chr1:85416840_86010196	BCL10	chr1	85416840	86010196	rs35486093	chr1:85729820	0.8357	GNG5	ENSG00000174021	1450	1.67411e-05	0.802728	2.29521e-06	0.109967	0.0872868	0	NA	spleen	sQTL	pvalue	0.524989	9
chr7:37359204_37459644	ELMO1	chr7	37359204	37459644	rs60600003	chr7:37382465	0.8747	AOAH	ENSG00000136250	380	0.0451157	0.831488	0.00186385	0.0342636	0.0872692	1	0.7	spleen	eQTL	pvalue	6.14602e-11	6
chr5:133418739_133782153	TCF7	chr5	133418739	133782153	rs244656	chr5:133449827	1.1168	C5orf15	ENSG00000113583	471	0.164305	0.709179	0.00740065	0.0318556	0.0872589	0	NA	blood	sQTL	pvalue	0.0159999	7
chr1:117032885_117104215	CD58	chr1	117032885	117104215	rs10801908	chr1:117090493	1.2398	TRIM45	ENSG00000134253	58	7.49959e-11	0.908187	3.92365e-13	0.00466432	0.0871488	-1	0.758621	spleen	eQTL	pvalue	1.44831e-06	7
chr19:10258259_10897760	TYK2	chr19	10258259	10897760	rs34536443	chr19:10463118	1.3037	KRI1	ENSG00000129347	1306	2.71787e-05	0.798278	3.90283e-06	0.114545	0.0871464	0	NA	spleen	sQTL	pvalue	8.4034e-09	5
chr1:160613956_160649926	CD48	chr1	160613956	160649926	rs6427540	chr1:160634588	1.1225	DCAF8	ENSG00000132716	84	0.303507	0.599694	0.00327949	0.00639275	0.0871266	-1	0.22619	blood	eQTL	pvalue	0.99973	1
chr12:6427052_6457062	TNFRSF1A	chr12	6427052	6457062	rs1800693	chr12:6440009	0.8808	PTMS	ENSG00000159335	47	1.34982e-07	0.909339	5.38335e-10	0.00353949	0.087121	0	NA	spleen	sQTL	pvalue	0.778968	6
chr15:90831146_91201561	ZNF774	chr15	90831146	91201561	rs6496663	chr15:90887584	0.9043	CRTC3	ENSG00000140577	914	0.00369582	0.83199	0.000341789	0.0768553	0.0871171	0	NA	blood	sQTL	pvalue	0.98393	2
chr5:133827615_134321836	JADE2	chr5	133827615	134321836	rs2084007	chr5:133891282	1.0826	CATSPER3	ENSG00000152705	491	0.113246	0.754163	0.00595051	0.0395403	0.0870994	0	NA	spleen	sQTL	pvalue	0.000487202	6
chr19:49738081_49925208	CD37	chr19	49738081	49925208	rs1465697	chr19:49837246	0.8831	NAPSB	ENSG00000131401	175	1.25291e-05	0.901525	1.59765e-07	0.0114087	0.087054	0	NA	spleen	sQTL	pvalue	NA	NA
chr1:2407781_2779397	PRXL2B	chr1	2407781	2779397	rs6670198	chr1:2520527	0.865	MORN1	ENSG00000116151	580	1.24034e-11	0.868282	6.39311e-13	0.0446669	0.0870516	-1	0.239655	spleen	eQTL	pvalue	7.87931e-07	7
chr19:49738081_49925208	CD37	chr19	49738081	49925208	rs1465697	chr19:49837246	0.8831	PIH1D1	ENSG00000104872	398	6.78504e-06	0.883793	2.24465e-07	0.0291509	0.0870487	1	0.30402	spleen	eQTL	pvalue	0.0879513	6
chr11:118447156_118807735	CXCR5	chr11	118447156	118807735	rs6589706	chr11:118747813	1.088	MPZL3	ENSG00000160588	747	6.50458e-05	0.860511	3.96574e-06	0.0523771	0.0870427	-1	0.167336	spleen	eQTL	pvalue	6.5217e-09	10
chr2:231046312_231217225	SP140	chr2	231046312	231217225	rs35540610	chr2:231121829	1.1447		ENSG00000283202	451	7.54324e-07	0.876344	3.15931e-08	0.0366165	0.0870392	1	0.578714	spleen	eQTL	pvalue	NA	NA
chr10:75154043_75706194	PLAU	chr10	75154043	75706194	rs17741873	chr10:75653800	1.0931	NUDT13	ENSG00000166321	558	0.462234	0.397528	0.0286529	0.0245548	0.0870303	0	NA	spleen	sQTL	pvalue	5.72854e-07	8
chr11:65354926_66061233	TSGA10IP	chr11	65354926	66061233	rs531612	chr11:65705432	0.9155	RIN1	ENSG00000174791	1093	0.00337135	0.830144	0.000321737	0.0791357	0.0870269	0	NA	spleen	sQTL	pvalue	0.000202047	6
chr1:212844162_213056427	BATF3	chr1	212844162	213056427	rs9308424	chr1:212877776	0.9128	RPS6KC1	ENSG00000136643	768	0.382445	0.409648	0.0584125	0.0624803	0.0870147	0	NA	spleen	sQTL	pvalue	0.0204401	3
chr19:10258259_10897760	TYK2	chr19	10258259	10897760	rs34536443	chr19:10463118	1.3037	PPAN	ENSG00000130810	1306	2.78285e-05	0.817363	3.25775e-06	0.095598	0.0870083	0	NA	spleen	sQTL	pvalue	1.16704e-08	7
chr11:118462188_118773904	CXCR5	chr11	118462188	118773904	rs12365699	chr11:118743286	1.1546	HINFP	ENSG00000172273	662	6.56395e-05	0.854289	4.5118e-06	0.0586335	0.0870074	0	NA	spleen	sQTL	pvalue	0.979629	3
chr22:37251477_37323988	CSF2RB	chr22	37251477	37323988	rs5756405	chr22:37310954	1.0706	PDXP-DT	ENSG00000233360	223	0.382861	0.508116	0.00950004	0.012521	0.0870021	1	0.686099	blood	eQTL	pvalue	NA	NA
chr7:2392233_2478020	CHST12	chr7	2392233	2478020	rs55858457	chr7:2443302	0.8931	GNA12	ENSG00000146535	157	0.00457449	0.897081	5.80227e-05	0.0112916	0.0869947	1	0.751592	spleen	eQTL	pvalue	0.90827	2
chr10:80999869_81071087	ZMIZ1	chr10	80999869	81071087	rs1250551	chr10:81059335	0.8907	TMEM254-AS1	ENSG00000230091	194	4.43124e-06	0.897109	7.90454e-08	0.0159159	0.0869702	-1	0.706186	spleen	eQTL	pvalue	NA	NA
chr3:119102250_119275236	TIMMDC1	chr3	119102250	119275236	rs9843355	chr3:119228508	1.1432	POPDC2	ENSG00000121577	463	3.54164e-05	0.880861	1.29613e-06	0.0321497	0.0869521	0	NA	blood	sQTL	pvalue	0.000116008	7
chr19:10423338_10625953	KEAP1	chr19	10423338	10625953	rs28834106	chr19:10592144	1.1381	LDLR	ENSG00000130164	412	2.98018e-05	0.875202	1.29123e-06	0.0378332	0.0869333	-1	0.643204	spleen	eQTL	pvalue	2.59266e-16	7
chr16:1041953_1105201	SOX8	chr16	1041953	1105201	rs405343	chr16:1067832	0.8884	NHLRC4	ENSG00000257108	232	0.00329514	0.888699	7.82237e-05	0.02101	0.0869173	1	0.581897	spleen	eQTL	pvalue	0.00242751	NA
chr11:118617158_118947933	BCL9L	chr11	118617158	118947933	rs149114341	chr11:118783424	1.3559	CXCR5	ENSG00000160683	620	7.10299e-05	0.864104	4.02758e-06	0.04891	0.0869107	0	NA	spleen	sQTL	pvalue	0.160254	3
chr19:18164862_18409068	MPV17L2	chr19	18164862	18409068	rs4808760	chr19:18301979	0.8741	MVB12A	ENSG00000141971	674	1.17767e-07	0.866836	6.29905e-09	0.0462778	0.0868857	1	0.64095	spleen	eQTL	pvalue	0.000679169	7
chr1:11853206_12099345	CLCN6	chr1	11853206	12099345	rs198398	chr1:11883342	1.189	PLOD1	ENSG00000083444	774	0.576342	0.249804	0.0607556	0.0262465	0.0868518	0	NA	spleen	sQTL	pvalue	2.70207e-07	6
chr19:18164862_18409068	MPV17L2	chr19	18164862	18409068	rs4808760	chr19:18301979	0.8741	SLC5A5	ENSG00000105641	674	1.17106e-07	0.861968	6.96628e-09	0.0511891	0.086843	1	0.722552	spleen	eQTL	pvalue	0.740011	3
chr11:14076321_14885062	RRAS2	chr11	14076321	14885062	rs61884005	chr11:14402930	1.1436	PSMA1	ENSG00000129084	1137	0.100423	0.727177	0.0103934	0.0751737	0.0868337	0	NA	spleen	sQTL	pvalue	0.947988	2
chr1:157481253_157815203	FCRL3	chr1	157481253	157815203	rs2317231	chr1:157686337	1.1058	RRNAD1	ENSG00000143303	542	0.000179058	0.875566	7.68122e-06	0.0374732	0.0867742	1	0.758303	spleen	eQTL	pvalue	2.11535e-08	7
chr17:43279320_43781083	MAP3K14	chr17	43279320	43781083	rs7222450	chr17:43407670	1.1034	DCAKD	ENSG00000172992	784	0.00812925	0.82013	0.000834937	0.0841471	0.0867583	0	NA	blood	sQTL	pvalue	0.0293861	6
chr15:79125587_79260741	RASGRF1	chr15	79125587	79260741	rs62013236	chr15:79247482	1.1334	CHRNA5	ENSG00000169684	347	0.0587779	0.818925	0.00238617	0.0331586	0.086752	1	0.314121	blood	eQTL	pvalue	2.40947e-06	7
chr1:160162872_160430469	VANGL2	chr1	160162872	160430469	rs3737798	chr1:160389984	1.0911	KCNJ10	ENSG00000177807	373	0.0360636	0.849313	0.00113907	0.0267388	0.0867453	-1	0.44504	spleen	eQTL	pvalue	0.598389	5
chr6:36345180_36612323	ETV7	chr6	36345180	36612323	rs1076928	chr6:36348689	0.9266	C6orf89	ENSG00000198663	633	0.136311	0.725712	0.00811511	0.0431176	0.0867442	-1	0.178515	spleen	eQTL	pvalue	8.22352e-05	7
chr11:118462188_118773904	CXCR5	chr11	118462188	118773904	rs12365699	chr11:118743286	1.1546	C2CD2L	ENSG00000172375	662	6.66828e-05	0.867867	3.48899e-06	0.0453219	0.0867409	0	NA	spleen	sQTL	pvalue	0.998152	2
chr11:118000454_118904452	PHLDB1	chr11	118000454	118904452	rs34026809	chr11:118480695	0.8643		ENSG00000254528	1325	0.000196586	0.817458	2.30071e-05	0.095583	0.0867392	-1	0.370566	spleen	eQTL	pvalue	NA	NA
chr19:10258259_10897760	TYK2	chr19	10258259	10897760	rs34536443	chr19:10463118	1.3037	EPOR	ENSG00000187266	804	2.90414e-05	0.852812	2.06053e-06	0.0604215	0.0867353	-1	0.603234	spleen	eQTL	pvalue	0.0584507	4
chr11:65354926_66061233	TSGA10IP	chr11	65354926	66061233	rs531612	chr11:65705432	0.9155	RELA	ENSG00000173039	1093	0.00335753	0.82674	0.000336783	0.0828409	0.0867248	0	NA	spleen	sQTL	pvalue	0.998828	1
chr1:160613956_160649926	CD48	chr1	160613956	160649926	rs6427540	chr1:160634588	1.1225	LY9	ENSG00000122224	84	0.302455	0.603528	0.00247474	0.00485149	0.0866914	-1	0.178571	spleen	eQTL	pvalue	4.1408e-10	7
chr15:90831146_91201561	ZNF774	chr15	90831146	91201561	rs6496663	chr15:90887584	0.9043	SEMA4B	ENSG00000185033	914	0.00372288	0.838083	0.000316687	0.0712047	0.086673	0	NA	blood	sQTL	pvalue	0.001608	3
chr6:137407099_137466087	IL22RA2	chr6	137407099	137466087	rs62420820	chr6:137438057	1.1471	WAKMAR2	ENSG00000237499	131	8.84519e-08	0.903894	9.31668e-10	0.00943409	0.086672	0	NA	spleen	sQTL	pvalue	NA	NA
chr1:101212872_101621089	EXTL2	chr1	101212872	101621089	rs74449127	chr1:101290432	1.2177	SLC30A7	ENSG00000162695	626	7.0163e-10	0.867158	3.7431e-11	0.046175	0.0866673	0	NA	spleen	sQTL	pvalue	0.028992	6
chr14:52228101_52368559	GNG2	chr14	52228101	52368559	rs11852059	chr14:52306091	0.908	PYGL	ENSG00000100504	458	0.0734492	0.803797	0.00302912	0.0330628	0.0866616	1	0.569869	spleen	eQTL	pvalue	1.31337e-09	6
chr1:117032885_117104215	CD58	chr1	117032885	117104215	rs10801908	chr1:117090493	1.2398	TTF2	ENSG00000116830	58	7.45197e-11	0.902419	9.08929e-13	0.0109203	0.0866602	0	NA	spleen	sQTL	pvalue	7.35153e-16	5
chr13:50638834_51060809	KCNRG	chr13	50638834	51060809	rs9591325	chr13:50811220	1.2366	CDADC1	ENSG00000102543	277	0.000206612	0.875566	8.88352e-06	0.0375593	0.0866591	1	0.635379	blood	eQTL	pvalue	6.88627e-08	7
chr19:16444965_16814328	EPS15L1	chr19	16444965	16814328	rs58166386	chr19:16559421	1.095		ENSG00000269480	605	0.0109625	0.848665	0.000686218	0.0530374	0.0866485	-1	0.21157	spleen	eQTL	pvalue	NA	NA
chr19:10258259_10897760	TYK2	chr19	10258259	10897760	rs34536443	chr19:10463118	1.3037	RAVER1	ENSG00000161847	1306	2.76587e-05	0.812376	3.43986e-06	0.100947	0.086646	1	0.722818	spleen	eQTL	pvalue	0.98234	2
chr1:157481253_157815203	FCRL3	chr1	157481253	157815203	rs2317231	chr1:157686337	1.1058	LINC02772	ENSG00000271736	702	0.00015148	0.852033	1.08896e-05	0.0611644	0.0866404	-1	0.229345	spleen	eQTL	pvalue	NA	NA
chr18:56304778_56462884	MALT1	chr18	56304778	56462884	rs9955954	chr18:56348044	0.8958		ENSG00000275418	351	0.00100996	0.875736	4.22805e-05	0.0365748	0.0866369	1	0.162393	blood	eQTL	pvalue	NA	NA
chr15:79125587_79260741	RASGRF1	chr15	79125587	79260741	rs62013236	chr15:79247482	1.1334	RASGRF1	ENSG00000058335	347	0.0568239	0.824108	0.00209974	0.0303656	0.0866027	-1	0.832853	spleen	eQTL	pvalue	0.999614	1
chr16:85964563_86021505	IRF8	chr16	85964563	86021505	rs35703946	chr16:86021505	1.1883	EMC8	ENSG00000131148	269	0.00141349	0.889655	3.55619e-05	0.0222963	0.0865997	0	NA	spleen	sQTL	pvalue	0.259008	3
chr1:160162872_160430469	VANGL2	chr1	160162872	160430469	rs3737798	chr1:160389984	1.0911	VSIG8	ENSG00000243284	373	0.0363356	0.854567	0.000921224	0.0215794	0.0865966	0	NA	blood	sQTL	pvalue	0.00316	5
chr1:160162872_160430469	VANGL2	chr1	160162872	160430469	rs3737798	chr1:160389984	1.0911	CFAP45	ENSG00000213085	373	0.0363356	0.854567	0.000921224	0.0215794	0.0865966	0	NA	blood	sQTL	pvalue	NA	6
chr5:39923355_40842116	TTC33	chr5	39923355	40842116	rs11749040	chr5:40396425	0.8214	FYB1	ENSG00000082074	1136	0.282239	0.567273	0.0212692	0.0426625	0.0865558	0	NA	blood	sQTL	pvalue	NA	2
chr16:85964563_86021505	IRF8	chr16	85964563	86021505	rs35703946	chr16:86021505	1.1883	MTHFSD	ENSG00000103248	269	0.00139378	0.856484	9.04421e-05	0.0554904	0.0865416	0	NA	blood	sQTL	pvalue	3.7645e-09	9
chr1:157481253_157815203	FCRL3	chr1	157481253	157815203	rs2317231	chr1:157686337	1.1058	SH2D2A	ENSG00000027869	660	0.000153574	0.862629	9.03849e-06	0.0506829	0.0865253	0	NA	spleen	sQTL	pvalue	8.43214e-05	7
chr14:88217115_88715610	GPR65	chr14	88217115	88715610	rs116899835	chr14:88523488	1.3474	ZC3H14	ENSG00000100722	1461	2.27655e-07	0.794252	3.42042e-08	0.119246	0.0865009	-1	0.527721	spleen	eQTL	pvalue	0.999785	2
chr1:160698276_160925186	SLAMF7	chr1	160698276	160925186	rs983494	chr1:160703965	1.1061	TOMM40L	ENSG00000158882	485	0.0490615	0.830508	0.00189798	0.0320423	0.0864906	-1	0.443299	blood	eQTL	pvalue	0.744036	3
chr1:32347320_33034616	LCK	chr1	32347320	33034616	rs79979643	chr1:32738415	0.8736		ENSG00000224066	627	0.102275	0.763464	0.0056554	0.0421301	0.0864754	0	NA	spleen	sQTL	pvalue	NA	NA
chr6:36345180_36612323	ETV7	chr6	36345180	36612323	rs1076928	chr6:36348689	0.9266	TBC1D22B	ENSG00000065491	633	0.137215	0.729814	0.00737204	0.0391235	0.0864754	0	NA	blood	sQTL	pvalue	0.00637063	3
chr12:6427052_6457062	TNFRSF1A	chr12	6427052	6457062	rs1800693	chr12:6440009	0.8808	VWF	ENSG00000110799	47	1.35083e-07	0.910015	5.34248e-10	0.00351261	0.0864718	0	NA	spleen	sQTL	pvalue	1.52411e-11	4
chr11:118447156_118807735	CXCR5	chr11	118447156	118807735	rs6589706	chr11:118747813	1.088	SLC37A4	ENSG00000137700	747	6.39983e-05	0.846654	5.05664e-06	0.0668094	0.0864679	-1	0.398929	spleen	eQTL	pvalue	0.000674732	5
chr11:118447156_118807735	CXCR5	chr11	118447156	118807735	rs6589706	chr11:118747813	1.088	HINFP	ENSG00000172273	747	6.41436e-05	0.848576	4.91253e-06	0.064903	0.0864519	0	NA	spleen	sQTL	pvalue	0.979629	3
chr5:133418739_133782153	TCF7	chr5	133418739	133782153	rs244656	chr5:133449827	1.1168	C5orf24	ENSG00000181904	471	0.157625	0.711689	0.00804551	0.0362398	0.0864014	0	NA	spleen	sQTL	pvalue	0.640814	4
chr1:92929865_93512762	DIPK1A	chr1	92929865	93512762	rs1415069	chr1:93426869	0.9313	RPL5	ENSG00000122406	870	3.33161e-10	0.843473	2.7735e-11	0.0701311	0.0863961	-1	0.387356	spleen	eQTL	pvalue	0.994762	1
chr16:57045349_57110366	NLRC5	chr16	57045349	57110366	rs8062446	chr16:57077094	1.0885	MT1E	ENSG00000169715	201	0.287834	0.609714	0.00517995	0.0108862	0.0863859	0	NA	spleen	sQTL	pvalue	0.659213	10
chr11:118617158_118947933	BCL9L	chr11	118617158	118947933	rs149114341	chr11:118783424	1.3559	MPZL2	ENSG00000149573	620	7.09958e-05	0.863689	4.10509e-06	0.0498535	0.0863828	0	NA	spleen	sQTL	pvalue	1.2192e-11	10
chr17:37869878_38507250	NR1D1	chr17	37869878	38507250	rs883871	chr17:38252660	0.9009	MED24	ENSG00000008838	1005	0.259837	0.485008	0.0589139	0.109882	0.0863597	0	NA	spleen	sQTL	pvalue	8.98959e-09	4
chr19:10423338_10625953	KEAP1	chr19	10423338	10625953	rs28834106	chr19:10592144	1.1381	QTRT1	ENSG00000213339	412	2.88233e-05	0.846466	2.28988e-06	0.0671617	0.0863414	0	NA	spleen	sQTL	pvalue	0.00022325	7
chr11:118617158_118947933	BCL9L	chr11	118617158	118947933	rs149114341	chr11:118783424	1.3559	SCN2B	ENSG00000149575	620	6.86562e-05	0.835227	6.4483e-06	0.0783595	0.0863388	-1	0.335484	spleen	eQTL	pvalue	0.133477	8
chr3:101645933_101805935	ZPLD1	chr3	101645933	101805935	rs4325907	chr3:101749022	0.9055	IMPG2	ENSG00000081148	474	0.000291787	0.87495	1.28394e-05	0.0384138	0.0863313	-1	0.339662	blood	eQTL	pvalue	1.47482e-08	4
chr16:11020235_11325215	CLEC16A	chr16	11020235	11325215	rs6498163	chr16:11213951	0.8293	EMP2	ENSG00000213853	700	6.73232e-19	0.854683	4.65359e-20	0.0589921	0.086325	0	NA	spleen	sQTL	pvalue	5.89782e-05	10
chr16:11020235_11325362	CLEC16A	chr16	11020235	11325362	rs2286974	chr16:11114512	0.8477	EMP2	ENSG00000213853	702	6.73157e-19	0.854588	4.66179e-20	0.0590961	0.0863155	0	NA	spleen	sQTL	pvalue	5.89782e-05	10
chr7:37359204_37459644	ELMO1	chr7	37359204	37459644	rs60600003	chr7:37382465	0.8747	AOAH	ENSG00000136250	380	0.0450323	0.8449	0.00120783	0.0225751	0.0862851	1	0.407895	blood	eQTL	pvalue	6.14602e-11	6
chr7:149128286_149433143	ZNF746	chr7	149128286	149433143	rs354033	chr7:149289464	1.114	ATP6V0E2	ENSG00000171130	573	0.000622065	0.876504	2.60124e-05	0.0365657	0.0862824	1	0.670157	blood	eQTL	pvalue	2.05632e-05	7
chr18:56206955_56320360	ALPK2	chr18	56206955	56320360	rs4940730	chr18:56269737	1.0254	NEDD4L	ENSG00000049759	270	0.012257	0.881137	0.000280231	0.0200591	0.0862671	0	NA	spleen	sQTL	pvalue	0.999967	1
chr11:65354926_66061233	TSGA10IP	chr11	65354926	66061233	rs531612	chr11:65705432	0.9155	SYVN1	ENSG00000162298	911	0.003429	0.844262	0.000267505	0.0657768	0.0862651	1	0.520307	spleen	eQTL	pvalue	0.99665	1
chr1:160613956_160649926	CD48	chr1	160613956	160649926	rs6427540	chr1:160634588	1.1225	ARHGAP30	ENSG00000186517	84	0.302161	0.602942	0.00291749	0.00573542	0.0862437	0	NA	spleen	sQTL	pvalue	0.968958	1
chr8:144971080_145126375	PLEC	chr8	144971080	145126375	rs3923387	chr8:144986793	1.0732	NAPRT	ENSG00000147813	262	0.41944	0.455299	0.0187525	0.0202695	0.0862381	1	0.870229	blood	eQTL	pvalue	NA	8
chr19:6615889_6693163	TNFSF14	chr19	6615889	6693163	rs1077667	chr19:6668972	1.164	RANBP3	ENSG00000031823	391	4.43946e-07	0.877505	1.83878e-08	0.0362591	0.0862356	0	NA	spleen	sQTL	pvalue	0.999905	1
chr3:119102250_119275236	TIMMDC1	chr3	119102250	119275236	rs9843355	chr3:119228508	1.1432	TMEM39A	ENSG00000176142	463	3.49919e-05	0.87624	1.50073e-06	0.0374938	0.0862298	0	NA	spleen	sQTL	pvalue	0.979618	2
chr12:57855180_58473351	OS9	chr12	57855180	58473351	rs701006	chr12:58106836	1.1206	ATP5F1B	ENSG00000110955	214	0.000104518	0.894946	2.19677e-06	0.0187239	0.086223	1	0.331776	blood	eQTL	pvalue	NA	2
chr19:10258259_10897760	TYK2	chr19	10258259	10897760	rs34536443	chr19:10463118	1.3037	ZNF846	ENSG00000196605	1306	2.55009e-05	0.765247	4.95156e-06	0.148503	0.0862191	1	0.591884	blood	eQTL	pvalue	3.74977e-16	10
chr19:18164862_18409068	MPV17L2	chr19	18164862	18409068	rs4808760	chr19:18301979	0.8741		ENSG00000273654	674	1.18216e-07	0.861301	7.21605e-09	0.0524889	0.08621	1	0.5727	blood	eQTL	pvalue	NA	NA
chr11:46876450_47860184	MYBPC3	chr11	46876450	47860184	rs2269434	chr11:47360412	0.9175	SPI1	ENSG00000066336	1235	0.0298719	0.79785	0.00310956	0.0829672	0.0862017	-1	0.45587	spleen	eQTL	pvalue	0.897231	1
chr8:144971080_145126375	PLEC	chr8	144971080	145126375	rs3923387	chr8:144986793	1.0732	SCX	ENSG00000260428	262	0.401876	0.436233	0.0363459	0.039367	0.0861785	1	0.217557	blood	eQTL	pvalue	NA	NA
chr1:25270572_25305783	RUNX3	chr1	25270572	25305783	rs6672420	chr1:25291010	0.9316	SRRM1	ENSG00000133226	108	0.425569	0.466495	0.0104217	0.0113378	0.0861757	0	NA	spleen	sQTL	pvalue	0.999999	1
chr7:149128286_149433143	ZNF746	chr7	149128286	149433143	rs354033	chr7:149289464	1.114	ZNF786	ENSG00000197362	573	0.000614325	0.865598	3.38378e-05	0.0475921	0.0861617	-1	0.602094	blood	eQTL	pvalue	1.40004e-08	7
